# Epigenetic impairment and blunted transcriptional response to *Mycobacterium tuberculosis* of alveolar macrophages from persons living with HIV

**DOI:** 10.1101/2021.01.26.21250318

**Authors:** Wilian Correa-Macedo, Vinicius M. Fava, Marianna Orlova, Pauline Cassart, Ron Olivenstein, Joaquín Sanz, Anne Dumaine, Renata H.M. Sindeaux, Vania Yotova, Alain Pacis, Josée Girouard, Barbara Kalsdorf, Christoph Lange, Jean-Pierre Routy, Luis B. Barreiro, Erwin Schurr

## Abstract

Persons living with HIV (PLWH) are at increased risk of tuberculosis (TB). HIV-associated TB is often the result of recent infection with *Mycobacterium tuberculosis* (*Mtb*) followed by rapid progression to disease. Alveolar macrophages (AM) are the first cells of the innate immune system that engage *Mtb*, but how HIV and antiretroviral therapy (ART) impact on the anti-mycobacterial response of AM is not known. To investigate the impact of HIV and ART on the transcriptomic and epigenetic response of AM to *Mtb*, we obtained AM by bronchoalveolar lavage from 20 PLWH receiving ART, 16 control subjects who were HIV-free (HC), and 14 subjects who received ART as pre-exposure prophylaxis (PrEP) to prevent HIV infection.

Following *in-vitro* challenge with *Mtb*, AM from each group displayed overlapping but distinct profiles of significantly up- and down-regulated genes in response to *Mtb*. Compared to HC subjects, AM isolated from PLWH and PrEP subjects presented a substantially weaker transcriptional response. Further investigation of chromatin structure revealed that AM from control subjects challenged with *Mtb* responded with pronounced accessibility changes in over ten thousand regions. In stark contrast, AM obtained from PLWH and PrEP subjects displayed no significant changes in their chromatin state in response to *Mtb*. Collectively, these results revealed a previously unknown adverse effect of ART on the epigenetic landscape and transcriptional responsiveness of AM.

## Supplementary material for "Epigenetic impairment and blunted transcriptional response to *Mycobacterium tuberculosis* of alveolar macrophages from persons living with HIV": Data file S1 (part 1 of 3)

### Sheet: Data_File_S1
Data File S1. Differential gene expression testing results.
		HC + Mtb vs HC				PLWH + Mtb vs PLWH				PrEP + Mtb vs PrEP				(PLWH + Mtb vs PLWH) vs (HC + Mtb vs HC)				(PrEP + Mtb vs PrEP) vs (HC + Mtb vs HC)				(PLWH + Mtb vs PLWH) vs (PrEP + Mtb vs PrEP)				Significance Indexes
gene_ID	AveExpr	log2FC_HC.Mtb	P.Value_HC.Mtb	qvalue_HC.Mtb	stgr.pval_HC.Mtb	log2FC_PLWH.Mtb	P.Value_PLWH.Mtb	qvalue_PLWH.Mtb	stgr.pval_PLWH.Mtb	log2FC_PrEP.Mtb	P.Value_PrEP.Mtb	qvalue_PrEP.Mtb	stgr.pval_PrEP.Mtb	log2FC_PLWH.x.HC.Mtb	P.Value_PLWH.x.HC.Mtb	qvalue_PLWH.x.HC.Mtb	stgr.pval_PLWH.x.HC.Mtb	log2FC_PrEP.x.HC.Mtb	P.Value_PrEP.x.HC.Mtb	qvalue_PrEP.x.HC.Mtb	stgr.pval_PrEP.x.HC.Mtb	log2FC_PLWH.x.PrEP.Mtb	P.Value_PLWH.x.PrEP.Mtb	qvalue_PLWH.x.PrEP.Mtb	stgr.pval_PLWH.x.PrEP.Mtb	upreg.stgr_HC.Mtb	upreg.stgr_PLWH.Mtb	upreg.stgr_PrEP.Mtb	upreg.stgr_PLWH.x.HC.Mtb	upreg.stgr_PrEP.x.HC.Mtb	upreg.stgr_PLWH.x.PrEP.Mtb	downreg.stgr_HC.Mtb	downreg.stgr_PLWH.Mtb	downreg.stgr_PrEP.Mtb	downreg.stgr_PLWH.x.HC.Mtb	downreg.stgr_PrEP.x.HC.Mtb	downreg.stgr_PLWH.x.PrEP.Mtb
ENSG00000169248_CXCL11	-0.807796	6.97568	1.81394e-19	9.74566e-16	7.93418e-19	4.58194	4.54881e-12	6.5106e-09	1.98965e-11	4.98774	2.72627e-11	1.07678e-07	1.19247e-10	-2.39374	0.00127674	0.315476	0.00558444	-1.98794	0.0117114	0.313357	0.0512258	-0.405798	0.603152	0.991263	1	TRUE	TRUE	TRUE	FALSE	FALSE	FALSE	FALSE	FALSE	FALSE	TRUE	FALSE	FALSE
ENSG00000169245_CXCL10	1.73418	7.11327	4.85981e-18	1.3055e-14	2.12568e-17	4.90237	1.93691e-12	3.69634e-09	8.47205e-12	5.03659	2.72757e-10	4.064e-07	1.19304e-09	-2.2109	0.00475429	0.44802	0.0207952	-2.07668	0.0157414	0.322128	0.068853	-0.134221	0.871776	0.995103	1	TRUE	TRUE	TRUE	FALSE	FALSE	FALSE	FALSE	FALSE	FALSE	TRUE	FALSE	FALSE
ENSG00000121858_TNFSF10	1.02581	4.95158	6.75875e-16	1.21041e-12	2.95627e-15	3.93833	1.78229e-11	2.04076e-08	7.79573e-11	3.90377	1.26485e-08	8.69813e-06	5.53246e-08	-1.01325	0.108707	0.697248	0.475483	-1.0478	0.147344	0.450637	0.644484	0.0345559	0.962525	0.997557	1	TRUE	TRUE	TRUE	FALSE	FALSE	FALSE	FALSE	FALSE	FALSE	FALSE	FALSE	FALSE
ENSG00000137959_IFI44L	3.74955	4.86922	2.44005e-15	3.27738e-12	1.06728e-14	3.90938	3.76142e-13	1.07673e-09	1.64524e-12	4.38976	2.6399e-12	2.36003e-08	1.15469e-11	-0.959841	0.107782	0.697248	0.471438	-0.479462	0.457917	0.605194	1	-0.480379	0.442899	0.991263	1	TRUE	TRUE	TRUE	FALSE	FALSE	FALSE	FALSE	FALSE	FALSE	FALSE	FALSE	FALSE
ENSG00000185745_IFIT1	4.0477	4.75041	3.87676e-15	4.16569e-12	1.6957e-14	4.03118	6.94721e-14	3.97735e-10	3.03871e-13	4.11898	3.61344e-11	1.07678e-07	1.58052e-10	-0.719224	0.218433	0.774091	0.955426	-0.631426	0.332716	0.550426	1	-0.0877973	0.888716	0.997557	1	TRUE	TRUE	TRUE	FALSE	FALSE	FALSE	FALSE	FALSE	FALSE	FALSE	FALSE	FALSE
ENSG00000132530_XAF1	5.83205	2.29318	8.23866e-15	7.37722e-12	3.60359e-14	1.64269	3.16964e-11	2.59236e-08	1.3864e-10	1.82949	1.47581e-10	2.63869e-07	6.45517e-10	-0.650496	0.0266772	0.577064	0.116686	-0.463694	0.139275	0.446688	0.609188	-0.186802	0.533567	0.991263	1	TRUE	TRUE	TRUE	FALSE	FALSE	FALSE	FALSE	FALSE	FALSE	FALSE	FALSE	FALSE
ENSG00000137965_IFI44	4.60613	2.97315	1.97948e-14	1.39408e-11	8.65825e-14	2.23482	2.16896e-11	2.06959e-08	9.48702e-11	2.44979	3.32034e-10	4.24047e-07	1.45232e-09	-0.738325	0.0579614	0.652212	0.253523	-0.523356	0.216919	0.497217	0.948803	-0.21497	0.599112	0.991263	1	TRUE	TRUE	TRUE	FALSE	FALSE	FALSE	FALSE	FALSE	FALSE	FALSE	FALSE	FALSE
ENSG00000157601_MX1	7.35631	3.21064	2.07583e-14	1.39408e-11	9.07965e-14	2.17154	1.40693e-10	7.32254e-08	6.15389e-10	2.38423	9.26344e-10	1.03517e-06	4.05182e-09	-1.03911	0.0130352	0.532459	0.0570158	-0.826414	0.0640099	0.376381	0.279979	-0.212692	0.610422	0.991263	1	TRUE	TRUE	TRUE	FALSE	FALSE	FALSE	FALSE	FALSE	FALSE	FALSE	FALSE	FALSE
ENSG00000154451_GBP5	3.83194	3.45747	2.68191e-14	1.56848e-11	1.17307e-13	1.34174	0.0002097	0.00465331	0.000917227	1.44079	0.000518896	0.0459291	0.00226965	-2.11573	3.84484e-05	0.0950042	0.000168173	-2.01668	0.000226896	0.291075	0.000992443	-0.0990552	0.847538	0.992471	1	TRUE	TRUE	TRUE	FALSE	FALSE	FALSE	FALSE	FALSE	FALSE	TRUE	TRUE	FALSE
ENSG00000138755_CXCL9	1.20812	3.97474	2.91939e-14	1.56848e-11	1.27694e-13	0.261894	0.50487	0.399176	1	0.579608	0.267617	0.685579	1	-3.71284	1.09017e-08	0.00010775	4.76839e-08	-3.39513	2.60936e-06	0.0200846	1.14133e-05	-0.317714	0.62581	0.991263	1	TRUE	FALSE	FALSE	FALSE	FALSE	FALSE	FALSE	FALSE	FALSE	TRUE	TRUE	FALSE
ENSG00000133106_EPSTI1	4.77992	2.54451	6.93227e-14	3.06081e-11	3.03217e-13	1.6817	1.49257e-09	5.02654e-07	6.52849e-09	1.81828	7.59597e-09	6.17333e-06	3.32248e-08	-0.862806	0.0131305	0.532459	0.0574327	-0.726225	0.0488417	0.357381	0.213634	-0.136581	0.69483	0.991263	1	TRUE	TRUE	TRUE	FALSE	FALSE	FALSE	FALSE	FALSE	FALSE	FALSE	FALSE	FALSE
ENSG00000152778_IFIT5	4.82695	1.3257	7.38264e-14	3.06081e-11	3.22916e-13	0.748739	1.49647e-07	2.44785e-05	6.54557e-07	0.837972	2.79938e-07	0.000104275	1.22445e-06	-0.576962	0.00231123	0.382686	0.0101093	-0.487729	0.0147452	0.322128	0.0644957	-0.0892331	0.637207	0.991263	1	TRUE	TRUE	TRUE	FALSE	FALSE	FALSE	FALSE	FALSE	FALSE	TRUE	FALSE	FALSE
ENSG00000119922_IFIT2	5.76107	3.71551	7.40613e-14	3.06081e-11	3.23944e-13	2.82634	5.20259e-11	3.30948e-08	2.27561e-10	2.75638	9.24966e-09	6.89086e-06	4.0458e-08	-0.889168	0.0783691	0.667179	0.342786	-0.959122	0.081047	0.38999	0.354499	0.0699532	0.894186	0.997557	1	TRUE	TRUE	TRUE	FALSE	FALSE	FALSE	FALSE	FALSE	FALSE	FALSE	FALSE	FALSE
ENSG00000119917_IFIT3	6.57325	2.84583	1.78621e-13	6.74303e-11	7.81288e-13	1.97818	6.08028e-10	2.67771e-07	2.65951e-09	2.08216	2.08597e-08	1.33201e-05	9.12402e-08	-0.867651	0.0282003	0.58556	0.123348	-0.763673	0.0763615	0.387564	0.334005	-0.103978	0.798403	0.992471	1	TRUE	TRUE	TRUE	FALSE	FALSE	FALSE	FALSE	FALSE	FALSE	FALSE	FALSE	FALSE
ENSG00000111335_OAS2	7.38763	2.21101	1.8826e-13	6.74303e-11	8.2345e-13	1.51319	8.50679e-10	3.31845e-07	3.72087e-09	1.70631	2.7371e-09	2.44692e-06	1.19721e-08	-0.697816	0.023268	0.577064	0.101774	-0.504697	0.124575	0.432536	0.544889	-0.193119	0.53483	0.991263	1	TRUE	TRUE	TRUE	FALSE	FALSE	FALSE	FALSE	FALSE	FALSE	FALSE	FALSE	FALSE
ENSG00000184979_USP18	3.30704	3.51486	2.27445e-13	7.63738e-11	9.94845e-13	2.86788	4.82173e-11	3.30948e-08	2.10902e-10	2.84448	1.65666e-09	1.64558e-06	7.24622e-09	-0.646985	0.194363	0.756125	0.850145	-0.67038	0.205671	0.487378	0.899605	0.0233946	0.963966	0.997557	1	TRUE	TRUE	TRUE	FALSE	FALSE	FALSE	FALSE	FALSE	FALSE	FALSE	FALSE	FALSE
ENSG00000138496_PARP9	6.73071	1.52068	4.44411e-13	1.40451e-10	1.94385e-12	0.892049	9.06754e-08	1.62227e-05	3.96614e-07	1.04451	9.82914e-08	4.39354e-05	4.29926e-07	-0.628636	0.00464389	0.44802	0.0203124	-0.476171	0.0433408	0.353324	0.189572	-0.152464	0.492282	0.991263	1	TRUE	TRUE	TRUE	FALSE	FALSE	FALSE	FALSE	FALSE	FALSE	TRUE	FALSE	FALSE
ENSG00000197272_IL27	0.671757	3.22531	5.61188e-13	1.64106e-10	2.45463e-12	1.55599	2.83515e-05	0.00124858	0.000124009	1.53889	0.000109708	0.014011	0.000479861	-1.66931	0.000988665	0.264102	0.00432442	-1.68642	0.00137858	0.310662	0.00602992	0.0171057	0.972799	0.997557	1	TRUE	TRUE	TRUE	FALSE	FALSE	FALSE	FALSE	FALSE	FALSE	TRUE	TRUE	FALSE
ENSG00000088827_SIGLEC1	6.90954	2.89196	5.80352e-13	1.64106e-10	2.53846e-12	2.20299	1.2703e-10	7.27263e-08	5.55631e-10	2.58319	1.38145e-10	2.63869e-07	6.04247e-10	-0.688976	0.0944718	0.684863	0.413219	-0.308771	0.483815	0.61344	1	-0.380205	0.369113	0.991263	1	TRUE	TRUE	TRUE	FALSE	FALSE	FALSE	FALSE	FALSE	FALSE	FALSE	FALSE	FALSE
ENSG00000162614_NEXN	1.25367	3.43905	8.33329e-13	2.13676e-10	3.64498e-12	2.50243	3.892e-08	8.25264e-06	1.70236e-07	2.38369	1.82901e-07	7.43228e-05	8.00007e-07	-0.936615	0.0827167	0.676622	0.361803	-1.05536	0.053966	0.363734	0.236047	0.118744	0.830463	0.992471	1	TRUE	TRUE	TRUE	FALSE	FALSE	FALSE	FALSE	FALSE	FALSE	FALSE	FALSE	FALSE
ENSG00000130589_HELZ2	5.94471	2.82105	8.35195e-13	2.13676e-10	3.65314e-12	2.10603	3.40848e-10	1.62616e-07	1.49087e-09	1.93764	7.69229e-08	3.61935e-05	3.3646e-07	-0.715019	0.0794695	0.667179	0.347599	-0.883415	0.0432991	0.353324	0.18939	0.168395	0.681817	0.991263	1	TRUE	TRUE	TRUE	FALSE	FALSE	FALSE	FALSE	FALSE	FALSE	FALSE	FALSE	FALSE
ENSG00000108771_DHX58	4.98065	1.60825	1.18416e-12	2.89185e-10	5.17952e-12	0.989726	7.1273e-08	1.31628e-05	3.11748e-07	0.96047	2.17326e-06	0.000634627	9.50584e-06	-0.618522	0.0103444	0.506149	0.0452464	-0.647778	0.011843	0.313357	0.0518013	0.0292565	0.902831	0.997557	1	TRUE	TRUE	TRUE	FALSE	FALSE	FALSE	FALSE	FALSE	FALSE	TRUE	FALSE	FALSE
ENSG00000185507_IRF7	5.63653	2.09089	2.04284e-12	4.77192e-10	8.93536e-12	1.52806	1.3423e-09	4.803e-07	5.87121e-09	1.50554	5.42569e-08	3.23365e-05	2.37319e-07	-0.562822	0.0705613	0.667179	0.308635	-0.585347	0.0780413	0.387576	0.341352	0.022525	0.942751	0.997557	1	TRUE	TRUE	TRUE	FALSE	FALSE	FALSE	FALSE	FALSE	FALSE	FALSE	FALSE	FALSE
ENSG00000137628_DDX60	4.8691	1.73889	2.20614e-12	4.93867e-10	9.64967e-12	1.11243	6.28762e-08	1.24129e-05	2.7502e-07	1.0722	4.72676e-06	0.00120733	2.06749e-05	-0.626464	0.0184476	0.568207	0.08069	-0.666691	0.021652	0.326308	0.0947059	0.0402269	0.883297	0.997557	1	TRUE	TRUE	TRUE	FALSE	FALSE	FALSE	FALSE	FALSE	FALSE	FALSE	FALSE	FALSE
ENSG00000183486_MX2	5.33342	2.76621	2.6226e-12	5.63611e-10	1.14712e-11	2.02829	2.18948e-09	6.96388e-07	9.57677e-09	2.04051	6.42906e-08	3.38086e-05	2.81207e-07	-0.737926	0.0770779	0.667179	0.337138	-0.725701	0.104816	0.415341	0.458465	-0.0122256	0.977132	0.997557	1	TRUE	TRUE	TRUE	FALSE	FALSE	FALSE	FALSE	FALSE	FALSE	FALSE	FALSE	FALSE
ENSG00000138646_HERC5	5.14797	2.46112	2.96503e-12	6.12693e-10	1.2969e-11	1.8898	8.69446e-10	3.31845e-07	3.80295e-09	1.79896	1.20658e-07	5.13647e-05	5.27756e-07	-0.571319	0.125188	0.703743	0.547573	-0.662158	0.100402	0.411943	0.439156	0.0908393	0.81375	0.992471	1	TRUE	TRUE	TRUE	FALSE	FALSE	FALSE	FALSE	FALSE	FALSE	FALSE	FALSE	FALSE
ENSG00000168062_BATF2	2.97364	2.27064	3.20894e-12	6.38535e-10	1.40359e-11	1.62588	2.02924e-08	4.64703e-06	8.87587e-08	1.22098	2.48264e-05	0.00403534	0.000108591	-0.644756	0.0703635	0.667179	0.30777	-1.04966	0.00553542	0.310662	0.0242119	0.4049	0.26433	0.991263	1	TRUE	TRUE	TRUE	FALSE	FALSE	FALSE	FALSE	FALSE	FALSE	FALSE	TRUE	FALSE
ENSG00000170581_STAT2	7.96301	1.23438	5.36192e-12	1.02885e-09	2.3453e-11	0.708888	6.11093e-07	7.13994e-05	2.67292e-06	0.700805	1.60614e-05	0.00287172	7.02525e-05	-0.525497	0.00662628	0.478051	0.0289833	-0.53358	0.010741	0.310662	0.0469812	0.00808286	0.966648	0.997557	1	TRUE	TRUE	TRUE	FALSE	FALSE	FALSE	FALSE	FALSE	FALSE	TRUE	TRUE	FALSE
ENSG00000055332_EIF2AK2	6.25479	1.66415	6.40099e-12	1.18587e-09	2.79979e-11	1.18578	7.7177e-09	2.10403e-06	3.37572e-08	1.18062	2.27135e-07	8.82845e-05	9.93486e-07	-0.478371	0.0638422	0.6533	0.279245	-0.483528	0.0801235	0.38866	0.35046	0.00515693	0.984284	0.997557	1	TRUE	TRUE	TRUE	FALSE	FALSE	FALSE	FALSE	FALSE	FALSE	FALSE	FALSE	FALSE
ENSG00000138642_HERC6	4.05714	2.05306	9.66913e-12	1.73162e-09	4.22927e-11	1.57711	9.91102e-09	2.46703e-06	4.33508e-08	1.6431	5.98455e-08	3.3438e-05	2.61764e-07	-0.475953	0.151411	0.721188	0.662273	-0.409962	0.243339	0.510501	1	-0.0659915	0.849158	0.992471	1	TRUE	TRUE	TRUE	FALSE	FALSE	FALSE	FALSE	FALSE	FALSE	FALSE	FALSE	FALSE
ENSG00000111331_OAS3	8.43567	1.98813	1.04751e-11	1.81545e-09	4.58182e-11	1.35385	2.1598e-08	4.75579e-06	9.44695e-08	1.36806	6.2866e-07	0.000216158	2.74976e-06	-0.634283	0.0417499	0.626733	0.182614	-0.620069	0.0651351	0.379239	0.284901	-0.0142143	0.964064	0.997557	1	TRUE	TRUE	TRUE	FALSE	FALSE	FALSE	FALSE	FALSE	FALSE	FALSE	FALSE	FALSE
ENSG00000132274_TRIM22	6.63332	1.54418	1.17326e-11	1.96985e-09	5.13184e-11	0.98854	1.21788e-07	2.05074e-05	5.32702e-07	1.06339	6.82435e-07	0.000225957	2.98497e-06	-0.555638	0.0236434	0.577064	0.103416	-0.480784	0.0670568	0.379399	0.293306	-0.0748542	0.762337	0.991263	1	TRUE	TRUE	TRUE	FALSE	FALSE	FALSE	FALSE	FALSE	FALSE	FALSE	FALSE	FALSE
ENSG00000177409_SAMD9L	6.47831	2.12525	1.93215e-11	3.14569e-09	8.45123e-11	1.44284	5.50497e-08	1.12559e-05	2.40787e-07	1.3974	4.14679e-06	0.00109034	1.8138e-05	-0.682409	0.0460832	0.626733	0.201568	-0.727854	0.0517065	0.359112	0.226164	0.0454443	0.89768	0.997557	1	TRUE	TRUE	TRUE	FALSE	FALSE	FALSE	FALSE	FALSE	FALSE	FALSE	FALSE	FALSE
ENSG00000116663_FBXO6	5.13721	1.24151	2.17211e-11	3.43235e-09	9.50082e-11	0.712192	2.36365e-06	0.000196162	1.03386e-05	0.74704	8.34332e-06	0.0016696	3.64937e-05	-0.529318	0.00998564	0.500996	0.0436772	-0.49447	0.0221293	0.326308	0.0967934	-0.0348478	0.863487	0.993508	1	TRUE	TRUE	TRUE	FALSE	FALSE	FALSE	FALSE	FALSE	FALSE	TRUE	FALSE	FALSE
ENSG00000163840_DTX3L	7.23202	0.899225	2.60675e-11	4.00147e-09	1.14019e-10	0.516949	1.85241e-06	0.000163157	8.10243e-06	0.55203	1.08735e-05	0.00206824	4.75607e-05	-0.382276	0.0102967	0.506149	0.0450377	-0.347195	0.029981	0.343035	0.131137	-0.035081	0.814424	0.992471	1	TRUE	TRUE	TRUE	FALSE	FALSE	FALSE	FALSE	FALSE	FALSE	TRUE	FALSE	FALSE
ENSG00000010030_ETV7	0.597363	3.42841	2.74455e-11	4.09596e-09	1.20046e-10	2.31402	5.655e-07	6.74489e-05	2.4735e-06	2.41944	5.26474e-06	0.00130739	2.3028e-05	-1.11438	0.0563245	0.652212	0.246363	-1.00896	0.111358	0.419548	0.487079	-0.105423	0.866291	0.99423	1	TRUE	TRUE	TRUE	FALSE	FALSE	FALSE	FALSE	FALSE	FALSE	FALSE	FALSE	FALSE
ENSG00000196814_MVB12B	3.69718	1.14012	2.93949e-11	4.26833e-09	1.28573e-10	0.774225	1.54366e-07	2.45489e-05	6.75196e-07	0.713179	6.15739e-06	0.00144858	2.69324e-05	-0.365896	0.0548994	0.6514	0.24013	-0.426941	0.0340883	0.350437	0.149102	0.0610457	0.750272	0.991263	1	TRUE	TRUE	TRUE	FALSE	FALSE	FALSE	FALSE	FALSE	FALSE	FALSE	FALSE	FALSE
ENSG00000213928_IRF9	6.61448	0.687656	3.58714e-11	4.98594e-09	1.56901e-10	0.440829	2.28447e-07	3.53481e-05	9.99226e-07	0.547492	6.90065e-08	3.42726e-05	3.01834e-07	-0.246828	0.030171	0.6014	0.131968	-0.140164	0.247733	0.51312	1	-0.106663	0.355277	0.991263	1	TRUE	TRUE	TRUE	FALSE	FALSE	FALSE	FALSE	FALSE	FALSE	FALSE	FALSE	FALSE
ENSG00000135899_SP110	5.46455	1.43246	3.6193e-11	4.98594e-09	1.58308e-10	0.988161	9.65649e-08	1.67529e-05	4.22375e-07	0.904642	6.87718e-06	0.00155312	3.00808e-05	-0.444303	0.061744	0.652212	0.270068	-0.527822	0.037992	0.350523	0.166177	0.0835191	0.729352	0.991263	1	TRUE	TRUE	TRUE	FALSE	FALSE	FALSE	FALSE	FALSE	FALSE	FALSE	FALSE	FALSE
ENSG00000133321_PLAAT4	0.805662	1.89995	4.27497e-11	5.74197e-09	1.86987e-10	0.32579	0.19527	0.244731	0.854109	0.303394	0.287261	0.692579	1	-1.57416	2.22441e-05	0.0827593	9.72958e-05	-1.59656	5.50091e-05	0.183727	0.00024061	0.022396	0.952716	0.997557	1	TRUE	FALSE	FALSE	FALSE	FALSE	FALSE	FALSE	FALSE	FALSE	TRUE	TRUE	FALSE
ENSG00000140853_NLRC5	5.27546	1.23295	5.22095e-11	6.75221e-09	2.28364e-10	0.597197	5.50733e-05	0.00200069	0.000240891	0.566262	0.000856554	0.0643483	0.00374656	-0.635753	0.0026579	0.385105	0.0116257	-0.666688	0.0035768	0.310662	0.0156449	0.0309349	0.883228	0.997557	1	TRUE	TRUE	TRUE	FALSE	FALSE	FALSE	FALSE	FALSE	FALSE	TRUE	TRUE	FALSE
ENSG00000108387_SEPTIN4	2.02621	2.14343	5.39222e-11	6.75221e-09	2.35855e-10	0.888197	0.000497715	0.00778544	0.002177	0.906355	0.000893854	0.0664308	0.00390972	-1.25523	0.00080444	0.264102	0.00351862	-1.23707	0.00134856	0.310662	0.00589861	-0.0181578	0.958907	0.997557	1	TRUE	TRUE	TRUE	FALSE	FALSE	FALSE	FALSE	FALSE	FALSE	TRUE	TRUE	FALSE
ENSG00000173193_PARP14	8.38062	1.21754	5.40414e-11	6.75221e-09	2.36377e-10	0.757227	5.63245e-07	6.74489e-05	2.46363e-06	0.728772	2.45274e-05	0.00403534	0.000107283	-0.460309	0.0236203	0.577064	0.103315	-0.488764	0.0269726	0.335942	0.117978	0.028455	0.890123	0.997557	1	TRUE	TRUE	TRUE	FALSE	FALSE	FALSE	FALSE	FALSE	FALSE	FALSE	FALSE	FALSE
ENSG00000136514_RTP4	2.482	1.56531	6.2281e-11	7.60485e-09	2.72417e-10	1.07164	3.58133e-07	5.12587e-05	1.56647e-06	1.10003	3.26743e-06	0.00088516	1.42917e-05	-0.49367	0.0681721	0.663843	0.298185	-0.465279	0.108113	0.418857	0.472888	-0.0283914	0.919589	0.997557	1	TRUE	TRUE	TRUE	FALSE	FALSE	FALSE	FALSE	FALSE	FALSE	FALSE	FALSE	FALSE
ENSG00000172183_ISG20	1.50784	4.38165	7.20912e-11	8.6062e-09	3.15327e-10	3.41747	8.12719e-09	2.11496e-06	3.55483e-08	2.98134	2.43867e-05	0.00403534	0.000106667	-0.964182	0.188773	0.753818	0.825692	-1.40031	0.0981862	0.409159	0.429466	0.436128	0.591536	0.991263	1	TRUE	TRUE	TRUE	FALSE	FALSE	FALSE	FALSE	FALSE	FALSE	FALSE	FALSE	FALSE
ENSG00000115415_STAT1	8.44185	1.43444	7.36854e-11	8.6062e-09	3.223e-10	0.79513	6.11715e-06	0.000400928	2.67564e-05	1.01248	1.87916e-06	0.000579287	8.21943e-06	-0.63931	0.0087561	0.48835	0.0382992	-0.421964	0.105022	0.415341	0.459364	-0.217346	0.378281	0.991263	1	TRUE	TRUE	TRUE	FALSE	FALSE	FALSE	FALSE	FALSE	FALSE	TRUE	FALSE	FALSE
ENSG00000137200_CMTR1	6.05061	0.809637	8.42257e-11	9.62796e-09	3.68403e-10	0.513888	6.48545e-07	7.35581e-05	2.83674e-06	0.517265	8.40419e-06	0.0016696	3.67599e-05	-0.295748	0.0327834	0.604631	0.143395	-0.292372	0.0483123	0.356976	0.211318	-0.0033765	0.980641	0.997557	1	TRUE	TRUE	TRUE	FALSE	FALSE	FALSE	FALSE	FALSE	FALSE	FALSE	FALSE	FALSE
ENSG00000187608_ISG15	5.48482	2.97784	9.65398e-11	1.08057e-08	4.22265e-10	2.32735	5.02466e-09	1.43834e-06	2.19779e-08	2.21761	3.19195e-07	0.000114142	1.39616e-06	-0.650497	0.190936	0.755748	0.835154	-0.760236	0.152152	0.454315	0.665515	0.10974	0.826896	0.992471	1	TRUE	TRUE	TRUE	FALSE	FALSE	FALSE	FALSE	FALSE	FALSE	FALSE	FALSE	FALSE
ENSG00000221963_APOL6	7.38602	1.10946	1.89282e-10	2.06129e-08	8.27919e-10	0.576975	3.2953e-05	0.00137708	0.000144136	0.655899	5.35334e-05	0.00797632	0.000234155	-0.532483	0.00672701	0.478335	0.0294239	-0.453558	0.03057	0.343506	0.133713	-0.0789243	0.687593	0.991263	1	TRUE	TRUE	TRUE	FALSE	FALSE	FALSE	FALSE	FALSE	FALSE	TRUE	FALSE	FALSE
ENSG00000134326_CMPK2	6.06085	2.27346	1.91832e-10	2.06129e-08	8.39074e-10	1.7743	1.76235e-08	4.20402e-06	7.70853e-08	1.45445	8.16227e-06	0.0016696	3.57018e-05	-0.499161	0.204424	0.763699	0.894149	-0.819018	0.0500219	0.357577	0.218796	0.319857	0.420333	0.991263	1	TRUE	TRUE	TRUE	FALSE	FALSE	FALSE	FALSE	FALSE	FALSE	FALSE	FALSE	FALSE
ENSG00000160710_ADAR	8.57353	0.77967	2.07601e-10	2.17236e-08	9.08047e-10	0.461233	3.77401e-06	0.000273501	1.65075e-05	0.490115	2.36225e-05	0.00403534	0.000103325	-0.318437	0.0205897	0.568857	0.0900593	-0.289555	0.0507323	0.357599	0.221903	-0.0288822	0.835242	0.992471	1	TRUE	TRUE	TRUE	FALSE	FALSE	FALSE	FALSE	FALSE	FALSE	FALSE	FALSE	FALSE
ENSG00000162654_GBP4	5.5516	1.94301	2.10256e-10	2.17236e-08	9.19659e-10	1.03251	5.76891e-05	0.00203936	0.000252332	0.921587	0.00125416	0.0830515	0.00548569	-0.910498	0.00971912	0.500996	0.0425114	-1.02142	0.00705854	0.310662	0.030874	0.110926	0.757356	0.991263	1	TRUE	TRUE	TRUE	FALSE	FALSE	FALSE	FALSE	FALSE	FALSE	TRUE	TRUE	FALSE
ENSG00000115267_IFIH1	6.23057	1.57019	2.4278e-10	2.46107e-08	1.06192e-09	1.03442	7.25255e-07	7.98492e-05	3.17226e-06	0.911058	9.37785e-05	0.0121502	0.000410187	-0.53577	0.052134	0.639309	0.228034	-0.65913	0.0283451	0.337708	0.123981	0.12336	0.662801	0.991263	1	TRUE	TRUE	TRUE	FALSE	FALSE	FALSE	FALSE	FALSE	FALSE	FALSE	FALSE	FALSE
ENSG00000140464_PML	6.24563	1.31752	2.79901e-10	2.78482e-08	1.22428e-09	0.838425	1.33178e-06	0.000124993	5.8252e-06	0.782714	5.70079e-05	0.00822001	0.000249352	-0.479092	0.0395596	0.625716	0.173034	-0.534803	0.0333619	0.347983	0.145925	0.055711	0.813063	0.992471	1	TRUE	TRUE	TRUE	FALSE	FALSE	FALSE	FALSE	FALSE	FALSE	FALSE	FALSE	FALSE
ENSG00000131203_IDO1	2.30895	3.409	3.17776e-10	3.10418e-08	1.38995e-09	1.60145	0.000577552	0.0086108	0.00252621	1.47378	0.0263154	0.390789	0.115104	-1.80756	0.0049891	0.44802	0.0218223	-1.93522	0.0160876	0.322128	0.0703672	0.127666	0.87012	0.995037	1	TRUE	TRUE	FALSE	FALSE	FALSE	FALSE	FALSE	FALSE	FALSE	TRUE	FALSE	FALSE
ENSG00000156587_UBE2L6	7.18986	1.01896	4.18094e-10	4.01119e-08	1.82874e-09	0.563332	1.68979e-05	0.000856126	7.39114e-05	0.615259	5.33827e-05	0.00797632	0.000233496	-0.455631	0.0132022	0.532459	0.0577462	-0.403704	0.0404724	0.352327	0.177026	-0.0519275	0.777701	0.992471	1	TRUE	TRUE	TRUE	FALSE	FALSE	FALSE	FALSE	FALSE	FALSE	FALSE	FALSE	FALSE
ENSG00000102524_TNFSF13B	5.3576	1.25346	4.36175e-10	4.11125e-08	1.90783e-09	0.776736	6.62562e-06	0.00042147	2.89804e-05	0.703699	0.00020224	0.022886	0.000884598	-0.476727	0.038225	0.621906	0.167196	-0.549764	0.0256418	0.335942	0.112157	0.0730371	0.75597	0.991263	1	TRUE	TRUE	TRUE	FALSE	FALSE	FALSE	FALSE	FALSE	FALSE	FALSE	FALSE	FALSE
ENSG00000157657_ZNF618	1.84023	1.55069	4.60456e-10	4.26529e-08	2.01404e-09	0.778058	0.000404429	0.0069918	0.00176897	0.970233	5.47029e-05	0.00801696	0.00023927	-0.772631	0.00997604	0.500996	0.0436352	-0.580456	0.0582039	0.368424	0.254584	-0.192175	0.527002	0.991263	1	TRUE	TRUE	TRUE	FALSE	FALSE	FALSE	FALSE	FALSE	FALSE	TRUE	FALSE	FALSE
ENSG00000164691_TAGAP	5.13238	1.29642	4.79763e-10	4.3688e-08	2.09848e-09	0.571235	0.000455038	0.00745632	0.00199034	0.569123	0.00198519	0.118315	0.00868322	-0.725189	0.00242585	0.382686	0.0106106	-0.727301	0.00420215	0.310662	0.0183802	0.00211188	0.992758	0.997557	1	TRUE	TRUE	TRUE	FALSE	FALSE	FALSE	FALSE	FALSE	FALSE	TRUE	TRUE	FALSE
ENSG00000117228_GBP1	7.0223	1.8768	5.19079e-10	4.64804e-08	2.27045e-09	0.770869	0.00119044	0.0132596	0.005207	0.655374	0.01633	0.313277	0.0714272	-1.10593	0.00159062	0.342664	0.00695737	-1.22143	0.00132709	0.310662	0.00580471	0.115495	0.739864	0.991263	1	TRUE	TRUE	FALSE	FALSE	FALSE	FALSE	FALSE	FALSE	FALSE	TRUE	TRUE	FALSE
ENSG00000110057_UNC93B1	7.49742	0.800069	5.45839e-10	4.73628e-08	2.3875e-09	0.474421	6.23266e-06	0.000400928	2.72616e-05	0.553833	7.73242e-06	0.0016696	3.38216e-05	-0.325648	0.025246	0.577064	0.110426	-0.246236	0.114325	0.4247	0.500059	-0.0794121	0.588954	0.991263	1	TRUE	TRUE	TRUE	FALSE	FALSE	FALSE	FALSE	FALSE	FALSE	FALSE	FALSE	FALSE
ENSG00000108700_CCL8	-0.376047	4.58745	5.46564e-10	4.73628e-08	2.39067e-09	3.51827	4.12758e-07	5.62638e-05	1.8054e-06	2.36822	0.00137192	0.0888751	0.00600079	-1.06917	0.213227	0.769925	0.932656	-2.21923	0.0193637	0.326138	0.0846966	1.15006	0.218284	0.991263	0.954772	TRUE	TRUE	TRUE	FALSE	FALSE	FALSE	FALSE	FALSE	FALSE	FALSE	FALSE	FALSE
ENSG00000213512_GBP7	-0.970508	2.18186	5.71663e-10	4.86368e-08	2.50045e-09	0.468547	0.146784	0.207957	0.642034	0.528033	0.132197	0.598063	0.578232	-1.71332	0.000203965	0.142265	0.000892141	-1.65383	0.000552558	0.310662	0.00241689	-0.0594857	0.899651	0.997557	1	TRUE	FALSE	FALSE	FALSE	FALSE	FALSE	FALSE	FALSE	FALSE	TRUE	TRUE	FALSE
ENSG00000002549_LAP3	8.06122	1.10786	5.8146e-10	4.86368e-08	2.5433e-09	0.549285	0.000111094	0.00310257	0.000485926	0.607783	0.000266916	0.0280727	0.00116749	-0.558578	0.00615291	0.461596	0.0269128	-0.50008	0.0223405	0.326308	0.0977174	-0.0584983	0.774231	0.992307	1	TRUE	TRUE	TRUE	FALSE	FALSE	FALSE	FALSE	FALSE	FALSE	TRUE	FALSE	FALSE
ENSG00000068079_IFI35	5.66614	1.68677	5.88425e-10	4.86368e-08	2.57377e-09	1.15615	6.55265e-07	7.35581e-05	2.86613e-06	1.19272	5.48239e-06	0.00132464	2.398e-05	-0.530619	0.0820937	0.67653	0.359078	-0.494049	0.130211	0.439952	0.569543	-0.0365701	0.90643	0.997557	1	TRUE	TRUE	TRUE	FALSE	FALSE	FALSE	FALSE	FALSE	FALSE	FALSE	FALSE	FALSE
ENSG00000173821_RNF213	9.63252	1.20824	6.26395e-10	5.09908e-08	2.73985e-09	0.69678	1.07382e-05	0.000614774	4.69689e-05	0.735687	6.75788e-05	0.0092945	0.000295589	-0.511459	0.019955	0.568207	0.0872833	-0.472553	0.0465471	0.355157	0.203597	-0.0389066	0.860961	0.993508	1	TRUE	TRUE	TRUE	FALSE	FALSE	FALSE	FALSE	FALSE	FALSE	FALSE	FALSE	FALSE
ENSG00000142089_IFITM3	4.90763	2.75165	7.26374e-10	5.8247e-08	3.17716e-09	1.91919	9.17598e-07	9.55154e-05	4.01357e-06	1.78978	1.08125e-05	0.00206824	4.72939e-05	-0.83246	0.100684	0.689345	0.440393	-0.961865	0.0671501	0.379399	0.293714	0.129405	0.79704	0.992471	1	TRUE	TRUE	TRUE	FALSE	FALSE	FALSE	FALSE	FALSE	FALSE	FALSE	FALSE	FALSE
ENSG00000107201_DDX58	5.02418	1.73095	8.16911e-10	6.45436e-08	3.57317e-09	1.26008	4.26123e-07	5.67348e-05	1.86386e-06	1.00667	0.000184465	0.0214167	0.000806852	-0.470866	0.140674	0.710751	0.615306	-0.724275	0.0369631	0.350437	0.161677	0.253408	0.445818	0.991263	1	TRUE	TRUE	TRUE	FALSE	FALSE	FALSE	FALSE	FALSE	FALSE	FALSE	FALSE	FALSE
ENSG00000141574_SECTM1	4.6863	1.97773	1.00611e-09	7.83398e-08	4.40071e-09	0.696649	0.00517997	0.0311839	0.0226572	0.835475	0.002693	0.13918	0.0117792	-1.28108	0.000711742	0.264102	0.00311316	-1.14226	0.00353852	0.310662	0.0154775	-0.138826	0.698036	0.991263	1	TRUE	TRUE	TRUE	FALSE	FALSE	FALSE	FALSE	FALSE	FALSE	TRUE	TRUE	FALSE
ENSG00000178685_PARP10	7.48576	0.682369	1.09636e-09	8.41479e-08	4.79548e-09	0.375218	3.35761e-05	0.00139295	0.000146862	0.405867	0.000117153	0.014347	0.000512428	-0.307151	0.0162999	0.555985	0.0712956	-0.276502	0.0441318	0.353324	0.193032	-0.030649	0.811323	0.992471	1	TRUE	TRUE	TRUE	FALSE	FALSE	FALSE	FALSE	FALSE	FALSE	FALSE	FALSE	FALSE
ENSG00000004468_CD38	1.76546	2.25826	1.27761e-09	9.66782e-08	5.58827e-09	0.720055	0.0428291	0.103199	0.187334	0.538525	0.0974853	0.568494	0.4264	-1.5382	0.00159478	0.342664	0.00697557	-1.71973	0.000282937	0.310662	0.00123756	0.18153	0.701445	0.991263	1	TRUE	FALSE	FALSE	FALSE	FALSE	FALSE	FALSE	FALSE	FALSE	TRUE	TRUE	FALSE
ENSG00000100918_REC8	2.8333	0.882702	1.40697e-09	1.04988e-07	6.1541e-09	0.442687	0.000236996	0.00508185	0.00103662	0.463999	0.000226603	0.0250098	0.00099116	-0.440016	0.00990922	0.500996	0.0433429	-0.418703	0.0157946	0.322128	0.0690857	-0.0213125	0.895892	0.997557	1	TRUE	TRUE	TRUE	FALSE	FALSE	FALSE	FALSE	FALSE	FALSE	TRUE	FALSE	FALSE
ENSG00000132256_TRIM5	4.54885	1.18166	1.53432e-09	1.12923e-07	6.71112e-09	0.911044	2.44707e-07	3.68678e-05	1.07035e-06	0.860332	2.90392e-06	0.000811268	1.27018e-05	-0.270615	0.2282	0.777326	0.998146	-0.321327	0.167147	0.460169	0.7311	0.0507122	0.821775	0.992471	1	TRUE	TRUE	TRUE	FALSE	FALSE	FALSE	FALSE	FALSE	FALSE	FALSE	FALSE	FALSE
ENSG00000128383_APOBEC3A	-1.02931	4.64722	1.65256e-09	1.19981e-07	7.22828e-09	3.14079	5.16981e-07	6.43429e-05	2.26127e-06	2.6326	0.000603204	0.0503976	0.00263841	-1.50643	0.0764434	0.667179	0.334363	-2.01462	0.0400398	0.352327	0.175134	0.508191	0.575364	0.991263	1	TRUE	TRUE	TRUE	FALSE	FALSE	FALSE	FALSE	FALSE	FALSE	FALSE	FALSE	FALSE
ENSG00000168394_TAP1	7.66282	1.20646	2.19238e-09	1.57052e-07	9.58946e-09	0.592137	0.000238963	0.00508185	0.00104523	0.557874	0.00265456	0.139039	0.011611	-0.614318	0.00818348	0.48835	0.0357945	-0.648582	0.00989411	0.310662	0.0432768	0.0342633	0.88276	0.997557	1	TRUE	TRUE	TRUE	FALSE	FALSE	FALSE	FALSE	FALSE	FALSE	TRUE	TRUE	FALSE
ENSG00000163568_AIM2	1.95405	1.74985	2.46421e-09	1.74202e-07	1.07785e-08	1.30651	2.10715e-06	0.000182783	9.21666e-06	0.702114	0.0140415	0.301606	0.0614174	-0.44334	0.203542	0.76319	0.890291	-1.04774	0.00626094	0.310662	0.0273854	0.604396	0.107225	0.991263	0.469004	TRUE	TRUE	FALSE	FALSE	FALSE	FALSE	FALSE	FALSE	FALSE	FALSE	TRUE	FALSE
ENSG00000144655_CSRNP1	4.92037	1.21018	3.37392e-09	2.35414e-07	1.47575e-08	0.949171	3.75117e-07	5.23802e-05	1.64076e-06	0.628371	0.000650714	0.0533694	0.00284622	-0.261005	0.270998	0.797426	1	-0.581804	0.019856	0.326308	0.0868499	0.320799	0.182153	0.991263	0.796736	TRUE	TRUE	TRUE	FALSE	FALSE	FALSE	FALSE	FALSE	FALSE	FALSE	FALSE	FALSE
ENSG00000125347_IRF1	6.76641	0.844507	3.58775e-09	2.47124e-07	1.56928e-08	0.282385	0.0116315	0.0492625	0.0508762	0.251399	0.0534216	0.483009	0.233666	-0.562122	0.000968923	0.264102	0.00423807	-0.593108	0.00128414	0.310662	0.00561684	0.0309866	0.853349	0.992529	1	TRUE	FALSE	FALSE	FALSE	FALSE	FALSE	FALSE	FALSE	FALSE	TRUE	TRUE	FALSE
ENSG00000137198_GMPR	4.38982	1.74473	3.714e-09	2.52582e-07	1.6245e-08	1.21173	1.53928e-06	0.000137695	6.73279e-06	1.06649	7.35562e-05	0.00996332	0.000321734	-0.533002	0.112254	0.70208	0.491	-0.67824	0.0560761	0.366631	0.245277	0.145237	0.663259	0.991263	1	TRUE	TRUE	TRUE	FALSE	FALSE	FALSE	FALSE	FALSE	FALSE	FALSE	FALSE	FALSE
ENSG00000205560_CPT1B	4.52106	0.487912	4.38161e-09	2.9426e-07	1.91652e-08	0.172823	0.00945947	0.0441014	0.0413757	0.0846343	0.258529	0.678568	1	-0.31509	0.00157694	0.342664	0.00689753	-0.403278	0.000219263	0.291075	0.000959056	0.0881882	0.372258	0.991263	1	TRUE	FALSE	FALSE	FALSE	FALSE	FALSE	FALSE	FALSE	FALSE	TRUE	TRUE	FALSE
ENSG00000059378_PARP12	7.26658	0.621468	5.08781e-09	3.37469e-07	2.22541e-08	0.407523	5.00472e-06	0.000349421	2.18906e-05	0.371335	0.000243059	0.0261796	0.00106314	-0.213945	0.0794612	0.667179	0.347563	-0.250133	0.0588956	0.369593	0.257609	0.0361881	0.77089	0.992307	1	TRUE	TRUE	TRUE	FALSE	FALSE	FALSE	FALSE	FALSE	FALSE	FALSE	FALSE	FALSE
ENSG00000205413_SAMD9	4.9379	1.52167	5.15408e-09	3.37695e-07	2.25439e-08	1.09419	2.32203e-06	0.000196162	1.01565e-05	0.906446	0.000462853	0.0422227	0.00202452	-0.427481	0.156583	0.725689	0.684893	-0.615221	0.0631784	0.376381	0.276342	0.187741	0.555953	0.991263	1	TRUE	TRUE	TRUE	FALSE	FALSE	FALSE	FALSE	FALSE	FALSE	FALSE	FALSE	FALSE
ENSG00000100342_APOL1	5.76726	1.26494	5.57516e-09	3.60884e-07	2.43857e-08	0.520144	0.00282359	0.0219638	0.0123504	0.608995	0.00265951	0.139039	0.0116327	-0.744794	0.00369923	0.44179	0.0161804	-0.655943	0.0161836	0.322128	0.0707869	-0.0888512	0.72782	0.991263	1	TRUE	TRUE	TRUE	FALSE	FALSE	FALSE	FALSE	FALSE	FALSE	TRUE	FALSE	FALSE
ENSG00000163121_NEURL3	1.00087	2.32648	5.68584e-09	3.63666e-07	2.48699e-08	1.40085	3.00012e-06	0.000235288	1.31225e-05	1.24024	0.00103871	0.0725459	0.00454331	-0.92563	0.0346791	0.614299	0.151686	-1.08624	0.0303456	0.343035	0.132732	0.160611	0.719784	0.991263	1	TRUE	TRUE	TRUE	FALSE	FALSE	FALSE	FALSE	FALSE	FALSE	FALSE	FALSE	FALSE
ENSG00000161929_SCIMP	5.29007	0.970421	6.01495e-09	3.8019e-07	2.63094e-08	0.436732	0.00335543	0.0242261	0.0146766	0.477578	0.00223464	0.127718	0.00977432	-0.533689	0.00974929	0.500996	0.0426434	-0.492843	0.0189598	0.324303	0.0829302	-0.040846	0.843059	0.992471	1	TRUE	TRUE	TRUE	FALSE	FALSE	FALSE	FALSE	FALSE	FALSE	TRUE	FALSE	FALSE
ENSG00000168899_VAMP5	2.25773	1.97537	6.3695e-09	3.97919e-07	2.78602e-08	0.607632	0.0512284	0.114239	0.224073	0.836021	0.0152801	0.309059	0.0668353	-1.36773	0.00182283	0.359972	0.00797306	-1.13935	0.0119399	0.313357	0.0522251	-0.228388	0.614679	0.991263	1	TRUE	FALSE	FALSE	FALSE	FALSE	FALSE	FALSE	FALSE	FALSE	TRUE	FALSE	FALSE
ENSG00000188313_PLSCR1	6.95253	1.06468	6.50238e-09	4.01551e-07	2.84414e-08	0.702369	6.16725e-06	0.000400928	2.69755e-05	0.565656	0.00096363	0.0683705	0.00421492	-0.36231	0.0853306	0.677968	0.373236	-0.499023	0.0290276	0.341908	0.126967	0.136713	0.523658	0.991263	1	TRUE	TRUE	TRUE	FALSE	FALSE	FALSE	FALSE	FALSE	FALSE	FALSE	FALSE	FALSE
ENSG00000136816_TOR1B	6.17794	0.989771	7.4518e-09	4.54953e-07	3.25942e-08	0.718804	1.29326e-06	0.000123401	5.65673e-06	0.596309	0.000218318	0.0243966	0.000954924	-0.270967	0.168084	0.734459	0.735197	-0.393462	0.0629824	0.376381	0.275485	0.122495	0.540601	0.991263	1	TRUE	TRUE	TRUE	FALSE	FALSE	FALSE	FALSE	FALSE	FALSE	FALSE	FALSE	FALSE
ENSG00000173786_CNP	6.2446	0.776465	8.10871e-09	4.85783e-07	3.54675e-08	0.493293	1.35104e-05	0.000716187	5.90943e-05	0.452435	0.000372485	0.035425	0.00162925	-0.283172	0.069368	0.667179	0.303416	-0.32403	0.0535525	0.362997	0.234239	0.0408584	0.795722	0.992471	1	TRUE	TRUE	TRUE	FALSE	FALSE	FALSE	FALSE	FALSE	FALSE	FALSE	FALSE	FALSE
ENSG00000134470_IL15RA	4.18348	1.56163	8.13761e-09	4.85783e-07	3.55939e-08	0.838231	0.00030561	0.00578845	0.00133674	0.751497	0.00324308	0.155874	0.0141852	-0.723397	0.0246198	0.577064	0.107687	-0.810132	0.0180902	0.323729	0.0791264	0.0867347	0.790631	0.992471	1	TRUE	TRUE	TRUE	FALSE	FALSE	FALSE	FALSE	FALSE	FALSE	FALSE	FALSE	FALSE
ENSG00000172432_GTPBP2	7.23026	0.378636	8.73854e-09	5.15923e-07	3.82224e-08	0.27123	1.17742e-06	0.000118261	5.15004e-06	0.217587	0.000460018	0.0422227	0.00201212	-0.107406	0.153241	0.721947	0.670276	-0.161048	0.0500386	0.357577	0.218869	0.0536427	0.484994	0.991263	1	TRUE	TRUE	TRUE	FALSE	FALSE	FALSE	FALSE	FALSE	FALSE	FALSE	FALSE	FALSE
ENSG00000130813_SHFL	5.15568	1.03725	8.98595e-09	5.24646e-07	3.93045e-08	0.703951	4.70879e-06	0.000332818	2.05962e-05	0.573679	0.000509028	0.0455062	0.00222649	-0.3333	0.108751	0.697248	0.475677	-0.463572	0.0366778	0.350437	0.160429	0.130272	0.531446	0.991263	1	TRUE	TRUE	TRUE	FALSE	FALSE	FALSE	FALSE	FALSE	FALSE	FALSE	FALSE	FALSE
ENSG00000122643_NT5C3A	4.31924	2.06669	9.08158e-09	5.24646e-07	3.97228e-08	1.44061	9.22283e-06	0.000550017	4.03406e-05	1.02283	0.00254449	0.136153	0.0111296	-0.626077	0.140179	0.710751	0.613141	-1.04385	0.0214221	0.326308	0.0937003	0.417775	0.3403	0.991263	1	TRUE	TRUE	TRUE	FALSE	FALSE	FALSE	FALSE	FALSE	FALSE	FALSE	FALSE	FALSE
ENSG00000185338_SOCS1	1.34226	1.45833	9.22753e-09	5.27406e-07	4.03612e-08	0.752744	0.00171456	0.0164975	0.00749946	0.530513	0.0403922	0.443092	0.176675	-0.705584	0.0279678	0.585245	0.122331	-0.927815	0.00702431	0.310662	0.0307243	0.222231	0.516033	0.991263	1	TRUE	TRUE	FALSE	FALSE	FALSE	FALSE	FALSE	FALSE	FALSE	FALSE	TRUE	FALSE
ENSG00000160932_LY6E	7.34801	1.40067	9.72056e-09	5.49737e-07	4.25177e-08	0.884219	1.23255e-05	0.000665708	5.39119e-05	1.19726	1.28978e-06	0.000411801	5.64151e-06	-0.516454	0.0642569	0.6533	0.28106	-0.203411	0.497378	0.616074	1	-0.313044	0.274484	0.991263	1	TRUE	TRUE	TRUE	FALSE	FALSE	FALSE	FALSE	FALSE	FALSE	FALSE	FALSE	FALSE
ENSG00000146859_TMEM140	6.71188	0.462812	1.03437e-08	5.78882e-07	4.52431e-08	0.247921	0.000153455	0.00379909	0.000671213	0.233501	0.00186651	0.111988	0.00816411	-0.214891	0.0222652	0.577064	0.0973879	-0.229311	0.0238589	0.332855	0.104359	0.0144204	0.878139	0.996942	1	TRUE	TRUE	TRUE	FALSE	FALSE	FALSE	FALSE	FALSE	FALSE	FALSE	FALSE	FALSE
ENSG00000116863_ADPRHL2	5.54327	0.586037	1.05082e-08	5.82029e-07	4.59629e-08	0.361089	2.64747e-05	0.00119347	0.0001158	0.363984	0.000154686	0.0181956	0.000676594	-0.224947	0.0589373	0.652212	0.257792	-0.222053	0.0792852	0.387758	0.346793	-0.00289473	0.980635	0.997557	1	TRUE	TRUE	TRUE	FALSE	FALSE	FALSE	FALSE	FALSE	FALSE	FALSE	FALSE	FALSE
ENSG00000103313_MEFV	2.51632	1.12595	1.0995e-08	5.97632e-07	4.80923e-08	0.428021	0.0135488	0.0536432	0.0592622	0.347437	0.0430613	0.453963	0.18835	-0.697926	0.00462418	0.44802	0.0202261	-0.77851	0.0017453	0.310662	0.00763393	0.0805838	0.735071	0.991263	1	TRUE	FALSE	FALSE	FALSE	FALSE	FALSE	FALSE	FALSE	FALSE	TRUE	TRUE	FALSE
ENSG00000167601_AXL	6.02252	1.17876	1.10124e-08	5.97632e-07	4.81681e-08	0.792513	9.34266e-06	0.00055142	4.08648e-05	0.899426	6.94924e-06	0.00155312	3.03959e-05	-0.38625	0.107424	0.697248	0.469872	-0.279338	0.266563	0.522887	1	-0.106913	0.658624	0.991263	1	TRUE	TRUE	TRUE	FALSE	FALSE	FALSE	FALSE	FALSE	FALSE	FALSE	FALSE	FALSE
ENSG00000135114_OASL	6.66045	1.38783	1.40141e-08	7.52929e-07	6.12978e-08	0.860219	1.8373e-05	0.000914671	8.03633e-05	0.982478	3.27791e-05	0.00520988	0.000143376	-0.527615	0.0593525	0.652212	0.259608	-0.405357	0.178043	0.470177	0.778758	-0.122258	0.665596	0.991263	1	TRUE	TRUE	TRUE	FALSE	FALSE	FALSE	FALSE	FALSE	FALSE	FALSE	FALSE	FALSE
ENSG00000111912_NCOA7	4.93521	1.18291	1.42755e-08	7.59379e-07	6.24411e-08	0.890621	3.31852e-06	0.000250849	1.45152e-05	0.721296	0.000279232	0.0286929	0.00122136	-0.292285	0.236906	0.786351	1	-0.461609	0.0755159	0.387564	0.330306	0.169325	0.50313	0.991263	1	TRUE	TRUE	TRUE	FALSE	FALSE	FALSE	FALSE	FALSE	FALSE	FALSE	FALSE	FALSE
ENSG00000105939_ZC3HAV1	5.93337	1.00385	1.44884e-08	7.63147e-07	6.33723e-08	0.745991	1.23717e-06	0.00012005	5.41139e-06	0.68587	6.71042e-05	0.0092945	0.000293514	-0.257863	0.20591	0.763699	0.900649	-0.317985	0.148844	0.452299	0.651043	0.0601215	0.773688	0.992307	1	TRUE	TRUE	TRUE	FALSE	FALSE	FALSE	FALSE	FALSE	FALSE	FALSE	FALSE	FALSE
ENSG00000204267_TAP2	7.71284	0.954472	1.59852e-08	8.33815e-07	6.99194e-08	0.346193	0.00886313	0.0424267	0.0387673	0.438247	0.00551635	0.213486	0.0241285	-0.608279	0.00243926	0.382686	0.0106693	-0.516225	0.0161373	0.322128	0.0705846	-0.0920538	0.643091	0.991263	1	TRUE	TRUE	TRUE	FALSE	FALSE	FALSE	FALSE	FALSE	FALSE	TRUE	FALSE	FALSE
ENSG00000182179_UBA7	5.91743	0.706499	1.65419e-08	8.4829e-07	7.23543e-08	0.412413	7.3434e-05	0.00227685	0.0003212	0.471275	8.79456e-05	0.0117346	0.000384674	-0.294086	0.0444056	0.626733	0.19423	-0.235225	0.13089	0.440172	0.572512	-0.0588613	0.689343	0.991263	1	TRUE	TRUE	TRUE	FALSE	FALSE	FALSE	FALSE	FALSE	FALSE	FALSE	FALSE	FALSE
ENSG00000188820_CALHM6	1.20243	2.59536	1.66115e-08	8.4829e-07	7.26586e-08	0.328471	0.434113	0.373201	1	1.23196	0.0261528	0.389596	0.114392	-2.26689	0.000215522	0.142265	0.000942691	-1.36341	0.0444665	0.353324	0.194497	-0.903487	0.189952	0.991263	0.83085	TRUE	FALSE	FALSE	FALSE	FALSE	FALSE	FALSE	FALSE	FALSE	TRUE	FALSE	FALSE
ENSG00000240065_PSMB9	5.5325	1.10813	1.67364e-08	8.4829e-07	7.32051e-08	0.474113	0.00308135	0.0228793	0.0134778	0.617294	0.000847505	0.064208	0.00370699	-0.634017	0.00682815	0.47895	0.0298663	-0.490836	0.0458793	0.354738	0.200676	-0.143181	0.53856	0.991263	1	TRUE	TRUE	TRUE	FALSE	FALSE	FALSE	FALSE	FALSE	FALSE	TRUE	FALSE	FALSE
ENSG00000132109_TRIM21	5.35223	0.793702	1.91125e-08	9.59669e-07	8.35981e-08	0.488374	4.57311e-05	0.00173388	0.000200028	0.454278	0.000775182	0.0618749	0.00339064	-0.305329	0.0656694	0.656962	0.287238	-0.339424	0.0573656	0.366874	0.250917	0.034096	0.83997	0.992471	1	TRUE	TRUE	TRUE	FALSE	FALSE	FALSE	FALSE	FALSE	FALSE	FALSE	FALSE	FALSE
ENSG00000163565_IFI16	6.32507	0.762672	1.97233e-08	9.81166e-07	8.62695e-08	0.393442	0.000458879	0.00745632	0.00200713	0.30711	0.0169964	0.320559	0.0743423	-0.369231	0.0216121	0.577064	0.0945312	-0.455563	0.00966948	0.310662	0.0422943	0.0863322	0.598567	0.991263	1	TRUE	TRUE	FALSE	FALSE	FALSE	FALSE	FALSE	FALSE	FALSE	FALSE	TRUE	FALSE
ENSG00000128335_APOL2	6.52978	0.752118	2.19954e-08	1.08416e-06	9.62079e-08	0.334179	0.0020957	0.018747	0.00916658	0.331364	0.00817647	0.250329	0.0357639	-0.417939	0.00890635	0.489049	0.0389564	-0.420754	0.0142402	0.322128	0.0622867	0.00281494	0.985909	0.997557	1	TRUE	TRUE	TRUE	FALSE	FALSE	FALSE	FALSE	FALSE	FALSE	TRUE	FALSE	FALSE
ENSG00000187764_SEMA4D	6.08868	0.792114	2.31847e-08	1.13239e-06	1.0141e-07	0.26667	0.023403	0.0716113	0.102365	0.176807	0.167071	0.623236	0.730767	-0.525443	0.00257177	0.385105	0.0112489	-0.615306	0.000882971	0.310662	0.00386211	0.0898631	0.59965	0.991263	1	TRUE	FALSE	FALSE	FALSE	FALSE	FALSE	FALSE	FALSE	FALSE	TRUE	TRUE	FALSE
ENSG00000131979_GCH1	5.23529	1.53847	2.65864e-08	1.28684e-06	1.16289e-07	0.938863	0.000121333	0.00326123	0.000530708	0.608742	0.0169193	0.31978	0.0740051	-0.599605	0.0700219	0.667179	0.306276	-0.929727	0.00846072	0.310662	0.0370072	0.330122	0.327017	0.991263	1	TRUE	TRUE	FALSE	FALSE	FALSE	FALSE	FALSE	FALSE	FALSE	FALSE	TRUE	FALSE
ENSG00000089127_OAS1	7.95475	1.0744	2.91874e-08	1.39562e-06	1.27666e-07	0.711348	1.20078e-05	0.000661021	5.25223e-05	0.73816	9.04308e-05	0.0118888	0.000395544	-0.363048	0.104228	0.694438	0.455894	-0.336237	0.164296	0.459079	0.718628	-0.0268119	0.906315	0.997557	1	TRUE	TRUE	TRUE	FALSE	FALSE	FALSE	FALSE	FALSE	FALSE	FALSE	FALSE	FALSE
ENSG00000126709_IFI6	7.7874	1.36386	2.93534e-08	1.39562e-06	1.28392e-07	0.915269	1.1044e-05	0.000619885	4.83066e-05	1.00783	3.3218e-05	0.00520988	0.000145296	-0.448592	0.114544	0.70208	0.501015	-0.356031	0.245263	0.511849	1	-0.0925603	0.750309	0.991263	1	TRUE	TRUE	TRUE	FALSE	FALSE	FALSE	FALSE	FALSE	FALSE	FALSE	FALSE	FALSE
ENSG00000214872_SMTNL1	0.083792	1.44875	3.3805e-08	1.59318e-06	1.47863e-07	0.886841	0.000134659	0.0034884	0.000588997	0.916844	0.000315225	0.0316635	0.00137879	-0.561904	0.075925	0.667179	0.332096	-0.531901	0.109082	0.418857	0.477124	-0.0300031	0.925755	0.997557	1	TRUE	TRUE	TRUE	FALSE	FALSE	FALSE	FALSE	FALSE	FALSE	FALSE	FALSE	FALSE
ENSG00000079263_SP140	3.73083	0.94339	3.77037e-08	1.76147e-06	1.64916e-07	0.636797	6.08635e-05	0.00211182	0.000266217	0.566251	0.000532424	0.0462115	0.00232882	-0.306593	0.143928	0.717014	0.62954	-0.377139	0.0810052	0.38999	0.354317	0.070546	0.740243	0.991263	1	TRUE	TRUE	TRUE	FALSE	FALSE	FALSE	FALSE	FALSE	FALSE	FALSE	FALSE	FALSE
ENSG00000204516_MICB	4.56638	0.453246	4.49475e-08	2.08178e-06	1.966e-07	0.246836	0.000450607	0.00741315	0.00197096	0.148773	0.0448912	0.461817	0.196354	-0.20641	0.0375906	0.621906	0.164421	-0.304473	0.00406425	0.310662	0.017777	0.098063	0.321031	0.991263	1	TRUE	TRUE	FALSE	FALSE	FALSE	FALSE	FALSE	FALSE	FALSE	FALSE	TRUE	FALSE
ENSG00000239713_APOBEC3G	3.79136	0.907301	4.935e-08	2.26615e-06	2.15857e-07	0.439143	0.00246344	0.0204992	0.0107751	0.433927	0.00569382	0.213898	0.0249047	-0.468158	0.0219814	0.577064	0.0961467	-0.473375	0.0263831	0.335942	0.115399	0.00521682	0.979709	0.997557	1	TRUE	TRUE	TRUE	FALSE	FALSE	FALSE	FALSE	FALSE	FALSE	FALSE	FALSE	FALSE
ENSG00000258659_TRIM34	3.83388	0.763321	5.7402e-08	2.61356e-06	2.51076e-07	0.464262	0.000123005	0.00329074	0.000538024	0.560213	4.69734e-05	0.00724024	0.000205462	-0.299059	0.074698	0.667179	0.326729	-0.203108	0.249676	0.5133	1	-0.0959513	0.571657	0.991263	1	TRUE	TRUE	TRUE	FALSE	FALSE	FALSE	FALSE	FALSE	FALSE	FALSE	FALSE	FALSE
ENSG00000043143_JADE2	5.30273	0.808611	6.00854e-08	2.71275e-06	2.62814e-07	0.38185	0.00260718	0.0211123	0.0114038	0.372625	0.00723442	0.241358	0.0316433	-0.426761	0.0187279	0.568207	0.081916	-0.435986	0.0220257	0.326308	0.0963403	0.00922548	0.959271	0.997557	1	TRUE	TRUE	TRUE	FALSE	FALSE	FALSE	FALSE	FALSE	FALSE	FALSE	FALSE	FALSE
ENSG00000108691_CCL2	4.56946	1.55235	6.66867e-08	2.9857e-06	2.91687e-07	0.878973	0.000628806	0.00918362	0.0027504	0.826203	0.00357696	0.167421	0.0156456	-0.67338	0.0553314	0.652212	0.242019	-0.72615	0.0517637	0.359112	0.226414	0.0527697	0.884589	0.997557	1	TRUE	TRUE	TRUE	FALSE	FALSE	FALSE	FALSE	FALSE	FALSE	FALSE	FALSE	FALSE
ENSG00000136147_PHF11	5.05695	0.589627	6.76473e-08	3.00367e-06	2.95889e-07	0.377423	6.58318e-05	0.00220406	0.000287948	0.418711	0.000113069	0.0142369	0.000494564	-0.212203	0.103068	0.694438	0.45082	-0.170915	0.21865	0.498476	0.956376	-0.0412878	0.756927	0.991263	1	TRUE	TRUE	TRUE	FALSE	FALSE	FALSE	FALSE	FALSE	FALSE	FALSE	FALSE	FALSE
ENSG00000171115_GIMAP8	2.43354	0.958321	7.21558e-08	3.17129e-06	3.15609e-07	-0.0396719	0.813436	0.504387	1	0.314999	0.0712086	0.519244	0.311466	-0.997993	5.31358e-05	0.105037	0.000232416	-0.643323	0.00706698	0.310662	0.030911	-0.35467	0.144205	0.991263	0.630751	TRUE	FALSE	FALSE	FALSE	FALSE	FALSE	FALSE	FALSE	FALSE	TRUE	TRUE	FALSE
ENSG00000133561_GIMAP6	1.45183	0.751185	7.26027e-08	3.17129e-06	3.17564e-07	-0.0662319	0.612152	0.438628	1	0.204609	0.14422	0.611373	0.630817	-0.817417	2.51196e-05	0.0827593	0.000109873	-0.546576	0.00425109	0.310662	0.0185942	-0.270841	0.158893	0.991263	0.694998	TRUE	FALSE	FALSE	FALSE	FALSE	FALSE	FALSE	FALSE	FALSE	TRUE	TRUE	FALSE
ENSG00000126262_FFAR2	1.8968	1.18301	7.34054e-08	3.18049e-06	3.21075e-07	0.635852	0.000524912	0.00809018	0.00229596	0.726189	0.000192187	0.0220272	0.000840627	-0.547159	0.036858	0.617262	0.161217	-0.456822	0.0865402	0.395915	0.378527	-0.0903371	0.718849	0.991263	1	TRUE	TRUE	TRUE	FALSE	FALSE	FALSE	FALSE	FALSE	FALSE	FALSE	FALSE	FALSE
ENSG00000149218_ENDOD1	4.22153	0.916941	7.62837e-08	3.27876e-06	3.33665e-07	0.304781	0.0371203	0.0937854	0.162364	0.258395	0.0986829	0.570722	0.431639	-0.61216	0.00419232	0.44802	0.0183372	-0.658546	0.0031113	0.310662	0.0136088	0.0463858	0.825666	0.992471	1	TRUE	FALSE	FALSE	FALSE	FALSE	FALSE	FALSE	FALSE	FALSE	TRUE	TRUE	FALSE
ENSG00000155287_SLC25A28	4.64609	0.819523	8.02146e-08	3.42035e-06	3.50859e-07	0.424259	0.00109907	0.0126361	0.00480734	0.252798	0.0688079	0.518757	0.300966	-0.395264	0.032351	0.604631	0.141503	-0.566725	0.00417026	0.310662	0.0182407	0.171461	0.353719	0.991263	1	TRUE	TRUE	FALSE	FALSE	FALSE	FALSE	FALSE	FALSE	FALSE	FALSE	TRUE	FALSE
ENSG00000086065_CHMP5	6.60668	0.482604	8.92484e-08	3.77559e-06	3.90372e-07	0.275553	0.000278369	0.00551908	0.00121758	0.225083	0.00855773	0.254168	0.0374315	-0.207051	0.0540096	0.648262	0.236238	-0.257522	0.027091	0.336328	0.118496	0.0504706	0.643822	0.991263	1	TRUE	TRUE	TRUE	FALSE	FALSE	FALSE	FALSE	FALSE	FALSE	FALSE	FALSE	FALSE
ENSG00000096996_IL12RB1	3.26821	0.585035	9.00578e-08	3.78006e-06	3.93913e-07	0.121103	0.184802	0.237328	0.808322	0.125996	0.196939	0.63433	0.861409	-0.463932	0.000806701	0.264102	0.00352851	-0.459039	0.00128089	0.310662	0.00560259	-0.00489278	0.970564	0.997557	1	TRUE	FALSE	FALSE	FALSE	FALSE	FALSE	FALSE	FALSE	FALSE	TRUE	TRUE	FALSE
ENSG00000143344_RGL1	2.86458	1.27606	9.35488e-08	3.89616e-06	4.09182e-07	0.558267	0.00367645	0.0254498	0.0160808	0.476634	0.0368595	0.435294	0.161224	-0.717796	0.011943	0.532459	0.0522386	-0.799428	0.0109411	0.310662	0.0478563	0.0816325	0.778163	0.992471	1	TRUE	TRUE	FALSE	FALSE	FALSE	FALSE	FALSE	FALSE	FALSE	FALSE	TRUE	FALSE
ENSG00000204264_PSMB8	6.37888	0.59549	1.0121e-07	4.1764e-06	4.42693e-07	0.219256	0.0145719	0.05577	0.0637373	0.312064	0.00342848	0.163904	0.0149962	-0.376234	0.00544119	0.448566	0.0237997	-0.283426	0.0483256	0.356976	0.211376	-0.0928075	0.490714	0.991263	1	TRUE	FALSE	TRUE	FALSE	FALSE	FALSE	FALSE	FALSE	FALSE	TRUE	FALSE	FALSE
ENSG00000067066_SP100	6.66137	0.473702	1.01832e-07	4.1764e-06	4.45414e-07	0.277883	0.000199151	0.00454247	0.000871085	0.179734	0.031047	0.413027	0.135799	-0.19582	0.0639422	0.6533	0.279683	-0.293968	0.011099	0.310662	0.048547	0.0981486	0.36205	0.991263	1	TRUE	TRUE	FALSE	FALSE	FALSE	FALSE	FALSE	FALSE	FALSE	FALSE	TRUE	FALSE
ENSG00000117226_GBP3	4.98435	0.790706	1.0367e-07	4.21955e-06	4.53452e-07	0.36782	0.00225602	0.0195401	0.00986785	0.238574	0.0688417	0.518757	0.301114	-0.422886	0.0172062	0.555985	0.0752601	-0.552132	0.00366205	0.310662	0.0160178	0.129246	0.455839	0.991263	1	TRUE	TRUE	FALSE	FALSE	FALSE	FALSE	FALSE	FALSE	FALSE	FALSE	TRUE	FALSE
ENSG00000213024_NUP62	6.90315	0.317517	1.10887e-07	4.47937e-06	4.85019e-07	0.132216	0.00642	0.0350945	0.0280811	0.0794788	0.149301	0.611854	0.653042	-0.185302	0.0102015	0.50415	0.0446214	-0.238038	0.00250144	0.310662	0.0109413	0.0527369	0.464222	0.991263	1	TRUE	FALSE	FALSE	FALSE	FALSE	FALSE	FALSE	FALSE	FALSE	FALSE	TRUE	FALSE
ENSG00000155363_MOV10	5.44935	0.904152	1.16736e-07	4.64734e-06	5.10604e-07	0.471859	0.000786125	0.0105155	0.00343851	0.513483	0.00166986	0.102953	0.00730394	-0.432293	0.0331687	0.604631	0.14508	-0.390669	0.0727172	0.386989	0.318065	-0.0416241	0.838638	0.992471	1	TRUE	TRUE	TRUE	FALSE	FALSE	FALSE	FALSE	FALSE	FALSE	FALSE	FALSE	FALSE
ENSG00000163823_CCR1	7.89948	0.569869	1.16775e-07	4.64734e-06	5.10774e-07	0.258472	0.00320437	0.0234296	0.0140159	0.274529	0.00767679	0.249533	0.0335783	-0.311398	0.0159237	0.550497	0.0696504	-0.29534	0.0340929	0.350437	0.149122	-0.0160579	0.901846	0.997557	1	TRUE	TRUE	TRUE	FALSE	FALSE	FALSE	FALSE	FALSE	FALSE	FALSE	FALSE	FALSE
ENSG00000146425_DYNLT1	5.56199	0.778256	1.19909e-07	4.73696e-06	5.24481e-07	0.459742	0.000218506	0.00481141	0.000955743	0.4213	0.00280798	0.141851	0.0122821	-0.318514	0.0691727	0.667179	0.302561	-0.356956	0.0587577	0.369499	0.257006	0.0384417	0.829086	0.992471	1	TRUE	TRUE	TRUE	FALSE	FALSE	FALSE	FALSE	FALSE	FALSE	FALSE	FALSE	FALSE
ENSG00000096968_JAK2	5.2829	0.914904	1.22293e-07	4.79588e-06	5.34908e-07	0.462507	0.00206532	0.0185915	0.00903371	0.372397	0.0241803	0.372703	0.105765	-0.452396	0.0326091	0.604631	0.142632	-0.542506	0.016449	0.322128	0.0719478	0.09011	0.675989	0.991263	1	TRUE	TRUE	FALSE	FALSE	FALSE	FALSE	FALSE	FALSE	FALSE	FALSE	FALSE	FALSE
ENSG00000146192_FGD2	6.22479	0.746702	1.2363e-07	4.81319e-06	5.40758e-07	0.336748	0.00314668	0.0232153	0.0137636	0.501675	0.00025638	0.0272856	0.0011214	-0.409954	0.0152227	0.543473	0.0665841	-0.245027	0.171163	0.463571	0.748665	-0.164926	0.330096	0.991263	1	TRUE	TRUE	TRUE	FALSE	FALSE	FALSE	FALSE	FALSE	FALSE	FALSE	FALSE	FALSE
ENSG00000138035_PNPT1	4.78491	1.46128	1.25728e-07	4.85966e-06	5.49936e-07	0.76112	0.00136459	0.0145213	0.00596873	0.625518	0.0133847	0.297653	0.0585445	-0.700156	0.0367367	0.617262	0.160686	-0.835759	0.0174893	0.323729	0.076498	0.135602	0.683991	0.991263	1	TRUE	TRUE	FALSE	FALSE	FALSE	FALSE	FALSE	FALSE	FALSE	FALSE	FALSE	FALSE
ENSG00000130303_BST2	6.64684	0.831786	1.34957e-07	5.15618e-06	5.90302e-07	0.55199	4.52393e-05	0.00173388	0.000197877	0.540598	0.000396737	0.0373343	0.00173533	-0.279797	0.133964	0.709067	0.58596	-0.291188	0.145292	0.448532	0.635507	0.0113917	0.952091	0.997557	1	TRUE	TRUE	TRUE	FALSE	FALSE	FALSE	FALSE	FALSE	FALSE	FALSE	FALSE	FALSE
ENSG00000188157_AGRN	6.68196	0.977699	1.36713e-07	5.15618e-06	5.97984e-07	0.806908	1.07159e-06	0.000109553	4.68715e-06	0.64254	0.000366823	0.0352617	0.00160448	-0.170791	0.432258	0.867064	1	-0.335159	0.154252	0.457004	0.674696	0.164368	0.46288	0.991263	1	TRUE	TRUE	TRUE	FALSE	FALSE	FALSE	FALSE	FALSE	FALSE	FALSE	FALSE	FALSE
ENSG00000167207_NOD2	3.34643	0.87634	1.36985e-07	5.15618e-06	5.99171e-07	0.367549	0.00996325	0.0453349	0.0435792	0.192495	0.210546	0.649176	0.920926	-0.508792	0.0134742	0.532459	0.0589362	-0.683845	0.00191218	0.310662	0.00836386	0.175054	0.39655	0.991263	1	TRUE	TRUE	FALSE	FALSE	FALSE	FALSE	FALSE	FALSE	FALSE	FALSE	TRUE	FALSE
ENSG00000172936_MYD88	8.85375	0.434387	1.37239e-07	5.15618e-06	6.00281e-07	0.241077	0.000417378	0.00706962	0.00182561	0.205869	0.00894312	0.255775	0.0391172	-0.19331	0.0486704	0.628472	0.212884	-0.228518	0.0325542	0.346902	0.142392	0.035208	0.723951	0.991263	1	TRUE	TRUE	TRUE	FALSE	FALSE	FALSE	FALSE	FALSE	FALSE	FALSE	FALSE	FALSE
ENSG00000134321_RSAD2	7.52468	2.49857	1.39442e-07	5.2026e-06	6.09921e-07	1.61056	6.72114e-05	0.00221145	0.000293982	1.11869	0.0112093	0.276816	0.0490296	-0.88801	0.112642	0.70208	0.492694	-1.37988	0.0229987	0.328437	0.100596	0.491866	0.386515	0.991263	1	TRUE	TRUE	TRUE	FALSE	FALSE	FALSE	FALSE	FALSE	FALSE	FALSE	FALSE	FALSE
ENSG00000106560_GIMAP2	3.98056	0.495758	1.42161e-07	5.26744e-06	6.21811e-07	0.173751	0.0313496	0.0847168	0.137123	0.242636	0.00599172	0.2162	0.0262078	-0.322007	0.00633276	0.467103	0.0276995	-0.253122	0.0358925	0.350437	0.156994	-0.0688851	0.553422	0.991263	1	TRUE	FALSE	TRUE	FALSE	FALSE	FALSE	FALSE	FALSE	FALSE	TRUE	FALSE	FALSE
ENSG00000124201_ZNFX1	7.90911	0.781292	1.48448e-07	5.46274e-06	6.49313e-07	0.414424	0.000764475	0.0103713	0.00334381	0.368164	0.00947871	0.262449	0.0414598	-0.366868	0.0385096	0.621906	0.168441	-0.413128	0.0319236	0.346902	0.139634	0.0462608	0.797057	0.992471	1	TRUE	TRUE	TRUE	FALSE	FALSE	FALSE	FALSE	FALSE	FALSE	FALSE	FALSE	FALSE
ENSG00000235750_KIAA0040	4.26434	0.973187	1.52528e-07	5.57469e-06	6.67158e-07	0.299285	0.0562248	0.120449	0.245927	0.19718	0.242974	0.665899	1	-0.673902	0.00370333	0.44179	0.0161983	-0.776007	0.00149937	0.310662	0.00655823	0.102105	0.654127	0.991263	1	TRUE	FALSE	FALSE	FALSE	FALSE	FALSE	FALSE	FALSE	FALSE	TRUE	TRUE	FALSE
ENSG00000128284_APOL3	5.08857	0.99166	1.55635e-07	5.64602e-06	6.80749e-07	0.170585	0.261366	0.287112	1	0.290229	0.112174	0.583617	0.490647	-0.821075	0.000523953	0.243008	0.00229177	-0.701431	0.0056111	0.310662	0.024543	-0.119644	0.61144	0.991263	1	TRUE	FALSE	FALSE	FALSE	FALSE	FALSE	FALSE	FALSE	FALSE	TRUE	TRUE	FALSE
ENSG00000159403_C1R	1.9155	1.31247	1.56582e-07	5.64602e-06	6.84888e-07	0.635077	0.00525068	0.0314642	0.0229664	0.527481	0.0235074	0.367282	0.102821	-0.677389	0.0319339	0.604631	0.139679	-0.784985	0.0153225	0.322128	0.0670206	0.107596	0.733193	0.991263	1	TRUE	TRUE	FALSE	FALSE	FALSE	FALSE	FALSE	FALSE	FALSE	FALSE	FALSE	FALSE
ENSG00000003400_CASP10	4.91957	0.490042	1.59574e-07	5.71557e-06	6.97978e-07	0.276848	0.000607921	0.00897013	0.00265904	0.279678	0.00174584	0.106901	0.0076363	-0.213194	0.0601282	0.652212	0.263001	-0.210363	0.078465	0.387576	0.343206	-0.00283068	0.980235	0.997557	1	TRUE	TRUE	TRUE	FALSE	FALSE	FALSE	FALSE	FALSE	FALSE	FALSE	FALSE	FALSE
ENSG00000196141_SPATS2L	6.21011	0.555726	1.68747e-07	5.95442e-06	7.38099e-07	0.339719	0.000154615	0.00379909	0.000676286	0.307755	0.00229071	0.127991	0.0100196	-0.216008	0.0876792	0.682562	0.383509	-0.247971	0.0678243	0.379399	0.296663	0.0319637	0.80229	0.992471	1	TRUE	TRUE	TRUE	FALSE	FALSE	FALSE	FALSE	FALSE	FALSE	FALSE	FALSE	FALSE
ENSG00000129667_RHBDF2	6.99094	0.477737	1.69292e-07	5.95442e-06	7.40482e-07	0.28677	0.000205326	0.004628	0.000898095	0.148608	0.0814029	0.535882	0.356056	-0.190966	0.0797643	0.667179	0.348889	-0.329128	0.00611132	0.310662	0.0267309	0.138162	0.215622	0.991263	0.943129	TRUE	TRUE	FALSE	FALSE	FALSE	FALSE	FALSE	FALSE	FALSE	FALSE	TRUE	FALSE
ENSG00000158470_B4GALT5	7.68471	0.546374	1.69568e-07	5.95442e-06	7.41689e-07	0.312747	0.000341231	0.00618223	0.00149254	0.155737	0.110013	0.583617	0.481196	-0.233627	0.060681	0.652212	0.265418	-0.390638	0.00457423	0.310662	0.0200077	0.15701	0.217577	0.991263	0.951681	TRUE	TRUE	FALSE	FALSE	FALSE	FALSE	FALSE	FALSE	FALSE	FALSE	TRUE	FALSE
ENSG00000100226_GTPBP1	6.07006	0.571816	1.73245e-07	6.04406e-06	7.57775e-07	0.297733	0.00115988	0.0130498	0.0050733	0.174387	0.0837156	0.543345	0.366172	-0.274083	0.0375502	0.621906	0.164245	-0.397428	0.00544833	0.310662	0.023831	0.123346	0.352376	0.991263	1	TRUE	TRUE	FALSE	FALSE	FALSE	FALSE	FALSE	FALSE	FALSE	FALSE	TRUE	FALSE
ENSG00000204138_PHACTR4	5.38375	0.647595	1.75256e-07	6.07474e-06	7.66567e-07	0.350198	0.000920211	0.0114033	0.004025	0.354388	0.00285612	0.141851	0.0124927	-0.297397	0.0475351	0.628112	0.207918	-0.293207	0.0658905	0.379399	0.288205	-0.00418921	0.977941	0.997557	1	TRUE	TRUE	TRUE	FALSE	FALSE	FALSE	FALSE	FALSE	FALSE	FALSE	FALSE	FALSE
ENSG00000111737_RAB35	6.25842	0.318422	1.82032e-07	6.26917e-06	7.96206e-07	0.193501	0.000171466	0.00410738	0.000749994	0.0739834	0.187335	0.631741	0.819405	-0.124922	0.0856836	0.67968	0.37478	-0.244439	0.00240494	0.310662	0.0105192	0.119517	0.108273	0.991263	0.473585	TRUE	FALSE	FALSE	FALSE	FALSE	FALSE	FALSE	FALSE	FALSE	FALSE	TRUE	FALSE
ENSG00000160791_CCR5	5.38829	0.621181	1.84378e-07	6.30953e-06	8.06469e-07	0.335961	0.00101259	0.0121266	0.00442909	0.196128	0.0860935	0.549365	0.376573	-0.285219	0.0487545	0.628472	0.213252	-0.425052	0.00738787	0.310662	0.0323145	0.139833	0.348716	0.991263	1	TRUE	TRUE	FALSE	FALSE	FALSE	FALSE	FALSE	FALSE	FALSE	FALSE	TRUE	FALSE
ENSG00000116514_RNF19B	6.22383	0.934246	1.94243e-07	6.60504e-06	8.49618e-07	0.549496	0.00033475	0.00608405	0.00146419	0.422685	0.0124703	0.290317	0.0545449	-0.38475	0.0736519	0.667179	0.322153	-0.511562	0.0272449	0.336972	0.119169	0.126811	0.561002	0.991263	1	TRUE	TRUE	FALSE	FALSE	FALSE	FALSE	FALSE	FALSE	FALSE	FALSE	FALSE	FALSE
ENSG00000179627_ZBTB42	2.90857	0.565341	1.98624e-07	6.71153e-06	8.68779e-07	0.256302	0.00599028	0.0336225	0.0262015	0.276883	0.00386628	0.170265	0.0169111	-0.309039	0.0211582	0.575595	0.0925461	-0.288457	0.0327175	0.346902	0.143106	-0.0205813	0.872865	0.995103	1	TRUE	TRUE	TRUE	FALSE	FALSE	FALSE	FALSE	FALSE	FALSE	FALSE	FALSE	FALSE
ENSG00000234127_TRIM26	6.14941	0.469104	2.0388e-07	6.83284e-06	8.91769e-07	0.264235	0.000459744	0.00745632	0.00201092	0.20687	0.0142073	0.301688	0.0621427	-0.204869	0.0576242	0.652212	0.252048	-0.262235	0.0243775	0.335942	0.106627	0.0573656	0.597152	0.991263	1	TRUE	TRUE	FALSE	FALSE	FALSE	FALSE	FALSE	FALSE	FALSE	FALSE	FALSE	FALSE
ENSG00000204592_HLA-E	9.93533	0.502516	2.04757e-07	6.83284e-06	8.95608e-07	0.195094	0.0123628	0.0507006	0.0540746	0.264099	0.00480126	0.196974	0.0210007	-0.307422	0.00871823	0.48835	0.0381335	-0.238417	0.0576786	0.366874	0.252286	-0.0690053	0.558031	0.991263	1	TRUE	FALSE	TRUE	FALSE	FALSE	FALSE	FALSE	FALSE	FALSE	TRUE	FALSE	FALSE
ENSG00000140105_WARS1	9.6847	0.73496	2.24375e-07	7.44126e-06	9.81414e-07	0.208776	0.0652535	0.131394	0.285419	0.212778	0.111573	0.583617	0.488022	-0.526184	0.00251216	0.385105	0.0109882	-0.522182	0.00546824	0.310662	0.0239181	-0.00400199	0.981515	0.997557	1	TRUE	FALSE	FALSE	FALSE	FALSE	FALSE	FALSE	FALSE	FALSE	TRUE	TRUE	FALSE
ENSG00000038210_PI4K2B	5.23793	0.668879	2.35457e-07	7.7609e-06	1.02989e-06	0.385118	0.000554657	0.00842299	0.00242607	0.296007	0.0161069	0.312854	0.0704517	-0.283761	0.0704764	0.667179	0.308264	-0.372871	0.0269345	0.335942	0.117812	0.0891109	0.576298	0.991263	1	TRUE	TRUE	FALSE	FALSE	FALSE	FALSE	FALSE	FALSE	FALSE	FALSE	FALSE	FALSE
ENSG00000025708_TYMP	9.24117	0.601199	2.37506e-07	7.7807e-06	1.03885e-06	0.202378	0.0299257	0.0822926	0.130895	0.295891	0.00836926	0.251918	0.0366071	-0.398821	0.00494366	0.44802	0.0216236	-0.305309	0.0440409	0.353324	0.192635	-0.0935122	0.509994	0.991263	1	TRUE	FALSE	TRUE	FALSE	FALSE	FALSE	FALSE	FALSE	FALSE	TRUE	FALSE	FALSE
ENSG00000184988_TMEM106A	5.3007	0.620044	2.47844e-07	8.07015e-06	1.08407e-06	0.29197	0.00382327	0.0261512	0.016723	0.29708	0.00831288	0.251895	0.0363605	-0.328074	0.0250759	0.577064	0.109682	-0.322963	0.0365698	0.350437	0.159956	-0.00511029	0.972015	0.997557	1	TRUE	TRUE	TRUE	FALSE	FALSE	FALSE	FALSE	FALSE	FALSE	FALSE	FALSE	FALSE
ENSG00000197635_DPP4	-0.603777	1.41702	2.65469e-07	8.59199e-06	1.16116e-06	0.760659	0.0169917	0.0601232	0.0743217	0.297416	0.424302	0.747868	1	-0.656357	0.098892	0.689082	0.432553	-1.1196	0.0140076	0.322128	0.0612691	0.463243	0.340132	0.991263	1	TRUE	FALSE	FALSE	FALSE	FALSE	FALSE	FALSE	FALSE	FALSE	FALSE	FALSE	FALSE
ENSG00000168310_IRF2	5.88131	0.31942	3.06788e-07	9.86982e-06	1.34189e-06	0.207786	0.00011351	0.00312431	0.000496492	0.117007	0.0458458	0.465743	0.200529	-0.111635	0.135996	0.710751	0.594846	-0.202413	0.0132609	0.322128	0.0580031	0.0907785	0.23654	0.991263	1	TRUE	TRUE	FALSE	FALSE	FALSE	FALSE	FALSE	FALSE	FALSE	FALSE	FALSE	FALSE
ENSG00000123609_NMI	5.31453	0.55111	3.25486e-07	1.0409e-05	1.42368e-06	0.287967	0.00173209	0.0165568	0.00757618	0.273802	0.00884087	0.255775	0.0386699	-0.263143	0.0452838	0.626733	0.198071	-0.277308	0.0493495	0.357577	0.215854	0.0141651	0.915678	0.997557	1	TRUE	TRUE	TRUE	FALSE	FALSE	FALSE	FALSE	FALSE	FALSE	FALSE	FALSE	FALSE
ENSG00000152558_TMEM123	7.30739	0.763647	3.29494e-07	1.04337e-05	1.44121e-06	0.504908	7.33121e-05	0.00227685	0.000320667	0.514349	0.000491929	0.0444218	0.0021517	-0.258739	0.145154	0.718056	0.634903	-0.249298	0.194607	0.480563	0.851209	-0.00944102	0.958594	0.997557	1	TRUE	TRUE	TRUE	FALSE	FALSE	FALSE	FALSE	FALSE	FALSE	FALSE	FALSE	FALSE
ENSG00000135148_TRAFD1	6.19495	0.504926	3.3014e-07	1.04337e-05	1.44403e-06	0.296241	0.000410657	0.00701476	0.00179621	0.242148	0.0103294	0.266887	0.0451807	-0.208686	0.0793507	0.667179	0.34708	-0.262779	0.0409997	0.353256	0.179333	0.0540932	0.654386	0.991263	1	TRUE	TRUE	TRUE	FALSE	FALSE	FALSE	FALSE	FALSE	FALSE	FALSE	FALSE	FALSE
ENSG00000165806_CASP7	5.63034	0.353519	3.3512e-07	1.05291e-05	1.46581e-06	0.128585	0.0247071	0.0737874	0.108069	0.129499	0.0471529	0.470467	0.206247	-0.224933	0.00842507	0.48835	0.0368512	-0.22402	0.0137217	0.322128	0.0600188	-0.000913802	0.991417	0.997557	1	TRUE	FALSE	FALSE	FALSE	FALSE	FALSE	FALSE	FALSE	FALSE	TRUE	FALSE	FALSE
ENSG00000163874_ZC3H12A	6.02552	0.641533	3.44308e-07	1.07549e-05	1.506e-06	0.405393	0.000189819	0.00442346	0.000830268	0.333751	0.00519893	0.206569	0.0227401	-0.23614	0.119414	0.70208	0.522317	-0.307782	0.0577206	0.366874	0.25247	0.0716419	0.640521	0.991263	1	TRUE	TRUE	TRUE	FALSE	FALSE	FALSE	FALSE	FALSE	FALSE	FALSE	FALSE	FALSE
ENSG00000211445_GPX3	6.32791	-0.462651	3.56083e-07	1.10584e-05	1.5575e-06	-0.121583	0.101329	0.169428	0.443213	-0.156555	0.0623691	0.498274	0.272802	0.341067	0.0025883	0.385105	0.0113212	0.306096	0.00985554	0.310662	0.0431081	0.0349713	0.751515	0.991263	1	FALSE	FALSE	FALSE	TRUE	TRUE	FALSE	TRUE	FALSE	FALSE	FALSE	FALSE	FALSE
ENSG00000196116_TDRD7	5.32017	0.686471	3.72139e-07	1.14906e-05	1.62774e-06	0.407031	0.000478587	0.00761099	0.00209334	0.31319	0.0147393	0.307865	0.0644695	-0.27944	0.0880742	0.682562	0.385236	-0.373282	0.0338334	0.350027	0.147987	0.0938413	0.572755	0.991263	1	TRUE	TRUE	FALSE	FALSE	FALSE	FALSE	FALSE	FALSE	FALSE	FALSE	FALSE	FALSE
ENSG00000100084_HIRA	5.241	0.434297	3.92582e-07	1.20526e-05	1.71715e-06	0.247245	0.000669814	0.00943418	0.00292977	0.239541	0.00302862	0.147953	0.0132472	-0.187052	0.0705707	0.667179	0.308676	-0.194756	0.0754733	0.387564	0.33012	0.00770423	0.940628	0.997557	1	TRUE	TRUE	TRUE	FALSE	FALSE	FALSE	FALSE	FALSE	FALSE	FALSE	FALSE	FALSE
ENSG00000060491_OGFR	6.97014	0.425714	4.18869e-07	1.27865e-05	1.83213e-06	0.228643	0.00107468	0.0125054	0.00470064	0.197177	0.0143681	0.302944	0.0628459	-0.197071	0.051434	0.636245	0.224972	-0.228537	0.0376115	0.350437	0.164513	0.0314659	0.759083	0.991263	1	TRUE	TRUE	FALSE	FALSE	FALSE	FALSE	FALSE	FALSE	FALSE	FALSE	FALSE	FALSE
ENSG00000165949_IFI27	5.7333	0.917448	4.25649e-07	1.29092e-05	1.86179e-06	0.518227	0.000641333	0.00924861	0.00280519	0.716306	6.51253e-05	0.0092414	0.000284858	-0.399221	0.0662624	0.65845	0.289831	-0.201142	0.381924	0.575458	1	-0.198079	0.36678	0.991263	1	TRUE	TRUE	TRUE	FALSE	FALSE	FALSE	FALSE	FALSE	FALSE	FALSE	FALSE	FALSE
ENSG00000203797_DDO	4.37549	0.370604	4.27692e-07	1.29092e-05	1.87072e-06	0.203155	0.00157678	0.015663	0.00689684	0.249199	0.000308272	0.0313171	0.00134838	-0.167448	0.063856	0.6533	0.279306	-0.121405	0.187511	0.475865	0.820173	-0.0460433	0.605774	0.991263	1	TRUE	TRUE	TRUE	FALSE	FALSE	FALSE	FALSE	FALSE	FALSE	FALSE	FALSE	FALSE
ENSG00000169871_TRIM56	6.56809	0.60355	4.3409e-07	1.30291e-05	1.89871e-06	0.457256	1.23007e-05	0.000665708	5.38033e-05	0.455457	0.000116218	0.014347	0.000508337	-0.146294	0.304098	0.808346	1	-0.148093	0.3318	0.550426	1	0.00179925	0.990114	0.997557	1	TRUE	TRUE	TRUE	FALSE	FALSE	FALSE	FALSE	FALSE	FALSE	FALSE	FALSE	FALSE
ENSG00000102921_N4BP1	6.30919	0.583763	4.51301e-07	1.34704e-05	1.97399e-06	0.346652	0.000482663	0.00761239	0.00211117	0.235918	0.0306704	0.41113	0.134152	-0.237112	0.090624	0.684863	0.396389	-0.347846	0.0214883	0.326308	0.09399	0.110734	0.436439	0.991263	1	TRUE	TRUE	FALSE	FALSE	FALSE	FALSE	FALSE	FALSE	FALSE	FALSE	FALSE	FALSE
ENSG00000168404_MLKL	5.47948	0.592212	4.86623e-07	1.44401e-05	2.12849e-06	0.347219	0.000639212	0.0092413	0.00279591	0.381895	0.000847432	0.064208	0.00370666	-0.244993	0.0872333	0.68225	0.381558	-0.210317	0.164501	0.459079	0.719527	-0.0346762	0.810716	0.992471	1	TRUE	TRUE	TRUE	FALSE	FALSE	FALSE	FALSE	FALSE	FALSE	FALSE	FALSE	FALSE
ENSG00000120217_CD274	6.94904	1.03358	4.89163e-07	1.44401e-05	2.1396e-06	0.526104	0.00269106	0.0216385	0.0117707	0.295282	0.126362	0.594373	0.552707	-0.507472	0.0429146	0.626733	0.187708	-0.738294	0.00668459	0.310662	0.0292384	0.230822	0.365158	0.991263	1	TRUE	TRUE	FALSE	FALSE	FALSE	FALSE	FALSE	FALSE	FALSE	FALSE	TRUE	FALSE
ENSG00000076685_NT5C2	6.57033	0.371458	4.9387e-07	1.44994e-05	2.16019e-06	0.213615	0.000633377	0.00920343	0.00277039	0.182257	0.00998017	0.262896	0.0436533	-0.157843	0.0766632	0.667179	0.335325	-0.189201	0.0492657	0.357577	0.215488	0.0313579	0.728816	0.991263	1	TRUE	TRUE	FALSE	FALSE	FALSE	FALSE	FALSE	FALSE	FALSE	FALSE	FALSE	FALSE
ENSG00000113583_C5orf15	5.86423	0.339038	5.05208e-07	1.47516e-05	2.20978e-06	0.134504	0.0168992	0.0600165	0.0739171	0.0536389	0.392221	0.733258	1	-0.204534	0.0139779	0.535483	0.0611391	-0.285399	0.00161939	0.310662	0.0070832	0.0808653	0.332519	0.991263	1	TRUE	FALSE	FALSE	FALSE	FALSE	FALSE	FALSE	FALSE	FALSE	FALSE	TRUE	FALSE
ENSG00000095585_BLNK	2.56656	0.586167	5.13393e-07	1.49096e-05	2.24558e-06	0.0779132	0.419246	0.367204	1	0.34155	0.00284231	0.141851	0.0124322	-0.508253	0.00065107	0.264102	0.00284778	-0.244616	0.107831	0.418857	0.471654	-0.263637	0.0749154	0.991263	0.32768	TRUE	FALSE	TRUE	FALSE	FALSE	FALSE	FALSE	FALSE	FALSE	TRUE	FALSE	FALSE
ENSG00000232810_TNF	4.57328	1.6403	5.18176e-07	1.49433e-05	2.2665e-06	1.50681	1.4137e-06	0.00012847	6.18352e-06	0.842769	0.00569103	0.213898	0.0248925	-0.13349	0.736957	0.935976	1	-0.79753	0.0557654	0.366554	0.243918	0.664039	0.103626	0.991263	0.45326	TRUE	TRUE	TRUE	FALSE	FALSE	FALSE	FALSE	FALSE	FALSE	FALSE	FALSE	FALSE
ENSG00000180628_PCGF5	6.01188	0.374258	5.22248e-07	1.49433e-05	2.28431e-06	0.201928	0.00129421	0.0140865	0.00566088	0.123851	0.0790266	0.532847	0.345662	-0.17233	0.05637	0.652212	0.246562	-0.250407	0.0111519	0.310662	0.0487785	0.0780773	0.395429	0.991263	1	TRUE	TRUE	FALSE	FALSE	FALSE	FALSE	FALSE	FALSE	FALSE	FALSE	TRUE	FALSE
ENSG00000100911_PSME2	7.44249	0.683604	5.22897e-07	1.49433e-05	2.28715e-06	0.248791	0.0254326	0.0749765	0.111242	0.280804	0.0314191	0.416737	0.137427	-0.434814	0.00930556	0.500996	0.0407025	-0.4028	0.0247357	0.335942	0.108194	-0.0320134	0.848467	0.992471	1	TRUE	FALSE	FALSE	FALSE	FALSE	FALSE	FALSE	FALSE	FALSE	TRUE	FALSE	FALSE
ENSG00000117475_BLZF1	4.32276	0.68485	5.4638e-07	1.55317e-05	2.38986e-06	0.335265	0.00528103	0.03156	0.0230992	0.185643	0.15654	0.616765	0.684706	-0.349586	0.0403064	0.626733	0.1763	-0.499208	0.00654602	0.310662	0.0286323	0.149622	0.391101	0.991263	1	TRUE	TRUE	FALSE	FALSE	FALSE	FALSE	FALSE	FALSE	FALSE	FALSE	TRUE	FALSE
ENSG00000133574_GIMAP4	3.99551	0.573958	5.55258e-07	1.56391e-05	2.4287e-06	-0.0222426	0.831452	0.508835	1	0.123184	0.281714	0.691564	1	-0.5962	0.000135611	0.142265	0.000593161	-0.450774	0.00441788	0.310662	0.0193238	-0.145426	0.348565	0.991263	1	TRUE	FALSE	FALSE	FALSE	FALSE	FALSE	FALSE	FALSE	FALSE	TRUE	TRUE	FALSE
ENSG00000184675_AMER1	2.21928	0.658511	5.55978e-07	1.56391e-05	2.43185e-06	0.177541	0.125983	0.19066	0.551051	0.225861	0.0538501	0.483009	0.23554	-0.48097	0.0045832	0.44802	0.0200469	-0.432649	0.0103159	0.310662	0.0451219	-0.0483206	0.766237	0.991404	1	TRUE	FALSE	FALSE	FALSE	FALSE	FALSE	FALSE	FALSE	FALSE	TRUE	TRUE	FALSE
ENSG00000170542_SERPINB9	2.03377	0.992008	5.71458e-07	1.59908e-05	2.49956e-06	0.563598	0.00389362	0.0264743	0.0170307	0.332553	0.11074	0.583617	0.484374	-0.42841	0.0990695	0.689082	0.43333	-0.659455	0.017575	0.323729	0.0768729	0.231045	0.408238	0.991263	1	TRUE	TRUE	FALSE	FALSE	FALSE	FALSE	FALSE	FALSE	FALSE	FALSE	FALSE	FALSE
ENSG00000104312_RIPK2	6.00448	0.623604	5.82575e-07	1.62174e-05	2.54818e-06	0.397614	0.000299818	0.0057771	0.0013114	0.166385	0.156533	0.616765	0.684674	-0.22599	0.138096	0.710751	0.604033	-0.457219	0.00592853	0.310662	0.0259314	0.231229	0.140936	0.991263	0.616453	TRUE	TRUE	FALSE	FALSE	FALSE	FALSE	FALSE	FALSE	FALSE	FALSE	TRUE	FALSE
ENSG00000185201_IFITM2	3.08177	1.08706	6.18314e-07	1.71236e-05	2.70451e-06	0.479537	0.0106531	0.0470238	0.0465965	0.571161	0.00407103	0.177533	0.0178067	-0.607522	0.0250459	0.577064	0.109551	-0.515899	0.0611315	0.373443	0.267389	-0.0916233	0.728286	0.991263	1	TRUE	TRUE	TRUE	FALSE	FALSE	FALSE	FALSE	FALSE	FALSE	FALSE	FALSE	FALSE
ENSG00000254470_AP5B1	8.52735	0.27611	6.41198e-07	1.75674e-05	2.8046e-06	0.202828	2.37798e-05	0.00111327	0.000104013	0.146423	0.0065416	0.229336	0.0286129	-0.0732815	0.267903	0.795357	1	-0.129687	0.0735748	0.386989	0.321816	0.0564052	0.408376	0.991263	1	TRUE	TRUE	FALSE	FALSE	FALSE	FALSE	FALSE	FALSE	FALSE	FALSE	FALSE	FALSE
ENSG00000163644_PPM1K	4.58705	0.690093	6.42037e-07	1.75674e-05	2.80827e-06	0.536196	5.30946e-05	0.00196111	0.000232235	0.324067	0.0114532	0.278874	0.0500964	-0.153897	0.375499	0.847536	1	-0.366026	0.0397292	0.3519	0.173775	0.212129	0.226941	0.991263	0.99264	TRUE	TRUE	FALSE	FALSE	FALSE	FALSE	FALSE	FALSE	FALSE	FALSE	FALSE	FALSE
ENSG00000061938_TNK2	5.51815	0.606421	6.4415e-07	1.75674e-05	2.81751e-06	0.483853	1.11968e-05	0.000622356	4.89747e-05	0.311402	0.00735127	0.241614	0.0321544	-0.122567	0.405501	0.859716	1	-0.295018	0.0619237	0.375552	0.270854	0.172451	0.254133	0.991263	1	TRUE	TRUE	TRUE	FALSE	FALSE	FALSE	FALSE	FALSE	FALSE	FALSE	FALSE	FALSE
ENSG00000184898_RBM43	3.47526	0.545775	6.51857e-07	1.76879e-05	2.85122e-06	0.390748	0.000207265	0.00463947	0.000906577	0.284702	0.00788225	0.250329	0.034477	-0.155028	0.264281	0.795357	1	-0.261073	0.0698732	0.383066	0.305625	0.106045	0.458898	0.991263	1	TRUE	TRUE	TRUE	FALSE	FALSE	FALSE	FALSE	FALSE	FALSE	FALSE	FALSE	FALSE
ENSG00000164054_SHISA5	7.10061	0.308661	6.64891e-07	1.79509e-05	2.90823e-06	0.244206	6.9134e-06	0.000434945	3.02392e-05	0.3057	2.20065e-06	0.000634627	9.62564e-06	-0.0644557	0.38278	0.849617	1	-0.00296131	0.970318	0.738305	1	-0.0614944	0.418387	0.991263	1	TRUE	TRUE	TRUE	FALSE	FALSE	FALSE	FALSE	FALSE	FALSE	FALSE	FALSE	FALSE
ENSG00000135604_STX11	7.02385	0.420084	6.69745e-07	1.79915e-05	2.92946e-06	0.28489	9.89645e-05	0.00286153	0.000432871	0.16554	0.039876	0.443092	0.174417	-0.135194	0.183925	0.747138	0.804486	-0.254544	0.0223361	0.326308	0.097698	0.11935	0.254503	0.991263	1	TRUE	TRUE	FALSE	FALSE	FALSE	FALSE	FALSE	FALSE	FALSE	FALSE	FALSE	FALSE
ENSG00000125826_RBCK1	6.05666	0.511088	6.82252e-07	1.82363e-05	2.98417e-06	0.318697	0.000266469	0.00543118	0.00116553	0.255848	0.00915	0.256424	0.0400221	-0.192391	0.12001	0.70208	0.524924	-0.25524	0.0564079	0.366631	0.246728	0.0628487	0.616532	0.991263	1	TRUE	TRUE	TRUE	FALSE	FALSE	FALSE	FALSE	FALSE	FALSE	FALSE	FALSE	FALSE
ENSG00000138385_SSB	6.34988	0.607175	6.92216e-07	1.8411e-05	3.02775e-06	0.322859	0.00180744	0.0169636	0.00790573	0.327216	0.0064413	0.227605	0.0281742	-0.284316	0.0562262	0.652212	0.245933	-0.279959	0.0815593	0.390136	0.35674	-0.00435725	0.977148	0.997557	1	TRUE	TRUE	TRUE	FALSE	FALSE	FALSE	FALSE	FALSE	FALSE	FALSE	FALSE	FALSE
ENSG00000123240_OPTN	7.38697	0.596147	7.06837e-07	1.87073e-05	3.0917e-06	0.230449	0.0189681	0.0637292	0.0829666	0.169164	0.135325	0.599794	0.591912	-0.365698	0.0130221	0.532459	0.0569585	-0.426983	0.0075664	0.310662	0.0330954	0.0612847	0.677625	0.991263	1	TRUE	FALSE	FALSE	FALSE	FALSE	FALSE	FALSE	FALSE	FALSE	FALSE	TRUE	FALSE
ENSG00000284194_SCO2	4.33472	0.606233	7.10353e-07	1.87082e-05	3.10708e-06	0.249627	0.0118792	0.0495561	0.0519594	0.185963	0.0953555	0.566295	0.417085	-0.356606	0.0165235	0.555985	0.0722738	-0.420269	0.00841664	0.310662	0.0368143	0.0636636	0.663373	0.991263	1	TRUE	FALSE	FALSE	FALSE	FALSE	FALSE	FALSE	FALSE	FALSE	FALSE	TRUE	FALSE
ENSG00000173200_PARP15	4.55763	0.617074	7.3977e-07	1.93879e-05	3.23575e-06	0.258755	0.0146027	0.05577	0.0638723	0.241236	0.0390023	0.442479	0.170596	-0.358319	0.0205911	0.568857	0.0900655	-0.375839	0.0211593	0.326308	0.0925505	0.0175196	0.909384	0.997557	1	TRUE	FALSE	FALSE	FALSE	FALSE	FALSE	FALSE	FALSE	FALSE	FALSE	FALSE	FALSE
ENSG00000121060_TRIM25	8.2023	0.586395	7.62734e-07	1.98927e-05	3.3362e-06	0.396134	0.000100183	0.00288221	0.000438201	0.330163	0.00424389	0.180665	0.0185628	-0.190261	0.181354	0.743431	0.79324	-0.256232	0.0976129	0.408636	0.426959	0.0659709	0.650995	0.991263	1	TRUE	TRUE	TRUE	FALSE	FALSE	FALSE	FALSE	FALSE	FALSE	FALSE	FALSE	FALSE
ENSG00000250264_AL669918.1	3.41087	0.810209	7.93141e-07	2.05858e-05	3.4692e-06	0.442444	0.00252644	0.0208117	0.0110506	0.234687	0.0909771	0.561297	0.397933	-0.367765	0.0726705	0.667179	0.317861	-0.575522	0.00548402	0.310662	0.0239871	0.207757	0.291455	0.991263	1	TRUE	TRUE	FALSE	FALSE	FALSE	FALSE	FALSE	FALSE	FALSE	FALSE	TRUE	FALSE
ENSG00000137642_SORL1	5.08828	-0.709521	7.99751e-07	2.06576e-05	3.49811e-06	-0.403798	0.00171834	0.0165062	0.00751603	-0.349035	0.00910555	0.256424	0.0398276	0.305723	0.0880252	0.682562	0.385022	0.360486	0.0511302	0.357599	0.223643	-0.0547637	0.758908	0.991263	1	FALSE	FALSE	FALSE	FALSE	FALSE	FALSE	TRUE	TRUE	TRUE	FALSE	FALSE	FALSE
ENSG00000162714_ZNF496	4.73552	0.575275	8.2705e-07	2.12605e-05	3.61752e-06	0.310722	0.00146291	0.0150635	0.00639875	0.226896	0.0291409	0.403273	0.127462	-0.264553	0.0611668	0.652212	0.267543	-0.348379	0.0192315	0.326052	0.0841186	0.0838264	0.543345	0.991263	1	TRUE	TRUE	FALSE	FALSE	FALSE	FALSE	FALSE	FALSE	FALSE	FALSE	FALSE	FALSE
ENSG00000145016_RUBCN	5.76242	0.687382	8.6635e-07	2.21647e-05	3.78941e-06	0.50302	4.79334e-05	0.00180542	0.00020966	0.270627	0.0373862	0.437923	0.163527	-0.184363	0.275493	0.799215	1	-0.416755	0.0220634	0.326308	0.0965051	0.232393	0.177491	0.991263	0.776347	TRUE	TRUE	FALSE	FALSE	FALSE	FALSE	FALSE	FALSE	FALSE	FALSE	FALSE	FALSE
ENSG00000030110_BAK1	5.98777	0.436224	9.24351e-07	2.35365e-05	4.04311e-06	0.14411	0.0478033	0.109823	0.209092	0.134984	0.105078	0.579892	0.45961	-0.292114	0.0079491	0.48835	0.0347693	-0.301241	0.0104018	0.310662	0.0454974	0.00912678	0.933226	0.997557	1	TRUE	FALSE	FALSE	FALSE	FALSE	FALSE	FALSE	FALSE	FALSE	TRUE	TRUE	FALSE
ENSG00000123146_ADGRE5	7.95779	0.51736	9.33886e-07	2.36586e-05	4.08481e-06	0.205925	0.0181284	0.0620948	0.0792937	0.151004	0.133299	0.598798	0.58305	-0.311434	0.016412	0.555985	0.0717861	-0.366356	0.0094069	0.310662	0.0411458	0.0549217	0.67465	0.991263	1	TRUE	FALSE	FALSE	FALSE	FALSE	FALSE	FALSE	FALSE	FALSE	FALSE	TRUE	FALSE
ENSG00000008130_NADK	7.59676	0.331909	9.37953e-07	2.36586e-05	4.1026e-06	0.247596	2.46752e-05	0.00113014	0.000107929	0.172721	0.00842388	0.252178	0.036846	-0.0843132	0.297483	0.80777	1	-0.159188	0.0724401	0.386989	0.316853	0.0748747	0.369285	0.991263	1	TRUE	TRUE	FALSE	FALSE	FALSE	FALSE	FALSE	FALSE	FALSE	FALSE	FALSE	FALSE
ENSG00000263528_IKBKE	5.81358	0.337324	1.0158e-06	2.54548e-05	4.44312e-06	0.215678	0.000370351	0.00650398	0.00161991	0.152739	0.0190028	0.334832	0.0831182	-0.121646	0.14947	0.71842	0.653783	-0.184585	0.0401153	0.352327	0.175464	0.0629391	0.461145	0.991263	1	TRUE	TRUE	FALSE	FALSE	FALSE	FALSE	FALSE	FALSE	FALSE	FALSE	FALSE	FALSE
ENSG00000181381_DDX60L	7.32911	0.944962	1.01864e-06	2.54548e-05	4.45553e-06	0.712582	2.79896e-05	0.0012422	0.000122427	0.569589	0.00281761	0.141851	0.0123242	-0.232381	0.315711	0.814307	1	-0.375373	0.136657	0.444765	0.597737	0.142992	0.550769	0.991263	1	TRUE	TRUE	TRUE	FALSE	FALSE	FALSE	FALSE	FALSE	FALSE	FALSE	FALSE	FALSE
ENSG00000160593_JAML	3.87879	-0.988139	1.03343e-06	2.5705e-05	4.52024e-06	-0.437808	0.00394331	0.0266854	0.017248	-0.310112	0.0991971	0.571503	0.433888	0.550331	0.0202728	0.568207	0.088673	0.678027	0.0108949	0.310662	0.0476544	-0.127696	0.588891	0.991263	1	FALSE	FALSE	FALSE	FALSE	TRUE	FALSE	TRUE	TRUE	FALSE	FALSE	FALSE	FALSE
ENSG00000196843_ARID5A	6.22708	0.476783	1.04462e-06	2.58634e-05	4.56915e-06	0.27096	0.00119768	0.0133143	0.00523867	0.172369	0.0626992	0.499262	0.274246	-0.205823	0.0842777	0.677217	0.368631	-0.304413	0.0183939	0.323729	0.080455	0.0985903	0.416022	0.991263	1	TRUE	TRUE	FALSE	FALSE	FALSE	FALSE	FALSE	FALSE	FALSE	FALSE	FALSE	FALSE
ENSG00000164430_CGAS	4.69202	0.625791	1.16678e-06	2.87554e-05	5.10349e-06	0.368894	0.00104038	0.0122202	0.00455062	0.276966	0.0223385	0.358837	0.0977085	-0.256897	0.104752	0.694438	0.458184	-0.348826	0.0377571	0.350437	0.16515	0.0919285	0.56428	0.991263	1	TRUE	TRUE	FALSE	FALSE	FALSE	FALSE	FALSE	FALSE	FALSE	FALSE	FALSE	FALSE
ENSG00000162645_GBP2	6.2326	1.00883	1.2057e-06	2.9579e-05	5.27373e-06	0.321127	0.0666331	0.132321	0.291453	0.187358	0.354479	0.717253	1	-0.687706	0.00833619	0.48835	0.0364625	-0.821475	0.00387614	0.310662	0.0169542	0.13377	0.614101	0.991263	1	TRUE	FALSE	FALSE	FALSE	FALSE	FALSE	FALSE	FALSE	FALSE	TRUE	TRUE	FALSE
ENSG00000111801_BTN3A3	4.41784	0.607743	1.22556e-06	2.99296e-05	5.36061e-06	0.100106	0.354694	0.336815	1	0.201992	0.100807	0.574741	0.440928	-0.507637	0.00178412	0.359875	0.00780372	-0.40575	0.0166352	0.322128	0.0727624	-0.101886	0.5311	0.991263	1	TRUE	FALSE	FALSE	FALSE	FALSE	FALSE	FALSE	FALSE	FALSE	TRUE	FALSE	FALSE
ENSG00000172123_SLFN12	2.65997	0.574149	1.33213e-06	3.23848e-05	5.82672e-06	0.160993	0.126451	0.190938	0.553096	0.218652	0.0522416	0.481529	0.228504	-0.413156	0.00717071	0.485907	0.0313647	-0.355497	0.0233635	0.330643	0.102192	-0.0576593	0.704475	0.991263	1	TRUE	FALSE	FALSE	FALSE	FALSE	FALSE	FALSE	FALSE	FALSE	TRUE	FALSE	FALSE
ENSG00000182782_HCAR2	4.64205	0.73226	1.35203e-06	3.27205e-05	5.91377e-06	0.247891	0.0535502	0.117329	0.234229	0.265101	0.0629393	0.499262	0.275296	-0.484368	0.0109912	0.514783	0.0480755	-0.467159	0.0193175	0.326073	0.0844946	-0.0172095	0.927274	0.997557	1	TRUE	FALSE	FALSE	FALSE	FALSE	FALSE	FALSE	FALSE	FALSE	TRUE	FALSE	FALSE
ENSG00000164136_IL15	3.37559	0.678847	1.37098e-06	3.30303e-05	5.99664e-06	0.386067	0.00305805	0.0228052	0.0133759	0.190195	0.158267	0.618389	0.692257	-0.29278	0.101893	0.693675	0.445682	-0.488651	0.00971993	0.310662	0.0425149	0.195872	0.286547	0.991263	1	TRUE	TRUE	FALSE	FALSE	FALSE	FALSE	FALSE	FALSE	FALSE	FALSE	TRUE	FALSE
ENSG00000104972_LILRB1	6.973	0.502294	1.39628e-06	3.34897e-05	6.10731e-06	0.270289	0.00229768	0.0196412	0.0100501	0.177146	0.0728099	0.523377	0.31847	-0.232004	0.0688502	0.667101	0.301151	-0.325148	0.0184152	0.323729	0.0805482	0.0931435	0.471123	0.991263	1	TRUE	TRUE	FALSE	FALSE	FALSE	FALSE	FALSE	FALSE	FALSE	FALSE	FALSE	FALSE
ENSG00000026751_SLAMF7	7.88909	0.934895	1.40399e-06	3.3525e-05	6.14104e-06	0.39367	0.0145166	0.0557031	0.0634955	0.286066	0.121228	0.590611	0.530249	-0.541225	0.0229985	0.577064	0.100595	-0.648829	0.0120571	0.313357	0.0527379	0.107605	0.654352	0.991263	1	TRUE	FALSE	FALSE	FALSE	FALSE	FALSE	FALSE	FALSE	FALSE	FALSE	FALSE	FALSE
ENSG00000128739_SNRPN	4.26129	-0.332558	1.45321e-06	3.45468e-05	6.35635e-06	-0.160098	0.00663745	0.0358153	0.0290322	-0.0929278	0.133809	0.598798	0.585279	0.172461	0.0434431	0.626733	0.19002	0.239631	0.00766324	0.310662	0.033519	-0.0671698	0.423332	0.991263	1	FALSE	FALSE	FALSE	FALSE	TRUE	FALSE	TRUE	FALSE	FALSE	FALSE	FALSE	FALSE
ENSG00000198019_FCGR1B	2.386	0.943041	1.46833e-06	3.46352e-05	6.42249e-06	-0.033911	0.842052	0.512255	1	0.234543	0.2079	0.646283	0.909354	-0.976952	0.000182497	0.142265	0.000798242	-0.708498	0.00710783	0.310662	0.0310896	-0.268454	0.287863	0.991263	1	TRUE	FALSE	FALSE	FALSE	FALSE	FALSE	FALSE	FALSE	FALSE	TRUE	TRUE	FALSE
ENSG00000204577_LILRB3	6.84015	0.29114	1.46982e-06	3.46352e-05	6.42901e-06	0.140355	0.00517416	0.0311817	0.0226318	0.0669205	0.238081	0.661964	1	-0.150785	0.0410331	0.626733	0.179479	-0.224219	0.00557823	0.310662	0.0243992	0.0734346	0.324703	0.991263	1	TRUE	FALSE	FALSE	FALSE	FALSE	FALSE	FALSE	FALSE	FALSE	FALSE	TRUE	FALSE
ENSG00000173706_HEG1	5.01203	0.731594	1.53277e-06	3.59607e-05	6.70432e-06	0.313673	0.0140186	0.054709	0.0613174	0.193919	0.159332	0.619424	0.696919	-0.417921	0.0262804	0.577064	0.11495	-0.537674	0.00697347	0.310662	0.0305019	0.119754	0.516804	0.991263	1	TRUE	FALSE	FALSE	FALSE	FALSE	FALSE	FALSE	FALSE	FALSE	FALSE	TRUE	FALSE
ENSG00000138835_RGS3	4.04595	0.451183	1.54885e-06	3.61801e-05	6.77468e-06	0.0784231	0.326845	0.323909	1	0.11892	0.165046	0.623236	0.721911	-0.37276	0.00206073	0.377183	0.00901363	-0.332263	0.00710831	0.310662	0.0310917	-0.0404968	0.727965	0.991263	1	TRUE	FALSE	FALSE	FALSE	FALSE	FALSE	FALSE	FALSE	FALSE	TRUE	TRUE	FALSE
ENSG00000132694_ARHGEF11	7.94979	0.363353	1.56126e-06	3.63121e-05	6.82895e-06	0.23436	0.0002786	0.00551908	0.0012186	0.196146	0.00786687	0.250329	0.0344097	-0.128993	0.157954	0.727499	0.69089	-0.167207	0.0926658	0.402582	0.40532	0.0382142	0.68279	0.991263	1	TRUE	TRUE	FALSE	FALSE	FALSE	FALSE	FALSE	FALSE	FALSE	FALSE	FALSE	FALSE
ENSG00000180061_TMEM150B	5.82046	0.244974	1.57083e-06	3.63771e-05	6.87079e-06	0.101773	0.0166028	0.0594081	0.0726207	0.14104	0.00378918	0.169373	0.0165739	-0.143201	0.0229704	0.577064	0.100473	-0.103934	0.115195	0.425597	0.503863	-0.0392675	0.529856	0.991263	1	TRUE	FALSE	FALSE	FALSE	FALSE	FALSE	FALSE	FALSE	FALSE	FALSE	FALSE	FALSE
ENSG00000214212_C19orf38	1.60631	0.491707	1.57767e-06	3.63787e-05	6.9007e-06	0.123073	0.139149	0.201938	0.608639	0.127995	0.186434	0.630842	0.81546	-0.368634	0.00397266	0.44179	0.0173764	-0.363712	0.00798537	0.310662	0.034928	-0.00492233	0.968965	0.997557	1	TRUE	FALSE	FALSE	FALSE	FALSE	FALSE	FALSE	FALSE	FALSE	TRUE	TRUE	FALSE
ENSG00000164674_SYTL3	2.49572	0.532328	1.60112e-06	3.67617e-05	7.00329e-06	0.0216906	0.825209	0.506834	1	0.123026	0.245336	0.66705	1	-0.510638	0.000549212	0.243008	0.00240225	-0.409303	0.00626312	0.310662	0.0273949	-0.101335	0.482378	0.991263	1	TRUE	FALSE	FALSE	FALSE	FALSE	FALSE	FALSE	FALSE	FALSE	TRUE	TRUE	FALSE
ENSG00000117525_F3	2.97089	0.799203	1.62762e-06	3.72111e-05	7.11919e-06	0.256079	0.141864	0.204056	0.620513	0.259699	0.121183	0.590611	0.530054	-0.543125	0.0201274	0.568207	0.0880372	-0.539504	0.018262	0.323729	0.0798779	-0.00362055	0.987921	0.997557	1	TRUE	FALSE	FALSE	FALSE	FALSE	FALSE	FALSE	FALSE	FALSE	FALSE	FALSE	FALSE
ENSG00000106785_TRIM14	7.67656	0.305889	1.64813e-06	3.75203e-05	7.20891e-06	0.228429	3.87275e-05	0.00157247	0.000169394	0.297298	8.26139e-06	0.0016696	3.61353e-05	-0.0774602	0.313033	0.812902	1	-0.00859109	0.917501	0.725531	1	-0.0688691	0.385334	0.991263	1	TRUE	TRUE	TRUE	FALSE	FALSE	FALSE	FALSE	FALSE	FALSE	FALSE	FALSE	FALSE
ENSG00000164211_STARD4	4.99501	0.618911	1.77822e-06	4.03111e-05	7.77792e-06	0.463396	7.22739e-05	0.00227685	0.000316126	0.329538	0.00770384	0.249533	0.0336966	-0.155514	0.327588	0.822306	1	-0.289373	0.0860224	0.395915	0.376262	0.133859	0.407297	0.991263	1	TRUE	TRUE	TRUE	FALSE	FALSE	FALSE	FALSE	FALSE	FALSE	FALSE	FALSE	FALSE
ENSG00000127666_TICAM1	5.52161	0.384611	1.79893e-06	4.06092e-05	7.8685e-06	0.330716	5.32413e-06	0.000357195	2.32877e-05	0.141671	0.0574385	0.490908	0.251236	-0.0538948	0.579836	0.906073	1	-0.24294	0.0210552	0.326308	0.0920955	0.189046	0.0586939	0.991263	0.256727	TRUE	TRUE	FALSE	FALSE	FALSE	FALSE	FALSE	FALSE	FALSE	FALSE	FALSE	FALSE
ENSG00000166750_SLFN5	5.93643	0.692122	1.83228e-06	4.1189e-05	8.01438e-06	0.241825	0.0511183	0.114141	0.223592	0.353192	0.0122872	0.288308	0.0537442	-0.450297	0.0137966	0.534261	0.0603462	-0.338931	0.0760277	0.387564	0.332545	-0.111367	0.543603	0.991263	1	TRUE	FALSE	FALSE	FALSE	FALSE	FALSE	FALSE	FALSE	FALSE	FALSE	FALSE	FALSE
ENSG00000101017_CD40	6.84993	0.763344	1.8519e-06	4.14565e-05	8.10019e-06	0.315424	0.0183796	0.062621	0.0803921	0.227501	0.138084	0.603346	0.603979	-0.447919	0.0235386	0.577064	0.102958	-0.535842	0.0125383	0.31539	0.0548425	0.0879234	0.660277	0.991263	1	TRUE	FALSE	FALSE	FALSE	FALSE	FALSE	FALSE	FALSE	FALSE	FALSE	FALSE	FALSE
ENSG00000163600_ICOS	2.78324	0.662112	1.86741e-06	4.15891e-05	8.16807e-06	0.0492155	0.705131	0.470931	1	0.221523	0.088397	0.556408	0.386648	-0.612896	0.00119114	0.309815	0.00521003	-0.440589	0.0162784	0.322128	0.0712018	-0.172308	0.347283	0.991263	1	TRUE	FALSE	FALSE	FALSE	FALSE	FALSE	FALSE	FALSE	FALSE	TRUE	FALSE	FALSE
ENSG00000137496_IL18BP	4.07898	1.10214	1.8733e-06	4.15891e-05	8.1938e-06	0.03923	0.831801	0.508928	1	0.0916532	0.680918	0.818351	1	-1.06291	0.000317461	0.196108	0.00138858	-1.01049	0.0015309	0.310662	0.00669617	-0.0524232	0.856228	0.99274	1	TRUE	FALSE	FALSE	FALSE	FALSE	FALSE	FALSE	FALSE	FALSE	TRUE	TRUE	FALSE
ENSG00000115956_PLEK	8.97844	0.483372	1.89118e-06	4.17951e-05	8.27203e-06	0.276861	0.00131949	0.0142264	0.00577146	0.172868	0.0780293	0.530113	0.3413	-0.206511	0.0951611	0.685012	0.416235	-0.310504	0.0222446	0.326308	0.0972979	0.103994	0.413219	0.991263	1	TRUE	TRUE	FALSE	FALSE	FALSE	FALSE	FALSE	FALSE	FALSE	FALSE	FALSE	FALSE
ENSG00000174516_PELI3	4.02303	-0.482992	1.89933e-06	4.17951e-05	8.30769e-06	-0.251209	0.00356008	0.0249167	0.0155718	-0.288302	0.00151211	0.0958722	0.00661395	0.231783	0.0628997	0.6533	0.275123	0.19469	0.124074	0.432536	0.5427	0.0370927	0.756628	0.991263	1	FALSE	FALSE	FALSE	FALSE	FALSE	FALSE	TRUE	TRUE	TRUE	FALSE	FALSE	FALSE
ENSG00000108688_CCL7	1.81563	1.39676	1.90592e-06	4.17951e-05	8.33648e-06	0.870461	0.00259342	0.0211039	0.0113436	0.620499	0.0324034	0.420245	0.141733	-0.526303	0.169734	0.734459	0.742418	-0.776265	0.0481128	0.356976	0.210445	0.249962	0.528323	0.991263	1	TRUE	TRUE	FALSE	FALSE	FALSE	FALSE	FALSE	FALSE	FALSE	FALSE	FALSE	FALSE
ENSG00000112773_TENT5A	5.58383	0.508991	1.92999e-06	4.21511e-05	8.44179e-06	0.334334	0.000281307	0.0055344	0.00123044	0.392242	0.000271571	0.0282302	0.00118785	-0.174657	0.178235	0.742136	0.779599	-0.116749	0.402052	0.582206	1	-0.0579081	0.662885	0.991263	1	TRUE	TRUE	TRUE	FALSE	FALSE	FALSE	FALSE	FALSE	FALSE	FALSE	FALSE	FALSE
ENSG00000120539_MASTL	3.78971	0.675113	2.00719e-06	4.36596e-05	8.77946e-06	0.456762	0.000528502	0.00809018	0.00231166	0.354462	0.0125151	0.290604	0.0547408	-0.218352	0.221959	0.774091	0.97085	-0.320651	0.0911219	0.401533	0.398567	0.1023	0.581671	0.991263	1	TRUE	TRUE	FALSE	FALSE	FALSE	FALSE	FALSE	FALSE	FALSE	FALSE	FALSE	FALSE
ENSG00000184992_BRI3BP	4.14201	-0.3395	2.03591e-06	4.41058e-05	8.90508e-06	-0.151382	0.0108597	0.0474605	0.0475005	-0.143577	0.0274005	0.395318	0.11985	0.188118	0.0323278	0.604631	0.141402	0.195923	0.0333645	0.347983	0.145936	-0.00780517	0.927485	0.997557	1	FALSE	FALSE	FALSE	FALSE	FALSE	FALSE	TRUE	FALSE	FALSE	FALSE	FALSE	FALSE
ENSG00000159202_UBE2Z	7.74746	0.301247	2.04454e-06	4.41147e-05	8.9428e-06	0.198168	0.000270701	0.00547966	0.00118404	0.126786	0.0387886	0.441573	0.169661	-0.103079	0.179848	0.742136	0.786656	-0.174461	0.0385393	0.3519	0.168571	0.0713824	0.36681	0.991263	1	TRUE	FALSE	FALSE	FALSE	FALSE	FALSE	FALSE	FALSE	FALSE	FALSE	FALSE	FALSE
ENSG00000255398_HCAR3	4.72833	0.748715	2.10057e-06	4.50279e-05	9.18789e-06	0.221086	0.0891014	0.156429	0.389729	0.309696	0.0380209	0.44023	0.166303	-0.52763	0.00749594	0.486788	0.0327872	-0.43902	0.0343723	0.350437	0.150344	-0.0886097	0.648891	0.991263	1	TRUE	FALSE	FALSE	FALSE	FALSE	FALSE	FALSE	FALSE	FALSE	TRUE	FALSE	FALSE
ENSG00000213533_STIMATE	5.41956	1.01731	2.10412e-06	4.50279e-05	9.20342e-06	0.517727	0.00348086	0.0246028	0.0152253	0.432029	0.032536	0.420936	0.142313	-0.499581	0.0545645	0.649766	0.238665	-0.585279	0.0369349	0.350437	0.161553	0.0856979	0.742067	0.991263	1	TRUE	TRUE	FALSE	FALSE	FALSE	FALSE	FALSE	FALSE	FALSE	FALSE	FALSE	FALSE
ENSG00000005059_MCUB	4.16995	0.502797	2.112e-06	4.50279e-05	9.2379e-06	0.114574	0.186662	0.238859	0.816457	0.18665	0.0550268	0.483458	0.240687	-0.388223	0.00360638	0.44179	0.0157743	-0.316147	0.0219868	0.326308	0.0961702	-0.0720763	0.575662	0.991263	1	TRUE	FALSE	FALSE	FALSE	FALSE	FALSE	FALSE	FALSE	FALSE	TRUE	FALSE	FALSE
ENSG00000114127_XRN1	5.92899	0.955619	2.14814e-06	4.54499e-05	9.39596e-06	0.464596	0.00730165	0.0379773	0.0319374	0.462693	0.0179874	0.328173	0.078677	-0.491023	0.0492498	0.629545	0.215418	-0.492927	0.063643	0.376381	0.278374	0.00190351	0.993995	0.997557	1	TRUE	TRUE	FALSE	FALSE	FALSE	FALSE	FALSE	FALSE	FALSE	FALSE	FALSE	FALSE
ENSG00000243649_CFB	5.50242	0.961484	2.14872e-06	4.54499e-05	9.39848e-06	0.373597	0.0313547	0.0847168	0.137145	0.302007	0.120205	0.590444	0.525774	-0.587887	0.0208032	0.571745	0.0909932	-0.659477	0.0151221	0.322128	0.0661442	0.0715903	0.779918	0.992471	1	TRUE	FALSE	FALSE	FALSE	FALSE	FALSE	FALSE	FALSE	FALSE	FALSE	FALSE	FALSE
ENSG00000186063_AIDA	6.07742	0.464877	2.17659e-06	4.578e-05	9.52042e-06	0.215672	0.00959684	0.0444682	0.0419765	0.125717	0.179504	0.629417	0.785149	-0.249205	0.0403544	0.626733	0.17651	-0.339159	0.0101381	0.310662	0.0443441	0.0899541	0.465481	0.991263	1	TRUE	TRUE	FALSE	FALSE	FALSE	FALSE	FALSE	FALSE	FALSE	FALSE	TRUE	FALSE
ENSG00000198133_TMEM229B	1.50676	1.058	2.18136e-06	4.578e-05	9.54128e-06	0.897551	4.43102e-05	0.00171406	0.000193813	0.755966	0.000818721	0.0636454	0.00358108	-0.160444	0.572927	0.904437	1	-0.302029	0.304201	0.53861	1	0.141585	0.630817	0.991263	1	TRUE	TRUE	TRUE	FALSE	FALSE	FALSE	FALSE	FALSE	FALSE	FALSE	FALSE	FALSE
ENSG00000067057_PFKP	6.53304	0.466614	2.23e-06	4.66186e-05	9.754e-06	0.194876	0.0170805	0.0602513	0.0747102	0.192483	0.0418552	0.447096	0.183074	-0.271738	0.0254379	0.577064	0.111265	-0.274131	0.0359327	0.350437	0.15717	0.00239281	0.984364	0.997557	1	TRUE	FALSE	FALSE	FALSE	FALSE	FALSE	FALSE	FALSE	FALSE	FALSE	FALSE	FALSE
ENSG00000105402_NAPA	7.53145	0.452803	2.25612e-06	4.69819e-05	9.86827e-06	0.247602	0.00211665	0.0188461	0.0092582	0.214754	0.0211903	0.351461	0.0926864	-0.205201	0.0789331	0.667179	0.345253	-0.238049	0.0607254	0.373398	0.265613	0.0328483	0.782576	0.992471	1	TRUE	TRUE	FALSE	FALSE	FALSE	FALSE	FALSE	FALSE	FALSE	FALSE	FALSE	FALSE
ENSG00000137193_PIM1	7.25044	0.392089	2.32964e-06	4.83255e-05	1.01898e-05	0.248894	0.000490409	0.00769217	0.00214505	0.0471895	0.547342	0.78672	1	-0.143194	0.156802	0.725689	0.685854	-0.344899	0.00226063	0.310662	0.00988797	0.201705	0.0548834	0.991263	0.24006	TRUE	TRUE	FALSE	FALSE	FALSE	FALSE	FALSE	FALSE	FALSE	FALSE	TRUE	FALSE
ENSG00000158517_NCF1	7.96707	0.689458	2.3792e-06	4.91186e-05	1.04066e-05	0.373185	0.00267088	0.0215187	0.0116824	0.299188	0.0356093	0.434298	0.155755	-0.316273	0.0772838	0.667179	0.338039	-0.390269	0.0448788	0.353324	0.1963	0.0739963	0.686192	0.991263	1	TRUE	TRUE	FALSE	FALSE	FALSE	FALSE	FALSE	FALSE	FALSE	FALSE	FALSE	FALSE
ENSG00000125844_RRBP1	8.30066	0.38279	2.38616e-06	4.91186e-05	1.0437e-05	0.236887	0.000603941	0.00893443	0.00264164	0.211361	0.00813397	0.250329	0.035578	-0.145903	0.138827	0.710751	0.60723	-0.171429	0.109949	0.418857	0.480915	0.0255269	0.800534	0.992471	1	TRUE	TRUE	TRUE	FALSE	FALSE	FALSE	FALSE	FALSE	FALSE	FALSE	FALSE	FALSE
ENSG00000055130_CUL1	6.18725	0.363978	2.39813e-06	4.91767e-05	1.04894e-05	0.111247	0.0830966	0.150289	0.363464	0.0745533	0.313191	0.701425	1	-0.252731	0.00903186	0.490491	0.0395054	-0.289425	0.00571165	0.310662	0.0249827	0.036694	0.705464	0.991263	1	TRUE	FALSE	FALSE	FALSE	FALSE	FALSE	FALSE	FALSE	FALSE	TRUE	TRUE	FALSE
ENSG00000110218_PANX1	4.61677	0.440028	2.65212e-06	5.39942e-05	1.16004e-05	0.174104	0.0300853	0.0825174	0.131593	0.0823697	0.346895	0.713774	1	-0.265924	0.023917	0.577064	0.104613	-0.357658	0.0044946	0.310662	0.0196594	0.0917344	0.435494	0.991263	1	TRUE	FALSE	FALSE	FALSE	FALSE	FALSE	FALSE	FALSE	FALSE	FALSE	TRUE	FALSE
ENSG00000121797_CCRL2	7.40601	0.36119	2.65316e-06	5.39942e-05	1.16049e-05	0.231304	0.000462952	0.00745752	0.00202495	0.128843	0.0817394	0.536884	0.357528	-0.129887	0.16543	0.734459	0.723588	-0.232347	0.0238567	0.332855	0.104349	0.102461	0.287676	0.991263	1	TRUE	TRUE	FALSE	FALSE	FALSE	FALSE	FALSE	FALSE	FALSE	FALSE	FALSE	FALSE
ENSG00000110583_NAA40	4.0208	-0.279873	2.67921e-06	5.42167e-05	1.17188e-05	-0.125362	0.0129484	0.0520581	0.0566362	-0.0932243	0.0735523	0.523771	0.321718	0.154511	0.0367434	0.617262	0.160716	0.186649	0.0143494	0.322128	0.0627641	-0.0321376	0.650644	0.991263	1	FALSE	FALSE	FALSE	FALSE	FALSE	FALSE	TRUE	FALSE	FALSE	FALSE	FALSE	FALSE
ENSG00000132475_H3-3B	8.32324	0.309084	2.68428e-06	5.42167e-05	1.1741e-05	0.178397	0.00135174	0.0144416	0.00591252	0.146525	0.0228268	0.359274	0.0998444	-0.130687	0.103427	0.694438	0.452391	-0.162559	0.063397	0.376381	0.277298	0.0318718	0.698042	0.991263	1	TRUE	FALSE	FALSE	FALSE	FALSE	FALSE	FALSE	FALSE	FALSE	FALSE	FALSE	FALSE
ENSG00000137752_CASP1	6.17617	0.489602	2.74087e-06	5.51525e-05	1.19886e-05	0.175265	0.0448793	0.10591	0.196302	0.179491	0.0746039	0.523771	0.326317	-0.314337	0.015985	0.550497	0.0699183	-0.31011	0.0263099	0.335942	0.115079	-0.00422644	0.974267	0.997557	1	TRUE	FALSE	FALSE	FALSE	FALSE	FALSE	FALSE	FALSE	FALSE	FALSE	FALSE	FALSE
ENSG00000112763_BTN2A1	6.02949	0.264955	2.76479e-06	5.54262e-05	1.20932e-05	0.134978	0.00490014	0.0301214	0.0214332	0.0935094	0.0782402	0.530113	0.342222	-0.129977	0.0620881	0.652212	0.271573	-0.171445	0.021704	0.326308	0.0949331	0.0414681	0.55284	0.991263	1	TRUE	FALSE	FALSE	FALSE	FALSE	FALSE	FALSE	FALSE	FALSE	FALSE	FALSE	FALSE
ENSG00000197119_SLC25A29	5.86336	-0.493457	2.79651e-06	5.58537e-05	1.22319e-05	-0.13116	0.112968	0.179976	0.494122	-0.119311	0.207882	0.646283	0.909277	0.362297	0.00521589	0.44802	0.0228143	0.374146	0.00672897	0.310662	0.0294325	-0.0118488	0.92423	0.997557	1	FALSE	FALSE	FALSE	TRUE	TRUE	FALSE	TRUE	FALSE	FALSE	FALSE	FALSE	FALSE
ENSG00000165185_KIAA1958	2.3151	0.65809	2.81607e-06	5.60361e-05	1.23175e-05	0.450083	0.000693316	0.00963423	0.00303256	0.477276	0.000348931	0.0342789	0.00152622	-0.208007	0.244681	0.791399	1	-0.180814	0.310981	0.542421	1	-0.027193	0.878066	0.996942	1	TRUE	TRUE	TRUE	FALSE	FALSE	FALSE	FALSE	FALSE	FALSE	FALSE	FALSE	FALSE
ENSG00000100307_CBX7	4.36514	-0.542814	3.00729e-06	5.9585e-05	1.31539e-05	-0.293916	0.00194222	0.0178769	0.00849528	-0.261103	0.0110991	0.27662	0.0485474	0.248898	0.075655	0.667179	0.330915	0.281711	0.0549012	0.365379	0.240138	-0.0328131	0.8074	0.992471	1	FALSE	FALSE	FALSE	FALSE	FALSE	FALSE	TRUE	TRUE	TRUE	FALSE	FALSE	FALSE
ENSG00000020633_RUNX3	4.79321	0.495507	3.02666e-06	5.9585e-05	1.32386e-05	0.245463	0.00536476	0.0317841	0.0234655	0.102702	0.291581	0.693158	1	-0.250043	0.0540772	0.648262	0.236534	-0.392804	0.005348	0.310662	0.0233921	0.142761	0.27043	0.991263	1	TRUE	TRUE	FALSE	FALSE	FALSE	FALSE	FALSE	FALSE	FALSE	FALSE	TRUE	FALSE
ENSG00000148926_ADM	3.19923	0.956263	3.03367e-06	5.9585e-05	1.32693e-05	0.875771	7.34582e-06	0.000457126	3.21306e-05	0.339476	0.0680129	0.516149	0.297488	-0.0804921	0.752026	0.939995	1	-0.616787	0.0204538	0.326308	0.089465	0.536295	0.038887	0.991263	0.170092	TRUE	TRUE	FALSE	FALSE	FALSE	FALSE	FALSE	FALSE	FALSE	FALSE	FALSE	FALSE
ENSG00000171310_CHST11	8.01935	0.239113	3.03878e-06	5.9585e-05	1.32916e-05	0.134356	0.00199244	0.0182399	0.00871494	0.0589764	0.228318	0.656165	0.998663	-0.104757	0.0948351	0.684863	0.414809	-0.180137	0.00916713	0.310662	0.040097	0.07538	0.241222	0.991263	1	TRUE	FALSE	FALSE	FALSE	FALSE	FALSE	FALSE	FALSE	FALSE	FALSE	FALSE	FALSE
ENSG00000115525_ST3GAL5	5.59179	0.458717	3.07713e-06	6.01174e-05	1.34593e-05	0.239513	0.00560823	0.0325306	0.0245304	0.198579	0.0358814	0.434689	0.156945	-0.219204	0.0750719	0.667179	0.328364	-0.260138	0.0460027	0.354738	0.201216	0.0409342	0.742557	0.991263	1	TRUE	TRUE	FALSE	FALSE	FALSE	FALSE	FALSE	FALSE	FALSE	FALSE	FALSE	FALSE
ENSG00000149212_SESN3	1.49946	-0.489046	3.12416e-06	6.08152e-05	1.36651e-05	-0.267315	0.00715031	0.0375218	0.0312755	-0.256828	0.0135518	0.298401	0.0592756	0.221731	0.103224	0.694438	0.451504	0.232218	0.0968101	0.407659	0.423447	-0.0104874	0.939972	0.997557	1	FALSE	FALSE	FALSE	FALSE	FALSE	FALSE	TRUE	TRUE	FALSE	FALSE	FALSE	FALSE
ENSG00000043462_LCP2	7.26844	0.365178	3.19501e-06	6.19697e-05	1.39749e-05	0.194622	0.00336093	0.0242339	0.0147007	0.145742	0.054098	0.483009	0.236624	-0.170555	0.0764894	0.667179	0.334564	-0.219435	0.0357931	0.350437	0.156559	0.04888	0.617726	0.991263	1	TRUE	FALSE	FALSE	FALSE	FALSE	FALSE	FALSE	FALSE	FALSE	FALSE	FALSE	FALSE
ENSG00000176155_CCDC57	5.08205	-0.340822	3.24839e-06	6.27785e-05	1.42084e-05	-0.222457	0.000463725	0.00745752	0.00202833	-0.0570103	0.39611	0.733978	1	0.118365	0.186425	0.751039	0.815423	0.283812	0.0036926	0.310662	0.0161514	-0.165446	0.0697293	0.991263	0.304996	FALSE	FALSE	FALSE	FALSE	TRUE	FALSE	TRUE	TRUE	FALSE	FALSE	FALSE	FALSE
ENSG00000162772_ATF3	7.55793	0.66995	3.35491e-06	6.46048e-05	1.46744e-05	0.54422	2.63474e-05	0.00119347	0.000115243	0.271562	0.0524258	0.482675	0.22931	-0.125731	0.473612	0.881087	1	-0.398389	0.0385218	0.3519	0.168494	0.272658	0.136921	0.991263	0.598891	TRUE	TRUE	FALSE	FALSE	FALSE	FALSE	FALSE	FALSE	FALSE	FALSE	FALSE	FALSE
ENSG00000026950_BTN3A1	5.28887	0.412701	3.38424e-06	6.49369e-05	1.48027e-05	0.0702008	0.348162	0.33401	1	0.135694	0.104666	0.579892	0.457808	-0.3425	0.00267534	0.385105	0.0117019	-0.277007	0.0188	0.323729	0.0822314	-0.0654929	0.556583	0.991263	1	TRUE	FALSE	FALSE	FALSE	FALSE	FALSE	FALSE	FALSE	FALSE	TRUE	FALSE	FALSE
ENSG00000147416_ATP6V1B2	9.33674	0.208666	3.42387e-06	6.54633e-05	1.4976e-05	0.0848265	0.0223329	0.0697917	0.0976842	0.0910224	0.038024	0.44023	0.166317	-0.123839	0.025716	0.577064	0.112482	-0.117643	0.0500601	0.357577	0.218963	-0.00619592	0.91218	0.997557	1	TRUE	FALSE	FALSE	FALSE	FALSE	FALSE	FALSE	FALSE	FALSE	FALSE	FALSE	FALSE
ENSG00000183726_TMEM50A	7.41166	0.276961	3.47225e-06	6.61531e-05	1.51876e-05	0.196009	0.000157159	0.00384509	0.000687413	0.0853602	0.137834	0.602903	0.602887	-0.0809526	0.264659	0.795357	1	-0.191601	0.0171141	0.323729	0.0748571	0.110648	0.142447	0.991263	0.623063	TRUE	FALSE	FALSE	FALSE	FALSE	FALSE	FALSE	FALSE	FALSE	FALSE	FALSE	FALSE
ENSG00000100336_APOL4	3.23869	1.16536	3.49998e-06	6.63647e-05	1.53089e-05	0.158626	0.49021	0.394972	1	0.505186	0.0543565	0.483095	0.237755	-1.00673	0.00273562	0.386262	0.0119656	-0.660174	0.0578716	0.36753	0.25313	-0.34656	0.31753	0.991263	1	TRUE	FALSE	FALSE	FALSE	FALSE	FALSE	FALSE	FALSE	FALSE	TRUE	FALSE	FALSE
ENSG00000067082_KLF6	8.31029	0.561516	3.50807e-06	6.63647e-05	1.53443e-05	0.364294	0.00045844	0.00745632	0.00200522	0.117855	0.30816	0.698803	1	-0.197223	0.181077	0.743244	0.792028	-0.443661	0.00683882	0.310662	0.029913	0.246439	0.107136	0.991263	0.468611	TRUE	TRUE	FALSE	FALSE	FALSE	FALSE	FALSE	FALSE	FALSE	FALSE	TRUE	FALSE
ENSG00000160216_AGPAT3	7.31753	0.250422	3.56239e-06	6.7156e-05	1.55819e-05	0.146314	0.00144066	0.0149419	0.00630146	0.0714393	0.166669	0.623236	0.729011	-0.104107	0.115061	0.70208	0.503279	-0.178982	0.0137383	0.322128	0.0600912	0.0748751	0.268614	0.991263	1	TRUE	FALSE	FALSE	FALSE	FALSE	FALSE	FALSE	FALSE	FALSE	FALSE	FALSE	FALSE
ENSG00000113504_SLC12A7	6.61179	0.251625	3.63819e-06	6.83451e-05	1.59134e-05	0.15225	0.000946293	0.0115823	0.00413908	0.0149132	0.769267	0.832825	1	-0.0993751	0.133198	0.708338	0.582608	-0.236712	0.00139786	0.310662	0.00611421	0.137337	0.0443968	0.991263	0.194192	TRUE	FALSE	FALSE	FALSE	FALSE	FALSE	FALSE	FALSE	FALSE	FALSE	TRUE	FALSE
ENSG00000004799_PDK4	4.76615	-0.561668	3.6856e-06	6.89944e-05	1.61208e-05	-0.344417	0.000966186	0.0117634	0.0042261	-0.264188	0.0361357	0.434689	0.158057	0.21725	0.144043	0.717088	0.630042	0.29748	0.0752146	0.387564	0.328988	-0.0802295	0.61238	0.991263	1	FALSE	FALSE	FALSE	FALSE	FALSE	FALSE	TRUE	TRUE	FALSE	FALSE	FALSE	FALSE
ENSG00000275302_CCL4	7.34348	1.251	3.71998e-06	6.93962e-05	1.62712e-05	0.86017	0.00045589	0.00745632	0.00199406	0.401154	0.117657	0.5873	0.514634	-0.39083	0.244463	0.791399	1	-0.849846	0.0182442	0.323729	0.0798002	0.459016	0.183664	0.991263	0.803348	TRUE	TRUE	FALSE	FALSE	FALSE	FALSE	FALSE	FALSE	FALSE	FALSE	FALSE	FALSE
ENSG00000107864_CPEB3	2.69076	0.434584	3.76243e-06	6.99452e-05	1.64568e-05	0.127026	0.134557	0.198443	0.588554	0.20936	0.0174005	0.323404	0.0761097	-0.307558	0.0122532	0.532459	0.0535956	-0.225224	0.0654437	0.379243	0.28625	-0.0823335	0.493382	0.991263	1	TRUE	FALSE	FALSE	FALSE	FALSE	FALSE	FALSE	FALSE	FALSE	FALSE	FALSE	FALSE
ENSG00000266028_SRGAP2	5.37417	0.627678	3.77811e-06	6.99945e-05	1.65254e-05	0.359069	0.0019919	0.0182399	0.00871258	0.268542	0.03607	0.434689	0.15777	-0.268609	0.107479	0.697248	0.470111	-0.359136	0.0441255	0.353324	0.193005	0.0905273	0.589047	0.991263	1	TRUE	TRUE	FALSE	FALSE	FALSE	FALSE	FALSE	FALSE	FALSE	FALSE	FALSE	FALSE
ENSG00000125779_PANK2	4.86341	0.373915	3.85526e-06	7.11785e-05	1.68629e-05	0.209444	0.00287531	0.0221256	0.0125766	0.0992815	0.196332	0.63433	0.858754	-0.164471	0.101291	0.691399	0.443048	-0.274634	0.0115206	0.313343	0.0503912	0.110162	0.2812	0.991263	1	TRUE	TRUE	FALSE	FALSE	FALSE	FALSE	FALSE	FALSE	FALSE	FALSE	FALSE	FALSE
ENSG00000171617_ENC1	2.2007	-0.467134	3.95539e-06	7.2777e-05	1.73009e-05	-0.14275	0.113898	0.181032	0.49819	-0.0707032	0.448388	0.757718	1	0.324383	0.0134864	0.532459	0.0589894	0.396431	0.00348286	0.310662	0.015234	-0.0720472	0.576685	0.991263	1	FALSE	FALSE	FALSE	FALSE	TRUE	FALSE	TRUE	FALSE	FALSE	FALSE	FALSE	FALSE
ENSG00000156966_B3GNT7	4.30733	0.45914	3.97299e-06	7.28513e-05	1.73779e-05	0.285772	0.000603549	0.00893443	0.00263992	0.255555	0.00565513	0.213898	0.0247355	-0.173368	0.14955	0.71842	0.65413	-0.203585	0.110948	0.418893	0.485288	0.0302167	0.79913	0.992471	1	TRUE	TRUE	TRUE	FALSE	FALSE	FALSE	FALSE	FALSE	FALSE	FALSE	FALSE	FALSE
ENSG00000055955_ITIH4	2.8088	1.26278	4.01231e-06	7.33221e-05	1.75498e-05	0.646558	0.00329095	0.0239708	0.0143946	0.717214	0.00689886	0.23721	0.0301756	-0.616225	0.0611394	0.652212	0.267424	-0.545569	0.128218	0.437638	0.560825	-0.0706561	0.831188	0.992471	1	TRUE	TRUE	TRUE	FALSE	FALSE	FALSE	FALSE	FALSE	FALSE	FALSE	FALSE	FALSE
ENSG00000128604_IRF5	7.22322	0.209231	4.09878e-06	7.46484e-05	1.79281e-05	0.13085	0.000665382	0.00943171	0.00291038	0.163175	0.000354172	0.0344156	0.00154915	-0.0783817	0.155492	0.725351	0.680123	-0.0460561	0.438066	0.597847	1	-0.0323256	0.565721	0.991263	1	TRUE	FALSE	FALSE	FALSE	FALSE	FALSE	FALSE	FALSE	FALSE	FALSE	FALSE	FALSE
ENSG00000134242_PTPN22	2.96466	-0.670258	4.18269e-06	7.59192e-05	1.82951e-05	-0.488137	0.000174348	0.00414175	0.000762598	-0.337164	0.0226013	0.358895	0.0988581	0.182121	0.309988	0.811608	1	0.333094	0.0916654	0.401946	0.400944	-0.150974	0.424327	0.991263	1	FALSE	FALSE	FALSE	FALSE	FALSE	FALSE	TRUE	TRUE	FALSE	FALSE	FALSE	FALSE
ENSG00000162378_ZYG11B	5.40457	-0.34727	4.3289e-06	7.81765e-05	1.89346e-05	-0.191748	0.0030739	0.0228793	0.0134452	-0.11962	0.0895393	0.55895	0.391645	0.155522	0.0955081	0.68584	0.417752	0.22765	0.0224261	0.326308	0.0980916	-0.0721274	0.440033	0.991263	1	FALSE	FALSE	FALSE	FALSE	FALSE	FALSE	TRUE	FALSE	FALSE	FALSE	FALSE	FALSE
ENSG00000133216_EPHB2	2.1943	1.15846	4.33616e-06	7.81765e-05	1.89663e-05	0.853043	8.58844e-05	0.00257433	0.000375658	0.86108	0.000816905	0.0636454	0.00357314	-0.305417	0.31586	0.814316	1	-0.29738	0.373062	0.571787	1	-0.00803696	0.979689	0.997557	1	TRUE	TRUE	TRUE	FALSE	FALSE	FALSE	FALSE	FALSE	FALSE	FALSE	FALSE	FALSE
ENSG00000153898_MCOLN2	3.26613	0.713063	4.40632e-06	7.91759e-05	1.92732e-05	0.172078	0.223281	0.263894	0.976628	0.0185812	0.898811	0.850487	1	-0.540986	0.0082805	0.48835	0.0362189	-0.694482	0.00111525	0.310662	0.00487808	0.153496	0.449816	0.991263	1	TRUE	FALSE	FALSE	FALSE	FALSE	FALSE	FALSE	FALSE	FALSE	TRUE	TRUE	FALSE
ENSG00000151748_SAV1	5.49573	0.356177	4.45003e-06	7.96947e-05	1.94644e-05	0.24337	0.000438072	0.00731198	0.00191613	0.156049	0.0352869	0.433752	0.154345	-0.112808	0.240557	0.787004	1	-0.200128	0.0510689	0.357599	0.223375	0.0873206	0.372213	0.991263	1	TRUE	TRUE	FALSE	FALSE	FALSE	FALSE	FALSE	FALSE	FALSE	FALSE	FALSE	FALSE
ENSG00000071575_TRIB2	2.94481	0.954656	4.47121e-06	7.9808e-05	1.95571e-05	0.551403	0.00247742	0.0205324	0.0108362	0.452955	0.0216331	0.356162	0.094623	-0.403253	0.11909	0.70208	0.520899	-0.501701	0.0658495	0.379399	0.288026	0.0984478	0.704456	0.991263	1	TRUE	TRUE	FALSE	FALSE	FALSE	FALSE	FALSE	FALSE	FALSE	FALSE	FALSE	FALSE
ENSG00000185722_ANKFY1	6.78609	0.485237	4.48976e-06	7.98737e-05	1.96382e-05	0.254054	0.00468079	0.0291917	0.0204738	0.302166	0.00377889	0.169373	0.0165289	-0.231183	0.0764974	0.667179	0.3346	-0.18307	0.188818	0.476969	0.82589	-0.0481125	0.716134	0.991263	1	TRUE	TRUE	TRUE	FALSE	FALSE	FALSE	FALSE	FALSE	FALSE	FALSE	FALSE	FALSE
ENSG00000127995_CASD1	3.07726	-0.394826	4.50577e-06	7.9894e-05	1.97082e-05	-0.284515	0.000306353	0.00578845	0.00133999	-0.192041	0.020675	0.346662	0.0904326	0.110311	0.305285	0.808948	1	0.202784	0.0745588	0.386989	0.32612	-0.0924731	0.400135	0.991263	1	FALSE	FALSE	FALSE	FALSE	FALSE	FALSE	TRUE	TRUE	FALSE	FALSE	FALSE	FALSE
ENSG00000137947_GTF2B	5.06303	0.398604	4.54003e-06	8.02367e-05	1.98581e-05	0.195945	0.00948117	0.0441665	0.0414706	0.158861	0.0602838	0.495765	0.263681	-0.202659	0.0627155	0.6533	0.274318	-0.239743	0.0396545	0.3519	0.173449	0.0370839	0.737709	0.991263	1	TRUE	FALSE	FALSE	FALSE	FALSE	FALSE	FALSE	FALSE	FALSE	FALSE	FALSE	FALSE
ENSG00000141664_ZCCHC2	7.01798	0.47745	4.59325e-06	8.0911e-05	2.00909e-05	0.412848	1.09049e-05	0.000618136	4.7698e-05	0.269026	0.00892241	0.255775	0.0390266	-0.0646018	0.610603	0.913953	1	-0.208424	0.131625	0.440487	0.575729	0.143823	0.274988	0.991263	1	TRUE	TRUE	TRUE	FALSE	FALSE	FALSE	FALSE	FALSE	FALSE	FALSE	FALSE	FALSE
ENSG00000112149_CD83	8.94151	0.307842	4.62222e-06	8.11552e-05	2.02176e-05	0.240999	4.56997e-05	0.00173388	0.000199891	0.101934	0.118018	0.5873	0.51621	-0.0668427	0.412875	0.861084	1	-0.205908	0.0231013	0.328437	0.101045	0.139065	0.103608	0.991263	0.453182	TRUE	TRUE	FALSE	FALSE	FALSE	FALSE	FALSE	FALSE	FALSE	FALSE	FALSE	FALSE
ENSG00000198355_PIM3	7.88042	0.361601	4.6693e-06	8.17149e-05	2.04235e-05	0.240921	0.000398137	0.00690719	0.00174145	0.141691	0.0646271	0.504589	0.282679	-0.120679	0.210355	0.768043	0.920094	-0.21991	0.0377405	0.350437	0.165077	0.0992307	0.317894	0.991263	1	TRUE	TRUE	FALSE	FALSE	FALSE	FALSE	FALSE	FALSE	FALSE	FALSE	FALSE	FALSE
ENSG00000167034_NKX3-1	0.863869	0.488366	4.7239e-06	8.24019e-05	2.06623e-05	0.424627	0.000151165	0.00377543	0.000661195	0.160169	0.113817	0.583617	0.497837	-0.0637392	0.653492	0.921434	1	-0.328197	0.0211547	0.326308	0.0925306	0.264458	0.0717907	0.991263	0.314012	TRUE	TRUE	FALSE	FALSE	FALSE	FALSE	FALSE	FALSE	FALSE	FALSE	FALSE	FALSE
ENSG00000126353_CCR7	3.2778	0.581133	4.74609e-06	8.25212e-05	2.07594e-05	0.577342	2.98764e-06	0.000235288	1.30679e-05	0.303586	0.0366896	0.434826	0.16048	-0.00379072	0.981003	0.951152	1	-0.277547	0.132564	0.441667	0.579835	0.273757	0.133122	0.991263	0.582277	TRUE	TRUE	FALSE	FALSE	FALSE	FALSE	FALSE	FALSE	FALSE	FALSE	FALSE	FALSE
ENSG00000013374_NUB1	6.48891	0.612744	4.81375e-06	8.34276e-05	2.10553e-05	0.263999	0.0203462	0.0663223	0.0889942	0.18236	0.162426	0.622143	0.710452	-0.348745	0.0370956	0.617262	0.162256	-0.430385	0.017877	0.323729	0.078194	0.0816397	0.632017	0.991263	1	TRUE	FALSE	FALSE	FALSE	FALSE	FALSE	FALSE	FALSE	FALSE	FALSE	FALSE	FALSE
ENSG00000113368_LMNB1	2.83433	0.905298	4.84065e-06	8.3624e-05	2.1173e-05	0.328938	0.0874132	0.154603	0.382345	0.258013	0.226028	0.655616	0.988646	-0.576361	0.0304866	0.6014	0.133348	-0.647286	0.0225776	0.327139	0.0987544	0.070925	0.802985	0.992471	1	TRUE	FALSE	FALSE	FALSE	FALSE	FALSE	FALSE	FALSE	FALSE	FALSE	FALSE	FALSE
ENSG00000136827_TOR1A	5.78308	0.230386	4.91167e-06	8.45789e-05	2.14836e-05	0.123766	0.00409313	0.0271852	0.0179033	0.127481	0.00934231	0.260183	0.0408632	-0.10662	0.0872042	0.68225	0.381431	-0.102905	0.121497	0.429922	0.531429	-0.0037148	0.952958	0.997557	1	TRUE	FALSE	FALSE	FALSE	FALSE	FALSE	FALSE	FALSE	FALSE	FALSE	FALSE	FALSE
ENSG00000135047_CTSL	11.5314	0.309117	5.00612e-06	8.56748e-05	2.18967e-05	0.11534	0.0390888	0.0968032	0.170974	0.126703	0.0552598	0.483853	0.241706	-0.193777	0.0212588	0.575666	0.092986	-0.182414	0.0446836	0.353324	0.195446	-0.0113627	0.89358	0.997557	1	TRUE	FALSE	FALSE	FALSE	FALSE	FALSE	FALSE	FALSE	FALSE	FALSE	FALSE	FALSE
ENSG00000184602_SNN	6.14084	0.314281	5.0072e-06	8.56748e-05	2.19015e-05	0.266624	1.58062e-05	0.000815243	6.91361e-05	0.104265	0.108388	0.580795	0.474089	-0.0476575	0.569914	0.903123	1	-0.210016	0.0217858	0.326308	0.0952912	0.162359	0.0613783	0.991263	0.268468	TRUE	TRUE	FALSE	FALSE	FALSE	FALSE	FALSE	FALSE	FALSE	FALSE	FALSE	FALSE
ENSG00000101608_MYL12A	8.32068	0.333504	5.07981e-06	8.66413e-05	2.22191e-05	0.157024	0.010336	0.0461221	0.0452096	0.142074	0.0470298	0.469763	0.205708	-0.176479	0.0506423	0.632322	0.221509	-0.19143	0.0509032	0.357599	0.22265	0.0149502	0.870742	0.995103	1	TRUE	FALSE	FALSE	FALSE	FALSE	FALSE	FALSE	FALSE	FALSE	FALSE	FALSE	FALSE
ENSG00000087074_PPP1R15A	8.32041	0.318846	5.12274e-06	8.70969e-05	2.24069e-05	0.257212	2.88045e-05	0.00125885	0.000125991	0.0896298	0.18232	0.629417	0.797469	-0.0616347	0.467079	0.878047	1	-0.229217	0.0151636	0.322128	0.0663254	0.167582	0.0591225	0.991263	0.258602	TRUE	TRUE	FALSE	FALSE	FALSE	FALSE	FALSE	FALSE	FALSE	FALSE	FALSE	FALSE
ENSG00000140406_TLNRD1	6.03694	0.306773	5.23715e-06	8.87613e-05	2.29073e-05	0.215315	0.000237913	0.00508185	0.00104063	0.117804	0.0655281	0.506842	0.28662	-0.0914573	0.266256	0.795357	1	-0.188969	0.0344433	0.350437	0.150655	0.0975117	0.245609	0.991263	1	TRUE	TRUE	FALSE	FALSE	FALSE	FALSE	FALSE	FALSE	FALSE	FALSE	FALSE	FALSE
ENSG00000100422_CERK	5.16205	-0.413985	5.30889e-06	8.96942e-05	2.32211e-05	-0.196187	0.0101601	0.0458013	0.0444403	-0.181765	0.0306305	0.41113	0.133978	0.217798	0.0526655	0.641297	0.230359	0.23222	0.0496052	0.357577	0.216973	-0.0144222	0.896182	0.997557	1	FALSE	FALSE	FALSE	FALSE	FALSE	FALSE	TRUE	FALSE	FALSE	FALSE	FALSE	FALSE
ENSG00000266074_BAHCC1	2.23457	0.786523	5.43535e-06	9.15429e-05	2.37742e-05	0.375735	0.011468	0.0490333	0.0501611	0.123601	0.445533	0.757365	1	-0.410788	0.0572711	0.652212	0.250503	-0.662922	0.00454279	0.310662	0.0198701	0.252134	0.247144	0.991263	1	TRUE	FALSE	FALSE	FALSE	FALSE	FALSE	FALSE	FALSE	FALSE	FALSE	TRUE	FALSE
ENSG00000179021_C3orf38	4.67017	0.372382	5.55301e-06	9.32323e-05	2.42889e-05	0.125549	0.0778416	0.144771	0.340479	0.0956011	0.221786	0.654746	0.970093	-0.246833	0.0184	0.568207	0.0804814	-0.276781	0.01231	0.315059	0.0538439	0.0299482	0.774838	0.992307	1	TRUE	FALSE	FALSE	FALSE	FALSE	FALSE	FALSE	FALSE	FALSE	FALSE	FALSE	FALSE
ENSG00000119900_OGFRL1	7.66625	0.375383	5.58607e-06	9.34951e-05	2.44334e-05	0.293459	5.52145e-05	0.00200069	0.000241508	0.17875	0.0270082	0.395318	0.118134	-0.0819236	0.415581	0.862153	1	-0.196633	0.0745151	0.386989	0.325929	0.11471	0.271024	0.991263	1	TRUE	TRUE	FALSE	FALSE	FALSE	FALSE	FALSE	FALSE	FALSE	FALSE	FALSE	FALSE
ENSG00000175782_SLC35E3	5.85641	-0.345694	5.60457e-06	9.35134e-05	2.45144e-05	-0.0428844	0.484862	0.393407	1	-0.102778	0.148509	0.611854	0.649579	0.30281	0.00171553	0.35445	0.00750372	0.242916	0.0163414	0.322128	0.0714772	0.059894	0.521857	0.991263	1	FALSE	FALSE	FALSE	TRUE	FALSE	FALSE	TRUE	FALSE	FALSE	FALSE	FALSE	FALSE
ENSG00000087338_GMCL1	4.02026	-0.32348	5.7399e-06	9.54749e-05	2.51063e-05	-0.067813	0.265798	0.289651	1	-0.0727286	0.254553	0.674871	1	0.255667	0.00534877	0.44802	0.0233955	0.250752	0.00737493	0.310662	0.0322579	0.00491561	0.955307	0.997557	1	FALSE	FALSE	FALSE	TRUE	TRUE	FALSE	TRUE	FALSE	FALSE	FALSE	FALSE	FALSE
ENSG00000123384_LRP1	10.5331	-0.321128	5.76531e-06	9.56016e-05	2.52174e-05	-0.110822	0.0567848	0.120675	0.248376	-0.0633181	0.352517	0.716679	1	0.210306	0.0170299	0.555985	0.0744887	0.257809	0.00754198	0.310662	0.0329886	-0.0475037	0.592743	0.991263	1	FALSE	FALSE	FALSE	FALSE	TRUE	FALSE	TRUE	FALSE	FALSE	FALSE	FALSE	FALSE
ENSG00000106605_BLVRA	6.68619	0.38892	5.78523e-06	9.56369e-05	2.53046e-05	0.13966	0.0496274	0.112147	0.21707	0.142953	0.0837522	0.543345	0.366332	-0.24926	0.0198584	0.568207	0.0868607	-0.245966	0.032306	0.346902	0.141307	-0.00329357	0.975511	0.997557	1	TRUE	FALSE	FALSE	FALSE	FALSE	FALSE	FALSE	FALSE	FALSE	FALSE	FALSE	FALSE
ENSG00000167173_C15orf39	4.71871	0.360213	5.95268e-06	9.76519e-05	2.6037e-05	0.151597	0.0198498	0.0653116	0.086823	0.0686427	0.346666	0.713774	1	-0.208616	0.0331142	0.604631	0.144841	-0.29157	0.00593948	0.310662	0.0259793	0.0829539	0.39117	0.991263	1	TRUE	FALSE	FALSE	FALSE	FALSE	FALSE	FALSE	FALSE	FALSE	FALSE	TRUE	FALSE
ENSG00000142961_MOB3C	6.05667	0.262176	5.96287e-06	9.76519e-05	2.60816e-05	0.167609	0.000835405	0.0108453	0.00365406	0.155242	0.00621307	0.22129	0.0271759	-0.0945678	0.184184	0.747138	0.805621	-0.106935	0.161409	0.459079	0.706002	0.0123667	0.864433	0.993798	1	TRUE	FALSE	FALSE	FALSE	FALSE	FALSE	FALSE	FALSE	FALSE	FALSE	FALSE	FALSE
ENSG00000135655_USP15	6.2965	0.457003	5.96429e-06	9.76519e-05	2.60878e-05	0.150892	0.0730895	0.139855	0.319693	0.108978	0.266899	0.685579	1	-0.306111	0.0157065	0.548551	0.0687	-0.348025	0.0115038	0.313343	0.0503175	0.041914	0.743497	0.991263	1	TRUE	FALSE	FALSE	FALSE	FALSE	FALSE	FALSE	FALSE	FALSE	FALSE	FALSE	FALSE
ENSG00000102317_RBM3	7.38812	0.177863	5.97983e-06	9.76519e-05	2.61558e-05	0.0109598	0.731166	0.479636	1	0.0626171	0.099933	0.572979	0.437107	-0.166903	0.000914585	0.264102	0.00400039	-0.115246	0.0292612	0.341908	0.127989	-0.0516573	0.296962	0.991263	1	FALSE	FALSE	FALSE	FALSE	FALSE	FALSE	FALSE	FALSE	FALSE	FALSE	FALSE	FALSE
ENSG00000136867_SLC31A2	7.18588	0.274492	6.02523e-06	9.78615e-05	2.63543e-05	0.125789	0.0137117	0.0539896	0.0599749	0.02784	0.631154	0.806599	1	-0.148703	0.0481383	0.628472	0.210557	-0.246652	0.00303664	0.310662	0.0132822	0.0979487	0.202312	0.991263	0.884913	TRUE	FALSE	FALSE	FALSE	FALSE	FALSE	FALSE	FALSE	FALSE	FALSE	TRUE	FALSE
ENSG00000117091_CD48	4.00703	0.369883	6.0291e-06	9.78615e-05	2.63713e-05	0.0446381	0.509959	0.40115	1	0.127804	0.111937	0.583617	0.489613	-0.325245	0.00193351	0.367508	0.00845715	-0.242079	0.0291107	0.341908	0.12733	-0.0831662	0.426637	0.991263	1	TRUE	FALSE	FALSE	FALSE	FALSE	FALSE	FALSE	FALSE	FALSE	TRUE	FALSE	FALSE
ENSG00000204397_CARD16	3.88879	0.423328	6.05023e-06	9.79088e-05	2.64637e-05	0.187177	0.0235103	0.0717862	0.102834	0.288887	0.00178235	0.108394	0.00779599	-0.236151	0.0471897	0.626733	0.206408	-0.134442	0.273461	0.526704	1	-0.10171	0.396025	0.991263	1	TRUE	FALSE	TRUE	FALSE	FALSE	FALSE	FALSE	FALSE	FALSE	FALSE	FALSE	FALSE
ENSG00000187116_LILRA5	0.458199	1.13094	6.08165e-06	9.81216e-05	2.66011e-05	0.418207	0.0763087	0.14348	0.333774	0.365298	0.0912585	0.562083	0.399164	-0.712729	0.0314535	0.604631	0.137577	-0.765639	0.0165195	0.322128	0.0722563	0.0529096	0.866806	0.99423	1	TRUE	FALSE	FALSE	FALSE	FALSE	FALSE	FALSE	FALSE	FALSE	FALSE	FALSE	FALSE
ENSG00000152229_PSTPIP2	5.6668	0.756615	6.17815e-06	9.93802e-05	2.70232e-05	0.245697	0.0884587	0.15573	0.386918	0.157449	0.324526	0.703769	1	-0.510917	0.0165515	0.555985	0.0723962	-0.599165	0.00827584	0.310662	0.0361985	0.0882478	0.679335	0.991263	1	TRUE	FALSE	FALSE	FALSE	FALSE	FALSE	FALSE	FALSE	FALSE	FALSE	TRUE	FALSE
ENSG00000106780_MEGF9	5.93237	-0.415841	6.30784e-06	0.000101163	2.75905e-05	-0.194543	0.0117055	0.0492625	0.0511999	-0.202577	0.0214056	0.35372	0.0936281	0.221298	0.0520718	0.639309	0.227762	0.213264	0.0786946	0.387576	0.34421	0.00803414	0.943733	0.997557	1	FALSE	FALSE	FALSE	FALSE	FALSE	FALSE	TRUE	FALSE	FALSE	FALSE	FALSE	FALSE
ENSG00000100567_PSMA3	6.47982	0.236909	6.72338e-06	0.000107507	2.9408e-05	0.167194	0.000266574	0.00543118	0.00116599	0.0812393	0.111462	0.583617	0.487535	-0.069715	0.279211	0.802459	1	-0.15567	0.0282185	0.336972	0.123427	0.085955	0.197895	0.991263	0.865594	TRUE	FALSE	FALSE	FALSE	FALSE	FALSE	FALSE	FALSE	FALSE	FALSE	FALSE	FALSE
ENSG00000231925_TAPBP	8.6349	0.25886	6.81064e-06	0.000108579	2.97897e-05	0.131804	0.00647528	0.0352392	0.0283228	0.118193	0.036033	0.434689	0.157608	-0.127056	0.0733964	0.667179	0.321036	-0.140666	0.0679043	0.379571	0.297013	0.0136103	0.850656	0.992529	1	TRUE	FALSE	FALSE	FALSE	FALSE	FALSE	FALSE	FALSE	FALSE	FALSE	FALSE	FALSE
ENSG00000237541_HLA-DQA2	6.58516	0.279008	6.90877e-06	0.000109817	3.02189e-05	0.0568159	0.26138	0.287112	1	0.144391	0.0238996	0.370021	0.104537	-0.222192	0.00456989	0.44802	0.0199887	-0.134618	0.11279	0.422464	0.493344	-0.0875749	0.276989	0.991263	1	TRUE	FALSE	FALSE	FALSE	FALSE	FALSE	FALSE	FALSE	FALSE	TRUE	FALSE	FALSE
ENSG00000277632_CCL3	8.35668	0.952822	6.97142e-06	0.000110487	3.0493e-05	0.722698	0.000139247	0.00354313	0.000609067	0.428508	0.0384061	0.44023	0.167988	-0.230123	0.376541	0.847893	1	-0.524314	0.0638461	0.376381	0.279263	0.294191	0.275442	0.991263	1	TRUE	TRUE	FALSE	FALSE	FALSE	FALSE	FALSE	FALSE	FALSE	FALSE	FALSE	FALSE
ENSG00000065427_KARS1	6.83838	0.372293	7.00698e-06	0.000110723	3.06485e-05	0.069993	0.303256	0.311983	1	0.148245	0.065432	0.506842	0.286199	-0.3023	0.00402284	0.44179	0.0175959	-0.224048	0.0438132	0.353324	0.191639	-0.0782524	0.453515	0.991263	1	TRUE	FALSE	FALSE	FALSE	FALSE	FALSE	FALSE	FALSE	FALSE	TRUE	FALSE	FALSE
ENSG00000178467_P4HTM	3.83467	-0.308223	7.15094e-06	0.000112504	3.12782e-05	-0.134455	0.016187	0.0586534	0.070802	-0.0974279	0.108703	0.580866	0.475468	0.173767	0.0391277	0.625632	0.171144	0.210795	0.0175211	0.323729	0.0766372	-0.0370275	0.647691	0.991263	1	FALSE	FALSE	FALSE	FALSE	FALSE	FALSE	TRUE	FALSE	FALSE	FALSE	FALSE	FALSE
ENSG00000149131_SERPING1	9.59192	0.356786	7.16153e-06	0.000112504	3.13245e-05	0.0636788	0.324898	0.323267	1	0.09013	0.242464	0.665899	1	-0.293108	0.0035701	0.44179	0.0156156	-0.266656	0.01372	0.322128	0.0600111	-0.0264511	0.791582	0.992471	1	TRUE	FALSE	FALSE	FALSE	FALSE	FALSE	FALSE	FALSE	FALSE	TRUE	FALSE	FALSE
ENSG00000176087_SLC35A4	6.60194	0.279375	7.19247e-06	0.000112661	3.14598e-05	0.163547	0.00212324	0.0188663	0.00928706	0.117968	0.0489216	0.473836	0.213983	-0.115829	0.13086	0.707466	0.572383	-0.161407	0.0515295	0.358617	0.22539	0.0455787	0.558126	0.991263	1	TRUE	FALSE	FALSE	FALSE	FALSE	FALSE	FALSE	FALSE	FALSE	FALSE	FALSE	FALSE
ENSG00000154309_DISP1	4.89044	-0.305177	7.64531e-06	0.000119052	3.34406e-05	-0.081602	0.136929	0.199933	0.598927	-0.117291	0.062778	0.499262	0.274591	0.223575	0.00853593	0.48835	0.0373362	0.187887	0.0354982	0.350437	0.155269	0.0356885	0.665162	0.991263	1	FALSE	FALSE	FALSE	TRUE	FALSE	FALSE	TRUE	FALSE	FALSE	FALSE	FALSE	FALSE
ENSG00000185291_IL3RA	5.67643	0.659243	7.66308e-06	0.000119052	3.35183e-05	0.301268	0.0268859	0.0773182	0.117599	0.226751	0.0999649	0.572979	0.437246	-0.357975	0.0613435	0.652212	0.268316	-0.432492	0.0265488	0.335942	0.116125	0.074517	0.695326	0.991263	1	TRUE	FALSE	FALSE	FALSE	FALSE	FALSE	FALSE	FALSE	FALSE	FALSE	FALSE	FALSE
ENSG00000101347_SAMHD1	9.14516	0.226998	7.66936e-06	0.000119052	3.35458e-05	0.0816321	0.0519874	0.115183	0.227393	0.201832	0.000128823	0.0155629	0.000563471	-0.145366	0.0216817	0.577064	0.0948356	-0.0251669	0.708008	0.676702	1	-0.120199	0.0649622	0.991263	0.284144	TRUE	FALSE	TRUE	FALSE	FALSE	FALSE	FALSE	FALSE	FALSE	FALSE	FALSE	FALSE
ENSG00000144597_EAF1	6.29472	0.344639	7.68917e-06	0.000119052	3.36324e-05	0.198817	0.00283768	0.0220435	0.012412	0.130478	0.0781474	0.530113	0.341816	-0.145822	0.126906	0.703743	0.555085	-0.21416	0.0376849	0.350437	0.164834	0.0683384	0.481661	0.991263	1	TRUE	FALSE	FALSE	FALSE	FALSE	FALSE	FALSE	FALSE	FALSE	FALSE	FALSE	FALSE
ENSG00000084444_FAM234B	3.44096	0.284228	7.71848e-06	0.000119163	3.37606e-05	0.118447	0.0298193	0.0821934	0.13043	0.15077	0.0100816	0.262896	0.0440967	-0.165781	0.0383397	0.621906	0.167698	-0.133458	0.102857	0.413072	0.449896	-0.0323234	0.678143	0.991263	1	TRUE	FALSE	FALSE	FALSE	FALSE	FALSE	FALSE	FALSE	FALSE	FALSE	FALSE	FALSE
ENSG00000187583_PLEKHN1	1.32737	0.898266	7.75442e-06	0.000119375	3.39178e-05	0.6208	0.00140004	0.0147342	0.00612378	0.289529	0.121586	0.591191	0.531819	-0.277466	0.287031	0.806303	1	-0.608738	0.0220848	0.326308	0.0965988	0.331272	0.208493	0.991263	0.91195	TRUE	TRUE	FALSE	FALSE	FALSE	FALSE	FALSE	FALSE	FALSE	FALSE	FALSE	FALSE
ENSG00000111348_ARHGDIB	7.67522	-0.470992	7.82724e-06	0.000120151	3.42363e-05	-0.365917	7.35736e-05	0.00227685	0.000321811	-0.138422	0.175122	0.629417	0.765985	0.105075	0.413121	0.861084	1	0.332571	0.0198304	0.326308	0.0867382	-0.227495	0.0901377	0.991263	0.394262	FALSE	FALSE	FALSE	FALSE	FALSE	FALSE	TRUE	TRUE	FALSE	FALSE	FALSE	FALSE
ENSG00000049449_RCN1	5.82378	0.400024	7.99108e-06	0.000122317	3.4953e-05	0.0955512	0.208372	0.253927	0.911418	0.162858	0.0636108	0.500215	0.278234	-0.304473	0.00788541	0.48835	0.0344908	-0.237166	0.0494039	0.357577	0.216093	-0.0673071	0.557669	0.991263	1	TRUE	FALSE	FALSE	FALSE	FALSE	FALSE	FALSE	FALSE	FALSE	TRUE	FALSE	FALSE
ENSG00000163563_MNDA	5.8323	0.767404	8.02596e-06	0.000122391	3.51055e-05	0.441298	0.00370853	0.0255496	0.0162211	0.421373	0.0171551	0.320844	0.0750363	-0.326106	0.129653	0.70691	0.567102	-0.346031	0.139081	0.446688	0.608339	0.0199248	0.929511	0.997557	1	TRUE	TRUE	FALSE	FALSE	FALSE	FALSE	FALSE	FALSE	FALSE	FALSE	FALSE	FALSE
ENSG00000196743_GM2A	10.1832	0.157335	8.04147e-06	0.000122391	3.51734e-05	0.123581	6.38992e-05	0.00215194	0.000279495	0.103588	0.00350875	0.165966	0.0153473	-0.0337534	0.431801	0.86692	1	-0.0537463	0.252211	0.514508	1	0.0199929	0.652953	0.991263	1	FALSE	FALSE	FALSE	FALSE	FALSE	FALSE	FALSE	FALSE	FALSE	FALSE	FALSE	FALSE
ENSG00000169136_ATF5	6.09218	0.55195	8.12156e-06	0.000123214	3.55237e-05	0.222676	0.0319928	0.085803	0.139937	0.200558	0.094004	0.566295	0.411173	-0.329274	0.0331118	0.604631	0.144831	-0.351392	0.0346596	0.350437	0.151601	0.022118	0.887097	0.997557	1	TRUE	FALSE	FALSE	FALSE	FALSE	FALSE	FALSE	FALSE	FALSE	FALSE	FALSE	FALSE
ENSG00000117632_STMN1	4.79163	-0.679235	8.14146e-06	0.000123214	3.56107e-05	-0.41585	0.000843107	0.0109205	0.00368775	-0.269214	0.0530698	0.483009	0.232127	0.263385	0.150479	0.720595	0.658196	0.410021	0.0385423	0.3519	0.168584	-0.146636	0.418006	0.991263	1	FALSE	FALSE	FALSE	FALSE	FALSE	FALSE	TRUE	TRUE	FALSE	FALSE	FALSE	FALSE
ENSG00000131669_NINJ1	7.54401	0.423932	8.18936e-06	0.000123591	3.58202e-05	0.237889	0.00335562	0.0242261	0.0146775	0.108739	0.234596	0.661964	1	-0.186043	0.113004	0.70208	0.494279	-0.315193	0.0144401	0.322128	0.0631607	0.12915	0.282828	0.991263	1	TRUE	TRUE	FALSE	FALSE	FALSE	FALSE	FALSE	FALSE	FALSE	FALSE	FALSE	FALSE
ENSG00000182326_C1S	4.77636	0.850711	8.28024e-06	0.000124613	3.62178e-05	0.464466	0.00735752	0.03812	0.0321818	0.0538097	0.765066	0.832042	1	-0.386244	0.111927	0.70208	0.489567	-0.796901	0.00227828	0.310662	0.00996519	0.410657	0.0990708	0.991263	0.433335	TRUE	TRUE	FALSE	FALSE	FALSE	FALSE	FALSE	FALSE	FALSE	FALSE	TRUE	FALSE
ENSG00000124762_CDKN1A	7.79655	0.502146	8.354e-06	0.000125372	3.65404e-05	0.258027	0.00672389	0.0360777	0.0294103	0.170397	0.1206	0.590611	0.527502	-0.244119	0.0797875	0.667179	0.34899	-0.331749	0.0295176	0.342405	0.12911	0.0876299	0.538315	0.991263	1	TRUE	TRUE	FALSE	FALSE	FALSE	FALSE	FALSE	FALSE	FALSE	FALSE	FALSE	FALSE
ENSG00000244509_APOBEC3C	4.65288	0.324249	8.3937e-06	0.000125617	3.6714e-05	0.0657836	0.296568	0.309155	1	0.170531	0.015214	0.309059	0.0665459	-0.258465	0.00616469	0.461596	0.0269643	-0.153718	0.109595	0.418857	0.479368	-0.104748	0.261302	0.991263	1	TRUE	FALSE	FALSE	FALSE	FALSE	FALSE	FALSE	FALSE	FALSE	TRUE	FALSE	FALSE
ENSG00000138172_CALHM2	5.52687	-0.259395	8.49968e-06	0.000126849	3.71776e-05	-0.0938662	0.0465773	0.108087	0.203729	-0.0541997	0.318433	0.701452	1	0.165529	0.0215188	0.576389	0.094123	0.205195	0.00863934	0.310662	0.0377884	-0.0396665	0.577784	0.991263	1	FALSE	FALSE	FALSE	FALSE	TRUE	FALSE	TRUE	FALSE	FALSE	FALSE	FALSE	FALSE
ENSG00000113387_SUB1	5.66449	0.32168	8.56447e-06	0.000127462	3.7461e-05	0.0792902	0.191425	0.242461	0.837291	0.0536843	0.438276	0.75479	1	-0.24239	0.00842583	0.48835	0.0368545	-0.267996	0.00660065	0.310662	0.0288712	0.0256059	0.779934	0.992471	1	TRUE	FALSE	FALSE	FALSE	FALSE	FALSE	FALSE	FALSE	FALSE	TRUE	TRUE	FALSE
ENSG00000077238_IL4R	7.31832	0.192612	8.644e-06	0.000127768	3.78088e-05	0.0751606	0.0372992	0.0939723	0.163147	0.0548578	0.187976	0.632144	0.822207	-0.117451	0.0296897	0.599579	0.129863	-0.137754	0.0185929	0.323729	0.0813252	0.0203028	0.709004	0.991263	1	FALSE	FALSE	FALSE	FALSE	FALSE	FALSE	FALSE	FALSE	FALSE	FALSE	FALSE	FALSE
ENSG00000155629_PIK3AP1	8.80538	0.337025	8.64502e-06	0.000127768	3.78133e-05	0.186934	0.00371348	0.0255529	0.0162427	0.141356	0.0568587	0.490082	0.2487	-0.150092	0.108514	0.697248	0.474641	-0.195669	0.0549454	0.365379	0.240331	0.0455775	0.633905	0.991263	1	TRUE	FALSE	FALSE	FALSE	FALSE	FALSE	FALSE	FALSE	FALSE	FALSE	FALSE	FALSE
ENSG00000041357_PSMA4	6.73899	0.404315	8.67621e-06	0.000127768	3.79497e-05	0.154663	0.0418166	0.101701	0.182906	0.0923419	0.293003	0.693158	1	-0.249652	0.0280636	0.585245	0.12275	-0.311973	0.0117534	0.313357	0.0514095	0.0623213	0.587687	0.991263	1	TRUE	FALSE	FALSE	FALSE	FALSE	FALSE	FALSE	FALSE	FALSE	FALSE	FALSE	FALSE
ENSG00000003402_CFLAR	8.32091	0.427165	8.68014e-06	0.000127768	3.79669e-05	0.245027	0.00276395	0.021766	0.0120895	0.0844661	0.362331	0.721099	1	-0.182138	0.124042	0.703743	0.542559	-0.342699	0.00899417	0.310662	0.0393405	0.16056	0.188609	0.991263	0.824976	TRUE	TRUE	FALSE	FALSE	FALSE	FALSE	FALSE	FALSE	FALSE	FALSE	TRUE	FALSE
ENSG00000104518_GSDMD	6.56975	0.434596	8.72213e-06	0.000128035	3.81506e-05	0.156476	0.0526642	0.115831	0.230353	0.171987	0.06766	0.514054	0.295945	-0.278119	0.0225264	0.577064	0.0985305	-0.262609	0.0444496	0.353324	0.194422	-0.0155102	0.898769	0.997557	1	TRUE	FALSE	FALSE	FALSE	FALSE	FALSE	FALSE	FALSE	FALSE	FALSE	FALSE	FALSE
ENSG00000128203_ASPHD2	2.46153	0.532269	8.87031e-06	0.000129855	3.87987e-05	0.162538	0.126231	0.190812	0.552133	0.036562	0.736941	0.829565	1	-0.369731	0.0172931	0.555985	0.0756399	-0.495707	0.00207863	0.310662	0.00909193	0.125976	0.406491	0.991263	1	TRUE	FALSE	FALSE	FALSE	FALSE	FALSE	FALSE	FALSE	FALSE	FALSE	TRUE	FALSE
ENSG00000152749_GPR180	4.04954	0.444108	8.98842e-06	0.000131227	3.93153e-05	0.252105	0.00680742	0.0364917	0.0297756	0.154095	0.105826	0.579892	0.462885	-0.192003	0.136695	0.710751	0.597902	-0.290013	0.0300309	0.343035	0.131355	0.0980105	0.4525	0.991263	1	TRUE	TRUE	FALSE	FALSE	FALSE	FALSE	FALSE	FALSE	FALSE	FALSE	FALSE	FALSE
ENSG00000143549_TPM3	9.15642	0.210004	9.0132e-06	0.000131232	3.94237e-05	0.118927	0.00308258	0.0228793	0.0134832	0.0893648	0.05454	0.483458	0.238558	-0.0910768	0.118217	0.70208	0.517081	-0.120639	0.0583361	0.368958	0.255162	0.0295623	0.620971	0.991263	1	TRUE	FALSE	FALSE	FALSE	FALSE	FALSE	FALSE	FALSE	FALSE	FALSE	FALSE	FALSE
ENSG00000120645_IQSEC3	2.57938	-1.03802	9.05425e-06	0.000131474	3.96033e-05	-0.446719	0.00985008	0.0451013	0.0430842	-0.0569697	0.777684	0.834123	1	0.591301	0.0322684	0.604631	0.141142	0.98105	0.00142555	0.310662	0.00623536	-0.389749	0.141303	0.991263	0.618057	FALSE	FALSE	FALSE	FALSE	TRUE	FALSE	TRUE	TRUE	FALSE	FALSE	FALSE	FALSE
ENSG00000125952_MAX	5.65488	0.384165	9.13525e-06	0.00013216	3.99576e-05	0.245827	0.00108572	0.0125319	0.00474893	0.0392549	0.634309	0.806599	1	-0.138337	0.195813	0.756125	0.856485	-0.34491	0.00364622	0.310662	0.0159485	0.206572	0.0625148	0.991263	0.27344	TRUE	TRUE	FALSE	FALSE	FALSE	FALSE	FALSE	FALSE	FALSE	FALSE	TRUE	FALSE
ENSG00000248592_STIMATE-MUSTN1	2.84514	1.13068	9.15075e-06	0.00013216	4.00254e-05	0.700347	0.00247762	0.0205324	0.0108371	0.634242	0.00870958	0.255775	0.0380957	-0.430331	0.18144	0.743431	0.793616	-0.496436	0.134474	0.443439	0.588189	0.0661048	0.837123	0.992471	1	TRUE	TRUE	TRUE	FALSE	FALSE	FALSE	FALSE	FALSE	FALSE	FALSE	FALSE	FALSE
ENSG00000047346_FAM214A	3.9699	-0.358905	9.31407e-06	0.000133918	4.07397e-05	-0.293069	4.13723e-05	0.00162233	0.000180962	-0.14624	0.0551554	0.483458	0.24125	0.065836	0.504946	0.885364	1	0.212665	0.0466812	0.355157	0.204183	-0.146829	0.144823	0.991263	0.633454	FALSE	FALSE	FALSE	FALSE	FALSE	FALSE	TRUE	TRUE	FALSE	FALSE	FALSE	FALSE
ENSG00000164938_TP53INP1	3.9943	-0.332793	9.32229e-06	0.000133918	4.07757e-05	-0.134405	0.0320546	0.0858354	0.140207	-0.205483	0.00432275	0.182286	0.0189077	0.198388	0.0340966	0.612181	0.149138	0.12731	0.193226	0.479152	0.845169	0.0710781	0.443237	0.991263	1	FALSE	FALSE	FALSE	FALSE	FALSE	FALSE	TRUE	FALSE	TRUE	FALSE	FALSE	FALSE
ENSG00000153250_RBMS1	6.66457	0.344357	9.52951e-06	0.00013653	4.1682e-05	0.189039	0.00466549	0.0291399	0.0204068	0.130719	0.0824471	0.538597	0.360623	-0.155318	0.107847	0.697248	0.471723	-0.213638	0.0408201	0.352636	0.178547	0.0583201	0.552953	0.991263	1	TRUE	FALSE	FALSE	FALSE	FALSE	FALSE	FALSE	FALSE	FALSE	FALSE	FALSE	FALSE
ENSG00000104320_NBN	6.83162	0.557676	9.66321e-06	0.000138077	4.22669e-05	0.226888	0.0341543	0.0892048	0.149391	0.083859	0.493763	0.771002	1	-0.330788	0.0367206	0.617262	0.160616	-0.473817	0.00634015	0.310662	0.0277318	0.143029	0.376208	0.991263	1	TRUE	FALSE	FALSE	FALSE	FALSE	FALSE	FALSE	FALSE	FALSE	FALSE	TRUE	FALSE
ENSG00000171860_C3AR1	6.10883	0.46332	9.76247e-06	0.000139125	4.2701e-05	0.0296369	0.732303	0.479967	1	-0.0108827	0.911064	0.851131	1	-0.433684	0.00134138	0.323365	0.00586719	-0.474203	0.000959268	0.310662	0.00419584	0.0405196	0.756015	0.991263	1	TRUE	FALSE	FALSE	FALSE	FALSE	FALSE	FALSE	FALSE	FALSE	TRUE	TRUE	FALSE
ENSG00000166016_ABTB2	2.40224	0.925639	9.9286e-06	0.000141118	4.34277e-05	0.873588	1.49023e-05	0.000782726	6.51825e-05	0.491475	0.0198182	0.340061	0.0866849	-0.0520507	0.843893	0.944058	1	-0.434164	0.125044	0.432536	0.546941	0.382113	0.169481	0.991263	0.741311	TRUE	TRUE	FALSE	FALSE	FALSE	FALSE	FALSE	FALSE	FALSE	FALSE	FALSE	FALSE
ENSG00000090339_ICAM1	8.62342	0.461203	9.98614e-06	0.000141562	4.36794e-05	0.181452	0.03827	0.0955098	0.167393	0.081687	0.418677	0.74459	1	-0.279751	0.0322567	0.604631	0.141091	-0.379516	0.0079882	0.310662	0.0349403	0.0997652	0.451903	0.991263	1	TRUE	FALSE	FALSE	FALSE	FALSE	FALSE	FALSE	FALSE	FALSE	FALSE	TRUE	FALSE
ENSG00000105726_ATP13A1	6.60415	0.432854	1.00281e-05	0.000141782	4.38628e-05	0.229109	0.00585308	0.0333097	0.0256013	0.32667	0.000943444	0.068018	0.00412662	-0.203746	0.0930463	0.684863	0.406984	-0.106184	0.412261	0.586893	1	-0.0975612	0.429765	0.991263	1	TRUE	TRUE	TRUE	FALSE	FALSE	FALSE	FALSE	FALSE	FALSE	FALSE	FALSE	FALSE
ENSG00000103966_EHD4	6.79863	0.371682	1.01738e-05	0.000143465	4.45001e-05	0.230482	0.00141531	0.0147646	0.00619056	0.160316	0.0518036	0.481408	0.226589	-0.141199	0.173166	0.737097	0.757426	-0.211366	0.0618766	0.375552	0.270648	0.0701665	0.50947	0.991263	1	TRUE	TRUE	FALSE	FALSE	FALSE	FALSE	FALSE	FALSE	FALSE	FALSE	FALSE	FALSE
ENSG00000197122_SRC	7.8658	0.326308	1.04499e-05	0.000146972	4.57078e-05	0.287479	1.52262e-05	0.000792469	6.65994e-05	0.0627808	0.379888	0.728274	1	-0.0388294	0.66791	0.921609	1	-0.263527	0.00922649	0.310662	0.0403567	0.224698	0.0192709	0.991263	0.0842909	TRUE	TRUE	FALSE	FALSE	FALSE	FALSE	FALSE	FALSE	FALSE	FALSE	TRUE	FALSE
ENSG00000196735_HLA-DQA1	9.54123	0.282373	1.05167e-05	0.000147526	4.60001e-05	0.0514073	0.326369	0.323769	1	0.108575	0.0843256	0.545853	0.36884	-0.230966	0.00448082	0.44802	0.0195991	-0.173797	0.0449728	0.353324	0.196711	-0.0571681	0.481392	0.991263	1	TRUE	FALSE	FALSE	FALSE	FALSE	FALSE	FALSE	FALSE	FALSE	TRUE	FALSE	FALSE
ENSG00000123130_ACOT9	6.7529	0.342543	1.05601e-05	0.000147749	4.61898e-05	0.212511	0.00145894	0.0150635	0.00638141	0.109123	0.149249	0.611854	0.652816	-0.130032	0.174657	0.738675	0.763951	-0.23342	0.0267907	0.335942	0.117182	0.103388	0.295033	0.991263	1	TRUE	TRUE	FALSE	FALSE	FALSE	FALSE	FALSE	FALSE	FALSE	FALSE	FALSE	FALSE
ENSG00000276085_CCL3L3	3.52918	1.34955	1.06545e-05	0.000148683	4.66028e-05	1.83862	6.94837e-08	1.31628e-05	3.03922e-07	0.568556	0.0420346	0.447096	0.183859	0.489062	0.227143	0.777326	0.993525	-0.780996	0.0491476	0.357577	0.214972	1.27006	0.00246552	0.991263	0.0107842	TRUE	TRUE	FALSE	FALSE	FALSE	TRUE	FALSE	FALSE	FALSE	FALSE	FALSE	FALSE
ENSG00000205269_TMEM170B	4.84379	-0.381973	1.08193e-05	0.000150262	4.73234e-05	-0.256879	0.00052095	0.00806079	0.00227863	-0.159708	0.054245	0.483009	0.237267	0.125094	0.237745	0.786351	1	0.222265	0.0541471	0.363905	0.236839	-0.0971707	0.366883	0.991263	1	FALSE	FALSE	FALSE	FALSE	FALSE	FALSE	TRUE	TRUE	FALSE	FALSE	FALSE	FALSE
ENSG00000092010_PSME1	6.77323	0.387414	1.08236e-05	0.000150262	4.73424e-05	0.112005	0.126888	0.191422	0.555007	0.189756	0.0287444	0.400264	0.125728	-0.275409	0.0132843	0.532459	0.0581057	-0.197658	0.0942013	0.404847	0.412036	-0.0777507	0.486896	0.991263	1	TRUE	FALSE	FALSE	FALSE	FALSE	FALSE	FALSE	FALSE	FALSE	FALSE	FALSE	FALSE
ENSG00000176595_KBTBD11	0.944271	-0.791752	1.09032e-05	0.000150977	4.76907e-05	-0.438122	0.00615006	0.0341511	0.0269004	-0.194287	0.226406	0.655616	0.990299	0.35363	0.119752	0.70208	0.523793	0.597465	0.0112275	0.310863	0.0491093	-0.243835	0.274369	0.991263	1	FALSE	FALSE	FALSE	FALSE	TRUE	FALSE	TRUE	TRUE	FALSE	FALSE	FALSE	FALSE
ENSG00000124357_NAGK	7.19568	0.483238	1.09752e-05	0.000151583	4.80056e-05	0.218356	0.0179772	0.0620027	0.078632	0.290311	0.00787848	0.250329	0.0344604	-0.264882	0.0526788	0.641297	0.230417	-0.192927	0.187757	0.476018	0.821248	-0.0719551	0.604029	0.991263	1	TRUE	FALSE	TRUE	FALSE	FALSE	FALSE	FALSE	FALSE	FALSE	FALSE	FALSE	FALSE
ENSG00000102755_FLT1	5.01464	0.578546	1.11385e-05	0.000153444	4.87199e-05	0.363392	0.00222778	0.0193834	0.0097443	0.232064	0.0707685	0.519244	0.309541	-0.215154	0.195449	0.756125	0.854893	-0.346482	0.0506222	0.357599	0.221421	0.131328	0.440774	0.991263	1	TRUE	TRUE	FALSE	FALSE	FALSE	FALSE	FALSE	FALSE	FALSE	FALSE	FALSE	FALSE
ENSG00000125355_TMEM255A	3.89215	0.429244	1.15128e-05	0.000158195	5.03569e-05	0.361518	3.96941e-05	0.00158918	0.000173622	0.256636	0.00362681	0.168075	0.0158636	-0.0677258	0.573624	0.904437	1	-0.172608	0.163546	0.459079	0.715348	0.104882	0.372128	0.991263	1	TRUE	TRUE	TRUE	FALSE	FALSE	FALSE	FALSE	FALSE	FALSE	FALSE	FALSE	FALSE
ENSG00000196954_CASP4	6.23734	0.391642	1.15717e-05	0.000158598	5.06145e-05	0.0825536	0.268951	0.291731	1	0.0716708	0.407456	0.739198	1	-0.309089	0.00670036	0.478335	0.0293073	-0.319971	0.0089568	0.310662	0.039177	0.0108828	0.923806	0.997557	1	TRUE	FALSE	FALSE	FALSE	FALSE	FALSE	FALSE	FALSE	FALSE	TRUE	TRUE	FALSE
ENSG00000134531_EMP1	8.28398	0.649118	1.16041e-05	0.000158638	5.07563e-05	0.342482	0.00641266	0.0350945	0.028049	0.248668	0.0856784	0.548948	0.374757	-0.306636	0.0941018	0.684863	0.411601	-0.40045	0.044929	0.353324	0.196519	0.0938144	0.616316	0.991263	1	TRUE	TRUE	FALSE	FALSE	FALSE	FALSE	FALSE	FALSE	FALSE	FALSE	FALSE	FALSE
ENSG00000203880_PCMTD2	4.294	-0.325788	1.17902e-05	0.000160772	5.15702e-05	-0.162214	0.0108781	0.0475042	0.0475806	-0.0787567	0.231661	0.660188	1	0.163574	0.0782349	0.667179	0.342199	0.247031	0.0109142	0.310662	0.0477389	-0.0834571	0.355271	0.991263	1	FALSE	FALSE	FALSE	FALSE	TRUE	FALSE	TRUE	FALSE	FALSE	FALSE	FALSE	FALSE
ENSG00000177989_ODF3B	4.5395	0.378605	1.18788e-05	0.000161228	5.19578e-05	0.0821087	0.243649	0.275916	1	0.232551	0.00627281	0.222531	0.0274373	-0.296496	0.00655715	0.478051	0.028681	-0.146054	0.201957	0.485627	0.88336	-0.150442	0.166793	0.991263	0.729553	TRUE	FALSE	TRUE	FALSE	FALSE	FALSE	FALSE	FALSE	FALSE	TRUE	FALSE	FALSE
ENSG00000144118_RALB	6.96177	0.177906	1.1923e-05	0.000161228	5.21512e-05	0.110289	0.00156386	0.015638	0.00684033	0.0618762	0.115619	0.585008	0.505716	-0.0676171	0.177015	0.742136	0.774264	-0.11603	0.0341689	0.350437	0.149455	0.048413	0.345551	0.991263	1	FALSE	FALSE	FALSE	FALSE	FALSE	FALSE	FALSE	FALSE	FALSE	FALSE	FALSE	FALSE
ENSG00000203710_CR1	3.49793	-0.760949	1.19374e-05	0.000161228	5.22144e-05	-0.366351	0.0117062	0.0492625	0.0512031	-0.0991192	0.503399	0.774293	1	0.394599	0.0665895	0.658817	0.291262	0.66183	0.0033543	0.310662	0.0146717	-0.267231	0.194255	0.991263	0.849669	FALSE	FALSE	FALSE	FALSE	TRUE	FALSE	TRUE	FALSE	FALSE	FALSE	FALSE	FALSE
ENSG00000166889_PATL1	6.58129	0.332365	1.19436e-05	0.000161228	5.22412e-05	0.240402	0.000305797	0.00578845	0.00133756	0.154035	0.0367713	0.434826	0.160837	-0.0919622	0.325145	0.820994	1	-0.17833	0.0785442	0.387576	0.343552	0.0863674	0.367439	0.991263	1	TRUE	TRUE	FALSE	FALSE	FALSE	FALSE	FALSE	FALSE	FALSE	FALSE	FALSE	FALSE
ENSG00000100220_RTCB	6.57529	0.596655	1.2165e-05	0.000163805	5.32097e-05	0.332489	0.00437221	0.0280307	0.0191241	0.327701	0.0148543	0.308011	0.0649726	-0.264165	0.117989	0.70208	0.516083	-0.268954	0.139271	0.446688	0.609173	0.00478866	0.977801	0.997557	1	TRUE	TRUE	FALSE	FALSE	FALSE	FALSE	FALSE	FALSE	FALSE	FALSE	FALSE	FALSE
ENSG00000117360_PRPF3	5.95448	0.346138	1.22389e-05	0.000164388	5.3533e-05	0.131565	0.0486754	0.110804	0.212906	0.101923	0.177919	0.629417	0.778217	-0.214573	0.031058	0.603088	0.135848	-0.244215	0.0219837	0.326308	0.0961568	0.0296418	0.766001	0.991321	1	TRUE	FALSE	FALSE	FALSE	FALSE	FALSE	FALSE	FALSE	FALSE	FALSE	FALSE	FALSE
ENSG00000121966_CXCR4	4.50617	-0.716991	1.23055e-05	0.00016487	5.38241e-05	-0.335276	0.00988647	0.0451364	0.0432434	-0.32163	0.0441841	0.457704	0.193261	0.381714	0.0545156	0.649766	0.238451	0.395361	0.0718781	0.386989	0.314395	-0.0136464	0.94585	0.997557	1	FALSE	FALSE	FALSE	FALSE	FALSE	FALSE	TRUE	TRUE	FALSE	FALSE	FALSE	FALSE
ENSG00000100368_CSF2RB	7.51884	0.511026	1.2396e-05	0.00016567	5.42203e-05	0.141988	0.143835	0.205867	0.629134	0.0868507	0.440971	0.755436	1	-0.369038	0.012503	0.532459	0.0546882	-0.424175	0.00806207	0.310662	0.0352635	0.0551376	0.709475	0.991263	1	TRUE	FALSE	FALSE	FALSE	FALSE	FALSE	FALSE	FALSE	FALSE	FALSE	TRUE	FALSE
ENSG00000108829_LRRC59	7.27319	0.173636	1.24615e-05	0.000166132	5.45067e-05	0.125565	0.000280087	0.0055294	0.0012251	0.0917956	0.0189698	0.334832	0.0829737	-0.0480712	0.323968	0.820983	1	-0.0818407	0.123275	0.431296	0.539203	0.0337695	0.500264	0.991263	1	FALSE	FALSE	FALSE	FALSE	FALSE	FALSE	FALSE	FALSE	FALSE	FALSE	FALSE	FALSE
ENSG00000056736_IL17RB	3.69468	-0.370822	1.29787e-05	0.000172186	5.67689e-05	-0.180836	0.0169265	0.0600165	0.0740365	-0.21055	0.00978186	0.262896	0.0427858	0.189986	0.0796409	0.667179	0.348349	0.160272	0.150878	0.453876	0.659941	0.0297136	0.783109	0.992471	1	FALSE	FALSE	FALSE	FALSE	FALSE	FALSE	TRUE	FALSE	TRUE	FALSE	FALSE	FALSE
ENSG00000086300_SNX10	9.56973	0.347143	1.29999e-05	0.000172186	5.68617e-05	0.145578	0.029024	0.0811247	0.126951	0.0436187	0.573073	0.792957	1	-0.201566	0.0425211	0.626733	0.185987	-0.303525	0.00576455	0.310662	0.0252141	0.101959	0.315482	0.991263	1	TRUE	FALSE	FALSE	FALSE	FALSE	FALSE	FALSE	FALSE	FALSE	FALSE	TRUE	FALSE
ENSG00000136026_CKAP4	5.78623	0.545005	1.30118e-05	0.000172186	5.69135e-05	0.313894	0.00349839	0.0246612	0.015302	0.212541	0.0767463	0.528657	0.335688	-0.231111	0.136247	0.710751	0.595946	-0.332464	0.0468117	0.355157	0.204754	0.101353	0.519099	0.991263	1	TRUE	TRUE	FALSE	FALSE	FALSE	FALSE	FALSE	FALSE	FALSE	FALSE	FALSE	FALSE
ENSG00000135334_AKIRIN2	6.02549	0.306522	1.30612e-05	0.000172415	5.71295e-05	0.197526	0.00116249	0.0130498	0.00508475	0.132373	0.0541736	0.483009	0.236955	-0.108996	0.209304	0.767854	0.915496	-0.174149	0.0654806	0.379243	0.286412	0.0651529	0.464465	0.991263	1	TRUE	FALSE	FALSE	FALSE	FALSE	FALSE	FALSE	FALSE	FALSE	FALSE	FALSE	FALSE
ENSG00000087266_SH3BP2	7.86018	0.227906	1.31121e-05	0.000172663	5.73521e-05	0.129798	0.00362562	0.0252812	0.0158584	0.0421397	0.40435	0.738925	1	-0.098108	0.129439	0.70691	0.566167	-0.185766	0.009467	0.310662	0.0414087	0.0876579	0.188462	0.991263	0.824333	TRUE	FALSE	FALSE	FALSE	FALSE	FALSE	FALSE	FALSE	FALSE	FALSE	FALSE	FALSE
ENSG00000231389_HLA-DPA1	10.2515	0.229519	1.32519e-05	0.000174078	5.7964e-05	0.0195972	0.648019	0.450691	1	0.102139	0.0493804	0.476035	0.21599	-0.209921	0.00185744	0.359972	0.00812443	-0.12738	0.0731586	0.386989	0.319995	-0.0825418	0.218828	0.991263	0.957153	TRUE	FALSE	FALSE	FALSE	FALSE	FALSE	FALSE	FALSE	FALSE	TRUE	FALSE	FALSE
ENSG00000110324_IL10RA	7.84801	0.432309	1.33165e-05	0.000174499	5.82462e-05	0.184224	0.0277847	0.0790607	0.12153	0.084921	0.379998	0.728274	1	-0.248085	0.0457947	0.626733	0.200306	-0.347388	0.0108308	0.310662	0.047374	0.0993035	0.433404	0.991263	1	TRUE	FALSE	FALSE	FALSE	FALSE	FALSE	FALSE	FALSE	FALSE	FALSE	TRUE	FALSE
ENSG00000213689_TREX1	4.36417	0.442752	1.42086e-05	0.000185736	6.21482e-05	0.321343	0.000323881	0.00592921	0.00141665	0.359718	0.000412404	0.0384044	0.00180385	-0.121409	0.333946	0.825104	1	-0.0830345	0.534313	0.62888	1	-0.0383749	0.763107	0.991263	1	TRUE	TRUE	TRUE	FALSE	FALSE	FALSE	FALSE	FALSE	FALSE	FALSE	FALSE	FALSE
ENSG00000135926_TMBIM1	9.68571	0.186864	1.42661e-05	0.00018593	6.23997e-05	0.166127	1.61917e-05	0.000827669	7.08222e-05	0.103386	0.0158996	0.31274	0.0695447	-0.0207368	0.693734	0.925139	1	-0.0834778	0.148608	0.452076	0.650011	0.062741	0.252604	0.991263	1	FALSE	FALSE	FALSE	FALSE	FALSE	FALSE	FALSE	FALSE	FALSE	FALSE	FALSE	FALSE
ENSG00000108679_LGALS3BP	8.9585	0.372174	1.42926e-05	0.00018593	6.2516e-05	0.159955	0.0256323	0.0753069	0.112115	0.224032	0.00896173	0.255775	0.0391986	-0.212219	0.0470329	0.626733	0.205722	-0.148142	0.196884	0.481552	0.86117	-0.0640772	0.555349	0.991263	1	TRUE	FALSE	TRUE	FALSE	FALSE	FALSE	FALSE	FALSE	FALSE	FALSE	FALSE	FALSE
ENSG00000138166_DUSP5	4.95633	0.738694	1.44389e-05	0.000187379	6.31558e-05	0.589656	0.000329444	0.00600669	0.00144099	0.384404	0.0195061	0.337755	0.0853195	-0.149039	0.495381	0.883495	1	-0.35429	0.115961	0.425597	0.507211	0.205252	0.357266	0.991263	1	TRUE	TRUE	FALSE	FALSE	FALSE	FALSE	FALSE	FALSE	FALSE	FALSE	FALSE	FALSE
ENSG00000136810_TXN	9.4375	0.388711	1.45132e-05	0.00018789	6.34808e-05	0.227523	0.00294996	0.0224287	0.0129031	0.18287	0.0397103	0.443092	0.173693	-0.161187	0.145792	0.718335	0.637693	-0.205841	0.0890418	0.399631	0.389469	0.0446535	0.695039	0.991263	1	TRUE	TRUE	FALSE	FALSE	FALSE	FALSE	FALSE	FALSE	FALSE	FALSE	FALSE	FALSE
ENSG00000092203_TOX4	5.99239	0.236185	1.45946e-05	0.00018849	6.38369e-05	0.0821864	0.0713278	0.137412	0.311988	0.117557	0.0252452	0.381874	0.110422	-0.153999	0.024669	0.577064	0.107902	-0.118628	0.100741	0.41247	0.44064	-0.0353709	0.604062	0.991263	1	TRUE	FALSE	FALSE	FALSE	FALSE	FALSE	FALSE	FALSE	FALSE	FALSE	FALSE	FALSE
ENSG00000105559_PLEKHA4	2.42067	1.43671	1.47531e-05	0.00019008	6.45301e-05	1.10846	0.000229666	0.00500684	0.00100456	0.877657	0.0021941	0.126548	0.009597	-0.328248	0.42635	0.865551	1	-0.55905	0.172865	0.464351	0.756109	0.230802	0.556258	0.991263	1	TRUE	TRUE	TRUE	FALSE	FALSE	FALSE	FALSE	FALSE	FALSE	FALSE	FALSE	FALSE
ENSG00000174749_FAM241A	3.02314	0.474226	1.49919e-05	0.00019248	6.55747e-05	0.238464	0.0224041	0.0698678	0.0979955	0.104616	0.323877	0.703769	1	-0.235762	0.102524	0.694438	0.44844	-0.369609	0.0135094	0.322128	0.0590902	0.133847	0.363298	0.991263	1	TRUE	FALSE	FALSE	FALSE	FALSE	FALSE	FALSE	FALSE	FALSE	FALSE	FALSE	FALSE
ENSG00000104951_IL4I1	5.80875	0.77906	1.50111e-05	0.00019248	6.56585e-05	0.282718	0.0622687	0.127365	0.272363	0.345201	0.050747	0.479125	0.221967	-0.496342	0.0284346	0.586727	0.124373	-0.433859	0.0730435	0.386989	0.319492	-0.0624827	0.78464	0.992471	1	TRUE	FALSE	FALSE	FALSE	FALSE	FALSE	FALSE	FALSE	FALSE	FALSE	FALSE	FALSE
ENSG00000139597_N4BP2L1	4.88876	0.245717	1.50852e-05	0.000192894	6.59827e-05	0.123407	0.0164694	0.059264	0.0720371	0.0405652	0.453597	0.759489	1	-0.122311	0.0935714	0.684863	0.409281	-0.205152	0.00801528	0.310662	0.0350588	0.0828414	0.263234	0.991263	1	TRUE	FALSE	FALSE	FALSE	FALSE	FALSE	FALSE	FALSE	FALSE	FALSE	TRUE	FALSE
ENSG00000116574_RHOU	5.56604	0.432939	1.51151e-05	0.000192894	6.61136e-05	0.132837	0.124933	0.189924	0.546456	0.0803635	0.413329	0.742322	1	-0.300102	0.0194252	0.568207	0.0849659	-0.352576	0.0106784	0.310662	0.0467071	0.0524738	0.686824	0.991263	1	TRUE	FALSE	FALSE	FALSE	FALSE	FALSE	FALSE	FALSE	FALSE	FALSE	TRUE	FALSE
ENSG00000140749_IGSF6	7.46318	0.450331	1.51636e-05	0.000193054	6.63256e-05	0.149941	0.0927812	0.160261	0.405825	0.261517	0.0119886	0.283535	0.0524381	-0.30039	0.0235125	0.577064	0.102844	-0.188813	0.176504	0.468828	0.772028	-0.111577	0.406207	0.991263	1	TRUE	FALSE	FALSE	FALSE	FALSE	FALSE	FALSE	FALSE	FALSE	FALSE	FALSE	FALSE
ENSG00000172818_OVOL1	2.89864	0.578247	1.54538e-05	0.000196283	6.7595e-05	0.436192	0.000132132	0.00345419	0.000577944	0.352899	0.00705632	0.240388	0.0308643	-0.142054	0.381156	0.849442	1	-0.225348	0.202896	0.485627	0.887468	0.0832932	0.614237	0.991263	1	TRUE	TRUE	TRUE	FALSE	FALSE	FALSE	FALSE	FALSE	FALSE	FALSE	FALSE	FALSE
ENSG00000106348_IMPDH1	6.31571	-0.34789	1.55865e-05	0.000197501	6.81751e-05	-0.175939	0.00856102	0.041501	0.0374459	-0.0666944	0.378734	0.728274	1	0.171951	0.083176	0.676622	0.363812	0.281195	0.00972736	0.310662	0.0425474	-0.109245	0.274588	0.991263	1	FALSE	FALSE	FALSE	FALSE	TRUE	FALSE	TRUE	FALSE	FALSE	FALSE	FALSE	FALSE
ENSG00000102034_ELF4	6.62002	0.284748	1.57098e-05	0.000198595	6.87145e-05	0.173555	0.00215998	0.0190586	0.00944774	0.104347	0.101654	0.575645	0.444633	-0.111193	0.172588	0.735904	0.754898	-0.180401	0.0421166	0.353324	0.184218	0.0692082	0.405552	0.991263	1	TRUE	FALSE	FALSE	FALSE	FALSE	FALSE	FALSE	FALSE	FALSE	FALSE	FALSE	FALSE
ENSG00000129515_SNX6	6.36057	0.359158	1.6053e-05	0.000202458	7.02157e-05	0.0925258	0.187122	0.239182	0.818472	0.0577923	0.474387	0.764803	1	-0.266632	0.0120143	0.532459	0.0525503	-0.301366	0.00849173	0.310662	0.0371428	0.0347335	0.744332	0.991263	1	TRUE	FALSE	FALSE	FALSE	FALSE	FALSE	FALSE	FALSE	FALSE	FALSE	TRUE	FALSE
ENSG00000182240_BACE2	2.1548	0.562743	1.63075e-05	0.000205186	7.13289e-05	0.123265	0.239943	0.274264	1	0.0687118	0.509866	0.776102	1	-0.439478	0.00731167	0.485907	0.0319812	-0.494031	0.0027805	0.310662	0.0121619	0.0545536	0.711194	0.991263	1	TRUE	FALSE	FALSE	FALSE	FALSE	FALSE	FALSE	FALSE	FALSE	TRUE	TRUE	FALSE
ENSG00000148730_EIF4EBP2	7.34504	-0.224937	1.63751e-05	0.000205204	7.16245e-05	-0.067747	0.11721	0.183693	0.512678	-0.091676	0.0728466	0.523377	0.318631	0.15719	0.0168333	0.555985	0.0736288	0.133261	0.0585902	0.369499	0.256273	0.0239289	0.717145	0.991263	1	FALSE	FALSE	FALSE	FALSE	FALSE	FALSE	TRUE	FALSE	FALSE	FALSE	FALSE	FALSE
ENSG00000276070_CCL4L2	4.81802	1.15071	1.64067e-05	0.000205204	7.17627e-05	0.828931	0.000975479	0.0117634	0.00426674	0.455237	0.058954	0.492529	0.257864	-0.32178	0.344935	0.831126	1	-0.695474	0.0442395	0.353324	0.193503	0.373694	0.268062	0.991263	1	TRUE	TRUE	FALSE	FALSE	FALSE	FALSE	FALSE	FALSE	FALSE	FALSE	FALSE	FALSE
ENSG00000189067_LITAF	9.22725	0.205273	1.64235e-05	0.000205204	7.18364e-05	0.0681132	0.0846755	0.151919	0.37037	0.0608033	0.191778	0.633579	0.838836	-0.13716	0.021902	0.577064	0.0957994	-0.14447	0.0261327	0.335942	0.114304	0.00730981	0.903705	0.997557	1	TRUE	FALSE	FALSE	FALSE	FALSE	FALSE	FALSE	FALSE	FALSE	FALSE	FALSE	FALSE
ENSG00000101280_ANGPT4	-0.0131621	-0.993817	1.65901e-05	0.000206804	7.25651e-05	-0.322735	0.0456377	0.107038	0.199619	-0.288957	0.204694	0.642983	0.895331	0.671082	0.0133795	0.532459	0.058522	0.70486	0.0258864	0.335942	0.113227	-0.0337777	0.902603	0.997557	1	FALSE	FALSE	FALSE	FALSE	FALSE	FALSE	TRUE	FALSE	FALSE	FALSE	FALSE	FALSE
ENSG00000152492_CCDC50	5.87109	0.375939	1.66335e-05	0.000206865	7.27547e-05	0.141122	0.0571073	0.121091	0.249787	0.111315	0.18814	0.632144	0.822924	-0.234817	0.0333094	0.604631	0.145695	-0.264624	0.0255111	0.335942	0.111585	0.0298072	0.788566	0.992471	1	TRUE	FALSE	FALSE	FALSE	FALSE	FALSE	FALSE	FALSE	FALSE	FALSE	FALSE	FALSE
ENSG00000130244_FAM98C	3.28493	-0.334131	1.67482e-05	0.000207727	7.32568e-05	-0.154822	0.0158387	0.0580877	0.0692785	-0.0502236	0.450595	0.757774	1	0.179308	0.0616504	0.652212	0.269659	0.283907	0.00488884	0.310662	0.0213838	-0.104599	0.253845	0.991263	1	FALSE	FALSE	FALSE	FALSE	TRUE	FALSE	TRUE	FALSE	FALSE	FALSE	FALSE	FALSE
ENSG00000185404_SP140L	5.27689	0.426789	1.67801e-05	0.000207727	7.33962e-05	0.248209	0.00464995	0.0290945	0.0203389	0.243818	0.0116501	0.279323	0.0509574	-0.17858	0.152622	0.721649	0.667569	-0.182971	0.163856	0.459079	0.716707	0.0043913	0.972207	0.997557	1	TRUE	TRUE	FALSE	FALSE	FALSE	FALSE	FALSE	FALSE	FALSE	FALSE	FALSE	FALSE
ENSG00000185753_CXorf38	5.31843	0.227373	1.71393e-05	0.000211686	7.49674e-05	0.0604624	0.176171	0.23117	0.77057	0.0841911	0.103291	0.579375	0.451795	-0.166911	0.0133767	0.532459	0.0585096	-0.143182	0.0454819	0.353324	0.198938	-0.0237288	0.725607	0.991263	1	TRUE	FALSE	FALSE	FALSE	FALSE	FALSE	FALSE	FALSE	FALSE	FALSE	FALSE	FALSE
ENSG00000136286_MYO1G	6.54991	0.461285	1.74972e-05	0.000215611	7.65329e-05	0.125049	0.161403	0.219393	0.705976	0.0711636	0.490501	0.771002	1	-0.336236	0.013419	0.532459	0.0586946	-0.390121	0.00800422	0.310662	0.0350104	0.0538854	0.691616	0.991263	1	TRUE	FALSE	FALSE	FALSE	FALSE	FALSE	FALSE	FALSE	FALSE	FALSE	TRUE	FALSE
ENSG00000141505_ASGR1	3.53151	-0.569179	1.80398e-05	0.000221788	7.89061e-05	-0.343381	0.00093649	0.0115561	0.0040962	-0.133133	0.233658	0.661964	1	0.225798	0.151804	0.721188	0.663992	0.436046	0.0101788	0.310662	0.0445221	-0.210248	0.160237	0.991263	0.700877	FALSE	FALSE	FALSE	FALSE	TRUE	FALSE	TRUE	TRUE	FALSE	FALSE	FALSE	FALSE
ENSG00000150337_FCGR1A	4.8209	0.709724	1.83329e-05	0.000224877	8.01882e-05	-0.116461	0.419245	0.367204	1	0.178788	0.290287	0.693158	1	-0.826185	0.000215906	0.142265	0.000944371	-0.530936	0.0220316	0.326308	0.096366	-0.295249	0.185744	0.991263	0.812446	TRUE	FALSE	FALSE	FALSE	FALSE	FALSE	FALSE	FALSE	FALSE	TRUE	FALSE	FALSE
ENSG00000100453_GZMB	1.01296	1.33468	1.85315e-05	0.000226795	8.10565e-05	0.313385	0.389224	0.353593	1	0.0499169	0.880259	0.849436	1	-1.0213	0.0302649	0.6014	0.132379	-1.28476	0.00467257	0.310662	0.0204378	0.263468	0.592223	0.991263	1	TRUE	FALSE	FALSE	FALSE	FALSE	FALSE	FALSE	FALSE	FALSE	FALSE	TRUE	FALSE
ENSG00000116954_RRAGC	5.98923	0.27993	1.85956e-05	0.000227063	8.13372e-05	0.0364106	0.500921	0.3984	1	0.0630625	0.316504	0.701425	1	-0.243519	0.00368878	0.44179	0.0161347	-0.216867	0.0148977	0.322128	0.0651625	-0.026652	0.747364	0.991263	1	TRUE	FALSE	FALSE	FALSE	FALSE	FALSE	FALSE	FALSE	FALSE	TRUE	FALSE	FALSE
ENSG00000117298_ECE1	3.69848	0.612684	1.87944e-05	0.000228969	8.22067e-05	0.359959	0.00346427	0.0245766	0.0151527	0.0594271	0.643139	0.809053	1	-0.252725	0.155343	0.725351	0.679469	-0.553257	0.00372594	0.310662	0.0162972	0.300532	0.0889983	0.991263	0.389279	TRUE	TRUE	FALSE	FALSE	FALSE	FALSE	FALSE	FALSE	FALSE	FALSE	TRUE	FALSE
ENSG00000023902_PLEKHO1	6.13995	0.560769	1.90362e-05	0.000231391	8.32645e-05	0.287251	0.0127271	0.0515667	0.0556682	0.202214	0.11475	0.584525	0.501914	-0.273518	0.0993407	0.689345	0.434516	-0.358555	0.0436748	0.353324	0.191033	0.0850366	0.615199	0.991263	1	TRUE	FALSE	FALSE	FALSE	FALSE	FALSE	FALSE	FALSE	FALSE	FALSE	FALSE	FALSE
ENSG00000057657_PRDM1	3.68298	0.541403	1.9262e-05	0.000233607	8.42521e-05	0.197166	0.0722011	0.138571	0.315807	-0.170508	0.17111	0.626555	0.748437	-0.344237	0.0333191	0.604631	0.145738	-0.71191	9.54779e-05	0.183727	0.00041762	0.367673	0.0285209	0.991263	0.12475	TRUE	FALSE	FALSE	FALSE	FALSE	FALSE	FALSE	FALSE	FALSE	FALSE	TRUE	FALSE
ENSG00000177917_ARL6IP6	4.33639	0.283336	1.97936e-05	0.000239513	8.65771e-05	0.186755	0.00174071	0.016582	0.00761387	0.124249	0.0526531	0.483009	0.230304	-0.0965812	0.248203	0.791882	1	-0.159086	0.0731541	0.386989	0.319976	0.0625053	0.462307	0.991263	1	TRUE	FALSE	FALSE	FALSE	FALSE	FALSE	FALSE	FALSE	FALSE	FALSE	FALSE	FALSE
ENSG00000106266_SNX8	6.70866	0.261324	1.9882e-05	0.000240042	8.69639e-05	0.0892469	0.0787475	0.145666	0.344441	0.0491703	0.401904	0.737015	1	-0.172077	0.0252222	0.577064	0.110322	-0.212153	0.0110697	0.310662	0.048419	0.0400766	0.602881	0.991263	1	TRUE	FALSE	FALSE	FALSE	FALSE	FALSE	FALSE	FALSE	FALSE	FALSE	TRUE	FALSE
ENSG00000027697_IFNGR1	7.19812	-0.214238	1.99559e-05	0.000240395	8.72872e-05	-0.166722	0.000151674	0.00377543	0.000663421	-0.0932237	0.058575	0.492529	0.256207	0.0475154	0.441146	0.868222	1	0.121014	0.0740803	0.386989	0.324027	-0.0734987	0.249754	0.991263	1	FALSE	FALSE	FALSE	FALSE	FALSE	FALSE	TRUE	FALSE	FALSE	FALSE	FALSE	FALSE
ENSG00000166710_B2M	12.7114	0.217414	2.01858e-05	0.000242619	8.82925e-05	0.0887409	0.0374984	0.0942416	0.164018	0.0999823	0.0484888	0.472211	0.21209	-0.128673	0.0437683	0.626733	0.191442	-0.117432	0.0892166	0.399773	0.390233	-0.0112414	0.862578	0.993508	1	TRUE	FALSE	FALSE	FALSE	FALSE	FALSE	FALSE	FALSE	FALSE	FALSE	FALSE	FALSE
ENSG00000111012_CYP27B1	3.541	0.759918	2.02892e-05	0.000243318	8.8745e-05	0.396121	0.0382697	0.0955098	0.167392	0.280385	0.132887	0.598798	0.581247	-0.363798	0.146444	0.71842	0.640546	-0.479533	0.0555185	0.366554	0.242838	0.115735	0.659954	0.991263	1	TRUE	FALSE	FALSE	FALSE	FALSE	FALSE	FALSE	FALSE	FALSE	FALSE	FALSE	FALSE
ENSG00000160285_LSS	7.70606	0.325493	2.03861e-05	0.000243936	8.91688e-05	0.244702	0.000246042	0.00517874	0.00107619	0.134318	0.0726704	0.523077	0.31786	-0.0807913	0.389946	0.853411	1	-0.191175	0.0639103	0.376381	0.279543	0.110384	0.256002	0.991263	1	TRUE	TRUE	FALSE	FALSE	FALSE	FALSE	FALSE	FALSE	FALSE	FALSE	FALSE	FALSE
ENSG00000151498_ACAD8	4.86398	-0.19328	2.09645e-05	0.000250299	9.16986e-05	-0.104498	0.00799338	0.0396903	0.034963	-0.0650814	0.128713	0.596609	0.562991	0.0887817	0.119244	0.70208	0.521572	0.128199	0.0344377	0.350437	0.15063	-0.0394169	0.48985	0.991263	1	FALSE	FALSE	FALSE	FALSE	FALSE	FALSE	FALSE	FALSE	FALSE	FALSE	FALSE	FALSE
ENSG00000102158_MAGT1	6.43638	0.203023	2.10157e-05	0.000250354	9.19226e-05	0.0946643	0.0203327	0.0663223	0.0889353	0.0652936	0.16016	0.620635	0.70054	-0.108359	0.0706655	0.667179	0.309091	-0.13773	0.0336283	0.348809	0.14709	0.0293706	0.629558	0.991263	1	TRUE	FALSE	FALSE	FALSE	FALSE	FALSE	FALSE	FALSE	FALSE	FALSE	FALSE	FALSE
ENSG00000111716_LDHB	8.00333	-0.324717	2.11602e-05	0.000251518	9.25548e-05	-0.198252	0.0022934	0.0196412	0.0100313	-0.120778	0.106963	0.579892	0.467855	0.126465	0.179576	0.742136	0.785464	0.203939	0.0490836	0.357577	0.214692	-0.0774733	0.423965	0.991263	1	FALSE	FALSE	FALSE	FALSE	FALSE	FALSE	TRUE	FALSE	FALSE	FALSE	FALSE	FALSE
ENSG00000106392_C1GALT1	4.11134	0.375641	2.17616e-05	0.000258095	9.51852e-05	0.145372	0.0616674	0.127029	0.269733	0.16672	0.0509062	0.479125	0.222663	-0.23027	0.0425769	0.626733	0.186231	-0.208922	0.0772701	0.387576	0.337979	-0.0213481	0.850795	0.992529	1	TRUE	FALSE	FALSE	FALSE	FALSE	FALSE	FALSE	FALSE	FALSE	FALSE	FALSE	FALSE
ENSG00000213906_LTB4R2	1.65969	-0.479945	2.22854e-05	0.000263726	9.74765e-05	-0.1134	0.224379	0.264854	0.981432	-0.110949	0.26059	0.679673	1	0.366545	0.0105929	0.51263	0.0463332	0.368995	0.0120607	0.313357	0.0527533	-0.00245022	0.985507	0.997557	1	FALSE	FALSE	FALSE	TRUE	FALSE	FALSE	TRUE	FALSE	FALSE	FALSE	FALSE	FALSE
ENSG00000105953_OGDH	7.57803	0.198945	2.27292e-05	0.000268386	9.94174e-05	0.0910796	0.0218661	0.0689728	0.0956422	0.0350193	0.443418	0.755927	1	-0.107866	0.0664739	0.658817	0.290757	-0.163926	0.0111799	0.310662	0.0489009	0.0560603	0.350483	0.991263	1	FALSE	FALSE	FALSE	FALSE	FALSE	FALSE	FALSE	FALSE	FALSE	FALSE	FALSE	FALSE
ENSG00000139508_SLC46A3	4.94179	-0.437327	2.33828e-05	0.000275205	0.000102276	-0.205276	0.0191004	0.0639859	0.0835452	-0.12698	0.196722	0.63433	0.860462	0.232051	0.0727996	0.667179	0.318425	0.310347	0.0257953	0.335942	0.112829	-0.0782958	0.546393	0.991263	1	FALSE	FALSE	FALSE	FALSE	FALSE	FALSE	TRUE	FALSE	FALSE	FALSE	FALSE	FALSE
ENSG00000070190_DAPP1	4.86689	0.356251	2.34091e-05	0.000275205	0.000102391	0.0767055	0.299221	0.31019	1	0.0868919	0.30143	0.697436	1	-0.279546	0.0109753	0.514783	0.0480059	-0.269359	0.0210137	0.326308	0.0919139	-0.0101864	0.927118	0.997557	1	TRUE	FALSE	FALSE	FALSE	FALSE	FALSE	FALSE	FALSE	FALSE	TRUE	FALSE	FALSE
ENSG00000085449_WDFY1	6.44272	0.336979	2.35811e-05	0.00027654	0.000103144	0.0514829	0.439376	0.375108	1	0.0799302	0.2969	0.695009	1	-0.285496	0.00531766	0.44802	0.0232594	-0.257049	0.0177419	0.323729	0.0776029	-0.0284473	0.778461	0.992471	1	TRUE	FALSE	FALSE	FALSE	FALSE	FALSE	FALSE	FALSE	FALSE	TRUE	FALSE	FALSE
ENSG00000198624_CCDC69	4.69278	-0.433126	2.36715e-05	0.00027654	0.000103539	-0.234717	0.0101961	0.0458935	0.0445975	-0.153588	0.100409	0.573939	0.43919	0.198409	0.127934	0.705232	0.559585	0.279538	0.0374368	0.350437	0.163748	-0.0811291	0.526408	0.991263	1	FALSE	FALSE	FALSE	FALSE	FALSE	FALSE	TRUE	TRUE	FALSE	FALSE	FALSE	FALSE
ENSG00000204642_HLA-F	7.64611	0.505926	2.3677e-05	0.00027654	0.000103563	0.222126	0.0278521	0.0791738	0.121825	0.31066	0.00997908	0.262896	0.0436485	-0.283801	0.0583931	0.652212	0.255411	-0.195267	0.225623	0.501125	0.986876	-0.0885341	0.562943	0.991263	1	TRUE	FALSE	TRUE	FALSE	FALSE	FALSE	FALSE	FALSE	FALSE	FALSE	FALSE	FALSE
ENSG00000130024_PHF10	4.87577	-0.206089	2.4023e-05	0.000279972	0.000105077	-0.10732	0.0103271	0.0461221	0.0451708	-0.0495977	0.281925	0.691564	1	0.0987687	0.105742	0.696209	0.462514	0.156491	0.0173538	0.323729	0.0759057	-0.0577226	0.347474	0.991263	1	FALSE	FALSE	FALSE	FALSE	FALSE	FALSE	TRUE	FALSE	FALSE	FALSE	FALSE	FALSE
ENSG00000121594_CD80	5.33902	0.609769	2.42489e-05	0.000281992	0.000106064	0.348607	0.00632967	0.0348778	0.0276859	0.211573	0.124057	0.591191	0.542625	-0.261162	0.152077	0.721188	0.665185	-0.398196	0.0396514	0.3519	0.173435	0.137034	0.456183	0.991263	1	TRUE	TRUE	FALSE	FALSE	FALSE	FALSE	FALSE	FALSE	FALSE	FALSE	FALSE	FALSE
ENSG00000104689_TNFRSF10A	4.39533	0.382613	2.44117e-05	0.000283272	0.000106777	0.361282	3.07412e-05	0.00130368	0.000134462	0.123498	0.145259	0.611494	0.635364	-0.021331	0.852736	0.944058	1	-0.259115	0.0317962	0.346902	0.139076	0.237784	0.0437315	0.991263	0.191281	TRUE	TRUE	FALSE	FALSE	FALSE	FALSE	FALSE	FALSE	FALSE	FALSE	FALSE	FALSE
ENSG00000176928_GCNT4	1.67033	0.763202	2.45312e-05	0.000284046	0.000107299	0.81225	2.75848e-05	0.0012338	0.000120656	0.601504	0.00136151	0.088844	0.00595522	0.0490479	0.839866	0.944058	1	-0.161698	0.50751	0.619765	1	0.210745	0.404116	0.991263	1	TRUE	TRUE	TRUE	FALSE	FALSE	FALSE	FALSE	FALSE	FALSE	FALSE	FALSE	FALSE
ENSG00000133048_CHI3L1	6.18815	0.494106	2.46219e-05	0.000284483	0.000107696	0.215358	0.0354578	0.0912295	0.155092	0.154695	0.191001	0.633579	0.835437	-0.278748	0.0618153	0.652212	0.27038	-0.339411	0.0365545	0.350437	0.159889	0.0606626	0.69442	0.991263	1	TRUE	FALSE	FALSE	FALSE	FALSE	FALSE	FALSE	FALSE	FALSE	FALSE	FALSE	FALSE
ENSG00000172594_SMPDL3A	1.63565	-0.404557	2.50224e-05	0.00028849	0.000109448	-0.212493	0.015379	0.0571971	0.0672677	-0.327577	0.00105676	0.0732348	0.00462228	0.192064	0.120871	0.70208	0.528688	0.0769792	0.552281	0.634399	1	0.115085	0.368652	0.991263	1	FALSE	FALSE	FALSE	FALSE	FALSE	FALSE	TRUE	FALSE	TRUE	FALSE	FALSE	FALSE
ENSG00000135363_LMO2	3.84295	0.617503	2.51953e-05	0.000289862	0.000110204	0.411832	0.000853136	0.0109785	0.00373162	0.453716	0.00227948	0.127991	0.00997046	-0.205671	0.25076	0.791882	1	-0.163787	0.403449	0.582787	1	-0.0418841	0.819934	0.992471	1	TRUE	TRUE	TRUE	FALSE	FALSE	FALSE	FALSE	FALSE	FALSE	FALSE	FALSE	FALSE
ENSG00000168994_PXDC1	5.33369	0.28074	2.54002e-05	0.000291595	0.000111101	0.185592	0.00139837	0.0147342	0.00611646	0.0810362	0.196098	0.63433	0.857731	-0.0951486	0.250719	0.791882	1	-0.199704	0.0252913	0.335942	0.110624	0.104555	0.21216	0.991263	0.927988	TRUE	FALSE	FALSE	FALSE	FALSE	FALSE	FALSE	FALSE	FALSE	FALSE	FALSE	FALSE
ENSG00000182541_LIMK2	5.8673	0.328606	2.57062e-05	0.000293886	0.000112439	0.0422967	0.52049	0.405533	1	0.0783588	0.299764	0.697026	1	-0.286309	0.00458212	0.44802	0.0200422	-0.250247	0.0188636	0.32374	0.0825093	-0.0360621	0.718098	0.991263	1	TRUE	FALSE	FALSE	FALSE	FALSE	FALSE	FALSE	FALSE	FALSE	TRUE	FALSE	FALSE
ENSG00000110446_SLC15A3	9.12661	0.343161	2.57092e-05	0.000293886	0.000112452	0.0992889	0.142147	0.204218	0.621751	0.190011	0.0198123	0.340061	0.0866589	-0.243873	0.0179535	0.565125	0.0785286	-0.15315	0.163928	0.459079	0.717019	-0.0907222	0.384152	0.991263	1	TRUE	FALSE	FALSE	FALSE	FALSE	FALSE	FALSE	FALSE	FALSE	FALSE	FALSE	FALSE
ENSG00000100403_ZC3H7B	6.40133	0.196819	2.582e-05	0.000294432	0.000112936	0.121733	0.00262008	0.0211868	0.0114602	0.103608	0.0235305	0.367282	0.102922	-0.0750862	0.19688	0.756733	0.861153	-0.0932107	0.135962	0.444765	0.594695	0.0181246	0.759023	0.991263	1	FALSE	FALSE	FALSE	FALSE	FALSE	FALSE	FALSE	FALSE	FALSE	FALSE	FALSE	FALSE
ENSG00000136986_DERL1	6.83094	0.238335	2.58666e-05	0.000294432	0.00011314	0.13116	0.00696792	0.03704	0.0304777	0.047543	0.384172	0.729923	1	-0.107175	0.129606	0.70691	0.566897	-0.190792	0.0137642	0.322128	0.0602045	0.0836174	0.247588	0.991263	1	TRUE	FALSE	FALSE	FALSE	FALSE	FALSE	FALSE	FALSE	FALSE	FALSE	FALSE	FALSE
ENSG00000159200_RCAN1	5.33412	0.42358	2.63162e-05	0.000298661	0.000115107	0.307065	0.000796265	0.010577	0.00348286	0.135605	0.168065	0.623236	0.735118	-0.116515	0.359168	0.838439	1	-0.287974	0.0357452	0.350437	0.15635	0.17146	0.19217	0.991263	0.840553	TRUE	TRUE	FALSE	FALSE	FALSE	FALSE	FALSE	FALSE	FALSE	FALSE	FALSE	FALSE
ENSG00000219481_NBPF1	5.38586	-0.381047	2.63493e-05	0.000298661	0.000115252	-0.192955	0.0131937	0.0525819	0.0577091	-0.0680797	0.418455	0.74459	1	0.188092	0.0982142	0.687974	0.429588	0.312967	0.0102384	0.310662	0.0447829	-0.124875	0.271428	0.991263	1	FALSE	FALSE	FALSE	FALSE	TRUE	FALSE	TRUE	FALSE	FALSE	FALSE	FALSE	FALSE
ENSG00000168995_SIGLEC7	3.6976	-0.462914	2.64944e-05	0.000299374	0.000115887	-0.340166	0.000321484	0.00592921	0.00140617	-0.0671595	0.499446	0.772619	1	0.122748	0.362764	0.839468	1	0.395754	0.0069633	0.310662	0.0304574	-0.273006	0.0442969	0.991263	0.193754	FALSE	FALSE	FALSE	FALSE	TRUE	FALSE	TRUE	TRUE	FALSE	FALSE	FALSE	FALSE
ENSG00000180817_PPA1	4.81715	0.538815	2.65352e-05	0.000299374	0.000116065	0.0835544	0.457445	0.382085	1	0.109062	0.382519	0.729293	1	-0.45526	0.00683608	0.47895	0.029901	-0.429753	0.0147043	0.322128	0.0643164	-0.0255076	0.878982	0.997235	1	TRUE	FALSE	FALSE	FALSE	FALSE	FALSE	FALSE	FALSE	FALSE	TRUE	FALSE	FALSE
ENSG00000099968_BCL2L13	6.05798	0.272411	2.65912e-05	0.000299374	0.00011631	0.115156	0.0370597	0.0937236	0.162099	0.0694759	0.26719	0.685579	1	-0.157255	0.054468	0.649766	0.238243	-0.202935	0.021516	0.326308	0.0941111	0.0456799	0.580103	0.991263	1	TRUE	FALSE	FALSE	FALSE	FALSE	FALSE	FALSE	FALSE	FALSE	FALSE	FALSE	FALSE
ENSG00000155380_SLC16A1	3.60526	-0.318803	2.66351e-05	0.000299374	0.000116502	-0.138004	0.038994	0.0966846	0.17056	-0.094319	0.184281	0.629417	0.806046	0.180799	0.062648	0.6533	0.274022	0.224484	0.0267706	0.335942	0.117094	-0.0436846	0.649971	0.991263	1	FALSE	FALSE	FALSE	FALSE	FALSE	FALSE	TRUE	FALSE	FALSE	FALSE	FALSE	FALSE
ENSG00000099377_HSD3B7	7.72023	0.278909	2.66962e-05	0.000299434	0.000116769	0.123765	0.0264156	0.0764185	0.115542	0.123451	0.058652	0.492529	0.256544	-0.155144	0.0616325	0.652212	0.26958	-0.155458	0.0831034	0.391346	0.363494	0.00031425	0.99702	0.997557	1	TRUE	FALSE	FALSE	FALSE	FALSE	FALSE	FALSE	FALSE	FALSE	FALSE	FALSE	FALSE
ENSG00000275718_CCL15	5.19968	0.772391	2.70276e-05	0.00030252	0.000118219	0.49573	0.00331134	0.0240276	0.0144838	0.177492	0.300235	0.697026	1	-0.276661	0.238487	0.786351	1	-0.594899	0.0157987	0.322128	0.0691035	0.318238	0.179234	0.991263	0.783969	TRUE	TRUE	FALSE	FALSE	FALSE	FALSE	FALSE	FALSE	FALSE	FALSE	FALSE	FALSE
ENSG00000144476_ACKR3	1.92367	-1.03968	2.71807e-05	0.000303602	0.000118889	-0.526737	0.00934348	0.0438143	0.0408683	-0.475769	0.0126884	0.291004	0.0554989	0.512941	0.0916454	0.684863	0.400857	0.563909	0.0585079	0.369437	0.255913	-0.0509677	0.850118	0.992529	1	FALSE	FALSE	FALSE	FALSE	FALSE	FALSE	TRUE	TRUE	FALSE	FALSE	FALSE	FALSE
ENSG00000137767_SQOR	8.48238	0.287648	2.72393e-05	0.000303625	0.000119145	0.100527	0.0793295	0.146404	0.346987	0.112654	0.0967496	0.566826	0.423183	-0.187122	0.0303182	0.6014	0.132612	-0.174995	0.0608816	0.373398	0.266296	-0.0121272	0.889837	0.997557	1	TRUE	FALSE	FALSE	FALSE	FALSE	FALSE	FALSE	FALSE	FALSE	FALSE	FALSE	FALSE
ENSG00000198604_BAZ1A	6.51177	0.476148	2.73544e-05	0.000304276	0.000119648	0.283929	0.00415852	0.0274468	0.0181893	0.0592806	0.598279	0.799913	1	-0.192218	0.176479	0.741296	0.771919	-0.416867	0.00848833	0.310662	0.0371279	0.224649	0.131318	0.991263	0.574383	TRUE	TRUE	FALSE	FALSE	FALSE	FALSE	FALSE	FALSE	FALSE	FALSE	TRUE	FALSE
ENSG00000186818_LILRB4	8.57507	0.257194	2.78537e-05	0.00030919	0.000121832	0.0849487	0.0972782	0.165016	0.425495	0.127632	0.0372654	0.4372	0.162999	-0.172246	0.026174	0.577064	0.114485	-0.129563	0.119427	0.427256	0.522372	-0.042683	0.586918	0.991263	1	TRUE	FALSE	FALSE	FALSE	FALSE	FALSE	FALSE	FALSE	FALSE	FALSE	FALSE	FALSE
ENSG00000023318_ERP44	6.90294	0.203008	2.81835e-05	0.000312206	0.000123274	0.094597	0.0218188	0.0688615	0.0954353	0.0864442	0.0710768	0.519244	0.31089	-0.108411	0.0747734	0.667179	0.327059	-0.116563	0.0763355	0.387564	0.333891	0.00815275	0.895308	0.997557	1	TRUE	FALSE	FALSE	FALSE	FALSE	FALSE	FALSE	FALSE	FALSE	FALSE	FALSE	FALSE
ENSG00000008517_IL32	2.47924	0.689328	2.83764e-05	0.000313695	0.000124118	0.0207628	0.88717	0.524109	1	-0.0735389	0.683109	0.819198	1	-0.668565	0.0023702	0.382686	0.0103673	-0.762867	0.00194839	0.310662	0.00852225	0.0943018	0.684592	0.991263	1	TRUE	FALSE	FALSE	FALSE	FALSE	FALSE	FALSE	FALSE	FALSE	TRUE	TRUE	FALSE
ENSG00000072657_TRHDE	3.56723	-0.658996	2.85528e-05	0.000314997	0.00012489	-0.448103	0.00232304	0.0197324	0.010161	-0.0706767	0.632712	0.806599	1	0.210893	0.297721	0.80777	1	0.58832	0.00604427	0.310662	0.0264376	-0.377427	0.0685768	0.991263	0.299955	FALSE	FALSE	FALSE	FALSE	TRUE	FALSE	TRUE	TRUE	FALSE	FALSE	FALSE	FALSE
ENSG00000119950_MXI1	3.24152	-0.519711	2.91879e-05	0.000320929	0.000127668	-0.191451	0.0549972	0.11914	0.240558	-0.287407	0.0134637	0.297899	0.0588902	0.32826	0.0326949	0.604631	0.143007	0.232303	0.15162	0.453952	0.663186	0.0959565	0.521735	0.991263	1	FALSE	FALSE	FALSE	FALSE	FALSE	FALSE	TRUE	FALSE	FALSE	FALSE	FALSE	FALSE
ENSG00000090238_YPEL3	3.36854	-0.448753	2.92099e-05	0.000320929	0.000127764	-0.216439	0.0161119	0.0585295	0.0704736	-0.249887	0.0115467	0.278987	0.050505	0.232314	0.0820452	0.67653	0.358865	0.198866	0.151888	0.454022	0.664359	0.0334477	0.796663	0.992471	1	FALSE	FALSE	FALSE	FALSE	FALSE	FALSE	TRUE	FALSE	FALSE	FALSE	FALSE	FALSE
ENSG00000111224_PARP11	3.48138	0.660292	2.93955e-05	0.000322309	0.000128576	0.195938	0.170426	0.226961	0.745443	0.249013	0.112091	0.583617	0.490286	-0.464354	0.0253094	0.577064	0.110703	-0.411279	0.0566795	0.366874	0.247916	-0.0530754	0.800365	0.992471	1	TRUE	FALSE	FALSE	FALSE	FALSE	FALSE	FALSE	FALSE	FALSE	FALSE	FALSE	FALSE
ENSG00000100100_PIK3IP1	3.6275	-0.419089	2.95516e-05	0.000323343	0.000129259	-0.217604	0.00619864	0.0343542	0.0271129	-0.211969	0.0230856	0.362709	0.100976	0.201485	0.0968025	0.687571	0.423414	0.207119	0.113726	0.4247	0.497435	-0.0056348	0.962216	0.997557	1	FALSE	FALSE	FALSE	FALSE	FALSE	FALSE	TRUE	TRUE	FALSE	FALSE	FALSE	FALSE
ENSG00000111181_SLC6A12	4.78108	0.436804	2.96278e-05	0.000323343	0.000129592	0.0807504	0.387236	0.352708	1	0.035304	0.724757	0.827972	1	-0.356054	0.00989873	0.500996	0.043297	-0.4015	0.00532472	0.310662	0.0232903	0.0454464	0.739768	0.991263	1	TRUE	FALSE	FALSE	FALSE	FALSE	FALSE	FALSE	FALSE	FALSE	TRUE	TRUE	FALSE
ENSG00000184371_CSF1	9.91576	0.414247	2.96704e-05	0.000323343	0.000129778	0.311996	0.000362362	0.006483	0.00158497	0.277379	0.00574592	0.214583	0.0251326	-0.102252	0.405655	0.859716	1	-0.136868	0.305072	0.539312	1	0.0346164	0.785118	0.992471	1	TRUE	TRUE	TRUE	FALSE	FALSE	FALSE	FALSE	FALSE	FALSE	FALSE	FALSE	FALSE
ENSG00000178202_POGLUT3	4.26713	0.401083	2.98454e-05	0.000323749	0.000130544	0.0587431	0.497299	0.397582	1	0.17124	0.0650819	0.506746	0.284668	-0.34234	0.00737704	0.485907	0.0322672	-0.229843	0.0744455	0.386989	0.325624	-0.112497	0.372535	0.991263	1	TRUE	FALSE	FALSE	FALSE	FALSE	FALSE	FALSE	FALSE	FALSE	TRUE	FALSE	FALSE
ENSG00000138670_RASGEF1B	7.16345	0.474946	2.98551e-05	0.000323749	0.000130586	0.263206	0.00709901	0.0373918	0.0310511	0.239397	0.0347601	0.4327	0.152041	-0.211741	0.136404	0.710751	0.596633	-0.235549	0.126198	0.434226	0.551989	0.0238082	0.87017	0.995037	1	TRUE	TRUE	FALSE	FALSE	FALSE	FALSE	FALSE	FALSE	FALSE	FALSE	FALSE	FALSE
ENSG00000130164_LDLR	5.03161	0.502643	2.98884e-05	0.000323749	0.000130732	0.332761	0.0014712	0.0150798	0.00643503	0.273303	0.0150138	0.308798	0.0656704	-0.169882	0.256073	0.791882	1	-0.22934	0.143773	0.448532	0.628862	0.0594574	0.687585	0.991263	1	TRUE	TRUE	FALSE	FALSE	FALSE	FALSE	FALSE	FALSE	FALSE	FALSE	FALSE	FALSE
ENSG00000135842_NIBAN1	7.24259	0.485545	3.04556e-05	0.00032888	0.000133213	0.237435	0.0181138	0.0620948	0.0792296	0.150977	0.18608	0.630836	0.813914	-0.24811	0.0909859	0.684863	0.397972	-0.334568	0.0353828	0.350437	0.154764	0.0864572	0.563895	0.991263	1	TRUE	FALSE	FALSE	FALSE	FALSE	FALSE	FALSE	FALSE	FALSE	FALSE	FALSE	FALSE
ENSG00000151117_TMEM86A	4.26546	-0.653382	3.04845e-05	0.00032888	0.000133339	-0.356041	0.00614172	0.0341378	0.0268639	-0.219812	0.125489	0.592414	0.548887	0.297341	0.123058	0.703743	0.538253	0.43357	0.0355844	0.350437	0.155646	-0.136229	0.472647	0.991263	1	FALSE	FALSE	FALSE	FALSE	FALSE	FALSE	TRUE	TRUE	FALSE	FALSE	FALSE	FALSE
ENSG00000008441_NFIX	2.59754	0.642673	3.07216e-05	0.000330774	0.000134376	0.317501	0.0266937	0.0769165	0.116758	0.253993	0.0700485	0.519244	0.306392	-0.325173	0.10647	0.696909	0.465701	-0.388681	0.0533759	0.362935	0.233466	0.0635079	0.746646	0.991263	1	TRUE	FALSE	FALSE	FALSE	FALSE	FALSE	FALSE	FALSE	FALSE	FALSE	FALSE	FALSE
ENSG00000122783_CYREN	5.50366	0.242223	3.14477e-05	0.000337828	0.000137552	0.18361	0.000304903	0.00578845	0.00133364	0.116284	0.0403019	0.443092	0.17628	-0.0586131	0.414254	0.861733	1	-0.125939	0.106496	0.418223	0.465814	0.0673262	0.359663	0.991263	1	TRUE	FALSE	FALSE	FALSE	FALSE	FALSE	FALSE	FALSE	FALSE	FALSE	FALSE	FALSE
ENSG00000151466_SCLT1	2.15954	0.479373	3.15026e-05	0.000337828	0.000137792	0.152529	0.144416	0.206183	0.631674	0.269307	0.0214016	0.35372	0.0936106	-0.326844	0.0307025	0.601555	0.134293	-0.210067	0.180411	0.472062	0.789116	-0.116778	0.449436	0.991263	1	TRUE	FALSE	FALSE	FALSE	FALSE	FALSE	FALSE	FALSE	FALSE	FALSE	FALSE	FALSE
ENSG00000072110_ACTN1	9.23433	0.187625	3.21169e-05	0.00034373	0.000140479	0.155854	0.000102175	0.00291112	0.000446912	0.114268	0.0118858	0.283011	0.0519885	-0.0317705	0.568797	0.90289	1	-0.0733571	0.228151	0.502202	0.997932	0.0415866	0.471855	0.991263	1	FALSE	FALSE	FALSE	FALSE	FALSE	FALSE	FALSE	FALSE	FALSE	FALSE	FALSE	FALSE
ENSG00000167461_RAB8A	6.35074	0.424499	3.22307e-05	0.000344263	0.000140977	0.187597	0.0312465	0.0846213	0.136672	0.0959065	0.329709	0.706333	1	-0.236902	0.0656708	0.656962	0.287244	-0.328592	0.0183117	0.323729	0.0800952	0.0916902	0.480924	0.991263	1	TRUE	FALSE	FALSE	FALSE	FALSE	FALSE	FALSE	FALSE	FALSE	FALSE	FALSE	FALSE
ENSG00000160953_PWWP3A	4.84714	-0.246903	3.25071e-05	0.00034594	0.000142186	-0.113884	0.0238002	0.0722857	0.104102	-0.0249711	0.65516	0.810579	1	0.133019	0.0743635	0.667179	0.325266	0.221932	0.00613773	0.310662	0.0268464	-0.088913	0.235249	0.991263	1	FALSE	FALSE	FALSE	FALSE	TRUE	FALSE	TRUE	FALSE	FALSE	FALSE	FALSE	FALSE
ENSG00000128268_MGAT3	6.5967	0.260648	3.25612e-05	0.00034594	0.000142423	0.188451	0.000651145	0.00934304	0.00284811	0.215753	0.000683036	0.0555111	0.0029876	-0.072197	0.354795	0.836541	1	-0.0448948	0.589784	0.644936	1	-0.0273022	0.731517	0.991263	1	TRUE	FALSE	TRUE	FALSE	FALSE	FALSE	FALSE	FALSE	FALSE	FALSE	FALSE	FALSE
ENSG00000171621_SPSB1	6.01939	0.415387	3.2581e-05	0.00034594	0.000142509	0.362266	6.91429e-05	0.00224617	0.000302431	0.135792	0.1519	0.613558	0.664408	-0.0531207	0.669855	0.921634	1	-0.279594	0.0369915	0.350437	0.161801	0.226474	0.076774	0.991263	0.335809	TRUE	TRUE	FALSE	FALSE	FALSE	FALSE	FALSE	FALSE	FALSE	FALSE	FALSE	FALSE
ENSG00000171155_C1GALT1C1	4.62787	0.281666	3.29707e-05	0.000349388	0.000144214	0.0740755	0.220201	0.262082	0.963158	0.0905275	0.16779	0.623236	0.733915	-0.20759	0.0193899	0.568207	0.0848114	-0.191138	0.0376285	0.350437	0.164587	-0.016452	0.852492	0.992529	1	TRUE	FALSE	FALSE	FALSE	FALSE	FALSE	FALSE	FALSE	FALSE	FALSE	FALSE	FALSE
ENSG00000196371_FUT4	5.72417	0.382655	3.30634e-05	0.00034968	0.000144619	0.23884	0.00333875	0.0241652	0.0146037	0.158541	0.0768165	0.528657	0.335995	-0.143815	0.214798	0.771797	0.939526	-0.224114	0.0711455	0.3864	0.31119	0.0802994	0.496349	0.991263	1	TRUE	TRUE	FALSE	FALSE	FALSE	FALSE	FALSE	FALSE	FALSE	FALSE	FALSE	FALSE
ENSG00000205213_LGR4	1.06905	-0.752527	3.31293e-05	0.00034969	0.000144908	-0.231833	0.120988	0.186753	0.5292	-0.338963	0.0382557	0.44023	0.16733	0.520694	0.0225396	0.577064	0.0985881	0.413563	0.0777845	0.387576	0.340229	0.10713	0.623431	0.991263	1	FALSE	FALSE	FALSE	FALSE	FALSE	FALSE	TRUE	FALSE	FALSE	FALSE	FALSE	FALSE
ENSG00000123610_TNFAIP6	6.5878	1.03467	3.3796e-05	0.000356027	0.000147824	0.737687	0.00132965	0.014309	0.0058159	0.247913	0.294886	0.69403	1	-0.296978	0.348372	0.833172	1	-0.786752	0.0195604	0.326308	0.0855572	0.489774	0.131174	0.991263	0.573756	TRUE	TRUE	FALSE	FALSE	FALSE	FALSE	FALSE	FALSE	FALSE	FALSE	FALSE	FALSE
ENSG00000136754_ABI1	7.07794	0.209391	3.41194e-05	0.000358731	0.000149238	0.0805956	0.0586362	0.122893	0.256474	0.0709911	0.150324	0.61348	0.657519	-0.128795	0.0433636	0.626733	0.189672	-0.1384	0.0440049	0.353324	0.192477	0.00960448	0.881378	0.997557	1	TRUE	FALSE	FALSE	FALSE	FALSE	FALSE	FALSE	FALSE	FALSE	FALSE	FALSE	FALSE
ENSG00000170921_TANC2	6.62293	-0.504037	3.46263e-05	0.000363349	0.000151455	-0.119754	0.230671	0.268745	1	-0.0275174	0.80653	0.840544	1	0.384283	0.0126227	0.532459	0.0552115	0.476519	0.00389376	0.310662	0.0170313	-0.0922367	0.539002	0.991263	1	FALSE	FALSE	FALSE	FALSE	TRUE	FALSE	TRUE	FALSE	FALSE	FALSE	FALSE	FALSE
ENSG00000151470_C4orf33	2.72933	0.561622	3.49531e-05	0.000366063	0.000152885	0.227428	0.0643823	0.130246	0.281608	0.218034	0.0901216	0.560272	0.394192	-0.334193	0.0585771	0.652212	0.256216	-0.343588	0.0576263	0.366874	0.252057	0.00939447	0.957254	0.997557	1	TRUE	FALSE	FALSE	FALSE	FALSE	FALSE	FALSE	FALSE	FALSE	FALSE	FALSE	FALSE
ENSG00000163935_SFMBT1	4.28648	0.276436	3.5068e-05	0.000366552	0.000153387	0.0626789	0.287582	0.303634	1	0.0224829	0.718443	0.826716	1	-0.213757	0.0144228	0.542026	0.0630855	-0.253953	0.00519287	0.310662	0.0227136	0.040196	0.638837	0.991263	1	TRUE	FALSE	FALSE	FALSE	FALSE	FALSE	FALSE	FALSE	FALSE	FALSE	TRUE	FALSE
ENSG00000125148_MT2A	8.79005	0.501815	3.538e-05	0.000369096	0.000154752	0.258932	0.0118933	0.0495561	0.0520211	0.174512	0.144302	0.611373	0.631176	-0.242883	0.108724	0.697248	0.475559	-0.327303	0.0481188	0.356976	0.210471	0.0844201	0.585952	0.991263	1	TRUE	FALSE	FALSE	FALSE	FALSE	FALSE	FALSE	FALSE	FALSE	FALSE	FALSE	FALSE
ENSG00000115216_NRBP1	7.72095	0.219461	3.55724e-05	0.000370383	0.000155594	0.148275	0.00124373	0.0136407	0.00544006	0.0954231	0.0690047	0.518757	0.301826	-0.0711856	0.279237	0.802459	1	-0.124037	0.0851276	0.394806	0.372348	0.0528519	0.435652	0.991263	1	TRUE	FALSE	FALSE	FALSE	FALSE	FALSE	FALSE	FALSE	FALSE	FALSE	FALSE	FALSE
ENSG00000173039_RELA	6.77367	0.314196	3.57461e-05	0.000371472	0.000156353	0.248861	0.000222705	0.0048851	0.000974113	0.0968279	0.189047	0.632622	0.826889	-0.065335	0.488218	0.88346	1	-0.217368	0.0353487	0.350437	0.154615	0.152033	0.119517	0.991263	0.522766	TRUE	TRUE	FALSE	FALSE	FALSE	FALSE	FALSE	FALSE	FALSE	FALSE	FALSE	FALSE
ENSG00000104660_LEPROTL1	5.99744	0.17811	3.59942e-05	0.000373328	0.000157439	0.0843589	0.0227186	0.0705215	0.099371	0.0921505	0.0298493	0.410534	0.130561	-0.0937515	0.0846069	0.677217	0.37007	-0.0859598	0.137938	0.445731	0.603341	-0.00779166	0.887301	0.997557	1	FALSE	FALSE	FALSE	FALSE	FALSE	FALSE	FALSE	FALSE	FALSE	FALSE	FALSE	FALSE
ENSG00000271503_CCL5	2.3654	1.1281	3.75635e-05	0.000388853	0.000164302	1.08139	7.62644e-05	0.00233487	0.00033358	0.806347	0.0130703	0.293583	0.0571695	-0.0467118	0.895468	0.947117	1	-0.32175	0.425478	0.591576	1	0.275039	0.49634	0.991263	1	TRUE	TRUE	FALSE	FALSE	FALSE	FALSE	FALSE	FALSE	FALSE	FALSE	FALSE	FALSE
ENSG00000108960_MMD	4.53843	-0.485551	3.82244e-05	0.000394641	0.000167193	-0.168985	0.0953198	0.16291	0.416928	-0.152978	0.16706	0.623236	0.73072	0.316566	0.035586	0.617262	0.155653	0.332573	0.034815	0.350437	0.152281	-0.0160068	0.914109	0.997557	1	FALSE	FALSE	FALSE	FALSE	FALSE	FALSE	TRUE	FALSE	FALSE	FALSE	FALSE	FALSE
ENSG00000170458_CD14	5.99524	-0.844007	3.8355e-05	0.000394641	0.000167765	-0.511245	0.00445164	0.0282461	0.0194715	-0.38395	0.0502791	0.479008	0.219921	0.332762	0.195345	0.756125	0.854439	0.460057	0.0914816	0.40191	0.40014	-0.127296	0.622548	0.991263	1	FALSE	FALSE	FALSE	FALSE	FALSE	FALSE	TRUE	TRUE	FALSE	FALSE	FALSE	FALSE
ENSG00000156787_TBC1D31	3.7595	0.32314	3.83634e-05	0.000394641	0.000167801	0.16795	0.0161561	0.0586156	0.0706668	0.161268	0.0227842	0.359235	0.0996578	-0.15519	0.121455	0.70208	0.531244	-0.161871	0.109384	0.418857	0.478446	0.00668135	0.944986	0.997557	1	TRUE	FALSE	FALSE	FALSE	FALSE	FALSE	FALSE	FALSE	FALSE	FALSE	FALSE	FALSE
ENSG00000168010_ATG16L2	6.3785	-0.230248	3.84163e-05	0.000394641	0.000168033	-0.131355	0.00591522	0.0334008	0.0258731	-0.0786466	0.14642	0.611752	0.640441	0.0988928	0.155623	0.725351	0.680695	0.151601	0.0452991	0.353324	0.198138	-0.0527087	0.456658	0.991263	1	FALSE	FALSE	FALSE	FALSE	FALSE	FALSE	TRUE	FALSE	FALSE	FALSE	FALSE	FALSE
ENSG00000157240_FZD1	3.20315	0.357745	3.87627e-05	0.000397439	0.000169548	0.0731459	0.351949	0.335693	1	0.117478	0.1648	0.623236	0.720836	-0.2846	0.0135218	0.532459	0.0591444	-0.240268	0.0419777	0.353324	0.18361	-0.0443318	0.699186	0.991263	1	TRUE	FALSE	FALSE	FALSE	FALSE	FALSE	FALSE	FALSE	FALSE	FALSE	FALSE	FALSE
ENSG00000171109_MFN1	5.40955	0.444759	3.88849e-05	0.000397933	0.000170083	0.268453	0.00486399	0.0299751	0.0212751	0.0471576	0.654909	0.810579	1	-0.176306	0.195876	0.756125	0.856763	-0.397602	0.00800911	0.310662	0.0350318	0.221296	0.117534	0.991263	0.514092	TRUE	TRUE	FALSE	FALSE	FALSE	FALSE	FALSE	FALSE	FALSE	FALSE	TRUE	FALSE
ENSG00000166106_ADAMTS15	2.36918	-1.01728	3.92515e-05	0.000400274	0.000171686	-0.29294	0.0900228	0.157137	0.393759	-0.178099	0.346994	0.713774	1	0.724335	0.0133727	0.532459	0.0584923	0.839176	0.00618245	0.310662	0.027042	-0.114841	0.65169	0.991263	1	FALSE	FALSE	FALSE	FALSE	TRUE	FALSE	TRUE	FALSE	FALSE	FALSE	FALSE	FALSE
ENSG00000244482_LILRA6	5.97724	0.226858	3.92627e-05	0.000400274	0.000171735	0.0979874	0.0320167	0.085803	0.140041	0.114	0.0283325	0.399036	0.123926	-0.128871	0.0609039	0.652212	0.266394	-0.112858	0.120165	0.428116	0.525602	-0.0160123	0.812927	0.992471	1	TRUE	FALSE	FALSE	FALSE	FALSE	FALSE	FALSE	FALSE	FALSE	FALSE	FALSE	FALSE
ENSG00000092847_AGO1	5.81368	-0.239862	4.20781e-05	0.000427764	0.00018405	-0.106412	0.0354154	0.0911841	0.154907	-0.071727	0.196511	0.63433	0.859537	0.13345	0.0725573	0.667179	0.317365	0.168135	0.032828	0.346902	0.14359	-0.0346847	0.639913	0.991263	1	FALSE	FALSE	FALSE	FALSE	FALSE	FALSE	TRUE	FALSE	FALSE	FALSE	FALSE	FALSE
ENSG00000130304_SLC27A1	5.13827	-0.434092	4.21185e-05	0.000427764	0.000184226	-0.218003	0.0142806	0.0552599	0.0624635	-0.15355	0.124138	0.591191	0.542979	0.21609	0.101576	0.692861	0.444292	0.280542	0.0473114	0.355157	0.20694	-0.0644524	0.623619	0.991263	1	FALSE	FALSE	FALSE	FALSE	FALSE	FALSE	TRUE	FALSE	FALSE	FALSE	FALSE	FALSE
ENSG00000135124_P2RX4	7.83292	0.189671	4.22141e-05	0.000427926	0.000184644	0.0991424	0.011562	0.0492208	0.0505723	0.0983524	0.0324357	0.420245	0.141874	-0.0905286	0.117366	0.70208	0.513359	-0.0913186	0.14456	0.448532	0.632306	0.000789982	0.9893	0.997557	1	FALSE	FALSE	FALSE	FALSE	FALSE	FALSE	FALSE	FALSE	FALSE	FALSE	FALSE	FALSE
ENSG00000172731_LRRC20	1.3659	-0.541187	4.23345e-05	0.000428339	0.000185171	-0.343847	0.00162327	0.0159955	0.00710016	-0.139646	0.199131	0.636921	0.870998	0.19734	0.22059	0.774091	0.964858	0.401541	0.0163311	0.322128	0.0714323	-0.204201	0.17659	0.991263	0.772403	FALSE	FALSE	FALSE	FALSE	FALSE	FALSE	TRUE	TRUE	FALSE	FALSE	FALSE	FALSE
ENSG00000114770_ABCC5	5.32662	-0.389481	4.24682e-05	0.000428431	0.000185756	-0.314662	0.000170948	0.00410738	0.000747725	-0.162499	0.0713804	0.519485	0.312218	0.0748197	0.524297	0.891459	1	0.226983	0.0729564	0.386989	0.319111	-0.152163	0.201391	0.991263	0.880885	FALSE	FALSE	FALSE	FALSE	FALSE	FALSE	TRUE	TRUE	FALSE	FALSE	FALSE	FALSE
ENSG00000092820_EZR	6.8928	0.269517	4.25031e-05	0.000428431	0.000185908	0.132226	0.017078	0.0602513	0.074699	0.093407	0.144903	0.611494	0.633807	-0.137291	0.0948833	0.684863	0.415019	-0.17611	0.0487772	0.357381	0.213351	0.0388194	0.641309	0.991263	1	TRUE	FALSE	FALSE	FALSE	FALSE	FALSE	FALSE	FALSE	FALSE	FALSE	FALSE	FALSE
ENSG00000129450_SIGLEC9	5.27771	-0.245394	4.28938e-05	0.000431244	0.000187618	-0.118432	0.0210261	0.0674755	0.0919679	-0.0765401	0.17954	0.629417	0.785309	0.126962	0.0926483	0.684863	0.405243	0.168854	0.0364168	0.350437	0.159287	-0.0418918	0.579418	0.991263	1	FALSE	FALSE	FALSE	FALSE	FALSE	FALSE	TRUE	FALSE	FALSE	FALSE	FALSE	FALSE
ENSG00000140090_SLC24A4	0.976221	-0.815748	4.29427e-05	0.000431244	0.000187831	-0.238051	0.144062	0.205988	0.630129	-0.293599	0.074107	0.523771	0.324144	0.577697	0.021198	0.575595	0.0927198	0.522148	0.0366833	0.350437	0.160453	0.0555484	0.807971	0.992471	1	FALSE	FALSE	FALSE	FALSE	FALSE	FALSE	TRUE	FALSE	FALSE	FALSE	FALSE	FALSE
ENSG00000126953_TIMM8A	1.98597	-0.298401	4.30266e-05	0.000431281	0.000188198	-0.171395	0.00786524	0.0393763	0.0344025	0.0104632	0.875036	0.849436	1	0.127006	0.169339	0.734459	0.740689	0.308865	0.00183421	0.310662	0.00802281	-0.181858	0.0501751	0.991263	0.219466	FALSE	FALSE	FALSE	FALSE	TRUE	FALSE	TRUE	FALSE	FALSE	FALSE	FALSE	FALSE
ENSG00000148339_SLC25A25	6.12009	0.275762	4.35329e-05	0.000435543	0.000190413	0.188005	0.0015168	0.0153425	0.00663448	0.0974867	0.13521	0.599692	0.591408	-0.0877567	0.297986	0.80777	1	-0.178275	0.050707	0.357599	0.221792	0.0905185	0.293618	0.991263	1	TRUE	FALSE	FALSE	FALSE	FALSE	FALSE	FALSE	FALSE	FALSE	FALSE	FALSE	FALSE
ENSG00000134602_STK26	1.61081	0.736286	4.39644e-05	0.000439043	0.0001923	0.512464	0.00477469	0.029616	0.0208845	0.107267	0.591636	0.798402	1	-0.223821	0.354708	0.836541	1	-0.629018	0.0183576	0.323729	0.0802959	0.405197	0.130886	0.991263	0.572494	TRUE	TRUE	FALSE	FALSE	FALSE	FALSE	FALSE	FALSE	FALSE	FALSE	FALSE	FALSE
ENSG00000100219_XBP1	6.83786	0.234745	4.48451e-05	0.000446743	0.000196152	0.151968	0.00228225	0.0196039	0.00998256	0.075266	0.179011	0.629417	0.782995	-0.0827769	0.247945	0.791882	1	-0.159479	0.0416398	0.353324	0.182133	0.0767017	0.296737	0.991263	1	TRUE	FALSE	FALSE	FALSE	FALSE	FALSE	FALSE	FALSE	FALSE	FALSE	FALSE	FALSE
ENSG00000143153_ATP1B1	7.58786	0.2616	4.49018e-05	0.000446743	0.0001964	0.143875	0.00926308	0.043607	0.0405167	0.168097	0.00964903	0.26274	0.0422048	-0.117725	0.143487	0.716677	0.627612	-0.0935023	0.28081	0.529576	1	-0.0242223	0.769229	0.992307	1	TRUE	FALSE	FALSE	FALSE	FALSE	FALSE	FALSE	FALSE	FALSE	FALSE	FALSE	FALSE
ENSG00000124508_BTN2A2	5.65768	0.305296	4.51942e-05	0.000448821	0.000197679	0.0368687	0.566371	0.423724	1	0.145246	0.0450471	0.462561	0.197036	-0.268427	0.00601517	0.461596	0.0263103	-0.16005	0.110239	0.418857	0.482187	-0.108378	0.260691	0.991263	1	TRUE	FALSE	FALSE	FALSE	FALSE	FALSE	FALSE	FALSE	FALSE	TRUE	FALSE	FALSE
ENSG00000171777_RASGRP4	1.68127	-0.493872	4.53968e-05	0.000449437	0.000198566	-0.40141	0.000144561	0.00364594	0.000632311	-0.224544	0.0308683	0.412492	0.135018	0.0924625	0.534675	0.895461	1	0.269328	0.0786864	0.387576	0.344174	-0.176866	0.21455	0.991263	0.938439	FALSE	FALSE	FALSE	FALSE	FALSE	FALSE	TRUE	TRUE	FALSE	FALSE	FALSE	FALSE
ENSG00000016391_CHDH	5.29624	-0.472457	4.54235e-05	0.000449437	0.000198682	-0.382491	0.000208266	0.00463947	0.000910954	-0.268446	0.0158902	0.31274	0.0695036	0.0899659	0.53209	0.894708	1	0.204011	0.18308	0.473678	0.800791	-0.114045	0.432525	0.991263	1	FALSE	FALSE	FALSE	FALSE	FALSE	FALSE	TRUE	TRUE	FALSE	FALSE	FALSE	FALSE
ENSG00000065911_MTHFD2	7.28664	0.363381	4.55936e-05	0.000450291	0.000199426	0.108761	0.149241	0.209674	0.65278	0.083723	0.338078	0.709982	1	-0.25462	0.0251049	0.577064	0.109809	-0.279658	0.0226212	0.327139	0.0989451	0.0250379	0.82716	0.992471	1	TRUE	FALSE	FALSE	FALSE	FALSE	FALSE	FALSE	FALSE	FALSE	FALSE	FALSE	FALSE
ENSG00000169860_P2RY1	5.68459	-0.336588	4.64713e-05	0.000458116	0.000203265	-0.153343	0.0247633	0.0738398	0.108315	-0.133471	0.0909051	0.56124	0.397619	0.183244	0.0744643	0.667179	0.325706	0.203116	0.0664522	0.379399	0.290662	-0.0198722	0.846272	0.992471	1	FALSE	FALSE	FALSE	FALSE	FALSE	FALSE	TRUE	FALSE	FALSE	FALSE	FALSE	FALSE
ENSG00000011422_PLAUR	9.81085	0.212306	4.68046e-05	0.000460557	0.000204723	0.142875	0.00164525	0.0161012	0.00719631	0.0863455	0.095216	0.566295	0.416474	-0.0694311	0.285217	0.806303	1	-0.125961	0.076736	0.387564	0.335643	0.0565297	0.399708	0.991263	1	TRUE	FALSE	FALSE	FALSE	FALSE	FALSE	FALSE	FALSE	FALSE	FALSE	FALSE	FALSE
ENSG00000108846_ABCC3	8.20153	-0.236242	4.69315e-05	0.000460961	0.000205278	-0.0235497	0.625456	0.443773	1	-0.0574898	0.312213	0.701425	1	0.212692	0.00450029	0.44802	0.0196842	0.178752	0.0250594	0.335942	0.10961	0.0339401	0.648322	0.991263	1	FALSE	FALSE	FALSE	TRUE	FALSE	FALSE	TRUE	FALSE	FALSE	FALSE	FALSE	FALSE
ENSG00000172738_TMEM217	1.99352	0.667918	4.73217e-05	0.000463705	0.000206985	0.41271	0.0128849	0.0519489	0.0563585	0.0498332	0.764198	0.831873	1	-0.255209	0.250897	0.791882	1	-0.618085	0.00784727	0.310662	0.034324	0.362876	0.12098	0.991263	0.529167	TRUE	FALSE	FALSE	FALSE	FALSE	FALSE	FALSE	FALSE	FALSE	FALSE	TRUE	FALSE
ENSG00000130052_STARD8	5.32103	0.321804	4.74476e-05	0.000463705	0.000207536	0.26587	0.000247968	0.00518118	0.00108461	0.112308	0.134863	0.599439	0.589889	-0.0559337	0.574904	0.904437	1	-0.209496	0.0482344	0.356976	0.210977	0.153562	0.131299	0.991263	0.574303	TRUE	TRUE	FALSE	FALSE	FALSE	FALSE	FALSE	FALSE	FALSE	FALSE	FALSE	FALSE
ENSG00000160712_IL6R	6.61157	0.389607	4.74697e-05	0.000463705	0.000207632	0.294287	0.000586003	0.0087141	0.00256318	0.181614	0.0543628	0.483095	0.237783	-0.0953204	0.426794	0.865551	1	-0.207993	0.108465	0.418857	0.474426	0.112673	0.361349	0.991263	1	TRUE	TRUE	FALSE	FALSE	FALSE	FALSE	FALSE	FALSE	FALSE	FALSE	FALSE	FALSE
ENSG00000099910_KLHL22	3.53661	-0.313894	4.78418e-05	0.000466492	0.00020926	-0.267802	0.00016767	0.00405034	0.00073339	-0.0204117	0.763869	0.831773	1	0.0460912	0.63587	0.91776	1	0.293482	0.00414881	0.310662	0.0181469	-0.247391	0.0115481	0.991263	0.0505115	FALSE	FALSE	FALSE	FALSE	TRUE	FALSE	TRUE	TRUE	FALSE	FALSE	FALSE	FALSE
ENSG00000168961_LGALS9	8.93577	0.371283	4.81865e-05	0.000469002	0.000210768	0.199051	0.0106714	0.0470253	0.0466766	0.244706	0.00844794	0.252178	0.0369513	-0.172232	0.131884	0.708115	0.576861	-0.126577	0.306165	0.53976	1	-0.0456555	0.697405	0.991263	1	TRUE	FALSE	TRUE	FALSE	FALSE	FALSE	FALSE	FALSE	FALSE	FALSE	FALSE	FALSE
ENSG00000115902_SLC1A4	6.28113	0.363922	4.85487e-05	0.000470474	0.000212352	0.218094	0.00592694	0.0334008	0.0259244	0.0970512	0.273387	0.688633	1	-0.145827	0.198206	0.756733	0.866954	-0.26687	0.0306871	0.343818	0.134225	0.121043	0.301656	0.991263	1	TRUE	TRUE	FALSE	FALSE	FALSE	FALSE	FALSE	FALSE	FALSE	FALSE	FALSE	FALSE
ENSG00000123472_ATPAF1	3.78523	-0.295522	4.8571e-05	0.000470474	0.000212449	-0.149993	0.014472	0.0556019	0.0633005	0.0533867	0.415848	0.743373	1	0.145529	0.10894	0.697248	0.476504	0.348909	0.000454219	0.310662	0.00198675	-0.20338	0.0248891	0.991263	0.108865	FALSE	FALSE	FALSE	FALSE	TRUE	FALSE	TRUE	FALSE	FALSE	FALSE	FALSE	FALSE
ENSG00000111684_LPCAT3	6.32161	0.161154	4.86005e-05	0.000470474	0.000212579	0.110482	0.00156787	0.015638	0.00685787	0.0369964	0.336919	0.709374	1	-0.0506716	0.307597	0.811307	1	-0.124157	0.0223365	0.326308	0.0976998	0.0734857	0.151843	0.991263	0.66416	FALSE	FALSE	FALSE	FALSE	FALSE	FALSE	FALSE	FALSE	FALSE	FALSE	FALSE	FALSE
ENSG00000161217_PCYT1A	7.22765	0.214077	4.93065e-05	0.00047645	0.000215666	0.0880492	0.0488595	0.111135	0.213711	0.0980154	0.0606324	0.496161	0.265206	-0.126028	0.0584907	0.652212	0.255838	-0.116061	0.105061	0.415341	0.459536	-0.00996624	0.882692	0.997557	1	TRUE	FALSE	FALSE	FALSE	FALSE	FALSE	FALSE	FALSE	FALSE	FALSE	FALSE	FALSE
ENSG00000173960_UBXN2A	3.62251	0.282687	5.01421e-05	0.000483654	0.000219321	0.208982	0.000918063	0.0114033	0.0040156	0.00677692	0.917848	0.851743	1	-0.073705	0.402327	0.859247	1	-0.27591	0.00394322	0.310662	0.0172477	0.202205	0.026213	0.991263	0.114655	TRUE	TRUE	FALSE	FALSE	FALSE	FALSE	FALSE	FALSE	FALSE	FALSE	TRUE	FALSE
ENSG00000109320_NFKB1	7.30718	0.260864	5.05957e-05	0.000486461	0.000221305	0.124434	0.0237131	0.0721743	0.103721	0.0309956	0.621096	0.804622	1	-0.136431	0.0924883	0.684863	0.404544	-0.229868	0.00989881	0.310662	0.0432974	0.0934379	0.260172	0.991263	1	TRUE	FALSE	FALSE	FALSE	FALSE	FALSE	FALSE	FALSE	FALSE	FALSE	TRUE	FALSE
ENSG00000187097_ENTPD5	4.58842	0.375685	5.06805e-05	0.000486461	0.000221676	0.230955	0.00587404	0.0333957	0.025693	0.169603	0.0583473	0.492529	0.255211	-0.14473	0.221663	0.774091	0.969552	-0.206082	0.0974004	0.408336	0.426029	0.0613522	0.60806	0.991263	1	TRUE	TRUE	FALSE	FALSE	FALSE	FALSE	FALSE	FALSE	FALSE	FALSE	FALSE	FALSE
ENSG00000106799_TGFBR1	6.39403	-0.339897	5.07047e-05	0.000486461	0.000221782	-0.0945932	0.186387	0.238716	0.815256	-0.104568	0.203689	0.640932	0.890935	0.245304	0.0226731	0.577064	0.099172	0.235329	0.0402757	0.352327	0.176166	0.00997506	0.926529	0.997557	1	FALSE	FALSE	FALSE	FALSE	FALSE	FALSE	TRUE	FALSE	FALSE	FALSE	FALSE	FALSE
ENSG00000050820_BCAR1	7.42171	0.206821	5.10973e-05	0.000489354	0.000223499	0.17743	8.84511e-05	0.00263373	0.000386885	0.103268	0.041935	0.447096	0.183424	-0.0293903	0.641346	0.919179	1	-0.103552	0.134709	0.443629	0.589218	0.0741621	0.25733	0.991263	1	TRUE	FALSE	FALSE	FALSE	FALSE	FALSE	FALSE	FALSE	FALSE	FALSE	FALSE	FALSE
ENSG00000172667_ZMAT3	4.32252	-0.278879	5.11973e-05	0.000489439	0.000223937	-0.10749	0.0702066	0.136251	0.307084	-0.195649	0.00281435	0.141851	0.01231	0.17139	0.0511313	0.634265	0.223648	0.0832306	0.352773	0.562748	1	0.0881591	0.306016	0.991263	1	FALSE	FALSE	FALSE	FALSE	FALSE	FALSE	TRUE	FALSE	FALSE	FALSE	FALSE	FALSE
ENSG00000100225_FBXO7	6.77014	0.237519	5.16182e-05	0.000492586	0.000225778	0.103799	0.0369895	0.093703	0.161792	0.0791981	0.169184	0.62396	0.740012	-0.133721	0.070582	0.667179	0.308726	-0.158321	0.0482038	0.356976	0.210843	0.0246005	0.743173	0.991263	1	TRUE	FALSE	FALSE	FALSE	FALSE	FALSE	FALSE	FALSE	FALSE	FALSE	FALSE	FALSE
ENSG00000064012_CASP8	5.03466	0.298237	5.28981e-05	0.000503905	0.000231376	0.149209	0.0212877	0.0679269	0.0931123	0.11294	0.120198	0.590444	0.525746	-0.149028	0.112659	0.70208	0.492771	-0.185296	0.0654143	0.379243	0.286122	0.0362684	0.7047	0.991263	1	TRUE	FALSE	FALSE	FALSE	FALSE	FALSE	FALSE	FALSE	FALSE	FALSE	FALSE	FALSE
ENSG00000116668_SWT1	2.91376	0.400879	5.34108e-05	0.000507695	0.000233619	0.108726	0.227084	0.266397	0.993266	-0.00991255	0.91977	0.851743	1	-0.292153	0.0257808	0.577064	0.112765	-0.410791	0.00337978	0.310662	0.0147831	0.118639	0.373993	0.991263	1	TRUE	FALSE	FALSE	FALSE	FALSE	FALSE	FALSE	FALSE	FALSE	FALSE	TRUE	FALSE
ENSG00000134758_RNF138	3.85978	0.343985	5.34849e-05	0.000507695	0.000233943	0.156934	0.0409819	0.100353	0.179255	0.110407	0.185801	0.630649	0.812694	-0.187052	0.0898357	0.684863	0.392941	-0.233579	0.04464	0.353324	0.195255	0.0465271	0.677632	0.991263	1	TRUE	FALSE	FALSE	FALSE	FALSE	FALSE	FALSE	FALSE	FALSE	FALSE	FALSE	FALSE
ENSG00000197296_FITM2	2.93334	-0.300955	5.37229e-05	0.000509054	0.000234984	-0.113626	0.0743395	0.141561	0.325161	-0.0396207	0.54489	0.786214	1	0.187329	0.0481468	0.628472	0.210594	0.261334	0.00775921	0.310662	0.0339388	-0.074005	0.415226	0.991263	1	FALSE	FALSE	FALSE	FALSE	TRUE	FALSE	TRUE	FALSE	FALSE	FALSE	FALSE	FALSE
ENSG00000185947_ZNF267	5.53241	0.351906	5.43334e-05	0.000513933	0.000237654	0.111964	0.139489	0.202284	0.610126	-0.0127661	0.883587	0.849436	1	-0.239942	0.0327883	0.604631	0.143416	-0.364672	0.00321377	0.310662	0.014057	0.12473	0.280725	0.991263	1	TRUE	FALSE	FALSE	FALSE	FALSE	FALSE	FALSE	FALSE	FALSE	FALSE	TRUE	FALSE
ENSG00000136560_TANK	5.90354	0.364078	5.55315e-05	0.000524342	0.000242895	0.16178	0.0391565	0.0969197	0.171271	0.0669647	0.449248	0.757718	1	-0.202298	0.0786632	0.667179	0.344072	-0.297113	0.017256	0.323729	0.0754775	0.0948149	0.419223	0.991263	1	TRUE	FALSE	FALSE	FALSE	FALSE	FALSE	FALSE	FALSE	FALSE	FALSE	FALSE	FALSE
ENSG00000110492_MDK	2.82105	0.570937	5.57873e-05	0.000525831	0.000244013	0.245665	0.0416895	0.101594	0.18235	0.330307	0.0184574	0.331738	0.0807324	-0.325272	0.0692904	0.667179	0.303076	-0.24063	0.206254	0.487873	0.902155	-0.0846419	0.639494	0.991263	1	TRUE	FALSE	FALSE	FALSE	FALSE	FALSE	FALSE	FALSE	FALSE	FALSE	FALSE	FALSE
ENSG00000080546_SESN1	4.19717	-0.279986	5.59134e-05	0.000525831	0.000244565	-0.112442	0.0589768	0.123455	0.257964	-0.115492	0.0822014	0.537969	0.359549	0.167545	0.0578376	0.652212	0.252981	0.164495	0.0770352	0.387576	0.336952	0.00305026	0.972291	0.997557	1	FALSE	FALSE	FALSE	FALSE	FALSE	FALSE	TRUE	FALSE	FALSE	FALSE	FALSE	FALSE
ENSG00000198964_SGMS1	5.70646	0.281151	5.59828e-05	0.000525831	0.000244868	0.133759	0.0289806	0.0811247	0.126761	0.0509169	0.447219	0.757718	1	-0.147392	0.0979473	0.687974	0.428421	-0.230234	0.0158565	0.322128	0.0693564	0.082842	0.357625	0.991263	1	TRUE	FALSE	FALSE	FALSE	FALSE	FALSE	FALSE	FALSE	FALSE	FALSE	FALSE	FALSE
ENSG00000189266_PNRC2	6.74406	0.305342	5.64223e-05	0.000529035	0.000246791	0.136374	0.0361748	0.0923145	0.158229	0.1018	0.17337	0.628251	0.758318	-0.168968	0.0785453	0.667179	0.343557	-0.203542	0.0499436	0.357577	0.218453	0.0345738	0.723668	0.991263	1	TRUE	FALSE	FALSE	FALSE	FALSE	FALSE	FALSE	FALSE	FALSE	FALSE	FALSE	FALSE
ENSG00000164048_ZNF589	6.07718	-0.388646	5.66223e-05	0.000529984	0.000247666	-0.240861	0.00293952	0.0223791	0.0128574	-0.0955451	0.303681	0.697712	1	0.147786	0.214126	0.770849	0.936587	0.293101	0.0258055	0.335942	0.112873	-0.145315	0.231609	0.991263	1	FALSE	FALSE	FALSE	FALSE	FALSE	FALSE	TRUE	TRUE	FALSE	FALSE	FALSE	FALSE
ENSG00000211584_SLC48A1	4.18181	-0.423131	5.72452e-05	0.00053449	0.00025039	-0.0997588	0.197923	0.247027	0.865713	0.00427388	0.963348	0.854555	1	0.323372	0.011346	0.523645	0.0496272	0.427405	0.00237434	0.310662	0.0103853	-0.104033	0.390258	0.991263	1	FALSE	FALSE	FALSE	TRUE	TRUE	FALSE	TRUE	FALSE	FALSE	FALSE	FALSE	FALSE
ENSG00000150433_TMEM218	3.96302	-0.279837	5.73026e-05	0.00053449	0.000250642	-0.0869862	0.133741	0.197749	0.584984	-0.0214641	0.735727	0.829244	1	0.192851	0.0286273	0.588072	0.125216	0.258373	0.0058501	0.310662	0.0255883	-0.0655221	0.445438	0.991263	1	FALSE	FALSE	FALSE	FALSE	TRUE	FALSE	TRUE	FALSE	FALSE	FALSE	FALSE	FALSE
ENSG00000198829_SUCNR1	2.74397	0.576512	5.7457e-05	0.000535002	0.000251317	-0.00853299	0.952389	0.539961	1	0.128282	0.406901	0.739198	1	-0.585045	0.00391956	0.44179	0.0171442	-0.44823	0.0309738	0.345521	0.135479	-0.136815	0.516011	0.991263	1	TRUE	FALSE	FALSE	FALSE	FALSE	FALSE	FALSE	FALSE	FALSE	TRUE	FALSE	FALSE
ENSG00000133313_CNDP2	8.63574	0.253734	5.76683e-05	0.00053604	0.000252241	0.00266897	0.959083	0.541985	1	0.0963833	0.123501	0.591191	0.540191	-0.251065	0.00213872	0.380968	0.00935476	-0.157351	0.0683344	0.380087	0.298895	-0.0937143	0.249315	0.991263	1	TRUE	FALSE	FALSE	FALSE	FALSE	FALSE	FALSE	FALSE	FALSE	TRUE	FALSE	FALSE
ENSG00000164125_GASK1B	4.37779	-0.542238	5.83633e-05	0.000541563	0.000255281	-0.269134	0.0155902	0.0576214	0.0681915	-0.346039	0.00979982	0.262896	0.0428644	0.273103	0.102104	0.693675	0.446604	0.196199	0.277802	0.528884	1	0.0769045	0.6491	0.991263	1	FALSE	FALSE	FALSE	FALSE	FALSE	FALSE	TRUE	FALSE	TRUE	FALSE	FALSE	FALSE
ENSG00000204256_BRD2	7.88912	0.183663	5.84875e-05	0.00054178	0.000255824	0.113642	0.00398502	0.0268408	0.0174305	0.0186018	0.677646	0.817105	1	-0.0700212	0.220173	0.774091	0.963037	-0.165061	0.00937371	0.310662	0.0410006	0.0950402	0.109276	0.991263	0.477975	FALSE	FALSE	FALSE	FALSE	FALSE	FALSE	FALSE	FALSE	FALSE	FALSE	FALSE	FALSE
ENSG00000122557_HERPUD2	5.29205	0.303887	5.91494e-05	0.000546968	0.000258719	0.147026	0.0272838	0.0781743	0.119339	0.142219	0.0526101	0.483009	0.230116	-0.156861	0.104623	0.694438	0.457621	-0.161668	0.11149	0.419843	0.487659	0.00480743	0.960497	0.997557	1	TRUE	FALSE	FALSE	FALSE	FALSE	FALSE	FALSE	FALSE	FALSE	FALSE	FALSE	FALSE
ENSG00000155659_VSIG4	7.564	-0.316926	5.95404e-05	0.000549638	0.00026043	-0.176884	0.00788903	0.0394357	0.0345066	-0.0557758	0.465277	0.761027	1	0.140042	0.153636	0.721947	0.672004	0.26115	0.0160431	0.322128	0.0701725	-0.121108	0.22777	0.991263	0.996266	FALSE	FALSE	FALSE	FALSE	FALSE	FALSE	TRUE	FALSE	FALSE	FALSE	FALSE	FALSE
ENSG00000004455_AK2	6.26293	0.307212	6.00478e-05	0.000553371	0.000262649	0.138636	0.0351025	0.0908649	0.153538	0.0239524	0.745482	0.831189	1	-0.168575	0.0822748	0.67653	0.35987	-0.283259	0.00742118	0.310662	0.0324602	0.114684	0.244521	0.991263	1	TRUE	FALSE	FALSE	FALSE	FALSE	FALSE	FALSE	FALSE	FALSE	FALSE	TRUE	FALSE
ENSG00000160888_IER2	5.29792	0.26803	6.0336e-05	0.000555075	0.00026391	0.187342	0.00180229	0.016943	0.00788321	0.0673658	0.307797	0.698567	1	-0.0806877	0.339633	0.826581	1	-0.200664	0.0295904	0.342405	0.129428	0.119977	0.172419	0.991263	0.754162	TRUE	FALSE	FALSE	FALSE	FALSE	FALSE	FALSE	FALSE	FALSE	FALSE	FALSE	FALSE
ENSG00000205730_ITPRIPL2	6.27303	0.346095	6.06242e-05	0.000555897	0.00026517	0.184573	0.0142578	0.0552599	0.0623637	0.120679	0.153429	0.613558	0.671099	-0.161522	0.139453	0.710751	0.609969	-0.225416	0.055349	0.366319	0.242096	0.063894	0.566019	0.991263	1	TRUE	FALSE	FALSE	FALSE	FALSE	FALSE	FALSE	FALSE	FALSE	FALSE	FALSE	FALSE
ENSG00000168495_POLR3D	4.40722	0.320122	6.06323e-05	0.000555897	0.000265206	0.182941	0.00961885	0.0445181	0.0420728	0.157803	0.0357978	0.434689	0.156579	-0.137181	0.176174	0.741296	0.770584	-0.162319	0.123329	0.431296	0.539442	0.0251389	0.802414	0.992471	1	TRUE	FALSE	FALSE	FALSE	FALSE	FALSE	FALSE	FALSE	FALSE	FALSE	FALSE	FALSE
ENSG00000159228_CBR1	6.13748	0.378801	6.08739e-05	0.000557161	0.000266262	0.337644	6.21915e-05	0.00211936	0.000272026	0.268177	0.00420685	0.180665	0.0184007	-0.0411576	0.724964	0.931462	1	-0.110624	0.379192	0.574549	1	0.0694665	0.560036	0.991263	1	TRUE	TRUE	TRUE	FALSE	FALSE	FALSE	FALSE	FALSE	FALSE	FALSE	FALSE	FALSE
ENSG00000163346_PBXIP1	5.43932	-0.300498	6.11098e-05	0.000558369	0.000267294	-0.1667	0.00924445	0.043607	0.0404352	-0.0758363	0.285059	0.692119	1	0.133799	0.153783	0.721947	0.672648	0.224662	0.0264693	0.335942	0.115777	-0.0908636	0.335329	0.991263	1	FALSE	FALSE	FALSE	FALSE	FALSE	FALSE	TRUE	FALSE	FALSE	FALSE	FALSE	FALSE
ENSG00000196209_SIRPB2	3.37798	-0.738365	6.30641e-05	0.000575248	0.000275842	-0.426512	0.00375999	0.0258109	0.0164462	-0.336847	0.0371437	0.436344	0.162466	0.311852	0.162822	0.732418	0.712184	0.401517	0.0886808	0.398476	0.38789	-0.0896651	0.672742	0.991263	1	FALSE	FALSE	FALSE	FALSE	FALSE	FALSE	TRUE	TRUE	FALSE	FALSE	FALSE	FALSE
ENSG00000141298_SSH2	6.64369	-0.286024	6.38574e-05	0.000580754	0.000279312	-0.0908606	0.128027	0.192495	0.559991	-0.112676	0.10716	0.579892	0.468719	0.195163	0.0312904	0.604631	0.136864	0.173348	0.0741396	0.386989	0.324286	0.0218152	0.810288	0.992471	1	FALSE	FALSE	FALSE	FALSE	FALSE	FALSE	TRUE	FALSE	FALSE	FALSE	FALSE	FALSE
ENSG00000124226_RNF114	6.37308	0.324006	6.3884e-05	0.000580754	0.000279429	0.156937	0.0235084	0.0717862	0.102826	0.119639	0.129136	0.596609	0.564839	-0.167069	0.101965	0.693675	0.445994	-0.204368	0.0629728	0.376381	0.275443	0.0372984	0.71787	0.991263	1	TRUE	FALSE	FALSE	FALSE	FALSE	FALSE	FALSE	FALSE	FALSE	FALSE	FALSE	FALSE
ENSG00000258227_CLEC5A	3.81422	-0.439317	6.44477e-05	0.000584889	0.000281894	-0.720769	2.42231e-09	7.29894e-07	1.05952e-08	-0.296489	0.00590619	0.214636	0.0258337	-0.281453	0.0532407	0.643445	0.232875	0.142828	0.32749	0.549022	1	-0.42428	0.00476737	0.991263	0.0208525	FALSE	FALSE	FALSE	FALSE	FALSE	FALSE	TRUE	TRUE	TRUE	FALSE	FALSE	TRUE
ENSG00000100599_AL159141.1	6.3368	-0.308113	6.49614e-05	0.000587966	0.000284141	-0.134407	0.0356811	0.0915224	0.156069	-0.135487	0.0705089	0.519244	0.308406	0.173705	0.0714975	0.667179	0.31273	0.172626	0.0966924	0.407659	0.422932	0.00107952	0.991096	0.997557	1	FALSE	FALSE	FALSE	FALSE	FALSE	FALSE	TRUE	FALSE	FALSE	FALSE	FALSE	FALSE
ENSG00000113140_SPARC	6.04773	-0.481798	6.51031e-05	0.000587966	0.000284761	-0.159138	0.131871	0.196199	0.576802	-0.11355	0.332378	0.706966	1	0.32266	0.038571	0.621906	0.168709	0.368248	0.0258631	0.335942	0.113125	-0.0455881	0.770989	0.992307	1	FALSE	FALSE	FALSE	FALSE	FALSE	FALSE	TRUE	FALSE	FALSE	FALSE	FALSE	FALSE
ENSG00000140859_KIFC3	6.39272	-0.26008	6.5115e-05	0.000587966	0.000284813	-0.121324	0.0280364	0.0795397	0.122631	-0.153833	0.0159053	0.31274	0.0695695	0.138757	0.0903725	0.684863	0.395289	0.106248	0.222138	0.499658	0.971632	0.0325087	0.69267	0.991263	1	FALSE	FALSE	FALSE	FALSE	FALSE	FALSE	TRUE	FALSE	FALSE	FALSE	FALSE	FALSE
ENSG00000047634_SCML1	4.27397	0.423807	6.58084e-05	0.000593097	0.000287846	0.183865	0.0629419	0.128421	0.275308	0.108203	0.287388	0.692579	1	-0.239942	0.0867858	0.68225	0.379601	-0.315603	0.0286722	0.340031	0.125412	0.0756614	0.590203	0.991263	1	TRUE	FALSE	FALSE	FALSE	FALSE	FALSE	FALSE	FALSE	FALSE	FALSE	FALSE	FALSE
ENSG00000138796_HADH	4.62209	-0.39228	6.59041e-05	0.000593097	0.000288264	-0.306348	0.000318957	0.00590958	0.00139512	-0.112222	0.219235	0.653223	0.958931	0.0859322	0.478333	0.88183	1	0.280058	0.0328227	0.346902	0.143567	-0.194126	0.112436	0.991263	0.491793	FALSE	FALSE	FALSE	FALSE	FALSE	FALSE	TRUE	TRUE	FALSE	FALSE	FALSE	FALSE
ENSG00000118503_TNFAIP3	8.92456	0.353552	6.81648e-05	0.000612417	0.000298153	0.255032	0.00104851	0.0122757	0.00458616	0.0548205	0.530413	0.782604	1	-0.0985196	0.373815	0.847229	1	-0.298731	0.0153444	0.322128	0.0671164	0.200211	0.0841515	0.991263	0.368079	TRUE	TRUE	FALSE	FALSE	FALSE	FALSE	FALSE	FALSE	FALSE	FALSE	FALSE	FALSE
ENSG00000157654_PALM2AKAP2	7.31761	0.534714	6.84085e-05	0.000613579	0.000299219	0.391417	0.00102814	0.0121861	0.00449709	0.164342	0.210083	0.648292	0.918901	-0.143297	0.394464	0.853998	1	-0.370372	0.043396	0.353324	0.189814	0.227075	0.191267	0.991263	0.836601	TRUE	TRUE	FALSE	FALSE	FALSE	FALSE	FALSE	FALSE	FALSE	FALSE	FALSE	FALSE
ENSG00000014164_ZC3H3	4.93301	0.220207	6.86655e-05	0.000614766	0.000300343	0.111953	0.0151101	0.0568615	0.0660915	0.0357447	0.485335	0.769919	1	-0.108253	0.11549	0.70208	0.505155	-0.184462	0.0132773	0.322128	0.0580751	0.0762087	0.26487	0.991263	1	TRUE	FALSE	FALSE	FALSE	FALSE	FALSE	FALSE	FALSE	FALSE	FALSE	FALSE	FALSE
ENSG00000100139_MICALL1	6.55377	0.292492	6.87696e-05	0.000614766	0.000300798	0.219243	0.000672328	0.00943418	0.00294076	0.0409192	0.558861	0.791402	1	-0.0732496	0.423387	0.864603	1	-0.251573	0.0122967	0.315059	0.0537855	0.178324	0.058683	0.991263	0.256679	TRUE	TRUE	FALSE	FALSE	FALSE	FALSE	FALSE	FALSE	FALSE	FALSE	FALSE	FALSE
ENSG00000162813_BPNT1	5.19425	-0.235752	6.89764e-05	0.00061559	0.000301703	-0.153645	0.00342469	0.0244778	0.0149796	-0.0493823	0.374099	0.7273	1	0.0821073	0.272377	0.797666	1	0.18637	0.0197473	0.326308	0.0863745	-0.104263	0.167327	0.991263	0.731887	FALSE	FALSE	FALSE	FALSE	FALSE	FALSE	TRUE	FALSE	FALSE	FALSE	FALSE	FALSE
ENSG00000173801_JUP	1.16064	0.948115	6.96996e-05	0.000620224	0.000304866	1.10044	2.79188e-06	0.000225124	1.22117e-05	0.787151	0.00150988	0.0958722	0.00660419	0.152325	0.617474	0.915489	1	-0.160963	0.618601	0.655557	1	0.313288	0.324072	0.991263	1	TRUE	TRUE	TRUE	FALSE	FALSE	FALSE	FALSE	FALSE	FALSE	FALSE	FALSE	FALSE
ENSG00000197324_LRP10	8.28442	0.215095	6.97949e-05	0.000620224	0.000305283	0.161809	0.00065881	0.00938248	0.00288163	0.0738127	0.167667	0.623236	0.733377	-0.0532862	0.428994	0.866458	1	-0.141282	0.056778	0.366874	0.248347	0.087996	0.208558	0.991263	0.912234	TRUE	FALSE	FALSE	FALSE	FALSE	FALSE	FALSE	FALSE	FALSE	FALSE	FALSE	FALSE
ENSG00000139180_NDUFA9	5.1698	0.268151	6.98419e-05	0.000620224	0.000305488	0.099017	0.0876435	0.154867	0.383352	0.113977	0.0849117	0.547688	0.371404	-0.169134	0.0496753	0.629582	0.21728	-0.154174	0.0918552	0.401946	0.401774	-0.01496	0.86304	0.993508	1	TRUE	FALSE	FALSE	FALSE	FALSE	FALSE	FALSE	FALSE	FALSE	FALSE	FALSE	FALSE
ENSG00000130066_SAT1	10.0454	0.302351	7.03723e-05	0.000623903	0.000307808	0.185285	0.00470145	0.0292887	0.0205641	0.00657373	0.930225	0.852491	1	-0.117066	0.218438	0.774091	0.955449	-0.295778	0.00561772	0.310662	0.0245719	0.178711	0.0726818	0.991263	0.31791	TRUE	FALSE	FALSE	FALSE	FALSE	FALSE	FALSE	FALSE	FALSE	FALSE	TRUE	FALSE
ENSG00000138600_SPPL2A	7.69254	0.208906	7.06621e-05	0.00062515	0.000309076	0.121404	0.00753734	0.038563	0.0329683	0.047357	0.3622	0.720999	1	-0.087502	0.185113	0.748314	0.809685	-0.161549	0.0263457	0.335942	0.115236	0.0740465	0.277899	0.991263	1	TRUE	FALSE	FALSE	FALSE	FALSE	FALSE	FALSE	FALSE	FALSE	FALSE	FALSE	FALSE
ENSG00000072062_PRKACA	6.27375	-0.1802	7.07458e-05	0.00062515	0.000309442	-0.0904549	0.0196733	0.0650399	0.086051	-0.0588189	0.180951	0.629417	0.791481	0.0897452	0.116044	0.70208	0.507578	0.121381	0.0488939	0.357401	0.213862	-0.0316361	0.583832	0.991263	1	FALSE	FALSE	FALSE	FALSE	FALSE	FALSE	FALSE	FALSE	FALSE	FALSE	FALSE	FALSE
ENSG00000122641_INHBA	7.85511	0.937051	7.18865e-05	0.000634188	0.000314431	0.596635	0.00495494	0.0303072	0.0216729	0.42443	0.0667849	0.510492	0.292117	-0.340416	0.256269	0.791882	1	-0.51262	0.107873	0.418857	0.471836	0.172205	0.573567	0.991263	1	TRUE	TRUE	FALSE	FALSE	FALSE	FALSE	FALSE	FALSE	FALSE	FALSE	FALSE	FALSE
ENSG00000166888_STAT6	8.54683	0.237311	7.28958e-05	0.000642037	0.000318846	0.155055	0.00280903	0.0219503	0.0122867	0.122454	0.0412569	0.444015	0.180458	-0.0822556	0.271375	0.797426	1	-0.114856	0.158817	0.459079	0.694667	0.0326007	0.672125	0.991263	1	TRUE	FALSE	FALSE	FALSE	FALSE	FALSE	FALSE	FALSE	FALSE	FALSE	FALSE	FALSE
ENSG00000168610_STAT3	7.94432	0.244232	7.33559e-05	0.000644999	0.000320859	0.105525	0.0437378	0.104382	0.191309	0.0626482	0.301957	0.697436	1	-0.138708	0.0748056	0.667179	0.327199	-0.181584	0.0324203	0.346902	0.141806	0.0428763	0.588916	0.991263	1	TRUE	FALSE	FALSE	FALSE	FALSE	FALSE	FALSE	FALSE	FALSE	FALSE	FALSE	FALSE
ENSG00000114166_KAT2B	4.95675	0.418051	7.35314e-05	0.000644999	0.000321626	0.18271	0.0520934	0.115342	0.227856	0.166474	0.106757	0.579892	0.466955	-0.235341	0.084173	0.677217	0.368172	-0.251576	0.0789319	0.387576	0.345248	0.0162351	0.906036	0.997557	1	TRUE	FALSE	FALSE	FALSE	FALSE	FALSE	FALSE	FALSE	FALSE	FALSE	FALSE	FALSE
ENSG00000157693_TMEM268	3.95437	0.610034	7.35922e-05	0.000644999	0.000321892	0.387776	0.00451233	0.0284041	0.0197369	0.263012	0.0794257	0.533479	0.347408	-0.222258	0.253931	0.791882	1	-0.347023	0.0951113	0.40597	0.416017	0.124765	0.528563	0.991263	1	TRUE	TRUE	FALSE	FALSE	FALSE	FALSE	FALSE	FALSE	FALSE	FALSE	FALSE	FALSE
ENSG00000134955_SLC37A2	7.02916	-0.372894	7.45454e-05	0.000652256	0.000326061	-0.0983734	0.211605	0.256231	0.925559	-0.0899667	0.32612	0.705068	1	0.274521	0.0221937	0.577064	0.0970752	0.282927	0.0283868	0.337708	0.124164	-0.00840666	0.944198	0.997557	1	FALSE	FALSE	FALSE	FALSE	FALSE	FALSE	TRUE	FALSE	FALSE	FALSE	FALSE	FALSE
ENSG00000138119_MYOF	9.05206	0.423773	7.46631e-05	0.000652256	0.000326576	0.155883	0.0858092	0.153043	0.375329	0.0841501	0.427273	0.749566	1	-0.267891	0.0487686	0.628472	0.213314	-0.339623	0.0222192	0.326308	0.0971868	0.0717328	0.604841	0.991263	1	TRUE	FALSE	FALSE	FALSE	FALSE	FALSE	FALSE	FALSE	FALSE	FALSE	FALSE	FALSE
ENSG00000078401_EDN1	3.56123	0.935894	7.69634e-05	0.000671261	0.000336638	0.905409	0.000368437	0.00649767	0.00161154	0.298473	0.180627	0.629417	0.790064	-0.0304858	0.924823	0.949002	1	-0.637421	0.0443744	0.353324	0.194093	0.606935	0.0662416	0.991263	0.289741	TRUE	TRUE	FALSE	FALSE	FALSE	FALSE	FALSE	FALSE	FALSE	FALSE	FALSE	FALSE
ENSG00000158270_COLEC12	4.00163	-0.526361	7.72209e-05	0.000672415	0.000337764	-0.218843	0.0328074	0.087037	0.1435	-0.0472148	0.693171	0.822049	1	0.307518	0.057172	0.652212	0.25007	0.479146	0.00707777	0.310662	0.0309581	-0.171628	0.274206	0.991263	1	FALSE	FALSE	FALSE	FALSE	TRUE	FALSE	TRUE	FALSE	FALSE	FALSE	FALSE	FALSE
ENSG00000196923_PDLIM7	6.2762	-0.238505	7.74736e-05	0.000673524	0.000338869	-0.0585123	0.246807	0.277841	1	-0.0677333	0.247042	0.668233	1	0.179993	0.0195872	0.568207	0.0856746	0.170772	0.0380344	0.350523	0.166362	0.00922096	0.904445	0.997557	1	FALSE	FALSE	FALSE	FALSE	FALSE	FALSE	TRUE	FALSE	FALSE	FALSE	FALSE	FALSE
ENSG00000168792_ABHD15	4.77954	-0.215131	7.82818e-05	0.00067945	0.000342404	-0.105064	0.022964	0.0709888	0.100444	-0.0281678	0.580047	0.79387	1	0.110066	0.107878	0.697248	0.471859	0.186963	0.0113727	0.313302	0.0497441	-0.0768963	0.260501	0.991263	1	FALSE	FALSE	FALSE	FALSE	FALSE	FALSE	TRUE	FALSE	FALSE	FALSE	FALSE	FALSE
ENSG00000158828_PINK1	6.19589	-0.24928	7.84801e-05	0.000680073	0.000343272	-0.12179	0.0222912	0.0697917	0.0975017	-0.094066	0.12407	0.591191	0.542681	0.12749	0.107306	0.697248	0.469357	0.155214	0.0692632	0.380806	0.302957	-0.0277237	0.728154	0.991263	1	FALSE	FALSE	FALSE	FALSE	FALSE	FALSE	TRUE	FALSE	FALSE	FALSE	FALSE	FALSE
ENSG00000123685_BATF3	2.5338	0.657266	7.9051e-05	0.000683917	0.000345769	0.396968	0.0155469	0.057567	0.068002	0.276547	0.0685295	0.518309	0.299748	-0.260298	0.243555	0.790819	1	-0.380719	0.0805197	0.389201	0.352193	0.120421	0.582086	0.991263	1	TRUE	FALSE	FALSE	FALSE	FALSE	FALSE	FALSE	FALSE	FALSE	FALSE	FALSE	FALSE
ENSG00000139178_C1RL	5.66954	0.241597	8.01414e-05	0.000692236	0.000350538	0.166178	0.00272316	0.0217576	0.0119111	0.117108	0.0482965	0.472211	0.211249	-0.0754187	0.333568	0.825104	1	-0.124489	0.129697	0.439199	0.567296	0.0490703	0.533897	0.991263	1	TRUE	FALSE	FALSE	FALSE	FALSE	FALSE	FALSE	FALSE	FALSE	FALSE	FALSE	FALSE
ENSG00000164032_H2AZ1	6.39801	-0.250202	8.04661e-05	0.000693925	0.000351958	-0.138953	0.0110108	0.0477561	0.0481613	-0.146971	0.0190297	0.334832	0.0832359	0.111249	0.163451	0.732418	0.714932	0.103231	0.226165	0.501125	0.989244	0.00801744	0.920948	0.997557	1	FALSE	FALSE	FALSE	FALSE	FALSE	FALSE	TRUE	FALSE	FALSE	FALSE	FALSE	FALSE
ENSG00000104714_ERICH1	4.51013	0.192873	8.06483e-05	0.000694276	0.000352756	0.0451158	0.287132	0.303519	1	0.063131	0.168791	0.623872	0.738291	-0.147757	0.0200219	0.568207	0.0875757	-0.129742	0.0473009	0.355157	0.206894	-0.0180152	0.771446	0.992307	1	FALSE	FALSE	FALSE	FALSE	FALSE	FALSE	FALSE	FALSE	FALSE	FALSE	FALSE	FALSE
ENSG00000138433_CIR1	7.64287	0.454538	8.07653e-05	0.000694276	0.000353267	0.216778	0.0276764	0.0789093	0.121056	0.100875	0.375537	0.72775	1	-0.237759	0.102315	0.694072	0.447526	-0.353663	0.0266165	0.335942	0.11642	0.115903	0.436987	0.991263	1	TRUE	FALSE	FALSE	FALSE	FALSE	FALSE	FALSE	FALSE	FALSE	FALSE	FALSE	FALSE
ENSG00000152133_GPATCH11	4.03598	-0.387762	8.12712e-05	0.000697509	0.00035548	-0.274995	0.00210044	0.0187601	0.00918731	-0.23691	0.0115108	0.278874	0.0503482	0.112767	0.368189	0.84356	1	0.150852	0.244133	0.510911	1	-0.038085	0.760086	0.991263	1	FALSE	FALSE	FALSE	FALSE	FALSE	FALSE	TRUE	TRUE	FALSE	FALSE	FALSE	FALSE
ENSG00000160691_SHC1	6.40104	0.227634	8.18169e-05	0.000701073	0.000357867	0.099153	0.0438655	0.104588	0.191868	0.0713113	0.205324	0.64367	0.898089	-0.128481	0.0789126	0.667179	0.345163	-0.156323	0.0474207	0.355214	0.207418	0.0278417	0.706202	0.991263	1	TRUE	FALSE	FALSE	FALSE	FALSE	FALSE	FALSE	FALSE	FALSE	FALSE	FALSE	FALSE
ENSG00000151500_THYN1	3.71969	-0.315398	8.20723e-05	0.000702142	0.000358984	-0.2596	0.000270867	0.00547966	0.00118477	-0.199193	0.0101217	0.26304	0.0442721	0.0557975	0.576545	0.904662	1	0.116205	0.27327	0.526704	1	-0.0604079	0.548071	0.991263	1	FALSE	FALSE	FALSE	FALSE	FALSE	FALSE	TRUE	TRUE	FALSE	FALSE	FALSE	FALSE
ENSG00000198087_CD2AP	4.653	0.331961	8.30834e-05	0.000709661	0.000363406	0.154753	0.03985	0.0980427	0.174304	0.0551092	0.501986	0.774014	1	-0.177208	0.103437	0.694438	0.452434	-0.276852	0.0173428	0.323729	0.0758574	0.0996433	0.367865	0.991263	1	TRUE	FALSE	FALSE	FALSE	FALSE	FALSE	FALSE	FALSE	FALSE	FALSE	FALSE	FALSE
ENSG00000147912_FBXO10	4.68314	-0.414417	8.32558e-05	0.000710005	0.000364161	-0.201099	0.0218055	0.0688575	0.0953771	-0.134339	0.163369	0.62228	0.714576	0.213318	0.104323	0.694438	0.456308	0.280078	0.0442114	0.353324	0.193381	-0.0667601	0.602808	0.991263	1	FALSE	FALSE	FALSE	FALSE	FALSE	FALSE	TRUE	FALSE	FALSE	FALSE	FALSE	FALSE
ENSG00000123992_DNPEP	5.79424	0.347732	8.46577e-05	0.000720817	0.000370293	0.0977742	0.184446	0.237191	0.806768	0.0971273	0.254863	0.67489	1	-0.249958	0.0262145	0.577064	0.114662	-0.250605	0.0374033	0.350437	0.163602	0.000646923	0.995387	0.997557	1	TRUE	FALSE	FALSE	FALSE	FALSE	FALSE	FALSE	FALSE	FALSE	FALSE	FALSE	FALSE
ENSG00000100344_PNPLA3	3.1177	-0.740722	8.56983e-05	0.000728522	0.000374844	-0.279588	0.0544548	0.11842	0.238185	-0.0718322	0.650155	0.810405	1	0.461134	0.0450259	0.626733	0.196943	0.66889	0.00622157	0.310662	0.0272131	-0.207756	0.33185	0.991263	1	FALSE	FALSE	FALSE	FALSE	TRUE	FALSE	TRUE	FALSE	FALSE	FALSE	FALSE	FALSE
ENSG00000213923_CSNK1E	5.4382	-0.233726	8.64334e-05	0.000733611	0.00037806	-0.027757	0.572952	0.425663	1	-0.0728042	0.194748	0.63433	0.851828	0.205968	0.00713183	0.485907	0.0311946	0.160921	0.0441103	0.353324	0.192938	0.0450472	0.544967	0.991263	1	FALSE	FALSE	FALSE	TRUE	FALSE	FALSE	TRUE	FALSE	FALSE	FALSE	FALSE	FALSE
ENSG00000141295_SCRN2	2.95006	-0.374129	8.6909e-05	0.000736484	0.00038014	-0.193856	0.0182576	0.0623073	0.0798585	-0.171196	0.0534068	0.483009	0.233601	0.180273	0.134349	0.709719	0.587644	0.202932	0.10608	0.417227	0.463994	-0.0226594	0.847949	0.992471	1	FALSE	FALSE	FALSE	FALSE	FALSE	FALSE	TRUE	FALSE	FALSE	FALSE	FALSE	FALSE
ENSG00000176055_MBLAC2	1.66839	-0.388057	8.70526e-05	0.000736539	0.000380768	-0.403248	1.8218e-05	0.000914671	7.96856e-05	-0.174973	0.0540036	0.483009	0.236212	-0.0151906	0.903699	0.947467	1	0.213085	0.0999874	0.410972	0.437344	-0.228275	0.0695615	0.991263	0.304262	FALSE	FALSE	FALSE	FALSE	FALSE	FALSE	TRUE	TRUE	FALSE	FALSE	FALSE	FALSE
ENSG00000165959_CLMN	5.32965	-0.50273	8.74244e-05	0.000738521	0.000382394	-0.237263	0.0262123	0.0760392	0.114653	-0.289438	0.019509	0.337755	0.0853322	0.265467	0.0972343	0.687571	0.425303	0.213293	0.211091	0.492661	0.923311	0.0521743	0.743574	0.991263	1	FALSE	FALSE	FALSE	FALSE	FALSE	FALSE	TRUE	FALSE	FALSE	FALSE	FALSE	FALSE
ENSG00000166295_ANAPC16	5.57313	-0.178018	8.78162e-05	0.000740666	0.000384108	-0.116626	0.00305923	0.0228052	0.0133811	-0.0264143	0.542823	0.785713	1	0.0613922	0.279819	0.802577	1	0.151604	0.014733	0.322128	0.0644422	-0.0902119	0.120627	0.991263	0.527624	FALSE	FALSE	FALSE	FALSE	FALSE	FALSE	FALSE	FALSE	FALSE	FALSE	FALSE	FALSE
ENSG00000078081_LAMP3	2.09033	0.600666	8.95534e-05	0.000754135	0.000391706	0.0216594	0.887977	0.524477	1	0.0301158	0.868526	0.849202	1	-0.579007	0.00756865	0.486788	0.0331053	-0.57055	0.0162634	0.322128	0.071136	-0.00845637	0.971678	0.997557	1	TRUE	FALSE	FALSE	FALSE	FALSE	FALSE	FALSE	FALSE	FALSE	TRUE	FALSE	FALSE
ENSG00000107731_UNC5B	3.98379	-0.351373	9.00632e-05	0.000756708	0.000393936	-0.17632	0.0210816	0.0676091	0.0922107	-0.146115	0.0676794	0.514054	0.296029	0.175053	0.121151	0.70208	0.529914	0.205259	0.0773861	0.387576	0.338487	-0.0302053	0.780478	0.992471	1	FALSE	FALSE	FALSE	FALSE	FALSE	FALSE	TRUE	FALSE	FALSE	FALSE	FALSE	FALSE
ENSG00000148158_SNX30	6.10665	-0.269163	9.01407e-05	0.000756708	0.000394275	-0.158499	0.00829703	0.0407388	0.0362912	-0.132353	0.0504737	0.479008	0.220772	0.110664	0.202579	0.761891	0.886078	0.13681	0.141262	0.446688	0.617878	-0.026146	0.766975	0.991699	1	FALSE	FALSE	FALSE	FALSE	FALSE	FALSE	TRUE	FALSE	FALSE	FALSE	FALSE	FALSE
ENSG00000144182_LIPT1	1.67324	-0.351842	9.14027e-05	0.000766105	0.000399795	-0.258989	0.00112214	0.0127216	0.00490826	-0.0879675	0.289158	0.692579	1	0.0928535	0.410356	0.859777	1	0.263875	0.0280105	0.336972	0.122518	-0.171021	0.130408	0.991263	0.570402	FALSE	FALSE	FALSE	FALSE	FALSE	FALSE	TRUE	TRUE	FALSE	FALSE	FALSE	FALSE
ENSG00000130202_NECTIN2	6.44208	0.379168	9.23964e-05	0.000773228	0.000404142	0.172996	0.0372191	0.0939107	0.162796	0.0470892	0.618138	0.804322	1	-0.206172	0.093355	0.684863	0.408335	-0.332079	0.0133942	0.322128	0.0585864	0.125907	0.314417	0.991263	1	TRUE	FALSE	FALSE	FALSE	FALSE	FALSE	FALSE	FALSE	FALSE	FALSE	FALSE	FALSE
ENSG00000197183_NOL4L	3.51852	-0.326626	9.26037e-05	0.000773758	0.000405048	-0.0884073	0.256396	0.284108	1	-0.167147	0.0279013	0.397618	0.12204	0.238219	0.0333397	0.604631	0.145828	0.159479	0.14131	0.446688	0.61809	0.0787398	0.464051	0.991263	1	FALSE	FALSE	FALSE	FALSE	FALSE	FALSE	TRUE	FALSE	FALSE	FALSE	FALSE	FALSE
ENSG00000137275_RIPK1	5.84755	0.240206	9.33842e-05	0.000779067	0.000408462	0.083582	0.111267	0.178186	0.48668	0.0783831	0.193172	0.63433	0.844932	-0.156624	0.0461533	0.626733	0.201874	-0.161823	0.0542457	0.363905	0.237271	0.00519895	0.947596	0.997557	1	TRUE	FALSE	FALSE	FALSE	FALSE	FALSE	FALSE	FALSE	FALSE	FALSE	FALSE	FALSE
ENSG00000152061_RABGAP1L	4.61519	0.802264	9.35339e-05	0.000779107	0.000409117	0.496719	0.00639473	0.0350784	0.0279705	0.288019	0.156744	0.617026	0.685599	-0.305545	0.240309	0.787004	1	-0.514245	0.0676335	0.379399	0.295829	0.208701	0.435843	0.991263	1	TRUE	TRUE	FALSE	FALSE	FALSE	FALSE	FALSE	FALSE	FALSE	FALSE	FALSE	FALSE
ENSG00000175550_DRAP1	6.23967	0.36973	9.36922e-05	0.000779217	0.000409809	0.240691	0.00362292	0.0252812	0.0158466	0.241283	0.0106486	0.270038	0.0465768	-0.129039	0.278133	0.801463	1	-0.128447	0.313328	0.543428	1	-0.000592003	0.9961	0.997557	1	TRUE	TRUE	TRUE	FALSE	FALSE	FALSE	FALSE	FALSE	FALSE	FALSE	FALSE	FALSE
ENSG00000160179_ABCG1	7.39368	-0.295864	9.41244e-05	0.000781602	0.0004117	-0.0700187	0.26604	0.289784	1	-0.0417983	0.571771	0.792957	1	0.225845	0.0194077	0.568207	0.0848891	0.254066	0.0153898	0.322128	0.0673151	-0.0282204	0.770652	0.992307	1	FALSE	FALSE	FALSE	FALSE	FALSE	FALSE	TRUE	FALSE	FALSE	FALSE	FALSE	FALSE
ENSG00000179331_RAB39A	3.01482	0.50149	9.5501e-05	0.000791809	0.000417721	0.194914	0.105963	0.173876	0.463484	0.29055	0.0195328	0.337755	0.0854362	-0.306575	0.0731634	0.667179	0.320017	-0.21094	0.217878	0.498061	0.952999	-0.0956354	0.573977	0.991263	1	TRUE	FALSE	FALSE	FALSE	FALSE	FALSE	FALSE	FALSE	FALSE	FALSE	FALSE	FALSE
ENSG00000086061_DNAJA1	8.41615	0.257512	9.61993e-05	0.00079637	0.000420775	0.0559021	0.31156	0.315982	1	0.0377486	0.563728	0.792957	1	-0.201609	0.0171645	0.555985	0.0750773	-0.219763	0.0169437	0.322817	0.0741117	0.0181535	0.831584	0.992471	1	TRUE	FALSE	FALSE	FALSE	FALSE	FALSE	FALSE	FALSE	FALSE	FALSE	FALSE	FALSE
ENSG00000089041_P2RX7	7.71985	0.438774	9.67165e-05	0.00079942	0.000423038	0.138508	0.145622	0.206873	0.636949	0.0162042	0.882981	0.849436	1	-0.300266	0.03656	0.617262	0.159914	-0.42257	0.00717129	0.310662	0.0313672	0.122304	0.400216	0.991263	1	TRUE	FALSE	FALSE	FALSE	FALSE	FALSE	FALSE	FALSE	FALSE	FALSE	TRUE	FALSE
ENSG00000139970_RTN1	6.30858	-0.249881	9.79766e-05	0.000808591	0.000428549	-0.114868	0.0394738	0.0975362	0.172658	-0.0904153	0.151053	0.613558	0.660707	0.135013	0.0990424	0.689082	0.433211	0.159466	0.06862	0.380087	0.300144	-0.0244531	0.768106	0.991936	1	FALSE	FALSE	FALSE	FALSE	FALSE	FALSE	TRUE	FALSE	FALSE	FALSE	FALSE	FALSE
ENSG00000111110_PPM1H	2.68668	-0.373769	9.83798e-05	0.000810674	0.000430313	-0.192938	0.021528	0.0683203	0.0941633	-0.185202	0.039766	0.443092	0.173936	0.180831	0.138858	0.710751	0.607364	0.188568	0.136627	0.444765	0.597604	-0.00773628	0.948731	0.997557	1	FALSE	FALSE	FALSE	FALSE	FALSE	FALSE	TRUE	FALSE	FALSE	FALSE	FALSE	FALSE
ENSG00000196247_ZNF107	2.17669	0.477783	9.95099e-05	0.000818186	0.000435256	0.264169	0.0274431	0.0784396	0.120036	0.364448	0.00617356	0.220762	0.0270031	-0.213615	0.194346	0.756125	0.850067	-0.113336	0.509665	0.621411	1	-0.100279	0.564153	0.991263	1	TRUE	FALSE	TRUE	FALSE	FALSE	FALSE	FALSE	FALSE	FALSE	FALSE	FALSE	FALSE
ENSG00000100347_SAMM50	5.01546	-0.192018	9.9596e-05	0.000818186	0.000435633	-0.0890472	0.0358758	0.0918983	0.156921	-0.0184206	0.696603	0.822841	1	0.102971	0.10011	0.689345	0.437881	0.173598	0.0105585	0.310662	0.0461828	-0.0706265	0.264235	0.991263	1	FALSE	FALSE	FALSE	FALSE	FALSE	FALSE	FALSE	FALSE	FALSE	FALSE	FALSE	FALSE
ENSG00000168297_PXK	4.92135	-0.233084	0.000101454	0.000831493	0.000443759	-0.140206	0.00637081	0.0350707	0.0278659	-0.151621	0.00807492	0.250329	0.0353197	0.0928778	0.215902	0.771797	0.944356	0.0814632	0.301522	0.537608	1	0.0114146	0.87784	0.996942	1	FALSE	FALSE	FALSE	FALSE	FALSE	FALSE	TRUE	FALSE	FALSE	FALSE	FALSE	FALSE
ENSG00000159314_ARHGAP27	5.282	0.446447	0.000101596	0.000831493	0.000444381	0.249035	0.0123558	0.0507006	0.0540443	0.0694428	0.528089	0.782078	1	-0.197412	0.173622	0.73828	0.759422	-0.377005	0.0166129	0.322128	0.0726649	0.179593	0.222765	0.991263	0.974374	TRUE	FALSE	FALSE	FALSE	FALSE	FALSE	FALSE	FALSE	FALSE	FALSE	FALSE	FALSE
ENSG00000158715_SLC45A3	3.81831	-0.459772	0.00010168	0.000831493	0.000444749	-0.2046	0.0440462	0.104852	0.192658	-0.160391	0.131943	0.598063	0.577118	0.255172	0.0895759	0.684863	0.391805	0.299381	0.0532523	0.362927	0.232925	-0.0442087	0.760477	0.991263	1	FALSE	FALSE	FALSE	FALSE	FALSE	FALSE	TRUE	FALSE	FALSE	FALSE	FALSE	FALSE
ENSG00000169105_CHST14	2.41345	-0.380643	0.000102238	0.000834781	0.000447187	-0.246893	0.00259875	0.0211039	0.0113669	-0.176446	0.0345271	0.4327	0.151022	0.13375	0.268025	0.795357	1	0.204198	0.0991285	0.409558	0.433588	-0.0704477	0.53453	0.991263	1	FALSE	FALSE	FALSE	FALSE	FALSE	FALSE	TRUE	TRUE	FALSE	FALSE	FALSE	FALSE
ENSG00000113273_ARSB	6.56872	0.185633	0.000102397	0.000834815	0.000447885	0.101711	0.0149497	0.0565689	0.0653901	0.125592	0.00846252	0.252178	0.0370151	-0.0839223	0.16663	0.734459	0.72884	-0.0600408	0.349922	0.561243	1	-0.0238814	0.697676	0.991263	1	FALSE	FALSE	FALSE	FALSE	FALSE	FALSE	FALSE	FALSE	FALSE	FALSE	FALSE	FALSE
ENSG00000107957_SH3PXD2A	4.86802	-0.279103	0.000103569	0.000843086	0.000453009	-0.107978	0.081027	0.14816	0.354412	-0.0226491	0.731333	0.828851	1	0.171125	0.0626457	0.6533	0.274012	0.256454	0.00823437	0.310662	0.0360171	-0.0853288	0.344113	0.991263	1	FALSE	FALSE	FALSE	FALSE	TRUE	FALSE	TRUE	FALSE	FALSE	FALSE	FALSE	FALSE
ENSG00000154813_DPH3	5.38359	0.206461	0.000103797	0.000843671	0.00045401	0.108558	0.0180783	0.0620875	0.0790742	0.0220617	0.670226	0.815385	1	-0.0979031	0.145544	0.718093	0.636609	-0.1844	0.0124024	0.315059	0.0542479	0.0864964	0.209377	0.991263	0.915813	TRUE	FALSE	FALSE	FALSE	FALSE	FALSE	FALSE	FALSE	FALSE	FALSE	FALSE	FALSE
ENSG00000241399_CD302	3.70422	-0.423898	0.000104776	0.00085034	0.000458291	-0.251566	0.00742025	0.0382421	0.0324562	-0.215064	0.0403945	0.443092	0.176686	0.172332	0.208779	0.767397	0.913197	0.208834	0.152163	0.454315	0.665562	-0.0365014	0.790121	0.992471	1	FALSE	FALSE	FALSE	FALSE	FALSE	FALSE	TRUE	TRUE	FALSE	FALSE	FALSE	FALSE
ENSG00000116729_WLS	4.73841	-0.359443	0.000105272	0.000853076	0.00046046	-0.227866	0.00423505	0.0275524	0.0185241	-0.12639	0.11624	0.586038	0.508432	0.131576	0.256088	0.791882	1	0.233053	0.0508171	0.357599	0.222274	-0.101476	0.359764	0.991263	1	FALSE	FALSE	FALSE	FALSE	FALSE	FALSE	TRUE	TRUE	FALSE	FALSE	FALSE	FALSE
ENSG00000253958_CLDN23	6.3435	0.227193	0.000105985	0.000857557	0.000463577	0.115865	0.0213074	0.0679269	0.0931984	0.198619	0.00095911	0.0683705	0.00419514	-0.111328	0.132689	0.708322	0.580382	-0.0285735	0.717019	0.679429	1	-0.0827546	0.273824	0.991263	1	TRUE	FALSE	FALSE	FALSE	FALSE	FALSE	FALSE	FALSE	FALSE	FALSE	FALSE	FALSE
ENSG00000115963_RND3	6.28636	0.431428	0.000106767	0.000861324	0.000466999	0.362218	0.000424996	0.00713532	0.00185893	0.0689238	0.527798	0.782078	1	-0.0692101	0.625168	0.916228	1	-0.362504	0.0187927	0.323729	0.0821992	0.293294	0.0481908	0.991263	0.210786	TRUE	TRUE	FALSE	FALSE	FALSE	FALSE	FALSE	FALSE	FALSE	FALSE	FALSE	FALSE
ENSG00000184014_DENND5A	8.38535	0.297795	0.000106771	0.000861324	0.000467016	0.133411	0.0416221	0.10153	0.182055	0.0818737	0.282009	0.691564	1	-0.164385	0.0911122	0.684863	0.398525	-0.215921	0.0418846	0.353324	0.183203	0.0515368	0.603946	0.991263	1	TRUE	FALSE	FALSE	FALSE	FALSE	FALSE	FALSE	FALSE	FALSE	FALSE	FALSE	FALSE
ENSG00000243364_EFNA4	2.01116	-0.298281	0.00010704	0.000862197	0.000468191	-0.163254	0.0220963	0.0694754	0.0966491	-0.0208904	0.761296	0.83167	1	0.135027	0.179448	0.742136	0.784904	0.27739	0.00694929	0.310662	0.0303962	-0.142363	0.14945	0.991263	0.653695	FALSE	FALSE	FALSE	FALSE	TRUE	FALSE	TRUE	FALSE	FALSE	FALSE	FALSE	FALSE
ENSG00000059377_TBXAS1	5.88977	-0.339425	0.000109106	0.00087753	0.000477231	-0.193178	0.0105843	0.0468646	0.0462955	-0.0628271	0.458253	0.759766	1	0.146246	0.185394	0.748531	0.810914	0.276597	0.0216063	0.326308	0.0945059	-0.130351	0.246617	0.991263	1	FALSE	FALSE	FALSE	FALSE	FALSE	FALSE	TRUE	FALSE	FALSE	FALSE	FALSE	FALSE
ENSG00000104432_IL7	1.42458	0.403127	0.000109337	0.000878072	0.000478241	0.240244	0.0217029	0.0686929	0.0949286	0.196716	0.043141	0.454267	0.188698	-0.162883	0.249615	0.791882	1	-0.206411	0.132822	0.441667	0.580965	0.0435285	0.755334	0.991263	1	TRUE	FALSE	FALSE	FALSE	FALSE	FALSE	FALSE	FALSE	FALSE	FALSE	FALSE	FALSE
ENSG00000167680_SEMA6B	6.3573	-0.623022	0.000110175	0.000883171	0.000481904	-0.35866	0.00556489	0.0323638	0.0243408	-0.158539	0.302061	0.697436	1	0.264362	0.177622	0.742136	0.776917	0.464483	0.0335278	0.348305	0.146651	-0.200121	0.312332	0.991263	1	FALSE	FALSE	FALSE	FALSE	FALSE	FALSE	TRUE	TRUE	FALSE	FALSE	FALSE	FALSE
ENSG00000123836_PFKFB2	4.03851	-0.455437	0.000110301	0.000883171	0.000482456	-0.268738	0.00769386	0.0391835	0.0336529	-0.18933	0.0760613	0.5266	0.332692	0.186699	0.205819	0.763699	0.90025	0.266108	0.0837868	0.391743	0.366483	-0.0794084	0.579986	0.991263	1	FALSE	FALSE	FALSE	FALSE	FALSE	FALSE	TRUE	TRUE	FALSE	FALSE	FALSE	FALSE
ENSG00000168461_RAB31	7.37297	0.182062	0.000112403	0.000898665	0.000491652	0.0111077	0.779233	0.494379	1	0.07403	0.117342	0.5873	0.513255	-0.170955	0.00531337	0.44802	0.0232407	-0.108032	0.0959285	0.406183	0.419591	-0.0629224	0.306691	0.991263	1	FALSE	FALSE	FALSE	FALSE	FALSE	FALSE	FALSE	FALSE	FALSE	FALSE	FALSE	FALSE
ENSG00000117899_MESD	6.29089	0.166783	0.000113215	0.000903812	0.000495204	0.0987152	0.00914721	0.0433157	0.0400099	0.0945491	0.028308	0.399036	0.123819	-0.0680676	0.213688	0.77054	0.934669	-0.0722337	0.21768	0.498061	0.952133	0.00416606	0.940503	0.997557	1	FALSE	FALSE	FALSE	FALSE	FALSE	FALSE	FALSE	FALSE	FALSE	FALSE	FALSE	FALSE
ENSG00000101577_LPIN2	6.45918	0.264042	0.00011595	0.000924266	0.000507163	0.114398	0.0516589	0.11477	0.225956	0.0879082	0.190425	0.632622	0.832917	-0.149644	0.0859497	0.679686	0.375944	-0.176134	0.0601366	0.372643	0.263037	0.0264902	0.76379	0.991263	1	TRUE	FALSE	FALSE	FALSE	FALSE	FALSE	FALSE	FALSE	FALSE	FALSE	FALSE	FALSE
ENSG00000106588_PSMA2	6.34678	0.377741	0.000116292	0.000925621	0.00050866	0.116096	0.163128	0.220438	0.71352	0.0817224	0.399091	0.736024	1	-0.261645	0.0370504	0.617262	0.162058	-0.296019	0.0293276	0.341908	0.128279	0.0343736	0.786718	0.992471	1	TRUE	FALSE	FALSE	FALSE	FALSE	FALSE	FALSE	FALSE	FALSE	FALSE	FALSE	FALSE
ENSG00000014641_MDH1	7.14569	-0.199997	0.000116834	0.000928144	0.000511032	-0.137997	0.00237223	0.0200609	0.0103761	-0.0573241	0.262902	0.681839	1	0.062001	0.341301	0.827926	1	0.142673	0.0459538	0.354738	0.201002	-0.0806725	0.230953	0.991263	1	FALSE	FALSE	FALSE	FALSE	FALSE	FALSE	FALSE	FALSE	FALSE	FALSE	FALSE	FALSE
ENSG00000138069_RAB1A	7.91661	0.164837	0.000116954	0.000928144	0.000511558	0.0908034	0.0137761	0.0540572	0.0602565	0.0367246	0.387436	0.731492	1	-0.0740334	0.170192	0.734804	0.744418	-0.128112	0.0310435	0.34571	0.135784	0.0540788	0.331523	0.991263	1	FALSE	FALSE	FALSE	FALSE	FALSE	FALSE	FALSE	FALSE	FALSE	FALSE	FALSE	FALSE
ENSG00000081760_AACS	3.3766	0.291301	0.000120651	0.000955454	0.000527729	0.133021	0.0465409	0.108073	0.20357	0.0627355	0.376469	0.72824	1	-0.15828	0.104289	0.694438	0.456161	-0.228565	0.0253494	0.335942	0.110878	0.0702854	0.46702	0.991263	1	TRUE	FALSE	FALSE	FALSE	FALSE	FALSE	FALSE	FALSE	FALSE	FALSE	FALSE	FALSE
ENSG00000170854_RIOX2	4.12589	-0.255004	0.000120751	0.000955454	0.000528166	-0.12416	0.0291316	0.0812776	0.127422	-0.0866279	0.159698	0.619424	0.698519	0.130844	0.119287	0.70208	0.52176	0.168376	0.0564916	0.366631	0.247094	-0.0375317	0.649693	0.991263	1	FALSE	FALSE	FALSE	FALSE	FALSE	FALSE	TRUE	FALSE	FALSE	FALSE	FALSE	FALSE
ENSG00000108669_CYTH1	7.96383	0.183378	0.000121351	0.000958787	0.000530789	0.11594	0.00494662	0.0302887	0.0216365	0.0730403	0.124721	0.591501	0.545527	-0.0674378	0.260005	0.793059	1	-0.110338	0.0922549	0.402582	0.403523	0.0429	0.486736	0.991263	1	FALSE	FALSE	FALSE	FALSE	FALSE	FALSE	FALSE	FALSE	FALSE	FALSE	FALSE	FALSE
ENSG00000171729_TMEM51	5.20691	0.185349	0.00012202	0.000962654	0.000533713	0.0941252	0.0256766	0.0753205	0.112309	0.0499714	0.278236	0.690924	1	-0.0912239	0.138158	0.710751	0.604304	-0.135378	0.0386348	0.3519	0.168988	0.0441538	0.47464	0.991263	1	FALSE	FALSE	FALSE	FALSE	FALSE	FALSE	FALSE	FALSE	FALSE	FALSE	FALSE	FALSE
ENSG00000055070_SZRD1	7.2864	0.163899	0.000124416	0.000980122	0.000544196	0.114542	0.00228394	0.0196039	0.00998996	0.0124919	0.765577	0.832126	1	-0.0493575	0.358231	0.837835	1	-0.151407	0.0110223	0.310662	0.0482113	0.10205	0.0685865	0.991263	0.299997	FALSE	FALSE	FALSE	FALSE	FALSE	FALSE	FALSE	FALSE	FALSE	FALSE	FALSE	FALSE
ENSG00000065491_TBC1D22B	4.63838	0.209955	0.000125168	0.000984603	0.000547486	0.132894	0.0064303	0.0350945	0.0281261	-0.014735	0.773136	0.833385	1	-0.0770609	0.268859	0.795582	1	-0.22469	0.00285768	0.310662	0.0124995	0.147629	0.037387	0.991263	0.16353	TRUE	FALSE	FALSE	FALSE	FALSE	FALSE	FALSE	FALSE	FALSE	FALSE	TRUE	FALSE
ENSG00000273604_EPOP	1.8672	0.579037	0.000125619	0.000986707	0.000549459	0.477747	0.00242335	0.020342	0.0105997	0.175068	0.260927	0.679673	1	-0.10129	0.623062	0.916115	1	-0.403969	0.0574739	0.366874	0.251391	0.302679	0.16492	0.991263	0.721362	TRUE	TRUE	FALSE	FALSE	FALSE	FALSE	FALSE	FALSE	FALSE	FALSE	FALSE	FALSE
ENSG00000140157_NIPA2	6.3636	0.163666	0.000126892	0.000995246	0.000555024	0.120338	0.00156308	0.015638	0.00683689	0.0796597	0.0611805	0.496815	0.267604	-0.0433285	0.421559	0.863669	1	-0.0840066	0.149301	0.452312	0.653043	0.0406781	0.463388	0.991263	1	FALSE	FALSE	FALSE	FALSE	FALSE	FALSE	FALSE	FALSE	FALSE	FALSE	FALSE	FALSE
ENSG00000135373_EHF	1.58792	-0.576878	0.000127402	0.000997793	0.000557257	-0.131208	0.368541	0.34466	1	-0.311836	0.0439324	0.457704	0.19216	0.445669	0.0308628	0.601662	0.134994	0.265042	0.202756	0.485627	0.886855	0.180627	0.391673	0.991263	1	FALSE	FALSE	FALSE	FALSE	FALSE	FALSE	TRUE	FALSE	FALSE	FALSE	FALSE	FALSE
ENSG00000182944_EWSR1	7.82895	0.146667	0.000127903	0.000999222	0.000559446	0.0954519	0.00408154	0.0271396	0.0178526	0.0816085	0.0340906	0.428641	0.149112	-0.0512147	0.286759	0.806303	1	-0.0650581	0.212891	0.493109	0.931183	0.0138434	0.779292	0.992471	1	FALSE	FALSE	FALSE	FALSE	FALSE	FALSE	FALSE	FALSE	FALSE	FALSE	FALSE	FALSE
ENSG00000160190_SLC37A1	5.56358	0.222112	0.000127957	0.000999222	0.000559682	0.0743705	0.134427	0.198352	0.587982	0.0555549	0.320482	0.702007	1	-0.147741	0.0469714	0.626733	0.205453	-0.166557	0.0354158	0.350437	0.154909	0.0188156	0.800003	0.992471	1	TRUE	FALSE	FALSE	FALSE	FALSE	FALSE	FALSE	FALSE	FALSE	FALSE	FALSE	FALSE
ENSG00000115652_UXS1	6.44887	0.214683	0.000128143	0.000999229	0.000560499	0.152321	0.00226646	0.0195417	0.00991347	0.0714357	0.193791	0.63433	0.847642	-0.062362	0.378997	0.848993	1	-0.143247	0.0618783	0.375552	0.270655	0.0808852	0.266877	0.991263	1	TRUE	FALSE	FALSE	FALSE	FALSE	FALSE	FALSE	FALSE	FALSE	FALSE	FALSE	FALSE
ENSG00000158483_FAM86C1	1.62629	-0.318387	0.00012917	0.00100577	0.000564989	-0.20217	0.00650246	0.0353535	0.0284418	-0.0610262	0.423599	0.747661	1	0.116217	0.273077	0.797935	1	0.257361	0.0207852	0.326308	0.0909146	-0.141144	0.18044	0.991263	0.789243	FALSE	FALSE	FALSE	FALSE	FALSE	FALSE	TRUE	TRUE	FALSE	FALSE	FALSE	FALSE
ENSG00000181744_DIPK2A	3.54775	-0.267778	0.00012967	0.00100821	0.000567178	0.116297	0.0585314	0.122892	0.256016	-0.0941827	0.16636	0.623236	0.727657	0.384075	6.453e-05	0.1063	0.000282254	0.173595	0.0683026	0.380087	0.298755	0.21048	0.0233715	0.991263	0.102227	FALSE	FALSE	FALSE	TRUE	FALSE	FALSE	TRUE	FALSE	FALSE	FALSE	FALSE	FALSE
ENSG00000166881_NEMP1	5.32475	0.414694	0.000130891	0.00101623	0.000572517	0.161191	0.102578	0.170618	0.448674	0.0386915	0.715974	0.826392	1	-0.253503	0.075079	0.667179	0.328395	-0.376003	0.0127775	0.317177	0.0558886	0.1225	0.397238	0.991263	1	TRUE	FALSE	FALSE	FALSE	FALSE	FALSE	FALSE	FALSE	FALSE	FALSE	FALSE	FALSE
ENSG00000015532_XYLT2	3.40238	-0.285245	0.000131244	0.00101714	0.000574061	-0.231529	0.000567727	0.00854274	0.00248324	-0.0221947	0.735118	0.829043	1	0.0537156	0.568063	0.90289	1	0.26305	0.00777339	0.310662	0.0340008	-0.209335	0.0250592	0.991263	0.109609	FALSE	FALSE	FALSE	FALSE	TRUE	FALSE	TRUE	TRUE	FALSE	FALSE	FALSE	FALSE
ENSG00000136108_CKAP2	2.38103	-0.387903	0.000131387	0.00101714	0.000574687	-0.301702	0.00155625	0.0156311	0.00680705	-0.30849	0.0039773	0.174296	0.0173967	0.0862014	0.511131	0.888311	1	0.0794132	0.569932	0.639914	1	0.00678818	0.96053	0.997557	1	FALSE	FALSE	FALSE	FALSE	FALSE	FALSE	TRUE	TRUE	TRUE	FALSE	FALSE	FALSE
ENSG00000135605_TEC	2.95359	0.439232	0.000132178	0.00102179	0.000578145	0.0940638	0.368388	0.34466	1	0.0984516	0.374372	0.7273	1	-0.345168	0.0240688	0.577064	0.105277	-0.34078	0.0302018	0.343035	0.132102	-0.00438781	0.976938	0.997557	1	TRUE	FALSE	FALSE	FALSE	FALSE	FALSE	FALSE	FALSE	FALSE	FALSE	FALSE	FALSE
ENSG00000144848_ATG3	6.0957	0.233357	0.000133012	0.00102676	0.000581793	0.0108751	0.833715	0.509349	1	0.0162574	0.786551	0.835888	1	-0.222482	0.00533653	0.44802	0.023342	-0.2171	0.010925	0.310662	0.0477861	-0.00538224	0.94587	0.997557	1	TRUE	FALSE	FALSE	FALSE	FALSE	FALSE	FALSE	FALSE	FALSE	TRUE	TRUE	FALSE
ENSG00000099246_RAB18	6.42544	0.242069	0.000133907	0.00103075	0.000585708	0.128312	0.0204016	0.0663549	0.0892365	0.0054628	0.9297	0.852491	1	-0.113757	0.158424	0.727499	0.692945	-0.236607	0.00753655	0.310662	0.0329648	0.122849	0.138705	0.991263	0.606697	TRUE	FALSE	FALSE	FALSE	FALSE	FALSE	FALSE	FALSE	FALSE	FALSE	TRUE	FALSE
ENSG00000131370_SH3BP5	7.98883	0.205111	0.000133929	0.00103075	0.000585805	0.156823	0.000903121	0.0114033	0.00395025	0.080891	0.129939	0.596609	0.568353	-0.0482885	0.472631	0.880898	1	-0.12422	0.0919697	0.402218	0.402275	0.0759319	0.275496	0.991263	1	TRUE	FALSE	FALSE	FALSE	FALSE	FALSE	FALSE	FALSE	FALSE	FALSE	FALSE	FALSE
ENSG00000119927_GPAM	2.65903	-0.312828	0.000134105	0.00103075	0.000586573	-0.268886	0.000411689	0.00701476	0.00180073	-0.210085	0.00898379	0.255775	0.0392951	0.0439422	0.67448	0.922162	1	0.102743	0.347392	0.559237	1	-0.0588006	0.578503	0.991263	1	FALSE	FALSE	FALSE	FALSE	FALSE	FALSE	TRUE	TRUE	TRUE	FALSE	FALSE	FALSE
ENSG00000167460_TPM4	9.22508	0.172354	0.000135759	0.00104193	0.000593812	0.0568531	0.135748	0.199224	0.593763	0.0833307	0.0673064	0.512965	0.294398	-0.115501	0.0448376	0.626733	0.196119	-0.0890237	0.151347	0.453952	0.661993	-0.0264776	0.651474	0.991263	1	FALSE	FALSE	FALSE	FALSE	FALSE	FALSE	FALSE	FALSE	FALSE	FALSE	FALSE	FALSE
ENSG00000173846_PLK3	6.83155	0.330312	0.000136085	0.00104193	0.000595237	0.24346	0.00157859	0.015663	0.00690473	0.113738	0.182189	0.629417	0.796894	-0.0868523	0.426717	0.865551	1	-0.216574	0.0679892	0.37977	0.297385	0.129722	0.249445	0.991263	1	TRUE	TRUE	FALSE	FALSE	FALSE	FALSE	FALSE	FALSE	FALSE	FALSE	FALSE	FALSE
ENSG00000116005_PCYOX1	5.22936	-0.33005	0.000136317	0.00104193	0.000596252	-0.251182	0.00117874	0.0131805	0.00515582	-0.125938	0.127015	0.594898	0.555561	0.0788679	0.470496	0.879707	1	0.204112	0.0793781	0.38791	0.347199	-0.125244	0.25711	0.991263	1	FALSE	FALSE	FALSE	FALSE	FALSE	FALSE	TRUE	TRUE	FALSE	FALSE	FALSE	FALSE
ENSG00000163931_TKT	8.40543	-0.158321	0.000136348	0.00104193	0.000596386	-0.0221119	0.521978	0.406001	1	-0.00494105	0.903977	0.850992	1	0.136209	0.0107949	0.514109	0.047217	0.153379	0.00844181	0.310662	0.0369245	-0.0171709	0.748491	0.991263	1	FALSE	FALSE	FALSE	FALSE	FALSE	FALSE	FALSE	FALSE	FALSE	FALSE	FALSE	FALSE
ENSG00000186298_PPP1CC	6.98636	-0.171035	0.000136529	0.00104193	0.000597176	-0.1627	6.20764e-05	0.00211936	0.000271522	-0.0967801	0.0316465	0.416893	0.138422	0.00833566	0.881894	0.945414	1	0.0742551	0.224198	0.500925	0.980643	-0.0659194	0.257419	0.991263	1	FALSE	FALSE	FALSE	FALSE	FALSE	FALSE	FALSE	FALSE	FALSE	FALSE	FALSE	FALSE
ENSG00000130940_CASZ1	4.02769	0.354265	0.000136958	0.00104373	0.000599055	0.176781	0.0348679	0.0904951	0.152512	0.134844	0.127431	0.596149	0.557383	-0.177484	0.140424	0.710751	0.614214	-0.219422	0.0787853	0.387576	0.344607	0.0419374	0.72663	0.991263	1	TRUE	FALSE	FALSE	FALSE	FALSE	FALSE	FALSE	FALSE	FALSE	FALSE	FALSE	FALSE
ENSG00000164825_DEFB1	2.06095	0.76837	0.000138283	0.00105233	0.00060485	0.403045	0.0323768	0.0863584	0.141616	0.284348	0.107455	0.579892	0.470009	-0.365325	0.168561	0.734459	0.737285	-0.484022	0.0631614	0.376381	0.276268	0.118697	0.640209	0.991263	1	TRUE	FALSE	FALSE	FALSE	FALSE	FALSE	FALSE	FALSE	FALSE	FALSE	FALSE	FALSE
ENSG00000142512_SIGLEC10	2.0108	-0.725452	0.000139246	0.00105816	0.000609062	-0.658293	7.96739e-06	0.000490475	3.48494e-05	-0.442649	0.0081339	0.250329	0.0355777	0.0671587	0.762148	0.939995	1	0.282803	0.241459	0.510029	1	-0.215644	0.305912	0.991263	1	FALSE	FALSE	FALSE	FALSE	FALSE	FALSE	TRUE	TRUE	TRUE	FALSE	FALSE	FALSE
ENSG00000136689_IL1RN	11.061	0.593505	0.000139605	0.00105939	0.000610632	0.538737	0.000143691	0.00364002	0.000628502	0.215576	0.166251	0.623236	0.72718	-0.0547677	0.779402	0.941778	1	-0.377929	0.0784165	0.387576	0.342993	0.323161	0.115374	0.991263	0.504644	TRUE	TRUE	FALSE	FALSE	FALSE	FALSE	FALSE	FALSE	FALSE	FALSE	FALSE	FALSE
ENSG00000012779_ALOX5	7.30451	-0.474135	0.000139973	0.00106046	0.000612241	-0.385956	0.000481687	0.00761239	0.0021069	-0.142626	0.244126	0.666801	1	0.0881792	0.571754	0.903876	1	0.331509	0.0526525	0.361221	0.230302	-0.24333	0.132762	0.991263	0.5807	FALSE	FALSE	FALSE	FALSE	FALSE	FALSE	TRUE	TRUE	FALSE	FALSE	FALSE	FALSE
ENSG00000143119_CD53	9.43639	0.163552	0.000140141	0.00106046	0.000612976	0.0164054	0.648475	0.450885	1	0.0522376	0.222767	0.654746	0.974383	-0.147146	0.00817124	0.48835	0.035741	-0.111314	0.0608363	0.373398	0.266098	-0.0358322	0.520814	0.991263	1	FALSE	FALSE	FALSE	FALSE	FALSE	FALSE	FALSE	FALSE	FALSE	FALSE	FALSE	FALSE
ENSG00000108106_UBE2S	4.67041	0.472008	0.000140574	0.00106224	0.000614869	0.367765	0.00101994	0.0121266	0.00446121	0.213678	0.0691995	0.518757	0.302679	-0.104243	0.507013	0.886635	1	-0.25833	0.118229	0.427256	0.517134	0.154087	0.328697	0.991263	1	TRUE	TRUE	FALSE	FALSE	FALSE	FALSE	FALSE	FALSE	FALSE	FALSE	FALSE	FALSE
ENSG00000020577_SAMD4A	5.18076	0.486672	0.000141199	0.00106381	0.000617603	0.265645	0.0155742	0.0575993	0.0681214	0.289436	0.0207631	0.346662	0.0908175	-0.221027	0.170633	0.734804	0.746348	-0.197236	0.250068	0.5133	1	-0.0237909	0.883293	0.997557	1	TRUE	FALSE	FALSE	FALSE	FALSE	FALSE	FALSE	FALSE	FALSE	FALSE	FALSE	FALSE
ENSG00000137801_THBS1	4.51054	-0.730243	0.00014154	0.00106381	0.000619095	-0.149421	0.300201	0.310478	1	-0.0669018	0.706731	0.824412	1	0.580822	0.0138041	0.534261	0.060379	0.663341	0.0107483	0.310662	0.0470129	-0.0825192	0.718021	0.991263	1	FALSE	FALSE	FALSE	FALSE	TRUE	FALSE	TRUE	FALSE	FALSE	FALSE	FALSE	FALSE
ENSG00000136436_CALCOCO2	6.20032	0.367152	0.000141556	0.00106381	0.000619168	0.114902	0.163489	0.220641	0.715099	0.0199647	0.832656	0.844739	1	-0.25225	0.0417076	0.626733	0.182429	-0.347187	0.00992384	0.310662	0.0434068	0.0949371	0.448402	0.991263	1	TRUE	FALSE	FALSE	FALSE	FALSE	FALSE	FALSE	FALSE	FALSE	FALSE	TRUE	FALSE
ENSG00000204525_HLA-C	11.3852	0.237473	0.000141761	0.00106381	0.000620064	0.0752293	0.151478	0.211828	0.662563	0.111896	0.0747512	0.523771	0.326962	-0.162244	0.0412958	0.626733	0.180628	-0.125578	0.142935	0.448532	0.625199	-0.0366664	0.650066	0.991263	1	TRUE	FALSE	FALSE	FALSE	FALSE	FALSE	FALSE	FALSE	FALSE	FALSE	FALSE	FALSE
ENSG00000149577_SIDT2	7.55768	0.249534	0.000141966	0.00106381	0.000620957	0.0706569	0.201168	0.248695	0.879909	0.22193	0.00115055	0.0785171	0.00503252	-0.178877	0.0330014	0.604631	0.144348	-0.0276036	0.756612	0.689105	1	-0.151273	0.0791904	0.991263	0.346378	TRUE	FALSE	TRUE	FALSE	FALSE	FALSE	FALSE	FALSE	FALSE	FALSE	FALSE	FALSE
ENSG00000153560_UBP1	6.37194	0.260928	0.00014197	0.00106381	0.000620977	0.194149	0.00165843	0.0161201	0.00725399	0.0368713	0.584669	0.796097	1	-0.0667795	0.442855	0.869525	1	-0.224057	0.018768	0.323729	0.0820911	0.157278	0.082996	0.991263	0.363024	TRUE	FALSE	FALSE	FALSE	FALSE	FALSE	FALSE	FALSE	FALSE	FALSE	FALSE	FALSE
ENSG00000168389_MFSD2A	5.39356	0.410452	0.00014257	0.00106682	0.0006236	0.40068	7.75065e-05	0.00236028	0.000339013	0.184043	0.0740119	0.523771	0.323728	-0.00977159	0.943319	0.95054	1	-0.226408	0.117039	0.427041	0.511928	0.216637	0.121192	0.991263	0.530093	TRUE	TRUE	FALSE	FALSE	FALSE	FALSE	FALSE	FALSE	FALSE	FALSE	FALSE	FALSE
ENSG00000213516_RBMXL1	4.4429	0.231514	0.000145153	0.00108464	0.000634899	0.121454	0.026057	0.0757254	0.113973	0.154489	0.0100867	0.262896	0.0441193	-0.11006	0.161247	0.731398	0.705294	-0.0770258	0.345036	0.558032	1	-0.0330344	0.675499	0.991263	1	TRUE	FALSE	FALSE	FALSE	FALSE	FALSE	FALSE	FALSE	FALSE	FALSE	FALSE	FALSE
ENSG00000010671_BTK	6.39555	0.302088	0.000145444	0.0010853	0.000636171	-8.88161e-05	0.998949	0.552195	1	0.119979	0.131218	0.598063	0.573945	-0.302177	0.00377529	0.44179	0.0165131	-0.182109	0.0961421	0.406513	0.420525	-0.120068	0.249314	0.991263	1	TRUE	FALSE	FALSE	FALSE	FALSE	FALSE	FALSE	FALSE	FALSE	TRUE	FALSE	FALSE
ENSG00000111052_LIN7A	1.02679	-0.827678	0.000146067	0.00108844	0.000638899	-0.44557	0.0263708	0.0763273	0.115346	-0.180876	0.390501	0.733258	1	0.382108	0.179231	0.742136	0.783956	0.646801	0.0303498	0.343035	0.13275	-0.264693	0.358486	0.991263	1	FALSE	FALSE	FALSE	FALSE	FALSE	FALSE	TRUE	FALSE	FALSE	FALSE	FALSE	FALSE
ENSG00000127220_ABHD8	4.8374	-0.324985	0.000146782	0.00109225	0.000642023	-0.220345	0.00280548	0.0219503	0.0122711	-0.139475	0.0805388	0.534296	0.352277	0.10464	0.327842	0.822419	1	0.18551	0.101935	0.412519	0.445865	-0.0808697	0.445307	0.991263	1	FALSE	FALSE	FALSE	FALSE	FALSE	FALSE	TRUE	TRUE	FALSE	FALSE	FALSE	FALSE
ENSG00000221914_PPP2R2A	4.99376	0.412416	0.000147171	0.00109363	0.000643724	0.182611	0.0540094	0.117839	0.236237	0.0937541	0.373358	0.726933	1	-0.229804	0.098988	0.689082	0.432973	-0.318662	0.0324948	0.346902	0.142132	0.0888574	0.527164	0.991263	1	TRUE	FALSE	FALSE	FALSE	FALSE	FALSE	FALSE	FALSE	FALSE	FALSE	FALSE	FALSE
ENSG00000166128_RAB8B	6.68496	0.352319	0.00014762	0.00109546	0.000645691	0.213013	0.00925242	0.043607	0.04047	0.142732	0.122071	0.591191	0.533939	-0.139305	0.237823	0.786351	1	-0.209587	0.0998245	0.410972	0.436632	0.0702818	0.561364	0.991263	1	TRUE	TRUE	FALSE	FALSE	FALSE	FALSE	FALSE	FALSE	FALSE	FALSE	FALSE	FALSE
ENSG00000140471_LINS1	4.01519	0.25845	0.000148316	0.00109833	0.000648736	0.0105872	0.860137	0.51743	1	0.0525429	0.424287	0.747868	1	-0.247862	0.00624023	0.463739	0.0272948	-0.205907	0.0275014	0.336972	0.120291	-0.0419557	0.637411	0.991263	1	TRUE	FALSE	FALSE	FALSE	FALSE	FALSE	FALSE	FALSE	FALSE	TRUE	FALSE	FALSE
ENSG00000143390_RFX5	6.0007	0.259909	0.000148599	0.00109833	0.000649973	0.00527973	0.928065	0.534427	1	0.086668	0.197482	0.634371	0.863786	-0.254629	0.00467183	0.44802	0.0204346	-0.173241	0.0648983	0.378433	0.283865	-0.0813882	0.360859	0.991263	1	TRUE	FALSE	FALSE	FALSE	FALSE	FALSE	FALSE	FALSE	FALSE	TRUE	FALSE	FALSE
ENSG00000034152_MAP2K3	7.27389	0.224626	0.000148863	0.00109833	0.000651128	0.179634	0.000672193	0.00943418	0.00294017	0.0631562	0.27949	0.691173	1	-0.0449913	0.545865	0.898905	1	-0.16147	0.0478992	0.356976	0.209511	0.116478	0.132377	0.991263	0.579017	TRUE	FALSE	FALSE	FALSE	FALSE	FALSE	FALSE	FALSE	FALSE	FALSE	FALSE	FALSE
ENSG00000091317_CMTM6	8.30888	0.201805	0.000149144	0.00109833	0.000652356	0.104082	0.0235261	0.0717961	0.102903	0.0383043	0.46947	0.762395	1	-0.0977226	0.147657	0.71842	0.645853	-0.1635	0.0274801	0.336972	0.120198	0.0657778	0.344435	0.991263	1	TRUE	FALSE	FALSE	FALSE	FALSE	FALSE	FALSE	FALSE	FALSE	FALSE	FALSE	FALSE
ENSG00000148110_MFSD14B	7.08019	0.147508	0.000149171	0.00109833	0.000652473	0.0650513	0.04932	0.111673	0.215725	0.0705009	0.0681483	0.516738	0.298081	-0.0824564	0.0944825	0.684863	0.413266	-0.0770069	0.146662	0.449575	0.641501	-0.00544953	0.913227	0.997557	1	FALSE	FALSE	FALSE	FALSE	FALSE	FALSE	FALSE	FALSE	FALSE	FALSE	FALSE	FALSE
ENSG00000100596_SPTLC2	5.43496	0.577593	0.000149234	0.00109833	0.000652747	0.312886	0.0204085	0.0663549	0.0892667	0.223237	0.131776	0.598063	0.576388	-0.264707	0.174456	0.738675	0.763072	-0.354356	0.086484	0.395915	0.378281	0.0896494	0.648953	0.991263	1	TRUE	FALSE	FALSE	FALSE	FALSE	FALSE	FALSE	FALSE	FALSE	FALSE	FALSE	FALSE
ENSG00000168256_NKIRAS2	5.51861	0.190168	0.000152663	0.00112083	0.000667747	0.136122	0.0022424	0.019481	0.00980824	0.0928112	0.0581042	0.492529	0.254148	-0.054046	0.394303	0.853998	1	-0.0973567	0.150949	0.453876	0.660249	0.0433107	0.501084	0.991263	1	FALSE	FALSE	FALSE	FALSE	FALSE	FALSE	FALSE	FALSE	FALSE	FALSE	FALSE	FALSE
ENSG00000158186_MRAS	7.70786	0.270649	0.000152708	0.00112083	0.000667946	0.294111	9.73138e-06	0.000568502	4.2565e-05	0.118445	0.0980835	0.570123	0.429017	0.0234613	0.793991	0.943198	1	-0.152204	0.121211	0.429746	0.530177	0.175665	0.0629436	0.991263	0.275315	TRUE	TRUE	FALSE	FALSE	FALSE	FALSE	FALSE	FALSE	FALSE	FALSE	FALSE	FALSE
ENSG00000147324_MFHAS1	7.81996	0.242577	0.00015323	0.00112313	0.000670229	0.190943	0.00077642	0.0104837	0.00339606	0.0555974	0.376654	0.72824	1	-0.0516335	0.521054	0.891441	1	-0.18698	0.034486	0.350437	0.150842	0.135346	0.105424	0.991263	0.461126	TRUE	FALSE	FALSE	FALSE	FALSE	FALSE	FALSE	FALSE	FALSE	FALSE	FALSE	FALSE
ENSG00000172349_IL16	3.89309	-0.382797	0.000153648	0.00112465	0.000672056	-0.272666	0.00255639	0.0209679	0.0111816	-0.082741	0.387694	0.731623	1	0.110131	0.390664	0.853411	1	0.300056	0.0288152	0.340464	0.126038	-0.189925	0.144341	0.991263	0.631346	FALSE	FALSE	FALSE	FALSE	FALSE	FALSE	TRUE	TRUE	FALSE	FALSE	FALSE	FALSE
ENSG00000100605_ITPK1	7.03944	-0.187785	0.000154938	0.00113086	0.000677701	-0.0129759	0.754052	0.486609	1	-0.0492322	0.313988	0.701425	1	0.174809	0.00659658	0.478051	0.0288534	0.138553	0.0430322	0.353324	0.188223	0.0362562	0.570947	0.991263	1	FALSE	FALSE	FALSE	FALSE	FALSE	FALSE	FALSE	FALSE	FALSE	FALSE	FALSE	FALSE
ENSG00000119383_PTPA	6.49967	0.258657	0.000154978	0.00113086	0.000677875	0.100901	0.0839527	0.151096	0.367209	0.127876	0.0620446	0.498274	0.271383	-0.157756	0.0704719	0.667179	0.308244	-0.130781	0.162336	0.459079	0.710058	-0.0269751	0.760892	0.991263	1	TRUE	FALSE	FALSE	FALSE	FALSE	FALSE	FALSE	FALSE	FALSE	FALSE	FALSE	FALSE
ENSG00000119457_SLC46A2	1.41961	-0.730766	0.000155128	0.00113086	0.000678529	-0.417299	0.00782905	0.0393763	0.0342443	-0.199668	0.208272	0.646283	0.910983	0.313467	0.186469	0.751039	0.815616	0.531098	0.0299629	0.343035	0.131058	-0.217631	0.321669	0.991263	1	FALSE	FALSE	FALSE	FALSE	FALSE	FALSE	TRUE	TRUE	FALSE	FALSE	FALSE	FALSE
ENSG00000105643_ARRDC2	5.81312	-0.173398	0.000155678	0.00113334	0.000680936	-0.0645876	0.094032	0.161665	0.411296	-0.0676331	0.129977	0.596609	0.568519	0.10881	0.061466	0.652212	0.268852	0.105765	0.0896252	0.39994	0.39202	0.00304544	0.958339	0.997557	1	FALSE	FALSE	FALSE	FALSE	FALSE	FALSE	FALSE	FALSE	FALSE	FALSE	FALSE	FALSE
ENSG00000131042_LILRB2	3.34017	0.418622	0.000156501	0.00113778	0.000684534	-0.14633	0.123409	0.188558	0.539789	0.0544446	0.620141	0.804622	1	-0.564952	0.000160645	0.142265	0.00070266	-0.364177	0.0185894	0.323729	0.0813101	-0.200775	0.168329	0.991263	0.736269	TRUE	FALSE	FALSE	FALSE	FALSE	FALSE	FALSE	FALSE	FALSE	TRUE	FALSE	FALSE
ENSG00000009413_REV3L	4.49872	-0.452994	0.000156755	0.00113809	0.000685647	-0.149509	0.125773	0.19066	0.55013	-0.28199	0.0153817	0.309707	0.0672795	0.303485	0.0438169	0.626733	0.191655	0.171004	0.284508	0.52958	1	0.132481	0.374738	0.991263	1	FALSE	FALSE	FALSE	FALSE	FALSE	FALSE	TRUE	FALSE	FALSE	FALSE	FALSE	FALSE
ENSG00000091106_NLRC4	5.37904	-0.374928	0.000157265	0.00114025	0.000687877	-0.32979	0.000203656	0.00460851	0.000890792	-0.141625	0.154053	0.613728	0.673827	0.0451383	0.716374	0.928628	1	0.233303	0.0883631	0.398	0.3865	-0.188165	0.147725	0.991263	0.64615	FALSE	FALSE	FALSE	FALSE	FALSE	FALSE	TRUE	TRUE	FALSE	FALSE	FALSE	FALSE
ENSG00000136888_ATP6V1G1	7.16642	0.143194	0.000157585	0.00114103	0.000689275	0.076157	0.0192317	0.0642376	0.0841192	0.0369876	0.322473	0.702884	1	-0.0670368	0.161494	0.731857	0.706376	-0.106206	0.0424077	0.353324	0.185491	0.0391694	0.424194	0.991263	1	FALSE	FALSE	FALSE	FALSE	FALSE	FALSE	FALSE	FALSE	FALSE	FALSE	FALSE	FALSE
ENSG00000136244_IL6	0.690704	1.64403	0.000158343	0.00114498	0.000692593	2.44795	8.79106e-07	9.32033e-05	3.84521e-06	0.850614	0.0643565	0.503356	0.281495	0.803923	0.181286	0.743431	0.792946	-0.793417	0.194384	0.480563	0.850233	1.59734	0.0138811	0.991263	0.0607159	TRUE	TRUE	FALSE	FALSE	FALSE	FALSE	FALSE	FALSE	FALSE	FALSE	FALSE	FALSE
ENSG00000204217_BMPR2	6.1987	0.402095	0.00015977	0.00115375	0.000698835	0.249348	0.00809448	0.0400533	0.0354052	0.289271	0.00739985	0.24232	0.0323669	-0.152748	0.259483	0.792805	1	-0.112825	0.434514	0.596031	1	-0.0399229	0.773053	0.992307	1	TRUE	TRUE	TRUE	FALSE	FALSE	FALSE	FALSE	FALSE	FALSE	FALSE	FALSE	FALSE
ENSG00000186104_CYP2R1	3.7086	-0.322894	0.000161389	0.00116323	0.000705915	-0.155371	0.0328969	0.0871936	0.143891	-0.080962	0.329603	0.706333	1	0.167523	0.121497	0.70208	0.531427	0.241932	0.0391138	0.3519	0.171084	-0.0744094	0.496259	0.991263	1	FALSE	FALSE	FALSE	FALSE	FALSE	FALSE	TRUE	FALSE	FALSE	FALSE	FALSE	FALSE
ENSG00000254087_LYN	7.69446	0.376177	0.000161598	0.00116323	0.000706828	0.201595	0.0189445	0.0636873	0.0828633	0.18245	0.0676733	0.514054	0.296003	-0.174582	0.166472	0.734459	0.728147	-0.193726	0.155989	0.457746	0.682294	0.0191446	0.882046	0.997557	1	TRUE	FALSE	FALSE	FALSE	FALSE	FALSE	FALSE	FALSE	FALSE	FALSE	FALSE	FALSE
ENSG00000204252_HLA-DOA	5.17569	0.507264	0.000161733	0.00116323	0.000707419	-0.0991462	0.392006	0.354917	1	0.264592	0.0580792	0.492529	0.254038	-0.60641	0.000763166	0.264102	0.00333809	-0.242672	0.195133	0.481215	0.853511	-0.363738	0.0465957	0.991263	0.20381	TRUE	FALSE	FALSE	FALSE	FALSE	FALSE	FALSE	FALSE	FALSE	TRUE	FALSE	FALSE
ENSG00000154065_ANKRD29	2.16698	0.383012	0.00016414	0.00117897	0.000717949	0.05803	0.552555	0.418278	1	0.127682	0.184858	0.629484	0.80857	-0.324982	0.0199247	0.568207	0.0871508	-0.25533	0.0619647	0.375552	0.271033	-0.0696523	0.61028	0.991263	1	TRUE	FALSE	FALSE	FALSE	FALSE	FALSE	FALSE	FALSE	FALSE	FALSE	FALSE	FALSE
ENSG00000132669_RIN2	5.54274	0.416396	0.000164943	0.00118315	0.000721459	0.225182	0.0228732	0.0708912	0.100048	0.37765	0.00125269	0.0830515	0.00547925	-0.191214	0.179286	0.742136	0.784195	-0.0387466	0.798295	0.699428	1	-0.152468	0.302833	0.991263	1	TRUE	FALSE	TRUE	FALSE	FALSE	FALSE	FALSE	FALSE	FALSE	FALSE	FALSE	FALSE
ENSG00000182551_ADI1	5.60702	-0.209229	0.000165869	0.00118821	0.000725512	-0.0682	0.145595	0.206873	0.636831	-0.0545811	0.306267	0.698222	1	0.141029	0.0466113	0.626733	0.203878	0.154648	0.0410117	0.353256	0.179385	-0.0136189	0.846827	0.992471	1	FALSE	FALSE	FALSE	FALSE	FALSE	FALSE	TRUE	FALSE	FALSE	FALSE	FALSE	FALSE
ENSG00000163220_S100A9	5.2777	-0.311863	0.000166793	0.00119324	0.000729553	-0.207345	0.0029237	0.022318	0.0127883	-0.15856	0.0487935	0.473108	0.213423	0.104517	0.308157	0.811608	1	0.153303	0.169013	0.461975	0.739264	-0.0487854	0.637324	0.991263	1	FALSE	FALSE	FALSE	FALSE	FALSE	FALSE	TRUE	TRUE	FALSE	FALSE	FALSE	FALSE
ENSG00000100490_CDKL1	1.97664	0.629113	0.000167018	0.00119326	0.000730538	0.0868957	0.576367	0.426546	1	0.578851	0.000831035	0.0640457	0.00363494	-0.542217	0.0165453	0.555985	0.072369	-0.0502623	0.824138	0.705313	1	-0.491955	0.0330864	0.991263	0.14472	TRUE	FALSE	TRUE	FALSE	FALSE	FALSE	FALSE	FALSE	FALSE	FALSE	FALSE	FALSE
ENSG00000121552_CSTA	5.40285	-0.30841	0.000167804	0.00119728	0.000733976	-0.167946	0.0195049	0.06481	0.0853144	-0.0805408	0.314675	0.701425	1	0.140463	0.179054	0.742136	0.783183	0.227869	0.0430705	0.353324	0.18839	-0.0874056	0.411539	0.991263	1	FALSE	FALSE	FALSE	FALSE	FALSE	FALSE	TRUE	FALSE	FALSE	FALSE	FALSE	FALSE
ENSG00000163219_ARHGAP25	5.69642	0.278283	0.000168764	0.00120203	0.000738173	0.0756703	0.22645	0.266241	0.990491	0.088057	0.233896	0.661964	1	-0.202613	0.0327678	0.604631	0.143326	-0.190226	0.0633978	0.376381	0.277302	-0.0123867	0.897563	0.997557	1	TRUE	FALSE	FALSE	FALSE	FALSE	FALSE	FALSE	FALSE	FALSE	FALSE	FALSE	FALSE
ENSG00000196182_STK40	7.94046	0.177448	0.000168917	0.00120203	0.000738842	0.148377	0.000406677	0.0069918	0.0017788	0.0172478	0.710286	0.824807	1	-0.0290707	0.623076	0.916115	1	-0.1602	0.0149239	0.322128	0.065277	0.131129	0.0351251	0.991263	0.153637	FALSE	FALSE	FALSE	FALSE	FALSE	FALSE	FALSE	FALSE	FALSE	FALSE	FALSE	FALSE
ENSG00000131781_FMO5	2.35904	-0.427517	0.000169418	0.001204	0.000741035	-0.26211	0.0093528	0.0438181	0.0409091	-0.364521	0.000627379	0.051932	0.00274415	0.165407	0.253872	0.791882	1	0.0629954	0.666691	0.666889	1	0.102411	0.466114	0.991263	1	FALSE	FALSE	FALSE	FALSE	FALSE	FALSE	TRUE	TRUE	TRUE	FALSE	FALSE	FALSE
ENSG00000182578_CSF1R	7.17547	-0.335504	0.000170575	0.00121062	0.000746093	-0.325643	8.03095e-05	0.0024199	0.000351274	-0.120071	0.18049	0.629417	0.789465	0.0098605	0.930459	0.949188	1	0.215433	0.081258	0.38999	0.355422	-0.205572	0.083929	0.991263	0.367105	FALSE	FALSE	FALSE	FALSE	FALSE	FALSE	TRUE	TRUE	FALSE	FALSE	FALSE	FALSE
ENSG00000213719_CLIC1	9.02376	0.242666	0.000171345	0.00121448	0.000749463	0.13524	0.0148064	0.0562868	0.064763	0.126678	0.0520317	0.481417	0.227586	-0.107426	0.187443	0.751582	0.819874	-0.115988	0.190551	0.476969	0.833471	0.0085621	0.91851	0.997557	1	TRUE	FALSE	FALSE	FALSE	FALSE	FALSE	FALSE	FALSE	FALSE	FALSE	FALSE	FALSE
ENSG00000159399_HK2	8.87051	0.235629	0.000173275	0.00122409	0.000757905	0.175846	0.00147463	0.0150798	0.00645003	0.12116	0.0555954	0.483926	0.243174	-0.0597833	0.448672	0.871097	1	-0.114469	0.183754	0.47383	0.803741	0.0546859	0.502892	0.991263	1	TRUE	FALSE	FALSE	FALSE	FALSE	FALSE	FALSE	FALSE	FALSE	FALSE	FALSE	FALSE
ENSG00000161277_THAP8	2.0467	-0.306452	0.000173299	0.00122409	0.000758009	-0.110931	0.098284	0.166239	0.429894	-0.0355606	0.618643	0.804322	1	0.195521	0.0568651	0.652212	0.248728	0.270891	0.0118225	0.313357	0.0517115	-0.0753699	0.440086	0.991263	1	FALSE	FALSE	FALSE	FALSE	FALSE	FALSE	TRUE	FALSE	FALSE	FALSE	FALSE	FALSE
ENSG00000196776_CD47	7.14018	0.353125	0.000173385	0.00122409	0.000758384	0.105095	0.188073	0.239861	0.822629	0.0630413	0.49958	0.772635	1	-0.248031	0.0397344	0.625716	0.173798	-0.290084	0.0268564	0.335942	0.11747	0.0420536	0.731024	0.991263	1	TRUE	FALSE	FALSE	FALSE	FALSE	FALSE	FALSE	FALSE	FALSE	FALSE	FALSE	FALSE
ENSG00000197646_PDCD1LG2	3.94894	0.290592	0.000174299	0.00122893	0.000762383	0.000535661	0.993838	0.55102	1	-0.0126647	0.868813	0.849202	1	-0.290056	0.00529249	0.44802	0.0231493	-0.303256	0.00555365	0.310662	0.0242917	0.0132003	0.898414	0.997557	1	TRUE	FALSE	FALSE	FALSE	FALSE	FALSE	FALSE	FALSE	FALSE	TRUE	TRUE	FALSE
ENSG00000104375_STK3	4.2254	0.279692	0.000174883	0.00123143	0.000764936	0.077462	0.246672	0.277833	1	-0.0208904	0.766578	0.832126	1	-0.20223	0.0393717	0.625632	0.172212	-0.300583	0.00355355	0.310662	0.0155432	0.0983524	0.311782	0.991263	1	TRUE	FALSE	FALSE	FALSE	FALSE	FALSE	FALSE	FALSE	FALSE	FALSE	TRUE	FALSE
ENSG00000175354_PTPN2	5.18815	0.280038	0.000176123	0.00123854	0.00077036	-0.0741578	0.260206	0.286249	1	0.0327982	0.657354	0.810834	1	-0.354196	0.000483517	0.243008	0.0021149	-0.24724	0.0178082	0.323729	0.0778931	-0.106956	0.281242	0.991263	1	TRUE	FALSE	FALSE	FALSE	FALSE	FALSE	FALSE	FALSE	FALSE	TRUE	FALSE	FALSE
ENSG00000170345_FOS	6.5429	-0.463505	0.000178826	0.00125591	0.000782185	-0.156471	0.144164	0.205988	0.630575	-0.220107	0.074773	0.523771	0.327057	0.307035	0.0542922	0.649654	0.237474	0.243398	0.150578	0.453451	0.658628	0.0636367	0.693507	0.991263	1	FALSE	FALSE	FALSE	FALSE	FALSE	FALSE	TRUE	FALSE	FALSE	FALSE	FALSE	FALSE
ENSG00000170323_FABP4	10.3564	-0.373683	0.000179315	0.00125769	0.000784322	-0.120627	0.148753	0.209451	0.650645	-0.0301741	0.759829	0.83167	1	0.253056	0.0461623	0.626733	0.201914	0.343509	0.0139241	0.322128	0.0609038	-0.0904531	0.483324	0.991263	1	FALSE	FALSE	FALSE	FALSE	FALSE	FALSE	TRUE	FALSE	FALSE	FALSE	FALSE	FALSE
ENSG00000121691_CAT	7.10811	-0.319344	0.000179857	0.00125937	0.000786693	-0.246695	0.00102094	0.0121266	0.00446561	-0.0996349	0.236981	0.661964	1	0.0726493	0.497108	0.883495	1	0.219709	0.0613478	0.374016	0.268335	-0.14706	0.184525	0.991263	0.807112	FALSE	FALSE	FALSE	FALSE	FALSE	FALSE	TRUE	TRUE	FALSE	FALSE	FALSE	FALSE
ENSG00000069493_CLEC2D	3.36777	0.497862	0.000180023	0.00125937	0.000787419	0.509823	0.000275031	0.00550901	0.00120299	0.0984434	0.448885	0.757718	1	0.0119603	0.947188	0.950949	1	-0.399419	0.0295779	0.342405	0.129374	0.411379	0.0293481	0.991263	0.128369	TRUE	TRUE	FALSE	FALSE	FALSE	FALSE	FALSE	FALSE	FALSE	FALSE	FALSE	FALSE
ENSG00000121774_KHDRBS1	6.57851	0.118394	0.000180919	0.00126152	0.000791341	0.063118	0.0203544	0.0663223	0.0890303	0.0687672	0.0303166	0.41113	0.132605	-0.0552763	0.167246	0.734459	0.731532	-0.0496271	0.249432	0.51327	1	-0.00564915	0.889906	0.997557	1	FALSE	FALSE	FALSE	FALSE	FALSE	FALSE	FALSE	FALSE	FALSE	FALSE	FALSE	FALSE
ENSG00000148484_RSU1	6.48969	0.25524	0.000180935	0.00126152	0.00079141	-0.0209037	0.717873	0.475572	1	0.0458336	0.494532	0.771002	1	-0.276143	0.0021585	0.380968	0.00944126	-0.209406	0.0268097	0.335942	0.117266	-0.0667373	0.451812	0.991263	1	TRUE	FALSE	FALSE	FALSE	FALSE	FALSE	FALSE	FALSE	FALSE	TRUE	FALSE	FALSE
ENSG00000042286_AIFM2	6.61496	0.245595	0.000181034	0.00126152	0.000791841	0.158317	0.00523684	0.0314271	0.0229059	0.092517	0.152916	0.613558	0.668852	-0.0872779	0.289728	0.80777	1	-0.153078	0.0885082	0.398	0.387135	0.0657996	0.435744	0.991263	1	TRUE	FALSE	FALSE	FALSE	FALSE	FALSE	FALSE	FALSE	FALSE	FALSE	FALSE	FALSE
ENSG00000100991_TRPC4AP	7.48625	0.153167	0.000185762	0.00129279	0.000812521	0.10327	0.00389239	0.0264743	0.0170253	0.0693008	0.0915489	0.562203	0.400435	-0.049897	0.333788	0.825104	1	-0.0838658	0.136378	0.444765	0.596519	0.0339688	0.523202	0.991263	1	FALSE	FALSE	FALSE	FALSE	FALSE	FALSE	FALSE	FALSE	FALSE	FALSE	FALSE	FALSE
ENSG00000155465_SLC7A7	8.20718	0.196072	0.000186232	0.00129323	0.000814579	0.0624284	0.160662	0.218898	0.702737	0.0912808	0.0838609	0.543656	0.366807	-0.133644	0.0466028	0.626733	0.203841	-0.104792	0.146584	0.449575	0.641158	-0.0288523	0.672511	0.991263	1	FALSE	FALSE	FALSE	FALSE	FALSE	FALSE	FALSE	FALSE	FALSE	FALSE	FALSE	FALSE
ENSG00000101290_CDS2	6.63047	0.225775	0.000186367	0.00129323	0.000815171	0.176469	0.00105982	0.0123828	0.00463566	0.0794956	0.183776	0.629417	0.803836	-0.0493063	0.51791	0.890558	1	-0.14628	0.0782321	0.387576	0.342187	0.0969732	0.218854	0.991263	0.957268	TRUE	FALSE	FALSE	FALSE	FALSE	FALSE	FALSE	FALSE	FALSE	FALSE	FALSE	FALSE
ENSG00000215193_PEX26	5.59736	0.144497	0.000186548	0.00129323	0.000815959	0.0575934	0.0819933	0.149402	0.358638	0.075488	0.0464248	0.469205	0.203062	-0.0869039	0.0784802	0.667179	0.343272	-0.0690094	0.186597	0.4749	0.816174	-0.0178945	0.717708	0.991263	1	FALSE	FALSE	FALSE	FALSE	FALSE	FALSE	FALSE	FALSE	FALSE	FALSE	FALSE	FALSE
ENSG00000132334_PTPRE	8.52067	0.262321	0.000190695	0.00132028	0.0008341	0.161376	0.00866688	0.0417315	0.0379089	0.0879419	0.210907	0.649176	0.922506	-0.100945	0.257182	0.791882	1	-0.174379	0.0730567	0.386989	0.31955	0.0734343	0.424407	0.991263	1	TRUE	FALSE	FALSE	FALSE	FALSE	FALSE	FALSE	FALSE	FALSE	FALSE	FALSE	FALSE
ENSG00000143149_ALDH9A1	6.60242	-0.247283	0.000191836	0.00132647	0.000839088	-0.0925096	0.099448	0.167407	0.434985	-0.121479	0.0656355	0.506842	0.28709	0.154774	0.0668126	0.659046	0.292238	0.125804	0.164628	0.459079	0.720081	0.0289695	0.734417	0.991263	1	FALSE	FALSE	FALSE	FALSE	FALSE	FALSE	TRUE	FALSE	FALSE	FALSE	FALSE	FALSE
ENSG00000161091_MFSD12	8.7711	0.277511	0.000193428	0.00133576	0.000846055	0.261879	0.000102714	0.00291112	0.00044927	0.174633	0.0215945	0.356162	0.0944542	-0.0156319	0.867245	0.945273	1	-0.102878	0.313508	0.543618	1	0.0872463	0.370061	0.991263	1	TRUE	TRUE	FALSE	FALSE	FALSE	FALSE	FALSE	FALSE	FALSE	FALSE	FALSE	FALSE
ENSG00000267534_S1PR2	3.77068	0.381313	0.000193887	0.00133721	0.00084806	0.243245	0.00889442	0.0425167	0.0389042	0.207102	0.0386381	0.441142	0.169003	-0.138067	0.295103	0.80777	1	-0.17421	0.206677	0.487983	0.904006	0.0361426	0.785972	0.992471	1	TRUE	TRUE	FALSE	FALSE	FALSE	FALSE	FALSE	FALSE	FALSE	FALSE	FALSE	FALSE
ENSG00000128245_YWHAH	6.5561	0.225675	0.000196595	0.00135414	0.000859905	0.0630262	0.221012	0.262514	0.966705	0.0331048	0.579488	0.79387	1	-0.162648	0.0368079	0.617262	0.160998	-0.19257	0.0224213	0.326308	0.0980707	0.0299214	0.703508	0.991263	1	TRUE	FALSE	FALSE	FALSE	FALSE	FALSE	FALSE	FALSE	FALSE	FALSE	FALSE	FALSE
ENSG00000206503_HLA-A	11.5813	0.257826	0.000198663	0.00136653	0.00086895	0.106646	0.0701299	0.136194	0.306748	0.115532	0.0984276	0.570722	0.430522	-0.151181	0.0862046	0.681071	0.377059	-0.142294	0.136656	0.444765	0.597735	-0.00888627	0.921437	0.997557	1	TRUE	FALSE	FALSE	FALSE	FALSE	FALSE	FALSE	FALSE	FALSE	FALSE	FALSE	FALSE
ENSG00000112096_SOD2	12.3361	0.26419	0.000198902	0.00136653	0.000869996	0.120969	0.0460401	0.107629	0.201379	0.021479	0.760672	0.83167	1	-0.143221	0.112189	0.70208	0.490713	-0.242711	0.0148367	0.322128	0.0648956	0.0994896	0.283356	0.991263	1	TRUE	FALSE	FALSE	FALSE	FALSE	FALSE	FALSE	FALSE	FALSE	FALSE	FALSE	FALSE
ENSG00000162512_SDC3	4.47475	0.285523	0.000199341	0.0013678	0.000871915	0.0399757	0.533905	0.410676	1	-0.0660496	0.340393	0.710986	1	-0.245547	0.0132345	0.532459	0.0578879	-0.351572	0.00082384	0.310662	0.00360347	0.106025	0.263213	0.991263	1	TRUE	FALSE	FALSE	FALSE	FALSE	FALSE	FALSE	FALSE	FALSE	FALSE	TRUE	FALSE
ENSG00000115159_GPD2	7.65124	0.277147	0.000199647	0.00136793	0.000873254	0.128937	0.0445976	0.105725	0.19507	0.0624809	0.398088	0.735449	1	-0.148209	0.118513	0.70208	0.518376	-0.214666	0.0380558	0.350523	0.166456	0.0664563	0.493846	0.991263	1	TRUE	FALSE	FALSE	FALSE	FALSE	FALSE	FALSE	FALSE	FALSE	FALSE	FALSE	FALSE
ENSG00000131871_SELENOS	5.95185	0.208477	0.000199869	0.00136793	0.000874225	0.149891	0.00242679	0.020342	0.0106148	0.0542863	0.320883	0.70241	1	-0.0585854	0.407591	0.859763	1	-0.154191	0.0452403	0.353324	0.197881	0.0956052	0.188372	0.991263	0.82394	TRUE	FALSE	FALSE	FALSE	FALSE	FALSE	FALSE	FALSE	FALSE	FALSE	FALSE	FALSE
ENSG00000167600_CYP2S1	3.20776	-0.364686	0.00020017	0.00136824	0.000875541	-0.19023	0.0336644	0.0886532	0.147248	-0.110732	0.213513	0.649632	0.933905	0.174456	0.172496	0.735904	0.754497	0.253954	0.0501304	0.357577	0.21927	-0.0794985	0.523674	0.991263	1	FALSE	FALSE	FALSE	FALSE	FALSE	FALSE	TRUE	FALSE	FALSE	FALSE	FALSE	FALSE
ENSG00000122729_ACO1	9.04914	-0.238183	0.000200908	0.00137155	0.000878773	-0.130275	0.0183188	0.0624641	0.0801265	-0.0710478	0.26655	0.685579	1	0.107908	0.183387	0.746496	0.802133	0.167135	0.0598386	0.372519	0.261734	-0.0592274	0.477816	0.991263	1	FALSE	FALSE	FALSE	FALSE	FALSE	FALSE	TRUE	FALSE	FALSE	FALSE	FALSE	FALSE
ENSG00000145365_TIFA	3.46846	0.546964	0.000202016	0.00137592	0.000883619	0.234399	0.104361	0.172332	0.456474	-0.0698494	0.62898	0.805752	1	-0.312564	0.118691	0.70208	0.519156	-0.616813	0.00304313	0.310662	0.0133106	0.304249	0.137871	0.991263	0.603045	TRUE	FALSE	FALSE	FALSE	FALSE	FALSE	FALSE	FALSE	FALSE	FALSE	TRUE	FALSE
ENSG00000172613_RAD9A	3.35728	0.519356	0.000202061	0.00137592	0.000883816	0.31157	0.0119451	0.0495735	0.052248	0.358386	0.00870937	0.255775	0.0380947	-0.207786	0.244578	0.791399	1	-0.160971	0.387696	0.577168	1	-0.0468153	0.793258	0.992471	1	TRUE	FALSE	TRUE	FALSE	FALSE	FALSE	FALSE	FALSE	FALSE	FALSE	FALSE	FALSE
ENSG00000196975_ANXA4	6.96201	0.231326	0.000202579	0.0013777	0.000886079	0.0337242	0.517244	0.404268	1	0.0668757	0.27402	0.689358	1	-0.197602	0.0138919	0.534261	0.0607631	-0.16445	0.0548167	0.365379	0.239768	-0.0331515	0.678731	0.991263	1	TRUE	FALSE	FALSE	FALSE	FALSE	FALSE	FALSE	FALSE	FALSE	FALSE	FALSE	FALSE
ENSG00000257093_DENND11	5.70172	-0.306453	0.000202844	0.00137776	0.000887237	-0.0675989	0.354058	0.336702	1	0.0352433	0.653132	0.810405	1	0.238854	0.0275848	0.585245	0.120656	0.341696	0.00290699	0.310662	0.0127152	-0.102842	0.337898	0.991263	1	FALSE	FALSE	FALSE	FALSE	TRUE	FALSE	TRUE	FALSE	FALSE	FALSE	FALSE	FALSE
ENSG00000047365_ARAP2	4.87082	0.405187	0.000203742	0.00138211	0.000891167	0.139615	0.157389	0.216635	0.688418	-0.034735	0.747145	0.831281	1	-0.265573	0.0643804	0.6533	0.2816	-0.439922	0.00435177	0.310662	0.0190346	0.17435	0.23389	0.991263	1	TRUE	FALSE	FALSE	FALSE	FALSE	FALSE	FALSE	FALSE	FALSE	FALSE	TRUE	FALSE
ENSG00000205517_RGL3	3.39615	-0.416502	0.000204837	0.00138779	0.000895958	-0.117401	0.219448	0.261579	0.959867	-0.101083	0.30936	0.69906	1	0.299101	0.0382674	0.621906	0.167382	0.315419	0.032317	0.346902	0.141355	-0.0163186	0.905259	0.997557	1	FALSE	FALSE	FALSE	FALSE	FALSE	FALSE	TRUE	FALSE	FALSE	FALSE	FALSE	FALSE
ENSG00000253276_CCDC71L	4.71627	0.293779	0.000205196	0.00138847	0.000897529	0.116018	0.104974	0.172946	0.459156	0.121272	0.117986	0.5873	0.51607	-0.177761	0.0865481	0.681071	0.378561	-0.172506	0.109603	0.418857	0.479404	-0.00525483	0.959799	0.997557	1	TRUE	FALSE	FALSE	FALSE	FALSE	FALSE	FALSE	FALSE	FALSE	FALSE	FALSE	FALSE
ENSG00000154359_LONRF1	4.52048	0.295674	0.000207198	0.00140025	0.000906284	0.14489	0.0403448	0.0990048	0.176468	0.0716355	0.349775	0.715708	1	-0.150784	0.14217	0.712565	0.621849	-0.224039	0.0395085	0.3519	0.17281	0.0732547	0.478123	0.991263	1	TRUE	FALSE	FALSE	FALSE	FALSE	FALSE	FALSE	FALSE	FALSE	FALSE	FALSE	FALSE
ENSG00000143761_ARF1	8.86013	0.13503	0.000208427	0.00140678	0.000911657	0.0860559	0.00646547	0.0352193	0.02828	0.0450616	0.215633	0.651258	0.94318	-0.0489737	0.28617	0.806303	1	-0.089968	0.0741938	0.386989	0.324524	0.0409943	0.387414	0.991263	1	FALSE	FALSE	FALSE	FALSE	FALSE	FALSE	FALSE	FALSE	FALSE	FALSE	FALSE	FALSE
ENSG00000174004_NRROS	6.66621	0.237841	0.000209597	0.00141291	0.000916777	0.17693	0.00193821	0.0178686	0.0084777	0.142766	0.0270218	0.395318	0.118193	-0.0609106	0.453127	0.871574	1	-0.0950749	0.277133	0.52856	1	0.0341643	0.681939	0.991263	1	TRUE	FALSE	FALSE	FALSE	FALSE	FALSE	FALSE	FALSE	FALSE	FALSE	FALSE	FALSE
ENSG00000134308_YWHAQ	8.19111	0.243371	0.000211108	0.00142132	0.000923388	0.212032	0.00031572	0.00590695	0.00138096	0.0761951	0.245724	0.667195	1	-0.0313395	0.704361	0.927175	1	-0.167176	0.0662724	0.379399	0.289875	0.135837	0.11621	0.991263	0.508302	TRUE	TRUE	FALSE	FALSE	FALSE	FALSE	FALSE	FALSE	FALSE	FALSE	FALSE	FALSE
ENSG00000166920_C15orf48	7.76945	0.303684	0.000212861	0.00143132	0.000931054	0.225359	0.00201665	0.0183554	0.00882082	0.181872	0.0287077	0.400264	0.125567	-0.078325	0.450592	0.871481	1	-0.121812	0.278033	0.528955	1	0.0434866	0.684637	0.991263	1	TRUE	TRUE	FALSE	FALSE	FALSE	FALSE	FALSE	FALSE	FALSE	FALSE	FALSE	FALSE
ENSG00000212747_RTL8B	2.62466	-0.288574	0.000213296	0.00143245	0.000932954	-0.0407846	0.543197	0.414648	1	-0.0445899	0.534798	0.783339	1	0.24779	0.0149624	0.543473	0.0654456	0.243984	0.0200637	0.326308	0.0877585	0.00380534	0.96906	0.997557	1	FALSE	FALSE	FALSE	FALSE	FALSE	FALSE	TRUE	FALSE	FALSE	FALSE	FALSE	FALSE
ENSG00000132963_POMP	6.73273	0.211563	0.000214167	0.00143651	0.000936765	0.134393	0.00710379	0.0373918	0.031072	0.0749369	0.188852	0.632622	0.826039	-0.0771703	0.285955	0.806303	1	-0.136626	0.0834366	0.391346	0.364951	0.0594559	0.424982	0.991263	1	TRUE	FALSE	FALSE	FALSE	FALSE	FALSE	FALSE	FALSE	FALSE	FALSE	FALSE	FALSE
ENSG00000106366_SERPINE1	6.66715	0.342037	0.000215133	0.00144119	0.000940992	0.128303	0.126391	0.190938	0.552833	0.160656	0.0808779	0.534296	0.35376	-0.213734	0.0787845	0.667179	0.344603	-0.181381	0.151561	0.453952	0.662929	-0.0323528	0.792467	0.992471	1	TRUE	FALSE	FALSE	FALSE	FALSE	FALSE	FALSE	FALSE	FALSE	FALSE	FALSE	FALSE
ENSG00000134371_CDC73	5.44389	0.337276	0.000217722	0.00145544	0.000952314	0.150361	0.0629996	0.128447	0.27556	0.0739052	0.409483	0.740113	1	-0.186915	0.113212	0.70208	0.495188	-0.263371	0.0367686	0.350437	0.160826	0.0764555	0.52341	0.991263	1	TRUE	FALSE	FALSE	FALSE	FALSE	FALSE	FALSE	FALSE	FALSE	FALSE	FALSE	FALSE
ENSG00000164305_CASP3	4.83441	0.321555	0.000217803	0.00145544	0.000952668	0.107483	0.163972	0.220971	0.717214	0.0624233	0.468153	0.761994	1	-0.214072	0.0594209	0.652212	0.259907	-0.259132	0.0320571	0.346902	0.140218	0.0450596	0.695327	0.991263	1	TRUE	FALSE	FALSE	FALSE	FALSE	FALSE	FALSE	FALSE	FALSE	FALSE	FALSE	FALSE
ENSG00000109046_WSB1	7.69163	0.299821	0.000218085	0.00145552	0.000953905	0.144472	0.0390926	0.0968032	0.170991	0.0490734	0.541345	0.785205	1	-0.15535	0.132765	0.708322	0.580715	-0.250748	0.0265246	0.335942	0.116019	0.0953982	0.367865	0.991263	1	TRUE	FALSE	FALSE	FALSE	FALSE	FALSE	FALSE	FALSE	FALSE	FALSE	FALSE	FALSE
ENSG00000188483_IER5L	3.80127	-0.394215	0.000218842	0.00145876	0.000957216	-0.237392	0.00817322	0.0403228	0.0357496	-0.198249	0.0461626	0.468105	0.201915	0.156823	0.238413	0.786351	1	0.195966	0.163869	0.459079	0.716762	-0.0391425	0.76433	0.991263	1	FALSE	FALSE	FALSE	FALSE	FALSE	FALSE	TRUE	TRUE	FALSE	FALSE	FALSE	FALSE
ENSG00000196664_TLR7	3.07127	0.504224	0.000219271	0.00145981	0.000959093	0.0379326	0.787101	0.49661	1	-0.0247436	0.849154	0.846996	1	-0.466291	0.0168133	0.555985	0.0735412	-0.528967	0.00519243	0.310662	0.0227117	0.0626763	0.743437	0.991263	1	TRUE	FALSE	FALSE	FALSE	FALSE	FALSE	FALSE	FALSE	FALSE	FALSE	TRUE	FALSE
ENSG00000086062_B4GALT1	8.16225	0.234809	0.000220173	0.001464	0.000963035	0.189781	0.000782836	0.0104961	0.00342412	0.0727105	0.251398	0.671383	1	-0.0450278	0.573642	0.904437	1	-0.162098	0.0655353	0.379274	0.286651	0.11707	0.160409	0.991263	0.701627	TRUE	FALSE	FALSE	FALSE	FALSE	FALSE	FALSE	FALSE	FALSE	FALSE	FALSE	FALSE
ENSG00000138771_SHROOM3	3.55589	-0.603374	0.00022226	0.00147605	0.000972165	-0.351772	0.0281934	0.0796818	0.123318	-0.128656	0.37383	0.7273	1	0.251601	0.253027	0.791882	1	0.474717	0.0272854	0.336972	0.119346	-0.223116	0.296952	0.991263	1	FALSE	FALSE	FALSE	FALSE	FALSE	FALSE	TRUE	FALSE	FALSE	FALSE	FALSE	FALSE
ENSG00000184384_MAML2	5.65538	0.389402	0.00022333	0.00148132	0.000976844	0.173946	0.061525	0.126891	0.26911	0.0691086	0.49963	0.772635	1	-0.215456	0.113528	0.70208	0.496571	-0.320294	0.0275916	0.336972	0.120686	0.104837	0.445779	0.991263	1	TRUE	FALSE	FALSE	FALSE	FALSE	FALSE	FALSE	FALSE	FALSE	FALSE	FALSE	FALSE
ENSG00000119138_KLF9	5.56088	0.183365	0.000224047	0.00148425	0.00097998	0.0644045	0.13776	0.200681	0.602562	0.0949546	0.0538931	0.483009	0.235728	-0.118961	0.0643526	0.6533	0.281478	-0.0884104	0.191064	0.476969	0.835714	-0.0305502	0.637038	0.991263	1	FALSE	FALSE	FALSE	FALSE	FALSE	FALSE	FALSE	FALSE	FALSE	FALSE	FALSE	FALSE
ENSG00000198740_ZNF652	3.02253	-0.453079	0.000224697	0.00148529	0.000982822	-0.326153	0.00221189	0.0193333	0.00967479	-0.175774	0.132766	0.598798	0.580717	0.126926	0.409586	0.859763	1	0.277304	0.0932267	0.402804	0.407774	-0.150378	0.331215	0.991263	1	FALSE	FALSE	FALSE	FALSE	FALSE	FALSE	TRUE	TRUE	FALSE	FALSE	FALSE	FALSE
ENSG00000077721_UBE2A	6.22715	0.15374	0.000224757	0.00148529	0.000983087	0.0720731	0.0445901	0.105725	0.195037	0.0631268	0.126324	0.594373	0.552542	-0.0816674	0.124036	0.703743	0.542535	-0.0906136	0.112672	0.42243	0.492825	0.00894624	0.868179	0.994943	1	FALSE	FALSE	FALSE	FALSE	FALSE	FALSE	FALSE	FALSE	FALSE	FALSE	FALSE	FALSE
ENSG00000163412_EIF4E3	2.49391	0.372076	0.000226463	0.00149472	0.000990548	0.115829	0.170121	0.226766	0.744107	0.0839613	0.391761	0.733258	1	-0.256247	0.0462277	0.626733	0.2022	-0.288115	0.0377617	0.350437	0.165169	0.0318678	0.804371	0.992471	1	TRUE	FALSE	FALSE	FALSE	FALSE	FALSE	FALSE	FALSE	FALSE	FALSE	FALSE	FALSE
ENSG00000158669_GPAT4	6.94484	0.142068	0.000227828	0.00150189	0.00099652	0.0903769	0.00708661	0.0373918	0.0309968	0.0538556	0.15774	0.617819	0.689954	-0.051691	0.288666	0.807563	1	-0.0882124	0.0954156	0.40597	0.417348	0.0365213	0.463998	0.991263	1	FALSE	FALSE	FALSE	FALSE	FALSE	FALSE	FALSE	FALSE	FALSE	FALSE	FALSE	FALSE
ENSG00000165424_ZCCHC24	2.76664	-0.436651	0.000229174	0.00150857	0.00100241	-0.212526	0.0375661	0.0943288	0.164314	-0.17523	0.095631	0.566295	0.41829	0.224125	0.137495	0.710751	0.601402	0.261421	0.0894574	0.39994	0.391286	-0.0372962	0.795885	0.992471	1	FALSE	FALSE	FALSE	FALSE	FALSE	FALSE	TRUE	FALSE	FALSE	FALSE	FALSE	FALSE
ENSG00000143178_TBX19	2.40117	0.319671	0.000229575	0.00150857	0.00100416	0.06089	0.443663	0.376894	1	0.0489547	0.556467	0.791145	1	-0.258781	0.0259504	0.577064	0.113507	-0.270716	0.0230348	0.328437	0.100754	0.0119353	0.917231	0.997557	1	TRUE	FALSE	FALSE	FALSE	FALSE	FALSE	FALSE	FALSE	FALSE	FALSE	FALSE	FALSE
ENSG00000137462_TLR2	6.02782	0.638605	0.000229708	0.00150857	0.00100474	0.230793	0.133267	0.197573	0.58291	0.0722074	0.669465	0.814802	1	-0.407812	0.0706284	0.667179	0.308928	-0.566398	0.0185391	0.323729	0.0810898	0.158586	0.486403	0.991263	1	TRUE	FALSE	FALSE	FALSE	FALSE	FALSE	FALSE	FALSE	FALSE	FALSE	FALSE	FALSE
ENSG00000143384_MCL1	9.24265	0.185316	0.000229965	0.00150857	0.00100587	0.109955	0.0116773	0.0492625	0.0510766	0.0154759	0.757618	0.83167	1	-0.0753604	0.236554	0.786167	1	-0.16984	0.0163042	0.322128	0.0713143	0.0944794	0.153637	0.991263	0.672007	FALSE	FALSE	FALSE	FALSE	FALSE	FALSE	FALSE	FALSE	FALSE	FALSE	FALSE	FALSE
ENSG00000130475_FCHO1	3.53318	-0.329229	0.00023045	0.00150991	0.00100799	-0.158994	0.028504	0.0802698	0.124676	0.0127123	0.878037	0.849436	1	0.170235	0.124676	0.703743	0.545334	0.341941	0.00516642	0.310662	0.0225979	-0.171706	0.119633	0.991263	0.523274	FALSE	FALSE	FALSE	FALSE	TRUE	FALSE	TRUE	FALSE	FALSE	FALSE	FALSE	FALSE
ENSG00000179583_CIITA	6.44573	0.457069	0.000231871	0.00151737	0.0010142	-0.17429	0.0968285	0.164554	0.423528	0.108542	0.378612	0.728274	1	-0.631359	0.00015664	0.142265	0.000685141	-0.348526	0.043214	0.353324	0.189018	-0.282832	0.0827695	0.991263	0.362033	TRUE	FALSE	FALSE	FALSE	FALSE	FALSE	FALSE	FALSE	FALSE	TRUE	FALSE	FALSE
ENSG00000123728_RAP2C	6.20156	0.23253	0.000232813	0.00152168	0.00101832	0.166615	0.00317942	0.0233665	0.0139068	0.0882813	0.160452	0.621229	0.701819	-0.0659158	0.412183	0.860934	1	-0.144249	0.0973618	0.408336	0.42586	0.0783333	0.344585	0.991263	1	TRUE	FALSE	FALSE	FALSE	FALSE	FALSE	FALSE	FALSE	FALSE	FALSE	FALSE	FALSE
ENSG00000096433_ITPR3	3.98721	0.268705	0.000233139	0.00152196	0.00101975	0.093359	0.132636	0.196877	0.58015	-0.0224221	0.737993	0.829691	1	-0.175346	0.0605156	0.652212	0.264695	-0.291127	0.00351488	0.310662	0.0153741	0.115781	0.206159	0.991263	0.901737	TRUE	FALSE	FALSE	FALSE	FALSE	FALSE	FALSE	FALSE	FALSE	FALSE	TRUE	FALSE
ENSG00000206190_ATP10A	6.18553	0.392463	0.000233578	0.00152298	0.00102167	0.239768	0.00894439	0.0427085	0.0391227	0.484094	1.89562e-05	0.00332285	8.29145e-05	-0.152696	0.255591	0.791882	1	0.0916303	0.524227	0.625686	1	-0.244326	0.0771844	0.991263	0.337604	TRUE	TRUE	TRUE	FALSE	FALSE	FALSE	FALSE	FALSE	FALSE	FALSE	FALSE	FALSE
ENSG00000136404_TM6SF1	5.18058	-0.27414	0.000234138	0.00152478	0.00102412	-0.0925158	0.146228	0.207375	0.639602	-0.081805	0.251892	0.671737	1	0.181624	0.0575102	0.652212	0.25155	0.192335	0.0573809	0.366874	0.250984	-0.0107108	0.910138	0.997557	1	FALSE	FALSE	FALSE	FALSE	FALSE	FALSE	TRUE	FALSE	FALSE	FALSE	FALSE	FALSE
ENSG00000137841_PLCB2	6.85047	-0.353429	0.000235409	0.0015312	0.00102968	-0.204356	0.0139299	0.0544741	0.0609293	-0.00578228	0.95094	0.85354	1	0.149074	0.220442	0.774091	0.964212	0.347647	0.00967615	0.310662	0.0423234	-0.198573	0.113247	0.991263	0.495341	FALSE	FALSE	FALSE	FALSE	TRUE	FALSE	TRUE	FALSE	FALSE	FALSE	FALSE	FALSE
ENSG00000102572_STK24	6.80484	0.177325	0.000236191	0.00153442	0.0010331	0.090526	0.0295562	0.0819034	0.129279	0.0718857	0.13491	0.599439	0.590096	-0.0867993	0.156877	0.725689	0.68618	-0.10544	0.112078	0.420943	0.490227	0.0186404	0.76586	0.991263	1	FALSE	FALSE	FALSE	FALSE	FALSE	FALSE	FALSE	FALSE	FALSE	FALSE	FALSE	FALSE
ENSG00000114450_GNB4	6.65245	0.262248	0.000238672	0.00154867	0.00104395	0.140469	0.0241653	0.0729304	0.105699	0.135102	0.0611567	0.496815	0.267499	-0.121779	0.181152	0.743244	0.792359	-0.127146	0.195424	0.481419	0.854784	0.00536654	0.954186	0.997557	1	TRUE	FALSE	FALSE	FALSE	FALSE	FALSE	FALSE	FALSE	FALSE	FALSE	FALSE	FALSE
ENSG00000064687_ABCA7	5.46255	-0.43599	0.000240154	0.00155641	0.00105043	-0.167673	0.0848218	0.152012	0.37101	-0.10602	0.335647	0.708721	1	0.268317	0.0718407	0.667179	0.314231	0.32997	0.0383693	0.3519	0.167827	-0.0616533	0.672337	0.991263	1	FALSE	FALSE	FALSE	FALSE	FALSE	FALSE	TRUE	FALSE	FALSE	FALSE	FALSE	FALSE
ENSG00000171223_JUNB	7.23889	0.300466	0.000243801	0.00157814	0.00106639	0.184157	0.0102841	0.046106	0.0449825	0.07967	0.332485	0.706966	1	-0.116309	0.2637	0.794351	1	-0.220796	0.0531162	0.362721	0.23233	0.104487	0.332616	0.991263	1	TRUE	FALSE	FALSE	FALSE	FALSE	FALSE	FALSE	FALSE	FALSE	FALSE	FALSE	FALSE
ENSG00000139572_GPR84	3.00238	0.547438	0.00024414	0.00157843	0.00106787	0.201019	0.140654	0.203143	0.61522	0.0665372	0.625995	0.805001	1	-0.346419	0.0788952	0.667179	0.345087	-0.4809	0.0165792	0.322128	0.0725174	0.134481	0.484444	0.991263	1	TRUE	FALSE	FALSE	FALSE	FALSE	FALSE	FALSE	FALSE	FALSE	FALSE	FALSE	FALSE
ENSG00000184584_STING1	4.56115	0.469455	0.000247071	0.00159546	0.00108069	0.0919034	0.449619	0.379091	1	0.271576	0.0283437	0.399036	0.123975	-0.377552	0.0304007	0.6014	0.132973	-0.19788	0.24829	0.51312	1	-0.179672	0.296702	0.991263	1	TRUE	FALSE	FALSE	FALSE	FALSE	FALSE	FALSE	FALSE	FALSE	FALSE	FALSE	FALSE
ENSG00000139832_RAB20	6.70534	0.184042	0.000249669	0.0016103	0.00109205	0.0821421	0.0555047	0.119733	0.242778	0.119861	0.0172083	0.321035	0.0752692	-0.1019	0.110906	0.70208	0.485104	-0.0641804	0.346365	0.558648	1	-0.0377192	0.559804	0.991263	1	FALSE	FALSE	FALSE	FALSE	FALSE	FALSE	FALSE	FALSE	FALSE	FALSE	FALSE	FALSE
ENSG00000075142_SRI	6.07105	0.241179	0.00025078	0.00161553	0.00109691	0.0176541	0.754236	0.486609	1	0.0257993	0.687804	0.820593	1	-0.223525	0.00960745	0.500996	0.042023	-0.21538	0.0184689	0.323729	0.0807828	-0.00814522	0.924016	0.997557	1	TRUE	FALSE	FALSE	FALSE	FALSE	FALSE	FALSE	FALSE	FALSE	TRUE	FALSE	FALSE
ENSG00000026103_FAS	3.5172	0.425237	0.000253145	0.00162881	0.00110726	0.122156	0.263268	0.288209	1	-0.0400446	0.742739	0.83048	1	-0.303081	0.0527685	0.641297	0.230809	-0.465282	0.00606423	0.310662	0.0265249	0.162201	0.32271	0.991263	1	TRUE	FALSE	FALSE	FALSE	FALSE	FALSE	FALSE	FALSE	FALSE	FALSE	TRUE	FALSE
ENSG00000130844_ZNF331	3.73182	-0.400856	0.000254586	0.00163612	0.00111356	-0.13693	0.130524	0.194803	0.570911	-0.00701511	0.942686	0.85354	1	0.263926	0.0568702	0.652212	0.24875	0.393841	0.00724532	0.310662	0.031691	-0.129915	0.328874	0.991263	1	FALSE	FALSE	FALSE	FALSE	TRUE	FALSE	TRUE	FALSE	FALSE	FALSE	FALSE	FALSE
ENSG00000071205_ARHGAP10	5.90887	0.22012	0.000256915	0.00164912	0.00112374	0.043104	0.405325	0.361172	1	0.142484	0.0180744	0.328445	0.0790574	-0.177016	0.0238887	0.577064	0.104489	-0.0776362	0.341955	0.555716	1	-0.0993797	0.206887	0.991263	0.904921	TRUE	FALSE	FALSE	FALSE	FALSE	FALSE	FALSE	FALSE	FALSE	FALSE	FALSE	FALSE
ENSG00000135077_HAVCR2	8.29507	0.208816	0.000257418	0.00165038	0.00112595	0.084096	0.0837144	0.150898	0.366166	0.0687566	0.229907	0.657573	1	-0.12472	0.0868477	0.68225	0.379872	-0.140059	0.0772145	0.387576	0.337736	0.0153393	0.836616	0.992471	1	TRUE	FALSE	FALSE	FALSE	FALSE	FALSE	FALSE	FALSE	FALSE	FALSE	FALSE	FALSE
ENSG00000197362_ZNF786	2.92529	-0.206037	0.000259987	0.00166486	0.00113718	-0.156421	0.00287463	0.0221256	0.0125736	-0.0171579	0.738454	0.829874	1	0.0496166	0.496974	0.883495	1	0.188879	0.0128628	0.317329	0.0562618	-0.139263	0.0568399	0.991263	0.248618	FALSE	FALSE	FALSE	FALSE	FALSE	FALSE	TRUE	FALSE	FALSE	FALSE	FALSE	FALSE
ENSG00000175198_PCCA	4.2397	-0.385321	0.000260437	0.00166521	0.00113915	-0.375769	0.000112816	0.0031202	0.000493455	-0.113043	0.262757	0.681839	1	0.00955194	0.943122	0.95054	1	0.272278	0.0574078	0.366874	0.251102	-0.262726	0.0559622	0.991263	0.244778	FALSE	FALSE	FALSE	FALSE	FALSE	FALSE	TRUE	TRUE	FALSE	FALSE	FALSE	FALSE
ENSG00000106524_ANKMY2	4.14338	0.253656	0.000260661	0.00166521	0.00114013	0.0723535	0.232907	0.269922	1	0.0356181	0.599055	0.799913	1	-0.181302	0.0448914	0.626733	0.196355	-0.218037	0.0234543	0.330643	0.102589	0.0367354	0.685318	0.991263	1	TRUE	FALSE	FALSE	FALSE	FALSE	FALSE	FALSE	FALSE	FALSE	FALSE	FALSE	FALSE
ENSG00000124145_SDC4	8.1142	0.313465	0.000263795	0.00168167	0.00115384	0.155394	0.0358439	0.0918576	0.156781	0.101879	0.234416	0.661964	1	-0.15807	0.14838	0.71842	0.649013	-0.211585	0.0751863	0.387564	0.328865	0.053515	0.632461	0.991263	1	TRUE	FALSE	FALSE	FALSE	FALSE	FALSE	FALSE	FALSE	FALSE	FALSE	FALSE	FALSE
ENSG00000143554_SLC27A3	6.86229	0.408049	0.000264173	0.00168167	0.00115549	0.182055	0.0605293	0.125416	0.264755	0.237832	0.0354436	0.433752	0.15503	-0.225994	0.114891	0.70208	0.502531	-0.170217	0.266747	0.522887	1	-0.0557763	0.702775	0.991263	1	TRUE	FALSE	FALSE	FALSE	FALSE	FALSE	FALSE	FALSE	FALSE	FALSE	FALSE	FALSE
ENSG00000100401_RANGAP1	6.48915	0.236432	0.000264178	0.00168167	0.00115551	0.145296	0.0100382	0.0454664	0.0439069	0.038489	0.546139	0.786214	1	-0.0911363	0.26718	0.795357	1	-0.197943	0.0279274	0.336972	0.122154	0.106807	0.206452	0.991263	0.903021	TRUE	FALSE	FALSE	FALSE	FALSE	FALSE	FALSE	FALSE	FALSE	FALSE	FALSE	FALSE
ENSG00000168016_TRANK1	5.4656	0.572092	0.000264901	0.00168422	0.00115868	0.26217	0.060267	0.125103	0.263608	0.115329	0.459287	0.759766	1	-0.309922	0.126935	0.703743	0.555215	-0.456763	0.0364746	0.350437	0.15954	0.146841	0.479705	0.991263	1	TRUE	FALSE	FALSE	FALSE	FALSE	FALSE	FALSE	FALSE	FALSE	FALSE	FALSE	FALSE
ENSG00000123416_TUBA1B	10.2631	0.149698	0.000265204	0.00168422	0.00116	0.0737856	0.0356311	0.0914408	0.15585	0.0889978	0.0331749	0.424897	0.145107	-0.0759123	0.14503	0.718056	0.634359	-0.0607001	0.281936	0.52958	1	-0.0152121	0.775821	0.992307	1	FALSE	FALSE	FALSE	FALSE	FALSE	FALSE	FALSE	FALSE	FALSE	FALSE	FALSE	FALSE
ENSG00000135823_STX6	5.81279	-0.198947	0.000267602	0.00169672	0.00117049	-0.145181	0.0027429	0.0217576	0.0119974	-0.0394489	0.46141	0.759766	1	0.0537662	0.43729	0.867697	1	0.159499	0.0347753	0.350437	0.152107	-0.105732	0.139205	0.991263	0.608881	FALSE	FALSE	FALSE	FALSE	FALSE	FALSE	FALSE	FALSE	FALSE	FALSE	FALSE	FALSE
ENSG00000120899_PTK2B	6.79868	0.222937	0.000267805	0.00169672	0.00117138	0.121447	0.022233	0.069746	0.0972473	0.0448771	0.456285	0.759766	1	-0.101489	0.192349	0.756125	0.841335	-0.178059	0.0357719	0.350437	0.156466	0.0765702	0.33649	0.991263	1	TRUE	FALSE	FALSE	FALSE	FALSE	FALSE	FALSE	FALSE	FALSE	FALSE	FALSE	FALSE
ENSG00000171659_GPR34	2.53327	-0.527777	0.000268887	0.00170157	0.00117611	-0.270479	0.0173929	0.0609028	0.0760765	-0.137166	0.347232	0.713936	1	0.257298	0.14567	0.718093	0.637161	0.390612	0.0536336	0.363083	0.234593	-0.133314	0.466532	0.991263	1	FALSE	FALSE	FALSE	FALSE	FALSE	FALSE	TRUE	FALSE	FALSE	FALSE	FALSE	FALSE
ENSG00000120696_KBTBD7	2.26518	-0.370266	0.000270135	0.00170746	0.00118157	-0.203985	0.0203655	0.0663223	0.0890786	-0.20214	0.0300214	0.41113	0.131313	0.166282	0.197719	0.756733	0.86482	0.168126	0.205337	0.487378	0.898145	-0.00184409	0.98823	0.997557	1	FALSE	FALSE	FALSE	FALSE	FALSE	FALSE	TRUE	FALSE	FALSE	FALSE	FALSE	FALSE
ENSG00000165879_FRAT1	1.64449	-0.472215	0.0002725	0.0017197	0.00119191	-0.21248	0.0564455	0.120532	0.246892	-0.0928538	0.425648	0.749071	1	0.259735	0.116499	0.70208	0.509567	0.379361	0.0275426	0.336972	0.120471	-0.119626	0.454788	0.991263	1	FALSE	FALSE	FALSE	FALSE	FALSE	FALSE	TRUE	FALSE	FALSE	FALSE	FALSE	FALSE
ENSG00000171049_FPR2	4.01149	0.389552	0.000272713	0.0017197	0.00119284	0.102016	0.28991	0.305068	1	0.0193318	0.849127	0.846996	1	-0.287536	0.0421743	0.626733	0.18447	-0.370221	0.0119054	0.313357	0.0520744	0.0826843	0.554593	0.991263	1	TRUE	FALSE	FALSE	FALSE	FALSE	FALSE	FALSE	FALSE	FALSE	FALSE	FALSE	FALSE
ENSG00000139354_GAS2L3	4.8934	-0.358015	0.000276024	0.00173854	0.00120733	-0.128735	0.116898	0.183693	0.51131	-0.0402893	0.651615	0.810405	1	0.22928	0.0662859	0.65845	0.289934	0.317726	0.0160345	0.322128	0.0701348	-0.0884456	0.464239	0.991263	1	FALSE	FALSE	FALSE	FALSE	FALSE	FALSE	TRUE	FALSE	FALSE	FALSE	FALSE	FALSE
ENSG00000001561_ENPP4	6.62984	0.354045	0.000276373	0.0017387	0.00120886	0.137076	0.106098	0.173981	0.464074	0.0283256	0.767818	0.832591	1	-0.216969	0.0841469	0.677217	0.368058	-0.325719	0.0166983	0.322128	0.0730382	0.10875	0.394712	0.991263	1	TRUE	FALSE	FALSE	FALSE	FALSE	FALSE	FALSE	FALSE	FALSE	FALSE	FALSE	FALSE
ENSG00000204287_HLA-DRA	11.9714	0.165572	0.000278766	0.00175171	0.00121932	-0.00498835	0.896169	0.526301	1	0.0609436	0.183836	0.629417	0.804099	-0.17056	0.00423676	0.44802	0.0185316	-0.104628	0.0977765	0.408642	0.427674	-0.065932	0.269804	0.991263	1	FALSE	FALSE	FALSE	FALSE	FALSE	FALSE	FALSE	FALSE	FALSE	FALSE	FALSE	FALSE
ENSG00000139131_YARS2	4.29298	-0.338899	0.000279649	0.0017552	0.00122318	-0.10404	0.191232	0.242271	0.83645	-0.0620581	0.492087	0.771002	1	0.234859	0.0502829	0.630694	0.219937	0.276841	0.0310854	0.34571	0.135968	-0.0419819	0.726201	0.991263	1	FALSE	FALSE	FALSE	FALSE	FALSE	FALSE	TRUE	FALSE	FALSE	FALSE	FALSE	FALSE
ENSG00000085733_CTTN	6.44175	0.171626	0.000280658	0.00175948	0.0012276	0.172805	5.77065e-05	0.00203936	0.000252408	0.130434	0.00609508	0.218831	0.0266599	0.00117902	0.984168	0.95116	1	-0.0411915	0.5188	0.623972	1	0.0423705	0.485464	0.991263	1	FALSE	FALSE	FALSE	FALSE	FALSE	FALSE	FALSE	FALSE	FALSE	FALSE	FALSE	FALSE
ENSG00000056558_TRAF1	5.97911	0.522152	0.000282636	0.00176981	0.00123625	0.524202	0.000137642	0.0035337	0.000602046	0.210732	0.141972	0.6099	0.620984	0.00205048	0.991182	0.952612	1	-0.31142	0.115791	0.425597	0.50647	0.31347	0.105214	0.991263	0.460207	TRUE	TRUE	FALSE	FALSE	FALSE	FALSE	FALSE	FALSE	FALSE	FALSE	FALSE	FALSE
ENSG00000074660_SCARF1	4.06286	0.437072	0.000282975	0.00176987	0.00123773	0.167406	0.135083	0.198808	0.590853	0.105566	0.375781	0.727776	1	-0.269666	0.0925378	0.684863	0.40476	-0.331506	0.0470658	0.355157	0.205866	0.0618401	0.703582	0.991263	1	TRUE	FALSE	FALSE	FALSE	FALSE	FALSE	FALSE	FALSE	FALSE	FALSE	FALSE	FALSE
ENSG00000083799_CYLD	6.28949	0.314044	0.000285834	0.00178568	0.00125024	0.116296	0.123953	0.189187	0.542172	0.0934105	0.281138	0.691564	1	-0.197748	0.0773887	0.667179	0.338498	-0.220633	0.0666513	0.379399	0.291533	0.0228856	0.84102	0.992471	1	TRUE	FALSE	FALSE	FALSE	FALSE	FALSE	FALSE	FALSE	FALSE	FALSE	FALSE	FALSE
ENSG00000112308_C6orf62	7.84331	0.177167	0.000288715	0.00179774	0.00126284	0.138343	0.00137257	0.014579	0.0060036	0.0751724	0.128	0.596609	0.559871	-0.0388239	0.528851	0.893948	1	-0.101995	0.131863	0.440504	0.57677	0.0631706	0.324602	0.991263	1	FALSE	FALSE	FALSE	FALSE	FALSE	FALSE	FALSE	FALSE	FALSE	FALSE	FALSE	FALSE
ENSG00000079337_RAPGEF3	4.08524	-0.481176	0.000288975	0.00179774	0.00126398	-0.215191	0.0338733	0.0889987	0.148162	0.0445118	0.701325	0.823219	1	0.265985	0.0989972	0.689082	0.433013	0.525688	0.00306847	0.310662	0.0134215	-0.259703	0.0932805	0.991263	0.408009	FALSE	FALSE	FALSE	FALSE	TRUE	FALSE	TRUE	FALSE	FALSE	FALSE	FALSE	FALSE
ENSG00000173083_HPSE	1.95002	0.414509	0.000289198	0.00179774	0.00126495	0.239258	0.041737	0.101594	0.182557	0.0824138	0.437542	0.75479	1	-0.175252	0.268054	0.795357	1	-0.332096	0.0311255	0.34571	0.136143	0.156844	0.318301	0.991263	1	TRUE	FALSE	FALSE	FALSE	FALSE	FALSE	FALSE	FALSE	FALSE	FALSE	FALSE	FALSE
ENSG00000110756_HPS5	6.60567	0.280949	0.000289404	0.00179774	0.00126585	0.0685114	0.303714	0.312209	1	0.0315972	0.681706	0.8188	1	-0.212438	0.034514	0.614299	0.150964	-0.249352	0.0216693	0.326308	0.0947815	0.0369142	0.716466	0.991263	1	TRUE	FALSE	FALSE	FALSE	FALSE	FALSE	FALSE	FALSE	FALSE	FALSE	FALSE	FALSE
ENSG00000135094_SDS	0.239336	0.732504	0.000289733	0.00179774	0.00126729	0.634536	0.00168892	0.0163332	0.00738733	0.226156	0.330439	0.706763	1	-0.0979678	0.716928	0.928822	1	-0.506348	0.0947419	0.405673	0.414401	0.40838	0.178568	0.991263	0.781054	TRUE	TRUE	FALSE	FALSE	FALSE	FALSE	FALSE	FALSE	FALSE	FALSE	FALSE	FALSE
ENSG00000103121_CMC2	4.54897	0.248096	0.000289772	0.00179774	0.00126746	0.162504	0.00786824	0.0393763	0.0344157	0.118113	0.0723432	0.522026	0.316429	-0.0855924	0.328522	0.823062	1	-0.129983	0.157688	0.458732	0.689727	0.0443904	0.612806	0.991263	1	TRUE	FALSE	FALSE	FALSE	FALSE	FALSE	FALSE	FALSE	FALSE	FALSE	FALSE	FALSE
ENSG00000180957_PITPNB	5.92807	0.225927	0.000292506	0.00181261	0.00127942	0.132422	0.0165961	0.0594081	0.0725911	0.0665104	0.280588	0.691564	1	-0.0935053	0.242119	0.788516	1	-0.159417	0.0641735	0.376381	0.280695	0.0659114	0.420256	0.991263	1	TRUE	FALSE	FALSE	FALSE	FALSE	FALSE	FALSE	FALSE	FALSE	FALSE	FALSE	FALSE
ENSG00000169964_TMEM42	2.72428	-0.293507	0.00029307	0.00181401	0.00128189	-0.16144	0.0193701	0.064587	0.0847248	-0.0447162	0.539188	0.784825	1	0.132067	0.196498	0.756733	0.859481	0.248791	0.0211257	0.326308	0.0924036	-0.116724	0.241547	0.991263	1	FALSE	FALSE	FALSE	FALSE	FALSE	FALSE	TRUE	FALSE	FALSE	FALSE	FALSE	FALSE
ENSG00000075399_VPS9D1	4.83732	0.360833	0.000297556	0.00183966	0.00130151	0.03033	0.733606	0.480656	1	0.102785	0.291816	0.693158	1	-0.330503	0.0130144	0.532459	0.0569251	-0.258048	0.0597271	0.372519	0.261246	-0.0724552	0.582696	0.991263	1	TRUE	FALSE	FALSE	FALSE	FALSE	FALSE	FALSE	FALSE	FALSE	FALSE	FALSE	FALSE
ENSG00000124214_STAU1	6.45118	0.163046	0.000300252	0.00185419	0.0013133	0.110867	0.00529143	0.0315892	0.0231447	0.0463658	0.297632	0.695629	1	-0.0521783	0.362096	0.839468	1	-0.11668	0.0610018	0.373417	0.266822	0.0645016	0.273213	0.991263	1	FALSE	FALSE	FALSE	FALSE	FALSE	FALSE	FALSE	FALSE	FALSE	FALSE	FALSE	FALSE
ENSG00000137331_IER3	6.35647	0.414052	0.000303351	0.00186936	0.00132685	0.303275	0.00369077	0.025483	0.0161434	0.106267	0.352734	0.716679	1	-0.110777	0.452115	0.871574	1	-0.307785	0.053549	0.362997	0.234223	0.197008	0.197636	0.991263	0.86446	TRUE	TRUE	FALSE	FALSE	FALSE	FALSE	FALSE	FALSE	FALSE	FALSE	FALSE	FALSE
ENSG00000066084_DIP2B	6.18701	0.344619	0.000303543	0.00186936	0.0013277	0.190361	0.0221243	0.069519	0.0967714	0.188259	0.0468108	0.469205	0.20475	-0.154258	0.20485	0.763699	0.896014	-0.15636	0.228551	0.502625	0.99968	0.0021018	0.9864	0.997557	1	TRUE	FALSE	FALSE	FALSE	FALSE	FALSE	FALSE	FALSE	FALSE	FALSE	FALSE	FALSE
ENSG00000164733_CTSB	12.8192	0.14275	0.000303752	0.00186936	0.00132861	0.0426406	0.202426	0.24958	0.885409	0.063661	0.110608	0.583617	0.4838	-0.10011	0.0482991	0.628472	0.21126	-0.0790894	0.147794	0.451245	0.646449	-0.0210204	0.68353	0.991263	1	FALSE	FALSE	FALSE	FALSE	FALSE	FALSE	FALSE	FALSE	FALSE	FALSE	FALSE	FALSE
ENSG00000188786_MTF1	6.89574	0.362026	0.000306932	0.00188677	0.00134252	0.155028	0.0735723	0.140497	0.321805	-0.0232707	0.813476	0.840844	1	-0.206998	0.107408	0.697248	0.4698	-0.385297	0.00640128	0.310662	0.0279992	0.178299	0.175297	0.991263	0.76675	TRUE	FALSE	FALSE	FALSE	FALSE	FALSE	FALSE	FALSE	FALSE	FALSE	TRUE	FALSE
ENSG00000120265_PCMT1	6.20188	0.190037	0.000307531	0.00188829	0.00134514	0.122436	0.00775323	0.0392814	0.0339126	0.124157	0.0187802	0.334353	0.0821446	-0.0676002	0.311097	0.811608	1	-0.0658796	0.357402	0.564255	1	-0.00172062	0.979798	0.997557	1	FALSE	FALSE	FALSE	FALSE	FALSE	FALSE	FALSE	FALSE	FALSE	FALSE	FALSE	FALSE
ENSG00000204439_C6orf47	5.17851	0.144407	0.000309746	0.00189959	0.00135483	0.0691269	0.0469572	0.108536	0.205391	0.0225578	0.554448	0.789919	1	-0.0752805	0.142017	0.712479	0.621181	-0.12185	0.026158	0.335942	0.114415	0.0465691	0.364506	0.991263	1	FALSE	FALSE	FALSE	FALSE	FALSE	FALSE	FALSE	FALSE	FALSE	FALSE	FALSE	FALSE
ENSG00000109586_GALNT7	4.74294	-0.236433	0.000310078	0.00189959	0.00135628	-0.0785954	0.171732	0.228011	0.751155	-0.0595604	0.345147	0.712696	1	0.157837	0.0640475	0.6533	0.280143	0.176872	0.0483152	0.356976	0.211331	-0.019035	0.822469	0.992471	1	FALSE	FALSE	FALSE	FALSE	FALSE	FALSE	TRUE	FALSE	FALSE	FALSE	FALSE	FALSE
ENSG00000076555_ACACB	3.73167	-0.637115	0.000314134	0.00192224	0.00137402	-0.10179	0.454736	0.381228	1	-0.246882	0.0881896	0.556408	0.385741	0.535325	0.0152312	0.543473	0.066621	0.390233	0.0789294	0.387576	0.345237	0.145092	0.462665	0.991263	1	FALSE	FALSE	FALSE	FALSE	FALSE	FALSE	TRUE	FALSE	FALSE	FALSE	FALSE	FALSE
ENSG00000175970_UNC119B	3.33139	-0.262589	0.000314624	0.00192305	0.00137617	-0.0853947	0.182781	0.235898	0.799485	-0.0875143	0.195674	0.63433	0.855877	0.177195	0.0619416	0.652212	0.270932	0.175075	0.0719379	0.386989	0.314656	0.00211954	0.9817	0.997557	1	FALSE	FALSE	FALSE	FALSE	FALSE	FALSE	TRUE	FALSE	FALSE	FALSE	FALSE	FALSE
ENSG00000114978_MOB1A	8.17916	0.197762	0.000315446	0.00192589	0.00137976	0.119734	0.0122542	0.0504362	0.0536	0.0782277	0.156245	0.616765	0.683414	-0.0780282	0.262939	0.794032	1	-0.119535	0.115674	0.425597	0.505957	0.0415065	0.563042	0.991263	1	FALSE	FALSE	FALSE	FALSE	FALSE	FALSE	FALSE	FALSE	FALSE	FALSE	FALSE	FALSE
ENSG00000163249_CCNYL1	5.76541	0.279328	0.000316487	0.00193005	0.00138431	0.246904	0.000474538	0.00758876	0.00207563	0.189688	0.0162625	0.312854	0.0711323	-0.0324235	0.742307	0.937438	1	-0.0896397	0.398189	0.58111	1	0.0572161	0.573732	0.991263	1	TRUE	TRUE	FALSE	FALSE	FALSE	FALSE	FALSE	FALSE	FALSE	FALSE	FALSE	FALSE
ENSG00000196189_SEMA4A	4.36335	0.38679	0.00031891	0.00194232	0.00139491	-0.0363477	0.685331	0.464182	1	0.0072221	0.944645	0.85354	1	-0.423138	0.00268846	0.385105	0.0117593	-0.379568	0.0111082	0.310662	0.0485874	-0.0435698	0.751116	0.991263	1	TRUE	FALSE	FALSE	FALSE	FALSE	FALSE	FALSE	FALSE	FALSE	TRUE	TRUE	FALSE
ENSG00000160271_RALGDS	6.86568	0.271634	0.000319223	0.00194232	0.00139628	0.0412226	0.51637	0.403918	1	0.104669	0.160842	0.62139	0.703521	-0.230411	0.01829	0.568207	0.0800004	-0.166965	0.10723	0.418857	0.469025	-0.0634464	0.515604	0.991263	1	TRUE	FALSE	FALSE	FALSE	FALSE	FALSE	FALSE	FALSE	FALSE	FALSE	FALSE	FALSE
ENSG00000138613_APH1B	5.04873	-0.215557	0.00032156	0.00195314	0.0014065	-0.0390575	0.436365	0.373875	1	-0.0705118	0.215021	0.651258	0.940501	0.176499	0.0222315	0.577064	0.0972406	0.145045	0.073038	0.386989	0.319468	0.0314543	0.67693	0.991263	1	FALSE	FALSE	FALSE	FALSE	FALSE	FALSE	TRUE	FALSE	FALSE	FALSE	FALSE	FALSE
ENSG00000126067_PSMB2	6.87799	0.231121	0.000321728	0.00195314	0.00140724	0.203928	0.000388482	0.00678079	0.00169922	0.125521	0.0517221	0.481327	0.226232	-0.0271938	0.736981	0.935976	1	-0.1056	0.230361	0.503235	1	0.0784064	0.348291	0.991263	1	TRUE	TRUE	FALSE	FALSE	FALSE	FALSE	FALSE	FALSE	FALSE	FALSE	FALSE	FALSE
ENSG00000141458_NPC1	8.38736	0.200193	0.000324209	0.00196598	0.00141809	0.144366	0.00316986	0.0233262	0.013865	0.0507731	0.361757	0.720673	1	-0.0558277	0.427749	0.865903	1	-0.14942	0.0540598	0.363841	0.236457	0.0935927	0.200947	0.991263	0.878944	TRUE	FALSE	FALSE	FALSE	FALSE	FALSE	FALSE	FALSE	FALSE	FALSE	FALSE	FALSE
ENSG00000117010_ZNF684	1.88247	0.30757	0.000325138	0.00196939	0.00142215	-0.0343775	0.670457	0.458806	1	0.0345393	0.674629	0.816992	1	-0.341947	0.00393143	0.44179	0.0171961	-0.273031	0.0206185	0.326308	0.0901853	-0.0689168	0.550403	0.991263	1	TRUE	FALSE	FALSE	FALSE	FALSE	FALSE	FALSE	FALSE	FALSE	TRUE	FALSE	FALSE
ENSG00000157483_MYO1E	6.21127	0.311542	0.000326332	0.0019744	0.00142738	0.0275443	0.71783	0.475572	1	0.0295713	0.733264	0.828875	1	-0.283997	0.0133838	0.532459	0.0585407	-0.28197	0.0208601	0.326308	0.091242	-0.00202696	0.98599	0.997557	1	TRUE	FALSE	FALSE	FALSE	FALSE	FALSE	FALSE	FALSE	FALSE	FALSE	FALSE	FALSE
ENSG00000185950_IRS2	5.94859	-0.325948	0.000327464	0.00197533	0.00143233	-0.00249507	0.973384	0.545404	1	-0.119355	0.167216	0.623236	0.731402	0.323453	0.0059453	0.461596	0.0260047	0.206592	0.0914698	0.40191	0.400089	0.11686	0.306402	0.991263	1	FALSE	FALSE	FALSE	TRUE	FALSE	FALSE	TRUE	FALSE	FALSE	FALSE	FALSE	FALSE
ENSG00000107262_BAG1	5.97427	0.306253	0.000327741	0.00197533	0.00143354	0.164208	0.026451	0.0764822	0.115697	0.100553	0.228196	0.656165	0.998131	-0.142045	0.191131	0.755779	0.836006	-0.2057	0.0784964	0.387576	0.343343	0.0636557	0.563137	0.991263	1	TRUE	FALSE	FALSE	FALSE	FALSE	FALSE	FALSE	FALSE	FALSE	FALSE	FALSE	FALSE
ENSG00000149573_MPZL2	2.11096	-0.651298	0.000327902	0.00197533	0.00143424	-0.40675	0.00724508	0.0378111	0.0316899	-0.167565	0.303296	0.697712	1	0.244548	0.278315	0.801755	1	0.483733	0.0434741	0.353324	0.190155	-0.239185	0.275726	0.991263	1	FALSE	FALSE	FALSE	FALSE	FALSE	FALSE	TRUE	TRUE	FALSE	FALSE	FALSE	FALSE
ENSG00000149179_C11orf49	2.59828	-0.247666	0.000327958	0.00197533	0.00143449	-0.0265789	0.656812	0.4542	1	-0.0847754	0.184435	0.629417	0.806717	0.221087	0.0147474	0.543473	0.0645052	0.16289	0.0763721	0.387564	0.334051	0.0581964	0.504833	0.991263	1	FALSE	FALSE	FALSE	FALSE	FALSE	FALSE	TRUE	FALSE	FALSE	FALSE	FALSE	FALSE
ENSG00000073754_CD5L	3.2662	0.321813	0.000328394	0.00197575	0.0014364	0.152975	0.045132	0.106244	0.197407	0.102368	0.161403	0.621713	0.705978	-0.168838	0.137835	0.710751	0.602889	-0.219445	0.0521389	0.360189	0.228055	0.050607	0.627457	0.991263	1	TRUE	FALSE	FALSE	FALSE	FALSE	FALSE	FALSE	FALSE	FALSE	FALSE	FALSE	FALSE
ENSG00000169429_CXCL8	10.5455	0.768534	0.000329722	0.00198152	0.0014422	0.593184	0.00187544	0.0174814	0.00820318	0.166595	0.434507	0.753524	1	-0.17535	0.517049	0.890471	1	-0.601938	0.0434377	0.353324	0.189996	0.426589	0.131303	0.991263	0.574321	TRUE	TRUE	FALSE	FALSE	FALSE	FALSE	FALSE	FALSE	FALSE	FALSE	FALSE	FALSE
ENSG00000189114_BLOC1S3	4.8081	0.291332	0.000332336	0.001995	0.00145364	0.0547958	0.42548	0.369694	1	0.169441	0.0369577	0.435353	0.161653	-0.236536	0.0243316	0.577064	0.106426	-0.121891	0.271096	0.525873	1	-0.114645	0.277545	0.991263	1	TRUE	FALSE	FALSE	FALSE	FALSE	FALSE	FALSE	FALSE	FALSE	FALSE	FALSE	FALSE
ENSG00000139318_DUSP6	7.26297	0.365631	0.000333897	0.00200213	0.00146046	0.276288	0.00257783	0.0210533	0.0112754	0.0944923	0.352076	0.716643	1	-0.0893437	0.491998	0.883495	1	-0.271139	0.0556571	0.366554	0.243444	0.181795	0.178126	0.991263	0.779122	TRUE	TRUE	FALSE	FALSE	FALSE	FALSE	FALSE	FALSE	FALSE	FALSE	FALSE	FALSE
ENSG00000259330_INAFM2	5.85726	-0.288672	0.000336243	0.00201395	0.00147073	-0.179144	0.0106753	0.0470253	0.0466939	-0.161664	0.0442796	0.45812	0.193679	0.109528	0.283772	0.805962	1	0.127008	0.247703	0.51312	1	-0.01748	0.866615	0.99423	1	FALSE	FALSE	FALSE	FALSE	FALSE	FALSE	TRUE	FALSE	FALSE	FALSE	FALSE	FALSE
ENSG00000183762_KREMEN1	3.62025	0.506676	0.000337393	0.00201726	0.00147576	0.246158	0.0596519	0.124413	0.260917	0.14623	0.273068	0.688045	1	-0.260517	0.162239	0.732418	0.709632	-0.360445	0.0589647	0.369593	0.257911	0.0999284	0.588915	0.991263	1	TRUE	FALSE	FALSE	FALSE	FALSE	FALSE	FALSE	FALSE	FALSE	FALSE	FALSE	FALSE
ENSG00000198952_SMG5	7.51373	0.0987136	0.000337992	0.00201726	0.00147838	0.0661489	0.00590217	0.0334008	0.0258161	0.0141378	0.604385	0.802004	1	-0.0325648	0.349985	0.83392	1	-0.0845759	0.0278573	0.336972	0.121848	0.0520111	0.149872	0.991263	0.655541	FALSE	FALSE	FALSE	FALSE	FALSE	FALSE	FALSE	FALSE	FALSE	FALSE	FALSE	FALSE
ENSG00000165997_ARL5B	4.138	0.380022	0.000338116	0.00201726	0.00147892	0.196776	0.0416841	0.101594	0.182326	0.0905793	0.386125	0.730676	1	-0.183247	0.185867	0.750133	0.812981	-0.289443	0.0486209	0.357101	0.212668	0.106197	0.451763	0.991263	1	TRUE	FALSE	FALSE	FALSE	FALSE	FALSE	FALSE	FALSE	FALSE	FALSE	FALSE	FALSE
ENSG00000148175_STOM	9.08362	0.189929	0.000338297	0.00201726	0.00147971	0.0106097	0.811905	0.503984	1	0.049005	0.35631	0.717644	1	-0.17932	0.00938133	0.500996	0.0410339	-0.140924	0.0565543	0.366728	0.247368	-0.0383953	0.579457	0.991263	1	FALSE	FALSE	FALSE	FALSE	FALSE	FALSE	FALSE	FALSE	FALSE	FALSE	FALSE	FALSE
ENSG00000064651_SLC12A2	3.10242	-0.404284	0.00033879	0.00201796	0.00148187	-0.130487	0.196008	0.245389	0.857338	-0.0587615	0.590217	0.798402	1	0.273796	0.0645753	0.6533	0.282452	0.345522	0.0264052	0.335942	0.115496	-0.0717259	0.62824	0.991263	1	FALSE	FALSE	FALSE	FALSE	FALSE	FALSE	TRUE	FALSE	FALSE	FALSE	FALSE	FALSE
ENSG00000135976_ANKRD36	3.08094	-0.341028	0.000341625	0.00203259	0.00149427	-0.0483604	0.560985	0.421427	1	0.0153988	0.863003	0.847589	1	0.292667	0.019498	0.568207	0.085284	0.356426	0.0064947	0.310662	0.0284078	-0.0637591	0.601408	0.991263	1	FALSE	FALSE	FALSE	FALSE	TRUE	FALSE	TRUE	FALSE	FALSE	FALSE	FALSE	FALSE
ENSG00000097033_SH3GLB1	7.1136	0.261896	0.000345116	0.00205109	0.00150954	0.132749	0.0361834	0.0923145	0.158266	0.0592483	0.417937	0.744163	1	-0.129148	0.166788	0.734459	0.72953	-0.202648	0.0471942	0.355157	0.206427	0.0735003	0.44389	0.991263	1	TRUE	FALSE	FALSE	FALSE	FALSE	FALSE	FALSE	FALSE	FALSE	FALSE	FALSE	FALSE
ENSG00000146386_ABRACL	5.34196	0.152697	0.000353883	0.00210087	0.00154789	0.137775	0.000382966	0.00670495	0.00167509	0.0983083	0.02178	0.357266	0.0952658	-0.0149212	0.783199	0.942264	1	-0.0543882	0.34974	0.561067	1	0.0394671	0.477525	0.991263	1	FALSE	FALSE	FALSE	FALSE	FALSE	FALSE	FALSE	FALSE	FALSE	FALSE	FALSE	FALSE
ENSG00000134247_PTGFRN	2.44751	-0.754132	0.000364494	0.00216147	0.0015943	-0.634806	0.000175939	0.00416227	0.000769556	-0.189516	0.357754	0.71798	1	0.119326	0.638503	0.91861	1	0.564615	0.0522962	0.360189	0.228743	-0.44529	0.0898773	0.991263	0.393123	FALSE	FALSE	FALSE	FALSE	FALSE	FALSE	TRUE	TRUE	FALSE	FALSE	FALSE	FALSE
ENSG00000111144_LTA4H	9.8112	-0.332935	0.000368951	0.00218208	0.00161379	-0.284927	0.000628588	0.00918362	0.00274944	-0.138502	0.14294	0.610248	0.62522	0.0480079	0.684059	0.923922	1	0.194433	0.133901	0.44297	0.585681	-0.146425	0.234172	0.991263	1	FALSE	FALSE	FALSE	FALSE	FALSE	FALSE	TRUE	TRUE	FALSE	FALSE	FALSE	FALSE
ENSG00000146094_DOK3	7.09394	-0.239588	0.000368972	0.00218208	0.00161388	-0.198703	0.000858845	0.0110246	0.00375659	-0.089959	0.178736	0.629417	0.781789	0.0408844	0.629761	0.916228	1	0.149629	0.10674	0.418753	0.466881	-0.108744	0.215149	0.991263	0.941062	FALSE	FALSE	FALSE	FALSE	FALSE	FALSE	TRUE	FALSE	FALSE	FALSE	FALSE	FALSE
ENSG00000128342_LIF	1.01061	1.01171	0.000369187	0.00218208	0.00161482	1.08934	0.000977836	0.0117634	0.00427705	0.0988123	0.694766	0.822336	1	0.0776277	0.850263	0.944058	1	-0.912899	0.015563	0.322128	0.0680726	0.990526	0.0165131	0.991263	0.0722282	TRUE	TRUE	FALSE	FALSE	FALSE	FALSE	FALSE	FALSE	FALSE	FALSE	FALSE	FALSE
ENSG00000033867_SLC4A7	4.43594	-0.331377	0.000372617	0.00219993	0.00162983	-0.13947	0.113588	0.18059	0.496835	-0.0756851	0.395392	0.733366	1	0.191907	0.124252	0.703743	0.543478	0.255692	0.0442195	0.353324	0.193416	-0.0637849	0.608384	0.991263	1	FALSE	FALSE	FALSE	FALSE	FALSE	FALSE	TRUE	FALSE	FALSE	FALSE	FALSE	FALSE
ENSG00000102181_CD99L2	5.65551	0.146656	0.000375265	0.00221272	0.00164141	0.0163293	0.641396	0.448633	1	0.0465434	0.251584	0.671434	1	-0.130327	0.0153065	0.543506	0.0669508	-0.100113	0.0778402	0.387576	0.340473	-0.0302142	0.572266	0.991263	1	FALSE	FALSE	FALSE	FALSE	FALSE	FALSE	FALSE	FALSE	FALSE	FALSE	FALSE	FALSE
ENSG00000079616_KIF22	3.30597	-0.288756	0.000375607	0.00221272	0.00164291	-0.151408	0.0272957	0.0781743	0.119391	-0.128849	0.0944511	0.566295	0.413129	0.137348	0.179791	0.742136	0.786407	0.159907	0.141654	0.447222	0.619593	-0.0225582	0.823831	0.992471	1	FALSE	FALSE	FALSE	FALSE	FALSE	FALSE	TRUE	FALSE	FALSE	FALSE	FALSE	FALSE
ENSG00000140280_LYSMD2	3.97196	0.401407	0.000376654	0.00221646	0.00164748	0.260947	0.010942	0.0476017	0.0478601	0.221694	0.0500539	0.478581	0.218936	-0.14046	0.335894	0.825438	1	-0.179713	0.2449	0.511658	1	0.0392523	0.792274	0.992471	1	TRUE	TRUE	FALSE	FALSE	FALSE	FALSE	FALSE	FALSE	FALSE	FALSE	FALSE	FALSE
ENSG00000102081_FMR1	5.258	0.286712	0.000380317	0.0022342	0.00166351	0.141802	0.0469699	0.108536	0.205446	0.115282	0.148441	0.611854	0.649279	-0.144911	0.164181	0.732418	0.718127	-0.17143	0.121634	0.429922	0.532026	0.0265195	0.801662	0.992471	1	TRUE	FALSE	FALSE	FALSE	FALSE	FALSE	FALSE	FALSE	FALSE	FALSE	FALSE	FALSE
ENSG00000113916_BCL6	6.89668	0.219392	0.000380522	0.0022342	0.0016644	0.125602	0.0215924	0.0684292	0.0944449	0.0895606	0.146005	0.611494	0.638626	-0.0937896	0.236898	0.786351	1	-0.129831	0.127173	0.436604	0.556252	0.0360418	0.656542	0.991263	1	TRUE	FALSE	FALSE	FALSE	FALSE	FALSE	FALSE	FALSE	FALSE	FALSE	FALSE	FALSE
ENSG00000117318_ID3	1.57853	-0.619348	0.000380917	0.0022342	0.00166613	-0.456386	0.000286652	0.00560106	0.00125381	-0.041907	0.784465	0.835396	1	0.162962	0.420779	0.863669	1	0.577441	0.0124992	0.31539	0.0546715	-0.414479	0.0358368	0.991263	0.15675	FALSE	FALSE	FALSE	FALSE	FALSE	FALSE	TRUE	TRUE	FALSE	FALSE	FALSE	FALSE
ENSG00000132541_RIDA	2.08543	-0.253345	0.000382559	0.00224138	0.00167331	-0.095781	0.125904	0.19066	0.550704	-0.0403008	0.546917	0.786574	1	0.157564	0.0885164	0.684765	0.38717	0.213044	0.02786	0.336972	0.12186	-0.0554802	0.542986	0.991263	1	FALSE	FALSE	FALSE	FALSE	FALSE	FALSE	TRUE	FALSE	FALSE	FALSE	FALSE	FALSE
ENSG00000140391_TSPAN3	8.83618	0.140839	0.000383431	0.00224405	0.00167713	0.0869745	0.0116922	0.0492625	0.0511417	0.0524755	0.189	0.632622	0.826686	-0.0538641	0.284647	0.806303	1	-0.0883632	0.108596	0.418857	0.475	0.0344991	0.506656	0.991263	1	FALSE	FALSE	FALSE	FALSE	FALSE	FALSE	FALSE	FALSE	FALSE	FALSE	FALSE	FALSE
ENSG00000172992_DCAKD	2.53916	-0.27125	0.000386578	0.00226	0.00169089	-0.154689	0.0237373	0.0722095	0.103827	-0.0152998	0.823149	0.842884	1	0.116561	0.237551	0.786351	1	0.25595	0.0123426	0.315059	0.0539867	-0.139389	0.148832	0.991263	0.65099	FALSE	FALSE	FALSE	FALSE	FALSE	FALSE	TRUE	FALSE	FALSE	FALSE	FALSE	FALSE
ENSG00000125618_PAX8	5.4402	0.228034	0.00038736	0.00226211	0.00169431	0.14765	0.00710996	0.0373918	0.0310989	0.0418741	0.489785	0.771002	1	-0.0803841	0.319143	0.817087	1	-0.18616	0.0331405	0.347983	0.144956	0.105776	0.191881	0.991263	0.839289	TRUE	FALSE	FALSE	FALSE	FALSE	FALSE	FALSE	FALSE	FALSE	FALSE	FALSE	FALSE
ENSG00000155926_SLA	5.61114	-0.444942	0.000391608	0.00228444	0.00171289	-0.367572	0.00203846	0.0184951	0.00891622	-0.212116	0.0948511	0.566295	0.414878	0.0773706	0.637073	0.918028	1	0.232826	0.179758	0.471125	0.786259	-0.155456	0.360131	0.991263	1	FALSE	FALSE	FALSE	FALSE	FALSE	FALSE	TRUE	TRUE	FALSE	FALSE	FALSE	FALSE
ENSG00000164603_BMT2	4.03603	0.253382	0.000392804	0.00228893	0.00171812	0.206481	0.00248206	0.0205324	0.0108565	0.0298156	0.666969	0.814437	1	-0.0469006	0.616888	0.915489	1	-0.223566	0.0237855	0.332855	0.104038	0.176665	0.0676659	0.991263	0.29597	TRUE	TRUE	FALSE	FALSE	FALSE	FALSE	FALSE	FALSE	FALSE	FALSE	FALSE	FALSE
ENSG00000102871_TRADD	5.16684	0.309682	0.000394819	0.00229818	0.00172694	0.122711	0.10317	0.171178	0.451264	0.119534	0.161266	0.621713	0.705377	-0.186972	0.0958604	0.686634	0.419293	-0.190149	0.111019	0.418893	0.485596	0.003177	0.977482	0.997557	1	TRUE	FALSE	FALSE	FALSE	FALSE	FALSE	FALSE	FALSE	FALSE	FALSE	FALSE	FALSE
ENSG00000121064_SCPEP1	7.22773	0.285089	0.000395397	0.00229905	0.00172946	0.0282979	0.676956	0.461265	1	0.106719	0.189437	0.632622	0.828598	-0.256792	0.0141311	0.537191	0.0618096	-0.178371	0.111021	0.418893	0.485604	-0.0784206	0.458071	0.991263	1	TRUE	FALSE	FALSE	FALSE	FALSE	FALSE	FALSE	FALSE	FALSE	FALSE	FALSE	FALSE
ENSG00000189319_FAM53B	5.83319	-0.215213	0.000398374	0.00231386	0.00174249	-0.121091	0.0217372	0.0687325	0.0950784	-0.151052	0.0122242	0.287585	0.0534686	0.0941223	0.224028	0.774091	0.979897	0.064161	0.433811	0.595842	1	0.0299613	0.700575	0.991263	1	FALSE	FALSE	FALSE	FALSE	FALSE	FALSE	TRUE	FALSE	FALSE	FALSE	FALSE	FALSE
ENSG00000170365_SMAD1	2.44228	0.359159	0.000400387	0.00232304	0.00175129	0.137225	0.136892	0.199933	0.598766	0.196327	0.0541604	0.483009	0.236897	-0.221933	0.0971279	0.687571	0.424837	-0.162831	0.242092	0.510329	1	-0.0591019	0.662962	0.991263	1	TRUE	FALSE	FALSE	FALSE	FALSE	FALSE	FALSE	FALSE	FALSE	FALSE	FALSE	FALSE
ENSG00000114251_WNT5A	1.14969	0.859244	0.000402914	0.00233518	0.00176235	0.468742	0.070335	0.136408	0.307645	0.0166904	0.949538	0.85354	1	-0.390502	0.256668	0.791882	1	-0.842553	0.0187141	0.323729	0.0818553	0.452051	0.22112	0.991263	0.967179	TRUE	FALSE	FALSE	FALSE	FALSE	FALSE	FALSE	FALSE	FALSE	FALSE	FALSE	FALSE
ENSG00000197555_SIPA1L1	4.73443	0.337887	0.000405469	0.00234453	0.00177352	0.0414965	0.630264	0.445075	1	0.0362316	0.697618	0.822978	1	-0.29639	0.0203292	0.568207	0.08892	-0.301655	0.0230424	0.328437	0.100787	0.00526489	0.966901	0.997557	1	TRUE	FALSE	FALSE	FALSE	FALSE	FALSE	FALSE	FALSE	FALSE	FALSE	FALSE	FALSE
ENSG00000182704_TSKU	4.8092	0.166661	0.000405624	0.00234453	0.0017742	0.116093	0.00526439	0.0314934	0.0230264	0.0888977	0.0557321	0.484194	0.243772	-0.0505682	0.39873	0.856547	1	-0.0777634	0.224816	0.501125	0.983343	0.0271952	0.654556	0.991263	1	FALSE	FALSE	FALSE	FALSE	FALSE	FALSE	FALSE	FALSE	FALSE	FALSE	FALSE	FALSE
ENSG00000108622_ICAM2	3.77195	0.222675	0.000405837	0.00234453	0.00177513	0.0778171	0.153613	0.213562	0.671902	0.12655	0.0283298	0.399036	0.123914	-0.144858	0.0750334	0.667179	0.328196	-0.0961258	0.242726	0.510382	1	-0.0487325	0.533223	0.991263	1	TRUE	FALSE	FALSE	FALSE	FALSE	FALSE	FALSE	FALSE	FALSE	FALSE	FALSE	FALSE
ENSG00000099860_GADD45B	5.07872	0.294165	0.000406352	0.00234499	0.00177738	0.124663	0.0663518	0.132271	0.290223	-0.0397546	0.61548	0.804322	1	-0.169502	0.103727	0.694438	0.453702	-0.333919	0.00394251	0.310662	0.0172445	0.164417	0.116472	0.991263	0.509447	TRUE	FALSE	FALSE	FALSE	FALSE	FALSE	FALSE	FALSE	FALSE	FALSE	TRUE	FALSE
ENSG00000149591_TAGLN	5.48306	0.253166	0.000410079	0.00236376	0.00179368	-0.00654341	0.914001	0.530275	1	0.245722	0.00103486	0.0725459	0.00452646	-0.259709	0.00575622	0.458818	0.0251777	-0.00744379	0.939382	0.730802	1	-0.252266	0.00896799	0.991263	0.0392259	TRUE	FALSE	TRUE	FALSE	FALSE	FALSE	FALSE	FALSE	FALSE	TRUE	FALSE	TRUE
ENSG00000105875_WDR91	5.06558	-0.296928	0.000410623	0.00236376	0.00179606	-0.19208	0.00705167	0.0372775	0.030844	-0.123728	0.125588	0.592473	0.549323	0.104848	0.319238	0.817087	1	0.1732	0.127398	0.436987	0.557237	-0.0683519	0.517531	0.991263	1	FALSE	FALSE	FALSE	FALSE	FALSE	FALSE	TRUE	FALSE	FALSE	FALSE	FALSE	FALSE
ENSG00000166145_SPINT1	6.25626	-0.196931	0.000410925	0.00236376	0.00179738	-0.0383475	0.420423	0.367475	1	-0.0760019	0.170015	0.625015	0.743644	0.158583	0.0284302	0.586727	0.124353	0.120929	0.115373	0.425597	0.504642	0.0376545	0.604218	0.991263	1	FALSE	FALSE	FALSE	FALSE	FALSE	FALSE	FALSE	FALSE	FALSE	FALSE	FALSE	FALSE
ENSG00000204366_ZBTB12	0.659015	-0.399091	0.00041547	0.00238735	0.00181726	-0.170134	0.076796	0.143869	0.335905	-0.127735	0.197167	0.63433	0.86241	0.228957	0.112122	0.70208	0.490421	0.271356	0.0652003	0.379243	0.285186	-0.0423988	0.756115	0.991263	1	FALSE	FALSE	FALSE	FALSE	FALSE	FALSE	TRUE	FALSE	FALSE	FALSE	FALSE	FALSE
ENSG00000139921_TMX1	6.00903	0.270365	0.000416385	0.00239005	0.00182127	0.169101	0.013696	0.0539896	0.0599064	0.0557135	0.462043	0.759766	1	-0.101264	0.304368	0.808346	1	-0.214652	0.0437986	0.353324	0.191575	0.113388	0.2631	0.991263	1	TRUE	FALSE	FALSE	FALSE	FALSE	FALSE	FALSE	FALSE	FALSE	FALSE	FALSE	FALSE
ENSG00000117362_APH1A	7.39447	0.121023	0.000418788	0.00240023	0.00183178	0.0398155	0.172207	0.228377	0.753234	0.0384672	0.261614	0.680398	1	-0.0812076	0.0651574	0.656477	0.284998	-0.082556	0.0828551	0.391346	0.362408	0.00134838	0.975919	0.997557	1	FALSE	FALSE	FALSE	FALSE	FALSE	FALSE	FALSE	FALSE	FALSE	FALSE	FALSE	FALSE
ENSG00000004660_CAMKK1	4.05373	-0.197358	0.000419159	0.00240023	0.0018334	0.000357414	0.99426	0.5511	1	-0.034618	0.498547	0.772297	1	0.197715	0.00827354	0.48835	0.0361884	0.16274	0.0300181	0.343035	0.131299	0.0349754	0.623787	0.991263	1	FALSE	FALSE	FALSE	FALSE	FALSE	FALSE	FALSE	FALSE	FALSE	FALSE	FALSE	FALSE
ENSG00000154783_FGD5	7.63368	-0.218352	0.000419499	0.00240023	0.00183489	-0.135218	0.0120814	0.049933	0.0528441	-0.0846133	0.171495	0.627051	0.750121	0.0831334	0.29042	0.80777	1	0.133738	0.118012	0.427256	0.516184	-0.0506049	0.530649	0.991263	1	FALSE	FALSE	FALSE	FALSE	FALSE	FALSE	TRUE	FALSE	FALSE	FALSE	FALSE	FALSE
ENSG00000128891_CCDC32	4.4184	0.331799	0.000423031	0.00241736	0.00185033	0.113603	0.17186	0.228118	0.751716	0.0355427	0.698616	0.822978	1	-0.218196	0.0755968	0.667179	0.33066	-0.296256	0.0234203	0.330643	0.10244	0.07806	0.527487	0.991263	1	TRUE	FALSE	FALSE	FALSE	FALSE	FALSE	FALSE	FALSE	FALSE	FALSE	FALSE	FALSE
ENSG00000184588_PDE4B	4.9737	0.436771	0.000423392	0.00241736	0.00185192	0.185075	0.109622	0.17669	0.479487	0.00603515	0.959661	0.854137	1	-0.251695	0.127248	0.703743	0.556581	-0.430735	0.0122593	0.315059	0.053622	0.17904	0.281162	0.991263	1	TRUE	FALSE	FALSE	FALSE	FALSE	FALSE	FALSE	FALSE	FALSE	FALSE	FALSE	FALSE
ENSG00000196502_SULT1A1	3.38758	-0.384133	0.000429136	0.00244755	0.00187704	-0.245403	0.011057	0.0478915	0.0483633	-0.133472	0.174235	0.628888	0.762105	0.13873	0.320077	0.817851	1	0.250662	0.0807834	0.38999	0.353346	-0.111931	0.408706	0.991263	1	FALSE	FALSE	FALSE	FALSE	FALSE	FALSE	TRUE	TRUE	FALSE	FALSE	FALSE	FALSE
ENSG00000034677_RNF19A	5.62848	0.405617	0.000432575	0.00245948	0.00189208	0.250865	0.0184324	0.062621	0.0806234	0.00969781	0.932431	0.852826	1	-0.154753	0.304501	0.808346	1	-0.39592	0.0146785	0.322128	0.0642035	0.241167	0.122396	0.991263	0.535358	TRUE	FALSE	FALSE	FALSE	FALSE	FALSE	FALSE	FALSE	FALSE	FALSE	FALSE	FALSE
ENSG00000100902_PSMA6	7.93476	0.182533	0.000432662	0.00245948	0.00189246	0.0784114	0.0778733	0.144771	0.340618	0.0226498	0.661827	0.812765	1	-0.104122	0.116607	0.70208	0.510037	-0.159883	0.0280878	0.336972	0.122856	0.0557616	0.412274	0.991263	1	FALSE	FALSE	FALSE	FALSE	FALSE	FALSE	FALSE	FALSE	FALSE	FALSE	FALSE	FALSE
ENSG00000099326_MZF1	4.56954	-0.172919	0.000432762	0.00245948	0.0018929	-0.0621679	0.135413	0.199001	0.592298	-0.0266034	0.55784	0.791257	1	0.110751	0.0780417	0.667179	0.341354	0.146316	0.0272936	0.336972	0.119382	-0.0355645	0.562047	0.991263	1	FALSE	FALSE	FALSE	FALSE	FALSE	FALSE	FALSE	FALSE	FALSE	FALSE	FALSE	FALSE
ENSG00000122863_CHST3	3.28242	0.342475	0.000433363	0.00245948	0.00189553	0.144875	0.168367	0.224899	0.736436	0.256104	0.00885873	0.255775	0.0387481	-0.1976	0.158284	0.727499	0.692333	-0.0863707	0.512658	0.622006	1	-0.11123	0.430766	0.991263	1	TRUE	FALSE	TRUE	FALSE	FALSE	FALSE	FALSE	FALSE	FALSE	FALSE	FALSE	FALSE
ENSG00000103187_COTL1	7.8806	-0.235564	0.000433516	0.00245948	0.0018962	-0.148087	0.0109769	0.047645	0.0480129	-0.0455968	0.496265	0.771002	1	0.0874767	0.303266	0.808346	1	0.189967	0.0426423	0.353324	0.186518	-0.10249	0.244469	0.991263	1	FALSE	FALSE	FALSE	FALSE	FALSE	FALSE	TRUE	FALSE	FALSE	FALSE	FALSE	FALSE
ENSG00000058866_DGKG	2.25042	0.608638	0.000436774	0.00247535	0.00191045	0.25148	0.0952709	0.16291	0.416714	0.185531	0.28571	0.692497	1	-0.357157	0.109661	0.698822	0.479658	-0.423106	0.0791769	0.387758	0.34632	0.0659491	0.772484	0.992307	1	TRUE	FALSE	FALSE	FALSE	FALSE	FALSE	FALSE	FALSE	FALSE	FALSE	FALSE	FALSE
ENSG00000174437_ATP2A2	8.44165	0.236921	0.000439967	0.00249081	0.00192441	0.148624	0.0115999	0.0492625	0.0507377	0.0647559	0.339155	0.710567	1	-0.0882965	0.303165	0.808346	1	-0.172165	0.0673041	0.379399	0.294388	0.0838685	0.344599	0.991263	1	TRUE	FALSE	FALSE	FALSE	FALSE	FALSE	FALSE	FALSE	FALSE	FALSE	FALSE	FALSE
ENSG00000104067_TJP1	3.79868	0.34281	0.00044046	0.00249098	0.00192657	0.246121	0.00815566	0.0402865	0.0356728	0.164188	0.0877144	0.555623	0.383662	-0.0966893	0.452856	0.871574	1	-0.178622	0.179567	0.471125	0.785426	0.0819326	0.531335	0.991263	1	TRUE	TRUE	FALSE	FALSE	FALSE	FALSE	FALSE	FALSE	FALSE	FALSE	FALSE	FALSE
ENSG00000150991_UBC	9.64161	0.308778	0.000442861	0.00250193	0.00193707	0.164717	0.0297453	0.0820699	0.130106	-0.0047493	0.957128	0.853946	1	-0.144061	0.197955	0.756733	0.865856	-0.313527	0.0119995	0.313357	0.0524858	0.169466	0.14567	0.991263	0.63716	TRUE	FALSE	FALSE	FALSE	FALSE	FALSE	FALSE	FALSE	FALSE	FALSE	FALSE	FALSE
ENSG00000163710_PCOLCE2	7.47623	-0.2333	0.000444314	0.0025075	0.00194343	-0.066941	0.237015	0.272861	1	-0.0332605	0.610759	0.803022	1	0.166359	0.0520371	0.639309	0.22761	0.200039	0.030483	0.343506	0.133332	-0.0336805	0.696028	0.991263	1	FALSE	FALSE	FALSE	FALSE	FALSE	FALSE	TRUE	FALSE	FALSE	FALSE	FALSE	FALSE
ENSG00000165097_KDM1B	5.48663	0.202014	0.000448203	0.00252679	0.00196044	0.052017	0.297153	0.309253	1	0.0484753	0.390611	0.733258	1	-0.149997	0.0452382	0.626733	0.197872	-0.153539	0.0535141	0.362997	0.234071	0.00354175	0.962348	0.997557	1	TRUE	FALSE	FALSE	FALSE	FALSE	FALSE	FALSE	FALSE	FALSE	FALSE	FALSE	FALSE
ENSG00000159131_GART	5.80863	0.244036	0.000450081	0.00253472	0.00196865	0.0455825	0.447884	0.378142	1	0.0853647	0.215735	0.651346	0.943626	-0.198453	0.028854	0.589232	0.126207	-0.158671	0.0982419	0.409159	0.42971	-0.0397822	0.662107	0.991263	1	TRUE	FALSE	FALSE	FALSE	FALSE	FALSE	FALSE	FALSE	FALSE	FALSE	FALSE	FALSE
ENSG00000271254_AC240274.1	5.1835	-0.297581	0.000453653	0.00255216	0.00198428	-0.214586	0.00413823	0.0273894	0.0181006	-0.171241	0.0355865	0.434298	0.155655	0.0829944	0.441126	0.868222	1	0.126339	0.265788	0.522887	1	-0.0433449	0.686619	0.991263	1	FALSE	FALSE	FALSE	FALSE	FALSE	FALSE	TRUE	TRUE	FALSE	FALSE	FALSE	FALSE
ENSG00000067221_STOML1	3.05712	0.408736	0.000454603	0.00255483	0.00198843	0.147934	0.141352	0.203688	0.618271	0.0912563	0.391795	0.733258	1	-0.260802	0.0827251	0.676622	0.361839	-0.317479	0.0415753	0.353324	0.18185	0.0566773	0.697164	0.991263	1	TRUE	FALSE	FALSE	FALSE	FALSE	FALSE	FALSE	FALSE	FALSE	FALSE	FALSE	FALSE
ENSG00000113532_ST8SIA4	1.17954	0.474425	0.000457823	0.00257024	0.00200252	0.0440722	0.741536	0.483472	1	-0.230218	0.135235	0.599692	0.591518	-0.430353	0.0230046	0.577064	0.100622	-0.704644	0.000794043	0.310662	0.00347314	0.274291	0.179749	0.991263	0.786224	TRUE	FALSE	FALSE	FALSE	FALSE	FALSE	FALSE	FALSE	FALSE	FALSE	TRUE	FALSE
ENSG00000095015_MAP3K1	4.85285	-0.205561	0.000460976	0.00258524	0.00201631	-0.0862171	0.0946964	0.162368	0.414202	-0.145443	0.0152804	0.309059	0.0668364	0.119344	0.116415	0.70208	0.509199	0.0601178	0.45517	0.604403	1	0.0592263	0.445195	0.991263	1	FALSE	FALSE	FALSE	FALSE	FALSE	FALSE	TRUE	FALSE	FALSE	FALSE	FALSE	FALSE
ENSG00000164442_CITED2	7.7361	-0.216197	0.000465224	0.00260517	0.00203489	-0.087434	0.0968436	0.164554	0.423594	-0.0156734	0.7982	0.839244	1	0.128763	0.103069	0.694438	0.450826	0.200524	0.0207485	0.326308	0.0907538	-0.0717606	0.373603	0.991263	1	FALSE	FALSE	FALSE	FALSE	FALSE	FALSE	TRUE	FALSE	FALSE	FALSE	FALSE	FALSE
ENSG00000162522_KIAA1522	4.85349	0.305235	0.000465499	0.00260517	0.00203609	0.269501	0.00055117	0.00841468	0.00241082	0.113177	0.172761	0.627291	0.755657	-0.0357346	0.745889	0.939168	1	-0.192059	0.102818	0.413072	0.449726	0.156324	0.160566	0.991263	0.702314	TRUE	TRUE	FALSE	FALSE	FALSE	FALSE	FALSE	FALSE	FALSE	FALSE	FALSE	FALSE
ENSG00000146733_PSPH	2.63789	-0.27273	0.000466182	0.00260627	0.00203908	-0.177876	0.01193	0.0495735	0.0521819	-0.0786555	0.260518	0.679673	1	0.0948542	0.346982	0.832257	1	0.194074	0.0590564	0.369866	0.258313	-0.0992202	0.311899	0.991263	1	FALSE	FALSE	FALSE	FALSE	FALSE	FALSE	TRUE	FALSE	FALSE	FALSE	FALSE	FALSE
ENSG00000138814_PPP3CA	4.43983	-0.273466	0.000467095	0.00260866	0.00204307	-0.0626352	0.369353	0.3449	1	-0.11117	0.146556	0.611752	0.641034	0.210831	0.0412239	0.626733	0.180313	0.162296	0.128665	0.438158	0.562779	0.0485347	0.637312	0.991263	1	FALSE	FALSE	FALSE	FALSE	FALSE	FALSE	TRUE	FALSE	FALSE	FALSE	FALSE	FALSE
ENSG00000095303_PTGS1	4.14302	-0.245402	0.000469572	0.00261835	0.00205391	-0.0970673	0.147367	0.208421	0.644581	-0.0706907	0.295502	0.69403	1	0.148334	0.117327	0.70208	0.513186	0.174711	0.0681237	0.380087	0.297973	-0.0263766	0.780056	0.992471	1	FALSE	FALSE	FALSE	FALSE	FALSE	FALSE	TRUE	FALSE	FALSE	FALSE	FALSE	FALSE
ENSG00000105983_LMBR1	4.40341	0.290784	0.000469804	0.00261835	0.00205492	0.0609021	0.4142	0.364981	1	-0.0221864	0.778893	0.834279	1	-0.229882	0.037081	0.617262	0.162192	-0.312971	0.00663562	0.310662	0.0290242	0.0830885	0.444989	0.991263	1	TRUE	FALSE	FALSE	FALSE	FALSE	FALSE	FALSE	FALSE	FALSE	FALSE	TRUE	FALSE
ENSG00000089159_PXN	4.05361	0.301672	0.000472562	0.00262864	0.00206698	0.31439	0.000308843	0.00581631	0.00135088	0.143962	0.0969554	0.566826	0.424083	0.0127182	0.912107	0.947896	1	-0.15771	0.185094	0.474307	0.809603	0.170429	0.153798	0.991263	0.672712	TRUE	TRUE	FALSE	FALSE	FALSE	FALSE	FALSE	FALSE	FALSE	FALSE	FALSE	FALSE
ENSG00000117594_HSD11B1	5.3713	0.446306	0.000472629	0.00262864	0.00206728	0.351455	0.00372456	0.0255985	0.0162912	0.167283	0.168354	0.623236	0.736378	-0.0948507	0.571143	0.903876	1	-0.279023	0.105258	0.415383	0.4604	0.184172	0.273786	0.991263	1	TRUE	TRUE	FALSE	FALSE	FALSE	FALSE	FALSE	FALSE	FALSE	FALSE	FALSE	FALSE
ENSG00000170175_CHRNB1	2.47631	0.280137	0.000474021	0.00263365	0.00207337	0.207976	0.00450227	0.0284041	0.0196929	0.0950719	0.197076	0.63433	0.86201	-0.0721613	0.485331	0.88183	1	-0.185066	0.0826022	0.391346	0.361302	0.112904	0.268701	0.991263	1	TRUE	TRUE	FALSE	FALSE	FALSE	FALSE	FALSE	FALSE	FALSE	FALSE	FALSE	FALSE
ENSG00000130522_JUND	6.5686	0.238937	0.000474776	0.00263512	0.00207667	0.18036	0.00278532	0.0218741	0.012183	0.0824657	0.224905	0.655616	0.983733	-0.0585777	0.498997	0.883509	1	-0.156472	0.0977648	0.408642	0.427623	0.0978941	0.273003	0.991263	1	TRUE	FALSE	FALSE	FALSE	FALSE	FALSE	FALSE	FALSE	FALSE	FALSE	FALSE	FALSE
ENSG00000173638_SLC19A1	4.10678	-0.454502	0.000475376	0.00263573	0.00207929	-0.229792	0.0377293	0.0946143	0.165028	-0.116756	0.316716	0.701425	1	0.22471	0.173093	0.737097	0.757108	0.337746	0.0494537	0.357577	0.21631	-0.113036	0.477446	0.991263	1	FALSE	FALSE	FALSE	FALSE	FALSE	FALSE	TRUE	FALSE	FALSE	FALSE	FALSE	FALSE
ENSG00000130706_ADRM1	7.04617	0.205931	0.000476514	0.00263816	0.00208427	0.192233	0.000275205	0.00550901	0.00120375	0.0841413	0.152263	0.613558	0.665999	-0.0136975	0.853872	0.944058	1	-0.121789	0.134092	0.44297	0.586518	0.108092	0.161069	0.991263	0.704517	TRUE	FALSE	FALSE	FALSE	FALSE	FALSE	FALSE	FALSE	FALSE	FALSE	FALSE	FALSE
ENSG00000135677_GNS	9.29011	0.19929	0.000476869	0.00263816	0.00208582	0.0486418	0.315524	0.317917	1	0.00391704	0.945427	0.85354	1	-0.150648	0.0408639	0.626733	0.178738	-0.195373	0.0155544	0.322128	0.0680351	0.0447248	0.550762	0.991263	1	FALSE	FALSE	FALSE	FALSE	FALSE	FALSE	FALSE	FALSE	FALSE	FALSE	FALSE	FALSE
ENSG00000130517_PGPEP1	5.68564	-0.269577	0.000477676	0.00263816	0.00208935	-0.150952	0.0242776	0.0731536	0.10619	0.0682871	0.357224	0.717968	1	0.118625	0.228123	0.777326	0.997811	0.337864	0.0018758	0.310662	0.00820473	-0.219239	0.0298523	0.991263	0.130574	FALSE	FALSE	FALSE	FALSE	TRUE	FALSE	TRUE	FALSE	FALSE	FALSE	FALSE	FALSE
ENSG00000159322_ADPGK	7.91278	0.133588	0.000477779	0.00263816	0.0020898	0.0240942	0.458913	0.382936	1	0.0466933	0.224973	0.655616	0.984032	-0.109494	0.0273841	0.585245	0.119778	-0.0868946	0.102306	0.412937	0.447488	-0.0225991	0.652408	0.991263	1	FALSE	FALSE	FALSE	FALSE	FALSE	FALSE	FALSE	FALSE	FALSE	FALSE	FALSE	FALSE
ENSG00000198728_LDB1	5.66393	-0.148655	0.00048387	0.00266906	0.00211645	-0.0562092	0.121994	0.187497	0.533599	-0.0762815	0.0692269	0.518757	0.302798	0.0924459	0.0904571	0.684863	0.395659	0.0723736	0.212248	0.492803	0.92837	0.0200723	0.714079	0.991263	1	FALSE	FALSE	FALSE	FALSE	FALSE	FALSE	FALSE	FALSE	FALSE	FALSE	FALSE	FALSE
ENSG00000188549_CCDC9B	4.54948	-0.551237	0.000484593	0.0026703	0.00211961	-0.289194	0.0227625	0.0705946	0.0995631	-0.356066	0.0128934	0.292201	0.0563959	0.262043	0.179504	0.742136	0.785151	0.195171	0.339696	0.554979	1	0.0668721	0.719465	0.991263	1	FALSE	FALSE	FALSE	FALSE	FALSE	FALSE	TRUE	FALSE	FALSE	FALSE	FALSE	FALSE
ENSG00000271303_SRXN1	8.75371	0.223708	0.000485842	0.00267444	0.00212507	0.242469	3.85106e-05	0.00157247	0.000168445	0.109254	0.0921339	0.562893	0.402993	0.0187612	0.817099	0.943198	1	-0.114454	0.196873	0.481552	0.861122	0.133215	0.116294	0.991263	0.508668	TRUE	TRUE	FALSE	FALSE	FALSE	FALSE	FALSE	FALSE	FALSE	FALSE	FALSE	FALSE
ENSG00000197632_SERPINB2	5.67608	0.791558	0.000487457	0.00268058	0.00213214	0.916918	0.000154509	0.00379909	0.000675824	0.49556	0.0222357	0.358802	0.097259	0.125361	0.685851	0.924301	1	-0.295998	0.325853	0.548466	1	0.421358	0.175748	0.991263	0.768723	TRUE	TRUE	FALSE	FALSE	FALSE	FALSE	FALSE	FALSE	FALSE	FALSE	FALSE	FALSE
ENSG00000121274_TENT4B	3.84903	0.318629	0.000490447	0.00269353	0.00214522	0.14448	0.0905562	0.157486	0.396092	0.197253	0.0306744	0.41113	0.13417	-0.174149	0.152119	0.721188	0.665369	-0.121376	0.329746	0.550337	1	-0.0527731	0.667296	0.991263	1	TRUE	FALSE	FALSE	FALSE	FALSE	FALSE	FALSE	FALSE	FALSE	FALSE	FALSE	FALSE
ENSG00000176371_ZSCAN2	1.81212	-0.491696	0.000490813	0.00269353	0.00214682	-0.114981	0.339639	0.330186	1	0.0731903	0.569033	0.792957	1	0.376715	0.0391995	0.625632	0.171458	0.564886	0.00336848	0.310662	0.0147337	-0.188171	0.286581	0.991263	1	FALSE	FALSE	FALSE	FALSE	TRUE	FALSE	TRUE	FALSE	FALSE	FALSE	FALSE	FALSE
ENSG00000137343_ATAT1	2.56397	-0.248578	0.000492202	0.00269839	0.00215289	-0.0590472	0.354311	0.336702	1	0.0557633	0.401756	0.737015	1	0.189531	0.0443666	0.626733	0.194059	0.304341	0.00208296	0.310662	0.00911085	-0.11481	0.214368	0.991263	0.937645	FALSE	FALSE	FALSE	FALSE	TRUE	FALSE	TRUE	FALSE	FALSE	FALSE	FALSE	FALSE
ENSG00000120129_DUSP1	7.72846	0.223017	0.000492737	0.00269857	0.00215523	0.234041	6.13166e-05	0.00211472	0.000268199	0.0434949	0.495283	0.771002	1	0.0110247	0.891566	0.946982	1	-0.179522	0.0446145	0.353324	0.195144	0.190546	0.0257658	0.991263	0.1127	TRUE	TRUE	FALSE	FALSE	FALSE	FALSE	FALSE	FALSE	FALSE	FALSE	FALSE	FALSE
ENSG00000206418_RAB12	5.01885	0.227953	0.000494445	0.00270371	0.0021627	0.144428	0.014184	0.0551664	0.0620408	0.095742	0.148349	0.611854	0.648879	-0.0835241	0.322727	0.819745	1	-0.132211	0.145873	0.448532	0.638048	0.0486864	0.576317	0.991263	1	TRUE	FALSE	FALSE	FALSE	FALSE	FALSE	FALSE	FALSE	FALSE	FALSE	FALSE	FALSE
ENSG00000080845_DLGAP4	5.73367	0.193364	0.000494682	0.00270371	0.00216374	0.145704	0.0033713	0.024278	0.0147461	-0.0511807	0.348897	0.715385	1	-0.04766	0.501346	0.884522	1	-0.244545	0.00198723	0.310662	0.00869213	0.196885	0.00849839	0.991263	0.0371719	FALSE	FALSE	FALSE	FALSE	FALSE	FALSE	FALSE	FALSE	FALSE	FALSE	FALSE	FALSE
ENSG00000114354_TFG	6.00145	0.162348	0.000498563	0.00272192	0.00218071	0.131084	0.00165502	0.0161142	0.00723907	0.0945058	0.0433588	0.454761	0.189651	-0.0312638	0.597867	0.910667	1	-0.0678418	0.287961	0.530985	1	0.036578	0.547102	0.991263	1	FALSE	FALSE	FALSE	FALSE	FALSE	FALSE	FALSE	FALSE	FALSE	FALSE	FALSE	FALSE
ENSG00000101596_SMCHD1	5.68751	0.473849	0.000499026	0.00272192	0.00218274	0.203282	0.0899474	0.15711	0.39343	0.11347	0.404227	0.738925	1	-0.270567	0.124952	0.703743	0.546541	-0.36038	0.0576989	0.366874	0.252375	0.0898125	0.617975	0.991263	1	TRUE	FALSE	FALSE	FALSE	FALSE	FALSE	FALSE	FALSE	FALSE	FALSE	FALSE	FALSE
ENSG00000102996_MMP15	2.691	-0.382235	0.000502558	0.0027384	0.00219819	-0.117378	0.197857	0.247027	0.865426	-0.0475546	0.611421	0.803038	1	0.264857	0.0582278	0.652212	0.254688	0.33468	0.0194536	0.326225	0.08509	-0.0698233	0.591887	0.991263	1	FALSE	FALSE	FALSE	FALSE	FALSE	FALSE	TRUE	FALSE	FALSE	FALSE	FALSE	FALSE
ENSG00000197629_MPEG1	4.8368	-0.385025	0.000506662	0.00275796	0.00221614	-0.377751	0.000150115	0.0037694	0.000656601	-0.0410338	0.710028	0.824678	1	0.00727405	0.958445	0.950949	1	0.343991	0.0269284	0.335942	0.117785	-0.336717	0.0227439	0.991263	0.0994819	FALSE	FALSE	FALSE	FALSE	FALSE	FALSE	TRUE	TRUE	FALSE	FALSE	FALSE	FALSE
ENSG00000100418_DESI1	6.4136	0.291615	0.000507264	0.00275845	0.00221877	0.116186	0.109623	0.17669	0.479491	0.262607	0.00254095	0.136153	0.0111141	-0.175429	0.104569	0.694438	0.457386	-0.0290074	0.800452	0.699594	1	-0.146422	0.186233	0.991263	0.814583	TRUE	FALSE	TRUE	FALSE	FALSE	FALSE	FALSE	FALSE	FALSE	FALSE	FALSE	FALSE
ENSG00000137842_TMEM62	4.87264	0.288652	0.000511669	0.00277221	0.00223804	0.203508	0.00537406	0.0317841	0.0235061	0.142318	0.0803534	0.534296	0.351466	-0.0851437	0.420009	0.863571	1	-0.146334	0.195183	0.481215	0.853731	0.0611901	0.566896	0.991263	1	TRUE	TRUE	FALSE	FALSE	FALSE	FALSE	FALSE	FALSE	FALSE	FALSE	FALSE	FALSE
ENSG00000152102_FAM168B	6.62362	-0.201907	0.000511736	0.00277221	0.00223833	-0.0382982	0.43689	0.374269	1	-0.135256	0.0209761	0.348554	0.0917492	0.163608	0.0297247	0.599579	0.130016	0.0666508	0.401009	0.582053	1	0.0969576	0.201488	0.991263	0.881306	FALSE	FALSE	FALSE	FALSE	FALSE	FALSE	TRUE	FALSE	FALSE	FALSE	FALSE	FALSE
ENSG00000114737_CISH	3.97515	0.511216	0.000511771	0.00277221	0.00223849	0.177729	0.218801	0.261188	0.957034	0.425594	0.00383734	0.170085	0.0167845	-0.333487	0.0990049	0.689082	0.433047	-0.085622	0.665579	0.666872	1	-0.247865	0.221669	0.991263	0.969578	TRUE	FALSE	TRUE	FALSE	FALSE	FALSE	FALSE	FALSE	FALSE	FALSE	FALSE	FALSE
ENSG00000170190_SLC16A5	4.02861	-0.309482	0.000511859	0.00277221	0.00223887	-0.153435	0.0300949	0.0825174	0.131635	-0.145549	0.0751906	0.523771	0.328884	0.156047	0.15526	0.725351	0.679107	0.163933	0.162692	0.459079	0.711616	-0.00788596	0.940781	0.997557	1	FALSE	FALSE	FALSE	FALSE	FALSE	FALSE	TRUE	FALSE	FALSE	FALSE	FALSE	FALSE
ENSG00000172939_OXSR1	6.64476	0.242828	0.000522616	0.00282762	0.00228592	0.071912	0.23095	0.268842	1	0.0309822	0.653827	0.810579	1	-0.170916	0.0588587	0.652212	0.257448	-0.211846	0.0301137	0.343035	0.131717	0.0409297	0.6539	0.991263	1	TRUE	FALSE	FALSE	FALSE	FALSE	FALSE	FALSE	FALSE	FALSE	FALSE	FALSE	FALSE
ENSG00000204388_HSPA1B	7.23475	0.509408	0.000526192	0.0028441	0.00230156	0.618124	5.22168e-06	0.000355889	2.28396e-05	0.256473	0.0804917	0.534296	0.35207	0.108715	0.555921	0.900979	1	-0.252935	0.209475	0.491573	0.916244	0.361651	0.0601981	0.991263	0.263306	TRUE	TRUE	FALSE	FALSE	FALSE	FALSE	FALSE	FALSE	FALSE	FALSE	FALSE	FALSE
ENSG00000139433_GLTP	5.30297	-0.183786	0.000526883	0.00284498	0.00230459	-0.106569	0.0195187	0.0648182	0.0853748	-0.0871359	0.0896715	0.55895	0.392223	0.0772162	0.251129	0.791882	1	0.0966496	0.178003	0.470177	0.778587	-0.0194334	0.773045	0.992307	1	FALSE	FALSE	FALSE	FALSE	FALSE	FALSE	FALSE	FALSE	FALSE	FALSE	FALSE	FALSE
ENSG00000148841_ITPRIP	6.3401	0.161418	0.00052947	0.00285608	0.0023159	0.0749192	0.0660381	0.132102	0.28885	-0.00452154	0.92213	0.851839	1	-0.0864992	0.149752	0.718504	0.655013	-0.16594	0.0116552	0.313357	0.0509797	0.0794407	0.197953	0.991263	0.865845	FALSE	FALSE	FALSE	FALSE	FALSE	FALSE	FALSE	FALSE	FALSE	FALSE	FALSE	FALSE
ENSG00000181649_PHLDA2	3.44581	0.435899	0.00053178	0.00286566	0.00232601	0.399028	0.00120496	0.0133375	0.00527051	0.229846	0.047497	0.470589	0.207752	-0.0368704	0.824901	0.943198	1	-0.206053	0.213333	0.493109	0.933116	0.169182	0.302459	0.991263	1	TRUE	TRUE	FALSE	FALSE	FALSE	FALSE	FALSE	FALSE	FALSE	FALSE	FALSE	FALSE
ENSG00000129219_PLD2	5.9773	-0.214504	0.000533257	0.00287074	0.00233246	-0.139587	0.0103014	0.0461221	0.0450584	-0.0670991	0.268654	0.685636	1	0.0749167	0.34279	0.828379	1	0.147405	0.0834513	0.391346	0.365016	-0.072488	0.3672	0.991263	1	FALSE	FALSE	FALSE	FALSE	FALSE	FALSE	TRUE	FALSE	FALSE	FALSE	FALSE	FALSE
ENSG00000170145_SIK2	6.54874	-0.300576	0.000535215	0.00287839	0.00234103	-0.0676215	0.36232	0.341171	1	-0.110249	0.196397	0.63433	0.859038	0.232955	0.0385581	0.621906	0.168653	0.190328	0.110317	0.418857	0.482527	0.0426271	0.704678	0.991263	1	FALSE	FALSE	FALSE	FALSE	FALSE	FALSE	TRUE	FALSE	FALSE	FALSE	FALSE	FALSE
ENSG00000137507_LRRC32	3.19272	0.644511	0.000536681	0.0028819	0.00234744	0.659844	0.000791491	0.0105381	0.00346198	0.177984	0.281744	0.691564	1	0.0153332	0.952169	0.950949	1	-0.466526	0.0566279	0.366874	0.24769	0.48186	0.0565135	0.991263	0.24719	TRUE	TRUE	FALSE	FALSE	FALSE	FALSE	FALSE	FALSE	FALSE	FALSE	FALSE	FALSE
ENSG00000126947_ARMCX1	3.79002	0.29805	0.00053694	0.0028819	0.00234857	0.316915	7.57145e-05	0.0023305	0.000331175	0.184478	0.0304523	0.41113	0.133198	0.0188654	0.863696	0.945273	1	-0.113572	0.331027	0.550426	1	0.132437	0.238028	0.991263	1	TRUE	TRUE	FALSE	FALSE	FALSE	FALSE	FALSE	FALSE	FALSE	FALSE	FALSE	FALSE
ENSG00000100906_NFKBIA	8.54506	0.253437	0.000538247	0.00288604	0.00235429	0.136299	0.0316992	0.0853226	0.138652	-0.0303624	0.678358	0.817105	1	-0.117138	0.21032	0.768043	0.919938	-0.2838	0.00650577	0.310662	0.0284562	0.166662	0.0867248	0.991263	0.379334	TRUE	FALSE	FALSE	FALSE	FALSE	FALSE	FALSE	FALSE	FALSE	FALSE	TRUE	FALSE
ENSG00000134802_SLC43A3	8.44562	0.145278	0.000544424	0.00291625	0.00238131	0.138128	0.000278129	0.00551908	0.00121654	0.0341703	0.419732	0.74459	1	-0.00715005	0.89319	0.946982	1	-0.111108	0.0592286	0.370342	0.259066	0.103957	0.0641017	0.991263	0.280381	FALSE	FALSE	FALSE	FALSE	FALSE	FALSE	FALSE	FALSE	FALSE	FALSE	FALSE	FALSE
ENSG00000163902_RPN1	8.29338	0.120653	0.000549935	0.00294283	0.00240542	0.0788819	0.00964273	0.0445926	0.0421773	0.0925711	0.0102862	0.266542	0.0449919	-0.0417707	0.346674	0.832257	1	-0.0280816	0.55915	0.635724	1	-0.0136892	0.764694	0.991263	1	FALSE	FALSE	FALSE	FALSE	FALSE	FALSE	FALSE	FALSE	FALSE	FALSE	FALSE	FALSE
ENSG00000152284_TCF7L1	0.625808	0.610346	0.000551322	0.00294732	0.00241148	0.0576689	0.746905	0.484995	1	0.349921	0.0409408	0.444015	0.179075	-0.552677	0.0271274	0.581982	0.118655	-0.260425	0.273373	0.526704	1	-0.292252	0.236141	0.991263	1	TRUE	FALSE	FALSE	FALSE	FALSE	FALSE	FALSE	FALSE	FALSE	FALSE	FALSE	FALSE
ENSG00000177728_TMEM94	6.64282	-0.22986	0.00055218	0.00294897	0.00241523	-0.134903	0.0195983	0.0650399	0.085723	-0.101423	0.126858	0.594696	0.554875	0.0949571	0.262789	0.794032	1	0.128437	0.161345	0.459079	0.705724	-0.0334803	0.698923	0.991263	1	FALSE	FALSE	FALSE	FALSE	FALSE	FALSE	TRUE	FALSE	FALSE	FALSE	FALSE	FALSE
ENSG00000136758_YME1L1	7.15427	0.236428	0.000555721	0.00296493	0.00243072	0.100541	0.089708	0.157003	0.392382	0.0499493	0.467103	0.761994	1	-0.135887	0.122924	0.703743	0.537671	-0.186479	0.0518183	0.359112	0.226653	0.0505917	0.574777	0.991263	1	TRUE	FALSE	FALSE	FALSE	FALSE	FALSE	FALSE	FALSE	FALSE	FALSE	FALSE	FALSE
ENSG00000100883_SRP54	5.63129	0.228247	0.000561782	0.00299292	0.00245723	0.0587399	0.306719	0.313459	1	0.038624	0.558852	0.791402	1	-0.169507	0.0493479	0.629545	0.215848	-0.189623	0.0407387	0.352327	0.178191	0.020116	0.817802	0.992471	1	TRUE	FALSE	FALSE	FALSE	FALSE	FALSE	FALSE	FALSE	FALSE	FALSE	FALSE	FALSE
ENSG00000126351_THRA	6.03723	0.160798	0.00056208	0.00299292	0.00245854	0.181941	2.27219e-05	0.00108404	9.93854e-05	0.0975	0.0353276	0.433752	0.154523	0.0211425	0.719987	0.929495	1	-0.0632984	0.318484	0.546184	1	0.084441	0.163138	0.991263	0.713564	FALSE	FALSE	FALSE	FALSE	FALSE	FALSE	FALSE	FALSE	FALSE	FALSE	FALSE	FALSE
ENSG00000176994_SMCR8	7.51781	0.236597	0.000565566	0.0030057	0.00247378	0.190545	0.00181759	0.0170309	0.00795014	0.101868	0.140532	0.608982	0.614686	-0.0460521	0.59733	0.910667	1	-0.134729	0.156474	0.457789	0.684416	0.0886768	0.32584	0.991263	1	TRUE	FALSE	FALSE	FALSE	FALSE	FALSE	FALSE	FALSE	FALSE	FALSE	FALSE	FALSE
ENSG00000104823_ECH1	7.03958	-0.225009	0.0005656	0.0030057	0.00247393	-0.177343	0.00216715	0.0190586	0.0094791	-0.112609	0.0854525	0.548948	0.373769	0.0476665	0.564909	0.902862	1	0.112401	0.21098	0.492596	0.922828	-0.0647341	0.447249	0.991263	1	FALSE	FALSE	FALSE	FALSE	FALSE	FALSE	TRUE	FALSE	FALSE	FALSE	FALSE	FALSE
ENSG00000006007_GDE1	6.42779	-0.121616	0.000566532	0.00300768	0.00247801	-0.0173047	0.563336	0.422362	1	0.0191465	0.580791	0.794067	1	0.104311	0.0229697	0.577064	0.10047	0.140762	0.00481045	0.310662	0.0210409	-0.0364512	0.426932	0.991263	1	FALSE	FALSE	FALSE	FALSE	FALSE	FALSE	FALSE	FALSE	FALSE	FALSE	FALSE	FALSE
ENSG00000151348_EXT2	6.16545	0.188089	0.000567208	0.00300792	0.00248097	0.0865031	0.0691762	0.134983	0.302577	0.0481651	0.369652	0.725551	1	-0.101586	0.148412	0.71842	0.649153	-0.139924	0.0637305	0.376381	0.278757	0.038338	0.590219	0.991263	1	FALSE	FALSE	FALSE	FALSE	FALSE	FALSE	FALSE	FALSE	FALSE	FALSE	FALSE	FALSE
ENSG00000204427_ABHD16A	6.48263	0.215576	0.000567697	0.00300792	0.00248311	0.0727759	0.177066	0.231867	0.774486	0.0936674	0.133884	0.598798	0.58561	-0.1428	0.0772091	0.667179	0.337713	-0.121909	0.157618	0.458732	0.68942	-0.0208915	0.798254	0.992471	1	TRUE	FALSE	FALSE	FALSE	FALSE	FALSE	FALSE	FALSE	FALSE	FALSE	FALSE	FALSE
ENSG00000108424_KPNB1	7.7875	0.251623	0.000568968	0.00301169	0.00248867	0.0486652	0.435254	0.373539	1	0.0851003	0.251215	0.671383	1	-0.202958	0.0324286	0.604631	0.141843	-0.166523	0.103133	0.413454	0.451105	-0.0364352	0.705737	0.991263	1	TRUE	FALSE	FALSE	FALSE	FALSE	FALSE	FALSE	FALSE	FALSE	FALSE	FALSE	FALSE
ENSG00000163131_CTSS	10.3287	0.209548	0.000569887	0.00301246	0.00249268	-0.0230363	0.654612	0.453245	1	-0.0108497	0.859309	0.847589	1	-0.232584	0.00376863	0.44179	0.016484	-0.220398	0.0109082	0.310662	0.0477126	-0.0121866	0.878862	0.997235	1	TRUE	FALSE	FALSE	FALSE	FALSE	FALSE	FALSE	FALSE	FALSE	TRUE	TRUE	FALSE
ENSG00000103653_CSK	6.74518	0.182414	0.000571124	0.00301246	0.00249809	0.0599623	0.186367	0.238716	0.81517	0.0560889	0.289607	0.692941	1	-0.122451	0.072903	0.667179	0.318878	-0.126325	0.0862292	0.395915	0.377166	0.00387338	0.955413	0.997557	1	FALSE	FALSE	FALSE	FALSE	FALSE	FALSE	FALSE	FALSE	FALSE	FALSE	FALSE	FALSE
ENSG00000161791_FMNL3	7.5066	0.170298	0.000571754	0.00301246	0.00250085	0.05872	0.168643	0.225163	0.737645	0.0278851	0.57202	0.792957	1	-0.111578	0.0806509	0.670122	0.352767	-0.142413	0.0397281	0.3519	0.173771	0.0308349	0.635154	0.991263	1	FALSE	FALSE	FALSE	FALSE	FALSE	FALSE	FALSE	FALSE	FALSE	FALSE	FALSE	FALSE
ENSG00000275342_PRAG1	4.83791	-0.218074	0.000571778	0.00301246	0.00250095	-0.10456	0.0671262	0.132881	0.29361	-0.0277789	0.643649	0.809193	1	0.113514	0.170063	0.734649	0.743857	0.190295	0.0280851	0.336972	0.122844	-0.076781	0.352229	0.991263	1	FALSE	FALSE	FALSE	FALSE	FALSE	FALSE	TRUE	FALSE	FALSE	FALSE	FALSE	FALSE
ENSG00000137364_TPMT	5.8012	0.15959	0.000571918	0.00301246	0.00250157	0.0638174	0.114028	0.181088	0.498758	0.0698299	0.133168	0.598798	0.582477	-0.0957729	0.109883	0.69888	0.480626	-0.0897604	0.161066	0.459079	0.704501	-0.00601252	0.921337	0.997557	1	FALSE	FALSE	FALSE	FALSE	FALSE	FALSE	FALSE	FALSE	FALSE	FALSE	FALSE	FALSE
ENSG00000157191_NECAP2	7.64689	0.134343	0.000575004	0.00302575	0.00251506	0.0447977	0.17923	0.233526	0.783953	0.0200979	0.606708	0.802307	1	-0.0895454	0.0746939	0.667179	0.326711	-0.114245	0.0369693	0.350437	0.161704	0.0246998	0.629372	0.991263	1	FALSE	FALSE	FALSE	FALSE	FALSE	FALSE	FALSE	FALSE	FALSE	FALSE	FALSE	FALSE
ENSG00000128694_OSGEPL1	1.92235	-0.331425	0.00057581	0.00302702	0.00251859	-0.237445	0.00720572	0.0377088	0.0315178	-0.0937716	0.317702	0.701452	1	0.0939793	0.451818	0.871574	1	0.237653	0.0724758	0.386989	0.317009	-0.143674	0.258913	0.991263	1	FALSE	FALSE	FALSE	FALSE	FALSE	FALSE	TRUE	TRUE	FALSE	FALSE	FALSE	FALSE
ENSG00000136111_TBC1D4	4.99982	-0.404486	0.000577072	0.0030307	0.00252411	-0.303853	0.00511729	0.0309367	0.022383	-0.143154	0.213642	0.649632	0.934468	0.100633	0.509611	0.887805	1	0.261332	0.105025	0.415341	0.459379	-0.160699	0.301694	0.991263	1	FALSE	FALSE	FALSE	FALSE	FALSE	FALSE	TRUE	TRUE	FALSE	FALSE	FALSE	FALSE
ENSG00000101265_RASSF2	2.63571	-0.362224	0.000579927	0.00304272	0.0025366	-0.413476	5.36562e-06	0.000357195	2.34692e-05	-0.271657	0.0150765	0.309059	0.0659444	-0.0512517	0.690738	0.924668	1	0.0905678	0.538937	0.629739	1	-0.141819	0.299634	0.991263	1	FALSE	FALSE	FALSE	FALSE	FALSE	FALSE	TRUE	TRUE	FALSE	FALSE	FALSE	FALSE
ENSG00000163050_COQ8A	4.89277	-0.266823	0.00058229	0.00305213	0.00254693	-0.214968	0.0014803	0.0150798	0.00647483	-0.159455	0.0406005	0.443405	0.177587	0.0518548	0.595092	0.910634	1	0.107368	0.312172	0.542813	1	-0.0555135	0.57864	0.991263	1	FALSE	FALSE	FALSE	FALSE	FALSE	FALSE	TRUE	TRUE	FALSE	FALSE	FALSE	FALSE
ENSG00000139437_TCHP	4.42135	-0.222899	0.000584612	0.00306131	0.00255709	-0.106116	0.0580655	0.122307	0.253978	0.0351139	0.567372	0.792957	1	0.116784	0.159658	0.729822	0.698342	0.258013	0.00420324	0.310662	0.018385	-0.141229	0.0908599	0.991263	0.397421	FALSE	FALSE	FALSE	FALSE	TRUE	FALSE	TRUE	FALSE	FALSE	FALSE	FALSE	FALSE
ENSG00000169504_CLIC4	8.02888	0.245406	0.0005856	0.0030635	0.00256141	0.0834073	0.174666	0.230378	0.76399	0.0107751	0.880399	0.849436	1	-0.161999	0.0787835	0.667179	0.344599	-0.234631	0.0200755	0.326308	0.0878104	0.0726322	0.44103	0.991263	1	TRUE	FALSE	FALSE	FALSE	FALSE	FALSE	FALSE	FALSE	FALSE	FALSE	FALSE	FALSE
ENSG00000110925_CSRNP2	4.62424	0.228821	0.000589293	0.00307982	0.00257756	0.143765	0.0180319	0.0620027	0.0788715	0.0348314	0.582204	0.794647	1	-0.0850567	0.326466	0.822306	1	-0.19399	0.0332419	0.347983	0.1454	0.108933	0.211748	0.991263	0.926185	TRUE	FALSE	FALSE	FALSE	FALSE	FALSE	FALSE	FALSE	FALSE	FALSE	FALSE	FALSE
ENSG00000244731_C4A	1.60557	1.03105	0.00059674	0.00311571	0.00261014	0.359054	0.192542	0.243177	0.842177	-0.323457	0.257182	0.676511	1	-0.671999	0.0921076	0.684863	0.402878	-1.35451	0.00132853	0.310662	0.00581101	0.68251	0.0876376	0.991263	0.383327	TRUE	FALSE	FALSE	FALSE	FALSE	FALSE	FALSE	FALSE	FALSE	FALSE	TRUE	FALSE
ENSG00000105993_DNAJB6	7.53434	0.145388	0.00059806	0.00311957	0.00261591	0.101472	0.00658828	0.0356172	0.0288171	0.0240356	0.570782	0.792957	1	-0.0439156	0.415824	0.862153	1	-0.121352	0.0410962	0.353256	0.179755	0.0774368	0.167482	0.991263	0.732564	FALSE	FALSE	FALSE	FALSE	FALSE	FALSE	FALSE	FALSE	FALSE	FALSE	FALSE	FALSE
ENSG00000127191_TRAF2	4.65281	0.278541	0.000599348	0.00312102	0.00262155	0.107088	0.131935	0.196244	0.577085	-0.00449462	0.954096	0.85371	1	-0.171454	0.103481	0.694438	0.452627	-0.283036	0.0120911	0.313357	0.0528865	0.111583	0.290836	0.991263	1	TRUE	FALSE	FALSE	FALSE	FALSE	FALSE	FALSE	FALSE	FALSE	FALSE	FALSE	FALSE
ENSG00000013364_MVP	8.74678	0.170913	0.000599498	0.00312102	0.0026222	0.0648152	0.12775	0.192267	0.55878	0.065789	0.191778	0.633579	0.838838	-0.106098	0.0969758	0.687571	0.424172	-0.105124	0.129681	0.439199	0.567225	-0.000973817	0.988109	0.997557	1	FALSE	FALSE	FALSE	FALSE	FALSE	FALSE	FALSE	FALSE	FALSE	FALSE	FALSE	FALSE
ENSG00000137824_RMDN3	8.40462	0.221292	0.000600842	0.00312441	0.00262808	0.0113753	0.834929	0.509764	1	0.0745589	0.251435	0.671383	1	-0.209917	0.012729	0.532459	0.0556766	-0.146733	0.102647	0.413072	0.448976	-0.0631836	0.456184	0.991263	1	TRUE	FALSE	FALSE	FALSE	FALSE	FALSE	FALSE	FALSE	FALSE	FALSE	FALSE	FALSE
ENSG00000124702_KLHDC3	5.8198	-0.208759	0.000601313	0.00312441	0.00263014	-0.0946795	0.0686168	0.134387	0.30013	-0.0849031	0.156409	0.616765	0.684131	0.11408	0.14208	0.712479	0.621459	0.123856	0.137718	0.445582	0.60238	-0.00977646	0.90069	0.997557	1	FALSE	FALSE	FALSE	FALSE	FALSE	FALSE	TRUE	FALSE	FALSE	FALSE	FALSE	FALSE
ENSG00000113648_MACROH2A1	8.48321	-0.122332	0.00060575	0.00314442	0.00264955	-0.0406803	0.179694	0.233704	0.78598	0.00723926	0.839329	0.84569	1	0.0816517	0.0748154	0.667179	0.327242	0.129571	0.010544	0.310662	0.0461193	-0.0479196	0.306935	0.991263	1	FALSE	FALSE	FALSE	FALSE	FALSE	FALSE	FALSE	FALSE	FALSE	FALSE	FALSE	FALSE
ENSG00000085491_SLC25A24	6.92099	0.227126	0.000608144	0.0031538	0.00266002	0.0839191	0.141953	0.204093	0.620904	0.073734	0.267795	0.685579	1	-0.143207	0.0937926	0.684863	0.410249	-0.153392	0.0963458	0.406795	0.421416	0.0101851	0.906831	0.997557	1	TRUE	FALSE	FALSE	FALSE	FALSE	FALSE	FALSE	FALSE	FALSE	FALSE	FALSE	FALSE
ENSG00000143499_SMYD2	4.61831	0.28917	0.000610526	0.0031631	0.00267044	0.0863174	0.244881	0.276624	1	0.125872	0.122397	0.591191	0.535365	-0.202852	0.0659746	0.65845	0.288573	-0.163298	0.153401	0.455889	0.670977	-0.0395545	0.717358	0.991263	1	TRUE	FALSE	FALSE	FALSE	FALSE	FALSE	FALSE	FALSE	FALSE	FALSE	FALSE	FALSE
ENSG00000010270_STARD3NL	5.74803	0.142652	0.000611888	0.00316711	0.0026764	0.123599	0.00103407	0.0122066	0.00452304	0.0390774	0.338177	0.710015	1	-0.0190524	0.719908	0.929495	1	-0.103574	0.0712344	0.3864	0.311579	0.0845217	0.122463	0.991263	0.535651	FALSE	FALSE	FALSE	FALSE	FALSE	FALSE	FALSE	FALSE	FALSE	FALSE	FALSE	FALSE
ENSG00000148700_ADD3	4.06636	-0.40185	0.000614068	0.00317533	0.00268593	-0.210682	0.0459924	0.107562	0.201171	-0.329057	0.00497347	0.202731	0.021754	0.191168	0.210737	0.768043	0.921763	0.0727929	0.645305	0.663833	1	0.118375	0.440577	0.991263	1	FALSE	FALSE	FALSE	FALSE	FALSE	FALSE	TRUE	FALSE	TRUE	FALSE	FALSE	FALSE
ENSG00000133104_SPART	6.68787	0.225856	0.000615902	0.00318175	0.00269395	0.0621629	0.271754	0.293877	1	0.036802	0.576032	0.793654	1	-0.163693	0.0552537	0.652212	0.241679	-0.189054	0.0407078	0.352327	0.178056	0.0253609	0.769438	0.992307	1	TRUE	FALSE	FALSE	FALSE	FALSE	FALSE	FALSE	FALSE	FALSE	FALSE	FALSE	FALSE
ENSG00000110911_SLC11A2	7.06788	0.221617	0.000617948	0.00318428	0.0027029	0.0984261	0.0774666	0.144464	0.338839	0.0877208	0.176193	0.629417	0.770668	-0.123191	0.137856	0.710751	0.602982	-0.133896	0.135279	0.444316	0.591712	0.0107053	0.899239	0.997557	1	TRUE	FALSE	FALSE	FALSE	FALSE	FALSE	FALSE	FALSE	FALSE	FALSE	FALSE	FALSE
ENSG00000099917_MED15	6.97815	0.141075	0.000618492	0.00318428	0.00270528	0.10815	0.00300816	0.0226904	0.0131577	0.0380611	0.353998	0.717128	1	-0.0329247	0.529469	0.893948	1	-0.103014	0.0723537	0.386989	0.316475	0.0700893	0.196	0.991263	0.857304	FALSE	FALSE	FALSE	FALSE	FALSE	FALSE	FALSE	FALSE	FALSE	FALSE	FALSE	FALSE
ENSG00000142192_APP	7.39705	0.211353	0.00061896	0.00318428	0.00270733	0.0739621	0.159885	0.218359	0.699335	0.0508543	0.407761	0.7393	1	-0.137391	0.083291	0.677001	0.364314	-0.160499	0.0619137	0.375552	0.27081	0.0231079	0.773904	0.992307	1	TRUE	FALSE	FALSE	FALSE	FALSE	FALSE	FALSE	FALSE	FALSE	FALSE	FALSE	FALSE
ENSG00000122862_SRGN	9.84559	0.150112	0.00061937	0.00318428	0.00270912	0.14107	0.000368857	0.00649767	0.00161338	0.0683668	0.124651	0.591501	0.545224	-0.00904143	0.87095	0.945273	1	-0.0817451	0.179846	0.471125	0.786646	0.0727036	0.210576	0.991263	0.92106	FALSE	FALSE	FALSE	FALSE	FALSE	FALSE	FALSE	FALSE	FALSE	FALSE	FALSE	FALSE
ENSG00000141858_SAMD1	4.34322	-0.28381	0.00061974	0.00318428	0.00271074	-0.0904058	0.183849	0.236795	0.804155	-0.110858	0.147949	0.611854	0.647127	0.193404	0.0655573	0.656962	0.286748	0.172952	0.116844	0.42678	0.511076	0.0204518	0.840334	0.992471	1	FALSE	FALSE	FALSE	FALSE	FALSE	FALSE	TRUE	FALSE	FALSE	FALSE	FALSE	FALSE
ENSG00000109606_DHX15	6.69876	0.221188	0.000620212	0.00318428	0.00271281	-0.00291831	0.958132	0.541741	1	-0.00300061	0.962952	0.85454	1	-0.224107	0.00865388	0.48835	0.037852	-0.224189	0.0142724	0.322128	0.0624274	8.23012e-05	0.999229	0.99799	1	TRUE	FALSE	FALSE	FALSE	FALSE	FALSE	FALSE	FALSE	FALSE	TRUE	FALSE	FALSE
ENSG00000148429_USP6NL	4.36782	0.261199	0.000621001	0.00318428	0.00271626	0.073521	0.281835	0.300247	1	0.0657866	0.368646	0.725271	1	-0.187678	0.0623668	0.6533	0.272792	-0.195412	0.0608627	0.373398	0.266213	0.00773441	0.938128	0.997557	1	TRUE	FALSE	FALSE	FALSE	FALSE	FALSE	FALSE	FALSE	FALSE	FALSE	FALSE	FALSE
ENSG00000278129_ZNF8	3.04202	-0.233535	0.000621132	0.00318428	0.00271683	-0.0257082	0.664123	0.456998	1	-0.0605972	0.333516	0.70748	1	0.207827	0.0206045	0.568857	0.0901239	0.172938	0.0580494	0.368355	0.253908	0.034889	0.685084	0.991263	1	FALSE	FALSE	FALSE	FALSE	FALSE	FALSE	TRUE	FALSE	FALSE	FALSE	FALSE	FALSE
ENSG00000266094_RASSF5	6.66237	0.205439	0.000624138	0.00319664	0.00272998	0.059219	0.256393	0.284108	1	0.0799638	0.184271	0.629417	0.805999	-0.14622	0.0613172	0.652212	0.268201	-0.125475	0.131734	0.440487	0.576205	-0.0207449	0.793144	0.992471	1	TRUE	FALSE	FALSE	FALSE	FALSE	FALSE	FALSE	FALSE	FALSE	FALSE	FALSE	FALSE
ENSG00000156958_GALK2	4.06842	0.219257	0.000627315	0.00320985	0.00274387	-0.0631303	0.26921	0.291826	1	-0.0393174	0.526175	0.781854	1	-0.282387	0.0012313	0.312049	0.00538569	-0.258574	0.00412604	0.310662	0.0180473	-0.0238129	0.776932	0.992307	1	TRUE	FALSE	FALSE	FALSE	FALSE	FALSE	FALSE	FALSE	FALSE	TRUE	TRUE	FALSE
ENSG00000089280_FUS	7.63638	0.183104	0.000631546	0.00322746	0.00276238	0.0790229	0.086358	0.153524	0.37773	0.105914	0.0530346	0.483009	0.231973	-0.104081	0.129986	0.707466	0.568557	-0.0771901	0.298159	0.534212	1	-0.0268914	0.702585	0.991263	1	FALSE	FALSE	FALSE	FALSE	FALSE	FALSE	FALSE	FALSE	FALSE	FALSE	FALSE	FALSE
ENSG00000198855_FICD	4.55746	0.207344	0.000631959	0.00322746	0.00276419	0.105553	0.0526075	0.115818	0.230105	0.138088	0.0199473	0.340316	0.0872495	-0.101791	0.1975	0.756733	0.863864	-0.0692568	0.396251	0.580621	1	-0.0325347	0.679667	0.991263	1	TRUE	FALSE	FALSE	FALSE	FALSE	FALSE	FALSE	FALSE	FALSE	FALSE	FALSE	FALSE
ENSG00000158062_UBXN11	7.12176	-0.238075	0.000634	0.00323481	0.00277311	-0.088615	0.132396	0.196618	0.5791	0.0150923	0.825734	0.843614	1	0.14946	0.093352	0.684863	0.408322	0.253167	0.00988879	0.310662	0.0432535	-0.103707	0.251897	0.991263	1	FALSE	FALSE	FALSE	FALSE	TRUE	FALSE	TRUE	FALSE	FALSE	FALSE	FALSE	FALSE
ENSG00000205220_PSMB10	6.4068	0.341797	0.000634839	0.00323602	0.00277679	0.0190762	0.822859	0.5065	1	0.124726	0.215507	0.651258	0.942627	-0.32272	0.0137758	0.534261	0.0602554	-0.217071	0.118775	0.427256	0.51952	-0.10565	0.42259	0.991263	1	TRUE	FALSE	FALSE	FALSE	FALSE	FALSE	FALSE	FALSE	FALSE	FALSE	FALSE	FALSE
ENSG00000145431_PDGFC	3.64013	-0.385959	0.000636116	0.00323945	0.00278237	-0.28147	0.0069276	0.0369285	0.0303013	-0.104187	0.33317	0.70748	1	0.104489	0.477089	0.88183	1	0.281772	0.0667698	0.379399	0.292051	-0.177283	0.230971	0.991263	1	FALSE	FALSE	FALSE	FALSE	FALSE	FALSE	TRUE	TRUE	FALSE	FALSE	FALSE	FALSE
ENSG00000173611_SCAI	1.22697	-0.68479	0.000637911	0.00324551	0.00279022	-0.480125	0.00531945	0.0316903	0.0232673	-0.0612575	0.740046	0.830073	1	0.204664	0.417553	0.862372	1	0.623532	0.0215328	0.326308	0.0941844	-0.418868	0.0957713	0.991263	0.418904	FALSE	FALSE	FALSE	FALSE	FALSE	FALSE	TRUE	TRUE	FALSE	FALSE	FALSE	FALSE
ENSG00000112245_PTP4A1	5.64947	0.270595	0.000639975	0.00325294	0.00279925	0.231605	0.0012858	0.0140752	0.0056241	0.174875	0.0285602	0.399567	0.124922	-0.0389894	0.700665	0.927175	1	-0.0957195	0.377705	0.57365	1	0.0567301	0.585001	0.991263	1	TRUE	TRUE	FALSE	FALSE	FALSE	FALSE	FALSE	FALSE	FALSE	FALSE	FALSE	FALSE
ENSG00000170855_TRIAP1	3.78008	-0.186889	0.000645843	0.00327731	0.00282492	-0.146585	0.00315292	0.0232314	0.0137909	-0.0524689	0.313286	0.701425	1	0.0403043	0.566861	0.902862	1	0.13442	0.0706497	0.385128	0.309022	-0.0941161	0.184451	0.991263	0.806786	FALSE	FALSE	FALSE	FALSE	FALSE	FALSE	FALSE	FALSE	FALSE	FALSE	FALSE	FALSE
ENSG00000156265_MAP3K7CL	1.29095	0.352959	0.00064599	0.00327731	0.00282556	-0.0550281	0.584057	0.42951	1	-0.0562631	0.593952	0.799051	1	-0.407987	0.00506554	0.44802	0.0221567	-0.409222	0.00606087	0.310662	0.0265102	0.00123507	0.993229	0.997557	1	TRUE	FALSE	FALSE	FALSE	FALSE	FALSE	FALSE	FALSE	FALSE	TRUE	TRUE	FALSE
ENSG00000135723_FHOD1	5.91161	-0.229374	0.000648421	0.00328654	0.00283619	-0.117477	0.0442121	0.105116	0.193384	0.0323892	0.623409	0.804895	1	0.111897	0.194229	0.756125	0.849556	0.261763	0.0058519	0.310662	0.0255962	-0.149866	0.0904051	0.991263	0.395431	FALSE	FALSE	FALSE	FALSE	TRUE	FALSE	TRUE	FALSE	FALSE	FALSE	FALSE	FALSE
ENSG00000164164_OTUD4	7.01837	0.273328	0.000651355	0.00329788	0.00284902	0.106219	0.130864	0.195208	0.572397	0.0417192	0.60422	0.802004	1	-0.167109	0.108383	0.697248	0.474067	-0.231609	0.039895	0.352327	0.174501	0.0644996	0.544657	0.991263	1	TRUE	FALSE	FALSE	FALSE	FALSE	FALSE	FALSE	FALSE	FALSE	FALSE	FALSE	FALSE
ENSG00000173559_NABP1	7.05051	0.20676	0.000651885	0.00329788	0.00285134	0.118298	0.025674	0.0753205	0.112298	0.126538	0.0425365	0.450556	0.186055	-0.0884617	0.254733	0.791882	1	-0.080222	0.340409	0.554979	1	-0.0082397	0.918078	0.997557	1	TRUE	FALSE	FALSE	FALSE	FALSE	FALSE	FALSE	FALSE	FALSE	FALSE	FALSE	FALSE
ENSG00000176046_NUPR1	6.75825	0.558523	0.00065378	0.00330435	0.00285963	0.186638	0.175119	0.230742	0.765971	0.290747	0.0810267	0.534587	0.354411	-0.371885	0.0756175	0.667179	0.330751	-0.267777	0.237929	0.508216	1	-0.104108	0.626006	0.991263	1	TRUE	FALSE	FALSE	FALSE	FALSE	FALSE	FALSE	FALSE	FALSE	FALSE	FALSE	FALSE
ENSG00000141401_IMPA2	3.76087	-0.330768	0.00065692	0.0033171	0.00287337	-0.122904	0.12152	0.187171	0.531527	-0.147254	0.125033	0.592132	0.546894	0.207864	0.0893838	0.684863	0.390964	0.183515	0.1682	0.46172	0.735708	0.0243498	0.843265	0.992471	1	FALSE	FALSE	FALSE	FALSE	FALSE	FALSE	TRUE	FALSE	FALSE	FALSE	FALSE	FALSE
ENSG00000092098_RNF31	5.6233	0.288715	0.000657969	0.00331928	0.00287795	0.237714	0.00179202	0.016902	0.00783828	0.244585	0.00480325	0.196974	0.0210094	-0.0510007	0.637201	0.918028	1	-0.0441296	0.702842	0.675651	1	-0.00687107	0.950442	0.997557	1	TRUE	TRUE	TRUE	FALSE	FALSE	FALSE	FALSE	FALSE	FALSE	FALSE	FALSE	FALSE
ENSG00000198876_DCAF12	5.75221	0.133435	0.00066057	0.00332927	0.00288933	0.0533568	0.118593	0.18476	0.518726	0.0341066	0.378372	0.728274	1	-0.0800777	0.114352	0.70208	0.500176	-0.0993279	0.0675052	0.379399	0.295268	0.0192502	0.707536	0.991263	1	FALSE	FALSE	FALSE	FALSE	FALSE	FALSE	FALSE	FALSE	FALSE	FALSE	FALSE	FALSE
ENSG00000105967_TFEC	7.1272	0.332159	0.000664939	0.00334815	0.00290844	0.219244	0.0111983	0.0482768	0.0489814	0.0926826	0.348798	0.715385	1	-0.112915	0.366462	0.842286	1	-0.239477	0.0802854	0.38866	0.351168	0.126562	0.329883	0.991263	1	TRUE	TRUE	FALSE	FALSE	FALSE	FALSE	FALSE	FALSE	FALSE	FALSE	FALSE	FALSE
ENSG00000145780_FEM1C	5.48322	0.331957	0.000666678	0.00335377	0.00291605	0.170884	0.0489393	0.111178	0.21406	0.0329761	0.734399	0.828898	1	-0.161073	0.202723	0.762098	0.88671	-0.298981	0.0291192	0.341908	0.127367	0.137908	0.288359	0.991263	1	TRUE	FALSE	FALSE	FALSE	FALSE	FALSE	FALSE	FALSE	FALSE	FALSE	FALSE	FALSE
ENSG00000164687_FABP5	8.8428	-0.217725	0.000669198	0.00336329	0.00292707	-0.00404705	0.940194	0.537198	1	0.00653614	0.91895	0.851743	1	0.213678	0.0106325	0.51263	0.0465063	0.224261	0.0135892	0.322128	0.0594391	-0.0105832	0.899599	0.997557	1	FALSE	FALSE	FALSE	TRUE	FALSE	FALSE	TRUE	FALSE	FALSE	FALSE	FALSE	FALSE
ENSG00000120063_GNA13	7.21126	0.26242	0.000670396	0.00336617	0.00293231	0.118233	0.0767338	0.143869	0.335633	0.0163543	0.832813	0.844798	1	-0.144188	0.146019	0.71842	0.638686	-0.246066	0.0240098	0.333039	0.105019	0.101878	0.318443	0.991263	1	TRUE	FALSE	FALSE	FALSE	FALSE	FALSE	FALSE	FALSE	FALSE	FALSE	FALSE	FALSE
ENSG00000186583_SPATC1	1.98222	-0.424479	0.000673776	0.00337998	0.0029471	-0.28134	0.00923027	0.043607	0.0403732	-0.253283	0.0183589	0.331566	0.0803016	0.143139	0.365596	0.841371	1	0.171196	0.279991	0.529255	1	-0.0280573	0.849488	0.992471	1	FALSE	FALSE	FALSE	FALSE	FALSE	FALSE	TRUE	TRUE	FALSE	FALSE	FALSE	FALSE
ENSG00000155561_NUP205	5.90531	0.282552	0.000675769	0.00338681	0.00295581	0.0504603	0.483414	0.392845	1	0.0262782	0.754772	0.83167	1	-0.232091	0.0329151	0.604631	0.14397	-0.256274	0.0295077	0.342405	0.129067	0.0241821	0.826955	0.992471	1	TRUE	FALSE	FALSE	FALSE	FALSE	FALSE	FALSE	FALSE	FALSE	FALSE	FALSE	FALSE
ENSG00000132357_CARD6	5.102	0.214366	0.000677049	0.00339006	0.00296141	0.0702784	0.205824	0.251985	0.900273	0.00859424	0.890462	0.849631	1	-0.144087	0.0802858	0.668968	0.35117	-0.205771	0.0201772	0.326308	0.088255	0.0616842	0.45995	0.991263	1	TRUE	FALSE	FALSE	FALSE	FALSE	FALSE	FALSE	FALSE	FALSE	FALSE	FALSE	FALSE
ENSG00000147130_ZMYM3	4.32787	-0.267935	0.000678663	0.00339498	0.00296847	-0.260613	0.00041393	0.00703202	0.00181053	-0.13639	0.0691385	0.518757	0.302411	0.0073221	0.942659	0.95054	1	0.131545	0.213191	0.493109	0.932498	-0.124223	0.223558	0.991263	0.977843	FALSE	FALSE	FALSE	FALSE	FALSE	FALSE	TRUE	TRUE	FALSE	FALSE	FALSE	FALSE
ENSG00000163162_RNF149	7.28662	0.147364	0.000680215	0.00339958	0.00297526	0.0714597	0.0565819	0.120602	0.247489	0.0284956	0.512901	0.776634	1	-0.0759047	0.172105	0.735904	0.752788	-0.118869	0.0507626	0.357599	0.222035	0.0429641	0.451933	0.991263	1	FALSE	FALSE	FALSE	FALSE	FALSE	FALSE	FALSE	FALSE	FALSE	FALSE	FALSE	FALSE
ENSG00000119522_DENND1A	4.59508	0.304156	0.00068665	0.00342665	0.00300341	0.0935335	0.237628	0.273347	1	0.0777652	0.372515	0.726864	1	-0.210623	0.0727491	0.667179	0.318205	-0.226391	0.0663229	0.379399	0.290096	0.0157683	0.892978	0.997557	1	TRUE	FALSE	FALSE	FALSE	FALSE	FALSE	FALSE	FALSE	FALSE	FALSE	FALSE	FALSE
ENSG00000023171_GRAMD1B	3.93552	0.335805	0.000686906	0.00342665	0.00300453	0.0844642	0.32647	0.323769	1	0.100275	0.281241	0.691564	1	-0.251341	0.0516266	0.636245	0.225815	-0.23553	0.0777309	0.387576	0.339995	-0.0158109	0.900234	0.997557	1	TRUE	FALSE	FALSE	FALSE	FALSE	FALSE	FALSE	FALSE	FALSE	FALSE	FALSE	FALSE
ENSG00000103855_CD276	8.56162	0.187792	0.000689071	0.00343426	0.00301399	0.169174	0.000658024	0.00938248	0.0028782	0.125747	0.0272693	0.395318	0.119276	-0.0186179	0.790988	0.943198	1	-0.0620453	0.417768	0.589094	1	0.0434274	0.551236	0.991263	1	FALSE	FALSE	FALSE	FALSE	FALSE	FALSE	FALSE	FALSE	FALSE	FALSE	FALSE	FALSE
ENSG00000052795_FNIP2	8.00883	0.441347	0.000690525	0.00343738	0.00302035	0.280168	0.0142949	0.0552599	0.0625259	0.119161	0.361574	0.720673	1	-0.161179	0.332282	0.825104	1	-0.322186	0.0761195	0.387564	0.332946	0.161007	0.348475	0.991263	1	TRUE	FALSE	FALSE	FALSE	FALSE	FALSE	FALSE	FALSE	FALSE	FALSE	FALSE	FALSE
ENSG00000103642_LACTB	7.18113	0.143751	0.000691276	0.00343738	0.00302364	0.0305477	0.399003	0.357822	1	0.032004	0.453544	0.759489	1	-0.113204	0.039645	0.625716	0.173407	-0.111747	0.0601775	0.372643	0.263216	-0.0014563	0.979187	0.997557	1	FALSE	FALSE	FALSE	FALSE	FALSE	FALSE	FALSE	FALSE	FALSE	FALSE	FALSE	FALSE
ENSG00000144524_COPS7B	4.51932	-0.165731	0.000691618	0.00343738	0.00302513	-0.0717141	0.0923368	0.159613	0.403881	-0.0304578	0.513114	0.776634	1	0.0940171	0.136176	0.710751	0.595633	0.135273	0.0429173	0.353324	0.18772	-0.0412563	0.511131	0.991263	1	FALSE	FALSE	FALSE	FALSE	FALSE	FALSE	FALSE	FALSE	FALSE	FALSE	FALSE	FALSE
ENSG00000140350_ANP32A	5.91549	-0.165952	0.00069273	0.00343782	0.00303	-0.1147	0.0074731	0.0384092	0.0326873	-0.0662939	0.169997	0.625015	0.743565	0.0512514	0.410335	0.859777	1	0.0996579	0.138389	0.44652	0.605315	-0.0484066	0.445651	0.991263	1	FALSE	FALSE	FALSE	FALSE	FALSE	FALSE	FALSE	FALSE	FALSE	FALSE	FALSE	FALSE
ENSG00000181523_SGSH	5.92748	-0.224203	0.000692986	0.00343782	0.00303112	-0.0509331	0.354756	0.336818	1	-0.0718976	0.268569	0.685636	1	0.17327	0.0410108	0.626733	0.179381	0.152306	0.0944646	0.405495	0.413188	0.0209645	0.80461	0.992471	1	FALSE	FALSE	FALSE	FALSE	FALSE	FALSE	TRUE	FALSE	FALSE	FALSE	FALSE	FALSE
ENSG00000183864_TOB2	4.82365	0.181101	0.000696846	0.00345161	0.003048	0.183247	0.000203223	0.00460851	0.000888898	0.0601042	0.243658	0.666403	1	0.0021462	0.974941	0.950949	1	-0.120997	0.0968153	0.407659	0.42347	0.123143	0.0782505	0.991263	0.342268	FALSE	FALSE	FALSE	FALSE	FALSE	FALSE	FALSE	FALSE	FALSE	FALSE	FALSE	FALSE
ENSG00000169908_TM4SF1	2.42863	0.522607	0.000697222	0.00345161	0.00304965	0.784147	9.02932e-06	0.000544145	3.94942e-05	0.112638	0.442065	0.755767	1	0.26154	0.23005	0.779491	1	-0.409969	0.0510782	0.357599	0.223416	0.671509	0.00300481	0.991263	0.013143	TRUE	TRUE	FALSE	FALSE	FALSE	TRUE	FALSE	FALSE	FALSE	FALSE	FALSE	FALSE
ENSG00000186470_BTN3A2	5.50783	0.264106	0.000697693	0.00345161	0.00305171	-0.0842831	0.216114	0.259187	0.945284	0.169401	0.032278	0.420245	0.141184	-0.348389	0.000957189	0.264102	0.00418674	-0.0947049	0.376952	0.573436	1	-0.253684	0.0163977	0.991263	0.0717235	TRUE	FALSE	FALSE	FALSE	FALSE	FALSE	FALSE	FALSE	FALSE	TRUE	FALSE	FALSE
ENSG00000162889_MAPKAPK2	7.34063	0.124882	0.000704128	0.00348024	0.00307985	0.109873	0.000906748	0.0114033	0.00396611	0.0428448	0.246504	0.667841	1	-0.0150085	0.748919	0.939568	1	-0.0820372	0.10946	0.418857	0.478776	0.0670286	0.169105	0.991263	0.739663	FALSE	FALSE	FALSE	FALSE	FALSE	FALSE	FALSE	FALSE	FALSE	FALSE	FALSE	FALSE
ENSG00000153113_CAST	7.76753	0.25073	0.000705837	0.0034838	0.00308733	0.109632	0.0853364	0.152551	0.373261	0.0510504	0.493483	0.771002	1	-0.141098	0.137553	0.710751	0.601658	-0.199679	0.0547525	0.365379	0.239487	0.0585813	0.548039	0.991263	1	TRUE	FALSE	FALSE	FALSE	FALSE	FALSE	FALSE	FALSE	FALSE	FALSE	FALSE	FALSE
ENSG00000186318_BACE1	5.27633	-0.307032	0.000706144	0.0034838	0.00308867	-0.186218	0.0236397	0.072066	0.1034	-0.0513867	0.556175	0.791028	1	0.120814	0.305807	0.809682	1	0.255646	0.0404164	0.352327	0.176781	-0.134832	0.258096	0.991263	1	FALSE	FALSE	FALSE	FALSE	FALSE	FALSE	TRUE	FALSE	FALSE	FALSE	FALSE	FALSE
ENSG00000112759_SLC29A1	5.46867	-0.242336	0.000708186	0.00349067	0.0030976	-0.15047	0.0149273	0.0565589	0.065292	-0.0557746	0.415441	0.743275	1	0.0918652	0.312118	0.811608	1	0.186561	0.0564722	0.366631	0.247009	-0.0946957	0.300154	0.991263	1	FALSE	FALSE	FALSE	FALSE	FALSE	FALSE	TRUE	FALSE	FALSE	FALSE	FALSE	FALSE
ENSG00000106003_LFNG	5.91323	-0.248591	0.000709732	0.00349219	0.00310437	-0.150156	0.0197758	0.0651718	0.0864993	-0.0925934	0.201081	0.637823	0.879528	0.098435	0.29522	0.80777	1	0.155998	0.122632	0.430683	0.536394	-0.0575629	0.546908	0.991263	1	FALSE	FALSE	FALSE	FALSE	FALSE	FALSE	TRUE	FALSE	FALSE	FALSE	FALSE	FALSE
ENSG00000166165_CKB	1.76595	0.833759	0.000709794	0.00349219	0.00310464	1.00362	3.59066e-06	0.000266973	1.57055e-05	0.612415	0.0269828	0.395318	0.118023	0.169856	0.575891	0.904662	1	-0.221344	0.535619	0.629522	1	0.3912	0.243162	0.991263	1	TRUE	TRUE	FALSE	FALSE	FALSE	FALSE	FALSE	FALSE	FALSE	FALSE	FALSE	FALSE
ENSG00000115107_STEAP3	6.77912	-0.22794	0.000711251	0.00349615	0.00311101	-0.144745	0.014287	0.0552599	0.0624914	-0.0691335	0.303111	0.697712	1	0.0831946	0.333707	0.825104	1	0.158806	0.0895941	0.39994	0.391884	-0.0756117	0.392146	0.991263	1	FALSE	FALSE	FALSE	FALSE	FALSE	FALSE	TRUE	FALSE	FALSE	FALSE	FALSE	FALSE
ENSG00000204209_DAXX	6.35461	0.221885	0.000712066	0.00349696	0.00311458	0.149261	0.00999629	0.0454075	0.0437238	0.0596718	0.357109	0.717968	1	-0.0726244	0.386539	0.849928	1	-0.162214	0.0741856	0.386989	0.324488	0.0895893	0.297271	0.991263	1	TRUE	FALSE	FALSE	FALSE	FALSE	FALSE	FALSE	FALSE	FALSE	FALSE	FALSE	FALSE
ENSG00000165475_CRYL1	4.05292	-0.250785	0.000713773	0.00350214	0.00312204	-0.216573	0.00104164	0.0122202	0.00455611	-0.0947078	0.17216	0.627291	0.753026	0.0342117	0.715931	0.928615	1	0.156077	0.116064	0.425597	0.507663	-0.121865	0.193708	0.991263	0.847277	FALSE	FALSE	FALSE	FALSE	FALSE	FALSE	TRUE	TRUE	FALSE	FALSE	FALSE	FALSE
ENSG00000125304_TM9SF2	7.67504	0.140512	0.000716973	0.00351463	0.00313604	0.105365	0.00423027	0.0275524	0.0185032	0.0587139	0.163582	0.622297	0.715509	-0.035147	0.506904	0.886635	1	-0.0817978	0.15747	0.458732	0.688775	0.0466508	0.395629	0.991263	1	FALSE	FALSE	FALSE	FALSE	FALSE	FALSE	FALSE	FALSE	FALSE	FALSE	FALSE	FALSE
ENSG00000143870_PDIA6	7.41395	0.109688	0.00072311	0.00354149	0.00316288	0.0101864	0.711848	0.473592	1	0.0889577	0.0083403	0.251895	0.0364804	-0.0995014	0.0188198	0.568207	0.0823178	-0.0207302	0.643527	0.663833	1	-0.0787712	0.0693481	0.991263	0.303329	FALSE	FALSE	FALSE	FALSE	FALSE	FALSE	FALSE	FALSE	FALSE	FALSE	FALSE	FALSE
ENSG00000131943_C19orf12	4.43266	0.20598	0.000726738	0.00355601	0.00317875	0.0692336	0.195311	0.244731	0.854289	0.0822338	0.157474	0.617819	0.688792	-0.136746	0.0851771	0.677968	0.372565	-0.123746	0.13303	0.441933	0.581872	-0.0130002	0.868148	0.994943	1	TRUE	FALSE	FALSE	FALSE	FALSE	FALSE	FALSE	FALSE	FALSE	FALSE	FALSE	FALSE
ENSG00000116337_AMPD2	5.11097	-0.282804	0.000727562	0.00355681	0.00318236	-0.303843	0.000128048	0.00338096	0.000560083	-0.0804025	0.322468	0.702884	1	-0.0210383	0.845799	0.944058	1	0.202402	0.0780385	0.387576	0.34134	-0.22344	0.0453099	0.991263	0.198185	FALSE	FALSE	FALSE	FALSE	FALSE	FALSE	TRUE	TRUE	FALSE	FALSE	FALSE	FALSE
ENSG00000010404_IDS	7.27282	-0.17083	0.000734521	0.00358512	0.00321279	-0.0569911	0.189662	0.240975	0.82958	-0.0618518	0.221969	0.654746	0.970892	0.113839	0.0814364	0.674688	0.356203	0.108979	0.120621	0.428672	0.527597	0.00486064	0.941485	0.997557	1	FALSE	FALSE	FALSE	FALSE	FALSE	FALSE	FALSE	FALSE	FALSE	FALSE	FALSE	FALSE
ENSG00000106346_USP42	3.8134	0.313307	0.000734953	0.00358512	0.00321468	0.116986	0.173681	0.229759	0.759679	0.194354	0.0361272	0.434689	0.15802	-0.196321	0.112801	0.70208	0.49339	-0.118953	0.348102	0.559662	1	-0.0773683	0.535119	0.991263	1	TRUE	FALSE	FALSE	FALSE	FALSE	FALSE	FALSE	FALSE	FALSE	FALSE	FALSE	FALSE
ENSG00000138764_CCNG2	4.00421	-0.308965	0.000735355	0.00358512	0.00321644	-0.0458782	0.551355	0.417867	1	-0.229207	0.0126578	0.291004	0.0553654	0.263087	0.0264754	0.577064	0.115803	0.0797587	0.52172	0.624354	1	0.183328	0.123749	0.991263	0.541278	FALSE	FALSE	FALSE	FALSE	FALSE	FALSE	TRUE	FALSE	FALSE	FALSE	FALSE	FALSE
ENSG00000064932_SBNO2	7.23415	0.201978	0.000742974	0.00361898	0.00324977	0.0451517	0.37782	0.348779	1	-0.0153612	0.796792	0.839244	1	-0.156826	0.0436182	0.626733	0.190786	-0.217339	0.0104744	0.310662	0.0458149	0.0605129	0.441934	0.991263	1	TRUE	FALSE	FALSE	FALSE	FALSE	FALSE	FALSE	FALSE	FALSE	FALSE	TRUE	FALSE
ENSG00000144647_POMGNT2	3.81624	-0.179321	0.000745415	0.00362758	0.00326044	-0.0764617	0.100878	0.168969	0.441239	-0.0188548	0.691934	0.82172	1	0.102859	0.135373	0.710751	0.592119	0.160466	0.0237136	0.332855	0.103723	-0.057607	0.385623	0.991263	1	FALSE	FALSE	FALSE	FALSE	FALSE	FALSE	FALSE	FALSE	FALSE	FALSE	FALSE	FALSE
ENSG00000165458_INPPL1	7.19021	-0.16728	0.000750155	0.00364734	0.00328117	-0.0702658	0.097426	0.165181	0.426141	-0.104258	0.0378455	0.44023	0.165536	0.0970138	0.127027	0.703743	0.555617	0.0630214	0.355747	0.563325	1	0.0339924	0.598955	0.991263	1	FALSE	FALSE	FALSE	FALSE	FALSE	FALSE	FALSE	FALSE	FALSE	FALSE	FALSE	FALSE
ENSG00000101342_TLDC2	2.17552	0.30568	0.000752686	0.00365634	0.00329225	0.0751988	0.37675	0.348477	1	0.143853	0.113779	0.583617	0.497671	-0.230481	0.0602713	0.652212	0.263627	-0.161827	0.1963	0.481544	0.858617	-0.0686541	0.578922	0.991263	1	TRUE	FALSE	FALSE	FALSE	FALSE	FALSE	FALSE	FALSE	FALSE	FALSE	FALSE	FALSE
ENSG00000103257_SLC7A5	2.70993	0.546821	0.000755557	0.00366697	0.0033048	0.256042	0.0891697	0.156453	0.390028	-0.00848927	0.957142	0.853946	1	-0.290779	0.177196	0.742136	0.775055	-0.55531	0.0143514	0.322128	0.0627728	0.264531	0.225759	0.991263	0.987468	TRUE	FALSE	FALSE	FALSE	FALSE	FALSE	FALSE	FALSE	FALSE	FALSE	FALSE	FALSE
ENSG00000177606_JUN	7.92675	0.20314	0.000765351	0.00370915	0.00334764	0.21262	0.000106627	0.00300714	0.000466386	0.0389324	0.520948	0.780987	1	0.00947988	0.901385	0.947467	1	-0.164208	0.0526551	0.361221	0.230313	0.173688	0.0318118	0.991263	0.139145	TRUE	TRUE	FALSE	FALSE	FALSE	FALSE	FALSE	FALSE	FALSE	FALSE	FALSE	FALSE
ENSG00000168906_MAT2A	7.53954	0.186583	0.000766643	0.00370915	0.00335329	0.0357321	0.449917	0.379208	1	0.113625	0.0448755	0.461817	0.196285	-0.150851	0.0362981	0.617262	0.158768	-0.0729573	0.341663	0.555536	1	-0.0778932	0.287726	0.991263	1	FALSE	FALSE	FALSE	FALSE	FALSE	FALSE	FALSE	FALSE	FALSE	FALSE	FALSE	FALSE
ENSG00000147065_MSN	9.40162	0.178023	0.000766998	0.00370915	0.00335485	0.137382	0.00340651	0.0244394	0.0149001	0.0845404	0.117079	0.587024	0.512102	-0.0406402	0.546516	0.899302	1	-0.0934823	0.204549	0.48669	0.894696	0.0528421	0.449908	0.991263	1	FALSE	FALSE	FALSE	FALSE	FALSE	FALSE	FALSE	FALSE	FALSE	FALSE	FALSE	FALSE
ENSG00000176170_SPHK1	6.34314	0.343854	0.00076701	0.00370915	0.0033549	0.322239	0.000653896	0.00935905	0.00286014	0.0572586	0.57041	0.792957	1	-0.0216149	0.869524	0.945273	1	-0.286595	0.0441518	0.353324	0.19312	0.26498	0.0532447	0.991263	0.232892	TRUE	TRUE	FALSE	FALSE	FALSE	FALSE	FALSE	FALSE	FALSE	FALSE	FALSE	FALSE
ENSG00000124766_SOX4	4.82398	-0.388397	0.000771167	0.0037253	0.00337308	-0.231473	0.0157357	0.0580092	0.0688277	-0.134011	0.227134	0.65613	0.993484	0.156924	0.277071	0.800913	1	0.254386	0.105456	0.415621	0.461263	-0.0974618	0.500285	0.991263	1	FALSE	FALSE	FALSE	FALSE	FALSE	FALSE	TRUE	FALSE	FALSE	FALSE	FALSE	FALSE
ENSG00000196369_SRGAP2B	3.95829	0.598737	0.000773017	0.0037253	0.00338117	0.29514	0.0704925	0.136583	0.308334	0.320803	0.0636192	0.500215	0.27827	-0.303597	0.195413	0.756125	0.854734	-0.277934	0.248361	0.51312	1	-0.0256633	0.912618	0.997557	1	TRUE	FALSE	FALSE	FALSE	FALSE	FALSE	FALSE	FALSE	FALSE	FALSE	FALSE	FALSE
ENSG00000179841_AKAP5	2.66526	-0.330882	0.000773128	0.0037253	0.00338166	-0.156444	0.119823	0.185756	0.524105	-0.210402	0.0346727	0.4327	0.151658	0.174438	0.203712	0.763539	0.891036	0.12048	0.373162	0.571826	1	0.0539582	0.698518	0.991263	1	FALSE	FALSE	FALSE	FALSE	FALSE	FALSE	TRUE	FALSE	FALSE	FALSE	FALSE	FALSE
ENSG00000146535_GNA12	7.66092	-0.1645	0.000773521	0.0037253	0.00338338	-0.0372195	0.371591	0.346256	1	-0.0800041	0.105364	0.579892	0.460861	0.12728	0.0446458	0.626733	0.195281	0.0844955	0.21229	0.492803	0.928556	0.0427846	0.504988	0.991263	1	FALSE	FALSE	FALSE	FALSE	FALSE	FALSE	FALSE	FALSE	FALSE	FALSE	FALSE	FALSE
ENSG00000185909_KLHDC8B	5.5238	-0.332655	0.000773815	0.0037253	0.00338467	-0.230669	0.00604852	0.0338739	0.0264562	-0.179512	0.0637665	0.500493	0.278914	0.101986	0.411389	0.860518	1	0.153143	0.254343	0.514971	1	-0.051157	0.682595	0.991263	1	FALSE	FALSE	FALSE	FALSE	FALSE	FALSE	TRUE	TRUE	FALSE	FALSE	FALSE	FALSE
ENSG00000152926_ZNF117	4.47213	-0.353783	0.000776564	0.00373518	0.00339669	-0.244934	0.00934433	0.0438143	0.0408721	-0.182705	0.0737466	0.523771	0.322567	0.108849	0.421483	0.863669	1	0.171079	0.229988	0.503235	1	-0.0622292	0.647009	0.991263	1	FALSE	FALSE	FALSE	FALSE	FALSE	FALSE	TRUE	TRUE	FALSE	FALSE	FALSE	FALSE
ENSG00000197121_PGAP1	1.30951	0.673854	0.000778285	0.00374011	0.00340422	0.206911	0.305302	0.312873	1	0.0767879	0.682794	0.819198	1	-0.466942	0.0953617	0.685482	0.417112	-0.597066	0.0288396	0.340464	0.126144	0.130124	0.636344	0.991263	1	TRUE	FALSE	FALSE	FALSE	FALSE	FALSE	FALSE	FALSE	FALSE	FALSE	FALSE	FALSE
ENSG00000164741_DLC1	4.33719	-0.454705	0.000779629	0.00374078	0.0034101	-0.00989792	0.934286	0.536036	1	-0.178784	0.149229	0.611854	0.652726	0.444807	0.013863	0.534261	0.0606366	0.275921	0.12398	0.432536	0.542289	0.168886	0.327451	0.991263	1	FALSE	FALSE	FALSE	FALSE	FALSE	FALSE	TRUE	FALSE	FALSE	FALSE	FALSE	FALSE
ENSG00000175489_LRRC25	4.1921	-0.448588	0.000779817	0.00374078	0.00341092	-0.409315	0.000665562	0.00943171	0.00291117	-0.191817	0.128732	0.596609	0.563072	0.0392725	0.81718	0.943198	1	0.256771	0.152261	0.454429	0.665987	-0.217498	0.201113	0.991263	0.879668	FALSE	FALSE	FALSE	FALSE	FALSE	FALSE	TRUE	TRUE	FALSE	FALSE	FALSE	FALSE
ENSG00000165527_ARF6	7.09156	0.11809	0.000783166	0.00375349	0.00342556	0.0497873	0.100309	0.168262	0.438749	0.0396851	0.261673	0.680398	1	-0.0683023	0.130926	0.707466	0.57267	-0.0784045	0.109492	0.418857	0.478916	0.0101022	0.826728	0.992471	1	FALSE	FALSE	FALSE	FALSE	FALSE	FALSE	FALSE	FALSE	FALSE	FALSE	FALSE	FALSE
ENSG00000160233_LRRC3	2.81992	0.285979	0.000786842	0.00376686	0.00344165	0.182385	0.0124638	0.0509013	0.0545166	0.11391	0.150742	0.613558	0.659343	-0.103594	0.336261	0.825506	1	-0.172069	0.130306	0.439952	0.569957	0.0684747	0.51792	0.991263	1	TRUE	FALSE	FALSE	FALSE	FALSE	FALSE	FALSE	FALSE	FALSE	FALSE	FALSE	FALSE
ENSG00000073756_PTGS2	4.80569	0.925988	0.000787357	0.00376686	0.0034439	1.09892	8.96625e-05	0.00264602	0.000392183	0.261729	0.31868	0.701452	1	0.172929	0.637784	0.918028	1	-0.664259	0.0761541	0.387564	0.333098	0.837188	0.0264304	0.991263	0.115606	TRUE	TRUE	FALSE	FALSE	FALSE	FALSE	FALSE	FALSE	FALSE	FALSE	FALSE	FALSE
ENSG00000197405_C5AR1	9.05437	0.116784	0.000789324	0.00377291	0.0034525	0.097327	0.00164213	0.0161012	0.00718266	0.0342375	0.32965	0.706333	1	-0.0194572	0.659776	0.921434	1	-0.0825467	0.0900147	0.39994	0.393724	0.0630895	0.171358	0.991263	0.74952	FALSE	FALSE	FALSE	FALSE	FALSE	FALSE	FALSE	FALSE	FALSE	FALSE	FALSE	FALSE
ENSG00000198909_MAP3K3	5.21046	-0.213508	0.000791272	0.00377886	0.00346102	-0.0292957	0.590687	0.43151	1	-0.117228	0.0595584	0.492529	0.260508	0.184212	0.0266257	0.577064	0.116461	0.0962796	0.264686	0.522887	1	0.0879323	0.285313	0.991263	1	FALSE	FALSE	FALSE	FALSE	FALSE	FALSE	TRUE	FALSE	FALSE	FALSE	FALSE	FALSE
ENSG00000064995_TAF11	4.13554	-0.125217	0.000804051	0.00383648	0.00351692	-0.0412425	0.204236	0.250809	0.893326	-0.0247662	0.484139	0.769435	1	0.0839747	0.0836216	0.677217	0.365761	0.100451	0.0485376	0.356992	0.212303	-0.0164763	0.730535	0.991263	1	FALSE	FALSE	FALSE	FALSE	FALSE	FALSE	FALSE	FALSE	FALSE	FALSE	FALSE	FALSE
ENSG00000142784_WDTC1	5.76573	-0.153514	0.000808112	0.00385099	0.00353468	-0.0577556	0.141581	0.203917	0.619277	-0.0693091	0.122864	0.591191	0.537407	0.095758	0.104512	0.694438	0.457133	0.0842045	0.178644	0.47054	0.781388	0.0115535	0.844832	0.992471	1	FALSE	FALSE	FALSE	FALSE	FALSE	FALSE	FALSE	FALSE	FALSE	FALSE	FALSE	FALSE
ENSG00000137070_IL11RA	2.28589	-0.361156	0.000808525	0.00385099	0.00353649	-0.27193	0.0046294	0.0289976	0.020249	0.00153556	0.986611	0.859315	1	0.0892265	0.517474	0.890558	1	0.362692	0.0103784	0.310662	0.0453952	-0.273465	0.0393343	0.991263	0.172048	FALSE	FALSE	FALSE	FALSE	TRUE	FALSE	TRUE	TRUE	FALSE	FALSE	FALSE	FALSE
ENSG00000170142_UBE2E1	5.69682	0.186545	0.000814128	0.00387424	0.003561	0.111668	0.0232424	0.0713102	0.101662	0.0868326	0.120874	0.590611	0.528702	-0.0748778	0.296096	0.80777	1	-0.0997129	0.195614	0.481419	0.855614	0.0248351	0.734668	0.991263	1	FALSE	FALSE	FALSE	FALSE	FALSE	FALSE	FALSE	FALSE	FALSE	FALSE	FALSE	FALSE
ENSG00000163513_TGFBR2	7.18632	-0.233739	0.000815437	0.00387704	0.00356672	-0.19884	0.00154482	0.0155435	0.00675705	-0.0702137	0.315343	0.701425	1	0.0348983	0.695495	0.925668	1	0.163525	0.0927816	0.402582	0.405827	-0.128627	0.16482	0.991263	0.720921	FALSE	FALSE	FALSE	FALSE	FALSE	FALSE	TRUE	FALSE	FALSE	FALSE	FALSE	FALSE
ENSG00000118495_PLAGL1	4.6751	0.265932	0.000820107	0.00389579	0.00358715	0.159372	0.0319736	0.085803	0.139853	0.11266	0.140622	0.609066	0.615079	-0.10656	0.310605	0.811608	1	-0.153272	0.154814	0.457443	0.677154	0.046712	0.656392	0.991263	1	TRUE	FALSE	FALSE	FALSE	FALSE	FALSE	FALSE	FALSE	FALSE	FALSE	FALSE	FALSE
ENSG00000128512_DOCK4	6.85424	0.306211	0.000823925	0.00391047	0.00360385	0.12533	0.115104	0.182206	0.503464	0.114236	0.214845	0.651258	0.939733	-0.180881	0.12628	0.703743	0.552348	-0.191974	0.131678	0.440487	0.575958	0.0110939	0.926679	0.997557	1	TRUE	FALSE	FALSE	FALSE	FALSE	FALSE	FALSE	FALSE	FALSE	FALSE	FALSE	FALSE
ENSG00000156521_TYSND1	3.94483	-0.204989	0.00082474	0.00391089	0.00360741	-0.151941	0.00445516	0.0282461	0.0194869	-0.0983951	0.0833403	0.541853	0.36453	0.053048	0.49443	0.883495	1	0.106594	0.189812	0.476969	0.830237	-0.0535458	0.481989	0.991263	1	FALSE	FALSE	FALSE	FALSE	FALSE	FALSE	TRUE	FALSE	FALSE	FALSE	FALSE	FALSE
ENSG00000095970_TREM2	4.60153	-0.40501	0.000829075	0.00392797	0.00362637	-0.170017	0.0887915	0.156142	0.388374	0.00308659	0.979138	0.858112	1	0.234993	0.124325	0.703743	0.543799	0.408097	0.0159305	0.322128	0.0696799	-0.173103	0.263082	0.991263	1	FALSE	FALSE	FALSE	FALSE	FALSE	FALSE	TRUE	FALSE	FALSE	FALSE	FALSE	FALSE
ENSG00000164181_ELOVL7	4.69778	0.600353	0.000836108	0.0039578	0.00365713	0.563651	0.0014802	0.0150798	0.00647439	0.234343	0.174262	0.628888	0.762222	-0.0367017	0.87805	0.945414	1	-0.366009	0.133031	0.441933	0.581877	0.329308	0.173925	0.991263	0.760749	TRUE	TRUE	FALSE	FALSE	FALSE	FALSE	FALSE	FALSE	FALSE	FALSE	FALSE	FALSE
ENSG00000186480_INSIG1	5.60099	0.280397	0.000837842	0.00396252	0.00366472	0.326478	3.17402e-05	0.00133615	0.000138832	0.0839886	0.306599	0.698222	1	0.0460811	0.667608	0.921609	1	-0.196409	0.0893187	0.39994	0.39068	0.24249	0.0295873	0.991263	0.129415	TRUE	TRUE	FALSE	FALSE	FALSE	FALSE	FALSE	FALSE	FALSE	FALSE	FALSE	FALSE
ENSG00000166130_IKBIP	4.03506	-0.154648	0.000839467	0.00396671	0.00367182	-0.0483522	0.249428	0.279562	1	-0.0214846	0.626529	0.805082	1	0.106296	0.0833929	0.677217	0.36476	0.133163	0.0360595	0.350437	0.157724	-0.0268676	0.658347	0.991263	1	FALSE	FALSE	FALSE	FALSE	FALSE	FALSE	FALSE	FALSE	FALSE	FALSE	FALSE	FALSE
ENSG00000054277_OPN3	7.44396	-0.242436	0.000843255	0.00398111	0.0036884	-0.0427172	0.486597	0.394072	1	-0.0542091	0.452761	0.758964	1	0.199719	0.0338379	0.610306	0.148007	0.188227	0.0629899	0.376381	0.275518	0.0114919	0.90325	0.997557	1	FALSE	FALSE	FALSE	FALSE	FALSE	FALSE	TRUE	FALSE	FALSE	FALSE	FALSE	FALSE
ENSG00000235194_PPP1R3E	2.41708	-0.393479	0.000846693	0.00399329	0.00370343	-0.212553	0.0241019	0.0728928	0.105422	-0.186925	0.0896171	0.55895	0.391985	0.180926	0.214241	0.770849	0.937091	0.206554	0.188383	0.476736	0.823987	-0.0256274	0.857072	0.992763	1	FALSE	FALSE	FALSE	FALSE	FALSE	FALSE	TRUE	FALSE	FALSE	FALSE	FALSE	FALSE
ENSG00000090612_ZNF268	3.47859	-0.320769	0.000847321	0.00399329	0.00370618	-0.0678675	0.421467	0.368195	1	-0.178721	0.0598726	0.492864	0.261883	0.252901	0.0453946	0.626733	0.198556	0.142048	0.278594	0.528955	1	0.110853	0.379578	0.991263	1	FALSE	FALSE	FALSE	FALSE	FALSE	FALSE	TRUE	FALSE	FALSE	FALSE	FALSE	FALSE
ENSG00000156875_MFSD14A	5.78126	0.203741	0.000850922	0.00400205	0.00372193	0.120767	0.0266928	0.0769165	0.116754	0.0499898	0.410325	0.740459	1	-0.0829741	0.293536	0.80777	1	-0.153751	0.0706088	0.385128	0.308843	0.0707771	0.38153	0.991263	1	TRUE	FALSE	FALSE	FALSE	FALSE	FALSE	FALSE	FALSE	FALSE	FALSE	FALSE	FALSE
ENSG00000265491_RNF115	4.96849	0.164324	0.000851061	0.00400205	0.00372254	0.0765992	0.0804351	0.147454	0.351823	0.0235505	0.62686	0.805082	1	-0.0877244	0.171311	0.734804	0.749314	-0.140773	0.0401473	0.352327	0.175604	0.0530487	0.414817	0.991263	1	FALSE	FALSE	FALSE	FALSE	FALSE	FALSE	FALSE	FALSE	FALSE	FALSE	FALSE	FALSE
ENSG00000163961_RNF168	4.78839	-0.21487	0.000851415	0.00400205	0.00372409	-0.093077	0.092142	0.15942	0.403029	-0.110375	0.082478	0.538597	0.360759	0.121793	0.140614	0.710751	0.615045	0.104495	0.235133	0.50682	1	0.017298	0.835003	0.992471	1	FALSE	FALSE	FALSE	FALSE	FALSE	FALSE	TRUE	FALSE	FALSE	FALSE	FALSE	FALSE
ENSG00000163686_ABHD6	4.31404	-0.253226	0.000852882	0.00400544	0.0037305	-0.117328	0.0686201	0.134387	0.300144	-0.112679	0.118065	0.5873	0.516415	0.135898	0.16019	0.730736	0.700669	0.140548	0.168788	0.461733	0.738276	-0.00464941	0.961117	0.997557	1	FALSE	FALSE	FALSE	FALSE	FALSE	FALSE	TRUE	FALSE	FALSE	FALSE	FALSE	FALSE
ENSG00000108788_MLX	6.80465	0.118752	0.000858746	0.00402946	0.00375615	0.0388149	0.20335	0.250147	0.889454	0.0678333	0.0594842	0.492529	0.260184	-0.0799374	0.0822064	0.67653	0.35957	-0.050919	0.300028	0.535691	1	-0.0290184	0.533901	0.991263	1	FALSE	FALSE	FALSE	FALSE	FALSE	FALSE	FALSE	FALSE	FALSE	FALSE	FALSE	FALSE
ENSG00000016864_GLT8D1	4.08008	-0.212422	0.000863112	0.00404641	0.00377525	-0.0961442	0.0881727	0.155418	0.385667	0.0171164	0.780177	0.83438	1	0.116278	0.160468	0.730822	0.701888	0.229538	0.00981581	0.310662	0.0429343	-0.113261	0.174982	0.991263	0.765369	FALSE	FALSE	FALSE	FALSE	TRUE	FALSE	TRUE	FALSE	FALSE	FALSE	FALSE	FALSE
ENSG00000105321_CCDC9	4.32733	0.333496	0.000865243	0.00405287	0.00378457	0.0761443	0.381569	0.350517	1	0.0913316	0.341923	0.710986	1	-0.257351	0.0492947	0.629545	0.215615	-0.242164	0.0765911	0.387564	0.335009	-0.0151873	0.906372	0.997557	1	TRUE	FALSE	FALSE	FALSE	FALSE	FALSE	FALSE	FALSE	FALSE	FALSE	FALSE	FALSE
ENSG00000205476_CCDC85C	4.14362	-0.337239	0.000868808	0.00406602	0.00380016	-0.0877796	0.309735	0.314853	1	-0.0820617	0.356709	0.717815	1	0.249459	0.0570351	0.652212	0.249471	0.255177	0.0549696	0.365379	0.240437	-0.00571792	0.963077	0.997557	1	FALSE	FALSE	FALSE	FALSE	FALSE	FALSE	TRUE	FALSE	FALSE	FALSE	FALSE	FALSE
ENSG00000188811_NHLRC3	5.87291	0.231626	0.000872906	0.00407905	0.00381809	0.0430011	0.478773	0.391072	1	0.127715	0.0702336	0.519244	0.307202	-0.188625	0.038986	0.625632	0.170525	-0.103911	0.280347	0.529576	1	-0.0847136	0.359796	0.991263	1	TRUE	FALSE	FALSE	FALSE	FALSE	FALSE	FALSE	FALSE	FALSE	FALSE	FALSE	FALSE
ENSG00000197622_CDC42SE1	7.24413	0.135454	0.000873944	0.00407905	0.00382263	0.0924394	0.0102206	0.0459295	0.044705	0.00636997	0.875832	0.849436	1	-0.0430146	0.409249	0.859763	1	-0.129084	0.0247506	0.335942	0.108259	0.0860695	0.112868	0.991263	0.493686	FALSE	FALSE	FALSE	FALSE	FALSE	FALSE	FALSE	FALSE	FALSE	FALSE	FALSE	FALSE
ENSG00000196290_NIF3L1	4.06819	-0.191908	0.00087424	0.00407905	0.00382392	-0.121303	0.017443	0.0610038	0.0762958	-0.0185121	0.734437	0.828898	1	0.0706049	0.340743	0.827436	1	0.173396	0.0281874	0.336972	0.123291	-0.102791	0.167278	0.991263	0.731673	FALSE	FALSE	FALSE	FALSE	FALSE	FALSE	FALSE	FALSE	FALSE	FALSE	FALSE	FALSE
ENSG00000128016_ZFP36	5.67258	0.246698	0.000874629	0.00407905	0.00382562	0.195842	0.00281746	0.0219503	0.0123236	0.0342942	0.645965	0.809364	1	-0.050856	0.589592	0.91025	1	-0.212404	0.0420866	0.353324	0.184087	0.161548	0.101832	0.991263	0.445413	TRUE	FALSE	FALSE	FALSE	FALSE	FALSE	FALSE	FALSE	FALSE	FALSE	FALSE	FALSE
ENSG00000285976_AL135905.2	5.56734	0.328018	0.000877113	0.00408709	0.00383649	0.252067	0.0045148	0.0284041	0.0197477	0.120738	0.217537	0.652485	0.951505	-0.0759509	0.548804	0.899302	1	-0.20728	0.12827	0.437638	0.561052	0.131329	0.312271	0.991263	1	TRUE	TRUE	FALSE	FALSE	FALSE	FALSE	FALSE	FALSE	FALSE	FALSE	FALSE	FALSE
ENSG00000112941_TENT4A	4.89269	0.284613	0.000878498	0.00408999	0.00384255	0.221656	0.00509197	0.0308487	0.0222723	0.0144267	0.862891	0.847589	1	-0.0629578	0.571771	0.903876	1	-0.270187	0.0235372	0.331205	0.102952	0.207229	0.0711287	0.991263	0.311117	TRUE	TRUE	FALSE	FALSE	FALSE	FALSE	FALSE	FALSE	FALSE	FALSE	FALSE	FALSE
ENSG00000169418_NPR1	3.02101	0.339783	0.00088962	0.00413819	0.00389119	0.278757	0.00864966	0.0417188	0.0378336	0.136799	0.21323	0.649632	0.932666	-0.0610255	0.66566	0.921557	1	-0.202983	0.167917	0.461436	0.734469	0.141958	0.345319	0.991263	1	TRUE	TRUE	FALSE	FALSE	FALSE	FALSE	FALSE	FALSE	FALSE	FALSE	FALSE	FALSE
ENSG00000171130_ATP6V0E2	3.6852	-0.269158	0.000895562	0.00416222	0.00391718	-0.240813	0.000953736	0.0116423	0.00417164	-0.102321	0.17234	0.627291	0.753816	0.0283456	0.783741	0.942264	1	0.166838	0.122614	0.430683	0.536314	-0.138492	0.176016	0.991263	0.769891	FALSE	FALSE	FALSE	FALSE	FALSE	FALSE	TRUE	TRUE	FALSE	FALSE	FALSE	FALSE
ENSG00000196139_AKR1C3	6.32228	-0.406934	0.00089825	0.00417008	0.00392894	-0.0836903	0.394035	0.355706	1	-0.16203	0.171034	0.626555	0.748103	0.323244	0.0370964	0.617262	0.162259	0.244904	0.141909	0.447661	0.620709	0.07834	0.608492	0.991263	1	FALSE	FALSE	FALSE	FALSE	FALSE	FALSE	TRUE	FALSE	FALSE	FALSE	FALSE	FALSE
ENSG00000147443_DOK2	6.56886	-0.288942	0.000898804	0.00417008	0.00393137	-0.163075	0.0285851	0.0803795	0.125031	0.0326257	0.703413	0.824182	1	0.125867	0.255245	0.791882	1	0.321567	0.00888649	0.310662	0.0388695	-0.195701	0.0860442	0.991263	0.376357	FALSE	FALSE	FALSE	FALSE	TRUE	FALSE	TRUE	FALSE	FALSE	FALSE	FALSE	FALSE
ENSG00000101084_RAB5IF	7.52828	0.175982	0.000906593	0.00420259	0.00396543	0.129073	0.00578364	0.0331451	0.0252976	0.0697379	0.194354	0.63433	0.850104	-0.0469092	0.487951	0.883288	1	-0.106244	0.150955	0.453876	0.660277	0.059335	0.396846	0.991263	1	FALSE	FALSE	FALSE	FALSE	FALSE	FALSE	FALSE	FALSE	FALSE	FALSE	FALSE	FALSE
ENSG00000125434_SLC25A35	3.71241	-0.326712	0.000908147	0.00420616	0.00397223	-0.196029	0.023105	0.0712325	0.101061	-0.122949	0.185544	0.630218	0.81157	0.130684	0.3007	0.808346	1	0.203763	0.12433	0.432536	0.543821	-0.0730791	0.558614	0.991263	1	FALSE	FALSE	FALSE	FALSE	FALSE	FALSE	TRUE	FALSE	FALSE	FALSE	FALSE	FALSE
ENSG00000184182_UBE2F	5.72866	0.234808	0.000910928	0.00421217	0.0039844	0.0782388	0.200758	0.248486	0.878115	0.0836023	0.238334	0.661964	1	-0.156569	0.0878146	0.682562	0.384101	-0.151205	0.124248	0.432536	0.543459	-0.00536351	0.953986	0.997557	1	TRUE	FALSE	FALSE	FALSE	FALSE	FALSE	FALSE	FALSE	FALSE	FALSE	FALSE	FALSE
ENSG00000143224_PPOX	2.7962	-0.337469	0.000911013	0.00421217	0.00398477	-0.162497	0.0649791	0.131221	0.284218	-0.159053	0.0913023	0.562083	0.399356	0.174972	0.180669	0.742811	0.790246	0.178415	0.186292	0.474883	0.81484	-0.00344366	0.978368	0.997557	1	FALSE	FALSE	FALSE	FALSE	FALSE	FALSE	TRUE	FALSE	FALSE	FALSE	FALSE	FALSE
ENSG00000130653_PNPLA7	2.29697	-0.49862	0.000911934	0.0042128	0.0039888	-0.262478	0.0294789	0.0817287	0.128941	-0.220781	0.0987583	0.570722	0.431968	0.236142	0.204888	0.763699	0.896179	0.277839	0.15645	0.457789	0.68431	-0.0416969	0.81371	0.992471	1	FALSE	FALSE	FALSE	FALSE	FALSE	FALSE	TRUE	FALSE	FALSE	FALSE	FALSE	FALSE
ENSG00000183735_TBK1	5.45543	0.225407	0.000914005	0.00421553	0.00399786	0.0850068	0.158401	0.217421	0.692848	-0.096344	0.161118	0.621713	0.70473	-0.140401	0.114156	0.70208	0.499317	-0.321751	0.00112213	0.310662	0.00490817	0.181351	0.0493815	0.991263	0.215995	TRUE	FALSE	FALSE	FALSE	FALSE	FALSE	FALSE	FALSE	FALSE	FALSE	TRUE	FALSE
ENSG00000183044_ABAT	3.16431	-0.310075	0.000914092	0.00421553	0.00399824	-0.169728	0.038879	0.0965045	0.170057	-0.0383728	0.650403	0.810405	1	0.140347	0.244024	0.791399	1	0.271702	0.0301582	0.343035	0.131912	-0.131355	0.263469	0.991263	1	FALSE	FALSE	FALSE	FALSE	FALSE	FALSE	TRUE	FALSE	FALSE	FALSE	FALSE	FALSE
ENSG00000083457_ITGAE	6.16443	-0.244266	0.000923884	0.00425703	0.00404107	-0.114981	0.0654617	0.131454	0.286329	-0.0566238	0.438081	0.75479	1	0.129286	0.168365	0.734459	0.736429	0.187642	0.0673007	0.379399	0.294373	-0.0583568	0.540781	0.991263	1	FALSE	FALSE	FALSE	FALSE	FALSE	FALSE	TRUE	FALSE	FALSE	FALSE	FALSE	FALSE
ENSG00000135838_NPL	6.61164	-0.183492	0.000929274	0.0042782	0.00406464	-0.216652	2.16957e-05	0.00105263	9.48968e-05	-0.0652808	0.238738	0.661964	1	-0.0331609	0.637089	0.918028	1	0.118211	0.124436	0.432536	0.544281	-0.151372	0.0398141	0.991263	0.174147	FALSE	FALSE	FALSE	FALSE	FALSE	FALSE	FALSE	TRUE	FALSE	FALSE	FALSE	FALSE
ENSG00000172159_FRMD3	0.307894	0.821928	0.000933457	0.00429377	0.00408294	0.264963	0.242539	0.275429	1	0.279799	0.249401	0.669148	1	-0.556965	0.0916826	0.684863	0.401019	-0.542129	0.112102	0.420943	0.490336	-0.0148354	0.964156	0.997557	1	TRUE	FALSE	FALSE	FALSE	FALSE	FALSE	FALSE	FALSE	FALSE	FALSE	FALSE	FALSE
ENSG00000146112_PPP1R18	8.13661	0.223668	0.000935182	0.00429763	0.00409048	0.12231	0.0373277	0.0939775	0.163271	0.0808795	0.237354	0.661964	1	-0.101358	0.242057	0.788516	1	-0.142789	0.13053	0.440172	0.570936	0.0414306	0.642091	0.991263	1	TRUE	FALSE	FALSE	FALSE	FALSE	FALSE	FALSE	FALSE	FALSE	FALSE	FALSE	FALSE
ENSG00000131471_AOC3	6.63575	-0.226453	0.000936413	0.00429763	0.00409587	-0.0748482	0.195844	0.245238	0.856622	-0.0335632	0.609566	0.802638	1	0.151605	0.0844228	0.677217	0.369265	0.19289	0.0405296	0.352327	0.177276	-0.041285	0.636232	0.991263	1	FALSE	FALSE	FALSE	FALSE	FALSE	FALSE	TRUE	FALSE	FALSE	FALSE	FALSE	FALSE
ENSG00000188643_S100A16	3.60801	0.290353	0.000936695	0.00429763	0.0040971	0.0938334	0.245777	0.277117	1	0.206856	0.014114	0.301606	0.0617347	-0.19652	0.0935522	0.684863	0.409197	-0.0834968	0.475222	0.611974	1	-0.113023	0.326536	0.991263	1	TRUE	FALSE	FALSE	FALSE	FALSE	FALSE	FALSE	FALSE	FALSE	FALSE	FALSE	FALSE
ENSG00000187954_CYHR1	5.36414	-0.18776	0.000940918	0.00431332	0.00411557	-0.0683681	0.153783	0.213688	0.672645	-0.0227085	0.676099	0.817006	1	0.119392	0.100438	0.689345	0.439317	0.165051	0.0346114	0.350437	0.15139	-0.0456596	0.52749	0.991263	1	FALSE	FALSE	FALSE	FALSE	FALSE	FALSE	FALSE	FALSE	FALSE	FALSE	FALSE	FALSE
ENSG00000184557_SOCS3	5.55258	0.467862	0.000942758	0.00431506	0.00412362	0.272087	0.0352537	0.0909558	0.154199	-0.0951552	0.492094	0.771002	1	-0.195775	0.290463	0.80777	1	-0.563017	0.00491495	0.310662	0.021498	0.367242	0.0542118	0.991263	0.237122	TRUE	FALSE	FALSE	FALSE	FALSE	FALSE	FALSE	FALSE	FALSE	FALSE	TRUE	FALSE
ENSG00000103319_EEF2K	5.08216	-0.310639	0.000943209	0.00431506	0.00412559	-0.137939	0.0877282	0.154897	0.383723	-0.0791458	0.390876	0.733258	1	0.1727	0.152244	0.721188	0.665913	0.231493	0.0748149	0.387198	0.32724	-0.0587931	0.629184	0.991263	1	FALSE	FALSE	FALSE	FALSE	FALSE	FALSE	TRUE	FALSE	FALSE	FALSE	FALSE	FALSE
ENSG00000132507_EIF5A	7.89735	0.196521	0.000944445	0.00431506	0.004131	0.0837382	0.101865	0.169926	0.445556	0.0504168	0.399305	0.736024	1	-0.112783	0.140203	0.710751	0.613247	-0.146105	0.0792315	0.387758	0.346558	0.0333214	0.670075	0.991263	1	FALSE	FALSE	FALSE	FALSE	FALSE	FALSE	FALSE	FALSE	FALSE	FALSE	FALSE	FALSE
ENSG00000167566_NCKAP5L	5.01905	-0.208711	0.00094451	0.00431506	0.00413128	-0.16468	0.00319371	0.0234037	0.0139693	-0.0858885	0.15872	0.619351	0.694243	0.0440309	0.583792	0.907907	1	0.122822	0.15237	0.454496	0.666468	-0.0787913	0.330891	0.991263	1	FALSE	FALSE	FALSE	FALSE	FALSE	FALSE	TRUE	FALSE	FALSE	FALSE	FALSE	FALSE
ENSG00000090659_CD209	1.20346	0.39991	0.000945695	0.0043168	0.00413647	-0.0559925	0.640004	0.448262	1	0.636002	1.3897e-05	0.00253544	6.07854e-05	-0.455902	0.0078474	0.48835	0.0343245	0.236092	0.182808	0.473327	0.799604	-0.691995	0.000291542	0.749867	0.0012752	TRUE	FALSE	TRUE	FALSE	FALSE	FALSE	FALSE	FALSE	FALSE	TRUE	FALSE	TRUE
ENSG00000133687_TMTC1	2.90477	0.362186	0.000951664	0.00433749	0.00416258	-0.0291537	0.771443	0.492373	1	0.142716	0.21007	0.648292	0.918845	-0.39134	0.00878128	0.48835	0.0384093	-0.219471	0.156742	0.45787	0.685587	-0.17187	0.258319	0.991263	1	TRUE	FALSE	FALSE	FALSE	FALSE	FALSE	FALSE	FALSE	FALSE	TRUE	FALSE	FALSE
ENSG00000163932_PRKCD	7.83378	0.128139	0.000953006	0.00433749	0.00416845	0.0603526	0.0718149	0.138015	0.314118	0.0564246	0.151939	0.613558	0.664579	-0.0677863	0.173771	0.7384	0.760073	-0.0717143	0.184493	0.474306	0.806974	0.00392797	0.938707	0.997557	1	FALSE	FALSE	FALSE	FALSE	FALSE	FALSE	FALSE	FALSE	FALSE	FALSE	FALSE	FALSE
ENSG00000118804_STBD1	2.73972	0.373143	0.000953946	0.00433749	0.00417256	0.164232	0.120552	0.186482	0.527293	0.113171	0.279254	0.691138	1	-0.208911	0.166552	0.734459	0.728498	-0.259972	0.0859379	0.395915	0.375892	0.0510613	0.729309	0.991263	1	TRUE	FALSE	FALSE	FALSE	FALSE	FALSE	FALSE	FALSE	FALSE	FALSE	FALSE	FALSE
ENSG00000095370_SH2D3C	3.53662	-0.404019	0.000954135	0.00433749	0.00417339	-0.218401	0.0350547	0.0908519	0.153329	-0.217527	0.0484817	0.472211	0.212059	0.185618	0.23126	0.781179	1	0.186492	0.242538	0.510347	1	-0.000874104	0.995296	0.997557	1	FALSE	FALSE	FALSE	FALSE	FALSE	FALSE	TRUE	FALSE	FALSE	FALSE	FALSE	FALSE
ENSG00000149289_ZC3H12C	4.73356	0.375982	0.000954263	0.00433749	0.00417394	0.362098	0.000753339	0.0102445	0.0032951	0.166597	0.148231	0.611854	0.648363	-0.0138844	0.925344	0.949002	1	-0.209385	0.185961	0.474787	0.813392	0.195501	0.204143	0.991263	0.892921	TRUE	TRUE	FALSE	FALSE	FALSE	FALSE	FALSE	FALSE	FALSE	FALSE	FALSE	FALSE
ENSG00000179163_FUCA1	6.34781	-0.352751	0.000957418	0.00434628	0.00418774	-0.317823	0.000628154	0.00918362	0.00274754	-0.0538732	0.617552	0.804322	1	0.0349275	0.79434	0.943198	1	0.298877	0.047341	0.355157	0.20707	-0.26395	0.0618438	0.991263	0.270505	FALSE	FALSE	FALSE	FALSE	FALSE	FALSE	TRUE	TRUE	FALSE	FALSE	FALSE	FALSE
ENSG00000111269_CREBL2	6.68413	-0.165739	0.000957816	0.00434628	0.00418948	-0.155483	0.000638485	0.0092413	0.00279273	-0.0989592	0.0520737	0.481417	0.22777	0.0102556	0.872905	0.945414	1	0.0667796	0.335404	0.551871	1	-0.0565241	0.393062	0.991263	1	FALSE	FALSE	FALSE	FALSE	FALSE	FALSE	FALSE	FALSE	FALSE	FALSE	FALSE	FALSE
ENSG00000166582_CENPV	3.6374	-0.307171	0.000958969	0.00434784	0.00419453	-0.139369	0.0792074	0.146313	0.346453	-0.0481854	0.565679	0.792957	1	0.167802	0.158472	0.727499	0.693154	0.258986	0.0370436	0.350437	0.162029	-0.0911839	0.427611	0.991263	1	FALSE	FALSE	FALSE	FALSE	FALSE	FALSE	TRUE	FALSE	FALSE	FALSE	FALSE	FALSE
ENSG00000022267_FHL1	5.55202	-0.297755	0.000962715	0.00436115	0.00421091	-0.128607	0.090388	0.157337	0.395357	-0.103533	0.222453	0.654746	0.973007	0.169148	0.14081	0.710751	0.615905	0.194221	0.109976	0.418857	0.481034	-0.0250735	0.824021	0.992471	1	FALSE	FALSE	FALSE	FALSE	FALSE	FALSE	TRUE	FALSE	FALSE	FALSE	FALSE	FALSE
ENSG00000158163_DZIP1L	3.24438	-0.303815	0.00096568	0.00437089	0.00422388	-0.126936	0.137793	0.200681	0.602705	0.0604774	0.475856	0.764803	1	0.176879	0.149662	0.71842	0.654619	0.364292	0.00400284	0.310662	0.0175084	-0.187413	0.121633	0.991263	0.53202	FALSE	FALSE	FALSE	FALSE	TRUE	FALSE	TRUE	FALSE	FALSE	FALSE	FALSE	FALSE
ENSG00000184060_ADAP2	5.74907	0.203142	0.000979848	0.00443129	0.00428585	0.118759	0.0263394	0.076275	0.115208	0.13424	0.0305904	0.41113	0.133802	-0.084383	0.284053	0.80619	1	-0.0689019	0.414817	0.587688	1	-0.0154811	0.846653	0.992471	1	TRUE	FALSE	FALSE	FALSE	FALSE	FALSE	FALSE	FALSE	FALSE	FALSE	FALSE	FALSE
ENSG00000119986_AVPI1	6.03933	-0.20423	0.000986967	0.00445973	0.00431699	-0.0962695	0.0678853	0.133466	0.29693	-0.00113981	0.984875	0.859039	1	0.10796	0.172302	0.735904	0.753648	0.20309	0.0187133	0.323729	0.0818517	-0.0951297	0.23416	0.991263	1	FALSE	FALSE	FALSE	FALSE	FALSE	FALSE	TRUE	FALSE	FALSE	FALSE	FALSE	FALSE
ENSG00000173852_DPY19L1	4.38792	-0.284308	0.000988532	0.00446305	0.00432384	-0.244264	0.00203259	0.0184711	0.00889052	-0.0973422	0.230229	0.657573	1	0.040044	0.719316	0.929379	1	0.186966	0.107866	0.418857	0.471805	-0.146922	0.187143	0.991263	0.818562	FALSE	FALSE	FALSE	FALSE	FALSE	FALSE	TRUE	TRUE	FALSE	FALSE	FALSE	FALSE
ENSG00000213064_SFT2D2	6.65932	0.310593	0.000990999	0.00447043	0.00433463	0.213986	0.0109522	0.04761	0.0479048	0.127501	0.179987	0.629417	0.787262	-0.0966069	0.425917	0.865551	1	-0.183092	0.16272	0.459079	0.711735	0.0864849	0.48863	0.991263	1	TRUE	TRUE	FALSE	FALSE	FALSE	FALSE	FALSE	FALSE	FALSE	FALSE	FALSE	FALSE
ENSG00000196782_MAML3	1.63974	-0.539248	0.000998244	0.00449933	0.00436632	-0.263916	0.0661667	0.13226	0.289413	-0.0774821	0.60449	0.802004	1	0.275332	0.193435	0.756125	0.846085	0.461766	0.0359855	0.350437	0.1574	-0.186434	0.3665	0.991263	1	FALSE	FALSE	FALSE	FALSE	FALSE	FALSE	TRUE	FALSE	FALSE	FALSE	FALSE	FALSE
ENSG00000125430_HS3ST3B1	3.47282	0.519384	0.00100237	0.00451412	0.00438434	0.300395	0.0608987	0.126049	0.266371	0.0894659	0.561485	0.792515	1	-0.218989	0.315945	0.814316	1	-0.429918	0.0493321	0.357577	0.215779	0.210929	0.340243	0.991263	1	TRUE	FALSE	FALSE	FALSE	FALSE	FALSE	FALSE	FALSE	FALSE	FALSE	FALSE	FALSE
ENSG00000144802_NFKBIZ	5.42604	0.405433	0.0010072	0.00453208	0.00440547	0.3494	0.00270019	0.0216815	0.0118106	0.0621029	0.604608	0.802004	1	-0.0560333	0.728748	0.933128	1	-0.34333	0.0442904	0.353324	0.193726	0.287297	0.0835055	0.991263	0.365253	TRUE	TRUE	FALSE	FALSE	FALSE	FALSE	FALSE	FALSE	FALSE	FALSE	FALSE	FALSE
ENSG00000099308_MAST3	5.00251	-0.191507	0.00100843	0.00453382	0.00441086	-0.0697262	0.170415	0.226961	0.745394	-0.042704	0.440841	0.755436	1	0.12178	0.107709	0.697248	0.471119	0.148803	0.0610961	0.373443	0.267234	-0.0270223	0.718005	0.991263	1	FALSE	FALSE	FALSE	FALSE	FALSE	FALSE	FALSE	FALSE	FALSE	FALSE	FALSE	FALSE
ENSG00000080819_CPOX	4.28979	-0.161336	0.00101436	0.00455668	0.00443681	-0.0707026	0.106895	0.174753	0.467558	0.00990821	0.83266	0.844739	1	0.0906331	0.15796	0.727499	0.690916	0.171244	0.0119654	0.313357	0.0523366	-0.0806108	0.210028	0.991263	0.918664	FALSE	FALSE	FALSE	FALSE	FALSE	FALSE	FALSE	FALSE	FALSE	FALSE	FALSE	FALSE
ENSG00000204389_HSPA1A	8.77007	0.359437	0.00101649	0.00456241	0.00444611	0.485948	2.41869e-06	0.000197818	1.05794e-05	0.190768	0.0863234	0.549656	0.377578	0.126511	0.363816	0.839858	1	-0.168669	0.266615	0.522887	1	0.29518	0.0433789	0.991263	0.189739	TRUE	TRUE	FALSE	FALSE	FALSE	FALSE	FALSE	FALSE	FALSE	FALSE	FALSE	FALSE
ENSG00000106462_EZH2	3.64444	0.256763	0.00101927	0.0045711	0.00445829	0.0933256	0.198112	0.247027	0.866542	0.0404063	0.599475	0.800001	1	-0.163437	0.117872	0.70208	0.51557	-0.216356	0.0468099	0.355157	0.204746	0.0529194	0.61556	0.991263	1	TRUE	FALSE	FALSE	FALSE	FALSE	FALSE	FALSE	FALSE	FALSE	FALSE	FALSE	FALSE
ENSG00000185475_TMEM179B	5.57981	0.176203	0.00102392	0.00458696	0.00447864	0.0611792	0.187828	0.239602	0.82156	0.0880595	0.0990287	0.571503	0.433151	-0.115023	0.0981688	0.687974	0.42939	-0.088143	0.232006	0.504212	1	-0.0268803	0.701089	0.991263	1	FALSE	FALSE	FALSE	FALSE	FALSE	FALSE	FALSE	FALSE	FALSE	FALSE	FALSE	FALSE
ENSG00000164308_ERAP2	4.72889	0.270003	0.00102451	0.00458696	0.00448122	0.0603979	0.388677	0.353401	1	0.0960817	0.225599	0.655616	0.98677	-0.209605	0.0493633	0.629545	0.215915	-0.173921	0.120802	0.428689	0.528386	-0.0356839	0.734655	0.991263	1	TRUE	FALSE	FALSE	FALSE	FALSE	FALSE	FALSE	FALSE	FALSE	FALSE	FALSE	FALSE
ENSG00000107937_GTPBP4	5.58674	0.271521	0.00102736	0.00459588	0.00449368	-0.00702399	0.922626	0.532903	1	-0.0336291	0.68455	0.819574	1	-0.278545	0.0113907	0.523645	0.049823	-0.305151	0.00958122	0.310662	0.0419082	0.0266051	0.808709	0.992471	1	TRUE	FALSE	FALSE	FALSE	FALSE	FALSE	FALSE	FALSE	FALSE	TRUE	TRUE	FALSE
ENSG00000133739_LRRCC1	2.23149	0.342158	0.00102932	0.00460082	0.00450226	-0.143246	0.142244	0.204306	0.622177	-0.0385261	0.717315	0.826392	1	-0.485404	0.000882339	0.264102	0.00385935	-0.380684	0.0110722	0.310662	0.0484299	-0.10472	0.467195	0.991263	1	TRUE	FALSE	FALSE	FALSE	FALSE	FALSE	FALSE	FALSE	FALSE	TRUE	TRUE	FALSE
ENSG00000119689_DLST	6.69077	0.0993589	0.00103205	0.00460918	0.00451419	0.045359	0.0836494	0.150898	0.365882	-0.0200776	0.50514	0.774799	1	-0.0539998	0.166054	0.734459	0.726322	-0.119436	0.00565487	0.310662	0.0247344	0.0654367	0.103215	0.991263	0.45146	FALSE	FALSE	FALSE	FALSE	FALSE	FALSE	FALSE	FALSE	FALSE	FALSE	FALSE	FALSE
ENSG00000103222_ABCC1	7.61476	0.223492	0.0010336	0.00461224	0.00452095	0.234456	0.000174194	0.00414175	0.000761923	0.107676	0.11896	0.588859	0.52033	0.0109641	0.899687	0.947467	1	-0.115816	0.221102	0.498949	0.967099	0.12678	0.161623	0.991263	0.706937	TRUE	TRUE	FALSE	FALSE	FALSE	FALSE	FALSE	FALSE	FALSE	FALSE	FALSE	FALSE
ENSG00000167377_ZNF23	2.56788	-0.291662	0.00104462	0.00465528	0.00456916	-0.033477	0.66624	0.457327	1	-0.0947476	0.258782	0.678635	1	0.258185	0.0277865	0.585245	0.121538	0.196914	0.101336	0.412519	0.443243	0.0612706	0.591042	0.991263	1	FALSE	FALSE	FALSE	FALSE	FALSE	FALSE	TRUE	FALSE	FALSE	FALSE	FALSE	FALSE
ENSG00000062598_ELMO2	6.67316	0.243373	0.00104574	0.00465528	0.00457408	0.0528017	0.410502	0.363072	1	0.0402591	0.587219	0.797574	1	-0.190571	0.0492844	0.629545	0.21557	-0.203114	0.0510439	0.357599	0.223266	0.0125426	0.898005	0.997557	1	TRUE	FALSE	FALSE	FALSE	FALSE	FALSE	FALSE	FALSE	FALSE	FALSE	FALSE	FALSE
ENSG00000112667_DNPH1	2.99151	-0.295177	0.00104647	0.00465528	0.00457724	-0.16858	0.0239997	0.0726221	0.104975	-0.105274	0.188198	0.632144	0.823178	0.126597	0.262334	0.794032	1	0.189902	0.107671	0.418857	0.470951	-0.0633053	0.557346	0.991263	1	FALSE	FALSE	FALSE	FALSE	FALSE	FALSE	TRUE	FALSE	FALSE	FALSE	FALSE	FALSE
ENSG00000243414_TICAM2	3.737	0.331119	0.00104671	0.00465528	0.0045783	0.22775	0.0145834	0.05577	0.0637878	0.102639	0.305747	0.698222	1	-0.103368	0.434354	0.867064	1	-0.228479	0.102877	0.413072	0.449984	0.125111	0.354958	0.991263	1	TRUE	FALSE	FALSE	FALSE	FALSE	FALSE	FALSE	FALSE	FALSE	FALSE	FALSE	FALSE
ENSG00000158717_RNF166	5.22919	-0.296326	0.0010577	0.00470027	0.00462636	-0.184911	0.0230931	0.0712325	0.101009	-0.0516563	0.560009	0.792149	1	0.111414	0.342644	0.828379	1	0.244669	0.0513682	0.358467	0.224685	-0.133255	0.265125	0.991263	1	FALSE	FALSE	FALSE	FALSE	FALSE	FALSE	TRUE	FALSE	FALSE	FALSE	FALSE	FALSE
ENSG00000068784_SRBD1	3.9912	0.268412	0.0010625	0.00471771	0.00464737	0.0123853	0.871466	0.51994	1	0.0475746	0.566903	0.792957	1	-0.256026	0.0221942	0.577064	0.0970775	-0.220837	0.0563989	0.366631	0.246689	-0.0351893	0.755322	0.991263	1	TRUE	FALSE	FALSE	FALSE	FALSE	FALSE	FALSE	FALSE	FALSE	FALSE	FALSE	FALSE
ENSG00000106683_LIMK1	8.46425	0.164454	0.00106389	0.00471997	0.00465344	0.134433	0.00273977	0.0217576	0.0119837	0.0682173	0.181487	0.629417	0.793825	-0.0300218	0.64014	0.918765	1	-0.0962371	0.170153	0.46262	0.744248	0.0662153	0.320781	0.991263	1	FALSE	FALSE	FALSE	FALSE	FALSE	FALSE	FALSE	FALSE	FALSE	FALSE	FALSE	FALSE
ENSG00000135535_CD164	9.52241	0.185685	0.00107218	0.00474699	0.00468972	0.143813	0.00424702	0.0275676	0.0185765	0.0894336	0.123622	0.591191	0.540723	-0.0418725	0.56339	0.902862	1	-0.0962514	0.224747	0.501125	0.983044	0.0543789	0.469795	0.991263	1	FALSE	FALSE	FALSE	FALSE	FALSE	FALSE	FALSE	FALSE	FALSE	FALSE	FALSE	FALSE
ENSG00000092330_TINF2	5.75735	0.215253	0.00107219	0.00474699	0.00468975	0.0785715	0.166453	0.223176	0.728066	0.153546	0.0220707	0.358574	0.0965372	-0.136682	0.108235	0.697248	0.473421	-0.0617074	0.495805	0.616074	1	-0.0749743	0.386437	0.991263	1	TRUE	FALSE	FALSE	FALSE	FALSE	FALSE	FALSE	FALSE	FALSE	FALSE	FALSE	FALSE
ENSG00000100580_TMED8	5.56296	-0.13892	0.00107263	0.00474699	0.00469167	-0.064358	0.0898852	0.157082	0.393158	-0.0674745	0.107613	0.579892	0.470698	0.0745619	0.178898	0.742136	0.782498	0.0714454	0.219609	0.498597	0.960567	0.00311652	0.95547	0.997557	1	FALSE	FALSE	FALSE	FALSE	FALSE	FALSE	FALSE	FALSE	FALSE	FALSE	FALSE	FALSE
ENSG00000186815_TPCN1	1.97132	-0.773077	0.00107437	0.00474943	0.00469927	-0.280791	0.14511	0.206556	0.634709	-0.366255	0.102085	0.57688	0.446521	0.492285	0.0989048	0.689082	0.432609	0.406822	0.200026	0.483856	0.874914	0.0854631	0.76988	0.992307	1	FALSE	FALSE	FALSE	FALSE	FALSE	FALSE	TRUE	FALSE	FALSE	FALSE	FALSE	FALSE
ENSG00000170275_CRTAP	6.81631	-0.149396	0.00107522	0.00474943	0.004703	-0.0535429	0.170888	0.227418	0.747463	-0.0419039	0.35547	0.717644	1	0.0958531	0.103584	0.694438	0.453077	0.107492	0.0903577	0.39994	0.395224	-0.0116389	0.844953	0.992471	1	FALSE	FALSE	FALSE	FALSE	FALSE	FALSE	FALSE	FALSE	FALSE	FALSE	FALSE	FALSE
ENSG00000122490_SLC66A2	5.95588	0.186376	0.00107583	0.00474943	0.00470569	0.070973	0.148241	0.209242	0.648406	0.106812	0.0606109	0.496161	0.265112	-0.115403	0.116749	0.70208	0.510659	-0.0795638	0.308968	0.541725	1	-0.0358394	0.629067	0.991263	1	FALSE	FALSE	FALSE	FALSE	FALSE	FALSE	FALSE	FALSE	FALSE	FALSE	FALSE	FALSE
ENSG00000244274_DBNDD2	5.51164	-0.220817	0.0010794	0.00476129	0.00472131	-0.168314	0.00454435	0.0285586	0.019877	-0.0768781	0.240911	0.664311	1	0.0525035	0.541186	0.897091	1	0.143939	0.119468	0.427256	0.522553	-0.0914354	0.293356	0.991263	1	FALSE	FALSE	FALSE	FALSE	FALSE	FALSE	TRUE	FALSE	FALSE	FALSE	FALSE	FALSE
ENSG00000155463_OXA1L	6.52484	-0.115917	0.00108812	0.00479404	0.00475945	-0.093726	0.00296464	0.0224806	0.0129673	-0.0779251	0.0305761	0.41113	0.13374	0.0221912	0.624072	0.916173	1	0.0379921	0.436864	0.596885	1	-0.0158009	0.733576	0.991263	1	FALSE	FALSE	FALSE	FALSE	FALSE	FALSE	FALSE	FALSE	FALSE	FALSE	FALSE	FALSE
ENSG00000185219_ZNF445	4.07797	-0.239711	0.00108861	0.00479404	0.0047616	-0.197638	0.00377579	0.0258884	0.0165153	-0.104904	0.124701	0.591501	0.545443	0.0420728	0.66009	0.921434	1	0.134806	0.168526	0.461733	0.737132	-0.0927336	0.32653	0.991263	1	FALSE	FALSE	FALSE	FALSE	FALSE	FALSE	TRUE	FALSE	FALSE	FALSE	FALSE	FALSE
ENSG00000170525_PFKFB3	6.04206	0.397495	0.00109386	0.00481319	0.00478453	0.209574	0.0502156	0.112893	0.219643	-0.0483179	0.6903	0.821018	1	-0.187921	0.231953	0.781917	1	-0.445813	0.00994293	0.310662	0.0434903	0.257892	0.11217	0.991263	0.49063	TRUE	FALSE	FALSE	FALSE	FALSE	FALSE	FALSE	FALSE	FALSE	FALSE	TRUE	FALSE
ENSG00000197530_MIB2	4.83281	-0.294028	0.00109834	0.00482894	0.00480412	-0.144571	0.0603361	0.125201	0.26391	-0.00585241	0.944364	0.85354	1	0.149457	0.194049	0.756125	0.84877	0.288176	0.0191332	0.325352	0.0836885	-0.138719	0.222702	0.991263	0.974099	FALSE	FALSE	FALSE	FALSE	FALSE	FALSE	TRUE	FALSE	FALSE	FALSE	FALSE	FALSE
ENSG00000154655_L3MBTL4	2.48272	0.253106	0.0011012	0.00483736	0.00481663	-0.0273568	0.693568	0.466928	1	-0.0320292	0.656436	0.810579	1	-0.280462	0.00742344	0.485907	0.0324701	-0.285135	0.00746884	0.310662	0.0326687	0.00467243	0.96271	0.997557	1	TRUE	FALSE	FALSE	FALSE	FALSE	FALSE	FALSE	FALSE	FALSE	TRUE	TRUE	FALSE
ENSG00000108039_XPNPEP1	6.29894	0.205588	0.00110248	0.00483736	0.00482223	-0.039686	0.461239	0.383702	1	0.0847944	0.179257	0.629417	0.78407	-0.245274	0.00343447	0.44179	0.0150224	-0.120794	0.166743	0.460169	0.729334	-0.12448	0.135446	0.991263	0.592442	TRUE	FALSE	FALSE	FALSE	FALSE	FALSE	FALSE	FALSE	FALSE	TRUE	FALSE	FALSE
ENSG00000014919_COX15	5.33589	-0.1257	0.00110403	0.00483736	0.00482904	-0.067334	0.0430388	0.103524	0.188252	0.0146712	0.695312	0.822425	1	0.0583657	0.236736	0.786351	1	0.140371	0.00943999	0.310662	0.0412905	-0.0820052	0.103018	0.991263	0.450599	FALSE	FALSE	FALSE	FALSE	FALSE	FALSE	FALSE	FALSE	FALSE	FALSE	FALSE	FALSE
ENSG00000167553_TUBA1C	8.48522	0.149493	0.00110435	0.00483736	0.00483042	0.0852055	0.032024	0.085803	0.140073	0.0561647	0.226119	0.655616	0.989046	-0.064288	0.273041	0.797935	1	-0.0933288	0.14481	0.448532	0.633398	0.0290408	0.6303	0.991263	1	FALSE	FALSE	FALSE	FALSE	FALSE	FALSE	FALSE	FALSE	FALSE	FALSE	FALSE	FALSE
ENSG00000119929_CUTC	3.42953	-0.190874	0.00110537	0.00483736	0.0048349	-0.133467	0.0115326	0.0491626	0.0504436	-0.0262445	0.63404	0.806599	1	0.0574071	0.448474	0.871097	1	0.164629	0.039204	0.3519	0.171478	-0.107222	0.157926	0.991263	0.69077	FALSE	FALSE	FALSE	FALSE	FALSE	FALSE	FALSE	FALSE	FALSE	FALSE	FALSE	FALSE
ENSG00000131446_MGAT1	9.66792	0.106059	0.00110653	0.00483736	0.00483996	0.0599734	0.0337481	0.0887919	0.147614	0.066809	0.0461831	0.468105	0.202005	-0.0460857	0.268677	0.795554	1	-0.0392501	0.385642	0.576042	1	-0.00683559	0.873532	0.995174	1	FALSE	FALSE	FALSE	FALSE	FALSE	FALSE	FALSE	FALSE	FALSE	FALSE	FALSE	FALSE
ENSG00000163884_KLF15	0.352052	-0.661264	0.00110655	0.00483736	0.00484007	-0.276562	0.0653996	0.131451	0.286058	-0.00965378	0.951668	0.85354	1	0.384702	0.116962	0.70208	0.511593	0.65161	0.0114474	0.313343	0.0500709	-0.266909	0.2224	0.991263	0.972777	FALSE	FALSE	FALSE	FALSE	FALSE	FALSE	TRUE	FALSE	FALSE	FALSE	FALSE	FALSE
ENSG00000110315_RNF141	4.2219	-0.244786	0.00111356	0.00486405	0.00487073	-0.0976562	0.13884	0.201648	0.607286	-0.0135956	0.846137	0.846688	1	0.14713	0.132102	0.708115	0.577813	0.231191	0.0240137	0.333039	0.105036	-0.0840606	0.381762	0.991263	1	FALSE	FALSE	FALSE	FALSE	FALSE	FALSE	TRUE	FALSE	FALSE	FALSE	FALSE	FALSE
ENSG00000160219_GAB3	4.75113	-0.201978	0.00111459	0.00486459	0.00487523	-0.0857192	0.110413	0.177563	0.482944	-0.0901371	0.133962	0.598798	0.585949	0.116259	0.14615	0.71842	0.63926	0.111841	0.184921	0.474307	0.808845	0.00441788	0.955795	0.997557	1	FALSE	FALSE	FALSE	FALSE	FALSE	FALSE	TRUE	FALSE	FALSE	FALSE	FALSE	FALSE
ENSG00000169228_RAB24	4.88509	0.244107	0.00111626	0.0048679	0.00488251	0.103873	0.110246	0.177445	0.482218	0.132095	0.0728878	0.523377	0.318811	-0.140234	0.147339	0.71842	0.64446	-0.112012	0.27271	0.526704	1	-0.0282224	0.770874	0.992307	1	TRUE	FALSE	FALSE	FALSE	FALSE	FALSE	FALSE	FALSE	FALSE	FALSE	FALSE	FALSE
ENSG00000204619_PPP1R11	6.60419	0.110378	0.00112508	0.0049024	0.00492111	0.076856	0.0099199	0.0452169	0.0433896	0.0697006	0.041968	0.447096	0.183568	-0.0335224	0.439124	0.867697	1	-0.0406778	0.383437	0.575489	1	0.00715539	0.871627	0.995103	1	FALSE	FALSE	FALSE	FALSE	FALSE	FALSE	FALSE	FALSE	FALSE	FALSE	FALSE	FALSE
ENSG00000120280_CXorf21	2.7613	0.378507	0.00112737	0.00490837	0.00493109	0.245658	0.0291101	0.0812572	0.127328	0.229084	0.0656007	0.506842	0.286937	-0.132849	0.395408	0.853998	1	-0.149423	0.366341	0.5684	1	0.0165739	0.919775	0.997557	1	TRUE	FALSE	FALSE	FALSE	FALSE	FALSE	FALSE	FALSE	FALSE	FALSE	FALSE	FALSE
ENSG00000101474_APMAP	6.72438	-0.171857	0.00113083	0.00491945	0.00494623	-0.119853	0.0094155	0.0439344	0.0411834	-0.0229868	0.659925	0.812257	1	0.0520038	0.439729	0.867697	1	0.14887	0.0436599	0.353324	0.190968	-0.0968663	0.162448	0.991263	0.710549	FALSE	FALSE	FALSE	FALSE	FALSE	FALSE	FALSE	FALSE	FALSE	FALSE	FALSE	FALSE
ENSG00000176014_TUBB6	7.50683	0.174664	0.00114515	0.00497748	0.00500886	0.1159	0.0139497	0.0545143	0.0610159	0.0513755	0.342321	0.711364	1	-0.0587637	0.392694	0.853411	1	-0.123289	0.100852	0.41247	0.441124	0.0645248	0.363239	0.991263	1	FALSE	FALSE	FALSE	FALSE	FALSE	FALSE	FALSE	FALSE	FALSE	FALSE	FALSE	FALSE
ENSG00000166278_C2	7.63284	0.235303	0.00114602	0.00497748	0.00501268	0.0152562	0.804565	0.50204	1	0.0771993	0.293638	0.693158	1	-0.220047	0.020211	0.568207	0.0884028	-0.158104	0.119336	0.427256	0.521975	-0.061943	0.518011	0.991263	1	TRUE	FALSE	FALSE	FALSE	FALSE	FALSE	FALSE	FALSE	FALSE	FALSE	FALSE	FALSE
ENSG00000197265_GTF2E2	4.75029	0.223873	0.00115162	0.00499779	0.0050372	0.0444388	0.468786	0.387489	1	0.0797383	0.246101	0.667716	1	-0.179434	0.0492405	0.629545	0.215378	-0.144135	0.131618	0.440487	0.575698	-0.0352995	0.700474	0.991263	1	TRUE	FALSE	FALSE	FALSE	FALSE	FALSE	FALSE	FALSE	FALSE	FALSE	FALSE	FALSE
ENSG00000141682_PMAIP1	1.64998	0.751574	0.00115316	0.0050004	0.0050439	0.975334	6.98361e-05	0.00224617	0.000305463	0.3925	0.111633	0.583617	0.488281	0.22376	0.479328	0.88183	1	-0.359074	0.276354	0.528034	1	0.582834	0.0843702	0.991263	0.369035	TRUE	TRUE	FALSE	FALSE	FALSE	FALSE	FALSE	FALSE	FALSE	FALSE	FALSE	FALSE
ENSG00000122547_EEPD1	3.9094	-0.59544	0.00115576	0.00500763	0.00505528	-0.261223	0.0565086	0.120581	0.247169	-0.0654035	0.696366	0.822702	1	0.334217	0.132749	0.708322	0.580642	0.530036	0.0318468	0.346902	0.139298	-0.19582	0.363966	0.991263	1	FALSE	FALSE	FALSE	FALSE	FALSE	FALSE	TRUE	FALSE	FALSE	FALSE	FALSE	FALSE
ENSG00000189306_RRP7A	5.81177	0.191266	0.00115693	0.00500869	0.00506042	0.0847409	0.0969216	0.164606	0.423935	0.0792668	0.176466	0.629417	0.771862	-0.106525	0.160755	0.730822	0.703141	-0.111999	0.168703	0.461733	0.737904	0.00547414	0.94326	0.997557	1	FALSE	FALSE	FALSE	FALSE	FALSE	FALSE	FALSE	FALSE	FALSE	FALSE	FALSE	FALSE
ENSG00000023445_BIRC3	5.57611	0.312808	0.00116176	0.00502553	NA	-0.0153427	0.857999	0.516904	NA	-0.0275764	0.78222	0.834875	NA	-0.328151	0.0111837	0.518955	NA	-0.340385	0.0145446	0.322128	NA	0.0122337	0.925889	0.997557	NA	FALSE	FALSE	FALSE	FALSE	FALSE	FALSE	FALSE	FALSE	FALSE	FALSE	FALSE	FALSE
ENSG00000145107_TM4SF19	7.92172	0.241874	0.00116723	0.00504512	0.00510545	0.223576	0.000916976	0.0114033	0.00401085	0.20311	0.00890823	0.255775	0.0389646	-0.0182976	0.847778	0.944058	1	-0.0387637	0.707266	0.676702	1	0.0204662	0.835588	0.992471	1	TRUE	TRUE	TRUE	FALSE	FALSE	FALSE	FALSE	FALSE	FALSE	FALSE	FALSE	FALSE
ENSG00000116691_MIIP	6.01888	0.215407	0.0011744	0.00507203	0.0051368	0.0384074	0.498003	0.397592	1	0.15157	0.0227224	0.358895	0.0993878	-0.177	0.0405629	0.626733	0.177422	-0.0638369	0.481338	0.613254	1	-0.113163	0.192188	0.991263	0.840632	TRUE	FALSE	FALSE	FALSE	FALSE	FALSE	FALSE	FALSE	FALSE	FALSE	FALSE	FALSE
ENSG00000198742_SMURF1	5.29323	0.203446	0.00117646	0.00507688	0.00514585	0.107333	0.0534284	0.117163	0.233696	0.0284732	0.643132	0.809053	1	-0.0961128	0.237173	0.786351	1	-0.174972	0.044825	0.353324	0.196064	0.0788595	0.339152	0.991263	1	TRUE	FALSE	FALSE	FALSE	FALSE	FALSE	FALSE	FALSE	FALSE	FALSE	FALSE	FALSE
ENSG00000196821_ILRUN	7.89557	0.114741	0.00118579	0.00511304	0.00518666	0.120446	0.000193506	0.00446204	0.000846396	0.0231365	0.51659	0.777872	1	0.00570467	0.899471	0.947467	1	-0.0916047	0.06567	0.379399	0.287241	0.0973094	0.0410065	0.991263	0.179362	FALSE	FALSE	FALSE	FALSE	FALSE	FALSE	FALSE	FALSE	FALSE	FALSE	FALSE	FALSE
ENSG00000166579_NDEL1	5.52506	0.168625	0.00118869	0.00512142	0.00519934	0.206029	3.03581e-05	0.00130368	0.000132786	0.0672621	0.194205	0.63433	0.849454	0.0374047	0.577321	0.905018	1	-0.101363	0.158996	0.459079	0.695447	0.138767	0.046909	0.991263	0.20518	FALSE	TRUE	FALSE	FALSE	FALSE	FALSE	FALSE	FALSE	FALSE	FALSE	FALSE	FALSE
ENSG00000105656_ELL	4.52619	0.167288	0.00119257	0.00513401	0.00521629	0.102542	0.0246094	0.0737652	0.107642	0.00460499	0.925803	0.852093	1	-0.0647456	0.330367	0.823983	1	-0.162683	0.022725	0.327139	0.0993991	0.0979371	0.145135	0.991263	0.63482	FALSE	FALSE	FALSE	FALSE	FALSE	FALSE	FALSE	FALSE	FALSE	FALSE	FALSE	FALSE
ENSG00000171943_SRGAP2C	3.36837	0.525325	0.00119704	0.00514913	0.00523585	0.255634	0.0836785	0.150898	0.36601	0.326091	0.0339985	0.428085	0.148709	-0.269691	0.206733	0.764928	0.904252	-0.199234	0.356734	0.564057	1	-0.0704567	0.736674	0.991263	1	TRUE	FALSE	FALSE	FALSE	FALSE	FALSE	FALSE	FALSE	FALSE	FALSE	FALSE	FALSE
ENSG00000180354_MTURN	2.3453	-0.41887	0.00120024	0.00515286	0.00524984	-0.123897	0.235101	0.271476	1	-0.197758	0.10405	0.579892	0.455115	0.294973	0.0708174	0.667179	0.309755	0.221112	0.20158	0.485534	0.88171	0.0738609	0.64185	0.991263	1	FALSE	FALSE	FALSE	FALSE	FALSE	FALSE	TRUE	FALSE	FALSE	FALSE	FALSE	FALSE
ENSG00000213585_VDAC1	7.80283	0.119043	0.0012004	0.00515286	0.00525054	0.0522447	0.0997803	0.167756	0.436439	0.0364197	0.327487	0.705369	1	-0.0667988	0.158363	0.727499	0.69268	-0.0826238	0.108781	0.418857	0.475807	0.015825	0.744312	0.991263	1	FALSE	FALSE	FALSE	FALSE	FALSE	FALSE	FALSE	FALSE	FALSE	FALSE	FALSE	FALSE
ENSG00000025434_NR1H3	8.71293	0.241573	0.00120079	0.00515286	0.00525223	0.10421	0.105071	0.172964	0.459581	0.118868	0.11974	0.590292	0.523743	-0.137363	0.152744	0.721649	0.6681	-0.122705	0.239078	0.508682	1	-0.0146577	0.881888	0.997557	1	TRUE	FALSE	FALSE	FALSE	FALSE	FALSE	FALSE	FALSE	FALSE	FALSE	FALSE	FALSE
ENSG00000138760_SCARB2	9.1841	0.264124	0.00120414	0.00516316	0.00526693	0.041092	0.555699	0.419153	1	0.0919339	0.268124	0.685636	1	-0.223032	0.0360836	0.617262	0.15783	-0.17219	0.132415	0.44141	0.579182	-0.0508419	0.638077	0.991263	1	TRUE	FALSE	FALSE	FALSE	FALSE	FALSE	FALSE	FALSE	FALSE	FALSE	FALSE	FALSE
ENSG00000110514_MADD	7.95528	0.233953	0.00120747	0.00517327	0.00528145	0.159271	0.0126066	0.0513493	0.0551414	0.112251	0.128854	0.596609	0.563607	-0.0746818	0.420619	0.863669	1	-0.121702	0.228092	0.502202	0.997676	0.0470198	0.623955	0.991263	1	TRUE	FALSE	FALSE	FALSE	FALSE	FALSE	FALSE	FALSE	FALSE	FALSE	FALSE	FALSE
ENSG00000082212_ME2	6.92077	0.195014	0.00121177	0.00518145	0.00530028	0.0638445	0.219714	0.261687	0.961029	0.0692731	0.254694	0.674871	1	-0.13117	0.0932597	0.684863	0.407918	-0.125741	0.135074	0.44412	0.590813	-0.00542865	0.945556	0.997557	1	FALSE	FALSE	FALSE	FALSE	FALSE	FALSE	FALSE	FALSE	FALSE	FALSE	FALSE	FALSE
ENSG00000159873_CCDC117	4.69381	0.181398	0.00121286	0.00518145	0.00530505	0.129379	0.0112754	0.0485358	0.0493184	0.0520657	0.343813	0.712312	1	-0.0520195	0.475234	0.881087	1	-0.129333	0.0948121	0.405673	0.414708	0.0773131	0.297371	0.991263	1	FALSE	FALSE	FALSE	FALSE	FALSE	FALSE	FALSE	FALSE	FALSE	FALSE	FALSE	FALSE
ENSG00000214717_ZBED1	5.85801	0.258885	0.00121295	0.00518145	0.00530543	0.136111	0.0484835	0.110587	0.212067	0.133816	0.0960766	0.566481	0.420239	-0.122774	0.230849	0.780658	1	-0.125069	0.257843	0.517505	1	0.00229448	0.982446	0.997557	1	TRUE	FALSE	FALSE	FALSE	FALSE	FALSE	FALSE	FALSE	FALSE	FALSE	FALSE	FALSE
ENSG00000108306_FBXL20	4.56649	-0.216953	0.00121331	0.00518145	0.005307	-0.0239416	0.678965	0.461704	1	-0.0533477	0.399569	0.736056	1	0.193012	0.0283561	0.586727	0.12403	0.163606	0.0724298	0.386989	0.316808	0.0294061	0.731285	0.991263	1	FALSE	FALSE	FALSE	FALSE	FALSE	FALSE	TRUE	FALSE	FALSE	FALSE	FALSE	FALSE
ENSG00000073060_SCARB1	6.0017	-0.396117	0.0012142	0.00518145	0.00531089	-0.236345	0.0208638	0.0672745	0.0912584	-0.0232857	0.847661	0.846996	1	0.159772	0.299313	0.808211	1	0.372831	0.0300466	0.343035	0.131424	-0.213059	0.178313	0.991263	0.779939	FALSE	FALSE	FALSE	FALSE	FALSE	FALSE	TRUE	FALSE	FALSE	FALSE	FALSE	FALSE
ENSG00000058804_NDC1	4.59727	-0.157575	0.00122404	0.00521931	0.00535395	-0.113091	0.013738	0.0539903	0.0600899	-0.0369998	0.437414	0.75479	1	0.0444847	0.489677	0.883495	1	0.120575	0.0735005	0.386989	0.321491	-0.0760908	0.245765	0.991263	1	FALSE	FALSE	FALSE	FALSE	FALSE	FALSE	FALSE	FALSE	FALSE	FALSE	FALSE	FALSE
ENSG00000156735_BAG4	4.14236	-0.184448	0.00122583	0.0052228	0.00536178	-0.0800061	0.11724	0.183693	0.512808	-0.0063664	0.907184	0.851131	1	0.104442	0.162387	0.732418	0.71028	0.178082	0.0239485	0.333039	0.104751	-0.0736397	0.324254	0.991263	1	FALSE	FALSE	FALSE	FALSE	FALSE	FALSE	FALSE	FALSE	FALSE	FALSE	FALSE	FALSE
ENSG00000111961_SASH1	6.17886	0.29334	0.00122799	0.00522787	0.00537124	0.146276	0.0663357	0.132271	0.290152	0.0603838	0.502825	0.774014	1	-0.147064	0.210272	0.768043	0.919727	-0.232956	0.0658273	0.379399	0.287928	0.0858924	0.47257	0.991263	1	TRUE	FALSE	FALSE	FALSE	FALSE	FALSE	FALSE	FALSE	FALSE	FALSE	FALSE	FALSE
ENSG00000125510_OPRL1	0.726592	-0.562563	0.00123393	0.00524845	0.0053972	-0.323461	0.0237021	0.0721743	0.103673	-0.278948	0.0762836	0.5266	0.333664	0.239101	0.271879	0.79746	1	0.283614	0.214227	0.494285	0.937027	-0.0445132	0.83097	0.992471	1	FALSE	FALSE	FALSE	FALSE	FALSE	FALSE	TRUE	FALSE	FALSE	FALSE	FALSE	FALSE
ENSG00000167528_ZNF641	4.40792	-0.214356	0.00123537	0.00524845	0.00540348	-0.0207296	0.72344	0.47696	1	-0.0699164	0.265574	0.684519	1	0.193627	0.0279212	0.585245	0.122127	0.14444	0.107849	0.418857	0.471729	0.0491867	0.566091	0.991263	1	FALSE	FALSE	FALSE	FALSE	FALSE	FALSE	TRUE	FALSE	FALSE	FALSE	FALSE	FALSE
ENSG00000008323_PLEKHG6	2.64191	-0.608337	0.00123576	0.00524845	0.00540521	-0.129518	0.404691	0.360762	1	-0.324909	0.0354644	0.433752	0.155121	0.478819	0.0471421	0.626733	0.206199	0.283427	0.229481	0.503148	1	0.195391	0.368594	0.991263	1	FALSE	FALSE	FALSE	FALSE	FALSE	FALSE	TRUE	FALSE	FALSE	FALSE	FALSE	FALSE
ENSG00000100068_LRP5L	2.86067	-0.280562	0.00124321	0.00527224	0.0054378	-0.196933	0.00818415	0.0403228	0.0357974	-0.184837	0.0177467	0.325108	0.0776242	0.083629	0.446326	0.869643	1	0.0957253	0.394792	0.579807	1	-0.0120963	0.907899	0.997557	1	FALSE	FALSE	FALSE	FALSE	FALSE	FALSE	TRUE	FALSE	FALSE	FALSE	FALSE	FALSE
ENSG00000127951_FGL2	2.2735	0.510124	0.0012441	0.00527224	0.00544168	-0.0403981	0.809714	0.503005	1	0.256738	0.162707	0.622144	0.711681	-0.550522	0.0173518	0.555985	0.0758968	-0.253386	0.285708	0.530283	1	-0.297136	0.233379	0.991263	1	TRUE	FALSE	FALSE	FALSE	FALSE	FALSE	FALSE	FALSE	FALSE	FALSE	FALSE	FALSE
ENSG00000109971_HSPA8	10.4865	0.26679	0.0012443	0.00527224	0.00544259	0.0550067	0.43598	0.373742	1	0.0464087	0.579885	0.79387	1	-0.211783	0.0487474	0.628472	0.213221	-0.220381	0.0591168	0.369944	0.258577	0.00859807	0.937349	0.997557	1	TRUE	FALSE	FALSE	FALSE	FALSE	FALSE	FALSE	FALSE	FALSE	FALSE	FALSE	FALSE
ENSG00000182134_TDRKH	2.30923	-0.28315	0.00124851	0.00528587	0.00546096	-0.260641	0.00110686	0.0126485	0.00484142	0.0282699	0.723994	0.827846	1	0.0225087	0.841681	0.944058	1	0.31142	0.00912561	0.310662	0.0399154	-0.288911	0.0111004	0.991263	0.0485529	FALSE	FALSE	FALSE	FALSE	TRUE	FALSE	TRUE	TRUE	FALSE	FALSE	FALSE	TRUE
ENSG00000185432_METTL7A	1.93633	-0.583608	0.00125307	0.00530006	0.0054809	-0.365779	0.0260288	0.0757053	0.11385	-0.285484	0.122933	0.591191	0.537707	0.217829	0.35608	0.836541	1	0.298123	0.238069	0.508216	1	-0.0802942	0.741518	0.991263	1	FALSE	FALSE	FALSE	FALSE	FALSE	FALSE	TRUE	FALSE	FALSE	FALSE	FALSE	FALSE
ENSG00000124380_SNRNP27	4.61292	0.144813	0.00125488	0.00530006	0.00548883	0.0599484	0.138495	0.201397	0.605777	0.0715044	0.110266	0.583617	0.482303	-0.0848643	0.150895	0.720857	0.660014	-0.0733083	0.235937	0.507558	1	-0.011556	0.846423	0.992471	1	FALSE	FALSE	FALSE	FALSE	FALSE	FALSE	FALSE	FALSE	FALSE	FALSE	FALSE	FALSE
ENSG00000099219_ERMP1	5.63164	-0.183165	0.00125574	0.00530006	0.00549262	-0.135189	0.00785876	0.0393763	0.0343742	-0.0449971	0.422062	0.746865	1	0.047976	0.511691	0.888469	1	0.138168	0.0796533	0.38804	0.348403	-0.0901923	0.228676	0.991263	1	FALSE	FALSE	FALSE	FALSE	FALSE	FALSE	FALSE	FALSE	FALSE	FALSE	FALSE	FALSE
ENSG00000145703_IQGAP2	6.65036	0.29295	0.0012558	0.00530006	NA	0.0246205	0.7547	0.486624	NA	-0.0124342	0.893273	0.850027	NA	-0.26833	0.0250059	0.577064	NA	-0.305384	0.0188848	0.32374	NA	0.0370547	0.760717	0.991263	NA	FALSE	FALSE	FALSE	FALSE	FALSE	FALSE	FALSE	FALSE	FALSE	FALSE	FALSE	FALSE
ENSG00000166887_VPS39	6.45944	-0.147962	0.00126469	0.00533339	0.00553176	-0.164065	0.000109978	0.00308645	0.000481043	-0.0874369	0.0593963	0.492529	0.259799	-0.0161029	0.784115	0.942264	1	0.0605249	0.339443	0.554979	1	-0.0766278	0.206871	0.991263	0.904853	FALSE	FALSE	FALSE	FALSE	FALSE	FALSE	FALSE	FALSE	FALSE	FALSE	FALSE	FALSE
ENSG00000149474_KAT14	3.26591	-0.197554	0.00127694	0.00538081	0.00558533	-0.139989	0.0137109	0.0539896	0.0599715	-0.085683	0.137105	0.602024	0.599695	0.0575655	0.474102	0.881087	1	0.111871	0.17386	0.465729	0.760465	-0.0543055	0.494511	0.991263	1	FALSE	FALSE	FALSE	FALSE	FALSE	FALSE	FALSE	FALSE	FALSE	FALSE	FALSE	FALSE
ENSG00000106635_BCL7B	5.86497	0.135699	0.00129024	0.0054326	0.00564351	0.111231	0.00344071	0.0245006	0.0150497	0.0128305	0.75759	0.83167	1	-0.0244677	0.651824	0.921434	1	-0.122868	0.0371666	0.350437	0.162566	0.0984007	0.0794905	0.991263	0.347691	FALSE	FALSE	FALSE	FALSE	FALSE	FALSE	FALSE	FALSE	FALSE	FALSE	FALSE	FALSE
ENSG00000062194_GPBP1	5.62612	0.250157	0.00129208	0.00543608	0.00565155	0.113922	0.0974331	0.165181	0.426172	-0.0170316	0.828764	0.844519	1	-0.136235	0.178124	0.742136	0.779115	-0.267188	0.0161392	0.322128	0.0705928	0.130954	0.211047	0.991263	0.923117	TRUE	FALSE	FALSE	FALSE	FALSE	FALSE	FALSE	FALSE	FALSE	FALSE	FALSE	FALSE
ENSG00000110934_BIN2	5.65361	0.132633	0.0012945	0.00544202	0.00566216	0.0108296	0.758503	0.488087	1	0.052957	0.197127	0.63433	0.862232	-0.121803	0.0240905	0.577064	0.105372	-0.0796759	0.162531	0.459079	0.71091	-0.0421274	0.435276	0.991263	1	FALSE	FALSE	FALSE	FALSE	FALSE	FALSE	FALSE	FALSE	FALSE	FALSE	FALSE	FALSE
ENSG00000198833_UBE2J1	7.05129	0.17	0.00130124	0.00546607	0.00569162	0.12112	0.0100918	0.0455717	0.0441414	0.0543576	0.309422	0.69906	1	-0.0488799	0.472259	0.880869	1	-0.115642	0.118381	0.427256	0.517799	0.0667623	0.342747	0.991263	1	FALSE	FALSE	FALSE	FALSE	FALSE	FALSE	FALSE	FALSE	FALSE	FALSE	FALSE	FALSE
ENSG00000103342_GSPT1	6.99355	0.1452	0.00130245	0.00546686	0.0056969	0.0503838	0.196383	0.245674	0.858978	0.0387224	0.394753	0.733258	1	-0.0948167	0.105171	0.694846	0.460017	-0.106478	0.0925211	0.402582	0.404687	0.0116614	0.844905	0.992471	1	FALSE	FALSE	FALSE	FALSE	FALSE	FALSE	FALSE	FALSE	FALSE	FALSE	FALSE	FALSE
ENSG00000050730_TNIP3	5.17175	0.353143	0.00130695	0.00548146	0.00571658	0.274196	0.00805164	0.0398758	0.0352178	0.124018	0.238212	0.661964	1	-0.0789463	0.585501	0.908585	1	-0.229124	0.12506	0.432536	0.547011	0.150178	0.301425	0.991263	1	TRUE	TRUE	FALSE	FALSE	FALSE	FALSE	FALSE	FALSE	FALSE	FALSE	FALSE	FALSE
ENSG00000183397_C19orf71	2.42351	0.24566	0.00131052	0.00549214	0.00573219	0.158122	0.0386556	0.0962108	0.169079	0.166616	0.0279474	0.397618	0.122242	-0.087538	0.403061	0.859247	1	-0.0790438	0.447298	0.600558	1	-0.00849414	0.935713	0.997557	1	TRUE	FALSE	FALSE	FALSE	FALSE	FALSE	FALSE	FALSE	FALSE	FALSE	FALSE	FALSE
ENSG00000124370_MCEE	1.27865	-0.297315	0.00131285	0.00549765	0.00574242	-0.0988349	0.23608	0.272235	1	-0.0299952	0.731531	0.828851	1	0.19848	0.104828	0.694438	0.458517	0.26732	0.0348595	0.350437	0.152476	-0.0688397	0.568131	0.991263	1	FALSE	FALSE	FALSE	FALSE	FALSE	FALSE	TRUE	FALSE	FALSE	FALSE	FALSE	FALSE
ENSG00000100504_PYGL	5.51423	-0.270005	0.00132006	0.00552352	0.00577394	-0.169851	0.0205019	0.0665497	0.089675	-0.0927432	0.258867	0.678657	1	0.100153	0.352014	0.834769	1	0.177262	0.125003	0.432536	0.546764	-0.0771081	0.478184	0.991263	1	FALSE	FALSE	FALSE	FALSE	FALSE	FALSE	TRUE	FALSE	FALSE	FALSE	FALSE	FALSE
ENSG00000133246_PRAM1	4.2179	-0.420581	0.00132961	0.00555914	0.0058157	-0.292943	0.0122107	0.0503058	0.0534096	0.0428852	0.726918	0.828469	1	0.127639	0.449774	0.871097	1	0.463467	0.0102781	0.310662	0.0449565	-0.335828	0.0485712	0.991263	0.21245	FALSE	FALSE	FALSE	FALSE	TRUE	FALSE	TRUE	FALSE	FALSE	FALSE	FALSE	FALSE
ENSG00000132792_CTNNBL1	6.09271	0.316918	0.00133481	0.00557655	0.00583844	0.0617057	0.465866	0.386139	1	0.117087	0.236808	0.661964	1	-0.255212	0.0473595	0.626733	0.20715	-0.199831	0.145681	0.448532	0.637209	-0.0553813	0.669333	0.991263	1	TRUE	FALSE	FALSE	FALSE	FALSE	FALSE	FALSE	FALSE	FALSE	FALSE	FALSE	FALSE
ENSG00000024862_CCDC28A	4.21295	-0.170152	0.00134009	0.00559429	0.00586157	-0.117795	0.0119071	0.0495735	0.0520816	-0.10258	0.0495743	0.476543	0.216838	0.0523568	0.441707	0.868891	1	0.0675722	0.349446	0.560945	1	-0.0152154	0.824225	0.992471	1	FALSE	FALSE	FALSE	FALSE	FALSE	FALSE	FALSE	FALSE	FALSE	FALSE	FALSE	FALSE
ENSG00000120675_DNAJC15	4.82051	0.229627	0.00134166	0.0055948	0.00586843	0.023703	0.70466	0.470796	1	0.0832258	0.23129	0.659551	1	-0.205924	0.029439	0.597474	0.128766	-0.146401	0.135247	0.444316	0.59157	-0.0595228	0.52353	0.991263	1	TRUE	FALSE	FALSE	FALSE	FALSE	FALSE	FALSE	FALSE	FALSE	FALSE	FALSE	FALSE
ENSG00000111911_HINT3	5.56939	0.137869	0.00134234	0.0055948	0.00587141	0.0667911	0.0764803	0.143564	0.334525	0.0562797	0.188582	0.632604	0.824857	-0.0710775	0.201574	0.760829	0.881685	-0.081589	0.170047	0.46262	0.743785	0.0105114	0.852166	0.992529	1	FALSE	FALSE	FALSE	FALSE	FALSE	FALSE	FALSE	FALSE	FALSE	FALSE	FALSE	FALSE
ENSG00000118507_AKAP7	2.53882	0.305042	0.00134334	0.0055948	0.00587577	0.153161	0.0954053	0.162949	0.417302	0.244864	0.0128514	0.292201	0.0562119	-0.151881	0.238618	0.786351	1	-0.0601783	0.647574	0.663833	1	-0.0917028	0.487047	0.991263	1	TRUE	FALSE	FALSE	FALSE	FALSE	FALSE	FALSE	FALSE	FALSE	FALSE	FALSE	FALSE
ENSG00000069424_KCNAB2	8.9163	-0.171585	0.00134444	0.00559505	NA	-0.0125752	0.782028	0.495429	NA	-0.0336664	0.53322	0.783286	NA	0.15901	0.0230162	0.577064	NA	0.137919	0.0672166	0.379399	NA	0.0210912	0.764966	0.991263	NA	FALSE	FALSE	FALSE	FALSE	FALSE	FALSE	FALSE	FALSE	FALSE	FALSE	FALSE	FALSE
ENSG00000114745_GORASP1	5.92855	0.164304	0.00135005	0.00561405	0.00590513	0.157914	0.000718183	0.00988383	0.00314133	0.137913	0.00782366	0.250329	0.0342207	-0.00638936	0.922574	0.949002	1	-0.0263907	0.705885	0.676148	1	0.0200013	0.764539	0.991263	1	FALSE	FALSE	FALSE	FALSE	FALSE	FALSE	FALSE	FALSE	FALSE	FALSE	FALSE	FALSE
ENSG00000137509_PRCP	6.44241	-0.194656	0.00135336	0.00562344	0.00591959	-0.225674	7.19868e-05	0.00227685	0.00031487	-0.123445	0.0468165	0.469205	0.204775	-0.0310182	0.691433	0.924719	1	0.0712117	0.397836	0.58111	1	-0.10223	0.207364	0.991263	0.907008	FALSE	FALSE	FALSE	FALSE	FALSE	FALSE	FALSE	TRUE	FALSE	FALSE	FALSE	FALSE
ENSG00000079134_THOC1	4.18615	-0.22862	0.00135523	0.00562685	0.00592776	-0.25704	0.000102389	0.00291112	0.00044785	-0.114348	0.0999051	0.572979	0.436985	-0.0284195	0.756179	0.939995	1	0.114272	0.239341	0.508767	1	-0.142692	0.12538	0.991263	0.54841	FALSE	FALSE	FALSE	FALSE	FALSE	FALSE	TRUE	TRUE	FALSE	FALSE	FALSE	FALSE
ENSG00000117758_STX12	7.27729	0.16313	0.0013661	0.00566763	0.00597533	0.0590703	0.181546	0.235203	0.794082	0.0391795	0.446195	0.757574	1	-0.10406	0.115532	0.70208	0.505335	-0.123951	0.0833581	0.391346	0.364608	0.0198908	0.768219	0.991958	1	FALSE	FALSE	FALSE	FALSE	FALSE	FALSE	FALSE	FALSE	FALSE	FALSE	FALSE	FALSE
ENSG00000111358_GTF2H3	5.26801	0.189621	0.00137299	0.00569179	0.00600544	0.0242002	0.640369	0.448353	1	0.100899	0.0933914	0.565857	0.408494	-0.165421	0.0343623	0.613051	0.150301	-0.0887222	0.280845	0.529576	1	-0.0766988	0.332088	0.991263	1	FALSE	FALSE	FALSE	FALSE	FALSE	FALSE	FALSE	FALSE	FALSE	FALSE	FALSE	FALSE
ENSG00000198517_MAFK	6.15369	0.185612	0.00137502	0.00569435	0.00601435	0.215754	5.82861e-05	0.0020472	0.000254943	0.117383	0.0453796	0.463111	0.19849	0.0301423	0.684516	0.923922	1	-0.0682292	0.393572	0.579028	1	0.0983716	0.198596	0.991263	0.868659	FALSE	TRUE	FALSE	FALSE	FALSE	FALSE	FALSE	FALSE	FALSE	FALSE	FALSE	FALSE
ENSG00000169062_UPF3A	4.89361	-0.160211	0.00137572	0.00569435	0.00601742	-0.167285	0.000318335	0.00590958	0.0013924	-0.165924	0.00124495	0.0830515	0.0054454	-0.00707383	0.912732	0.947896	1	-0.0057128	0.933235	0.729554	1	-0.00136103	0.983407	0.997557	1	FALSE	FALSE	FALSE	FALSE	FALSE	FALSE	FALSE	FALSE	FALSE	FALSE	FALSE	FALSE
ENSG00000135587_SMPD2	5.27219	0.193328	0.00137831	0.00570065	0.00602871	0.0841124	0.103369	0.171282	0.452136	0.0537	0.359322	0.719215	1	-0.109216	0.159078	0.728251	0.695805	-0.139629	0.0926055	0.402582	0.405056	0.0304124	0.694885	0.991263	1	FALSE	FALSE	FALSE	FALSE	FALSE	FALSE	FALSE	FALSE	FALSE	FALSE	FALSE	FALSE
ENSG00000168092_PAFAH1B2	6.46943	0.118232	0.00138026	0.00570237	0.00603727	0.0113588	0.721156	0.476644	1	0.072573	0.0550742	0.483458	0.240895	-0.106873	0.027669	0.585245	0.121024	-0.0456586	0.373843	0.572187	1	-0.0612142	0.214174	0.991263	0.936797	FALSE	FALSE	FALSE	FALSE	FALSE	FALSE	FALSE	FALSE	FALSE	FALSE	FALSE	FALSE
ENSG00000165914_TTC7B	6.22111	0.17486	0.00138085	0.00570237	0.00603982	0.11842	0.0130409	0.052108	0.0570407	0.069504	0.196201	0.63433	0.858184	-0.0564399	0.418863	0.862646	1	-0.105356	0.161176	0.459079	0.704985	0.0489157	0.489531	0.991263	1	FALSE	FALSE	FALSE	FALSE	FALSE	FALSE	FALSE	FALSE	FALSE	FALSE	FALSE	FALSE
ENSG00000108671_PSMD11	6.6718	0.202191	0.00138576	0.00571545	0.00606131	0.186648	0.00103985	0.0122202	0.00454832	0.0259957	0.682569	0.819198	1	-0.0155432	0.847473	0.944058	1	-0.176195	0.0480892	0.356976	0.210342	0.160652	0.0582199	0.991263	0.254654	TRUE	FALSE	FALSE	FALSE	FALSE	FALSE	FALSE	FALSE	FALSE	FALSE	FALSE	FALSE
ENSG00000101986_ABCD1	6.56644	0.188871	0.00138614	0.00571545	0.00606297	0.125508	0.0157808	0.0580636	0.0690254	0.0187608	0.749816	0.83167	1	-0.0633638	0.403234	0.859247	1	-0.170111	0.0404145	0.352327	0.176773	0.106747	0.172443	0.991263	0.754267	FALSE	FALSE	FALSE	FALSE	FALSE	FALSE	FALSE	FALSE	FALSE	FALSE	FALSE	FALSE
ENSG00000143862_ARL8A	6.43067	0.166948	0.00138836	0.00572021	0.00607268	0.175006	0.000251294	0.00523158	0.00109916	0.0764171	0.145966	0.611494	0.638454	0.00805782	0.904039	0.947467	1	-0.0905312	0.211533	0.492803	0.925245	0.0985891	0.15477	0.991263	0.676963	FALSE	FALSE	FALSE	FALSE	FALSE	FALSE	FALSE	FALSE	FALSE	FALSE	FALSE	FALSE
ENSG00000168246_UBTD2	5.66994	0.180606	0.00139017	0.00572328	0.0060806	0.16657	0.00111352	0.0126993	0.00487055	0.0299408	0.589101	0.798348	1	-0.0140356	0.846238	0.944058	1	-0.150665	0.0550523	0.365613	0.240799	0.136629	0.0677275	0.991263	0.29624	FALSE	FALSE	FALSE	FALSE	FALSE	FALSE	FALSE	FALSE	FALSE	FALSE	FALSE	FALSE
ENSG00000157741_UBN2	4.55134	-0.213184	0.00139349	0.00573254	0.00609511	-0.128334	0.0313337	0.0847168	0.137053	-0.111062	0.0864074	0.549798	0.377946	0.0848497	0.326849	0.822306	1	0.102122	0.259447	0.518567	1	-0.0172722	0.841667	0.992471	1	FALSE	FALSE	FALSE	FALSE	FALSE	FALSE	TRUE	FALSE	FALSE	FALSE	FALSE	FALSE
ENSG00000172785_CBWD1	4.73332	0.240743	0.00139817	0.0057474	0.00611558	0.121013	0.0686359	0.134387	0.300213	-0.0394038	0.601614	0.800585	1	-0.11973	0.220477	0.774091	0.964365	-0.280147	0.00917098	0.310662	0.0401139	0.160416	0.112301	0.991263	0.491206	TRUE	FALSE	FALSE	FALSE	FALSE	FALSE	FALSE	FALSE	FALSE	FALSE	TRUE	FALSE
ENSG00000248098_BCKDHA	4.9722	-0.226301	0.00140316	0.00576352	0.00613743	-0.118182	0.0523273	0.115578	0.22888	-0.129373	0.0610274	0.496815	0.266934	0.108118	0.23329	0.783601	1	0.0969274	0.313273	0.543428	1	0.0111909	0.901561	0.997557	1	FALSE	FALSE	FALSE	FALSE	FALSE	FALSE	TRUE	FALSE	FALSE	FALSE	FALSE	FALSE
ENSG00000188060_RAB42	5.22357	-0.221076	0.00141415	0.00580422	0.0061855	-0.102238	0.075927	0.143084	0.332104	-0.0528391	0.423256	0.747646	1	0.118839	0.175455	0.740212	0.767438	0.168237	0.0751523	0.387564	0.328716	-0.0493985	0.570157	0.991263	1	FALSE	FALSE	FALSE	FALSE	FALSE	FALSE	TRUE	FALSE	FALSE	FALSE	FALSE	FALSE
ENSG00000155189_AGPAT5	3.55391	0.270017	0.00141772	0.00581443	0.0062011	0.0933678	0.231035	0.268842	1	0.027673	0.738858	0.830011	1	-0.17665	0.117997	0.70208	0.516121	-0.242344	0.0399811	0.352327	0.174877	0.0656948	0.563262	0.991263	1	TRUE	FALSE	FALSE	FALSE	FALSE	FALSE	FALSE	FALSE	FALSE	FALSE	FALSE	FALSE
ENSG00000075785_RAB7A	9.02921	0.101779	0.00142009	0.00581969	0.00621146	0.0906554	0.0015153	0.0153425	0.00662792	0.0390714	0.228687	0.656316	1	-0.0111235	0.784935	0.942264	1	-0.0627075	0.160563	0.459079	0.702301	0.051584	0.224597	0.991263	0.982388	FALSE	FALSE	FALSE	FALSE	FALSE	FALSE	FALSE	FALSE	FALSE	FALSE	FALSE	FALSE
ENSG00000166068_SPRED1	6.32296	0.268178	0.00142654	0.00584167	0.00623967	0.0971569	0.203122	0.249997	0.888454	0.182087	0.0334851	0.426306	0.146464	-0.171021	0.124801	0.703743	0.545881	-0.0860915	0.458471	0.605357	1	-0.0849297	0.453259	0.991263	1	TRUE	FALSE	FALSE	FALSE	FALSE	FALSE	FALSE	FALSE	FALSE	FALSE	FALSE	FALSE
ENSG00000133639_BTG1	6.17651	0.29057	0.00142951	0.0058494	0.00625269	0.177982	0.0324635	0.0865079	0.141995	-0.0294645	0.750865	0.83167	1	-0.112588	0.34573	0.831551	1	-0.320035	0.0143622	0.322128	0.0628201	0.207446	0.097167	0.991263	0.425008	TRUE	FALSE	FALSE	FALSE	FALSE	FALSE	FALSE	FALSE	FALSE	FALSE	FALSE	FALSE
ENSG00000185361_TNFAIP8L1	3.2246	-0.212245	0.00143389	0.00586284	0.00627183	-0.162787	0.00728904	0.0379713	0.0318822	-0.158803	0.0140502	0.301606	0.0614557	0.0494573	0.566998	0.902862	1	0.0534412	0.549662	0.63334	1	-0.00398391	0.962988	0.997557	1	FALSE	FALSE	FALSE	FALSE	FALSE	FALSE	TRUE	FALSE	FALSE	FALSE	FALSE	FALSE
ENSG00000067560_RHOA	9.28636	0.0684451	0.00143522	0.0058638	0.00627763	0.0364284	0.0508018	0.113612	0.222207	0.0179578	0.410282	0.740459	1	-0.0320167	0.246175	0.791882	1	-0.0504872	0.094958	0.405852	0.415346	0.0184706	0.5166	0.991263	1	FALSE	FALSE	FALSE	FALSE	FALSE	FALSE	FALSE	FALSE	FALSE	FALSE	FALSE	FALSE
ENSG00000170876_TMEM43	6.54868	0.109179	0.00144158	0.00588534	0.00630548	0.0763581	0.0122911	0.0505151	0.053761	0.040045	0.243615	0.666403	1	-0.0328205	0.457052	0.873437	1	-0.0691336	0.146986	0.450209	0.642917	0.0363132	0.422712	0.991263	1	FALSE	FALSE	FALSE	FALSE	FALSE	FALSE	FALSE	FALSE	FALSE	FALSE	FALSE	FALSE
ENSG00000080815_PSEN1	7.58641	0.162684	0.00144901	0.00590718	0.00633796	0.0439821	0.317412	0.319061	1	0.0180035	0.727088	0.828469	1	-0.118702	0.0739594	0.667179	0.323498	-0.14468	0.0452205	0.353324	0.197794	0.0259786	0.701107	0.991263	1	FALSE	FALSE	FALSE	FALSE	FALSE	FALSE	FALSE	FALSE	FALSE	FALSE	FALSE	FALSE
ENSG00000047849_MAP4	7.56206	0.133167	0.00144913	0.00590718	0.0063385	0.0431265	0.230615	0.268735	1	0.0394375	0.352633	0.716679	1	-0.0900404	0.0965864	0.687288	0.422469	-0.0937294	0.110637	0.418857	0.483924	0.00368901	0.946844	0.997557	1	FALSE	FALSE	FALSE	FALSE	FALSE	FALSE	FALSE	FALSE	FALSE	FALSE	FALSE	FALSE
ENSG00000154328_NEIL2	3.44258	-0.251466	0.0014506	0.0059087	0.00634494	-0.199554	0.00301414	0.0227056	0.0131839	-0.0264232	0.707511	0.82453	1	0.0519121	0.600366	0.912274	1	0.225042	0.0325184	0.346902	0.142236	-0.17313	0.0740097	0.991263	0.323718	FALSE	FALSE	FALSE	FALSE	FALSE	FALSE	TRUE	FALSE	FALSE	FALSE	FALSE	FALSE
ENSG00000204257_HLA-DMA	7.23937	0.281788	0.00145272	0.00591157	0.00635418	-0.0600583	0.423933	0.368821	1	0.224984	0.0144845	0.303965	0.0633552	-0.341846	0.00361022	0.44179	0.0157911	-0.0568033	0.643947	0.663833	1	-0.285043	0.0173984	0.991263	0.0761005	TRUE	FALSE	FALSE	FALSE	FALSE	FALSE	FALSE	FALSE	FALSE	TRUE	FALSE	FALSE
ENSG00000132199_ENOSF1	5.91571	-0.186351	0.00145351	0.00591157	0.00635765	-0.1092	0.0298275	0.0821934	0.130465	-0.0799495	0.167964	0.623236	0.734672	0.0771513	0.301275	0.808346	1	0.106401	0.187259	0.475824	0.819069	-0.02925	0.698991	0.991263	1	FALSE	FALSE	FALSE	FALSE	FALSE	FALSE	FALSE	FALSE	FALSE	FALSE	FALSE	FALSE
ENSG00000111605_CPSF6	5.44391	-0.0988948	0.00145574	0.00591617	0.00636741	-0.0329578	0.221487	0.262697	0.968782	-0.0241915	0.426779	0.749566	1	0.0659371	0.102575	0.694438	0.448663	0.0747033	0.0822464	0.391262	0.359746	-0.00876627	0.828516	0.992471	1	FALSE	FALSE	FALSE	FALSE	FALSE	FALSE	FALSE	FALSE	FALSE	FALSE	FALSE	FALSE
ENSG00000112685_EXOC2	5.2035	0.226141	0.0014592	0.00591786	NA	0.00903633	0.884144	0.523395	NA	0.0167805	0.812557	0.840844	NA	-0.217104	0.0211043	0.575595	NA	-0.20936	0.03623	0.350437	NA	-0.00774421	0.934393	0.997557	NA	FALSE	FALSE	FALSE	FALSE	FALSE	FALSE	FALSE	FALSE	FALSE	FALSE	FALSE	FALSE
ENSG00000180611_MB21D2	3.34308	0.261929	0.00145934	0.00591786	0.00638317	0.138739	0.0792969	0.146399	0.346845	0.100585	0.236488	0.661964	1	-0.12319	0.26749	0.795357	1	-0.161345	0.164978	0.459079	0.721613	0.0381544	0.739839	0.991263	1	TRUE	FALSE	FALSE	FALSE	FALSE	FALSE	FALSE	FALSE	FALSE	FALSE	FALSE	FALSE
ENSG00000104361_NIPAL2	4.30891	-0.231507	0.00145946	0.00591786	0.00638369	-0.052436	0.409669	0.362727	1	-0.09046	0.196415	0.63433	0.859117	0.179071	0.0606944	0.652212	0.265477	0.141047	0.154315	0.457016	0.674973	0.038024	0.686186	0.991263	1	FALSE	FALSE	FALSE	FALSE	FALSE	FALSE	TRUE	FALSE	FALSE	FALSE	FALSE	FALSE
ENSG00000079215_SLC1A3	7.87675	0.234955	0.00146822	0.00594571	0.006422	0.0627202	0.324536	0.323074	1	0.056502	0.452484	0.758964	1	-0.172235	0.0731342	0.667179	0.319889	-0.178453	0.0869549	0.396733	0.380341	0.00621821	0.949503	0.997557	1	TRUE	FALSE	FALSE	FALSE	FALSE	FALSE	FALSE	FALSE	FALSE	FALSE	FALSE	FALSE
ENSG00000144827_ABHD10	5.09754	-0.174744	0.00146894	0.00594571	0.00642516	-0.144844	0.0038144	0.0261218	0.0166842	0.00313981	0.953512	0.85371	1	0.0299002	0.6739	0.922162	1	0.177884	0.0209326	0.326308	0.091559	-0.147983	0.0444002	0.991263	0.194206	FALSE	FALSE	FALSE	FALSE	FALSE	FALSE	FALSE	FALSE	FALSE	FALSE	FALSE	FALSE
ENSG00000123933_MXD4	4.53002	-0.270701	0.00146965	0.00594571	0.00642825	-0.0263828	0.715584	0.474715	1	-0.131953	0.10316	0.579375	0.451223	0.244318	0.0279922	0.585245	0.122438	0.138747	0.225954	0.501125	0.988322	0.105571	0.329725	0.991263	1	FALSE	FALSE	FALSE	FALSE	FALSE	FALSE	TRUE	FALSE	FALSE	FALSE	FALSE	FALSE
ENSG00000166822_TMEM170A	5.27511	0.303193	0.00147812	0.00597548	0.00646529	0.244799	0.00563635	0.0326606	0.0246534	0.00392408	0.966566	0.854682	1	-0.0583939	0.639268	0.918765	1	-0.299269	0.0251048	0.335942	0.109808	0.240875	0.0613435	0.991263	0.268316	TRUE	TRUE	FALSE	FALSE	FALSE	FALSE	FALSE	FALSE	FALSE	FALSE	FALSE	FALSE
ENSG00000186188_FFAR4	3.79239	-0.463748	0.00148542	0.00600048	0.00649723	-0.312429	0.0194865	0.0647865	0.085234	-0.0931248	0.512028	0.776634	1	0.151318	0.428089	0.865903	1	0.370623	0.0661541	0.379399	0.289358	-0.219304	0.257486	0.991263	1	FALSE	FALSE	FALSE	FALSE	FALSE	FALSE	TRUE	FALSE	FALSE	FALSE	FALSE	FALSE
ENSG00000144580_CNOT9	5.65312	0.128411	0.00148695	0.00600214	0.00650392	0.116442	0.00160138	0.0158617	0.00700445	0.0384427	0.335984	0.708721	1	-0.0119694	0.818296	0.943198	1	-0.0899686	0.108303	0.418857	0.473717	0.0779992	0.14576	0.991263	0.637553	FALSE	FALSE	FALSE	FALSE	FALSE	FALSE	FALSE	FALSE	FALSE	FALSE	FALSE	FALSE
ENSG00000111321_LTBR	6.84198	0.14541	0.00149169	0.00601676	0.00652465	0.0942613	0.0182052	0.0622053	0.0796297	0.0566491	0.21492	0.651258	0.940061	-0.0511488	0.382574	0.849617	1	-0.088761	0.161998	0.459079	0.708579	0.0376122	0.529489	0.991263	1	FALSE	FALSE	FALSE	FALSE	FALSE	FALSE	FALSE	FALSE	FALSE	FALSE	FALSE	FALSE
ENSG00000114023_FAM162A	4.62231	-0.215392	0.00150751	0.00607599	0.00659384	-0.174983	0.00421073	0.0275507	0.0184177	-0.0705707	0.283623	0.691564	1	0.0404086	0.6438	0.919506	1	0.144821	0.119605	0.427307	0.523151	-0.104413	0.238259	0.991263	1	FALSE	FALSE	FALSE	FALSE	FALSE	FALSE	TRUE	FALSE	FALSE	FALSE	FALSE	FALSE
ENSG00000197019_SERTAD1	4.93783	0.217102	0.00152665	0.00614852	0.00667755	0.176312	0.00434324	0.027959	0.0189973	0.0959854	0.15073	0.613558	0.659294	-0.0407901	0.644045	0.919606	1	-0.121117	0.19575	0.481473	0.856209	0.0803268	0.368049	0.991263	1	TRUE	FALSE	FALSE	FALSE	FALSE	FALSE	FALSE	FALSE	FALSE	FALSE	FALSE	FALSE
ENSG00000111875_ASF1A	3.17259	-0.172558	0.00152873	0.00615228	NA	-0.014402	0.765408	0.49049	NA	-0.0320462	0.561665	0.792515	NA	0.158155	0.0290808	0.591418	NA	0.140511	0.0676706	0.379399	NA	0.0176441	0.809722	0.992471	NA	FALSE	FALSE	FALSE	FALSE	FALSE	FALSE	FALSE	FALSE	FALSE	FALSE	FALSE	FALSE
ENSG00000132386_SERPINF1	1.90112	-0.437627	0.00153748	0.00617236	0.00672494	-0.298425	0.0129009	0.0519769	0.0564286	-0.26696	0.0413135	0.444015	0.180705	0.139202	0.429441	0.866759	1	0.170667	0.354738	0.56315	1	-0.031465	0.855857	0.99266	1	FALSE	FALSE	FALSE	FALSE	FALSE	FALSE	TRUE	FALSE	FALSE	FALSE	FALSE	FALSE
ENSG00000065357_DGKA	3.29878	-0.389536	0.00153757	0.00617236	0.00672531	-0.363062	0.001161	0.0130498	0.0050782	-0.179928	0.137542	0.602903	0.60161	0.026474	0.866933	0.945273	1	0.209608	0.214321	0.494289	0.937439	-0.183134	0.255607	0.991263	1	FALSE	FALSE	FALSE	FALSE	FALSE	FALSE	TRUE	TRUE	FALSE	FALSE	FALSE	FALSE
ENSG00000077420_APBB1IP	5.57192	-0.157806	0.00153868	0.00617236	0.00673018	-0.115984	0.00897714	0.0427936	0.039266	-0.0307247	0.538626	0.784813	1	0.041822	0.51409	0.889261	1	0.127082	0.069207	0.380806	0.302711	-0.0852596	0.1987	0.991263	0.869115	FALSE	FALSE	FALSE	FALSE	FALSE	FALSE	FALSE	FALSE	FALSE	FALSE	FALSE	FALSE
ENSG00000183484_GPR132	2.65135	0.55735	0.00153939	0.00617236	0.00673331	0.281628	0.0799486	0.146892	0.349695	0.189812	0.306945	0.698309	1	-0.275722	0.234961	0.784037	1	-0.367538	0.14477	0.448532	0.633222	0.0918159	0.706281	0.991263	1	TRUE	FALSE	FALSE	FALSE	FALSE	FALSE	FALSE	FALSE	FALSE	FALSE	FALSE	FALSE
ENSG00000139211_AMIGO2	6.51832	-0.203231	0.00153946	0.00617236	0.00673359	-0.133528	0.0171544	0.0604004	0.0750335	-0.106436	0.0979475	0.569703	0.428422	0.0697034	0.396074	0.854184	1	0.096795	0.274562	0.527282	1	-0.0270917	0.74615	0.991263	1	FALSE	FALSE	FALSE	FALSE	FALSE	FALSE	TRUE	FALSE	FALSE	FALSE	FALSE	FALSE
ENSG00000117595_IRF6	1.04736	0.41926	0.00154948	0.00620789	0.00677741	0.413535	0.000812121	0.0106566	0.00355222	0.171179	0.154414	0.613862	0.675406	-0.00572504	0.973431	0.950949	1	-0.248081	0.156502	0.457789	0.684541	0.242356	0.150285	0.991263	0.657346	TRUE	TRUE	FALSE	FALSE	FALSE	FALSE	FALSE	FALSE	FALSE	FALSE	FALSE	FALSE
ENSG00000139291_TMEM19	5.37209	0.259851	0.00155396	0.00622122	0.00679703	0.0880722	0.226893	0.266397	0.992428	0.121789	0.138746	0.604763	0.606876	-0.171779	0.111195	0.70208	0.486368	-0.138062	0.224468	0.501125	0.981822	-0.0337165	0.756989	0.991263	1	TRUE	FALSE	FALSE	FALSE	FALSE	FALSE	FALSE	FALSE	FALSE	FALSE	FALSE	FALSE
ENSG00000090776_EFNB1	4.24536	-0.166813	0.00155962	0.00623923	0.00682178	-0.0532527	0.253115	0.282093	1	-0.0527503	0.285968	0.692579	1	0.113561	0.100749	0.689345	0.440675	0.114063	0.108892	0.418857	0.476292	-0.000502312	0.994066	0.997557	1	FALSE	FALSE	FALSE	FALSE	FALSE	FALSE	FALSE	FALSE	FALSE	FALSE	FALSE	FALSE
ENSG00000109756_RAPGEF2	6.25706	0.340931	0.00156757	0.00626266	NA	-0.00242076	0.979843	0.5474	NA	0.0092176	0.932502	0.852826	NA	-0.343352	0.0173819	0.555985	NA	-0.331713	0.0302265	0.343035	NA	-0.0116384	0.936026	0.997557	NA	FALSE	FALSE	FALSE	FALSE	FALSE	FALSE	FALSE	FALSE	FALSE	FALSE	FALSE	FALSE
ENSG00000136193_SCRN1	3.46785	0.221937	0.00156781	0.00626266	0.00685759	0.104716	0.0942932	0.161901	0.412438	0.0936294	0.189591	0.632622	0.82927	-0.117221	0.201135	0.760829	0.879764	-0.128308	0.191122	0.476969	0.835968	0.0110863	0.906044	0.997557	1	TRUE	FALSE	FALSE	FALSE	FALSE	FALSE	FALSE	FALSE	FALSE	FALSE	FALSE	FALSE
ENSG00000150054_MPP7	1.60678	-0.442417	0.00157351	0.00628077	0.00688255	-0.264717	0.0227266	0.0705215	0.0994061	-0.143515	0.270726	0.687492	1	0.1777	0.312029	0.811608	1	0.298902	0.112111	0.420943	0.490373	-0.121202	0.482303	0.991263	1	FALSE	FALSE	FALSE	FALSE	FALSE	FALSE	TRUE	FALSE	FALSE	FALSE	FALSE	FALSE
ENSG00000175592_FOSL1	3.23915	0.37182	0.00157477	0.00628113	0.00688805	0.61402	4.84637e-07	6.16577e-05	2.1198e-06	0.186403	0.097009	0.566826	0.424317	0.2422	0.122819	0.703743	0.537209	-0.185417	0.242397	0.510329	1	0.427617	0.00746185	0.991263	0.0326381	TRUE	TRUE	FALSE	FALSE	FALSE	TRUE	FALSE	FALSE	FALSE	FALSE	FALSE	FALSE
ENSG00000142405_NLRP12	1.06009	-0.593536	0.00158068	0.00630002	0.0069139	-0.366137	0.0116951	0.0492625	0.0511542	-0.245871	0.106622	0.579892	0.466365	0.227399	0.320059	0.817851	1	0.347665	0.141032	0.446688	0.616875	-0.120266	0.560073	0.991263	1	FALSE	FALSE	FALSE	FALSE	FALSE	FALSE	TRUE	FALSE	FALSE	FALSE	FALSE	FALSE
ENSG00000198925_ATG9A	5.64499	-0.156789	0.00158522	0.00631197	0.00693373	-0.0386473	0.359814	0.339705	1	-0.0663686	0.174531	0.628889	0.763396	0.118142	0.0661384	0.65845	0.289289	0.0904207	0.185261	0.474307	0.81033	0.0277213	0.665865	0.991263	1	FALSE	FALSE	FALSE	FALSE	FALSE	FALSE	FALSE	FALSE	FALSE	FALSE	FALSE	FALSE
ENSG00000145990_GFOD1	4.30569	-0.243146	0.00158603	0.00631197	NA	0.00305151	0.964813	0.543881	NA	0.0238945	0.742247	0.830366	NA	0.246198	0.0174831	0.55742	NA	0.267041	0.0120848	0.313357	NA	-0.020843	0.835396	0.992471	NA	FALSE	FALSE	FALSE	FALSE	FALSE	FALSE	FALSE	FALSE	FALSE	FALSE	FALSE	FALSE
ENSG00000180198_RCC1	4.69021	-0.157989	0.00160089	0.0063664	0.00700229	-0.0674739	0.11858	0.18476	0.518668	-0.0375661	0.417503	0.744163	1	0.0905148	0.161319	0.731398	0.705609	0.120423	0.0740436	0.386989	0.323866	-0.0299079	0.634896	0.991263	1	FALSE	FALSE	FALSE	FALSE	FALSE	FALSE	FALSE	FALSE	FALSE	FALSE	FALSE	FALSE
ENSG00000120526_NUDCD1	3.4875	0.279383	0.00160261	0.00636852	NA	0.000716693	0.993152	0.550976	NA	0.0419875	0.633754	0.806599	NA	-0.278667	0.0220754	0.577064	NA	-0.237396	0.0557167	0.366554	NA	-0.0412708	0.733894	0.991263	NA	FALSE	FALSE	FALSE	FALSE	FALSE	FALSE	FALSE	FALSE	FALSE	FALSE	FALSE	FALSE
ENSG00000100764_PSMC1	6.6331	0.164752	0.00161198	0.00640102	0.00705079	0.0473794	0.293035	0.306757	1	-0.0310699	0.555445	0.790698	1	-0.117373	0.0840411	0.677217	0.367595	-0.195822	0.00890884	0.310662	0.0389672	0.0784493	0.259254	0.991263	1	FALSE	FALSE	FALSE	FALSE	FALSE	FALSE	FALSE	FALSE	FALSE	FALSE	FALSE	FALSE
ENSG00000121039_RDH10	4.68691	-0.30913	0.00161454	0.00640646	0.007062	-0.170826	0.0500202	0.112656	0.218788	-0.189433	0.0419537	0.447096	0.183506	0.138304	0.277456	0.800913	1	0.119697	0.361171	0.566303	1	0.0186066	0.881772	0.997557	1	FALSE	FALSE	FALSE	FALSE	FALSE	FALSE	TRUE	FALSE	FALSE	FALSE	FALSE	FALSE
ENSG00000165233_CARD19	4.41371	0.226263	0.00162929	0.00646022	0.00712652	0.21368	0.00136137	0.0145139	0.00595462	0.0131455	0.850138	0.847024	1	-0.0125836	0.892692	0.946982	1	-0.213118	0.0326349	0.346902	0.142745	0.200534	0.0370297	0.991263	0.161968	TRUE	TRUE	FALSE	FALSE	FALSE	FALSE	FALSE	FALSE	FALSE	FALSE	FALSE	FALSE
ENSG00000134070_IRAK2	5.20758	0.396716	0.00163245	0.00646799	0.00714035	0.459932	0.00012815	0.00338096	0.000560526	0.0558483	0.64794	0.810363	1	0.0632167	0.699851	0.92699	1	-0.340867	0.0506771	0.357599	0.221661	0.404084	0.0175532	0.991263	0.0767776	TRUE	TRUE	FALSE	FALSE	FALSE	FALSE	FALSE	FALSE	FALSE	FALSE	FALSE	FALSE
ENSG00000035115_SH3YL1	2.97673	-0.242991	0.00163471	0.00647213	0.0071502	-0.0912635	0.196407	0.245674	0.859084	-0.158512	0.0362504	0.434689	0.158559	0.151728	0.139242	0.710751	0.609045	0.084479	0.419615	0.589326	1	0.0672487	0.510506	0.991263	1	FALSE	FALSE	FALSE	FALSE	FALSE	FALSE	TRUE	FALSE	FALSE	FALSE	FALSE	FALSE
ENSG00000249437_NAIP	3.67956	-0.288592	0.00164046	0.00649011	0.00717535	-0.256384	0.00216471	0.0190586	0.00946842	-0.0564786	0.518095	0.779285	1	0.0322082	0.785465	0.942274	1	0.232113	0.0643136	0.376628	0.281307	-0.199905	0.0952954	0.991263	0.416822	FALSE	FALSE	FALSE	FALSE	FALSE	FALSE	TRUE	TRUE	FALSE	FALSE	FALSE	FALSE
ENSG00000159842_ABR	8.42124	0.0859173	0.00164847	0.00651701	0.00721039	0.0350342	0.136314	0.199594	0.596238	0.0418753	0.132305	0.598063	0.578704	-0.0508831	0.148823	0.71842	0.65095	-0.044042	0.24775	0.51312	1	-0.00684112	0.849455	0.992471	1	FALSE	FALSE	FALSE	FALSE	FALSE	FALSE	FALSE	FALSE	FALSE	FALSE	FALSE	FALSE
ENSG00000172534_HCFC1	6.66182	0.113129	0.00165207	0.00652645	0.00722615	0.0351774	0.255472	0.28356	1	0.024267	0.499252	0.772619	1	-0.0779514	0.0946982	0.684863	0.41421	-0.0888617	0.077432	0.387576	0.338687	0.0109103	0.817299	0.992471	1	FALSE	FALSE	FALSE	FALSE	FALSE	FALSE	FALSE	FALSE	FALSE	FALSE	FALSE	FALSE
ENSG00000103671_TRIP4	4.94321	0.235259	0.00165656	0.0065305	0.00724577	0.0769402	0.241662	0.275058	1	0.0314385	0.67383	0.816845	1	-0.158319	0.105683	0.696209	0.462259	-0.203821	0.0524106	0.360189	0.229244	0.0455017	0.646629	0.991263	1	TRUE	FALSE	FALSE	FALSE	FALSE	FALSE	FALSE	FALSE	FALSE	FALSE	FALSE	FALSE
ENSG00000120162_MOB3B	5.7215	0.231083	0.00165682	0.0065305	0.00724692	0.169616	0.012465	0.0509013	0.0545221	0.190507	0.0100622	0.262896	0.0440119	-0.0614675	0.523112	0.891441	1	-0.040576	0.685596	0.671036	1	-0.0208916	0.830045	0.992471	1	TRUE	FALSE	FALSE	FALSE	FALSE	FALSE	FALSE	FALSE	FALSE	FALSE	FALSE	FALSE
ENSG00000110330_BIRC2	5.78365	0.198436	0.00165705	0.0065305	0.00724794	0.0834138	0.135615	0.19913	0.593179	0.0558311	0.387153	0.731111	1	-0.115022	0.16289	0.732418	0.71248	-0.142605	0.109583	0.418857	0.479317	0.0275827	0.745175	0.991263	1	FALSE	FALSE	FALSE	FALSE	FALSE	FALSE	FALSE	FALSE	FALSE	FALSE	FALSE	FALSE
ENSG00000095794_CREM	4.00255	0.236717	0.00165796	0.0065305	NA	0.0373929	0.584645	0.429638	NA	-0.0101894	0.88868	0.849436	NA	-0.199324	0.0482504	0.628472	NA	-0.246906	0.0186505	0.323729	NA	0.0475824	0.633965	0.991263	NA	FALSE	FALSE	FALSE	FALSE	FALSE	FALSE	FALSE	FALSE	FALSE	FALSE	FALSE	FALSE
ENSG00000124795_DEK	6.79283	0.261732	0.00166134	0.00653902	0.00726668	0.0828712	0.255107	0.283375	1	-0.0111706	0.894876	0.850077	1	-0.178861	0.100038	0.689345	0.437567	-0.272903	0.0217261	0.326308	0.0950298	0.0940418	0.399656	0.991263	1	TRUE	FALSE	FALSE	FALSE	FALSE	FALSE	FALSE	FALSE	FALSE	FALSE	FALSE	FALSE
ENSG00000161638_ITGA5	8.87915	0.193667	0.00166317	0.00654146	0.00727472	0.229137	6.27883e-05	0.00212704	0.000274636	0.0942272	0.135416	0.599841	0.592308	0.0354699	0.653629	0.921434	1	-0.0994397	0.248768	0.51312	1	0.13491	0.103533	0.991263	0.452854	FALSE	TRUE	FALSE	FALSE	FALSE	FALSE	FALSE	FALSE	FALSE	FALSE	FALSE	FALSE
ENSG00000134627_PIWIL4	2.07845	0.342316	0.00167088	0.006566	0.00730841	0.154563	0.124406	0.189492	0.544151	0.0953096	0.366958	0.723614	1	-0.187753	0.194988	0.756125	0.852877	-0.247006	0.0990099	0.409508	0.433069	0.0592533	0.682589	0.991263	1	TRUE	FALSE	FALSE	FALSE	FALSE	FALSE	FALSE	FALSE	FALSE	FALSE	FALSE	FALSE
ENSG00000068305_MEF2A	6.37191	0.257958	0.00167186	0.006566	0.0073127	0.197039	0.00750115	0.0384642	0.03281	0.11818	0.153779	0.613558	0.672628	-0.0609191	0.565038	0.902862	1	-0.139778	0.22076	0.498597	0.965602	0.0788594	0.468877	0.991263	1	TRUE	FALSE	FALSE	FALSE	FALSE	FALSE	FALSE	FALSE	FALSE	FALSE	FALSE	FALSE
ENSG00000136695_IL36RN	1.9121	0.457965	0.00167318	0.00656638	0.00731847	0.508753	0.00110104	0.0126361	0.00481596	0.0675914	0.621762	0.804622	1	0.0507876	0.802352	0.943198	1	-0.390374	0.0493634	0.357577	0.215915	0.441162	0.0322899	0.991263	0.141236	TRUE	TRUE	FALSE	FALSE	FALSE	FALSE	FALSE	FALSE	FALSE	FALSE	FALSE	FALSE
ENSG00000160294_MCM3AP	7.39015	-0.133254	0.00168119	0.00658831	0.00735354	-0.00741765	0.83833	0.51086	1	-0.0658826	0.125969	0.593644	0.550989	0.125836	0.0239252	0.577064	0.104649	0.0673714	0.254002	0.514971	1	0.0584649	0.298793	0.991263	1	FALSE	FALSE	FALSE	FALSE	FALSE	FALSE	FALSE	FALSE	FALSE	FALSE	FALSE	FALSE
ENSG00000162639_HENMT1	3.75922	-0.188389	0.00168122	0.00658831	0.00735364	-0.131634	0.0143208	0.0553227	0.0626392	0.0169863	0.77067	0.833385	1	0.0567545	0.464421	0.878047	1	0.205375	0.0144953	0.322128	0.0634025	-0.148621	0.0617353	0.991263	0.27003	FALSE	FALSE	FALSE	FALSE	FALSE	FALSE	FALSE	FALSE	FALSE	FALSE	FALSE	FALSE
ENSG00000082213_C5orf22	4.64213	0.185062	0.00168508	0.00659865	0.00737055	0.0856974	0.103183	0.171178	0.451324	0.099184	0.0921803	0.562893	0.403196	-0.0993643	0.197325	0.756733	0.863098	-0.0858777	0.290326	0.531415	1	-0.0134866	0.86258	0.993508	1	FALSE	FALSE	FALSE	FALSE	FALSE	FALSE	FALSE	FALSE	FALSE	FALSE	FALSE	FALSE
ENSG00000196329_GIMAP5	2.65175	0.574908	0.0016919	0.0066205	NA	-0.121232	0.480811	0.391843	NA	0.0801913	0.6526	0.810405	NA	-0.69614	0.00610151	0.461596	NA	-0.494716	0.0513224	0.358467	NA	-0.201423	0.416641	0.991263	NA	FALSE	FALSE	FALSE	FALSE	FALSE	FALSE	FALSE	FALSE	FALSE	FALSE	FALSE	FALSE
ENSG00000008283_CYB561	3.86504	0.22315	0.00169462	0.00662297	0.00741225	0.182979	0.00593911	0.0334008	0.0259777	0.0336153	0.608823	0.802487	1	-0.040171	0.666851	0.921609	1	-0.189535	0.0485596	0.356992	0.2124	0.149364	0.107775	0.991263	0.471408	TRUE	FALSE	FALSE	FALSE	FALSE	FALSE	FALSE	FALSE	FALSE	FALSE	FALSE	FALSE
ENSG00000023330_ALAS1	9.23945	0.253012	0.00169499	0.00662297	0.00741389	0.0753288	0.278449	0.298363	1	0.155235	0.061942	0.498274	0.270934	-0.177683	0.0898698	0.684863	0.39309	-0.0977768	0.385081	0.576018	1	-0.0799062	0.456627	0.991263	1	TRUE	FALSE	FALSE	FALSE	FALSE	FALSE	FALSE	FALSE	FALSE	FALSE	FALSE	FALSE
ENSG00000132846_ZBED3	3.2647	-0.306671	0.00169726	0.00662701	0.00742381	-0.19949	0.0196575	0.0650399	0.085982	0.0172877	0.855982	0.847284	1	0.107181	0.392457	0.853411	1	0.323959	0.017938	0.323729	0.0784608	-0.216778	0.0910486	0.991263	0.398246	FALSE	FALSE	FALSE	FALSE	FALSE	FALSE	TRUE	FALSE	FALSE	FALSE	FALSE	FALSE
ENSG00000196576_PLXNB2	8.02913	-0.183592	0.00170764	0.00665853	0.00746921	-0.0743232	0.141506	0.203859	0.618945	-0.0780076	0.190145	0.632622	0.831693	0.109269	0.148748	0.71842	0.650622	0.105584	0.197176	0.481964	0.862445	0.00368438	0.962028	0.997557	1	FALSE	FALSE	FALSE	FALSE	FALSE	FALSE	FALSE	FALSE	FALSE	FALSE	FALSE	FALSE
ENSG00000019582_CD74	12.5334	0.167224	0.00170781	0.00665853	0.00746996	0.0138243	0.761163	0.489125	1	0.074358	0.173941	0.628888	0.760817	-0.1534	0.027949	0.585245	0.122249	-0.0928663	0.21462	0.494289	0.938748	-0.0605337	0.39383	0.991263	1	FALSE	FALSE	FALSE	FALSE	FALSE	FALSE	FALSE	FALSE	FALSE	FALSE	FALSE	FALSE
ENSG00000070882_OSBPL3	4.53936	0.263558	0.00171305	0.00667413	0.00749289	0.1078	0.155558	0.215051	0.680409	0.013858	0.863044	0.847589	1	-0.155758	0.160104	0.730736	0.700296	-0.2497	0.0313695	0.346205	0.13721	0.0939421	0.394793	0.991263	1	TRUE	FALSE	FALSE	FALSE	FALSE	FALSE	FALSE	FALSE	FALSE	FALSE	FALSE	FALSE
ENSG00000161513_FDXR	1.77671	-0.369867	0.00171839	0.00668857	0.00751621	-0.203433	0.0365739	0.0929793	0.159974	-0.109108	0.309286	0.69906	1	0.166434	0.261561	0.794032	1	0.260759	0.0970072	0.407798	0.424309	-0.0943251	0.51066	0.991263	1	FALSE	FALSE	FALSE	FALSE	FALSE	FALSE	TRUE	FALSE	FALSE	FALSE	FALSE	FALSE
ENSG00000142686_C1orf216	4.77232	0.15206	0.00171925	0.00668857	0.00752	0.0921415	0.0318204	0.0855684	0.139182	0.0170665	0.715752	0.826392	1	-0.0599182	0.33928	0.826347	1	-0.134993	0.0442729	0.353324	0.19365	0.0750751	0.235764	0.991263	1	FALSE	FALSE	FALSE	FALSE	FALSE	FALSE	FALSE	FALSE	FALSE	FALSE	FALSE	FALSE
ENSG00000047597_XK	0.965101	-0.361778	0.00172753	0.00671593	0.00755622	-0.0726735	0.487091	0.394196	1	-0.216217	0.0366443	0.434826	0.160282	0.289105	0.0608626	0.652212	0.266213	0.145561	0.332534	0.550426	1	0.143544	0.325822	0.991263	1	FALSE	FALSE	FALSE	FALSE	FALSE	FALSE	TRUE	FALSE	FALSE	FALSE	FALSE	FALSE
ENSG00000204574_ABCF1	6.54474	0.165071	0.00173132	0.00672577	NA	-0.0313141	0.490191	0.394972	NA	0.0122983	0.81521	0.840968	NA	-0.196385	0.00518183	0.44802	NA	-0.152773	0.0396016	0.3519	NA	-0.0436123	0.530569	0.991263	NA	FALSE	FALSE	FALSE	FALSE	FALSE	FALSE	FALSE	FALSE	FALSE	FALSE	FALSE	FALSE
ENSG00000165060_FXN	3.32332	-0.206177	0.00173313	0.00672793	0.00758069	-0.139094	0.0208587	0.0672745	0.0912358	-0.0211386	0.731762	0.828851	1	0.0670823	0.435995	0.867148	1	0.185038	0.0392828	0.3519	0.171823	-0.117956	0.169511	0.991263	0.741439	FALSE	FALSE	FALSE	FALSE	FALSE	FALSE	TRUE	FALSE	FALSE	FALSE	FALSE	FALSE
ENSG00000154217_PITPNC1	4.31306	-0.211039	0.00173732	0.00672911	0.00759903	0.0395426	0.526347	0.407551	1	-0.0631562	0.336399	0.708792	1	0.250582	0.00688104	0.47895	0.0300977	0.147883	0.111008	0.418893	0.48555	0.102699	0.258465	0.991263	1	FALSE	FALSE	FALSE	TRUE	FALSE	FALSE	TRUE	FALSE	FALSE	FALSE	FALSE	FALSE
ENSG00000105612_DNASE2	6.8819	-0.309012	0.001738	0.00672911	0.00760202	-0.289426	0.000946799	0.0115823	0.0041413	-0.0912136	0.353091	0.716835	1	0.0195868	0.875876	0.945414	1	0.217799	0.11279	0.422464	0.493343	-0.198212	0.126511	0.991263	0.553357	FALSE	FALSE	FALSE	FALSE	FALSE	FALSE	TRUE	TRUE	FALSE	FALSE	FALSE	FALSE
ENSG00000054983_GALC	5.80666	-0.223165	0.00173811	0.00672911	0.00760247	-0.211727	0.00120563	0.0133375	0.00527344	-0.0867826	0.225433	0.655616	0.986045	0.0114378	0.901084	0.947467	1	0.136382	0.169219	0.462045	0.740165	-0.124944	0.189293	0.991263	0.827967	FALSE	FALSE	FALSE	FALSE	FALSE	FALSE	TRUE	TRUE	FALSE	FALSE	FALSE	FALSE
ENSG00000066697_MSANTD3	5.53017	0.166917	0.00173844	0.00672911	0.00760393	0.156675	0.00145875	0.0150635	0.00638059	0.0459109	0.387682	0.731623	1	-0.010242	0.882149	0.945414	1	-0.121006	0.103518	0.414093	0.452786	0.110764	0.121459	0.991263	0.531259	FALSE	FALSE	FALSE	FALSE	FALSE	FALSE	FALSE	FALSE	FALSE	FALSE	FALSE	FALSE
ENSG00000162695_SLC30A7	5.62433	0.164152	0.00174163	0.0067366	0.00761788	0.0988819	0.0360675	0.092183	0.157759	0.0578313	0.271491	0.687733	1	-0.0652702	0.339439	0.826347	1	-0.106321	0.145604	0.448532	0.636872	0.0410507	0.556841	0.991263	1	FALSE	FALSE	FALSE	FALSE	FALSE	FALSE	FALSE	FALSE	FALSE	FALSE	FALSE	FALSE
ENSG00000109118_PHF12	4.96968	-0.226944	0.0017538	0.00677882	0.00767113	-0.120558	0.0585364	0.122892	0.256038	-0.211561	0.00364287	0.168075	0.0159339	0.106386	0.256985	0.791882	1	0.0153836	0.875566	0.71787	1	0.0910026	0.334042	0.991263	1	FALSE	FALSE	FALSE	FALSE	FALSE	FALSE	TRUE	FALSE	TRUE	FALSE	FALSE	FALSE
ENSG00000247626_MARS2	3.09516	-0.195773	0.00176144	0.00680342	NA	-0.0154192	0.782674	0.495643	NA	-0.0351318	0.534988	0.783339	NA	0.180353	0.031004	0.603088	NA	0.160641	0.0548499	0.365379	NA	0.0197127	0.804177	0.992471	NA	FALSE	FALSE	FALSE	FALSE	FALSE	FALSE	FALSE	FALSE	FALSE	FALSE	FALSE	FALSE
ENSG00000030419_IKZF2	3.78394	-0.239846	0.00176997	0.00683147	0.00774184	-0.132898	0.0538603	0.117603	0.235585	-0.0395916	0.593658	0.799051	1	0.106948	0.285769	0.806303	1	0.200255	0.0586972	0.369499	0.256741	-0.0933061	0.354557	0.991263	1	FALSE	FALSE	FALSE	FALSE	FALSE	FALSE	TRUE	FALSE	FALSE	FALSE	FALSE	FALSE
ENSG00000168282_MGAT2	5.7641	0.13221	0.00177206	0.00683462	0.00775097	0.0761901	0.0422782	0.102389	0.184925	0.0448366	0.287387	0.692579	1	-0.0560199	0.306972	0.81079	1	-0.0873734	0.137147	0.445233	0.599882	0.0313535	0.574477	0.991263	1	FALSE	FALSE	FALSE	FALSE	FALSE	FALSE	FALSE	FALSE	FALSE	FALSE	FALSE	FALSE
ENSG00000128609_NDUFA5	4.99824	-0.110436	0.00178157	0.00686223	0.00779259	-0.016638	0.595118	0.433089	1	-0.0458755	0.193024	0.63433	0.844288	0.0937975	0.0453536	0.626733	0.198377	0.06456	0.187263	0.475824	0.819089	0.0292374	0.53376	0.991263	1	FALSE	FALSE	FALSE	FALSE	FALSE	FALSE	FALSE	FALSE	FALSE	FALSE	FALSE	FALSE
ENSG00000186827_TNFRSF4	1.18212	0.753297	0.00178177	0.00686223	0.00779346	0.809186	0.00200344	0.0182642	0.00876306	-0.0236812	0.919014	0.851743	1	0.0558894	0.869244	0.945273	1	-0.776978	0.0206969	0.326308	0.0905283	0.832868	0.0176888	0.991263	0.0773708	TRUE	TRUE	FALSE	FALSE	FALSE	FALSE	FALSE	FALSE	FALSE	FALSE	FALSE	FALSE
ENSG00000076108_BAZ2A	6.9111	0.252687	0.00178796	0.00688037	0.00782053	0.177031	0.0141378	0.0550615	0.0618387	0.0955296	0.240926	0.664311	1	-0.0756555	0.46883	0.878736	1	-0.157157	0.163675	0.459079	0.715915	0.0815017	0.447637	0.991263	1	TRUE	FALSE	FALSE	FALSE	FALSE	FALSE	FALSE	FALSE	FALSE	FALSE	FALSE	FALSE
ENSG00000138785_INTS12	3.62775	0.206614	0.0017895	0.00688037	0.00782725	0.0795944	0.179319	0.233538	0.784341	0.072351	0.271671	0.687733	1	-0.12702	0.144668	0.717455	0.632779	-0.134263	0.143678	0.448532	0.628446	0.00724341	0.934358	0.997557	1	TRUE	FALSE	FALSE	FALSE	FALSE	FALSE	FALSE	FALSE	FALSE	FALSE	FALSE	FALSE
ENSG00000103024_NME3	3.64028	-0.303893	0.00179098	0.00688037	0.00783372	-0.188826	0.0250522	0.0742536	0.109578	-0.0958594	0.284731	0.692119	1	0.115067	0.355242	0.836541	1	0.208034	0.110165	0.418857	0.481861	-0.0929669	0.444553	0.991263	1	FALSE	FALSE	FALSE	FALSE	FALSE	FALSE	TRUE	FALSE	FALSE	FALSE	FALSE	FALSE
ENSG00000150907_FOXO1	3.64775	-0.209631	0.0017916	0.00688037	0.00783647	-0.0348893	0.553641	0.418546	1	-0.149504	0.026582	0.393442	0.11627	0.174742	0.0484937	0.628472	0.212112	0.0601268	0.513309	0.622054	1	0.114615	0.197679	0.991263	0.864647	FALSE	FALSE	FALSE	FALSE	FALSE	FALSE	TRUE	FALSE	FALSE	FALSE	FALSE	FALSE
ENSG00000196372_ASB13	4.91732	-0.356001	0.00179651	0.0068943	0.00785794	-0.274768	0.00632462	0.0348778	0.0276639	-0.111071	0.311484	0.701413	1	0.0812324	0.577701	0.905114	1	0.24493	0.116233	0.425829	0.508405	-0.163698	0.265298	0.991263	1	FALSE	FALSE	FALSE	FALSE	FALSE	FALSE	TRUE	TRUE	FALSE	FALSE	FALSE	FALSE
ENSG00000184481_FOXO4	4.31374	-0.23547	0.00180469	0.00692072	0.00789369	-0.0499582	0.444502	0.377066	1	-0.111591	0.117181	0.58712	0.512548	0.185512	0.0602472	0.652212	0.263521	0.123879	0.22165	0.499206	0.969496	0.0616326	0.521297	0.991263	1	FALSE	FALSE	FALSE	FALSE	FALSE	FALSE	TRUE	FALSE	FALSE	FALSE	FALSE	FALSE
ENSG00000179409_GEMIN4	4.5859	-0.144668	0.0018125	0.00694377	0.00792786	-0.0768539	0.063611	0.129141	0.278234	-0.012608	0.773712	0.833385	1	0.0678138	0.262236	0.794032	1	0.13206	0.0377946	0.350437	0.165313	-0.064246	0.285691	0.991263	1	FALSE	FALSE	FALSE	FALSE	FALSE	FALSE	FALSE	FALSE	FALSE	FALSE	FALSE	FALSE
ENSG00000155090_KLF10	4.80571	0.229947	0.00181328	0.00694377	0.00793129	0.117925	0.0758254	0.143007	0.33166	0.0601822	0.436195	0.754524	1	-0.112022	0.246335	0.791882	1	-0.169765	0.10796	0.418857	0.472216	0.0577432	0.568432	0.991263	1	TRUE	FALSE	FALSE	FALSE	FALSE	FALSE	FALSE	FALSE	FALSE	FALSE	FALSE	FALSE
ENSG00000110092_CCND1	2.82838	0.332897	0.0018172	0.00695383	NA	0.0708765	0.515467	0.403486	NA	0.0943499	0.377563	0.728274	NA	-0.26202	0.0829728	0.676622	NA	-0.238547	0.109754	0.418857	NA	-0.0234734	0.877472	0.996892	NA	FALSE	FALSE	FALSE	FALSE	FALSE	FALSE	FALSE	FALSE	FALSE	FALSE	FALSE	FALSE
ENSG00000056972_TRAF3IP2	5.21783	0.193877	0.00181997	0.00695947	0.00796055	0.124099	0.0247437	0.0738198	0.108229	0.0290582	0.635307	0.806638	1	-0.0697777	0.385587	0.849928	1	-0.164818	0.0573349	0.366874	0.250783	0.0950407	0.247027	0.991263	1	FALSE	FALSE	FALSE	FALSE	FALSE	FALSE	FALSE	FALSE	FALSE	FALSE	FALSE	FALSE
ENSG00000090020_SLC9A1	6.3757	-0.315531	0.00182421	0.00697069	0.00797907	-0.126894	0.149311	0.20972	0.653084	-0.157957	0.123575	0.591191	0.540516	0.188637	0.15082	0.720857	0.659688	0.157573	0.26315	0.522037	1	0.0310634	0.816296	0.992471	1	FALSE	FALSE	FALSE	FALSE	FALSE	FALSE	TRUE	FALSE	FALSE	FALSE	FALSE	FALSE
ENSG00000175662_TOM1L2	5.15403	-0.228068	0.00183041	0.00698943	0.00800621	-0.00585982	0.923928	0.533224	1	-0.0833836	0.241136	0.664311	1	0.222208	0.0198603	0.568207	0.0868687	0.144684	0.149194	0.452312	0.652576	0.0775238	0.40903	0.991263	1	FALSE	FALSE	FALSE	FALSE	FALSE	FALSE	TRUE	FALSE	FALSE	FALSE	FALSE	FALSE
ENSG00000141527_CARD14	2.03497	-0.379547	0.00183825	0.00701439	0.0080405	-0.212131	0.0373092	0.0939723	0.16319	-0.0826086	0.48269	0.769435	1	0.167415	0.276916	0.800913	1	0.296938	0.0766005	0.387564	0.33505	-0.129523	0.402056	0.991263	1	FALSE	FALSE	FALSE	FALSE	FALSE	FALSE	TRUE	FALSE	FALSE	FALSE	FALSE	FALSE
ENSG00000104885_DOT1L	7.14765	0.231187	0.00184543	0.0070368	0.00807193	0.272944	8.87862e-05	0.00263373	0.000388351	0.0849545	0.258772	0.678635	1	0.0417567	0.663131	0.921434	1	-0.146233	0.159488	0.459079	0.697599	0.187989	0.0612954	0.991263	0.268106	TRUE	TRUE	FALSE	FALSE	FALSE	FALSE	FALSE	FALSE	FALSE	FALSE	FALSE	FALSE
ENSG00000204371_EHMT2	5.20113	-0.245662	0.00185157	0.0070552	0.00809877	-0.215577	0.0020766	0.0186636	0.00908303	-0.076251	0.322078	0.702884	1	0.0300853	0.76505	0.940136	1	0.169411	0.119024	0.427256	0.520609	-0.139326	0.17446	0.991263	0.763089	FALSE	FALSE	FALSE	FALSE	FALSE	FALSE	TRUE	TRUE	FALSE	FALSE	FALSE	FALSE
ENSG00000155760_FZD7	3.21149	-0.235884	0.00185702	0.00707094	NA	-0.0425412	0.520074	0.405478	NA	-0.0275244	0.689167	0.821018	NA	0.193343	0.0524297	0.641297	NA	0.20836	0.0407011	0.352327	NA	-0.0150168	0.874824	0.995633	NA	FALSE	FALSE	FALSE	FALSE	FALSE	FALSE	FALSE	FALSE	FALSE	FALSE	FALSE	FALSE
ENSG00000274070_CASTOR2	2.6493	-0.461461	0.0018589	0.00707309	0.00813082	0.0992158	0.441656	0.376045	1	-0.327881	0.0175602	0.32368	0.0768081	0.560677	0.00478262	0.44802	0.0209192	0.133579	0.494327	0.616074	1	0.427097	0.0250087	0.991263	0.109388	FALSE	FALSE	FALSE	TRUE	FALSE	FALSE	TRUE	FALSE	FALSE	FALSE	FALSE	FALSE
ENSG00000154642_C21orf91	2.74582	0.345536	0.00186571	0.00709398	0.00816061	0.15441	0.169404	0.226126	0.740971	0.0627196	0.583108	0.794647	1	-0.191126	0.216979	0.772545	0.949067	-0.282816	0.0736902	0.386989	0.322321	0.0916899	0.565836	0.991263	1	TRUE	FALSE	FALSE	FALSE	FALSE	FALSE	FALSE	FALSE	FALSE	FALSE	FALSE	FALSE
ENSG00000183323_CCDC125	3.28021	-0.275185	0.00187052	0.00710039	0.00818164	-0.262288	0.00146181	0.0150635	0.00639395	-0.15158	0.0779683	0.530113	0.341033	0.0128966	0.910852	0.947896	1	0.123605	0.303668	0.538318	1	-0.110708	0.33964	0.991263	1	FALSE	FALSE	FALSE	FALSE	FALSE	FALSE	TRUE	TRUE	FALSE	FALSE	FALSE	FALSE
ENSG00000143226_FCGR2A	6.35573	0.203628	0.00187188	0.00710039	0.0081876	0.0516506	0.373063	0.347074	1	0.119669	0.0711708	0.519244	0.311301	-0.151977	0.0784018	0.667179	0.342929	-0.0839583	0.354635	0.56315	1	-0.0680187	0.436532	0.991263	1	TRUE	FALSE	FALSE	FALSE	FALSE	FALSE	FALSE	FALSE	FALSE	FALSE	FALSE	FALSE
ENSG00000151611_MMAA	3.51879	0.266771	0.00187287	0.00710039	0.00819193	0.115895	0.143217	0.205265	0.626433	0.0818898	0.338497	0.710176	1	-0.150875	0.186567	0.751039	0.816042	-0.184881	0.121763	0.429922	0.532592	0.0340055	0.768977	0.992307	1	TRUE	FALSE	FALSE	FALSE	FALSE	FALSE	FALSE	FALSE	FALSE	FALSE	FALSE	FALSE
ENSG00000177889_UBE2N	5.95582	0.159395	0.00187292	0.00710039	0.00819214	0.146211	0.00184821	0.0172613	0.00808407	0.06065	0.234921	0.661964	1	-0.0131842	0.842355	0.944058	1	-0.0987452	0.164854	0.459079	0.721069	0.085561	0.209417	0.991263	0.915988	FALSE	FALSE	FALSE	FALSE	FALSE	FALSE	FALSE	FALSE	FALSE	FALSE	FALSE	FALSE
ENSG00000242247_ARFGAP3	6.58534	0.199802	0.001874	0.00710039	0.00819689	0.105755	0.063633	0.129141	0.278331	0.0265615	0.680269	0.818261	1	-0.0940472	0.260397	0.793059	1	-0.173241	0.0555658	0.366554	0.243045	0.0791935	0.355694	0.991263	1	FALSE	FALSE	FALSE	FALSE	FALSE	FALSE	FALSE	FALSE	FALSE	FALSE	FALSE	FALSE
ENSG00000107554_DNMBP	2.9291	-0.233196	0.00187685	0.00710214	0.00820934	-0.104788	0.122819	0.187966	0.537212	-0.00386433	0.956143	0.853928	1	0.128408	0.194136	0.756125	0.84915	0.229332	0.0255959	0.335942	0.111956	-0.100924	0.301522	0.991263	1	FALSE	FALSE	FALSE	FALSE	FALSE	FALSE	TRUE	FALSE	FALSE	FALSE	FALSE	FALSE
ENSG00000034510_TMSB10	9.3179	0.288262	0.00187752	0.00710214	0.00821227	0.0799254	0.316852	0.318743	1	0.14407	0.1314	0.598063	0.574744	-0.208337	0.0841101	0.677217	0.367898	-0.144192	0.267885	0.523864	1	-0.0641447	0.60375	0.991263	1	TRUE	FALSE	FALSE	FALSE	FALSE	FALSE	FALSE	FALSE	FALSE	FALSE	FALSE	FALSE
ENSG00000158714_SLAMF8	8.2771	0.186847	0.00187843	0.00710214	0.00821626	-0.0878707	0.0934988	0.161086	0.408963	0.0519771	0.396996	0.734493	1	-0.274718	0.000761912	0.264102	0.0033326	-0.13487	0.11193	0.420943	0.489581	-0.139848	0.0851323	0.991263	0.372368	FALSE	FALSE	FALSE	FALSE	FALSE	FALSE	FALSE	FALSE	FALSE	FALSE	FALSE	FALSE
ENSG00000114626_ABTB1	5.30407	-0.206969	0.00188805	0.00713349	0.00825833	-0.0472663	0.40386	0.360259	1	-0.20391	0.00248669	0.135552	0.0108768	0.159702	0.0645131	0.6533	0.28218	0.00305915	0.973029	0.738583	1	0.156643	0.0718521	0.991263	0.314281	FALSE	FALSE	FALSE	FALSE	FALSE	FALSE	TRUE	FALSE	TRUE	FALSE	FALSE	FALSE
ENSG00000139990_DCAF5	6.37989	0.119547	0.00190679	0.00719924	NA	0.0294073	0.378605	0.349098	NA	0.0249991	0.515397	0.777428	NA	-0.0901396	0.0733375	0.667179	NA	-0.0945478	0.079425	0.38791	NA	0.00440819	0.93082	0.997557	NA	FALSE	FALSE	FALSE	FALSE	FALSE	FALSE	FALSE	FALSE	FALSE	FALSE	FALSE	FALSE
ENSG00000155158_TTC39B	7.98769	0.237886	0.00191479	0.00722434	0.00837527	0.131139	0.0493301	0.111673	0.21577	0.0837536	0.281814	0.691564	1	-0.106747	0.279442	0.802459	1	-0.154133	0.151732	0.453952	0.663675	0.0473858	0.640498	0.991263	1	TRUE	FALSE	FALSE	FALSE	FALSE	FALSE	FALSE	FALSE	FALSE	FALSE	FALSE	FALSE
ENSG00000155254_MARVELD1	5.4058	-0.232854	0.00191874	0.00723419	0.00839258	-0.146451	0.0226709	0.0704632	0.0991624	-0.0755294	0.309421	0.69906	1	0.0864029	0.365617	0.841371	1	0.157325	0.130564	0.440172	0.571085	-0.0709218	0.46543	0.991263	1	FALSE	FALSE	FALSE	FALSE	FALSE	FALSE	TRUE	FALSE	FALSE	FALSE	FALSE	FALSE
ENSG00000152409_JMY	3.35635	-0.278935	0.00192626	0.00725433	0.00842545	-0.113709	0.151753	0.212058	0.663766	-0.208046	0.0158141	0.31274	0.069171	0.165226	0.159419	0.729474	0.697297	0.0708889	0.555068	0.635201	1	0.0943373	0.41292	0.991263	1	FALSE	FALSE	FALSE	FALSE	FALSE	FALSE	TRUE	FALSE	FALSE	FALSE	FALSE	FALSE
ENSG00000155506_LARP1	7.80835	0.154837	0.00192679	0.00725433	NA	0.0444065	0.301533	0.311416	NA	0.0173721	0.730057	0.828838	NA	-0.11043	0.0888736	0.684863	NA	-0.137465	0.0514276	0.358533	NA	0.0270344	0.682479	0.991263	NA	FALSE	FALSE	FALSE	FALSE	FALSE	FALSE	FALSE	FALSE	FALSE	FALSE	FALSE	FALSE
ENSG00000232629_HLA-DQB2	6.05492	0.191536	0.00192997	0.00726123	0.00844169	-0.0138969	0.784949	0.496236	1	0.0910415	0.134428	0.598883	0.587989	-0.205433	0.0106088	0.51263	0.046403	-0.100495	0.235876	0.507558	1	-0.104938	0.186742	0.991263	0.816811	FALSE	FALSE	FALSE	FALSE	FALSE	FALSE	FALSE	FALSE	FALSE	FALSE	FALSE	FALSE
ENSG00000143641_GALNT2	6.67011	0.112833	0.00193738	0.00728401	0.00847409	0.0975288	0.00289032	0.0221517	0.0126422	0.070809	0.0548431	0.483458	0.239883	-0.0153044	0.743629	0.938144	1	-0.0420243	0.403853	0.582787	1	0.0267199	0.577501	0.991263	1	FALSE	FALSE	FALSE	FALSE	FALSE	FALSE	FALSE	FALSE	FALSE	FALSE	FALSE	FALSE
ENSG00000170315_UBB	9.95064	0.15626	0.00193951	0.00728692	0.00848342	0.136795	0.0023986	0.0202242	0.0104915	0.0525275	0.306611	0.698222	1	-0.0194646	0.763102	0.939995	1	-0.103732	0.143539	0.448532	0.62784	0.0842677	0.21086	0.991263	0.922302	FALSE	FALSE	FALSE	FALSE	FALSE	FALSE	FALSE	FALSE	FALSE	FALSE	FALSE	FALSE
ENSG00000069966_GNB5	1.71186	-0.292231	0.00194253	0.00729265	NA	-0.0631839	0.44128	0.375962	NA	-0.0495114	0.580889	0.794067	NA	0.229047	0.0639559	0.6533	NA	0.24272	0.0601512	0.372643	NA	-0.0136725	0.910259	0.997557	NA	FALSE	FALSE	FALSE	FALSE	FALSE	FALSE	FALSE	FALSE	FALSE	FALSE	FALSE	FALSE
ENSG00000143771_CNIH4	5.6241	0.168203	0.00194494	0.00729265	0.00850715	0.0960004	0.0454975	0.106953	0.199006	0.0923711	0.0908045	0.56124	0.397179	-0.0722024	0.304635	0.808346	1	-0.0758317	0.312526	0.542944	1	0.00362928	0.959537	0.997557	1	FALSE	FALSE	FALSE	FALSE	FALSE	FALSE	FALSE	FALSE	FALSE	FALSE	FALSE	FALSE
ENSG00000146872_TLK2	5.50376	0.316631	0.00194511	0.00729265	0.0085079	0.285236	0.00225966	0.0195417	0.00988375	0.0771951	0.446734	0.757718	1	-0.0313956	0.812238	0.943198	1	-0.239436	0.0927534	0.402582	0.405703	0.20804	0.127267	0.991263	0.556668	TRUE	TRUE	FALSE	FALSE	FALSE	FALSE	FALSE	FALSE	FALSE	FALSE	FALSE	FALSE
ENSG00000096060_FKBP5	6.96086	0.151785	0.00194663	0.00729326	0.00851454	0.0281764	0.510116	0.401163	1	0.087577	0.0804918	0.534296	0.352071	-0.123609	0.0550793	0.651969	0.240917	-0.0642082	0.346936	0.559016	1	-0.0594006	0.364646	0.991263	1	FALSE	FALSE	FALSE	FALSE	FALSE	FALSE	FALSE	FALSE	FALSE	FALSE	FALSE	FALSE
ENSG00000122068_FYTTD1	6.16204	0.298598	0.00195084	0.00730395	0.00853297	0.0704084	0.410349	0.363072	1	0.0935327	0.335297	0.708628	1	-0.228189	0.0731784	0.667179	0.320082	-0.205065	0.128481	0.438046	0.561977	-0.0231243	0.857605	0.992793	1	TRUE	FALSE	FALSE	FALSE	FALSE	FALSE	FALSE	FALSE	FALSE	FALSE	FALSE	FALSE
ENSG00000108433_GOSR2	5.40614	0.140766	0.00195273	0.00730594	NA	0.0215663	0.583078	0.429293	NA	0.0377261	0.398517	0.735634	NA	-0.119199	0.0455727	0.626733	NA	-0.10304	0.10173	0.412519	NA	-0.0161598	0.785475	0.992471	NA	FALSE	FALSE	FALSE	FALSE	FALSE	FALSE	FALSE	FALSE	FALSE	FALSE	FALSE	FALSE
ENSG00000175505_CLCF1	4.50872	0.172722	0.00195601	0.00731311	0.00855558	0.216489	6.96443e-05	0.00224617	0.000304624	0.105274	0.0573469	0.490908	0.250835	0.0437676	0.550703	0.89939	1	-0.0674481	0.377287	0.573466	1	0.111216	0.137647	0.991263	0.602066	FALSE	TRUE	FALSE	FALSE	FALSE	FALSE	FALSE	FALSE	FALSE	FALSE	FALSE	FALSE
ENSG00000133318_RTN3	7.66614	-0.0934676	0.00195924	0.00732007	0.00856969	-0.0243672	0.3469	0.333706	1	-0.0425885	0.165828	0.623236	0.725333	0.0691004	0.0782954	0.667179	0.342464	0.0508791	0.22799	0.502202	0.997226	0.0182213	0.648278	0.991263	1	FALSE	FALSE	FALSE	FALSE	FALSE	FALSE	FALSE	FALSE	FALSE	FALSE	FALSE	FALSE
ENSG00000114841_DNAH1	4.69822	-0.337367	0.00197246	0.00736227	0.00862754	-0.0709254	0.448574	0.378499	1	-0.194729	0.0595565	0.492529	0.2605	0.266442	0.0608953	0.652212	0.266356	0.142638	0.328772	0.549432	1	0.123804	0.371333	0.991263	1	FALSE	FALSE	FALSE	FALSE	FALSE	FALSE	TRUE	FALSE	FALSE	FALSE	FALSE	FALSE
ENSG00000088812_ATRN	6.07401	-0.181318	0.00197452	0.00736227	0.00863654	-0.115728	0.0256809	0.0753205	0.112328	-0.0857304	0.143797	0.611184	0.628966	0.0655899	0.386218	0.849928	1	0.0955875	0.238719	0.508286	1	-0.0299976	0.697123	0.991263	1	FALSE	FALSE	FALSE	FALSE	FALSE	FALSE	FALSE	FALSE	FALSE	FALSE	FALSE	FALSE
ENSG00000185482_STAC3	3.47328	0.355909	0.00197464	0.00736227	0.00863708	0.103514	0.306974	0.31348	1	0.2793	0.0174866	0.323414	0.0764863	-0.252394	0.0947446	0.684863	0.414412	-0.0766083	0.629186	0.658494	1	-0.175786	0.251844	0.991263	1	TRUE	FALSE	FALSE	FALSE	FALSE	FALSE	FALSE	FALSE	FALSE	FALSE	FALSE	FALSE
ENSG00000136052_SLC41A2	5.39586	0.28769	0.00197631	0.00736337	0.00864436	0.228584	0.00860152	0.0416269	0.037623	0.0737942	0.426951	0.749566	1	-0.0591058	0.629108	0.916228	1	-0.213896	0.0997477	0.410972	0.436296	0.15479	0.219324	0.991263	0.959321	TRUE	TRUE	FALSE	FALSE	FALSE	FALSE	FALSE	FALSE	FALSE	FALSE	FALSE	FALSE
ENSG00000243056_EIF4EBP3	2.96413	-0.319597	0.00198663	0.0073967	0.00868951	-0.261881	0.0027408	0.0217576	0.0119882	-0.114315	0.216869	0.652015	0.948585	0.0577156	0.655654	0.921434	1	0.205282	0.131971	0.440504	0.577242	-0.147566	0.23818	0.991263	1	FALSE	FALSE	FALSE	FALSE	FALSE	FALSE	TRUE	TRUE	FALSE	FALSE	FALSE	FALSE
ENSG00000055208_TAB2	5.82169	0.193772	0.00199129	0.00740893	0.0087099	0.0709224	0.20048	0.248327	0.876898	-0.00983414	0.875694	0.849436	1	-0.12285	0.134599	0.709978	0.588738	-0.203606	0.022164	0.326308	0.0969453	0.0807566	0.335634	0.991263	1	FALSE	FALSE	FALSE	FALSE	FALSE	FALSE	FALSE	FALSE	FALSE	FALSE	FALSE	FALSE
ENSG00000100060_MFNG	5.21683	-0.248534	0.00199275	0.00740922	0.00871627	-0.166706	0.0166225	0.0594338	0.0727068	-0.101987	0.189685	0.632622	0.82968	0.0818276	0.425178	0.865551	1	0.146547	0.181637	0.473327	0.79448	-0.0647196	0.528978	0.991263	1	FALSE	FALSE	FALSE	FALSE	FALSE	FALSE	TRUE	FALSE	FALSE	FALSE	FALSE	FALSE
ENSG00000135245_HILPDA	3.65084	-0.278098	0.00200303	0.00744035	0.00876124	-0.112455	0.152308	0.212471	0.666196	-0.00740901	0.929744	0.852491	1	0.165643	0.156842	0.725689	0.686029	0.270689	0.0277854	0.336972	0.121533	-0.105046	0.36088	0.991263	1	FALSE	FALSE	FALSE	FALSE	FALSE	FALSE	TRUE	FALSE	FALSE	FALSE	FALSE	FALSE
ENSG00000160678_S100A1	2.49652	0.239218	0.00200389	0.00744035	NA	0.0382596	0.626574	0.444045	NA	-0.0906683	0.272862	0.687912	NA	-0.200959	0.0667319	0.658907	NA	-0.329886	0.00414779	0.310662	NA	0.128928	0.259752	0.991263	NA	FALSE	FALSE	FALSE	FALSE	FALSE	FALSE	FALSE	FALSE	FALSE	FALSE	FALSE	FALSE
ENSG00000119865_CNRIP1	1.78582	-0.280603	0.00200636	0.00744376	0.0087758	-0.11345	0.174912	0.230628	0.765063	-0.112471	0.18041	0.629417	0.789112	0.167154	0.167262	0.734459	0.731603	0.168132	0.165681	0.459267	0.724687	-0.000978032	0.993357	0.997557	1	FALSE	FALSE	FALSE	FALSE	FALSE	FALSE	TRUE	FALSE	FALSE	FALSE	FALSE	FALSE
ENSG00000275023_MLLT6	7.61091	0.234067	0.00200806	0.00744376	0.00878325	0.0982613	0.136654	0.199848	0.597726	0.0825348	0.283625	0.691564	1	-0.135806	0.167267	0.734459	0.731627	-0.151532	0.154148	0.456874	0.674245	0.0157264	0.875819	0.995934	1	TRUE	FALSE	FALSE	FALSE	FALSE	FALSE	FALSE	FALSE	FALSE	FALSE	FALSE	FALSE
ENSG00000129472_RAB2B	4.41766	0.218873	0.00201047	0.00744376	NA	0.028733	0.652554	0.452491	NA	-0.0049837	0.941484	0.85354	NA	-0.19014	0.0448329	0.626733	NA	-0.223857	0.0227382	0.327139	NA	0.0337167	0.717513	0.991263	NA	FALSE	FALSE	FALSE	FALSE	FALSE	FALSE	FALSE	FALSE	FALSE	FALSE	FALSE	FALSE
ENSG00000163872_YEATS2	5.20675	0.374942	0.00201097	0.00744376	0.00879598	0.206306	0.0567561	0.120659	0.248251	0.157038	0.196873	0.63433	0.861121	-0.168635	0.286257	0.806303	1	-0.217904	0.196341	0.481544	0.858797	0.0492688	0.759547	0.991263	1	TRUE	FALSE	FALSE	FALSE	FALSE	FALSE	FALSE	FALSE	FALSE	FALSE	FALSE	FALSE
ENSG00000137309_HMGA1	8.08434	0.209906	0.00201174	0.00744376	0.00879934	0.223638	0.000324159	0.00592921	0.00141787	0.0707045	0.305211	0.697934	1	0.0137315	0.874935	0.945414	1	-0.139202	0.144468	0.448532	0.631905	0.152933	0.0939345	0.991263	0.410869	TRUE	TRUE	FALSE	FALSE	FALSE	FALSE	FALSE	FALSE	FALSE	FALSE	FALSE	FALSE
ENSG00000277443_MARCKS	6.16287	0.480376	0.00201461	0.00744773	0.00881189	0.256876	0.0677007	0.133377	0.296123	0.0225975	0.884002	0.849436	1	-0.223501	0.27305	0.797935	1	-0.457779	0.0366933	0.350437	0.160496	0.234278	0.262124	0.991263	1	TRUE	FALSE	FALSE	FALSE	FALSE	FALSE	FALSE	FALSE	FALSE	FALSE	FALSE	FALSE
ENSG00000066926_FECH	5.0473	0.215839	0.00201558	0.00744773	0.00881616	0.124603	0.0421531	0.102275	0.184378	0.077632	0.2618	0.680398	1	-0.0912365	0.311893	0.811608	1	-0.138207	0.15313	0.455258	0.66979	0.0469706	0.607469	0.991263	1	TRUE	FALSE	FALSE	FALSE	FALSE	FALSE	FALSE	FALSE	FALSE	FALSE	FALSE	FALSE
ENSG00000147168_IL2RG	7.3623	0.128125	0.00202177	0.00746547	0.00884323	0.101709	0.00609056	0.0339194	0.0266401	0.080898	0.058241	0.492529	0.254746	-0.0264155	0.620869	0.915684	1	-0.0472266	0.41465	0.587559	1	0.0208111	0.705987	0.991263	1	FALSE	FALSE	FALSE	FALSE	FALSE	FALSE	FALSE	FALSE	FALSE	FALSE	FALSE	FALSE
ENSG00000156136_DCK	4.61507	0.232402	0.00203365	0.00750416	0.00889517	0.151856	0.0285588	0.0803477	0.124916	0.0881686	0.24504	0.66705	1	-0.0805464	0.416304	0.862153	1	-0.144234	0.169922	0.46262	0.743237	0.0636873	0.530446	0.991263	1	TRUE	FALSE	FALSE	FALSE	FALSE	FALSE	FALSE	FALSE	FALSE	FALSE	FALSE	FALSE
ENSG00000166923_GREM1	5.90822	0.329645	0.00204558	0.00754302	0.00894737	0.304522	0.00259736	0.0211039	0.0113608	0.0968249	0.38	0.728274	1	-0.0251229	0.858169	0.945273	1	-0.23282	0.124762	0.432536	0.545709	0.207697	0.159895	0.991263	0.699381	TRUE	TRUE	FALSE	FALSE	FALSE	FALSE	FALSE	FALSE	FALSE	FALSE	FALSE	FALSE
ENSG00000241839_PLEKHO2	8.91221	0.108409	0.00204849	0.00754856	0.00896009	0.0528242	0.0827542	0.150012	0.361967	0.102999	0.00541514	0.212326	0.0236858	-0.0555847	0.220244	0.774091	0.963347	-0.00540963	0.912025	0.724607	1	-0.0501751	0.284271	0.991263	1	FALSE	FALSE	FALSE	FALSE	FALSE	FALSE	FALSE	FALSE	FALSE	FALSE	FALSE	FALSE
ENSG00000174684_B4GAT1	2.73382	-0.274398	0.0020626	0.00759177	0.00902179	-0.210232	0.00913447	0.0432912	0.0399541	-0.03789	0.636122	0.806658	1	0.0641668	0.578616	0.905468	1	0.236508	0.0468545	0.355157	0.204941	-0.172342	0.127227	0.991263	0.556492	FALSE	FALSE	FALSE	FALSE	FALSE	FALSE	TRUE	TRUE	FALSE	FALSE	FALSE	FALSE
ENSG00000167208_SNX20	5.24572	0.193573	0.00206304	0.00759177	NA	0.0151539	0.782013	0.495429	NA	0.054322	0.391777	0.733258	NA	-0.178419	0.0316765	0.604631	NA	-0.139251	0.114317	0.4247	NA	-0.0391681	0.639845	0.991263	NA	FALSE	FALSE	FALSE	FALSE	FALSE	FALSE	FALSE	FALSE	FALSE	FALSE	FALSE	FALSE
ENSG00000106049_HIBADH	4.79556	-0.166758	0.00209134	0.00768801	0.00914752	-0.126143	0.0107068	0.0470253	0.0468313	-0.0196063	0.709894	0.824678	1	0.0406149	0.56507	0.902862	1	0.147151	0.0504167	0.357599	0.220523	-0.106536	0.13863	0.991263	0.606368	FALSE	FALSE	FALSE	FALSE	FALSE	FALSE	FALSE	FALSE	FALSE	FALSE	FALSE	FALSE
ENSG00000178188_SH2B1	4.95973	-0.264559	0.00209206	0.00768801	NA	-0.023848	0.745688	0.484704	NA	0.0559655	0.496062	0.771002	NA	0.240711	0.0326139	0.604631	NA	0.320524	0.00764157	0.310662	NA	-0.0798135	0.469786	0.991263	NA	FALSE	FALSE	FALSE	FALSE	FALSE	FALSE	FALSE	FALSE	FALSE	FALSE	FALSE	FALSE
ENSG00000105516_DBP	1.49922	-0.555406	0.00209586	0.00769671	NA	-0.178416	0.215922	0.259102	NA	-0.050097	0.750825	0.83167	NA	0.37699	0.0968075	0.687571	NA	0.505309	0.034302	0.350437	NA	-0.128319	0.547481	0.991263	NA	FALSE	FALSE	FALSE	FALSE	FALSE	FALSE	FALSE	FALSE	FALSE	FALSE	FALSE	FALSE
ENSG00000136444_RSAD1	5.03596	-0.151269	0.00210136	0.00771166	0.00919136	-0.0933959	0.0293838	0.0816233	0.128525	0.0020352	0.965609	0.854682	1	0.0578733	0.359645	0.839137	1	0.153304	0.0246633	0.335942	0.107877	-0.0954311	0.134727	0.991263	0.589294	FALSE	FALSE	FALSE	FALSE	FALSE	FALSE	FALSE	FALSE	FALSE	FALSE	FALSE	FALSE
ENSG00000099341_PSMD8	7.48535	0.109638	0.00210855	0.00773277	0.00922281	0.0927058	0.00350923	0.0246815	0.0153494	0.0561822	0.121362	0.590611	0.530835	-0.0169326	0.711024	0.928615	1	-0.0534562	0.282229	0.52958	1	0.0365236	0.438791	0.991263	1	FALSE	FALSE	FALSE	FALSE	FALSE	FALSE	FALSE	FALSE	FALSE	FALSE	FALSE	FALSE
ENSG00000139629_GALNT6	6.76245	0.201659	0.00213896	0.00783891	0.0093558	0.142627	0.015156	0.0568615	0.0662922	0.13495	0.0444788	0.45916	0.19455	-0.0590323	0.487244	0.882505	1	-0.0667087	0.464306	0.607016	1	0.00767646	0.929793	0.997557	1	TRUE	FALSE	FALSE	FALSE	FALSE	FALSE	FALSE	FALSE	FALSE	FALSE	FALSE	FALSE
ENSG00000115112_TFCP2L1	4.48858	-0.206335	0.00214102	0.00784113	0.00936483	-0.129741	0.022381	0.0698678	0.0978944	0.0626089	0.323139	0.70297	1	0.0765937	0.368045	0.84356	1	0.268944	0.00409649	0.310662	0.0179181	-0.19235	0.0253233	0.991263	0.110764	FALSE	FALSE	FALSE	FALSE	TRUE	FALSE	TRUE	FALSE	FALSE	FALSE	FALSE	FALSE
ENSG00000181026_AEN	4.48603	0.235695	0.00214675	0.00785675	0.00938988	0.195249	0.00343847	0.0245006	0.0150399	0.088475	0.22235	0.654746	0.972557	-0.0404463	0.677932	0.92299	1	-0.14722	0.15592	0.457722	0.681993	0.106774	0.270409	0.991263	1	TRUE	FALSE	FALSE	FALSE	FALSE	FALSE	FALSE	FALSE	FALSE	FALSE	FALSE	FALSE
ENSG00000166925_TSC22D4	5.93602	0.157233	0.00214865	0.00785836	0.0093982	0.0532285	0.232689	0.269833	1	0.0715787	0.164414	0.623106	0.719145	-0.104005	0.119322	0.70208	0.521916	-0.0856546	0.228734	0.502769	1	-0.0183502	0.785958	0.992471	1	FALSE	FALSE	FALSE	FALSE	FALSE	FALSE	FALSE	FALSE	FALSE	FALSE	FALSE	FALSE
ENSG00000170340_B3GNT2	5.75816	0.18667	0.00215895	0.00789065	0.00944324	0.122817	0.0232416	0.0713102	0.101659	0.0676078	0.266978	0.685579	1	-0.0638531	0.417402	0.862372	1	-0.119062	0.159916	0.459079	0.699473	0.0552092	0.492802	0.991263	1	FALSE	FALSE	FALSE	FALSE	FALSE	FALSE	FALSE	FALSE	FALSE	FALSE	FALSE	FALSE
ENSG00000065060_UHRF1BP1	6.36545	0.222139	0.00217142	0.00793083	0.00949778	0.0794457	0.212954	0.257212	0.931462	0.078281	0.283349	0.691564	1	-0.142694	0.132338	0.708322	0.578845	-0.143858	0.15535	0.457722	0.6795	0.00116464	0.99035	0.997557	1	TRUE	FALSE	FALSE	FALSE	FALSE	FALSE	FALSE	FALSE	FALSE	FALSE	FALSE	FALSE
ENSG00000111846_GCNT2	3.95491	0.294663	0.00218023	0.00795761	0.00953633	0.243493	0.00771715	0.0392375	0.0337548	0.120954	0.215076	0.651258	0.940742	-0.0511704	0.688073	0.924553	1	-0.173709	0.196617	0.481544	0.860002	0.122539	0.351716	0.991263	1	TRUE	TRUE	FALSE	FALSE	FALSE	FALSE	FALSE	FALSE	FALSE	FALSE	FALSE	FALSE
ENSG00000162636_FAM102B	5.49672	-0.207271	0.00218704	0.00797704	0.00956611	-0.145953	0.0161863	0.0586534	0.0707988	-0.0968515	0.150317	0.61348	0.657488	0.0613172	0.484434	0.88183	1	0.110419	0.237408	0.508216	1	-0.0491019	0.581787	0.991263	1	FALSE	FALSE	FALSE	FALSE	FALSE	FALSE	TRUE	FALSE	FALSE	FALSE	FALSE	FALSE
ENSG00000142599_RERE	5.18764	0.387843	0.00219293	0.00798837	0.00959188	0.112825	0.307435	0.313781	1	0.147597	0.241759	0.664806	1	-0.275017	0.0968995	0.687571	0.423838	-0.240245	0.171471	0.463571	0.750015	-0.034772	0.834791	0.992471	1	TRUE	FALSE	FALSE	FALSE	FALSE	FALSE	FALSE	FALSE	FALSE	FALSE	FALSE	FALSE
ENSG00000124098_FAM210B	4.60894	-0.222282	0.00219312	0.00798837	0.0095927	-0.196016	0.002739	0.0217576	0.0119804	-0.0614938	0.385802	0.730676	1	0.0262655	0.778613	0.941712	1	0.160788	0.108607	0.418857	0.475046	-0.134522	0.158151	0.991263	0.691754	FALSE	FALSE	FALSE	FALSE	FALSE	FALSE	TRUE	FALSE	FALSE	FALSE	FALSE	FALSE
ENSG00000167740_CYB5D2	3.16886	-0.198042	0.0021952	0.00799054	0.00960181	-0.158303	0.00856925	0.0415058	0.0374819	-0.151345	0.0155516	0.311466	0.0680227	0.0397392	0.639944	0.918765	1	0.0466978	0.590469	0.645128	1	-0.0069586	0.934112	0.997557	1	FALSE	FALSE	FALSE	FALSE	FALSE	FALSE	FALSE	FALSE	FALSE	FALSE	FALSE	FALSE
ENSG00000198081_ZBTB14	3.92002	-0.185319	0.00220668	0.00802686	NA	-0.0633662	0.242508	0.275429	NA	0.0178475	0.75946	0.83167	NA	0.121953	0.127004	0.703743	NA	0.203167	0.0161249	0.322128	NA	-0.0812138	0.308471	0.991263	NA	FALSE	FALSE	FALSE	FALSE	FALSE	FALSE	FALSE	FALSE	FALSE	FALSE	FALSE	FALSE
ENSG00000040531_CTNS	6.10505	0.118523	0.00221503	0.00805181	0.00968854	0.0778904	0.0245026	0.07355	0.107174	0.081482	0.0402753	0.443092	0.176164	-0.0406322	0.418805	0.862646	1	-0.0370406	0.491303	0.615788	1	-0.00359161	0.944445	0.997557	1	FALSE	FALSE	FALSE	FALSE	FALSE	FALSE	FALSE	FALSE	FALSE	FALSE	FALSE	FALSE
ENSG00000162433_AK4	3.82758	0.332976	0.00221831	0.00805826	0.00970287	0.269291	0.0103548	0.0461593	0.0452917	-0.0311999	0.765032	0.832042	1	-0.0636859	0.661726	0.921434	1	-0.364176	0.0162279	0.322128	0.0709809	0.30049	0.0432303	0.991263	0.189089	TRUE	TRUE	FALSE	FALSE	FALSE	FALSE	FALSE	FALSE	FALSE	FALSE	FALSE	FALSE
ENSG00000100258_LMF2	5.96557	0.159163	0.00222081	0.00806037	0.0097138	0.0301708	0.500347	0.398214	1	0.0918566	0.0806264	0.534296	0.35266	-0.128992	0.0578295	0.652212	0.252946	-0.0673067	0.350448	0.561384	1	-0.0616858	0.369027	0.991263	1	FALSE	FALSE	FALSE	FALSE	FALSE	FALSE	FALSE	FALSE	FALSE	FALSE	FALSE	FALSE
ENSG00000107897_ACBD5	5.64665	0.212678	0.00222189	0.00806037	NA	0.0508489	0.407688	0.362237	NA	-0.00645513	0.926058	0.852093	NA	-0.16183	0.0775677	0.667179	NA	-0.219134	0.0261195	0.335942	NA	0.057304	0.537003	0.991263	NA	FALSE	FALSE	FALSE	FALSE	FALSE	FALSE	FALSE	FALSE	FALSE	FALSE	FALSE	FALSE
ENSG00000095397_WHRN	0.957335	0.538591	0.00222416	0.00806317	0.00972847	0.13243	0.363659	0.341757	1	-0.280401	0.113806	0.583617	0.497789	-0.406161	0.0719474	0.667179	0.314698	-0.818993	0.00134581	0.310662	0.00588659	0.412832	0.0740331	0.991263	0.32382	TRUE	FALSE	FALSE	FALSE	FALSE	FALSE	FALSE	FALSE	FALSE	FALSE	TRUE	FALSE
ENSG00000242110_AMACR	3.24307	-0.17086	0.00222607	0.00806463	0.00973681	-0.0329968	0.504338	0.398896	1	-0.0963127	0.0800419	0.534296	0.350103	0.137863	0.0620946	0.652212	0.271601	0.0745468	0.329263	0.549877	1	0.0633159	0.389287	0.991263	1	FALSE	FALSE	FALSE	FALSE	FALSE	FALSE	FALSE	FALSE	FALSE	FALSE	FALSE	FALSE
ENSG00000112576_CCND3	6.64412	0.137142	0.00224379	0.00812335	0.00981431	0.0755767	0.052416	0.115685	0.229267	0.115408	0.0124702	0.290317	0.0545446	-0.061565	0.286543	0.806303	1	-0.0217333	0.726093	0.681649	1	-0.0398317	0.499893	0.991263	1	FALSE	FALSE	FALSE	FALSE	FALSE	FALSE	FALSE	FALSE	FALSE	FALSE	FALSE	FALSE
ENSG00000178996_SNX18	5.10338	-0.180667	0.00224946	0.0081384	0.00983912	-0.126173	0.018003	0.0620027	0.0787452	-0.0611886	0.293467	0.693158	1	0.0544945	0.478486	0.88183	1	0.119479	0.143893	0.448532	0.629388	-0.0649843	0.405016	0.991263	1	FALSE	FALSE	FALSE	FALSE	FALSE	FALSE	FALSE	FALSE	FALSE	FALSE	FALSE	FALSE
ENSG00000112079_STK38	5.57662	-0.136136	0.00227279	0.00821727	0.00994117	-0.0890558	0.0248076	0.073933	0.108508	-0.0934159	0.039919	0.443092	0.174606	0.0470797	0.414966	0.862153	1	0.0427196	0.489258	0.615291	1	0.00436011	0.941104	0.997557	1	FALSE	FALSE	FALSE	FALSE	FALSE	FALSE	FALSE	FALSE	FALSE	FALSE	FALSE	FALSE
ENSG00000203757_OR6K3	2.2116	-0.386483	0.0022814	0.00823807	0.00997883	0.0337928	0.738628	0.482345	1	-0.171181	0.116516	0.586144	0.509642	0.420276	0.00991968	0.500996	0.0433887	0.215302	0.187642	0.476018	0.820747	0.204974	0.169525	0.991263	0.741502	FALSE	FALSE	FALSE	TRUE	FALSE	FALSE	TRUE	FALSE	FALSE	FALSE	FALSE	FALSE
ENSG00000057608_GDI2	7.55587	0.134849	0.00228161	0.00823807	NA	-0.012275	0.746921	0.484995	NA	0.0249367	0.580004	0.79387	NA	-0.147124	0.0120474	0.532459	NA	-0.109913	0.0792932	0.387758	NA	-0.0372117	0.528379	0.991263	NA	FALSE	FALSE	FALSE	FALSE	FALSE	FALSE	FALSE	FALSE	FALSE	FALSE	FALSE	FALSE
ENSG00000167261_DPEP2	4.42741	-0.258961	0.00230147	0.0083042	0.0100666	-0.186761	0.00828941	0.0407363	0.0362579	-0.150352	0.061203	0.496815	0.267702	0.0721991	0.497211	0.883495	1	0.108608	0.339582	0.554979	1	-0.0364093	0.727529	0.991263	1	FALSE	FALSE	FALSE	FALSE	FALSE	FALSE	TRUE	FALSE	FALSE	FALSE	FALSE	FALSE
ENSG00000177565_TBL1XR1	5.96578	-0.205682	0.00231015	0.00832994	0.0101046	-0.186267	0.00238082	0.0201039	0.0104137	-0.0808589	0.237319	0.661964	1	0.0194145	0.823705	0.943198	1	0.124823	0.186469	0.4749	0.815616	-0.105408	0.243216	0.991263	1	FALSE	FALSE	FALSE	FALSE	FALSE	FALSE	TRUE	FALSE	FALSE	FALSE	FALSE	FALSE
ENSG00000136048_DRAM1	8.0661	0.162406	0.00232111	0.00836384	0.0101525	0.072191	0.120708	0.186584	0.527976	0.0377028	0.486597	0.770241	1	-0.0902145	0.192296	0.756125	0.841101	-0.124703	0.0976313	0.408636	0.427039	0.0344882	0.627401	0.991263	1	FALSE	FALSE	FALSE	FALSE	FALSE	FALSE	FALSE	FALSE	FALSE	FALSE	FALSE	FALSE
ENSG00000205057_CLLU1OS	2.23986	0.354596	0.00232383	0.00836802	0.0101644	0.322476	0.0208812	0.0672745	0.0913342	0.0535937	0.615406	0.804322	1	-0.0321192	0.85497	0.944058	1	-0.301002	0.0549498	0.365379	0.24035	0.268883	0.123923	0.991263	0.54204	TRUE	FALSE	FALSE	FALSE	FALSE	FALSE	FALSE	FALSE	FALSE	FALSE	FALSE	FALSE
ENSG00000145604_SKP2	2.6657	-0.277619	0.00233055	0.00838662	0.0101938	-0.118836	0.155675	0.215051	0.680922	-0.181215	0.038909	0.441981	0.170188	0.158783	0.190366	0.755748	0.832659	0.0964039	0.432209	0.595842	1	0.0623795	0.601833	0.991263	1	FALSE	FALSE	FALSE	FALSE	FALSE	FALSE	TRUE	FALSE	FALSE	FALSE	FALSE	FALSE
ENSG00000134108_ARL8B	7.79401	0.148937	0.00233481	0.00839633	0.0102125	0.0700072	0.100592	0.168588	0.439988	-0.00680037	0.891242	0.850007	1	-0.0789295	0.212954	0.769578	0.931459	-0.155737	0.0259396	0.335942	0.11346	0.0768075	0.241517	0.991263	1	FALSE	FALSE	FALSE	FALSE	FALSE	FALSE	FALSE	FALSE	FALSE	FALSE	FALSE	FALSE
ENSG00000160326_SLC2A6	8.02186	0.221351	0.00233665	0.00839731	0.0102205	0.106561	0.0927928	0.160261	0.405875	0.0357789	0.625611	0.805001	1	-0.11479	0.222778	0.774091	0.97443	-0.185572	0.0704505	0.38486	0.30815	0.0707819	0.463529	0.991263	1	TRUE	FALSE	FALSE	FALSE	FALSE	FALSE	FALSE	FALSE	FALSE	FALSE	FALSE	FALSE
ENSG00000150347_ARID5B	4.58734	0.306197	0.00234643	0.00842488	NA	0.0955837	0.297636	0.30938	NA	-0.0383964	0.709908	0.824678	NA	-0.210614	0.116531	0.70208	NA	-0.344594	0.0174576	0.323729	NA	0.13398	0.332931	0.991263	NA	FALSE	FALSE	FALSE	FALSE	FALSE	FALSE	FALSE	FALSE	FALSE	FALSE	FALSE	FALSE
ENSG00000213096_AC092279.1	2.56456	-0.271392	0.00234806	0.00842488	0.0102704	-0.0290076	0.722935	0.476884	1	-0.170662	0.0624979	0.498574	0.273366	0.242385	0.0442231	0.626733	0.193432	0.10073	0.418133	0.589094	1	0.141655	0.247346	0.991263	1	FALSE	FALSE	FALSE	FALSE	FALSE	FALSE	TRUE	FALSE	FALSE	FALSE	FALSE	FALSE
ENSG00000070759_TESK2	3.34468	0.202345	0.00235054	0.00842488	0.0102813	0.110704	0.0677585	0.133445	0.296376	0.0701853	0.270971	0.687492	1	-0.0916406	0.295578	0.80777	1	-0.13216	0.145051	0.448532	0.634452	0.040519	0.64184	0.991263	1	TRUE	FALSE	FALSE	FALSE	FALSE	FALSE	FALSE	FALSE	FALSE	FALSE	FALSE	FALSE
ENSG00000084774_CAD	5.92785	-0.230237	0.00235059	0.00842488	0.0102815	-0.133958	0.0413918	0.101141	0.181048	-0.00144116	0.984634	0.859039	1	0.0962785	0.32227	0.819675	1	0.228796	0.0315921	0.346889	0.138184	-0.132517	0.183149	0.991263	0.801094	FALSE	FALSE	FALSE	FALSE	FALSE	FALSE	TRUE	FALSE	FALSE	FALSE	FALSE	FALSE
ENSG00000100600_LGMN	6.54782	0.383299	0.00235501	0.00843508	0.0103008	0.230711	0.0329854	0.0873474	0.144278	0.164753	0.202941	0.640932	0.887663	-0.152589	0.343203	0.828568	1	-0.218546	0.217728	0.498061	0.952343	0.0659578	0.691982	0.991263	1	TRUE	FALSE	FALSE	FALSE	FALSE	FALSE	FALSE	FALSE	FALSE	FALSE	FALSE	FALSE
ENSG00000138018_SELENOI	5.01662	0.286366	0.00235726	0.00843751	0.0103106	0.180439	0.0351937	0.0909239	0.153937	0.25036	0.00951176	0.262449	0.0416044	-0.105927	0.39075	0.853411	1	-0.0360068	0.781389	0.694954	1	-0.0699206	0.57807	0.991263	1	TRUE	FALSE	TRUE	FALSE	FALSE	FALSE	FALSE	FALSE	FALSE	FALSE	FALSE	FALSE
ENSG00000198830_HMGN2	7.57075	-0.136009	0.00237113	0.00848151	0.0103713	-0.134641	0.000870617	0.0110764	0.00380808	-0.0200398	0.658958	0.81154	1	0.00136868	0.980976	0.951152	1	0.115969	0.0672286	0.379399	0.294058	-0.114601	0.05783	0.991263	0.252948	FALSE	FALSE	FALSE	FALSE	FALSE	FALSE	FALSE	FALSE	FALSE	FALSE	FALSE	FALSE
ENSG00000105639_JAK3	3.28296	0.370673	0.00237414	0.00848662	NA	0.0941113	0.44967	0.379091	NA	-0.0605108	0.628522	0.805574	NA	-0.276562	0.108739	0.697248	NA	-0.431184	0.0142653	0.322128	NA	0.154622	0.38176	0.991263	NA	FALSE	FALSE	FALSE	FALSE	FALSE	FALSE	FALSE	FALSE	FALSE	FALSE	FALSE	FALSE
ENSG00000150540_HNMT	5.95299	-0.168577	0.00238042	0.0085034	0.0104119	-0.195343	0.00019007	0.00442346	0.000831365	-0.0822631	0.145047	0.611494	0.634434	-0.0267664	0.710629	0.928615	1	0.0863138	0.265341	0.522887	1	-0.11308	0.131833	0.991263	0.576635	FALSE	FALSE	FALSE	FALSE	FALSE	FALSE	FALSE	FALSE	FALSE	FALSE	FALSE	FALSE
ENSG00000164327_RICTOR	4.96434	0.361598	0.00238281	0.00850631	0.0104224	0.210358	0.0534334	0.117163	0.233718	0.178124	0.134457	0.598883	0.588114	-0.15124	0.334886	0.825104	1	-0.183474	0.265232	0.522887	1	0.0322342	0.839422	0.992471	1	TRUE	FALSE	FALSE	FALSE	FALSE	FALSE	FALSE	FALSE	FALSE	FALSE	FALSE	FALSE
ENSG00000100647_SUSD6	7.94921	0.179114	0.00238558	0.00851053	0.0104345	0.118099	0.0237713	0.0722712	0.103976	0.0174714	0.769742	0.832925	1	-0.0610145	0.423322	0.864603	1	-0.161642	0.0531109	0.362721	0.232307	0.100628	0.203183	0.991263	0.888722	FALSE	FALSE	FALSE	FALSE	FALSE	FALSE	FALSE	FALSE	FALSE	FALSE	FALSE	FALSE
ENSG00000088808_PPP1R13B	3.58129	-0.291808	0.00239571	0.00854101	0.0104788	0.00716058	0.931551	0.535679	1	-0.168945	0.056108	0.486514	0.245416	0.298968	0.0189621	0.568207	0.0829404	0.122862	0.333355	0.550426	1	0.176106	0.147691	0.991263	0.645999	FALSE	FALSE	FALSE	FALSE	FALSE	FALSE	TRUE	FALSE	FALSE	FALSE	FALSE	FALSE
ENSG00000229809_ZNF688	2.87584	0.347771	0.00239771	0.00854245	0.0104876	-0.243289	0.0144724	0.0556019	0.0633022	-0.161118	0.128361	0.596609	0.56145	-0.59106	0.000161846	0.142265	0.000707915	-0.508889	0.00140461	0.310662	0.00614374	-0.0821705	0.564872	0.991263	1	TRUE	FALSE	FALSE	FALSE	FALSE	FALSE	FALSE	FALSE	FALSE	TRUE	TRUE	FALSE
ENSG00000115875_SRSF7	6.43439	0.150989	0.00240096	0.008545	NA	0.0143122	0.738743	0.482366	NA	-0.000638164	0.989798	0.860175	NA	-0.136677	0.0366429	0.617262	NA	-0.151627	0.0314936	0.346438	NA	0.0149504	0.82032	0.992471	NA	FALSE	FALSE	FALSE	FALSE	FALSE	FALSE	FALSE	FALSE	FALSE	FALSE	FALSE	FALSE
ENSG00000196586_MYO6	6.2552	-0.216556	0.0024016	0.008545	0.0105046	-0.0584133	0.349925	0.334767	1	-0.107819	0.133636	0.598798	0.584524	0.158142	0.0911119	0.684863	0.398523	0.108737	0.272463	0.526704	1	0.0494056	0.601531	0.991263	1	FALSE	FALSE	FALSE	FALSE	FALSE	FALSE	TRUE	FALSE	FALSE	FALSE	FALSE	FALSE
ENSG00000136141_LRCH1	5.68431	0.190856	0.00241696	0.00859394	0.0105718	0.104892	0.0654251	0.131451	0.286169	0.0704716	0.267944	0.685636	1	-0.0859641	0.298006	0.80777	1	-0.120384	0.171585	0.463571	0.750512	0.0344203	0.68388	0.991263	1	FALSE	FALSE	FALSE	FALSE	FALSE	FALSE	FALSE	FALSE	FALSE	FALSE	FALSE	FALSE
ENSG00000188747_NOXA1	2.01008	-0.42608	0.00242555	0.00861414	0.0106094	-0.282284	0.00791824	0.0394884	0.0346344	-0.22949	0.0612417	0.496815	0.267871	0.143796	0.396633	0.854457	1	0.19659	0.278688	0.528955	1	-0.0527942	0.738953	0.991263	1	FALSE	FALSE	FALSE	FALSE	FALSE	FALSE	TRUE	TRUE	FALSE	FALSE	FALSE	FALSE
ENSG00000111676_ATN1	7.3697	0.164325	0.00242704	0.00861414	0.0106159	0.129774	0.00712955	0.0374472	0.0311846	0.0276607	0.613202	0.803604	1	-0.0345512	0.620194	0.915684	1	-0.136665	0.0739343	0.386989	0.323388	0.102114	0.158898	0.991263	0.695018	FALSE	FALSE	FALSE	FALSE	FALSE	FALSE	FALSE	FALSE	FALSE	FALSE	FALSE	FALSE
ENSG00000240184_PCDHGC3	3.73867	-0.326118	0.00242745	0.00861414	0.0106177	0.0905687	0.368983	0.344724	1	-0.129636	0.192065	0.63359	0.840093	0.416687	0.00525694	0.44802	0.0229938	0.196483	0.171551	0.463571	0.750363	0.220205	0.121888	0.991263	0.533139	FALSE	FALSE	FALSE	TRUE	FALSE	FALSE	TRUE	FALSE	FALSE	FALSE	FALSE	FALSE
ENSG00000196850_PPTC7	6.21124	0.145751	0.00243651	0.0086406	0.0106573	0.085306	0.0462093	0.107761	0.20212	-0.0115501	0.811084	0.840844	1	-0.0604448	0.333661	0.825104	1	-0.157301	0.0215088	0.326308	0.0940795	0.0968562	0.134365	0.991263	0.587713	FALSE	FALSE	FALSE	FALSE	FALSE	FALSE	FALSE	FALSE	FALSE	FALSE	FALSE	FALSE
ENSG00000125652_ALKBH7	4.75142	-0.214391	0.00245576	0.00870312	0.0107415	-0.108013	0.0775283	0.144485	0.339109	-0.0463108	0.488349	0.770542	1	0.106378	0.243499	0.790819	1	0.168081	0.0812696	0.38999	0.355473	-0.0617024	0.493374	0.991263	1	FALSE	FALSE	FALSE	FALSE	FALSE	FALSE	TRUE	FALSE	FALSE	FALSE	FALSE	FALSE
ENSG00000204991_SPIRE2	3.66271	-0.254201	0.00245895	0.00870613	0.0107554	-0.154238	0.0354218	0.0911841	0.154935	-0.119735	0.120365	0.590611	0.526477	0.0999625	0.355067	0.836541	1	0.134466	0.227539	0.502122	0.995255	-0.0345036	0.741776	0.991263	1	FALSE	FALSE	FALSE	FALSE	FALSE	FALSE	TRUE	FALSE	FALSE	FALSE	FALSE	FALSE
ENSG00000156873_PHKG2	4.337	-0.17994	0.00245985	0.00870613	0.0107594	-0.0985246	0.0570001	0.120953	0.249319	-0.0523246	0.357073	0.717968	1	0.0814157	0.288217	0.806992	1	0.127616	0.115786	0.425597	0.506446	-0.0462	0.544396	0.991263	1	FALSE	FALSE	FALSE	FALSE	FALSE	FALSE	FALSE	FALSE	FALSE	FALSE	FALSE	FALSE
ENSG00000089351_GRAMD1A	7.28097	0.314634	0.00246221	0.00870875	0.0107697	0.185609	0.0434351	0.103916	0.189985	0.0271857	0.794246	0.838335	1	-0.129025	0.338128	0.825797	1	-0.287448	0.050035	0.357577	0.218853	0.158424	0.253132	0.991263	1	TRUE	FALSE	FALSE	FALSE	FALSE	FALSE	FALSE	FALSE	FALSE	FALSE	FALSE	FALSE
ENSG00000165572_KBTBD6	1.54521	-0.29092	0.0024665	0.00871818	0.0107885	-0.333973	0.000345163	0.00621814	0.00150974	-0.132674	0.146078	0.611494	0.638947	-0.0430526	0.734598	0.935416	1	0.158247	0.222693	0.500406	0.97406	-0.201299	0.114011	0.991263	0.498685	FALSE	FALSE	FALSE	FALSE	FALSE	FALSE	TRUE	TRUE	FALSE	FALSE	FALSE	FALSE
ENSG00000157227_MMP14	9.42144	0.14565	0.00248076	0.0087628	0.0108508	0.0401209	0.334388	0.327305	1	0.060626	0.218864	0.653223	0.95731	-0.105529	0.0925758	0.684863	0.404926	-0.0850238	0.209145	0.490948	0.9148	-0.0205051	0.749134	0.991263	1	FALSE	FALSE	FALSE	FALSE	FALSE	FALSE	FALSE	FALSE	FALSE	FALSE	FALSE	FALSE
ENSG00000186532_SMYD4	4.14431	-0.180984	0.00249376	0.00880293	0.0109077	-0.136321	0.0109211	0.0475833	0.0477689	-0.0937587	0.0993436	0.571503	0.434529	0.0446621	0.563728	0.902862	1	0.0872249	0.279261	0.529193	1	-0.0425628	0.578263	0.991263	1	FALSE	FALSE	FALSE	FALSE	FALSE	FALSE	FALSE	FALSE	FALSE	FALSE	FALSE	FALSE
ENSG00000159450_TCHH	2.68283	0.352196	0.00249879	0.00881489	NA	0.0443547	0.689349	0.465365	NA	0.108423	0.322146	0.702884	NA	-0.307841	0.0543662	0.649753	NA	-0.243772	0.12203	0.430266	NA	-0.0640688	0.680524	0.991263	NA	FALSE	FALSE	FALSE	FALSE	FALSE	FALSE	FALSE	FALSE	FALSE	FALSE	FALSE	FALSE
ENSG00000148291_SURF2	2.62905	-0.268361	0.00250088	0.0088165	NA	-0.0900157	0.238785	0.273922	NA	0.0456171	0.56604	0.792957	NA	0.178346	0.12155	0.70208	NA	0.313978	0.00896619	0.310662	NA	-0.135633	0.220144	0.991263	NA	FALSE	FALSE	FALSE	FALSE	FALSE	FALSE	FALSE	FALSE	FALSE	FALSE	FALSE	FALSE
ENSG00000104998_IL27RA	5.65267	-0.126402	0.00250586	0.00882826	0.0109606	-0.00919546	0.801218	0.50077	1	-0.0840999	0.0420598	0.447096	0.18397	0.117207	0.0341896	0.612181	0.149545	0.0423022	0.45872	0.605357	1	0.0749045	0.173649	0.991263	0.759542	FALSE	FALSE	FALSE	FALSE	FALSE	FALSE	FALSE	FALSE	FALSE	FALSE	FALSE	FALSE
ENSG00000167272_POP5	3.33751	-0.224388	0.00251187	0.00884364	0.0109869	-0.18433	0.00498859	0.0304336	0.0218201	0.00148184	0.98248	0.858578	1	0.0400578	0.673596	0.922162	1	0.22587	0.0244679	0.335942	0.107022	-0.185812	0.0485434	0.991263	0.212329	FALSE	FALSE	FALSE	FALSE	FALSE	FALSE	TRUE	FALSE	FALSE	FALSE	FALSE	FALSE
ENSG00000140025_EFCAB11	2.22665	-0.294726	0.0025305	0.0089034	NA	-0.101356	0.23893	0.273922	NA	0.0280827	0.761264	0.83167	NA	0.19337	0.130776	0.707466	NA	0.322808	0.0168292	0.322672	NA	-0.129439	0.306255	0.991263	NA	FALSE	FALSE	FALSE	FALSE	FALSE	FALSE	FALSE	FALSE	FALSE	FALSE	FALSE	FALSE
ENSG00000150459_SAP18	6.54512	0.15035	0.00253671	0.00891938	0.0110955	0.103413	0.0188137	0.0634965	0.0822911	0.0481585	0.33651	0.708845	1	-0.0469368	0.464884	0.878047	1	-0.102191	0.142541	0.44812	0.623472	0.0552543	0.402374	0.991263	1	FALSE	FALSE	FALSE	FALSE	FALSE	FALSE	FALSE	FALSE	FALSE	FALSE	FALSE	FALSE
ENSG00000180376_CCDC66	3.04108	-0.298005	0.00254773	0.00894785	0.0111438	-0.192507	0.0375926	0.094354	0.16443	0.00393096	0.967415	0.854682	1	0.105498	0.42172	0.863669	1	0.301936	0.0286857	0.340031	0.125471	-0.196438	0.141466	0.991263	0.61877	FALSE	FALSE	FALSE	FALSE	FALSE	FALSE	TRUE	FALSE	FALSE	FALSE	FALSE	FALSE
ENSG00000135631_RAB11FIP5	2.72398	-0.329127	0.00254813	0.00894785	0.0111455	-0.0489284	0.600889	0.435135	1	-0.328823	0.00141826	0.0912155	0.00620345	0.280199	0.0495279	0.629582	0.216635	0.00030428	0.998304	0.742128	1	0.279894	0.0427324	0.991263	0.186911	FALSE	FALSE	FALSE	FALSE	FALSE	FALSE	TRUE	FALSE	TRUE	FALSE	FALSE	FALSE
ENSG00000141425_RPRD1A	4.49475	-0.178963	0.00255704	0.00897077	0.0111845	-0.0984174	0.0663799	0.132271	0.290346	-0.0212205	0.706562	0.824412	1	0.0805459	0.300896	0.808346	1	0.157743	0.0527015	0.361221	0.230516	-0.0771969	0.319411	0.991263	1	FALSE	FALSE	FALSE	FALSE	FALSE	FALSE	FALSE	FALSE	FALSE	FALSE	FALSE	FALSE
ENSG00000103051_COG4	5.51751	-0.22287	0.002558	0.00897077	0.0111887	-0.188604	0.00434937	0.027959	0.0190241	-0.0273838	0.708236	0.82463	1	0.0342665	0.718567	0.92924	1	0.195486	0.058841	0.369593	0.25737	-0.16122	0.100505	0.991263	0.439609	FALSE	FALSE	FALSE	FALSE	FALSE	FALSE	TRUE	FALSE	FALSE	FALSE	FALSE	FALSE
ENSG00000196352_CD55	6.74041	0.162821	0.00259673	0.00908886	0.0113581	0.134666	0.00581293	0.0332132	0.0254257	0.00238909	0.96465	0.854682	1	-0.0281557	0.687305	0.924553	1	-0.160432	0.0355479	0.350437	0.155486	0.132277	0.0688585	0.991263	0.301187	FALSE	FALSE	FALSE	FALSE	FALSE	FALSE	FALSE	FALSE	FALSE	FALSE	FALSE	FALSE
ENSG00000099203_TMED1	4.69178	0.171747	0.00259687	0.00908886	NA	-0.0204875	0.68041	0.462254	NA	-0.0402341	0.468916	0.761994	NA	-0.192235	0.0115614	0.526592	NA	-0.211981	0.00840716	0.310662	NA	0.0197465	0.790855	0.992471	NA	FALSE	FALSE	FALSE	FALSE	FALSE	FALSE	FALSE	FALSE	FALSE	FALSE	FALSE	FALSE
ENSG00000227124_ZNF717	2.03864	-0.23618	0.0025984	0.00908886	NA	-0.0962279	0.156221	0.215496	NA	0.00797328	0.910757	0.851131	NA	0.139952	0.168524	0.734459	NA	0.244153	0.021358	0.326308	NA	-0.104201	0.28959	0.991263	NA	FALSE	FALSE	FALSE	FALSE	FALSE	FALSE	FALSE	FALSE	FALSE	FALSE	FALSE	FALSE
ENSG00000255639_AC005833.1	3.56552	0.268241	0.00259844	0.00908886	0.0113656	0.00333363	0.966052	0.54416	1	0.162586	0.0585076	0.492529	0.255912	-0.264907	0.0254792	0.577064	0.111446	-0.105655	0.380193	0.574745	1	-0.159253	0.170675	0.991263	0.746533	TRUE	FALSE	FALSE	FALSE	FALSE	FALSE	FALSE	FALSE	FALSE	FALSE	FALSE	FALSE
ENSG00000185220_PGBD2	2.88629	-0.168832	0.00260409	0.0090977	NA	-0.0765515	0.148512	0.209369	NA	0.00330091	0.951454	0.85354	NA	0.092281	0.221953	0.774091	NA	0.172133	0.0275056	0.336972	NA	-0.0798524	0.292398	0.991263	NA	FALSE	FALSE	FALSE	FALSE	FALSE	FALSE	FALSE	FALSE	FALSE	FALSE	FALSE	FALSE
ENSG00000121236_TRIM6	1.44674	0.396377	0.0026053	0.0090977	0.0113956	0.128761	0.309914	0.314853	1	0.375721	0.00366117	0.168075	0.0160139	-0.267616	0.137456	0.710751	0.60123	-0.0206559	0.906968	0.723752	1	-0.24696	0.166704	0.991263	0.729163	TRUE	FALSE	TRUE	FALSE	FALSE	FALSE	FALSE	FALSE	FALSE	FALSE	FALSE	FALSE
ENSG00000142444_TIMM29	3.42233	-0.199712	0.00260605	0.0090977	0.0113989	-0.140438	0.0198803	0.0653744	0.0869565	-0.0216614	0.735063	0.829043	1	0.0592749	0.493921	0.883495	1	0.178051	0.0523501	0.360189	0.228979	-0.118776	0.175261	0.991263	0.76659	FALSE	FALSE	FALSE	FALSE	FALSE	FALSE	FALSE	FALSE	FALSE	FALSE	FALSE	FALSE
ENSG00000076770_MBNL3	4.35686	-0.27347	0.00261509	0.00912332	0.0114384	-0.202984	0.0130251	0.052108	0.0569716	-0.0948466	0.26619	0.685198	1	0.0704867	0.549803	0.899302	1	0.178624	0.14537	0.448532	0.635849	-0.108137	0.353674	0.991263	1	FALSE	FALSE	FALSE	FALSE	FALSE	FALSE	TRUE	FALSE	FALSE	FALSE	FALSE	FALSE
ENSG00000137414_FAM8A1	4.75271	0.190784	0.002618	0.00912756	0.0114511	0.150944	0.00985515	0.0451013	0.0431064	0.149208	0.0205068	0.346554	0.0896965	-0.03984	0.631406	0.916228	1	-0.0415759	0.634057	0.660358	1	0.00173588	0.983609	0.997557	1	FALSE	FALSE	FALSE	FALSE	FALSE	FALSE	FALSE	FALSE	FALSE	FALSE	FALSE	FALSE
ENSG00000171105_INSR	4.17258	-0.464353	0.00262128	0.00913308	NA	-0.0716053	0.584841	0.429707	NA	0.0508124	0.726095	0.828331	NA	0.392748	0.0506784	0.632322	NA	0.515166	0.0155276	0.322128	NA	-0.122418	0.531555	0.991263	NA	FALSE	FALSE	FALSE	FALSE	FALSE	FALSE	FALSE	FALSE	FALSE	FALSE	FALSE	FALSE
ENSG00000183696_UPP1	7.91967	0.155875	0.00263126	0.00916188	0.0115091	0.124144	0.00704005	0.0372505	0.0307932	0.0762959	0.150282	0.61348	0.657334	-0.0317317	0.634025	0.916704	1	-0.0795794	0.273209	0.526704	1	0.0478478	0.487759	0.991263	1	FALSE	FALSE	FALSE	FALSE	FALSE	FALSE	FALSE	FALSE	FALSE	FALSE	FALSE	FALSE
ENSG00000113552_GNPDA1	6.41553	-0.110181	0.00263665	0.00917474	0.0115327	-0.0633069	0.0446542	0.105733	0.195317	0.0191196	0.595034	0.799395	1	0.0468744	0.318175	0.816274	1	0.129301	0.0124563	0.315389	0.054484	-0.0824265	0.0864308	0.991263	0.378048	FALSE	FALSE	FALSE	FALSE	FALSE	FALSE	FALSE	FALSE	FALSE	FALSE	FALSE	FALSE
ENSG00000125735_TNFSF14	5.79519	0.246539	0.00264232	0.00918851	0.0115575	0.345699	2.38474e-05	0.00111327	0.000104308	0.124573	0.126738	0.594656	0.55435	0.0991604	0.3623	0.839468	1	-0.121966	0.281028	0.52958	1	0.221126	0.0486166	0.991263	0.212649	TRUE	TRUE	FALSE	FALSE	FALSE	FALSE	FALSE	FALSE	FALSE	FALSE	FALSE	FALSE
ENSG00000182512_GLRX5	4.18776	-0.165879	0.00264963	0.00920796	NA	-0.065138	0.176016	0.231074	NA	-0.024534	0.64635	0.809619	NA	0.100741	0.160822	0.730822	NA	0.141345	0.0641774	0.376381	NA	-0.0406041	0.571362	0.991263	NA	FALSE	FALSE	FALSE	FALSE	FALSE	FALSE	FALSE	FALSE	FALSE	FALSE	FALSE	FALSE
ENSG00000255833_TIFAB	-0.219715	-0.745451	0.00265675	0.00922152	0.0116206	-0.646911	0.00416608	0.0274468	0.0182224	0.210915	0.373141	0.726864	1	0.09854	0.759297	0.939995	1	0.956367	0.00589261	0.310662	0.0257743	-0.857827	0.0095849	0.991263	0.0419243	FALSE	FALSE	FALSE	FALSE	TRUE	FALSE	TRUE	TRUE	FALSE	FALSE	FALSE	TRUE
ENSG00000167700_MFSD3	3.14839	-0.298823	0.00265696	0.00922152	0.0116216	-0.139402	0.108146	0.175814	0.47303	-0.0796465	0.383561	0.729879	1	0.15942	0.216458	0.771797	0.946785	0.219176	0.100466	0.411986	0.439436	-0.0597556	0.633109	0.991263	1	FALSE	FALSE	FALSE	FALSE	FALSE	FALSE	TRUE	FALSE	FALSE	FALSE	FALSE	FALSE
ENSG00000035403_VCL	4.86386	-0.253417	0.0026621	0.00923095	0.011644	-0.258357	0.000791181	0.0105381	0.00346062	0.00144736	0.985933	0.859315	1	-0.00493996	0.963749	0.950949	1	0.254864	0.030459	0.343506	0.133228	-0.259804	0.0210711	0.991263	0.092165	FALSE	FALSE	FALSE	FALSE	FALSE	FALSE	TRUE	TRUE	FALSE	FALSE	FALSE	FALSE
ENSG00000178385_PLEKHM3	6.59661	0.231095	0.00266312	0.00923095	0.0116485	0.223904	0.00141279	0.0147646	0.00617956	-0.0596701	0.440756	0.755436	1	-0.00719118	0.942282	0.95054	1	-0.290765	0.0084034	0.310662	0.0367564	0.283574	0.00728963	0.991263	0.0318848	TRUE	TRUE	FALSE	FALSE	FALSE	TRUE	FALSE	FALSE	FALSE	FALSE	TRUE	FALSE
ENSG00000170385_SLC30A1	6.89114	0.180553	0.00267646	0.00926775	0.0117068	0.0771999	0.142443	0.204489	0.623045	0.0321575	0.600827	0.800571	1	-0.103353	0.186623	0.751039	0.81629	-0.148396	0.0821602	0.391262	0.359369	0.0450424	0.576379	0.991263	1	FALSE	FALSE	FALSE	FALSE	FALSE	FALSE	FALSE	FALSE	FALSE	FALSE	FALSE	FALSE
ENSG00000145901_TNIP1	7.95618	0.191561	0.0026791	0.00926775	0.0117184	0.169292	0.0032152	0.0234488	0.0140633	0.0503307	0.43803	0.75479	1	-0.0222694	0.786525	0.942903	1	-0.141231	0.1167	0.42678	0.510445	0.118961	0.165404	0.991263	0.723478	FALSE	FALSE	FALSE	FALSE	FALSE	FALSE	FALSE	FALSE	FALSE	FALSE	FALSE	FALSE
ENSG00000148218_ALAD	5.10641	-0.230721	0.00267986	0.00926775	0.0117217	-0.195919	0.00506101	0.0307262	0.0221368	-0.0928789	0.216905	0.652015	0.948742	0.0348012	0.727023	0.932267	1	0.137842	0.192001	0.477409	0.839812	-0.10304	0.307592	0.991263	1	FALSE	FALSE	FALSE	FALSE	FALSE	FALSE	TRUE	FALSE	FALSE	FALSE	FALSE	FALSE
ENSG00000142494_SLC47A1	6.13124	-0.166993	0.00268064	0.00926775	0.0117251	-0.116136	0.0196432	0.0650399	0.0859194	-0.0357967	0.515246	0.777428	1	0.0508575	0.480888	0.88183	1	0.131196	0.090608	0.400587	0.396319	-0.0803388	0.275413	0.991263	1	FALSE	FALSE	FALSE	FALSE	FALSE	FALSE	FALSE	FALSE	FALSE	FALSE	FALSE	FALSE
ENSG00000183648_NDUFB1	4.76821	-0.221663	0.00268607	0.00928057	0.0117489	-0.1421	0.0282141	0.0796885	0.123408	-0.0949058	0.181506	0.629417	0.793907	0.0795628	0.403043	0.859247	1	0.126757	0.20731	0.488728	0.906775	-0.047194	0.618486	0.991263	1	FALSE	FALSE	FALSE	FALSE	FALSE	FALSE	TRUE	FALSE	FALSE	FALSE	FALSE	FALSE
ENSG00000105968_H2AZ2	5.78679	-0.18934	0.00269861	0.00931572	0.0118037	-0.110958	0.0462327	0.107772	0.202222	-0.0841289	0.183608	0.629417	0.803099	0.0783823	0.337749	0.825797	1	0.105211	0.23013	0.503235	1	-0.0268287	0.747107	0.991263	1	FALSE	FALSE	FALSE	FALSE	FALSE	FALSE	FALSE	FALSE	FALSE	FALSE	FALSE	FALSE
ENSG00000010818_HIVEP2	5.03815	0.498175	0.00269971	0.00931572	0.0118085	0.467161	0.00404189	0.027033	0.0176792	0.179892	0.272022	0.687733	1	-0.0310138	0.889098	0.946982	1	-0.318283	0.165509	0.459079	0.723935	0.287269	0.206027	0.991263	0.901164	TRUE	TRUE	FALSE	FALSE	FALSE	FALSE	FALSE	FALSE	FALSE	FALSE	FALSE	FALSE
ENSG00000143546_S100A8	2.0265	-0.446787	0.00270322	0.00932183	0.0118239	-0.608854	2.36418e-06	0.000196162	1.03409e-05	-0.40456	0.00823425	0.251238	0.0360166	-0.162068	0.378494	0.848993	1	0.0422266	0.837164	0.709588	1	-0.204294	0.278916	0.991263	1	FALSE	FALSE	FALSE	FALSE	FALSE	FALSE	TRUE	TRUE	TRUE	FALSE	FALSE	FALSE
ENSG00000196428_TSC22D2	5.35809	0.195932	0.00270756	0.00933082	0.0118429	0.165395	0.00537205	0.0317841	0.0234973	0.0316031	0.62532	0.805001	1	-0.0305367	0.718688	0.92924	1	-0.164328	0.0720274	0.386989	0.315048	0.133792	0.125408	0.991263	0.548534	FALSE	FALSE	FALSE	FALSE	FALSE	FALSE	FALSE	FALSE	FALSE	FALSE	FALSE	FALSE
ENSG00000272886_DCP1A	5.23123	0.297095	0.00271513	0.00935089	0.011876	0.0725368	0.412627	0.364131	1	0.130046	0.191131	0.633579	0.836006	-0.224558	0.0874002	0.68225	0.382288	-0.167049	0.225429	0.501125	0.986027	-0.0575092	0.66424	0.991263	1	TRUE	FALSE	FALSE	FALSE	FALSE	FALSE	FALSE	FALSE	FALSE	FALSE	FALSE	FALSE
ENSG00000180233_ZNRF2	5.04145	0.189539	0.00271688	0.00935095	0.0118836	0.116873	0.0396072	0.0976973	0.173242	0.0970223	0.131026	0.598063	0.573106	-0.0726651	0.37837	0.848993	1	-0.0925163	0.294188	0.532802	1	0.0198511	0.814216	0.992471	1	FALSE	FALSE	FALSE	FALSE	FALSE	FALSE	FALSE	FALSE	FALSE	FALSE	FALSE	FALSE
ENSG00000122877_EGR2	7.95714	0.284065	0.00272159	0.00936117	0.0119042	0.205512	0.0157978	0.0580827	0.0690997	0.192377	0.0513973	0.481134	0.224812	-0.0785535	0.52305	0.891441	1	-0.0916886	0.490698	0.615443	1	0.0131351	0.917923	0.997557	1	TRUE	FALSE	FALSE	FALSE	FALSE	FALSE	FALSE	FALSE	FALSE	FALSE	FALSE	FALSE
ENSG00000136156_ITM2B	8.16792	0.117447	0.00272432	0.00936454	NA	0.0304194	0.36867	0.344698	NA	0.0438234	0.275251	0.689656	NA	-0.0870271	0.0887481	0.684863	NA	-0.0736232	0.182683	0.473327	NA	-0.013404	0.797629	0.992471	NA	FALSE	FALSE	FALSE	FALSE	FALSE	FALSE	FALSE	FALSE	FALSE	FALSE	FALSE	FALSE
ENSG00000152078_TLCD4	0.208254	-0.688648	0.0027336	0.00938475	0.0119568	-0.421003	0.0200358	0.0657346	0.0876364	-0.238269	0.248614	0.669045	1	0.267644	0.344415	0.830511	1	0.450379	0.138473	0.44652	0.605679	-0.182734	0.500316	0.991263	1	FALSE	FALSE	FALSE	FALSE	FALSE	FALSE	TRUE	FALSE	FALSE	FALSE	FALSE	FALSE
ENSG00000103365_GGA2	7.96876	-0.140648	0.00273458	0.00938475	NA	-0.0107203	0.789613	0.497044	NA	-0.00227428	0.96174	0.854311	NA	0.129928	0.0348656	0.614299	NA	0.138374	0.0380117	0.350523	NA	-0.00844606	0.891888	0.997557	NA	FALSE	FALSE	FALSE	FALSE	FALSE	FALSE	FALSE	FALSE	FALSE	FALSE	FALSE	FALSE
ENSG00000100979_PLTP	4.99143	-0.253383	0.00273544	0.00938475	0.0119648	-0.264105	0.000978043	0.0117634	0.00427796	-0.189547	0.0254289	0.383216	0.111226	-0.0107218	0.923028	0.949002	1	0.063836	0.581859	0.642869	1	-0.0745578	0.507722	0.991263	1	FALSE	FALSE	FALSE	FALSE	FALSE	FALSE	TRUE	TRUE	FALSE	FALSE	FALSE	FALSE
ENSG00000134575_ACP2	7.98113	0.169771	0.00273764	0.00938632	0.0119744	0.0737842	0.133312	0.197573	0.583106	0.0560787	0.334334	0.70748	1	-0.095987	0.191166	0.755779	0.836159	-0.113693	0.155542	0.457722	0.68034	0.0177055	0.814747	0.992471	1	FALSE	FALSE	FALSE	FALSE	FALSE	FALSE	FALSE	FALSE	FALSE	FALSE	FALSE	FALSE
ENSG00000168685_IL7R	8.71939	0.321847	0.00274044	0.00938991	0.0119867	0.158369	0.0917008	0.158753	0.401099	0.15871	0.148689	0.611854	0.650366	-0.163479	0.240561	0.787004	1	-0.163137	0.278489	0.528955	1	-0.000341185	0.998095	0.997654	1	TRUE	FALSE	FALSE	FALSE	FALSE	FALSE	FALSE	FALSE	FALSE	FALSE	FALSE	FALSE
ENSG00000182670_TTC3	6.35878	-0.257756	0.00274798	0.00940977	0.0120197	-0.143205	0.0599034	0.124801	0.262017	-0.140399	0.10701	0.579892	0.468059	0.114551	0.305684	0.809573	1	0.117357	0.32664	0.549022	1	-0.00280673	0.980357	0.997557	1	FALSE	FALSE	FALSE	FALSE	FALSE	FALSE	TRUE	FALSE	FALSE	FALSE	FALSE	FALSE
ENSG00000095209_TMEM38B	6.93911	0.157113	0.00276324	0.00945597	0.0120864	0.108061	0.0199273	0.0654615	0.0871619	0.0124764	0.811492	0.840844	1	-0.0490521	0.469071	0.878736	1	-0.144636	0.05027	0.357577	0.219881	0.0955842	0.170649	0.991263	0.746418	FALSE	FALSE	FALSE	FALSE	FALSE	FALSE	FALSE	FALSE	FALSE	FALSE	FALSE	FALSE
ENSG00000007237_AC005747.1	4.98199	0.320979	0.00276739	0.00946416	NA	0.0699225	0.410667	0.363162	NA	0.0991598	0.320543	0.702007	NA	-0.251056	0.0635841	0.6533	NA	-0.221819	0.124747	0.432536	NA	-0.0292372	0.822847	0.992471	NA	FALSE	FALSE	FALSE	FALSE	FALSE	FALSE	FALSE	FALSE	FALSE	FALSE	FALSE	FALSE
ENSG00000122512_PMS2	3.4728	-0.185296	0.00277287	0.00947686	0.0121285	-0.184061	0.00152374	0.0153855	0.00666486	-0.0371385	0.530863	0.782746	1	0.00123425	0.987847	0.951476	1	0.148157	0.0812606	0.38999	0.355434	-0.146923	0.0739212	0.991263	0.323331	FALSE	FALSE	FALSE	FALSE	FALSE	FALSE	FALSE	FALSE	FALSE	FALSE	FALSE	FALSE
ENSG00000204103_MAFB	6.66136	0.21763	0.00277605	0.00948168	0.0121424	0.123704	0.0482891	0.110363	0.211216	0.0795235	0.283635	0.691564	1	-0.0939257	0.31419	0.813277	1	-0.138107	0.177113	0.469121	0.774693	0.0441809	0.645722	0.991263	1	TRUE	FALSE	FALSE	FALSE	FALSE	FALSE	FALSE	FALSE	FALSE	FALSE	FALSE	FALSE
ENSG00000154127_UBASH3B	7.38506	-0.337165	0.00278085	0.00949205	0.0121634	-0.146535	0.131463	0.195919	0.575018	-0.082456	0.464222	0.760464	1	0.19063	0.190641	0.755748	0.833861	0.254709	0.106401	0.418061	0.465397	-0.0640791	0.664989	0.991263	1	FALSE	FALSE	FALSE	FALSE	FALSE	FALSE	TRUE	FALSE	FALSE	FALSE	FALSE	FALSE
ENSG00000110768_GTF2H1	5.33727	0.188224	0.00278522	0.00949297	NA	0.0396271	0.472891	0.388617	NA	-0.0318109	0.613477	0.803604	NA	-0.148597	0.0730569	0.667179	NA	-0.220035	0.014158	0.322128	NA	0.0714381	0.394483	0.991263	NA	FALSE	FALSE	FALSE	FALSE	FALSE	FALSE	FALSE	FALSE	FALSE	FALSE	FALSE	FALSE
ENSG00000189420_ZFP92	3.70827	-0.214009	0.00278579	0.00949297	NA	-0.0819565	0.222888	0.263703	NA	-0.0398027	0.56169	0.792515	NA	0.132053	0.17123	0.734804	NA	0.174207	0.0764729	0.387564	NA	-0.0421539	0.659653	0.991263	NA	FALSE	FALSE	FALSE	FALSE	FALSE	FALSE	FALSE	FALSE	FALSE	FALSE	FALSE	FALSE
ENSG00000186260_MRTFB	4.73423	-0.288294	0.00278646	0.00949297	0.012188	-0.227181	0.00912813	0.0432912	0.0399264	-0.154701	0.0936858	0.566285	0.409781	0.061113	0.625195	0.916228	1	0.133593	0.30514	0.539312	1	-0.0724799	0.559704	0.991263	1	FALSE	FALSE	FALSE	FALSE	FALSE	FALSE	TRUE	TRUE	FALSE	FALSE	FALSE	FALSE
ENSG00000175463_TBC1D10C	4.6054	-0.222481	0.00278818	0.00949297	0.0121955	-0.104567	0.10054	0.16855	0.43976	-0.0260974	0.716622	0.826392	1	0.117915	0.217766	0.774091	0.952507	0.196384	0.0564877	0.366631	0.247077	-0.0784694	0.412574	0.991263	1	FALSE	FALSE	FALSE	FALSE	FALSE	FALSE	TRUE	FALSE	FALSE	FALSE	FALSE	FALSE
ENSG00000160588_MPZL3	2.63511	-0.244021	0.0028011	0.00953091	0.012252	-0.109957	0.144479	0.206188	0.631951	-0.0410266	0.607403	0.802338	1	0.134064	0.217914	0.774091	0.953156	0.202994	0.0734559	0.386989	0.321296	-0.0689302	0.528621	0.991263	1	FALSE	FALSE	FALSE	FALSE	FALSE	FALSE	TRUE	FALSE	FALSE	FALSE	FALSE	FALSE
ENSG00000185561_TLCD2	3.1187	-0.185359	0.00280642	0.00954164	NA	0.0162339	0.756889	0.487481	NA	-0.00665897	0.905009	0.851131	NA	0.201593	0.0134888	0.532459	NA	0.1787	0.0319774	0.346902	NA	0.0228929	0.765009	0.991263	NA	FALSE	FALSE	FALSE	FALSE	FALSE	FALSE	FALSE	FALSE	FALSE	FALSE	FALSE	FALSE
ENSG00000146828_SLC12A9	5.66112	-0.252405	0.00280781	0.00954164	0.0122813	-0.215275	0.0042718	0.0276345	0.0186849	-0.0561725	0.501839	0.774014	1	0.0371301	0.732356	0.934947	1	0.196232	0.0956776	0.40597	0.418494	-0.159102	0.153854	0.991263	0.672958	FALSE	FALSE	FALSE	FALSE	FALSE	FALSE	TRUE	TRUE	FALSE	FALSE	FALSE	FALSE
ENSG00000187808_SOWAHD	4.1725	-0.330841	0.0028358	0.00963068	0.0124038	-0.287067	0.00292273	0.022318	0.012784	-0.036619	0.71979	0.827127	1	0.0437739	0.755743	0.939995	1	0.294222	0.0497681	0.357577	0.217686	-0.250448	0.0731776	0.991263	0.320079	FALSE	FALSE	FALSE	FALSE	FALSE	FALSE	TRUE	TRUE	FALSE	FALSE	FALSE	FALSE
ENSG00000152270_PDE3B	6.58485	-0.254894	0.00284078	0.0096415	NA	-0.034318	0.64356	0.449148	NA	0.0156993	0.853878	0.847284	NA	0.220576	0.0497461	0.629582	NA	0.270593	0.0253511	0.335942	NA	-0.0500172	0.658134	0.991263	NA	FALSE	FALSE	FALSE	FALSE	FALSE	FALSE	FALSE	FALSE	FALSE	FALSE	FALSE	FALSE
ENSG00000188215_DCUN1D3	3.69919	0.350692	0.0028663	0.00972196	0.0125372	0.159297	0.165722	0.222456	0.724866	0.170396	0.128772	0.596609	0.563249	-0.191395	0.235159	0.784431	1	-0.180296	0.256935	0.517109	1	-0.011099	0.944336	0.997557	1	TRUE	FALSE	FALSE	FALSE	FALSE	FALSE	FALSE	FALSE	FALSE	FALSE	FALSE	FALSE
ENSG00000073464_CLCN4	5.18761	-0.316714	0.002879	0.00975887	0.0125927	-0.267113	0.00339079	0.0243877	0.0148313	0.035673	0.719137	0.826775	1	0.0496005	0.711684	0.928615	1	0.352387	0.0158972	0.322128	0.0695344	-0.302786	0.0253704	0.991263	0.11097	FALSE	FALSE	FALSE	FALSE	FALSE	FALSE	TRUE	TRUE	FALSE	FALSE	FALSE	FALSE
ENSG00000013810_TACC3	4.29274	-0.216444	0.00289038	0.00979129	0.0126425	-0.194073	0.00303658	0.022731	0.013282	-0.118394	0.0941312	0.566295	0.41173	0.0223712	0.811238	0.943198	1	0.0980496	0.321889	0.547451	1	-0.0756784	0.421268	0.991263	1	FALSE	FALSE	FALSE	FALSE	FALSE	FALSE	TRUE	FALSE	FALSE	FALSE	FALSE	FALSE
ENSG00000168291_PDHB	4.83009	-0.152171	0.00289314	0.00979446	0.0126546	-0.157546	0.000853335	0.0109785	0.00373249	-0.120587	0.0199892	0.340382	0.0874329	-0.00537459	0.935359	0.949365	1	0.0315845	0.653451	0.663833	1	-0.0369591	0.584193	0.991263	1	FALSE	FALSE	FALSE	FALSE	FALSE	FALSE	FALSE	FALSE	FALSE	FALSE	FALSE	FALSE
ENSG00000137216_TMEM63B	5.28254	0.161346	0.00291029	0.00984112	0.0127296	0.197546	0.000135519	0.00349488	0.000592762	0.056418	0.295207	0.69403	1	0.0362003	0.609529	0.913953	1	-0.104928	0.163561	0.459079	0.715415	0.141128	0.0544341	0.991263	0.238095	FALSE	FALSE	FALSE	FALSE	FALSE	FALSE	FALSE	FALSE	FALSE	FALSE	FALSE	FALSE
ENSG00000116171_SCP2	6.97458	-0.124429	0.00291106	0.00984112	0.012733	-0.0950582	0.0107427	0.0470422	0.0469887	-0.0731929	0.08807	0.556408	0.385218	0.0293709	0.586267	0.908598	1	0.0512363	0.380717	0.574933	1	-0.0218654	0.694406	0.991263	1	FALSE	FALSE	FALSE	FALSE	FALSE	FALSE	FALSE	FALSE	FALSE	FALSE	FALSE	FALSE
ENSG00000154640_BTG3	5.35023	0.181526	0.00291404	0.00984112	0.012746	0.115715	0.0349012	0.0904951	0.152658	0.0437649	0.466888	0.761994	1	-0.0658103	0.408194	0.859763	1	-0.137761	0.104258	0.414593	0.456022	0.0719504	0.373296	0.991263	1	FALSE	FALSE	FALSE	FALSE	FALSE	FALSE	FALSE	FALSE	FALSE	FALSE	FALSE	FALSE
ENSG00000100731_PCNX1	7.62452	0.258916	0.00291425	0.00984112	NA	0.0413875	0.581812	0.428999	NA	0.107986	0.224553	0.655616	NA	-0.217528	0.0565882	0.652212	NA	-0.15093	0.21701	0.497279	NA	-0.066598	0.566039	0.991263	NA	FALSE	FALSE	FALSE	FALSE	FALSE	FALSE	FALSE	FALSE	FALSE	FALSE	FALSE	FALSE
ENSG00000274180_NATD1	3.70485	-0.211892	0.00292185	0.00985777	NA	-0.0375609	0.524742	0.407074	NA	-0.0358719	0.590874	0.798402	NA	0.174331	0.0573339	0.652212	NA	0.17602	0.069219	0.380806	NA	-0.00168897	0.984853	0.997557	NA	FALSE	FALSE	FALSE	FALSE	FALSE	FALSE	FALSE	FALSE	FALSE	FALSE	FALSE	FALSE
ENSG00000142327_RNPEPL1	7.0728	-0.169642	0.00292358	0.00985777	NA	-0.0744295	0.126719	0.191218	NA	-0.00865005	0.879497	0.849436	NA	0.0952129	0.194605	0.756125	NA	0.160992	0.045536	0.353324	NA	-0.0657794	0.380177	0.991263	NA	FALSE	FALSE	FALSE	FALSE	FALSE	FALSE	FALSE	FALSE	FALSE	FALSE	FALSE	FALSE
ENSG00000091527_CDV3	7.82131	0.109341	0.00292469	0.00985777	0.0127926	0.0599964	0.0618151	0.127119	0.270379	0.0178043	0.633719	0.806599	1	-0.0493442	0.299144	0.808211	1	-0.0915364	0.0787502	0.387576	0.344453	0.0421922	0.389867	0.991263	1	FALSE	FALSE	FALSE	FALSE	FALSE	FALSE	FALSE	FALSE	FALSE	FALSE	FALSE	FALSE
ENSG00000114209_PDCD10	5.4398	0.140482	0.002931	0.00987285	NA	0.051046	0.223237	0.263894	NA	-0.0376267	0.42938	0.750483	NA	-0.0894363	0.149604	0.71842	NA	-0.178109	0.00862473	0.310662	NA	0.0886728	0.164057	0.991263	NA	FALSE	FALSE	FALSE	FALSE	FALSE	FALSE	FALSE	FALSE	FALSE	FALSE	FALSE	FALSE
ENSG00000114054_PCCB	4.7914	-0.148024	0.00293722	0.00988759	0.0128474	-0.124343	0.00544545	0.0320409	0.0238184	-0.04551	0.354147	0.717253	1	0.0236808	0.712547	0.928615	1	0.102514	0.137484	0.445383	0.601353	-0.078833	0.229698	0.991263	1	FALSE	FALSE	FALSE	FALSE	FALSE	FALSE	FALSE	FALSE	FALSE	FALSE	FALSE	FALSE
ENSG00000148200_NR6A1	1.25222	0.292887	0.00294247	0.00989908	0.0128704	-0.202553	0.0277704	0.0790593	0.121468	-0.0073815	0.937876	0.853524	1	-0.49544	0.000356587	0.20732	0.00155971	-0.300268	0.0282031	0.336972	0.12336	-0.195171	0.139177	0.991263	0.60876	TRUE	FALSE	FALSE	FALSE	FALSE	FALSE	FALSE	FALSE	FALSE	TRUE	FALSE	FALSE
ENSG00000100439_ABHD4	6.5481	-0.161999	0.00295241	0.00992631	0.0129138	0.083733	0.0741509	0.141319	0.324336	-0.0159147	0.768188	0.832622	1	0.245732	0.000843162	0.264102	0.00368799	0.146084	0.0559296	0.366631	0.244636	0.0996476	0.164564	0.991263	0.719802	FALSE	FALSE	FALSE	FALSE	FALSE	FALSE	FALSE	FALSE	FALSE	FALSE	FALSE	FALSE
ENSG00000155313_USP25	6.11967	0.284045	0.00295687	0.00993508	NA	0.090137	0.285817	0.302932	NA	0.0897002	0.353416	0.716835	NA	-0.193908	0.122776	0.703743	NA	-0.194344	0.147488	0.450637	NA	0.000436778	0.997272	0.997566	NA	FALSE	FALSE	FALSE	FALSE	FALSE	FALSE	FALSE	FALSE	FALSE	FALSE	FALSE	FALSE
ENSG00000132670_PTPRA	6.62651	0.155707	0.00296233	0.00994572	NA	0.0566575	0.21622	0.259187	NA	0.0473821	0.370839	0.726328	NA	-0.0990496	0.147641	0.71842	NA	-0.108325	0.140882	0.446688	NA	0.00927543	0.894051	0.997557	NA	FALSE	FALSE	FALSE	FALSE	FALSE	FALSE	FALSE	FALSE	FALSE	FALSE	FALSE	FALSE
ENSG00000065154_OAT	4.8253	-0.173803	0.0029643	0.00994572	0.0129658	-0.129101	0.0149462	0.0565689	0.0653746	-0.0951671	0.101012	0.575179	0.441827	0.0447018	0.557618	0.901734	1	0.078636	0.328518	0.549406	1	-0.0339342	0.659912	0.991263	1	FALSE	FALSE	FALSE	FALSE	FALSE	FALSE	FALSE	FALSE	FALSE	FALSE	FALSE	FALSE
ENSG00000198668_CALM1	7.95919	0.17004	0.00296559	0.00994572	0.0129715	0.067381	0.175789	0.23104	0.768901	0.0739445	0.206063	0.644792	0.90132	-0.102659	0.167723	0.734459	0.73362	-0.0960955	0.231807	0.504209	1	-0.00656342	0.931326	0.997557	1	FALSE	FALSE	FALSE	FALSE	FALSE	FALSE	FALSE	FALSE	FALSE	FALSE	FALSE	FALSE
ENSG00000123700_KCNJ2	1.09154	0.317341	0.00299058	0.0100178	NA	0.0662631	0.541323	0.413983	NA	-0.147745	0.197171	0.63433	NA	-0.251078	0.0964233	0.687288	NA	-0.465086	0.00354115	0.310662	NA	0.214008	0.176598	0.991263	NA	FALSE	FALSE	FALSE	FALSE	FALSE	FALSE	FALSE	FALSE	FALSE	FALSE	FALSE	FALSE
ENSG00000182700_IGIP	2.04298	-0.241432	0.00299082	0.0100178	0.0130819	-0.175143	0.018763	0.063412	0.0820692	-0.128752	0.105645	0.579892	0.46209	0.0662891	0.534132	0.895307	1	0.11268	0.310795	0.542421	1	-0.0463911	0.664679	0.991263	1	FALSE	FALSE	FALSE	FALSE	FALSE	FALSE	TRUE	FALSE	FALSE	FALSE	FALSE	FALSE
ENSG00000167522_ANKRD11	6.80717	-0.124558	0.00299516	0.0100261	NA	0.0111478	0.75883	0.488158	NA	-0.0291361	0.490038	0.771002	NA	0.135706	0.0149107	0.543473	NA	0.095422	0.105552	0.415788	NA	0.0402839	0.469823	0.991263	NA	FALSE	FALSE	FALSE	FALSE	FALSE	FALSE	FALSE	FALSE	FALSE	FALSE	FALSE	FALSE
ENSG00000131435_PDLIM4	3.5052	0.303971	0.00301122	0.0100736	0.0131711	0.214904	0.0185923	0.0629465	0.0813225	0.102987	0.317956	0.701452	1	-0.0890672	0.502015	0.884855	1	-0.200985	0.160904	0.459079	0.703793	0.111918	0.411241	0.991263	1	TRUE	FALSE	FALSE	FALSE	FALSE	FALSE	FALSE	FALSE	FALSE	FALSE	FALSE	FALSE
ENSG00000116350_SRSF4	6.39102	0.221151	0.00303203	0.0101369	NA	0.0564718	0.385113	0.351701	NA	0.0118341	0.875027	0.849436	NA	-0.164679	0.0921627	0.684863	NA	-0.209317	0.0477883	0.356773	NA	0.0446376	0.653319	0.991263	NA	FALSE	FALSE	FALSE	FALSE	FALSE	FALSE	FALSE	FALSE	FALSE	FALSE	FALSE	FALSE
ENSG00000144711_IQSEC1	7.999	-0.134313	0.0030375	0.0101489	0.013286	-0.0488814	0.213801	0.257962	0.935164	-0.0612184	0.186241	0.630836	0.81462	0.0854316	0.147376	0.71842	0.644621	0.0730947	0.250386	0.513388	1	0.012337	0.837831	0.992471	1	FALSE	FALSE	FALSE	FALSE	FALSE	FALSE	FALSE	FALSE	FALSE	FALSE	FALSE	FALSE
ENSG00000178951_ZBTB7A	6.26178	0.124767	0.00304493	0.0101674	0.0133185	0.0982024	0.00924618	0.043607	0.0404428	0.0493924	0.242188	0.665575	1	-0.0265648	0.625653	0.916228	1	-0.0753749	0.198815	0.482934	0.869617	0.0488101	0.38183	0.991263	1	FALSE	FALSE	FALSE	FALSE	FALSE	FALSE	FALSE	FALSE	FALSE	FALSE	FALSE	FALSE
ENSG00000150961_SEC24D	6.07808	0.149959	0.00305689	0.010201	0.0133708	0.068863	0.121777	0.187395	0.532654	0.0682484	0.18471	0.629484	0.807919	-0.081096	0.218841	0.774091	0.957209	-0.0817106	0.248728	0.51312	1	0.000614541	0.992721	0.997557	1	FALSE	FALSE	FALSE	FALSE	FALSE	FALSE	FALSE	FALSE	FALSE	FALSE	FALSE	FALSE
ENSG00000134061_CD180	0.986082	-0.503029	0.00306632	0.0102261	NA	-0.0914345	0.508687	0.40048	NA	-0.0982772	0.571544	0.792957	NA	0.411595	0.058051	0.652212	NA	0.404752	0.0931974	0.402804	NA	0.00684266	0.975375	0.997557	NA	FALSE	FALSE	FALSE	FALSE	FALSE	FALSE	FALSE	FALSE	FALSE	FALSE	FALSE	FALSE
ENSG00000136682_CBWD2	4.48153	0.271395	0.00307818	0.0102593	0.013464	0.159787	0.0592253	0.123801	0.259051	0.164203	0.0796147	0.533479	0.348234	-0.111608	0.358327	0.837861	1	-0.107192	0.401722	0.582206	1	-0.00441631	0.971653	0.997557	1	TRUE	FALSE	FALSE	FALSE	FALSE	FALSE	FALSE	FALSE	FALSE	FALSE	FALSE	FALSE
ENSG00000136205_TNS3	9.5043	0.153648	0.00308271	0.010268	0.0134838	0.065887	0.144073	0.205988	0.630176	0.104182	0.0529434	0.483009	0.231574	-0.087761	0.192746	0.756125	0.843072	-0.0494662	0.496453	0.616074	1	-0.0382948	0.580459	0.991263	1	FALSE	FALSE	FALSE	FALSE	FALSE	FALSE	FALSE	FALSE	FALSE	FALSE	FALSE	FALSE
ENSG00000112419_PHACTR2	5.67044	0.297976	0.00309378	0.0102934	0.0135322	0.177236	0.0576511	0.121883	0.252166	0.120458	0.232781	0.661557	1	-0.12074	0.366356	0.842286	1	-0.177518	0.205545	0.487378	0.899053	0.0567779	0.676341	0.991263	1	TRUE	FALSE	FALSE	FALSE	FALSE	FALSE	FALSE	FALSE	FALSE	FALSE	FALSE	FALSE
ENSG00000151929_BAG3	6.22974	0.24219	0.00309417	0.0102934	0.0135339	0.364582	3.30523e-06	0.000250849	1.44571e-05	0.123237	0.134517	0.598883	0.588376	0.122392	0.248327	0.791882	1	-0.118953	0.295357	0.533324	1	0.241345	0.0284741	0.991263	0.124546	TRUE	TRUE	FALSE	FALSE	FALSE	FALSE	FALSE	FALSE	FALSE	FALSE	FALSE	FALSE
ENSG00000134001_EIF2S1	6.00012	0.162499	0.00310341	0.0103178	0.0135743	0.0776514	0.109294	0.17656	0.478053	-0.0193459	0.725262	0.82806	1	-0.0848481	0.236314	0.786167	1	-0.181845	0.020021	0.326308	0.0875717	0.0969973	0.187285	0.991263	0.819182	FALSE	FALSE	FALSE	FALSE	FALSE	FALSE	FALSE	FALSE	FALSE	FALSE	FALSE	FALSE
ENSG00000204520_MICA	4.83505	0.14298	0.00311689	0.0103462	0.0136333	0.141759	0.00129344	0.0140865	0.00565749	0.0576575	0.206145	0.644822	0.901677	-0.00122179	0.984391	0.95116	1	-0.0853228	0.191391	0.476969	0.837142	0.084101	0.176346	0.991263	0.771339	FALSE	FALSE	FALSE	FALSE	FALSE	FALSE	FALSE	FALSE	FALSE	FALSE	FALSE	FALSE
ENSG00000006118_TMEM132A	2.87818	0.351228	0.00311754	0.0103462	NA	0.0808509	0.487606	0.39439	NA	-0.0294999	0.793626	0.838142	NA	-0.270377	0.100898	0.689345	NA	-0.380728	0.0206073	0.326308	NA	0.110351	0.49646	0.991263	NA	FALSE	FALSE	FALSE	FALSE	FALSE	FALSE	FALSE	FALSE	FALSE	FALSE	FALSE	FALSE
ENSG00000130311_DDA1	5.2263	0.124934	0.00311775	0.0103462	0.013637	0.122805	0.00149963	0.0152226	0.00655938	0.0606143	0.142458	0.609939	0.623113	-0.00212874	0.968967	0.950949	1	-0.0643194	0.266581	0.522887	1	0.0621907	0.261268	0.991263	1	FALSE	FALSE	FALSE	FALSE	FALSE	FALSE	FALSE	FALSE	FALSE	FALSE	FALSE	FALSE
ENSG00000145779_TNFAIP8	5.3294	0.234248	0.00312832	0.0103737	NA	0.0892815	0.214087	0.258063	NA	0.00491079	0.951905	0.85354	NA	-0.144967	0.168012	0.734459	NA	-0.229338	0.0434649	0.353324	NA	0.0843707	0.437048	0.991263	NA	FALSE	FALSE	FALSE	FALSE	FALSE	FALSE	FALSE	FALSE	FALSE	FALSE	FALSE	FALSE
ENSG00000135378_PRRG4	4.28794	0.280522	0.00313048	0.0103737	0.0136927	0.301868	0.000914215	0.0114033	0.00399878	0.0148078	0.870711	0.849202	1	0.0213462	0.864782	0.945273	1	-0.265714	0.0429032	0.353324	0.187659	0.28706	0.0254253	0.991263	0.11121	TRUE	TRUE	FALSE	FALSE	FALSE	FALSE	FALSE	FALSE	FALSE	FALSE	FALSE	FALSE
ENSG00000137171_KLC4	3.66449	-0.201037	0.00313182	0.0103737	0.0136986	-0.109501	0.0661711	0.13226	0.289432	-0.111893	0.0779731	0.530113	0.341054	0.0915358	0.29898	0.808211	1	0.0891438	0.325958	0.548524	1	0.00239203	0.977736	0.997557	1	FALSE	FALSE	FALSE	FALSE	FALSE	FALSE	TRUE	FALSE	FALSE	FALSE	FALSE	FALSE
ENSG00000148444_COMMD3	5.17995	-0.153684	0.0031356	0.0103798	0.0137151	-0.123096	0.00779186	0.0393379	0.0340816	-0.022485	0.661875	0.812765	1	0.0305879	0.648015	0.920785	1	0.131199	0.0711894	0.3864	0.311382	-0.100611	0.143598	0.991263	0.628099	FALSE	FALSE	FALSE	FALSE	FALSE	FALSE	FALSE	FALSE	FALSE	FALSE	FALSE	FALSE
ENSG00000151726_ACSL1	10.1526	0.254558	0.00314597	0.0104077	NA	0.0729169	0.326701	0.323823	NA	0.0140828	0.872587	0.849202	NA	-0.181642	0.1058	0.696209	NA	-0.240476	0.0502202	0.357577	NA	0.0588341	0.608842	0.991263	NA	FALSE	FALSE	FALSE	FALSE	FALSE	FALSE	FALSE	FALSE	FALSE	FALSE	FALSE	FALSE
ENSG00000215114_UBXN2B	5.51209	-0.126026	0.00316089	0.0104507	0.0138257	-0.108858	0.00548728	0.0320892	0.0240013	-0.0721917	0.0923183	0.563029	0.4038	0.0171685	0.757841	0.939995	1	0.0538343	0.362193	0.566951	1	-0.0366658	0.518627	0.991263	1	FALSE	FALSE	FALSE	FALSE	FALSE	FALSE	FALSE	FALSE	FALSE	FALSE	FALSE	FALSE
ENSG00000104081_BMF	4.02318	-0.330589	0.00316445	0.010456	0.0138413	-0.175844	0.0778241	0.144771	0.340402	-0.21325	0.0487631	0.473108	0.21329	0.154745	0.290081	0.80777	1	0.117339	0.438355	0.598029	1	0.0374065	0.795995	0.992471	1	FALSE	FALSE	FALSE	FALSE	FALSE	FALSE	TRUE	FALSE	FALSE	FALSE	FALSE	FALSE
ENSG00000143369_ECM1	3.23574	0.208019	0.00316705	0.0104582	0.0138527	0.0616468	0.341201	0.330807	1	0.141876	0.0414398	0.444736	0.181258	-0.146373	0.121302	0.70208	0.530573	-0.0661433	0.491667	0.615788	1	-0.0802294	0.394262	0.991263	1	TRUE	FALSE	FALSE	FALSE	FALSE	FALSE	FALSE	FALSE	FALSE	FALSE	FALSE	FALSE
ENSG00000104228_TRIM35	5.28577	0.177228	0.0031766	0.0104833	0.0138945	0.114689	0.0308517	0.0839094	0.134945	0.0831472	0.159674	0.619424	0.698412	-0.0625394	0.421264	0.863669	1	-0.0940813	0.254893	0.515081	1	0.031542	0.687185	0.991263	1	FALSE	FALSE	FALSE	FALSE	FALSE	FALSE	FALSE	FALSE	FALSE	FALSE	FALSE	FALSE
ENSG00000166451_CENPN	3.46465	0.358502	0.00318893	0.0105091	0.0139484	0.248066	0.0360079	0.0921131	0.157499	0.065122	0.586914	0.797524	1	-0.110436	0.502267	0.884855	1	-0.29338	0.0834239	0.391346	0.364896	0.182944	0.274746	0.991263	1	TRUE	FALSE	FALSE	FALSE	FALSE	FALSE	FALSE	FALSE	FALSE	FALSE	FALSE	FALSE
ENSG00000162704_ARPC5	8.11944	0.0786691	0.00318983	0.0105091	NA	0.0114777	0.617369	0.440499	NA	0.0138007	0.61151	0.803038	NA	-0.0671914	0.0547112	0.650729	NA	-0.0648683	0.0862978	0.395915	NA	-0.00232302	0.947883	0.997557	NA	FALSE	FALSE	FALSE	FALSE	FALSE	FALSE	FALSE	FALSE	FALSE	FALSE	FALSE	FALSE
ENSG00000115084_SLC35F5	6.20226	0.164899	0.0031903	0.0105091	0.0139544	0.0779371	0.116899	0.183693	0.511315	0.075825	0.181132	0.629417	0.792271	-0.0869621	0.234742	0.784037	1	-0.0890741	0.254361	0.514971	1	0.00211206	0.977427	0.997557	1	FALSE	FALSE	FALSE	FALSE	FALSE	FALSE	FALSE	FALSE	FALSE	FALSE	FALSE	FALSE
ENSG00000125450_NUP85	5.23136	-0.251862	0.0032098	0.0105669	0.0140397	-0.279609	0.000323871	0.00592921	0.00141661	-0.0296683	0.723753	0.827846	1	-0.0277472	0.800327	0.943198	1	0.222193	0.0623973	0.376381	0.272926	-0.249941	0.0280979	0.991263	0.1229	FALSE	FALSE	FALSE	FALSE	FALSE	FALSE	TRUE	TRUE	FALSE	FALSE	FALSE	FALSE
ENSG00000105339_DENND3	5.02892	0.234104	0.00321909	0.0105891	NA	0.0709069	0.316207	0.318363	NA	0.00610019	0.93804	0.853528	NA	-0.163197	0.119881	0.70208	NA	-0.228004	0.0410396	0.353256	NA	0.0648067	0.539481	0.991263	NA	FALSE	FALSE	FALSE	FALSE	FALSE	FALSE	FALSE	FALSE	FALSE	FALSE	FALSE	FALSE
ENSG00000178718_RPP25	5.025	-0.186353	0.00322051	0.0105891	0.0140865	-0.11863	0.0247201	0.0737879	0.108126	-0.0600612	0.322682	0.70297	1	0.0677236	0.396319	0.854383	1	0.126292	0.144261	0.448532	0.630998	-0.0585686	0.462094	0.991263	1	FALSE	FALSE	FALSE	FALSE	FALSE	FALSE	FALSE	FALSE	FALSE	FALSE	FALSE	FALSE
ENSG00000114779_ABHD14B	5.05259	-0.188785	0.00322496	0.0105973	0.014106	-0.151884	0.00690077	0.0368541	0.0301839	-0.0386495	0.524828	0.781026	1	0.0369018	0.652778	0.921434	1	0.150136	0.086433	0.395915	0.378058	-0.113234	0.167978	0.991263	0.734734	FALSE	FALSE	FALSE	FALSE	FALSE	FALSE	FALSE	FALSE	FALSE	FALSE	FALSE	FALSE
ENSG00000165685_TMEM52B	2.32022	-0.330658	0.00323206	0.0106141	0.014137	-0.0443725	0.685436	0.464182	1	-0.257946	0.0172371	0.321035	0.0753952	0.286286	0.0665333	0.658817	0.291016	0.0727122	0.629569	0.658583	1	0.213574	0.16372	0.991263	0.716112	FALSE	FALSE	FALSE	FALSE	FALSE	FALSE	TRUE	FALSE	FALSE	FALSE	FALSE	FALSE
ENSG00000145391_SETD7	6.22235	-0.16414	0.00324199	0.0106402	0.0141805	-0.114435	0.0208752	0.0672745	0.091308	-0.0952119	0.0928165	0.564824	0.405979	0.0497048	0.490963	0.883495	1	0.0689278	0.374454	0.572552	1	-0.019223	0.794644	0.992471	1	FALSE	FALSE	FALSE	FALSE	FALSE	FALSE	FALSE	FALSE	FALSE	FALSE	FALSE	FALSE
ENSG00000136854_STXBP1	1.6393	-0.36915	0.00324441	0.0106417	0.014191	-0.115259	0.302444	0.311817	1	-0.187736	0.106006	0.579892	0.46367	0.25389	0.125266	0.703743	0.547915	0.181414	0.277532	0.528755	1	0.0724767	0.650345	0.991263	1	FALSE	FALSE	FALSE	FALSE	FALSE	FALSE	TRUE	FALSE	FALSE	FALSE	FALSE	FALSE
ENSG00000115841_RMDN2	3.01226	-0.226396	0.00325315	0.0106638	0.0142293	-0.162934	0.0279067	0.0792504	0.122064	-0.117524	0.129636	0.596609	0.567026	0.0634616	0.539789	0.896466	1	0.108872	0.308529	0.541695	1	-0.04541	0.667007	0.991263	1	FALSE	FALSE	FALSE	FALSE	FALSE	FALSE	TRUE	FALSE	FALSE	FALSE	FALSE	FALSE
ENSG00000148343_MIGA2	4.67151	-0.139543	0.00325557	0.0106652	0.0142398	0.00710478	0.860287	0.51743	1	-0.123256	0.00732384	0.241601	0.0320344	0.146648	0.0188493	0.568207	0.0824468	0.0162877	0.797668	0.699342	1	0.13036	0.0335039	0.991263	0.146546	FALSE	FALSE	FALSE	FALSE	FALSE	FALSE	FALSE	FALSE	FALSE	FALSE	FALSE	FALSE
ENSG00000150457_LATS2	5.02634	0.200325	0.00326521	0.0106903	0.014282	0.180759	0.00418884	0.0274703	0.018322	0.0888108	0.177721	0.629417	0.77735	-0.0195663	0.826187	0.943198	1	-0.111515	0.230395	0.503235	1	0.0919483	0.304655	0.991263	1	TRUE	FALSE	FALSE	FALSE	FALSE	FALSE	FALSE	FALSE	FALSE	FALSE	FALSE	FALSE
ENSG00000099992_TBC1D10A	4.82533	-0.147608	0.00327163	0.0107048	0.0143101	-0.095902	0.0290234	0.0811247	0.126948	-0.0197519	0.680119	0.818261	1	0.0517055	0.423934	0.864761	1	0.127856	0.0639028	0.376381	0.279511	-0.0761502	0.239373	0.991263	1	FALSE	FALSE	FALSE	FALSE	FALSE	FALSE	FALSE	FALSE	FALSE	FALSE	FALSE	FALSE
ENSG00000167588_GPD1	6.93617	-0.437045	0.00327486	0.0107086	NA	-0.114434	0.360643	0.340151	NA	0.124569	0.397138	0.734605	NA	0.322612	0.0926461	0.684863	NA	0.561615	0.00796849	0.310662	NA	-0.239003	0.217713	0.991263	NA	FALSE	FALSE	FALSE	FALSE	FALSE	FALSE	FALSE	FALSE	FALSE	FALSE	FALSE	FALSE
ENSG00000155016_CYP2U1	1.20662	-0.364015	0.00327677	0.0107086	0.0143326	-0.469288	4.08992e-05	0.00162233	0.000178893	-0.0179031	0.873063	0.849436	1	-0.105273	0.507644	0.886635	1	0.346112	0.0378212	0.350437	0.16543	-0.451385	0.00474008	0.991263	0.0207331	FALSE	FALSE	FALSE	FALSE	FALSE	FALSE	TRUE	TRUE	FALSE	FALSE	FALSE	TRUE
ENSG00000107771_CCSER2	5.17319	0.267557	0.00328459	0.010726	NA	0.0540134	0.50067	0.398331	NA	-0.0410667	0.647095	0.809834	NA	-0.213543	0.0756686	0.667179	NA	-0.308624	0.0164255	0.322128	NA	0.0950802	0.430124	0.991263	NA	FALSE	FALSE	FALSE	FALSE	FALSE	FALSE	FALSE	FALSE	FALSE	FALSE	FALSE	FALSE
ENSG00000213203_GIMAP1	1.09342	-0.445465	0.00328609	0.010726	0.0143733	-0.4276	0.00177002	0.0167475	0.00774205	0.0160537	0.914702	0.851369	1	0.0178644	0.927064	0.949002	1	0.461518	0.0306561	0.343818	0.13409	-0.443654	0.0290909	0.991263	0.127244	FALSE	FALSE	FALSE	FALSE	FALSE	FALSE	TRUE	TRUE	FALSE	FALSE	FALSE	FALSE
ENSG00000139289_PHLDA1	7.51772	-0.215149	0.00329085	0.0107327	NA	0.0225198	0.719744	0.476392	NA	0.00345612	0.963144	0.85454	NA	0.237669	0.0141981	0.537667	NA	0.218605	0.0368988	0.350437	NA	0.0190637	0.845189	0.992471	NA	FALSE	FALSE	FALSE	FALSE	FALSE	FALSE	FALSE	FALSE	FALSE	FALSE	FALSE	FALSE
ENSG00000049249_TNFRSF9	1.49522	0.569149	0.00329216	0.0107327	NA	0.138035	0.457323	0.382085	NA	0.0696604	0.749174	0.83167	NA	-0.431114	0.104543	0.694438	NA	-0.499488	0.0853073	0.39508	NA	0.0683747	0.811023	0.992471	NA	FALSE	FALSE	FALSE	FALSE	FALSE	FALSE	FALSE	FALSE	FALSE	FALSE	FALSE	FALSE
ENSG00000172053_QARS1	6.68236	-0.143873	0.00331012	0.0107848	0.0144785	-0.12061	0.0058473	0.0333097	0.0255761	-0.0430192	0.386863	0.731111	1	0.0232636	0.712532	0.928615	1	0.100854	0.143606	0.448532	0.628131	-0.0775907	0.236112	0.991263	1	FALSE	FALSE	FALSE	FALSE	FALSE	FALSE	FALSE	FALSE	FALSE	FALSE	FALSE	FALSE
ENSG00000108474_PIGL	2.92665	-0.213807	0.00331239	0.0107856	NA	-0.0535154	0.412619	0.364131	NA	-0.0457081	0.504189	0.774328	NA	0.160292	0.0974465	0.68796	NA	0.168099	0.0895376	0.39994	NA	-0.00780735	0.934053	0.997557	NA	FALSE	FALSE	FALSE	FALSE	FALSE	FALSE	FALSE	FALSE	FALSE	FALSE	FALSE	FALSE
ENSG00000049245_VAMP3	7.04182	0.0941034	0.00332651	0.010825	NA	-0.00712029	0.796491	0.499288	NA	0.0247392	0.447549	0.757718	NA	-0.101224	0.0171399	0.555985	NA	-0.0693642	0.125089	0.432536	NA	-0.0318595	0.456012	0.991263	NA	FALSE	FALSE	FALSE	FALSE	FALSE	FALSE	FALSE	FALSE	FALSE	FALSE	FALSE	FALSE
ENSG00000198482_ZNF808	3.66481	-0.230091	0.00332977	0.0108251	NA	0.0510442	0.472134	0.388513	NA	0.100349	0.176269	0.629417	NA	0.281135	0.0084863	0.48835	NA	0.33044	0.00264481	0.310662	NA	-0.049305	0.629539	0.991263	NA	FALSE	FALSE	FALSE	FALSE	FALSE	FALSE	FALSE	FALSE	FALSE	FALSE	FALSE	FALSE
ENSG00000165637_VDAC2	6.69342	0.10556	0.00333056	0.0108251	NA	0.0101437	0.744094	0.484435	NA	0.0272773	0.452598	0.758964	NA	-0.0954165	0.0437877	0.626733	NA	-0.0782829	0.121725	0.429922	NA	-0.0171336	0.719678	0.991263	NA	FALSE	FALSE	FALSE	FALSE	FALSE	FALSE	FALSE	FALSE	FALSE	FALSE	FALSE	FALSE
ENSG00000182858_ALG12	4.41509	-0.212886	0.00335754	0.0109062	NA	-0.0804946	0.201859	0.249281	NA	-0.0374341	0.580076	0.79387	NA	0.132391	0.161109	0.731398	NA	0.175452	0.0748526	0.387198	NA	-0.0430604	0.640411	0.991263	NA	FALSE	FALSE	FALSE	FALSE	FALSE	FALSE	FALSE	FALSE	FALSE	FALSE	FALSE	FALSE
ENSG00000150510_FAM124A	1.02279	0.455019	0.00338228	0.0109799	0.0147941	0.6114	0.0017528	0.0166694	0.00766674	0.161061	0.299055	0.697026	1	0.156381	0.512664	0.888739	1	-0.293958	0.17416	0.466027	0.761777	0.450339	0.0669232	0.991263	0.292722	TRUE	TRUE	FALSE	FALSE	FALSE	FALSE	FALSE	FALSE	FALSE	FALSE	FALSE	FALSE
ENSG00000266714_MYO15B	5.48978	-0.281116	0.00338519	0.0109827	0.0148068	-0.174011	0.0384026	0.0957574	0.167973	-0.06131	0.514464	0.777112	1	0.107105	0.387198	0.850255	1	0.219806	0.0987926	0.409508	0.432118	-0.112701	0.368486	0.991263	1	FALSE	FALSE	FALSE	FALSE	FALSE	FALSE	TRUE	FALSE	FALSE	FALSE	FALSE	FALSE
ENSG00000153814_JAZF1	3.48548	0.200134	0.00339002	0.0109918	NA	0.0886313	0.149527	0.209895	NA	0.040178	0.551818	0.788592	NA	-0.111503	0.215779	0.771797	NA	-0.159956	0.0931757	0.402804	NA	0.0484533	0.594225	0.991263	NA	FALSE	FALSE	FALSE	FALSE	FALSE	FALSE	FALSE	FALSE	FALSE	FALSE	FALSE	FALSE
ENSG00000007168_PAFAH1B1	7.07288	0.152205	0.00340656	0.0110335	0.0149003	0.104948	0.0224124	0.0698678	0.0980318	-0.000131489	0.998003	0.862087	1	-0.0472563	0.481737	0.88183	1	-0.152336	0.0393097	0.3519	0.171941	0.10508	0.132235	0.991263	0.578394	FALSE	FALSE	FALSE	FALSE	FALSE	FALSE	FALSE	FALSE	FALSE	FALSE	FALSE	FALSE
ENSG00000131187_F12	0.703653	-0.392161	0.00340699	0.0110335	0.0149021	-0.320447	0.00343267	0.0245006	0.0150145	-0.0472151	0.683286	0.819198	1	0.0717137	0.665745	0.921557	1	0.344946	0.0500732	0.357577	0.21902	-0.273232	0.0846788	0.991263	0.370385	FALSE	FALSE	FALSE	FALSE	FALSE	FALSE	TRUE	TRUE	FALSE	FALSE	FALSE	FALSE
ENSG00000126464_PRR12	4.97235	-0.221513	0.00341545	0.0110542	0.0149391	-0.135723	0.0413827	0.101141	0.181008	-0.138591	0.0652314	0.506842	0.285322	0.0857893	0.380879	0.849309	1	0.0829218	0.424814	0.591187	1	0.0028675	0.976794	0.997557	1	FALSE	FALSE	FALSE	FALSE	FALSE	FALSE	TRUE	FALSE	FALSE	FALSE	FALSE	FALSE
ENSG00000160007_ARHGAP35	5.67001	-0.18793	0.00342405	0.0110754	0.0149768	-0.150878	0.00879235	0.0421937	0.0384577	-0.148201	0.0221005	0.358574	0.0966674	0.0370517	0.655639	0.921434	1	0.0397295	0.652586	0.663833	1	-0.00267782	0.974619	0.997557	1	FALSE	FALSE	FALSE	FALSE	FALSE	FALSE	FALSE	FALSE	FALSE	FALSE	FALSE	FALSE
ENSG00000188690_UROS	4.58782	-0.190648	0.00342809	0.0110818	0.0149944	-0.166712	0.00518982	0.0312104	0.0227003	-0.114748	0.0737785	0.523771	0.322707	0.0239357	0.777903	0.941644	1	0.0758994	0.394611	0.579807	1	-0.0519637	0.543433	0.991263	1	FALSE	FALSE	FALSE	FALSE	FALSE	FALSE	FALSE	FALSE	FALSE	FALSE	FALSE	FALSE
ENSG00000187257_RSBN1L	4.3911	0.211731	0.00343028	0.0110822	0.015004	0.160734	0.0191418	0.0640164	0.083726	0.0756214	0.291151	0.693158	1	-0.0509971	0.596908	0.910667	1	-0.13611	0.174938	0.467056	0.765178	0.0851129	0.385218	0.991263	1	TRUE	FALSE	FALSE	FALSE	FALSE	FALSE	FALSE	FALSE	FALSE	FALSE	FALSE	FALSE
ENSG00000160883_HK3	8.64963	0.234915	0.00343785	0.0111	NA	0.00558514	0.935832	0.536524	NA	0.132008	0.114015	0.583617	NA	-0.22933	0.0305452	0.6014	NA	-0.102907	0.363771	0.567605	NA	-0.126423	0.244015	0.991263	NA	FALSE	FALSE	FALSE	FALSE	FALSE	FALSE	FALSE	FALSE	FALSE	FALSE	FALSE	FALSE
ENSG00000071246_VASH1	7.13671	-0.225991	0.00344559	0.0111182	0.015071	-0.17675	0.0109305	0.0475879	0.0478098	-0.105523	0.179739	0.629417	0.786179	0.0492416	0.623094	0.916115	1	0.120469	0.265552	0.522887	1	-0.0712273	0.490185	0.991263	1	FALSE	FALSE	FALSE	FALSE	FALSE	FALSE	TRUE	FALSE	FALSE	FALSE	FALSE	FALSE
ENSG00000010327_STAB1	3.04588	-0.916854	0.00344859	0.0111182	0.0150841	-0.53879	0.0348277	0.0904951	0.152336	0.0454397	0.878339	0.849436	1	0.378064	0.334818	0.825104	1	0.962293	0.0261967	0.335942	0.114584	-0.58423	0.136321	0.991263	0.596266	FALSE	FALSE	FALSE	FALSE	FALSE	FALSE	TRUE	FALSE	FALSE	FALSE	FALSE	FALSE
ENSG00000142046_TMEM91	5.38432	-0.252382	0.0034497	0.0111182	NA	-0.0268406	0.712874	0.473686	NA	0.00511505	0.950338	0.85354	NA	0.225541	0.0448996	0.626733	NA	0.257497	0.0308509	0.34465	NA	-0.0319557	0.771128	0.992307	NA	FALSE	FALSE	FALSE	FALSE	FALSE	FALSE	FALSE	FALSE	FALSE	FALSE	FALSE	FALSE
ENSG00000256229_ZNF486	1.91916	-0.268033	0.00348007	0.0112093	NA	-0.09565	0.24419	0.276111	NA	-0.0154871	0.85662	0.847284	NA	0.172383	0.154829	0.724575	NA	0.252545	0.0438037	0.353324	NA	-0.0801629	0.499078	0.991263	NA	FALSE	FALSE	FALSE	FALSE	FALSE	FALSE	FALSE	FALSE	FALSE	FALSE	FALSE	FALSE
ENSG00000170144_HNRNPA3	7.81071	0.127615	0.00349456	0.0112493	NA	0.0236044	0.532359	0.409762	NA	0.0364915	0.413845	0.742322	NA	-0.104011	0.0694909	0.667179	NA	-0.0911234	0.140239	0.446688	NA	-0.0128871	0.825251	0.992471	NA	FALSE	FALSE	FALSE	FALSE	FALSE	FALSE	FALSE	FALSE	FALSE	FALSE	FALSE	FALSE
ENSG00000133961_NUMB	8.36081	0.18448	0.0035069	0.0112766	0.0153392	0.153248	0.00683983	0.0366236	0.0299174	0.0733711	0.256906	0.676294	1	-0.0312326	0.702143	0.927175	1	-0.111109	0.212063	0.492803	0.927565	0.0798765	0.346061	0.991263	1	FALSE	FALSE	FALSE	FALSE	FALSE	FALSE	FALSE	FALSE	FALSE	FALSE	FALSE	FALSE
ENSG00000144485_HES6	2.7809	-0.264107	0.00350724	0.0112766	NA	-0.11983	0.108792	0.176243	NA	-0.0111278	0.888377	0.849436	NA	0.144277	0.208727	0.767397	NA	0.252979	0.0351604	0.350437	NA	-0.108702	0.317883	0.991263	NA	FALSE	FALSE	FALSE	FALSE	FALSE	FALSE	FALSE	FALSE	FALSE	FALSE	FALSE	FALSE
ENSG00000066027_PPP2R5A	6.01296	-0.13232	0.00351227	0.011286	NA	-0.022445	0.568147	0.424119	NA	-0.0516713	0.257087	0.676511	NA	0.109875	0.0650572	0.656136	NA	0.0806483	0.202564	0.485627	NA	0.0292263	0.626313	0.991263	NA	FALSE	FALSE	FALSE	FALSE	FALSE	FALSE	FALSE	FALSE	FALSE	FALSE	FALSE	FALSE
ENSG00000162613_FUBP1	5.92588	0.166274	0.00353404	0.0113491	0.0154579	0.0430765	0.387369	0.352708	1	0.100713	0.0812782	0.535455	0.35551	-0.123198	0.0996968	0.689345	0.436073	-0.0655608	0.407694	0.585196	1	-0.0576367	0.446715	0.991263	1	FALSE	FALSE	FALSE	FALSE	FALSE	FALSE	FALSE	FALSE	FALSE	FALSE	FALSE	FALSE
ENSG00000109787_KLF3	5.23184	0.216742	0.00354215	0.0113684	0.0154934	0.148877	0.0252734	0.0747056	0.110546	0.0212461	0.77182	0.833385	1	-0.0678647	0.482591	0.88183	1	-0.195496	0.0600701	0.372643	0.262747	0.127631	0.195866	0.991263	0.856719	TRUE	FALSE	FALSE	FALSE	FALSE	FALSE	FALSE	FALSE	FALSE	FALSE	FALSE	FALSE
ENSG00000089053_ANAPC5	6.30747	-0.123337	0.00355026	0.0113867	0.0155288	-0.0381665	0.29924	0.31019	1	-0.0668803	0.120938	0.590611	0.528981	0.08517	0.123247	0.703743	0.539084	0.0564562	0.339494	0.554979	1	0.0287138	0.609632	0.991263	1	FALSE	FALSE	FALSE	FALSE	FALSE	FALSE	FALSE	FALSE	FALSE	FALSE	FALSE	FALSE
ENSG00000013375_PGM3	5.24254	0.201619	0.00355211	0.0113867	0.0155369	0.0989562	0.116371	0.183333	0.509005	0.0500996	0.473396	0.764803	1	-0.102663	0.262041	0.794032	1	-0.151519	0.119635	0.427307	0.523283	0.0488566	0.601653	0.991263	1	TRUE	FALSE	FALSE	FALSE	FALSE	FALSE	FALSE	FALSE	FALSE	FALSE	FALSE	FALSE
ENSG00000120254_MTHFD1L	4.21424	-0.177077	0.00355574	0.0113916	0.0155528	-0.102154	0.0575412	0.121695	0.251685	-0.0403727	0.490375	0.771002	1	0.0749235	0.34295	0.828403	1	0.136705	0.101892	0.412519	0.445677	-0.0617812	0.434181	0.991263	1	FALSE	FALSE	FALSE	FALSE	FALSE	FALSE	FALSE	FALSE	FALSE	FALSE	FALSE	FALSE
ENSG00000173391_OLR1	8.63795	-0.24757	0.00356159	0.0114035	0.0155784	-0.213823	0.00533456	0.0316946	0.0233334	-0.0629482	0.466925	0.761994	1	0.0337469	0.759057	0.939995	1	0.184621	0.124102	0.432536	0.542822	-0.150874	0.187873	0.991263	0.821757	FALSE	FALSE	FALSE	FALSE	FALSE	FALSE	TRUE	TRUE	FALSE	FALSE	FALSE	FALSE
ENSG00000124422_USP22	7.08188	-0.130864	0.00357073	0.011426	NA	-0.00684662	0.859301	0.517271	NA	-0.0506489	0.266935	0.685579	NA	0.124017	0.0358975	0.617262	NA	0.0802146	0.203234	0.485676	NA	0.0438023	0.463288	0.991263	NA	FALSE	FALSE	FALSE	FALSE	FALSE	FALSE	FALSE	FALSE	FALSE	FALSE	FALSE	FALSE
ENSG00000178104_PDE4DIP	9.58178	0.137234	0.00357527	0.0114289	NA	0.0548789	0.179632	0.233704	NA	-0.0267734	0.578867	0.79387	NA	-0.0823547	0.178679	0.742136	NA	-0.164007	0.0157918	0.322128	NA	0.0816523	0.198236	0.991263	NA	FALSE	FALSE	FALSE	FALSE	FALSE	FALSE	FALSE	FALSE	FALSE	FALSE	FALSE	FALSE
ENSG00000175895_PLEKHF2	4.74808	0.16445	0.0035759	0.0114289	0.015641	0.0852089	0.0964495	0.164291	0.42187	0.047777	0.397497	0.734812	1	-0.0792415	0.287461	0.806303	1	-0.116673	0.13932	0.446688	0.609386	0.0374319	0.62119	0.991263	1	FALSE	FALSE	FALSE	FALSE	FALSE	FALSE	FALSE	FALSE	FALSE	FALSE	FALSE	FALSE
ENSG00000109436_TBC1D9	7.85678	0.154073	0.00358133	0.0114322	0.0156647	0.0951367	0.041808	0.101701	0.182868	-0.00505094	0.925219	0.852093	1	-0.0589366	0.390244	0.853411	1	-0.159124	0.0352447	0.350437	0.15416	0.100188	0.160247	0.991263	0.700921	FALSE	FALSE	FALSE	FALSE	FALSE	FALSE	FALSE	FALSE	FALSE	FALSE	FALSE	FALSE
ENSG00000144566_RAB5A	5.79807	0.150532	0.00358255	0.0114322	NA	0.0689784	0.129971	0.19418	NA	-0.025014	0.626909	0.805082	NA	-0.0815535	0.226684	0.777326	NA	-0.175546	0.0168245	0.322672	NA	0.0939924	0.172935	0.991263	NA	FALSE	FALSE	FALSE	FALSE	FALSE	FALSE	FALSE	FALSE	FALSE	FALSE	FALSE	FALSE
ENSG00000064393_HIPK2	7.56338	-0.229155	0.00358329	0.0114322	NA	-0.00435803	0.949082	0.539195	NA	-0.0849177	0.286455	0.692579	NA	0.224797	0.0307965	0.601555	NA	0.144237	0.191088	0.476969	NA	0.0805596	0.442357	0.991263	NA	FALSE	FALSE	FALSE	FALSE	FALSE	FALSE	FALSE	FALSE	FALSE	FALSE	FALSE	FALSE
ENSG00000168918_INPP5D	4.37277	0.384045	0.00361025	0.0115113	0.0157912	0.154596	0.190629	0.241722	0.833813	0.203746	0.128784	0.596609	0.563299	-0.229449	0.187111	0.751582	0.818421	-0.180299	0.327668	0.549022	1	-0.0491504	0.781293	0.992471	1	TRUE	FALSE	FALSE	FALSE	FALSE	FALSE	FALSE	FALSE	FALSE	FALSE	FALSE	FALSE
ENSG00000146416_AIG1	2.27885	-0.294857	0.00361258	0.0115119	NA	-0.0420432	0.644868	0.449676	NA	-0.0482301	0.568948	0.792957	NA	0.252814	0.0620864	0.652212	NA	0.246627	0.0598588	0.372519	NA	0.00618692	0.960303	0.997557	NA	FALSE	FALSE	FALSE	FALSE	FALSE	FALSE	FALSE	FALSE	FALSE	FALSE	FALSE	FALSE
ENSG00000064703_DDX20	4.18092	-0.134334	0.00362879	0.0115567	0.0158723	-0.137268	0.00128922	0.0140857	0.00563905	-0.0827459	0.077348	0.529868	0.33832	-0.00293333	0.961036	0.950949	1	0.0515884	0.421408	0.590472	1	-0.0545217	0.376461	0.991263	1	FALSE	FALSE	FALSE	FALSE	FALSE	FALSE	FALSE	FALSE	FALSE	FALSE	FALSE	FALSE
ENSG00000197063_MAFG	6.96021	0.148017	0.00364524	0.0116022	0.0159443	0.181049	0.000118238	0.00322346	0.000517174	0.0176148	0.729991	0.828838	1	0.0330318	0.614651	0.915125	1	-0.130402	0.0692072	0.380806	0.302712	0.163434	0.0179053	0.991263	0.0783176	FALSE	FALSE	FALSE	FALSE	FALSE	FALSE	FALSE	FALSE	FALSE	FALSE	FALSE	FALSE
ENSG00000187792_ZNF70	2.44536	-0.18565	0.00365806	0.0116345	NA	-0.0213892	0.712142	0.473592	NA	-0.0035483	0.951805	0.85354	NA	0.164261	0.0556995	0.652212	NA	0.182102	0.0357229	0.350437	NA	-0.0178409	0.828781	0.992471	NA	FALSE	FALSE	FALSE	FALSE	FALSE	FALSE	FALSE	FALSE	FALSE	FALSE	FALSE	FALSE
ENSG00000164548_TRA2A	5.08935	0.158695	0.00365971	0.0116345	NA	0.013567	0.779465	0.494462	NA	-0.0168601	0.754152	0.83167	NA	-0.145128	0.0460384	0.626733	NA	-0.175555	0.022668	0.327139	NA	0.030427	0.674543	0.991263	NA	FALSE	FALSE	FALSE	FALSE	FALSE	FALSE	FALSE	FALSE	FALSE	FALSE	FALSE	FALSE
ENSG00000132170_PPARG	6.89164	-0.216239	0.00366434	0.0116371	0.0160278	-0.155502	0.0172314	0.0605968	0.0753701	0.0583048	0.434771	0.753766	1	0.0607365	0.525806	0.89295	1	0.274544	0.00997281	0.310662	0.043621	-0.213807	0.0325882	0.991263	0.142541	FALSE	FALSE	FALSE	FALSE	TRUE	FALSE	TRUE	FALSE	FALSE	FALSE	FALSE	FALSE
ENSG00000006652_IFRD1	5.28272	0.196681	0.00366485	0.0116371	NA	0.0828814	0.164052	0.220971	NA	-0.039971	0.556208	0.791028	NA	-0.113799	0.198221	0.756733	NA	-0.236652	0.0143761	0.322128	NA	0.122852	0.17553	0.991263	NA	FALSE	FALSE	FALSE	FALSE	FALSE	FALSE	FALSE	FALSE	FALSE	FALSE	FALSE	FALSE
ENSG00000115520_COQ10B	5.22098	0.167119	0.00367819	0.0116725	0.0160884	0.102834	0.0498545	0.112415	0.218063	0.0508198	0.378605	0.728274	1	-0.0642843	0.395961	0.854184	1	-0.116299	0.148653	0.452076	0.650208	0.0520147	0.50121	0.991263	1	FALSE	FALSE	FALSE	FALSE	FALSE	FALSE	FALSE	FALSE	FALSE	FALSE	FALSE	FALSE
ENSG00000087448_KLHL42	3.44357	-0.27189	0.00369901	0.0117317	0.0161795	-0.12633	0.127317	0.191816	0.556882	-0.137898	0.124457	0.591191	0.544373	0.14556	0.234503	0.784037	1	0.133992	0.29131	0.531592	1	0.0115683	0.923689	0.997557	1	FALSE	FALSE	FALSE	FALSE	FALSE	FALSE	TRUE	FALSE	FALSE	FALSE	FALSE	FALSE
ENSG00000049239_H6PD	6.75355	-0.176542	0.00370745	0.0117515	0.0162164	-0.0861547	0.106422	0.17435	0.465491	-0.0568262	0.357624	0.71798	1	0.0903877	0.253355	0.791882	1	0.119716	0.162012	0.459079	0.708641	-0.0293286	0.717465	0.991263	1	FALSE	FALSE	FALSE	FALSE	FALSE	FALSE	FALSE	FALSE	FALSE	FALSE	FALSE	FALSE
ENSG00000130309_COLGALT1	9.15263	-0.111149	0.00371027	0.0117532	0.0162287	-0.0606787	0.0696214	0.135529	0.304524	-0.0120232	0.757903	0.83167	1	0.0504702	0.308716	0.811608	1	0.0991257	0.0686928	0.380087	0.300462	-0.0486555	0.34239	0.991263	1	FALSE	FALSE	FALSE	FALSE	FALSE	FALSE	FALSE	FALSE	FALSE	FALSE	FALSE	FALSE
ENSG00000143819_EPHX1	6.89437	-0.19369	0.00371302	0.0117532	NA	-0.0146828	0.794627	0.498938	NA	-0.0665182	0.317306	0.701425	NA	0.179007	0.0398835	0.625716	NA	0.127172	0.17126	0.463571	NA	0.0518354	0.551785	0.991263	NA	FALSE	FALSE	FALSE	FALSE	FALSE	FALSE	FALSE	FALSE	FALSE	FALSE	FALSE	FALSE
ENSG00000198246_SLC29A3	7.00066	-0.215135	0.00371454	0.0117532	NA	-0.0530049	0.407246	0.361982	NA	0.00401482	0.957222	0.853946	NA	0.16213	0.0940767	0.684863	NA	0.21915	0.0377115	0.350437	NA	-0.0570197	0.562561	0.991263	NA	FALSE	FALSE	FALSE	FALSE	FALSE	FALSE	FALSE	FALSE	FALSE	FALSE	FALSE	FALSE
ENSG00000128311_TST	4.1047	-0.226887	0.00372503	0.0117719	0.0162933	-0.139529	0.0479845	0.109975	0.209884	-0.0715294	0.325469	0.704681	1	0.0873579	0.393895	0.853998	1	0.155358	0.140463	0.446688	0.614387	-0.0679998	0.498203	0.991263	1	FALSE	FALSE	FALSE	FALSE	FALSE	FALSE	TRUE	FALSE	FALSE	FALSE	FALSE	FALSE
ENSG00000189339_SLC35E2B	5.72618	-0.168994	0.0037256	0.0117719	0.0162958	-0.0695695	0.168168	0.224685	0.735565	-0.122813	0.0348974	0.4327	0.152641	0.0994244	0.18873	0.753818	0.825504	0.0461812	0.563484	0.637638	1	0.0532432	0.483507	0.991263	1	FALSE	FALSE	FALSE	FALSE	FALSE	FALSE	FALSE	FALSE	FALSE	FALSE	FALSE	FALSE
ENSG00000146409_SLC18B1	1.44209	0.329998	0.00372883	0.0117719	0.0163099	0.258196	0.0111304	0.0480201	0.0486843	0.0272561	0.820114	0.842017	1	-0.0718016	0.625806	0.916228	1	-0.302742	0.0661996	0.379399	0.289557	0.23094	0.140783	0.991263	0.615784	TRUE	TRUE	FALSE	FALSE	FALSE	FALSE	FALSE	FALSE	FALSE	FALSE	FALSE	FALSE
ENSG00000107929_LARP4B	6.724	0.14751	0.00372922	0.0117719	0.0163116	0.100898	0.0252276	0.0746796	0.110345	0.0597502	0.246523	0.667841	1	-0.0466124	0.479137	0.88183	1	-0.08776	0.218209	0.498246	0.954446	0.0411476	0.543004	0.991263	1	FALSE	FALSE	FALSE	FALSE	FALSE	FALSE	FALSE	FALSE	FALSE	FALSE	FALSE	FALSE
ENSG00000126860_EVI2A	4.54169	-0.239738	0.00374008	0.0117992	0.0163591	-0.185432	0.0190304	0.0638382	0.0832389	-0.122278	0.151432	0.613558	0.662365	0.0543063	0.623656	0.916173	1	0.11746	0.31295	0.54314	1	-0.0631538	0.580904	0.991263	1	FALSE	FALSE	FALSE	FALSE	FALSE	FALSE	TRUE	FALSE	FALSE	FALSE	FALSE	FALSE
ENSG00000135108_FBXO21	4.20882	-0.242908	0.00374413	0.0118051	NA	-0.114817	0.126994	0.191481	NA	-0.0105606	0.893254	0.850027	NA	0.128091	0.245335	0.791399	NA	0.232347	0.0429349	0.353324	NA	-0.104256	0.337823	0.991263	NA	FALSE	FALSE	FALSE	FALSE	FALSE	FALSE	FALSE	FALSE	FALSE	FALSE	FALSE	FALSE
ENSG00000063761_ADCK1	3.73608	-0.162681	0.00374719	0.0118078	NA	0.0131582	0.78592	0.496353	NA	0.0296687	0.568306	0.792957	NA	0.175839	0.018152	0.568207	NA	0.19235	0.0126228	0.316383	NA	-0.0165105	0.81616	0.992471	NA	FALSE	FALSE	FALSE	FALSE	FALSE	FALSE	FALSE	FALSE	FALSE	FALSE	FALSE	FALSE
ENSG00000165175_MID1IP1	5.21544	-0.187498	0.00376304	0.0118508	0.0164595	-0.0922627	0.0956383	0.163265	0.418322	-0.0527272	0.401296	0.737015	1	0.0952357	0.252526	0.791882	1	0.134771	0.130673	0.440172	0.571562	-0.0395355	0.634564	0.991263	1	FALSE	FALSE	FALSE	FALSE	FALSE	FALSE	FALSE	FALSE	FALSE	FALSE	FALSE	FALSE
ENSG00000057252_SOAT1	9.24443	0.206073	0.00377079	0.0118683	0.0164934	0.105531	0.0902622	0.157213	0.394806	0.0498131	0.493929	0.771002	1	-0.100542	0.276373	0.800593	1	-0.156259	0.121333	0.429922	0.530712	0.0557179	0.558784	0.991263	1	TRUE	FALSE	FALSE	FALSE	FALSE	FALSE	FALSE	FALSE	FALSE	FALSE	FALSE	FALSE
ENSG00000160223_ICOSLG	5.07315	0.205634	0.0037743	0.0118723	NA	0.0510227	0.433882	0.373201	NA	0.0738013	0.278754	0.690924	NA	-0.154611	0.10501	0.694714	NA	-0.131832	0.173887	0.465729	NA	-0.0227787	0.808366	0.992471	NA	FALSE	FALSE	FALSE	FALSE	FALSE	FALSE	FALSE	FALSE	FALSE	FALSE	FALSE	FALSE
ENSG00000136874_STX17	4.34095	0.316021	0.00378198	0.0118895	0.0165424	0.194896	0.0545125	0.11842	0.238437	0.246342	0.0252389	0.381874	0.110395	-0.121125	0.403464	0.859247	1	-0.0696796	0.642666	0.663294	1	-0.0514455	0.72555	0.991263	1	TRUE	FALSE	FALSE	FALSE	FALSE	FALSE	FALSE	FALSE	FALSE	FALSE	FALSE	FALSE
ENSG00000185436_IFNLR1	6.3165	0.209192	0.00378986	0.0119013	0.0165768	0.193857	0.00267241	0.0215187	0.0116891	0.149202	0.0401118	0.443092	0.175449	-0.0153347	0.868838	0.945273	1	-0.0599894	0.54684	0.631808	1	0.0446547	0.636032	0.991263	1	TRUE	FALSE	FALSE	FALSE	FALSE	FALSE	FALSE	FALSE	FALSE	FALSE	FALSE	FALSE
ENSG00000163297_ANTXR2	3.43584	0.333222	0.00379014	0.0119013	NA	0.0251962	0.819659	0.505726	NA	-0.0555854	0.657035	0.810834	NA	-0.308026	0.0528801	0.641297	NA	-0.388807	0.0230829	0.328437	NA	0.0807816	0.628735	0.991263	NA	FALSE	FALSE	FALSE	FALSE	FALSE	FALSE	FALSE	FALSE	FALSE	FALSE	FALSE	FALSE
ENSG00000075240_GRAMD4	4.48805	-0.340265	0.00380295	0.0119345	0.0166341	-0.172587	0.088243	0.155494	0.385974	0.00422329	0.969158	0.855714	1	0.167677	0.26853	0.795357	1	0.344488	0.0319629	0.346902	0.139806	-0.176811	0.235311	0.991263	1	FALSE	FALSE	FALSE	FALSE	FALSE	FALSE	TRUE	FALSE	FALSE	FALSE	FALSE	FALSE
ENSG00000234745_HLA-B	12.3033	0.203347	0.00381076	0.011952	NA	0.0795861	0.190704	0.241762	NA	0.0470647	0.513217	0.776634	NA	-0.123761	0.175226	0.739812	NA	-0.156282	0.117064	0.427041	NA	0.0325215	0.728958	0.991263	NA	FALSE	FALSE	FALSE	FALSE	FALSE	FALSE	FALSE	FALSE	FALSE	FALSE	FALSE	FALSE
ENSG00000153147_SMARCA5	6.41075	0.244901	0.00382557	0.0119915	NA	0.0163991	0.824205	0.506751	NA	-0.032514	0.708821	0.824678	NA	-0.228502	0.0413879	0.626733	NA	-0.277415	0.0230845	0.328437	NA	0.0489131	0.668414	0.991263	NA	FALSE	FALSE	FALSE	FALSE	FALSE	FALSE	FALSE	FALSE	FALSE	FALSE	FALSE	FALSE
ENSG00000158467_AHCYL2	4.08456	-0.192503	0.00383606	0.0120173	0.0167789	-0.105599	0.0837275	0.150898	0.366224	-0.0241736	0.704635	0.824182	1	0.086904	0.32441	0.820983	1	0.16833	0.0665226	0.379399	0.29097	-0.0814256	0.354885	0.991263	1	FALSE	FALSE	FALSE	FALSE	FALSE	FALSE	FALSE	FALSE	FALSE	FALSE	FALSE	FALSE
ENSG00000171530_TBCA	6.03153	0.156934	0.00386129	0.0120893	0.0168893	0.109254	0.0232711	0.0713603	0.101788	0.0461068	0.394476	0.733258	1	-0.0476794	0.497734	0.883495	1	-0.110827	0.143773	0.448532	0.628864	0.0631475	0.379103	0.991263	1	FALSE	FALSE	FALSE	FALSE	FALSE	FALSE	FALSE	FALSE	FALSE	FALSE	FALSE	FALSE
ENSG00000132510_KDM6B	6.93505	0.345464	0.00386842	0.0121046	0.0169204	0.33598	0.00246155	0.0204992	0.0107668	0.170343	0.160653	0.62139	0.702697	-0.00948458	0.951598	0.950949	1	-0.175121	0.294712	0.533119	1	0.165637	0.304059	0.991263	1	TRUE	TRUE	FALSE	FALSE	FALSE	FALSE	FALSE	FALSE	FALSE	FALSE	FALSE	FALSE
ENSG00000137726_FXYD6	2.39684	0.369705	0.00387106	0.0121058	0.016932	0.107996	0.346892	0.333706	1	0.188408	0.137213	0.602024	0.600167	-0.261709	0.123174	0.703743	0.538762	-0.181297	0.304225	0.53861	1	-0.0804118	0.63597	0.991263	1	TRUE	FALSE	FALSE	FALSE	FALSE	FALSE	FALSE	FALSE	FALSE	FALSE	FALSE	FALSE
ENSG00000069998_HDHD5	5.38856	-0.173038	0.00387786	0.01212	0.0169617	-0.110426	0.0348366	0.0904951	0.152375	-0.0355282	0.545332	0.786214	1	0.0626127	0.417626	0.862372	1	0.13751	0.0985249	0.409261	0.430948	-0.0748976	0.338164	0.991263	1	FALSE	FALSE	FALSE	FALSE	FALSE	FALSE	FALSE	FALSE	FALSE	FALSE	FALSE	FALSE
ENSG00000177542_SLC25A22	3.54071	0.257617	0.00388188	0.0121254	0.0169793	0.10395	0.20979	0.25495	0.917622	0.195455	0.0226711	0.358895	0.0991632	-0.153667	0.199197	0.758201	0.871287	-0.0621623	0.603965	0.649728	1	-0.0915048	0.436649	0.991263	1	TRUE	FALSE	FALSE	FALSE	FALSE	FALSE	FALSE	FALSE	FALSE	FALSE	FALSE	FALSE
ENSG00000169660_HEXD	4.03725	0.249414	0.00388626	0.0121254	NA	0.0466632	0.553235	0.418485	NA	0.13333	0.114034	0.583617	NA	-0.202751	0.08034	0.668968	NA	-0.116084	0.325728	0.548377	NA	-0.0866668	0.450518	0.991263	NA	FALSE	FALSE	FALSE	FALSE	FALSE	FALSE	FALSE	FALSE	FALSE	FALSE	FALSE	FALSE
ENSG00000143363_PRUNE1	3.7069	-0.1666	0.00388634	0.0121254	NA	0.00441595	0.931158	0.535542	NA	-0.0294389	0.587027	0.797539	NA	0.171016	0.0267402	0.577064	NA	0.137161	0.080965	0.38999	NA	0.0338548	0.649608	0.991263	NA	FALSE	FALSE	FALSE	FALSE	FALSE	FALSE	FALSE	FALSE	FALSE	FALSE	FALSE	FALSE
ENSG00000106636_YKT6	6.69676	0.0872534	0.00390442	0.0121747	0.0170779	0.0468245	0.0760059	0.143118	0.332449	0.00712753	0.814406	0.840844	1	-0.0404289	0.301883	0.808346	1	-0.0801259	0.0607316	0.373398	0.26564	0.039697	0.322801	0.991263	1	FALSE	FALSE	FALSE	FALSE	FALSE	FALSE	FALSE	FALSE	FALSE	FALSE	FALSE	FALSE
ENSG00000163516_ANKZF1	4.51242	-0.239777	0.0039102	0.0121857	NA	-0.0749843	0.291258	0.305904	NA	-0.0269247	0.737158	0.829565	NA	0.164793	0.126306	0.703743	NA	0.212852	0.0642041	0.376381	NA	-0.0480596	0.653265	0.991263	NA	FALSE	FALSE	FALSE	FALSE	FALSE	FALSE	FALSE	FALSE	FALSE	FALSE	FALSE	FALSE
ENSG00000152642_GPD1L	3.34869	-0.201776	0.00392203	0.0122155	0.017155	-0.157014	0.0172089	0.0605547	0.0752715	-0.0857102	0.203261	0.640932	0.889062	0.0447624	0.630081	0.916228	1	0.116066	0.223888	0.500523	0.979288	-0.0713034	0.442649	0.991263	1	FALSE	FALSE	FALSE	FALSE	FALSE	FALSE	TRUE	FALSE	FALSE	FALSE	FALSE	FALSE
ENSG00000167074_TEF	3.67746	-0.201741	0.00392581	0.0122201	NA	-0.063273	0.279569	0.299027	NA	-0.0659142	0.299638	0.697026	NA	0.138468	0.123429	0.703743	NA	0.135827	0.144944	0.448532	NA	0.00264114	0.975477	0.997557	NA	FALSE	FALSE	FALSE	FALSE	FALSE	FALSE	FALSE	FALSE	FALSE	FALSE	FALSE	FALSE
ENSG00000023892_DEF6	1.6306	-0.411137	0.00392946	0.0122244	0.0171875	-0.336812	0.0136185	0.053845	0.0595674	-0.20484	0.145697	0.611494	0.637276	0.074325	0.696627	0.925668	1	0.206296	0.293461	0.532257	1	-0.131971	0.493508	0.991263	1	FALSE	FALSE	FALSE	FALSE	FALSE	FALSE	TRUE	FALSE	FALSE	FALSE	FALSE	FALSE
ENSG00000077348_EXOSC5	3.33891	-0.246672	0.00393268	0.0122273	0.0172015	-0.22366	0.00448229	0.0283553	0.0196055	-0.037499	0.62724	0.8052	1	0.0230119	0.836731	0.943369	1	0.209173	0.0677505	0.379399	0.296341	-0.186161	0.0892795	0.991263	0.390508	FALSE	FALSE	FALSE	FALSE	FALSE	FALSE	TRUE	TRUE	FALSE	FALSE	FALSE	FALSE
ENSG00000127084_FGD3	5.01868	-0.324929	0.00394107	0.0122464	NA	-0.150087	0.123624	0.188787	NA	0.0154146	0.889156	0.849436	NA	0.174842	0.230778	0.780658	NA	0.340343	0.0315061	0.346438	NA	-0.165502	0.262097	0.991263	NA	FALSE	FALSE	FALSE	FALSE	FALSE	FALSE	FALSE	FALSE	FALSE	FALSE	FALSE	FALSE
ENSG00000147852_VLDLR	2.49985	-0.334999	0.00395839	0.0122931	0.017314	-0.0347953	0.743073	0.484142	1	-0.230857	0.0335234	0.426306	0.146631	0.300204	0.0555044	0.652212	0.242776	0.104142	0.500061	0.616933	1	0.196062	0.195225	0.991263	0.853915	FALSE	FALSE	FALSE	FALSE	FALSE	FALSE	TRUE	FALSE	FALSE	FALSE	FALSE	FALSE
ENSG00000087903_RFX2	4.2596	-0.247748	0.00397873	0.0123491	NA	-0.103498	0.161307	0.219393	NA	-0.0583439	0.455051	0.759766	NA	0.14425	0.194797	0.756125	NA	0.189404	0.0996672	0.410972	NA	-0.0451536	0.672951	0.991263	NA	FALSE	FALSE	FALSE	FALSE	FALSE	FALSE	FALSE	FALSE	FALSE	FALSE	FALSE	FALSE
ENSG00000137936_BCAR3	5.86274	0.119539	0.00398512	0.0123618	0.0174309	0.0701184	0.0578091	0.122056	0.252857	-0.0652879	0.119235	0.589511	0.521533	-0.0494201	0.361344	0.839468	1	-0.184826	0.00214188	0.310662	0.0093686	0.135406	0.0168253	0.991263	0.073594	FALSE	FALSE	FALSE	FALSE	FALSE	FALSE	FALSE	FALSE	FALSE	FALSE	FALSE	FALSE
ENSG00000139182_CLSTN3	3.259	0.464274	0.00401421	0.0124448	NA	0.239011	0.128355	0.192626	NA	0.0678721	0.663496	0.81317	NA	-0.225263	0.307128	0.81079	NA	-0.396402	0.0756934	0.387564	NA	0.171139	0.438177	0.991263	NA	FALSE	FALSE	FALSE	FALSE	FALSE	FALSE	FALSE	FALSE	FALSE	FALSE	FALSE	FALSE
ENSG00000074855_ANO8	4.21289	-0.18144	0.00402379	0.012456	0.0176001	-0.0328112	0.550162	0.417384	1	-0.0980906	0.0986933	0.570722	0.431684	0.148629	0.0732668	0.667179	0.320469	0.0833494	0.325021	0.548122	1	0.0652794	0.417495	0.991263	1	FALSE	FALSE	FALSE	FALSE	FALSE	FALSE	FALSE	FALSE	FALSE	FALSE	FALSE	FALSE
ENSG00000183741_CBX6	5.10459	0.227685	0.00402393	0.012456	NA	0.0423556	0.547931	0.416706	NA	0.0191459	0.801985	0.839888	NA	-0.185329	0.0780048	0.667179	NA	-0.208539	0.0571451	0.366874	NA	0.0232097	0.823129	0.992471	NA	FALSE	FALSE	FALSE	FALSE	FALSE	FALSE	FALSE	FALSE	FALSE	FALSE	FALSE	FALSE
ENSG00000162729_IGSF8	4.71573	0.169588	0.00402476	0.012456	0.0176043	0.0624883	0.234696	0.271063	1	0.0914105	0.11314	0.583617	0.494874	-0.1071	0.168288	0.734459	0.736091	-0.0781778	0.332693	0.550426	1	-0.0289222	0.7085	0.991263	1	FALSE	FALSE	FALSE	FALSE	FALSE	FALSE	FALSE	FALSE	FALSE	FALSE	FALSE	FALSE
ENSG00000168259_DNAJC7	6.0205	0.252612	0.00402922	0.0124626	NA	-0.0127199	0.868144	0.519028	NA	0.0400057	0.655386	0.810579	NA	-0.265332	0.0231625	0.577064	NA	-0.212607	0.0883819	0.398	NA	-0.0527256	0.654902	0.991263	NA	FALSE	FALSE	FALSE	FALSE	FALSE	FALSE	FALSE	FALSE	FALSE	FALSE	FALSE	FALSE
ENSG00000102804_TSC22D1	7.1147	0.170591	0.00403427	0.012471	0.0176459	0.170973	0.0016526	0.0161142	0.00722846	0.0194045	0.747509	0.831281	1	0.000382578	0.996034	0.953081	1	-0.151186	0.0726491	0.386989	0.317767	0.151569	0.0606642	0.991263	0.265345	FALSE	FALSE	FALSE	FALSE	FALSE	FALSE	FALSE	FALSE	FALSE	FALSE	FALSE	FALSE
ENSG00000154222_CC2D1B	6.20346	0.17626	0.00404327	0.012489	0.0176852	0.126611	0.0194355	0.0646876	0.0850108	0.0470101	0.442047	0.755767	1	-0.0496494	0.530714	0.894612	1	-0.12925	0.131525	0.440487	0.575291	0.0796005	0.325767	0.991263	1	FALSE	FALSE	FALSE	FALSE	FALSE	FALSE	FALSE	FALSE	FALSE	FALSE	FALSE	FALSE
ENSG00000076248_UNG	4.01387	-0.164258	0.00404607	0.012489	0.0176975	-0.132574	0.0100929	0.0455717	0.0441462	-0.0200902	0.711957	0.824986	1	0.031684	0.669469	0.921634	1	0.144168	0.0663739	0.379399	0.290319	-0.112484	0.13167	0.991263	0.575926	FALSE	FALSE	FALSE	FALSE	FALSE	FALSE	FALSE	FALSE	FALSE	FALSE	FALSE	FALSE
ENSG00000183077_AFMID	2.02354	-0.340319	0.00404704	0.012489	0.0177017	-0.270911	0.00868108	0.0417648	0.037971	-0.246794	0.0217448	0.357266	0.0951115	0.0694075	0.6467	0.920352	1	0.0935242	0.545992	0.631493	1	-0.0241167	0.867673	0.994785	1	FALSE	FALSE	FALSE	FALSE	FALSE	FALSE	TRUE	TRUE	FALSE	FALSE	FALSE	FALSE
ENSG00000126561_STAT5A	7.45486	0.129079	0.00409389	0.0126263	NA	0.0149143	0.70007	0.469288	NA	-0.00225947	0.960541	0.854137	NA	-0.114165	0.0531594	0.643445	NA	-0.131339	0.0406157	0.352327	NA	0.0171738	0.774251	0.992307	NA	FALSE	FALSE	FALSE	FALSE	FALSE	FALSE	FALSE	FALSE	FALSE	FALSE	FALSE	FALSE
ENSG00000089902_RCOR1	5.47633	-0.143234	0.0041032	0.0126458	NA	-0.0447201	0.305511	0.312951	NA	0.040537	0.417618	0.744163	NA	0.098514	0.131914	0.708115	NA	0.183771	0.0100922	0.310662	NA	-0.0852571	0.200757	0.991263	NA	FALSE	FALSE	FALSE	FALSE	FALSE	FALSE	FALSE	FALSE	FALSE	FALSE	FALSE	FALSE
ENSG00000106682_EIF4H	8.17977	0.081456	0.00410492	0.0126458	0.0179549	0.0701579	0.00572958	0.0329673	0.0250612	0.0238782	0.410155	0.740459	1	-0.0112981	0.757803	0.939995	1	-0.0575778	0.151276	0.453952	0.661682	0.0462797	0.224854	0.991263	0.98351	FALSE	FALSE	FALSE	FALSE	FALSE	FALSE	FALSE	FALSE	FALSE	FALSE	FALSE	FALSE
ENSG00000148411_NACC2	4.99374	-0.151747	0.00410731	0.0126459	0.0179654	-0.0308629	0.493947	0.396112	1	-0.0888006	0.0849029	0.547688	0.371365	0.120884	0.079288	0.667179	0.346806	0.0629466	0.382603	0.575472	1	0.0579378	0.394996	0.991263	1	FALSE	FALSE	FALSE	FALSE	FALSE	FALSE	FALSE	FALSE	FALSE	FALSE	FALSE	FALSE
ENSG00000185477_GPRIN3	7.83483	-0.267073	0.00414179	0.0127447	0.0181162	-0.158068	0.0550074	0.11914	0.240602	-0.0509586	0.589461	0.798348	1	0.109005	0.368051	0.84356	1	0.216114	0.100808	0.41247	0.440934	-0.10711	0.390378	0.991263	1	FALSE	FALSE	FALSE	FALSE	FALSE	FALSE	TRUE	FALSE	FALSE	FALSE	FALSE	FALSE
ENSG00000070614_NDST1	7.2362	0.194713	0.00415443	0.0127763	0.0181715	0.125552	0.0356333	0.0914408	0.15586	0.0708696	0.30416	0.697712	1	-0.0691615	0.431298	0.866906	1	-0.123843	0.194533	0.480563	0.850886	0.054682	0.544884	0.991263	1	FALSE	FALSE	FALSE	FALSE	FALSE	FALSE	FALSE	FALSE	FALSE	FALSE	FALSE	FALSE
ENSG00000085117_CD82	9.21513	0.127874	0.00416023	0.0127868	0.0181968	0.178006	2.39255e-05	0.00111327	0.00010465	0.0741682	0.107244	0.579892	0.469085	0.0501319	0.386176	0.849928	1	-0.0537056	0.391738	0.578364	1	0.103837	0.0859516	0.991263	0.375952	FALSE	FALSE	FALSE	FALSE	FALSE	FALSE	FALSE	FALSE	FALSE	FALSE	FALSE	FALSE
ENSG00000181915_ADO	6.16554	0.147643	0.00417212	0.0128161	0.0182488	0.0705887	0.122475	0.187715	0.535707	0.0790847	0.132206	0.598063	0.578269	-0.0770539	0.253236	0.791882	1	-0.0685579	0.341509	0.555536	1	-0.00849594	0.901799	0.997557	1	FALSE	FALSE	FALSE	FALSE	FALSE	FALSE	FALSE	FALSE	FALSE	FALSE	FALSE	FALSE
ENSG00000168566_SNRNP48	3.82864	-0.191233	0.00420141	0.0128987	NA	0.0285635	0.638356	0.44785	NA	-0.101615	0.129152	0.596609	NA	0.219797	0.0156046	0.546927	NA	0.0896188	0.333284	0.550426	NA	0.130178	0.151388	0.991263	NA	FALSE	FALSE	FALSE	FALSE	FALSE	FALSE	FALSE	FALSE	FALSE	FALSE	FALSE	FALSE
ENSG00000086848_ALG9	5.38217	-0.234016	0.00421801	0.0129422	NA	-0.119522	0.0881618	0.155418	NA	-0.0215202	0.787198	0.835888	NA	0.114493	0.276597	0.800772	NA	0.212495	0.0619116	0.375552	NA	-0.0980019	0.354846	0.991263	NA	FALSE	FALSE	FALSE	FALSE	FALSE	FALSE	FALSE	FALSE	FALSE	FALSE	FALSE	FALSE
ENSG00000197771_MCMBP	6.34996	0.148817	0.00424246	0.0130098	NA	0.0157294	0.72983	0.479114	NA	0.0147249	0.779173	0.834279	NA	-0.133088	0.0532525	0.643445	NA	-0.134093	0.0687373	0.380087	NA	0.00100447	0.988466	0.997557	NA	FALSE	FALSE	FALSE	FALSE	FALSE	FALSE	FALSE	FALSE	FALSE	FALSE	FALSE	FALSE
ENSG00000141293_SKAP1	1.05504	0.380323	0.00424775	0.0130186	NA	0.175238	0.186652	0.238859	NA	-0.11368	0.381318	0.728845	NA	-0.205085	0.266376	0.795357	NA	-0.494003	0.00862968	0.310662	NA	0.288918	0.121721	0.991263	NA	FALSE	FALSE	FALSE	FALSE	FALSE	FALSE	FALSE	FALSE	FALSE	FALSE	FALSE	FALSE
ENSG00000155849_ELMO1	4.87303	0.2038	0.00425503	0.0130335	NA	0.0897542	0.155458	0.21498	NA	0.0382579	0.595856	0.799395	NA	-0.114046	0.222258	0.774091	NA	-0.165542	0.10024	0.411718	NA	0.0514963	0.589919	0.991263	NA	FALSE	FALSE	FALSE	FALSE	FALSE	FALSE	FALSE	FALSE	FALSE	FALSE	FALSE	FALSE
ENSG00000172331_BPGM	3.64843	0.185834	0.00427347	0.0130825	NA	0.058404	0.327622	0.324041	NA	-0.0630046	0.327591	0.705369	NA	-0.12743	0.143475	0.716677	NA	-0.248839	0.00727022	0.310662	NA	0.121409	0.168469	0.991263	NA	FALSE	FALSE	FALSE	FALSE	FALSE	FALSE	FALSE	FALSE	FALSE	FALSE	FALSE	FALSE
ENSG00000127920_GNG11	1.05654	0.270266	0.00427973	0.0130942	0.0187195	0.368532	0.000390467	0.00679472	0.0017079	0.279452	0.000558929	0.0475879	0.00244475	0.098266	0.462517	0.878047	1	0.00918583	0.938318	0.730422	1	0.0890801	0.473456	0.991263	1	TRUE	TRUE	TRUE	FALSE	FALSE	FALSE	FALSE	FALSE	FALSE	FALSE	FALSE	FALSE
ENSG00000171161_ZNF672	5.41899	0.157348	0.00428478	0.0131022	NA	0.00480191	0.919923	0.532039	NA	0.0686272	0.212468	0.649176	NA	-0.152546	0.0362165	0.617262	NA	-0.0887205	0.246501	0.512936	NA	-0.0638253	0.380867	0.991263	NA	FALSE	FALSE	FALSE	FALSE	FALSE	FALSE	FALSE	FALSE	FALSE	FALSE	FALSE	FALSE
ENSG00000134480_CCNH	4.76195	-0.166914	0.00430776	0.013165	0.0188421	-0.160624	0.00281802	0.0219503	0.012326	0.0218597	0.705679	0.824182	1	0.00629002	0.934203	0.949365	1	0.188774	0.022469	0.326316	0.0982796	-0.182484	0.0216235	0.991263	0.0945813	FALSE	FALSE	FALSE	FALSE	FALSE	FALSE	FALSE	FALSE	FALSE	FALSE	FALSE	FALSE
ENSG00000128294_TPST2	5.49683	-0.137011	0.00432553	0.0132058	NA	-0.0380932	0.357018	0.338405	NA	-0.0530992	0.260481	0.679673	NA	0.0989176	0.114079	0.70208	NA	0.0839115	0.20565	0.487378	NA	0.015006	0.810062	0.992471	NA	FALSE	FALSE	FALSE	FALSE	FALSE	FALSE	FALSE	FALSE	FALSE	FALSE	FALSE	FALSE
ENSG00000180902_D2HGDH	3.59631	-0.309845	0.00432604	0.0132058	NA	-0.134699	0.167309	0.224009	NA	-0.0984927	0.330101	0.706333	NA	0.175146	0.221464	0.774091	NA	0.211352	0.148988	0.452312	NA	-0.0362059	0.795352	0.992471	NA	FALSE	FALSE	FALSE	FALSE	FALSE	FALSE	FALSE	FALSE	FALSE	FALSE	FALSE	FALSE
ENSG00000276293_PIP4K2B	5.77466	-0.189161	0.00433603	0.0132288	0.0189658	-0.106231	0.0670104	0.132794	0.293103	-0.0819378	0.211726	0.649176	0.926087	0.0829302	0.334414	0.825104	1	0.107223	0.24233	0.510329	1	-0.024293	0.779104	0.992471	1	FALSE	FALSE	FALSE	FALSE	FALSE	FALSE	FALSE	FALSE	FALSE	FALSE	FALSE	FALSE
ENSG00000213676_ATF6B	6.81422	-0.12177	0.0043492	0.0132614	NA	-0.030511	0.408883	0.362536	NA	-0.0472331	0.274563	0.689605	NA	0.0912594	0.102264	0.694072	NA	0.0745373	0.213125	0.493109	NA	0.0167222	0.767734	0.991699	NA	FALSE	FALSE	FALSE	FALSE	FALSE	FALSE	FALSE	FALSE	FALSE	FALSE	FALSE	FALSE
ENSG00000179456_ZBTB18	2.94166	-0.157153	0.0043716	0.0133222	NA	-0.060644	0.225224	0.26537	NA	-0.0189159	0.715082	0.826392	NA	0.0965088	0.187521	0.751589	NA	0.138237	0.0664383	0.379399	NA	-0.0417281	0.561443	0.991263	NA	FALSE	FALSE	FALSE	FALSE	FALSE	FALSE	FALSE	FALSE	FALSE	FALSE	FALSE	FALSE
ENSG00000141503_MINK1	8.46974	-0.201492	0.00438403	0.0133525	0.0191757	-0.171774	0.00670973	0.0360486	0.0293483	-0.107091	0.141909	0.6099	0.620711	0.0297179	0.745194	0.938861	1	0.0944008	0.34299	0.556384	1	-0.0646829	0.494926	0.991263	1	FALSE	FALSE	FALSE	FALSE	FALSE	FALSE	TRUE	FALSE	FALSE	FALSE	FALSE	FALSE
ENSG00000280789_PAGR1	4.54589	-0.184337	0.00438949	0.0133616	0.0191996	-0.129918	0.0224905	0.0700546	0.0983734	-0.014245	0.816283	0.84101	1	0.0544193	0.514668	0.889261	1	0.170092	0.0556762	0.366554	0.243528	-0.115673	0.165792	0.991263	0.725174	FALSE	FALSE	FALSE	FALSE	FALSE	FALSE	FALSE	FALSE	FALSE	FALSE	FALSE	FALSE
ENSG00000159189_C1QC	8.70399	0.226688	0.00440219	0.0133926	0.0192551	-0.0533145	0.437155	0.37444	1	0.159544	0.0540531	0.483009	0.236428	-0.280003	0.00836484	0.48835	0.0365878	-0.0671439	0.548293	0.632509	1	-0.212859	0.0493691	0.991263	0.21594	TRUE	FALSE	FALSE	FALSE	FALSE	FALSE	FALSE	FALSE	FALSE	TRUE	FALSE	FALSE
ENSG00000196449_YRDC	4.66823	0.185629	0.00441489	0.0134237	0.0193107	0.139	0.0197845	0.0651718	0.0865375	0.0652328	0.312121	0.701425	1	-0.0466286	0.585772	0.908585	1	-0.120396	0.183393	0.47377	0.802159	0.0737675	0.395902	0.991263	1	FALSE	FALSE	FALSE	FALSE	FALSE	FALSE	FALSE	FALSE	FALSE	FALSE	FALSE	FALSE
ENSG00000100949_RABGGTA	5.93176	0.168079	0.00441838	0.0134267	NA	-0.0146418	0.774816	0.493309	NA	0.103918	0.084582	0.54635	NA	-0.182721	0.0198577	0.568207	NA	-0.0641615	0.436053	0.596664	NA	-0.11856	0.134612	0.991263	NA	FALSE	FALSE	FALSE	FALSE	FALSE	FALSE	FALSE	FALSE	FALSE	FALSE	FALSE	FALSE
ENSG00000155858_LSM11	1.99398	-0.209081	0.00443367	0.0134583	NA	-0.0930003	0.171197	0.227512	NA	-0.0558479	0.435848	0.754524	NA	0.116081	0.23738	0.786351	NA	0.153233	0.131428	0.440487	NA	-0.0371524	0.705364	0.991263	NA	FALSE	FALSE	FALSE	FALSE	FALSE	FALSE	FALSE	FALSE	FALSE	FALSE	FALSE	FALSE
ENSG00000125703_ATG4C	3.42978	-0.230784	0.00443379	0.0134583	0.0193934	-0.195738	0.0114327	0.0489187	0.0500065	-0.224953	0.00759153	0.24769	0.0332054	0.035046	0.746066	0.939241	1	0.00583098	0.958727	0.734952	1	0.029215	0.791846	0.992471	1	FALSE	FALSE	FALSE	FALSE	FALSE	FALSE	TRUE	FALSE	TRUE	FALSE	FALSE	FALSE
ENSG00000140379_BCL2A1	8.15374	0.166663	0.00443836	0.0134645	0.0194134	0.112153	0.0301826	0.0826788	0.132019	0.0714979	0.235606	0.661964	1	-0.05451	0.472398	0.880898	1	-0.0951652	0.249904	0.5133	1	0.0406551	0.604386	0.991263	1	FALSE	FALSE	FALSE	FALSE	FALSE	FALSE	FALSE	FALSE	FALSE	FALSE	FALSE	FALSE
ENSG00000099331_MYO9B	9.29833	-0.125337	0.00444646	0.013479	NA	-0.0394088	0.301221	0.311258	NA	0.00996896	0.824736	0.843399	NA	0.0859287	0.134829	0.709978	NA	0.135306	0.032261	0.346902	NA	-0.0493778	0.403054	0.991263	NA	FALSE	FALSE	FALSE	FALSE	FALSE	FALSE	FALSE	FALSE	FALSE	FALSE	FALSE	FALSE
ENSG00000125166_GOT2	5.68088	-0.0758865	0.00444813	0.013479	NA	-0.0373134	0.110403	0.177563	NA	-0.00876131	0.741993	0.830366	NA	0.038573	0.266415	0.795357	NA	0.0671252	0.0736408	0.386989	NA	-0.0285521	0.419022	0.991263	NA	FALSE	FALSE	FALSE	FALSE	FALSE	FALSE	FALSE	FALSE	FALSE	FALSE	FALSE	FALSE
ENSG00000134058_CDK7	4.0676	0.151993	0.00447364	0.0135486	NA	-0.0222495	0.647443	0.45055	NA	0.00898942	0.864134	0.847589	NA	-0.174243	0.0166095	0.555985	NA	-0.143004	0.0559153	0.366631	NA	-0.0312389	0.662751	0.991263	NA	FALSE	FALSE	FALSE	FALSE	FALSE	FALSE	FALSE	FALSE	FALSE	FALSE	FALSE	FALSE
ENSG00000185022_MAFF	7.58452	0.171076	0.00448502	0.0135754	0.0196175	0.19829	0.000363736	0.00648731	0.00159098	0.111381	0.0721156	0.522025	0.315434	0.027214	0.727133	0.932267	1	-0.0596945	0.478628	0.613194	1	0.0869085	0.281699	0.991263	1	FALSE	FALSE	FALSE	FALSE	FALSE	FALSE	FALSE	FALSE	FALSE	FALSE	FALSE	FALSE
ENSG00000133275_CSNK1G2	5.88507	0.145655	0.00450128	0.013617	NA	0.0390461	0.380386	0.349952	NA	0.0450447	0.378936	0.728274	NA	-0.106609	0.112192	0.70208	NA	-0.100611	0.160009	0.459079	NA	-0.00599854	0.929281	0.997557	NA	FALSE	FALSE	FALSE	FALSE	FALSE	FALSE	FALSE	FALSE	FALSE	FALSE	FALSE	FALSE
ENSG00000066294_CD84	6.60469	-0.278169	0.00451622	0.0136545	0.0197539	-0.289403	0.00165116	0.0161142	0.00722217	-0.136879	0.178644	0.629417	0.781387	-0.0112341	0.930388	0.949188	1	0.14129	0.308326	0.541688	1	-0.152524	0.256578	0.991263	1	FALSE	FALSE	FALSE	FALSE	FALSE	FALSE	TRUE	TRUE	FALSE	FALSE	FALSE	FALSE
ENSG00000103510_KAT8	5.34091	-0.120491	0.00452851	0.0136791	NA	-0.0365561	0.322139	0.32156	NA	-0.0433636	0.29961	0.697026	NA	0.0839344	0.130594	0.707466	NA	0.077127	0.189232	0.476969	NA	0.00680745	0.90238	0.997557	NA	FALSE	FALSE	FALSE	FALSE	FALSE	FALSE	FALSE	FALSE	FALSE	FALSE	FALSE	FALSE
ENSG00000129566_TEP1	6.33469	0.191256	0.00452945	0.0136791	NA	0.0276852	0.635545	0.447162	NA	-0.000431467	0.994991	0.861471	NA	-0.163571	0.064958	0.655805	NA	-0.191688	0.0464896	0.355157	NA	0.0281167	0.755272	0.991263	NA	FALSE	FALSE	FALSE	FALSE	FALSE	FALSE	FALSE	FALSE	FALSE	FALSE	FALSE	FALSE
ENSG00000139618_BRCA2	3.23858	0.650534	0.0045406	0.0137051	NA	0.347073	0.0948701	0.16258	NA	0.0353175	0.872459	0.849202	NA	-0.303461	0.315322	0.814156	NA	-0.615216	0.052362	0.360189	NA	0.311755	0.302294	0.991263	NA	FALSE	FALSE	FALSE	FALSE	FALSE	FALSE	FALSE	FALSE	FALSE	FALSE	FALSE	FALSE
ENSG00000051128_HOMER3	3.575	-0.185718	0.00455187	0.0137314	NA	-0.0293141	0.593515	0.432582	NA	-0.0854373	0.162293	0.622143	NA	0.156404	0.0653278	0.656854	NA	0.100281	0.253858	0.514971	NA	0.0561231	0.493134	0.991263	NA	FALSE	FALSE	FALSE	FALSE	FALSE	FALSE	FALSE	FALSE	FALSE	FALSE	FALSE	FALSE
ENSG00000064933_PMS1	3.03919	-0.190526	0.00456067	0.0137502	0.0199484	-0.0462588	0.460973	0.383702	1	-0.17699	0.0115964	0.279323	0.0507226	0.144267	0.112978	0.70208	0.494168	0.0135359	0.8852	0.719712	1	0.130731	0.161037	0.991263	0.704374	FALSE	FALSE	FALSE	FALSE	FALSE	FALSE	FALSE	FALSE	FALSE	FALSE	FALSE	FALSE
ENSG00000196639_HRH1	4.35419	0.191445	0.00457769	0.0137938	0.0200228	0.185635	0.00445104	0.0282461	0.0194688	0.0948795	0.141123	0.609474	0.61727	-0.00581009	0.948676	0.950949	1	-0.0965652	0.291282	0.531592	1	0.0907551	0.312781	0.991263	1	FALSE	FALSE	FALSE	FALSE	FALSE	FALSE	FALSE	FALSE	FALSE	FALSE	FALSE	FALSE
ENSG00000135052_GOLM1	4.09902	0.202671	0.004583	0.013802	0.020046	-0.111996	0.082332	0.149717	0.36012	-0.0625576	0.371789	0.726864	1	-0.314667	0.00138787	0.326605	0.00607052	-0.265228	0.00882643	0.310662	0.0386068	-0.0494385	0.600801	0.991263	1	TRUE	FALSE	FALSE	FALSE	FALSE	FALSE	FALSE	FALSE	FALSE	TRUE	TRUE	FALSE
ENSG00000197782_ZNF780A	3.85503	-0.310093	0.0045861	0.0138036	0.0200596	-0.21304	0.0257935	0.0753805	0.112821	-0.126299	0.22614	0.655616	0.989135	0.0970536	0.49089	0.883495	1	0.183795	0.216523	0.496458	0.947071	-0.0867409	0.53456	0.991263	1	FALSE	FALSE	FALSE	FALSE	FALSE	FALSE	TRUE	FALSE	FALSE	FALSE	FALSE	FALSE
ENSG00000111907_TPD52L1	1.04371	-0.675114	0.00458974	0.0138068	NA	-0.209509	0.202436	0.24958	NA	-0.183176	0.375686	0.72775	NA	0.465605	0.102058	0.693675	NA	0.491938	0.114557	0.424817	NA	-0.0263329	0.920166	0.997557	NA	FALSE	FALSE	FALSE	FALSE	FALSE	FALSE	FALSE	FALSE	FALSE	FALSE	FALSE	FALSE
ENSG00000130449_ZSWIM6	5.00045	0.209058	0.00460371	0.0138411	0.0201366	0.11553	0.0874655	0.154648	0.382574	0.107097	0.14764	0.611854	0.645777	-0.0935282	0.338718	0.82601	1	-0.101961	0.319523	0.546784	1	0.00843303	0.932124	0.997557	1	TRUE	FALSE	FALSE	FALSE	FALSE	FALSE	FALSE	FALSE	FALSE	FALSE	FALSE	FALSE
ENSG00000101150_TPD52L2	7.4912	0.0863748	0.00461464	0.0138662	0.0201844	0.0820905	0.00274018	0.0217576	0.0119855	0.0543466	0.0826987	0.538857	0.361724	-0.00428428	0.91326	0.947896	1	-0.0320282	0.453012	0.603791	1	0.0277439	0.49428	0.991263	1	FALSE	FALSE	FALSE	FALSE	FALSE	FALSE	FALSE	FALSE	FALSE	FALSE	FALSE	FALSE
ENSG00000185640_KRT79	4.64095	-0.237615	0.00462065	0.0138765	NA	-0.0540986	0.465029	0.385846	NA	0.0117633	0.885437	0.849436	NA	0.183516	0.0977529	0.687974	NA	0.249378	0.0335311	0.348305	NA	-0.0658619	0.550349	0.991263	NA	FALSE	FALSE	FALSE	FALSE	FALSE	FALSE	FALSE	FALSE	FALSE	FALSE	FALSE	FALSE
ENSG00000179222_MAGED1	3.66161	-0.20088	0.00463103	0.0138999	0.0202561	-0.18054	0.0061982	0.0343542	0.0271109	-0.099678	0.15568	0.615818	0.680942	0.0203397	0.827356	0.943198	1	0.101201	0.30125	0.537249	1	-0.0808618	0.392405	0.991263	1	FALSE	FALSE	FALSE	FALSE	FALSE	FALSE	TRUE	FALSE	FALSE	FALSE	FALSE	FALSE
ENSG00000172543_CTSW	3.71126	0.182699	0.00465989	0.0139753	NA	0.0395967	0.452822	0.380404	NA	0.0308095	0.601044	0.800571	NA	-0.143102	0.0830579	0.676622	NA	-0.15189	0.0802019	0.38866	NA	0.00878717	0.911356	0.997557	NA	FALSE	FALSE	FALSE	FALSE	FALSE	FALSE	FALSE	FALSE	FALSE	FALSE	FALSE	FALSE
ENSG00000156030_ELMSAN1	5.9508	-0.204189	0.00466135	0.0139753	0.0203887	-0.101233	0.107173	0.175108	0.468775	-0.195	0.00801094	0.250329	0.0350398	0.102956	0.271491	0.797426	1	0.00918905	0.926276	0.727296	1	0.0937665	0.3225	0.991263	1	FALSE	FALSE	FALSE	FALSE	FALSE	FALSE	TRUE	FALSE	FALSE	FALSE	FALSE	FALSE
ENSG00000174032_SLC25A30	5.14244	0.156606	0.00467328	0.0140032	NA	0.0341952	0.490005	0.394972	NA	0.0667551	0.230412	0.657886	NA	-0.122411	0.0963639	0.687288	NA	-0.0898509	0.244738	0.511481	NA	-0.03256	0.660866	0.991263	NA	FALSE	FALSE	FALSE	FALSE	FALSE	FALSE	FALSE	FALSE	FALSE	FALSE	FALSE	FALSE
ENSG00000103202_NME4	2.79167	-0.282736	0.0046843	0.0140285	NA	-0.0158218	0.846798	0.513439	NA	0.0193118	0.810583	0.840844	NA	0.266914	0.0384458	0.621906	NA	0.302048	0.0190542	0.325195	NA	-0.0351336	0.759797	0.991263	NA	FALSE	FALSE	FALSE	FALSE	FALSE	FALSE	FALSE	FALSE	FALSE	FALSE	FALSE	FALSE
ENSG00000175352_NRIP3	5.43697	0.258193	0.00469057	0.0140394	0.0205165	0.332795	0.000211086	0.00466597	0.000923287	0.0934997	0.310121	0.699758	1	0.0746023	0.539757	0.896466	1	-0.164693	0.198041	0.482324	0.866232	0.239296	0.0584454	0.991263	0.25564	TRUE	TRUE	FALSE	FALSE	FALSE	FALSE	FALSE	FALSE	FALSE	FALSE	FALSE	FALSE
ENSG00000136783_NIPSNAP3A	4.40403	0.150348	0.00470671	0.0140799	0.0205871	0.0907724	0.0559297	0.120204	0.244636	0.105467	0.0477442	0.470589	0.208833	-0.0595753	0.391134	0.853411	1	-0.0448806	0.540135	0.629924	1	-0.0146948	0.833889	0.992471	1	FALSE	FALSE	FALSE	FALSE	FALSE	FALSE	FALSE	FALSE	FALSE	FALSE	FALSE	FALSE
ENSG00000186432_KPNA4	6.71459	0.25918	0.00470973	0.0140811	NA	0.114261	0.156293	0.215509	NA	0.0334378	0.718359	0.826716	NA	-0.144919	0.226341	0.777326	NA	-0.225742	0.0820223	0.391163	NA	0.0808232	0.509571	0.991263	NA	FALSE	FALSE	FALSE	FALSE	FALSE	FALSE	FALSE	FALSE	FALSE	FALSE	FALSE	FALSE
ENSG00000244045_TMEM199	5.39459	0.128419	0.00471777	0.0140923	NA	0.0108876	0.784269	0.496081	NA	0.0615751	0.172043	0.627291	NA	-0.117531	0.050847	0.632322	NA	-0.0668438	0.287474	0.530758	NA	-0.0506875	0.398344	0.991263	NA	FALSE	FALSE	FALSE	FALSE	FALSE	FALSE	FALSE	FALSE	FALSE	FALSE	FALSE	FALSE
ENSG00000067167_TRAM1	7.92933	0.124469	0.0047207	0.0140923	0.0206483	0.100511	0.01076	0.0470604	0.0470641	0.00837794	0.852556	0.847284	1	-0.0239585	0.674624	0.922162	1	-0.116091	0.0648867	0.378433	0.283814	0.0921328	0.123086	0.991263	0.538377	FALSE	FALSE	FALSE	FALSE	FALSE	FALSE	FALSE	FALSE	FALSE	FALSE	FALSE	FALSE
ENSG00000118680_MYL12B	8.19865	0.13749	0.00472136	0.0140923	NA	0.0539969	0.202179	0.249568	NA	0.0450508	0.366573	0.723614	NA	-0.0834929	0.187939	0.752592	NA	-0.092439	0.179454	0.471125	NA	0.00894609	0.89066	0.997557	NA	FALSE	FALSE	FALSE	FALSE	FALSE	FALSE	FALSE	FALSE	FALSE	FALSE	FALSE	FALSE
ENSG00000160767_FAM189B	4.09757	0.2248	0.00473282	0.0141187	NA	0.0656069	0.354252	0.336702	NA	0.0110622	0.886378	0.849436	NA	-0.159193	0.130342	0.707466	NA	-0.213738	0.0538207	0.363391	NA	0.0545447	0.602942	0.991263	NA	FALSE	FALSE	FALSE	FALSE	FALSE	FALSE	FALSE	FALSE	FALSE	FALSE	FALSE	FALSE
ENSG00000100650_SRSF5	7.38897	0.106342	0.0047433	0.0141421	0.0207472	0.0800971	0.0170044	0.0601249	0.0743772	-0.0188343	0.62339	0.804895	1	-0.0262446	0.590846	0.910596	1	-0.125176	0.0207096	0.326308	0.0905836	0.0989314	0.0535685	0.991263	0.234308	FALSE	FALSE	FALSE	FALSE	FALSE	FALSE	FALSE	FALSE	FALSE	FALSE	FALSE	FALSE
ENSG00000136930_PSMB7	6.52957	0.179275	0.00475177	0.0141595	0.0207842	0.15722	0.00565439	0.032732	0.0247323	0.0764827	0.233911	0.661964	1	-0.0220547	0.788007	0.943198	1	-0.102792	0.247535	0.51312	1	0.0807377	0.338963	0.991263	1	FALSE	FALSE	FALSE	FALSE	FALSE	FALSE	FALSE	FALSE	FALSE	FALSE	FALSE	FALSE
ENSG00000115840_SLC25A12	3.10638	-0.2572	0.00477491	0.0142206	NA	-0.0926991	0.268999	0.291731	NA	-0.125901	0.14589	0.611494	NA	0.164501	0.177677	0.742136	NA	0.131299	0.286761	0.530678	NA	0.0332019	0.781308	0.992471	NA	FALSE	FALSE	FALSE	FALSE	FALSE	FALSE	FALSE	FALSE	FALSE	FALSE	FALSE	FALSE
ENSG00000171766_GATM	0.988026	-0.466152	0.00477785	0.0142214	NA	-0.211299	0.112868	0.179962	NA	-0.050226	0.741313	0.830366	NA	0.254854	0.220132	0.774091	NA	0.415926	0.0629351	0.376381	NA	-0.161073	0.42468	0.991263	NA	FALSE	FALSE	FALSE	FALSE	FALSE	FALSE	FALSE	FALSE	FALSE	FALSE	FALSE	FALSE
ENSG00000160753_RUSC1	3.74965	0.175595	0.00480517	0.0142948	0.0210178	0.1926	0.000700406	0.00970919	0.00306357	0.0854091	0.147002	0.611854	0.642985	0.0170049	0.83259	0.943369	1	-0.0901857	0.283233	0.52958	1	0.107191	0.179998	0.991263	0.787309	FALSE	FALSE	FALSE	FALSE	FALSE	FALSE	FALSE	FALSE	FALSE	FALSE	FALSE	FALSE
ENSG00000115425_PECR	1.92828	-0.400066	0.00481454	0.0143073	0.0210588	-0.251268	0.0320068	0.085803	0.139998	-0.221171	0.0874503	0.555521	0.382508	0.148798	0.405275	0.859716	1	0.178895	0.340421	0.554979	1	-0.0300965	0.8607	0.993508	1	FALSE	FALSE	FALSE	FALSE	FALSE	FALSE	TRUE	FALSE	FALSE	FALSE	FALSE	FALSE
ENSG00000140307_GTF2A2	4.84183	-0.136474	0.00481471	0.0143073	0.0210595	-0.060248	0.152713	0.212879	0.667965	-0.086513	0.0663978	0.509114	0.290424	0.0762257	0.225987	0.777326	0.988467	0.0499607	0.448267	0.601038	1	0.026265	0.673903	0.991263	1	FALSE	FALSE	FALSE	FALSE	FALSE	FALSE	FALSE	FALSE	FALSE	FALSE	FALSE	FALSE
ENSG00000214226_C17orf67	1.02862	0.405669	0.00482484	0.0143295	NA	0.120609	0.383176	0.350927	NA	-0.0560041	0.710715	0.824807	NA	-0.285061	0.14853	0.71842	NA	-0.461674	0.0276791	0.336972	NA	0.176613	0.389138	0.991263	NA	FALSE	FALSE	FALSE	FALSE	FALSE	FALSE	FALSE	FALSE	FALSE	FALSE	FALSE	FALSE
ENSG00000071794_HLTF	3.63287	-0.287572	0.0048467	0.0143865	0.0211995	-0.281293	0.00391511	0.0265889	0.0171247	-0.12079	0.251944	0.671737	1	0.00627832	0.963084	0.950949	1	0.166782	0.248454	0.51312	1	-0.160504	0.256222	0.991263	1	FALSE	FALSE	FALSE	FALSE	FALSE	FALSE	TRUE	TRUE	FALSE	FALSE	FALSE	FALSE
ENSG00000168528_SERINC2	5.92166	-0.157505	0.00489096	0.0145035	NA	0.00619551	0.894752	0.526029	NA	-0.0213171	0.692421	0.821953	NA	0.163701	0.0251709	0.577064	NA	0.136188	0.0781155	0.387576	NA	0.0275126	0.700045	0.991263	NA	FALSE	FALSE	FALSE	FALSE	FALSE	FALSE	FALSE	FALSE	FALSE	FALSE	FALSE	FALSE
ENSG00000176438_SYNE3	4.055	0.225925	0.00489222	0.0145035	0.0213985	0.212226	0.00570242	0.0328771	0.0249424	0.145751	0.0877332	0.555623	0.383745	-0.0136993	0.898052	0.947467	1	-0.080174	0.483755	0.61344	1	0.0664747	0.5536	0.991263	1	TRUE	TRUE	FALSE	FALSE	FALSE	FALSE	FALSE	FALSE	FALSE	FALSE	FALSE	FALSE
ENSG00000139626_ITGB7	3.00026	0.35481	0.00489422	0.0145035	NA	0.00328493	0.977279	0.546816	NA	0.0681058	0.624229	0.805001	NA	-0.351525	0.0396558	0.625716	NA	-0.286704	0.124236	0.432536	NA	-0.0648209	0.719706	0.991263	NA	FALSE	FALSE	FALSE	FALSE	FALSE	FALSE	FALSE	FALSE	FALSE	FALSE	FALSE	FALSE
ENSG00000198113_TOR4A	5.93636	0.113303	0.00492227	0.0145786	NA	0.0509191	0.146947	0.208033	NA	0.0396884	0.326347	0.705369	NA	-0.0623836	0.233959	0.783601	NA	-0.0736144	0.191347	0.476969	NA	0.0112308	0.832758	0.992471	NA	FALSE	FALSE	FALSE	FALSE	FALSE	FALSE	FALSE	FALSE	FALSE	FALSE	FALSE	FALSE
ENSG00000164885_CDK5	3.79662	-0.21088	0.00492628	0.0145824	NA	-0.0802211	0.232148	0.269567	NA	-0.0579219	0.413832	0.742322	NA	0.130659	0.187211	0.751582	NA	0.152958	0.134044	0.44297	NA	-0.0222992	0.818491	0.992471	NA	FALSE	FALSE	FALSE	FALSE	FALSE	FALSE	FALSE	FALSE	FALSE	FALSE	FALSE	FALSE
ENSG00000105443_CYTH2	5.40156	0.129566	0.00493906	0.0146122	0.0216034	0.139252	0.000972459	0.0117634	0.00425354	0.00218087	0.961678	0.854311	1	0.00968577	0.871181	0.945284	1	-0.127385	0.0488447	0.357381	0.213646	0.137071	0.0269776	0.991263	0.118	FALSE	FALSE	FALSE	FALSE	FALSE	FALSE	FALSE	FALSE	FALSE	FALSE	FALSE	FALSE
ENSG00000118257_NRP2	8.93095	0.204202	0.00494721	0.0146283	0.0216391	0.225326	0.00070567	0.00975854	0.0030866	0.0275155	0.710559	0.824807	1	0.0211235	0.822239	0.943198	1	-0.176687	0.0872499	0.397147	0.381631	0.19781	0.0458665	0.991263	0.20062	TRUE	TRUE	FALSE	FALSE	FALSE	FALSE	FALSE	FALSE	FALSE	FALSE	FALSE	FALSE
ENSG00000078804_TP53INP2	4.93678	0.186988	0.00498662	0.0147367	0.0218115	0.143051	0.0188453	0.0635402	0.0824293	0.0439866	0.505743	0.775187	1	-0.0439374	0.615145	0.915188	1	-0.143002	0.124181	0.432536	0.543167	0.0990645	0.266846	0.991263	1	FALSE	FALSE	FALSE	FALSE	FALSE	FALSE	FALSE	FALSE	FALSE	FALSE	FALSE	FALSE
ENSG00000103479_RBL2	6.18102	-0.194504	0.00499322	0.0147481	NA	-0.0701624	0.252748	0.281867	NA	-0.0842276	0.227069	0.65613	NA	0.124342	0.172494	0.735904	NA	0.110276	0.25418	0.514971	NA	0.0140652	0.878827	0.997235	NA	FALSE	FALSE	FALSE	FALSE	FALSE	FALSE	FALSE	FALSE	FALSE	FALSE	FALSE	FALSE
ENSG00000179715_PCED1B	4.09989	-0.166978	0.0050037	0.0147709	0.0218862	-0.0890879	0.087374	0.154581	0.382173	-0.0553333	0.329591	0.706333	1	0.0778899	0.313581	0.813277	1	0.111645	0.168955	0.461975	0.73901	-0.0337546	0.658775	0.991263	1	FALSE	FALSE	FALSE	FALSE	FALSE	FALSE	FALSE	FALSE	FALSE	FALSE	FALSE	FALSE
ENSG00000178935_ZNF552	2.49551	-0.264166	0.00501293	0.01479	NA	-0.083208	0.304434	0.312342	NA	-0.130803	0.142661	0.610248	NA	0.180958	0.139738	0.710751	NA	0.133363	0.294292	0.532865	NA	0.0475949	0.690792	0.991263	NA	FALSE	FALSE	FALSE	FALSE	FALSE	FALSE	FALSE	FALSE	FALSE	FALSE	FALSE	FALSE
ENSG00000134815_DHX34	5.5663	0.156584	0.00503836	0.0148569	NA	0.0487918	0.315286	0.317745	NA	-0.0201765	0.715325	0.826392	NA	-0.107792	0.140009	0.710751	NA	-0.17676	0.0252446	0.335942	NA	0.0689683	0.349759	0.991263	NA	FALSE	FALSE	FALSE	FALSE	FALSE	FALSE	FALSE	FALSE	FALSE	FALSE	FALSE	FALSE
ENSG00000164823_OSGIN2	6.07852	0.164833	0.00504429	0.0148662	0.0220637	0.102764	0.0487951	0.111032	0.213429	0.0221964	0.704667	0.824182	1	-0.0620684	0.417257	0.862372	1	-0.142636	0.0840994	0.39229	0.367851	0.080568	0.302526	0.991263	1	FALSE	FALSE	FALSE	FALSE	FALSE	FALSE	FALSE	FALSE	FALSE	FALSE	FALSE	FALSE
ENSG00000075275_CELSR1	3.20784	-0.312892	0.00505721	0.0148962	0.0221202	-0.208162	0.0232316	0.0713102	0.101615	-0.106805	0.33618	0.708721	1	0.10473	0.454841	0.871754	1	0.206086	0.184923	0.474307	0.808853	-0.101356	0.477077	0.991263	1	FALSE	FALSE	FALSE	FALSE	FALSE	FALSE	TRUE	FALSE	FALSE	FALSE	FALSE	FALSE
ENSG00000112335_SNX3	7.7991	0.107968	0.00506619	0.0149144	0.0221595	0.108331	0.00189759	0.0176076	0.00830004	0.078257	0.0508961	0.479125	0.22262	0.000363225	0.994181	0.953081	1	-0.029711	0.5831	0.64301	1	0.0300742	0.560047	0.991263	1	FALSE	FALSE	FALSE	FALSE	FALSE	FALSE	FALSE	FALSE	FALSE	FALSE	FALSE	FALSE
ENSG00000167987_VPS37C	6.73281	0.0799322	0.00507317	0.0149268	0.0221901	0.0502563	0.0448143	0.105869	0.196018	0.0473026	0.102406	0.577964	0.447925	-0.0296758	0.421833	0.863669	1	-0.0326295	0.41182	0.586893	1	0.00295371	0.937535	0.997557	1	FALSE	FALSE	FALSE	FALSE	FALSE	FALSE	FALSE	FALSE	FALSE	FALSE	FALSE	FALSE
ENSG00000136715_SAP130	5.06472	0.137227	0.00507739	0.014931	0.0222085	0.139312	0.00192697	0.017837	0.00842855	0.0333405	0.493849	0.771002	1	0.00208516	0.973881	0.950949	1	-0.103886	0.129199	0.438471	0.565115	0.105971	0.10638	0.991263	0.465306	FALSE	FALSE	FALSE	FALSE	FALSE	FALSE	FALSE	FALSE	FALSE	FALSE	FALSE	FALSE
ENSG00000177666_PNPLA2	6.51152	-0.177213	0.00509193	0.0149601	0.0222721	-0.109547	0.0463438	0.107855	0.202708	0.0262473	0.676927	0.817105	1	0.0676657	0.406964	0.859763	1	0.20346	0.0234516	0.330643	0.102577	-0.135794	0.105757	0.991263	0.462581	FALSE	FALSE	FALSE	FALSE	FALSE	FALSE	FALSE	FALSE	FALSE	FALSE	FALSE	FALSE
ENSG00000112367_FIG4	6.04242	-0.16497	0.00509386	0.0149601	0.0222805	-0.178963	0.000988831	0.0118683	0.00432514	-0.0649755	0.282501	0.691564	1	-0.0139932	0.85503	0.944058	1	0.0999943	0.229425	0.503148	1	-0.113987	0.15395	0.991263	0.673377	FALSE	FALSE	FALSE	FALSE	FALSE	FALSE	FALSE	FALSE	FALSE	FALSE	FALSE	FALSE
ENSG00000178700_DHFR2	3.54225	-0.183962	0.00509563	0.0149601	NA	-0.0374288	0.539162	0.413	NA	0.00276929	0.964574	0.854682	NA	0.146533	0.0992605	0.689345	NA	0.186731	0.0393783	0.3519	NA	-0.0401981	0.644828	0.991263	NA	FALSE	FALSE	FALSE	FALSE	FALSE	FALSE	FALSE	FALSE	FALSE	FALSE	FALSE	FALSE
ENSG00000174130_TLR6	4.36945	-0.240664	0.00511139	0.0149921	0.0223572	-0.170889	0.0322882	0.0862591	0.141228	-0.212199	0.0177071	0.325049	0.077451	0.0697746	0.540257	0.896466	1	0.0284651	0.812652	0.703409	1	0.0413095	0.724002	0.991263	1	FALSE	FALSE	FALSE	FALSE	FALSE	FALSE	TRUE	FALSE	FALSE	FALSE	FALSE	FALSE
ENSG00000133059_DSTYK	4.18071	-0.188522	0.00511384	0.0149921	0.0223679	-0.197755	0.00161194	0.0159387	0.00705061	-0.140032	0.036529	0.434826	0.159778	-0.00923326	0.916542	0.948018	1	0.0484903	0.599311	0.648876	1	-0.0577236	0.515905	0.991263	1	FALSE	FALSE	FALSE	FALSE	FALSE	FALSE	FALSE	FALSE	FALSE	FALSE	FALSE	FALSE
ENSG00000148331_ASB6	5.38073	0.176611	0.0051149	0.0149921	NA	0.0639805	0.250771	0.280385	NA	0.0507494	0.417857	0.744163	NA	-0.112631	0.174211	0.738675	NA	-0.125862	0.152441	0.454496	NA	0.0132311	0.87403	0.995174	NA	FALSE	FALSE	FALSE	FALSE	FALSE	FALSE	FALSE	FALSE	FALSE	FALSE	FALSE	FALSE
ENSG00000142156_COL6A1	6.49889	-0.138957	0.00513783	0.0150454	NA	-0.00935861	0.833102	0.509287	NA	-0.0157518	0.758428	0.83167	NA	0.129598	0.0511451	0.634265	NA	0.123205	0.0829666	0.391346	NA	0.00639318	0.924842	0.997557	NA	FALSE	FALSE	FALSE	FALSE	FALSE	FALSE	FALSE	FALSE	FALSE	FALSE	FALSE	FALSE
ENSG00000122692_SMU1	5.6183	0.131232	0.00513979	0.0150454	NA	0.0127201	0.757732	0.487916	NA	0.0250726	0.59815	0.799913	NA	-0.118512	0.0567852	0.652212	NA	-0.106159	0.10959	0.418857	NA	-0.0123525	0.844327	0.992471	NA	FALSE	FALSE	FALSE	FALSE	FALSE	FALSE	FALSE	FALSE	FALSE	FALSE	FALSE	FALSE
ENSG00000164023_SGMS2	5.66626	-0.279918	0.00514147	0.0150454	NA	-0.0721573	0.409213	0.362604	NA	-0.0304166	0.756428	0.83167	NA	0.207761	0.113964	0.70208	NA	0.249502	0.0737783	0.386989	NA	-0.0417407	0.75041	0.991263	NA	FALSE	FALSE	FALSE	FALSE	FALSE	FALSE	FALSE	FALSE	FALSE	FALSE	FALSE	FALSE
ENSG00000110107_PRPF19	6.14436	-0.129833	0.00514654	0.015052	NA	-0.0648662	0.110765	0.177781	NA	0.00385781	0.933705	0.852981	NA	0.0649667	0.282155	0.804374	NA	0.133691	0.0418506	0.353324	NA	-0.068724	0.265556	0.991263	NA	FALSE	FALSE	FALSE	FALSE	FALSE	FALSE	FALSE	FALSE	FALSE	FALSE	FALSE	FALSE
ENSG00000187210_GCNT1	3.62973	0.371245	0.00515445	0.0150641	NA	-0.115893	0.350123	0.33483	NA	-0.0373947	0.772526	0.833385	NA	-0.487138	0.00807157	0.48835	NA	-0.40864	0.0280908	0.336972	NA	-0.078498	0.66097	0.991263	NA	FALSE	FALSE	FALSE	FALSE	FALSE	FALSE	FALSE	FALSE	FALSE	FALSE	FALSE	FALSE
ENSG00000160796_NBEAL2	5.33405	-0.236503	0.0051563	0.0150641	NA	-0.0848602	0.256076	0.283955	NA	-0.0919455	0.280798	0.691564	NA	0.151643	0.172492	0.735904	NA	0.144558	0.221942	0.499508	NA	0.00708523	0.949869	0.997557	NA	FALSE	FALSE	FALSE	FALSE	FALSE	FALSE	FALSE	FALSE	FALSE	FALSE	FALSE	FALSE
ENSG00000163590_PPM1L	3.02624	-0.2482	0.00516126	0.0150645	0.0225754	-0.0699095	0.382199	0.350652	1	-0.16517	0.0487268	0.473108	0.213131	0.178291	0.131194	0.707466	0.573841	0.0830308	0.484728	0.613681	1	0.0952603	0.407066	0.991263	1	FALSE	FALSE	FALSE	FALSE	FALSE	FALSE	TRUE	FALSE	FALSE	FALSE	FALSE	FALSE
ENSG00000198169_ZNF251	2.59977	-0.239337	0.00516204	0.0150645	0.0225788	-0.178937	0.0237063	0.0721743	0.103691	-0.0396192	0.625054	0.805001	1	0.0604	0.593005	0.910596	1	0.199718	0.0882107	0.398	0.385833	-0.139318	0.216325	0.991263	0.946204	FALSE	FALSE	FALSE	FALSE	FALSE	FALSE	TRUE	FALSE	FALSE	FALSE	FALSE	FALSE
ENSG00000167815_PRDX2	3.03938	-0.210153	0.00518746	0.0151305	0.0226899	-0.170239	0.0147915	0.0562676	0.0646979	-0.074682	0.320447	0.702007	1	0.0399135	0.687609	0.924553	1	0.135471	0.196647	0.481544	0.860132	-0.0955571	0.346116	0.991263	1	FALSE	FALSE	FALSE	FALSE	FALSE	FALSE	TRUE	FALSE	FALSE	FALSE	FALSE	FALSE
ENSG00000038274_MAT2B	6.40887	0.121731	0.00522821	0.0152385	NA	0.0177341	0.643373	0.449148	NA	0.0411542	0.353745	0.716938	NA	-0.103997	0.0714288	0.667179	NA	-0.0805765	0.189746	0.476969	NA	-0.0234201	0.688914	0.991263	NA	FALSE	FALSE	FALSE	FALSE	FALSE	FALSE	FALSE	FALSE	FALSE	FALSE	FALSE	FALSE
ENSG00000096384_HSP90AB1	9.99884	0.18597	0.00523018	0.0152385	NA	0.066604	0.249664	0.279671	NA	0.0422633	0.535761	0.783339	NA	-0.119366	0.169522	0.734459	NA	-0.143707	0.128707	0.438158	NA	0.0243407	0.784876	0.992471	NA	FALSE	FALSE	FALSE	FALSE	FALSE	FALSE	FALSE	FALSE	FALSE	FALSE	FALSE	FALSE
ENSG00000108774_RAB5C	7.98178	0.0904251	0.0052334	0.0152396	0.0228909	0.0620208	0.0298352	0.0821934	0.130499	0.0358578	0.277431	0.690924	1	-0.0284043	0.498078	0.883495	1	-0.0545672	0.231257	0.503685	1	0.0261629	0.544374	0.991263	1	FALSE	FALSE	FALSE	FALSE	FALSE	FALSE	FALSE	FALSE	FALSE	FALSE	FALSE	FALSE
ENSG00000036672_USP2	2.0689	-0.2903	0.00525238	0.0152866	NA	0.000246184	0.998262	0.552149	NA	-0.0096712	0.926292	0.852093	NA	0.290546	0.058617	0.652212	NA	0.280628	0.0567965	0.366874	NA	0.00991739	0.94864	0.997557	NA	FALSE	FALSE	FALSE	FALSE	FALSE	FALSE	FALSE	FALSE	FALSE	FALSE	FALSE	FALSE
ENSG00000135253_KCP	4.27848	0.218664	0.00527621	0.0153465	0.0230781	0.0702485	0.287093	0.303519	1	0.217997	0.00711719	0.240388	0.0311306	-0.148416	0.141905	0.712479	0.620692	-0.000667055	0.995101	0.741744	1	-0.147749	0.151815	0.991263	0.664039	TRUE	FALSE	TRUE	FALSE	FALSE	FALSE	FALSE	FALSE	FALSE	FALSE	FALSE	FALSE
ENSG00000167107_ACSF2	4.63032	-0.298395	0.00527867	0.0153465	0.0230889	-0.224999	0.0151944	0.0569301	0.0664601	-0.206501	0.049753	0.477063	0.217619	0.0733961	0.592058	0.910596	1	0.0918936	0.529417	0.62756	1	-0.0184976	0.892627	0.997557	1	FALSE	FALSE	FALSE	FALSE	FALSE	FALSE	TRUE	FALSE	FALSE	FALSE	FALSE	FALSE
ENSG00000075151_EIF4G3	5.84565	-0.209191	0.00528287	0.0153504	0.0231073	-0.171208	0.0115634	0.0492208	0.0505785	-0.150027	0.050465	0.479008	0.220734	0.0379837	0.697411	0.925668	1	0.0591644	0.571141	0.640186	1	-0.0211807	0.832176	0.992471	1	FALSE	FALSE	FALSE	FALSE	FALSE	FALSE	TRUE	FALSE	FALSE	FALSE	FALSE	FALSE
ENSG00000165689_ENTR1	4.13388	-0.174093	0.00529283	0.015362	0.0231508	-0.122774	0.0249967	0.0742265	0.109336	-0.188015	0.00213236	0.124595	0.00932696	0.0513189	0.524196	0.891441	1	-0.0139222	0.868103	0.716496	1	0.0652411	0.411582	0.991263	1	FALSE	FALSE	FALSE	FALSE	FALSE	FALSE	FALSE	FALSE	FALSE	FALSE	FALSE	FALSE
ENSG00000126003_PLAGL2	5.12547	0.202399	0.00529356	0.015362	NA	0.0752079	0.246503	0.277697	NA	0.0247549	0.729799	0.828838	NA	-0.127191	0.184668	0.747739	NA	-0.177644	0.0802674	0.38866	NA	0.050453	0.601099	0.991263	NA	FALSE	FALSE	FALSE	FALSE	FALSE	FALSE	FALSE	FALSE	FALSE	FALSE	FALSE	FALSE
ENSG00000143774_GUK1	6.6368	0.15596	0.00529544	0.015362	NA	0.0477473	0.326169	0.323743	NA	0.0732162	0.196149	0.63433	NA	-0.108213	0.139156	0.710751	NA	-0.0827439	0.290234	0.531415	NA	-0.0254689	0.731415	0.991263	NA	FALSE	FALSE	FALSE	FALSE	FALSE	FALSE	FALSE	FALSE	FALSE	FALSE	FALSE	FALSE
ENSG00000188938_FAM120AOS	5.64197	0.118442	0.0053116	0.0154006	0.0232329	0.107147	0.00543777	0.0320409	0.0237848	0.0766297	0.0743764	0.523771	0.325322	-0.0112951	0.837973	0.94386	1	-0.0418122	0.478317	0.613	1	0.0305171	0.588048	0.991263	1	FALSE	FALSE	FALSE	FALSE	FALSE	FALSE	FALSE	FALSE	FALSE	FALSE	FALSE	FALSE
ENSG00000140678_ITGAX	10.3915	0.107307	0.00531544	0.0154034	0.0232497	0.168435	5.18793e-06	0.000355889	2.2692e-05	0.110008	0.00706981	0.240388	0.0309233	0.0611279	0.223228	0.774091	0.9764	0.00270113	0.960179	0.735428	1	0.0584268	0.260463	0.991263	1	FALSE	FALSE	FALSE	FALSE	FALSE	FALSE	FALSE	FALSE	FALSE	FALSE	FALSE	FALSE
ENSG00000140030_GPR65	3.89311	-0.198668	0.0053291	0.0154347	0.0233095	-0.33677	3.32999e-06	0.000250849	1.45654e-05	-0.139602	0.0614293	0.497434	0.268692	-0.138102	0.148086	0.71842	0.647729	0.0590664	0.557255	0.635437	1	-0.197169	0.048416	0.991263	0.211771	FALSE	FALSE	FALSE	FALSE	FALSE	FALSE	FALSE	TRUE	FALSE	FALSE	FALSE	FALSE
ENSG00000164951_PDP1	4.064	0.204071	0.00534454	0.0154711	NA	-0.000816154	0.990216	0.550504	NA	-0.0999966	0.175731	0.629417	NA	-0.204887	0.0385331	0.621906	NA	-0.304067	0.00407043	0.310662	NA	0.0991804	0.31844	0.991263	NA	FALSE	FALSE	FALSE	FALSE	FALSE	FALSE	FALSE	FALSE	FALSE	FALSE	FALSE	FALSE
ENSG00000160305_DIP2A	5.51307	-0.150352	0.00539154	0.0155987	NA	0.0107977	0.821746	0.506196	NA	-0.0362435	0.49615	0.771002	NA	0.16115	0.0261327	0.577064	NA	0.114109	0.129144	0.438471	NA	0.0470411	0.511759	0.991263	NA	FALSE	FALSE	FALSE	FALSE	FALSE	FALSE	FALSE	FALSE	FALSE	FALSE	FALSE	FALSE
ENSG00000004487_KDM1A	6.11715	-0.132088	0.00540227	0.0156213	0.0236295	-0.0934736	0.0266249	0.0768684	0.116457	-0.091401	0.0593261	0.492529	0.259492	0.0386144	0.53094	0.894612	1	0.0406871	0.538443	0.629739	1	-0.00207262	0.973737	0.997557	1	FALSE	FALSE	FALSE	FALSE	FALSE	FALSE	FALSE	FALSE	FALSE	FALSE	FALSE	FALSE
ENSG00000197471_SPN	7.44821	-0.212703	0.00543611	0.0157084	NA	-0.0992925	0.137722	0.200681	NA	0.058233	0.451359	0.758187	NA	0.113411	0.255088	0.791882	NA	0.270936	0.0136576	0.322128	NA	-0.157526	0.12537	0.991263	NA	FALSE	FALSE	FALSE	FALSE	FALSE	FALSE	FALSE	FALSE	FALSE	FALSE	FALSE	FALSE
ENSG00000142347_MYO1F	7.92949	-0.146137	0.00543822	0.0157084	NA	-0.0682	0.136856	0.199933	NA	0.0105617	0.843924	0.846514	NA	0.0779367	0.254462	0.791882	NA	0.156698	0.0374883	0.350437	NA	-0.0787617	0.265042	0.991263	NA	FALSE	FALSE	FALSE	FALSE	FALSE	FALSE	FALSE	FALSE	FALSE	FALSE	FALSE	FALSE
ENSG00000146592_CREB5	3.65476	0.361243	0.00545278	0.015742	0.0238505	0.388501	0.00111957	0.0127176	0.004897	0.281563	0.0248066	0.377386	0.108504	0.0272584	0.871663	0.945374	1	-0.0796794	0.649321	0.663833	1	0.106938	0.521976	0.991263	1	TRUE	TRUE	FALSE	FALSE	FALSE	FALSE	FALSE	FALSE	FALSE	FALSE	FALSE	FALSE
ENSG00000166401_SERPINB8	5.32897	0.163336	0.00546287	0.0157626	NA	0.0581379	0.272271	0.294276	NA	0.0290007	0.620415	0.804622	NA	-0.105198	0.177369	0.742136	NA	-0.134335	0.10325	0.413489	NA	0.0291372	0.711365	0.991263	NA	FALSE	FALSE	FALSE	FALSE	FALSE	FALSE	FALSE	FALSE	FALSE	FALSE	FALSE	FALSE
ENSG00000198960_ARMCX6	4.61695	0.144183	0.0054682	0.0157695	0.0239179	0.0408222	0.367368	0.344	1	0.100122	0.0493161	0.476035	0.215709	-0.103361	0.128949	0.706858	0.564021	-0.0440613	0.533766	0.628799	1	-0.0592993	0.380213	0.991263	1	FALSE	FALSE	FALSE	FALSE	FALSE	FALSE	FALSE	FALSE	FALSE	FALSE	FALSE	FALSE
ENSG00000152242_C18orf25	4.77412	0.172724	0.00547187	0.0157717	0.0239339	0.102462	0.0698261	0.135835	0.305419	0.0940133	0.130272	0.596624	0.56981	-0.0702619	0.391558	0.853411	1	-0.0787105	0.360836	0.566303	1	0.00844859	0.918809	0.997557	1	FALSE	FALSE	FALSE	FALSE	FALSE	FALSE	FALSE	FALSE	FALSE	FALSE	FALSE	FALSE
ENSG00000144021_CIAO1	6.6183	-0.0708	0.00548272	0.0157945	NA	-0.0331859	0.13784	0.200699	NA	-0.0124101	0.628991	0.805752	NA	0.0376142	0.257981	0.792613	NA	0.0583899	0.104489	0.414593	NA	-0.0207757	0.540467	0.991263	NA	FALSE	FALSE	FALSE	FALSE	FALSE	FALSE	FALSE	FALSE	FALSE	FALSE	FALSE	FALSE
ENSG00000151327_FAM177A1	4.9044	0.180245	0.00549207	0.0158129	0.0240223	0.111617	0.0585697	0.122893	0.256184	0.0685613	0.292267	0.693158	1	-0.0686281	0.422326	0.863685	1	-0.111684	0.217999	0.498061	0.953526	0.0430558	0.620782	0.991263	1	FALSE	FALSE	FALSE	FALSE	FALSE	FALSE	FALSE	FALSE	FALSE	FALSE	FALSE	FALSE
ENSG00000197142_ACSL5	8.09247	0.162193	0.00551692	0.015876	0.024131	0.175283	0.00101681	0.0121266	0.00444754	0.0572601	0.336213	0.708721	1	0.0130904	0.862665	0.945273	1	-0.104933	0.202753	0.485627	0.886843	0.118023	0.134082	0.991263	0.586474	FALSE	FALSE	FALSE	FALSE	FALSE	FALSE	FALSE	FALSE	FALSE	FALSE	FALSE	FALSE
ENSG00000187840_EIF4EBP1	4.35875	-0.274222	0.00552585	0.0158931	0.0241701	-0.252886	0.00366005	0.025399	0.0160091	-0.0665928	0.467487	0.761994	1	0.021336	0.866175	0.945273	1	0.207629	0.119946	0.427823	0.524643	-0.186293	0.136581	0.991263	0.597405	FALSE	FALSE	FALSE	FALSE	FALSE	FALSE	TRUE	TRUE	FALSE	FALSE	FALSE	FALSE
ENSG00000095383_TBC1D2	8.06465	-0.109343	0.00553014	0.015897	NA	0.00968347	0.774766	0.493309	NA	0.00304633	0.939464	0.85354	NA	0.119027	0.0224651	0.577064	NA	0.11239	0.0459189	0.354738	NA	0.00663714	0.899352	0.997557	NA	FALSE	FALSE	FALSE	FALSE	FALSE	FALSE	FALSE	FALSE	FALSE	FALSE	FALSE	FALSE
ENSG00000101190_TCFL5	1.81453	-0.209037	0.00553828	0.0159119	0.0242244	-0.177117	0.0113002	0.0486062	0.0494271	-0.0318561	0.645586	0.809364	1	0.0319193	0.747939	0.939568	1	0.17718	0.0816549	0.390136	0.357158	-0.145261	0.137812	0.991263	0.602791	FALSE	FALSE	FALSE	FALSE	FALSE	FALSE	TRUE	FALSE	FALSE	FALSE	FALSE	FALSE
ENSG00000145349_CAMK2D	5.80438	0.208297	0.00555448	0.0159403	0.0242953	0.0968757	0.150562	0.210909	0.658559	0.117112	0.125052	0.592132	0.546978	-0.111421	0.260438	0.793059	1	-0.0911848	0.384831	0.575944	1	-0.0202367	0.840819	0.992471	1	TRUE	FALSE	FALSE	FALSE	FALSE	FALSE	FALSE	FALSE	FALSE	FALSE	FALSE	FALSE
ENSG00000178537_SLC25A20	5.33688	-0.161623	0.00555544	0.0159403	0.0242995	-0.158948	0.00285951	0.0221171	0.0125075	-0.0958471	0.106341	0.579892	0.465136	0.00267526	0.971862	0.950949	1	0.0657758	0.419077	0.589094	1	-0.0631005	0.418192	0.991263	1	FALSE	FALSE	FALSE	FALSE	FALSE	FALSE	FALSE	FALSE	FALSE	FALSE	FALSE	FALSE
ENSG00000110080_ST3GAL4	3.86043	0.288604	0.00555706	0.0159403	0.0243066	0.343148	0.0011834	0.0132068	0.00517618	0.0336847	0.732853	0.828856	1	0.0545445	0.700921	0.927175	1	-0.254919	0.0742746	0.386989	0.324877	0.309463	0.0316336	0.991263	0.138365	TRUE	TRUE	FALSE	FALSE	FALSE	FALSE	FALSE	FALSE	FALSE	FALSE	FALSE	FALSE
ENSG00000151458_ANKRD50	3.59372	-0.30633	0.00557306	0.0159776	0.0243766	-0.173718	0.0841709	0.151299	0.368163	-0.208852	0.0559372	0.485504	0.244669	0.132612	0.363809	0.839858	1	0.0974778	0.519815	0.624056	1	0.0351345	0.810021	0.992471	1	FALSE	FALSE	FALSE	FALSE	FALSE	FALSE	TRUE	FALSE	FALSE	FALSE	FALSE	FALSE
ENSG00000112983_BRD8	4.80906	-0.201201	0.00557805	0.0159834	NA	-0.0506466	0.431494	0.372097	NA	-0.122834	0.0896109	0.55895	NA	0.150554	0.117006	0.70208	NA	0.0783665	0.434106	0.595842	NA	0.0721874	0.453215	0.991263	NA	FALSE	FALSE	FALSE	FALSE	FALSE	FALSE	FALSE	FALSE	FALSE	FALSE	FALSE	FALSE
ENSG00000101189_MRGBP	3.82947	0.132712	0.00560244	0.0160447	0.0245051	0.108728	0.0135402	0.0536432	0.0592248	0.0474269	0.293849	0.693158	1	-0.0239847	0.703119	0.927175	1	-0.0852855	0.189138	0.476969	0.827287	0.0613008	0.325203	0.991263	1	FALSE	FALSE	FALSE	FALSE	FALSE	FALSE	FALSE	FALSE	FALSE	FALSE	FALSE	FALSE
ENSG00000154473_BUB3	5.70774	0.108478	0.00560692	0.016049	NA	-0.0443106	0.200382	0.248274	NA	0.00633355	0.872147	0.849202	NA	-0.152789	0.00402134	0.44179	NA	-0.102145	0.0652974	0.379243	NA	-0.0506442	0.334334	0.991263	NA	FALSE	FALSE	FALSE	FALSE	FALSE	FALSE	FALSE	FALSE	FALSE	FALSE	FALSE	FALSE
ENSG00000158158_CNNM4	5.21981	0.172193	0.00562807	0.0161009	0.0246172	0.152031	0.00792613	0.0394934	0.0346689	0.0217841	0.719461	0.82697	1	-0.020163	0.804723	0.943198	1	-0.150409	0.0819883	0.391163	0.358617	0.130246	0.116789	0.991263	0.510837	FALSE	FALSE	FALSE	FALSE	FALSE	FALSE	FALSE	FALSE	FALSE	FALSE	FALSE	FALSE
ENSG00000012983_MAP4K5	5.5696	0.229053	0.00566147	0.0161879	NA	0.0964927	0.194203	0.243823	NA	-0.0152696	0.854164	0.847284	NA	-0.13256	0.225494	0.776821	NA	-0.244322	0.0377317	0.350437	NA	0.111762	0.3166	0.991263	NA	FALSE	FALSE	FALSE	FALSE	FALSE	FALSE	FALSE	FALSE	FALSE	FALSE	FALSE	FALSE
ENSG00000167193_CRK	5.89409	0.121802	0.00566642	0.0161934	0.0247849	0.0815098	0.037075	0.0937236	0.162166	0.0575761	0.193831	0.63433	0.847816	-0.0402919	0.481638	0.88183	1	-0.0642256	0.295526	0.533324	1	0.0239336	0.681558	0.991263	1	FALSE	FALSE	FALSE	FALSE	FALSE	FALSE	FALSE	FALSE	FALSE	FALSE	FALSE	FALSE
ENSG00000104325_DECR1	6.61548	0.114462	0.00568365	0.0162274	0.0248603	-0.0102396	0.776167	0.493522	1	0.101447	0.019388	0.337755	0.0848033	-0.124701	0.0235671	0.577064	0.103082	-0.0130144	0.822755	0.704983	1	-0.111687	0.0483482	0.991263	0.211475	FALSE	FALSE	FALSE	FALSE	FALSE	FALSE	FALSE	FALSE	FALSE	FALSE	FALSE	FALSE
ENSG00000100664_EIF5	8.22245	0.165444	0.00568435	0.0162274	0.0248634	0.102582	0.0522788	0.115578	0.228667	0.0408039	0.505933	0.775187	1	-0.0628627	0.419025	0.862646	1	-0.124641	0.142316	0.448048	0.622492	0.0617779	0.442694	0.991263	1	FALSE	FALSE	FALSE	FALSE	FALSE	FALSE	FALSE	FALSE	FALSE	FALSE	FALSE	FALSE
ENSG00000131504_DIAPH1	8.14722	0.110795	0.00568973	0.0162341	NA	0.0358336	0.303251	0.311983	NA	0.00603078	0.883095	0.849436	NA	-0.0749612	0.152323	0.721188	NA	-0.104764	0.0672074	0.379399	NA	0.0298028	0.579279	0.991263	NA	FALSE	FALSE	FALSE	FALSE	FALSE	FALSE	FALSE	FALSE	FALSE	FALSE	FALSE	FALSE
ENSG00000123338_NCKAP1L	9.10514	-0.155178	0.00572419	0.0163098	0.0250376	-0.165599	0.00120676	0.0133375	0.00527835	-0.0901787	0.122126	0.591191	0.534178	-0.0104206	0.886041	0.946549	1	0.0649995	0.412519	0.586893	1	-0.0754201	0.319474	0.991263	1	FALSE	FALSE	FALSE	FALSE	FALSE	FALSE	FALSE	FALSE	FALSE	FALSE	FALSE	FALSE
ENSG00000223865_HLA-DPB1	9.56296	0.155489	0.00572469	0.0163098	NA	-0.0171281	0.724372	0.477119	NA	0.0723689	0.213263	0.649632	NA	-0.172617	0.0208248	0.571745	NA	-0.0831203	0.296332	0.533324	NA	-0.089497	0.238475	0.991263	NA	FALSE	FALSE	FALSE	FALSE	FALSE	FALSE	FALSE	FALSE	FALSE	FALSE	FALSE	FALSE
ENSG00000006695_COX10	3.8894	0.176726	0.00572535	0.0163098	0.0250427	0.129022	0.03038	0.0829632	0.132882	0.0311508	0.618589	0.804322	1	-0.0477034	0.57424	0.904437	1	-0.145575	0.101556	0.412519	0.444206	0.0978716	0.254921	0.991263	1	FALSE	FALSE	FALSE	FALSE	FALSE	FALSE	FALSE	FALSE	FALSE	FALSE	FALSE	FALSE
ENSG00000115839_RAB3GAP1	6.07768	0.175589	0.00573189	0.0163198	NA	0.0312199	0.578409	0.427505	NA	0.0160029	0.805234	0.84026	NA	-0.144369	0.0865322	0.681071	NA	-0.159586	0.0780452	0.387576	NA	0.0152169	0.859201	0.993372	NA	FALSE	FALSE	FALSE	FALSE	FALSE	FALSE	FALSE	FALSE	FALSE	FALSE	FALSE	FALSE
ENSG00000123329_ARHGAP9	3.92984	-0.317365	0.00573773	0.0163277	0.0250968	-0.328496	0.00256417	0.0210016	0.0112157	-0.109642	0.324288	0.703769	1	-0.0111312	0.941613	0.95054	1	0.207723	0.188214	0.476736	0.823247	-0.218854	0.15399	0.991263	0.673552	FALSE	FALSE	FALSE	FALSE	FALSE	FALSE	TRUE	TRUE	FALSE	FALSE	FALSE	FALSE
ENSG00000138030_KHK	1.67894	-0.409794	0.00575858	0.0163563	0.025188	-0.309442	0.0167063	0.0595919	0.0730731	-0.179119	0.177374	0.629417	0.775832	0.100352	0.598608	0.911358	1	0.230675	0.238364	0.508216	1	-0.130323	0.475102	0.991263	1	FALSE	FALSE	FALSE	FALSE	FALSE	FALSE	TRUE	FALSE	FALSE	FALSE	FALSE	FALSE
ENSG00000198900_TOP1	6.4052	0.189254	0.00575937	0.0163563	NA	0.0515097	0.393658	0.355591	NA	0.0106557	0.878906	0.849436	NA	-0.137744	0.127355	0.703743	NA	-0.178598	0.0676918	0.379399	NA	0.0408541	0.658191	0.991263	NA	FALSE	FALSE	FALSE	FALSE	FALSE	FALSE	FALSE	FALSE	FALSE	FALSE	FALSE	FALSE
ENSG00000137312_FLOT1	6.98253	0.150866	0.0057624	0.0163563	NA	0.0821635	0.0880089	0.155273	NA	0.0450923	0.414097	0.742322	NA	-0.0687026	0.334644	0.825104	NA	-0.105774	0.168747	0.461733	NA	0.0370712	0.610493	0.991263	NA	FALSE	FALSE	FALSE	FALSE	FALSE	FALSE	FALSE	FALSE	FALSE	FALSE	FALSE	FALSE
ENSG00000234616_JRK	4.42681	-0.278872	0.00576256	0.0163563	0.0252054	-0.194647	0.0209634	0.0674073	0.0916938	-0.096103	0.316943	0.701425	1	0.0842249	0.509215	0.887805	1	0.182769	0.183941	0.473994	0.804556	-0.0985439	0.435571	0.991263	1	FALSE	FALSE	FALSE	FALSE	FALSE	FALSE	TRUE	FALSE	FALSE	FALSE	FALSE	FALSE
ENSG00000109189_USP46	3.40255	-0.242867	0.00576299	0.0163563	0.0252073	-0.158525	0.0531664	0.116756	0.23255	-0.159877	0.0645022	0.504055	0.282133	0.0843424	0.47164	0.880546	1	0.0829903	0.490403	0.615443	1	0.00135209	0.990788	0.997557	1	FALSE	FALSE	FALSE	FALSE	FALSE	FALSE	TRUE	FALSE	FALSE	FALSE	FALSE	FALSE
ENSG00000164970_FAM219A	4.79394	0.150372	0.00576885	0.0163643	0.0252329	0.252021	1.38101e-06	0.000127523	6.04053e-06	0.00563563	0.915242	0.851595	1	0.101649	0.150895	0.720857	0.660015	-0.144737	0.0564578	0.366631	0.246946	0.246386	0.000919222	0.749867	0.00402068	FALSE	TRUE	FALSE	FALSE	FALSE	TRUE	FALSE	FALSE	FALSE	FALSE	FALSE	FALSE
ENSG00000111275_ALDH2	8.96727	-0.215345	0.00578707	0.0164073	0.0253126	-0.163869	0.0178629	0.0618301	0.0781323	-0.125832	0.119782	0.590292	0.523926	0.0514763	0.610401	0.913953	1	0.0895129	0.416137	0.588269	1	-0.0380366	0.716055	0.991263	1	FALSE	FALSE	FALSE	FALSE	FALSE	FALSE	TRUE	FALSE	FALSE	FALSE	FALSE	FALSE
ENSG00000181894_ZNF329	2.92166	-0.164768	0.0057949	0.0164208	NA	-0.0477655	0.360549	0.340119	NA	-0.0149895	0.792396	0.837985	NA	0.117002	0.135651	0.710751	NA	0.149778	0.0686182	0.380087	NA	-0.032776	0.67113	0.991263	NA	FALSE	FALSE	FALSE	FALSE	FALSE	FALSE	FALSE	FALSE	FALSE	FALSE	FALSE	FALSE
ENSG00000168283_BMI1	5.14487	-0.252796	0.0058054	0.0164356	NA	-0.0588204	0.475411	0.389403	NA	-0.0827831	0.360667	0.720644	NA	0.193975	0.112206	0.70208	NA	0.170013	0.181732	0.473327	NA	0.0239627	0.844366	0.992471	NA	FALSE	FALSE	FALSE	FALSE	FALSE	FALSE	FALSE	FALSE	FALSE	FALSE	FALSE	FALSE
ENSG00000102763_VWA8	6.22871	0.230421	0.00580624	0.0164356	NA	0.122776	0.10808	0.175814	NA	-0.0632815	0.458223	0.759766	NA	-0.107645	0.331354	0.825104	NA	-0.293703	0.0148447	0.322128	NA	0.186058	0.106213	0.991263	NA	FALSE	FALSE	FALSE	FALSE	FALSE	FALSE	FALSE	FALSE	FALSE	FALSE	FALSE	FALSE
ENSG00000164088_PPM1M	6.20048	-0.159781	0.00582563	0.0164818	0.0254813	-0.124317	0.0172997	0.0606507	0.0756688	-0.0334128	0.569104	0.792957	1	0.035464	0.63881	0.918765	1	0.126369	0.122706	0.430683	0.536717	-0.0909045	0.244203	0.991263	1	FALSE	FALSE	FALSE	FALSE	FALSE	FALSE	FALSE	FALSE	FALSE	FALSE	FALSE	FALSE
ENSG00000100359_SGSM3	6.05225	-0.194781	0.00583294	0.0164938	NA	-0.0847616	0.164736	0.221184	NA	-0.0297741	0.670483	0.8154	NA	0.110019	0.230038	0.779491	NA	0.165007	0.0952494	0.40597	NA	-0.0549874	0.552533	0.991263	NA	FALSE	FALSE	FALSE	FALSE	FALSE	FALSE	FALSE	FALSE	FALSE	FALSE	FALSE	FALSE
ENSG00000165915_SLC39A13	5.55715	0.14531	0.00583893	0.0165021	0.0255395	0.0863139	0.0699841	0.13598	0.30611	0.0589007	0.260419	0.679673	1	-0.0589959	0.394963	0.853998	1	-0.0864091	0.237746	0.508216	1	0.0274132	0.695651	0.991263	1	FALSE	FALSE	FALSE	FALSE	FALSE	FALSE	FALSE	FALSE	FALSE	FALSE	FALSE	FALSE
ENSG00000099783_HNRNPM	7.51785	0.0871895	0.00585244	0.0165316	0.0255986	0.0150859	0.582965	0.429265	1	0.0690482	0.0366847	0.434826	0.160459	-0.0721036	0.0831452	0.676622	0.363677	-0.0181413	0.683408	0.670993	1	-0.0539623	0.206839	0.991263	0.904714	FALSE	FALSE	FALSE	FALSE	FALSE	FALSE	FALSE	FALSE	FALSE	FALSE	FALSE	FALSE
ENSG00000183019_MCEMP1	6.91132	-0.3137	0.00586966	0.016565	0.0256739	-0.206127	0.0476263	0.109636	0.208317	0.0255153	0.8231	0.842884	1	0.107573	0.473964	0.881087	1	0.339215	0.0359498	0.350437	0.157244	-0.231642	0.134525	0.991263	0.588411	FALSE	FALSE	FALSE	FALSE	FALSE	FALSE	TRUE	FALSE	FALSE	FALSE	FALSE	FALSE
ENSG00000221909_FAM200A	2.42724	-0.197667	0.00587046	0.016565	NA	-0.120041	0.076596	0.143683	NA	-0.0440159	0.535253	0.783339	NA	0.0776257	0.4207	0.863669	NA	0.153651	0.124918	0.432536	NA	-0.0760256	0.436213	0.991263	NA	FALSE	FALSE	FALSE	FALSE	FALSE	FALSE	FALSE	FALSE	FALSE	FALSE	FALSE	FALSE
ENSG00000145416_MARCHF1	4.26757	-0.237719	0.0058841	0.0165948	0.0257371	-0.276203	0.00110486	0.0126485	0.00483264	-0.289948	0.00269891	0.13918	0.011805	-0.0384837	0.73939	0.936392	1	-0.0522284	0.674749	0.669299	1	0.0137447	0.910657	0.997557	1	FALSE	FALSE	FALSE	FALSE	FALSE	FALSE	TRUE	TRUE	TRUE	FALSE	FALSE	FALSE
ENSG00000162836_ACP6	3.09144	-0.390298	0.00589715	0.0166229	0.0257941	-0.191125	0.107232	0.175153	0.469031	-0.248284	0.0573282	0.490908	0.250753	0.199172	0.271169	0.797426	1	0.142014	0.449843	0.601853	1	0.0571583	0.742348	0.991263	1	FALSE	FALSE	FALSE	FALSE	FALSE	FALSE	TRUE	FALSE	FALSE	FALSE	FALSE	FALSE
ENSG00000010539_ZNF200	4.09107	0.194411	0.00590216	0.0166283	0.025816	0.155949	0.0152816	0.0570331	0.0668417	0.0858326	0.20631	0.645112	0.902399	-0.0384621	0.677353	0.92299	1	-0.108579	0.2598	0.518816	1	0.0701167	0.446711	0.991263	1	FALSE	FALSE	FALSE	FALSE	FALSE	FALSE	FALSE	FALSE	FALSE	FALSE	FALSE	FALSE
ENSG00000167083_GNGT2	-0.0106697	0.451658	0.00590646	0.0166291	NA	0.140197	0.302037	0.311566	NA	0.165922	0.347207	0.713936	NA	-0.311461	0.13841	0.710751	NA	-0.285736	0.230001	0.503235	NA	-0.0257244	0.907633	0.997557	NA	FALSE	FALSE	FALSE	FALSE	FALSE	FALSE	FALSE	FALSE	FALSE	FALSE	FALSE	FALSE
ENSG00000071127_WDR1	8.88202	0.100437	0.00590862	0.0166291	0.0258443	0.0514123	0.107643	0.175525	0.470831	0.0573004	0.129309	0.596609	0.565599	-0.0490245	0.301859	0.808346	1	-0.0431364	0.401982	0.582206	1	-0.00588809	0.904164	0.997557	1	FALSE	FALSE	FALSE	FALSE	FALSE	FALSE	FALSE	FALSE	FALSE	FALSE	FALSE	FALSE
ENSG00000050344_NFE2L3	4.37298	0.35301	0.00593848	0.0167002	NA	0.0714658	0.552682	0.418319	NA	0.243899	0.070968	0.519244	NA	-0.281544	0.106854	0.697248	NA	-0.109111	0.548533	0.632529	NA	-0.172433	0.338077	0.991263	NA	FALSE	FALSE	FALSE	FALSE	FALSE	FALSE	FALSE	FALSE	FALSE	FALSE	FALSE	FALSE
ENSG00000128159_TUBGCP6	5.96992	-0.10118	0.005944	0.0167002	NA	-0.0202158	0.525642	0.40733	NA	-0.0459611	0.212475	0.649176	NA	0.0809645	0.0934524	0.684863	NA	0.0552192	0.281046	0.52958	NA	0.0257453	0.595795	0.991263	NA	FALSE	FALSE	FALSE	FALSE	FALSE	FALSE	FALSE	FALSE	FALSE	FALSE	FALSE	FALSE
ENSG00000181135_ZNF707	3.73537	0.157511	0.00594516	0.0167002	0.0260041	0.0987691	0.0583641	0.122711	0.255285	0.0290379	0.593183	0.799051	1	-0.0587419	0.43679	0.867425	1	-0.128473	0.101345	0.412519	0.443284	0.0697312	0.352383	0.991263	1	FALSE	FALSE	FALSE	FALSE	FALSE	FALSE	FALSE	FALSE	FALSE	FALSE	FALSE	FALSE
ENSG00000172869_DMXL1	6.12459	0.239142	0.00594633	0.0167002	0.0260092	0.156826	0.0421225	0.102271	0.184244	0.106645	0.236036	0.661964	1	-0.0823153	0.46691	0.878047	1	-0.132497	0.282144	0.52958	1	0.0501816	0.668503	0.991263	1	TRUE	FALSE	FALSE	FALSE	FALSE	FALSE	FALSE	FALSE	FALSE	FALSE	FALSE	FALSE
ENSG00000143320_CRABP2	2.96788	-0.298774	0.00596792	0.0167521	NA	0.037134	0.734902	0.48123	NA	-0.142021	0.201627	0.63877	NA	0.335909	0.0303235	0.6014	NA	0.156754	0.305241	0.539367	NA	0.179155	0.25237	0.991263	NA	FALSE	FALSE	FALSE	FALSE	FALSE	FALSE	FALSE	FALSE	FALSE	FALSE	FALSE	FALSE
ENSG00000130758_MAP3K10	4.47746	0.18971	0.0059817	0.016782	NA	0.0505801	0.397971	0.35768	NA	0.0590023	0.35928	0.719215	NA	-0.13913	0.12363	0.703743	NA	-0.130708	0.161018	0.459079	NA	-0.0084222	0.923365	0.997557	NA	FALSE	FALSE	FALSE	FALSE	FALSE	FALSE	FALSE	FALSE	FALSE	FALSE	FALSE	FALSE
ENSG00000153208_MERTK	0.0837289	-0.623018	0.00599726	0.0168169	0.026232	-0.580148	0.00228119	0.0196039	0.0099779	-0.149473	0.541661	0.785205	1	0.04287	0.880077	0.945414	1	0.473546	0.152712	0.454542	0.667961	-0.430676	0.161321	0.991263	0.705619	FALSE	FALSE	FALSE	FALSE	FALSE	FALSE	TRUE	TRUE	FALSE	FALSE	FALSE	FALSE
ENSG00000077684_JADE1	2.40728	-0.244322	0.00600862	0.0168399	0.0262817	-0.27139	0.00097694	0.0117634	0.00427313	-0.0572905	0.498998	0.772593	1	-0.0270673	0.81537	0.943198	1	0.187032	0.124577	0.432536	0.544898	-0.214099	0.0671238	0.991263	0.293599	FALSE	FALSE	FALSE	FALSE	FALSE	FALSE	TRUE	TRUE	FALSE	FALSE	FALSE	FALSE
ENSG00000197081_IGF2R	10.0484	0.187608	0.00601415	0.0168466	NA	0.0923332	0.122496	0.187715	NA	0.0517002	0.461885	0.759766	NA	-0.0952751	0.284096	0.80619	NA	-0.135908	0.161449	0.459079	NA	0.040633	0.657904	0.991263	NA	FALSE	FALSE	FALSE	FALSE	FALSE	FALSE	FALSE	FALSE	FALSE	FALSE	FALSE	FALSE
ENSG00000064886_CHI3L2	1.5042	0.379264	0.00603706	0.016902	NA	0.101681	0.447705	0.378103	NA	0.0752164	0.611647	0.803057	NA	-0.277584	0.14511	0.718056	NA	-0.304048	0.130832	0.440172	NA	0.0264645	0.89438	0.997557	NA	FALSE	FALSE	FALSE	FALSE	FALSE	FALSE	FALSE	FALSE	FALSE	FALSE	FALSE	FALSE
ENSG00000168884_TNIP2	6.23286	0.151549	0.00604934	0.0169276	NA	0.0850723	0.0805252	0.147543	NA	0.0260278	0.637295	0.806658	NA	-0.0664762	0.355363	0.836541	NA	-0.125521	0.105796	0.416536	NA	0.0590445	0.420599	0.991263	NA	FALSE	FALSE	FALSE	FALSE	FALSE	FALSE	FALSE	FALSE	FALSE	FALSE	FALSE	FALSE
ENSG00000001036_FUCA2	6.7136	0.0848976	0.00605622	0.016938	0.0264899	0.0523791	0.054743	0.118761	0.239446	0.0858085	0.00817244	0.250329	0.0357463	-0.0325185	0.418557	0.862583	1	0.00091085	0.983201	0.739997	1	-0.0334294	0.418969	0.991263	1	FALSE	FALSE	FALSE	FALSE	FALSE	FALSE	FALSE	FALSE	FALSE	FALSE	FALSE	FALSE
ENSG00000169084_DHRSX	4.91045	0.201194	0.00607397	0.0169704	0.0265675	0.120585	0.0613872	0.126694	0.268507	0.0861729	0.234077	0.661964	1	-0.0806092	0.397386	0.855519	1	-0.115021	0.256947	0.517109	1	0.0344116	0.719768	0.991263	1	TRUE	FALSE	FALSE	FALSE	FALSE	FALSE	FALSE	FALSE	FALSE	FALSE	FALSE	FALSE
ENSG00000148334_PTGES2	5.20597	-0.207926	0.00607411	0.0169704	0.0265682	-0.154972	0.0193569	0.0645805	0.0846669	-0.0418641	0.57403	0.792957	1	0.0529543	0.587384	0.909122	1	0.166062	0.115448	0.425597	0.50497	-0.113108	0.253597	0.991263	1	FALSE	FALSE	FALSE	FALSE	FALSE	FALSE	TRUE	FALSE	FALSE	FALSE	FALSE	FALSE
ENSG00000256060_TRAPPC2B	2.0122	-0.213919	0.00608039	0.0169754	0.0265956	0.158699	0.0245119	0.07355	0.107215	0.142803	0.0700133	0.519244	0.306238	0.372618	0.000565487	0.243008	0.00247344	0.356722	0.00165605	0.310662	0.00724358	0.0158965	0.878191	0.996942	1	FALSE	FALSE	FALSE	TRUE	TRUE	FALSE	TRUE	FALSE	FALSE	FALSE	FALSE	FALSE
ENSG00000138078_PREPL	4.58036	-0.215372	0.00608223	0.0169754	0.0266037	-0.17368	0.0146564	0.0558471	0.064107	-0.106464	0.168096	0.623236	0.735249	0.041692	0.684356	0.923922	1	0.108908	0.313919	0.543963	1	-0.0672164	0.515367	0.991263	1	FALSE	FALSE	FALSE	FALSE	FALSE	FALSE	TRUE	FALSE	FALSE	FALSE	FALSE	FALSE
ENSG00000274736_CCL23	4.24092	-0.246304	0.00609557	0.016997	0.026662	-0.198156	0.0207764	0.0671785	0.090876	-0.101651	0.250155	0.669909	1	0.0481483	0.689114	0.924553	1	0.144653	0.243864	0.510807	1	-0.0965047	0.427237	0.991263	1	FALSE	FALSE	FALSE	FALSE	FALSE	FALSE	TRUE	FALSE	FALSE	FALSE	FALSE	FALSE
ENSG00000130921_C12orf65	2.61067	-0.166758	0.00609631	0.016997	0.0266652	-0.170074	0.00362993	0.0252812	0.0158773	-0.0783984	0.181535	0.629417	0.794032	-0.00331648	0.967388	0.950949	1	0.0883594	0.287224	0.530678	1	-0.0916759	0.259535	0.991263	1	FALSE	FALSE	FALSE	FALSE	FALSE	FALSE	FALSE	FALSE	FALSE	FALSE	FALSE	FALSE
ENSG00000197355_UAP1L1	6.24932	-0.122961	0.00610411	0.0170099	0.0266993	-0.0898834	0.0207799	0.0671785	0.0908913	-0.0487013	0.275698	0.69003	1	0.0330775	0.565495	0.902862	1	0.0742595	0.234048	0.505786	1	-0.0411821	0.481574	0.991263	1	FALSE	FALSE	FALSE	FALSE	FALSE	FALSE	FALSE	FALSE	FALSE	FALSE	FALSE	FALSE
ENSG00000124783_SSR1	7.03628	0.149167	0.0061129	0.0170256	NA	0.0156337	0.743135	0.484142	NA	-0.0169195	0.759962	0.83167	NA	-0.133533	0.0639101	0.6533	NA	-0.166087	0.0331288	0.347983	NA	0.0325533	0.656209	0.991263	NA	FALSE	FALSE	FALSE	FALSE	FALSE	FALSE	FALSE	FALSE	FALSE	FALSE	FALSE	FALSE
ENSG00000146278_PNRC1	6.91555	0.217846	0.00612952	0.017063	0.0268105	0.156862	0.0284969	0.0802698	0.124645	-0.0959031	0.241207	0.664311	1	-0.0609845	0.557289	0.901734	1	-0.31375	0.00673708	0.310662	0.029468	0.252765	0.0216245	0.991263	0.0945853	TRUE	FALSE	FALSE	FALSE	FALSE	FALSE	FALSE	FALSE	FALSE	FALSE	TRUE	FALSE
ENSG00000213462_ERV3-1	4.0504	-0.275435	0.00613896	0.0170805	0.0268518	-0.140891	0.108413	0.176078	0.474197	-0.132996	0.167768	0.623236	0.733816	0.134544	0.303129	0.808346	1	0.142439	0.297675	0.534091	1	-0.00789459	0.951196	0.997557	1	FALSE	FALSE	FALSE	FALSE	FALSE	FALSE	TRUE	FALSE	FALSE	FALSE	FALSE	FALSE
ENSG00000099194_SCD	9.89862	-0.183585	0.00614889	0.0170993	NA	-0.0621578	0.283218	0.301049	NA	-0.0645211	0.349566	0.715607	NA	0.121427	0.164518	0.733125	NA	0.119064	0.2101	0.491841	NA	0.00236323	0.978967	0.997557	NA	FALSE	FALSE	FALSE	FALSE	FALSE	FALSE	FALSE	FALSE	FALSE	FALSE	FALSE	FALSE
ENSG00000163694_RBM47	8.05966	0.149434	0.00615878	0.0171179	0.0269385	0.100385	0.038105	0.095306	0.166671	0.0456436	0.413831	0.742322	1	-0.0490493	0.489412	0.883495	1	-0.10379	0.179117	0.470906	0.783458	0.0547412	0.455294	0.991263	1	FALSE	FALSE	FALSE	FALSE	FALSE	FALSE	FALSE	FALSE	FALSE	FALSE	FALSE	FALSE
ENSG00000137710_RDX	7.06962	0.192185	0.00619369	0.0171992	NA	0.0943407	0.126967	0.191481	NA	-0.0281385	0.695406	0.822425	NA	-0.0978446	0.285932	0.806303	NA	-0.220324	0.029149	0.341908	NA	0.122479	0.19762	0.991263	NA	FALSE	FALSE	FALSE	FALSE	FALSE	FALSE	FALSE	FALSE	FALSE	FALSE	FALSE	FALSE
ENSG00000164967_RPP25L	2.64333	-0.233117	0.00619444	0.0171992	0.0270945	-0.145677	0.0552395	0.119475	0.241617	-0.0377224	0.626954	0.805082	1	0.0874404	0.432014	0.867064	1	0.195395	0.0879782	0.397685	0.384817	-0.107954	0.318146	0.991263	1	FALSE	FALSE	FALSE	FALSE	FALSE	FALSE	TRUE	FALSE	FALSE	FALSE	FALSE	FALSE
ENSG00000185262_UBALD2	5.24039	0.237783	0.00620948	0.0172321	0.0271603	0.208949	0.00842884	0.0412011	0.0368677	0.129781	0.133026	0.598798	0.581857	-0.0288346	0.799595	0.943198	1	-0.108003	0.36859	0.56924	1	0.0791682	0.491412	0.991263	1	TRUE	TRUE	FALSE	FALSE	FALSE	FALSE	FALSE	FALSE	FALSE	FALSE	FALSE	FALSE
ENSG00000255302_EID1	5.36034	-0.12618	0.00622063	0.0172541	0.027209	-0.130404	0.00229857	0.0196412	0.010054	-0.0783684	0.0943424	0.566295	0.412653	-0.00422345	0.944238	0.950543	1	0.0478118	0.457103	0.605054	1	-0.0520352	0.400532	0.991263	1	FALSE	FALSE	FALSE	FALSE	FALSE	FALSE	FALSE	FALSE	FALSE	FALSE	FALSE	FALSE
ENSG00000178761_FAM219B	5.01054	-0.139852	0.00624868	0.017323	NA	-0.0507089	0.246825	0.277841	NA	-0.0617177	0.211641	0.649176	NA	0.0891428	0.178973	0.742136	NA	0.078134	0.26406	0.522887	NA	0.0110088	0.86665	0.99423	NA	FALSE	FALSE	FALSE	FALSE	FALSE	FALSE	FALSE	FALSE	FALSE	FALSE	FALSE	FALSE
ENSG00000047056_WDR37	5.48563	-0.119344	0.00627143	0.0173771	NA	-0.0571188	0.140813	0.203284	NA	-0.0274872	0.52978	0.782535	NA	0.062225	0.277395	0.800913	NA	0.0918565	0.134095	0.44297	NA	-0.0296315	0.610677	0.991263	NA	FALSE	FALSE	FALSE	FALSE	FALSE	FALSE	FALSE	FALSE	FALSE	FALSE	FALSE	FALSE
ENSG00000147394_ZNF185	5.33873	-0.147358	0.00628399	0.0174007	0.0274861	-0.142057	0.00418269	0.0274633	0.0182951	-0.0678527	0.212418	0.649176	0.929116	0.00530104	0.940075	0.95054	1	0.0795049	0.291469	0.531629	1	-0.0742038	0.305295	0.991263	1	FALSE	FALSE	FALSE	FALSE	FALSE	FALSE	FALSE	FALSE	FALSE	FALSE	FALSE	FALSE
ENSG00000184009_ACTG1	9.96321	0.161183	0.00628643	0.0174007	NA	-0.0347274	0.497294	0.397582	NA	0.0766012	0.209965	0.648292	NA	-0.195911	0.0128771	0.532459	NA	-0.0845821	0.311338	0.542421	NA	-0.111329	0.164118	0.991263	NA	FALSE	FALSE	FALSE	FALSE	FALSE	FALSE	FALSE	FALSE	FALSE	FALSE	FALSE	FALSE
ENSG00000112294_ALDH5A1	1.5823	-0.411698	0.00630068	0.0174312	NA	-0.132256	0.306121	0.313166	NA	-0.212845	0.130069	0.596609	NA	0.279442	0.153829	0.721947	NA	0.198854	0.325025	0.548122	NA	0.0805885	0.670713	0.991263	NA	FALSE	FALSE	FALSE	FALSE	FALSE	FALSE	FALSE	FALSE	FALSE	FALSE	FALSE	FALSE
ENSG00000131558_EXOC4	5.58843	-0.16974	0.00631366	0.0174581	0.0276159	-0.16537	0.00385839	0.0263458	0.0168766	-0.00703446	0.909875	0.851131	1	0.0043696	0.957131	0.950949	1	0.162706	0.0638057	0.376381	0.279086	-0.158336	0.0605764	0.991263	0.264961	FALSE	FALSE	FALSE	FALSE	FALSE	FALSE	FALSE	FALSE	FALSE	FALSE	FALSE	FALSE
ENSG00000142552_RCN3	3.22918	-0.325649	0.00632953	0.017493	0.0276854	-0.231758	0.0301154	0.082534	0.131725	-0.254082	0.0226879	0.358895	0.0992368	0.093891	0.54628	0.89929	1	0.0715668	0.651405	0.663833	1	0.0223242	0.882288	0.997557	1	FALSE	FALSE	FALSE	FALSE	FALSE	FALSE	TRUE	FALSE	FALSE	FALSE	FALSE	FALSE
ENSG00000159256_MORC3	5.84847	0.256027	0.00634371	0.0175231	NA	0.0900164	0.282588	0.300603	NA	-0.0455633	0.634663	0.806599	NA	-0.16601	0.180746	0.742811	NA	-0.30159	0.0254649	0.335942	NA	0.13558	0.288138	0.991263	NA	FALSE	FALSE	FALSE	FALSE	FALSE	FALSE	FALSE	FALSE	FALSE	FALSE	FALSE	FALSE
ENSG00000214753_HNRNPUL2	6.79962	-0.0844088	0.00635422	0.0175431	NA	-0.0300384	0.262871	0.288087	NA	-0.0201212	0.522855	0.780987	NA	0.0543704	0.177929	0.742136	NA	0.0642876	0.142008	0.447789	NA	-0.00991719	0.80991	0.992471	NA	FALSE	FALSE	FALSE	FALSE	FALSE	FALSE	FALSE	FALSE	FALSE	FALSE	FALSE	FALSE
ENSG00000119508_NR4A3	4.6781	0.194222	0.006399	0.0176577	0.0279892	0.160512	0.0165893	0.0594081	0.0725616	0.147839	0.0467245	0.469205	0.204373	-0.0337097	0.721923	0.930289	1	-0.0463832	0.643668	0.663833	1	0.0126735	0.896878	0.997557	1	FALSE	FALSE	FALSE	FALSE	FALSE	FALSE	FALSE	FALSE	FALSE	FALSE	FALSE	FALSE
ENSG00000259207_ITGB3	5.55232	0.257849	0.00643403	0.0177452	0.0281424	0.333807	0.000265568	0.00543118	0.00116159	0.245752	0.0112125	0.276816	0.0490435	0.0759583	0.544703	0.897358	1	-0.0120969	0.926389	0.72731	1	0.0880552	0.489534	0.991263	1	TRUE	TRUE	TRUE	FALSE	FALSE	FALSE	FALSE	FALSE	FALSE	FALSE	FALSE	FALSE
ENSG00000197054_ZNF763	1.18615	-0.56398	0.00643831	0.0177479	NA	0.0188191	0.915768	0.530655	NA	-0.211575	0.268818	0.685636	NA	0.582799	0.0330241	0.604631	NA	0.352405	0.204712	0.486776	NA	0.230394	0.378166	0.991263	NA	FALSE	FALSE	FALSE	FALSE	FALSE	FALSE	FALSE	FALSE	FALSE	FALSE	FALSE	FALSE
ENSG00000144401_METTL21A	3.70359	-0.137275	0.00645292	0.0177791	0.028225	-0.111393	0.0170992	0.0602799	0.0747918	0.0190357	0.693587	0.822049	1	0.0258819	0.697448	0.925668	1	0.156311	0.0259329	0.335942	0.113431	-0.130429	0.0533681	0.991263	0.233432	FALSE	FALSE	FALSE	FALSE	FALSE	FALSE	FALSE	FALSE	FALSE	FALSE	FALSE	FALSE
ENSG00000104613_INTS10	5.34446	-0.211637	0.00645914	0.0177871	0.0282523	-0.133808	0.0553819	0.119648	0.24224	-0.147325	0.0630527	0.499716	0.275792	0.0778289	0.444907	0.869525	1	0.0643121	0.55261	0.634399	1	0.0135169	0.896427	0.997557	1	FALSE	FALSE	FALSE	FALSE	FALSE	FALSE	TRUE	FALSE	FALSE	FALSE	FALSE	FALSE
ENSG00000170632_ARMC10	5.07392	0.109222	0.0064738	0.0178183	0.0283164	0.00290057	0.93393	0.536036	1	0.103169	0.0112401	0.276816	0.049164	-0.106321	0.0455963	0.626733	0.199438	-0.00605235	0.912757	0.724813	1	-0.100269	0.0615063	0.991263	0.269028	FALSE	FALSE	FALSE	FALSE	FALSE	FALSE	FALSE	FALSE	FALSE	FALSE	FALSE	FALSE
ENSG00000102359_SRPX2	1.60007	-0.416633	0.00649054	0.0178553	NA	-0.130377	0.392552	0.35514	NA	0.104874	0.492937	0.771002	NA	0.286256	0.180384	0.742251	NA	0.521507	0.016908	0.322817	NA	-0.235251	0.277414	0.991263	NA	FALSE	FALSE	FALSE	FALSE	FALSE	FALSE	FALSE	FALSE	FALSE	FALSE	FALSE	FALSE
ENSG00000149485_FADS1	5.01578	-0.324846	0.00649804	0.0178668	NA	-0.019326	0.844653	0.513183	NA	-0.0660468	0.558406	0.791402	NA	0.30552	0.0479695	0.628472	NA	0.2588	0.112474	0.421895	NA	0.0467208	0.755128	0.991263	NA	FALSE	FALSE	FALSE	FALSE	FALSE	FALSE	FALSE	FALSE	FALSE	FALSE	FALSE	FALSE
ENSG00000075234_TTC38	4.48064	0.258341	0.00650653	0.0178809	NA	0.0743002	0.361473	0.340654	NA	0.106053	0.248315	0.668844	NA	-0.184041	0.136572	0.710751	NA	-0.152288	0.241924	0.510329	NA	-0.0317533	0.794869	0.992471	NA	FALSE	FALSE	FALSE	FALSE	FALSE	FALSE	FALSE	FALSE	FALSE	FALSE	FALSE	FALSE
ENSG00000001461_NIPAL3	4.53349	-0.153399	0.006515	0.0178951	NA	-0.0741774	0.144035	0.205988	NA	-0.0737959	0.181134	0.629417	NA	0.0792212	0.28725	0.806303	NA	0.0796027	0.304519	0.538834	NA	-0.000381483	0.995902	0.997557	NA	FALSE	FALSE	FALSE	FALSE	FALSE	FALSE	FALSE	FALSE	FALSE	FALSE	FALSE	FALSE
ENSG00000159423_ALDH4A1	3.29702	-0.217134	0.0065241	0.0179109	NA	-0.047224	0.482507	0.392498	NA	-0.00634784	0.930168	0.852491	NA	0.16991	0.100518	0.689345	NA	0.210786	0.0503116	0.357577	NA	-0.0408762	0.679099	0.991263	NA	FALSE	FALSE	FALSE	FALSE	FALSE	FALSE	FALSE	FALSE	FALSE	FALSE	FALSE	FALSE
ENSG00000110958_PTGES3	7.39794	0.0788823	0.0065382	0.0179366	0.0285981	0.0689363	0.00813039	0.0401963	0.0355623	0.0320645	0.284322	0.691832	1	-0.00994605	0.791597	0.943198	1	-0.0468178	0.254848	0.515081	1	0.0368717	0.346416	0.991263	1	FALSE	FALSE	FALSE	FALSE	FALSE	FALSE	FALSE	FALSE	FALSE	FALSE	FALSE	FALSE
ENSG00000113272_THG1L	2.84734	0.198948	0.00654012	0.0179366	NA	0.000589044	0.99309	0.550976	NA	0.0982084	0.173473	0.62837	NA	-0.198359	0.0470887	0.626733	NA	-0.10074	0.318265	0.546083	NA	-0.0976194	0.32486	0.991263	NA	FALSE	FALSE	FALSE	FALSE	FALSE	FALSE	FALSE	FALSE	FALSE	FALSE	FALSE	FALSE
ENSG00000140961_OSGIN1	5.40059	0.200621	0.00654784	0.0179486	0.0286402	0.280476	2.27046e-05	0.00108404	9.93099e-05	0.0897019	0.205167	0.64367	0.897399	0.0798549	0.394335	0.853998	1	-0.110919	0.270134	0.524669	1	0.190774	0.0437171	0.991263	0.191218	TRUE	TRUE	FALSE	FALSE	FALSE	FALSE	FALSE	FALSE	FALSE	FALSE	FALSE	FALSE
ENSG00000037474_NSUN2	6.04462	0.0993932	0.00658805	0.0180496	NA	-0.0177423	0.579968	0.428224	NA	0.0591111	0.11343	0.583617	NA	-0.117136	0.016803	0.555985	NA	-0.0402822	0.431404	0.595193	NA	-0.0768533	0.119923	0.991263	NA	FALSE	FALSE	FALSE	FALSE	FALSE	FALSE	FALSE	FALSE	FALSE	FALSE	FALSE	FALSE
ENSG00000198853_RUSC2	5.50457	0.148753	0.00663044	0.0181515	0.0290015	0.219625	3.06952e-05	0.00130368	0.000134261	-0.0103604	0.848274	0.846996	1	0.0708722	0.324572	0.820983	1	-0.159113	0.0394033	0.3519	0.17235	0.229985	0.00245105	0.991263	0.0107209	FALSE	TRUE	FALSE	FALSE	FALSE	TRUE	FALSE	FALSE	FALSE	FALSE	FALSE	FALSE
ENSG00000185344_ATP6V0A2	5.34596	0.173456	0.00663202	0.0181515	NA	0.0853914	0.134391	0.198351	NA	0.022902	0.714595	0.826116	NA	-0.0880649	0.294456	0.80777	NA	-0.150554	0.0909489	0.401403	NA	0.0624894	0.459531	0.991263	NA	FALSE	FALSE	FALSE	FALSE	FALSE	FALSE	FALSE	FALSE	FALSE	FALSE	FALSE	FALSE
ENSG00000106330_MOSPD3	3.39372	-0.244905	0.00663749	0.0181572	0.0290323	-0.176007	0.0213921	0.0679269	0.0935692	-0.0430604	0.598812	0.799913	1	0.0688974	0.548322	0.899302	1	0.201844	0.0953279	0.40597	0.416964	-0.132947	0.232654	0.991263	1	FALSE	FALSE	FALSE	FALSE	FALSE	FALSE	TRUE	FALSE	FALSE	FALSE	FALSE	FALSE
ENSG00000086232_EIF2AK1	6.33217	-0.163574	0.00666205	0.0182152	NA	-0.0190535	0.717258	0.47533	NA	-0.0429105	0.482652	0.769435	NA	0.14452	0.06966	0.667179	NA	0.120663	0.156148	0.457789	NA	0.023857	0.767099	0.991699	NA	FALSE	FALSE	FALSE	FALSE	FALSE	FALSE	FALSE	FALSE	FALSE	FALSE	FALSE	FALSE
ENSG00000132718_SYT11	3.76239	-0.148891	0.00666759	0.018221	0.029164	-0.143329	0.00441295	0.0281657	0.0193022	-0.255864	1.26084e-05	0.00234827	5.51492e-05	0.00556242	0.938173	0.950175	1	-0.106973	0.15831	0.459079	0.692449	0.112536	0.12214	0.991263	0.534239	FALSE	FALSE	FALSE	FALSE	FALSE	FALSE	FALSE	FALSE	TRUE	FALSE	FALSE	FALSE
ENSG00000138629_UBL7	5.00363	-0.16573	0.00670132	0.0183039	NA	-0.103572	0.051709	0.114788	NA	-0.00796614	0.893079	0.850027	NA	0.0621579	0.431535	0.866914	NA	0.157764	0.0634827	0.376381	NA	-0.0956063	0.229549	0.991263	NA	FALSE	FALSE	FALSE	FALSE	FALSE	FALSE	FALSE	FALSE	FALSE	FALSE	FALSE	FALSE
ENSG00000130770_ATP5IF1	4.73834	-0.193764	0.00672131	0.0183492	0.029399	-0.156808	0.0146299	0.0558012	0.0639911	-0.0223969	0.754537	0.83167	1	0.0369556	0.691279	0.924719	1	0.171367	0.0891698	0.399773	0.390028	-0.134411	0.160929	0.991263	0.703905	FALSE	FALSE	FALSE	FALSE	FALSE	FALSE	FALSE	FALSE	FALSE	FALSE	FALSE	FALSE
ENSG00000076043_REXO2	4.45304	-0.12879	0.00674345	0.0184003	0.0294958	-0.0973701	0.0224183	0.0698678	0.0980577	-0.0947425	0.0407186	0.443405	0.178103	0.0314196	0.612159	0.914121	1	0.0340471	0.598089	0.648209	1	-0.00262758	0.965937	0.997557	1	FALSE	FALSE	FALSE	FALSE	FALSE	FALSE	FALSE	FALSE	FALSE	FALSE	FALSE	FALSE
ENSG00000097007_ABL1	5.53682	-0.175325	0.00676954	0.0184621	NA	-0.057498	0.310063	0.314853	NA	0.0465487	0.469675	0.762451	NA	0.117827	0.165275	0.734459	NA	0.221874	0.0160619	0.322128	NA	-0.104047	0.226623	0.991263	NA	FALSE	FALSE	FALSE	FALSE	FALSE	FALSE	FALSE	FALSE	FALSE	FALSE	FALSE	FALSE
ENSG00000103066_PLA2G15	6.85715	-0.140086	0.00682035	0.0185912	NA	-0.0273011	0.53906	0.412997	NA	-0.00472349	0.927911	0.852117	NA	0.112785	0.0958127	0.686634	NA	0.135363	0.065379	0.379243	NA	-0.0225776	0.741876	0.991263	NA	FALSE	FALSE	FALSE	FALSE	FALSE	FALSE	FALSE	FALSE	FALSE	FALSE	FALSE	FALSE
ENSG00000159685_CHCHD6	1.32147	-0.290347	0.00682906	0.0186055	NA	-0.0288792	0.748288	0.485477	NA	-0.195729	0.0522097	0.481529	NA	0.261468	0.060944	0.652212	NA	0.0946178	0.509812	0.621491	NA	0.16685	0.215628	0.991263	NA	FALSE	FALSE	FALSE	FALSE	FALSE	FALSE	FALSE	FALSE	FALSE	FALSE	FALSE	FALSE
ENSG00000183495_EP400	6.70007	-0.0788321	0.00685484	0.0186608	NA	-0.043532	0.0897619	0.157003	NA	0.0140659	0.633232	0.806599	NA	0.0353001	0.352808	0.835232	NA	0.092898	0.0259669	0.335942	NA	-0.0575979	0.142052	0.991263	NA	FALSE	FALSE	FALSE	FALSE	FALSE	FALSE	FALSE	FALSE	FALSE	FALSE	FALSE	FALSE
ENSG00000160310_PRMT2	6.27309	0.0891668	0.00685628	0.0186608	NA	-0.0183642	0.521313	0.405813	NA	0.0228717	0.488181	0.770524	NA	-0.107531	0.0146063	0.542513	NA	-0.0662952	0.15166	0.453952	NA	-0.0412358	0.346249	0.991263	NA	FALSE	FALSE	FALSE	FALSE	FALSE	FALSE	FALSE	FALSE	FALSE	FALSE	FALSE	FALSE
ENSG00000084070_SMAP2	6.34958	0.12026	0.00687619	0.0186997	NA	-0.0137406	0.724267	0.477119	NA	0.0147208	0.746393	0.831281	NA	-0.134001	0.0241001	0.577064	NA	-0.105539	0.0959896	0.406183	NA	-0.0284614	0.634921	0.991263	NA	FALSE	FALSE	FALSE	FALSE	FALSE	FALSE	FALSE	FALSE	FALSE	FALSE	FALSE	FALSE
ENSG00000198771_RCSD1	2.39815	0.386806	0.00687793	0.0186997	0.030084	0.5524	0.000345385	0.00621814	0.00151072	0.20407	0.173915	0.628888	0.760704	0.165594	0.409561	0.859763	1	-0.182735	0.369781	0.56964	1	0.348329	0.0978536	0.991263	0.428011	TRUE	TRUE	FALSE	FALSE	FALSE	FALSE	FALSE	FALSE	FALSE	FALSE	FALSE	FALSE
ENSG00000148154_UGCG	7.37671	0.175192	0.00688103	0.0186997	0.0300976	0.153685	0.0086636	0.0417315	0.0378946	0.0275054	0.67773	0.817105	1	-0.0215069	0.79881	0.943198	1	-0.147686	0.109076	0.418857	0.477097	0.126179	0.151257	0.991263	0.661598	FALSE	FALSE	FALSE	FALSE	FALSE	FALSE	FALSE	FALSE	FALSE	FALSE	FALSE	FALSE
ENSG00000187676_B3GLCT	3.87986	-0.126429	0.00689214	0.0187204	NA	-0.0681813	0.119626	0.185552	NA	-0.0019987	0.964339	0.854682	NA	0.0582472	0.353752	0.835665	NA	0.12443	0.0544188	0.364235	NA	-0.0661826	0.290187	0.991263	NA	FALSE	FALSE	FALSE	FALSE	FALSE	FALSE	FALSE	FALSE	FALSE	FALSE	FALSE	FALSE
ENSG00000105866_SP4	2.34146	0.312706	0.00690861	0.0187557	NA	0.0952978	0.411788	0.363817	NA	0.177306	0.142761	0.610248	NA	-0.217408	0.180258	0.742227	NA	-0.1354	0.409806	0.586053	NA	-0.0820078	0.622776	0.991263	NA	FALSE	FALSE	FALSE	FALSE	FALSE	FALSE	FALSE	FALSE	FALSE	FALSE	FALSE	FALSE
ENSG00000115649_CNPPD1	6.37861	0.0991414	0.00691607	0.0187582	0.0302509	0.0801543	0.0141113	0.0550159	0.0617228	0.0626048	0.0923285	0.563029	0.403845	-0.0189872	0.689809	0.924553	1	-0.0365367	0.474752	0.611866	1	0.0175495	0.717569	0.991263	1	FALSE	FALSE	FALSE	FALSE	FALSE	FALSE	FALSE	FALSE	FALSE	FALSE	FALSE	FALSE
ENSG00000172345_STARD5	3.30588	0.183141	0.00691736	0.0187582	NA	0.0216569	0.725609	0.477575	NA	-0.0970996	0.14744	0.611854	NA	-0.161484	0.0769097	0.667179	NA	-0.280241	0.00389158	0.310662	NA	0.118757	0.193495	0.991263	NA	FALSE	FALSE	FALSE	FALSE	FALSE	FALSE	FALSE	FALSE	FALSE	FALSE	FALSE	FALSE
ENSG00000115091_ACTR3	8.90395	0.19608	0.00692002	0.0187582	NA	0.0816545	0.19884	0.247474	NA	0.0444592	0.551849	0.788592	NA	-0.114425	0.227968	0.777326	NA	-0.151621	0.142578	0.44812	NA	0.0371953	0.703519	0.991263	NA	FALSE	FALSE	FALSE	FALSE	FALSE	FALSE	FALSE	FALSE	FALSE	FALSE	FALSE	FALSE
ENSG00000139531_SUOX	4.00362	-0.14936	0.00693391	0.0187864	0.0303289	-0.145728	0.00484493	0.0298898	0.0211917	-0.00733413	0.890514	0.849631	1	0.00363129	0.960308	0.950949	1	0.142026	0.0640146	0.376381	0.28	-0.138394	0.0619555	0.991263	0.270993	FALSE	FALSE	FALSE	FALSE	FALSE	FALSE	FALSE	FALSE	FALSE	FALSE	FALSE	FALSE
ENSG00000175073_VCPIP1	5.27759	0.17062	0.00695398	0.0188313	NA	0.0833044	0.144924	0.206497	NA	0.0377448	0.557697	0.791257	NA	-0.0873156	0.296425	0.80777	NA	-0.132875	0.13792	0.445731	NA	0.0455596	0.595138	0.991263	NA	FALSE	FALSE	FALSE	FALSE	FALSE	FALSE	FALSE	FALSE	FALSE	FALSE	FALSE	FALSE
ENSG00000106868_SUSD1	6.5488	0.0931893	0.00698399	0.0188972	NA	0.0102832	0.729359	0.478915	NA	0.0515724	0.139407	0.606461	NA	-0.0829062	0.0677169	0.663332	NA	-0.041617	0.387554	0.577168	NA	-0.0412892	0.366534	0.991263	NA	FALSE	FALSE	FALSE	FALSE	FALSE	FALSE	FALSE	FALSE	FALSE	FALSE	FALSE	FALSE
ENSG00000187838_PLSCR3	3.64524	-0.16083	0.00698536	0.0188972	0.030554	-0.105337	0.0489469	0.111178	0.214094	-0.04602	0.41963	0.74459	1	0.0554936	0.477202	0.88183	1	0.11481	0.159716	0.459079	0.698599	-0.0593167	0.44459	0.991263	1	FALSE	FALSE	FALSE	FALSE	FALSE	FALSE	FALSE	FALSE	FALSE	FALSE	FALSE	FALSE
ENSG00000212916_MAP10	0.824585	-0.259471	0.00701016	0.0189547	0.0306624	-0.238854	0.0107333	0.0470422	0.0469476	-0.0835806	0.398087	0.735449	1	0.0206163	0.873809	0.945414	1	0.17589	0.197592	0.482058	0.864267	-0.155274	0.249371	0.991263	1	FALSE	FALSE	FALSE	FALSE	FALSE	FALSE	TRUE	TRUE	FALSE	FALSE	FALSE	FALSE
ENSG00000152503_TRIM36	3.50799	0.252658	0.00705019	0.0190534	0.0308375	0.206464	0.0196269	0.0650399	0.0858482	0.0518567	0.565869	0.792957	1	-0.0461945	0.711771	0.928615	1	-0.200801	0.120306	0.428135	0.526218	0.154607	0.218485	0.991263	0.955654	TRUE	FALSE	FALSE	FALSE	FALSE	FALSE	FALSE	FALSE	FALSE	FALSE	FALSE	FALSE
ENSG00000026508_CD44	10.949	0.122494	0.00706612	0.0190868	0.0309072	0.0917264	0.0233777	0.0715721	0.102254	0.0154146	0.74122	0.830366	1	-0.0307674	0.602579	0.912971	1	-0.107079	0.0989786	0.409508	0.432932	0.0763118	0.215088	0.991263	0.940793	FALSE	FALSE	FALSE	FALSE	FALSE	FALSE	FALSE	FALSE	FALSE	FALSE	FALSE	FALSE
ENSG00000168002_POLR2G	5.21801	-0.132127	0.0070864	0.019132	NA	-0.0595995	0.164427	0.221169	NA	-0.0167312	0.73067	0.828851	NA	0.0725278	0.257136	0.791882	NA	0.115396	0.0933682	0.402841	NA	-0.0428683	0.507338	0.991263	NA	FALSE	FALSE	FALSE	FALSE	FALSE	FALSE	FALSE	FALSE	FALSE	FALSE	FALSE	FALSE
ENSG00000171097_KYAT1	1.18199	-0.491055	0.0070969	0.0191507	NA	-0.141737	0.335282	0.327855	NA	-0.132693	0.383043	0.729823	NA	0.349319	0.131355	0.707466	NA	0.358363	0.12715	0.436604	NA	-0.00904391	0.965771	0.997557	NA	FALSE	FALSE	FALSE	FALSE	FALSE	FALSE	FALSE	FALSE	FALSE	FALSE	FALSE	FALSE
ENSG00000151502_VPS26B	5.76594	-0.130443	0.00710281	0.019157	NA	-0.0638407	0.132367	0.196618	NA	-0.04394	0.362683	0.72143	NA	0.066602	0.291718	0.80777	NA	0.0865027	0.200712	0.484298	NA	-0.0199007	0.755256	0.991263	NA	FALSE	FALSE	FALSE	FALSE	FALSE	FALSE	FALSE	FALSE	FALSE	FALSE	FALSE	FALSE
ENSG00000119640_ACYP1	1.82866	-0.182708	0.00711342	0.0191659	NA	0.0386802	0.511113	0.401451	NA	-0.0116113	0.857611	0.847284	NA	0.221388	0.0145448	0.542483	NA	0.171096	0.0675398	0.379399	NA	0.0502915	0.565601	0.991263	NA	FALSE	FALSE	FALSE	FALSE	FALSE	FALSE	FALSE	FALSE	FALSE	FALSE	FALSE	FALSE
ENSG00000186141_POLR3C	4.75228	0.13203	0.00711525	0.0191659	NA	0.0457257	0.293961	0.307234	NA	0.0272901	0.577478	0.793654	NA	-0.0863046	0.182507	0.74579	NA	-0.10474	0.128163	0.437638	NA	0.0184356	0.777951	0.992471	NA	FALSE	FALSE	FALSE	FALSE	FALSE	FALSE	FALSE	FALSE	FALSE	FALSE	FALSE	FALSE
ENSG00000141447_OSBPL1A	5.50771	0.201996	0.00711681	0.0191659	NA	0.0431879	0.505827	0.399657	NA	0.119272	0.116332	0.586038	NA	-0.158808	0.106583	0.697185	NA	-0.0827241	0.429102	0.594073	NA	-0.0760844	0.444077	0.991263	NA	FALSE	FALSE	FALSE	FALSE	FALSE	FALSE	FALSE	FALSE	FALSE	FALSE	FALSE	FALSE
ENSG00000178078_STAP2	2.53197	0.323299	0.0071221	0.0191706	NA	0.0856118	0.399206	0.357891	NA	-0.0521199	0.629278	0.805752	NA	-0.237687	0.126758	0.703743	NA	-0.375419	0.0208985	0.326308	NA	0.137732	0.35371	0.991263	NA	FALSE	FALSE	FALSE	FALSE	FALSE	FALSE	FALSE	FALSE	FALSE	FALSE	FALSE	FALSE
ENSG00000007255_TRAPPC6A	2.46694	-0.292	0.00712573	0.0191708	0.0311679	-0.289027	0.00311542	0.0230441	0.0136268	-0.258905	0.0146081	0.305841	0.0638959	0.00297332	0.983116	0.95116	1	0.0330951	0.821761	0.704367	1	-0.0301218	0.828715	0.992471	1	FALSE	FALSE	FALSE	FALSE	FALSE	FALSE	TRUE	TRUE	FALSE	FALSE	FALSE	FALSE
ENSG00000165140_FBP1	8.90735	-0.225973	0.00713486	0.0191857	NA	-0.103462	0.16019	0.218566	NA	0.0286999	0.739225	0.830011	NA	0.122511	0.264191	0.795357	NA	0.254673	0.0351586	0.350437	NA	-0.132161	0.244906	0.991263	NA	FALSE	FALSE	FALSE	FALSE	FALSE	FALSE	FALSE	FALSE	FALSE	FALSE	FALSE	FALSE
ENSG00000039523_RIPOR1	6.80742	-0.111273	0.00714356	0.0191936	NA	-0.0299148	0.402482	0.35934	NA	-0.0647995	0.124327	0.591191	NA	0.0813582	0.132538	0.708322	NA	0.0464735	0.422146	0.590472	NA	0.0348848	0.525374	0.991263	NA	FALSE	FALSE	FALSE	FALSE	FALSE	FALSE	FALSE	FALSE	FALSE	FALSE	FALSE	FALSE
ENSG00000185989_RASA3	5.0902	-0.142668	0.00715009	0.0191936	NA	-0.0383433	0.418404	0.366831	NA	-0.0517482	0.324575	0.703769	NA	0.104325	0.138381	0.710751	NA	0.0909196	0.21743	0.498021	NA	0.013405	0.849141	0.992471	NA	FALSE	FALSE	FALSE	FALSE	FALSE	FALSE	FALSE	FALSE	FALSE	FALSE	FALSE	FALSE
ENSG00000163348_PYGO2	4.5276	-0.124408	0.00715183	0.0191936	0.0312821	-0.080764	0.0497021	0.112153	0.217397	-0.0481568	0.279051	0.690924	1	0.0436442	0.46958	0.879003	1	0.0762514	0.228291	0.502202	0.998543	-0.0326072	0.586726	0.991263	1	FALSE	FALSE	FALSE	FALSE	FALSE	FALSE	FALSE	FALSE	FALSE	FALSE	FALSE	FALSE
ENSG00000148655_LRMDA	2.63214	-0.305769	0.00715208	0.0191936	0.0312832	-0.313221	0.00146646	0.015073	0.0064143	-0.100041	0.318411	0.701452	1	-0.00745172	0.958805	0.950949	1	0.205728	0.169294	0.462084	0.74049	-0.213179	0.123618	0.991263	0.540705	FALSE	FALSE	FALSE	FALSE	FALSE	FALSE	TRUE	TRUE	FALSE	FALSE	FALSE	FALSE
ENSG00000095739_BAMBI	1.24001	0.276643	0.00720165	0.019317	0.0315	0.314725	0.00141583	0.0147646	0.00619284	0.248635	0.0126951	0.291004	0.0555282	0.0380825	0.780537	0.9418	1	-0.0280079	0.840001	0.710131	1	0.0660904	0.624245	0.991263	1	TRUE	TRUE	FALSE	FALSE	FALSE	FALSE	FALSE	FALSE	FALSE	FALSE	FALSE	FALSE
ENSG00000196911_KPNA5	2.77175	0.309552	0.00721715	0.0193489	NA	-0.018317	0.868647	0.519221	NA	0.07855	0.501031	0.773337	NA	-0.327869	0.040681	0.626733	NA	-0.231002	0.155498	0.457722	NA	-0.096867	0.547421	0.991263	NA	FALSE	FALSE	FALSE	FALSE	FALSE	FALSE	FALSE	FALSE	FALSE	FALSE	FALSE	FALSE
ENSG00000161048_NAPEPLD	3.24045	-0.172961	0.00723019	0.0193742	NA	-0.113265	0.0566464	0.120649	NA	0.0259477	0.674731	0.816992	NA	0.0596954	0.484924	0.88183	NA	0.198908	0.0266928	0.335942	NA	-0.139213	0.105856	0.991263	NA	FALSE	FALSE	FALSE	FALSE	FALSE	FALSE	FALSE	FALSE	FALSE	FALSE	FALSE	FALSE
ENSG00000168118_RAB4A	4.53946	-0.14831	0.00725214	0.0194233	0.0317208	-0.111175	0.0254273	0.0749765	0.111219	-0.05758	0.29184	0.693158	1	0.0371355	0.607009	0.913892	1	0.0907305	0.236482	0.508063	1	-0.0535951	0.46315	0.991263	1	FALSE	FALSE	FALSE	FALSE	FALSE	FALSE	FALSE	FALSE	FALSE	FALSE	FALSE	FALSE
ENSG00000161960_EIF4A1	9.85897	0.107118	0.00733621	0.0196314	NA	0.018058	0.601885	0.435522	NA	0.0792921	0.0577067	0.492529	NA	-0.0890599	0.0899537	0.684863	NA	-0.0278259	0.621707	0.656217	NA	-0.0612341	0.25684	0.991263	NA	FALSE	FALSE	FALSE	FALSE	FALSE	FALSE	FALSE	FALSE	FALSE	FALSE	FALSE	FALSE
ENSG00000112081_SRSF3	7.14061	0.0894157	0.00733717	0.0196314	NA	0.0330475	0.258728	0.285514	NA	-0.00111907	0.973756	0.856981	NA	-0.0563682	0.197451	0.756733	NA	-0.0905348	0.057524	0.366874	NA	0.0341665	0.446471	0.991263	NA	FALSE	FALSE	FALSE	FALSE	FALSE	FALSE	FALSE	FALSE	FALSE	FALSE	FALSE	FALSE
ENSG00000184619_KRBA2	1.08427	-0.331596	0.00738235	0.0197425	NA	-0.230324	0.0449365	0.105989	NA	7.80965e-05	0.999454	0.862423	NA	0.101272	0.538151	0.896225	NA	0.331674	0.048815	0.357381	NA	-0.230402	0.154653	0.991263	NA	FALSE	FALSE	FALSE	FALSE	FALSE	FALSE	FALSE	FALSE	FALSE	FALSE	FALSE	FALSE
ENSG00000175455_CCDC14	4.49344	-0.209284	0.00742135	0.0198274	0.032461	-0.132292	0.0603711	0.125228	0.264063	-0.123842	0.11128	0.583617	0.486737	0.0769915	0.453442	0.871574	1	0.0854415	0.428918	0.593998	1	-0.00845001	0.934879	0.997557	1	FALSE	FALSE	FALSE	FALSE	FALSE	FALSE	TRUE	FALSE	FALSE	FALSE	FALSE	FALSE
ENSG00000137996_RTCA	5.28288	0.102411	0.00742149	0.0198274	NA	0.0668839	0.0508956	0.113733	NA	0.0147928	0.699715	0.822978	NA	-0.0355266	0.477968	0.88183	NA	-0.0876177	0.104116	0.414585	NA	0.0520911	0.309363	0.991263	NA	FALSE	FALSE	FALSE	FALSE	FALSE	FALSE	FALSE	FALSE	FALSE	FALSE	FALSE	FALSE
ENSG00000176597_B3GNT5	6.37932	0.238888	0.00746829	0.0199426	0.0326663	0.222955	0.00629383	0.0347472	0.0275292	0.0351495	0.697944	0.822978	1	-0.0159323	0.891431	0.946982	1	-0.203738	0.107501	0.418857	0.470211	0.187806	0.121627	0.991263	0.531998	TRUE	TRUE	FALSE	FALSE	FALSE	FALSE	FALSE	FALSE	FALSE	FALSE	FALSE	FALSE
ENSG00000120688_WBP4	4.00423	0.162817	0.00747558	0.0199521	NA	0.0648887	0.24751	0.278324	NA	-0.0302344	0.626443	0.805082	NA	-0.0979282	0.229951	0.779491	NA	-0.193051	0.0273927	0.336972	NA	0.0951231	0.257082	0.991263	NA	FALSE	FALSE	FALSE	FALSE	FALSE	FALSE	FALSE	FALSE	FALSE	FALSE	FALSE	FALSE
ENSG00000104419_NDRG1	5.89917	0.240932	0.00749193	0.0199858	NA	0.0838369	0.305435	0.312929	NA	-0.041306	0.649003	0.810405	NA	-0.157095	0.190944	0.755748	NA	-0.282238	0.0282312	0.336972	NA	0.125143	0.3068	0.991263	NA	FALSE	FALSE	FALSE	FALSE	FALSE	FALSE	FALSE	FALSE	FALSE	FALSE	FALSE	FALSE
ENSG00000169413_RNASE6	2.52546	-0.237847	0.0075015	0.0200014	NA	-0.0895544	0.246021	0.277263	NA	0.0226907	0.811942	0.840844	NA	0.148293	0.201374	0.760829	NA	0.260538	0.0464434	0.355157	NA	-0.112245	0.360924	0.991263	NA	FALSE	FALSE	FALSE	FALSE	FALSE	FALSE	FALSE	FALSE	FALSE	FALSE	FALSE	FALSE
ENSG00000135617_PRADC1	3.26248	-0.250755	0.0075085	0.0200102	NA	-0.0941851	0.263618	0.288298	NA	-0.0206639	0.812765	0.840844	NA	0.15657	0.207822	0.766447	NA	0.230091	0.0716591	0.386989	NA	-0.0735211	0.543872	0.991263	NA	FALSE	FALSE	FALSE	FALSE	FALSE	FALSE	FALSE	FALSE	FALSE	FALSE	FALSE	FALSE
ENSG00000133606_MKRN1	6.57539	0.137488	0.0075201	0.0200311	NA	0.0102049	0.819949	0.505796	NA	0.0745698	0.159384	0.619424	NA	-0.127283	0.061437	0.652212	NA	-0.0629183	0.385642	0.576042	NA	-0.0643648	0.353074	0.991263	NA	FALSE	FALSE	FALSE	FALSE	FALSE	FALSE	FALSE	FALSE	FALSE	FALSE	FALSE	FALSE
ENSG00000136717_BIN1	4.93307	0.154078	0.0075296	0.0200465	0.0329345	0.126663	0.0161029	0.0585295	0.070434	0.106406	0.069051	0.518757	0.302029	-0.0274145	0.717083	0.928901	1	-0.0476712	0.552418	0.634399	1	0.0202567	0.792649	0.992471	1	FALSE	FALSE	FALSE	FALSE	FALSE	FALSE	FALSE	FALSE	FALSE	FALSE	FALSE	FALSE
ENSG00000125895_TMEM74B	2.81807	-0.267452	0.00754997	0.0200856	0.0330236	-0.191928	0.0238425	0.072329	0.104287	-0.0825908	0.344128	0.712594	1	0.0755247	0.553692	0.900542	1	0.184862	0.159026	0.459079	0.695579	-0.109337	0.364445	0.991263	1	FALSE	FALSE	FALSE	FALSE	FALSE	FALSE	TRUE	FALSE	FALSE	FALSE	FALSE	FALSE
ENSG00000106100_NOD1	4.1927	0.232731	0.00755178	0.0200856	NA	0.0680098	0.381673	0.350517	NA	0.117862	0.173035	0.627291	NA	-0.164721	0.153766	0.721947	NA	-0.114869	0.340989	0.555117	NA	-0.0498519	0.66639	0.991263	NA	FALSE	FALSE	FALSE	FALSE	FALSE	FALSE	FALSE	FALSE	FALSE	FALSE	FALSE	FALSE
ENSG00000136490_LIMD2	2.07447	-0.255137	0.00755842	0.0200864	0.0330605	-0.276954	0.0026481	0.0213832	0.0115828	-0.145348	0.136692	0.602024	0.59789	-0.0218172	0.864222	0.945273	1	0.109789	0.41263	0.586893	1	-0.131606	0.316604	0.991263	1	FALSE	FALSE	FALSE	FALSE	FALSE	FALSE	TRUE	TRUE	FALSE	FALSE	FALSE	FALSE
ENSG00000265241_RBM8A	6.55916	0.144163	0.00755954	0.0200864	NA	0.0546837	0.248121	0.278643	NA	0.0398703	0.46612	0.761518	NA	-0.0894795	0.205995	0.763699	NA	-0.104293	0.170796	0.463065	NA	0.0148134	0.837124	0.992471	NA	FALSE	FALSE	FALSE	FALSE	FALSE	FALSE	FALSE	FALSE	FALSE	FALSE	FALSE	FALSE
ENSG00000158615_PPP1R15B	7.36964	0.17693	0.00762157	0.0202412	0.0333367	0.135162	0.0231772	0.0712376	0.101377	0.0455614	0.502264	0.774014	1	-0.0417689	0.629275	0.916228	1	-0.131369	0.162761	0.459079	0.711918	0.0896002	0.31762	0.991263	1	FALSE	FALSE	FALSE	FALSE	FALSE	FALSE	FALSE	FALSE	FALSE	FALSE	FALSE	FALSE
ENSG00000143198_MGST3	7.36142	-0.141937	0.00764064	0.0202779	NA	-0.0604804	0.188876	0.240296	NA	-0.00653976	0.903106	0.850992	NA	0.0814562	0.239112	0.786351	NA	0.135397	0.0729536	0.386989	NA	-0.0539406	0.44543	0.991263	NA	FALSE	FALSE	FALSE	FALSE	FALSE	FALSE	FALSE	FALSE	FALSE	FALSE	FALSE	FALSE
ENSG00000116001_TIA1	5.33144	0.238503	0.00764294	0.0202779	NA	0.0436613	0.589102	0.430983	NA	0.0635499	0.482554	0.769435	NA	-0.194842	0.103675	0.694438	NA	-0.174953	0.165324	0.459079	NA	-0.0198886	0.869572	0.995037	NA	FALSE	FALSE	FALSE	FALSE	FALSE	FALSE	FALSE	FALSE	FALSE	FALSE	FALSE	FALSE
ENSG00000100994_PYGB	7.3577	-0.108379	0.00765479	0.0202993	NA	-0.0237017	0.499162	0.397889	NA	-0.030751	0.456725	0.759766	NA	0.0846776	0.111675	0.70208	NA	0.0776283	0.176345	0.468828	NA	0.00704928	0.896263	0.997557	NA	FALSE	FALSE	FALSE	FALSE	FALSE	FALSE	FALSE	FALSE	FALSE	FALSE	FALSE	FALSE
ENSG00000141349_G6PC3	5.34546	-0.153938	0.00766598	0.020319	NA	-0.019953	0.687693	0.464986	NA	0.0107696	0.850201	0.847024	NA	0.133985	0.0769967	0.667179	NA	0.164707	0.0429135	0.353324	NA	-0.0307226	0.684572	0.991263	NA	FALSE	FALSE	FALSE	FALSE	FALSE	FALSE	FALSE	FALSE	FALSE	FALSE	FALSE	FALSE
ENSG00000151287_TEX30	3.03553	0.208467	0.00768184	0.020351	NA	0.103086	0.161683	0.219548	NA	0.0288738	0.70988	0.824678	NA	-0.105381	0.317957	0.816181	NA	-0.179593	0.101542	0.412519	NA	0.0742121	0.486883	0.991263	NA	FALSE	FALSE	FALSE	FALSE	FALSE	FALSE	FALSE	FALSE	FALSE	FALSE	FALSE	FALSE
ENSG00000114796_KLHL24	5.27881	-0.269405	0.00769098	0.0203651	NA	-0.0308553	0.725734	0.477575	NA	-0.056454	0.571799	0.792957	NA	0.238549	0.0737912	0.667179	NA	0.212951	0.131192	0.440487	NA	0.0255988	0.8473	0.992471	NA	FALSE	FALSE	FALSE	FALSE	FALSE	FALSE	FALSE	FALSE	FALSE	FALSE	FALSE	FALSE
ENSG00000163635_ATXN7	5.03794	0.256048	0.00770134	0.0203731	NA	0.150704	0.0892183	0.15649	NA	0.0689771	0.461328	0.759766	NA	-0.105344	0.410204	0.859777	NA	-0.187071	0.159327	0.459079	NA	0.0817271	0.523746	0.991263	NA	FALSE	FALSE	FALSE	FALSE	FALSE	FALSE	FALSE	FALSE	FALSE	FALSE	FALSE	FALSE
ENSG00000110200_ANAPC15	3.47135	-0.249151	0.00770157	0.0203731	0.0336867	-0.152033	0.0605492	0.125416	0.264842	-0.10726	0.223939	0.655616	0.979509	0.0971189	0.421292	0.863669	1	0.141892	0.262195	0.521017	1	-0.0447729	0.705413	0.991263	1	FALSE	FALSE	FALSE	FALSE	FALSE	FALSE	TRUE	FALSE	FALSE	FALSE	FALSE	FALSE
ENSG00000196636_SDHAF3	1.52017	-0.210696	0.00770568	0.0203739	NA	-0.0329727	0.642232	0.449053	NA	-0.0275415	0.716137	0.826392	NA	0.177723	0.0925258	0.684863	NA	0.183154	0.0929237	0.402729	NA	-0.00543128	0.958235	0.997557	NA	FALSE	FALSE	FALSE	FALSE	FALSE	FALSE	FALSE	FALSE	FALSE	FALSE	FALSE	FALSE
ENSG00000155366_RHOC	6.46144	0.159889	0.00771248	0.0203819	0.0337344	0.196463	0.000422138	0.00710819	0.00184643	0.0198403	0.743233	0.83048	1	0.0365732	0.640064	0.918765	1	-0.140049	0.0991233	0.409558	0.433565	0.176622	0.031046	0.991263	0.135795	FALSE	FALSE	FALSE	FALSE	FALSE	FALSE	FALSE	FALSE	FALSE	FALSE	FALSE	FALSE
ENSG00000165516_KLHDC2	4.12841	-0.152229	0.00772416	0.0204027	NA	-0.0761996	0.13492	0.198722	NA	-0.0514267	0.352603	0.716679	NA	0.0760296	0.311525	0.811608	NA	0.100803	0.199721	0.483819	NA	-0.0247729	0.740237	0.991263	NA	FALSE	FALSE	FALSE	FALSE	FALSE	FALSE	FALSE	FALSE	FALSE	FALSE	FALSE	FALSE
ENSG00000213965_NUDT19	4.35204	-0.110906	0.00773394	0.020414	NA	-0.0444941	0.231121	0.268887	NA	0.029685	0.463725	0.760246	NA	0.0664117	0.226966	0.777326	NA	0.140591	0.0164996	0.322128	NA	-0.0741792	0.179026	0.991263	NA	FALSE	FALSE	FALSE	FALSE	FALSE	FALSE	FALSE	FALSE	FALSE	FALSE	FALSE	FALSE
ENSG00000197885_NKIRAS1	3.14289	-0.16537	0.00773601	0.020414	0.0338373	-0.107699	0.0623719	0.127531	0.272815	-0.0905455	0.140269	0.60873	0.613538	0.0576711	0.486133	0.882011	1	0.0748245	0.382485	0.575458	1	-0.0171534	0.836651	0.992471	1	FALSE	FALSE	FALSE	FALSE	FALSE	FALSE	FALSE	FALSE	FALSE	FALSE	FALSE	FALSE
ENSG00000186350_RXRA	7.22267	-0.102132	0.00774397	0.0204249	NA	-0.0396781	0.23228	0.26963	NA	-0.010819	0.780957	0.83446	NA	0.0624537	0.211438	0.768043	NA	0.0913128	0.09354	0.403297	NA	-0.0288591	0.572067	0.991263	NA	FALSE	FALSE	FALSE	FALSE	FALSE	FALSE	FALSE	FALSE	FALSE	FALSE	FALSE	FALSE
ENSG00000102226_USP11	5.98772	0.157977	0.00777145	0.0204873	NA	0.060172	0.247595	0.278324	NA	0.0841834	0.165585	0.623236	NA	-0.0978052	0.208654	0.767397	NA	-0.0737937	0.376287	0.573141	NA	-0.0240115	0.762205	0.991263	NA	FALSE	FALSE	FALSE	FALSE	FALSE	FALSE	FALSE	FALSE	FALSE	FALSE	FALSE	FALSE
ENSG00000128309_MPST	4.85867	-0.192159	0.00777588	0.0204883	NA	-0.0647993	0.294099	0.307309	NA	-0.0338183	0.621768	0.804622	NA	0.12736	0.174391	0.738675	NA	0.158341	0.109555	0.418857	NA	-0.030981	0.736412	0.991263	NA	FALSE	FALSE	FALSE	FALSE	FALSE	FALSE	FALSE	FALSE	FALSE	FALSE	FALSE	FALSE
ENSG00000100209_HSCB	2.60009	0.253279	0.00777942	0.0204883	NA	-0.0383914	0.665029	0.457294	NA	0.0173332	0.856711	0.847284	NA	-0.29167	0.0257509	0.577064	NA	-0.235945	0.0802594	0.38866	NA	-0.0557245	0.669917	0.991263	NA	FALSE	FALSE	FALSE	FALSE	FALSE	FALSE	FALSE	FALSE	FALSE	FALSE	FALSE	FALSE
ENSG00000068400_GRIPAP1	6.308	0.139733	0.00778829	0.0205015	0.0340659	-0.0188241	0.683909	0.463641	1	0.12496	0.0226672	0.358895	0.0991463	-0.158557	0.0241663	0.577064	0.105703	-0.0147734	0.841128	0.710211	1	-0.143784	0.0459459	0.991263	0.200967	FALSE	FALSE	FALSE	FALSE	FALSE	FALSE	FALSE	FALSE	FALSE	FALSE	FALSE	FALSE
ENSG00000197442_MAP3K5	5.78082	0.171229	0.00780247	0.0205193	NA	0.0373426	0.517706	0.404355	NA	0.118065	0.0751461	0.523771	NA	-0.133887	0.118504	0.70208	NA	-0.0531642	0.556159	0.635251	NA	-0.0807226	0.356039	0.991263	NA	FALSE	FALSE	FALSE	FALSE	FALSE	FALSE	FALSE	FALSE	FALSE	FALSE	FALSE	FALSE
ENSG00000126391_FRMD8	5.31809	0.144131	0.00780266	0.0205193	NA	0.0381439	0.423025	0.368527	NA	0.0146449	0.784144	0.835396	NA	-0.105987	0.137731	0.710751	NA	-0.129486	0.087857	0.397685	NA	0.023499	0.742462	0.991263	NA	FALSE	FALSE	FALSE	FALSE	FALSE	FALSE	FALSE	FALSE	FALSE	FALSE	FALSE	FALSE
ENSG00000166847_DCTN5	6.03957	0.112161	0.00780845	0.0205245	0.0341541	0.0619564	0.096662	0.164554	0.422799	0.0790078	0.0654652	0.506842	0.286345	-0.0502046	0.362276	0.839468	1	-0.0331532	0.572389	0.640377	1	-0.0170514	0.760776	0.991263	1	FALSE	FALSE	FALSE	FALSE	FALSE	FALSE	FALSE	FALSE	FALSE	FALSE	FALSE	FALSE
ENSG00000189159_JPT1	5.48377	-0.212097	0.00781617	0.0205285	0.0341879	-0.155086	0.0262824	0.0761485	0.114959	-0.0204055	0.797394	0.839244	1	0.0570103	0.579854	0.906073	1	0.191691	0.0876723	0.397685	0.383478	-0.134681	0.201754	0.991263	0.88247	FALSE	FALSE	FALSE	FALSE	FALSE	FALSE	TRUE	FALSE	FALSE	FALSE	FALSE	FALSE
ENSG00000164187_LMBRD2	4.40641	-0.214611	0.00781762	0.0205285	NA	-0.0819536	0.26762	0.290621	NA	-0.0295179	0.712367	0.825229	NA	0.132658	0.218934	0.774091	NA	0.185093	0.101902	0.412519	NA	-0.0524358	0.62972	0.991263	NA	FALSE	FALSE	FALSE	FALSE	FALSE	FALSE	FALSE	FALSE	FALSE	FALSE	FALSE	FALSE
ENSG00000102265_TIMP1	6.73739	-0.132354	0.00788022	0.0206827	NA	0.000795913	0.985805	0.548905	NA	-0.0653658	0.195272	0.63433	NA	0.13315	0.0468178	0.626733	NA	0.0669883	0.33682	0.553138	NA	0.0661617	0.326651	0.991263	NA	FALSE	FALSE	FALSE	FALSE	FALSE	FALSE	FALSE	FALSE	FALSE	FALSE	FALSE	FALSE
ENSG00000149257_SERPINH1	5.17619	0.122351	0.00788887	0.0206866	0.0345059	0.036186	0.36649	0.34366	1	0.0880122	0.0554536	0.483926	0.242554	-0.0861646	0.153435	0.721947	0.671126	-0.0343384	0.58846	0.644694	1	-0.0518263	0.391391	0.991263	1	FALSE	FALSE	FALSE	FALSE	FALSE	FALSE	FALSE	FALSE	FALSE	FALSE	FALSE	FALSE
ENSG00000107338_SHB	4.41263	-0.178628	0.00789028	0.0206866	NA	0.0152862	0.783667	0.495973	NA	0.0746914	0.235239	0.661964	NA	0.193914	0.0268671	0.578539	NA	0.253319	0.00670943	0.310662	NA	-0.0594052	0.478873	0.991263	NA	FALSE	FALSE	FALSE	FALSE	FALSE	FALSE	FALSE	FALSE	FALSE	FALSE	FALSE	FALSE
ENSG00000167578_RAB4B	5.41567	0.159826	0.00789325	0.0206866	NA	0.032296	0.541386	0.413983	NA	0.115129	0.0594129	0.492529	NA	-0.12753	0.108678	0.697248	NA	-0.0446975	0.593162	0.646601	NA	-0.0828326	0.302563	0.991263	NA	FALSE	FALSE	FALSE	FALSE	FALSE	FALSE	FALSE	FALSE	FALSE	FALSE	FALSE	FALSE
ENSG00000065135_GNAI3	6.42017	0.123027	0.00791385	0.0207305	NA	0.0395118	0.331639	0.32584	NA	0.0465708	0.326111	0.705068	NA	-0.0835147	0.170403	0.734804	NA	-0.0764557	0.242938	0.510382	NA	-0.007059	0.909657	0.997557	NA	FALSE	FALSE	FALSE	FALSE	FALSE	FALSE	FALSE	FALSE	FALSE	FALSE	FALSE	FALSE
ENSG00000197045_GMFB	6.67218	0.172	0.00793102	0.0207653	NA	0.104779	0.0711982	0.137367	NA	0.0495319	0.455631	0.759766	NA	-0.0672216	0.429117	0.866458	NA	-0.122468	0.182644	0.473327	NA	0.0552467	0.528448	0.991263	NA	FALSE	FALSE	FALSE	FALSE	FALSE	FALSE	FALSE	FALSE	FALSE	FALSE	FALSE	FALSE
ENSG00000173581_CCDC106	2.474	-0.360029	0.00795908	0.0208287	0.034813	-0.256532	0.0261135	0.0758127	0.11422	-0.115838	0.357002	0.717968	1	0.103497	0.54982	0.899302	1	0.244191	0.181745	0.473327	0.79495	-0.140694	0.405016	0.991263	1	FALSE	FALSE	FALSE	FALSE	FALSE	FALSE	TRUE	FALSE	FALSE	FALSE	FALSE	FALSE
ENSG00000138821_SLC39A8	6.33087	0.294922	0.00797431	0.0208584	NA	-0.0416794	0.675071	0.460361	NA	-0.124407	0.287166	0.692579	NA	-0.336602	0.0247732	0.577064	NA	-0.419329	0.0102997	0.310662	NA	0.0827275	0.589019	0.991263	NA	FALSE	FALSE	FALSE	FALSE	FALSE	FALSE	FALSE	FALSE	FALSE	FALSE	FALSE	FALSE
ENSG00000184831_APOO	4.26137	0.291137	0.00797997	0.020863	0.0349044	0.256962	0.0155352	0.0575666	0.0679508	-0.0212833	0.849075	0.846996	1	-0.034175	0.81737	0.943198	1	-0.31242	0.0467303	0.355157	0.204398	0.278245	0.0718709	0.991263	0.314363	TRUE	FALSE	FALSE	FALSE	FALSE	FALSE	FALSE	FALSE	FALSE	FALSE	FALSE	FALSE
ENSG00000167851_CD300A	3.02544	0.27241	0.00800285	0.0209127	NA	-0.134584	0.145968	0.207262	NA	0.0708232	0.519754	0.780139	NA	-0.406994	0.00382809	0.44179	NA	-0.201587	0.177001	0.469121	NA	-0.205407	0.154936	0.991263	NA	FALSE	FALSE	FALSE	FALSE	FALSE	FALSE	FALSE	FALSE	FALSE	FALSE	FALSE	FALSE
ENSG00000099797_TECR	5.88737	-0.160503	0.00800819	0.0209164	NA	-0.0278946	0.593845	0.432658	NA	0.0133667	0.823048	0.842884	NA	0.132608	0.095227	0.685012	NA	0.17387	0.0415676	0.353324	NA	-0.0412613	0.603636	0.991263	NA	FALSE	FALSE	FALSE	FALSE	FALSE	FALSE	FALSE	FALSE	FALSE	FALSE	FALSE	FALSE
ENSG00000108604_SMARCD2	5.72854	-0.102847	0.0080733	0.0210763	NA	0.0317617	0.346697	0.333696	NA	0.0575218	0.140729	0.609066	NA	0.134609	0.0096968	0.500996	NA	0.160369	0.00422855	0.310662	NA	-0.0257601	0.615373	0.991263	NA	FALSE	FALSE	FALSE	FALSE	FALSE	FALSE	FALSE	FALSE	FALSE	FALSE	FALSE	FALSE
ENSG00000136295_TTYH3	8.18123	-0.142495	0.00807981	0.021083	NA	-0.0213056	0.648783	0.450935	NA	-0.0827633	0.137614	0.602903	NA	0.121189	0.087392	0.68225	NA	0.0597317	0.431962	0.59573	NA	0.0614577	0.396855	0.991263	NA	FALSE	FALSE	FALSE	FALSE	FALSE	FALSE	FALSE	FALSE	FALSE	FALSE	FALSE	FALSE
ENSG00000137486_ARRB1	7.85291	-0.106686	0.00808658	0.0210904	NA	-0.0340107	0.332241	0.326135	NA	-0.0630297	0.130061	0.596609	NA	0.0726755	0.168465	0.734459	NA	0.0436566	0.442288	0.599045	NA	0.029019	0.591417	0.991263	NA	FALSE	FALSE	FALSE	FALSE	FALSE	FALSE	FALSE	FALSE	FALSE	FALSE	FALSE	FALSE
ENSG00000163082_SGPP2	1.63663	0.533514	0.00817524	0.0213027	0.0357585	1.03062	3.69872e-06	0.000271481	1.61782e-05	0.334598	0.145568	0.611494	0.636714	0.497104	0.0795346	0.667179	0.347884	-0.198917	0.507664	0.619855	1	0.696021	0.0249868	0.991263	0.109292	TRUE	TRUE	FALSE	FALSE	FALSE	FALSE	FALSE	FALSE	FALSE	FALSE	FALSE	FALSE
ENSG00000112658_SRF	5.62623	0.0948055	0.00817909	0.0213027	NA	0.03021	0.33689	0.328742	NA	0.0359236	0.315507	0.701425	NA	-0.0645954	0.170478	0.734804	NA	-0.0588819	0.239115	0.508682	NA	-0.00571355	0.904115	0.997557	NA	FALSE	FALSE	FALSE	FALSE	FALSE	FALSE	FALSE	FALSE	FALSE	FALSE	FALSE	FALSE
ENSG00000168175_MAPK1IP1L	6.33085	0.130107	0.00817986	0.0213027	0.0357787	0.117032	0.00833494	0.0408548	0.036457	0.0850809	0.0884076	0.556408	0.386695	-0.0130744	0.8382	0.943928	1	-0.0450257	0.511486	0.6219	1	0.0319513	0.624941	0.991263	1	FALSE	FALSE	FALSE	FALSE	FALSE	FALSE	FALSE	FALSE	FALSE	FALSE	FALSE	FALSE
ENSG00000132122_SPATA6	1.26729	-0.484601	0.00818484	0.0213053	NA	-0.12641	0.45989	0.383555	NA	-0.199856	0.236833	0.661964	NA	0.35819	0.149286	0.71842	NA	0.284745	0.246218	0.512626	NA	0.0734456	0.759005	0.991263	NA	FALSE	FALSE	FALSE	FALSE	FALSE	FALSE	FALSE	FALSE	FALSE	FALSE	FALSE	FALSE
ENSG00000099284_MACROH2A2	2.22946	-0.194226	0.00821766	0.0213804	0.035944	-0.112212	0.0610984	0.126314	0.267244	0.178463	0.0226355	0.358895	0.0990077	0.0820144	0.375853	0.847635	1	0.372689	0.000727706	0.310662	0.00318298	-0.290675	0.00381038	0.991263	0.0166666	FALSE	FALSE	FALSE	FALSE	FALSE	FALSE	FALSE	FALSE	FALSE	FALSE	FALSE	FALSE
ENSG00000168101_NUDT16L1	4.42208	-0.216413	0.00823948	0.0214268	0.0360395	-0.145997	0.0408961	0.100229	0.17888	-0.0675364	0.378633	0.728274	1	0.0704154	0.505973	0.886064	1	0.148876	0.179813	0.471125	0.786502	-0.0784608	0.450146	0.991263	1	FALSE	FALSE	FALSE	FALSE	FALSE	FALSE	TRUE	FALSE	FALSE	FALSE	FALSE	FALSE
ENSG00000129518_EAPP	3.97968	-0.131545	0.00825291	0.0214513	NA	-0.0645941	0.1488	0.209456	NA	-0.0735282	0.141875	0.6099	NA	0.0669505	0.308416	0.811608	NA	0.0580164	0.402478	0.582206	NA	0.00893415	0.893052	0.997557	NA	FALSE	FALSE	FALSE	FALSE	FALSE	FALSE	FALSE	FALSE	FALSE	FALSE	FALSE	FALSE
ENSG00000084733_RAB10	8.31921	0.141483	0.00825869	0.021456	0.0361235	0.19938	7.27161e-05	0.00227685	0.00031806	0.0280561	0.610175	0.803011	1	0.0578971	0.406823	0.859763	1	-0.113427	0.137206	0.445233	0.600138	0.171324	0.0204216	0.991263	0.0893239	FALSE	FALSE	FALSE	FALSE	FALSE	FALSE	FALSE	FALSE	FALSE	FALSE	FALSE	FALSE
ENSG00000072401_UBE2D1	5.53428	0.158047	0.00826704	0.0214652	0.03616	0.182154	0.0013037	0.0141629	0.00570239	0.0826197	0.178139	0.629417	0.77918	0.0241078	0.760389	0.939995	1	-0.0754269	0.370659	0.570489	1	0.0995346	0.223752	0.991263	0.978692	FALSE	FALSE	FALSE	FALSE	FALSE	FALSE	FALSE	FALSE	FALSE	FALSE	FALSE	FALSE
ENSG00000168421_RHOH	2.24798	0.363618	0.00827023	0.0214652	NA	0.148358	0.30165	0.311416	NA	0.0506812	0.716275	0.826392	NA	-0.21526	0.273049	0.797935	NA	-0.312937	0.108737	0.418857	NA	0.0976766	0.624979	0.991263	NA	FALSE	FALSE	FALSE	FALSE	FALSE	FALSE	FALSE	FALSE	FALSE	FALSE	FALSE	FALSE
ENSG00000101367_MAPRE1	7.12683	0.114808	0.00828456	0.021492	NA	0.00104202	0.978035	0.546886	NA	0.00551332	0.90132	0.850976	NA	-0.113766	0.0484056	0.628472	NA	-0.109295	0.0784481	0.387576	NA	-0.0044713	0.93896	0.997557	NA	FALSE	FALSE	FALSE	FALSE	FALSE	FALSE	FALSE	FALSE	FALSE	FALSE	FALSE	FALSE
ENSG00000110719_TCIRG1	9.61797	0.125616	0.00829351	0.0215048	0.0362758	0.0595411	0.151915	0.212078	0.664478	0.0885188	0.0748558	0.523771	0.327419	-0.0660747	0.286897	0.806303	1	-0.037097	0.581181	0.6427	1	-0.0289777	0.650668	0.991263	1	FALSE	FALSE	FALSE	FALSE	FALSE	FALSE	FALSE	FALSE	FALSE	FALSE	FALSE	FALSE
ENSG00000169230_PRELID1	7.065	0.141305	0.00830604	0.0215269	NA	0.0506255	0.279317	0.299012	NA	0.0745169	0.174976	0.629417	NA	-0.0906795	0.196143	0.756161	NA	-0.0667881	0.375715	0.57266	NA	-0.0238914	0.738833	0.991263	NA	FALSE	FALSE	FALSE	FALSE	FALSE	FALSE	FALSE	FALSE	FALSE	FALSE	FALSE	FALSE
ENSG00000173137_ADCK5	3.01312	-0.205381	0.00834139	0.0216081	NA	-0.118935	0.0795607	0.146571	NA	-0.0727743	0.30015	0.697026	NA	0.0864456	0.392034	0.853411	NA	0.132606	0.200144	0.483985	NA	-0.0461608	0.633432	0.991263	NA	FALSE	FALSE	FALSE	FALSE	FALSE	FALSE	FALSE	FALSE	FALSE	FALSE	FALSE	FALSE
ENSG00000151881_TMEM267	2.66734	-0.185216	0.00838329	0.0217062	NA	-0.0908826	0.174185	0.229977	NA	0.0336214	0.618818	0.804322	NA	0.0943335	0.322463	0.819744	NA	0.218838	0.0256976	0.335942	NA	-0.124504	0.191806	0.991263	NA	FALSE	FALSE	FALSE	FALSE	FALSE	FALSE	FALSE	FALSE	FALSE	FALSE	FALSE	FALSE
ENSG00000119401_TRIM32	2.60997	-0.215316	0.00838788	0.0217076	0.0366886	-0.148465	0.0482111	0.11027	0.210875	-0.130569	0.0852759	0.548948	0.372996	0.0668512	0.536765	0.89611	1	0.0847464	0.437139	0.597005	1	-0.0178951	0.864721	0.993798	1	FALSE	FALSE	FALSE	FALSE	FALSE	FALSE	TRUE	FALSE	FALSE	FALSE	FALSE	FALSE
ENSG00000116560_SFPQ	7.05868	0.0997331	0.00847226	0.0219154	0.0370576	0.0756893	0.0246787	0.0737874	0.107945	0.0228042	0.556307	0.791043	1	-0.0240438	0.625513	0.916228	1	-0.0769289	0.152797	0.454619	0.668334	0.0528851	0.300122	0.991263	1	FALSE	FALSE	FALSE	FALSE	FALSE	FALSE	FALSE	FALSE	FALSE	FALSE	FALSE	FALSE
ENSG00000177602_HASPIN	1.3262	-0.305568	0.00848056	0.0219264	NA	-0.0748447	0.42038	0.367475	NA	-0.0028595	0.981368	0.858338	NA	0.230723	0.117087	0.70208	NA	0.302708	0.0727681	0.386989	NA	-0.0719852	0.639484	0.991263	NA	FALSE	FALSE	FALSE	FALSE	FALSE	FALSE	FALSE	FALSE	FALSE	FALSE	FALSE	FALSE
ENSG00000175348_TMEM9B	6.10099	0.0957373	0.00850067	0.0219678	0.0371819	0.0659126	0.0423948	0.102454	0.185435	0.0770911	0.0411191	0.444015	0.179855	-0.0298246	0.53027	0.894384	1	-0.0186462	0.715021	0.678765	1	-0.0111784	0.818847	0.992471	1	FALSE	FALSE	FALSE	FALSE	FALSE	FALSE	FALSE	FALSE	FALSE	FALSE	FALSE	FALSE
ENSG00000173145_NOC3L	3.78242	0.209704	0.00851103	0.021984	NA	0.000139838	0.998475	0.552149	NA	-0.0596447	0.466996	0.761994	NA	-0.209564	0.0527743	0.641297	NA	-0.269349	0.0195893	0.326308	NA	0.0597845	0.586415	0.991263	NA	FALSE	FALSE	FALSE	FALSE	FALSE	FALSE	FALSE	FALSE	FALSE	FALSE	FALSE	FALSE
ENSG00000103978_TMEM87A	5.88436	0.147921	0.00853028	0.0220231	NA	-0.00187826	0.970047	0.544718	NA	-0.00950033	0.868847	0.849202	NA	-0.1498	0.046698	0.626733	NA	-0.157422	0.0509037	0.357599	NA	0.00762207	0.920361	0.997557	NA	FALSE	FALSE	FALSE	FALSE	FALSE	FALSE	FALSE	FALSE	FALSE	FALSE	FALSE	FALSE
ENSG00000181634_TNFSF15	5.38813	0.454802	0.00854566	0.0220522	0.0373787	0.680038	9.46967e-05	0.00275202	0.000414203	0.263134	0.130229	0.596624	0.569621	0.225236	0.333882	0.825104	1	-0.191668	0.42531	0.591511	1	0.416904	0.0813454	0.991263	0.355805	TRUE	TRUE	FALSE	FALSE	FALSE	FALSE	FALSE	FALSE	FALSE	FALSE	FALSE	FALSE
ENSG00000167508_MVD	4.86969	0.223966	0.00857439	0.0221157	NA	0.118581	0.111088	0.177999	NA	-0.00459347	0.956013	0.853928	NA	-0.105384	0.341907	0.828067	NA	-0.228559	0.0552782	0.366166	NA	0.123175	0.270307	0.991263	NA	FALSE	FALSE	FALSE	FALSE	FALSE	FALSE	FALSE	FALSE	FALSE	FALSE	FALSE	FALSE
ENSG00000104884_ERCC2	3.57171	-0.277681	0.00858067	0.0221213	0.0375318	-0.261055	0.00540176	0.0318821	0.0236273	-0.104722	0.290798	0.693158	1	0.0166262	0.902955	0.947467	1	0.172959	0.226376	0.50118	0.990168	-0.156333	0.245465	0.991263	1	FALSE	FALSE	FALSE	FALSE	FALSE	FALSE	TRUE	TRUE	FALSE	FALSE	FALSE	FALSE
ENSG00000188921_HACD4	3.7841	0.218404	0.00865744	0.0222935	0.0378676	0.128417	0.0961063	0.163804	0.420369	0.231282	0.00813438	0.250329	0.0355798	-0.0899868	0.417976	0.862464	1	0.012878	0.912072	0.724607	1	-0.102865	0.36751	0.991263	1	TRUE	FALSE	TRUE	FALSE	FALSE	FALSE	FALSE	FALSE	FALSE	FALSE	FALSE	FALSE
ENSG00000181038_METTL23	4.01238	-0.146343	0.00865752	0.0222935	NA	-0.0705585	0.154825	0.214654	NA	-0.0416042	0.443505	0.755931	NA	0.0757843	0.301122	0.808346	NA	0.104738	0.174189	0.466027	NA	-0.0289542	0.692235	0.991263	NA	FALSE	FALSE	FALSE	FALSE	FALSE	FALSE	FALSE	FALSE	FALSE	FALSE	FALSE	FALSE
ENSG00000173599_PC	5.40239	-0.241005	0.00865992	0.0222935	NA	-0.0915652	0.24079	0.274557	NA	-0.0955246	0.290753	0.693158	NA	0.14944	0.20829	0.767397	NA	0.14548	0.252583	0.514603	NA	0.00395939	0.9734	0.997557	NA	FALSE	FALSE	FALSE	FALSE	FALSE	FALSE	FALSE	FALSE	FALSE	FALSE	FALSE	FALSE
ENSG00000140688_C16orf58	5.46351	-0.152561	0.0086861	0.0223502	0.037993	-0.13478	0.00993752	0.0452612	0.0434667	0.0596915	0.30025	0.697026	1	0.0177806	0.814183	0.943198	1	0.212253	0.0104594	0.310662	0.0457492	-0.194472	0.0135678	0.991263	0.0593454	FALSE	FALSE	FALSE	FALSE	FALSE	FALSE	FALSE	FALSE	FALSE	FALSE	FALSE	FALSE
ENSG00000165304_MELK	0.574461	0.395783	0.00870128	0.0223786	NA	0.220499	0.114553	0.181623	NA	0.143468	0.364704	0.722445	NA	-0.175284	0.384493	0.849928	NA	-0.252315	0.243177	0.510501	NA	0.0770307	0.713343	0.991263	NA	FALSE	FALSE	FALSE	FALSE	FALSE	FALSE	FALSE	FALSE	FALSE	FALSE	FALSE	FALSE
ENSG00000131398_KCNC3	4.02565	-0.188588	0.00871011	0.0223906	NA	-0.0843314	0.196116	0.245471	NA	-0.0751276	0.267768	0.685579	NA	0.104256	0.275051	0.799215	NA	0.11346	0.244307	0.511059	NA	-0.00920379	0.921528	0.997557	NA	FALSE	FALSE	FALSE	FALSE	FALSE	FALSE	FALSE	FALSE	FALSE	FALSE	FALSE	FALSE
ENSG00000116641_DOCK7	5.75874	0.298553	0.00874278	0.0224638	NA	0.0196283	0.843723	0.512781	NA	-0.110049	0.339394	0.710735	NA	-0.278925	0.0645776	0.6533	NA	-0.408603	0.01266	0.316383	NA	0.129678	0.394812	0.991263	NA	FALSE	FALSE	FALSE	FALSE	FALSE	FALSE	FALSE	FALSE	FALSE	FALSE	FALSE	FALSE
ENSG00000005882_PDK2	2.77441	-0.396572	0.00875274	0.0224786	0.0382845	-0.192197	0.136203	0.19954	0.59575	-0.332381	0.0184983	0.331738	0.0809113	0.204375	0.294932	0.80777	1	0.0641913	0.749125	0.68792	1	0.140184	0.455789	0.991263	1	FALSE	FALSE	FALSE	FALSE	FALSE	FALSE	TRUE	FALSE	FALSE	FALSE	FALSE	FALSE
ENSG00000108091_CCDC6	5.52296	0.130702	0.00877669	0.0225294	NA	0.0557317	0.21006	0.25501	NA	0.0794011	0.119228	0.589511	NA	-0.0749702	0.254396	0.791882	NA	-0.0513008	0.463064	0.606788	NA	-0.0236694	0.723884	0.991263	NA	FALSE	FALSE	FALSE	FALSE	FALSE	FALSE	FALSE	FALSE	FALSE	FALSE	FALSE	FALSE
ENSG00000134086_VHL	4.97129	-0.144079	0.00879259	0.0225594	NA	0.0032544	0.946346	0.538669	NA	-0.0700932	0.200312	0.637749	NA	0.147334	0.044444	0.626733	NA	0.073986	0.332485	0.550426	NA	0.0733476	0.315455	0.991263	NA	FALSE	FALSE	FALSE	FALSE	FALSE	FALSE	FALSE	FALSE	FALSE	FALSE	FALSE	FALSE
ENSG00000126883_NUP214	6.38111	-0.210507	0.00880604	0.0225831	NA	-0.106805	0.12831	0.192626	NA	-0.0307028	0.707802	0.82453	NA	0.103701	0.321992	0.8196	NA	0.179804	0.115494	0.425597	NA	-0.0761025	0.47943	0.991263	NA	FALSE	FALSE	FALSE	FALSE	FALSE	FALSE	FALSE	FALSE	FALSE	FALSE	FALSE	FALSE
ENSG00000115233_PSMD14	6.15109	0.136032	0.00881401	0.0225928	NA	0.0576566	0.207496	0.253345	NA	0.00635943	0.903755	0.850992	NA	-0.0783756	0.249975	0.791882	NA	-0.129673	0.0789738	0.387576	NA	0.0512972	0.461435	0.991263	NA	FALSE	FALSE	FALSE	FALSE	FALSE	FALSE	FALSE	FALSE	FALSE	FALSE	FALSE	FALSE
ENSG00000107282_APBA1	3.45931	-0.483857	0.0088195	0.0225961	NA	-0.250951	0.0910582	0.158167	NA	-0.0679066	0.657975	0.810876	NA	0.232906	0.3157	0.814307	NA	0.415951	0.0816224	0.390136	NA	-0.183044	0.38955	0.991263	NA	FALSE	FALSE	FALSE	FALSE	FALSE	FALSE	FALSE	FALSE	FALSE	FALSE	FALSE	FALSE
ENSG00000140332_TLE3	5.95501	-0.25555	0.008826	0.0226013	NA	-0.0623474	0.461511	0.383817	NA	-0.147746	0.130351	0.596679	NA	0.193203	0.131319	0.707466	NA	0.107804	0.426074	0.591877	NA	0.0853988	0.50656	0.991263	NA	FALSE	FALSE	FALSE	FALSE	FALSE	FALSE	FALSE	FALSE	FALSE	FALSE	FALSE	FALSE
ENSG00000214063_TSPAN4	4.97871	-0.25278	0.00883282	0.0226013	0.0386347	-0.272463	0.0016688	0.0161659	0.00729934	-0.162567	0.0888119	0.556759	0.388463	-0.0196832	0.874508	0.945414	1	0.0902133	0.49729	0.616074	1	-0.109896	0.382026	0.991263	1	FALSE	FALSE	FALSE	FALSE	FALSE	FALSE	TRUE	TRUE	FALSE	FALSE	FALSE	FALSE
ENSG00000083444_PLOD1	7.18472	-0.131126	0.00883414	0.0226013	NA	-0.056914	0.193646	0.243628	NA	-0.00211675	0.966839	0.854682	NA	0.0742118	0.256855	0.791882	NA	0.129009	0.0707589	0.38545	NA	-0.0547973	0.414385	0.991263	NA	FALSE	FALSE	FALSE	FALSE	FALSE	FALSE	FALSE	FALSE	FALSE	FALSE	FALSE	FALSE
ENSG00000058262_SEC61A1	8.46979	0.0835417	0.00887882	0.0227048	0.0388359	0.0408911	0.143901	0.20591	0.629422	0.0665078	0.0468059	0.469205	0.204729	-0.0426506	0.30621	0.810127	1	-0.0170338	0.705571	0.676148	1	-0.0256167	0.551453	0.991263	1	FALSE	FALSE	FALSE	FALSE	FALSE	FALSE	FALSE	FALSE	FALSE	FALSE	FALSE	FALSE
ENSG00000107537_PHYH	4.73541	-0.139997	0.00890178	0.0227526	0.0389364	-0.136664	0.00406688	0.0271041	0.0177885	-0.00757745	0.884905	0.849436	1	0.00333282	0.961492	0.950949	1	0.132419	0.0764495	0.387564	0.33439	-0.129086	0.0675339	0.991263	0.295393	FALSE	FALSE	FALSE	FALSE	FALSE	FALSE	FALSE	FALSE	FALSE	FALSE	FALSE	FALSE
ENSG00000013523_ANGEL1	6.27156	-0.189413	0.00891314	0.0227654	0.038986	-0.111657	0.0805349	0.147543	0.352259	-0.133529	0.0718773	0.520977	0.314391	0.0777565	0.410493	0.859777	1	0.0558843	0.581284	0.6427	1	0.0218722	0.820573	0.992471	1	FALSE	FALSE	FALSE	FALSE	FALSE	FALSE	FALSE	FALSE	FALSE	FALSE	FALSE	FALSE
ENSG00000153936_HS2ST1	5.17276	-0.138908	0.00891526	0.0227654	0.0389953	-0.0380268	0.42571	0.369782	1	-0.128647	0.0171184	0.320829	0.0748758	0.100881	0.153721	0.721947	0.672376	0.0102612	0.888876	0.721112	1	0.0906199	0.204388	0.991263	0.893992	FALSE	FALSE	FALSE	FALSE	FALSE	FALSE	FALSE	FALSE	FALSE	FALSE	FALSE	FALSE
ENSG00000128923_MINDY2	4.54932	-0.173117	0.00894793	0.022838	NA	-0.0897562	0.13693	0.199933	NA	-0.0539329	0.409144	0.739789	NA	0.0833605	0.343155	0.828568	NA	0.119184	0.195578	0.481419	NA	-0.0358233	0.685367	0.991263	NA	FALSE	FALSE	FALSE	FALSE	FALSE	FALSE	FALSE	FALSE	FALSE	FALSE	FALSE	FALSE
ENSG00000083828_ZNF586	3.45311	0.186949	0.00895487	0.0228449	0.0391686	0.106584	0.111558	0.178542	0.487954	0.123624	0.0811098	0.53474	0.354774	-0.0803645	0.402725	0.859247	1	-0.0633242	0.520238	0.624247	1	-0.0170404	0.859418	0.993372	1	FALSE	FALSE	FALSE	FALSE	FALSE	FALSE	FALSE	FALSE	FALSE	FALSE	FALSE	FALSE
ENSG00000068028_RASSF1	4.69167	-0.140265	0.00897809	0.0228932	0.0392701	-0.11402	0.0151562	0.0568615	0.0662931	-0.0535063	0.30133	0.697436	1	0.0262449	0.704306	0.927175	1	0.0867586	0.238617	0.508216	1	-0.0605137	0.380836	0.991263	1	FALSE	FALSE	FALSE	FALSE	FALSE	FALSE	FALSE	FALSE	FALSE	FALSE	FALSE	FALSE
ENSG00000104973_MED25	6.17521	0.189039	0.00899046	0.0229121	0.0393243	0.122848	0.0538266	0.117603	0.235437	0.132516	0.0740138	0.523771	0.323736	-0.0661909	0.481781	0.88183	1	-0.0565229	0.576859	0.641703	1	-0.00966797	0.919924	0.997557	1	FALSE	FALSE	FALSE	FALSE	FALSE	FALSE	FALSE	FALSE	FALSE	FALSE	FALSE	FALSE
ENSG00000133805_AMPD3	5.10804	0.183646	0.008994	0.0229121	0.0393397	0.183766	0.00422904	0.0275524	0.0184978	0.0668453	0.369095	0.725433	1	0.000119796	0.998959	0.953683	1	-0.116801	0.248627	0.51312	1	0.116921	0.228721	0.991263	1	FALSE	FALSE	FALSE	FALSE	FALSE	FALSE	FALSE	FALSE	FALSE	FALSE	FALSE	FALSE
ENSG00000213780_GTF2H4	4.1615	-0.171519	0.00900981	0.0229233	0.0394089	-0.118477	0.0462739	0.10778	0.202402	-0.0977646	0.122689	0.591191	0.536642	0.0530412	0.539176	0.896465	1	0.073754	0.40978	0.586053	1	-0.0207128	0.808753	0.992471	1	FALSE	FALSE	FALSE	FALSE	FALSE	FALSE	FALSE	FALSE	FALSE	FALSE	FALSE	FALSE
ENSG00000121413_ZSCAN18	3.21106	-0.305215	0.00901277	0.0229233	NA	-0.0807668	0.36845	0.34466	NA	-0.0384168	0.703543	0.824182	NA	0.224449	0.123733	0.703743	NA	0.266798	0.0826723	0.391346	NA	-0.0423499	0.753557	0.991263	NA	FALSE	FALSE	FALSE	FALSE	FALSE	FALSE	FALSE	FALSE	FALSE	FALSE	FALSE	FALSE
ENSG00000179195_ZNF664	6.02856	-0.126682	0.00901449	0.0229233	0.0394293	-0.0862847	0.0455535	0.107016	0.199251	-0.0999929	0.0433704	0.454761	0.189702	0.0403974	0.523389	0.891441	1	0.0266891	0.692743	0.67242	1	0.0137083	0.83143	0.992471	1	FALSE	FALSE	FALSE	FALSE	FALSE	FALSE	FALSE	FALSE	FALSE	FALSE	FALSE	FALSE
ENSG00000178974_FBXO34	4.17814	0.170631	0.00901549	0.0229233	NA	0.0441994	0.45798	0.382305	NA	0.0635046	0.324452	0.703769	NA	-0.126431	0.148968	0.71842	NA	-0.107126	0.237333	0.508216	NA	-0.0193052	0.825265	0.992471	NA	FALSE	FALSE	FALSE	FALSE	FALSE	FALSE	FALSE	FALSE	FALSE	FALSE	FALSE	FALSE
ENSG00000175899_A2M	7.02128	-0.222347	0.00903033	0.0229502	0.0394986	-0.241675	0.00173648	0.0165692	0.00759537	-0.0238244	0.783308	0.835241	1	-0.0193284	0.861046	0.945273	1	0.198522	0.101105	0.412519	0.442234	-0.217851	0.0594646	0.991263	0.260098	FALSE	FALSE	FALSE	FALSE	FALSE	FALSE	TRUE	TRUE	FALSE	FALSE	FALSE	FALSE
ENSG00000177685_CRACR2B	2.43517	-0.279928	0.00906689	0.0230322	0.0396586	-0.0804202	0.351134	0.33537	1	-0.198733	0.0380318	0.44023	0.166351	0.199508	0.142687	0.714436	0.624114	0.0811948	0.562211	0.636781	1	0.118313	0.354254	0.991263	1	FALSE	FALSE	FALSE	FALSE	FALSE	FALSE	TRUE	FALSE	FALSE	FALSE	FALSE	FALSE
ENSG00000140368_PSTPIP1	1.78103	-0.316244	0.00908169	0.0230589	0.0397233	-0.307078	0.00798562	0.0396903	0.0349291	-0.471241	0.000749543	0.0603674	0.0032785	0.00916566	0.954888	0.950949	1	-0.154997	0.382089	0.575458	1	0.164163	0.345135	0.991263	1	FALSE	FALSE	FALSE	FALSE	FALSE	FALSE	TRUE	TRUE	TRUE	FALSE	FALSE	FALSE
ENSG00000182768_NGRN	6.11682	-0.0770628	0.00908867	0.0230657	NA	-0.0268399	0.295916	0.308644	NA	-0.00243989	0.934527	0.852981	NA	0.0502229	0.193685	0.756125	NA	0.0746229	0.0746018	0.386989	NA	-0.0244	0.534122	0.991263	NA	FALSE	FALSE	FALSE	FALSE	FALSE	FALSE	FALSE	FALSE	FALSE	FALSE	FALSE	FALSE
ENSG00000146457_WTAP	7.17799	0.173452	0.00911224	0.0231146	0.0398569	0.131253	0.0270704	0.0776986	0.118406	-0.0470693	0.489236	0.77083	1	-0.0421987	0.626458	0.916228	1	-0.220521	0.0215967	0.326308	0.0944639	0.178323	0.0499931	0.991263	0.21867	FALSE	FALSE	FALSE	FALSE	FALSE	FALSE	FALSE	FALSE	FALSE	FALSE	FALSE	FALSE
ENSG00000166855_CLPX	5.02302	-0.205896	0.00912438	0.0231335	0.03991	-0.155037	0.0326595	0.0867395	0.142852	-0.0979016	0.217902	0.652485	0.953103	0.0508593	0.626094	0.916228	1	0.107994	0.327559	0.549022	1	-0.0571351	0.59077	0.991263	1	FALSE	FALSE	FALSE	FALSE	FALSE	FALSE	TRUE	FALSE	FALSE	FALSE	FALSE	FALSE
ENSG00000089876_DHX32	4.84211	-0.125097	0.00912986	0.0231335	0.039934	-0.106111	0.0156054	0.0576405	0.0682581	-0.0347299	0.462872	0.760219	1	0.0189859	0.763339	0.939995	1	0.0903673	0.175959	0.468319	0.769643	-0.0713814	0.264602	0.991263	1	FALSE	FALSE	FALSE	FALSE	FALSE	FALSE	FALSE	FALSE	FALSE	FALSE	FALSE	FALSE
ENSG00000179981_TSHZ1	3.83425	-0.182762	0.00913262	0.0231335	NA	-0.0997757	0.120326	0.186285	NA	-0.0619919	0.345274	0.712696	NA	0.0829858	0.373458	0.847229	NA	0.12077	0.203397	0.485751	NA	-0.0377838	0.678717	0.991263	NA	FALSE	FALSE	FALSE	FALSE	FALSE	FALSE	FALSE	FALSE	FALSE	FALSE	FALSE	FALSE
ENSG00000145685_LHFPL2	8.52509	0.185824	0.00914593	0.0231564	NA	0.0650521	0.295283	0.308208	NA	0.0173131	0.813857	0.840844	NA	-0.120772	0.195846	0.756125	NA	-0.168511	0.0989699	0.409508	NA	0.047739	0.619605	0.991263	NA	FALSE	FALSE	FALSE	FALSE	FALSE	FALSE	FALSE	FALSE	FALSE	FALSE	FALSE	FALSE
ENSG00000167604_NFKBID	4.03749	0.142561	0.00916764	0.0232004	0.0400992	0.101136	0.0440444	0.104852	0.19265	0.0668292	0.221162	0.654388	0.967363	-0.041425	0.567204	0.902862	1	-0.0757316	0.319881	0.546784	1	0.0343066	0.639881	0.991263	1	FALSE	FALSE	FALSE	FALSE	FALSE	FALSE	FALSE	FALSE	FALSE	FALSE	FALSE	FALSE
ENSG00000255154_HTD2	2.15356	-0.251149	0.00919961	0.0232703	NA	-0.10456	0.253356	0.282199	NA	0.103568	0.287509	0.692579	NA	0.146589	0.263424	0.794032	NA	0.354717	0.0106153	0.310662	NA	-0.208128	0.121543	0.991263	NA	FALSE	FALSE	FALSE	FALSE	FALSE	FALSE	FALSE	FALSE	FALSE	FALSE	FALSE	FALSE
ENSG00000107021_TBC1D13	5.30948	-0.113358	0.00920531	0.0232738	NA	-0.0227665	0.547149	0.416277	NA	-0.0738054	0.0897709	0.55895	NA	0.0905918	0.11351	0.70208	NA	0.0395529	0.511389	0.6219	NA	0.0510389	0.373581	0.991263	NA	FALSE	FALSE	FALSE	FALSE	FALSE	FALSE	FALSE	FALSE	FALSE	FALSE	FALSE	FALSE
ENSG00000162032_SPSB3	4.50185	-0.157378	0.00921505	0.0232789	NA	-0.0350041	0.498782	0.397889	NA	-0.0663448	0.256859	0.676294	NA	0.122374	0.120987	0.70208	NA	0.0910333	0.272389	0.526704	NA	0.0313407	0.68717	0.991263	NA	FALSE	FALSE	FALSE	FALSE	FALSE	FALSE	FALSE	FALSE	FALSE	FALSE	FALSE	FALSE
ENSG00000115310_RTN4	8.84787	0.0908936	0.009216	0.0232789	0.0403108	0.0673167	0.0297112	0.0820549	0.129957	0.029473	0.413677	0.742322	1	-0.0235769	0.60353	0.912971	1	-0.0614207	0.216333	0.496246	0.946239	0.0378437	0.421972	0.991263	1	FALSE	FALSE	FALSE	FALSE	FALSE	FALSE	FALSE	FALSE	FALSE	FALSE	FALSE	FALSE
ENSG00000185862_EVI2B	6.49114	-0.190659	0.00922776	0.0232977	0.0403622	-0.171471	0.0110849	0.047932	0.0484851	-0.177854	0.022384	0.358837	0.0979078	0.0191875	0.842288	0.944058	1	0.0128047	0.901861	0.723066	1	0.0063828	0.949213	0.997557	1	FALSE	FALSE	FALSE	FALSE	FALSE	FALSE	FALSE	FALSE	FALSE	FALSE	FALSE	FALSE
ENSG00000118762_PKD2	5.6892	-0.18727	0.00924026	0.0233183	0.0404169	-0.119715	0.0668462	0.13256	0.292385	-0.137393	0.0574175	0.490908	0.251144	0.0675552	0.476814	0.88183	1	0.0498774	0.616429	0.654663	1	0.0176778	0.853616	0.992529	1	FALSE	FALSE	FALSE	FALSE	FALSE	FALSE	FALSE	FALSE	FALSE	FALSE	FALSE	FALSE
ENSG00000115750_TAF1B	3.46781	0.206891	0.00927117	0.0233853	NA	-0.0103992	0.88906	0.524684	NA	0.126587	0.114665	0.584427	NA	-0.21729	0.0466153	0.626733	NA	-0.080304	0.468361	0.608858	NA	-0.136986	0.211537	0.991263	NA	FALSE	FALSE	FALSE	FALSE	FALSE	FALSE	FALSE	FALSE	FALSE	FALSE	FALSE	FALSE
ENSG00000168066_SF1	7.28945	0.102327	0.00928096	0.023399	0.0405949	0.0831873	0.0180232	0.0620027	0.0788336	0.0529774	0.190116	0.632622	0.831568	-0.0191401	0.708587	0.928615	1	-0.0493501	0.373815	0.572187	1	0.03021	0.567213	0.991263	1	FALSE	FALSE	FALSE	FALSE	FALSE	FALSE	FALSE	FALSE	FALSE	FALSE	FALSE	FALSE
ENSG00000107175_CREB3	5.32396	0.136381	0.00930415	0.0234465	0.0406963	0.122779	0.0100093	0.0454075	0.0437807	0.0642132	0.218887	0.653223	0.957413	-0.0136026	0.842802	0.944058	1	-0.0721681	0.322076	0.547451	1	0.0585655	0.400404	0.991263	1	FALSE	FALSE	FALSE	FALSE	FALSE	FALSE	FALSE	FALSE	FALSE	FALSE	FALSE	FALSE
ENSG00000240857_RDH14	3.88603	0.170789	0.00931812	0.0234706	NA	0.0334112	0.574811	0.426171	NA	0.108036	0.108195	0.580795	NA	-0.137377	0.118776	0.70208	NA	-0.0627529	0.495757	0.616074	NA	-0.0746246	0.404133	0.991263	NA	FALSE	FALSE	FALSE	FALSE	FALSE	FALSE	FALSE	FALSE	FALSE	FALSE	FALSE	FALSE
ENSG00000140044_JDP2	3.49585	-0.247745	0.00933934	0.0235131	0.0408503	-0.234281	0.00330559	0.0240276	0.0144586	-0.0688466	0.430679	0.752039	1	0.0134647	0.910491	0.947896	1	0.178899	0.162385	0.459079	0.71027	-0.165434	0.157428	0.991263	0.688589	FALSE	FALSE	FALSE	FALSE	FALSE	FALSE	TRUE	TRUE	FALSE	FALSE	FALSE	FALSE
ENSG00000257594_GALNT4	3.77486	0.269187	0.00935924	0.0235407	NA	0.0607507	0.54314	0.414648	NA	0.080074	0.426923	0.749566	NA	-0.208436	0.144539	0.717455	NA	-0.189113	0.186391	0.4749	NA	-0.0193233	0.891441	0.997557	NA	FALSE	FALSE	FALSE	FALSE	FALSE	FALSE	FALSE	FALSE	FALSE	FALSE	FALSE	FALSE
ENSG00000165804_ZNF219	4.56618	-0.237276	0.00936946	0.0235407	0.040982	-0.141993	0.0751202	0.142455	0.328576	-0.135239	0.129613	0.596609	0.566927	0.095283	0.421729	0.863669	1	0.102037	0.415328	0.587762	1	-0.00675399	0.954412	0.997557	1	FALSE	FALSE	FALSE	FALSE	FALSE	FALSE	TRUE	FALSE	FALSE	FALSE	FALSE	FALSE
ENSG00000106443_PHF14	3.67593	-0.247276	0.00936976	0.0235407	0.0409833	-0.181625	0.0317566	0.085437	0.138903	0.0455174	0.639111	0.807742	1	0.0656519	0.596265	0.910667	1	0.292794	0.032254	0.346902	0.141079	-0.227142	0.0791142	0.991263	0.346045	FALSE	FALSE	FALSE	FALSE	FALSE	FALSE	TRUE	FALSE	FALSE	FALSE	FALSE	FALSE
ENSG00000175538_KCNE3	4.6139	-0.222695	0.00937051	0.0235407	0.0409866	-0.220211	0.00579686	0.0331876	0.0253554	-0.00675086	0.936136	0.853519	1	0.00248379	0.982476	0.951152	1	0.215944	0.0721428	0.386989	0.315552	-0.21346	0.0656466	0.991263	0.287138	FALSE	FALSE	FALSE	FALSE	FALSE	FALSE	TRUE	TRUE	FALSE	FALSE	FALSE	FALSE
ENSG00000264522_OTUD7B	2.69768	0.352067	0.00937223	0.0235407	0.0409941	0.141186	0.363284	0.341573	1	0.310162	0.0207073	0.346662	0.0905735	-0.210881	0.300824	0.808346	1	-0.041905	0.8209	0.704272	1	-0.168976	0.405485	0.991263	1	TRUE	FALSE	FALSE	FALSE	FALSE	FALSE	FALSE	FALSE	FALSE	FALSE	FALSE	FALSE
ENSG00000108100_CCNY	5.84554	-0.13639	0.00938232	0.023555	0.0410382	0.0525014	0.253443	0.282238	1	-0.103098	0.0515142	0.481327	0.225323	0.188891	0.00758465	0.486788	0.0331753	0.0332919	0.647217	0.663833	1	0.155599	0.0280771	0.991263	0.122809	FALSE	FALSE	FALSE	FALSE	FALSE	FALSE	FALSE	FALSE	FALSE	FALSE	FALSE	FALSE
ENSG00000090447_TFAP4	1.95402	-0.499082	0.00938773	0.0235576	NA	-0.155644	0.325548	0.323558	NA	-0.300297	0.0740482	0.523771	NA	0.343438	0.162695	0.732418	NA	0.198785	0.4259	0.591877	NA	0.144653	0.527549	0.991263	NA	FALSE	FALSE	FALSE	FALSE	FALSE	FALSE	FALSE	FALSE	FALSE	FALSE	FALSE	FALSE
ENSG00000117906_RCN2	4.39144	-0.155508	0.00939317	0.0235603	NA	-0.0851091	0.117039	0.183693	NA	-0.0780594	0.200232	0.637749	NA	0.0703989	0.374427	0.847229	NA	0.0774486	0.356938	0.564077	NA	-0.00704969	0.930505	0.997557	NA	FALSE	FALSE	FALSE	FALSE	FALSE	FALSE	FALSE	FALSE	FALSE	FALSE	FALSE	FALSE
ENSG00000153786_ZDHHC7	6.96029	-0.124887	0.00941547	0.0236052	NA	-0.066694	0.114393	0.181467	NA	-0.0666318	0.174773	0.629372	NA	0.0581934	0.353869	0.835665	NA	0.0582555	0.388634	0.577195	NA	-6.21779e-05	0.999226	0.99799	NA	FALSE	FALSE	FALSE	FALSE	FALSE	FALSE	FALSE	FALSE	FALSE	FALSE	FALSE	FALSE
ENSG00000125818_PSMF1	6.60309	0.120864	0.009439	0.0236482	NA	0.0635673	0.118422	0.18476	NA	0.0160398	0.731509	0.828851	NA	-0.0572962	0.344895	0.831126	NA	-0.104824	0.110664	0.418857	NA	0.0475275	0.442096	0.991263	NA	FALSE	FALSE	FALSE	FALSE	FALSE	FALSE	FALSE	FALSE	FALSE	FALSE	FALSE	FALSE
ENSG00000132603_NIP7	4.70209	0.123766	0.00944142	0.0236482	NA	0.0726575	0.0920809	0.159363	NA	0.0155051	0.742542	0.830397	NA	-0.0511086	0.416883	0.862372	NA	-0.108261	0.105258	0.415383	NA	0.0571524	0.370148	0.991263	NA	FALSE	FALSE	FALSE	FALSE	FALSE	FALSE	FALSE	FALSE	FALSE	FALSE	FALSE	FALSE
ENSG00000160194_NDUFV3	4.90791	-0.126144	0.00951969	0.0238326	NA	-0.0668726	0.119909	0.185839	NA	-0.0251901	0.602388	0.800828	NA	0.0592715	0.352022	0.834769	NA	0.100954	0.138578	0.446673	NA	-0.0416825	0.517841	0.991263	NA	FALSE	FALSE	FALSE	FALSE	FALSE	FALSE	FALSE	FALSE	FALSE	FALSE	FALSE	FALSE
ENSG00000163125_RPRD2	5.28164	-0.165675	0.00952393	0.0238326	NA	-0.055004	0.329628	0.324749	NA	-0.0601177	0.340758	0.710986	NA	0.110671	0.188896	0.753818	NA	0.105557	0.234328	0.505786	NA	0.00511361	0.951614	0.997557	NA	FALSE	FALSE	FALSE	FALSE	FALSE	FALSE	FALSE	FALSE	FALSE	FALSE	FALSE	FALSE
ENSG00000075336_TIMM21	3.70068	-0.181366	0.00953659	0.0238532	0.041713	-0.121202	0.064771	0.130893	0.283308	-0.086556	0.21302	0.649632	0.931751	0.060164	0.52092	0.891441	1	0.0948099	0.32887	0.54946	1	-0.0346459	0.713994	0.991263	1	FALSE	FALSE	FALSE	FALSE	FALSE	FALSE	FALSE	FALSE	FALSE	FALSE	FALSE	FALSE
ENSG00000110063_DCPS	3.36507	-0.255619	0.00954504	0.0238632	0.04175	-0.167444	0.051905	0.115045	0.227033	-0.0960538	0.298801	0.697026	1	0.0881752	0.490226	0.883495	1	0.159565	0.231826	0.504209	1	-0.07139	0.568323	0.991263	1	FALSE	FALSE	FALSE	FALSE	FALSE	FALSE	TRUE	FALSE	FALSE	FALSE	FALSE	FALSE
ENSG00000134072_CAMK1	3.03294	-0.256526	0.00958176	0.0239439	0.0419106	-0.285497	0.00276139	0.021766	0.0120783	-0.0367045	0.701746	0.823509	1	-0.028971	0.826746	0.943198	1	0.219822	0.109065	0.418857	0.477048	-0.248793	0.0643988	0.991263	0.28168	FALSE	FALSE	FALSE	FALSE	FALSE	FALSE	TRUE	TRUE	FALSE	FALSE	FALSE	FALSE
ENSG00000108961_RANGRF	4.29158	-0.135428	0.00960086	0.0239728	NA	-0.0698791	0.124261	0.189405	NA	-0.0127754	0.797001	0.839244	NA	0.0655492	0.334939	0.825104	NA	0.122653	0.0880398	0.397685	NA	-0.0571037	0.395482	0.991263	NA	FALSE	FALSE	FALSE	FALSE	FALSE	FALSE	FALSE	FALSE	FALSE	FALSE	FALSE	FALSE
ENSG00000175283_DOLK	3.62699	-0.142897	0.00960226	0.0239728	NA	-0.0614958	0.205307	0.251585	NA	0.0221397	0.673596	0.816845	NA	0.0814012	0.260592	0.793059	NA	0.165037	0.0312167	0.345966	NA	-0.0836355	0.243678	0.991263	NA	FALSE	FALSE	FALSE	FALSE	FALSE	FALSE	FALSE	FALSE	FALSE	FALSE	FALSE	FALSE
ENSG00000135862_LAMC1	5.15277	-0.295167	0.00961798	0.0240009	0.042069	-0.133481	0.151166	0.211511	0.6612	-0.245399	0.0314999	0.416893	0.137781	0.161687	0.263353	0.794032	1	0.0497687	0.751183	0.68792	1	0.111918	0.440375	0.991263	1	FALSE	FALSE	FALSE	FALSE	FALSE	FALSE	TRUE	FALSE	FALSE	FALSE	FALSE	FALSE
ENSG00000101220_C20orf27	4.34751	-0.27921	0.00962584	0.0240094	0.0421034	-0.203316	0.0269623	0.0774909	0.117933	0.0212454	0.830984	0.844726	1	0.0758947	0.581908	0.906747	1	0.300456	0.0411917	0.353324	0.180172	-0.224561	0.0982047	0.991263	0.429547	FALSE	FALSE	FALSE	FALSE	FALSE	FALSE	TRUE	FALSE	FALSE	FALSE	FALSE	FALSE
ENSG00000166801_FAM111A	5.96197	0.182868	0.00963893	0.0240309	NA	0.0231832	0.711307	0.473414	NA	0.101137	0.165418	0.623236	NA	-0.159684	0.0893826	0.684863	NA	-0.0817309	0.41272	0.586893	NA	-0.0779535	0.416257	0.991263	NA	FALSE	FALSE	FALSE	FALSE	FALSE	FALSE	FALSE	FALSE	FALSE	FALSE	FALSE	FALSE
ENSG00000171051_FPR1	4.23375	-0.289981	0.00964912	0.0240451	0.0422052	-0.218625	0.0225522	0.0702086	0.0986433	-0.284979	0.00537857	0.212326	0.0235258	0.0713558	0.61853	0.915684	1	0.00500171	0.972769	0.738583	1	0.0663541	0.62555	0.991263	1	FALSE	FALSE	FALSE	FALSE	FALSE	FALSE	TRUE	FALSE	TRUE	FALSE	FALSE	FALSE
ENSG00000166444_DENND2B	1.51262	-0.557494	0.00971461	0.0241971	0.0424917	-0.504767	0.00844476	0.0412167	0.0369374	-0.219103	0.304221	0.697712	1	0.0527274	0.850135	0.944058	1	0.338391	0.258409	0.517915	1	-0.285664	0.312862	0.991263	1	FALSE	FALSE	FALSE	FALSE	FALSE	FALSE	TRUE	TRUE	FALSE	FALSE	FALSE	FALSE
ENSG00000135929_CYP27A1	10.9156	-0.175661	0.00974876	0.0242709	NA	-0.00723952	0.901928	0.527696	NA	0.0121569	0.861619	0.847589	NA	0.168422	0.0604868	0.652212	NA	0.187818	0.0543223	0.363905	NA	-0.0193964	0.831574	0.992471	NA	FALSE	FALSE	FALSE	FALSE	FALSE	FALSE	FALSE	FALSE	FALSE	FALSE	FALSE	FALSE
ENSG00000072682_P4HA2	4.79336	0.107475	0.00976696	0.0243049	0.0427206	0.118747	0.00206245	0.0185915	0.00902116	0.0945315	0.0227064	0.358895	0.0993178	0.0112727	0.836248	0.943369	1	-0.0129432	0.820618	0.704272	1	0.0242159	0.658125	0.991263	1	FALSE	FALSE	FALSE	FALSE	FALSE	FALSE	FALSE	FALSE	FALSE	FALSE	FALSE	FALSE
ENSG00000181350_LRRC75A	3.15419	-0.169451	0.00977934	0.0243245	NA	-0.108781	0.070481	0.136583	NA	-0.065606	0.278487	0.690924	NA	0.0606698	0.48556	0.88183	NA	0.103845	0.238363	0.508216	NA	-0.0431751	0.609494	0.991263	NA	FALSE	FALSE	FALSE	FALSE	FALSE	FALSE	FALSE	FALSE	FALSE	FALSE	FALSE	FALSE
ENSG00000149177_PTPRJ	8.31124	0.159033	0.00987539	0.0245497	0.0431949	0.176815	0.00173229	0.0165568	0.00757702	0.012332	0.845444	0.846598	1	0.0177814	0.824835	0.943198	1	-0.146701	0.0959853	0.406183	0.419839	0.164483	0.0517811	0.991263	0.22649	FALSE	FALSE	FALSE	FALSE	FALSE	FALSE	FALSE	FALSE	FALSE	FALSE	FALSE	FALSE
ENSG00000140995_DEF8	6.73185	-0.162989	0.00987903	0.0245497	NA	-0.0413096	0.44929	0.378886	NA	-0.031707	0.618886	0.804322	NA	0.121679	0.141392	0.711554	NA	0.131282	0.141117	0.446688	NA	-0.00960258	0.908746	0.997557	NA	FALSE	FALSE	FALSE	FALSE	FALSE	FALSE	FALSE	FALSE	FALSE	FALSE	FALSE	FALSE
ENSG00000129084_PSMA1	7.07669	0.117602	0.00994641	0.0247057	NA	0.0714358	0.0765657	0.143673	NA	0.0170709	0.715169	0.826392	NA	-0.0461658	0.43837	0.867697	NA	-0.100531	0.122305	0.43054	NA	0.0543648	0.377332	0.991263	NA	FALSE	FALSE	FALSE	FALSE	FALSE	FALSE	FALSE	FALSE	FALSE	FALSE	FALSE	FALSE
ENSG00000186407_CD300E	2.42866	-0.348212	0.00996839	0.0247489	0.0436017	-0.476653	0.00019703	0.00451207	0.000861809	-0.412052	0.00384315	0.170085	0.0168099	-0.128441	0.469658	0.879003	1	-0.0638395	0.736039	0.684568	1	-0.0646018	0.722303	0.991263	1	FALSE	FALSE	FALSE	FALSE	FALSE	FALSE	TRUE	TRUE	TRUE	FALSE	FALSE	FALSE
ENSG00000182481_KPNA2	5.51423	0.114802	0.00998965	0.0247902	NA	0.00830554	0.832973	0.509275	NA	0.00389178	0.931685	0.852778	NA	-0.106497	0.072653	0.667179	NA	-0.11091	0.0809862	0.38999	NA	0.00441376	0.941451	0.997557	NA	FALSE	FALSE	FALSE	FALSE	FALSE	FALSE	FALSE	FALSE	FALSE	FALSE	FALSE	FALSE
ENSG00000171055_FEZ2	5.46695	-0.116539	0.0100054	0.0248179	NA	-0.0480938	0.227081	0.266397	NA	-0.0040688	0.92961	0.852491	NA	0.0684454	0.249085	0.791882	NA	0.11247	0.0812439	0.38999	NA	-0.044025	0.469398	0.991263	NA	FALSE	FALSE	FALSE	FALSE	FALSE	FALSE	FALSE	FALSE	FALSE	FALSE	FALSE	FALSE
ENSG00000163739_CXCL1	3.23344	0.638676	0.0100185	0.0248388	0.0438207	1.02922	7.08827e-05	0.0022671	0.000310041	0.356023	0.143155	0.610525	0.626162	0.390548	0.251459	0.791882	1	-0.282654	0.406879	0.584837	1	0.673202	0.0513268	0.991263	0.224503	TRUE	TRUE	FALSE	FALSE	FALSE	FALSE	FALSE	FALSE	FALSE	FALSE	FALSE	FALSE
ENSG00000130766_SESN2	5.22645	-0.120056	0.0100485	0.0249018	0.0439522	-0.0486261	0.238964	0.273922	1	-0.0909782	0.0502081	0.479008	0.21961	0.0714304	0.244684	0.791399	1	0.0290783	0.650765	0.663833	1	0.0423521	0.490853	0.991263	1	FALSE	FALSE	FALSE	FALSE	FALSE	FALSE	FALSE	FALSE	FALSE	FALSE	FALSE	FALSE
ENSG00000213281_NRAS	6.44482	0.144954	0.0100664	0.0249346	NA	0.092492	0.066463	0.132271	NA	0.0405013	0.480129	0.767436	NA	-0.0524616	0.477612	0.88183	NA	-0.104452	0.190018	0.476969	NA	0.0519907	0.49325	0.991263	NA	FALSE	FALSE	FALSE	FALSE	FALSE	FALSE	FALSE	FALSE	FALSE	FALSE	FALSE	FALSE
ENSG00000153310_FAM49B	6.7619	0.0882701	0.0100787	0.0249535	NA	0.00302593	0.919621	0.531992	NA	-0.00973891	0.782061	0.834804	NA	-0.0852441	0.0610856	0.652212	NA	-0.098009	0.046938	0.355157	NA	0.0127648	0.782554	0.992471	NA	FALSE	FALSE	FALSE	FALSE	FALSE	FALSE	FALSE	FALSE	FALSE	FALSE	FALSE	FALSE
ENSG00000140323_DISP2	1.7069	-0.755547	0.0100853	0.0249585	NA	-0.519983	0.0344149	0.0897627	NA	-0.00616034	0.981877	0.858381	NA	0.235564	0.527618	0.893418	NA	0.749387	0.0607982	0.373398	NA	-0.513823	0.160324	0.991263	NA	FALSE	FALSE	FALSE	FALSE	FALSE	FALSE	FALSE	FALSE	FALSE	FALSE	FALSE	FALSE
ENSG00000100767_PAPLN	5.0565	-0.222605	0.0100916	0.0249625	NA	0.077762	0.30899	0.314853	NA	-0.0515079	0.54769	0.78672	NA	0.300367	0.0101626	0.50415	NA	0.171097	0.15695	0.458042	NA	0.12927	0.261596	0.991263	NA	FALSE	FALSE	FALSE	FALSE	FALSE	FALSE	FALSE	FALSE	FALSE	FALSE	FALSE	FALSE
ENSG00000170734_POLH	3.72581	-0.281643	0.0101068	0.0249819	NA	0.0202453	0.842285	0.512302	NA	-0.120894	0.263127	0.682144	NA	0.301889	0.0439603	0.626733	NA	0.16075	0.28934	0.531415	NA	0.141139	0.342108	0.991263	NA	FALSE	FALSE	FALSE	FALSE	FALSE	FALSE	FALSE	FALSE	FALSE	FALSE	FALSE	FALSE
ENSG00000197776_KLHDC1	0.793861	-0.242179	0.0101087	0.0249819	0.0442156	-0.206456	0.0213843	0.0679269	0.093535	-0.135156	0.143242	0.610525	0.626541	0.0357233	0.777381	0.941564	1	0.107023	0.408534	0.5853	1	-0.0712999	0.573471	0.991263	1	FALSE	FALSE	FALSE	FALSE	FALSE	FALSE	TRUE	FALSE	FALSE	FALSE	FALSE	FALSE
ENSG00000107020_PLGRKT	4.77203	0.129194	0.0101271	0.0250158	NA	0.052657	0.257301	0.284817	NA	0.0644483	0.201899	0.639144	NA	-0.0765371	0.256849	0.791882	NA	-0.0647458	0.355815	0.563325	NA	-0.0117913	0.862654	0.993508	NA	FALSE	FALSE	FALSE	FALSE	FALSE	FALSE	FALSE	FALSE	FALSE	FALSE	FALSE	FALSE
ENSG00000067836_ROGDI	3.81459	-0.258376	0.0101391	0.0250339	0.0443484	-0.201659	0.0239798	0.0726001	0.104887	0.00599934	0.950235	0.85354	1	0.0567168	0.664383	0.921557	1	0.264375	0.0575226	0.366874	0.251604	-0.207658	0.113823	0.991263	0.49786	FALSE	FALSE	FALSE	FALSE	FALSE	FALSE	TRUE	FALSE	FALSE	FALSE	FALSE	FALSE
ENSG00000125651_GTF2F1	5.88191	0.136142	0.0101586	0.0250704	0.0444336	0.115182	0.0150722	0.056848	0.0659258	0.102916	0.056422	0.487817	0.24679	-0.0209607	0.761103	0.939995	1	-0.0332269	0.652614	0.663833	1	0.0122662	0.86131	0.993508	1	FALSE	FALSE	FALSE	FALSE	FALSE	FALSE	FALSE	FALSE	FALSE	FALSE	FALSE	FALSE
ENSG00000060762_MPC1	4.95084	-0.100578	0.0101637	0.0250713	NA	-0.0574361	0.102201	0.170282	NA	-0.00968331	0.803152	0.839888	NA	0.0431423	0.40259	0.859247	NA	0.0908951	0.0982879	0.409159	NA	-0.0477528	0.361069	0.991263	NA	FALSE	FALSE	FALSE	FALSE	FALSE	FALSE	FALSE	FALSE	FALSE	FALSE	FALSE	FALSE
ENSG00000090520_DNAJB11	5.78657	0.0864826	0.0101682	0.0250713	NA	-0.00856314	0.772823	0.49287	NA	0.0329845	0.333554	0.70748	NA	-0.0950457	0.0347587	0.614299	NA	-0.0534981	0.25854	0.517915	NA	-0.0415476	0.358681	0.991263	NA	FALSE	FALSE	FALSE	FALSE	FALSE	FALSE	FALSE	FALSE	FALSE	FALSE	FALSE	FALSE
ENSG00000167491_GATAD2A	6.51364	0.132782	0.0102409	0.0252389	0.0447937	0.166206	0.000528465	0.00809018	0.0023115	0.0672525	0.197092	0.63433	0.862082	0.0334237	0.620626	0.915684	1	-0.0655298	0.364566	0.567839	1	0.0989536	0.153696	0.991263	0.672265	FALSE	FALSE	FALSE	FALSE	FALSE	FALSE	FALSE	FALSE	FALSE	FALSE	FALSE	FALSE
ENSG00000071889_FAM3A	4.80817	-0.135286	0.0103007	0.0253747	NA	-0.0743173	0.103916	0.171845	NA	-0.0259646	0.608769	0.802487	NA	0.0609691	0.372723	0.847074	NA	0.109322	0.132779	0.441667	NA	-0.0483527	0.477089	0.991263	NA	FALSE	FALSE	FALSE	FALSE	FALSE	FALSE	FALSE	FALSE	FALSE	FALSE	FALSE	FALSE
ENSG00000165434_PGM2L1	3.29197	-0.163922	0.0103135	0.0253943	0.045111	-0.114493	0.0517861	0.114915	0.226512	-0.0700446	0.253996	0.674871	1	0.0494294	0.559995	0.902565	1	0.0938779	0.282714	0.52958	1	-0.0444485	0.597382	0.991263	1	FALSE	FALSE	FALSE	FALSE	FALSE	FALSE	FALSE	FALSE	FALSE	FALSE	FALSE	FALSE
ENSG00000109332_UBE2D3	8.16376	0.136878	0.0103257	0.0254129	0.0451647	0.106734	0.0250566	0.0742536	0.109597	0.0247055	0.652643	0.810405	1	-0.0301438	0.664802	0.921557	1	-0.112172	0.140732	0.446688	0.615562	0.0820282	0.256805	0.991263	1	FALSE	FALSE	FALSE	FALSE	FALSE	FALSE	FALSE	FALSE	FALSE	FALSE	FALSE	FALSE
ENSG00000166188_ZNF319	4.24995	-0.15303	0.0103319	0.0254166	NA	-0.0860689	0.104925	0.172916	NA	-0.0651194	0.260111	0.679673	NA	0.0669612	0.392347	0.853411	NA	0.0879107	0.283397	0.52958	NA	-0.0209495	0.787732	0.992471	NA	FALSE	FALSE	FALSE	FALSE	FALSE	FALSE	FALSE	FALSE	FALSE	FALSE	FALSE	FALSE
ENSG00000110455_ACCS	3.1811	-0.261634	0.0103442	0.0254243	0.0452456	-0.250836	0.00580538	0.0332032	0.0253927	-0.106686	0.249943	0.669909	1	0.010798	0.934825	0.949365	1	0.154948	0.254398	0.514971	1	-0.14415	0.259783	0.991263	1	FALSE	FALSE	FALSE	FALSE	FALSE	FALSE	TRUE	TRUE	FALSE	FALSE	FALSE	FALSE
ENSG00000278619_MRM1	2.29673	-0.226496	0.0103446	0.0254243	NA	-0.125799	0.106575	0.17443	NA	0.0104786	0.896164	0.850487	NA	0.100697	0.383267	0.849617	NA	0.236975	0.0475077	0.355368	NA	-0.136278	0.22379	0.991263	NA	FALSE	FALSE	FALSE	FALSE	FALSE	FALSE	FALSE	FALSE	FALSE	FALSE	FALSE	FALSE
ENSG00000105854_PON2	2.57914	-0.233133	0.0103547	0.0254376	0.0452913	-0.209029	0.014563	0.05577	0.0636983	-0.178962	0.0504445	0.479008	0.220644	0.0241039	0.842222	0.944058	1	0.0541712	0.666934	0.666889	1	-0.0300673	0.805921	0.992471	1	FALSE	FALSE	FALSE	FALSE	FALSE	FALSE	TRUE	FALSE	FALSE	FALSE	FALSE	FALSE
ENSG00000162396_PARS2	2.04379	-0.1783	0.0103651	0.0254515	NA	0.0344827	0.586305	0.430396	NA	0.00715358	0.913958	0.851369	NA	0.212783	0.0246745	0.577064	NA	0.185454	0.0538082	0.363391	NA	0.0273291	0.765477	0.991263	NA	FALSE	FALSE	FALSE	FALSE	FALSE	FALSE	FALSE	FALSE	FALSE	FALSE	FALSE	FALSE
ENSG00000116016_EPAS1	8.12895	-0.134246	0.0103752	0.0254647	NA	-0.0248954	0.583499	0.429437	NA	-0.0145377	0.78624	0.835773	NA	0.109351	0.112334	0.70208	NA	0.119708	0.109089	0.418857	NA	-0.0103578	0.882703	0.997557	NA	FALSE	FALSE	FALSE	FALSE	FALSE	FALSE	FALSE	FALSE	FALSE	FALSE	FALSE	FALSE
ENSG00000183011_NAA38	3.12505	-0.200317	0.0103871	0.0254823	0.0454332	-0.106678	0.108372	0.176062	0.47402	-0.131914	0.0790326	0.532847	0.345688	0.093639	0.351929	0.834769	1	0.068404	0.518953	0.623972	1	0.025235	0.798645	0.992471	1	FALSE	FALSE	FALSE	FALSE	FALSE	FALSE	TRUE	FALSE	FALSE	FALSE	FALSE	FALSE
ENSG00000197375_SLC22A5	4.05621	-0.296193	0.0103923	0.0254834	0.045456	-0.22496	0.0277039	0.0789093	0.121177	-0.182415	0.0951002	0.566295	0.415968	0.0712331	0.635137	0.917104	1	0.113778	0.465251	0.607393	1	-0.0425454	0.772216	0.992307	1	FALSE	FALSE	FALSE	FALSE	FALSE	FALSE	TRUE	FALSE	FALSE	FALSE	FALSE	FALSE
ENSG00000148843_PDCD11	5.61446	-0.14172	0.0104111	0.0255179	0.0455383	-0.150569	0.00288733	0.0221517	0.0126292	-0.0488576	0.37816	0.728274	1	-0.00884893	0.902432	0.947467	1	0.0928621	0.230709	0.503235	1	-0.101711	0.16985	0.991263	0.742926	FALSE	FALSE	FALSE	FALSE	FALSE	FALSE	FALSE	FALSE	FALSE	FALSE	FALSE	FALSE
ENSG00000119408_NEK6	7.83268	0.123586	0.0104163	0.0255189	0.0455607	0.0813215	0.0587539	0.123078	0.256989	0.148895	0.00375778	0.169373	0.0164365	-0.0422646	0.503307	0.884903	1	0.0253086	0.709621	0.67696	1	-0.0675732	0.30069	0.991263	1	FALSE	FALSE	FALSE	FALSE	FALSE	FALSE	FALSE	FALSE	FALSE	FALSE	FALSE	FALSE
ENSG00000111325_OGFOD2	3.57974	-0.24852	0.0104417	0.0255694	NA	-0.0230889	0.780696	0.494994	NA	0.00993791	0.910816	0.851131	NA	0.225431	0.0764613	0.667179	NA	0.258457	0.0496911	0.357577	NA	-0.0330268	0.785697	0.992471	NA	FALSE	FALSE	FALSE	FALSE	FALSE	FALSE	FALSE	FALSE	FALSE	FALSE	FALSE	FALSE
ENSG00000158869_FCER1G	9.14366	0.131053	0.0104606	0.0255919	NA	-0.0074099	0.867633	0.518932	NA	0.0464247	0.380597	0.728424	NA	-0.138463	0.0415681	0.626733	NA	-0.0846288	0.245446	0.511849	NA	-0.0538346	0.436507	0.991263	NA	FALSE	FALSE	FALSE	FALSE	FALSE	FALSE	FALSE	FALSE	FALSE	FALSE	FALSE	FALSE
ENSG00000132825_PPP1R3D	4.05939	0.107088	0.0104651	0.0255919	NA	0.0415034	0.2733	0.294776	NA	0.0573958	0.170107	0.625044	NA	-0.0655844	0.238906	0.786351	NA	-0.049692	0.392941	0.579028	NA	-0.0158924	0.7767	0.992307	NA	FALSE	FALSE	FALSE	FALSE	FALSE	FALSE	FALSE	FALSE	FALSE	FALSE	FALSE	FALSE
ENSG00000106009_BRAT1	5.25872	-0.136126	0.0104651	0.0255919	0.0457745	-0.101245	0.0311685	0.0844501	0.136331	-0.0268647	0.608804	0.802487	1	0.0348806	0.613631	0.914647	1	0.109261	0.141213	0.446688	0.617664	-0.0743804	0.288535	0.991263	1	FALSE	FALSE	FALSE	FALSE	FALSE	FALSE	FALSE	FALSE	FALSE	FALSE	FALSE	FALSE
ENSG00000172339_ALG14	3.00364	-0.303532	0.0105032	0.0256695	NA	0.0338896	0.753348	0.486442	NA	0.123661	0.278813	0.690924	NA	0.337421	0.0360469	0.617262	NA	0.427193	0.0104302	0.310662	NA	-0.0897718	0.56699	0.991263	NA	FALSE	FALSE	FALSE	FALSE	FALSE	FALSE	FALSE	FALSE	FALSE	FALSE	FALSE	FALSE
ENSG00000181035_SLC25A42	0.747163	-0.327175	0.0105064	0.0256695	NA	0.000680226	0.995356	0.55138	NA	-0.14681	0.226316	0.655616	NA	0.327855	0.0584739	0.652212	NA	0.180366	0.299032	0.534983	NA	0.14749	0.381345	0.991263	NA	FALSE	FALSE	FALSE	FALSE	FALSE	FALSE	FALSE	FALSE	FALSE	FALSE	FALSE	FALSE
ENSG00000103876_FAH	4.58924	-0.221742	0.0105266	0.0257071	NA	-0.0785307	0.285168	0.302448	NA	0.00746594	0.92784	0.852117	NA	0.143212	0.201738	0.760829	NA	0.229208	0.0556686	0.366554	NA	-0.0859966	0.43635	0.991263	NA	FALSE	FALSE	FALSE	FALSE	FALSE	FALSE	FALSE	FALSE	FALSE	FALSE	FALSE	FALSE
ENSG00000124164_VAPB	5.00712	0.0907997	0.0105457	0.025742	NA	0.0180797	0.565654	0.42349	NA	0.035235	0.321529	0.702884	NA	-0.0727201	0.122779	0.703743	NA	-0.0555647	0.262925	0.521726	NA	-0.0171554	0.71709	0.991263	NA	FALSE	FALSE	FALSE	FALSE	FALSE	FALSE	FALSE	FALSE	FALSE	FALSE	FALSE	FALSE
ENSG00000135250_SRPK2	4.49744	-0.206971	0.0105641	0.0257752	NA	-0.0853251	0.244491	0.2763	NA	-0.067278	0.401822	0.737015	NA	0.121646	0.258575	0.792805	NA	0.139693	0.215682	0.495414	NA	-0.0180471	0.867513	0.994755	NA	FALSE	FALSE	FALSE	FALSE	FALSE	FALSE	FALSE	FALSE	FALSE	FALSE	FALSE	FALSE
ENSG00000132965_ALOX5AP	6.53967	-0.249906	0.0106068	0.0258678	NA	-0.0889019	0.301782	0.311472	NA	0.0438223	0.65752	0.810876	NA	0.161004	0.210839	0.768043	NA	0.293728	0.0356533	0.350437	NA	-0.132724	0.312345	0.991263	NA	FALSE	FALSE	FALSE	FALSE	FALSE	FALSE	FALSE	FALSE	FALSE	FALSE	FALSE	FALSE
ENSG00000164535_DAGLB	4.89834	-0.153283	0.0106249	0.0258903	NA	-0.0549258	0.288639	0.304307	NA	-0.0601397	0.302029	0.697436	NA	0.0983573	0.208663	0.767397	NA	0.0931434	0.259405	0.518567	NA	0.00521391	0.946382	0.997557	NA	FALSE	FALSE	FALSE	FALSE	FALSE	FALSE	FALSE	FALSE	FALSE	FALSE	FALSE	FALSE
ENSG00000137267_TUBB2A	5.0172	0.159325	0.0106257	0.0258903	0.0464769	0.183544	0.000817149	0.0106566	0.00357421	0.0404271	0.493291	0.771002	1	0.0242188	0.761119	0.939995	1	-0.118898	0.162623	0.459079	0.711311	0.143117	0.0726187	0.991263	0.317634	FALSE	FALSE	FALSE	FALSE	FALSE	FALSE	FALSE	FALSE	FALSE	FALSE	FALSE	FALSE
ENSG00000148634_HERC4	5.67685	0.125947	0.0106561	0.0259472	NA	0.0336301	0.444133	0.376894	NA	0.00675714	0.892519	0.850027	NA	-0.0923165	0.158419	0.727499	NA	-0.119189	0.0892293	0.399773	NA	0.0268729	0.686327	0.991263	NA	FALSE	FALSE	FALSE	FALSE	FALSE	FALSE	FALSE	FALSE	FALSE	FALSE	FALSE	FALSE
ENSG00000090857_PDPR	6.14101	-0.129975	0.0106587	0.0259472	NA	-0.0267875	0.551585	0.417955	NA	-0.0395217	0.441421	0.755547	NA	0.103188	0.126073	0.703743	NA	0.0904537	0.206616	0.487983	NA	0.0127341	0.851699	0.992529	NA	FALSE	FALSE	FALSE	FALSE	FALSE	FALSE	FALSE	FALSE	FALSE	FALSE	FALSE	FALSE
ENSG00000119514_GALNT12	6.00409	0.204542	0.010686	0.0260018	0.0467406	0.146029	0.0477593	0.109823	0.208899	0.186312	0.024403	0.374843	0.106739	-0.058513	0.58191	0.906747	1	-0.01823	0.870717	0.716988	1	-0.040283	0.710464	0.991263	1	TRUE	FALSE	FALSE	FALSE	FALSE	FALSE	FALSE	FALSE	FALSE	FALSE	FALSE	FALSE
ENSG00000205364_MT1M	2.57015	0.341145	0.0106912	0.0260027	NA	0.0912189	0.438327	0.374865	NA	0.113288	0.403437	0.738278	NA	-0.249926	0.156625	0.725689	NA	-0.227857	0.226651	0.501457	NA	-0.0220688	0.901874	0.997557	NA	FALSE	FALSE	FALSE	FALSE	FALSE	FALSE	FALSE	FALSE	FALSE	FALSE	FALSE	FALSE
ENSG00000117643_MAN1C1	2.95223	-0.214913	0.0107113	0.0260398	NA	-0.0413799	0.592061	0.431852	NA	-0.14011	0.0707242	0.519244	NA	0.173533	0.126398	0.703743	NA	0.0748033	0.503962	0.618573	NA	0.09873	0.364689	0.991263	NA	FALSE	FALSE	FALSE	FALSE	FALSE	FALSE	FALSE	FALSE	FALSE	FALSE	FALSE	FALSE
ENSG00000164300_SERINC5	6.10786	-0.190027	0.0107342	0.0260837	NA	-0.0418021	0.520451	0.405533	NA	-0.0155892	0.834673	0.845134	NA	0.148225	0.130941	0.707466	NA	0.174438	0.0973942	0.408336	NA	-0.0262129	0.791144	0.992471	NA	FALSE	FALSE	FALSE	FALSE	FALSE	FALSE	FALSE	FALSE	FALSE	FALSE	FALSE	FALSE
ENSG00000144677_CTDSPL	3.28043	-0.279022	0.010751	0.0261126	NA	0.068512	0.492067	0.395524	NA	-0.0850727	0.388427	0.731859	NA	0.347534	0.0198884	0.568207	NA	0.193949	0.183353	0.47377	NA	0.153585	0.274899	0.991263	NA	FALSE	FALSE	FALSE	FALSE	FALSE	FALSE	FALSE	FALSE	FALSE	FALSE	FALSE	FALSE
ENSG00000134369_NAV1	2.76923	-0.296579	0.0108441	0.0263192	0.0474322	-0.18356	0.0802448	0.147181	0.35099	-0.221511	0.050333	0.479008	0.220157	0.113019	0.461233	0.877628	1	0.0750671	0.635703	0.660657	1	0.0379516	0.802574	0.992471	1	FALSE	FALSE	FALSE	FALSE	FALSE	FALSE	TRUE	FALSE	FALSE	FALSE	FALSE	FALSE
ENSG00000146072_TNFRSF21	5.8127	-0.401044	0.0108458	0.0263192	NA	-0.0195646	0.883438	0.523365	NA	0.0666731	0.668107	0.814727	NA	0.38148	0.0640909	0.6533	NA	0.467717	0.0355318	0.350437	NA	-0.0862378	0.673961	0.991263	NA	FALSE	FALSE	FALSE	FALSE	FALSE	FALSE	FALSE	FALSE	FALSE	FALSE	FALSE	FALSE
ENSG00000117625_RCOR3	4.0649	-0.164081	0.0108802	0.0263906	NA	0.00761569	0.894677	0.526029	NA	-0.0382365	0.5415	0.785205	NA	0.171697	0.0472204	0.626733	NA	0.125845	0.158298	0.459079	NA	0.0458522	0.589892	0.991263	NA	FALSE	FALSE	FALSE	FALSE	FALSE	FALSE	FALSE	FALSE	FALSE	FALSE	FALSE	FALSE
ENSG00000138686_BBS7	2.88324	0.211242	0.010891	0.0264049	NA	-0.0666209	0.387074	0.352648	NA	0.13544	0.10662	0.579892	NA	-0.277863	0.0151317	0.543473	NA	-0.075802	0.512329	0.6219	NA	-0.202061	0.078071	0.991263	NA	FALSE	FALSE	FALSE	FALSE	FALSE	FALSE	FALSE	FALSE	FALSE	FALSE	FALSE	FALSE
ENSG00000013583_HEBP1	5.93331	0.133282	0.0109066	0.0264209	0.0477054	0.106248	0.0213097	0.0679269	0.0932086	0.0848585	0.111485	0.583617	0.487634	-0.0270339	0.690236	0.924553	1	-0.0484236	0.50869	0.620616	1	0.0213897	0.757519	0.991263	1	FALSE	FALSE	FALSE	FALSE	FALSE	FALSE	FALSE	FALSE	FALSE	FALSE	FALSE	FALSE
ENSG00000104835_SARS2	3.69601	-0.206228	0.0109074	0.0264209	NA	-0.054511	0.450049	0.379243	NA	0.0208797	0.786779	0.835888	NA	0.151717	0.158223	0.727499	NA	0.227108	0.0431053	0.353324	NA	-0.0753907	0.476009	0.991263	NA	FALSE	FALSE	FALSE	FALSE	FALSE	FALSE	FALSE	FALSE	FALSE	FALSE	FALSE	FALSE
ENSG00000012660_ELOVL5	6.51534	0.111567	0.0109159	0.0264295	0.047746	0.101094	0.0115047	0.0491205	0.0503214	0.0305327	0.492678	0.771002	1	-0.0104727	0.855504	0.944058	1	-0.0810344	0.190861	0.476969	0.834826	0.0705617	0.234521	0.991263	1	FALSE	FALSE	FALSE	FALSE	FALSE	FALSE	FALSE	FALSE	FALSE	FALSE	FALSE	FALSE
ENSG00000073614_KDM5A	6.00043	0.226107	0.0109633	0.0265325	0.0479536	0.15884	0.0484303	0.110554	0.211834	-0.110142	0.225747	0.655616	0.987415	-0.0672662	0.565421	0.902862	1	-0.336249	0.00913684	0.310662	0.0399645	0.268983	0.0284775	0.991263	0.12456	TRUE	FALSE	FALSE	FALSE	FALSE	FALSE	FALSE	FALSE	FALSE	FALSE	TRUE	FALSE
ENSG00000174282_ZBTB4	6.21309	-0.184147	0.010982	0.0265657	NA	-0.104109	0.0970821	0.164781	NA	-0.0670616	0.352695	0.716679	NA	0.0800377	0.393965	0.853998	NA	0.117085	0.246701	0.51312	NA	-0.0370476	0.696309	0.991263	NA	FALSE	FALSE	FALSE	FALSE	FALSE	FALSE	FALSE	FALSE	FALSE	FALSE	FALSE	FALSE
ENSG00000077312_SNRPA	4.8296	0.188222	0.0109897	0.0265657	NA	0.0869761	0.192049	0.242769	NA	0.0919444	0.215416	0.651258	NA	-0.101246	0.301773	0.808346	NA	-0.0962779	0.351044	0.561988	NA	-0.0049683	0.959972	0.997557	NA	FALSE	FALSE	FALSE	FALSE	FALSE	FALSE	FALSE	FALSE	FALSE	FALSE	FALSE	FALSE
ENSG00000171606_ZNF274	5.06381	-0.113406	0.0109919	0.0265657	NA	-0.00143462	0.969993	0.544718	NA	-0.0301558	0.485723	0.769979	NA	0.111972	0.0562964	0.652212	NA	0.0832507	0.176621	0.468828	NA	0.0287212	0.618413	0.991263	NA	FALSE	FALSE	FALSE	FALSE	FALSE	FALSE	FALSE	FALSE	FALSE	FALSE	FALSE	FALSE
ENSG00000176903_PNMA1	6.35656	0.0820558	0.0110206	0.026623	0.0482039	0.0737995	0.0105696	0.0468361	0.0462316	-0.0380303	0.246651	0.667962	1	-0.00825629	0.843992	0.944058	1	-0.120086	0.0100868	0.310662	0.0441196	0.11183	0.0116216	0.991263	0.050833	FALSE	FALSE	FALSE	FALSE	FALSE	FALSE	FALSE	FALSE	FALSE	FALSE	FALSE	FALSE
ENSG00000156171_DRAM2	5.98896	-0.104932	0.0110871	0.0267717	0.048495	-0.100265	0.00742549	0.0382421	0.0324791	-0.0206763	0.621744	0.804622	1	0.00466698	0.931055	0.949188	1	0.084256	0.149816	0.452749	0.655293	-0.079589	0.154232	0.991263	0.674611	FALSE	FALSE	FALSE	FALSE	FALSE	FALSE	FALSE	FALSE	FALSE	FALSE	FALSE	FALSE
ENSG00000166900_STX3	5.84104	0.158597	0.011118	0.0268342	NA	0.117868	0.0341247	0.0892048	NA	-0.00891496	0.885853	0.849436	NA	-0.0407287	0.61724	0.915489	NA	-0.167512	0.0576734	0.366874	NA	0.126783	0.128947	0.991263	NA	FALSE	FALSE	FALSE	FALSE	FALSE	FALSE	FALSE	FALSE	FALSE	FALSE	FALSE	FALSE
ENSG00000127334_DYRK2	5.18156	-0.164899	0.0111348	0.0268627	NA	-0.110588	0.0604218	0.125288	NA	-0.0684794	0.2905	0.693158	NA	0.0543116	0.526169	0.893125	NA	0.09642	0.287072	0.530678	NA	-0.0421084	0.627273	0.991263	NA	FALSE	FALSE	FALSE	FALSE	FALSE	FALSE	FALSE	FALSE	FALSE	FALSE	FALSE	FALSE
ENSG00000103174_NAGPA	5.61553	-0.13688	0.0111431	0.0268694	NA	-0.058463	0.216002	0.259144	NA	-0.0474876	0.374297	0.7273	NA	0.0784174	0.266938	0.795357	NA	0.0893928	0.234028	0.505786	NA	-0.0109754	0.877091	0.996788	NA	FALSE	FALSE	FALSE	FALSE	FALSE	FALSE	FALSE	FALSE	FALSE	FALSE	FALSE	FALSE
ENSG00000170160_CCDC144A	1.85579	-0.436451	0.0111476	0.0268694	NA	-0.0541971	0.769128	0.491609	NA	0.00437577	0.979936	0.858112	NA	0.382254	0.128487	0.706858	NA	0.440827	0.0716808	0.386989	NA	-0.0585729	0.817427	0.992471	NA	FALSE	FALSE	FALSE	FALSE	FALSE	FALSE	FALSE	FALSE	FALSE	FALSE	FALSE	FALSE
ENSG00000168778_TCTN2	3.53279	0.146824	0.0111561	0.026878	0.0487969	0.162719	0.00221773	0.0193548	0.00970035	0.0615412	0.256767	0.676294	1	0.0158953	0.833603	0.943369	1	-0.085283	0.275687	0.527956	1	0.101178	0.175845	0.991263	0.769143	FALSE	FALSE	FALSE	FALSE	FALSE	FALSE	FALSE	FALSE	FALSE	FALSE	FALSE	FALSE
ENSG00000143167_GPA33	2.64257	-0.236626	0.011213	0.0270028	NA	-0.15078	0.0600245	0.124941	NA	-0.0413607	0.64115	0.808501	NA	0.0858464	0.475227	0.881087	NA	0.195266	0.127312	0.436889	NA	-0.109419	0.358231	0.991263	NA	FALSE	FALSE	FALSE	FALSE	FALSE	FALSE	FALSE	FALSE	FALSE	FALSE	FALSE	FALSE
ENSG00000072786_STK10	7.84384	0.109966	0.0112343	0.027042	0.0491387	0.0826883	0.0316553	0.0852845	0.13846	0.0811302	0.0719126	0.520977	0.314545	-0.0272773	0.629083	0.916228	1	-0.0288354	0.637436	0.661371	1	0.00155806	0.978634	0.997557	1	FALSE	FALSE	FALSE	FALSE	FALSE	FALSE	FALSE	FALSE	FALSE	FALSE	FALSE	FALSE
ENSG00000152804_HHEX	3.42922	-0.170993	0.0112692	0.0271069	NA	-0.0390583	0.530034	0.408996	NA	-0.0856562	0.186654	0.631109	NA	0.131935	0.147485	0.71842	NA	0.0853372	0.354137	0.562959	NA	0.0465979	0.602644	0.991263	NA	FALSE	FALSE	FALSE	FALSE	FALSE	FALSE	FALSE	FALSE	FALSE	FALSE	FALSE	FALSE
ENSG00000163818_LZTFL1	2.60364	-0.265176	0.0112713	0.0271069	NA	-0.137491	0.149072	0.209488	NA	-0.0285848	0.770579	0.833385	NA	0.127684	0.358522	0.838118	NA	0.236591	0.097792	0.408642	NA	-0.108907	0.424729	0.991263	NA	FALSE	FALSE	FALSE	FALSE	FALSE	FALSE	FALSE	FALSE	FALSE	FALSE	FALSE	FALSE
ENSG00000187626_ZKSCAN4	2.15651	-0.196433	0.0112976	0.027158	NA	-0.125075	0.0826537	0.150012	NA	-0.00325118	0.966323	0.854682	NA	0.0713587	0.491071	0.883495	NA	0.193182	0.0769939	0.387576	NA	-0.121823	0.247911	0.991263	NA	FALSE	FALSE	FALSE	FALSE	FALSE	FALSE	FALSE	FALSE	FALSE	FALSE	FALSE	FALSE
ENSG00000134516_DOCK2	7.54444	-0.124872	0.0113128	0.0271737	0.0494824	-0.186482	6.01162e-05	0.0020986	0.000262948	-0.0435336	0.38939	0.732551	1	-0.0616094	0.339441	0.826347	1	0.0813389	0.244572	0.511273	1	-0.142948	0.0345755	0.991263	0.151233	FALSE	FALSE	FALSE	FALSE	FALSE	FALSE	FALSE	FALSE	FALSE	FALSE	FALSE	FALSE
ENSG00000101187_SLCO4A1	1.72838	0.385232	0.0113143	0.0271737	0.0494887	0.349182	0.0303879	0.0829632	0.132917	0.118776	0.460479	0.759766	1	-0.0360496	0.86735	0.945273	1	-0.266456	0.22473	0.501125	0.98297	0.230406	0.308191	0.991263	1	TRUE	FALSE	FALSE	FALSE	FALSE	FALSE	FALSE	FALSE	FALSE	FALSE	FALSE	FALSE
ENSG00000010244_ZNF207	7.19916	0.147814	0.0113325	0.0272053	NA	0.05987	0.243011	0.275732	NA	0.0681415	0.25671	0.676294	NA	-0.0879442	0.25101	0.791882	NA	-0.0796727	0.334871	0.551584	NA	-0.00827149	0.91607	0.997557	NA	FALSE	FALSE	FALSE	FALSE	FALSE	FALSE	FALSE	FALSE	FALSE	FALSE	FALSE	FALSE
ENSG00000156928_MALSU1	3.63797	-0.164051	0.0113523	0.0272391	NA	-0.0725719	0.202367	0.24958	NA	0.0272698	0.654759	0.810579	NA	0.0914793	0.28146	0.803577	NA	0.191321	0.0324876	0.346902	NA	-0.0998417	0.232668	0.991263	NA	FALSE	FALSE	FALSE	FALSE	FALSE	FALSE	FALSE	FALSE	FALSE	FALSE	FALSE	FALSE
ENSG00000111843_TMEM14C	5.90775	-0.115323	0.011366	0.0272391	NA	-0.046651	0.238329	0.273804	NA	-0.0249294	0.582751	0.794647	NA	0.0686722	0.24836	0.791882	NA	0.0903938	0.157083	0.458163	NA	-0.0217216	0.717403	0.991263	NA	FALSE	FALSE	FALSE	FALSE	FALSE	FALSE	FALSE	FALSE	FALSE	FALSE	FALSE	FALSE
ENSG00000172663_TMEM134	4.16641	-0.193146	0.0113667	0.0272391	NA	-0.0759315	0.254944	0.283304	NA	0.0154763	0.831712	0.844726	NA	0.117214	0.240996	0.787946	NA	0.208622	0.0485551	0.356992	NA	-0.0914078	0.355216	0.991263	NA	FALSE	FALSE	FALSE	FALSE	FALSE	FALSE	FALSE	FALSE	FALSE	FALSE	FALSE	FALSE
ENSG00000121406_ZNF549	2.59028	-0.188822	0.0113669	0.0272391	NA	-0.111177	0.0941212	0.161721	NA	-0.0792698	0.27078	0.687492	NA	0.0776447	0.427521	0.865903	NA	0.109552	0.284157	0.52958	NA	-0.0319072	0.742374	0.991263	NA	FALSE	FALSE	FALSE	FALSE	FALSE	FALSE	FALSE	FALSE	FALSE	FALSE	FALSE	FALSE
ENSG00000172728_FUT10	2.69614	-0.306484	0.011377	0.0272391	0.0497628	-0.0602085	0.582773	0.429265	1	-0.328068	0.00712575	0.240388	0.031168	0.246276	0.129107	0.70691	0.564713	-0.0215842	0.896668	0.723066	1	0.26786	0.0999513	0.991263	0.437187	FALSE	FALSE	FALSE	FALSE	FALSE	FALSE	TRUE	FALSE	TRUE	FALSE	FALSE	FALSE
ENSG00000147872_PLIN2	10.3455	-0.169428	0.011377	0.0272391	NA	-0.103491	0.0784356	0.145453	NA	-0.061194	0.377369	0.728274	NA	0.0659372	0.449628	0.871097	NA	0.108234	0.256312	0.516762	NA	-0.0422972	0.639246	0.991263	NA	FALSE	FALSE	FALSE	FALSE	FALSE	FALSE	FALSE	FALSE	FALSE	FALSE	FALSE	FALSE
ENSG00000182362_YBEY	2.76255	-0.154297	0.0114249	0.0273416	0.0499726	-0.133966	0.0160642	0.0584909	0.0702649	-0.0263291	0.631435	0.806599	1	0.0203306	0.79977	0.943198	1	0.127968	0.116818	0.42678	0.510961	-0.107637	0.166167	0.991263	0.726815	FALSE	FALSE	FALSE	FALSE	FALSE	FALSE	FALSE	FALSE	FALSE	FALSE	FALSE	FALSE
ENSG00000162734_PEA15	8.606	0.127405	0.0114517	0.0273935	0.0500896	0.180262	0.000133753	0.00348067	0.000585034	0.0394281	0.447208	0.757718	1	0.0528572	0.422286	0.863685	1	-0.087977	0.219555	0.498597	0.960333	0.140834	0.0419219	0.991263	0.183366	FALSE	FALSE	FALSE	FALSE	FALSE	FALSE	FALSE	FALSE	FALSE	FALSE	FALSE	FALSE
ENSG00000078043_PIAS2	4.21859	-0.176653	0.0114628	0.0274078	NA	-0.136387	0.0330432	0.0874538	NA	0.0087426	0.897658	0.850487	NA	0.0402659	0.662623	0.921434	NA	0.185396	0.0576081	0.366874	NA	-0.14513	0.120537	0.991263	NA	FALSE	FALSE	FALSE	FALSE	FALSE	FALSE	FALSE	FALSE	FALSE	FALSE	FALSE	FALSE
ENSG00000137713_PPP2R1B	5.39158	-0.181194	0.0115045	0.0274953	0.0503206	-0.149796	0.0190914	0.0639859	0.0835059	-0.0938227	0.190319	0.632622	0.832456	0.0313978	0.736552	0.935976	1	0.0873712	0.381101	0.575062	1	-0.0559734	0.554056	0.991263	1	FALSE	FALSE	FALSE	FALSE	FALSE	FALSE	FALSE	FALSE	FALSE	FALSE	FALSE	FALSE
ENSG00000105647_PIK3R2	5.2154	-0.163842	0.0115202	0.0275207	0.0503895	-0.132751	0.0219778	0.0692108	0.0961309	-0.0638196	0.315272	0.701425	1	0.0310903	0.713111	0.928615	1	0.100022	0.26483	0.522887	1	-0.0689317	0.417732	0.991263	1	FALSE	FALSE	FALSE	FALSE	FALSE	FALSE	FALSE	FALSE	FALSE	FALSE	FALSE	FALSE
ENSG00000171291_ZNF439	2.13743	-0.19558	0.0115684	0.0276227	0.0506	-0.213132	0.00411382	0.0272651	0.0179938	-0.0214553	0.772587	0.833385	1	-0.0175523	0.865431	0.945273	1	0.174124	0.103456	0.414093	0.452518	-0.191676	0.0669737	0.991263	0.292943	FALSE	FALSE	FALSE	FALSE	FALSE	FALSE	FALSE	TRUE	FALSE	FALSE	FALSE	FALSE
ENSG00000080824_HSP90AA1	9.7604	0.228443	0.0115769	0.0276227	NA	0.11096	0.161761	0.219558	NA	-0.0508964	0.587678	0.797664	NA	-0.117483	0.320665	0.817851	NA	-0.279339	0.0332943	0.347983	NA	0.161857	0.189378	0.991263	NA	FALSE	FALSE	FALSE	FALSE	FALSE	FALSE	FALSE	FALSE	FALSE	FALSE	FALSE	FALSE
ENSG00000234906_APOC2	5.88357	-0.17444	0.0115783	0.0276227	NA	-0.0980035	0.11126	0.178186	NA	-0.0195807	0.775472	0.833544	NA	0.0764362	0.399641	0.857369	NA	0.154859	0.110673	0.418857	NA	-0.0784228	0.393958	0.991263	NA	FALSE	FALSE	FALSE	FALSE	FALSE	FALSE	FALSE	FALSE	FALSE	FALSE	FALSE	FALSE
ENSG00000164924_YWHAZ	9.24605	0.113971	0.0116134	0.027694	NA	0.0615717	0.121807	0.187395	NA	0.0442478	0.344949	0.712696	NA	-0.0523996	0.375074	0.847229	NA	-0.0697235	0.278483	0.528955	NA	0.0173239	0.776562	0.992307	NA	FALSE	FALSE	FALSE	FALSE	FALSE	FALSE	FALSE	FALSE	FALSE	FALSE	FALSE	FALSE
ENSG00000196126_HLA-DRB1	11.2704	0.134912	0.0116448	0.0277567	NA	-0.00406528	0.930224	0.535228	NA	0.081245	0.14551	0.611494	NA	-0.138977	0.0499874	0.629646	NA	-0.0536665	0.479752	0.613254	NA	-0.0853103	0.240265	0.991263	NA	FALSE	FALSE	FALSE	FALSE	FALSE	FALSE	FALSE	FALSE	FALSE	FALSE	FALSE	FALSE
ENSG00000135469_COQ10A	1.82439	-0.25327	0.0116943	0.0278621	NA	-0.0414287	0.646312	0.450053	NA	-0.0352855	0.711484	0.824807	NA	0.211842	0.114819	0.70208	NA	0.217985	0.114049	0.4247	NA	-0.00614323	0.962665	0.997557	NA	FALSE	FALSE	FALSE	FALSE	FALSE	FALSE	FALSE	FALSE	FALSE	FALSE	FALSE	FALSE
ENSG00000128951_DUT	4.32273	-0.175834	0.0117419	0.0279632	NA	-0.124011	0.0422619	0.102389	NA	-0.0234685	0.728837	0.828593	NA	0.0518232	0.566719	0.902862	NA	0.152365	0.115603	0.425597	NA	-0.100542	0.268508	0.991263	NA	FALSE	FALSE	FALSE	FALSE	FALSE	FALSE	FALSE	FALSE	FALSE	FALSE	FALSE	FALSE
ENSG00000135749_PCNX2	2.24724	0.408088	0.0117618	0.0279983	NA	-0.0130858	0.931044	0.535542	NA	0.199117	0.285983	0.692579	NA	-0.421173	0.0576598	0.652212	NA	-0.208971	0.39171	0.578364	NA	-0.212203	0.377207	0.991263	NA	FALSE	FALSE	FALSE	FALSE	FALSE	FALSE	FALSE	FALSE	FALSE	FALSE	FALSE	FALSE
ENSG00000117133_RPF1	4.95814	0.101396	0.011821	0.0281267	NA	-0.0515773	0.153987	0.213875	NA	0.0281398	0.490535	0.771002	NA	-0.152974	0.00544607	0.448566	NA	-0.0732566	0.197719	0.482062	NA	-0.079717	0.145732	0.991263	NA	FALSE	FALSE	FALSE	FALSE	FALSE	FALSE	FALSE	FALSE	FALSE	FALSE	FALSE	FALSE
ENSG00000182957_SPATA13	6.56724	0.211946	0.0118268	0.028128	NA	0.0348959	0.642659	0.449132	NA	0.094254	0.279398	0.691138	NA	-0.17705	0.114852	0.70208	NA	-0.117692	0.325078	0.548122	NA	-0.0593581	0.60521	0.991263	NA	FALSE	FALSE	FALSE	FALSE	FALSE	FALSE	FALSE	FALSE	FALSE	FALSE	FALSE	FALSE
ENSG00000102409_BEX4	4.90046	-0.131956	0.0118373	0.0281405	0.0517763	-0.118318	0.0134058	0.0532244	0.0586369	-0.0295007	0.573151	0.792957	1	0.0136383	0.842992	0.944058	1	0.102455	0.163926	0.459079	0.717012	-0.088817	0.207522	0.991263	0.907702	FALSE	FALSE	FALSE	FALSE	FALSE	FALSE	FALSE	FALSE	FALSE	FALSE	FALSE	FALSE
ENSG00000104825_NFKBIB	5.78717	0.123484	0.0118474	0.0281512	0.0518203	0.0924973	0.033868	0.0889987	0.148139	0.0437544	0.368922	0.725433	1	-0.0309872	0.628048	0.916228	1	-0.07973	0.24368	0.510807	1	0.0487428	0.451703	0.991263	1	FALSE	FALSE	FALSE	FALSE	FALSE	FALSE	FALSE	FALSE	FALSE	FALSE	FALSE	FALSE
ENSG00000068308_OTUD5	5.87379	0.0937676	0.0118558	0.0281512	0.0518571	0.0824214	0.0142569	0.0552599	0.0623598	0.0114511	0.761241	0.83167	1	-0.0113461	0.815814	0.943198	1	-0.0823164	0.119079	0.427256	0.520852	0.0709703	0.158585	0.991263	0.693649	FALSE	FALSE	FALSE	FALSE	FALSE	FALSE	FALSE	FALSE	FALSE	FALSE	FALSE	FALSE
ENSG00000169403_PTAFR	7.20138	0.162167	0.0118575	0.0281512	0.0518647	-0.0473609	0.406701	0.361787	1	0.172907	0.0111393	0.27662	0.0487231	-0.209528	0.0159453	0.550497	0.0697446	0.0107399	0.905936	0.723752	1	-0.220267	0.0141136	0.991263	0.0617329	FALSE	FALSE	FALSE	FALSE	FALSE	FALSE	FALSE	FALSE	FALSE	FALSE	FALSE	FALSE
ENSG00000142039_CCDC97	5.28283	0.106949	0.0118801	0.0281923	NA	0.0345115	0.352171	0.335693	NA	0.0678254	0.109704	0.583286	NA	-0.0724374	0.194236	0.756125	NA	-0.0391235	0.506422	0.619715	NA	-0.033314	0.551469	0.991263	NA	FALSE	FALSE	FALSE	FALSE	FALSE	FALSE	FALSE	FALSE	FALSE	FALSE	FALSE	FALSE
ENSG00000115207_GTF3C2	5.96407	-0.131215	0.0119122	0.0282445	NA	-0.0758358	0.099238	0.167348	NA	-0.0150624	0.774251	0.833385	NA	0.0553792	0.416698	0.862372	NA	0.116153	0.115449	0.425597	NA	-0.0607733	0.38296	0.991263	NA	FALSE	FALSE	FALSE	FALSE	FALSE	FALSE	FALSE	FALSE	FALSE	FALSE	FALSE	FALSE
ENSG00000172239_PAIP1	5.82514	0.0994436	0.0119126	0.0282445	NA	0.0438869	0.211567	0.256231	NA	0.00223115	0.955559	0.853928	NA	-0.0555567	0.286334	0.806303	NA	-0.0972125	0.0839208	0.39196	NA	0.0416557	0.434031	0.991263	NA	FALSE	FALSE	FALSE	FALSE	FALSE	FALSE	FALSE	FALSE	FALSE	FALSE	FALSE	FALSE
ENSG00000197943_PLCG2	6.09307	-0.147488	0.0119377	0.0282916	NA	-0.0368259	0.472536	0.388513	NA	-0.0125578	0.831723	0.844726	NA	0.110662	0.152012	0.721188	NA	0.13493	0.104329	0.414593	NA	-0.0242681	0.756236	0.991263	NA	FALSE	FALSE	FALSE	FALSE	FALSE	FALSE	FALSE	FALSE	FALSE	FALSE	FALSE	FALSE
ENSG00000164086_DUSP7	4.71711	-0.165022	0.0119462	0.0282993	NA	-0.0713098	0.240278	0.2743	NA	0.0181543	0.774593	0.833385	NA	0.0937121	0.287859	0.806675	NA	0.183176	0.045493	0.353324	NA	-0.0894642	0.308935	0.991263	NA	FALSE	FALSE	FALSE	FALSE	FALSE	FALSE	FALSE	FALSE	FALSE	FALSE	FALSE	FALSE
ENSG00000181788_SIAH2	3.80362	0.180067	0.0120107	0.0284394	0.0525347	0.142487	0.0305946	0.0833684	0.133821	0.0810955	0.250626	0.670622	1	-0.0375799	0.691898	0.924719	1	-0.0989715	0.318536	0.546184	1	0.0613915	0.519958	0.991263	1	FALSE	FALSE	FALSE	FALSE	FALSE	FALSE	FALSE	FALSE	FALSE	FALSE	FALSE	FALSE
ENSG00000111145_ELK3	3.54358	-0.223104	0.0120438	0.0285053	0.0526797	-0.27778	0.000939806	0.0115648	0.00411071	0.0324604	0.702756	0.824179	1	-0.0546761	0.641391	0.919179	1	0.255564	0.0386437	0.3519	0.169027	-0.31024	0.00990305	0.991263	0.0433159	FALSE	FALSE	FALSE	FALSE	FALSE	FALSE	FALSE	TRUE	FALSE	FALSE	FALSE	TRUE
ENSG00000119042_SATB2	2.61115	-0.251733	0.0120809	0.0285805	NA	-0.12252	0.193668	0.243628	NA	-0.00800453	0.930923	0.852746	NA	0.129213	0.340277	0.827095	NA	0.243729	0.0735706	0.386989	NA	-0.114515	0.385231	0.991263	NA	FALSE	FALSE	FALSE	FALSE	FALSE	FALSE	FALSE	FALSE	FALSE	FALSE	FALSE	FALSE
ENSG00000126368_NR1D1	3.86183	0.229429	0.0121184	0.0286566	0.0530058	0.332965	5.5654e-05	0.00200393	0.00024343	0.0426467	0.620939	0.804622	1	0.103536	0.377662	0.84835	1	-0.186783	0.135034	0.44412	0.590638	0.290318	0.0142345	0.991263	0.0622615	FALSE	TRUE	FALSE	FALSE	FALSE	FALSE	FALSE	FALSE	FALSE	FALSE	FALSE	FALSE
ENSG00000059804_SLC2A3	5.44188	0.234272	0.0121725	0.0287649	NA	-0.00958663	0.906246	0.52851	NA	-0.0150056	0.870808	0.849202	NA	-0.243858	0.0494393	0.629582	NA	-0.249277	0.0581854	0.368424	NA	0.00541894	0.964867	0.997557	NA	FALSE	FALSE	FALSE	FALSE	FALSE	FALSE	FALSE	FALSE	FALSE	FALSE	FALSE	FALSE
ENSG00000131748_STARD3	6.14128	0.0968065	0.0121778	0.0287649	0.0532658	0.0680998	0.0476114	0.109636	0.208252	0.0472529	0.229935	0.657573	1	-0.0287068	0.569529	0.903123	1	-0.0495536	0.361867	0.566818	1	0.0208468	0.686589	0.991263	1	FALSE	FALSE	FALSE	FALSE	FALSE	FALSE	FALSE	FALSE	FALSE	FALSE	FALSE	FALSE
ENSG00000112303_VNN2	2.40956	-0.257666	0.0121803	0.0287649	0.0532764	-0.246364	0.012429	0.0508629	0.0543643	0.130012	0.21028	0.648676	0.919762	0.0113017	0.934776	0.949365	1	0.387678	0.00890285	0.310662	0.0389411	-0.376376	0.00954595	0.991263	0.041754	FALSE	FALSE	FALSE	FALSE	FALSE	FALSE	FALSE	FALSE	FALSE	FALSE	FALSE	FALSE
ENSG00000165025_SYK	8.28786	-0.0875112	0.0121948	0.0287865	NA	-0.0627782	0.0421597	0.102275	NA	-0.0157301	0.661178	0.812765	NA	0.024733	0.586615	0.908641	NA	0.0717812	0.1496	0.452492	NA	-0.0470482	0.318443	0.991263	NA	FALSE	FALSE	FALSE	FALSE	FALSE	FALSE	FALSE	FALSE	FALSE	FALSE	FALSE	FALSE
ENSG00000232112_TMA7	5.68955	-0.117853	0.0122163	0.0288246	NA	-0.0106506	0.795652	0.499145	NA	-0.019129	0.686963	0.820043	NA	0.107203	0.0852684	0.677968	NA	0.0987242	0.137717	0.445582	NA	0.00847844	0.892563	0.997557	NA	FALSE	FALSE	FALSE	FALSE	FALSE	FALSE	FALSE	FALSE	FALSE	FALSE	FALSE	FALSE
ENSG00000120690_ELF1	6.55182	0.162633	0.0122363	0.0288592	NA	0.0629809	0.27538	0.296127	NA	0.00925812	0.889039	0.849436	NA	-0.0996517	0.245229	0.791399	NA	-0.153375	0.0979839	0.408778	NA	0.0537228	0.54107	0.991263	NA	FALSE	FALSE	FALSE	FALSE	FALSE	FALSE	FALSE	FALSE	FALSE	FALSE	FALSE	FALSE
ENSG00000178035_IMPDH2	5.12445	-0.143259	0.0122686	0.0289035	0.0536627	-0.197155	0.000191079	0.00442894	0.000835779	-0.0868018	0.124131	0.591191	0.542947	-0.053896	0.46894	0.878736	1	0.0564575	0.474163	0.611612	1	-0.110353	0.14258	0.991263	0.623643	FALSE	FALSE	FALSE	FALSE	FALSE	FALSE	FALSE	FALSE	FALSE	FALSE	FALSE	FALSE
ENSG00000198648_STK39	2.94512	-0.202771	0.0122714	0.0289035	0.0536749	-0.178513	0.0167685	0.0597768	0.0733455	-0.0897043	0.260379	0.679673	1	0.0242582	0.820568	0.943198	1	0.113067	0.313106	0.543286	1	-0.0888087	0.409987	0.991263	1	FALSE	FALSE	FALSE	FALSE	FALSE	FALSE	FALSE	FALSE	FALSE	FALSE	FALSE	FALSE
ENSG00000130363_RSPH3	5.94393	0.157673	0.0122729	0.0289035	0.0536815	0.113795	0.0438807	0.104588	0.191934	0.0703192	0.270011	0.686729	1	-0.043878	0.594967	0.910634	1	-0.0873539	0.323187	0.547529	1	0.0434759	0.605862	0.991263	1	FALSE	FALSE	FALSE	FALSE	FALSE	FALSE	FALSE	FALSE	FALSE	FALSE	FALSE	FALSE
ENSG00000166833_NAV2	3.11813	0.38303	0.0122766	0.0289035	0.0536979	0.50036	0.00142322	0.0147911	0.00622518	0.0625916	0.686356	0.82004	1	0.11733	0.577616	0.905114	1	-0.320439	0.139306	0.446688	0.609325	0.437768	0.0458815	0.991263	0.200685	FALSE	TRUE	FALSE	FALSE	FALSE	FALSE	FALSE	FALSE	FALSE	FALSE	FALSE	FALSE
ENSG00000131759_RARA	5.75466	-0.126631	0.0122833	0.0289065	NA	-0.0305528	0.487726	0.39439	NA	0.0442792	0.380322	0.72834	NA	0.0960779	0.148586	0.71842	NA	0.17091	0.0179145	0.323729	NA	-0.0748321	0.265261	0.991263	NA	FALSE	FALSE	FALSE	FALSE	FALSE	FALSE	FALSE	FALSE	FALSE	FALSE	FALSE	FALSE
ENSG00000102870_ZNF629	3.53427	-0.146062	0.0122986	0.0289298	NA	-0.0868583	0.0938376	0.161476	NA	-0.0075919	0.893237	0.850027	NA	0.0592034	0.438906	0.867697	NA	0.13847	0.0879319	0.397685	NA	-0.0792664	0.301063	0.991263	NA	FALSE	FALSE	FALSE	FALSE	FALSE	FALSE	FALSE	FALSE	FALSE	FALSE	FALSE	FALSE
ENSG00000198663_C6orf89	6.40516	0.0842546	0.0123112	0.028947	NA	0.0134868	0.648118	0.450691	NA	0.0554614	0.108802	0.580974	NA	-0.0707678	0.112224	0.70208	NA	-0.0287932	0.542957	0.630731	NA	-0.0419746	0.354498	0.991263	NA	FALSE	FALSE	FALSE	FALSE	FALSE	FALSE	FALSE	FALSE	FALSE	FALSE	FALSE	FALSE
ENSG00000198736_MSRB1	4.837	0.190298	0.012336	0.0289924	NA	0.0223573	0.735459	0.481264	NA	0.0791755	0.302287	0.697436	NA	-0.167941	0.094442	0.684863	NA	-0.111123	0.297753	0.534106	NA	-0.0568182	0.574387	0.991263	NA	FALSE	FALSE	FALSE	FALSE	FALSE	FALSE	FALSE	FALSE	FALSE	FALSE	FALSE	FALSE
ENSG00000164111_ANXA5	10.8832	0.0898624	0.0123745	0.0290702	0.0541259	0.0780811	0.0151345	0.0568615	0.0661981	0.0186512	0.61567	0.804322	1	-0.0117813	0.801256	0.943198	1	-0.0712112	0.165755	0.459267	0.725014	0.0594299	0.223765	0.991263	0.978749	FALSE	FALSE	FALSE	FALSE	FALSE	FALSE	FALSE	FALSE	FALSE	FALSE	FALSE	FALSE
ENSG00000196154_S100A4	7.66946	-0.162209	0.0123965	0.0291021	NA	-0.0579178	0.304898	0.312714	NA	-0.0339845	0.609653	0.802638	NA	0.104291	0.21958	0.774091	NA	0.128225	0.165168	0.459079	NA	-0.0239333	0.783384	0.992471	NA	FALSE	FALSE	FALSE	FALSE	FALSE	FALSE	FALSE	FALSE	FALSE	FALSE	FALSE	FALSE
ENSG00000204390_HSPA1L	0.886151	-0.220117	0.0123989	0.0291021	NA	-0.0716297	0.355399	0.337205	NA	-0.111392	0.1723	0.627291	NA	0.148487	0.200567	0.760829	NA	0.108725	0.357186	0.564077	NA	0.0397624	0.722259	0.991263	NA	FALSE	FALSE	FALSE	FALSE	FALSE	FALSE	FALSE	FALSE	FALSE	FALSE	FALSE	FALSE
ENSG00000023516_AKAP11	5.19082	-0.202232	0.0124157	0.0291161	0.0543061	-0.140161	0.0554908	0.119733	0.242717	-0.11996	0.142782	0.610248	0.624528	0.062071	0.560324	0.902742	1	0.0822728	0.466787	0.607898	1	-0.0202018	0.852058	0.992529	1	FALSE	FALSE	FALSE	FALSE	FALSE	FALSE	FALSE	FALSE	FALSE	FALSE	FALSE	FALSE
ENSG00000077150_NFKB2	7.51594	0.183362	0.0124157	0.0291161	NA	0.104829	0.105289	0.173116	NA	0.0249284	0.740108	0.830073	NA	-0.0785331	0.412975	0.861084	NA	-0.158434	0.129887	0.439455	NA	0.0799005	0.419276	0.991263	NA	FALSE	FALSE	FALSE	FALSE	FALSE	FALSE	FALSE	FALSE	FALSE	FALSE	FALSE	FALSE
ENSG00000181274_FRAT2	3.79268	-0.179533	0.0124245	0.0291216	0.0543446	-0.125498	0.0474325	0.109398	0.20747	-0.115924	0.101303	0.57551	0.443098	0.0540349	0.563193	0.902862	1	0.0636087	0.519806	0.624056	1	-0.00957383	0.918404	0.997557	1	FALSE	FALSE	FALSE	FALSE	FALSE	FALSE	FALSE	FALSE	FALSE	FALSE	FALSE	FALSE
ENSG00000117385_P3H1	5.13763	-0.146412	0.0124289	0.0291216	NA	-0.110306	0.0364415	0.0927663	NA	-0.0451206	0.43482	0.753766	NA	0.0361059	0.63841	0.91861	NA	0.101291	0.213992	0.494189	NA	-0.0651853	0.400959	0.991263	NA	FALSE	FALSE	FALSE	FALSE	FALSE	FALSE	FALSE	FALSE	FALSE	FALSE	FALSE	FALSE
ENSG00000213782_DDX47	5.33586	0.137302	0.0124375	0.0291292	NA	-0.02729	0.578406	0.427505	NA	-0.0462172	0.409554	0.740113	NA	-0.164592	0.0264808	0.577064	NA	-0.183519	0.0205639	0.326308	NA	0.0189271	0.799057	0.992471	NA	FALSE	FALSE	FALSE	FALSE	FALSE	FALSE	FALSE	FALSE	FALSE	FALSE	FALSE	FALSE
ENSG00000197302_ZNF720	3.89899	0.136668	0.0124462	0.0291367	NA	-0.0269789	0.600893	0.435135	NA	0.123877	0.0284557	0.399567	NA	-0.163647	0.0305029	0.6014	NA	-0.0127915	0.867345	0.716496	NA	-0.150855	0.0499393	0.991263	NA	FALSE	FALSE	FALSE	FALSE	FALSE	FALSE	FALSE	FALSE	FALSE	FALSE	FALSE	FALSE
ENSG00000198162_MAN1A2	4.86279	-0.19169	0.0124858	0.0292168	0.054613	-0.161245	0.0231378	0.0712376	0.101205	-0.0241811	0.749601	0.83167	1	0.0304447	0.76464	0.939995	1	0.167508	0.118976	0.427256	0.520399	-0.137064	0.185325	0.991263	0.810612	FALSE	FALSE	FALSE	FALSE	FALSE	FALSE	FALSE	FALSE	FALSE	FALSE	FALSE	FALSE
ENSG00000112299_VNN1	3.29042	-0.225902	0.0125216	0.0292878	0.0547695	-0.171565	0.0449498	0.105989	0.19661	-0.165047	0.080077	0.534296	0.350257	0.0543367	0.654771	0.921434	1	0.0608556	0.634288	0.660358	1	-0.00651891	0.958468	0.997557	1	FALSE	FALSE	FALSE	FALSE	FALSE	FALSE	FALSE	FALSE	FALSE	FALSE	FALSE	FALSE
ENSG00000156599_ZDHHC5	7.27738	0.0824612	0.0125671	0.0293814	0.0549684	0.0804597	0.00707882	0.0373865	0.0309628	0.00072871	0.982806	0.858596	1	-0.00200147	0.962968	0.950949	1	-0.0817325	0.0838046	0.391743	0.366561	0.079731	0.0772021	0.991263	0.337682	FALSE	FALSE	FALSE	FALSE	FALSE	FALSE	FALSE	FALSE	FALSE	FALSE	FALSE	FALSE
ENSG00000108469_RECQL5	4.26998	-0.18204	0.0126146	0.0294797	NA	-0.0751495	0.230264	0.268545	NA	0.0209561	0.767002	0.832126	NA	0.10689	0.25961	0.792934	NA	0.202996	0.0465665	0.355157	NA	-0.0961056	0.309873	0.991263	NA	FALSE	FALSE	FALSE	FALSE	FALSE	FALSE	FALSE	FALSE	FALSE	FALSE	FALSE	FALSE
ENSG00000112234_FBXL4	3.93856	-0.148581	0.0126292	0.029497	0.0552403	-0.133533	0.0153855	0.0571971	0.0672961	0.0273941	0.637309	0.806658	1	0.0150482	0.84854	0.944058	1	0.175975	0.0354934	0.350437	0.155248	-0.160927	0.0456582	0.991263	0.199709	FALSE	FALSE	FALSE	FALSE	FALSE	FALSE	FALSE	FALSE	FALSE	FALSE	FALSE	FALSE
ENSG00000156127_BATF	1.42836	0.426736	0.0126426	0.029497	0.0552986	-0.402558	0.00740851	0.0382421	0.0324048	-0.0202107	0.908191	0.851131	1	-0.829294	0.000406889	0.223423	0.00177973	-0.446946	0.0684701	0.380087	0.299488	-0.382347	0.0973141	0.991263	0.425652	FALSE	FALSE	FALSE	FALSE	FALSE	FALSE	FALSE	TRUE	FALSE	TRUE	FALSE	FALSE
ENSG00000069956_MAPK6	6.04287	0.215674	0.0126433	0.029497	NA	0.118496	0.127601	0.192138	NA	0.00592924	0.946737	0.85354	NA	-0.0971776	0.394825	0.853998	NA	-0.209745	0.090346	0.39994	NA	0.112567	0.339915	0.991263	NA	FALSE	FALSE	FALSE	FALSE	FALSE	FALSE	FALSE	FALSE	FALSE	FALSE	FALSE	FALSE
ENSG00000172780_RAB43	5.67296	0.199573	0.012644	0.029497	0.0553048	0.193677	0.00774822	0.0392814	0.0338907	0.147997	0.0686695	0.518757	0.30036	-0.00589659	0.955087	0.950949	1	-0.0515769	0.643913	0.663833	1	0.0456803	0.668124	0.991263	1	FALSE	FALSE	FALSE	FALSE	FALSE	FALSE	FALSE	FALSE	FALSE	FALSE	FALSE	FALSE
ENSG00000133794_ARNTL	4.71376	0.222915	0.0126506	0.0294996	NA	0.0285194	0.727155	0.478071	NA	0.180606	0.0485626	0.472406	NA	-0.194395	0.107133	0.697248	NA	-0.0423091	0.734879	0.684305	NA	-0.152086	0.213835	0.991263	NA	FALSE	FALSE	FALSE	FALSE	FALSE	FALSE	FALSE	FALSE	FALSE	FALSE	FALSE	FALSE
ENSG00000124882_EREG	4.29585	0.461644	0.0127046	0.0296128	0.0555701	0.752637	0.000117914	0.00322346	0.000515756	0.0588583	0.743823	0.83048	1	0.290993	0.256961	0.791882	1	-0.402786	0.117598	0.427256	0.514372	0.693779	0.00870192	0.991263	0.0380622	FALSE	TRUE	FALSE	FALSE	FALSE	TRUE	FALSE	FALSE	FALSE	FALSE	FALSE	FALSE
ENSG00000186395_KRT10	3.07429	-0.209763	0.0127133	0.0296202	NA	-0.111783	0.132977	0.197281	NA	-0.0983965	0.23444	0.661964	NA	0.0979805	0.374583	0.847229	NA	0.111367	0.338597	0.554518	NA	-0.0133864	0.903426	0.997557	NA	FALSE	FALSE	FALSE	FALSE	FALSE	FALSE	FALSE	FALSE	FALSE	FALSE	FALSE	FALSE
ENSG00000101079_NDRG3	4.89173	-0.136466	0.0127328	0.0296527	0.0556933	-0.100544	0.0402563	0.0988299	0.176081	-0.0729297	0.174805	0.629372	0.764598	0.0359225	0.61642	0.915489	1	0.0635366	0.400046	0.58144	1	-0.0276141	0.700417	0.991263	1	FALSE	FALSE	FALSE	FALSE	FALSE	FALSE	FALSE	FALSE	FALSE	FALSE	FALSE	FALSE
ENSG00000099999_RNF215	2.20212	-0.28615	0.0127403	0.0296574	NA	-0.0835742	0.388603	0.353401	NA	-0.136918	0.200083	0.637749	NA	0.202576	0.173402	0.737787	NA	0.149232	0.334103	0.551026	NA	0.0533442	0.710103	0.991263	NA	FALSE	FALSE	FALSE	FALSE	FALSE	FALSE	FALSE	FALSE	FALSE	FALSE	FALSE	FALSE
ENSG00000172575_RASGRP1	3.42259	0.225283	0.0127699	0.0297133	NA	0.146103	0.104341	0.172332	NA	-0.0231516	0.797031	0.839244	NA	-0.07918	0.526776	0.893125	NA	-0.248434	0.0523267	0.360189	NA	0.169254	0.18441	0.991263	NA	FALSE	FALSE	FALSE	FALSE	FALSE	FALSE	FALSE	FALSE	FALSE	FALSE	FALSE	FALSE
ENSG00000089050_RBBP9	4.38337	-0.122396	0.0127999	0.0297666	NA	-0.0392342	0.379341	0.349495	NA	-0.0936592	0.0592265	0.492529	NA	0.0831622	0.205713	0.763699	NA	0.0287372	0.673906	0.669299	NA	0.054425	0.411207	0.991263	NA	FALSE	FALSE	FALSE	FALSE	FALSE	FALSE	FALSE	FALSE	FALSE	FALSE	FALSE	FALSE
ENSG00000196642_RABL6	6.4928	-0.129216	0.0128039	0.0297666	NA	-0.0861455	0.0594883	0.124162	NA	-0.047945	0.361734	0.720673	NA	0.0430708	0.524151	0.891441	NA	0.0812714	0.266114	0.522887	NA	-0.0382006	0.580331	0.991263	NA	FALSE	FALSE	FALSE	FALSE	FALSE	FALSE	FALSE	FALSE	FALSE	FALSE	FALSE	FALSE
ENSG00000138459_SLC35A5	4.98484	0.155186	0.0128394	0.0298363	NA	0.00878781	0.877895	0.521998	NA	0.0157065	0.802782	0.839888	NA	-0.146399	0.0831254	0.676622	NA	-0.13948	0.114288	0.4247	NA	-0.00691873	0.935122	0.997557	NA	FALSE	FALSE	FALSE	FALSE	FALSE	FALSE	FALSE	FALSE	FALSE	FALSE	FALSE	FALSE
ENSG00000115806_GORASP2	6.16804	0.0739677	0.0128639	0.0298803	0.0562668	0.101894	0.000257769	0.00532763	0.00112748	0.0496919	0.103304	0.579375	0.45185	0.0279261	0.473932	0.881087	1	-0.0242757	0.561111	0.636582	1	0.0522018	0.193829	0.991263	0.847806	FALSE	FALSE	FALSE	FALSE	FALSE	FALSE	FALSE	FALSE	FALSE	FALSE	FALSE	FALSE
ENSG00000143624_INTS3	5.94289	0.108679	0.0128981	0.0299372	NA	0.001055	0.978073	0.546886	NA	0.0427016	0.339044	0.710512	NA	-0.107624	0.0642371	0.6533	NA	-0.0659774	0.285581	0.530283	NA	-0.0416466	0.479406	0.991263	NA	FALSE	FALSE	FALSE	FALSE	FALSE	FALSE	FALSE	FALSE	FALSE	FALSE	FALSE	FALSE
ENSG00000241878_PISD	6.02723	0.0976305	0.0128996	0.0299372	0.0564227	0.132082	0.000312973	0.00587476	0.00136894	0.0906922	0.0246384	0.375898	0.107768	0.0344515	0.5028	0.884855	1	-0.0069383	0.899231	0.723066	1	0.0413898	0.429777	0.991263	1	FALSE	FALSE	FALSE	FALSE	FALSE	FALSE	FALSE	FALSE	FALSE	FALSE	FALSE	FALSE
ENSG00000130382_MLLT1	5.64762	-0.155669	0.0129158	0.029962	NA	-0.0654301	0.227142	0.266397	NA	0.0216812	0.727271	0.828469	NA	0.0902386	0.268933	0.795582	NA	0.17735	0.045342	0.353324	NA	-0.0871113	0.291754	0.991263	NA	FALSE	FALSE	FALSE	FALSE	FALSE	FALSE	FALSE	FALSE	FALSE	FALSE	FALSE	FALSE
ENSG00000070476_ZXDC	5.05576	-0.0865607	0.0129637	0.0300601	NA	-0.0413439	0.17759	0.232075	NA	0.0100404	0.768152	0.832622	NA	0.0452167	0.32217	0.819633	NA	0.096601	0.0481933	0.356976	NA	-0.0513843	0.26312	0.991263	NA	FALSE	FALSE	FALSE	FALSE	FALSE	FALSE	FALSE	FALSE	FALSE	FALSE	FALSE	FALSE
ENSG00000184900_SUMO3	6.875	-0.0786197	0.0129787	0.0300819	NA	-0.0376575	0.175202	0.230798	NA	-0.0245513	0.447185	0.757718	NA	0.0409622	0.322863	0.819745	NA	0.0540683	0.227629	0.502177	NA	-0.0131061	0.757191	0.991263	NA	FALSE	FALSE	FALSE	FALSE	FALSE	FALSE	FALSE	FALSE	FALSE	FALSE	FALSE	FALSE
ENSG00000198089_SFI1	4.58606	0.203562	0.0130129	0.0301481	0.0569183	0.200983	0.00656252	0.035545	0.0287044	0.160735	0.0491136	0.47517	0.214823	-0.002579	0.980737	0.951152	1	-0.0428274	0.70468	0.675803	1	0.0402484	0.707738	0.991263	1	FALSE	TRUE	FALSE	FALSE	FALSE	FALSE	FALSE	FALSE	FALSE	FALSE	FALSE	FALSE
ENSG00000203760_CENPW	2.1551	-0.159766	0.0130288	0.0301721	NA	-0.0990825	0.0967769	0.164554	NA	-0.0264871	0.678718	0.817298	NA	0.0606834	0.480501	0.88183	NA	0.133279	0.139878	0.446688	NA	-0.0725953	0.404957	0.991263	NA	FALSE	FALSE	FALSE	FALSE	FALSE	FALSE	FALSE	FALSE	FALSE	FALSE	FALSE	FALSE
ENSG00000115009_CCL20	7.13395	0.541987	0.0130531	0.0301962	0.0570943	0.736433	0.000563662	0.00851457	0.00246546	0.260653	0.231437	0.65976	1	0.194446	0.505766	0.886015	1	-0.281334	0.354395	0.563137	1	0.47578	0.111399	0.991263	0.487261	FALSE	TRUE	FALSE	FALSE	FALSE	FALSE	FALSE	FALSE	FALSE	FALSE	FALSE	FALSE
ENSG00000106617_PRKAG2	5.55197	0.185428	0.0130554	0.0301962	0.0571043	0.203935	0.00309221	0.022902	0.0135253	0.0569656	0.448732	0.757718	1	0.0185077	0.850304	0.944058	1	-0.128462	0.221395	0.499007	0.96838	0.14697	0.14544	0.991263	0.636155	FALSE	TRUE	FALSE	FALSE	FALSE	FALSE	FALSE	FALSE	FALSE	FALSE	FALSE	FALSE
ENSG00000108312_UBTF	6.17604	-0.0810176	0.0130561	0.0301962	NA	-0.0275546	0.335339	0.327855	NA	-0.0245674	0.457904	0.759766	NA	0.0534629	0.212776	0.769219	NA	0.0564502	0.220536	0.498597	NA	-0.00298727	0.945366	0.997557	NA	FALSE	FALSE	FALSE	FALSE	FALSE	FALSE	FALSE	FALSE	FALSE	FALSE	FALSE	FALSE
ENSG00000135341_MAP3K7	5.33001	-0.106125	0.0130849	0.0302498	0.0572335	-0.0870544	0.0248646	0.0739877	0.108758	-0.0410344	0.341699	0.710986	1	0.0190702	0.734379	0.935416	1	0.0650902	0.278605	0.528955	1	-0.04602	0.423079	0.991263	1	FALSE	FALSE	FALSE	FALSE	FALSE	FALSE	FALSE	FALSE	FALSE	FALSE	FALSE	FALSE
ENSG00000064763_FAR2	5.52577	0.176677	0.0130936	0.0302569	NA	0.0151756	0.808779	0.502997	NA	0.0716381	0.320844	0.70241	NA	-0.161501	0.0878763	0.682562	NA	-0.105038	0.294458	0.53304	NA	-0.0564624	0.554338	0.991263	NA	FALSE	FALSE	FALSE	FALSE	FALSE	FALSE	FALSE	FALSE	FALSE	FALSE	FALSE	FALSE
ENSG00000106123_EPHB6	3.24929	-0.313401	0.0131002	0.030259	0.0573001	-0.278088	0.0129181	0.0520095	0.0565038	0.0676731	0.564619	0.792957	1	0.0353128	0.829255	0.943252	1	0.381074	0.0282373	0.336972	0.12351	-0.345761	0.034275	0.991263	0.149919	FALSE	FALSE	FALSE	FALSE	FALSE	FALSE	FALSE	FALSE	FALSE	FALSE	FALSE	FALSE
ENSG00000196591_HDAC2	5.98819	-0.138985	0.0131203	0.0302925	NA	-0.100027	0.0474465	0.109398	NA	-0.0558345	0.327867	0.705369	NA	0.0389584	0.596715	0.910667	NA	0.0831504	0.292866	0.531909	NA	-0.044192	0.558173	0.991263	NA	FALSE	FALSE	FALSE	FALSE	FALSE	FALSE	FALSE	FALSE	FALSE	FALSE	FALSE	FALSE
ENSG00000141452_RMC1	5.55658	0.197579	0.0131463	0.0303396	NA	0.010189	0.885075	0.52352	NA	-0.089643	0.27108	0.687492	NA	-0.18739	0.0777026	0.667179	NA	-0.287222	0.0128154	0.317177	NA	0.099832	0.354411	0.991263	NA	FALSE	FALSE	FALSE	FALSE	FALSE	FALSE	FALSE	FALSE	FALSE	FALSE	FALSE	FALSE
ENSG00000083817_ZNF416	1.01293	-0.210936	0.0131773	0.030389	NA	-0.139212	0.0667508	0.132463	NA	-0.0897864	0.305586	0.698156	NA	0.0717236	0.520307	0.891441	NA	0.12115	0.315398	0.544439	NA	-0.0494261	0.667121	0.991263	NA	FALSE	FALSE	FALSE	FALSE	FALSE	FALSE	FALSE	FALSE	FALSE	FALSE	FALSE	FALSE
ENSG00000020129_NCDN	4.4137	0.164645	0.0131837	0.030389	0.0576654	0.122508	0.045961	0.107532	0.201033	0.0839636	0.192009	0.63359	0.839845	-0.0421361	0.6332	0.916601	1	-0.080681	0.375577	0.57266	1	0.0385449	0.660732	0.991263	1	FALSE	FALSE	FALSE	FALSE	FALSE	FALSE	FALSE	FALSE	FALSE	FALSE	FALSE	FALSE
ENSG00000092068_SLC7A8	7.48967	0.150596	0.0131847	0.030389	0.0576699	0.225266	9.11913e-05	0.00267733	0.00039887	0.167727	0.00913852	0.256424	0.0399719	0.0746697	0.349721	0.833749	1	0.0171311	0.841635	0.710225	1	0.0575386	0.483764	0.991263	1	FALSE	TRUE	FALSE	FALSE	FALSE	FALSE	FALSE	FALSE	FALSE	FALSE	FALSE	FALSE
ENSG00000237765_FAM200B	3.24929	-0.172984	0.0132273	0.0304409	0.0578564	-0.220761	0.00108062	0.0125319	0.00472665	-0.100385	0.148069	0.611854	0.647652	-0.0477773	0.608853	0.913953	1	0.0725989	0.453042	0.603791	1	-0.120376	0.203598	0.991263	0.890539	FALSE	FALSE	FALSE	FALSE	FALSE	FALSE	FALSE	TRUE	FALSE	FALSE	FALSE	FALSE
ENSG00000186687_LYRM7	3.43861	-0.305291	0.0132276	0.0304409	NA	-0.214142	0.0638768	0.129452	NA	0.0828782	0.486857	0.770241	NA	0.0911499	0.581128	0.906528	NA	0.38817	0.0247205	0.335942	NA	-0.29702	0.0753835	0.991263	NA	FALSE	FALSE	FALSE	FALSE	FALSE	FALSE	FALSE	FALSE	FALSE	FALSE	FALSE	FALSE
ENSG00000139793_MBNL2	3.75304	-0.252599	0.0132288	0.0304409	0.0578628	-0.177415	0.0502539	0.112893	0.219811	-0.176119	0.0793434	0.533479	0.347048	0.0751834	0.572576	0.904358	1	0.0764796	0.585095	0.643733	1	-0.00129623	0.992224	0.997557	1	FALSE	FALSE	FALSE	FALSE	FALSE	FALSE	FALSE	FALSE	FALSE	FALSE	FALSE	FALSE
ENSG00000160570_DEDD2	6.56142	-0.110068	0.0132299	0.0304409	NA	-0.00135323	0.971778	0.545162	NA	-0.0327909	0.461493	0.759766	NA	0.108715	0.0636075	0.6533	NA	0.0772772	0.215259	0.494887	NA	0.0314377	0.592227	0.991263	NA	FALSE	FALSE	FALSE	FALSE	FALSE	FALSE	FALSE	FALSE	FALSE	FALSE	FALSE	FALSE
ENSG00000172465_TCEAL1	2.90968	-0.156457	0.0132811	0.0305457	NA	-0.0766394	0.191024	0.242061	NA	-0.0527035	0.383761	0.729923	NA	0.0798177	0.346883	0.832257	NA	0.103754	0.230845	0.503235	NA	-0.0239359	0.775106	0.992307	NA	FALSE	FALSE	FALSE	FALSE	FALSE	FALSE	FALSE	FALSE	FALSE	FALSE	FALSE	FALSE
ENSG00000172115_CYCS	7.09841	0.107112	0.0133126	0.030605	NA	0.0434414	0.25504	0.283356	NA	0.0263227	0.553088	0.789234	NA	-0.0636706	0.263399	0.794032	NA	-0.0807893	0.189367	0.476969	NA	0.0171187	0.769211	0.992307	NA	FALSE	FALSE	FALSE	FALSE	FALSE	FALSE	FALSE	FALSE	FALSE	FALSE	FALSE	FALSE
ENSG00000126775_ATG14	4.36255	-0.102501	0.0133519	0.0306822	NA	-0.0411851	0.262473	0.287761	NA	-0.0215412	0.59357	0.799051	NA	0.0613162	0.26191	0.794032	NA	0.0809602	0.159006	0.459079	NA	-0.019644	0.718188	0.991263	NA	FALSE	FALSE	FALSE	FALSE	FALSE	FALSE	FALSE	FALSE	FALSE	FALSE	FALSE	FALSE
ENSG00000155744_FAM126B	4.89973	0.223167	0.0133964	0.0307713	NA	0.118963	0.149569	0.209895	NA	0.0100105	0.910567	0.851131	NA	-0.104204	0.386073	0.849928	NA	-0.213157	0.0924482	0.402582	NA	0.108953	0.369424	0.991263	NA	FALSE	FALSE	FALSE	FALSE	FALSE	FALSE	FALSE	FALSE	FALSE	FALSE	FALSE	FALSE
ENSG00000167470_MIDN	5.96681	0.112468	0.0134179	0.0308074	NA	0.0504691	0.211936	0.256469	NA	0.00760902	0.869258	0.849202	NA	-0.0619988	0.3012	0.808346	NA	-0.104859	0.105287	0.415383	NA	0.0428601	0.484819	0.991263	NA	FALSE	FALSE	FALSE	FALSE	FALSE	FALSE	FALSE	FALSE	FALSE	FALSE	FALSE	FALSE
ENSG00000122694_GLIPR2	8.57937	0.147705	0.0134462	0.0308594	0.0588138	0.0215468	0.679051	0.461704	1	0.161704	0.0107086	0.270433	0.0468395	-0.126159	0.109795	0.69888	0.480242	0.0139986	0.868345	0.716496	1	-0.140157	0.0859613	0.991263	0.375995	FALSE	FALSE	FALSE	FALSE	FALSE	FALSE	FALSE	FALSE	FALSE	FALSE	FALSE	FALSE
ENSG00000198814_GK	8.00652	0.144542	0.0134567	0.0308702	NA	-0.00604646	0.906251	0.52851	NA	-0.0205911	0.732444	0.828851	NA	-0.150589	0.0533479	0.64381	NA	-0.165133	0.0501281	0.357577	NA	0.0145446	0.854161	0.992529	NA	FALSE	FALSE	FALSE	FALSE	FALSE	FALSE	FALSE	FALSE	FALSE	FALSE	FALSE	FALSE
ENSG00000101846_STS	3.82905	-0.144806	0.0134878	0.0309284	NA	-0.102785	0.066443	0.132271	NA	-0.0645009	0.279348	0.691138	NA	0.0420216	0.596154	0.910667	NA	0.0803052	0.330601	0.550426	NA	-0.0382836	0.636543	0.991263	NA	FALSE	FALSE	FALSE	FALSE	FALSE	FALSE	FALSE	FALSE	FALSE	FALSE	FALSE	FALSE
ENSG00000144455_SUMF1	5.74104	-0.118687	0.0135096	0.0309652	0.0590911	-0.104622	0.0153843	0.0571971	0.0672909	-0.00115049	0.980807	0.858257	1	0.0140648	0.82263	0.943198	1	0.117536	0.0829176	0.391346	0.362681	-0.103472	0.108227	0.991263	0.473385	FALSE	FALSE	FALSE	FALSE	FALSE	FALSE	FALSE	FALSE	FALSE	FALSE	FALSE	FALSE
ENSG00000147854_UHRF2	4.67169	-0.15319	0.0135159	0.0309664	NA	-0.0568453	0.306878	0.31348	NA	-0.116755	0.0613957	0.497434	NA	0.0963442	0.241875	0.788516	NA	0.0364349	0.671926	0.668602	NA	0.0599093	0.46959	0.991263	NA	FALSE	FALSE	FALSE	FALSE	FALSE	FALSE	FALSE	FALSE	FALSE	FALSE	FALSE	FALSE
ENSG00000113615_SEC24A	5.57858	0.178231	0.0135453	0.0310188	NA	0.112974	0.0857454	0.153024	NA	-0.00890797	0.902805	0.850992	NA	-0.0652572	0.495107	0.883495	NA	-0.187139	0.068656	0.380087	NA	0.121882	0.215035	0.991263	NA	FALSE	FALSE	FALSE	FALSE	FALSE	FALSE	FALSE	FALSE	FALSE	FALSE	FALSE	FALSE
ENSG00000138375_SMARCAL1	4.67827	0.114478	0.0135504	0.0310188	NA	-0.0318243	0.438437	0.374865	NA	0.0243001	0.594615	0.799361	NA	-0.146302	0.019242	0.568207	NA	-0.0901777	0.16323	0.459079	NA	-0.0561244	0.361758	0.991263	NA	FALSE	FALSE	FALSE	FALSE	FALSE	FALSE	FALSE	FALSE	FALSE	FALSE	FALSE	FALSE
ENSG00000153048_CARHSP1	3.21569	-0.20329	0.0135723	0.0310558	NA	-0.118009	0.106496	0.17435	NA	-0.0776937	0.30352	0.697712	NA	0.085281	0.429882	0.866764	NA	0.125597	0.255217	0.515602	NA	-0.0403155	0.698993	0.991263	NA	FALSE	FALSE	FALSE	FALSE	FALSE	FALSE	FALSE	FALSE	FALSE	FALSE	FALSE	FALSE
ENSG00000123136_DDX39A	6.48664	0.101858	0.0136251	0.0311591	NA	0.0721166	0.0486605	0.110804	NA	0.0400138	0.336048	0.708721	NA	-0.029741	0.580941	0.906528	NA	-0.0618438	0.285843	0.530291	NA	0.0321027	0.558635	0.991263	NA	FALSE	FALSE	FALSE	FALSE	FALSE	FALSE	FALSE	FALSE	FALSE	FALSE	FALSE	FALSE
ENSG00000148848_ADAM12	2.03148	-0.26718	0.013629	0.0311591	0.0596133	-0.232402	0.0239238	0.072469	0.104643	-0.14617	0.156414	0.616765	0.684154	0.0347776	0.810947	0.943198	1	0.12101	0.410563	0.586207	1	-0.0862325	0.547754	0.991263	1	FALSE	FALSE	FALSE	FALSE	FALSE	FALSE	FALSE	FALSE	FALSE	FALSE	FALSE	FALSE
ENSG00000139546_TARBP2	4.31496	-0.132065	0.0136472	0.0311873	NA	-0.0816949	0.086845	0.154079	NA	-0.0355243	0.491701	0.771002	NA	0.05037	0.473502	0.881087	NA	0.0965406	0.190892	0.476969	NA	-0.0461707	0.509081	0.991263	NA	FALSE	FALSE	FALSE	FALSE	FALSE	FALSE	FALSE	FALSE	FALSE	FALSE	FALSE	FALSE
ENSG00000047648_ARHGAP6	3.64521	-0.199817	0.013683	0.0312545	NA	-0.0375503	0.592053	0.431852	NA	-0.153676	0.0406715	0.443405	NA	0.162267	0.127546	0.703877	NA	0.0461415	0.668622	0.667769	NA	0.116125	0.25569	0.991263	NA	FALSE	FALSE	FALSE	FALSE	FALSE	FALSE	FALSE	FALSE	FALSE	FALSE	FALSE	FALSE
ENSG00000108840_HDAC5	4.98358	-0.201387	0.0136882	0.0312545	0.0598723	-0.0815529	0.254218	0.282607	1	-0.175209	0.0310221	0.413027	0.135691	0.119834	0.263337	0.794032	1	0.0261785	0.815592	0.703908	1	0.0936557	0.381288	0.991263	1	FALSE	FALSE	FALSE	FALSE	FALSE	FALSE	FALSE	FALSE	FALSE	FALSE	FALSE	FALSE
ENSG00000088832_FKBP1A	8.51333	0.0959674	0.0137065	0.0312804	0.0599524	0.110288	0.00200329	0.0182642	0.00876237	0.0373646	0.353388	0.716835	1	0.014321	0.778407	0.94165	1	-0.0586028	0.290128	0.531415	1	0.0729238	0.169572	0.991263	0.741707	FALSE	FALSE	FALSE	FALSE	FALSE	FALSE	FALSE	FALSE	FALSE	FALSE	FALSE	FALSE
ENSG00000158006_PAFAH2	5.14476	-0.212006	0.0137112	0.0312804	NA	-0.104925	0.166871	0.223475	NA	-0.0274384	0.743671	0.83048	NA	0.107081	0.342729	0.828379	NA	0.184568	0.123156	0.431277	NA	-0.0774867	0.492518	0.991263	NA	FALSE	FALSE	FALSE	FALSE	FALSE	FALSE	FALSE	FALSE	FALSE	FALSE	FALSE	FALSE
ENSG00000138463_SLC49A4	4.67016	-0.0914057	0.0137671	0.0313945	0.0602172	-0.0330213	0.320591	0.320692	1	-0.0932368	0.0134957	0.297899	0.0590302	0.0583844	0.235792	0.785732	1	-0.00183112	0.971567	0.738305	1	0.0602155	0.225806	0.991263	0.987675	FALSE	FALSE	FALSE	FALSE	FALSE	FALSE	FALSE	FALSE	FALSE	FALSE	FALSE	FALSE
ENSG00000129625_REEP5	7.50103	0.109026	0.0137847	0.0314214	NA	0.0569357	0.143301	0.205265	NA	0.0818078	0.0751832	0.523771	NA	-0.0520904	0.368485	0.843846	NA	-0.0272183	0.663091	0.665785	NA	-0.0248721	0.675821	0.991263	NA	FALSE	FALSE	FALSE	FALSE	FALSE	FALSE	FALSE	FALSE	FALSE	FALSE	FALSE	FALSE
ENSG00000125449_ARMC7	3.72288	-0.159489	0.0138128	0.0314722	0.0604174	-0.143383	0.0118829	0.0495561	0.0519759	-0.0777098	0.205458	0.64367	0.898672	0.0161064	0.847454	0.944058	1	0.0817794	0.352216	0.562748	1	-0.065673	0.425924	0.991263	1	FALSE	FALSE	FALSE	FALSE	FALSE	FALSE	FALSE	FALSE	FALSE	FALSE	FALSE	FALSE
ENSG00000183943_PRKX	4.44807	0.229684	0.0138311	0.0314943	NA	0.0454981	0.589443	0.430983	NA	-0.09908	0.29749	0.695477	NA	-0.184185	0.14055	0.710751	NA	-0.328764	0.0147621	0.322128	NA	0.144578	0.256575	0.991263	NA	FALSE	FALSE	FALSE	FALSE	FALSE	FALSE	FALSE	FALSE	FALSE	FALSE	FALSE	FALSE
ENSG00000082641_NFE2L1	7.89528	0.111264	0.0138343	0.0314943	0.0605112	0.1042	0.0103605	0.0461593	0.0453166	0.066175	0.158618	0.619351	0.693794	-0.00706433	0.904611	0.947467	1	-0.0450894	0.481664	0.613254	1	0.0380251	0.533233	0.991263	1	FALSE	FALSE	FALSE	FALSE	FALSE	FALSE	FALSE	FALSE	FALSE	FALSE	FALSE	FALSE
ENSG00000100243_CYB5R3	8.79469	0.109213	0.0138544	0.031526	NA	0.086496	0.0287128	0.0806593	NA	0.0287094	0.53016	0.782596	NA	-0.0227169	0.694831	0.925551	NA	-0.0805035	0.203174	0.485676	NA	0.0577866	0.336028	0.991263	NA	FALSE	FALSE	FALSE	FALSE	FALSE	FALSE	FALSE	FALSE	FALSE	FALSE	FALSE	FALSE
ENSG00000162063_CCNF	1.50603	-0.267416	0.0138599	0.031526	NA	0.000762898	0.993459	0.550976	NA	-0.0444597	0.661602	0.812765	NA	0.268179	0.0609209	0.652212	NA	0.222956	0.131962	0.440504	NA	0.0452226	0.742705	0.991263	NA	FALSE	FALSE	FALSE	FALSE	FALSE	FALSE	FALSE	FALSE	FALSE	FALSE	FALSE	FALSE
ENSG00000154639_CXADR	1.47957	-0.414502	0.0139156	0.0316392	0.0608668	-0.296991	0.0481649	0.110212	0.210673	-0.364348	0.0334149	0.426306	0.146157	0.117512	0.594198	0.910596	1	0.0501541	0.830456	0.707026	1	0.0673575	0.762922	0.991263	1	FALSE	FALSE	FALSE	FALSE	FALSE	FALSE	FALSE	FALSE	FALSE	FALSE	FALSE	FALSE
ENSG00000171812_COL8A2	7.37956	0.145202	0.0139485	0.0317006	0.0610106	0.197366	0.000351041	0.00630015	0.00153545	0.0832477	0.172937	0.627291	0.756427	0.0521641	0.500688	0.884329	1	-0.0619543	0.458651	0.605357	1	0.114118	0.156188	0.991263	0.683164	FALSE	FALSE	FALSE	FALSE	FALSE	FALSE	FALSE	FALSE	FALSE	FALSE	FALSE	FALSE
ENSG00000160094_ZNF362	3.99957	-0.215828	0.013972	0.0317406	NA	-0.102207	0.187385	0.239295	NA	0.00826997	0.920751	0.851743	NA	0.113621	0.324541	0.820983	NA	0.224098	0.0641734	0.376381	NA	-0.110477	0.331394	0.991263	NA	FALSE	FALSE	FALSE	FALSE	FALSE	FALSE	FALSE	FALSE	FALSE	FALSE	FALSE	FALSE
ENSG00000100485_SOS2	5.58542	-0.156775	0.014041	0.0318838	0.0614151	-0.103362	0.0739162	0.141012	0.323309	-0.166474	0.0121996	0.287585	0.0533612	0.0534128	0.526453	0.893125	1	-0.00969875	0.913595	0.724881	1	0.0631116	0.46405	0.991263	1	FALSE	FALSE	FALSE	FALSE	FALSE	FALSE	FALSE	FALSE	FALSE	FALSE	FALSE	FALSE
ENSG00000099282_TSPAN15	3.66946	-0.212726	0.014075	0.0319452	0.061564	-0.184506	0.0127582	0.0516356	0.0558041	0.0294386	0.729062	0.828593	1	0.0282199	0.798735	0.943198	1	0.242165	0.0469147	0.355157	0.205205	-0.213945	0.0588084	0.991263	0.257228	FALSE	FALSE	FALSE	FALSE	FALSE	FALSE	FALSE	FALSE	FALSE	FALSE	FALSE	FALSE
ENSG00000163877_SNIP1	3.98848	0.191188	0.0140799	0.0319452	NA	0.0511683	0.472278	0.388513	NA	0.0772397	0.305209	0.697934	NA	-0.14002	0.180821	0.742811	NA	-0.113948	0.28711	0.530678	NA	-0.0260714	0.8007	0.992471	NA	FALSE	FALSE	FALSE	FALSE	FALSE	FALSE	FALSE	FALSE	FALSE	FALSE	FALSE	FALSE
ENSG00000137055_PLAA	5.478	0.159041	0.0140892	0.0319528	0.0616261	0.238041	0.000125426	0.0033399	0.000548615	0.16436	0.0162729	0.312854	0.0711778	0.0789999	0.356653	0.836541	1	0.00531855	0.953666	0.733711	1	0.0736814	0.404228	0.991263	1	FALSE	TRUE	FALSE	FALSE	FALSE	FALSE	FALSE	FALSE	FALSE	FALSE	FALSE	FALSE
ENSG00000175471_MCTP1	5.57322	0.267504	0.0141333	0.0320392	NA	0.0681382	0.506903	0.400065	NA	-0.042034	0.69926	0.822978	NA	-0.199366	0.179724	0.742136	NA	-0.309538	0.0454507	0.353324	NA	0.110172	0.46201	0.991263	NA	FALSE	FALSE	FALSE	FALSE	FALSE	FALSE	FALSE	FALSE	FALSE	FALSE	FALSE	FALSE
ENSG00000129422_MTUS1	3.24846	-0.300861	0.0141563	0.0320662	0.0619196	-0.134286	0.170118	0.226766	0.744094	-0.423733	0.00092269	0.0670625	0.00403584	0.166575	0.280814	0.803577	1	-0.122872	0.470604	0.609906	1	0.289447	0.0665546	0.991263	0.29111	FALSE	FALSE	FALSE	FALSE	FALSE	FALSE	FALSE	FALSE	TRUE	FALSE	FALSE	FALSE
ENSG00000178386_ZNF223	2.54678	-0.249047	0.0141571	0.0320662	NA	-0.17099	0.0736561	0.140563	NA	-0.0861083	0.384686	0.730223	NA	0.078057	0.567424	0.902862	NA	0.162939	0.245836	0.512164	NA	-0.0848817	0.534428	0.991263	NA	FALSE	FALSE	FALSE	FALSE	FALSE	FALSE	FALSE	FALSE	FALSE	FALSE	FALSE	FALSE
ENSG00000133019_CHRM3	3.51321	-0.292955	0.0141703	0.0320761	NA	-0.144569	0.180027	0.233713	NA	-0.0736202	0.49456	0.771002	NA	0.148386	0.348836	0.833357	NA	0.219335	0.169379	0.462153	NA	-0.0709484	0.640195	0.991263	NA	FALSE	FALSE	FALSE	FALSE	FALSE	FALSE	FALSE	FALSE	FALSE	FALSE	FALSE	FALSE
ENSG00000163812_ZDHHC3	7.33605	0.0924848	0.0141825	0.0320761	0.062034	0.0782828	0.0209882	0.0674298	0.0918025	0.0706911	0.071119	0.519244	0.311074	-0.014202	0.773466	0.941478	1	-0.0217937	0.682128	0.670993	1	0.00759165	0.881161	0.997557	1	FALSE	FALSE	FALSE	FALSE	FALSE	FALSE	FALSE	FALSE	FALSE	FALSE	FALSE	FALSE
ENSG00000185215_TNFAIP2	9.11422	0.165975	0.0141843	0.0320761	NA	-0.0445289	0.450375	0.379445	NA	0.0283316	0.685925	0.82004	NA	-0.210503	0.0201019	0.568207	NA	-0.137643	0.155722	0.457722	NA	-0.0728605	0.426993	0.991263	NA	FALSE	FALSE	FALSE	FALSE	FALSE	FALSE	FALSE	FALSE	FALSE	FALSE	FALSE	FALSE
ENSG00000167965_MLST8	4.80083	-0.154542	0.0141854	0.0320761	NA	-0.0589182	0.283578	0.301373	NA	-0.00196795	0.974304	0.857154	NA	0.0956242	0.246804	0.791882	NA	0.152574	0.0820746	0.39117	NA	-0.0569502	0.488181	0.991263	NA	FALSE	FALSE	FALSE	FALSE	FALSE	FALSE	FALSE	FALSE	FALSE	FALSE	FALSE	FALSE
ENSG00000131788_PIAS3	3.704	-0.153559	0.0141948	0.0320838	NA	-0.110779	0.0504827	0.113251	NA	-0.0509659	0.38878	0.731941	NA	0.0427803	0.604042	0.912971	NA	0.102593	0.228899	0.502959	NA	-0.0598128	0.461485	0.991263	NA	FALSE	FALSE	FALSE	FALSE	FALSE	FALSE	FALSE	FALSE	FALSE	FALSE	FALSE	FALSE
ENSG00000174943_KCTD13	4.46495	-0.119584	0.0142015	0.0320856	NA	0.0167131	0.696813	0.468029	NA	-0.0121831	0.793002	0.838004	NA	0.136297	0.0367137	0.617262	NA	0.107401	0.109653	0.418857	NA	0.0288962	0.647727	0.991263	NA	FALSE	FALSE	FALSE	FALSE	FALSE	FALSE	FALSE	FALSE	FALSE	FALSE	FALSE	FALSE
ENSG00000178053_MLF1	2.14046	-0.206376	0.0142137	0.0320995	NA	-0.11396	0.144916	0.206497	NA	-0.0484624	0.546045	0.786214	NA	0.0924155	0.413086	0.861084	NA	0.157913	0.171584	0.463571	NA	-0.0654978	0.557193	0.991263	NA	FALSE	FALSE	FALSE	FALSE	FALSE	FALSE	FALSE	FALSE	FALSE	FALSE	FALSE	FALSE
ENSG00000101160_CTSZ	10.9748	0.120688	0.0142347	0.0321335	NA	0.0348482	0.41732	0.366386	NA	0.0807814	0.116939	0.586653	NA	-0.0858395	0.184846	0.74801	NA	-0.0399064	0.568346	0.639367	NA	-0.0459331	0.490946	0.991263	NA	FALSE	FALSE	FALSE	FALSE	FALSE	FALSE	FALSE	FALSE	FALSE	FALSE	FALSE	FALSE
ENSG00000152700_SAR1B	5.67082	0.11876	0.0142446	0.0321423	NA	0.0749875	0.0826626	0.150012	NA	-0.0432322	0.375587	0.72775	NA	-0.0437727	0.491306	0.883495	NA	-0.161992	0.0197105	0.326308	NA	0.11822	0.0717349	0.991263	NA	FALSE	FALSE	FALSE	FALSE	FALSE	FALSE	FALSE	FALSE	FALSE	FALSE	FALSE	FALSE
ENSG00000106991_ENG	8.91366	-0.122511	0.014265	0.032175	0.0623952	-0.119871	0.00791346	0.0394884	0.0346135	-0.0507828	0.327764	0.705369	1	0.00264009	0.967726	0.950949	1	0.071728	0.313962	0.543963	1	-0.0690879	0.309163	0.991263	1	FALSE	FALSE	FALSE	FALSE	FALSE	FALSE	FALSE	FALSE	FALSE	FALSE	FALSE	FALSE
ENSG00000138964_PARVG	7.10476	-0.148414	0.0142786	0.0321922	NA	-0.115898	0.0321534	0.0860596	NA	-0.057984	0.350649	0.71609	NA	0.032516	0.68128	0.923922	NA	0.0904299	0.292033	0.531801	NA	-0.0579139	0.477836	0.991263	NA	FALSE	FALSE	FALSE	FALSE	FALSE	FALSE	FALSE	FALSE	FALSE	FALSE	FALSE	FALSE
ENSG00000133835_HSD17B4	7.46316	-0.25754	0.0143303	0.0322863	0.0626808	-0.221001	0.0189984	0.0637936	0.0830991	-0.118501	0.278039	0.690924	1	0.036539	0.790159	0.943198	1	0.139039	0.35305	0.562748	1	-0.1025	0.472025	0.991263	1	FALSE	FALSE	FALSE	FALSE	FALSE	FALSE	FALSE	FALSE	FALSE	FALSE	FALSE	FALSE
ENSG00000093167_LRRFIP2	5.63912	0.128616	0.0143358	0.0322863	0.0627048	0.121707	0.0113634	0.0487682	0.0497036	-0.0252322	0.634029	0.806599	1	-0.00690949	0.920334	0.949002	1	-0.153848	0.0403405	0.352327	0.176449	0.146939	0.0412032	0.991263	0.180223	FALSE	FALSE	FALSE	FALSE	FALSE	FALSE	FALSE	FALSE	FALSE	FALSE	FALSE	FALSE
ENSG00000010295_IFFO1	5.77427	-0.14428	0.0143384	0.0322863	0.0627161	-0.168544	0.00166507	0.0161571	0.007283	-0.0809967	0.174372	0.628888	0.762701	-0.0242635	0.751808	0.939995	1	0.0632835	0.443003	0.59913	1	-0.087547	0.265173	0.991263	1	FALSE	FALSE	FALSE	FALSE	FALSE	FALSE	FALSE	FALSE	FALSE	FALSE	FALSE	FALSE
ENSG00000167716_WDR81	7.26889	-0.117842	0.0143465	0.032291	NA	-0.0771372	0.0687767	0.134525	NA	-0.0392643	0.426284	0.749566	NA	0.0407047	0.516664	0.890119	NA	0.0785776	0.249944	0.5133	NA	-0.0378729	0.557747	0.991263	NA	FALSE	FALSE	FALSE	FALSE	FALSE	FALSE	FALSE	FALSE	FALSE	FALSE	FALSE	FALSE
ENSG00000150977_RILPL2	6.99971	0.111564	0.0144115	0.0324238	NA	0.0640261	0.109556	0.17669	NA	-0.00540091	0.907539	0.851131	NA	-0.0475381	0.424552	0.865024	NA	-0.116965	0.0729221	0.386989	NA	0.069427	0.258182	0.991263	NA	FALSE	FALSE	FALSE	FALSE	FALSE	FALSE	FALSE	FALSE	FALSE	FALSE	FALSE	FALSE
ENSG00000111199_TRPV4	3.90581	-0.186152	0.014424	0.0324382	NA	-0.13696	0.0398043	0.0980427	NA	0.0340335	0.630271	0.806156	NA	0.0491919	0.618215	0.915684	NA	0.220186	0.0350392	0.350437	NA	-0.170994	0.0798089	0.991263	NA	FALSE	FALSE	FALSE	FALSE	FALSE	FALSE	FALSE	FALSE	FALSE	FALSE	FALSE	FALSE
ENSG00000160072_ATAD3B	4.79943	0.137465	0.0144346	0.0324486	NA	0.00589975	0.904222	0.527918	NA	0.109326	0.0473534	0.470589	NA	-0.131565	0.0773351	0.667179	NA	-0.028139	0.714351	0.678571	NA	-0.103426	0.160502	0.991263	NA	FALSE	FALSE	FALSE	FALSE	FALSE	FALSE	FALSE	FALSE	FALSE	FALSE	FALSE	FALSE
ENSG00000123737_EXOSC9	4.32103	0.197587	0.0144934	0.0325671	NA	0.0215348	0.769893	0.491988	NA	0.00404683	0.961476	0.854311	NA	-0.176052	0.106171	0.696579	NA	-0.19354	0.0962585	0.40665	NA	0.0174879	0.875396	0.995812	NA	FALSE	FALSE	FALSE	FALSE	FALSE	FALSE	FALSE	FALSE	FALSE	FALSE	FALSE	FALSE
ENSG00000095637_SORBS1	3.39751	0.244737	0.0145644	0.0327129	0.0637046	0.287177	0.00971138	0.0448376	0.0424776	0.219445	0.0392171	0.443092	0.171535	0.04244	0.769804	0.940136	1	-0.0252927	0.859232	0.715621	1	0.0677327	0.65131	0.991263	1	FALSE	TRUE	FALSE	FALSE	FALSE	FALSE	FALSE	FALSE	FALSE	FALSE	FALSE	FALSE
ENSG00000147526_TACC1	6.86315	-0.152824	0.0145715	0.0327151	0.0637355	-0.120277	0.0322655	0.0862591	0.141129	-0.106168	0.100629	0.574741	0.440149	0.0325478	0.691319	0.924719	1	0.0466561	0.596975	0.647586	1	-0.0141083	0.866959	0.99423	1	FALSE	FALSE	FALSE	FALSE	FALSE	FALSE	FALSE	FALSE	FALSE	FALSE	FALSE	FALSE
ENSG00000076662_ICAM3	2.0707	0.230644	0.014587	0.0327364	NA	0.0670253	0.445835	0.377622	NA	0.0212759	0.824334	0.843399	NA	-0.163618	0.200758	0.760829	NA	-0.209368	0.118792	0.427256	NA	0.0457493	0.724811	0.991263	NA	FALSE	FALSE	FALSE	FALSE	FALSE	FALSE	FALSE	FALSE	FALSE	FALSE	FALSE	FALSE
ENSG00000148248_SURF4	7.70548	0.0874567	0.0145969	0.0327449	0.063847	0.138984	4.2697e-05	0.00166289	0.000186756	0.0380768	0.30375	0.697712	1	0.0515278	0.273198	0.797935	1	-0.0493799	0.331901	0.550426	1	0.100908	0.040673	0.991263	0.177904	FALSE	FALSE	FALSE	FALSE	FALSE	FALSE	FALSE	FALSE	FALSE	FALSE	FALSE	FALSE
ENSG00000136051_WASHC4	6.83776	0.244555	0.0146034	0.0327457	NA	0.10885	0.221918	0.26299	NA	0.0768547	0.458392	0.759766	NA	-0.135705	0.304484	0.808346	NA	-0.167701	0.240534	0.509574	NA	0.0319954	0.814139	0.992471	NA	FALSE	FALSE	FALSE	FALSE	FALSE	FALSE	FALSE	FALSE	FALSE	FALSE	FALSE	FALSE
ENSG00000177301_KCNA2	3.57527	-0.327432	0.0146608	0.0328438	0.0641262	-0.169613	0.133955	0.197962	0.585917	0.233176	0.0527797	0.483009	0.230858	0.157819	0.360205	0.839137	1	0.560608	0.00233177	0.310662	0.0101992	-0.402789	0.0161738	0.991263	0.0707441	FALSE	FALSE	FALSE	FALSE	FALSE	FALSE	FALSE	FALSE	FALSE	FALSE	FALSE	FALSE
ENSG00000135365_PHF21A	4.55426	-0.145923	0.0146625	0.0328438	NA	-0.0574343	0.293916	0.307234	NA	-0.0867104	0.148779	0.611854	NA	0.088489	0.269069	0.795582	NA	0.0592129	0.477229	0.612614	NA	0.0292761	0.716616	0.991263	NA	FALSE	FALSE	FALSE	FALSE	FALSE	FALSE	FALSE	FALSE	FALSE	FALSE	FALSE	FALSE
ENSG00000040608_RTN4R	3.10628	-0.274119	0.0146655	0.0328438	NA	-0.174784	0.0508703	0.11372	NA	-0.0416062	0.664179	0.813205	NA	0.0993351	0.479297	0.88183	NA	0.232513	0.113539	0.42465	NA	-0.133178	0.307888	0.991263	NA	FALSE	FALSE	FALSE	FALSE	FALSE	FALSE	FALSE	FALSE	FALSE	FALSE	FALSE	FALSE
ENSG00000112343_TRIM38	6.58692	0.128192	0.0146738	0.0328488	NA	0.0502155	0.280466	0.299514	NA	0.0173971	0.747691	0.831281	NA	-0.0779767	0.260492	0.793059	NA	-0.110795	0.140243	0.446688	NA	0.0328184	0.644951	0.991263	NA	FALSE	FALSE	FALSE	FALSE	FALSE	FALSE	FALSE	FALSE	FALSE	FALSE	FALSE	FALSE
ENSG00000070540_WIPI1	4.84068	-0.140505	0.0147239	0.0329397	NA	-0.0930167	0.0563362	0.120449	NA	-0.0100075	0.857441	0.847284	NA	0.0474886	0.519862	0.891441	NA	0.130498	0.102764	0.413072	NA	-0.0830092	0.261357	0.991263	NA	FALSE	FALSE	FALSE	FALSE	FALSE	FALSE	FALSE	FALSE	FALSE	FALSE	FALSE	FALSE
ENSG00000173120_KDM2A	7.78734	0.102395	0.0147267	0.0329397	0.0644145	0.0885121	0.0186974	0.0632277	0.0817823	-0.0573569	0.18807	0.632144	0.822616	-0.0138825	0.800135	0.943198	1	-0.159751	0.00929034	0.310662	0.0406359	0.145869	0.0125085	0.991263	0.0547122	FALSE	FALSE	FALSE	FALSE	FALSE	FALSE	FALSE	FALSE	FALSE	FALSE	FALSE	FALSE
ENSG00000100722_ZC3H14	5.22696	-0.173176	0.0147715	0.0330263	0.0646106	-0.152703	0.0170132	0.0601249	0.0744157	-0.120447	0.098761	0.570722	0.43198	0.0204726	0.825648	0.943198	1	0.0527289	0.597461	0.647893	1	-0.0322563	0.734783	0.991263	1	FALSE	FALSE	FALSE	FALSE	FALSE	FALSE	FALSE	FALSE	FALSE	FALSE	FALSE	FALSE
ENSG00000163251_FZD5	3.37434	0.159484	0.0148162	0.0331125	NA	0.0934724	0.112521	0.179641	NA	0.0446492	0.478862	0.766264	NA	-0.0660111	0.44497	0.869525	NA	-0.114834	0.202667	0.485627	NA	0.0488232	0.569407	0.991263	NA	FALSE	FALSE	FALSE	FALSE	FALSE	FALSE	FALSE	FALSE	FALSE	FALSE	FALSE	FALSE
ENSG00000143457_GOLPH3L	3.95238	-0.134017	0.0148795	0.03324	NA	-0.0522723	0.300011	0.310371	NA	-0.0359899	0.499881	0.772756	NA	0.0817443	0.267708	0.795357	NA	0.0980267	0.197393	0.481964	NA	-0.0162824	0.823888	0.992471	NA	FALSE	FALSE	FALSE	FALSE	FALSE	FALSE	FALSE	FALSE	FALSE	FALSE	FALSE	FALSE
ENSG00000005302_MSL3	5.42835	0.185002	0.0148959	0.0332629	NA	0.0773887	0.260731	0.286619	NA	0.114563	0.14477	0.611494	NA	-0.107614	0.287488	0.806303	NA	-0.0704391	0.512027	0.6219	NA	-0.0371746	0.719761	0.991263	NA	FALSE	FALSE	FALSE	FALSE	FALSE	FALSE	FALSE	FALSE	FALSE	FALSE	FALSE	FALSE
ENSG00000104805_NUCB1	9.20472	0.112051	0.0149162	0.0332944	NA	0.00301397	0.939906	0.537198	NA	0.0282421	0.552179	0.788811	NA	-0.109037	0.0734915	0.667179	NA	-0.0838085	0.202061	0.485627	NA	-0.0252282	0.684447	0.991263	NA	FALSE	FALSE	FALSE	FALSE	FALSE	FALSE	FALSE	FALSE	FALSE	FALSE	FALSE	FALSE
ENSG00000162174_ASRGL1	2.92655	-0.395063	0.0149238	0.0332975	NA	-0.0646695	0.642577	0.449132	NA	-0.132574	0.353654	0.71692	NA	0.330393	0.12051	0.70208	NA	0.262489	0.219898	0.498597	NA	0.0679045	0.73319	0.991263	NA	FALSE	FALSE	FALSE	FALSE	FALSE	FALSE	FALSE	FALSE	FALSE	FALSE	FALSE	FALSE
ENSG00000104626_ERI1	4.79799	0.174812	0.0149427	0.0333258	NA	0.0252367	0.700172	0.469288	NA	-0.00569401	0.936891	0.853519	NA	-0.149576	0.122342	0.703743	NA	-0.180506	0.0760552	0.387564	NA	0.0309307	0.750594	0.991263	NA	FALSE	FALSE	FALSE	FALSE	FALSE	FALSE	FALSE	FALSE	FALSE	FALSE	FALSE	FALSE
ENSG00000077380_DYNC1I2	6.53462	0.109015	0.0149797	0.0333945	NA	-0.00812607	0.836609	0.510409	NA	0.0135759	0.767973	0.832591	NA	-0.117141	0.0501948	0.63039	NA	-0.0954395	0.136003	0.444765	NA	-0.021702	0.720247	0.991263	NA	FALSE	FALSE	FALSE	FALSE	FALSE	FALSE	FALSE	FALSE	FALSE	FALSE	FALSE	FALSE
ENSG00000149635_OCSTAMP	3.18429	0.250008	0.0149928	0.0334035	NA	0.170703	0.167904	0.224542	NA	0.0887859	0.429368	0.750483	NA	-0.0793052	0.616479	0.915489	NA	-0.161222	0.28528	0.530114	NA	0.0819168	0.622295	0.991263	NA	FALSE	FALSE	FALSE	FALSE	FALSE	FALSE	FALSE	FALSE	FALSE	FALSE	FALSE	FALSE
ENSG00000143106_PSMA5	6.74344	0.167447	0.0149962	0.0334035	NA	0.105056	0.0859257	0.153155	NA	0.00189657	0.9784	0.857897	NA	-0.062391	0.489393	0.883495	NA	-0.16555	0.0918065	0.401946	NA	0.103159	0.267244	0.991263	NA	FALSE	FALSE	FALSE	FALSE	FALSE	FALSE	FALSE	FALSE	FALSE	FALSE	FALSE	FALSE
ENSG00000213339_QTRT1	3.77728	-0.176729	0.0150072	0.0334142	0.0656416	-0.162842	0.0119447	0.0495735	0.0522461	0.0398741	0.558654	0.791402	1	0.0138866	0.883164	0.945414	1	0.216603	0.0308387	0.34465	0.134889	-0.202716	0.0323254	0.991263	0.141391	FALSE	FALSE	FALSE	FALSE	FALSE	FALSE	FALSE	FALSE	FALSE	FALSE	FALSE	FALSE
ENSG00000089820_ARHGAP4	5.26126	-0.222388	0.0150308	0.0334528	0.0657447	-0.284159	0.000744112	0.0101431	0.00325474	-0.0772828	0.391872	0.733258	1	-0.0617702	0.605148	0.912971	1	0.145106	0.254059	0.514971	1	-0.206876	0.0895105	0.991263	0.391519	FALSE	FALSE	FALSE	FALSE	FALSE	FALSE	FALSE	TRUE	FALSE	FALSE	FALSE	FALSE
ENSG00000034713_GABARAPL2	5.96353	-0.0821909	0.0150415	0.0334628	NA	-0.0115674	0.694827	0.46728	NA	0.00551435	0.872049	0.849202	NA	0.0706235	0.113797	0.70208	NA	0.0877053	0.0688791	0.380598	NA	-0.0170818	0.705484	0.991263	NA	FALSE	FALSE	FALSE	FALSE	FALSE	FALSE	FALSE	FALSE	FALSE	FALSE	FALSE	FALSE
ENSG00000100227_POLDIP3	6.44227	0.0758791	0.0150657	0.0335026	NA	0.0503044	0.070658	0.13671	NA	0.022095	0.487323	0.770524	NA	-0.0255746	0.53218	0.894708	NA	-0.0537841	0.223801	0.500523	NA	0.0282094	0.501931	0.991263	NA	FALSE	FALSE	FALSE	FALSE	FALSE	FALSE	FALSE	FALSE	FALSE	FALSE	FALSE	FALSE
ENSG00000188283_ZNF383	2.77535	-0.205796	0.015106	0.0335785	0.0660738	0.0356576	0.650181	0.451578	1	-0.230938	0.00795657	0.250329	0.034802	0.241454	0.0376835	0.621906	0.164828	-0.0251422	0.830789	0.707026	1	0.266596	0.0238167	0.991263	0.104174	FALSE	FALSE	FALSE	FALSE	FALSE	FALSE	FALSE	FALSE	TRUE	FALSE	FALSE	FALSE
ENSG00000083097_DOP1A	4.42175	0.328553	0.0151233	0.0336029	NA	-0.0355042	0.780314	0.494891	NA	-0.157749	0.267546	0.685579	NA	-0.364057	0.0507404	0.632322	NA	-0.486303	0.0144297	0.322128	NA	0.122245	0.521348	0.991263	NA	FALSE	FALSE	FALSE	FALSE	FALSE	FALSE	FALSE	FALSE	FALSE	FALSE	FALSE	FALSE
ENSG00000133612_AGAP3	7.36335	-0.123393	0.0151454	0.0336381	NA	-0.0107001	0.808858	0.502997	NA	-0.0276845	0.593643	0.799051	NA	0.112693	0.093465	0.684863	NA	0.0957082	0.184814	0.474307	NA	0.0169844	0.803161	0.992471	NA	FALSE	FALSE	FALSE	FALSE	FALSE	FALSE	FALSE	FALSE	FALSE	FALSE	FALSE	FALSE
ENSG00000105497_ZNF175	3.18974	-0.316533	0.0151518	0.0336384	NA	-0.0904866	0.443426	0.376894	NA	-0.244174	0.0482038	0.472211	NA	0.226047	0.194705	0.756125	NA	0.0723595	0.680057	0.670848	NA	0.153687	0.365088	0.991263	NA	FALSE	FALSE	FALSE	FALSE	FALSE	FALSE	FALSE	FALSE	FALSE	FALSE	FALSE	FALSE
ENSG00000138175_ARL3	2.62484	-0.194539	0.0151669	0.0336562	0.06634	-0.16756	0.0234386	0.0716818	0.10252	-0.0603621	0.43325	0.752171	1	0.026979	0.799338	0.943198	1	0.134177	0.223106	0.500523	0.975864	-0.107198	0.311271	0.991263	1	FALSE	FALSE	FALSE	FALSE	FALSE	FALSE	FALSE	FALSE	FALSE	FALSE	FALSE	FALSE
ENSG00000116237_ICMT	6.11017	-0.0906889	0.0151723	0.0336562	0.0663637	-0.0695919	0.03868	0.0962108	0.169186	-0.0591259	0.122	0.591191	0.533627	0.021097	0.667216	0.921609	1	0.031563	0.547574	0.632181	1	-0.0104659	0.834714	0.992471	1	FALSE	FALSE	FALSE	FALSE	FALSE	FALSE	FALSE	FALSE	FALSE	FALSE	FALSE	FALSE
ENSG00000054523_KIF1B	7.34439	0.202169	0.0152908	0.0339051	NA	0.140838	0.060146	0.125095	NA	-0.00518711	0.951652	0.85354	NA	-0.0613304	0.575872	0.904662	NA	-0.207356	0.082819	0.391346	NA	0.146025	0.199388	0.991263	NA	FALSE	FALSE	FALSE	FALSE	FALSE	FALSE	FALSE	FALSE	FALSE	FALSE	FALSE	FALSE
ENSG00000157224_CLDN12	5.14373	0.180099	0.0153715	0.0340699	0.0672348	0.194941	0.00446993	0.0283084	0.0195514	-0.0397036	0.582398	0.794647	1	0.0148415	0.879344	0.945414	1	-0.219803	0.0350428	0.350437	0.153277	0.234644	0.0193463	0.991263	0.0846205	FALSE	FALSE	FALSE	FALSE	FALSE	FALSE	FALSE	FALSE	FALSE	FALSE	FALSE	FALSE
ENSG00000109323_MANBA	6.81734	-0.121797	0.0154152	0.0341444	0.0674262	-0.162755	0.000487822	0.00767261	0.00213373	-0.0458433	0.374138	0.7273	1	-0.0409583	0.533851	0.895307	1	0.0759533	0.286714	0.530678	1	-0.116912	0.0882322	0.991263	0.385928	FALSE	FALSE	FALSE	FALSE	FALSE	FALSE	FALSE	FALSE	FALSE	FALSE	FALSE	FALSE
ENSG00000196544_BORCS6	3.62925	-0.165868	0.0154178	0.0341444	NA	-0.0944699	0.110943	0.177816	NA	-0.0852708	0.192977	0.63433	NA	0.0713983	0.421885	0.863669	NA	0.0805974	0.387802	0.577168	NA	-0.00919908	0.916225	0.997557	NA	FALSE	FALSE	FALSE	FALSE	FALSE	FALSE	FALSE	FALSE	FALSE	FALSE	FALSE	FALSE
ENSG00000174600_CMKLR1	4.20707	0.46703	0.0154287	0.0341544	NA	-0.192768	0.233587	0.270291	NA	0.0563492	0.774336	0.833385	NA	-0.659798	0.00971863	0.500996	NA	-0.410681	0.134521	0.443439	NA	-0.249118	0.328635	0.991263	NA	FALSE	FALSE	FALSE	FALSE	FALSE	FALSE	FALSE	FALSE	FALSE	FALSE	FALSE	FALSE
ENSG00000054282_SDCCAG8	5.06979	-0.150918	0.0154572	0.0342035	0.0676099	-0.157363	0.00819843	0.0403584	0.0358599	0.101325	0.115215	0.584895	0.503949	-0.00644495	0.938493	0.950175	1	0.252243	0.00565217	0.310662	0.0247226	-0.258688	0.00377839	0.991263	0.0165267	FALSE	FALSE	FALSE	FALSE	FALSE	FALSE	FALSE	FALSE	FALSE	FALSE	FALSE	FALSE
ENSG00000128272_ATF4	7.83209	0.104419	0.0155026	0.0342898	0.0678083	0.110461	0.00443812	0.0282326	0.0194123	0.048154	0.277716	0.690924	1	0.00604141	0.914276	0.948018	1	-0.0562651	0.357146	0.564077	1	0.0623065	0.283506	0.991263	1	FALSE	FALSE	FALSE	FALSE	FALSE	FALSE	FALSE	FALSE	FALSE	FALSE	FALSE	FALSE
ENSG00000166987_MBD6	5.93498	-0.100695	0.0155182	0.0343101	NA	-0.0403341	0.266881	0.290232	NA	-0.0151386	0.717783	0.826684	NA	0.0603605	0.268365	0.795357	NA	0.085556	0.145664	0.448532	NA	-0.0251955	0.648897	0.991263	NA	FALSE	FALSE	FALSE	FALSE	FALSE	FALSE	FALSE	FALSE	FALSE	FALSE	FALSE	FALSE
ENSG00000138439_FAM117B	1.1282	-0.342425	0.0155306	0.0343235	NA	-0.271137	0.0281112	0.0796348	NA	-0.102315	0.441037	0.755436	NA	0.0712884	0.696937	0.925668	NA	0.240111	0.211934	0.492803	NA	-0.168822	0.347969	0.991263	NA	FALSE	FALSE	FALSE	FALSE	FALSE	FALSE	FALSE	FALSE	FALSE	FALSE	FALSE	FALSE
ENSG00000168140_VASN	0.806735	0.353952	0.0155594	0.034373	NA	0.224348	0.102312	0.170289	NA	0.239029	0.106971	0.579892	NA	-0.129604	0.510299	0.887819	NA	-0.114923	0.573964	0.641179	NA	-0.0146806	0.941349	0.997557	NA	FALSE	FALSE	FALSE	FALSE	FALSE	FALSE	FALSE	FALSE	FALSE	FALSE	FALSE	FALSE
ENSG00000111667_USP5	6.16863	-0.0847585	0.0155685	0.0343789	NA	-0.00390859	0.898332	0.526952	NA	-0.0799627	0.0284967	0.399567	NA	0.0808499	0.0817801	0.675836	NA	0.00479581	0.922519	0.726363	NA	0.0760541	0.109874	0.991263	NA	FALSE	FALSE	FALSE	FALSE	FALSE	FALSE	FALSE	FALSE	FALSE	FALSE	FALSE	FALSE
ENSG00000168301_KCTD6	1.97114	-0.185647	0.0155956	0.0344246	NA	-0.0868836	0.218984	0.261243	NA	-0.0730516	0.332968	0.70748	NA	0.0987637	0.337027	0.825506	NA	0.112596	0.290141	0.531415	NA	-0.013832	0.89296	0.997557	NA	FALSE	FALSE	FALSE	FALSE	FALSE	FALSE	FALSE	FALSE	FALSE	FALSE	FALSE	FALSE
ENSG00000175137_SH3BP5L	5.29733	-0.0737089	0.0156574	0.0345469	0.0684855	0.0680754	0.0130131	0.052108	0.0569194	-0.00318088	0.916275	0.851595	1	0.141784	0.000760984	0.264102	0.00332854	0.070528	0.100293	0.411718	0.438682	0.0712563	0.0813576	0.991263	0.355858	FALSE	FALSE	FALSE	FALSE	FALSE	FALSE	FALSE	FALSE	FALSE	FALSE	FALSE	FALSE
ENSG00000237651_C2orf74	3.1275	-0.185404	0.01575	0.0347369	0.0688904	-0.185959	0.00996954	0.0453349	0.0436067	-0.143263	0.0569032	0.490082	0.248895	-0.000554309	0.995673	0.953081	1	0.0421412	0.688503	0.671418	1	-0.0426955	0.674895	0.991263	1	FALSE	FALSE	FALSE	FALSE	FALSE	FALSE	FALSE	FALSE	FALSE	FALSE	FALSE	FALSE
ENSG00000222009_BTBD19	4.85815	0.168244	0.0157909	0.0348127	0.0690692	0.267965	0.000120265	0.00326123	0.000526038	0.0205647	0.764861	0.832042	1	0.0997218	0.289881	0.80777	1	-0.147679	0.130181	0.439952	0.569411	0.247401	0.0111258	0.991263	0.0486642	FALSE	TRUE	FALSE	FALSE	FALSE	TRUE	FALSE	FALSE	FALSE	FALSE	FALSE	FALSE
ENSG00000138834_MAPK8IP3	5.88834	-0.190061	0.015799	0.0348164	NA	-0.0500521	0.468842	0.387489	NA	-0.15154	0.0564104	0.487817	NA	0.140009	0.177839	0.742136	NA	0.0385213	0.72467	0.681216	NA	0.101488	0.331871	0.991263	NA	FALSE	FALSE	FALSE	FALSE	FALSE	FALSE	FALSE	FALSE	FALSE	FALSE	FALSE	FALSE
ENSG00000008086_CDKL5	2.84403	-0.265042	0.0158306	0.0348717	NA	0.0147041	0.886019	0.523702	NA	-0.036831	0.732116	0.828851	NA	0.279747	0.0631682	0.6533	NA	0.228212	0.136262	0.444765	NA	0.0515351	0.728902	0.991263	NA	FALSE	FALSE	FALSE	FALSE	FALSE	FALSE	FALSE	FALSE	FALSE	FALSE	FALSE	FALSE
ENSG00000258429_PDF	2.56196	-0.187775	0.0158579	0.0349176	NA	0.00983327	0.8912	0.525222	NA	-0.0444413	0.540357	0.78506	NA	0.197609	0.0626354	0.6533	NA	0.143334	0.175069	0.467244	NA	0.0542745	0.595375	0.991263	NA	FALSE	FALSE	FALSE	FALSE	FALSE	FALSE	FALSE	FALSE	FALSE	FALSE	FALSE	FALSE
ENSG00000011243_AKAP8L	5.41036	0.114299	0.0158939	0.0349824	NA	-0.01756	0.670834	0.458806	NA	-0.036606	0.4398	0.755436	NA	-0.131859	0.0369123	0.617262	NA	-0.150905	0.0256318	0.335942	NA	0.019046	0.761562	0.991263	NA	FALSE	FALSE	FALSE	FALSE	FALSE	FALSE	FALSE	FALSE	FALSE	FALSE	FALSE	FALSE
ENSG00000141569_TRIM65	5.50161	-0.143314	0.0159021	0.0349863	NA	-0.0439654	0.391051	0.354578	NA	-0.0314073	0.588525	0.798015	NA	0.0993484	0.201185	0.760829	NA	0.111907	0.175367	0.467716	NA	-0.0125581	0.870901	0.995103	NA	FALSE	FALSE	FALSE	FALSE	FALSE	FALSE	FALSE	FALSE	FALSE	FALSE	FALSE	FALSE
ENSG00000243667_WDR92	2.56973	-0.1883	0.0159657	0.0350904	0.0698339	-0.204968	0.00607554	0.0338948	0.0265744	-0.0552928	0.469396	0.762395	1	-0.0166678	0.873473	0.945414	1	0.133007	0.219833	0.498597	0.961549	-0.149675	0.157476	0.991263	0.6888	FALSE	FALSE	FALSE	FALSE	FALSE	FALSE	FALSE	TRUE	FALSE	FALSE	FALSE	FALSE
ENSG00000095319_NUP188	7.33487	0.122089	0.0159683	0.0350904	NA	0.0445458	0.318664	0.319599	NA	0.0825178	0.116761	0.586144	NA	-0.077543	0.245575	0.791879	NA	-0.039571	0.581082	0.6427	NA	-0.037972	0.579356	0.991263	NA	FALSE	FALSE	FALSE	FALSE	FALSE	FALSE	FALSE	FALSE	FALSE	FALSE	FALSE	FALSE
ENSG00000085871_MGST2	4.07914	-0.166842	0.0159691	0.0350904	NA	-0.0833191	0.177499	0.232017	NA	0.0718664	0.290834	0.693158	NA	0.0835227	0.360624	0.839137	NA	0.238708	0.0151016	0.322128	NA	-0.155185	0.0935034	0.991263	NA	FALSE	FALSE	FALSE	FALSE	FALSE	FALSE	FALSE	FALSE	FALSE	FALSE	FALSE	FALSE
ENSG00000180884_ZNF792	1.46243	-0.238913	0.0159787	0.0350972	0.0698907	-0.221124	0.0163169	0.0588263	0.0713703	-0.0632867	0.492267	0.771002	1	0.0177889	0.892427	0.946982	1	0.175626	0.191029	0.476969	0.835561	-0.157837	0.222027	0.991263	0.971146	FALSE	FALSE	FALSE	FALSE	FALSE	FALSE	FALSE	FALSE	FALSE	FALSE	FALSE	FALSE
ENSG00000143622_RIT1	6.61981	0.122903	0.0160048	0.0351402	0.070005	0.113127	0.0137402	0.0539903	0.0600995	-0.0125838	0.807366	0.840682	1	-0.00977574	0.883448	0.945414	1	-0.135487	0.0626777	0.376381	0.274152	0.125711	0.069602	0.991263	0.304439	FALSE	FALSE	FALSE	FALSE	FALSE	FALSE	FALSE	FALSE	FALSE	FALSE	FALSE	FALSE
ENSG00000127124_HIVEP3	4.64661	0.228655	0.016019	0.0351569	NA	0.0846614	0.348208	0.33401	NA	0.138297	0.142383	0.609939	NA	-0.143993	0.266478	0.795357	NA	-0.0903582	0.492067	0.615788	NA	-0.0536352	0.67908	0.991263	NA	FALSE	FALSE	FALSE	FALSE	FALSE	FALSE	FALSE	FALSE	FALSE	FALSE	FALSE	FALSE
ENSG00000134744_TUT4	4.60403	-0.206897	0.0160452	0.0352	0.0701815	-0.257627	0.00177272	0.0167475	0.00775386	-0.155433	0.0774132	0.529908	0.338605	-0.0507296	0.658452	0.921434	1	0.0514638	0.66928	0.668162	1	-0.102193	0.384093	0.991263	1	FALSE	FALSE	FALSE	FALSE	FALSE	FALSE	FALSE	TRUE	FALSE	FALSE	FALSE	FALSE
ENSG00000169813_HNRNPF	7.35667	0.087379	0.0160553	0.0352079	NA	0.0345709	0.278311	0.298303	NA	4.95583e-05	0.998936	0.862224	NA	-0.0528081	0.268406	0.795357	NA	-0.0873294	0.0928375	0.402582	NA	0.0345214	0.48095	0.991263	NA	FALSE	FALSE	FALSE	FALSE	FALSE	FALSE	FALSE	FALSE	FALSE	FALSE	FALSE	FALSE
ENSG00000185651_UBE2L3	6.68494	0.0924574	0.0161072	0.0353074	NA	0.0412246	0.223128	0.263823	NA	0.0164584	0.675464	0.817006	NA	-0.0512328	0.310202	0.811608	NA	-0.075999	0.164798	0.459079	NA	0.0247662	0.632201	0.991263	NA	FALSE	FALSE	FALSE	FALSE	FALSE	FALSE	FALSE	FALSE	FALSE	FALSE	FALSE	FALSE
ENSG00000114853_ZBTB47	4.564	-0.129678	0.0161687	0.0354168	NA	-0.0113105	0.808928	0.502997	NA	-0.100796	0.0546765	0.483458	NA	0.118367	0.0963858	0.687288	NA	0.0288816	0.694561	0.672724	NA	0.0894859	0.201965	0.991263	NA	FALSE	FALSE	FALSE	FALSE	FALSE	FALSE	FALSE	FALSE	FALSE	FALSE	FALSE	FALSE
ENSG00000139899_CBLN3	2.14868	0.252291	0.0161734	0.0354168	NA	0.0859888	0.348151	0.33401	NA	-0.0273657	0.784541	0.835396	NA	-0.166303	0.22757	0.777326	NA	-0.279657	0.0545397	0.364726	NA	0.113355	0.404169	0.991263	NA	FALSE	FALSE	FALSE	FALSE	FALSE	FALSE	FALSE	FALSE	FALSE	FALSE	FALSE	FALSE
ENSG00000033011_ALG1	4.56409	-0.139107	0.0161769	0.0354168	0.0707579	-0.119463	0.0227111	0.0705215	0.0993383	0.0709813	0.208077	0.646283	0.910127	0.0196441	0.796089	0.943198	1	0.210088	0.0103332	0.310662	0.0451972	-0.190444	0.014664	0.991263	0.0641405	FALSE	FALSE	FALSE	FALSE	FALSE	FALSE	FALSE	FALSE	FALSE	FALSE	FALSE	FALSE
ENSG00000159377_PSMB4	7.29444	0.118496	0.0162047	0.0354614	NA	0.0726598	0.0949694	0.162609	NA	0.0559316	0.272171	0.687733	NA	-0.0458366	0.477218	0.88183	NA	-0.0625647	0.371319	0.570934	NA	0.0167281	0.801114	0.992471	NA	FALSE	FALSE	FALSE	FALSE	FALSE	FALSE	FALSE	FALSE	FALSE	FALSE	FALSE	FALSE
ENSG00000142875_PRKACB	5.12989	-0.216077	0.0162105	0.0354614	NA	-0.166844	0.0426813	0.103023	NA	-0.118002	0.212951	0.649632	NA	0.0492326	0.679142	0.923808	NA	0.0980748	0.4461	0.599853	NA	-0.0488422	0.693653	0.991263	NA	FALSE	FALSE	FALSE	FALSE	FALSE	FALSE	FALSE	FALSE	FALSE	FALSE	FALSE	FALSE
ENSG00000143393_PI4KB	7.00674	0.117735	0.0162285	0.0354864	NA	0.0610572	0.157613	0.216775	NA	-0.000781526	0.987524	0.859323	NA	-0.0566773	0.37776	0.848377	NA	-0.118516	0.0904411	0.40008	NA	0.0618387	0.349329	0.991263	NA	FALSE	FALSE	FALSE	FALSE	FALSE	FALSE	FALSE	FALSE	FALSE	FALSE	FALSE	FALSE
ENSG00000155850_SLC26A2	4.59998	-0.188742	0.0162374	0.0354912	NA	-0.095743	0.178881	0.233236	NA	-0.0968543	0.214346	0.651082	NA	0.0929995	0.37296	0.847229	NA	0.0918881	0.399654	0.581395	NA	0.00111135	0.991537	0.997557	NA	FALSE	FALSE	FALSE	FALSE	FALSE	FALSE	FALSE	FALSE	FALSE	FALSE	FALSE	FALSE
ENSG00000119013_NDUFB3	5.23345	0.127297	0.0162927	0.0355878	NA	0.0611007	0.201657	0.24921	NA	0.0291131	0.589058	0.798348	NA	-0.0661959	0.346769	0.832257	NA	-0.0981835	0.191201	0.476969	NA	0.0319876	0.656101	0.991263	NA	FALSE	FALSE	FALSE	FALSE	FALSE	FALSE	FALSE	FALSE	FALSE	FALSE	FALSE	FALSE
ENSG00000168763_CNNM3	4.57653	-0.289723	0.0162948	0.0355878	NA	-0.10401	0.328735	0.32463	NA	-0.0766439	0.508518	0.775694	NA	0.185713	0.243133	0.790746	NA	0.213079	0.199365	0.483472	NA	-0.027366	0.86156	0.993508	NA	FALSE	FALSE	FALSE	FALSE	FALSE	FALSE	FALSE	FALSE	FALSE	FALSE	FALSE	FALSE
ENSG00000124788_ATXN1	6.67842	-0.170971	0.0163379	0.0356676	NA	-0.00266371	0.96599	0.54416	NA	-0.0642247	0.37487	0.727459	NA	0.168308	0.0754875	0.667179	NA	0.106747	0.288149	0.530985	NA	0.061561	0.519573	0.991263	NA	FALSE	FALSE	FALSE	FALSE	FALSE	FALSE	FALSE	FALSE	FALSE	FALSE	FALSE	FALSE
ENSG00000178252_WDR6	6.34477	-0.117082	0.0163456	0.0356698	NA	-0.00985182	0.814542	0.504745	NA	-0.117229	0.0190583	0.334832	NA	0.10723	0.094833	0.684863	NA	-0.000146435	0.99828	0.742128	NA	0.107377	0.0992742	0.991263	NA	FALSE	FALSE	FALSE	FALSE	FALSE	FALSE	FALSE	FALSE	FALSE	FALSE	FALSE	FALSE
ENSG00000120798_NR2C1	3.75395	-0.187068	0.0163703	0.0357091	NA	-0.132939	0.0621213	0.127341	NA	-0.0617823	0.426918	0.749566	NA	0.0541292	0.600383	0.912274	NA	0.125286	0.250796	0.513489	NA	-0.0711564	0.496871	0.991263	NA	FALSE	FALSE	FALSE	FALSE	FALSE	FALSE	FALSE	FALSE	FALSE	FALSE	FALSE	FALSE
ENSG00000106400_ZNHIT1	5.21211	-0.144903	0.0163845	0.0357257	NA	-0.035417	0.49704	0.397582	NA	0.0287791	0.624203	0.805001	NA	0.109486	0.166679	0.734459	NA	0.173682	0.0403401	0.352327	NA	-0.0641961	0.414534	0.991263	NA	FALSE	FALSE	FALSE	FALSE	FALSE	FALSE	FALSE	FALSE	FALSE	FALSE	FALSE	FALSE
ENSG00000161395_PGAP3	3.35753	-0.175807	0.0164276	0.0357964	NA	-0.0502509	0.432189	0.372527	NA	-0.00226321	0.974173	0.857154	NA	0.125556	0.192829	0.756125	NA	0.173544	0.0865208	0.395915	NA	-0.0479877	0.612533	0.991263	NA	FALSE	FALSE	FALSE	FALSE	FALSE	FALSE	FALSE	FALSE	FALSE	FALSE	FALSE	FALSE
ENSG00000138623_SEMA7A	2.68584	0.205548	0.0164303	0.0357964	NA	-0.0364523	0.679194	0.461704	NA	0.00477302	0.956646	0.853946	NA	-0.242	0.0500719	0.629646	NA	-0.200775	0.101531	0.412519	NA	-0.0412254	0.740394	0.991263	NA	FALSE	FALSE	FALSE	FALSE	FALSE	FALSE	FALSE	FALSE	FALSE	FALSE	FALSE	FALSE
ENSG00000175906_ARL4D	0.476566	0.27093	0.0164948	0.0359224	0.0721481	0.384173	0.0011648	0.0130501	0.00509483	0.0799812	0.445037	0.757099	1	0.113243	0.472131	0.880869	1	-0.190948	0.21121	0.492789	0.92383	0.304192	0.051513	0.991263	0.225318	FALSE	TRUE	FALSE	FALSE	FALSE	FALSE	FALSE	FALSE	FALSE	FALSE	FALSE	FALSE
ENSG00000105287_PRKD2	4.19864	0.253762	0.0165047	0.0359295	NA	0.113295	0.221743	0.262837	NA	0.0231972	0.829424	0.844519	NA	-0.140467	0.311382	0.811608	NA	-0.230565	0.125853	0.433611	NA	0.090098	0.525514	0.991263	NA	FALSE	FALSE	FALSE	FALSE	FALSE	FALSE	FALSE	FALSE	FALSE	FALSE	FALSE	FALSE
ENSG00000119421_NDUFA8	4.67733	-0.12559	0.0165951	0.0360974	NA	-0.0467579	0.312442	0.316595	NA	-0.031193	0.544165	0.785962	NA	0.0788322	0.254193	0.791882	NA	0.094397	0.195588	0.481419	NA	-0.0155648	0.821502	0.992471	NA	FALSE	FALSE	FALSE	FALSE	FALSE	FALSE	FALSE	FALSE	FALSE	FALSE	FALSE	FALSE
ENSG00000196605_ZNF846	2.21328	-0.215127	0.0165953	0.0360974	NA	-0.0388272	0.629736	0.445075	NA	-0.0433819	0.627835	0.805386	NA	0.1763	0.14172	0.712479	NA	0.171745	0.173167	0.464702	NA	0.00455469	0.969788	0.997557	NA	FALSE	FALSE	FALSE	FALSE	FALSE	FALSE	FALSE	FALSE	FALSE	FALSE	FALSE	FALSE
ENSG00000076604_TRAF4	1.56649	0.343572	0.0167018	0.0363142	NA	0.1277	0.323884	0.32265	NA	-0.0190237	0.887739	0.849436	NA	-0.215871	0.258738	0.792805	NA	-0.362595	0.0660142	0.379399	NA	0.146724	0.432645	0.991263	NA	FALSE	FALSE	FALSE	FALSE	FALSE	FALSE	FALSE	FALSE	FALSE	FALSE	FALSE	FALSE
ENSG00000174151_CYB561D1	4.46975	-0.112093	0.016711	0.0363175	NA	-0.0594134	0.158289	0.217319	NA	-0.0325216	0.482105	0.769435	NA	0.0526794	0.395312	0.853998	NA	0.0795712	0.223119	0.500523	NA	-0.0268918	0.665811	0.991263	NA	FALSE	FALSE	FALSE	FALSE	FALSE	FALSE	FALSE	FALSE	FALSE	FALSE	FALSE	FALSE
ENSG00000213920_MDP1	2.42967	-0.202879	0.0167167	0.0363175	0.073119	-0.218112	0.00438515	0.0280508	0.0191807	0.0487547	0.545879	0.786214	1	-0.0152325	0.890359	0.946982	1	0.251634	0.0327875	0.346902	0.143413	-0.266866	0.0173599	0.991263	0.0759324	FALSE	FALSE	FALSE	FALSE	FALSE	FALSE	FALSE	TRUE	FALSE	FALSE	FALSE	FALSE
ENSG00000153234_NR4A2	1.7758	0.464439	0.0167316	0.036335	0.0731839	0.543904	0.00443823	0.0282326	0.0194128	-0.0672536	0.720557	0.827445	1	0.0794643	0.76299	0.939995	1	-0.531693	0.0500764	0.357577	0.219034	0.611157	0.0233312	0.991263	0.102051	FALSE	TRUE	FALSE	FALSE	FALSE	FALSE	FALSE	FALSE	FALSE	FALSE	FALSE	FALSE
ENSG00000145919_BOD1	4.20493	0.145441	0.016758	0.0363776	NA	0.0706324	0.194083	0.243817	NA	0.0392099	0.508813	0.775694	NA	-0.0748091	0.351983	0.834769	NA	-0.106231	0.207783	0.489557	NA	0.0314224	0.695094	0.991263	NA	FALSE	FALSE	FALSE	FALSE	FALSE	FALSE	FALSE	FALSE	FALSE	FALSE	FALSE	FALSE
ENSG00000175893_ZDHHC21	4.8244	0.170485	0.0167771	0.0364043	NA	-0.0135048	0.837636	0.510739	NA	0.0280191	0.698226	0.822978	NA	-0.18399	0.0586806	0.652212	NA	-0.142466	0.158673	0.459079	NA	-0.0415239	0.671277	0.991263	NA	FALSE	FALSE	FALSE	FALSE	FALSE	FALSE	FALSE	FALSE	FALSE	FALSE	FALSE	FALSE
ENSG00000029153_ARNTL2	4.68978	0.240244	0.0167858	0.0364086	NA	0.153113	0.115638	0.182626	NA	0.0675417	0.503934	0.774293	NA	-0.0871306	0.525805	0.89295	NA	-0.172702	0.222024	0.499547	NA	0.0855716	0.539864	0.991263	NA	FALSE	FALSE	FALSE	FALSE	FALSE	FALSE	FALSE	FALSE	FALSE	FALSE	FALSE	FALSE
ENSG00000136630_HLX	3.5062	0.212287	0.0168374	0.0365059	0.0736469	0.166559	0.0414308	0.101165	0.181218	0.210208	0.0260148	0.38956	0.113789	-0.0457277	0.697969	0.925862	1	-0.0020792	0.986867	0.740748	1	-0.0436485	0.720839	0.991263	1	FALSE	FALSE	FALSE	FALSE	FALSE	FALSE	FALSE	FALSE	FALSE	FALSE	FALSE	FALSE
ENSG00000163933_RFT1	4.52356	-0.103232	0.0168765	0.0365758	NA	-0.0518697	0.178551	0.233065	NA	0.0176185	0.676606	0.817105	NA	0.0513623	0.367721	0.84356	NA	0.120851	0.0465396	0.355157	NA	-0.0694882	0.225621	0.991263	NA	FALSE	FALSE	FALSE	FALSE	FALSE	FALSE	FALSE	FALSE	FALSE	FALSE	FALSE	FALSE
ENSG00000141480_ARRB2	7.63084	-0.102059	0.0168919	0.0365945	NA	-0.0724959	0.0563332	0.120449	NA	-0.0293453	0.506624	0.775187	NA	0.0295631	0.597026	0.910667	NA	0.0727137	0.233255	0.505603	NA	-0.0431506	0.45628	0.991263	NA	FALSE	FALSE	FALSE	FALSE	FALSE	FALSE	FALSE	FALSE	FALSE	FALSE	FALSE	FALSE
ENSG00000180357_ZNF609	5.74584	-0.169403	0.016905	0.0366079	NA	-0.00823459	0.895809	0.526301	NA	-0.0487151	0.489339	0.770855	NA	0.161169	0.0886109	0.684765	NA	0.120688	0.223702	0.500523	NA	0.0404805	0.668051	0.991263	NA	FALSE	FALSE	FALSE	FALSE	FALSE	FALSE	FALSE	FALSE	FALSE	FALSE	FALSE	FALSE
ENSG00000071564_TCF3	4.9892	-0.146056	0.01697	0.036734	NA	-0.107725	0.0457662	0.107208	NA	-0.0297452	0.61347	0.803604	NA	0.0383308	0.630535	0.916228	NA	0.11631	0.168352	0.461733	NA	-0.0779796	0.326455	0.991263	NA	FALSE	FALSE	FALSE	FALSE	FALSE	FALSE	FALSE	FALSE	FALSE	FALSE	FALSE	FALSE
ENSG00000065600_PACC1	5.11909	0.128959	0.0169859	0.0367535	0.0742962	0.111396	0.0244105	0.0734767	0.106771	0.103604	0.0531641	0.483009	0.23254	-0.0175627	0.805643	0.943198	1	-0.0253548	0.733247	0.683653	1	0.0077921	0.913116	0.997557	1	FALSE	FALSE	FALSE	FALSE	FALSE	FALSE	FALSE	FALSE	FALSE	FALSE	FALSE	FALSE
ENSG00000167536_DHRS13	1.73729	-0.266957	0.0170456	0.0368678	0.0745573	-0.247557	0.0127132	0.0515469	0.0556074	-0.103528	0.287912	0.692579	1	0.0194	0.893841	0.947117	1	0.163428	0.264894	0.522887	1	-0.144029	0.294488	0.991263	1	FALSE	FALSE	FALSE	FALSE	FALSE	FALSE	FALSE	FALSE	FALSE	FALSE	FALSE	FALSE
ENSG00000132405_TBC1D14	5.2647	-0.155796	0.0170715	0.0369091	NA	-0.0957746	0.0999006	0.167872	NA	-0.0451286	0.486871	0.770241	NA	0.0600212	0.484473	0.88183	NA	0.110667	0.22577	0.501125	NA	-0.0506461	0.559148	0.991263	NA	FALSE	FALSE	FALSE	FALSE	FALSE	FALSE	FALSE	FALSE	FALSE	FALSE	FALSE	FALSE
ENSG00000103496_STX4	7.13173	0.121162	0.0171619	0.0370896	NA	0.0687131	0.125479	0.190461	NA	0.0526858	0.312641	0.701425	NA	-0.0524491	0.431066	0.866906	NA	-0.0684764	0.341673	0.555536	NA	0.0160273	0.814458	0.992471	NA	FALSE	FALSE	FALSE	FALSE	FALSE	FALSE	FALSE	FALSE	FALSE	FALSE	FALSE	FALSE
ENSG00000148229_POLE3	5.45747	-0.0819821	0.017225	0.0372109	0.0753419	-0.0934709	0.00345598	0.0245482	0.0151164	-0.0146596	0.67447	0.816992	1	-0.0114888	0.800237	0.943198	1	0.0673224	0.167635	0.461113	0.733234	-0.0788112	0.0940404	0.991263	0.411332	FALSE	FALSE	FALSE	FALSE	FALSE	FALSE	FALSE	FALSE	FALSE	FALSE	FALSE	FALSE
ENSG00000146826_MAP11	5.16306	-0.109277	0.0172445	0.0372382	NA	-0.0271641	0.509508	0.400905	NA	-0.0209227	0.646967	0.809834	NA	0.0821129	0.179707	0.742136	NA	0.0883543	0.170211	0.46262	NA	-0.00624148	0.919055	0.997557	NA	FALSE	FALSE	FALSE	FALSE	FALSE	FALSE	FALSE	FALSE	FALSE	FALSE	FALSE	FALSE
ENSG00000162909_CAPN2	7.67476	0.129049	0.0172792	0.037298	NA	0.0832117	0.0813214	0.148508	NA	0.0602995	0.281092	0.691564	NA	-0.0458375	0.517355	0.890558	NA	-0.0687496	0.371572	0.571095	NA	0.0229122	0.753244	0.991263	NA	FALSE	FALSE	FALSE	FALSE	FALSE	FALSE	FALSE	FALSE	FALSE	FALSE	FALSE	FALSE
ENSG00000122085_MTERF4	3.80629	-0.166367	0.0172986	0.037325	NA	0.0515159	0.411378	0.363674	NA	-0.0782756	0.246253	0.667716	NA	0.217883	0.0214999	0.576389	NA	0.0880911	0.358265	0.564854	NA	0.129791	0.160849	0.991263	NA	FALSE	FALSE	FALSE	FALSE	FALSE	FALSE	FALSE	FALSE	FALSE	FALSE	FALSE	FALSE
ENSG00000162076_FLYWCH2	3.13717	-0.211847	0.0173077	0.0373295	NA	-0.168473	0.0386317	0.0962029	NA	-0.0885063	0.292044	0.693158	NA	0.0433735	0.712738	0.928615	NA	0.12334	0.307731	0.54153	NA	-0.0799669	0.489798	0.991263	NA	FALSE	FALSE	FALSE	FALSE	FALSE	FALSE	FALSE	FALSE	FALSE	FALSE	FALSE	FALSE
ENSG00000171206_TRIM8	6.48456	-0.113159	0.0173681	0.037425	NA	0.00933748	0.823918	0.506751	NA	0.00442412	0.927152	0.852093	NA	0.122496	0.0540971	0.648262	NA	0.117583	0.08348	0.391346	NA	0.00491336	0.938848	0.997557	NA	FALSE	FALSE	FALSE	FALSE	FALSE	FALSE	FALSE	FALSE	FALSE	FALSE	FALSE	FALSE
ENSG00000006530_AGK	4.21461	0.170419	0.01737	0.037425	NA	0.0260653	0.692559	0.466645	NA	0.0660616	0.354693	0.717253	NA	-0.144354	0.136431	0.710751	NA	-0.104357	0.297014	0.533878	NA	-0.0399963	0.68007	0.991263	NA	FALSE	FALSE	FALSE	FALSE	FALSE	FALSE	FALSE	FALSE	FALSE	FALSE	FALSE	FALSE
ENSG00000176915_ANKLE2	6.65682	0.148187	0.0173728	0.037425	NA	0.0975803	0.079225	0.146313	NA	0.0413123	0.51296	0.776634	NA	-0.0506068	0.536281	0.89611	NA	-0.106875	0.22483	0.501125	NA	0.056268	0.501273	0.991263	NA	FALSE	FALSE	FALSE	FALSE	FALSE	FALSE	FALSE	FALSE	FALSE	FALSE	FALSE	FALSE
ENSG00000011566_MAP4K3	5.2823	0.177448	0.0174245	0.0375157	NA	0.0348913	0.609495	0.43793	NA	-0.0201929	0.788835	0.836145	NA	-0.142557	0.156461	0.725689	NA	-0.197641	0.0632883	0.376381	NA	0.0550842	0.588454	0.991263	NA	FALSE	FALSE	FALSE	FALSE	FALSE	FALSE	FALSE	FALSE	FALSE	FALSE	FALSE	FALSE
ENSG00000133895_MEN1	5.0448	-0.0892826	0.0174289	0.0375157	NA	-0.022446	0.496778	0.397499	NA	-0.0330409	0.371676	0.726864	NA	0.0668366	0.178106	0.742136	NA	0.0562417	0.281061	0.52958	NA	0.0105949	0.830322	0.992471	NA	FALSE	FALSE	FALSE	FALSE	FALSE	FALSE	FALSE	FALSE	FALSE	FALSE	FALSE	FALSE
ENSG00000105829_BET1	4.17369	0.109674	0.0175294	0.037717	NA	0.0864852	0.0456303	0.107038	NA	0.0449931	0.325963	0.705068	NA	-0.0231889	0.707629	0.928184	NA	-0.0646809	0.314549	0.54409	NA	0.0414921	0.5062	0.991263	NA	FALSE	FALSE	FALSE	FALSE	FALSE	FALSE	FALSE	FALSE	FALSE	FALSE	FALSE	FALSE
ENSG00000254999_BRK1	6.50804	-0.0962682	0.0176151	0.037886	NA	-0.0186449	0.597654	0.434053	NA	-0.0196452	0.634166	0.806599	NA	0.0776234	0.146603	0.71842	NA	0.0766231	0.183171	0.473718	NA	0.00100031	0.985294	0.997557	NA	FALSE	FALSE	FALSE	FALSE	FALSE	FALSE	FALSE	FALSE	FALSE	FALSE	FALSE	FALSE
ENSG00000150764_DIXDC1	5.33339	-0.161779	0.0176342	0.0379121	0.0771321	-0.189055	0.0035329	0.0247843	0.0154529	-0.0641086	0.348853	0.715385	1	-0.0272762	0.764197	0.939995	1	0.0976701	0.306782	0.54044	1	-0.124946	0.179305	0.991263	0.784279	FALSE	FALSE	FALSE	FALSE	FALSE	FALSE	FALSE	FALSE	FALSE	FALSE	FALSE	FALSE
ENSG00000182141_ZNF708	2.53159	-0.217037	0.0176531	0.0379373	NA	-0.096259	0.260241	0.286249	NA	-0.117914	0.207161	0.646283	NA	0.120778	0.328532	0.823062	NA	0.099123	0.441921	0.599045	NA	0.0216547	0.863347	0.993508	NA	FALSE	FALSE	FALSE	FALSE	FALSE	FALSE	FALSE	FALSE	FALSE	FALSE	FALSE	FALSE
ENSG00000105379_ETFB	4.8159	-0.174158	0.0176601	0.0379373	NA	-0.111505	0.080259	0.147181	NA	-0.0177717	0.803106	0.839888	NA	0.0626527	0.510887	0.888217	NA	0.156386	0.12537	0.43273	NA	-0.0937333	0.325985	0.991263	NA	FALSE	FALSE	FALSE	FALSE	FALSE	FALSE	FALSE	FALSE	FALSE	FALSE	FALSE	FALSE
ENSG00000128000_ZNF780B	3.37865	-0.300027	0.0176712	0.0379461	NA	-0.0370693	0.752049	0.486151	NA	-0.0314599	0.791208	0.837767	NA	0.262958	0.12612	0.703743	NA	0.268567	0.120642	0.428672	NA	-0.00560944	0.973193	0.997557	NA	FALSE	FALSE	FALSE	FALSE	FALSE	FALSE	FALSE	FALSE	FALSE	FALSE	FALSE	FALSE
ENSG00000073008_PVR	6.06828	0.131924	0.0177193	0.0380341	NA	0.0179754	0.713464	0.473782	NA	-0.00549833	0.920724	0.851743	NA	-0.113948	0.122608	0.703743	NA	-0.137422	0.0800184	0.38866	NA	0.0234738	0.75052	0.991263	NA	FALSE	FALSE	FALSE	FALSE	FALSE	FALSE	FALSE	FALSE	FALSE	FALSE	FALSE	FALSE
ENSG00000147955_SIGMAR1	4.98986	-0.111318	0.0177374	0.0380448	NA	-0.047983	0.239322	0.274023	NA	-0.0654712	0.152416	0.613558	NA	0.0633352	0.302017	0.808346	NA	0.0458469	0.477104	0.612614	NA	0.0174882	0.773589	0.992307	NA	FALSE	FALSE	FALSE	FALSE	FALSE	FALSE	FALSE	FALSE	FALSE	FALSE	FALSE	FALSE
ENSG00000112394_SLC16A10	4.05079	-0.357278	0.0177424	0.0380448	NA	-0.0562426	0.651787	0.452262	NA	-0.126837	0.414193	0.742344	NA	0.301035	0.121859	0.70208	NA	0.230441	0.282512	0.52958	NA	0.070594	0.72252	0.991263	NA	FALSE	FALSE	FALSE	FALSE	FALSE	FALSE	FALSE	FALSE	FALSE	FALSE	FALSE	FALSE
ENSG00000010278_CD9	9.4787	-0.15999	0.0177511	0.0380448	NA	0.003788	0.94858	0.539136	NA	-0.0290172	0.67761	0.817105	NA	0.163778	0.0673888	0.662249	NA	0.130972	0.175338	0.467716	NA	0.0328052	0.719174	0.991263	NA	FALSE	FALSE	FALSE	FALSE	FALSE	FALSE	FALSE	FALSE	FALSE	FALSE	FALSE	FALSE
ENSG00000143322_ABL2	7.62303	0.273482	0.0177526	0.0380448	NA	0.149872	0.145401	0.206766	NA	-0.00706397	0.952511	0.853576	NA	-0.12361	0.416239	0.862153	NA	-0.280546	0.0902252	0.39994	NA	0.156936	0.317875	0.991263	NA	FALSE	FALSE	FALSE	FALSE	FALSE	FALSE	FALSE	FALSE	FALSE	FALSE	FALSE	FALSE
ENSG00000168765_GSTM4	3.09962	-0.213825	0.0177667	0.0380452	NA	-0.110628	0.105275	0.173116	NA	-0.0862755	0.310173	0.699758	NA	0.103198	0.353113	0.835554	NA	0.12755	0.297895	0.534212	NA	-0.0243523	0.82193	0.992471	NA	FALSE	FALSE	FALSE	FALSE	FALSE	FALSE	FALSE	FALSE	FALSE	FALSE	FALSE	FALSE
ENSG00000137491_SLCO2B1	7.79754	-0.250767	0.0177669	0.0380452	NA	-0.215472	0.0222985	0.0697917	NA	0.0756383	0.485194	0.769888	NA	0.0352959	0.798173	0.943198	NA	0.326406	0.0324842	0.346902	NA	-0.29111	0.0442849	0.991263	NA	FALSE	FALSE	FALSE	FALSE	FALSE	FALSE	FALSE	FALSE	FALSE	FALSE	FALSE	FALSE
ENSG00000129197_RPAIN	4.34639	-0.12797	0.017783	0.0380643	0.0777826	-0.118388	0.0165946	0.0594081	0.0725848	-0.0643745	0.229082	0.656921	1	0.00958207	0.89294	0.946982	1	0.0635954	0.396398	0.580646	1	-0.0540134	0.452177	0.991263	1	FALSE	FALSE	FALSE	FALSE	FALSE	FALSE	FALSE	FALSE	FALSE	FALSE	FALSE	FALSE
ENSG00000169223_LMAN2	7.2882	0.104869	0.0178186	0.0381255	NA	0.00793909	0.837078	0.510531	NA	0.055382	0.224168	0.655616	NA	-0.0969303	0.0981366	0.687974	NA	-0.0494874	0.429541	0.594073	NA	-0.0474429	0.426405	0.991263	NA	FALSE	FALSE	FALSE	FALSE	FALSE	FALSE	FALSE	FALSE	FALSE	FALSE	FALSE	FALSE
ENSG00000134215_VAV3	3.27806	0.239301	0.017862	0.0382031	NA	0.0536249	0.596195	0.433595	NA	0.153155	0.150482	0.613558	NA	-0.185677	0.191516	0.756125	NA	-0.0861468	0.550819	0.633647	NA	-0.0995297	0.49657	0.991263	NA	FALSE	FALSE	FALSE	FALSE	FALSE	FALSE	FALSE	FALSE	FALSE	FALSE	FALSE	FALSE
ENSG00000106144_CASP2	4.24919	-0.120277	0.0178828	0.0382322	NA	-0.0145201	0.750262	0.485787	NA	-0.0394307	0.427697	0.749566	NA	0.105756	0.120076	0.70208	NA	0.0808459	0.251074	0.513608	NA	0.0249105	0.711649	0.991263	NA	FALSE	FALSE	FALSE	FALSE	FALSE	FALSE	FALSE	FALSE	FALSE	FALSE	FALSE	FALSE
ENSG00000110851_PRDM4	5.44179	0.153358	0.017944	0.0383478	NA	0.0333432	0.56175	0.421601	NA	0.0407541	0.529547	0.782535	NA	-0.120015	0.163106	0.732418	NA	-0.112604	0.215988	0.495822	NA	-0.00741094	0.931704	0.997557	NA	FALSE	FALSE	FALSE	FALSE	FALSE	FALSE	FALSE	FALSE	FALSE	FALSE	FALSE	FALSE
ENSG00000166793_YPEL4	2.90999	-0.181824	0.0179551	0.0383565	NA	-0.0730865	0.306663	0.313459	NA	0.0156612	0.83494	0.845134	NA	0.108738	0.294568	0.80777	NA	0.197485	0.0668196	0.379399	NA	-0.0887477	0.392746	0.991263	NA	FALSE	FALSE	FALSE	FALSE	FALSE	FALSE	FALSE	FALSE	FALSE	FALSE	FALSE	FALSE
ENSG00000170852_KBTBD2	5.47062	0.135988	0.0180052	0.038448	NA	0.110166	0.0354713	0.0912295	NA	0.0606713	0.301517	0.697436	NA	-0.0258222	0.733755	0.935057	NA	-0.0753165	0.35375	0.562857	NA	0.0494943	0.525073	0.991263	NA	FALSE	FALSE	FALSE	FALSE	FALSE	FALSE	FALSE	FALSE	FALSE	FALSE	FALSE	FALSE
ENSG00000131966_ACTR10	5.71611	0.139505	0.0180292	0.038484	NA	0.034004	0.509413	0.400886	NA	0.0134047	0.823655	0.843161	NA	-0.105501	0.174862	0.738906	NA	-0.1261	0.133518	0.442407	NA	0.0205993	0.794684	0.992471	NA	FALSE	FALSE	FALSE	FALSE	FALSE	FALSE	FALSE	FALSE	FALSE	FALSE	FALSE	FALSE
ENSG00000120686_UFM1	6.19678	0.124913	0.0180804	0.0385649	NA	0.00307403	0.947843	0.538985	NA	0.0427774	0.428976	0.750483	NA	-0.121839	0.0847005	0.677217	NA	-0.0821352	0.273074	0.526704	NA	-0.0397034	0.579384	0.991263	NA	FALSE	FALSE	FALSE	FALSE	FALSE	FALSE	FALSE	FALSE	FALSE	FALSE	FALSE	FALSE
ENSG00000178927_CYBC1	7.05283	0.12662	0.0180814	0.0385649	NA	0.0220795	0.637879	0.447704	NA	0.0710092	0.203123	0.640932	NA	-0.10454	0.139984	0.710751	NA	-0.0556107	0.46567	0.607616	NA	-0.0489297	0.500848	0.991263	NA	FALSE	FALSE	FALSE	FALSE	FALSE	FALSE	FALSE	FALSE	FALSE	FALSE	FALSE	FALSE
ENSG00000103502_CDIPT	6.21734	-0.115248	0.0181068	0.0385895	NA	-0.0809422	0.0602037	0.1251	NA	-0.024639	0.616753	0.804322	NA	0.0343061	0.590069	0.910533	NA	0.0906093	0.188543	0.476755	NA	-0.0563033	0.387271	0.991263	NA	FALSE	FALSE	FALSE	FALSE	FALSE	FALSE	FALSE	FALSE	FALSE	FALSE	FALSE	FALSE
ENSG00000127586_CHTF18	3.03279	-0.336444	0.0181101	0.0385895	NA	-0.035868	0.77119	0.492373	NA	-0.208687	0.120647	0.590611	NA	0.300576	0.10942	0.698186	NA	0.127757	0.506609	0.619715	NA	0.172819	0.342511	0.991263	NA	FALSE	FALSE	FALSE	FALSE	FALSE	FALSE	FALSE	FALSE	FALSE	FALSE	FALSE	FALSE
ENSG00000163041_H3-3A	7.63916	-0.0911359	0.0181145	0.0385895	NA	-0.0365004	0.282184	0.300341	NA	-0.0724911	0.0731223	0.523426	NA	0.0546355	0.281712	0.803577	NA	0.0186448	0.733434	0.683653	NA	0.0359908	0.491525	0.991263	NA	FALSE	FALSE	FALSE	FALSE	FALSE	FALSE	FALSE	FALSE	FALSE	FALSE	FALSE	FALSE
ENSG00000187837_H1-2	1.2342	-0.198051	0.0182223	0.0388038	NA	-0.0079338	0.919655	0.531992	NA	-0.0266281	0.754544	0.83167	NA	0.190117	0.0979244	0.687974	NA	0.171423	0.15017	0.453287	NA	0.0186943	0.871875	0.995103	NA	FALSE	FALSE	FALSE	FALSE	FALSE	FALSE	FALSE	FALSE	FALSE	FALSE	FALSE	FALSE
ENSG00000275004_ZNF280B	0.921389	-0.257165	0.0182306	0.038806	NA	-0.227731	0.0188938	0.0636347	NA	-0.0381259	0.708058	0.82453	NA	0.0294336	0.835774	0.943369	NA	0.219039	0.140183	0.446688	NA	-0.189605	0.175794	0.991263	NA	FALSE	FALSE	FALSE	FALSE	FALSE	FALSE	FALSE	FALSE	FALSE	FALSE	FALSE	FALSE
ENSG00000178623_GPR35	2.18561	-0.254344	0.0182489	0.0388296	NA	-0.101356	0.260388	0.286352	NA	-0.163718	0.113401	0.583617	NA	0.152988	0.269933	0.796884	NA	0.0906267	0.536628	0.629675	NA	0.0623617	0.646472	0.991263	NA	FALSE	FALSE	FALSE	FALSE	FALSE	FALSE	FALSE	FALSE	FALSE	FALSE	FALSE	FALSE
ENSG00000070061_ELP1	5.24273	-0.133489	0.0182572	0.038832	0.0798571	-0.128637	0.0130285	0.052108	0.0569866	-0.0355356	0.532103	0.782998	1	0.00485218	0.948096	0.950949	1	0.0979537	0.218763	0.498476	0.956869	-0.0931015	0.222835	0.991263	0.974678	FALSE	FALSE	FALSE	FALSE	FALSE	FALSE	FALSE	FALSE	FALSE	FALSE	FALSE	FALSE
ENSG00000180626_ZNF594	1.86139	-0.260966	0.0182835	0.0388724	NA	0.0311459	0.76129	0.489125	NA	-0.12781	0.23329	0.661878	NA	0.292112	0.0535688	0.645688	NA	0.133156	0.380902	0.574978	NA	0.158956	0.284811	0.991263	NA	FALSE	FALSE	FALSE	FALSE	FALSE	FALSE	FALSE	FALSE	FALSE	FALSE	FALSE	FALSE
ENSG00000126749_EMG1	5.28396	0.127614	0.0183158	0.0389152	NA	0.0728364	0.128572	0.192743	NA	0.103543	0.0581222	0.492529	NA	-0.0547781	0.440616	0.867697	NA	-0.0240717	0.748997	0.68792	NA	-0.0307064	0.668386	0.991263	NA	FALSE	FALSE	FALSE	FALSE	FALSE	FALSE	FALSE	FALSE	FALSE	FALSE	FALSE	FALSE
ENSG00000012048_BRCA1	2.68673	-0.278971	0.0183181	0.0389152	NA	-0.0677418	0.500336	0.398214	NA	-0.160213	0.158204	0.618389	NA	0.21123	0.170315	0.734804	NA	0.118759	0.461606	0.605909	NA	0.0924711	0.540127	0.991263	NA	FALSE	FALSE	FALSE	FALSE	FALSE	FALSE	FALSE	FALSE	FALSE	FALSE	FALSE	FALSE
ENSG00000260914_AC026464.4	5.04629	0.102479	0.0183579	0.0389843	NA	0.0520472	0.175916	0.231074	NA	0.0771692	0.0724173	0.522026	NA	-0.0504319	0.377494	0.84835	NA	-0.0253099	0.672396	0.66876	NA	-0.025122	0.659298	0.991263	NA	FALSE	FALSE	FALSE	FALSE	FALSE	FALSE	FALSE	FALSE	FALSE	FALSE	FALSE	FALSE
ENSG00000167711_SERPINF2	1.62551	-0.281605	0.0183958	0.0390493	0.0804631	-0.248305	0.0125482	0.0512042	0.0548856	-0.216218	0.042421	0.4504	0.185549	0.0332999	0.825572	0.943198	1	0.0653877	0.675871	0.669637	1	-0.0320878	0.821477	0.992471	1	FALSE	FALSE	FALSE	FALSE	FALSE	FALSE	FALSE	FALSE	FALSE	FALSE	FALSE	FALSE
ENSG00000130779_CLIP1	7.01196	0.203637	0.0184118	0.0390679	NA	0.116951	0.128089	0.192524	NA	-0.0984569	0.271815	0.687733	NA	-0.0866862	0.445607	0.869525	NA	-0.302094	0.0164856	0.322128	NA	0.215408	0.0702073	0.991263	NA	FALSE	FALSE	FALSE	FALSE	FALSE	FALSE	FALSE	FALSE	FALSE	FALSE	FALSE	FALSE
ENSG00000243335_KCTD7	5.14885	-0.145519	0.0184436	0.0391199	NA	0.0131322	0.796104	0.499209	NA	-0.0773552	0.200479	0.637749	NA	0.158651	0.0479348	0.628472	NA	0.0681637	0.423388	0.5905	NA	0.0904874	0.252525	0.991263	NA	FALSE	FALSE	FALSE	FALSE	FALSE	FALSE	FALSE	FALSE	FALSE	FALSE	FALSE	FALSE
ENSG00000150782_IL18	6.08398	0.210067	0.0184532	0.0391249	NA	0.0279011	0.730352	0.479237	NA	-0.0522474	0.576515	0.793654	NA	-0.182166	0.1289	0.706858	NA	-0.262314	0.0436815	0.353324	NA	0.0801486	0.51747	0.991263	NA	FALSE	FALSE	FALSE	FALSE	FALSE	FALSE	FALSE	FALSE	FALSE	FALSE	FALSE	FALSE
ENSG00000204237_OXLD1	3.42859	-0.225334	0.018474	0.0391535	0.0808053	-0.212846	0.0126294	0.0513853	0.0552408	0.00913946	0.918485	0.851743	1	0.0124874	0.920151	0.948937	1	0.234473	0.0735161	0.386989	0.321559	-0.221986	0.0727079	0.991263	0.318024	FALSE	FALSE	FALSE	FALSE	FALSE	FALSE	FALSE	FALSE	FALSE	FALSE	FALSE	FALSE
ENSG00000108883_EFTUD2	7.28831	-0.106634	0.0185223	0.0392313	NA	-0.0770167	0.0561351	0.120449	NA	-0.0449449	0.337201	0.709495	NA	0.0296169	0.617619	0.915489	NA	0.0616887	0.338406	0.554441	NA	-0.0320718	0.600599	0.991263	NA	FALSE	FALSE	FALSE	FALSE	FALSE	FALSE	FALSE	FALSE	FALSE	FALSE	FALSE	FALSE
ENSG00000180509_KCNE1	5.72194	0.153477	0.0185253	0.0392313	NA	0.122656	0.033057	0.0874538	NA	0.0561299	0.378469	0.728274	NA	-0.0308212	0.716435	0.928628	NA	-0.0973471	0.280773	0.529576	NA	0.0665259	0.434369	0.991263	NA	FALSE	FALSE	FALSE	FALSE	FALSE	FALSE	FALSE	FALSE	FALSE	FALSE	FALSE	FALSE
ENSG00000100311_PDGFB	2.4414	0.2716	0.0185787	0.0393151	NA	0.161649	0.0901968	0.157184	NA	0.0126041	0.912347	0.851131	NA	-0.109951	0.454165	0.871574	NA	-0.258996	0.110697	0.418857	NA	0.149045	0.316876	0.991263	NA	FALSE	FALSE	FALSE	FALSE	FALSE	FALSE	FALSE	FALSE	FALSE	FALSE	FALSE	FALSE
ENSG00000105865_DUS4L	1.71995	-0.21763	0.0185795	0.0393151	NA	0.0434088	0.598472	0.434364	NA	0.0297946	0.743607	0.83048	NA	0.261039	0.0361714	0.617262	NA	0.247424	0.0575437	0.366874	NA	0.0136143	0.911688	0.997557	NA	FALSE	FALSE	FALSE	FALSE	FALSE	FALSE	FALSE	FALSE	FALSE	FALSE	FALSE	FALSE
ENSG00000181061_HIGD1A	6.55744	0.0801311	0.0185877	0.0393169	0.0813025	0.0575291	0.0602216	0.1251	0.263409	0.0643533	0.0703134	0.519244	0.307551	-0.022602	0.614018	0.914946	1	-0.0157778	0.743495	0.686477	1	-0.00682416	0.882464	0.997557	1	FALSE	FALSE	FALSE	FALSE	FALSE	FALSE	FALSE	FALSE	FALSE	FALSE	FALSE	FALSE
ENSG00000130726_TRIM28	7.23219	-0.121816	0.0186105	0.0393444	NA	0.0175975	0.69684	0.468029	NA	-0.0172196	0.745184	0.831065	NA	0.139413	0.043346	0.626733	NA	0.104596	0.156463	0.457789	NA	0.0348171	0.617239	0.991263	NA	FALSE	FALSE	FALSE	FALSE	FALSE	FALSE	FALSE	FALSE	FALSE	FALSE	FALSE	FALSE
ENSG00000239305_RNF103	4.67919	-0.130047	0.0186236	0.0393444	NA	-0.0142018	0.775063	0.493309	NA	-0.0832687	0.132525	0.59836	NA	0.115846	0.117963	0.70208	NA	0.0467787	0.542943	0.630731	NA	0.0690669	0.352214	0.991263	NA	FALSE	FALSE	FALSE	FALSE	FALSE	FALSE	FALSE	FALSE	FALSE	FALSE	FALSE	FALSE
ENSG00000141968_VAV1	6.27382	-0.157164	0.0186285	0.0393444	0.0814811	-0.190913	0.00216341	0.0190586	0.00946276	-0.0391644	0.563532	0.792957	1	-0.0337491	0.701814	0.927175	1	0.117999	0.212124	0.492803	0.92783	-0.151748	0.0965103	0.991263	0.422136	FALSE	FALSE	FALSE	FALSE	FALSE	FALSE	FALSE	FALSE	FALSE	FALSE	FALSE	FALSE
ENSG00000007038_PRSS21	3.63226	-0.173641	0.0186345	0.0393444	NA	-0.0523615	0.364009	0.341982	NA	-0.0158981	0.809572	0.840844	NA	0.121279	0.191005	0.755748	NA	0.157742	0.110132	0.418857	NA	-0.0364635	0.677026	0.991263	NA	FALSE	FALSE	FALSE	FALSE	FALSE	FALSE	FALSE	FALSE	FALSE	FALSE	FALSE	FALSE
ENSG00000286140_DERPC	4.04622	0.332755	0.0186373	0.0393444	NA	-0.0691038	0.568569	0.42423	NA	0.0338375	0.811479	0.840844	NA	-0.401859	0.0320425	0.604631	NA	-0.298918	0.134651	0.443629	NA	-0.102941	0.581398	0.991263	NA	FALSE	FALSE	FALSE	FALSE	FALSE	FALSE	FALSE	FALSE	FALSE	FALSE	FALSE	FALSE
ENSG00000005020_SKAP2	6.74789	-0.103906	0.0186866	0.039433	NA	-0.0568393	0.147986	0.209001	NA	-0.00831506	0.854497	0.847284	NA	0.047067	0.418408	0.862583	NA	0.0955912	0.13032	0.439952	NA	-0.0485242	0.418057	0.991263	NA	FALSE	FALSE	FALSE	FALSE	FALSE	FALSE	FALSE	FALSE	FALSE	FALSE	FALSE	FALSE
ENSG00000213588_ZBTB9	4.31349	0.106299	0.018719	0.0394858	0.0818768	0.0970601	0.0185785	0.062937	0.0812621	0.117524	0.0100509	0.262896	0.0439625	-0.00923875	0.876738	0.945414	1	0.0112251	0.857193	0.715592	1	-0.0204639	0.731907	0.991263	1	FALSE	FALSE	FALSE	FALSE	FALSE	FALSE	FALSE	FALSE	FALSE	FALSE	FALSE	FALSE
ENSG00000169683_LRRC45	3.16836	-0.242534	0.0187411	0.0395169	0.0819735	-0.225985	0.0146714	0.055848	0.0641727	-0.134071	0.166807	0.623236	0.729612	0.0165487	0.90231	0.947467	1	0.108463	0.4365	0.596664	1	-0.0919142	0.485953	0.991263	1	FALSE	FALSE	FALSE	FALSE	FALSE	FALSE	FALSE	FALSE	FALSE	FALSE	FALSE	FALSE
ENSG00000136161_RCBTB2	4.62346	-0.144377	0.0187689	0.03956	NA	-0.0292177	0.605935	0.436747	NA	0.00618728	0.920515	0.851743	NA	0.11516	0.165725	0.734459	NA	0.150565	0.0849219	0.394582	NA	-0.035405	0.673396	0.991263	NA	FALSE	FALSE	FALSE	FALSE	FALSE	FALSE	FALSE	FALSE	FALSE	FALSE	FALSE	FALSE
ENSG00000123297_TSFM	4.85733	0.148318	0.0187823	0.0395728	NA	0.0210404	0.713245	0.473767	NA	0.0650777	0.303499	0.697712	NA	-0.127277	0.133727	0.709067	NA	-0.0832402	0.345949	0.558478	NA	-0.0440373	0.605059	0.991263	NA	FALSE	FALSE	FALSE	FALSE	FALSE	FALSE	FALSE	FALSE	FALSE	FALSE	FALSE	FALSE
ENSG00000117020_AKT3	5.42901	0.188095	0.0187928	0.0395793	NA	-0.00616288	0.933349	0.536004	NA	-0.0681644	0.394585	0.733258	NA	-0.194258	0.0745079	0.667179	NA	-0.256259	0.0249597	0.335942	NA	0.0620016	0.568696	0.991263	NA	FALSE	FALSE	FALSE	FALSE	FALSE	FALSE	FALSE	FALSE	FALSE	FALSE	FALSE	FALSE
ENSG00000100211_CBY1	1.88919	-0.205761	0.0188315	0.0396452	0.0823687	-0.223257	0.00547532	0.0320847	0.023949	-0.0606837	0.46397	0.760369	1	-0.0174967	0.879242	0.945414	1	0.145077	0.225129	0.501125	0.984715	-0.162574	0.155085	0.991263	0.678341	FALSE	FALSE	FALSE	FALSE	FALSE	FALSE	FALSE	TRUE	FALSE	FALSE	FALSE	FALSE
ENSG00000166670_MMP10	3.34048	0.336564	0.0188775	0.0397266	0.0825701	0.34199	0.013198	0.0525819	0.0577282	0.264209	0.0945606	0.566295	0.413608	0.00542555	0.977618	0.951124	1	-0.0723554	0.729618	0.681936	1	0.077781	0.705269	0.991263	1	FALSE	FALSE	FALSE	FALSE	FALSE	FALSE	FALSE	FALSE	FALSE	FALSE	FALSE	FALSE
ENSG00000108651_UTP6	5.58255	0.127009	0.018902	0.0397627	NA	0.0342399	0.47911	0.39118	NA	0.00145621	0.979094	0.858112	NA	-0.0927688	0.19767	0.756733	NA	-0.125553	0.105429	0.415621	NA	0.0327837	0.656327	0.991263	NA	FALSE	FALSE	FALSE	FALSE	FALSE	FALSE	FALSE	FALSE	FALSE	FALSE	FALSE	FALSE
ENSG00000103769_RAB11A	6.37814	0.0736048	0.0189115	0.0397652	NA	0.0318128	0.251711	0.281253	NA	0.0558199	0.0859283	0.549095	NA	-0.0417919	0.312068	0.811608	NA	-0.0177848	0.687996	0.671403	NA	-0.0240071	0.57072	0.991263	NA	FALSE	FALSE	FALSE	FALSE	FALSE	FALSE	FALSE	FALSE	FALSE	FALSE	FALSE	FALSE
ENSG00000267368_UPK3BL1	4.36031	-0.178429	0.018918	0.0397652	NA	-0.132319	0.0467703	0.108319	NA	0.0253917	0.717354	0.826392	NA	0.0461098	0.640641	0.918765	NA	0.203821	0.0497152	0.357577	NA	-0.157711	0.104062	0.991263	NA	FALSE	FALSE	FALSE	FALSE	FALSE	FALSE	FALSE	FALSE	FALSE	FALSE	FALSE	FALSE
ENSG00000277791_PSMB3	6.51879	0.139831	0.0189414	0.0397935	NA	0.0302822	0.562103	0.421714	NA	0.0508582	0.403501	0.738278	NA	-0.109549	0.164133	0.732418	NA	-0.0889725	0.29176	0.531775	NA	-0.020576	0.797104	0.992471	NA	FALSE	FALSE	FALSE	FALSE	FALSE	FALSE	FALSE	FALSE	FALSE	FALSE	FALSE	FALSE
ENSG00000126882_FAM78A	5.76759	-0.14612	0.0189463	0.0397935	NA	-0.120244	0.0305365	0.0832942	NA	-0.0598795	0.34202	0.710986	NA	0.0258764	0.750689	0.939995	NA	0.086241	0.325158	0.548136	NA	-0.0603646	0.468183	0.991263	NA	FALSE	FALSE	FALSE	FALSE	FALSE	FALSE	FALSE	FALSE	FALSE	FALSE	FALSE	FALSE
ENSG00000179344_HLA-DQB1	9.07794	0.185757	0.0189674	0.0398221	NA	-0.0611187	0.376644	0.348477	NA	0.151388	0.0711993	0.519244	NA	-0.246876	0.0200104	0.568207	NA	-0.0343687	0.761043	0.689995	NA	-0.212507	0.0523545	0.991263	NA	FALSE	FALSE	FALSE	FALSE	FALSE	FALSE	FALSE	FALSE	FALSE	FALSE	FALSE	FALSE
ENSG00000143368_SF3B4	5.96213	0.0836961	0.018987	0.0398478	NA	0.0630171	0.0466557	0.108141	NA	0.0384328	0.286174	0.692579	NA	-0.020679	0.657531	0.921434	NA	-0.0452633	0.366312	0.5684	NA	0.0245843	0.604697	0.991263	NA	FALSE	FALSE	FALSE	FALSE	FALSE	FALSE	FALSE	FALSE	FALSE	FALSE	FALSE	FALSE
ENSG00000278540_ACACA	4.2142	-0.28136	0.0190083	0.039877	NA	-0.0162731	0.876189	0.521313	NA	0.0143266	0.903611	0.850992	NA	0.265087	0.0950677	0.684863	NA	0.295687	0.0797043	0.388043	NA	-0.0305997	0.846269	0.992471	NA	FALSE	FALSE	FALSE	FALSE	FALSE	FALSE	FALSE	FALSE	FALSE	FALSE	FALSE	FALSE
ENSG00000184787_UBE2G2	6.56296	-0.0905476	0.0190457	0.039927	0.0833058	-0.0841952	0.0160476	0.0584909	0.0701923	-0.0296517	0.449505	0.757718	1	0.00635248	0.90026	0.947467	1	0.0608959	0.264465	0.522887	1	-0.0545435	0.295008	0.991263	1	FALSE	FALSE	FALSE	FALSE	FALSE	FALSE	FALSE	FALSE	FALSE	FALSE	FALSE	FALSE
ENSG00000196422_PPP1R26	4.85745	0.13779	0.019047	0.039927	NA	0.0815925	0.11613	0.183055	NA	0.0838598	0.140908	0.609135	NA	-0.0561977	0.465753	0.878047	NA	-0.0539304	0.502789	0.618043	NA	-0.00226729	0.976267	0.997557	NA	FALSE	FALSE	FALSE	FALSE	FALSE	FALSE	FALSE	FALSE	FALSE	FALSE	FALSE	FALSE
ENSG00000178573_MAF	4.70518	-0.226458	0.0190683	0.0399498	0.0834047	-0.262543	0.00219227	0.0191911	0.00958899	-0.00344629	0.970978	0.855838	1	-0.0360854	0.772332	0.941024	1	0.223011	0.0991897	0.409591	0.433855	-0.259097	0.0425089	0.991263	0.185934	FALSE	FALSE	FALSE	FALSE	FALSE	FALSE	FALSE	TRUE	FALSE	FALSE	FALSE	FALSE
ENSG00000101400_SNTA1	1.63099	-0.249125	0.0190728	0.0399498	0.0834243	-0.0701962	0.426549	0.369966	1	-0.262395	0.00792482	0.250329	0.0346631	0.178929	0.191416	0.756125	0.837253	-0.0132696	0.924903	0.727033	1	0.192198	0.142962	0.991263	0.625316	FALSE	FALSE	FALSE	FALSE	FALSE	FALSE	FALSE	FALSE	TRUE	FALSE	FALSE	FALSE
ENSG00000128039_SRD5A3	5.06393	-0.12862	0.0191038	0.0399761	NA	-0.0735678	0.131689	0.196082	NA	0.0129781	0.813782	0.840844	NA	0.0550523	0.445791	0.869525	NA	0.141598	0.0694013	0.381293	NA	-0.0865459	0.240457	0.991263	NA	FALSE	FALSE	FALSE	FALSE	FALSE	FALSE	FALSE	FALSE	FALSE	FALSE	FALSE	FALSE
ENSG00000110395_CBL	7.19157	-0.150299	0.0191055	0.0399761	NA	-0.0388199	0.494758	0.396492	NA	-0.0412928	0.530908	0.782746	NA	0.111479	0.190024	0.755748	NA	0.109006	0.232592	0.504734	NA	0.00247293	0.977286	0.997557	NA	FALSE	FALSE	FALSE	FALSE	FALSE	FALSE	FALSE	FALSE	FALSE	FALSE	FALSE	FALSE
ENSG00000141580_WDR45B	6.10086	0.0696868	0.0191077	0.0399761	NA	0.049295	0.0635454	0.129141	NA	0.00306256	0.918918	0.851743	NA	-0.0203918	0.601504	0.912971	NA	-0.0666243	0.114888	0.425403	NA	0.0462324	0.248978	0.991263	NA	FALSE	FALSE	FALSE	FALSE	FALSE	FALSE	FALSE	FALSE	FALSE	FALSE	FALSE	FALSE
ENSG00000139132_FGD4	4.85847	-0.144481	0.0191187	0.0399836	0.0836251	-0.141634	0.0166987	0.0595919	0.0730402	-0.0513908	0.40827	0.739389	1	0.00284679	0.972689	0.950949	1	0.0930904	0.283159	0.52958	1	-0.0902436	0.288428	0.991263	1	FALSE	FALSE	FALSE	FALSE	FALSE	FALSE	FALSE	FALSE	FALSE	FALSE	FALSE	FALSE
ENSG00000031081_ARHGAP31	7.77367	0.167903	0.0191799	0.040096	NA	0.0905372	0.153709	0.213643	NA	-0.00282513	0.969385	0.855783	NA	-0.0773656	0.411594	0.860518	NA	-0.170728	0.0967888	0.407659	NA	0.0933624	0.336893	0.991263	NA	FALSE	FALSE	FALSE	FALSE	FALSE	FALSE	FALSE	FALSE	FALSE	FALSE	FALSE	FALSE
ENSG00000008382_MPND	5.53963	-0.198221	0.019223	0.0401306	0.0840813	-0.179384	0.0177941	0.0617788	0.0778315	-0.0876024	0.304724	0.697934	1	0.018837	0.864697	0.945273	1	0.110619	0.351954	0.562748	1	-0.0917819	0.415682	0.991263	1	FALSE	FALSE	FALSE	FALSE	FALSE	FALSE	FALSE	FALSE	FALSE	FALSE	FALSE	FALSE
ENSG00000064115_TM7SF3	5.78121	-0.144934	0.0192258	0.0401306	NA	-0.121565	0.0298475	0.0821934	NA	-0.0284684	0.645924	0.809364	NA	0.0233691	0.774091	0.94151	NA	0.116465	0.181421	0.473327	NA	-0.0930962	0.262621	0.991263	NA	FALSE	FALSE	FALSE	FALSE	FALSE	FALSE	FALSE	FALSE	FALSE	FALSE	FALSE	FALSE
ENSG00000105708_ZNF14	1.49067	-0.187432	0.0192271	0.0401306	0.0840991	-0.134531	0.0620696	0.127341	0.271492	-0.148887	0.078772	0.532421	0.344548	0.0529006	0.616029	0.915489	1	0.0385449	0.73581	0.68451	1	0.0143557	0.895686	0.997557	1	FALSE	FALSE	FALSE	FALSE	FALSE	FALSE	FALSE	FALSE	FALSE	FALSE	FALSE	FALSE
ENSG00000147118_ZNF182	2.84068	-0.150748	0.0192278	0.0401306	0.0841022	-0.0993048	0.0939185	0.161559	0.410799	-0.184538	0.00471536	0.196068	0.020625	0.0514429	0.549164	0.899302	1	-0.0337903	0.703526	0.675651	1	0.0852332	0.322844	0.991263	1	FALSE	FALSE	FALSE	FALSE	FALSE	FALSE	FALSE	FALSE	FALSE	FALSE	FALSE	FALSE
ENSG00000124523_SIRT5	2.64611	-0.165535	0.0192338	0.0401306	0.0841286	-0.181571	0.00607438	0.0338948	0.0265693	-0.0243946	0.718261	0.826716	1	-0.0160362	0.864335	0.945273	1	0.141141	0.147536	0.450637	0.645321	-0.157177	0.0951567	0.991263	0.416215	FALSE	FALSE	FALSE	FALSE	FALSE	FALSE	FALSE	FALSE	FALSE	FALSE	FALSE	FALSE
ENSG00000137494_ANKRD42	3.98538	-0.149957	0.019245	0.0401354	0.0841775	-0.14829	0.0146119	0.05577	0.0639126	-0.0765271	0.221625	0.654746	0.969388	0.00166696	0.984507	0.95116	1	0.0734297	0.405911	0.584064	1	-0.0717627	0.403915	0.991263	1	FALSE	FALSE	FALSE	FALSE	FALSE	FALSE	FALSE	FALSE	FALSE	FALSE	FALSE	FALSE
ENSG00000126821_SGPP1	6.39402	0.148581	0.0192511	0.0401354	NA	0.0990248	0.0842758	0.151392	NA	0.0472479	0.468003	0.761994	NA	-0.0495561	0.554741	0.90076	NA	-0.101333	0.261235	0.520385	NA	0.0517768	0.54829	0.991263	NA	FALSE	FALSE	FALSE	FALSE	FALSE	FALSE	FALSE	FALSE	FALSE	FALSE	FALSE	FALSE
ENSG00000132912_DCTN4	5.80639	0.132633	0.0192663	0.0401516	NA	0.0116644	0.816087	0.505046	NA	0.036034	0.534675	0.783339	NA	-0.120968	0.109062	0.697248	NA	-0.0965985	0.230493	0.503235	NA	-0.0243696	0.750538	0.991263	NA	FALSE	FALSE	FALSE	FALSE	FALSE	FALSE	FALSE	FALSE	FALSE	FALSE	FALSE	FALSE
ENSG00000134324_LPIN1	5.34546	0.242406	0.0192791	0.0401627	NA	0.0628102	0.502112	0.398647	NA	0.0670257	0.522921	0.780987	NA	-0.179596	0.194951	0.756125	NA	-0.17538	0.23092	0.503235	NA	-0.00421549	0.97603	0.997557	NA	FALSE	FALSE	FALSE	FALSE	FALSE	FALSE	FALSE	FALSE	FALSE	FALSE	FALSE	FALSE
ENSG00000215845_TSTD1	1.84006	-0.198978	0.0193176	0.0402274	NA	-0.0394042	0.59832	0.434315	NA	-0.0608621	0.46095	0.759766	NA	0.159574	0.156491	0.725689	NA	0.138116	0.240049	0.509428	NA	0.0214578	0.846967	0.992471	NA	FALSE	FALSE	FALSE	FALSE	FALSE	FALSE	FALSE	FALSE	FALSE	FALSE	FALSE	FALSE
ENSG00000151694_ADAM17	7.40956	0.178025	0.0193541	0.0402878	NA	0.119861	0.0785307	0.145453	NA	0.0163454	0.834165	0.845032	NA	-0.0581643	0.561382	0.902742	NA	-0.16168	0.137268	0.445246	NA	0.103515	0.316963	0.991263	NA	FALSE	FALSE	FALSE	FALSE	FALSE	FALSE	FALSE	FALSE	FALSE	FALSE	FALSE	FALSE
ENSG00000077235_GTF3C1	6.15973	-0.218125	0.0193622	0.040289	NA	-0.128151	0.116473	0.183393	NA	-0.0175081	0.854156	0.847284	NA	0.0899739	0.460041	0.876215	NA	0.200617	0.131612	0.440487	NA	-0.110643	0.377133	0.991263	NA	FALSE	FALSE	FALSE	FALSE	FALSE	FALSE	FALSE	FALSE	FALSE	FALSE	FALSE	FALSE
ENSG00000180104_EXOC3	5.70984	-0.0824874	0.0193826	0.0403157	0.0847793	-0.0841318	0.00798997	0.0396903	0.0349481	-0.0445023	0.209734	0.648292	0.917376	-0.00164435	0.971503	0.950949	1	0.0379851	0.441293	0.598959	1	-0.0396295	0.397503	0.991263	1	FALSE	FALSE	FALSE	FALSE	FALSE	FALSE	FALSE	FALSE	FALSE	FALSE	FALSE	FALSE
ENSG00000139323_POC1B	4.37437	0.138075	0.0194362	0.0404116	NA	0.0278527	0.61186	0.438473	NA	-0.00446717	0.939045	0.85354	NA	-0.110223	0.169315	0.734459	NA	-0.142542	0.086536	0.395915	NA	0.0323198	0.686862	0.991263	NA	FALSE	FALSE	FALSE	FALSE	FALSE	FALSE	FALSE	FALSE	FALSE	FALSE	FALSE	FALSE
ENSG00000149357_LAMTOR1	6.90736	-0.121941	0.0194596	0.0404391	NA	-0.0631429	0.166839	0.223475	NA	-0.0178859	0.736544	0.829565	NA	0.0587978	0.389213	0.852214	NA	0.104055	0.160952	0.459079	NA	-0.045257	0.517547	0.991263	NA	FALSE	FALSE	FALSE	FALSE	FALSE	FALSE	FALSE	FALSE	FALSE	FALSE	FALSE	FALSE
ENSG00000100246_DNAL4	3.37844	-0.140695	0.0194691	0.0404391	0.0851578	-0.150825	0.00608023	0.0338948	0.0265949	0.0282347	0.609247	0.802638	1	-0.01013	0.898007	0.947467	1	0.168929	0.0398288	0.352327	0.174211	-0.179059	0.022484	0.991263	0.0983448	FALSE	FALSE	FALSE	FALSE	FALSE	FALSE	FALSE	FALSE	FALSE	FALSE	FALSE	FALSE
ENSG00000135503_ACVR1B	5.80168	0.125996	0.019472	0.0404391	NA	0.0681623	0.163633	0.220644	NA	0.0421323	0.439083	0.755431	NA	-0.0578337	0.41981	0.863544	NA	-0.0838636	0.269692	0.524669	NA	0.0260299	0.720787	0.991263	NA	FALSE	FALSE	FALSE	FALSE	FALSE	FALSE	FALSE	FALSE	FALSE	FALSE	FALSE	FALSE
ENSG00000004399_PLXND1	8.5343	-0.135166	0.0194936	0.0404684	NA	-0.0979742	0.0558915	0.120204	NA	-0.0351062	0.558341	0.791402	NA	0.0371922	0.622935	0.916115	NA	0.10006	0.226887	0.501613	NA	-0.062868	0.423043	0.991263	NA	FALSE	FALSE	FALSE	FALSE	FALSE	FALSE	FALSE	FALSE	FALSE	FALSE	FALSE	FALSE
ENSG00000171824_EXOSC10	5.97252	0.10636	0.0195488	0.0405672	NA	-0.0419614	0.296761	0.309253	NA	-0.033074	0.475695	0.764803	NA	-0.148321	0.0158026	0.549967	NA	-0.139434	0.0333252	0.347983	NA	-0.00888735	0.884467	0.997557	NA	FALSE	FALSE	FALSE	FALSE	FALSE	FALSE	FALSE	FALSE	FALSE	FALSE	FALSE	FALSE
ENSG00000122687_MRM2	4.47759	-0.116882	0.0195924	0.040642	0.085697	-0.129238	0.00499156	0.0304336	0.021833	-0.0480705	0.332024	0.706966	1	-0.0123564	0.85122	0.944058	1	0.0688113	0.323446	0.547529	1	-0.0811677	0.224114	0.991263	0.980272	FALSE	FALSE	FALSE	FALSE	FALSE	FALSE	FALSE	FALSE	FALSE	FALSE	FALSE	FALSE
ENSG00000105520_PLPPR2	1.77528	-0.206889	0.0196186	0.0406757	NA	-0.0698882	0.365499	0.342994	NA	-0.0975592	0.244576	0.666846	NA	0.137	0.239235	0.786351	NA	0.109329	0.364002	0.567612	NA	0.027671	0.807239	0.992471	NA	FALSE	FALSE	FALSE	FALSE	FALSE	FALSE	FALSE	FALSE	FALSE	FALSE	FALSE	FALSE
ENSG00000148572_NRBF2	5.37409	0.0963326	0.0196238	0.0406757	NA	0.0384495	0.294499	0.307558	NA	-0.00439645	0.91634	0.851595	NA	-0.0578832	0.288928	0.80777	NA	-0.100729	0.087035	0.396733	NA	0.0428459	0.441592	0.991263	NA	FALSE	FALSE	FALSE	FALSE	FALSE	FALSE	FALSE	FALSE	FALSE	FALSE	FALSE	FALSE
ENSG00000102007_PLP2	6.30978	0.108891	0.0196855	0.040788	NA	0.0648995	0.116632	0.183594	NA	0.0185993	0.693773	0.822139	NA	-0.0439914	0.472869	0.880944	NA	-0.0902915	0.172153	0.463744	NA	0.0463002	0.459548	0.991263	NA	FALSE	FALSE	FALSE	FALSE	FALSE	FALSE	FALSE	FALSE	FALSE	FALSE	FALSE	FALSE
ENSG00000157895_C12orf43	4.04226	-0.103243	0.0197019	0.0407894	NA	0.0425523	0.284613	0.302027	NA	0.0110262	0.791397	0.837772	NA	0.145796	0.015452	0.543506	NA	0.11427	0.0610099	0.373417	NA	0.0315261	0.583729	0.991263	NA	FALSE	FALSE	FALSE	FALSE	FALSE	FALSE	FALSE	FALSE	FALSE	FALSE	FALSE	FALSE
ENSG00000183049_CAMK1D	4.36222	-0.122538	0.019706	0.0407894	0.086194	-0.0783286	0.086408	0.153536	0.377948	-0.129551	0.0128913	0.292201	0.0563865	0.0442096	0.517456	0.890558	1	-0.00701248	0.922332	0.726363	1	0.0512221	0.450494	0.991263	1	FALSE	FALSE	FALSE	FALSE	FALSE	FALSE	FALSE	FALSE	FALSE	FALSE	FALSE	FALSE
ENSG00000153029_MR1	7.18208	0.0970598	0.019709	0.0407894	NA	-0.042715	0.245192	0.276709	NA	0.0516834	0.229885	0.657573	NA	-0.139775	0.0129284	0.532459	NA	-0.0453764	0.442419	0.599045	NA	-0.0943984	0.0975575	0.991263	NA	FALSE	FALSE	FALSE	FALSE	FALSE	FALSE	FALSE	FALSE	FALSE	FALSE	FALSE	FALSE
ENSG00000139370_SLC15A4	5.57907	0.104973	0.0198284	0.0410113	NA	0.0392797	0.32469	0.323115	NA	0.0422136	0.353977	0.717128	NA	-0.0656931	0.269737	0.796884	NA	-0.0627592	0.32228	0.547451	NA	-0.00293383	0.961177	0.997557	NA	FALSE	FALSE	FALSE	FALSE	FALSE	FALSE	FALSE	FALSE	FALSE	FALSE	FALSE	FALSE
ENSG00000143751_SDE2	4.84642	0.154957	0.0198315	0.0410113	NA	0.0982039	0.108783	0.176243	NA	0.0402836	0.544382	0.785962	NA	-0.0567527	0.522721	0.891441	NA	-0.114673	0.219524	0.498597	NA	0.0579203	0.5196	0.991263	NA	FALSE	FALSE	FALSE	FALSE	FALSE	FALSE	FALSE	FALSE	FALSE	FALSE	FALSE	FALSE
ENSG00000063587_ZNF275	3.10258	-0.132375	0.0198668	0.0410686	NA	0.0117474	0.82122	0.505993	NA	-0.000852635	0.987259	0.859323	NA	0.144122	0.0620171	0.652212	NA	0.131522	0.091683	0.401946	NA	0.0126001	0.865736	0.99423	NA	FALSE	FALSE	FALSE	FALSE	FALSE	FALSE	FALSE	FALSE	FALSE	FALSE	FALSE	FALSE
ENSG00000133874_RNF122	2.58032	0.165159	0.0198823	0.0410847	0.0869649	0.227277	0.00188175	0.017489	0.00823077	0.118523	0.115134	0.584815	0.503594	0.0621174	0.527577	0.893418	1	-0.0466358	0.646117	0.663833	1	0.108753	0.28853	0.991263	1	FALSE	TRUE	FALSE	FALSE	FALSE	FALSE	FALSE	FALSE	FALSE	FALSE	FALSE	FALSE
ENSG00000009844_VTA1	5.16138	0.122656	0.0199006	0.0411067	NA	-0.0683274	0.152037	0.212196	NA	0.0178954	0.736798	0.829565	NA	-0.190984	0.00813686	0.48835	NA	-0.104761	0.160401	0.459079	NA	-0.0862227	0.228847	0.991263	NA	FALSE	FALSE	FALSE	FALSE	FALSE	FALSE	FALSE	FALSE	FALSE	FALSE	FALSE	FALSE
ENSG00000083123_BCKDHB	2.3421	-0.199604	0.0199673	0.0412287	NA	-0.174255	0.0281359	0.0796568	NA	0.0148087	0.854792	0.847284	NA	0.0253492	0.824024	0.943198	NA	0.214413	0.0696198	0.382221	NA	-0.189064	0.0959832	0.991263	NA	FALSE	FALSE	FALSE	FALSE	FALSE	FALSE	FALSE	FALSE	FALSE	FALSE	FALSE	FALSE
ENSG00000173890_GPR160	1.73631	-0.257162	0.0200526	0.041389	NA	-0.169349	0.105105	0.172964	NA	0.0583167	0.605716	0.802307	NA	0.0878133	0.55667	0.901162	NA	0.315479	0.047249	0.355157	NA	-0.227666	0.140625	0.991263	NA	FALSE	FALSE	FALSE	FALSE	FALSE	FALSE	FALSE	FALSE	FALSE	FALSE	FALSE	FALSE
ENSG00000198860_TSEN15	3.66358	-0.10921	0.0201159	0.041482	NA	-0.074677	0.0783123	0.145331	NA	0.0237309	0.605599	0.802307	NA	0.0345327	0.577909	0.905135	NA	0.132941	0.044325	0.353324	NA	-0.0984079	0.117188	0.991263	NA	FALSE	FALSE	FALSE	FALSE	FALSE	FALSE	FALSE	FALSE	FALSE	FALSE	FALSE	FALSE
ENSG00000165240_ATP7A	4.39883	-0.185718	0.0201178	0.041482	NA	-0.108824	0.144283	0.206045	NA	-0.0845736	0.292166	0.693158	NA	0.0768939	0.474412	0.881087	NA	0.101145	0.366266	0.5684	NA	-0.0242507	0.823522	0.992471	NA	FALSE	FALSE	FALSE	FALSE	FALSE	FALSE	FALSE	FALSE	FALSE	FALSE	FALSE	FALSE
ENSG00000042445_RETSAT	5.93551	-0.0864554	0.0201239	0.041482	NA	-0.0425375	0.192969	0.243555	NA	-0.0472445	0.210898	0.649176	NA	0.0439179	0.368149	0.84356	NA	0.0392109	0.453145	0.603791	NA	0.00470702	0.924313	0.997557	NA	FALSE	FALSE	FALSE	FALSE	FALSE	FALSE	FALSE	FALSE	FALSE	FALSE	FALSE	FALSE
ENSG00000103363_ELOB	6.54282	-0.17434	0.0201331	0.041482	NA	-0.0844744	0.19495	0.244493	NA	-0.0338054	0.65655	0.810579	NA	0.0898653	0.358944	0.838307	NA	0.140534	0.186104	0.474883	NA	-0.050669	0.61188	0.991263	NA	FALSE	FALSE	FALSE	FALSE	FALSE	FALSE	FALSE	FALSE	FALSE	FALSE	FALSE	FALSE
ENSG00000109814_UGDH	4.77437	0.157868	0.0201363	0.041482	NA	0.133039	0.0423285	0.102405	NA	0.0947448	0.168241	0.623236	NA	-0.0248289	0.787792	0.943198	NA	-0.0631233	0.507171	0.61976	NA	0.0382944	0.682777	0.991263	NA	FALSE	FALSE	FALSE	FALSE	FALSE	FALSE	FALSE	FALSE	FALSE	FALSE	FALSE	FALSE
ENSG00000105887_MTPN	8.36309	0.115569	0.0202019	0.0416011	0.0883629	0.125138	0.00568908	0.0328651	0.024884	0.0282909	0.58309	0.794647	1	0.00956985	0.883286	0.945414	1	-0.0872778	0.220346	0.498597	0.963794	0.0968476	0.155057	0.991263	0.678221	FALSE	FALSE	FALSE	FALSE	FALSE	FALSE	FALSE	FALSE	FALSE	FALSE	FALSE	FALSE
ENSG00000167895_TMC8	4.1151	-0.296831	0.0202141	0.0416018	NA	-0.213859	0.0621451	0.127341	NA	-0.150883	0.219443	0.653223	NA	0.0829719	0.621677	0.916067	NA	0.145947	0.403942	0.582787	NA	-0.0629756	0.704749	0.991263	NA	FALSE	FALSE	FALSE	FALSE	FALSE	FALSE	FALSE	FALSE	FALSE	FALSE	FALSE	FALSE
ENSG00000158301_GPRASP2	1.08518	-0.318078	0.0202177	0.0416018	NA	-0.101634	0.406682	0.361787	NA	-0.157784	0.213254	0.649632	NA	0.216444	0.234535	0.784037	NA	0.160294	0.383795	0.575489	NA	0.0561502	0.748867	0.991263	NA	FALSE	FALSE	FALSE	FALSE	FALSE	FALSE	FALSE	FALSE	FALSE	FALSE	FALSE	FALSE
ENSG00000166908_PIP4K2C	5.94654	0.0887164	0.0202516	0.0416557	NA	0.0652025	0.0570841	0.121087	NA	0.0190418	0.620361	0.804622	NA	-0.0235138	0.63977	0.918765	NA	-0.0696746	0.196211	0.481544	NA	0.0461608	0.367925	0.991263	NA	FALSE	FALSE	FALSE	FALSE	FALSE	FALSE	FALSE	FALSE	FALSE	FALSE	FALSE	FALSE
ENSG00000159792_PSKH1	4.76061	-0.133332	0.0203185	0.0417772	NA	-0.0440618	0.381589	0.350517	NA	-0.112781	0.0474476	0.470589	NA	0.0892701	0.238124	0.786351	NA	0.0205505	0.79493	0.698995	NA	0.0687196	0.361782	0.991263	NA	FALSE	FALSE	FALSE	FALSE	FALSE	FALSE	FALSE	FALSE	FALSE	FALSE	FALSE	FALSE
ENSG00000120802_TMPO	5.54914	-0.147678	0.0203575	0.0418414	0.0890435	-0.153957	0.0101966	0.0458935	0.0445999	-0.120041	0.0689757	0.518757	0.3017	-0.00627907	0.941058	0.95054	1	0.0276368	0.75837	0.689497	1	-0.0339159	0.697172	0.991263	1	FALSE	FALSE	FALSE	FALSE	FALSE	FALSE	FALSE	FALSE	FALSE	FALSE	FALSE	FALSE
ENSG00000186891_TNFRSF18	0.778077	0.384967	0.0203678	0.0418467	0.0890889	0.441542	0.00696414	0.03704	0.0304611	-0.00788139	0.966087	0.854682	1	0.0565755	0.802356	0.943198	1	-0.392848	0.114578	0.424817	0.501162	0.449424	0.0693271	0.991263	0.303236	FALSE	TRUE	FALSE	FALSE	FALSE	FALSE	FALSE	FALSE	FALSE	FALSE	FALSE	FALSE
ENSG00000179151_EDC3	4.55272	0.17626	0.0203855	0.0418669	NA	0.107915	0.118063	0.184426	NA	-0.000869729	0.990786	0.860364	NA	-0.068345	0.498173	0.883495	NA	-0.177129	0.0979013	0.408778	NA	0.108784	0.287047	0.991263	NA	FALSE	FALSE	FALSE	FALSE	FALSE	FALSE	FALSE	FALSE	FALSE	FALSE	FALSE	FALSE
ENSG00000169570_DTWD2	2.76988	-0.213246	0.0203999	0.0418805	NA	-0.189217	0.029192	0.0813666	NA	0.0990099	0.283437	0.691564	NA	0.024029	0.845543	0.944058	NA	0.312256	0.0178484	0.323729	NA	-0.288227	0.0244229	0.991263	NA	FALSE	FALSE	FALSE	FALSE	FALSE	FALSE	FALSE	FALSE	FALSE	FALSE	FALSE	FALSE
ENSG00000044574_HSPA5	8.71739	0.10613	0.0204216	0.0419091	NA	0.0210502	0.59963	0.434806	NA	0.0542467	0.256133	0.676273	NA	-0.0850794	0.159716	0.729822	NA	-0.0518829	0.427077	0.592392	NA	-0.0331966	0.593504	0.991263	NA	FALSE	FALSE	FALSE	FALSE	FALSE	FALSE	FALSE	FALSE	FALSE	FALSE	FALSE	FALSE
ENSG00000154832_CXXC1	5.65835	-0.138649	0.0204624	0.0419768	NA	-0.0399224	0.444771	0.377149	NA	-0.0299345	0.616933	0.804322	NA	0.098727	0.210023	0.768043	NA	0.108715	0.19641	0.481544	NA	-0.00998798	0.899763	0.997557	NA	FALSE	FALSE	FALSE	FALSE	FALSE	FALSE	FALSE	FALSE	FALSE	FALSE	FALSE	FALSE
ENSG00000147883_CDKN2B	3.07021	0.211966	0.0204821	0.0419948	0.0895887	0.246598	0.00566205	0.0327432	0.0247658	0.0224511	0.800313	0.839809	1	0.0346319	0.779621	0.941778	1	-0.189515	0.13598	0.444765	0.594774	0.224147	0.0738592	0.991263	0.32306	FALSE	TRUE	FALSE	FALSE	FALSE	FALSE	FALSE	FALSE	FALSE	FALSE	FALSE	FALSE
ENSG00000167004_PDIA3	8.27679	0.101704	0.0204868	0.0419948	NA	0.0141813	0.712297	0.473592	NA	0.0459192	0.315869	0.701425	NA	-0.0875231	0.132111	0.708115	NA	-0.0557851	0.373749	0.572187	NA	-0.0317379	0.594893	0.991263	NA	FALSE	FALSE	FALSE	FALSE	FALSE	FALSE	FALSE	FALSE	FALSE	FALSE	FALSE	FALSE
ENSG00000079691_CARMIL1	3.27918	-0.15307	0.0205155	0.0420218	NA	-0.0329685	0.631878	0.445483	NA	0.00351094	0.9565	0.853946	NA	0.120101	0.205675	0.763699	NA	0.156581	0.0898275	0.39994	NA	-0.0364794	0.698686	0.991263	NA	FALSE	FALSE	FALSE	FALSE	FALSE	FALSE	FALSE	FALSE	FALSE	FALSE	FALSE	FALSE
ENSG00000198816_ZNF358	3.51531	-0.223893	0.0205157	0.0420218	NA	-0.169883	0.0462588	0.10778	NA	-0.0964183	0.293591	0.693158	NA	0.0540093	0.668211	0.921609	NA	0.127474	0.333248	0.550426	NA	-0.0734649	0.553588	0.991263	NA	FALSE	FALSE	FALSE	FALSE	FALSE	FALSE	FALSE	FALSE	FALSE	FALSE	FALSE	FALSE
ENSG00000105011_ASF1B	0.960944	-0.291808	0.0205301	0.0420353	NA	-0.0632006	0.57556	0.426445	NA	-0.231111	0.0594036	0.492529	NA	0.228607	0.173895	0.738609	NA	0.0606967	0.724284	0.681216	NA	0.167911	0.311219	0.991263	NA	FALSE	FALSE	FALSE	FALSE	FALSE	FALSE	FALSE	FALSE	FALSE	FALSE	FALSE	FALSE
ENSG00000165819_METTL3	5.32041	0.0929982	0.0205525	0.0420653	NA	0.0271475	0.446029	0.377635	NA	0.0333335	0.406937	0.739198	NA	-0.0658507	0.216067	0.771797	NA	-0.0596648	0.289206	0.531415	NA	-0.00618593	0.908029	0.997557	NA	FALSE	FALSE	FALSE	FALSE	FALSE	FALSE	FALSE	FALSE	FALSE	FALSE	FALSE	FALSE
ENSG00000221955_SLC12A8	3.15404	0.261299	0.0205938	0.0421336	0.090077	0.361713	0.000725379	0.0099351	0.00317281	0.00279711	0.976055	0.85742	1	0.100414	0.502411	0.884855	1	-0.258502	0.077293	0.387576	0.338079	0.358916	0.011435	0.991263	0.0500166	FALSE	TRUE	FALSE	FALSE	FALSE	FALSE	FALSE	FALSE	FALSE	FALSE	FALSE	FALSE
ENSG00000101558_VAPA	6.8735	-0.0835647	0.0206535	0.0422397	NA	-0.0260123	0.411954	0.363888	NA	-0.0281602	0.448186	0.757718	NA	0.0575524	0.226848	0.777326	NA	0.0554044	0.280698	0.529576	NA	0.00214792	0.964805	0.997557	NA	FALSE	FALSE	FALSE	FALSE	FALSE	FALSE	FALSE	FALSE	FALSE	FALSE	FALSE	FALSE
ENSG00000100938_GMPR2	5.49298	-0.148084	0.0206772	0.0422593	NA	-0.10153	0.0748282	0.142146	NA	0.0532196	0.412806	0.742322	NA	0.0465536	0.57946	0.906073	NA	0.201303	0.0287145	0.340031	NA	-0.15475	0.0753877	0.991263	NA	FALSE	FALSE	FALSE	FALSE	FALSE	FALSE	FALSE	FALSE	FALSE	FALSE	FALSE	FALSE
ENSG00000184117_NIPSNAP1	2.68269	-0.204055	0.0206788	0.0422593	NA	-0.153146	0.0455081	0.106953	NA	-0.0562271	0.478196	0.76599	NA	0.0509084	0.655797	0.921434	NA	0.147828	0.209016	0.490794	NA	-0.0969191	0.375998	0.991263	NA	FALSE	FALSE	FALSE	FALSE	FALSE	FALSE	FALSE	FALSE	FALSE	FALSE	FALSE	FALSE
ENSG00000008300_CELSR3	2.01714	0.330571	0.0207083	0.0422974	NA	-0.173519	0.172032	0.228198	NA	-0.151011	0.247918	0.668638	NA	-0.50409	0.00937255	0.500996	NA	-0.481582	0.0140469	0.322128	NA	-0.0225078	0.900974	0.997557	NA	FALSE	FALSE	FALSE	FALSE	FALSE	FALSE	FALSE	FALSE	FALSE	FALSE	FALSE	FALSE
ENSG00000154305_MIA3	6.11019	0.203658	0.0207132	0.0422974	NA	0.0995802	0.203249	0.25008	NA	0.137616	0.131844	0.598063	NA	-0.104078	0.370216	0.844865	NA	-0.0660417	0.596462	0.647479	NA	-0.0380362	0.749596	0.991263	NA	FALSE	FALSE	FALSE	FALSE	FALSE	FALSE	FALSE	FALSE	FALSE	FALSE	FALSE	FALSE
ENSG00000067369_TP53BP1	5.15177	-0.163305	0.0207584	0.0423737	0.0907972	-0.154872	0.0150659	0.056848	0.0658982	-0.157601	0.0269256	0.395318	0.117773	0.00843346	0.927393	0.949002	1	0.00570376	0.953506	0.733711	1	0.00272971	0.976609	0.997557	1	FALSE	FALSE	FALSE	FALSE	FALSE	FALSE	FALSE	FALSE	FALSE	FALSE	FALSE	FALSE
ENSG00000157538_VPS26C	6.67987	0.0783959	0.0208064	0.0424555	NA	0.0286121	0.338027	0.329403	NA	0.0191426	0.579191	0.79387	NA	-0.0497838	0.265576	0.795357	NA	-0.0592532	0.217989	0.498061	NA	0.00946949	0.835234	0.992471	NA	FALSE	FALSE	FALSE	FALSE	FALSE	FALSE	FALSE	FALSE	FALSE	FALSE	FALSE	FALSE
ENSG00000148450_MSRB2	2.75328	-0.287809	0.020836	0.0424997	NA	-0.14384	0.175634	0.230942	NA	-0.0957694	0.419269	0.74459	NA	0.143968	0.371957	0.846501	NA	0.19204	0.259841	0.518816	NA	-0.0480711	0.761447	0.991263	NA	FALSE	FALSE	FALSE	FALSE	FALSE	FALSE	FALSE	FALSE	FALSE	FALSE	FALSE	FALSE
ENSG00000103275_UBE2I	6.42387	0.100082	0.0208522	0.0425167	NA	0.0679705	0.0795865	0.146571	NA	0.0333561	0.454805	0.759766	NA	-0.0321114	0.573217	0.904437	NA	-0.0667259	0.27934	0.529193	NA	0.0346145	0.555727	0.991263	NA	FALSE	FALSE	FALSE	FALSE	FALSE	FALSE	FALSE	FALSE	FALSE	FALSE	FALSE	FALSE
ENSG00000099814_CEP170B	5.17407	0.161882	0.0208726	0.0425421	0.0912968	0.296493	8.43029e-06	0.00051345	3.68741e-05	-0.0348292	0.607931	0.802338	1	0.134611	0.143516	0.716677	0.627738	-0.196711	0.0449861	0.353324	0.196769	0.331323	0.000572979	0.749867	0.00250621	FALSE	TRUE	FALSE	FALSE	FALSE	TRUE	FALSE	FALSE	FALSE	FALSE	FALSE	FALSE
ENSG00000198464_ZNF480	2.17092	-0.39967	0.0208889	0.0425593	NA	-0.134037	0.347873	0.33401	NA	-0.169514	0.267543	0.685579	NA	0.265633	0.231599	0.781456	NA	0.230157	0.312932	0.54314	NA	0.0354764	0.864663	0.993798	NA	FALSE	FALSE	FALSE	FALSE	FALSE	FALSE	FALSE	FALSE	FALSE	FALSE	FALSE	FALSE
ENSG00000107736_CDH23	3.83368	-0.242426	0.0209466	0.0426606	NA	0.0116736	0.89347	0.525715	NA	-0.177391	0.0887908	0.556759	NA	0.2541	0.063009	0.6533	NA	0.0650351	0.654106	0.663833	NA	0.189065	0.164578	0.991263	NA	FALSE	FALSE	FALSE	FALSE	FALSE	FALSE	FALSE	FALSE	FALSE	FALSE	FALSE	FALSE
ENSG00000182247_UBE2E2	5.14806	0.229897	0.020967	0.0426859	NA	0.0045358	0.959328	0.54207	NA	-0.0141381	0.886218	0.849436	NA	-0.225361	0.0912971	0.684863	NA	-0.244035	0.0824451	0.391346	NA	0.0186739	0.888294	0.997557	NA	FALSE	FALSE	FALSE	FALSE	FALSE	FALSE	FALSE	FALSE	FALSE	FALSE	FALSE	FALSE
ENSG00000198382_UVRAG	5.14086	0.204173	0.0209855	0.0427075	NA	0.137182	0.0867398	0.153983	NA	-0.0489958	0.580229	0.79387	NA	-0.0669915	0.567141	0.902862	NA	-0.253169	0.0444377	0.353324	NA	0.186178	0.120689	0.991263	NA	FALSE	FALSE	FALSE	FALSE	FALSE	FALSE	FALSE	FALSE	FALSE	FALSE	FALSE	FALSE
ENSG00000218739_CEBPZOS	5.00533	-0.112063	0.0209968	0.0427142	NA	-0.101654	0.0198066	0.0652068	NA	0.00246885	0.959304	0.854137	NA	0.0104089	0.869977	0.945273	NA	0.114531	0.0949625	0.405852	NA	-0.104123	0.110235	0.991263	NA	FALSE	FALSE	FALSE	FALSE	FALSE	FALSE	FALSE	FALSE	FALSE	FALSE	FALSE	FALSE
ENSG00000138688_KIAA1109	6.03907	0.264377	0.0210448	0.0427956	NA	0.0818846	0.425465	0.369694	NA	-0.105166	0.377476	0.728274	NA	-0.182493	0.231645	0.781456	NA	-0.369544	0.0268305	0.335942	NA	0.187051	0.236068	0.991263	NA	FALSE	FALSE	FALSE	FALSE	FALSE	FALSE	FALSE	FALSE	FALSE	FALSE	FALSE	FALSE
ENSG00000143570_SLC39A1	7.44728	0.0755123	0.0211271	0.0429319	NA	0.0409465	0.156768	0.216008	NA	0.00320592	0.923996	0.852093	NA	-0.0345658	0.421579	0.863669	NA	-0.0723064	0.122981	0.431083	NA	0.0377405	0.394309	0.991263	NA	FALSE	FALSE	FALSE	FALSE	FALSE	FALSE	FALSE	FALSE	FALSE	FALSE	FALSE	FALSE
ENSG00000171517_LPAR3	1.65298	-0.335603	0.0211278	0.0429319	NA	-0.198565	0.144492	0.206188	NA	-0.175376	0.202503	0.640604	NA	0.137037	0.484525	0.88183	NA	0.160227	0.417172	0.588825	NA	-0.0231895	0.903758	0.997557	NA	FALSE	FALSE	FALSE	FALSE	FALSE	FALSE	FALSE	FALSE	FALSE	FALSE	FALSE	FALSE
ENSG00000130222_GADD45G	3.72076	0.286004	0.0211512	0.0429633	NA	0.0775614	0.483137	0.392787	NA	0.0348384	0.781722	0.834642	NA	-0.208442	0.206329	0.764136	NA	-0.251165	0.153837	0.456126	NA	0.042723	0.798442	0.992471	NA	FALSE	FALSE	FALSE	FALSE	FALSE	FALSE	FALSE	FALSE	FALSE	FALSE	FALSE	FALSE
ENSG00000168970_JMJD7-PLA2G4B	4.13006	-0.269914	0.0211596	0.0429641	NA	-0.193465	0.0636276	0.129141	NA	-0.0599313	0.579759	0.79387	NA	0.0764495	0.618688	0.915684	NA	0.209983	0.185218	0.474307	NA	-0.133534	0.371985	0.991263	NA	FALSE	FALSE	FALSE	FALSE	FALSE	FALSE	FALSE	FALSE	FALSE	FALSE	FALSE	FALSE
ENSG00000164941_INTS8	4.33678	-0.21045	0.0212159	0.043062	0.0927981	-0.246956	0.00350205	0.0246612	0.0153179	-0.0805364	0.376086	0.727931	1	-0.0365064	0.761851	0.939995	1	0.129913	0.308878	0.541725	1	-0.16642	0.175087	0.991263	0.765831	FALSE	FALSE	FALSE	FALSE	FALSE	FALSE	FALSE	TRUE	FALSE	FALSE	FALSE	FALSE
ENSG00000187609_EXD3	2.14629	-0.242558	0.0212426	0.0431	0.092915	-0.1027	0.253739	0.282348	1	-0.229333	0.0222711	0.358802	0.0974136	0.139858	0.30656	0.810171	1	0.0132251	0.925666	0.727177	1	0.126633	0.341395	0.991263	1	FALSE	FALSE	FALSE	FALSE	FALSE	FALSE	FALSE	FALSE	FALSE	FALSE	FALSE	FALSE
ENSG00000148297_MED22	5.23086	-0.0761541	0.0212697	0.0431201	NA	-0.0291205	0.318313	0.319363	NA	-0.0196452	0.546488	0.786463	NA	0.0470336	0.280919	0.803577	NA	0.0565089	0.220405	0.498597	NA	-0.00947527	0.827992	0.992471	NA	FALSE	FALSE	FALSE	FALSE	FALSE	FALSE	FALSE	FALSE	FALSE	FALSE	FALSE	FALSE
ENSG00000105793_GTPBP10	3.42264	-0.196105	0.0212723	0.0431201	NA	-0.0786551	0.315111	0.317725	NA	-0.0668875	0.433982	0.752813	NA	0.11745	0.304587	0.808346	NA	0.129218	0.280059	0.529255	NA	-0.0117677	0.91884	0.997557	NA	FALSE	FALSE	FALSE	FALSE	FALSE	FALSE	FALSE	FALSE	FALSE	FALSE	FALSE	FALSE
ENSG00000148341_SH3GLB2	5.14153	-0.10437	0.0212832	0.0431201	NA	-0.0693372	0.0808186	0.147873	NA	0.0143639	0.746638	0.831281	NA	0.0350327	0.553343	0.900418	NA	0.118734	0.0624034	0.376381	NA	-0.0837011	0.16144	0.991263	NA	FALSE	FALSE	FALSE	FALSE	FALSE	FALSE	FALSE	FALSE	FALSE	FALSE	FALSE	FALSE
ENSG00000145945_FAM50B	2.09813	-0.195756	0.0212846	0.0431201	NA	-0.157418	0.0342892	0.0895162	NA	-0.0364078	0.652269	0.810405	NA	0.0383376	0.728188	0.932532	NA	0.159348	0.172136	0.463744	NA	-0.12101	0.268322	0.991263	NA	FALSE	FALSE	FALSE	FALSE	FALSE	FALSE	FALSE	FALSE	FALSE	FALSE	FALSE	FALSE
ENSG00000085265_FCN1	1.94499	-0.222175	0.0212968	0.0431285	NA	-0.119153	0.140823	0.203284	NA	0.0977575	0.325354	0.704681	NA	0.103022	0.405685	0.859716	NA	0.319932	0.0223064	0.326308	NA	-0.21691	0.0927432	0.991263	NA	FALSE	FALSE	FALSE	FALSE	FALSE	FALSE	FALSE	FALSE	FALSE	FALSE	FALSE	FALSE
ENSG00000112640_PPP2R5D	5.39501	-0.113197	0.0213118	0.0431347	NA	-0.0591536	0.177346	0.231992	NA	0.0357722	0.468803	0.761994	NA	0.0540437	0.405025	0.859716	NA	0.14897	0.0339235	0.350405	NA	-0.0949259	0.152505	0.991263	NA	FALSE	FALSE	FALSE	FALSE	FALSE	FALSE	FALSE	FALSE	FALSE	FALSE	FALSE	FALSE
ENSG00000166971_AKTIP	3.39321	-0.135868	0.0213159	0.0431347	NA	-0.069235	0.202753	0.249791	NA	0.0257937	0.662531	0.812785	NA	0.0666327	0.399607	0.857369	NA	0.161661	0.0540765	0.363841	NA	-0.0950287	0.237877	0.991263	NA	FALSE	FALSE	FALSE	FALSE	FALSE	FALSE	FALSE	FALSE	FALSE	FALSE	FALSE	FALSE
ENSG00000116711_PLA2G4A	3.51767	0.22729	0.0213405	0.0431683	NA	0.17326	0.0725586	0.139118	NA	-0.0461695	0.639381	0.807784	NA	-0.0540295	0.689664	0.924553	NA	-0.273459	0.051151	0.357599	NA	0.21943	0.113041	0.991263	NA	FALSE	FALSE	FALSE	FALSE	FALSE	FALSE	FALSE	FALSE	FALSE	FALSE	FALSE	FALSE
ENSG00000185010_F8	2.62648	-0.151532	0.0213609	0.0431889	0.0934324	-0.151052	0.0118583	0.0495549	0.0518684	-0.123005	0.0529913	0.483009	0.231784	0.000480688	0.995572	0.953081	1	0.0285268	0.750072	0.68792	1	-0.0280461	0.742553	0.991263	1	FALSE	FALSE	FALSE	FALSE	FALSE	FALSE	FALSE	FALSE	FALSE	FALSE	FALSE	FALSE
ENSG00000121022_COPS5	5.29734	-0.0844128	0.0213668	0.0431889	NA	-0.0592347	0.0717306	0.137946	NA	-0.0317055	0.393431	0.733258	NA	0.0251781	0.602082	0.912971	NA	0.0527074	0.308139	0.541688	NA	-0.0275293	0.576227	0.991263	NA	FALSE	FALSE	FALSE	FALSE	FALSE	FALSE	FALSE	FALSE	FALSE	FALSE	FALSE	FALSE
ENSG00000172348_RCAN2	2.72412	0.256119	0.0213844	0.0432083	NA	0.341712	0.0176219	0.0614042	NA	0.0327647	0.757682	0.83167	NA	0.085593	0.629345	0.916228	NA	-0.223355	0.145208	0.448532	NA	0.308947	0.0831873	0.991263	NA	FALSE	FALSE	FALSE	FALSE	FALSE	FALSE	FALSE	FALSE	FALSE	FALSE	FALSE	FALSE
ENSG00000158161_EYA3	5.07549	0.108339	0.0214203	0.0432645	NA	0.0619013	0.149582	0.209895	NA	0.0360544	0.453663	0.759489	NA	-0.0464378	0.459137	0.875222	NA	-0.0722847	0.27903	0.529193	NA	0.0258469	0.687091	0.991263	NA	FALSE	FALSE	FALSE	FALSE	FALSE	FALSE	FALSE	FALSE	FALSE	FALSE	FALSE	FALSE
ENSG00000175711_B3GNTL1	2.42042	0.185481	0.0214458	0.0432998	NA	-0.0412244	0.587743	0.430662	NA	-0.0286673	0.70477	0.824182	NA	-0.226705	0.0420381	0.626733	NA	-0.214148	0.053799	0.363391	NA	-0.0125571	0.906722	0.997557	NA	FALSE	FALSE	FALSE	FALSE	FALSE	FALSE	FALSE	FALSE	FALSE	FALSE	FALSE	FALSE
ENSG00000101574_METTL4	3.00009	0.272531	0.021474	0.0433404	NA	0.188047	0.0897362	0.157003	NA	0.0884983	0.459711	0.759766	NA	-0.0844847	0.595672	0.910667	NA	-0.184033	0.27071	0.525522	NA	0.0995484	0.539251	0.991263	NA	FALSE	FALSE	FALSE	FALSE	FALSE	FALSE	FALSE	FALSE	FALSE	FALSE	FALSE	FALSE
ENSG00000142453_CARM1	5.18035	0.111196	0.0214928	0.0433621	NA	0.063459	0.13775	0.200681	NA	0.00777361	0.871611	0.849202	NA	-0.0477368	0.452203	0.871574	NA	-0.103422	0.128821	0.438161	NA	0.0556854	0.386353	0.991263	NA	FALSE	FALSE	FALSE	FALSE	FALSE	FALSE	FALSE	FALSE	FALSE	FALSE	FALSE	FALSE
ENSG00000176845_METRNL	5.92154	0.165573	0.0215162	0.0433898	NA	0.0578017	0.357562	0.338752	NA	0.0382639	0.596567	0.799701	NA	-0.107772	0.254718	0.791882	NA	-0.127309	0.209553	0.491601	NA	0.0195379	0.837978	0.992471	NA	FALSE	FALSE	FALSE	FALSE	FALSE	FALSE	FALSE	FALSE	FALSE	FALSE	FALSE	FALSE
ENSG00000173992_CCS	3.90728	-0.148909	0.0215235	0.0433898	NA	-0.0876541	0.125486	0.190461	NA	0.056508	0.360732	0.720644	NA	0.0612545	0.47099	0.879707	NA	0.205417	0.0231271	0.328437	NA	-0.144162	0.0891118	0.991263	NA	FALSE	FALSE	FALSE	FALSE	FALSE	FALSE	FALSE	FALSE	FALSE	FALSE	FALSE	FALSE
ENSG00000124126_PREX1	6.75458	-0.144687	0.0215308	0.0433898	NA	-0.112749	0.0446556	0.105733	NA	-0.0195026	0.761654	0.83167	NA	0.0319383	0.698614	0.926221	NA	0.125184	0.162797	0.459079	NA	-0.0932461	0.273338	0.991263	NA	FALSE	FALSE	FALSE	FALSE	FALSE	FALSE	FALSE	FALSE	FALSE	FALSE	FALSE	FALSE
ENSG00000037897_METTL1	4.96186	0.195424	0.0215794	0.0434469	NA	0.0607901	0.43411	0.373201	NA	0.0887214	0.306981	0.698309	NA	-0.134634	0.238563	0.786351	NA	-0.106703	0.374668	0.572583	NA	-0.0279312	0.809876	0.992471	NA	FALSE	FALSE	FALSE	FALSE	FALSE	FALSE	FALSE	FALSE	FALSE	FALSE	FALSE	FALSE
ENSG00000186106_ANKRD46	2.41751	-0.149008	0.0215797	0.0434469	NA	-0.128344	0.0461255	0.107691	NA	-0.0425275	0.513879	0.776668	NA	0.0206637	0.817095	0.943198	NA	0.106481	0.243341	0.510501	NA	-0.0858169	0.345682	0.991263	NA	FALSE	FALSE	FALSE	FALSE	FALSE	FALSE	FALSE	FALSE	FALSE	FALSE	FALSE	FALSE
ENSG00000120742_SERP1	6.88105	-0.0925787	0.0215882	0.0434469	NA	-0.0348573	0.324044	0.322697	NA	0.0307052	0.457843	0.759766	NA	0.0577215	0.276349	0.800593	NA	0.123284	0.0341898	0.350437	NA	-0.0655625	0.229787	0.991263	NA	FALSE	FALSE	FALSE	FALSE	FALSE	FALSE	FALSE	FALSE	FALSE	FALSE	FALSE	FALSE
ENSG00000100522_GNPNAT1	3.80903	0.149471	0.0215915	0.0434469	NA	0.0848821	0.158814	0.217664	NA	0.0879604	0.163346	0.62228	NA	-0.0645891	0.459335	0.875261	NA	-0.0615108	0.49065	0.615443	NA	-0.00307829	0.971582	0.997557	NA	FALSE	FALSE	FALSE	FALSE	FALSE	FALSE	FALSE	FALSE	FALSE	FALSE	FALSE	FALSE
ENSG00000105401_CDC37	8.22108	0.103996	0.0216415	0.0435204	0.09466	0.107265	0.00880708	0.042229	0.0385221	0.0707952	0.133879	0.598798	0.585585	0.00326868	0.956034	0.950949	1	-0.0332008	0.605873	0.650365	1	0.0364694	0.552164	0.991263	1	FALSE	FALSE	FALSE	FALSE	FALSE	FALSE	FALSE	FALSE	FALSE	FALSE	FALSE	FALSE
ENSG00000167978_SRRM2	9.44875	-0.134914	0.0216508	0.0435204	NA	-0.0855139	0.0993602	0.167398	NA	-0.0964715	0.117883	0.5873	NA	0.0493998	0.520981	0.891441	NA	0.0384423	0.646101	0.663833	NA	0.0109576	0.890544	0.997557	NA	FALSE	FALSE	FALSE	FALSE	FALSE	FALSE	FALSE	FALSE	FALSE	FALSE	FALSE	FALSE
ENSG00000119231_SENP5	5.16759	0.139934	0.0216523	0.0435204	NA	-0.00448386	0.934286	0.536036	NA	0.124948	0.0452431	0.462561	NA	-0.144418	0.0773152	0.667179	NA	-0.0149861	0.86051	0.715741	NA	-0.129432	0.118187	0.991263	NA	FALSE	FALSE	FALSE	FALSE	FALSE	FALSE	FALSE	FALSE	FALSE	FALSE	FALSE	FALSE
ENSG00000106246_PTCD1	3.5559	-0.139996	0.0216628	0.0435251	NA	-0.0843122	0.120985	0.186753	NA	0.0108637	0.848995	0.846996	NA	0.0556833	0.488033	0.883288	NA	0.150859	0.0714308	0.386989	NA	-0.0951759	0.227876	0.991263	NA	FALSE	FALSE	FALSE	FALSE	FALSE	FALSE	FALSE	FALSE	FALSE	FALSE	FALSE	FALSE
ENSG00000156398_SFXN2	1.68987	-0.224138	0.0217126	0.0435989	NA	-0.0731237	0.430736	0.371845	NA	-0.115875	0.224813	0.655616	NA	0.151014	0.258176	0.792805	NA	0.108264	0.421663	0.590472	NA	0.0427509	0.747002	0.991263	NA	FALSE	FALSE	FALSE	FALSE	FALSE	FALSE	FALSE	FALSE	FALSE	FALSE	FALSE	FALSE
ENSG00000205544_TMEM256	3.26318	-0.189856	0.0217157	0.0435989	NA	-0.0395147	0.586565	0.430518	NA	-0.0366285	0.635921	0.806658	NA	0.150342	0.169585	0.734459	NA	0.153228	0.173896	0.465729	NA	-0.0028862	0.97828	0.997557	NA	FALSE	FALSE	FALSE	FALSE	FALSE	FALSE	FALSE	FALSE	FALSE	FALSE	FALSE	FALSE
ENSG00000163661_PTX3	2.95671	0.342915	0.0217367	0.0436018	0.0950762	0.588346	4.11331e-05	0.00162233	0.000179916	0.368123	0.0155736	0.311466	0.0681189	0.245431	0.215084	0.771797	0.940775	0.0252078	0.903341	0.723463	1	0.220223	0.269339	0.991263	1	FALSE	TRUE	FALSE	FALSE	FALSE	FALSE	FALSE	FALSE	FALSE	FALSE	FALSE	FALSE
ENSG00000115295_CLIP4	6.67457	-0.158355	0.0217567	0.0436018	NA	-0.0630326	0.297178	0.309253	NA	-0.00531827	0.939745	0.85354	NA	0.0953222	0.293343	0.80777	NA	0.153037	0.120195	0.428116	NA	-0.0577144	0.533695	0.991263	NA	FALSE	FALSE	FALSE	FALSE	FALSE	FALSE	FALSE	FALSE	FALSE	FALSE	FALSE	FALSE
ENSG00000076641_PAG1	5.68698	0.206603	0.0217573	0.0436018	NA	0.0619094	0.450748	0.379497	NA	0.02732	0.762024	0.831708	NA	-0.144694	0.231176	0.781165	NA	-0.179283	0.158211	0.459079	NA	0.0345893	0.776495	0.992307	NA	FALSE	FALSE	FALSE	FALSE	FALSE	FALSE	FALSE	FALSE	FALSE	FALSE	FALSE	FALSE
ENSG00000119772_DNMT3A	5.80518	-0.134146	0.0217575	0.0436018	NA	-0.0751415	0.152791	0.212887	NA	0.112488	0.054007	0.483009	NA	0.059004	0.445748	0.869525	NA	0.246633	0.00343843	0.310662	NA	-0.187629	0.0183605	0.991263	NA	FALSE	FALSE	FALSE	FALSE	FALSE	FALSE	FALSE	FALSE	FALSE	FALSE	FALSE	FALSE
ENSG00000197329_PELI1	4.21947	0.259136	0.0217637	0.0436018	NA	0.240485	0.0231593	0.0712376	NA	0.00666732	0.95206	0.85354	NA	-0.018651	0.901658	0.947467	NA	-0.252469	0.11051	0.418857	NA	0.233818	0.127101	0.991263	NA	FALSE	FALSE	FALSE	FALSE	FALSE	FALSE	FALSE	FALSE	FALSE	FALSE	FALSE	FALSE
ENSG00000229833_PET100	4.28857	-0.196735	0.0217658	0.0436018	NA	0.00915628	0.900958	0.527496	NA	0.00333771	0.967289	0.854682	NA	0.205891	0.0688064	0.667101	NA	0.200073	0.0907581	0.400827	NA	0.00581857	0.957704	0.997557	NA	FALSE	FALSE	FALSE	FALSE	FALSE	FALSE	FALSE	FALSE	FALSE	FALSE	FALSE	FALSE
ENSG00000134508_CABLES1	4.07238	-0.250283	0.0217881	0.0436301	NA	-0.129485	0.146199	0.207375	NA	0.0618143	0.548642	0.78672	NA	0.120797	0.383652	0.849617	NA	0.312097	0.038835	0.3519	NA	-0.1913	0.162016	0.991263	NA	FALSE	FALSE	FALSE	FALSE	FALSE	FALSE	FALSE	FALSE	FALSE	FALSE	FALSE	FALSE
ENSG00000187446_CHP1	6.40974	-0.0789151	0.021816	0.0436591	NA	-0.00526484	0.860681	0.51743	NA	-0.0459816	0.189984	0.632622	NA	0.0736503	0.10602	0.696579	NA	0.0329335	0.49649	0.616074	NA	0.0407168	0.377215	0.991263	NA	FALSE	FALSE	FALSE	FALSE	FALSE	FALSE	FALSE	FALSE	FALSE	FALSE	FALSE	FALSE
ENSG00000088766_CRLS1	4.87494	-0.122274	0.0218188	0.0436591	NA	-0.0850165	0.0758862	0.143054	NA	0.0198726	0.711322	0.824807	NA	0.0372575	0.595963	0.910667	NA	0.142147	0.0613711	0.374016	NA	-0.104889	0.146186	0.991263	NA	FALSE	FALSE	FALSE	FALSE	FALSE	FALSE	FALSE	FALSE	FALSE	FALSE	FALSE	FALSE
ENSG00000120438_TCP1	7.19393	0.116227	0.0218519	0.0437063	NA	0.0828314	0.0663495	0.132271	NA	0.014374	0.78331	0.835241	NA	-0.0333957	0.615476	0.915188	NA	-0.101853	0.160625	0.459079	NA	0.0684574	0.320298	0.991263	NA	FALSE	FALSE	FALSE	FALSE	FALSE	FALSE	FALSE	FALSE	FALSE	FALSE	FALSE	FALSE
ENSG00000113811_SELENOK	5.13237	0.122635	0.0218587	0.0437063	NA	0.0742707	0.119589	0.185552	NA	0.00671428	0.899073	0.850535	NA	-0.0483641	0.492424	0.883495	NA	-0.11592	0.122988	0.431083	NA	0.0675564	0.342732	0.991263	NA	FALSE	FALSE	FALSE	FALSE	FALSE	FALSE	FALSE	FALSE	FALSE	FALSE	FALSE	FALSE
ENSG00000225190_PLEKHM1	6.49875	0.125013	0.0218942	0.043761	0.095765	0.116657	0.0160591	0.0584909	0.0702427	0.0513982	0.350673	0.71609	1	-0.00835572	0.906348	0.947467	1	-0.0736148	0.337265	0.553238	1	0.0652591	0.368539	0.991263	1	FALSE	FALSE	FALSE	FALSE	FALSE	FALSE	FALSE	FALSE	FALSE	FALSE	FALSE	FALSE
ENSG00000163382_NAXE	4.92601	-0.126757	0.0219104	0.0437625	NA	-0.0726743	0.134607	0.198465	NA	0.0017325	0.974337	0.857154	NA	0.0540823	0.455093	0.871886	NA	0.128489	0.0961734	0.406513	NA	-0.0744068	0.305034	0.991263	NA	FALSE	FALSE	FALSE	FALSE	FALSE	FALSE	FALSE	FALSE	FALSE	FALSE	FALSE	FALSE
ENSG00000145439_CBR4	3.78216	-0.124086	0.0219125	0.0437625	NA	-0.0438788	0.379592	0.349615	NA	0.0293494	0.583067	0.794647	NA	0.0802072	0.271569	0.797426	NA	0.153435	0.0450384	0.353324	NA	-0.0732282	0.317999	0.991263	NA	FALSE	FALSE	FALSE	FALSE	FALSE	FALSE	FALSE	FALSE	FALSE	FALSE	FALSE	FALSE
ENSG00000105329_TGFB1	7.9581	0.157736	0.0219194	0.0437625	0.0958752	0.142004	0.0213506	0.0679269	0.0933876	0.104614	0.145684	0.611494	0.63722	-0.0157316	0.861379	0.945273	1	-0.0531221	0.587538	0.644694	1	0.0373905	0.688382	0.991263	1	FALSE	FALSE	FALSE	FALSE	FALSE	FALSE	FALSE	FALSE	FALSE	FALSE	FALSE	FALSE
ENSG00000077097_TOP2B	6.10748	-0.181958	0.0219545	0.0438044	0.0960288	-0.199129	0.00625134	0.0345544	0.0273434	-0.222888	0.00948816	0.262449	0.0415012	-0.0171709	0.869498	0.945273	1	-0.0409296	0.718779	0.679763	1	0.0237587	0.827201	0.992471	1	FALSE	FALSE	FALSE	FALSE	FALSE	FALSE	FALSE	FALSE	TRUE	FALSE	FALSE	FALSE
ENSG00000173548_SNX33	5.09227	-0.127537	0.021964	0.0438044	NA	-0.0496296	0.309663	0.314853	NA	-0.0579857	0.292313	0.693158	NA	0.077907	0.287505	0.806303	NA	0.0695509	0.368851	0.569414	NA	0.0083561	0.909154	0.997557	NA	FALSE	FALSE	FALSE	FALSE	FALSE	FALSE	FALSE	FALSE	FALSE	FALSE	FALSE	FALSE
ENSG00000074201_CLNS1A	5.13336	0.0877432	0.0219648	0.0438044	NA	-0.0746588	0.0340866	0.0892048	NA	-0.021894	0.573932	0.792957	NA	-0.162402	0.00226548	0.382686	NA	-0.109637	0.0460409	0.354738	NA	-0.0527647	0.312253	0.991263	NA	FALSE	FALSE	FALSE	FALSE	FALSE	FALSE	FALSE	FALSE	FALSE	FALSE	FALSE	FALSE
ENSG00000126759_CFP	2.01539	-0.396047	0.0219778	0.043814	NA	-0.177493	0.222315	0.263405	NA	0.0372621	0.829247	0.844519	NA	0.218553	0.326942	0.822306	NA	0.433309	0.0769862	0.387576	NA	-0.214755	0.342254	0.991263	NA	FALSE	FALSE	FALSE	FALSE	FALSE	FALSE	FALSE	FALSE	FALSE	FALSE	FALSE	FALSE
ENSG00000115935_WIPF1	7.52508	0.106769	0.0220098	0.0438615	NA	0.0816807	0.050275	0.112893	NA	-0.00493755	0.918576	0.851743	NA	-0.0250886	0.681944	0.923922	NA	-0.111707	0.0965066	0.407251	NA	0.0866183	0.175186	0.991263	NA	FALSE	FALSE	FALSE	FALSE	FALSE	FALSE	FALSE	FALSE	FALSE	FALSE	FALSE	FALSE
ENSG00000118849_RARRES1	2.89669	0.295505	0.0220279	0.0438716	NA	-0.266105	0.0244846	0.07355	NA	-0.113301	0.401146	0.737015	NA	-0.56161	0.00172136	0.35445	NA	-0.408806	0.0300384	0.343035	NA	-0.152804	0.390256	0.991263	NA	FALSE	FALSE	FALSE	FALSE	FALSE	FALSE	FALSE	FALSE	FALSE	FALSE	FALSE	FALSE
ENSG00000164118_CEP44	3.30798	-0.211636	0.0220365	0.0438716	NA	-0.13423	0.107539	0.175494	NA	-0.107084	0.238489	0.661964	NA	0.0774069	0.52678	0.893125	NA	0.104553	0.413741	0.587402	NA	-0.0271456	0.824201	0.992471	NA	FALSE	FALSE	FALSE	FALSE	FALSE	FALSE	FALSE	FALSE	FALSE	FALSE	FALSE	FALSE
ENSG00000136003_ISCU	6.76703	-0.0969086	0.0220491	0.0438716	NA	-0.0495227	0.187504	0.239349	NA	-0.0712709	0.104604	0.579892	NA	0.047386	0.395633	0.853998	NA	0.0256378	0.668647	0.667769	NA	0.0217482	0.703812	0.991263	NA	FALSE	FALSE	FALSE	FALSE	FALSE	FALSE	FALSE	FALSE	FALSE	FALSE	FALSE	FALSE
ENSG00000143479_DYRK3	3.40998	0.219864	0.0220554	0.0438716	0.0964701	0.342532	0.000367296	0.00649767	0.00160655	0.128801	0.168881	0.623872	0.738687	0.122668	0.347655	0.833021	1	-0.0910634	0.490554	0.615443	1	0.213731	0.103138	0.991263	0.451123	FALSE	TRUE	FALSE	FALSE	FALSE	FALSE	FALSE	FALSE	FALSE	FALSE	FALSE	FALSE
ENSG00000153827_TRIP12	7.9839	0.183261	0.0220557	0.0438716	NA	0.0270656	0.70026	0.469288	NA	0.00957069	0.908561	0.851131	NA	-0.156196	0.140996	0.710751	NA	-0.173691	0.132345	0.44137	NA	0.0174949	0.872488	0.995103	NA	FALSE	FALSE	FALSE	FALSE	FALSE	FALSE	FALSE	FALSE	FALSE	FALSE	FALSE	FALSE
ENSG00000136870_ZNF189	3.71522	0.137986	0.0221024	0.0439482	NA	0.0226391	0.691239	0.466291	NA	-0.0156149	0.803359	0.839888	NA	-0.115347	0.162677	0.732418	NA	-0.153601	0.0782844	0.387576	NA	0.038254	0.651852	0.991263	NA	FALSE	FALSE	FALSE	FALSE	FALSE	FALSE	FALSE	FALSE	FALSE	FALSE	FALSE	FALSE
ENSG00000006451_RALA	5.91887	0.151253	0.0221187	0.0439645	NA	0.1378	0.0228923	0.0708912	NA	-0.0633647	0.35775	0.71798	NA	-0.0134527	0.877678	0.945414	NA	-0.214617	0.026039	0.335942	NA	0.201165	0.029894	0.991263	NA	FALSE	FALSE	FALSE	FALSE	FALSE	FALSE	FALSE	FALSE	FALSE	FALSE	FALSE	FALSE
ENSG00000134897_BIVM	3.36961	-0.16202	0.0221425	0.0439954	NA	-0.111643	0.0847017	0.151919	NA	-0.0046832	0.945661	0.85354	NA	0.050377	0.592571	0.910596	NA	0.157337	0.110588	0.418857	NA	-0.10696	0.257034	0.991263	NA	FALSE	FALSE	FALSE	FALSE	FALSE	FALSE	FALSE	FALSE	FALSE	FALSE	FALSE	FALSE
ENSG00000171163_ZNF692	4.05093	-0.122906	0.0221658	0.0440255	NA	-0.0354987	0.457338	0.382085	NA	0.00505614	0.92281	0.851986	NA	0.0874073	0.220318	0.774091	NA	0.127962	0.0879163	0.397685	NA	-0.0405549	0.566583	0.991263	NA	FALSE	FALSE	FALSE	FALSE	FALSE	FALSE	FALSE	FALSE	FALSE	FALSE	FALSE	FALSE
ENSG00000106665_CLIP2	3.27706	-0.205123	0.0222618	0.0441999	NA	-0.0687149	0.352276	0.335693	NA	-0.0146187	0.853309	0.847284	NA	0.136408	0.235867	0.785732	NA	0.190504	0.110509	0.418857	NA	-0.0540962	0.616822	0.991263	NA	FALSE	FALSE	FALSE	FALSE	FALSE	FALSE	FALSE	FALSE	FALSE	FALSE	FALSE	FALSE
ENSG00000123353_ORMDL2	5.47721	0.126936	0.0223039	0.044253	NA	0.0534875	0.274857	0.295736	NA	0.0393368	0.479942	0.767295	NA	-0.0734482	0.315564	0.814307	NA	-0.0875988	0.261728	0.520692	NA	0.0141506	0.848126	0.992471	NA	FALSE	FALSE	FALSE	FALSE	FALSE	FALSE	FALSE	FALSE	FALSE	FALSE	FALSE	FALSE
ENSG00000180370_PAK2	7.66588	0.104066	0.0223051	0.044253	NA	0.0586542	0.147137	0.208242	NA	0.0126495	0.787171	0.835888	NA	-0.045412	0.448778	0.871097	NA	-0.0914167	0.160579	0.459079	NA	0.0460047	0.456545	0.991263	NA	FALSE	FALSE	FALSE	FALSE	FALSE	FALSE	FALSE	FALSE	FALSE	FALSE	FALSE	FALSE
ENSG00000136868_SLC31A1	8.14986	0.0902847	0.0223436	0.0442909	NA	-0.0359982	0.301673	0.311416	NA	0.00636762	0.876492	0.849436	NA	-0.126283	0.0177699	0.562988	NA	-0.0839171	0.13981	0.446688	NA	-0.0423658	0.431277	0.991263	NA	FALSE	FALSE	FALSE	FALSE	FALSE	FALSE	FALSE	FALSE	FALSE	FALSE	FALSE	FALSE
ENSG00000177932_ZNF354C	2.27839	-0.174284	0.0223477	0.0442909	0.0977486	-0.09976	0.161308	0.219393	0.70556	-0.211786	0.00505696	0.203641	0.0221191	0.0745235	0.468355	0.878736	1	-0.037502	0.718549	0.679763	1	0.112025	0.271553	0.991263	1	FALSE	FALSE	FALSE	FALSE	FALSE	FALSE	FALSE	FALSE	TRUE	FALSE	FALSE	FALSE
ENSG00000185624_P4HB	9.34139	0.0974501	0.0223489	0.0442909	NA	0.038769	0.301363	0.31132	NA	0.0443823	0.318434	0.701452	NA	-0.0586811	0.296165	0.80777	NA	-0.0530678	0.384027	0.575489	NA	-0.00561332	0.922772	0.997557	NA	FALSE	FALSE	FALSE	FALSE	FALSE	FALSE	FALSE	FALSE	FALSE	FALSE	FALSE	FALSE
ENSG00000100288_CHKB	5.79507	0.117441	0.0223675	0.0443071	NA	0.023331	0.604366	0.436404	NA	0.0631636	0.232276	0.661098	NA	-0.0941105	0.16618	0.734459	NA	-0.0542779	0.45586	0.604403	NA	-0.0398326	0.565144	0.991263	NA	FALSE	FALSE	FALSE	FALSE	FALSE	FALSE	FALSE	FALSE	FALSE	FALSE	FALSE	FALSE
ENSG00000119638_NEK9	6.43393	-0.135609	0.0223736	0.0443071	NA	-0.0935138	0.0796521	0.146582	NA	-0.0343839	0.570877	0.792957	NA	0.0420953	0.590809	0.910596	NA	0.101225	0.230215	0.503235	NA	-0.0591299	0.462118	0.991263	NA	FALSE	FALSE	FALSE	FALSE	FALSE	FALSE	FALSE	FALSE	FALSE	FALSE	FALSE	FALSE
ENSG00000115170_ACVR1	5.50773	0.109253	0.0224269	0.0443863	NA	0.0865738	0.0464269	0.107917	NA	0.0240774	0.618036	0.804322	NA	-0.0226796	0.719871	0.929495	NA	-0.085176	0.207789	0.489557	NA	0.0624964	0.333825	0.991263	NA	FALSE	FALSE	FALSE	FALSE	FALSE	FALSE	FALSE	FALSE	FALSE	FALSE	FALSE	FALSE
ENSG00000006062_MAP3K14	3.93027	-0.104198	0.0224301	0.0443863	0.0981093	-0.107541	0.0115177	0.0491354	0.0503782	-0.0490907	0.286221	0.692579	1	-0.00334283	0.956063	0.950949	1	0.0551071	0.389707	0.577415	1	-0.0584499	0.344964	0.991263	1	FALSE	FALSE	FALSE	FALSE	FALSE	FALSE	FALSE	FALSE	FALSE	FALSE	FALSE	FALSE
ENSG00000137094_DNAJB5	3.85253	0.159792	0.0224462	0.0443926	0.0981795	0.183134	0.0130215	0.052108	0.0569559	0.0872323	0.204058	0.641268	0.89255	0.0233418	0.81343	0.943198	1	-0.07256	0.45305	0.603791	1	0.0959018	0.333973	0.991263	1	FALSE	FALSE	FALSE	FALSE	FALSE	FALSE	FALSE	FALSE	FALSE	FALSE	FALSE	FALSE
ENSG00000181804_SLC9A9	2.08082	-0.246985	0.0224498	0.0443926	NA	-0.174229	0.0773335	0.144338	NA	-0.197444	0.0978858	0.569703	NA	0.0727564	0.612338	0.914121	NA	0.0495411	0.754053	0.688982	NA	0.0232153	0.879111	0.997235	NA	FALSE	FALSE	FALSE	FALSE	FALSE	FALSE	FALSE	FALSE	FALSE	FALSE	FALSE	FALSE
ENSG00000083814_ZNF671	2.8111	-0.159363	0.0224788	0.0444335	0.0983221	-0.180409	0.00515498	0.0311316	0.0225479	-0.0143383	0.83668	0.84569	1	-0.0210463	0.819328	0.943198	1	0.145024	0.140321	0.446688	0.613765	-0.166071	0.0792358	0.991263	0.346577	FALSE	FALSE	FALSE	FALSE	FALSE	FALSE	FALSE	FALSE	FALSE	FALSE	FALSE	FALSE
ENSG00000138074_SLC5A6	5.20469	-0.109977	0.0225036	0.0444662	NA	-0.010168	0.81296	0.504201	NA	-0.0405096	0.40054	0.73665	NA	0.0998091	0.121272	0.70208	NA	0.0694675	0.303641	0.538318	NA	0.0303417	0.638085	0.991263	NA	FALSE	FALSE	FALSE	FALSE	FALSE	FALSE	FALSE	FALSE	FALSE	FALSE	FALSE	FALSE
ENSG00000174837_ADGRE1	2.96487	0.390652	0.0225141	0.0444707	NA	0.0309203	0.855943	0.516165	NA	0.106132	0.550352	0.787839	NA	-0.359731	0.135613	0.710751	NA	-0.284519	0.245864	0.512164	NA	-0.075212	0.759821	0.991263	NA	FALSE	FALSE	FALSE	FALSE	FALSE	FALSE	FALSE	FALSE	FALSE	FALSE	FALSE	FALSE
ENSG00000109536_FRG1	5.16466	0.147475	0.0225606	0.044546	NA	0.0156398	0.788539	0.496914	NA	0.0266183	0.689934	0.821018	NA	-0.131835	0.128916	0.706858	NA	-0.120856	0.191442	0.476969	NA	-0.0109786	0.901348	0.997557	NA	FALSE	FALSE	FALSE	FALSE	FALSE	FALSE	FALSE	FALSE	FALSE	FALSE	FALSE	FALSE
ENSG00000157617_C2CD2	4.19786	-0.223151	0.0225728	0.0445538	0.0987333	-0.205172	0.0184112	0.062621	0.0805304	-0.0895891	0.334115	0.70748	1	0.0179792	0.887932	0.946947	1	0.133562	0.316754	0.545105	1	-0.115583	0.358276	0.991263	1	FALSE	FALSE	FALSE	FALSE	FALSE	FALSE	FALSE	FALSE	FALSE	FALSE	FALSE	FALSE
ENSG00000088854_C20orf194	5.77282	-0.13484	0.0225857	0.0445629	NA	-0.11464	0.0293047	0.0815497	NA	-0.0639835	0.2846	0.692119	NA	0.0201994	0.793738	0.943198	NA	0.0708563	0.393912	0.579399	NA	-0.0506569	0.520078	0.991263	NA	FALSE	FALSE	FALSE	FALSE	FALSE	FALSE	FALSE	FALSE	FALSE	FALSE	FALSE	FALSE
ENSG00000163029_SMC6	4.16086	0.190491	0.0226098	0.0445941	NA	0.018364	0.809396	0.502997	NA	-0.0244772	0.775583	0.833563	NA	-0.172127	0.12686	0.703743	NA	-0.214968	0.073672	0.386989	NA	0.0428411	0.708995	0.991263	NA	FALSE	FALSE	FALSE	FALSE	FALSE	FALSE	FALSE	FALSE	FALSE	FALSE	FALSE	FALSE
ENSG00000176658_MYO1D	2.12016	-0.362063	0.0226352	0.0445978	NA	0.161231	0.275715	0.296209	NA	-0.122364	0.508454	0.775694	NA	0.523295	0.0171628	0.555985	NA	0.239699	0.322212	0.547451	NA	0.283595	0.232849	0.991263	NA	FALSE	FALSE	FALSE	FALSE	FALSE	FALSE	FALSE	FALSE	FALSE	FALSE	FALSE	FALSE
ENSG00000136840_ST6GALNAC4	5.84829	-0.155733	0.0226459	0.0445978	NA	-0.00569488	0.925424	0.533485	NA	-0.107553	0.11885	0.588859	NA	0.150038	0.100694	0.689345	NA	0.0481803	0.613582	0.652955	NA	0.101858	0.267714	0.991263	NA	FALSE	FALSE	FALSE	FALSE	FALSE	FALSE	FALSE	FALSE	FALSE	FALSE	FALSE	FALSE
ENSG00000124608_AARS2	4.51337	-0.0963362	0.0226487	0.0445978	NA	-0.0399238	0.295471	0.308349	NA	-0.0220387	0.591652	0.798402	NA	0.0564124	0.31633	0.814842	NA	0.0742974	0.204861	0.486982	NA	-0.0178851	0.749095	0.991263	NA	FALSE	FALSE	FALSE	FALSE	FALSE	FALSE	FALSE	FALSE	FALSE	FALSE	FALSE	FALSE
ENSG00000187049_TMEM216	3.19606	-0.144631	0.0226512	0.0445978	NA	-0.0411043	0.479809	0.391644	NA	-0.133919	0.0322858	0.420245	NA	0.103527	0.225568	0.776821	NA	0.0107125	0.902007	0.723066	NA	0.0928144	0.273775	0.991263	NA	FALSE	FALSE	FALSE	FALSE	FALSE	FALSE	FALSE	FALSE	FALSE	FALSE	FALSE	FALSE
ENSG00000146070_PLA2G7	8.96667	0.119965	0.0226532	0.0445978	0.099085	0.0595881	0.199941	0.247981	0.874541	0.138264	0.0142714	0.302331	0.062423	-0.0603768	0.383277	0.849617	1	0.0182991	0.807464	0.701962	1	-0.0786759	0.274748	0.991263	1	FALSE	FALSE	FALSE	FALSE	FALSE	FALSE	FALSE	FALSE	FALSE	FALSE	FALSE	FALSE
ENSG00000081870_HSPB11	3.5676	0.111979	0.0226632	0.0446011	NA	0.0619235	0.176167	0.23117	NA	0.0573083	0.2643	0.68368	NA	-0.0500556	0.449321	0.871097	NA	-0.0546709	0.436074	0.596664	NA	0.00461524	0.946114	0.997557	NA	FALSE	FALSE	FALSE	FALSE	FALSE	FALSE	FALSE	FALSE	FALSE	FALSE	FALSE	FALSE
ENSG00000138413_IDH1	6.92273	-0.157318	0.0226786	0.0446152	0.0991962	-0.156028	0.0116355	0.0492625	0.0508935	-0.0467512	0.511968	0.776634	1	0.00128991	0.988581	0.951722	1	0.110567	0.261819	0.520739	1	-0.109277	0.24325	0.991263	1	FALSE	FALSE	FALSE	FALSE	FALSE	FALSE	FALSE	FALSE	FALSE	FALSE	FALSE	FALSE
ENSG00000277400_AC145212.1	1.12997	-0.236016	0.0226978	0.0446366	NA	-0.119716	0.231299	0.268984	NA	-0.168816	0.09901	0.571503	NA	0.1163	0.413117	0.861084	NA	0.0672007	0.638331	0.661371	NA	0.0490998	0.729005	0.991263	NA	FALSE	FALSE	FALSE	FALSE	FALSE	FALSE	FALSE	FALSE	FALSE	FALSE	FALSE	FALSE
ENSG00000161996_WDR90	3.21039	0.249267	0.0227419	0.0447068	NA	-0.00818476	0.933155	0.536004	NA	-0.096635	0.341521	0.710986	NA	-0.257452	0.0794117	0.667179	NA	-0.345902	0.0218477	0.326308	NA	0.0884502	0.529917	0.991263	NA	FALSE	FALSE	FALSE	FALSE	FALSE	FALSE	FALSE	FALSE	FALSE	FALSE	FALSE	FALSE
ENSG00000174238_PITPNA	7.16514	0.109733	0.0227653	0.0447365	NA	0.0471222	0.264127	0.288644	NA	0.0264583	0.590721	0.798402	NA	-0.0626106	0.322437	0.819744	NA	-0.0832745	0.22387	0.500523	NA	0.0206639	0.749176	0.991263	NA	FALSE	FALSE	FALSE	FALSE	FALSE	FALSE	FALSE	FALSE	FALSE	FALSE	FALSE	FALSE
ENSG00000181873_IBA57	2.9946	0.302718	0.0228201	0.0448278	NA	3.76628e-05	0.999737	0.552368	NA	0.0147519	0.908173	0.851131	NA	-0.30268	0.0842663	0.677217	NA	-0.287966	0.118153	0.427256	NA	-0.0147142	0.931619	0.997557	NA	FALSE	FALSE	FALSE	FALSE	FALSE	FALSE	FALSE	FALSE	FALSE	FALSE	FALSE	FALSE
ENSG00000078808_SDF4	7.71066	0.0878673	0.02284	0.0448506	0.0999023	0.0980139	0.00516224	0.0311427	0.0225796	0.0415842	0.29595	0.694419	1	0.0101465	0.840907	0.944058	1	-0.0462831	0.398397	0.58111	1	0.0564297	0.280534	0.991263	1	FALSE	FALSE	FALSE	FALSE	FALSE	FALSE	FALSE	FALSE	FALSE	FALSE	FALSE	FALSE
ENSG00000079308_TNS1	4.85448	-0.337106	0.0228743	0.0449015	0.100052	-0.275363	0.0257807	0.0753805	0.112765	-0.178222	0.223811	0.655581	0.97895	0.061743	0.742867	0.937637	1	0.158884	0.43959	0.598176	1	-0.0971407	0.607547	0.991263	1	FALSE	FALSE	FALSE	FALSE	FALSE	FALSE	FALSE	FALSE	FALSE	FALSE	FALSE	FALSE
ENSG00000136819_C9orf78	5.56723	0.116857	0.0228937	0.0449232	NA	-0.0402973	0.377767	0.348779	NA	-0.0140097	0.787154	0.835888	NA	-0.157154	0.023525	0.577064	NA	-0.130866	0.073921	0.386989	NA	-0.0262877	0.703443	0.991263	NA	FALSE	FALSE	FALSE	FALSE	FALSE	FALSE	FALSE	FALSE	FALSE	FALSE	FALSE	FALSE
ENSG00000102218_RP2	5.93069	0.15818	0.0229031	0.0449252	NA	0.0790196	0.210085	0.25501	NA	0.0243169	0.732915	0.828856	NA	-0.0791602	0.392521	0.853411	NA	-0.133863	0.177193	0.469134	NA	0.0547027	0.564538	0.991263	NA	FALSE	FALSE	FALSE	FALSE	FALSE	FALSE	FALSE	FALSE	FALSE	FALSE	FALSE	FALSE
ENSG00000100360_IFT27	3.29672	-0.197829	0.022952	0.0450042	0.100392	-0.174875	0.0215926	0.0684292	0.0944459	0.0950857	0.238175	0.661964	1	0.0229541	0.838605	0.943928	1	0.292915	0.0147191	0.322128	0.0643815	-0.269961	0.0162007	0.991263	0.070862	FALSE	FALSE	FALSE	FALSE	FALSE	FALSE	FALSE	FALSE	FALSE	FALSE	FALSE	FALSE
ENSG00000116489_CAPZA1	7.87613	0.102158	0.0229603	0.0450042	NA	0.0265805	0.501175	0.3984	NA	0.0148792	0.749846	0.83167	NA	-0.0755776	0.203247	0.762373	NA	-0.0872789	0.176382	0.468828	NA	0.0117013	0.848093	0.992471	NA	FALSE	FALSE	FALSE	FALSE	FALSE	FALSE	FALSE	FALSE	FALSE	FALSE	FALSE	FALSE
ENSG00000102390_PBDC1	5.47197	0.144471	0.0229708	0.0450042	NA	0.00947727	0.866271	0.518884	NA	0.0243087	0.710713	0.824807	NA	-0.134993	0.111114	0.70208	NA	-0.120162	0.186296	0.474883	NA	-0.0148315	0.863645	0.993508	NA	FALSE	FALSE	FALSE	FALSE	FALSE	FALSE	FALSE	FALSE	FALSE	FALSE	FALSE	FALSE
ENSG00000077585_GPR137B	7.36846	0.105966	0.0229769	0.0450042	0.100501	0.144273	0.000815212	0.0106566	0.00356574	0.00301152	0.949872	0.85354	1	0.0383073	0.531157	0.894612	1	-0.102955	0.123222	0.431296	0.538973	0.141262	0.0282832	0.991263	0.123711	FALSE	FALSE	FALSE	FALSE	FALSE	FALSE	FALSE	FALSE	FALSE	FALSE	FALSE	FALSE
ENSG00000125898_FAM110A	4.5578	-0.15705	0.0229888	0.0450111	0.100553	-0.153683	0.0107199	0.0470288	0.0468889	-0.0778373	0.254704	0.674871	1	0.00336791	0.969849	0.950949	1	0.0792132	0.409103	0.585519	1	-0.0758452	0.398519	0.991263	1	FALSE	FALSE	FALSE	FALSE	FALSE	FALSE	FALSE	FALSE	FALSE	FALSE	FALSE	FALSE
ENSG00000234444_ZNF736	4.4927	-0.131792	0.0230103	0.0450369	NA	-0.0827384	0.110316	0.177507	NA	0.0972265	0.0826632	0.538857	NA	0.0490534	0.520863	0.891441	NA	0.229018	0.00527497	0.310662	NA	-0.179965	0.019908	0.991263	NA	FALSE	FALSE	FALSE	FALSE	FALSE	FALSE	FALSE	FALSE	FALSE	FALSE	FALSE	FALSE
ENSG00000070413_DGCR2	5.59915	-0.141753	0.0230523	0.0451026	NA	-0.0324538	0.548865	0.417083	NA	0.109245	0.0823822	0.538597	NA	0.109299	0.182918	0.74579	NA	0.250998	0.00538994	0.310662	NA	-0.141699	0.0892882	0.991263	NA	FALSE	FALSE	FALSE	FALSE	FALSE	FALSE	FALSE	FALSE	FALSE	FALSE	FALSE	FALSE
ENSG00000162407_PLPP3	7.7564	0.110205	0.0231416	0.0452609	0.101221	0.0861737	0.046122	0.107691	0.201737	0.11115	0.0299729	0.41113	0.131101	-0.024031	0.70539	0.927367	1	0.00094488	0.989054	0.74086	1	-0.0249758	0.70351	0.991263	1	FALSE	FALSE	FALSE	FALSE	FALSE	FALSE	FALSE	FALSE	FALSE	FALSE	FALSE	FALSE
ENSG00000067064_IDI1	5.22894	0.138041	0.0231777	0.045315	NA	0.0596838	0.267299	0.290492	NA	0.0934428	0.131244	0.598063	NA	-0.0783568	0.328646	0.823062	NA	-0.0445977	0.601269	0.649089	NA	-0.0337591	0.67822	0.991263	NA	FALSE	FALSE	FALSE	FALSE	FALSE	FALSE	FALSE	FALSE	FALSE	FALSE	FALSE	FALSE
ENSG00000121310_ECHDC2	4.80859	-0.148178	0.0231922	0.0453268	0.101443	-0.167256	0.00504187	0.0306425	0.0220531	-0.0288958	0.654116	0.810579	1	-0.0190785	0.82386	0.943198	1	0.119282	0.191478	0.476969	0.837524	-0.13836	0.113152	0.991263	0.494927	FALSE	FALSE	FALSE	FALSE	FALSE	FALSE	FALSE	FALSE	FALSE	FALSE	FALSE	FALSE
ENSG00000087301_TXNDC16	1.50159	-0.274664	0.0232836	0.0454798	NA	-0.135328	0.210293	0.255142	NA	-0.0775271	0.511066	0.776634	NA	0.139336	0.383995	0.849638	NA	0.197137	0.240179	0.509562	NA	-0.0578005	0.716761	0.991263	NA	FALSE	FALSE	FALSE	FALSE	FALSE	FALSE	FALSE	FALSE	FALSE	FALSE	FALSE	FALSE
ENSG00000093000_NUP50	5.77686	0.140198	0.0232874	0.0454798	NA	0.017769	0.746658	0.484989	NA	0.042946	0.49516	0.771002	NA	-0.122429	0.137577	0.710751	NA	-0.0972518	0.266765	0.522887	NA	-0.025177	0.763054	0.991263	NA	FALSE	FALSE	FALSE	FALSE	FALSE	FALSE	FALSE	FALSE	FALSE	FALSE	FALSE	FALSE
ENSG00000140854_KATNB1	4.43838	-0.113258	0.0233102	0.0455036	NA	-0.0609562	0.164135	0.220999	NA	-0.0494518	0.305336	0.697941	NA	0.0523014	0.424077	0.864761	NA	0.0638058	0.352713	0.562748	NA	-0.0115044	0.858915	0.993372	NA	FALSE	FALSE	FALSE	FALSE	FALSE	FALSE	FALSE	FALSE	FALSE	FALSE	FALSE	FALSE
ENSG00000125505_MBOAT7	5.61085	0.11173	0.0233165	0.0455036	NA	0.0890495	0.0457581	0.107208	NA	-0.006922	0.888054	0.849436	NA	-0.0226803	0.727101	0.932267	NA	-0.118652	0.0887653	0.398623	NA	0.0959715	0.148754	0.991263	NA	FALSE	FALSE	FALSE	FALSE	FALSE	FALSE	FALSE	FALSE	FALSE	FALSE	FALSE	FALSE
ENSG00000113369_ARRDC3	4.56411	-0.200735	0.0233285	0.0455105	NA	-0.0720293	0.336538	0.328567	NA	-0.148007	0.0897839	0.55895	NA	0.128706	0.262187	0.794032	NA	0.0527279	0.665521	0.666872	NA	0.0759782	0.505561	0.991263	NA	FALSE	FALSE	FALSE	FALSE	FALSE	FALSE	FALSE	FALSE	FALSE	FALSE	FALSE	FALSE
ENSG00000189195_BTBD8	1.77637	-0.324725	0.0233964	0.0456263	NA	-0.214871	0.0958954	0.163574	NA	0.213028	0.148507	0.611854	NA	0.109854	0.561727	0.902789	NA	0.537753	0.00997943	0.310662	NA	-0.427899	0.0308062	0.991263	NA	FALSE	FALSE	FALSE	FALSE	FALSE	FALSE	FALSE	FALSE	FALSE	FALSE	FALSE	FALSE
ENSG00000123552_USP45	2.79175	-0.202349	0.0234295	0.0456743	NA	-0.0847549	0.308494	0.314599	NA	-0.0391028	0.654601	0.810579	NA	0.117594	0.329977	0.823802	NA	0.163246	0.189249	0.476969	NA	-0.0456521	0.704616	0.991263	NA	FALSE	FALSE	FALSE	FALSE	FALSE	FALSE	FALSE	FALSE	FALSE	FALSE	FALSE	FALSE
ENSG00000143933_CALM2	7.70262	-0.0884186	0.0234623	0.0457193	0.102624	-0.134101	0.000252991	0.00524783	0.00110658	-0.0417405	0.304704	0.697934	1	-0.045682	0.374369	0.847229	1	0.0466781	0.4023	0.582206	1	-0.0923601	0.0860628	0.991263	0.376439	FALSE	FALSE	FALSE	FALSE	FALSE	FALSE	FALSE	FALSE	FALSE	FALSE	FALSE	FALSE
ENSG00000143612_C1orf43	7.52463	0.0618396	0.02347	0.0457193	NA	0.0511017	0.0359438	0.0920313	NA	0.0331308	0.241295	0.664346	NA	-0.0107379	0.76391	0.939995	NA	-0.0287088	0.459329	0.605471	NA	0.0179709	0.62611	0.991263	NA	FALSE	FALSE	FALSE	FALSE	FALSE	FALSE	FALSE	FALSE	FALSE	FALSE	FALSE	FALSE
ENSG00000119139_TJP2	5.30561	0.140776	0.0234781	0.0457193	NA	0.0309317	0.568226	0.424119	NA	0.0442282	0.477754	0.765694	NA	-0.109844	0.180162	0.742227	NA	-0.0965477	0.268856	0.523986	NA	-0.0132965	0.871834	0.995103	NA	FALSE	FALSE	FALSE	FALSE	FALSE	FALSE	FALSE	FALSE	FALSE	FALSE	FALSE	FALSE
ENSG00000157184_CPT2	5.59982	-0.0927762	0.0235023	0.0457497	0.102799	-0.0943483	0.0118464	0.0495435	0.0518162	0.00847004	0.840039	0.84569	1	-0.00157214	0.976775	0.950949	1	0.101246	0.0849436	0.394582	0.371543	-0.102818	0.0683688	0.991263	0.299045	FALSE	FALSE	FALSE	FALSE	FALSE	FALSE	FALSE	FALSE	FALSE	FALSE	FALSE	FALSE
ENSG00000059758_CDK17	5.03227	0.140507	0.0235709	0.0458585	NA	0.0340282	0.552158	0.418159	NA	0.0802141	0.20586	0.644484	NA	-0.106479	0.204335	0.763699	NA	-0.060293	0.490802	0.615473	NA	-0.0461859	0.587369	0.991263	NA	FALSE	FALSE	FALSE	FALSE	FALSE	FALSE	FALSE	FALSE	FALSE	FALSE	FALSE	FALSE
ENSG00000132376_INPP5K	5.39757	-0.0974268	0.0235752	0.0458585	NA	0.0378532	0.316274	0.318363	NA	0.0310529	0.468819	0.761994	NA	0.13528	0.019399	0.568207	NA	0.12848	0.0358352	0.350437	NA	0.00680032	0.904926	0.997557	NA	FALSE	FALSE	FALSE	FALSE	FALSE	FALSE	FALSE	FALSE	FALSE	FALSE	FALSE	FALSE
ENSG00000165113_GKAP1	0.266173	-0.317351	0.0235876	0.045866	NA	-0.0474573	0.687766	0.464986	NA	-0.187684	0.185117	0.629484	NA	0.269893	0.13923	0.710751	NA	0.129667	0.509119	0.620941	NA	0.140227	0.44584	0.991263	NA	FALSE	FALSE	FALSE	FALSE	FALSE	FALSE	FALSE	FALSE	FALSE	FALSE	FALSE	FALSE
ENSG00000163374_YY1AP1	6.11546	0.0845806	0.0236	0.0458735	NA	0.032107	0.330977	0.325464	NA	-0.0181786	0.632844	0.806599	NA	-0.0524736	0.287644	0.806303	NA	-0.102759	0.0552607	0.366166	NA	0.0502856	0.319348	0.991263	NA	FALSE	FALSE	FALSE	FALSE	FALSE	FALSE	FALSE	FALSE	FALSE	FALSE	FALSE	FALSE
ENSG00000105325_FZR1	5.06481	0.141215	0.0236262	0.0458915	NA	0.117716	0.0360628	0.092183	NA	0.00478965	0.937516	0.853519	NA	-0.0234986	0.774535	0.94151	NA	-0.136425	0.11797	0.427256	NA	0.112927	0.173271	0.991263	NA	FALSE	FALSE	FALSE	FALSE	FALSE	FALSE	FALSE	FALSE	FALSE	FALSE	FALSE	FALSE
ENSG00000205670_SMIM11A	1.58058	1.54074	0.0236263	0.0458915	NA	-0.837492	0.197039	0.246197	NA	-0.583421	0.379439	0.728274	NA	-2.37823	0.0126952	0.532459	NA	-2.12416	0.0269685	0.335942	NA	-0.254071	0.783134	0.992471	NA	FALSE	FALSE	FALSE	FALSE	FALSE	FALSE	FALSE	FALSE	FALSE	FALSE	FALSE	FALSE
ENSG00000198160_MIER1	5.01323	0.136372	0.0236466	0.0459142	NA	0.107655	0.0550433	0.119141	NA	-0.0145904	0.811555	0.840844	NA	-0.0287163	0.721709	0.93026	NA	-0.150962	0.0796093	0.38804	NA	0.122246	0.141817	0.991263	NA	FALSE	FALSE	FALSE	FALSE	FALSE	FALSE	FALSE	FALSE	FALSE	FALSE	FALSE	FALSE
ENSG00000117266_CDK18	6.19071	0.150212	0.023673	0.0459363	0.103546	0.202023	0.000803489	0.0106029	0.00351446	0.136325	0.0452739	0.462561	0.198028	0.0518109	0.548889	0.899302	1	-0.0138864	0.881334	0.719151	1	0.0656973	0.455563	0.991263	1	FALSE	TRUE	FALSE	FALSE	FALSE	FALSE	FALSE	FALSE	FALSE	FALSE	FALSE	FALSE
ENSG00000010219_DYRK4	3.87001	-0.133117	0.0236751	0.0459363	0.103555	-0.102488	0.0530549	0.116556	0.232062	-0.151174	0.0110182	0.27662	0.0481936	0.0306291	0.692735	0.924719	1	-0.018057	0.824311	0.705313	1	0.0486861	0.531308	0.991263	1	FALSE	FALSE	FALSE	FALSE	FALSE	FALSE	FALSE	FALSE	FALSE	FALSE	FALSE	FALSE
ENSG00000215712_TMEM242	3.87845	-0.115203	0.0236971	0.0459625	NA	0.0103999	0.82124	0.505993	NA	0.000434052	0.992975	0.860919	NA	0.125603	0.0679832	0.663843	NA	0.115638	0.10287	0.413072	NA	0.00996585	0.882529	0.997557	NA	FALSE	FALSE	FALSE	FALSE	FALSE	FALSE	FALSE	FALSE	FALSE	FALSE	FALSE	FALSE
ENSG00000130208_APOC1	9.30394	-0.18566	0.0237221	0.0459918	NA	-0.107055	0.138459	0.201395	NA	-0.0142483	0.866553	0.848406	NA	0.0786053	0.465129	0.878047	NA	0.171412	0.145701	0.448532	NA	-0.0928066	0.404262	0.991263	NA	FALSE	FALSE	FALSE	FALSE	FALSE	FALSE	FALSE	FALSE	FALSE	FALSE	FALSE	FALSE
ENSG00000139266_MARCHF9	2.3384	0.238949	0.0237311	0.0459918	NA	0.0834699	0.392371	0.355116	NA	0.0735062	0.506186	0.775187	NA	-0.155479	0.275275	0.799215	NA	-0.165442	0.275921	0.527956	NA	0.00996366	0.945988	0.997557	NA	FALSE	FALSE	FALSE	FALSE	FALSE	FALSE	FALSE	FALSE	FALSE	FALSE	FALSE	FALSE
ENSG00000143147_GPR161	2.68852	0.279406	0.0237379	0.0459918	0.10383	0.410796	0.00131663	0.0142223	0.00575893	-0.0101776	0.925615	0.852093	1	0.13139	0.443976	0.869525	1	-0.289584	0.0791637	0.387758	0.346262	0.420974	0.0123928	0.991263	0.0542059	FALSE	TRUE	FALSE	FALSE	FALSE	FALSE	FALSE	FALSE	FALSE	FALSE	FALSE	FALSE
ENSG00000137210_TMEM14B	5.13475	-0.0963858	0.0237585	0.0460151	NA	-0.0157559	0.674234	0.460115	NA	0.0641506	0.13125	0.598063	NA	0.0806298	0.153663	0.721947	NA	0.160536	0.00866579	0.310662	NA	-0.0799065	0.159813	0.991263	NA	FALSE	FALSE	FALSE	FALSE	FALSE	FALSE	FALSE	FALSE	FALSE	FALSE	FALSE	FALSE
ENSG00000144645_OSBPL10	1.95284	0.395722	0.0237893	0.0460582	NA	-0.140664	0.38385	0.351276	NA	-0.159947	0.312499	0.701425	NA	-0.536386	0.0256735	0.577064	NA	-0.555669	0.0198616	0.326308	NA	0.019283	0.931778	0.997557	NA	FALSE	FALSE	FALSE	FALSE	FALSE	FALSE	FALSE	FALSE	FALSE	FALSE	FALSE	FALSE
ENSG00000138668_HNRNPD	6.60619	0.0715764	0.0238088	0.0460793	NA	0.0231637	0.407421	0.362081	NA	0.0398165	0.226053	0.655616	NA	-0.0484127	0.247593	0.791882	NA	-0.0317599	0.480893	0.613254	NA	-0.0166528	0.698301	0.991263	NA	FALSE	FALSE	FALSE	FALSE	FALSE	FALSE	FALSE	FALSE	FALSE	FALSE	FALSE	FALSE
ENSG00000078070_MCCC1	4.63328	-0.169083	0.0238764	0.0461935	NA	-0.129123	0.0539871	0.117835	NA	-0.0539684	0.473435	0.764803	NA	0.0399605	0.68455	0.923922	NA	0.115115	0.274472	0.527282	NA	-0.0751545	0.452867	0.991263	NA	FALSE	FALSE	FALSE	FALSE	FALSE	FALSE	FALSE	FALSE	FALSE	FALSE	FALSE	FALSE
ENSG00000263465_SRSF8	4.34301	-0.158155	0.0239308	0.046282	NA	0.0408039	0.508607	0.40048	NA	-0.163636	0.0221557	0.358802	NA	0.198959	0.0343265	0.613051	NA	-0.00548075	0.955223	0.733911	NA	0.20444	0.0316783	0.991263	NA	FALSE	FALSE	FALSE	FALSE	FALSE	FALSE	FALSE	FALSE	FALSE	FALSE	FALSE	FALSE
ENSG00000138617_PARP16	2.85716	-0.140045	0.0239678	0.046337	NA	-0.0574259	0.300277	0.310478	NA	-0.0278249	0.642337	0.8089	NA	0.0826189	0.315263	0.814156	NA	0.11222	0.190974	0.476969	NA	-0.029601	0.716244	0.991263	NA	FALSE	FALSE	FALSE	FALSE	FALSE	FALSE	FALSE	FALSE	FALSE	FALSE	FALSE	FALSE
ENSG00000072609_CHFR	6.08378	0.0924166	0.0239943	0.0463714	NA	0.0138613	0.698943	0.468892	NA	0.0438996	0.290089	0.693158	NA	-0.0785553	0.14719	0.71842	NA	-0.048517	0.399837	0.581415	NA	-0.0300383	0.58307	0.991263	NA	FALSE	FALSE	FALSE	FALSE	FALSE	FALSE	FALSE	FALSE	FALSE	FALSE	FALSE	FALSE
ENSG00000164904_ALDH7A1	2.30032	-0.370336	0.0240151	0.046395	0.105042	-0.40813	0.00553982	0.0322974	0.0242311	-0.282346	0.0724246	0.522026	0.316785	-0.037794	0.859678	0.945273	1	0.0879904	0.692865	0.67242	1	-0.125784	0.549479	0.991263	1	FALSE	FALSE	FALSE	FALSE	FALSE	FALSE	FALSE	TRUE	FALSE	FALSE	FALSE	FALSE
ENSG00000185252_ZNF74	2.85686	-0.192577	0.0241089	0.0465576	NA	-0.0318029	0.675131	0.460361	NA	-0.0791598	0.309889	0.699583	NA	0.160774	0.157458	0.727238	NA	0.113417	0.321306	0.547451	NA	0.0473569	0.662684	0.991263	NA	FALSE	FALSE	FALSE	FALSE	FALSE	FALSE	FALSE	FALSE	FALSE	FALSE	FALSE	FALSE
ENSG00000105835_NAMPT	8.94478	0.267138	0.0241188	0.0465576	NA	0.156335	0.136027	0.199455	NA	-0.0805304	0.513721	0.776668	NA	-0.110803	0.476487	0.88183	NA	-0.347668	0.0435008	0.353324	NA	0.236865	0.145271	0.991263	NA	FALSE	FALSE	FALSE	FALSE	FALSE	FALSE	FALSE	FALSE	FALSE	FALSE	FALSE	FALSE
ENSG00000138376_BARD1	2.14433	0.401401	0.0241253	0.0465576	NA	0.0959974	0.572419	0.425384	NA	0.111499	0.536108	0.783339	NA	-0.305403	0.211997	0.768043	NA	-0.289902	0.249262	0.51327	NA	-0.0155013	0.950033	0.997557	NA	FALSE	FALSE	FALSE	FALSE	FALSE	FALSE	FALSE	FALSE	FALSE	FALSE	FALSE	FALSE
ENSG00000239779_WBP1	3.83653	-0.18647	0.0241448	0.0465786	NA	-0.0531579	0.45124	0.379698	NA	-0.0374345	0.634533	0.806599	NA	0.133312	0.216404	0.771797	NA	0.149036	0.189622	0.476969	NA	-0.0157235	0.881586	0.997557	NA	FALSE	FALSE	FALSE	FALSE	FALSE	FALSE	FALSE	FALSE	FALSE	FALSE	FALSE	FALSE
ENSG00000103035_PSMD7	6.72203	0.113296	0.0241983	0.0466651	NA	0.0181621	0.681585	0.46268	NA	0.0260152	0.615041	0.804322	NA	-0.0951335	0.153723	0.721947	NA	-0.0872804	0.223775	0.500523	NA	-0.00785312	0.908083	0.997557	NA	FALSE	FALSE	FALSE	FALSE	FALSE	FALSE	FALSE	FALSE	FALSE	FALSE	FALSE	FALSE
ENSG00000166189_HPS6	5.36617	0.0986529	0.0242102	0.0466713	NA	0.0470321	0.22256	0.263533	NA	0.0304055	0.488868	0.770792	NA	-0.0516208	0.369904	0.844865	NA	-0.0682474	0.267561	0.523786	NA	0.0166266	0.775184	0.992307	NA	FALSE	FALSE	FALSE	FALSE	FALSE	FALSE	FALSE	FALSE	FALSE	FALSE	FALSE	FALSE
ENSG00000150990_DHX37	5.21351	0.106373	0.0242313	0.0466951	NA	-0.00268187	0.948461	0.539136	NA	0.0577029	0.219024	0.653223	NA	-0.109054	0.0829374	0.676622	NA	-0.0486697	0.458748	0.605357	NA	-0.0603848	0.335333	0.991263	NA	FALSE	FALSE	FALSE	FALSE	FALSE	FALSE	FALSE	FALSE	FALSE	FALSE	FALSE	FALSE
ENSG00000163702_IL17RC	4.23932	0.161504	0.0242498	0.046714	NA	-0.0843868	0.188598	0.24017	NA	0.0868924	0.211699	0.649176	NA	-0.245891	0.0117069	0.530774	NA	-0.074612	0.44896	0.601516	NA	-0.171279	0.0725818	0.991263	NA	FALSE	FALSE	FALSE	FALSE	FALSE	FALSE	FALSE	FALSE	FALSE	FALSE	FALSE	FALSE
ENSG00000162496_DHRS3	5.58455	-0.150537	0.0243033	0.0468003	NA	0.00216571	0.970629	0.544718	NA	0.0467355	0.483279	0.769435	NA	0.152703	0.0864783	0.681071	NA	0.197273	0.0380709	0.350523	NA	-0.0445698	0.616104	0.991263	NA	FALSE	FALSE	FALSE	FALSE	FALSE	FALSE	FALSE	FALSE	FALSE	FALSE	FALSE	FALSE
ENSG00000030066_NUP160	5.28532	0.189539	0.0243133	0.0468029	NA	0.0680906	0.374655	0.347764	NA	0.0627167	0.465326	0.761027	NA	-0.121449	0.281558	0.803577	NA	-0.126822	0.287823	0.530893	NA	0.0053739	0.962663	0.997557	NA	FALSE	FALSE	FALSE	FALSE	FALSE	FALSE	FALSE	FALSE	FALSE	FALSE	FALSE	FALSE
ENSG00000163106_HPGDS	2.88473	-0.201045	0.0243322	0.0468223	NA	-0.000828303	0.99197	0.550861	NA	0.0535758	0.533622	0.783286	NA	0.200216	0.099169	0.689289	NA	0.254621	0.0413957	0.353324	NA	-0.0544041	0.647783	0.991263	NA	FALSE	FALSE	FALSE	FALSE	FALSE	FALSE	FALSE	FALSE	FALSE	FALSE	FALSE	FALSE
ENSG00000204310_AGPAT1	5.19196	-0.115943	0.0243501	0.0468401	NA	-0.0674842	0.136045	0.199455	NA	-0.00349009	0.944613	0.85354	NA	0.0484586	0.472596	0.880898	NA	0.112453	0.11778	0.427256	NA	-0.0639941	0.343759	0.991263	NA	FALSE	FALSE	FALSE	FALSE	FALSE	FALSE	FALSE	FALSE	FALSE	FALSE	FALSE	FALSE
ENSG00000132002_DNAJB1	6.70628	0.170473	0.024365	0.0468519	0.106572	0.245512	0.000406246	0.0069918	0.00177692	-0.0214139	0.779346	0.834279	1	0.0750388	0.44777	0.870339	1	-0.191887	0.0754027	0.387564	0.329811	0.266926	0.0101214	0.991263	0.0442708	FALSE	TRUE	FALSE	FALSE	FALSE	TRUE	FALSE	FALSE	FALSE	FALSE	FALSE	FALSE
ENSG00000140526_ABHD2	8.11207	-0.199277	0.0244115	0.0469245	NA	-0.128639	0.107563	0.175494	NA	-0.0897597	0.327723	0.705369	NA	0.0706373	0.54677	0.899302	NA	0.109517	0.385262	0.576018	NA	-0.0388798	0.747448	0.991263	NA	FALSE	FALSE	FALSE	FALSE	FALSE	FALSE	FALSE	FALSE	FALSE	FALSE	FALSE	FALSE
ENSG00000116584_ARHGEF2	8.00152	0.101405	0.0244486	0.046979	NA	0.0969924	0.0172852	0.0606372	NA	0.0327484	0.484041	0.769435	NA	-0.00441271	0.940574	0.95054	NA	-0.0686566	0.287002	0.530678	NA	0.0642439	0.296679	0.991263	NA	FALSE	FALSE	FALSE	FALSE	FALSE	FALSE	FALSE	FALSE	FALSE	FALSE	FALSE	FALSE
ENSG00000196611_MMP1	4.21227	0.4744	0.0244625	0.0469878	0.106999	0.789398	0.000803766	0.0106029	0.00351567	0.0694967	0.747521	0.831281	1	0.314998	0.300662	0.808346	1	-0.404903	0.178158	0.470177	0.779261	0.719901	0.0235824	0.991263	0.103149	FALSE	TRUE	FALSE	FALSE	FALSE	FALSE	FALSE	FALSE	FALSE	FALSE	FALSE	FALSE
ENSG00000111203_ITFG2	4.48061	-0.194069	0.0244706	0.0469878	NA	0.0204794	0.785936	0.496353	NA	-0.120719	0.161718	0.622088	NA	0.214548	0.0619023	0.652212	NA	0.0733501	0.541547	0.630687	NA	0.141198	0.218669	0.991263	NA	FALSE	FALSE	FALSE	FALSE	FALSE	FALSE	FALSE	FALSE	FALSE	FALSE	FALSE	FALSE
ENSG00000183688_RFLNB	2.92611	-0.170056	0.0244957	0.0470192	NA	0.0714427	0.34255	0.331498	NA	-0.0710351	0.343312	0.712012	NA	0.241499	0.0250266	0.577064	NA	0.0990209	0.347401	0.559237	NA	0.142478	0.181725	0.991263	NA	FALSE	FALSE	FALSE	FALSE	FALSE	FALSE	FALSE	FALSE	FALSE	FALSE	FALSE	FALSE
ENSG00000178988_MRFAP1L1	4.79494	-0.0910659	0.0245267	0.0470482	0.10728	-0.0921747	0.0130275	0.052108	0.0569824	-0.0921746	0.0268869	0.395318	0.117603	-0.00110877	0.983453	0.95116	1	-0.00110862	0.984399	0.740047	1	-1.47841e-07	0.999998	0.998275	1	FALSE	FALSE	FALSE	FALSE	FALSE	FALSE	FALSE	FALSE	FALSE	FALSE	FALSE	FALSE
ENSG00000089818_NECAP1	5.39489	0.0927087	0.0245284	0.0470482	NA	0.0685268	0.0676277	0.133325	NA	0.0491869	0.243951	0.666733	NA	-0.0241818	0.658016	0.921434	NA	-0.0435217	0.455078	0.604403	NA	0.0193399	0.729303	0.991263	NA	FALSE	FALSE	FALSE	FALSE	FALSE	FALSE	FALSE	FALSE	FALSE	FALSE	FALSE	FALSE
ENSG00000169957_ZNF768	4.44937	-0.13201	0.0245526	0.0470653	NA	-0.102059	0.0485046	0.110591	NA	-0.0100766	0.85686	0.847284	NA	0.0299506	0.695757	0.925668	NA	0.121933	0.131738	0.440487	NA	-0.0919826	0.226241	0.991263	NA	FALSE	FALSE	FALSE	FALSE	FALSE	FALSE	FALSE	FALSE	FALSE	FALSE	FALSE	FALSE
ENSG00000113845_TIMMDC1	5.68776	-0.11848	0.0245606	0.0470653	0.107428	-0.131671	0.00610967	0.0339927	0.0267237	0.00670199	0.90018	0.850801	1	-0.0131912	0.848796	0.944058	1	0.125182	0.0957812	0.40597	0.418947	-0.138373	0.0545307	0.991263	0.238517	FALSE	FALSE	FALSE	FALSE	FALSE	FALSE	FALSE	FALSE	FALSE	FALSE	FALSE	FALSE
ENSG00000124151_NCOA3	6.30275	0.175528	0.0245635	0.0470653	NA	0.090191	0.202327	0.24958	NA	-0.0160745	0.84041	0.84569	NA	-0.0853375	0.411512	0.860518	NA	-0.191603	0.0868794	0.396633	NA	0.106266	0.319705	0.991263	NA	FALSE	FALSE	FALSE	FALSE	FALSE	FALSE	FALSE	FALSE	FALSE	FALSE	FALSE	FALSE
ENSG00000165775_FUNDC2	6.04502	0.103238	0.0245812	0.0470823	NA	0.0226958	0.57427	0.42603	NA	0.0383501	0.41349	0.742322	NA	-0.0805422	0.185305	0.748475	NA	-0.0648879	0.318616	0.546199	NA	-0.0156543	0.799912	0.992471	NA	FALSE	FALSE	FALSE	FALSE	FALSE	FALSE	FALSE	FALSE	FALSE	FALSE	FALSE	FALSE
ENSG00000005436_GCFC2	3.13586	-0.26688	0.0245962	0.0470943	NA	-0.160535	0.134688	0.19853	NA	0.0164151	0.894358	0.850039	NA	0.106346	0.499464	0.883509	NA	0.283295	0.0988824	0.409508	NA	-0.17695	0.280191	0.991263	NA	FALSE	FALSE	FALSE	FALSE	FALSE	FALSE	FALSE	FALSE	FALSE	FALSE	FALSE	FALSE
ENSG00000157916_RER1	6.97043	0.0954269	0.0246127	0.0470974	NA	0.0436351	0.243346	0.275823	NA	0.0630033	0.152381	0.613558	NA	-0.0517918	0.354	0.835665	NA	-0.0324236	0.590259	0.645015	NA	-0.0193682	0.735373	0.991263	NA	FALSE	FALSE	FALSE	FALSE	FALSE	FALSE	FALSE	FALSE	FALSE	FALSE	FALSE	FALSE
ENSG00000163466_ARPC2	9.16723	0.0616388	0.0246154	0.0470974	NA	0.0197468	0.412437	0.364109	NA	0.0291611	0.309131	0.69906	NA	-0.041892	0.247028	0.791882	NA	-0.0324778	0.407902	0.5853	NA	-0.00941427	0.800747	0.992471	NA	FALSE	FALSE	FALSE	FALSE	FALSE	FALSE	FALSE	FALSE	FALSE	FALSE	FALSE	FALSE
ENSG00000166508_MCM7	4.37915	-0.169806	0.0246706	0.0471864	0.107909	-0.129769	0.0562034	0.120449	0.245834	-0.15453	0.0411619	0.444015	0.180042	0.040037	0.687564	0.924553	1	0.0152754	0.883884	0.719401	1	0.0247616	0.804068	0.992471	1	FALSE	FALSE	FALSE	FALSE	FALSE	FALSE	FALSE	FALSE	FALSE	FALSE	FALSE	FALSE
ENSG00000172831_CES2	5.36778	0.112141	0.0247071	0.0472393	NA	-0.00530722	0.903317	0.527887	NA	0.0473303	0.343804	0.712312	NA	-0.117448	0.0771003	0.667179	NA	-0.0648105	0.354106	0.562959	NA	-0.0526375	0.428166	0.991263	NA	FALSE	FALSE	FALSE	FALSE	FALSE	FALSE	FALSE	FALSE	FALSE	FALSE	FALSE	FALSE
ENSG00000136770_DNAJC1	5.12035	0.143305	0.0247395	0.0472799	NA	0.0368522	0.520236	0.405501	NA	-0.0194319	0.764284	0.831873	NA	-0.106452	0.211478	0.768043	NA	-0.162737	0.0745279	0.386989	NA	0.0562841	0.5157	0.991263	NA	FALSE	FALSE	FALSE	FALSE	FALSE	FALSE	FALSE	FALSE	FALSE	FALSE	FALSE	FALSE
ENSG00000167702_KIFC2	3.93287	-0.175346	0.024746	0.0472799	0.108239	-0.196928	0.00501549	0.030547	0.0219377	-0.0871169	0.238047	0.661964	1	-0.0215819	0.832146	0.943369	1	0.088229	0.405689	0.584026	1	-0.109811	0.273437	0.991263	1	FALSE	FALSE	FALSE	FALSE	FALSE	FALSE	FALSE	FALSE	FALSE	FALSE	FALSE	FALSE
ENSG00000104783_KCNN4	6.49469	0.20149	0.0247611	0.0472921	NA	0.0897957	0.27549	0.296134	NA	0.0840777	0.369431	0.725546	NA	-0.111694	0.353467	0.835665	NA	-0.117412	0.360792	0.566303	NA	0.005718	0.96326	0.997557	NA	FALSE	FALSE	FALSE	FALSE	FALSE	FALSE	FALSE	FALSE	FALSE	FALSE	FALSE	FALSE
ENSG00000177042_TMEM80	3.47715	-0.162752	0.0248291	0.0473923	NA	-0.0764391	0.227674	0.266813	NA	-0.0531584	0.440801	0.755436	NA	0.0863124	0.363925	0.839858	NA	0.109593	0.269526	0.524669	NA	-0.0232807	0.802811	0.992471	NA	FALSE	FALSE	FALSE	FALSE	FALSE	FALSE	FALSE	FALSE	FALSE	FALSE	FALSE	FALSE
ENSG00000167380_ZNF226	3.37471	-0.148813	0.0248312	0.0473923	NA	-0.0489206	0.415724	0.365546	NA	-0.0449932	0.483362	0.769435	NA	0.0998924	0.260242	0.793059	NA	0.10382	0.257076	0.517109	NA	-0.00392735	0.964281	0.997557	NA	FALSE	FALSE	FALSE	FALSE	FALSE	FALSE	FALSE	FALSE	FALSE	FALSE	FALSE	FALSE
ENSG00000138448_ITGAV	7.67552	-0.171521	0.024858	0.0474238	NA	-0.05941	0.384283	0.351463	NA	-0.12781	0.107884	0.579955	NA	0.112111	0.269628	0.796884	NA	0.0437106	0.6867	0.671302	NA	0.0684002	0.511131	0.991263	NA	FALSE	FALSE	FALSE	FALSE	FALSE	FALSE	FALSE	FALSE	FALSE	FALSE	FALSE	FALSE
ENSG00000198825_INPP5F	5.43432	0.134061	0.0248654	0.0474238	0.108761	0.112503	0.0422283	0.102354	0.184706	0.138518	0.0256621	0.384924	0.112246	-0.021558	0.786753	0.942903	1	0.00445711	0.957726	0.734703	1	-0.0260151	0.749235	0.991263	1	FALSE	FALSE	FALSE	FALSE	FALSE	FALSE	FALSE	FALSE	FALSE	FALSE	FALSE	FALSE
ENSG00000177427_MIEF2	3.22297	-0.159425	0.024936	0.0475331	NA	0.0513395	0.414393	0.364981	NA	-0.0607066	0.35561	0.717644	NA	0.210765	0.0277159	0.585245	NA	0.0987189	0.303099	0.538318	NA	0.112046	0.219726	0.991263	NA	FALSE	FALSE	FALSE	FALSE	FALSE	FALSE	FALSE	FALSE	FALSE	FALSE	FALSE	FALSE
ENSG00000168216_LMBRD1	6.10624	-0.0745368	0.0249404	0.0475331	NA	-0.0146868	0.619566	0.441293	NA	-0.0664289	0.0545861	0.483458	NA	0.0598499	0.176364	0.741296	NA	0.00810788	0.862904	0.716002	NA	0.0517421	0.253239	0.991263	NA	FALSE	FALSE	FALSE	FALSE	FALSE	FALSE	FALSE	FALSE	FALSE	FALSE	FALSE	FALSE
ENSG00000276023_DUSP14	2.47902	-0.169481	0.0250054	0.0476299	NA	0.045096	0.507942	0.400388	NA	-0.040992	0.57958	0.79387	NA	0.214577	0.036292	0.617262	NA	0.128489	0.221835	0.499414	NA	0.0860881	0.392843	0.991263	NA	FALSE	FALSE	FALSE	FALSE	FALSE	FALSE	FALSE	FALSE	FALSE	FALSE	FALSE	FALSE
ENSG00000164849_GPR146	0.813244	-0.344158	0.0250089	0.0476299	NA	-0.0915513	0.471406	0.388392	NA	-0.0472546	0.747443	0.831281	NA	0.252607	0.201679	0.760829	NA	0.296903	0.160751	0.459079	NA	-0.0442967	0.819327	0.992471	NA	FALSE	FALSE	FALSE	FALSE	FALSE	FALSE	FALSE	FALSE	FALSE	FALSE	FALSE	FALSE
ENSG00000183665_TRMT12	3.12699	-0.138575	0.0250705	0.0477303	0.109658	-0.155097	0.00651309	0.0353554	0.0284882	-0.0987921	0.0986752	0.570722	0.431605	-0.016522	0.839649	0.944058	1	0.0397832	0.637856	0.661371	1	-0.0563052	0.486208	0.991263	1	FALSE	FALSE	FALSE	FALSE	FALSE	FALSE	FALSE	FALSE	FALSE	FALSE	FALSE	FALSE
ENSG00000196700_ZNF512B	2.49547	-0.173988	0.025106	0.0477808	0.109813	-0.211801	0.00353685	0.0247843	0.0154702	-0.00885672	0.902815	0.850992	1	-0.0378129	0.713536	0.928615	1	0.165132	0.119799	0.427496	0.523999	-0.202945	0.0476908	0.991263	0.208599	FALSE	FALSE	FALSE	FALSE	FALSE	FALSE	FALSE	TRUE	FALSE	FALSE	FALSE	FALSE
ENSG00000164366_CCDC127	4.07532	-0.227085	0.0251324	0.0478141	NA	-0.0504702	0.575747	0.426473	NA	-0.0701383	0.481889	0.769287	NA	0.176615	0.190497	0.755748	NA	0.156947	0.26623	0.522887	NA	0.0196681	0.883488	0.997557	NA	FALSE	FALSE	FALSE	FALSE	FALSE	FALSE	FALSE	FALSE	FALSE	FALSE	FALSE	FALSE
ENSG00000132952_USPL1	4.538	0.172444	0.025148	0.047827	NA	0.04587	0.521028	0.405787	NA	0.0288495	0.718139	0.826716	NA	-0.126574	0.22517	0.77626	NA	-0.143595	0.194071	0.480323	NA	0.0170205	0.873736	0.995174	NA	FALSE	FALSE	FALSE	FALSE	FALSE	FALSE	FALSE	FALSE	FALSE	FALSE	FALSE	FALSE
ENSG00000075420_FNDC3B	7.71304	0.119795	0.0251915	0.0478927	NA	0.100699	0.0363871	0.092669	NA	0.0764193	0.170292	0.625463	NA	-0.0190962	0.786054	0.942637	NA	-0.0433755	0.568809	0.63955	NA	0.0242793	0.738133	0.991263	NA	FALSE	FALSE	FALSE	FALSE	FALSE	FALSE	FALSE	FALSE	FALSE	FALSE	FALSE	FALSE
ENSG00000256043_CTSO	4.83606	0.106171	0.025222	0.0479314	NA	-0.0384649	0.377055	0.348568	NA	0.0248215	0.617412	0.804322	NA	-0.144636	0.0260621	0.577064	NA	-0.0813493	0.233892	0.505786	NA	-0.0632864	0.339152	0.991263	NA	FALSE	FALSE	FALSE	FALSE	FALSE	FALSE	FALSE	FALSE	FALSE	FALSE	FALSE	FALSE
ENSG00000140836_ZFHX3	5.2283	-0.159785	0.0252297	0.0479314	NA	-0.035687	0.573166	0.425663	NA	-0.00517921	0.93988	0.85354	NA	0.124098	0.190908	0.755748	NA	0.154606	0.118344	0.427256	NA	-0.0305078	0.743956	0.991263	NA	FALSE	FALSE	FALSE	FALSE	FALSE	FALSE	FALSE	FALSE	FALSE	FALSE	FALSE	FALSE
ENSG00000204472_AIF1	4.92467	-0.152934	0.0252871	0.0480235	0.110606	-0.264612	4.91825e-05	0.00182841	0.000215124	-0.00330154	0.961011	0.854137	1	-0.111678	0.216827	0.772281	0.948401	0.149632	0.119302	0.427256	0.521829	-0.26131	0.00537686	0.991263	0.0235184	FALSE	FALSE	FALSE	FALSE	FALSE	FALSE	FALSE	TRUE	FALSE	FALSE	FALSE	TRUE
ENSG00000159176_CSRP1	7.13909	-0.0859313	0.0253651	0.0481508	NA	-0.0665101	0.0513258	0.114381	NA	-0.00670265	0.864859	0.84793	NA	0.0194212	0.699572	0.92687	NA	0.0792287	0.149234	0.452312	NA	-0.0598074	0.250398	0.991263	NA	FALSE	FALSE	FALSE	FALSE	FALSE	FALSE	FALSE	FALSE	FALSE	FALSE	FALSE	FALSE
ENSG00000165119_HNRNPK	8.5962	0.0834178	0.0253721	0.0481508	NA	-0.00546162	0.867467	0.518932	NA	-0.00630794	0.870515	0.849202	NA	-0.0888794	0.0738633	0.667179	NA	-0.0897258	0.0956976	0.40597	NA	0.000846326	0.986675	0.997557	NA	FALSE	FALSE	FALSE	FALSE	FALSE	FALSE	FALSE	FALSE	FALSE	FALSE	FALSE	FALSE
ENSG00000110888_CAPRIN2	3.78456	-0.192435	0.025438	0.048259	0.111266	-0.163285	0.0464851	0.108008	0.203326	-0.235084	0.00906216	0.256424	0.0396379	0.0291497	0.802201	0.943198	1	-0.0426491	0.724746	0.681216	1	0.0717988	0.545567	0.991263	1	FALSE	FALSE	FALSE	FALSE	FALSE	FALSE	FALSE	FALSE	TRUE	FALSE	FALSE	FALSE
ENSG00000146067_FAM193B	5.41592	-0.102408	0.0255106	0.0483796	NA	0.00553622	0.889206	0.524716	NA	-0.0202521	0.655038	0.810579	NA	0.107944	0.075687	0.667179	NA	0.0821556	0.200457	0.483985	NA	0.0257883	0.668901	0.991263	NA	FALSE	FALSE	FALSE	FALSE	FALSE	FALSE	FALSE	FALSE	FALSE	FALSE	FALSE	FALSE
ENSG00000178695_KCTD12	7.34895	-0.117913	0.0255338	0.0484064	0.111685	-0.17181	0.000553497	0.00842299	0.00242099	-0.0572334	0.29956	0.697026	1	-0.0538962	0.44054	0.867697	1	0.06068	0.421675	0.590472	1	-0.114576	0.116843	0.991263	0.511072	FALSE	FALSE	FALSE	FALSE	FALSE	FALSE	FALSE	FALSE	FALSE	FALSE	FALSE	FALSE
ENSG00000187514_PTMA	8.74846	0.096436	0.0256017	0.048518	NA	0.0156854	0.678873	0.461704	NA	0.014498	0.746922	0.831281	NA	-0.0807506	0.158141	0.727499	NA	-0.081938	0.187158	0.475824	NA	0.00118733	0.983871	0.997557	NA	FALSE	FALSE	FALSE	FALSE	FALSE	FALSE	FALSE	FALSE	FALSE	FALSE	FALSE	FALSE
ENSG00000172292_CERS6	5.69487	0.130301	0.0256382	0.0485701	NA	-0.0256758	0.630335	0.445075	NA	0.0364835	0.541579	0.785205	NA	-0.155976	0.0497643	0.629582	NA	-0.093817	0.258419	0.517915	NA	-0.0621594	0.438471	0.991263	NA	FALSE	FALSE	FALSE	FALSE	FALSE	FALSE	FALSE	FALSE	FALSE	FALSE	FALSE	FALSE
ENSG00000166526_ZNF3	4.01063	-0.119858	0.025673	0.0486153	0.112293	-0.155779	0.00187788	0.0174814	0.00821383	-0.0194574	0.713103	0.825469	1	-0.0359209	0.613016	0.914418	1	0.100401	0.18136	0.473327	0.793269	-0.136322	0.0600992	0.991263	0.262874	FALSE	FALSE	FALSE	FALSE	FALSE	FALSE	FALSE	FALSE	FALSE	FALSE	FALSE	FALSE
ENSG00000136159_NUDT15	3.3452	0.0908099	0.0256853	0.0486153	NA	-0.0160578	0.682262	0.462908	NA	0.057044	0.165824	0.623236	NA	-0.106868	0.0598102	0.652212	NA	-0.0337659	0.5538	0.6348	NA	-0.0731018	0.199798	0.991263	NA	FALSE	FALSE	FALSE	FALSE	FALSE	FALSE	FALSE	FALSE	FALSE	FALSE	FALSE	FALSE
ENSG00000105808_RASA4	5.76335	-0.208355	0.0256892	0.0486153	NA	-0.0686204	0.408708	0.362437	NA	0.103814	0.264918	0.684071	NA	0.139735	0.259389	0.792805	NA	0.312169	0.0193079	0.326073	NA	-0.172434	0.168862	0.991263	NA	FALSE	FALSE	FALSE	FALSE	FALSE	FALSE	FALSE	FALSE	FALSE	FALSE	FALSE	FALSE
ENSG00000103495_MAZ	6.52045	-0.115796	0.0257241	0.0486641	NA	-0.0531409	0.239755	0.274193	NA	-0.0026205	0.960132	0.854137	NA	0.0626552	0.356715	0.836541	NA	0.113176	0.12488	0.432536	NA	-0.0505204	0.46536	0.991263	NA	FALSE	FALSE	FALSE	FALSE	FALSE	FALSE	FALSE	FALSE	FALSE	FALSE	FALSE	FALSE
ENSG00000089063_TMEM230	6.68907	-0.0784392	0.0257361	0.0486698	NA	-0.0133755	0.664195	0.456998	NA	0.0140683	0.696016	0.822596	NA	0.0650637	0.162174	0.732418	NA	0.0925075	0.0672346	0.379399	NA	-0.0274437	0.562834	0.991263	NA	FALSE	FALSE	FALSE	FALSE	FALSE	FALSE	FALSE	FALSE	FALSE	FALSE	FALSE	FALSE
ENSG00000106479_ZNF862	3.4598	-0.273417	0.0257605	0.0486794	NA	0.0486338	0.664656	0.457194	NA	-0.149105	0.200682	0.637749	NA	0.322051	0.0537593	0.647195	NA	0.124313	0.456204	0.604403	NA	0.197738	0.222766	0.991263	NA	FALSE	FALSE	FALSE	FALSE	FALSE	FALSE	FALSE	FALSE	FALSE	FALSE	FALSE	FALSE
ENSG00000166548_TK2	4.76411	-0.16869	0.0257652	0.0486794	0.112697	-0.21084	0.00233915	0.0198105	0.0102315	-0.0703796	0.351614	0.716643	1	-0.0421493	0.671069	0.921634	1	0.0983109	0.353058	0.562748	1	-0.14046	0.164967	0.991263	0.721564	FALSE	FALSE	FALSE	FALSE	FALSE	FALSE	FALSE	TRUE	FALSE	FALSE	FALSE	FALSE
ENSG00000128918_ALDH1A2	6.18612	0.141273	0.0257684	0.0486794	NA	-0.00512136	0.932757	0.535996	NA	-0.007168	0.910177	0.851131	NA	-0.146395	0.0955503	0.68584	NA	-0.148441	0.0985015	0.409261	NA	0.00204664	0.981417	0.997557	NA	FALSE	FALSE	FALSE	FALSE	FALSE	FALSE	FALSE	FALSE	FALSE	FALSE	FALSE	FALSE
ENSG00000171840_NINJ2	1.01752	-0.298316	0.0257787	0.0486817	0.112756	-0.289948	0.010306	0.0461221	0.0450785	-0.280046	0.0248219	0.377386	0.108571	0.0083682	0.960828	0.950949	1	0.0182699	0.918501	0.725632	1	-0.00990173	0.951771	0.997557	1	FALSE	FALSE	FALSE	FALSE	FALSE	FALSE	FALSE	TRUE	FALSE	FALSE	FALSE	FALSE
ENSG00000114739_ACVR2B	2.77737	-0.19961	0.0257935	0.0486926	0.112821	-0.162961	0.0463177	0.107838	0.202593	-0.140211	0.0999187	0.572979	0.437044	0.0366485	0.757473	0.939995	1	0.059399	0.624722	0.657216	1	-0.0227505	0.844841	0.992471	1	FALSE	FALSE	FALSE	FALSE	FALSE	FALSE	FALSE	FALSE	FALSE	FALSE	FALSE	FALSE
ENSG00000082269_FAM135A	2.86653	-0.22233	0.0258066	0.0487002	0.112878	-0.26539	0.00593248	0.0334008	0.0259487	-0.227817	0.024534	0.375565	0.107312	-0.0430604	0.749126	0.939568	1	-0.00548712	0.968449	0.737941	1	-0.0375733	0.781897	0.992471	1	FALSE	FALSE	FALSE	FALSE	FALSE	FALSE	FALSE	TRUE	FALSE	FALSE	FALSE	FALSE
ENSG00000204842_ATXN2	4.80117	-0.143474	0.0258365	0.0487396	NA	-0.0694131	0.217773	0.260504	NA	0.0259385	0.681361	0.818496	NA	0.0740605	0.380321	0.84915	NA	0.169412	0.0614806	0.374387	NA	-0.0953517	0.26104	0.991263	NA	FALSE	FALSE	FALSE	FALSE	FALSE	FALSE	FALSE	FALSE	FALSE	FALSE	FALSE	FALSE
ENSG00000011478_QPCTL	3.5718	-0.162085	0.0259451	0.0489198	NA	-0.0257136	0.68222	0.462908	NA	0.0103437	0.877947	0.849436	NA	0.136371	0.154268	0.722975	NA	0.172428	0.0825938	0.391346	NA	-0.0360573	0.695486	0.991263	NA	FALSE	FALSE	FALSE	FALSE	FALSE	FALSE	FALSE	FALSE	FALSE	FALSE	FALSE	FALSE
ENSG00000136279_DBNL	7.66756	0.116978	0.0259503	0.0489198	NA	0.00106096	0.981548	0.547866	NA	0.0325634	0.548943	0.78672	NA	-0.115917	0.0964321	0.687288	NA	-0.0844144	0.260963	0.520111	NA	-0.0315024	0.657725	0.991263	NA	FALSE	FALSE	FALSE	FALSE	FALSE	FALSE	FALSE	FALSE	FALSE	FALSE	FALSE	FALSE
ENSG00000111554_MDM1	3.24106	-0.173664	0.0259713	0.0489423	0.113598	-0.161411	0.0388017	0.0964424	0.169719	-0.199379	0.0144148	0.303215	0.0630505	0.0122523	0.909621	0.947807	1	-0.0257156	0.814884	0.703908	1	0.0379679	0.730283	0.991263	1	FALSE	FALSE	FALSE	FALSE	FALSE	FALSE	FALSE	FALSE	FALSE	FALSE	FALSE	FALSE
ENSG00000150527_MIA2	5.14681	-0.105962	0.0259893	0.048959	0.113677	-0.100216	0.0205051	0.0665497	0.0896891	-0.0787336	0.107493	0.579892	0.470172	0.00574578	0.927005	0.949002	1	0.0272286	0.684762	0.671036	1	-0.0214829	0.737635	0.991263	1	FALSE	FALSE	FALSE	FALSE	FALSE	FALSE	FALSE	FALSE	FALSE	FALSE	FALSE	FALSE
ENSG00000196396_PTPN1	7.55196	0.0818375	0.0260223	0.0490039	NA	0.0269062	0.407753	0.362237	NA	0.00903093	0.812308	0.840844	NA	-0.0549313	0.258799	0.792805	NA	-0.0728066	0.16768	0.461113	NA	0.0178753	0.720613	0.991263	NA	FALSE	FALSE	FALSE	FALSE	FALSE	FALSE	FALSE	FALSE	FALSE	FALSE	FALSE	FALSE
ENSG00000188522_FAM83G	4.87719	0.126782	0.0260568	0.0490519	0.113973	0.171285	0.00115825	0.0130498	0.00506619	0.026103	0.634449	0.806599	1	0.0445035	0.552611	0.899949	1	-0.100679	0.200936	0.484686	0.878893	0.145182	0.0547752	0.991263	0.239586	FALSE	FALSE	FALSE	FALSE	FALSE	FALSE	FALSE	FALSE	FALSE	FALSE	FALSE	FALSE
ENSG00000173950_XXYLT1	2.19694	-0.212272	0.0260685	0.0490565	NA	-0.15674	0.0707648	0.136826	NA	-0.021299	0.807322	0.840682	NA	0.0555321	0.660531	0.921434	NA	0.190973	0.138799	0.446688	NA	-0.135441	0.270185	0.991263	NA	FALSE	FALSE	FALSE	FALSE	FALSE	FALSE	FALSE	FALSE	FALSE	FALSE	FALSE	FALSE
ENSG00000137409_MTCH1	7.39198	0.0683521	0.0260955	0.0490903	0.114142	0.0652035	0.0178773	0.0618424	0.0781951	0.0336595	0.289235	0.692579	1	-0.00314859	0.93759	0.949974	1	-0.0346926	0.427147	0.592392	1	0.031544	0.447559	0.991263	1	FALSE	FALSE	FALSE	FALSE	FALSE	FALSE	FALSE	FALSE	FALSE	FALSE	FALSE	FALSE
ENSG00000106034_CPED1	4.80214	-0.182405	0.0261949	0.0492599	0.114576	-0.290566	0.000510294	0.00793882	0.00223203	-0.0971158	0.24633	0.667723	1	-0.108161	0.33774	0.825797	1	0.0852894	0.461421	0.605909	1	-0.19345	0.095795	0.991263	0.419007	FALSE	FALSE	FALSE	FALSE	FALSE	FALSE	FALSE	TRUE	FALSE	FALSE	FALSE	FALSE
ENSG00000129355_CDKN2D	2.31258	0.194674	0.0262093	0.0492698	0.114639	0.203807	0.0148956	0.0565342	0.0651534	0.136862	0.108353	0.580795	0.473934	0.00913326	0.938292	0.950175	1	-0.0578117	0.630262	0.6587	1	0.066945	0.567916	0.991263	1	FALSE	FALSE	FALSE	FALSE	FALSE	FALSE	FALSE	FALSE	FALSE	FALSE	FALSE	FALSE
ENSG00000180900_SCRIB	5.91281	-0.163606	0.0262572	0.0493366	NA	-0.077516	0.227166	0.266397	NA	-0.0631909	0.392417	0.733258	NA	0.0860896	0.371948	0.846501	NA	0.100415	0.33127	0.550426	NA	-0.0143251	0.883058	0.997557	NA	FALSE	FALSE	FALSE	FALSE	FALSE	FALSE	FALSE	FALSE	FALSE	FALSE	FALSE	FALSE
ENSG00000198690_FAN1	4.41174	-0.157183	0.0262632	0.0493366	NA	-0.088102	0.173771	0.229759	NA	-0.0375865	0.590408	0.798402	NA	0.0690812	0.464854	0.878047	NA	0.119597	0.22624	0.501125	NA	-0.0505155	0.594559	0.991263	NA	FALSE	FALSE	FALSE	FALSE	FALSE	FALSE	FALSE	FALSE	FALSE	FALSE	FALSE	FALSE
ENSG00000147650_LRP12	5.30806	0.199933	0.0262838	0.049358	0.114965	0.278176	0.0014079	0.0147646	0.00615815	-0.0618882	0.498775	0.772382	1	0.0782426	0.517827	0.890558	1	-0.261821	0.0427916	0.353324	0.18717	0.340064	0.00772009	0.991263	0.0337676	FALSE	TRUE	FALSE	FALSE	FALSE	TRUE	FALSE	FALSE	FALSE	FALSE	FALSE	FALSE
ENSG00000107882_SUFU	4.87161	-0.0987144	0.0263342	0.049421	NA	0.0231013	0.551625	0.417955	NA	-0.0483618	0.27503	0.689656	NA	0.121816	0.0401822	0.626733	NA	0.0503526	0.416888	0.588825	NA	0.0714631	0.226423	0.991263	NA	FALSE	FALSE	FALSE	FALSE	FALSE	FALSE	FALSE	FALSE	FALSE	FALSE	FALSE	FALSE
ENSG00000198182_ZNF607	1.67492	-0.273617	0.0263411	0.049421	NA	-0.211763	0.0702407	0.136271	NA	-0.0200716	0.868146	0.84904	NA	0.0618546	0.710404	0.928615	NA	0.253546	0.141188	0.446688	NA	-0.191691	0.253837	0.991263	NA	FALSE	FALSE	FALSE	FALSE	FALSE	FALSE	FALSE	FALSE	FALSE	FALSE	FALSE	FALSE
ENSG00000134077_THUMPD3	4.58196	0.171001	0.0263449	0.049421	0.115233	-0.205206	0.00407146	0.0271041	0.0178085	-0.285548	0.00055058	0.0473278	0.00240824	-0.376207	0.000497545	0.243008	0.00217626	-0.45655	9.26846e-05	0.183727	0.000405402	0.0803421	0.440292	0.991263	1	FALSE	FALSE	FALSE	FALSE	FALSE	FALSE	FALSE	TRUE	TRUE	TRUE	TRUE	FALSE
ENSG00000126088_UROD	6.16999	-0.130649	0.0264297	0.0495627	NA	-0.0860307	0.0981727	0.166139	NA	0.0333495	0.575297	0.792957	NA	0.0446181	0.563145	0.902862	NA	0.163998	0.0514709	0.358533	NA	-0.11938	0.13271	0.991263	NA	FALSE	FALSE	FALSE	FALSE	FALSE	FALSE	FALSE	FALSE	FALSE	FALSE	FALSE	FALSE
ENSG00000143545_RAB13	7.12294	0.11657	0.0264964	0.0496705	NA	0.0481067	0.303313	0.311983	NA	0.0459411	0.397594	0.73484	NA	-0.0684629	0.324944	0.820983	NA	-0.0706285	0.34559	0.558258	NA	0.00216561	0.975786	0.997557	NA	FALSE	FALSE	FALSE	FALSE	FALSE	FALSE	FALSE	FALSE	FALSE	FALSE	FALSE	FALSE
ENSG00000171714_ANO5	5.33223	-0.154587	0.0265068	0.0496726	NA	-0.0231648	0.704144	0.470616	NA	-0.130806	0.0664025	0.509114	NA	0.131422	0.154239	0.722975	NA	0.0237809	0.80769	0.702079	NA	0.107641	0.249611	0.991263	NA	FALSE	FALSE	FALSE	FALSE	FALSE	FALSE	FALSE	FALSE	FALSE	FALSE	FALSE	FALSE
ENSG00000063244_U2AF2	7.23047	0.0607411	0.0265382	0.0497142	NA	0.046566	0.0563576	0.120449	NA	0.0449125	0.113953	0.583617	NA	-0.0141751	0.693227	0.925109	NA	-0.0158286	0.683258	0.670993	NA	0.00165354	0.964271	0.997557	NA	FALSE	FALSE	FALSE	FALSE	FALSE	FALSE	FALSE	FALSE	FALSE	FALSE	FALSE	FALSE
ENSG00000102882_MAPK3	3.78126	-0.195449	0.0266112	0.0498235	0.116397	-0.207063	0.00721894	0.0377435	0.0315756	-0.161302	0.0509724	0.479163	0.222953	-0.0116142	0.918683	0.948519	1	0.0341469	0.772881	0.692386	1	-0.045761	0.677849	0.991263	1	FALSE	FALSE	FALSE	FALSE	FALSE	FALSE	FALSE	TRUE	FALSE	FALSE	FALSE	FALSE
ENSG00000104870_FCGRT	8.2885	-0.128566	0.0266151	0.0498235	NA	-0.103394	0.0450557	0.106143	NA	-0.0237119	0.692927	0.822008	NA	0.025172	0.74036	0.936392	NA	0.104854	0.207209	0.488638	NA	-0.0796825	0.312366	0.991263	NA	FALSE	FALSE	FALSE	FALSE	FALSE	FALSE	FALSE	FALSE	FALSE	FALSE	FALSE	FALSE
ENSG00000276234_TADA2A	3.33983	0.157646	0.0266954	0.0499564	NA	-0.00157996	0.98044	0.547514	NA	0.00950829	0.890885	0.849894	NA	-0.159226	0.0972756	0.687571	NA	-0.148137	0.135307	0.444316	NA	-0.0110882	0.906733	0.997557	NA	FALSE	FALSE	FALSE	FALSE	FALSE	FALSE	FALSE	FALSE	FALSE	FALSE	FALSE	FALSE
ENSG00000094914_AAAS	5.08227	-0.0847888	0.0267184	0.049982	0.116866	-0.121049	0.000575734	0.00860611	0.00251826	0.0252063	0.505694	0.775187	1	-0.0362598	0.469056	0.878736	1	0.109995	0.0424923	0.353324	0.185861	-0.146255	0.00512298	0.991263	0.0224079	FALSE	FALSE	FALSE	FALSE	FALSE	FALSE	FALSE	FALSE	FALSE	FALSE	FALSE	FALSE
ENSG00000164808_SPIDR	5.79187	-0.198326	0.0267712	0.0500633	NA	-0.117767	0.141864	0.204056	NA	-0.143045	0.118452	0.588298	NA	0.0805594	0.495965	0.883495	NA	0.055281	0.660786	0.664766	NA	0.0252784	0.833713	0.992471	NA	FALSE	FALSE	FALSE	FALSE	FALSE	FALSE	FALSE	FALSE	FALSE	FALSE	FALSE	FALSE
ENSG00000196263_ZNF471	1.37098	-0.444548	0.0267824	0.0500668	NA	-0.136092	0.475619	0.389405	NA	0.00780373	0.970064	0.855838	NA	0.308456	0.26174	0.794032	NA	0.452352	0.117732	0.427256	NA	-0.143896	0.610158	0.991263	NA	FALSE	FALSE	FALSE	FALSE	FALSE	FALSE	FALSE	FALSE	FALSE	FALSE	FALSE	FALSE
ENSG00000203879_GDI1	7.30171	0.07584	0.0268621	0.0501962	0.117495	0.0819805	0.00800755	0.0397262	0.035025	0.0349944	0.321469	0.702884	1	0.0061405	0.891098	0.946982	1	-0.0408456	0.401373	0.582206	1	0.0469861	0.310611	0.991263	1	FALSE	FALSE	FALSE	FALSE	FALSE	FALSE	FALSE	FALSE	FALSE	FALSE	FALSE	FALSE
ENSG00000122515_ZMIZ2	7.41325	0.0826217	0.026882	0.0501962	NA	0.0294807	0.36882	0.344698	NA	-0.0120818	0.753409	0.83167	NA	-0.053141	0.280375	0.803471	NA	-0.0947035	0.0782452	0.387576	NA	0.0415625	0.411582	0.991263	NA	FALSE	FALSE	FALSE	FALSE	FALSE	FALSE	FALSE	FALSE	FALSE	FALSE	FALSE	FALSE
ENSG00000179299_NSUN7	1.77271	0.288163	0.0268829	0.0501962	NA	-0.198535	0.122577	0.187789	NA	0.144566	0.268376	0.685636	NA	-0.486698	0.00884422	0.48835	NA	-0.143597	0.430766	0.594526	NA	-0.343101	0.0633289	0.991263	NA	FALSE	FALSE	FALSE	FALSE	FALSE	FALSE	FALSE	FALSE	FALSE	FALSE	FALSE	FALSE
ENSG00000160408_ST6GALNAC6	6.70924	-0.107939	0.0268894	0.0501962	0.117614	-0.0686641	0.117164	0.183693	0.512477	-0.104807	0.038687	0.441142	0.169217	0.0392747	0.54246	0.897289	1	0.0031322	0.963683	0.736678	1	0.0361425	0.583808	0.991263	1	FALSE	FALSE	FALSE	FALSE	FALSE	FALSE	FALSE	FALSE	FALSE	FALSE	FALSE	FALSE
ENSG00000156110_ADK	3.5936	-0.159273	0.0268983	0.0501962	NA	-0.060427	0.353849	0.336571	NA	-0.103479	0.152558	0.613558	NA	0.0988461	0.303928	0.808346	NA	0.0557936	0.578727	0.642043	NA	0.0430525	0.656313	0.991263	NA	FALSE	FALSE	FALSE	FALSE	FALSE	FALSE	FALSE	FALSE	FALSE	FALSE	FALSE	FALSE
ENSG00000080802_CNOT4	4.49744	0.0978461	0.0269148	0.0502014	NA	0.0422055	0.293777	0.307197	NA	0.0101604	0.818939	0.842017	NA	-0.0556406	0.346463	0.832257	NA	-0.0876857	0.160675	0.459079	NA	0.0320451	0.592147	0.991263	NA	FALSE	FALSE	FALSE	FALSE	FALSE	FALSE	FALSE	FALSE	FALSE	FALSE	FALSE	FALSE
ENSG00000198105_ZNF248	2.73242	-0.287991	0.0269198	0.0502014	0.117747	-0.0627355	0.588524	0.430983	1	-0.340676	0.00890936	0.255775	0.0389695	0.225255	0.193783	0.756125	0.847608	-0.0526856	0.768501	0.691211	1	0.277941	0.108668	0.991263	0.475315	FALSE	FALSE	FALSE	FALSE	FALSE	FALSE	FALSE	FALSE	TRUE	FALSE	FALSE	FALSE
ENSG00000135966_TGFBRAP1	5.4291	-0.0809363	0.0269312	0.0502053	NA	0.00690005	0.830614	0.508549	NA	0.00328158	0.927694	0.852093	NA	0.0878364	0.0723657	0.667179	NA	0.0842179	0.101933	0.412519	NA	0.00361847	0.94047	0.997557	NA	FALSE	FALSE	FALSE	FALSE	FALSE	FALSE	FALSE	FALSE	FALSE	FALSE	FALSE	FALSE
ENSG00000198719_DLL1	-0.902334	0.513898	0.0269608	0.050243	NA	0.346673	0.0851048	0.152295	NA	0.0885923	0.713875	0.825729	NA	-0.167225	0.579559	0.906073	NA	-0.425306	0.202772	0.485627	NA	0.258081	0.410504	0.991263	NA	FALSE	FALSE	FALSE	FALSE	FALSE	FALSE	FALSE	FALSE	FALSE	FALSE	FALSE	FALSE
ENSG00000171604_CXXC5	5.86628	-0.131009	0.0270143	0.0503243	NA	-0.0307477	0.562425	0.421845	NA	-0.00515098	0.931811	0.852778	NA	0.100261	0.204783	0.763699	NA	0.125858	0.135877	0.444765	NA	-0.0255967	0.749727	0.991263	NA	FALSE	FALSE	FALSE	FALSE	FALSE	FALSE	FALSE	FALSE	FALSE	FALSE	FALSE	FALSE
ENSG00000143315_PIGM	3.37823	-0.127739	0.0270239	0.0503243	NA	-0.0903223	0.0827393	0.150012	NA	-0.0361311	0.518743	0.77957	NA	0.0374169	0.624012	0.916173	NA	0.0916081	0.251617	0.514267	NA	-0.0541912	0.476075	0.991263	NA	FALSE	FALSE	FALSE	FALSE	FALSE	FALSE	FALSE	FALSE	FALSE	FALSE	FALSE	FALSE
ENSG00000078403_MLLT10	4.8564	-0.150127	0.0270325	0.0503243	0.11824	-0.166491	0.00645049	0.0351712	0.0282144	-0.0458267	0.490092	0.771002	1	-0.016364	0.853663	0.944058	1	0.104301	0.268604	0.523864	1	-0.120665	0.177378	0.991263	0.775852	FALSE	FALSE	FALSE	FALSE	FALSE	FALSE	FALSE	FALSE	FALSE	FALSE	FALSE	FALSE
ENSG00000198053_SIRPA	9.57455	0.0771784	0.0270574	0.0503533	NA	0.0607662	0.0512021	0.114239	NA	0.0263096	0.468762	0.761994	NA	-0.0164122	0.720266	0.929565	NA	-0.0508687	0.308879	0.541725	NA	0.0344565	0.468522	0.991263	NA	FALSE	FALSE	FALSE	FALSE	FALSE	FALSE	FALSE	FALSE	FALSE	FALSE	FALSE	FALSE
ENSG00000092529_CAPN3	4.05084	-0.177042	0.0271052	0.0504247	NA	-0.137064	0.0562458	0.120449	NA	-0.0613133	0.444562	0.756579	NA	0.0399783	0.704452	0.927175	NA	0.115729	0.303372	0.538318	NA	-0.0757509	0.478521	0.991263	NA	FALSE	FALSE	FALSE	FALSE	FALSE	FALSE	FALSE	FALSE	FALSE	FALSE	FALSE	FALSE
ENSG00000125354_SEPTIN6	4.74719	0.110502	0.0271802	0.0505467	NA	-0.00797741	0.861165	0.517612	NA	0.0190282	0.707678	0.82453	NA	-0.11848	0.0806818	0.670122	NA	-0.0914743	0.197496	0.481976	NA	-0.0270056	0.692353	0.991263	NA	FALSE	FALSE	FALSE	FALSE	FALSE	FALSE	FALSE	FALSE	FALSE	FALSE	FALSE	FALSE
ENSG00000049246_PER3	4.5956	-0.152797	0.0272231	0.050609	NA	-0.0341296	0.557399	0.419835	NA	-0.0124086	0.846125	0.846688	NA	0.118667	0.186594	0.751039	NA	0.140388	0.135425	0.444515	NA	-0.021721	0.801492	0.992471	NA	FALSE	FALSE	FALSE	FALSE	FALSE	FALSE	FALSE	FALSE	FALSE	FALSE	FALSE	FALSE
ENSG00000186184_POLR1D	5.22075	-0.0813269	0.0272583	0.0506569	NA	0.000662914	0.983521	0.548365	NA	-0.0110938	0.761651	0.83167	NA	0.0819898	0.0934194	0.684863	NA	0.070233	0.174717	0.466789	NA	0.0117567	0.809093	0.992471	NA	FALSE	FALSE	FALSE	FALSE	FALSE	FALSE	FALSE	FALSE	FALSE	FALSE	FALSE	FALSE
ENSG00000027075_PRKCH	5.48921	-0.160785	0.0273541	0.0508174	NA	-0.0610592	0.34046	0.330319	NA	0.0308369	0.672261	0.816241	NA	0.0997259	0.299163	0.808211	NA	0.191622	0.0642017	0.376381	NA	-0.0918961	0.344557	0.991263	NA	FALSE	FALSE	FALSE	FALSE	FALSE	FALSE	FALSE	FALSE	FALSE	FALSE	FALSE	FALSE
ENSG00000130340_SNX9	6.66043	0.107202	0.0273652	0.0508203	NA	0.0746663	0.0851242	0.152295	NA	0.0256697	0.605255	0.802086	NA	-0.032536	0.610873	0.913953	NA	-0.0815326	0.238073	0.508216	NA	0.0489966	0.455507	0.991263	NA	FALSE	FALSE	FALSE	FALSE	FALSE	FALSE	FALSE	FALSE	FALSE	FALSE	FALSE	FALSE
ENSG00000135218_CD36	8.58774	-0.285207	0.027383	0.0508359	NA	-0.100235	0.37934	0.349495	NA	-0.161818	0.234576	0.661964	NA	0.184972	0.278707	0.802459	NA	0.123389	0.505535	0.619515	NA	0.0615828	0.727408	0.991263	NA	FALSE	FALSE	FALSE	FALSE	FALSE	FALSE	FALSE	FALSE	FALSE	FALSE	FALSE	FALSE
ENSG00000120314_WDR55	5.8443	0.0750546	0.0274271	0.0509001	NA	0.0345009	0.252765	0.281867	NA	-0.0144297	0.673998	0.816896	NA	-0.0405536	0.366763	0.842286	NA	-0.0894843	0.0652371	0.379243	NA	0.0489306	0.285207	0.991263	NA	FALSE	FALSE	FALSE	FALSE	FALSE	FALSE	FALSE	FALSE	FALSE	FALSE	FALSE	FALSE
ENSG00000204161_TMEM273	3.77565	0.258562	0.0274837	0.0509834	NA	-0.0277252	0.820816	0.505943	NA	0.144941	0.232808	0.661557	NA	-0.286287	0.0920701	0.684863	NA	-0.113622	0.495551	0.616074	NA	-0.172666	0.317352	0.991263	NA	FALSE	FALSE	FALSE	FALSE	FALSE	FALSE	FALSE	FALSE	FALSE	FALSE	FALSE	FALSE
ENSG00000286169_AHRR	1.76126	-0.323554	0.0275003	0.0509834	NA	-0.198915	0.0930021	0.160424	NA	-0.0215442	0.887346	0.849436	NA	0.124639	0.501191	0.884522	NA	0.30201	0.15246	0.454496	NA	-0.17737	0.356933	0.991263	NA	FALSE	FALSE	FALSE	FALSE	FALSE	FALSE	FALSE	FALSE	FALSE	FALSE	FALSE	FALSE
ENSG00000120594_PLXDC2	7.683	-0.106326	0.0275005	0.0509834	0.120287	-0.150146	0.000864499	0.0110724	0.00378132	0.00580179	0.90781	0.851131	1	-0.04382	0.491521	0.883495	1	0.112128	0.107362	0.418857	0.469603	-0.155948	0.0209539	0.991263	0.0916524	FALSE	FALSE	FALSE	FALSE	FALSE	FALSE	FALSE	FALSE	FALSE	FALSE	FALSE	FALSE
ENSG00000170909_OSCAR	7.26864	0.152304	0.0275157	0.0509941	NA	0.0592076	0.334843	0.327582	NA	0.0956678	0.184685	0.629484	NA	-0.0930961	0.308942	0.811608	NA	-0.056636	0.56521	0.638609	NA	-0.0364601	0.698522	0.991263	NA	FALSE	FALSE	FALSE	FALSE	FALSE	FALSE	FALSE	FALSE	FALSE	FALSE	FALSE	FALSE
ENSG00000175414_ARL10	3.3125	-0.491549	0.0275596	0.0510576	NA	0.518372	0.015474	0.0574143	NA	-0.155789	0.459756	0.759766	NA	1.00992	0.00143955	0.330889	NA	0.33576	0.270069	0.524669	NA	0.674161	0.0261134	0.991263	NA	FALSE	FALSE	FALSE	FALSE	FALSE	FALSE	FALSE	FALSE	FALSE	FALSE	FALSE	FALSE
ENSG00000181666_ZNF875	3.85515	-0.140807	0.027569	0.0510576	NA	-0.0454537	0.434709	0.373462	NA	0.00282957	0.963056	0.85454	NA	0.0953535	0.265984	0.795357	NA	0.143637	0.104421	0.414593	NA	-0.0482832	0.567182	0.991263	NA	FALSE	FALSE	FALSE	FALSE	FALSE	FALSE	FALSE	FALSE	FALSE	FALSE	FALSE	FALSE
ENSG00000131236_CAP1	9.02288	0.122013	0.027698	0.0512789	NA	0.00903222	0.8527	0.515392	NA	0.0237673	0.680377	0.818261	NA	-0.112981	0.124801	0.703743	NA	-0.0982454	0.217464	0.498021	NA	-0.0147351	0.845137	0.992471	NA	FALSE	FALSE	FALSE	FALSE	FALSE	FALSE	FALSE	FALSE	FALSE	FALSE	FALSE	FALSE
ENSG00000130592_LSP1	7.84434	0.15821	0.0277078	0.0512794	NA	0.0517341	0.41986	0.367356	NA	0.056397	0.45196	0.758768	NA	-0.106476	0.264946	0.795357	NA	-0.101813	0.323117	0.547529	NA	-0.0046629	0.962197	0.997557	NA	FALSE	FALSE	FALSE	FALSE	FALSE	FALSE	FALSE	FALSE	FALSE	FALSE	FALSE	FALSE
ENSG00000137513_NARS2	3.27032	-0.214845	0.0277468	0.0513338	NA	-0.15128	0.0959138	0.163574	NA	0.0135784	0.885835	0.849436	NA	0.0635656	0.627534	0.916228	NA	0.228424	0.0933612	0.402841	NA	-0.164858	0.20927	0.991263	NA	FALSE	FALSE	FALSE	FALSE	FALSE	FALSE	FALSE	FALSE	FALSE	FALSE	FALSE	FALSE
ENSG00000161544_CYGB	5.76421	-0.187377	0.027794	0.051382	NA	-0.0517017	0.453175	0.380566	NA	0.0258718	0.755365	0.83167	NA	0.135675	0.212054	0.768043	NA	0.213249	0.0739609	0.386989	NA	-0.0775735	0.472728	0.991263	NA	FALSE	FALSE	FALSE	FALSE	FALSE	FALSE	FALSE	FALSE	FALSE	FALSE	FALSE	FALSE
ENSG00000167543_TP53I13	5.65119	-0.142474	0.0277963	0.051382	NA	-0.0802817	0.158684	0.217594	NA	-0.0445619	0.495229	0.771002	NA	0.0621923	0.464183	0.878047	NA	0.0979121	0.283716	0.52958	NA	-0.0357198	0.678875	0.991263	NA	FALSE	FALSE	FALSE	FALSE	FALSE	FALSE	FALSE	FALSE	FALSE	FALSE	FALSE	FALSE
ENSG00000133943_DGLUCY	5.77773	0.116926	0.0278015	0.051382	NA	0.0276921	0.55468	0.418945	NA	0.129626	0.0188124	0.334353	NA	-0.0892338	0.205174	0.763699	NA	0.0127	0.865	0.716357	NA	-0.101934	0.156471	0.991263	NA	FALSE	FALSE	FALSE	FALSE	FALSE	FALSE	FALSE	FALSE	FALSE	FALSE	FALSE	FALSE
ENSG00000099904_ZDHHC8	5.82018	-0.131825	0.0278837	0.0515161	NA	0.033582	0.522381	0.406083	NA	-0.0556561	0.347861	0.714572	NA	0.165407	0.0392109	0.625632	NA	0.0761687	0.36156	0.566568	NA	0.089238	0.261158	0.991263	NA	FALSE	FALSE	FALSE	FALSE	FALSE	FALSE	FALSE	FALSE	FALSE	FALSE	FALSE	FALSE
ENSG00000117877_CD3EAP	2.81013	-0.208602	0.0279715	0.0516453	NA	-0.0276588	0.758772	0.488158	NA	-0.142788	0.0971426	0.567236	NA	0.180943	0.165384	0.734459	NA	0.0658135	0.601132	0.649089	NA	0.115129	0.354256	0.991263	NA	FALSE	FALSE	FALSE	FALSE	FALSE	FALSE	FALSE	FALSE	FALSE	FALSE	FALSE	FALSE
ENSG00000148308_GTF3C5	5.4227	-0.106688	0.0279728	0.0516453	NA	-0.0561534	0.187294	0.239295	NA	-0.0119367	0.806038	0.840429	NA	0.0505346	0.427483	0.865903	NA	0.0947513	0.166786	0.460169	NA	-0.0442167	0.493199	0.991263	NA	FALSE	FALSE	FALSE	FALSE	FALSE	FALSE	FALSE	FALSE	FALSE	FALSE	FALSE	FALSE
ENSG00000112972_HMGCS1	4.50012	0.181485	0.0280022	0.0516819	NA	0.12603	0.0883828	0.155682	NA	0.110589	0.182726	0.629417	NA	-0.0554557	0.610526	0.913953	NA	-0.070896	0.539139	0.629739	NA	0.0154402	0.88833	0.997557	NA	FALSE	FALSE	FALSE	FALSE	FALSE	FALSE	FALSE	FALSE	FALSE	FALSE	FALSE	FALSE
ENSG00000134830_C5AR2	4.14526	0.156701	0.0280394	0.0517326	NA	0.160934	0.014829	0.0563355	NA	0.0310741	0.664431	0.813205	NA	0.0042324	0.964357	0.950949	NA	-0.125627	0.21192	0.492803	NA	0.12986	0.180455	0.991263	NA	FALSE	FALSE	FALSE	FALSE	FALSE	FALSE	FALSE	FALSE	FALSE	FALSE	FALSE	FALSE
ENSG00000170004_CHD3	4.56724	-0.277897	0.0281022	0.0518307	0.122919	-0.305289	0.00750458	0.0384642	0.032825	-0.233419	0.0568223	0.490082	0.248541	-0.0273918	0.868665	0.945273	1	0.0444786	0.796652	0.699275	1	-0.0718704	0.660065	0.991263	1	FALSE	FALSE	FALSE	FALSE	FALSE	FALSE	FALSE	TRUE	FALSE	FALSE	FALSE	FALSE
ENSG00000165678_GHITM	7.9969	0.0597997	0.0281531	0.0519065	0.123141	0.079768	0.00147817	0.0150798	0.0064655	0.000154251	0.995644	0.861539	1	0.0199683	0.577018	0.904897	1	-0.0596454	0.128609	0.438158	0.562534	0.0796137	0.0351935	0.991263	0.153936	FALSE	FALSE	FALSE	FALSE	FALSE	FALSE	FALSE	FALSE	FALSE	FALSE	FALSE	FALSE
ENSG00000169180_XPO6	7.00745	0.160191	0.0281626	0.0519065	NA	0.0865152	0.177758	0.232241	NA	0.15318	0.0452717	0.462561	NA	-0.0736761	0.441975	0.868987	NA	-0.00701084	0.94599	0.732022	NA	-0.0666652	0.498942	0.991263	NA	FALSE	FALSE	FALSE	FALSE	FALSE	FALSE	FALSE	FALSE	FALSE	FALSE	FALSE	FALSE
ENSG00000143387_CTSK	3.63036	-0.236258	0.0281781	0.0519174	0.123251	-0.223971	0.0130427	0.052108	0.0570486	-0.191803	0.0808372	0.534296	0.353582	0.0122875	0.928437	0.949002	1	0.0444547	0.768396	0.691211	1	-0.0321672	0.817303	0.992471	1	FALSE	FALSE	FALSE	FALSE	FALSE	FALSE	FALSE	FALSE	FALSE	FALSE	FALSE	FALSE
ENSG00000111727_HCFC2	3.59613	0.127841	0.0282366	0.0519607	NA	-0.0611173	0.278126	0.298221	NA	-0.0647813	0.267173	0.685579	NA	-0.188958	0.0211557	0.575595	NA	-0.192622	0.0209584	0.326308	NA	0.00366397	0.963773	0.997557	NA	FALSE	FALSE	FALSE	FALSE	FALSE	FALSE	FALSE	FALSE	FALSE	FALSE	FALSE	FALSE
ENSG00000137880_GCHFR	6.32307	-0.22331	0.0282388	0.0519607	0.123517	-0.251405	0.00575492	0.0330798	0.025172	-0.0333749	0.743322	0.83048	1	-0.0280951	0.832199	0.943369	1	0.189935	0.185818	0.4747	0.812769	-0.218031	0.109177	0.991263	0.47754	FALSE	FALSE	FALSE	FALSE	FALSE	FALSE	FALSE	TRUE	FALSE	FALSE	FALSE	FALSE
ENSG00000159082_SYNJ1	4.89796	0.143907	0.0282392	0.0519607	NA	0.0330574	0.583274	0.429357	NA	-0.0536564	0.428909	0.750483	NA	-0.11085	0.210702	0.768043	NA	-0.197564	0.037834	0.350437	NA	0.0867138	0.340199	0.991263	NA	FALSE	FALSE	FALSE	FALSE	FALSE	FALSE	FALSE	FALSE	FALSE	FALSE	FALSE	FALSE
ENSG00000185024_BRF1	4.27138	-0.129834	0.0282419	0.0519607	NA	-0.0148094	0.773823	0.493178	NA	-0.0182895	0.748335	0.831467	NA	0.115024	0.141543	0.71195	NA	0.111544	0.173212	0.464702	NA	0.00348017	0.963862	0.997557	NA	FALSE	FALSE	FALSE	FALSE	FALSE	FALSE	FALSE	FALSE	FALSE	FALSE	FALSE	FALSE
ENSG00000273590_SMIM11B	0.38728	-1.7399	0.0282511	0.0519607	NA	0.419884	0.503596	0.398821	NA	0.240343	0.742808	0.83048	NA	2.15979	0.0340051	0.612181	NA	1.98025	0.0676211	0.379399	NA	0.179541	0.852191	0.992529	NA	FALSE	FALSE	FALSE	FALSE	FALSE	FALSE	FALSE	FALSE	FALSE	FALSE	FALSE	FALSE
ENSG00000171552_BCL2L1	7.31093	0.0753703	0.0282597	0.0519607	NA	0.0560669	0.0657504	0.131756	NA	0.0497363	0.163257	0.62228	NA	-0.0193034	0.668185	0.921609	NA	-0.025634	0.59938	0.648876	NA	0.00633055	0.891338	0.997557	NA	FALSE	FALSE	FALSE	FALSE	FALSE	FALSE	FALSE	FALSE	FALSE	FALSE	FALSE	FALSE
ENSG00000205250_E2F4	6.51616	0.0721595	0.0283124	0.0520397	NA	0.015743	0.586622	0.430518	NA	0.0120008	0.719497	0.82697	NA	-0.0564165	0.195526	0.756125	NA	-0.0601587	0.197917	0.482324	NA	0.00374221	0.932487	0.997557	NA	FALSE	FALSE	FALSE	FALSE	FALSE	FALSE	FALSE	FALSE	FALSE	FALSE	FALSE	FALSE
ENSG00000149798_CDC42EP2	2.14258	0.324485	0.0283492	0.0520745	NA	0.145877	0.275472	0.296134	NA	0.120366	0.40417	0.738925	NA	-0.178609	0.36513	0.841158	NA	-0.20412	0.319143	0.546615	NA	0.0255111	0.896383	0.997557	NA	FALSE	FALSE	FALSE	FALSE	FALSE	FALSE	FALSE	FALSE	FALSE	FALSE	FALSE	FALSE
ENSG00000131378_RFTN1	5.14003	0.149394	0.0283523	0.0520745	NA	0.0460417	0.457063	0.382085	NA	0.0377829	0.590171	0.798402	NA	-0.103352	0.257918	0.792613	NA	-0.111611	0.251115	0.513608	NA	0.00825881	0.929527	0.997557	NA	FALSE	FALSE	FALSE	FALSE	FALSE	FALSE	FALSE	FALSE	FALSE	FALSE	FALSE	FALSE
ENSG00000100926_TM9SF1	5.82411	0.0774992	0.0283604	0.0520745	0.124048	0.0779512	0.0157519	0.0580316	0.0688986	0.038202	0.284456	0.69197	1	0.000452041	0.992269	0.952861	1	-0.0392971	0.428841	0.593998	1	0.0397491	0.403018	0.991263	1	FALSE	FALSE	FALSE	FALSE	FALSE	FALSE	FALSE	FALSE	FALSE	FALSE	FALSE	FALSE
ENSG00000104964_TLE5	7.73944	0.116445	0.028417	0.0521607	0.124296	0.129159	0.00699374	0.0371157	0.0305906	0.0919649	0.0958148	0.566295	0.419094	0.0127139	0.854855	0.944058	1	-0.0244799	0.745048	0.686711	1	0.0371938	0.603073	0.991263	1	FALSE	FALSE	FALSE	FALSE	FALSE	FALSE	FALSE	FALSE	FALSE	FALSE	FALSE	FALSE
ENSG00000157557_ETS2	7.01212	0.255227	0.028427	0.0521613	0.12434	0.283247	0.00802772	0.0397918	0.0351132	0.155289	0.192437	0.63388	0.841717	0.0280209	0.855277	0.944058	1	-0.0999375	0.543052	0.630731	1	0.127958	0.41624	0.991263	1	FALSE	TRUE	FALSE	FALSE	FALSE	FALSE	FALSE	FALSE	FALSE	FALSE	FALSE	FALSE
ENSG00000198729_PPP1R14C	1.11265	-0.204084	0.0284578	0.0521998	NA	0.0065558	0.93352	0.536004	NA	0.0814171	0.394241	0.733258	NA	0.21064	0.0842207	0.677217	NA	0.285501	0.0339609	0.350405	NA	-0.0748613	0.54502	0.991263	NA	FALSE	FALSE	FALSE	FALSE	FALSE	FALSE	FALSE	FALSE	FALSE	FALSE	FALSE	FALSE
ENSG00000215440_NPEPL1	5.53618	-0.118784	0.028496	0.0522521	NA	-0.0801862	0.0915856	0.15865	NA	-0.0658084	0.22499	0.655616	NA	0.0385979	0.58583	0.908585	NA	0.0529757	0.484143	0.61344	NA	-0.0143778	0.840425	0.992471	NA	FALSE	FALSE	FALSE	FALSE	FALSE	FALSE	FALSE	FALSE	FALSE	FALSE	FALSE	FALSE
ENSG00000143382_ADAMTSL4	6.83001	0.16414	0.0285427	0.0522993	0.124846	-0.0393822	0.546762	0.416201	1	0.23502	0.0030048	0.147596	0.013143	-0.203522	0.041969	0.626733	0.183572	0.07088	0.50231	0.61796	1	-0.274402	0.00805003	0.991263	0.0352108	FALSE	FALSE	TRUE	FALSE	FALSE	FALSE	FALSE	FALSE	FALSE	FALSE	FALSE	TRUE
ENSG00000130348_QRSL1	4.04205	0.123615	0.0285496	0.0522993	NA	-0.070692	0.177335	0.231992	NA	-0.0299135	0.589147	0.798348	NA	-0.194307	0.0128367	0.532459	NA	-0.153529	0.0535736	0.362997	NA	-0.0407785	0.591482	0.991263	NA	FALSE	FALSE	FALSE	FALSE	FALSE	FALSE	FALSE	FALSE	FALSE	FALSE	FALSE	FALSE
ENSG00000247596_TWF2	7.33461	-0.13126	0.0285509	0.0522993	NA	-0.102286	0.0560212	0.120329	NA	-0.0300776	0.626823	0.805082	NA	0.0289745	0.712938	0.928615	NA	0.101182	0.237788	0.508216	NA	-0.0722079	0.375313	0.991263	NA	FALSE	FALSE	FALSE	FALSE	FALSE	FALSE	FALSE	FALSE	FALSE	FALSE	FALSE	FALSE
ENSG00000283787_PRR33	2.22337	0.158543	0.0286288	0.0524241	NA	0.110163	0.102828	0.170786	NA	0.114418	0.137788	0.602903	NA	-0.0483808	0.619152	0.915684	NA	-0.0441257	0.671764	0.668602	NA	-0.00425504	0.966495	0.997557	NA	FALSE	FALSE	FALSE	FALSE	FALSE	FALSE	FALSE	FALSE	FALSE	FALSE	FALSE	FALSE
ENSG00000165655_ZNF503	1.38479	-0.237234	0.0286644	0.0524715	NA	-0.120522	0.179892	0.233713	NA	-0.107686	0.268831	0.685636	NA	0.116712	0.400674	0.857369	NA	0.129548	0.3685	0.569215	NA	-0.0128359	0.922281	0.997557	NA	FALSE	FALSE	FALSE	FALSE	FALSE	FALSE	FALSE	FALSE	FALSE	FALSE	FALSE	FALSE
ENSG00000032742_IFT88	2.10391	-0.223826	0.0287177	0.052551	NA	-0.189098	0.0475131	0.109508	NA	-0.152894	0.125509	0.592414	NA	0.0347283	0.79988	0.943198	NA	0.0709319	0.61398	0.653109	NA	-0.0362037	0.79016	0.992471	NA	FALSE	FALSE	FALSE	FALSE	FALSE	FALSE	FALSE	FALSE	FALSE	FALSE	FALSE	FALSE
ENSG00000133028_SCO1	5.33886	0.0951579	0.0287506	0.0525934	NA	0.024875	0.519688	0.405323	NA	0.0422051	0.341895	0.710986	NA	-0.0702829	0.224033	0.774091	NA	-0.0529528	0.389632	0.577415	NA	-0.01733	0.767775	0.991699	NA	FALSE	FALSE	FALSE	FALSE	FALSE	FALSE	FALSE	FALSE	FALSE	FALSE	FALSE	FALSE
ENSG00000129255_MPDU1	6.44414	0.0908249	0.0287671	0.0526056	NA	0.0670168	0.0712594	0.137367	NA	0.066627	0.120831	0.590611	NA	-0.0238081	0.663227	0.921434	NA	-0.0241979	0.680536	0.670848	NA	0.000389806	0.994449	0.997557	NA	FALSE	FALSE	FALSE	FALSE	FALSE	FALSE	FALSE	FALSE	FALSE	FALSE	FALSE	FALSE
ENSG00000147475_ERLIN2	5.38842	-0.141149	0.0287812	0.0526135	NA	-0.0413777	0.472528	0.388513	NA	0.0149838	0.814398	0.840844	NA	0.0997714	0.245305	0.791399	NA	0.156133	0.0862488	0.395915	NA	-0.0563615	0.512449	0.991263	NA	FALSE	FALSE	FALSE	FALSE	FALSE	FALSE	FALSE	FALSE	FALSE	FALSE	FALSE	FALSE
ENSG00000119725_ZNF410	5.40508	0.102421	0.0288046	0.0526383	NA	-0.00920013	0.824986	0.506824	NA	0.0273628	0.563364	0.792957	NA	-0.111622	0.0755226	0.667179	NA	-0.0750586	0.256967	0.517109	NA	-0.0365629	0.562114	0.991263	NA	FALSE	FALSE	FALSE	FALSE	FALSE	FALSE	FALSE	FALSE	FALSE	FALSE	FALSE	FALSE
ENSG00000101166_PRELID3B	5.77286	0.111603	0.0288306	0.0526679	NA	0.034002	0.457508	0.382085	NA	-0.0376353	0.470553	0.762767	NA	-0.0776011	0.254072	0.791882	NA	-0.149238	0.042416	0.353324	NA	0.0716374	0.303121	0.991263	NA	FALSE	FALSE	FALSE	FALSE	FALSE	FALSE	FALSE	FALSE	FALSE	FALSE	FALSE	FALSE
ENSG00000068697_LAPTM4A	7.82355	0.081625	0.0288526	0.0526902	NA	0.0782863	0.0202248	0.0660897	NA	0.0156843	0.686278	0.82004	NA	-0.00333866	0.945774	0.950919	NA	-0.0659407	0.21907	0.498525	NA	0.062602	0.221444	0.991263	NA	FALSE	FALSE	FALSE	FALSE	FALSE	FALSE	FALSE	FALSE	FALSE	FALSE	FALSE	FALSE
ENSG00000206530_CFAP44	1.38317	-0.405843	0.0288728	0.0526916	NA	0.197678	0.24037	0.274351	NA	0.131401	0.455045	0.759766	NA	0.60352	0.0173618	0.555985	NA	0.537243	0.0371526	0.350437	NA	0.0662772	0.784581	0.992471	NA	FALSE	FALSE	FALSE	FALSE	FALSE	FALSE	FALSE	FALSE	FALSE	FALSE	FALSE	FALSE
ENSG00000076716_GPC4	8.2456	0.160052	0.028873	0.0526916	0.12629	0.279783	7.96342e-05	0.00241224	0.00034832	0.0420958	0.582349	0.794647	1	0.119731	0.220882	0.774091	0.966135	-0.117956	0.262804	0.52162	1	0.237687	0.0214984	0.991263	0.0940338	FALSE	TRUE	FALSE	FALSE	FALSE	FALSE	FALSE	FALSE	FALSE	FALSE	FALSE	FALSE
ENSG00000128944_KNSTRN	3.72235	-0.123329	0.0289157	0.0527391	0.126477	-0.174425	0.000807403	0.0106264	0.00353158	-0.0830357	0.141329	0.609778	0.618174	-0.0510966	0.490562	0.883495	1	0.040293	0.608209	0.651092	1	-0.0913896	0.223125	0.991263	0.975948	FALSE	FALSE	FALSE	FALSE	FALSE	FALSE	FALSE	FALSE	FALSE	FALSE	FALSE	FALSE
ENSG00000085662_AKR1B1	9.74444	-0.102581	0.0289219	0.0527391	NA	0.0440196	0.286626	0.303425	NA	-0.0776717	0.113944	0.583617	NA	0.146601	0.0204085	0.568207	NA	0.0249094	0.709372	0.67696	NA	0.121691	0.0599991	0.991263	NA	FALSE	FALSE	FALSE	FALSE	FALSE	FALSE	FALSE	FALSE	FALSE	FALSE	FALSE	FALSE
ENSG00000003509_NDUFAF7	3.4778	-0.15774	0.0289284	0.0527391	NA	-0.0521128	0.443253	0.376894	NA	-0.03034	0.675807	0.817006	NA	0.105627	0.282958	0.805038	NA	0.1274	0.211306	0.492803	NA	-0.0217728	0.826379	0.992471	NA	FALSE	FALSE	FALSE	FALSE	FALSE	FALSE	FALSE	FALSE	FALSE	FALSE	FALSE	FALSE
ENSG00000274349_ZNF658	1.327	-0.229873	0.0289896	0.0528327	NA	-0.0465577	0.624531	0.443378	NA	-0.0738773	0.493143	0.771002	NA	0.183315	0.194104	0.756125	NA	0.155996	0.297067	0.533878	NA	0.0273197	0.849049	0.992471	NA	FALSE	FALSE	FALSE	FALSE	FALSE	FALSE	FALSE	FALSE	FALSE	FALSE	FALSE	FALSE
ENSG00000179820_MYADM	6.06166	0.126042	0.029049	0.052923	NA	0.0786811	0.129295	0.193372	NA	-0.0235504	0.68788	0.820593	NA	-0.0473606	0.535257	0.895461	NA	-0.149592	0.07025	0.384037	NA	0.102232	0.192832	0.991263	NA	FALSE	FALSE	FALSE	FALSE	FALSE	FALSE	FALSE	FALSE	FALSE	FALSE	FALSE	FALSE
ENSG00000144445_KANSL1L	3.49609	0.156731	0.0290734	0.0529495	NA	0.125497	0.0584561	0.122814	NA	0.0968604	0.166853	0.623236	NA	-0.0312348	0.744417	0.938491	NA	-0.0598711	0.544832	0.631063	NA	0.0286362	0.763711	0.991263	NA	FALSE	FALSE	FALSE	FALSE	FALSE	FALSE	FALSE	FALSE	FALSE	FALSE	FALSE	FALSE
ENSG00000161013_MGAT4B	7.3177	-0.087438	0.0290949	0.0529706	NA	-0.00787551	0.820944	0.505943	NA	-0.0664593	0.109048	0.580974	NA	0.0795625	0.132938	0.708322	NA	0.0209787	0.71136	0.677521	NA	0.0585838	0.278371	0.991263	NA	FALSE	FALSE	FALSE	FALSE	FALSE	FALSE	FALSE	FALSE	FALSE	FALSE	FALSE	FALSE
ENSG00000090861_AARS1	6.63837	-0.109887	0.0291149	0.0529888	0.127349	-0.167485	0.000317724	0.00590958	0.00138972	-0.0378113	0.45887	0.759766	1	-0.0575979	0.382852	0.849617	1	0.0720756	0.311101	0.542421	1	-0.129674	0.0573937	0.991263	0.25104	FALSE	FALSE	FALSE	FALSE	FALSE	FALSE	FALSE	FALSE	FALSE	FALSE	FALSE	FALSE
ENSG00000165006_UBAP1	6.52688	0.0833722	0.0291246	0.0529888	0.127391	0.109016	0.00196391	0.0180475	0.00859015	0.00307932	0.937048	0.853519	1	0.0256441	0.610076	0.913953	1	-0.0802929	0.141059	0.446688	0.616992	0.105937	0.0435941	0.991263	0.19068	FALSE	FALSE	FALSE	FALSE	FALSE	FALSE	FALSE	FALSE	FALSE	FALSE	FALSE	FALSE
ENSG00000211460_TSN	5.77819	-0.0822593	0.0291581	0.0530319	NA	-0.0413335	0.222466	0.263476	NA	0.000223141	0.995375	0.861509	NA	0.0409258	0.413531	0.86131	NA	0.0824824	0.125907	0.433611	NA	-0.0415566	0.417727	0.991263	NA	FALSE	FALSE	FALSE	FALSE	FALSE	FALSE	FALSE	FALSE	FALSE	FALSE	FALSE	FALSE
ENSG00000140943_MBTPS1	6.52444	-0.0885824	0.0292147	0.0531168	NA	0.0300654	0.401736	0.358923	NA	-0.0801134	0.0572742	0.490908	NA	0.118648	0.0299275	0.6014	NA	0.00846903	0.88262	0.719401	NA	0.110179	0.0480893	0.991263	NA	FALSE	FALSE	FALSE	FALSE	FALSE	FALSE	FALSE	FALSE	FALSE	FALSE	FALSE	FALSE
ENSG00000235173_HGH1	4.4847	-0.125508	0.0292429	0.0531501	NA	-0.0830473	0.106033	0.17394	NA	-0.0464505	0.40613	0.739198	NA	0.0424609	0.575666	0.904662	NA	0.0790577	0.320371	0.547015	NA	-0.0365968	0.627634	0.991263	NA	FALSE	FALSE	FALSE	FALSE	FALSE	FALSE	FALSE	FALSE	FALSE	FALSE	FALSE	FALSE
ENSG00000112078_KCTD20	6.74554	-0.107505	0.0292636	0.0531696	NA	-0.0582366	0.183213	0.236135	NA	-0.0667978	0.190294	0.632622	NA	0.0492686	0.448578	0.871097	NA	0.0407075	0.560716	0.636564	NA	0.00856113	0.897777	0.997557	NA	FALSE	FALSE	FALSE	FALSE	FALSE	FALSE	FALSE	FALSE	FALSE	FALSE	FALSE	FALSE
ENSG00000166886_NAB2	5.10039	0.138164	0.0292817	0.0531846	NA	0.032709	0.570908	0.424867	NA	0.0623745	0.322896	0.70297	NA	-0.105455	0.215967	0.771797	NA	-0.0757893	0.391874	0.578364	NA	-0.0296655	0.727955	0.991263	NA	FALSE	FALSE	FALSE	FALSE	FALSE	FALSE	FALSE	FALSE	FALSE	FALSE	FALSE	FALSE
ENSG00000166452_AKIP1	4.35006	0.131013	0.0292996	0.0531991	NA	-0.0996867	0.0659332	0.131938	NA	0.0549688	0.352735	0.716679	NA	-0.2307	0.00513555	0.44802	NA	-0.0760443	0.362551	0.566951	NA	-0.154656	0.0558695	0.991263	NA	FALSE	FALSE	FALSE	FALSE	FALSE	FALSE	FALSE	FALSE	FALSE	FALSE	FALSE	FALSE
ENSG00000130939_UBE4B	5.87484	-0.126508	0.02932	0.0532182	NA	-0.0546184	0.286683	0.303425	NA	-0.0528989	0.370814	0.726328	NA	0.0718895	0.347944	0.833094	NA	0.0736091	0.369805	0.56964	NA	-0.00171956	0.982385	0.997557	NA	FALSE	FALSE	FALSE	FALSE	FALSE	FALSE	FALSE	FALSE	FALSE	FALSE	FALSE	FALSE
ENSG00000125970_RALY	6.91979	0.0786687	0.029359	0.0532709	NA	0.0516865	0.10593	0.173876	NA	0.0386945	0.299419	0.697026	NA	-0.0269822	0.56931	0.903058	NA	-0.0399743	0.436245	0.596664	NA	0.012992	0.78974	0.992471	NA	FALSE	FALSE	FALSE	FALSE	FALSE	FALSE	FALSE	FALSE	FALSE	FALSE	FALSE	FALSE
ENSG00000187147_RNF220	6.07094	-0.0839252	0.0293967	0.0532892	NA	-0.0232953	0.491285	0.395314	NA	-0.0320651	0.410304	0.740459	NA	0.0606299	0.233806	0.783601	NA	0.0518601	0.339673	0.554979	NA	0.00876976	0.864672	0.993798	NA	FALSE	FALSE	FALSE	FALSE	FALSE	FALSE	FALSE	FALSE	FALSE	FALSE	FALSE	FALSE
ENSG00000122257_RBBP6	5.4579	0.199578	0.0293984	0.0532892	NA	0.117629	0.153176	0.213201	NA	0.0863845	0.355855	0.717644	NA	-0.0819488	0.499523	0.883509	NA	-0.113194	0.382793	0.575472	NA	0.0312448	0.800828	0.992471	NA	FALSE	FALSE	FALSE	FALSE	FALSE	FALSE	FALSE	FALSE	FALSE	FALSE	FALSE	FALSE
ENSG00000101363_MANBAL	4.64107	0.118114	0.0293993	0.0532892	NA	0.0356472	0.456263	0.381958	NA	0.0914188	0.0953475	0.566295	NA	-0.0824666	0.250507	0.791882	NA	-0.026695	0.72454	0.681216	NA	-0.0557716	0.440651	0.991263	NA	FALSE	FALSE	FALSE	FALSE	FALSE	FALSE	FALSE	FALSE	FALSE	FALSE	FALSE	FALSE
ENSG00000165661_QSOX2	3.88198	-0.105111	0.02941	0.0532892	NA	-0.00597273	0.893089	0.52557	NA	0.0406331	0.373177	0.726864	NA	0.099138	0.130258	0.707466	NA	0.145744	0.0296713	0.342405	NA	-0.0466059	0.464599	0.991263	NA	FALSE	FALSE	FALSE	FALSE	FALSE	FALSE	FALSE	FALSE	FALSE	FALSE	FALSE	FALSE
ENSG00000163947_ARHGEF3	5.0084	0.145262	0.0294187	0.0532892	NA	-0.0540828	0.380073	0.349776	NA	-0.0240728	0.727287	0.828469	NA	-0.199345	0.0295792	0.599088	NA	-0.169335	0.0788128	0.387576	NA	-0.03001	0.745321	0.991263	NA	FALSE	FALSE	FALSE	FALSE	FALSE	FALSE	FALSE	FALSE	FALSE	FALSE	FALSE	FALSE
ENSG00000166311_SMPD1	5.57793	0.121661	0.0294495	0.0533271	NA	0.109843	0.0270442	0.0776873	NA	0.0389828	0.492943	0.771002	NA	-0.0118175	0.871471	0.945374	NA	-0.0826781	0.296213	0.533324	NA	0.0708606	0.344531	0.991263	NA	FALSE	FALSE	FALSE	FALSE	FALSE	FALSE	FALSE	FALSE	FALSE	FALSE	FALSE	FALSE
ENSG00000137834_SMAD6	3.96978	-0.291214	0.0294876	0.0533781	NA	-0.103492	0.352335	0.335693	NA	0.140691	0.265208	0.684281	NA	0.187721	0.27607	0.800182	NA	0.431905	0.0202682	0.326308	NA	-0.244184	0.148819	0.991263	NA	FALSE	FALSE	FALSE	FALSE	FALSE	FALSE	FALSE	FALSE	FALSE	FALSE	FALSE	FALSE
ENSG00000057663_ATG5	5.00105	0.129132	0.0295287	0.0534346	NA	0.0220057	0.678488	0.461606	NA	-0.0525415	0.384238	0.729923	NA	-0.107126	0.176622	0.741296	NA	-0.181673	0.0334315	0.348209	NA	0.0745472	0.354662	0.991263	NA	FALSE	FALSE	FALSE	FALSE	FALSE	FALSE	FALSE	FALSE	FALSE	FALSE	FALSE	FALSE
ENSG00000160209_PDXK	8.74397	0.120559	0.029546	0.0534478	NA	0.0818665	0.0953829	0.162949	NA	0.0968861	0.0961897	0.566481	NA	-0.0386923	0.594752	0.910596	NA	-0.0236727	0.764373	0.690389	NA	-0.0150196	0.841611	0.992471	NA	FALSE	FALSE	FALSE	FALSE	FALSE	FALSE	FALSE	FALSE	FALSE	FALSE	FALSE	FALSE
ENSG00000137804_NUSAP1	2.41933	-0.302363	0.0295649	0.0534633	NA	-0.0703768	0.553089	0.418461	NA	-0.292726	0.0361975	0.434689	NA	0.231986	0.201497	0.760829	NA	0.00963636	0.960124	0.735428	NA	0.222349	0.22247	0.991263	NA	FALSE	FALSE	FALSE	FALSE	FALSE	FALSE	FALSE	FALSE	FALSE	FALSE	FALSE	FALSE
ENSG00000183513_COA5	3.6087	-0.118562	0.0295744	0.0534633	NA	-0.0647411	0.186581	0.238859	NA	-0.0505147	0.34631	0.713774	NA	0.0538209	0.456554	0.87319	NA	0.0680473	0.368779	0.569414	NA	-0.0142264	0.843851	0.992471	NA	FALSE	FALSE	FALSE	FALSE	FALSE	FALSE	FALSE	FALSE	FALSE	FALSE	FALSE	FALSE
ENSG00000123427_EEF1AKMT3	4.04472	0.159922	0.0296161	0.0535205	NA	0.0758774	0.28201	0.300247	NA	0.0939006	0.20538	0.64367	NA	-0.084045	0.40412	0.859716	NA	-0.0660218	0.521674	0.624354	NA	-0.0180232	0.859283	0.993372	NA	FALSE	FALSE	FALSE	FALSE	FALSE	FALSE	FALSE	FALSE	FALSE	FALSE	FALSE	FALSE
ENSG00000131351_HAUS8	3.36748	-0.140391	0.0296384	0.0535429	0.129638	-0.165805	0.00777857	0.0393221	0.0340234	-0.0233662	0.709222	0.824678	1	-0.025414	0.77073	0.940729	1	0.117024	0.191625	0.477182	0.838169	-0.142438	0.105362	0.991263	0.460851	FALSE	FALSE	FALSE	FALSE	FALSE	FALSE	FALSE	FALSE	FALSE	FALSE	FALSE	FALSE
ENSG00000110442_COMMD9	6.04909	-0.109548	0.0296624	0.0535484	0.129743	-0.142703	0.00216552	0.0190586	0.00947196	0.024938	0.630081	0.806156	1	-0.0331549	0.617511	0.915489	1	0.134486	0.0639924	0.376381	0.279903	-0.167641	0.0168123	0.991263	0.0735369	FALSE	FALSE	FALSE	FALSE	FALSE	FALSE	FALSE	FALSE	FALSE	FALSE	FALSE	FALSE
ENSG00000107099_DOCK8	7.56175	0.165075	0.0296704	0.0535484	NA	-0.030665	0.648563	0.450888	NA	0.0446855	0.572636	0.792957	NA	-0.19574	0.0547951	0.650944	NA	-0.12039	0.269702	0.524669	NA	-0.0753505	0.468971	0.991263	NA	FALSE	FALSE	FALSE	FALSE	FALSE	FALSE	FALSE	FALSE	FALSE	FALSE	FALSE	FALSE
ENSG00000120437_ACAT2	4.67433	0.117838	0.029678	0.0535484	NA	0.0365904	0.429729	0.371503	NA	0.0406777	0.448166	0.757718	NA	-0.0812476	0.25066	0.791882	NA	-0.0771602	0.307716	0.54153	NA	-0.00408738	0.95388	0.997557	NA	FALSE	FALSE	FALSE	FALSE	FALSE	FALSE	FALSE	FALSE	FALSE	FALSE	FALSE	FALSE
ENSG00000182093_GET1	3.67486	-0.123342	0.0296813	0.0535484	NA	-0.0107898	0.834191	0.509531	NA	-0.0220069	0.68967	0.821018	NA	0.112552	0.141155	0.710751	NA	0.101335	0.198271	0.482492	NA	0.011217	0.881784	0.997557	NA	FALSE	FALSE	FALSE	FALSE	FALSE	FALSE	FALSE	FALSE	FALSE	FALSE	FALSE	FALSE
ENSG00000197102_DYNC1H1	9.25974	0.179107	0.0296988	0.0535619	NA	0.0517828	0.474282	0.389049	NA	0.00699235	0.935	0.853107	NA	-0.127324	0.242116	0.788516	NA	-0.172115	0.147441	0.450637	NA	0.0447905	0.689656	0.991263	NA	FALSE	FALSE	FALSE	FALSE	FALSE	FALSE	FALSE	FALSE	FALSE	FALSE	FALSE	FALSE
ENSG00000164253_WDR41	4.78405	0.158389	0.0297617	0.0536573	NA	0.052104	0.441139	0.375962	NA	0.0140898	0.850999	0.847256	NA	-0.106285	0.281274	0.803577	NA	-0.144299	0.166872	0.460169	NA	0.0380143	0.706452	0.991263	NA	FALSE	FALSE	FALSE	FALSE	FALSE	FALSE	FALSE	FALSE	FALSE	FALSE	FALSE	FALSE
ENSG00000253159_PCDHGA12	1.76876	-0.241617	0.029783	0.0536777	NA	-0.149889	0.174307	0.230043	NA	-0.0445113	0.672604	0.816313	NA	0.091728	0.552495	0.899949	NA	0.197106	0.19619	0.481544	NA	-0.105378	0.488481	0.991263	NA	FALSE	FALSE	FALSE	FALSE	FALSE	FALSE	FALSE	FALSE	FALSE	FALSE	FALSE	FALSE
ENSG00000132004_FBXW9	1.49473	-0.205117	0.0299217	0.0539096	NA	-0.0638598	0.434908	0.373479	NA	-0.0266175	0.760757	0.83167	NA	0.141257	0.254474	0.791882	NA	0.178499	0.164207	0.459079	NA	-0.0372423	0.755451	0.991263	NA	FALSE	FALSE	FALSE	FALSE	FALSE	FALSE	FALSE	FALSE	FALSE	FALSE	FALSE	FALSE
ENSG00000164985_PSIP1	3.26256	-0.213493	0.02998	0.0539966	0.131133	-0.21127	0.0268528	0.0773182	0.117454	-0.26049	0.0114666	0.278874	0.0501548	0.00222304	0.986752	0.951476	1	-0.046997	0.734707	0.684305	1	0.04922	0.718738	0.991263	1	FALSE	FALSE	FALSE	FALSE	FALSE	FALSE	FALSE	FALSE	FALSE	FALSE	FALSE	FALSE
ENSG00000133142_TCEAL4	4.8372	-0.130586	0.0300108	0.0540339	0.131267	-0.183262	0.000936585	0.0115561	0.00409662	-0.0656783	0.271317	0.687733	1	-0.0526767	0.504826	0.885321	1	0.0649073	0.438608	0.598057	1	-0.117584	0.141911	0.991263	0.620716	FALSE	FALSE	FALSE	FALSE	FALSE	FALSE	FALSE	FALSE	FALSE	FALSE	FALSE	FALSE
ENSG00000112679_DUSP22	5.04874	0.111177	0.0301113	0.0541967	NA	0.0307572	0.49944	0.397923	NA	0.0601492	0.246717	0.667962	NA	-0.0804202	0.237629	0.786351	NA	-0.0510281	0.479037	0.613254	NA	-0.029392	0.669264	0.991263	NA	FALSE	FALSE	FALSE	FALSE	FALSE	FALSE	FALSE	FALSE	FALSE	FALSE	FALSE	FALSE
ENSG00000183844_FAM3B	2.58249	0.152111	0.0301453	0.0542398	NA	0.00437521	0.939966	0.537198	NA	0.127809	0.0628246	0.499262	NA	-0.147736	0.104584	0.694438	NA	-0.0243027	0.800714	0.699729	NA	-0.123433	0.169814	0.991263	NA	FALSE	FALSE	FALSE	FALSE	FALSE	FALSE	FALSE	FALSE	FALSE	FALSE	FALSE	FALSE
ENSG00000177058_SLC38A9	4.0054	-0.141016	0.0301732	0.0542717	NA	-0.0394746	0.507285	0.400275	NA	-0.0374926	0.557874	0.791257	NA	0.101542	0.246285	0.791882	NA	0.103524	0.253665	0.514971	NA	-0.00198193	0.981873	0.997557	NA	FALSE	FALSE	FALSE	FALSE	FALSE	FALSE	FALSE	FALSE	FALSE	FALSE	FALSE	FALSE
ENSG00000163191_S100A11	10.2387	0.1004	0.0301883	0.0542807	NA	0.0574234	0.160573	0.218895	NA	0.0638055	0.188938	0.632622	NA	-0.0429762	0.480456	0.88183	NA	-0.0365941	0.58038	0.6427	NA	-0.00638207	0.91925	0.997557	NA	FALSE	FALSE	FALSE	FALSE	FALSE	FALSE	FALSE	FALSE	FALSE	FALSE	FALSE	FALSE
ENSG00000101928_MOSPD1	5.09003	-0.152223	0.0303907	0.0546264	NA	-0.0728937	0.238458	0.273862	NA	-0.0892633	0.208265	0.646283	NA	0.0793297	0.391085	0.853411	NA	0.0629601	0.522994	0.625133	NA	0.0163696	0.860923	0.993508	NA	FALSE	FALSE	FALSE	FALSE	FALSE	FALSE	FALSE	FALSE	FALSE	FALSE	FALSE	FALSE
ENSG00000037637_FBXO42	5.19431	-0.103536	0.0304348	0.0546874	NA	-0.0162713	0.699634	0.46919	NA	-0.0344668	0.468937	0.761994	NA	0.0872645	0.169531	0.734459	NA	0.0690691	0.30241	0.538036	NA	0.0181954	0.774478	0.992307	NA	FALSE	FALSE	FALSE	FALSE	FALSE	FALSE	FALSE	FALSE	FALSE	FALSE	FALSE	FALSE
ENSG00000155846_PPARGC1B	5.29168	0.165469	0.0304627	0.0547025	NA	-0.00396865	0.956096	0.541205	NA	0.0462364	0.548457	0.78672	NA	-0.169438	0.107112	0.697248	NA	-0.119233	0.26907	0.524056	NA	-0.050205	0.634264	0.991263	NA	FALSE	FALSE	FALSE	FALSE	FALSE	FALSE	FALSE	FALSE	FALSE	FALSE	FALSE	FALSE
ENSG00000168061_SAC3D1	2.85414	-0.27479	0.0304754	0.0547025	NA	-0.236476	0.0318698	0.0856611	NA	-0.0314288	0.78755	0.835888	NA	0.0383134	0.815723	0.943198	NA	0.243361	0.156982	0.458042	NA	-0.205047	0.200042	0.991263	NA	FALSE	FALSE	FALSE	FALSE	FALSE	FALSE	FALSE	FALSE	FALSE	FALSE	FALSE	FALSE
ENSG00000197951_ZNF71	3.20321	-0.123612	0.0304819	0.0547025	NA	0.0325592	0.52526	0.4072	NA	-0.0889929	0.0975855	0.568708	NA	0.156171	0.0432175	0.626733	NA	0.0346187	0.653269	0.663833	NA	0.121552	0.103326	0.991263	NA	FALSE	FALSE	FALSE	FALSE	FALSE	FALSE	FALSE	FALSE	FALSE	FALSE	FALSE	FALSE
ENSG00000196378_ZNF34	1.56987	-0.179195	0.030484	0.0547025	NA	-0.18181	0.0176218	0.0614042	NA	-0.0160173	0.838064	0.84569	NA	-0.00261534	0.981035	0.951152	NA	0.163178	0.15157	0.453952	NA	-0.165793	0.129479	0.991263	NA	FALSE	FALSE	FALSE	FALSE	FALSE	FALSE	FALSE	FALSE	FALSE	FALSE	FALSE	FALSE
ENSG00000170681_CAVIN4	1.41117	-0.265897	0.0305137	0.0547236	NA	-0.196028	0.0823163	0.149717	NA	-0.163691	0.167604	0.623236	NA	0.0698688	0.669762	0.921634	NA	0.102206	0.543806	0.630784	NA	-0.0323374	0.841604	0.992471	NA	FALSE	FALSE	FALSE	FALSE	FALSE	FALSE	FALSE	FALSE	FALSE	FALSE	FALSE	FALSE
ENSG00000136696_IL36B	4.68953	0.139866	0.0305161	0.0547236	0.133477	0.232684	0.000442553	0.00732273	0.00193573	0.0801731	0.202756	0.640723	0.886856	0.0928179	0.298139	0.80777	1	-0.0596933	0.50258	0.61796	1	0.152511	0.088279	0.991263	0.386132	FALSE	TRUE	FALSE	FALSE	FALSE	FALSE	FALSE	FALSE	FALSE	FALSE	FALSE	FALSE
ENSG00000198315_ZKSCAN8	4.92495	-0.143696	0.0305547	0.0547746	NA	-0.0949476	0.109731	0.176716	NA	-0.0473909	0.471954	0.763654	NA	0.0487479	0.577968	0.905135	NA	0.0963046	0.299763	0.535465	NA	-0.0475567	0.589733	0.991263	NA	FALSE	FALSE	FALSE	FALSE	FALSE	FALSE	FALSE	FALSE	FALSE	FALSE	FALSE	FALSE
ENSG00000137673_MMP7	4.29231	-0.193452	0.0306285	0.0548885	NA	0.00347695	0.96457	0.543843	NA	-0.00985628	0.922148	0.851839	NA	0.196929	0.0978142	0.687974	NA	0.183596	0.172899	0.464351	NA	0.0133332	0.916823	0.997557	NA	FALSE	FALSE	FALSE	FALSE	FALSE	FALSE	FALSE	FALSE	FALSE	FALSE	FALSE	FALSE
ENSG00000120306_CYSTM1	6.38834	0.072978	0.0306583	0.0549074	0.134099	0.115279	0.000239759	0.00508185	0.0010487	0.0748186	0.030443	0.41113	0.133157	0.0423014	0.340333	0.827095	1	0.00184062	0.968913	0.738183	1	0.0404608	0.367901	0.991263	1	FALSE	FALSE	FALSE	FALSE	FALSE	FALSE	FALSE	FALSE	FALSE	FALSE	FALSE	FALSE
ENSG00000118515_SGK1	8.8459	0.112416	0.0306683	0.0549074	NA	0.0534972	0.245103	0.276665	NA	0.0467844	0.389924	0.733092	NA	-0.058919	0.390555	0.853411	NA	-0.0656318	0.379018	0.574508	NA	0.00671285	0.924601	0.997557	NA	FALSE	FALSE	FALSE	FALSE	FALSE	FALSE	FALSE	FALSE	FALSE	FALSE	FALSE	FALSE
ENSG00000177239_MAN1B1	6.25131	-0.128849	0.0306697	0.0549074	NA	-0.111702	0.0362281	0.0923874	NA	-0.0154367	0.799379	0.839656	NA	0.0171471	0.826554	0.943198	NA	0.113412	0.181552	0.473327	NA	-0.0962652	0.232527	0.991263	NA	FALSE	FALSE	FALSE	FALSE	FALSE	FALSE	FALSE	FALSE	FALSE	FALSE	FALSE	FALSE
ENSG00000164663_USP49	4.23294	-0.159774	0.0307056	0.0549534	NA	-0.0138264	0.833571	0.509341	NA	-0.0729596	0.304178	0.697712	NA	0.145948	0.139517	0.710751	NA	0.0868146	0.392015	0.578378	NA	0.0591332	0.540889	0.991263	NA	FALSE	FALSE	FALSE	FALSE	FALSE	FALSE	FALSE	FALSE	FALSE	FALSE	FALSE	FALSE
ENSG00000116857_TMEM9	2.39593	-0.268062	0.0307402	0.054997	NA	-0.15011	0.226114	0.266035	NA	-0.0135419	0.910227	0.851131	NA	0.117952	0.495917	0.883495	NA	0.25452	0.140083	0.446688	NA	-0.136568	0.428608	0.991263	NA	FALSE	FALSE	FALSE	FALSE	FALSE	FALSE	FALSE	FALSE	FALSE	FALSE	FALSE	FALSE
ENSG00000073350_LLGL2	3.24236	-0.187647	0.03084	0.0551436	NA	-0.0594285	0.424112	0.368898	NA	-0.0783316	0.319969	0.701921	NA	0.128219	0.25837	0.792805	NA	0.109316	0.346369	0.558648	NA	0.0189031	0.860924	0.993508	NA	FALSE	FALSE	FALSE	FALSE	FALSE	FALSE	FALSE	FALSE	FALSE	FALSE	FALSE	FALSE
ENSG00000166341_DCHS1	0.965797	-0.211253	0.0308427	0.0551436	NA	0.219676	0.0307234	0.0836398	NA	-0.100683	0.32184	0.702884	NA	0.430928	0.00279021	0.388421	NA	0.11057	0.428425	0.593743	NA	0.320359	0.0273738	0.991263	NA	FALSE	FALSE	FALSE	FALSE	FALSE	FALSE	FALSE	FALSE	FALSE	FALSE	FALSE	FALSE
ENSG00000162231_NXF1	7.34222	0.15671	0.0308973	0.0552229	NA	0.145645	0.0258732	0.075508	NA	0.0087104	0.907809	0.851131	NA	-0.0110649	0.907701	0.947467	NA	-0.147999	0.156407	0.457789	NA	0.136934	0.168921	0.991263	NA	FALSE	FALSE	FALSE	FALSE	FALSE	FALSE	FALSE	FALSE	FALSE	FALSE	FALSE	FALSE
ENSG00000106609_TMEM248	6.39445	0.0890406	0.0309313	0.0552654	NA	0.0691362	0.0624548	0.127609	NA	0.003733	0.928872	0.852212	NA	-0.0199044	0.714562	0.928615	NA	-0.0853076	0.146143	0.448719	NA	0.0654032	0.241735	0.991263	NA	FALSE	FALSE	FALSE	FALSE	FALSE	FALSE	FALSE	FALSE	FALSE	FALSE	FALSE	FALSE
ENSG00000176473_WDR25	2.73128	-0.219136	0.0309834	0.05534	NA	-0.13888	0.126117	0.190762	NA	0.140597	0.17003	0.625015	NA	0.0802561	0.549491	0.899302	NA	0.359733	0.0139278	0.322128	NA	-0.279477	0.0432342	0.991263	NA	FALSE	FALSE	FALSE	FALSE	FALSE	FALSE	FALSE	FALSE	FALSE	FALSE	FALSE	FALSE
ENSG00000136828_RALGPS1	2.20989	-0.320708	0.031034	0.0553923	NA	-0.0193093	0.884078	0.523395	NA	-0.0669282	0.634887	0.806599	NA	0.301399	0.129592	0.70691	NA	0.25378	0.213264	0.493109	NA	0.0476189	0.805449	0.992471	NA	FALSE	FALSE	FALSE	FALSE	FALSE	FALSE	FALSE	FALSE	FALSE	FALSE	FALSE	FALSE
ENSG00000132155_RAF1	6.79236	0.0831691	0.0310399	0.0553923	NA	0.0572035	0.0967145	0.164554	NA	-0.0167725	0.671177	0.815689	NA	-0.0259656	0.609377	0.913953	NA	-0.0999416	0.0715118	0.386989	NA	0.073976	0.159515	0.991263	NA	FALSE	FALSE	FALSE	FALSE	FALSE	FALSE	FALSE	FALSE	FALSE	FALSE	FALSE	FALSE
ENSG00000213551_DNAJC9	3.84238	-0.126298	0.0310436	0.0553923	0.135785	-0.136399	0.010696	0.0470253	0.0467843	-0.0362817	0.531784	0.782998	1	-0.0101016	0.895873	0.947325	1	0.0900158	0.271808	0.526541	1	-0.100117	0.200982	0.991263	0.879093	FALSE	FALSE	FALSE	FALSE	FALSE	FALSE	FALSE	FALSE	FALSE	FALSE	FALSE	FALSE
ENSG00000101442_ACTR5	3.15318	-0.0963943	0.0310727	0.0554258	NA	-0.0572958	0.162339	0.219897	NA	-0.0375108	0.380924	0.728518	NA	0.0390985	0.513142	0.888855	NA	0.0588835	0.337082	0.553237	NA	-0.019785	0.737072	0.991263	NA	FALSE	FALSE	FALSE	FALSE	FALSE	FALSE	FALSE	FALSE	FALSE	FALSE	FALSE	FALSE
ENSG00000166025_AMOTL1	5.3017	-0.183466	0.031115	0.0554828	NA	-0.138473	0.0751741	0.142463	NA	-0.0100073	0.905969	0.851131	NA	0.0449929	0.691021	0.92467	NA	0.173458	0.148159	0.451822	NA	-0.128466	0.26364	0.991263	NA	FALSE	FALSE	FALSE	FALSE	FALSE	FALSE	FALSE	FALSE	FALSE	FALSE	FALSE	FALSE
ENSG00000084652_TXLNA	6.57917	0.0577485	0.0312046	0.0556241	NA	-0.016333	0.487142	0.394196	NA	-0.00764895	0.779582	0.834279	NA	-0.0740814	0.0390765	0.625632	NA	-0.0653974	0.0885095	0.398	NA	-0.00868402	0.809459	0.992471	NA	FALSE	FALSE	FALSE	FALSE	FALSE	FALSE	FALSE	FALSE	FALSE	FALSE	FALSE	FALSE
ENSG00000181896_ZNF101	3.4788	0.21756	0.0312187	0.0556307	0.13655	0.290758	0.00333488	0.0241652	0.0145867	0.189228	0.0748954	0.523771	0.327592	0.0731983	0.593591	0.910596	1	-0.0283311	0.843887	0.710939	1	0.101529	0.473468	0.991263	1	FALSE	TRUE	FALSE	FALSE	FALSE	FALSE	FALSE	FALSE	FALSE	FALSE	FALSE	FALSE
ENSG00000140968_IRF8	8.01772	0.0798227	0.0312604	0.0556843	NA	-0.019279	0.554919	0.41896	NA	0.070568	0.0703715	0.519244	NA	-0.0991017	0.0461241	0.626733	NA	-0.00925475	0.860831	0.715822	NA	-0.089847	0.0788217	0.991263	NA	FALSE	FALSE	FALSE	FALSE	FALSE	FALSE	FALSE	FALSE	FALSE	FALSE	FALSE	FALSE
ENSG00000144785_AC073896.1	1.61807	0.710944	0.0312695	0.0556843	NA	-0.0953358	0.745302	0.484683	NA	-0.0638375	0.81062	0.840844	NA	-0.80628	0.0689082	0.667101	NA	-0.774782	0.0684848	0.380087	NA	-0.0314983	0.936636	0.997557	NA	FALSE	FALSE	FALSE	FALSE	FALSE	FALSE	FALSE	FALSE	FALSE	FALSE	FALSE	FALSE
ENSG00000117280_RAB29	5.60472	0.100757	0.0313211	0.0557578	NA	0.00719718	0.864501	0.518795	NA	-0.0510893	0.287993	0.692579	NA	-0.0935596	0.136867	0.710751	NA	-0.151846	0.0251638	0.335942	NA	0.0582865	0.362548	0.991263	NA	FALSE	FALSE	FALSE	FALSE	FALSE	FALSE	FALSE	FALSE	FALSE	FALSE	FALSE	FALSE
ENSG00000124003_MOGAT1	0.525147	-0.302287	0.0313436	0.0557793	NA	-0.267208	0.030962	0.0841295	NA	0.0945935	0.476426	0.764936	NA	0.0350791	0.848041	0.944058	NA	0.39688	0.0415236	0.353324	NA	-0.361801	0.0479739	0.991263	NA	FALSE	FALSE	FALSE	FALSE	FALSE	FALSE	FALSE	FALSE	FALSE	FALSE	FALSE	FALSE
ENSG00000178607_ERN1	5.41225	0.134885	0.0314106	0.0558801	0.13739	0.156461	0.00735003	0.0381156	0.032149	-0.00488918	0.93794	0.853524	1	0.0215756	0.79557	0.943198	1	-0.139774	0.1155	0.425597	0.505198	0.16135	0.0601381	0.991263	0.263044	FALSE	FALSE	FALSE	FALSE	FALSE	FALSE	FALSE	FALSE	FALSE	FALSE	FALSE	FALSE
ENSG00000166261_ZNF202	3.5808	0.159083	0.0314596	0.0559487	NA	-0.040994	0.548492	0.416911	NA	0.0301815	0.669012	0.814802	NA	-0.200077	0.0482579	0.628472	NA	-0.128901	0.20542	0.487378	NA	-0.0711755	0.469326	0.991263	NA	FALSE	FALSE	FALSE	FALSE	FALSE	FALSE	FALSE	FALSE	FALSE	FALSE	FALSE	FALSE
ENSG00000125538_IL1B	7.98469	0.403425	0.0315317	0.0560583	NA	0.264031	0.120763	0.186608	NA	0.171502	0.377266	0.728274	NA	-0.139393	0.57562	0.904662	NA	-0.231922	0.385873	0.576275	NA	0.0925288	0.718241	0.991263	NA	FALSE	FALSE	FALSE	FALSE	FALSE	FALSE	FALSE	FALSE	FALSE	FALSE	FALSE	FALSE
ENSG00000138604_GLCE	4.38285	-0.111475	0.0315761	0.0561187	NA	-0.0689007	0.154968	0.214716	NA	-0.0308339	0.543681	0.785962	NA	0.0425744	0.542603	0.897289	NA	0.0806412	0.263535	0.52206	NA	-0.0380669	0.585971	0.991263	NA	FALSE	FALSE	FALSE	FALSE	FALSE	FALSE	FALSE	FALSE	FALSE	FALSE	FALSE	FALSE
ENSG00000006015_REX1BD	5.46569	-0.175578	0.0315989	0.056136	NA	-0.116598	0.104069	0.172049	NA	-0.0270497	0.742119	0.830366	NA	0.0589804	0.581112	0.906528	NA	0.148528	0.198477	0.482708	NA	-0.089548	0.410593	0.991263	NA	FALSE	FALSE	FALSE	FALSE	FALSE	FALSE	FALSE	FALSE	FALSE	FALSE	FALSE	FALSE
ENSG00000163660_CCNL1	7.31822	0.159464	0.0316067	0.056136	NA	0.0460115	0.484594	0.393302	NA	-0.0504581	0.511864	0.776634	NA	-0.113453	0.249322	0.791882	NA	-0.209922	0.0510498	0.357599	NA	0.0964696	0.341744	0.991263	NA	FALSE	FALSE	FALSE	FALSE	FALSE	FALSE	FALSE	FALSE	FALSE	FALSE	FALSE	FALSE
ENSG00000139163_ETNK1	6.36302	0.151558	0.0316229	0.0561461	0.138318	0.15481	0.0166862	0.0595919	0.0729856	0.144883	0.0476543	0.470589	0.20844	0.00325124	0.972208	0.950949	1	-0.00667505	0.946526	0.732149	1	0.00992629	0.917157	0.997557	1	FALSE	FALSE	FALSE	FALSE	FALSE	FALSE	FALSE	FALSE	FALSE	FALSE	FALSE	FALSE
ENSG00000197162_ZNF785	2.19853	-0.184622	0.0316832	0.0562347	0.138582	-0.195484	0.0133103	0.052882	0.0582193	-0.323343	0.000230863	0.0251692	0.00100979	-0.0108616	0.923913	0.949002	1	-0.138721	0.240778	0.509574	1	0.127859	0.257881	0.991263	1	FALSE	FALSE	FALSE	FALSE	FALSE	FALSE	FALSE	FALSE	TRUE	FALSE	FALSE	FALSE
ENSG00000197312_DDI2	6.71623	-0.142655	0.0317125	0.0562681	NA	-0.0714967	0.226371	0.266228	NA	-0.0874468	0.203494	0.640932	NA	0.0711582	0.41767	0.862372	NA	0.055208	0.558425	0.635724	NA	0.0159502	0.85934	0.993372	NA	FALSE	FALSE	FALSE	FALSE	FALSE	FALSE	FALSE	FALSE	FALSE	FALSE	FALSE	FALSE
ENSG00000140398_NEIL1	2.87625	-0.250717	0.0317621	0.0563223	NA	-0.120847	0.245287	0.276709	NA	-0.113752	0.305244	0.697934	NA	0.129871	0.40059	0.857369	NA	0.136966	0.390095	0.577538	NA	-0.00709515	0.962573	0.997557	NA	FALSE	FALSE	FALSE	FALSE	FALSE	FALSE	FALSE	FALSE	FALSE	FALSE	FALSE	FALSE
ENSG00000148180_GSN	10.4642	-0.13189	0.031764	0.0563223	NA	-0.114465	0.0374637	0.0941957	NA	-0.00291453	0.963544	0.854555	NA	0.0174251	0.829017	0.943207	NA	0.128975	0.145022	0.448532	NA	-0.11155	0.185151	0.991263	NA	FALSE	FALSE	FALSE	FALSE	FALSE	FALSE	FALSE	FALSE	FALSE	FALSE	FALSE	FALSE
ENSG00000164056_SPRY1	4.89751	-0.124333	0.0317893	0.0563486	NA	0.0410158	0.416905	0.366246	NA	-0.00388178	0.943089	0.85354	NA	0.165349	0.0328401	0.604631	NA	0.120451	0.12919	0.438471	NA	0.0448976	0.545372	0.991263	NA	FALSE	FALSE	FALSE	FALSE	FALSE	FALSE	FALSE	FALSE	FALSE	FALSE	FALSE	FALSE
ENSG00000165732_DDX21	6.92204	0.181397	0.0318276	0.0563978	NA	0.02697	0.720772	0.476556	NA	-0.0502819	0.566519	0.792957	NA	-0.154427	0.171316	0.734804	NA	-0.231679	0.0586413	0.369499	NA	0.0772519	0.504788	0.991263	NA	FALSE	FALSE	FALSE	FALSE	FALSE	FALSE	FALSE	FALSE	FALSE	FALSE	FALSE	FALSE
ENSG00000174652_ZNF266	4.50486	-0.132179	0.0318498	0.0564186	NA	-0.110188	0.0544027	0.118381	NA	-0.0993331	0.113157	0.583617	NA	0.0219913	0.789642	0.943198	NA	0.0328461	0.703977	0.675651	NA	-0.0108549	0.896792	0.997557	NA	FALSE	FALSE	FALSE	FALSE	FALSE	FALSE	FALSE	FALSE	FALSE	FALSE	FALSE	FALSE
ENSG00000175482_POLD4	6.53937	-0.140789	0.0318633	0.0564226	NA	-0.0407349	0.476561	0.389852	NA	-0.0118395	0.858058	0.847284	NA	0.100054	0.246991	0.791882	NA	0.128949	0.165735	0.459267	NA	-0.0288954	0.741084	0.991263	NA	FALSE	FALSE	FALSE	FALSE	FALSE	FALSE	FALSE	FALSE	FALSE	FALSE	FALSE	FALSE
ENSG00000175727_MLXIP	5.74521	-0.143102	0.0318731	0.0564226	NA	-0.00434526	0.940438	0.537198	NA	-0.0916627	0.171779	0.627291	NA	0.138757	0.116576	0.70208	NA	0.0514397	0.58119	0.6427	NA	0.0873174	0.325103	0.991263	NA	FALSE	FALSE	FALSE	FALSE	FALSE	FALSE	FALSE	FALSE	FALSE	FALSE	FALSE	FALSE
ENSG00000188229_TUBB4B	7.47885	0.0989122	0.0319048	0.0564602	NA	0.0867924	0.034462	0.0898036	NA	0.0538628	0.25924	0.679038	NA	-0.0121198	0.840913	0.944058	NA	-0.0450495	0.492221	0.615788	NA	0.0329296	0.596783	0.991263	NA	FALSE	FALSE	FALSE	FALSE	FALSE	FALSE	FALSE	FALSE	FALSE	FALSE	FALSE	FALSE
ENSG00000067704_IARS2	6.81849	-0.0964705	0.0320163	0.0566387	NA	-0.0918884	0.0242924	0.0731597	NA	-0.0352419	0.449982	0.757724	NA	0.00458207	0.938432	0.950175	NA	0.0612285	0.341055	0.555117	NA	-0.0566465	0.356796	0.991263	NA	FALSE	FALSE	FALSE	FALSE	FALSE	FALSE	FALSE	FALSE	FALSE	FALSE	FALSE	FALSE
ENSG00000105518_TMEM205	5.1695	-0.143526	0.0320759	0.0567255	NA	-0.0465	0.425946	0.369875	NA	-0.0184234	0.781474	0.834642	NA	0.0970263	0.270958	0.797426	NA	0.125103	0.18346	0.47377	NA	-0.0280766	0.750644	0.991263	NA	FALSE	FALSE	FALSE	FALSE	FALSE	FALSE	FALSE	FALSE	FALSE	FALSE	FALSE	FALSE
ENSG00000124074_ENKD1	2.8848	-0.17757	0.0321299	0.0568023	NA	-0.103124	0.158066	0.217221	NA	-0.045005	0.562985	0.792957	NA	0.0744464	0.494119	0.883495	NA	0.132565	0.240757	0.509574	NA	-0.0581186	0.584587	0.991263	NA	FALSE	FALSE	FALSE	FALSE	FALSE	FALSE	FALSE	FALSE	FALSE	FALSE	FALSE	FALSE
ENSG00000152413_HOMER1	2.9777	0.277152	0.0321975	0.0568868	NA	0.155196	0.281203	0.299842	NA	0.178905	0.171435	0.627051	NA	-0.121956	0.524159	0.891441	NA	-0.0982472	0.588092	0.644694	NA	-0.023709	0.90232	0.997557	NA	FALSE	FALSE	FALSE	FALSE	FALSE	FALSE	FALSE	FALSE	FALSE	FALSE	FALSE	FALSE
ENSG00000165802_NSMF	4.05475	0.150355	0.0321988	0.0568868	NA	-0.0621399	0.300343	0.310491	NA	-0.142361	0.0354344	0.433752	NA	-0.212495	0.0227509	0.577064	NA	-0.292715	0.0032721	0.310662	NA	0.0802208	0.370129	0.991263	NA	FALSE	FALSE	FALSE	FALSE	FALSE	FALSE	FALSE	FALSE	FALSE	FALSE	FALSE	FALSE
ENSG00000072736_NFATC3	5.40084	-0.106117	0.0322293	0.0569219	NA	-0.0337976	0.450467	0.379445	NA	-0.0638501	0.205893	0.644484	NA	0.0723198	0.275219	0.799215	NA	0.0422673	0.54488	0.631063	NA	0.0300525	0.65459	0.991263	NA	FALSE	FALSE	FALSE	FALSE	FALSE	FALSE	FALSE	FALSE	FALSE	FALSE	FALSE	FALSE
ENSG00000142082_SIRT3	2.83342	-0.188824	0.0322478	0.0569358	NA	-0.0784444	0.318353	0.319363	NA	0.00052439	0.995078	0.861471	NA	0.11038	0.345196	0.831349	NA	0.189349	0.122175	0.430387	NA	-0.0789688	0.495231	0.991263	NA	FALSE	FALSE	FALSE	FALSE	FALSE	FALSE	FALSE	FALSE	FALSE	FALSE	FALSE	FALSE
ENSG00000168005_SPINDOC	3.02304	0.124978	0.0322762	0.0569673	NA	0.0979672	0.0755131	0.142727	NA	-0.00846295	0.875703	0.849436	NA	-0.0270111	0.731807	0.934947	NA	-0.133441	0.0941757	0.404847	NA	0.10643	0.168795	0.991263	NA	FALSE	FALSE	FALSE	FALSE	FALSE	FALSE	FALSE	FALSE	FALSE	FALSE	FALSE	FALSE
ENSG00000186020_ZNF529	3.28641	-0.166813	0.0323125	0.0570126	NA	-0.0266998	0.703923	0.470523	NA	-0.000470905	0.994789	0.861471	NA	0.140113	0.180097	0.742227	NA	0.166342	0.117184	0.427197	NA	-0.0262289	0.79445	0.992471	NA	FALSE	FALSE	FALSE	FALSE	FALSE	FALSE	FALSE	FALSE	FALSE	FALSE	FALSE	FALSE
ENSG00000002587_HS3ST1	0.971743	-0.665937	0.0324207	0.0571847	NA	-0.0792166	0.73783	0.481989	NA	-0.439598	0.15296	0.613558	NA	0.586721	0.132261	0.708322	NA	0.226339	0.599624	0.648958	NA	0.360382	0.352036	0.991263	NA	FALSE	FALSE	FALSE	FALSE	FALSE	FALSE	FALSE	FALSE	FALSE	FALSE	FALSE	FALSE
ENSG00000196792_STRN3	4.58964	0.206615	0.0325931	0.0574575	NA	0.133752	0.133605	0.197639	NA	-0.0169058	0.860796	0.847589	NA	-0.0728636	0.573658	0.904437	NA	-0.223521	0.102246	0.412937	NA	0.150658	0.251877	0.991263	NA	FALSE	FALSE	FALSE	FALSE	FALSE	FALSE	FALSE	FALSE	FALSE	FALSE	FALSE	FALSE
ENSG00000084112_SSH1	6.76333	-0.164857	0.0325967	0.0574575	NA	-0.0101773	0.881965	0.523248	NA	-0.0242293	0.75614	0.83167	NA	0.154679	0.133348	0.708596	NA	0.140627	0.198548	0.482708	NA	0.014052	0.892346	0.997557	NA	FALSE	FALSE	FALSE	FALSE	FALSE	FALSE	FALSE	FALSE	FALSE	FALSE	FALSE	FALSE
ENSG00000177981_ASB8	4.66269	-0.126932	0.032628	0.0574938	NA	-0.107447	0.0475971	0.109636	NA	0.0198854	0.737083	0.829565	NA	0.0194849	0.804713	0.943198	NA	0.146817	0.081158	0.38999	NA	-0.127332	0.114032	0.991263	NA	FALSE	FALSE	FALSE	FALSE	FALSE	FALSE	FALSE	FALSE	FALSE	FALSE	FALSE	FALSE
ENSG00000278259_MYO19	5.16968	0.120623	0.0326597	0.0575307	NA	0.0379969	0.445948	0.377622	NA	0.0102748	0.853773	0.847284	NA	-0.0826261	0.268956	0.795582	NA	-0.110348	0.163563	0.459079	NA	0.0277221	0.710691	0.991263	NA	FALSE	FALSE	FALSE	FALSE	FALSE	FALSE	FALSE	FALSE	FALSE	FALSE	FALSE	FALSE
ENSG00000137133_HINT2	3.31492	-0.192472	0.0327292	0.0576303	NA	-0.140548	0.0752061	0.142464	NA	0.0477743	0.571694	0.792957	NA	0.0519235	0.659029	0.921434	NA	0.240246	0.053156	0.362721	NA	-0.188323	0.105122	0.991263	NA	FALSE	FALSE	FALSE	FALSE	FALSE	FALSE	FALSE	FALSE	FALSE	FALSE	FALSE	FALSE
ENSG00000164080_RAD54L2	4.91255	-0.123185	0.0327377	0.0576303	NA	-0.00622246	0.904363	0.527925	NA	-0.0123077	0.827456	0.844249	NA	0.116963	0.130937	0.707466	NA	0.110877	0.168676	0.461733	NA	0.00608521	0.936689	0.997557	NA	FALSE	FALSE	FALSE	FALSE	FALSE	FALSE	FALSE	FALSE	FALSE	FALSE	FALSE	FALSE
ENSG00000172795_DCP2	5.82483	-0.10824	0.0328435	0.0577977	NA	-0.068754	0.134373	0.198351	NA	0.0214804	0.680966	0.818351	NA	0.0394865	0.557833	0.901831	NA	0.129721	0.076074	0.387564	NA	-0.0902344	0.195877	0.991263	NA	FALSE	FALSE	FALSE	FALSE	FALSE	FALSE	FALSE	FALSE	FALSE	FALSE	FALSE	FALSE
ENSG00000106261_ZKSCAN1	5.73946	-0.140134	0.0329032	0.0578837	NA	-0.104998	0.0784566	0.145453	NA	-0.0314386	0.635841	0.806658	NA	0.0351359	0.6868	0.924553	NA	0.108695	0.242255	0.510329	NA	-0.073559	0.408049	0.991263	NA	FALSE	FALSE	FALSE	FALSE	FALSE	FALSE	FALSE	FALSE	FALSE	FALSE	FALSE	FALSE
ENSG00000137478_FCHSD2	4.93024	-0.124775	0.0329157	0.0578868	NA	-0.0865712	0.112924	0.179976	NA	-0.0996233	0.0942778	0.566295	NA	0.0382039	0.627469	0.916228	NA	0.0251517	0.759126	0.689995	NA	0.0130522	0.870011	0.995037	NA	FALSE	FALSE	FALSE	FALSE	FALSE	FALSE	FALSE	FALSE	FALSE	FALSE	FALSE	FALSE
ENSG00000170915_PAQR8	3.36512	0.176059	0.0329278	0.0578892	NA	-0.0808933	0.246468	0.277697	NA	0.045369	0.573287	0.792957	NA	-0.256953	0.0187679	0.568207	NA	-0.13069	0.254437	0.514971	NA	-0.126262	0.237629	0.991263	NA	FALSE	FALSE	FALSE	FALSE	FALSE	FALSE	FALSE	FALSE	FALSE	FALSE	FALSE	FALSE
ENSG00000159388_BTG2	6.35449	0.101757	0.0329732	0.0579499	NA	0.0633508	0.141307	0.203675	NA	0.071144	0.159798	0.619499	NA	-0.0384062	0.544118	0.897358	NA	-0.030613	0.655201	0.663833	NA	-0.00779318	0.905718	0.997557	NA	FALSE	FALSE	FALSE	FALSE	FALSE	FALSE	FALSE	FALSE	FALSE	FALSE	FALSE	FALSE
ENSG00000140326_CDAN1	4.28743	-0.142679	0.032999	0.0579764	NA	0.00950684	0.870644	0.5196	NA	-0.104633	0.110942	0.583617	NA	0.152186	0.0871289	0.68225	NA	0.038046	0.679875	0.670848	NA	0.11414	0.19441	0.991263	NA	FALSE	FALSE	FALSE	FALSE	FALSE	FALSE	FALSE	FALSE	FALSE	FALSE	FALSE	FALSE
ENSG00000099385_BCL7C	4.07852	-0.162233	0.0330529	0.058052	NA	-0.139272	0.0414988	0.101272	NA	0.0131847	0.858052	0.847284	NA	0.0229612	0.818651	0.943198	NA	0.175418	0.0984597	0.409261	NA	-0.152456	0.129995	0.991263	NA	FALSE	FALSE	FALSE	FALSE	FALSE	FALSE	FALSE	FALSE	FALSE	FALSE	FALSE	FALSE
ENSG00000122035_RASL11A	1.95203	-0.329952	0.0330817	0.058066	NA	-0.0360027	0.797019	0.499441	NA	0.00523414	0.971212	0.855838	NA	0.293949	0.157978	0.727499	NA	0.335186	0.11428	0.4247	NA	-0.0412368	0.837906	0.992471	NA	FALSE	FALSE	FALSE	FALSE	FALSE	FALSE	FALSE	FALSE	FALSE	FALSE	FALSE	FALSE
ENSG00000157212_PAXIP1	3.46924	-0.115416	0.0330824	0.058066	NA	-0.0974861	0.0550218	0.11914	NA	-0.0461816	0.376105	0.727931	NA	0.0179301	0.805447	0.943198	NA	0.0692347	0.352884	0.562748	NA	-0.0513045	0.477543	0.991263	NA	FALSE	FALSE	FALSE	FALSE	FALSE	FALSE	FALSE	FALSE	FALSE	FALSE	FALSE	FALSE
ENSG00000171634_BPTF	5.72898	-0.16066	0.0331401	0.0581482	NA	-0.102083	0.132365	0.196618	NA	-0.11325	0.150944	0.613558	NA	0.0585765	0.557546	0.901734	NA	0.0474099	0.659203	0.664307	NA	0.0111666	0.913619	0.997557	NA	FALSE	FALSE	FALSE	FALSE	FALSE	FALSE	FALSE	FALSE	FALSE	FALSE	FALSE	FALSE
ENSG00000156860_FBRS	6.62843	0.085477	0.0331704	0.0581823	NA	0.0280831	0.427432	0.370379	NA	0.00247731	0.951978	0.85354	NA	-0.0573939	0.279537	0.802459	NA	-0.0829997	0.148442	0.452076	NA	0.0256058	0.636928	0.991263	NA	FALSE	FALSE	FALSE	FALSE	FALSE	FALSE	FALSE	FALSE	FALSE	FALSE	FALSE	FALSE
ENSG00000178226_PRSS36	1.84656	-0.386295	0.033226	0.0582608	NA	-0.312964	0.0297015	0.0820549	NA	0.000709435	0.996557	0.86184	NA	0.0733312	0.746175	0.939259	NA	0.387004	0.113982	0.4247	NA	-0.313673	0.151213	0.991263	NA	FALSE	FALSE	FALSE	FALSE	FALSE	FALSE	FALSE	FALSE	FALSE	FALSE	FALSE	FALSE
ENSG00000054793_ATP9A	5.33202	-0.140406	0.0333125	0.0583934	NA	0.0262626	0.615235	0.439798	NA	-0.0615041	0.314937	0.701425	NA	0.166668	0.0487704	0.628472	NA	0.0789015	0.375699	0.57266	NA	0.0877667	0.276594	0.991263	NA	FALSE	FALSE	FALSE	FALSE	FALSE	FALSE	FALSE	FALSE	FALSE	FALSE	FALSE	FALSE
ENSG00000101104_PABPC1L	2.41499	-0.200642	0.0333732	0.0584808	NA	-0.0404355	0.633744	0.446233	NA	-0.0753496	0.401228	0.737015	NA	0.160206	0.204509	0.763699	NA	0.125292	0.331741	0.550426	NA	0.0349141	0.777035	0.992317	NA	FALSE	FALSE	FALSE	FALSE	FALSE	FALSE	FALSE	FALSE	FALSE	FALSE	FALSE	FALSE
ENSG00000108950_FAM20A	2.17702	0.337754	0.0333903	0.0584889	0.146049	-0.32103	0.0229436	0.070974	0.100355	-0.317385	0.0804617	0.534296	0.351939	-0.658785	0.0024119	0.382686	0.0105497	-0.655139	0.00757356	0.310662	0.0331267	-0.00364576	0.987112	0.997557	1	FALSE	FALSE	FALSE	FALSE	FALSE	FALSE	FALSE	FALSE	FALSE	FALSE	FALSE	FALSE
ENSG00000144554_FANCD2	2.67564	-0.303653	0.0333996	0.0584889	NA	-0.0605856	0.64071	0.448482	NA	-0.203059	0.161685	0.622088	NA	0.243068	0.205627	0.763699	NA	0.100594	0.616085	0.654569	NA	0.142474	0.462907	0.991263	NA	FALSE	FALSE	FALSE	FALSE	FALSE	FALSE	FALSE	FALSE	FALSE	FALSE	FALSE	FALSE
ENSG00000167136_ENDOG	2.64522	-0.19371	0.0334741	0.0585806	NA	-0.0480075	0.548399	0.416896	NA	-0.0711136	0.403053	0.737906	NA	0.145702	0.226629	0.777326	NA	0.122596	0.321141	0.547416	NA	0.0231062	0.842742	0.992471	NA	FALSE	FALSE	FALSE	FALSE	FALSE	FALSE	FALSE	FALSE	FALSE	FALSE	FALSE	FALSE
ENSG00000173406_DAB1	1.28738	-0.245923	0.0334763	0.0585806	0.146425	0.408263	0.000472321	0.00757447	0.00206593	0.0511875	0.578756	0.79387	1	0.654186	0.000116925	0.142265	0.000511431	0.29711	0.0457433	0.354575	0.200081	0.357076	0.0155238	0.991263	0.067901	FALSE	TRUE	FALSE	TRUE	FALSE	FALSE	FALSE	FALSE	FALSE	FALSE	FALSE	FALSE
ENSG00000166848_TERF2IP	6.10378	0.0903188	0.0334847	0.0585806	NA	0.073789	0.0555313	0.119745	NA	0.0730533	0.0969658	0.566826	NA	-0.0165298	0.768794	0.940136	NA	-0.0172655	0.773999	0.692557	NA	0.000735756	0.98981	0.997557	NA	FALSE	FALSE	FALSE	FALSE	FALSE	FALSE	FALSE	FALSE	FALSE	FALSE	FALSE	FALSE
ENSG00000162882_HAAO	2.64597	-0.231821	0.0335062	0.0585993	NA	-0.151214	0.117904	0.184279	NA	-0.0748473	0.48666	0.770241	NA	0.0806076	0.574112	0.904437	NA	0.156974	0.302085	0.537959	NA	-0.0763662	0.595671	0.991263	NA	FALSE	FALSE	FALSE	FALSE	FALSE	FALSE	FALSE	FALSE	FALSE	FALSE	FALSE	FALSE
ENSG00000147654_EBAG9	3.61697	0.144755	0.0335937	0.0587331	NA	0.0358745	0.573484	0.425719	NA	0.0573182	0.405184	0.739128	NA	-0.10888	0.240464	0.787004	NA	-0.0874364	0.362615	0.566951	NA	-0.0214436	0.818814	0.992471	NA	FALSE	FALSE	FALSE	FALSE	FALSE	FALSE	FALSE	FALSE	FALSE	FALSE	FALSE	FALSE
ENSG00000111011_RSRC2	5.65875	0.137277	0.0336107	0.0587438	NA	0.0119715	0.836933	0.51053	NA	-0.136808	0.0457294	0.465619	NA	-0.125305	0.148665	0.71842	NA	-0.274085	0.00429788	0.310662	NA	0.14878	0.0984024	0.991263	NA	FALSE	FALSE	FALSE	FALSE	FALSE	FALSE	FALSE	FALSE	FALSE	FALSE	FALSE	FALSE
ENSG00000141522_ARHGDIA	8.47967	0.124874	0.0336248	0.0587492	NA	0.0616326	0.233722	0.270374	NA	0.103511	0.0946646	0.566295	NA	-0.0632419	0.413715	0.86131	NA	-0.0213637	0.79906	0.699428	NA	-0.0418781	0.600413	0.991263	NA	FALSE	FALSE	FALSE	FALSE	FALSE	FALSE	FALSE	FALSE	FALSE	FALSE	FALSE	FALSE
ENSG00000169490_TM2D2	5.34072	0.11365	0.0336997	0.0588609	NA	0.0149595	0.752976	0.486397	NA	0.0730176	0.179294	0.629417	NA	-0.0986905	0.166641	0.734459	NA	-0.0406324	0.589184	0.644913	NA	-0.0580581	0.420513	0.991263	NA	FALSE	FALSE	FALSE	FALSE	FALSE	FALSE	FALSE	FALSE	FALSE	FALSE	FALSE	FALSE
ENSG00000097021_ACOT7	5.64966	0.127771	0.0337899	0.0589993	NA	0.0648556	0.214772	0.258643	NA	0.0870029	0.153679	0.613558	NA	-0.0629157	0.424215	0.864866	NA	-0.0407684	0.629223	0.658494	NA	-0.0221473	0.780956	0.992471	NA	FALSE	FALSE	FALSE	FALSE	FALSE	FALSE	FALSE	FALSE	FALSE	FALSE	FALSE	FALSE
ENSG00000111424_VDR	5.94421	0.161906	0.0339026	0.0591769	0.14829	0.13554	0.0567166	0.120649	0.248078	0.232588	0.00368494	0.168075	0.0161179	-0.0263666	0.796611	0.943198	1	0.0706821	0.510341	0.621555	1	-0.0970487	0.352142	0.991263	1	FALSE	FALSE	TRUE	FALSE	FALSE	FALSE	FALSE	FALSE	FALSE	FALSE	FALSE	FALSE
ENSG00000101695_RNF125	0.785745	-0.299886	0.0339479	0.0592368	NA	-0.245136	0.0684728	0.134387	NA	0.192013	0.183866	0.629417	NA	0.05475	0.775018	0.94151	NA	0.491899	0.0163349	0.322128	NA	-0.437149	0.0285798	0.991263	NA	FALSE	FALSE	FALSE	FALSE	FALSE	FALSE	FALSE	FALSE	FALSE	FALSE	FALSE	FALSE
ENSG00000140830_TXNL4B	3.33374	0.201411	0.0340252	0.0593524	NA	0.117673	0.182947	0.236003	NA	0.133467	0.142194	0.609939	NA	-0.0837372	0.512961	0.888739	NA	-0.0679436	0.599957	0.64899	NA	-0.0157936	0.899931	0.997557	NA	FALSE	FALSE	FALSE	FALSE	FALSE	FALSE	FALSE	FALSE	FALSE	FALSE	FALSE	FALSE
ENSG00000171150_SOCS5	3.84929	-0.113451	0.03408	0.0594286	0.149066	-0.0874454	0.0800058	0.146902	0.349945	-0.130814	0.0155458	0.311466	0.0679974	0.0260057	0.717626	0.92912	1	-0.0173629	0.815001	0.703908	1	0.0433686	0.547579	0.991263	1	FALSE	FALSE	FALSE	FALSE	FALSE	FALSE	FALSE	FALSE	FALSE	FALSE	FALSE	FALSE
ENSG00000112992_NNT	5.74125	-0.150521	0.0341305	0.0594974	NA	-0.0694675	0.274862	0.295736	NA	-0.0828879	0.260673	0.679673	NA	0.0810538	0.390136	0.853411	NA	0.0676334	0.5039	0.618573	NA	0.0134204	0.889713	0.997557	NA	FALSE	FALSE	FALSE	FALSE	FALSE	FALSE	FALSE	FALSE	FALSE	FALSE	FALSE	FALSE
ENSG00000171862_PTEN	5.43336	-0.122746	0.0341469	0.0595066	NA	-0.00359275	0.945097	0.538332	NA	-0.0325335	0.587754	0.797664	NA	0.119154	0.126233	0.703743	NA	0.0902129	0.276896	0.52856	NA	0.0289408	0.715855	0.991263	NA	FALSE	FALSE	FALSE	FALSE	FALSE	FALSE	FALSE	FALSE	FALSE	FALSE	FALSE	FALSE
ENSG00000178860_MSC	5.77288	0.228123	0.0342425	0.0596539	NA	0.218069	0.0325796	0.0866642	NA	0.00930663	0.934767	0.852981	NA	-0.0100539	0.94478	0.950629	NA	-0.218816	0.162138	0.459079	NA	0.208762	0.171467	0.991263	NA	FALSE	FALSE	FALSE	FALSE	FALSE	FALSE	FALSE	FALSE	FALSE	FALSE	FALSE	FALSE
ENSG00000188559_RALGAPA2	4.8703	-0.186528	0.0342696	0.0596817	0.149895	-0.177111	0.0282906	0.0797865	0.123743	-0.134561	0.120937	0.590611	0.528976	0.00941665	0.93577	0.949679	1	0.0519672	0.66938	0.668162	1	-0.0425506	0.715141	0.991263	1	FALSE	FALSE	FALSE	FALSE	FALSE	FALSE	FALSE	FALSE	FALSE	FALSE	FALSE	FALSE
ENSG00000121316_PLBD1	8.27395	-0.0765938	0.0343718	0.0598151	NA	-0.0649109	0.0447957	0.105869	NA	0.00571586	0.879584	0.849436	NA	0.011683	0.805959	0.943198	NA	0.0823097	0.116042	0.425597	NA	-0.0706267	0.155908	0.991263	NA	FALSE	FALSE	FALSE	FALSE	FALSE	FALSE	FALSE	FALSE	FALSE	FALSE	FALSE	FALSE
ENSG00000174306_ZHX3	3.44483	-0.274509	0.0343796	0.0598151	0.150376	-0.306735	0.012275	0.0504854	0.0536908	-0.159754	0.207972	0.646283	0.90967	-0.0322261	0.85297	0.944058	1	0.114754	0.521813	0.624354	1	-0.146981	0.39744	0.991263	1	FALSE	FALSE	FALSE	FALSE	FALSE	FALSE	FALSE	FALSE	FALSE	FALSE	FALSE	FALSE
ENSG00000131778_CHD1L	6.34461	-0.109162	0.0343838	0.0598151	0.150395	-0.116509	0.012047	0.0498339	0.0526934	-0.0788318	0.138384	0.604067	0.605291	-0.00734742	0.913484	0.947896	1	0.03033	0.677757	0.669841	1	-0.0376774	0.586886	0.991263	1	FALSE	FALSE	FALSE	FALSE	FALSE	FALSE	FALSE	FALSE	FALSE	FALSE	FALSE	FALSE
ENSG00000178694_NSUN3	4.29336	0.172334	0.0343972	0.0598151	NA	0.0710334	0.348543	0.334189	NA	0.123824	0.131902	0.598063	NA	-0.101301	0.357994	0.837573	NA	-0.0485104	0.67029	0.668162	NA	-0.0527902	0.634449	0.991263	NA	FALSE	FALSE	FALSE	FALSE	FALSE	FALSE	FALSE	FALSE	FALSE	FALSE	FALSE	FALSE
ENSG00000162066_AMDHD2	5.76254	-0.128636	0.0344018	0.0598151	NA	-0.084876	0.105067	0.172964	NA	-0.00960135	0.873321	0.849436	NA	0.0437596	0.579344	0.906073	NA	0.119034	0.163614	0.459079	NA	-0.0752746	0.344973	0.991263	NA	FALSE	FALSE	FALSE	FALSE	FALSE	FALSE	FALSE	FALSE	FALSE	FALSE	FALSE	FALSE
ENSG00000249915_PDCD6	6.10292	-0.0837389	0.0344176	0.0598232	NA	-0.0467561	0.18313	0.236081	NA	-0.0112429	0.78008	0.83438	NA	0.0369828	0.478754	0.88183	NA	0.072496	0.197967	0.482324	NA	-0.0355131	0.505532	0.991263	NA	FALSE	FALSE	FALSE	FALSE	FALSE	FALSE	FALSE	FALSE	FALSE	FALSE	FALSE	FALSE
ENSG00000091879_ANGPT2	2.18005	-0.240259	0.0344832	0.0599178	NA	-0.0557498	0.567652	0.423908	NA	-0.18314	0.0944963	0.566295	NA	0.184509	0.215322	0.771797	NA	0.0571192	0.712721	0.677655	NA	0.12739	0.382912	0.991263	NA	FALSE	FALSE	FALSE	FALSE	FALSE	FALSE	FALSE	FALSE	FALSE	FALSE	FALSE	FALSE
ENSG00000125870_SNRPB2	5.35523	0.0761756	0.0345116	0.0599478	NA	-0.00046565	0.988466	0.549905	NA	0.0250918	0.488793	0.770792	NA	-0.0766413	0.112881	0.70208	NA	-0.0510838	0.314174	0.544008	NA	-0.0255574	0.598182	0.991263	NA	FALSE	FALSE	FALSE	FALSE	FALSE	FALSE	FALSE	FALSE	FALSE	FALSE	FALSE	FALSE
ENSG00000141012_GALNS	6.80969	0.0740496	0.0346352	0.060143	0.151494	0.109427	0.000816895	0.0106566	0.0035731	0.031231	0.387063	0.731111	1	0.0353776	0.444978	0.869525	1	-0.0428185	0.390672	0.57817	1	0.0781961	0.103747	0.991263	0.45379	FALSE	FALSE	FALSE	FALSE	FALSE	FALSE	FALSE	FALSE	FALSE	FALSE	FALSE	FALSE
ENSG00000173482_PTPRM	6.44772	-0.146145	0.0346474	0.0601447	NA	-0.0492819	0.420537	0.367499	NA	-0.10039	0.162578	0.622143	NA	0.0968627	0.29036	0.80777	NA	0.0457542	0.641785	0.662719	NA	0.0511085	0.58622	0.991263	NA	FALSE	FALSE	FALSE	FALSE	FALSE	FALSE	FALSE	FALSE	FALSE	FALSE	FALSE	FALSE
ENSG00000198346_ZNF813	2.39901	-0.194969	0.0346947	0.0602074	NA	-0.175021	0.0398389	0.0980427	NA	-0.0842374	0.37226	0.726864	NA	0.0199477	0.871133	0.945284	NA	0.110731	0.397429	0.58111	NA	-0.0907837	0.4713	0.991263	NA	FALSE	FALSE	FALSE	FALSE	FALSE	FALSE	FALSE	FALSE	FALSE	FALSE	FALSE	FALSE
ENSG00000156467_UQCRB	6.46827	-0.108001	0.0347786	0.0603335	NA	-0.0258767	0.567693	0.423908	NA	-0.0451709	0.393739	0.733258	NA	0.0821244	0.226717	0.777326	NA	0.0628302	0.389445	0.577415	NA	0.0192942	0.78137	0.992471	NA	FALSE	FALSE	FALSE	FALSE	FALSE	FALSE	FALSE	FALSE	FALSE	FALSE	FALSE	FALSE
ENSG00000138756_BMP2K	5.66247	-0.164443	0.034801	0.0603529	0.15222	-0.197578	0.00639672	0.0350784	0.0279792	-0.0563748	0.47789	0.765774	1	-0.0331343	0.74876	0.939568	1	0.108069	0.327944	0.549022	1	-0.141203	0.185084	0.991263	0.809557	FALSE	FALSE	FALSE	FALSE	FALSE	FALSE	FALSE	FALSE	FALSE	FALSE	FALSE	FALSE
ENSG00000048991_R3HDM1	4.48189	-0.164317	0.0348188	0.0603642	NA	-0.119397	0.090026	0.157137	NA	-0.104648	0.165694	0.623236	NA	0.0449204	0.663311	0.921434	NA	0.0596687	0.576802	0.641703	NA	-0.0147483	0.885117	0.997557	NA	FALSE	FALSE	FALSE	FALSE	FALSE	FALSE	FALSE	FALSE	FALSE	FALSE	FALSE	FALSE
ENSG00000205744_DENND1C	4.404	-0.109958	0.0348666	0.0604276	NA	-0.0438202	0.33982	0.330194	NA	-0.0636471	0.215168	0.651258	NA	0.0661375	0.33631	0.825506	NA	0.0463107	0.521489	0.624354	NA	0.0198268	0.772201	0.992307	NA	FALSE	FALSE	FALSE	FALSE	FALSE	FALSE	FALSE	FALSE	FALSE	FALSE	FALSE	FALSE
ENSG00000100591_AHSA1	6.4138	0.123246	0.0349059	0.0604762	NA	0.0815746	0.116927	0.183693	NA	-0.00178364	0.976191	0.85742	NA	-0.0416712	0.588361	0.909738	NA	-0.125029	0.134809	0.443629	NA	0.0833582	0.292928	0.991263	NA	FALSE	FALSE	FALSE	FALSE	FALSE	FALSE	FALSE	FALSE	FALSE	FALSE	FALSE	FALSE
ENSG00000165280_VCP	8.79698	0.0918719	0.0349329	0.0604825	NA	0.0782994	0.0442992	0.105214	NA	0.0673255	0.141954	0.6099	NA	-0.0135725	0.812538	0.943198	NA	-0.0245464	0.693554	0.67242	NA	0.0109739	0.853178	0.992529	NA	FALSE	FALSE	FALSE	FALSE	FALSE	FALSE	FALSE	FALSE	FALSE	FALSE	FALSE	FALSE
ENSG00000116675_DNAJC6	4.79116	0.210326	0.034934	0.0604825	NA	0.208346	0.0211303	0.0676774	NA	0.113376	0.244544	0.666846	NA	-0.00198022	0.987979	0.951476	NA	-0.0969505	0.48161	0.613254	NA	0.0949702	0.469067	0.991263	NA	FALSE	FALSE	FALSE	FALSE	FALSE	FALSE	FALSE	FALSE	FALSE	FALSE	FALSE	FALSE
ENSG00000115232_ITGA4	2.19496	0.302245	0.0349467	0.0604825	NA	-0.0349068	0.818144	0.5055	NA	0.163093	0.306148	0.698222	NA	-0.337152	0.107162	0.697248	NA	-0.139152	0.511826	0.6219	NA	-0.198	0.368899	0.991263	NA	FALSE	FALSE	FALSE	FALSE	FALSE	FALSE	FALSE	FALSE	FALSE	FALSE	FALSE	FALSE
ENSG00000123095_BHLHE41	8.21537	-0.116108	0.0349546	0.0604825	NA	-0.0475148	0.329923	0.324822	NA	-0.00806649	0.887998	0.849436	NA	0.0685928	0.346297	0.83222	NA	0.108041	0.173271	0.464702	NA	-0.0394484	0.599762	0.991263	NA	FALSE	FALSE	FALSE	FALSE	FALSE	FALSE	FALSE	FALSE	FALSE	FALSE	FALSE	FALSE
ENSG00000137393_RNF144B	6.99373	0.12546	0.0350396	0.0606101	NA	0.0502077	0.341075	0.330741	NA	0.0173196	0.777324	0.834123	NA	-0.0752521	0.339362	0.826347	NA	-0.10814	0.204147	0.486486	NA	0.0328881	0.68367	0.991263	NA	FALSE	FALSE	FALSE	FALSE	FALSE	FALSE	FALSE	FALSE	FALSE	FALSE	FALSE	FALSE
ENSG00000134245_WNT2B	1.68346	-0.172684	0.0350818	0.0606636	NA	0.0237482	0.757896	0.487916	NA	-0.0633063	0.449544	0.757718	NA	0.196432	0.0816846	0.675611	NA	0.109378	0.346781	0.559	NA	0.0870544	0.444692	0.991263	NA	FALSE	FALSE	FALSE	FALSE	FALSE	FALSE	FALSE	FALSE	FALSE	FALSE	FALSE	FALSE
ENSG00000108963_DPH1	4.65708	-0.139973	0.035114	0.0606998	0.153589	-0.157675	0.00843437	0.0412011	0.0368919	-0.054359	0.40462	0.739116	1	-0.0177018	0.838842	0.943928	1	0.0856138	0.353725	0.562857	1	-0.103316	0.238308	0.991263	1	FALSE	FALSE	FALSE	FALSE	FALSE	FALSE	FALSE	FALSE	FALSE	FALSE	FALSE	FALSE
ENSG00000146083_RNF44	5.0645	-0.111455	0.0351422	0.060729	NA	-0.0455769	0.335946	0.328268	NA	-0.0767552	0.146769	0.611752	NA	0.0658777	0.348883	0.833357	NA	0.0346993	0.637813	0.661371	NA	0.0311783	0.658441	0.991263	NA	FALSE	FALSE	FALSE	FALSE	FALSE	FALSE	FALSE	FALSE	FALSE	FALSE	FALSE	FALSE
ENSG00000070495_JMJD6	5.13412	0.13978	0.0351655	0.0607498	NA	0.0468211	0.426667	0.369996	NA	0.00667488	0.919581	0.851743	NA	-0.0929587	0.290942	0.80777	NA	-0.133105	0.154935	0.457443	NA	0.0401462	0.650137	0.991263	NA	FALSE	FALSE	FALSE	FALSE	FALSE	FALSE	FALSE	FALSE	FALSE	FALSE	FALSE	FALSE
ENSG00000157954_WIPI2	5.89239	-0.0780846	0.0351893	0.0607713	NA	-0.0283894	0.386995	0.352648	NA	-0.0523767	0.168157	0.623236	NA	0.0496952	0.311322	0.811608	NA	0.0257079	0.623373	0.657017	NA	0.0239873	0.630907	0.991263	NA	FALSE	FALSE	FALSE	FALSE	FALSE	FALSE	FALSE	FALSE	FALSE	FALSE	FALSE	FALSE
ENSG00000129250_KIF1C	7.12508	-0.0745546	0.0352164	0.0607839	NA	0.00190821	0.950959	0.53976	NA	-0.0293042	0.419576	0.74459	NA	0.0764628	0.104555	0.694438	NA	0.0452504	0.368305	0.569142	NA	0.0312124	0.513491	0.991263	NA	FALSE	FALSE	FALSE	FALSE	FALSE	FALSE	FALSE	FALSE	FALSE	FALSE	FALSE	FALSE
ENSG00000124789_NUP153	5.96854	0.151538	0.0352193	0.0607839	NA	0.0682031	0.293507	0.307027	NA	0.0148965	0.840275	0.84569	NA	-0.0833349	0.384854	0.849928	NA	-0.136641	0.184447	0.474306	NA	0.0533065	0.587548	0.991263	NA	FALSE	FALSE	FALSE	FALSE	FALSE	FALSE	FALSE	FALSE	FALSE	FALSE	FALSE	FALSE
ENSG00000133056_PIK3C2B	2.43204	-0.311864	0.0352358	0.060793	0.154121	-0.318573	0.0202495	0.0661327	0.0885714	-0.190029	0.178983	0.629417	0.782873	-0.0067091	0.972853	0.950949	1	0.121835	0.546377	0.631709	1	-0.128544	0.507765	0.991263	1	FALSE	FALSE	FALSE	FALSE	FALSE	FALSE	FALSE	FALSE	FALSE	FALSE	FALSE	FALSE
ENSG00000119280_C1orf198	4.18035	0.108149	0.0352714	0.0608349	0.154277	0.121919	0.00980246	0.0450764	0.0428759	0.0541564	0.271979	0.687733	1	0.0137699	0.839397	0.944058	1	-0.0539928	0.44318	0.59913	1	0.0677626	0.314237	0.991263	1	FALSE	FALSE	FALSE	FALSE	FALSE	FALSE	FALSE	FALSE	FALSE	FALSE	FALSE	FALSE
ENSG00000119048_UBE2B	5.66764	0.107806	0.0353148	0.0608901	0.154467	0.140645	0.00308515	0.0228793	0.0134945	0.00701574	0.892836	0.850027	1	0.0328391	0.628085	0.916228	1	-0.10079	0.167096	0.460169	0.730877	0.133629	0.0576581	0.991263	0.252197	FALSE	FALSE	FALSE	FALSE	FALSE	FALSE	FALSE	FALSE	FALSE	FALSE	FALSE	FALSE
ENSG00000164167_LSM6	4.62048	-0.12117	0.0354416	0.0610892	NA	-0.124796	0.0185677	0.062937	NA	-0.0573581	0.319275	0.701493	NA	-0.00362623	0.962155	0.950949	NA	0.0638116	0.428764	0.593998	NA	-0.0674378	0.383602	0.991263	NA	FALSE	FALSE	FALSE	FALSE	FALSE	FALSE	FALSE	FALSE	FALSE	FALSE	FALSE	FALSE
ENSG00000196470_SIAH1	4.23103	-0.0982941	0.0355039	0.061177	NA	-0.01797	0.666143	0.457327	NA	-0.03704	0.424327	0.747868	NA	0.0803241	0.197621	0.756733	NA	0.061254	0.348307	0.55974	NA	0.0190701	0.759227	0.991263	NA	FALSE	FALSE	FALSE	FALSE	FALSE	FALSE	FALSE	FALSE	FALSE	FALSE	FALSE	FALSE
ENSG00000038945_MSR1	10.8042	0.120968	0.0355224	0.0611892	NA	0.0268067	0.595706	0.433297	NA	0.0667266	0.268891	0.685636	NA	-0.0941608	0.216393	0.771797	NA	-0.054241	0.510647	0.621555	NA	-0.0399198	0.611026	0.991263	NA	FALSE	FALSE	FALSE	FALSE	FALSE	FALSE	FALSE	FALSE	FALSE	FALSE	FALSE	FALSE
ENSG00000139718_SETD1B	5.43472	0.117856	0.0355563	0.061228	0.155523	0.124427	0.0158681	0.0580877	0.0694069	0.0861297	0.128993	0.596609	0.564216	0.0065709	0.92956	0.949188	1	-0.0317262	0.686243	0.671302	1	0.0382971	0.611214	0.991263	1	FALSE	FALSE	FALSE	FALSE	FALSE	FALSE	FALSE	FALSE	FALSE	FALSE	FALSE	FALSE
ENSG00000002330_BAD	3.88355	-0.144497	0.0355924	0.0612705	NA	-0.092066	0.133614	0.197639	NA	0.0583157	0.365352	0.722903	NA	0.0524314	0.563537	0.902862	NA	0.202813	0.0329003	0.346902	NA	-0.150382	0.0931131	0.991263	NA	FALSE	FALSE	FALSE	FALSE	FALSE	FALSE	FALSE	FALSE	FALSE	FALSE	FALSE	FALSE
ENSG00000105327_BBC3	3.1256	0.185767	0.0356289	0.0613137	NA	0.0749665	0.341725	0.331034	NA	-0.0193208	0.820559	0.842017	NA	-0.1108	0.345028	0.831146	NA	-0.205087	0.095592	0.40597	NA	0.0942872	0.417092	0.991263	NA	FALSE	FALSE	FALSE	FALSE	FALSE	FALSE	FALSE	FALSE	FALSE	FALSE	FALSE	FALSE
ENSG00000161526_SAP30BP	5.61419	0.127094	0.0356485	0.0613277	NA	0.0325292	0.541748	0.414094	NA	0.0306277	0.615238	0.804322	NA	-0.0945646	0.238038	0.786351	NA	-0.0964661	0.258854	0.518188	NA	0.00190153	0.981235	0.997557	NA	FALSE	FALSE	FALSE	FALSE	FALSE	FALSE	FALSE	FALSE	FALSE	FALSE	FALSE	FALSE
ENSG00000214274_ANG	0.301714	-0.442221	0.0356914	0.0613819	NA	-0.147259	0.373545	0.347342	NA	-0.346076	0.0917709	0.562203	NA	0.294962	0.266524	0.795357	NA	0.0961447	0.739377	0.685261	NA	0.198818	0.447583	0.991263	NA	FALSE	FALSE	FALSE	FALSE	FALSE	FALSE	FALSE	FALSE	FALSE	FALSE	FALSE	FALSE
ENSG00000173588_CEP83	2.26693	-0.24511	0.0357136	0.0614005	NA	-0.0786764	0.475505	0.389403	NA	-0.0210149	0.860493	0.847589	NA	0.166434	0.29646	0.80777	NA	0.224095	0.179133	0.470906	NA	-0.0576615	0.722797	0.991263	NA	FALSE	FALSE	FALSE	FALSE	FALSE	FALSE	FALSE	FALSE	FALSE	FALSE	FALSE	FALSE
ENSG00000120029_ARMH3	5.62741	0.0909759	0.0358138	0.061553	NA	0.0359365	0.34903	0.334493	NA	0.0216773	0.621643	0.804622	NA	-0.0550394	0.337182	0.825506	NA	-0.0692985	0.259083	0.518379	NA	0.0142592	0.806442	0.992471	NA	FALSE	FALSE	FALSE	FALSE	FALSE	FALSE	FALSE	FALSE	FALSE	FALSE	FALSE	FALSE
ENSG00000119711_ALDH6A1	3.06404	-0.165445	0.0359534	0.061772	NA	-0.152381	0.0376531	0.0944644	NA	-0.0322243	0.65499	0.810579	NA	0.0130643	0.901377	0.947467	NA	0.133221	0.210565	0.492226	NA	-0.120157	0.240553	0.991263	NA	FALSE	FALSE	FALSE	FALSE	FALSE	FALSE	FALSE	FALSE	FALSE	FALSE	FALSE	FALSE
ENSG00000114388_NPRL2	3.50532	-0.167746	0.0359642	0.061772	0.157307	-0.189018	0.0098301	0.0451013	0.0429968	-0.10616	0.161531	0.621903	0.706537	-0.021272	0.840369	0.944058	1	0.0615865	0.570853	0.640131	1	-0.0828585	0.423753	0.991263	1	FALSE	FALSE	FALSE	FALSE	FALSE	FALSE	FALSE	FALSE	FALSE	FALSE	FALSE	FALSE
ENSG00000167232_ZNF91	3.35606	-0.231526	0.0360257	0.0618579	NA	-0.0420238	0.661879	0.456106	NA	0.129199	0.233566	0.661964	NA	0.189502	0.193557	0.756125	NA	0.360725	0.0212539	0.326308	NA	-0.171223	0.238523	0.991263	NA	FALSE	FALSE	FALSE	FALSE	FALSE	FALSE	FALSE	FALSE	FALSE	FALSE	FALSE	FALSE
ENSG00000173281_PPP1R3B	3.14385	-0.167659	0.0361012	0.0619346	0.157907	-0.153041	0.0418744	0.101798	0.183158	-0.149578	0.0589802	0.492529	0.257979	0.0146181	0.89188	0.946982	1	0.0180806	0.86994	0.716813	1	-0.00346257	0.974234	0.997557	1	FALSE	FALSE	FALSE	FALSE	FALSE	FALSE	FALSE	FALSE	FALSE	FALSE	FALSE	FALSE
ENSG00000096872_IFT74	2.18762	0.218219	0.0361031	0.0619346	NA	0.152685	0.120715	0.186584	NA	-0.0418447	0.701236	0.823219	NA	-0.0655337	0.642123	0.919179	NA	-0.260063	0.0858017	0.395915	NA	0.194529	0.186661	0.991263	NA	FALSE	FALSE	FALSE	FALSE	FALSE	FALSE	FALSE	FALSE	FALSE	FALSE	FALSE	FALSE
ENSG00000100523_DDHD1	6.38225	0.144757	0.036105	0.0619346	NA	0.00923232	0.878898	0.522349	NA	0.0374949	0.598496	0.799913	NA	-0.135525	0.139648	0.710751	NA	-0.107262	0.277069	0.52856	NA	-0.0282626	0.762351	0.991263	NA	FALSE	FALSE	FALSE	FALSE	FALSE	FALSE	FALSE	FALSE	FALSE	FALSE	FALSE	FALSE
ENSG00000185669_SNAI3	3.40316	-0.197685	0.0361227	0.0619452	NA	-0.0777399	0.386451	0.352361	NA	0.0329047	0.719096	0.826775	NA	0.119945	0.352796	0.835232	NA	0.230589	0.0804084	0.38901	NA	-0.110645	0.388696	0.991263	NA	FALSE	FALSE	FALSE	FALSE	FALSE	FALSE	FALSE	FALSE	FALSE	FALSE	FALSE	FALSE
ENSG00000074416_MGLL	8.94248	0.101076	0.036162	0.0619928	0.158173	0.141716	0.00141119	0.0147646	0.00617254	0.0677604	0.17955	0.629417	0.785351	0.0406403	0.521954	0.891441	1	-0.0333153	0.628645	0.658358	1	0.0739556	0.261594	0.991263	1	FALSE	FALSE	FALSE	FALSE	FALSE	FALSE	FALSE	FALSE	FALSE	FALSE	FALSE	FALSE
ENSG00000197372_ZNF675	2.72981	-0.17168	0.0361905	0.0620012	NA	-0.0612193	0.421704	0.368201	NA	-0.0146465	0.859675	0.847589	NA	0.11046	0.319691	0.817745	NA	0.157033	0.177078	0.469121	NA	-0.0465728	0.678837	0.991263	NA	FALSE	FALSE	FALSE	FALSE	FALSE	FALSE	FALSE	FALSE	FALSE	FALSE	FALSE	FALSE
ENSG00000091542_ALKBH5	6.33179	-0.0705399	0.0362017	0.0620012	NA	-0.0306628	0.303735	0.312209	NA	-0.0266024	0.440218	0.755436	NA	0.0398771	0.370366	0.844865	NA	0.0439375	0.358146	0.564854	NA	-0.00406037	0.928734	0.997557	NA	FALSE	FALSE	FALSE	FALSE	FALSE	FALSE	FALSE	FALSE	FALSE	FALSE	FALSE	FALSE
ENSG00000102699_PARP4	7.76828	0.148536	0.0362054	0.0620012	NA	0.0106871	0.864223	0.518795	NA	0.0394689	0.592468	0.798637	NA	-0.137848	0.144088	0.717088	NA	-0.109067	0.283801	0.52958	NA	-0.0287818	0.765783	0.991263	NA	FALSE	FALSE	FALSE	FALSE	FALSE	FALSE	FALSE	FALSE	FALSE	FALSE	FALSE	FALSE
ENSG00000152382_TADA1	2.63432	-0.134791	0.0362325	0.0620012	NA	-0.0985116	0.1044	0.172347	NA	-0.0678811	0.282946	0.691564	NA	0.0362789	0.676661	0.92299	NA	0.0669094	0.453404	0.603791	NA	-0.0306306	0.724417	0.991263	NA	FALSE	FALSE	FALSE	FALSE	FALSE	FALSE	FALSE	FALSE	FALSE	FALSE	FALSE	FALSE
ENSG00000015676_NUDCD3	5.84224	-0.0867217	0.0362346	0.0620012	NA	-0.0226261	0.533981	0.410679	NA	0.00247996	0.952246	0.85354	NA	0.0640956	0.241989	0.788516	NA	0.0892016	0.127968	0.437419	NA	-0.025106	0.648831	0.991263	NA	FALSE	FALSE	FALSE	FALSE	FALSE	FALSE	FALSE	FALSE	FALSE	FALSE	FALSE	FALSE
ENSG00000198911_SREBF2	7.15857	0.0902212	0.0362361	0.0620012	0.158497	0.0917481	0.0172616	0.0606114	0.0755023	0.0582918	0.189955	0.632622	0.830864	0.00152689	0.978408	0.951124	1	-0.0319294	0.601261	0.649089	1	0.0334563	0.56385	0.991263	1	FALSE	FALSE	FALSE	FALSE	FALSE	FALSE	FALSE	FALSE	FALSE	FALSE	FALSE	FALSE
ENSG00000135272_MDFIC	6.4904	-0.0944735	0.0362534	0.0620109	NA	-0.0101287	0.80094	0.500706	NA	-0.01856	0.688567	0.820878	NA	0.0843448	0.161615	0.731891	NA	0.0759135	0.238447	0.508216	NA	0.00843134	0.890557	0.997557	NA	FALSE	FALSE	FALSE	FALSE	FALSE	FALSE	FALSE	FALSE	FALSE	FALSE	FALSE	FALSE
ENSG00000073803_MAP3K13	3.37243	0.152386	0.0362717	0.0620225	NA	0.0288732	0.670006	0.458725	NA	-0.0143857	0.840265	0.84569	NA	-0.123513	0.212256	0.768043	NA	-0.166772	0.102541	0.413072	NA	0.0432589	0.660382	0.991263	NA	FALSE	FALSE	FALSE	FALSE	FALSE	FALSE	FALSE	FALSE	FALSE	FALSE	FALSE	FALSE
ENSG00000162961_DPY30	4.04746	-0.0919405	0.0362902	0.0620344	NA	-0.0604236	0.131846	0.196199	NA	-0.0366121	0.396321	0.733978	NA	0.031517	0.590478	0.910596	NA	0.0553284	0.364804	0.567839	NA	-0.0238114	0.684253	0.991263	NA	FALSE	FALSE	FALSE	FALSE	FALSE	FALSE	FALSE	FALSE	FALSE	FALSE	FALSE	FALSE
ENSG00000146776_ATXN7L1	3.64382	0.211004	0.0363455	0.0621091	NA	0.0690554	0.460605	0.383702	NA	0.0622369	0.524	0.780987	NA	-0.141949	0.298544	0.80777	NA	-0.148767	0.286149	0.530603	NA	0.00681845	0.959708	0.997557	NA	FALSE	FALSE	FALSE	FALSE	FALSE	FALSE	FALSE	FALSE	FALSE	FALSE	FALSE	FALSE
ENSG00000065308_TRAM2	3.61714	-0.134822	0.0364196	0.062216	NA	-0.0978316	0.103511	0.171282	NA	-0.0528704	0.402269	0.73726	NA	0.03699	0.669513	0.921634	NA	0.0819512	0.359573	0.565873	NA	-0.0449612	0.603545	0.991263	NA	FALSE	FALSE	FALSE	FALSE	FALSE	FALSE	FALSE	FALSE	FALSE	FALSE	FALSE	FALSE
ENSG00000135093_USP30	4.44722	-0.194044	0.0364646	0.0622731	NA	-0.0926199	0.260071	0.286231	NA	-0.16621	0.06513	0.506746	NA	0.101424	0.408005	0.859763	NA	0.0278343	0.826416	0.705903	NA	0.0735896	0.542352	0.991263	NA	FALSE	FALSE	FALSE	FALSE	FALSE	FALSE	FALSE	FALSE	FALSE	FALSE	FALSE	FALSE
ENSG00000121057_AKAP1	5.34303	-0.203059	0.0364998	0.0623133	NA	0.0600393	0.478147	0.390673	NA	-0.11977	0.223546	0.65545	NA	0.263098	0.0425331	0.626733	NA	0.0832889	0.541884	0.630687	NA	0.179809	0.167702	0.991263	NA	FALSE	FALSE	FALSE	FALSE	FALSE	FALSE	FALSE	FALSE	FALSE	FALSE	FALSE	FALSE
ENSG00000047932_GOPC	4.94009	0.11176	0.0365442	0.0623693	NA	-0.0277203	0.57165	0.424946	NA	-0.0140061	0.798026	0.839244	NA	-0.13948	0.055805	0.652212	NA	-0.125766	0.101083	0.412519	NA	-0.0137142	0.851817	0.992529	NA	FALSE	FALSE	FALSE	FALSE	FALSE	FALSE	FALSE	FALSE	FALSE	FALSE	FALSE	FALSE
ENSG00000115919_KYNU	9.45212	0.111573	0.0365878	0.0624239	NA	0.0763443	0.108555	0.176208	NA	0.0109495	0.844158	0.846514	NA	-0.0352288	0.616541	0.915489	NA	-0.100624	0.191279	0.476969	NA	0.0653949	0.371291	0.991263	NA	FALSE	FALSE	FALSE	FALSE	FALSE	FALSE	FALSE	FALSE	FALSE	FALSE	FALSE	FALSE
ENSG00000113456_RAD1	4.17568	-0.100234	0.0366139	0.0624487	NA	0.0405453	0.354457	0.336702	NA	-0.0411775	0.391888	0.733258	NA	0.140779	0.0316968	0.604631	NA	0.0590562	0.380468	0.574746	NA	0.0817228	0.210661	0.991263	NA	FALSE	FALSE	FALSE	FALSE	FALSE	FALSE	FALSE	FALSE	FALSE	FALSE	FALSE	FALSE
ENSG00000105355_PLIN3	7.24119	0.064025	0.0366294	0.0624553	NA	0.031284	0.249427	0.279562	NA	0.0197121	0.533945	0.783339	NA	-0.032741	0.418539	0.862583	NA	-0.0443129	0.311739	0.542708	NA	0.0115719	0.780861	0.992471	NA	FALSE	FALSE	FALSE	FALSE	FALSE	FALSE	FALSE	FALSE	FALSE	FALSE	FALSE	FALSE
ENSG00000168769_TET2	5.2794	0.188833	0.0366689	0.0625028	NA	0.181847	0.031042	0.0842667	NA	0.0587652	0.523632	0.780987	NA	-0.00698634	0.953927	0.950949	NA	-0.130068	0.310488	0.542421	NA	0.123082	0.321254	0.991263	NA	FALSE	FALSE	FALSE	FALSE	FALSE	FALSE	FALSE	FALSE	FALSE	FALSE	FALSE	FALSE
ENSG00000131653_TRAF7	6.23634	-0.113789	0.0366874	0.0625145	NA	0.0362855	0.448105	0.378217	NA	0.044122	0.423591	0.747661	NA	0.150074	0.0398817	0.625716	NA	0.157911	0.043238	0.353324	NA	-0.00783652	0.914257	0.997557	NA	FALSE	FALSE	FALSE	FALSE	FALSE	FALSE	FALSE	FALSE	FALSE	FALSE	FALSE	FALSE
ENSG00000142949_PTPRF	2.84513	0.43702	0.0367201	0.0625503	NA	0.467816	0.0433312	0.103711	NA	0.159088	0.468673	0.761994	NA	0.0307958	0.919716	0.948859	NA	-0.277932	0.355832	0.563325	NA	0.308728	0.329761	0.991263	NA	FALSE	FALSE	FALSE	FALSE	FALSE	FALSE	FALSE	FALSE	FALSE	FALSE	FALSE	FALSE
ENSG00000171497_PPID	5.29304	0.0800306	0.0367655	0.0626	NA	0.00144354	0.966164	0.54416	NA	0.0465708	0.238067	0.661964	NA	-0.0785871	0.125048	0.703743	NA	-0.0334598	0.538231	0.629739	NA	-0.0451273	0.386435	0.991263	NA	FALSE	FALSE	FALSE	FALSE	FALSE	FALSE	FALSE	FALSE	FALSE	FALSE	FALSE	FALSE
ENSG00000148835_TAF5	2.22261	-0.136154	0.0367725	0.0626	NA	0.0234644	0.705326	0.470931	NA	-0.0722882	0.269238	0.685996	NA	0.159619	0.077289	0.667179	NA	0.0638661	0.484439	0.613607	NA	0.0957526	0.289273	0.991263	NA	FALSE	FALSE	FALSE	FALSE	FALSE	FALSE	FALSE	FALSE	FALSE	FALSE	FALSE	FALSE
ENSG00000068001_HYAL2	4.7433	-0.0976881	0.0369371	0.0628602	NA	-0.0488531	0.243963	0.275921	NA	-0.0619179	0.177755	0.629417	NA	0.048835	0.431788	0.86692	NA	0.0357702	0.580402	0.6427	NA	0.0130648	0.832382	0.992471	NA	FALSE	FALSE	FALSE	FALSE	FALSE	FALSE	FALSE	FALSE	FALSE	FALSE	FALSE	FALSE
ENSG00000125977_EIF2S2	6.40178	0.116794	0.0370442	0.0630224	NA	-0.0192587	0.698183	0.468547	NA	-0.0413722	0.476195	0.764936	NA	-0.136053	0.0702225	0.667179	NA	-0.158167	0.0515819	0.358657	NA	0.0221135	0.771985	0.992307	NA	FALSE	FALSE	FALSE	FALSE	FALSE	FALSE	FALSE	FALSE	FALSE	FALSE	FALSE	FALSE
ENSG00000110047_EHD1	7.88619	0.137311	0.0370954	0.0630897	NA	0.155357	0.00979155	0.0450624	NA	0.0242	0.722269	0.827846	NA	0.0180462	0.835465	0.943369	NA	-0.113111	0.230844	0.503235	NA	0.131157	0.147116	0.991263	NA	FALSE	FALSE	FALSE	FALSE	FALSE	FALSE	FALSE	FALSE	FALSE	FALSE	FALSE	FALSE
ENSG00000135070_ISCA1	4.56018	0.0912181	0.0371305	0.0631126	NA	0.0361214	0.372311	0.34658	NA	0.0498994	0.264987	0.684071	NA	-0.0550967	0.351125	0.834769	NA	-0.0413188	0.504477	0.618901	NA	-0.013778	0.818584	0.992471	NA	FALSE	FALSE	FALSE	FALSE	FALSE	FALSE	FALSE	FALSE	FALSE	FALSE	FALSE	FALSE
ENSG00000111729_CLEC4A	1.36854	-0.301682	0.0371419	0.0631126	0.162458	-0.51612	0.00245814	0.0204992	0.0107519	-0.142703	0.388821	0.731941	1	-0.214438	0.322925	0.819745	1	0.158979	0.465967	0.607694	1	-0.373417	0.111663	0.991263	0.488415	FALSE	FALSE	FALSE	FALSE	FALSE	FALSE	FALSE	TRUE	FALSE	FALSE	FALSE	FALSE
ENSG00000107521_HPS1	7.08401	-0.0818283	0.037148	0.0631126	NA	-0.0267934	0.433187	0.373053	NA	0.0180921	0.652147	0.810405	NA	0.055035	0.286705	0.806303	NA	0.0999204	0.0764569	0.387564	NA	-0.0448854	0.395356	0.991263	NA	FALSE	FALSE	FALSE	FALSE	FALSE	FALSE	FALSE	FALSE	FALSE	FALSE	FALSE	FALSE
ENSG00000142655_PEX14	5.92679	-0.103318	0.0371559	0.0631126	NA	-0.0363477	0.401158	0.358743	NA	-0.0405135	0.416559	0.743999	NA	0.0669699	0.304894	0.808346	NA	0.0628041	0.367885	0.568929	NA	0.00416586	0.949537	0.997557	NA	FALSE	FALSE	FALSE	FALSE	FALSE	FALSE	FALSE	FALSE	FALSE	FALSE	FALSE	FALSE
ENSG00000101307_SIRPB1	6.20492	-0.117321	0.0371885	0.063148	NA	0.00807978	0.867142	0.518932	NA	0.02365	0.669536	0.814802	NA	0.125401	0.0914937	0.684863	NA	0.140971	0.075598	0.387564	NA	-0.0155702	0.832194	0.992471	NA	FALSE	FALSE	FALSE	FALSE	FALSE	FALSE	FALSE	FALSE	FALSE	FALSE	FALSE	FALSE
ENSG00000101665_SMAD7	5.63979	0.129326	0.0372433	0.0632211	NA	0.112751	0.0507792	0.113612	NA	0.0658386	0.292436	0.693158	NA	-0.0165746	0.841925	0.944058	NA	-0.0634872	0.466534	0.607898	NA	0.0469126	0.577709	0.991263	NA	FALSE	FALSE	FALSE	FALSE	FALSE	FALSE	FALSE	FALSE	FALSE	FALSE	FALSE	FALSE
ENSG00000160445_ZER1	4.8001	-0.114627	0.0373522	0.063386	NA	-0.082391	0.092984	0.160424	NA	-0.0510608	0.349249	0.715446	NA	0.0322358	0.656584	0.921434	NA	0.0635659	0.407736	0.585196	NA	-0.0313301	0.666946	0.991263	NA	FALSE	FALSE	FALSE	FALSE	FALSE	FALSE	FALSE	FALSE	FALSE	FALSE	FALSE	FALSE
ENSG00000160352_ZNF714	2.6033	-0.24578	0.0373849	0.0634214	NA	-0.0422901	0.691975	0.466587	NA	0.121707	0.285228	0.692307	NA	0.20349	0.199363	0.758201	NA	0.367487	0.0266367	0.335942	NA	-0.163997	0.294411	0.991263	NA	FALSE	FALSE	FALSE	FALSE	FALSE	FALSE	FALSE	FALSE	FALSE	FALSE	FALSE	FALSE
ENSG00000175193_PARL	5.00066	-0.108075	0.0374495	0.063511	NA	-0.119268	0.0121769	0.0502264	NA	0.0330703	0.533324	0.783286	NA	-0.0111932	0.870515	0.945273	NA	0.141145	0.0589276	0.369593	NA	-0.152338	0.0339047	0.991263	NA	FALSE	FALSE	FALSE	FALSE	FALSE	FALSE	FALSE	FALSE	FALSE	FALSE	FALSE	FALSE
ENSG00000150403_TMCO3	6.47016	-0.0821098	0.0374725	0.0635299	NA	0.0276614	0.426962	0.37011	NA	-0.0362013	0.37089	0.726328	NA	0.109771	0.038493	0.621906	NA	0.0459084	0.412445	0.586893	NA	0.0638627	0.233109	0.991263	NA	FALSE	FALSE	FALSE	FALSE	FALSE	FALSE	FALSE	FALSE	FALSE	FALSE	FALSE	FALSE
ENSG00000078304_PPP2R5C	6.54024	-0.0715581	0.0375641	0.0636651	NA	-0.00780405	0.796945	0.499441	NA	-0.00388659	0.912464	0.851131	NA	0.0637541	0.16351	0.732418	NA	0.0676715	0.169734	0.46262	NA	-0.00391746	0.932969	0.997557	NA	FALSE	FALSE	FALSE	FALSE	FALSE	FALSE	FALSE	FALSE	FALSE	FALSE	FALSE	FALSE
ENSG00000122034_GTF3A	6.39333	-0.114039	0.0376416	0.0637764	0.164644	-0.140167	0.00537033	0.0317841	0.0234898	0.0071269	0.900144	0.850801	1	-0.0261281	0.718165	0.929171	1	0.121165	0.125426	0.43273	0.548612	-0.147294	0.0527479	0.991263	0.230719	FALSE	FALSE	FALSE	FALSE	FALSE	FALSE	FALSE	FALSE	FALSE	FALSE	FALSE	FALSE
ENSG00000104635_SLC39A14	1.69467	0.236634	0.0376566	0.0637816	NA	0.0418965	0.730052	0.479166	NA	-0.00699887	0.954122	0.85371	NA	-0.194738	0.240414	0.787004	NA	-0.243633	0.143926	0.448532	NA	0.0488954	0.776066	0.992307	NA	FALSE	FALSE	FALSE	FALSE	FALSE	FALSE	FALSE	FALSE	FALSE	FALSE	FALSE	FALSE
ENSG00000109103_UNC119	4.77642	-0.133623	0.0376807	0.0638023	NA	-0.118932	0.0388655	0.0965045	NA	-0.0748563	0.238064	0.661964	NA	0.0146914	0.862018	0.945273	NA	0.058767	0.510304	0.621555	NA	-0.0440756	0.602699	0.991263	NA	FALSE	FALSE	FALSE	FALSE	FALSE	FALSE	FALSE	FALSE	FALSE	FALSE	FALSE	FALSE
ENSG00000256500_AL139300.1	0.0911506	1.73204	0.0377581	0.0639133	NA	0.399852	0.521558	0.405813	NA	-0.145903	0.838767	0.84569	NA	-1.33219	0.197881	0.756733	NA	-1.87795	0.0883793	0.398	NA	0.545755	0.566089	0.991263	NA	FALSE	FALSE	FALSE	FALSE	FALSE	FALSE	FALSE	FALSE	FALSE	FALSE	FALSE	FALSE
ENSG00000114520_SNX4	5.03891	0.124642	0.0377778	0.0639265	NA	-0.0494331	0.362806	0.341348	NA	-0.0435064	0.475786	0.764803	NA	-0.174076	0.033032	0.604631	NA	-0.168149	0.0510356	0.357599	NA	-0.00592667	0.941982	0.997557	NA	FALSE	FALSE	FALSE	FALSE	FALSE	FALSE	FALSE	FALSE	FALSE	FALSE	FALSE	FALSE
ENSG00000025156_HSF2	2.33162	-0.240952	0.037862	0.0640488	NA	-0.10456	0.31998	0.320481	NA	-0.259623	0.0246398	0.375898	NA	0.136393	0.379031	0.848993	NA	-0.0186711	0.907142	0.723752	NA	0.155064	0.315724	0.991263	NA	FALSE	FALSE	FALSE	FALSE	FALSE	FALSE	FALSE	FALSE	FALSE	FALSE	FALSE	FALSE
ENSG00000125149_C16orf70	5.81359	0.104318	0.037877	0.0640539	0.165674	0.119502	0.0095009	0.0441865	0.0415569	0.0683739	0.183827	0.629417	0.804058	0.0151834	0.819157	0.943198	1	-0.0359444	0.612446	0.652385	1	0.0511278	0.451657	0.991263	1	FALSE	FALSE	FALSE	FALSE	FALSE	FALSE	FALSE	FALSE	FALSE	FALSE	FALSE	FALSE
ENSG00000242259_C22orf39	4.10782	-0.129066	0.0379221	0.0641079	NA	-0.0747845	0.174167	0.229977	NA	0.00866983	0.884622	0.849436	NA	0.0542819	0.507549	0.886635	NA	0.137736	0.110739	0.418857	NA	-0.0834543	0.304693	0.991263	NA	FALSE	FALSE	FALSE	FALSE	FALSE	FALSE	FALSE	FALSE	FALSE	FALSE	FALSE	FALSE
ENSG00000104047_DTWD1	3.02756	-0.135492	0.0379337	0.0641079	0.165922	-0.164814	0.00889678	0.0425167	0.0389145	-0.0350755	0.585376	0.796645	1	-0.0293221	0.739977	0.936392	1	0.100416	0.270514	0.525274	1	-0.129739	0.146802	0.991263	0.642113	FALSE	FALSE	FALSE	FALSE	FALSE	FALSE	FALSE	FALSE	FALSE	FALSE	FALSE	FALSE
ENSG00000180953_ST20	2.31655	-0.221998	0.0379447	0.0641079	NA	-0.0676665	0.486711	0.394072	NA	-0.146502	0.18602	0.630836	NA	0.154331	0.282485	0.804619	NA	0.0754955	0.619312	0.655822	NA	0.0788356	0.59121	0.991263	NA	FALSE	FALSE	FALSE	FALSE	FALSE	FALSE	FALSE	FALSE	FALSE	FALSE	FALSE	FALSE
ENSG00000143486_EIF2D	4.68231	-0.103603	0.0380589	0.0642806	NA	-0.0296319	0.495627	0.397022	NA	-0.0711833	0.144567	0.611494	NA	0.0739714	0.260826	0.793461	NA	0.03242	0.6375	0.661371	NA	0.0415514	0.522953	0.991263	NA	FALSE	FALSE	FALSE	FALSE	FALSE	FALSE	FALSE	FALSE	FALSE	FALSE	FALSE	FALSE
ENSG00000108405_P2RX1	2.86585	-0.151341	0.0381688	0.0644397	NA	-0.0445186	0.532185	0.409739	NA	-0.0359935	0.58205	0.794647	NA	0.106822	0.292092	0.80777	NA	0.115347	0.236712	0.508216	NA	-0.00852505	0.929651	0.997557	NA	FALSE	FALSE	FALSE	FALSE	FALSE	FALSE	FALSE	FALSE	FALSE	FALSE	FALSE	FALSE
ENSG00000196150_ZNF250	2.08464	-0.187275	0.0381771	0.0644397	NA	0.000516274	0.995124	0.55138	NA	-0.137345	0.117939	0.5873	NA	0.187791	0.12899	0.706858	NA	0.04993	0.687291	0.671403	NA	0.137861	0.258012	0.991263	NA	FALSE	FALSE	FALSE	FALSE	FALSE	FALSE	FALSE	FALSE	FALSE	FALSE	FALSE	FALSE
ENSG00000100330_MTMR3	6.79934	-0.139901	0.0382376	0.0645215	NA	-0.0584427	0.325791	0.323597	NA	-0.136102	0.0520583	0.481417	NA	0.0814585	0.360597	0.839137	NA	0.0037991	0.968235	0.737941	NA	0.0776594	0.393799	0.991263	NA	FALSE	FALSE	FALSE	FALSE	FALSE	FALSE	FALSE	FALSE	FALSE	FALSE	FALSE	FALSE
ENSG00000197696_NMB	6.00087	-0.131131	0.038481	0.0649119	NA	-0.0451022	0.401151	0.358743	NA	0.0767184	0.224994	0.655616	NA	0.0860283	0.296388	0.80777	NA	0.207849	0.0217363	0.326308	NA	-0.121821	0.143949	0.991263	NA	FALSE	FALSE	FALSE	FALSE	FALSE	FALSE	FALSE	FALSE	FALSE	FALSE	FALSE	FALSE
ENSG00000080371_RAB21	5.99897	0.118338	0.0386206	0.065127	0.168927	0.1722	0.00135206	0.0144416	0.00591391	0.0566016	0.335771	0.708721	1	0.053862	0.478553	0.88183	1	-0.0617368	0.447425	0.600558	1	0.115599	0.140943	0.991263	0.616486	FALSE	FALSE	FALSE	FALSE	FALSE	FALSE	FALSE	FALSE	FALSE	FALSE	FALSE	FALSE
ENSG00000143515_ATP8B2	1.3225	0.246994	0.0387053	0.0652493	0.169297	0.319981	0.0194455	0.0646876	0.0850544	-0.302064	0.0208234	0.346662	0.0910814	0.0729871	0.680976	0.923922	1	-0.549058	0.00240983	0.310662	0.0105406	0.622045	0.00133954	0.866026	0.00585915	FALSE	FALSE	FALSE	FALSE	FALSE	FALSE	FALSE	FALSE	FALSE	FALSE	FALSE	FALSE
ENSG00000140939_NOL3	1.83973	0.225529	0.0388096	0.0654046	NA	0.115413	0.231259	0.268984	NA	0.0734884	0.5322	0.782998	NA	-0.110117	0.444176	0.869525	NA	-0.152041	0.340465	0.554979	NA	0.0419245	0.782078	0.992471	NA	FALSE	FALSE	FALSE	FALSE	FALSE	FALSE	FALSE	FALSE	FALSE	FALSE	FALSE	FALSE
ENSG00000221970_OR2A1	1.84545	-0.351485	0.0389098	0.0655436	NA	-0.165898	0.26084	0.286684	NA	0.175529	0.213302	0.649632	NA	0.185586	0.404777	0.859716	NA	0.527014	0.0184602	0.323729	NA	-0.341427	0.0965774	0.991263	NA	FALSE	FALSE	FALSE	FALSE	FALSE	FALSE	FALSE	FALSE	FALSE	FALSE	FALSE	FALSE
ENSG00000106397_PLOD3	7.16593	0.105845	0.0389165	0.0655436	NA	0.0827977	0.0699122	0.135947	NA	0.0791123	0.137848	0.602903	NA	-0.0230472	0.732486	0.934947	NA	-0.0267326	0.713704	0.678168	NA	0.00368538	0.957593	0.997557	NA	FALSE	FALSE	FALSE	FALSE	FALSE	FALSE	FALSE	FALSE	FALSE	FALSE	FALSE	FALSE
ENSG00000110876_SELPLG	6.35595	-0.128748	0.0389785	0.0656276	0.170492	-0.199179	0.000674801	0.00944574	0.00295158	-0.0466851	0.460864	0.759766	1	-0.0704313	0.394472	0.853998	1	0.0820628	0.352267	0.562748	1	-0.152494	0.0737429	0.991263	0.322551	FALSE	FALSE	FALSE	FALSE	FALSE	FALSE	FALSE	FALSE	FALSE	FALSE	FALSE	FALSE
ENSG00000158985_CDC42SE2	5.78055	0.109916	0.0390187	0.0656747	NA	0.0295985	0.537775	0.4126	NA	-0.00629692	0.908721	0.851131	NA	-0.0803175	0.25987	0.793059	NA	-0.116213	0.129198	0.438471	NA	0.0358954	0.622869	0.991263	NA	FALSE	FALSE	FALSE	FALSE	FALSE	FALSE	FALSE	FALSE	FALSE	FALSE	FALSE	FALSE
ENSG00000139687_RB1	5.66852	0.145832	0.0390661	0.0657338	NA	0.111146	0.0898781	0.157082	NA	0.0393882	0.589704	0.798348	NA	-0.0346856	0.714326	0.928615	NA	-0.106444	0.292392	0.531801	NA	0.0717581	0.462667	0.991263	NA	FALSE	FALSE	FALSE	FALSE	FALSE	FALSE	FALSE	FALSE	FALSE	FALSE	FALSE	FALSE
ENSG00000155657_TTN	3.39752	-0.202355	0.0390789	0.0657348	NA	-0.0870769	0.345862	0.333293	NA	0.0320527	0.735249	0.829086	NA	0.115278	0.387758	0.850729	NA	0.234407	0.0867428	0.396244	NA	-0.11913	0.368817	0.991263	NA	FALSE	FALSE	FALSE	FALSE	FALSE	FALSE	FALSE	FALSE	FALSE	FALSE	FALSE	FALSE
ENSG00000135205_CCDC146	1.06296	-0.287754	0.0391501	0.0658339	NA	-0.0850994	0.512825	0.402244	NA	0.129784	0.380104	0.728274	NA	0.202654	0.284855	0.806303	NA	0.417538	0.0417122	0.353324	NA	-0.214884	0.276465	0.991263	NA	FALSE	FALSE	FALSE	FALSE	FALSE	FALSE	FALSE	FALSE	FALSE	FALSE	FALSE	FALSE
ENSG00000110400_NECTIN1	4.41833	-0.171522	0.0392285	0.0659451	0.171585	-0.162494	0.0346013	0.0901255	0.151346	-0.176269	0.0319628	0.418364	0.139805	0.00902826	0.935124	0.949365	1	-0.00474635	0.966917	0.737418	1	0.0137746	0.900429	0.997557	1	FALSE	FALSE	FALSE	FALSE	FALSE	FALSE	FALSE	FALSE	FALSE	FALSE	FALSE	FALSE
ENSG00000087111_PIGS	5.88843	-0.0766536	0.0392639	0.065984	NA	-0.00336738	0.918351	0.531667	NA	-0.0248951	0.508408	0.775694	NA	0.0732862	0.13929	0.710751	NA	0.0517585	0.324831	0.548122	NA	0.0215277	0.666451	0.991263	NA	FALSE	FALSE	FALSE	FALSE	FALSE	FALSE	FALSE	FALSE	FALSE	FALSE	FALSE	FALSE
ENSG00000106086_PLEKHA8	3.86031	-0.131621	0.0394666	0.0663038	NA	-0.133933	0.025343	0.0748666	NA	-0.0446158	0.46999	0.762685	NA	-0.00231123	0.978472	0.951124	NA	0.0870055	0.324143	0.548106	NA	-0.0893167	0.295433	0.991263	NA	FALSE	FALSE	FALSE	FALSE	FALSE	FALSE	FALSE	FALSE	FALSE	FALSE	FALSE	FALSE
ENSG00000188647_PTAR1	5.03084	-0.148337	0.0394991	0.0663377	NA	-0.0767677	0.241908	0.275201	NA	-0.0340626	0.638168	0.807174	NA	0.0715693	0.457424	0.873642	NA	0.114274	0.261132	0.520313	NA	-0.0427051	0.661273	0.991263	NA	FALSE	FALSE	FALSE	FALSE	FALSE	FALSE	FALSE	FALSE	FALSE	FALSE	FALSE	FALSE
ENSG00000155111_CDK19	4.60111	-0.13178	0.0395826	0.0664573	NA	-0.102995	0.0836808	0.150898	NA	-0.0690182	0.283431	0.691564	NA	0.028784	0.737672	0.936307	NA	0.0627613	0.484668	0.613681	NA	-0.0339773	0.695752	0.991263	NA	FALSE	FALSE	FALSE	FALSE	FALSE	FALSE	FALSE	FALSE	FALSE	FALSE	FALSE	FALSE
ENSG00000163945_UVSSA	5.31804	-0.121874	0.0396026	0.06647	NA	0.0359353	0.491066	0.395249	NA	-0.00597094	0.919319	0.851743	NA	0.15781	0.0470422	0.626733	NA	0.115903	0.16503	0.459079	NA	0.0419062	0.59465	0.991263	NA	FALSE	FALSE	FALSE	FALSE	FALSE	FALSE	FALSE	FALSE	FALSE	FALSE	FALSE	FALSE
ENSG00000166140_ZFYVE19	4.62724	-0.114135	0.0396281	0.066492	NA	0.00058058	0.990578	0.550545	NA	-0.143291	0.010038	0.262896	NA	0.114716	0.121767	0.70208	NA	-0.029156	0.70338	0.675651	NA	0.143872	0.0527741	0.991263	NA	FALSE	FALSE	FALSE	FALSE	FALSE	FALSE	FALSE	FALSE	FALSE	FALSE	FALSE	FALSE
ENSG00000161057_PSMC2	6.626	0.108707	0.0396676	0.0665375	NA	0.00108595	0.981488	0.547866	NA	-0.0289414	0.599205	0.799913	NA	-0.107621	0.127294	0.703743	NA	-0.137648	0.0727793	0.386989	NA	0.0300273	0.677806	0.991263	NA	FALSE	FALSE	FALSE	FALSE	FALSE	FALSE	FALSE	FALSE	FALSE	FALSE	FALSE	FALSE
ENSG00000129473_BCL2L2	5.70254	0.102663	0.0397319	0.0666246	NA	0.105936	0.0196763	0.0650399	NA	0.0484478	0.334834	0.707985	NA	0.0032726	0.960413	0.950949	NA	-0.0542155	0.439589	0.598176	NA	0.0574881	0.390859	0.991263	NA	FALSE	FALSE	FALSE	FALSE	FALSE	FALSE	FALSE	FALSE	FALSE	FALSE	FALSE	FALSE
ENSG00000174953_DHX36	5.47058	0.147346	0.0397766	0.0666575	NA	0.00982998	0.877573	0.521951	NA	-0.100909	0.177917	0.629417	NA	-0.137516	0.15124	0.721097	NA	-0.248254	0.0180747	0.323729	NA	0.110739	0.260894	0.991263	NA	FALSE	FALSE	FALSE	FALSE	FALSE	FALSE	FALSE	FALSE	FALSE	FALSE	FALSE	FALSE
ENSG00000079462_PAFAH1B3	1.80919	-0.228978	0.0397774	0.0666575	NA	-0.133182	0.176762	0.231636	NA	-0.132074	0.190112	0.632622	NA	0.0957961	0.513939	0.889261	NA	0.0969038	0.513399	0.622054	NA	-0.00110771	0.993678	0.997557	NA	FALSE	FALSE	FALSE	FALSE	FALSE	FALSE	FALSE	FALSE	FALSE	FALSE	FALSE	FALSE
ENSG00000102897_LYRM1	3.42964	0.135899	0.0397888	0.0666575	NA	0.0489474	0.43409	0.373201	NA	-0.0241255	0.712628	0.825229	NA	-0.0869516	0.335711	0.825259	NA	-0.160024	0.0866472	0.396043	NA	0.0730729	0.420507	0.991263	NA	FALSE	FALSE	FALSE	FALSE	FALSE	FALSE	FALSE	FALSE	FALSE	FALSE	FALSE	FALSE
ENSG00000157827_FMNL2	8.40609	0.138866	0.0398571	0.0667512	NA	0.0328378	0.581242	0.42866	NA	-0.0413503	0.557336	0.791257	NA	-0.106028	0.236531	0.786167	NA	-0.180216	0.0664522	0.379399	NA	0.0741882	0.421992	0.991263	NA	FALSE	FALSE	FALSE	FALSE	FALSE	FALSE	FALSE	FALSE	FALSE	FALSE	FALSE	FALSE
ENSG00000110497_AMBRA1	5.46407	0.113503	0.0399612	0.0669047	NA	0.00711594	0.884778	0.523454	NA	0.0110378	0.845194	0.846598	NA	-0.106387	0.149547	0.71842	NA	-0.102465	0.194072	0.480323	NA	-0.00392183	0.958224	0.997557	NA	FALSE	FALSE	FALSE	FALSE	FALSE	FALSE	FALSE	FALSE	FALSE	FALSE	FALSE	FALSE
ENSG00000152127_MGAT5	7.30431	-0.137759	0.0399823	0.0669192	NA	-0.0641857	0.280666	0.29956	NA	-0.0088907	0.897405	0.850487	NA	0.0735736	0.406889	0.859763	NA	0.128869	0.17982	0.471125	NA	-0.055295	0.543481	0.991263	NA	FALSE	FALSE	FALSE	FALSE	FALSE	FALSE	FALSE	FALSE	FALSE	FALSE	FALSE	FALSE
ENSG00000266338_NBPF15	3.74949	-0.214457	0.0401012	0.0670972	NA	-0.0594332	0.52991	0.408996	NA	-0.0158995	0.866778	0.848406	NA	0.155024	0.26847	0.795357	NA	0.198557	0.158594	0.459079	NA	-0.0435337	0.745008	0.991263	NA	FALSE	FALSE	FALSE	FALSE	FALSE	FALSE	FALSE	FALSE	FALSE	FALSE	FALSE	FALSE
ENSG00000235106_BRD3OS	2.44307	-0.254242	0.0401807	0.0671806	0.17575	-0.228291	0.0435318	0.104104	0.190408	-0.22368	0.051741	0.481327	0.226315	0.0259516	0.874582	0.945414	1	0.0305625	0.853742	0.714152	1	-0.00461088	0.976751	0.997557	1	FALSE	FALSE	FALSE	FALSE	FALSE	FALSE	FALSE	FALSE	FALSE	FALSE	FALSE	FALSE
ENSG00000114861_FOXP1	3.92843	-0.187831	0.0401831	0.0671806	NA	-0.0873037	0.310032	0.314853	NA	-0.0476379	0.592625	0.798643	NA	0.100527	0.418842	0.862646	NA	0.140193	0.269775	0.524669	NA	-0.0396658	0.748001	0.991263	NA	FALSE	FALSE	FALSE	FALSE	FALSE	FALSE	FALSE	FALSE	FALSE	FALSE	FALSE	FALSE
ENSG00000153443_UBALD1	3.92829	-0.144305	0.0401885	0.0671806	NA	0.0413753	0.507598	0.400275	NA	-0.0212478	0.7514	0.83167	NA	0.18568	0.049812	0.629582	NA	0.123057	0.204055	0.486417	NA	0.0626231	0.494819	0.991263	NA	FALSE	FALSE	FALSE	FALSE	FALSE	FALSE	FALSE	FALSE	FALSE	FALSE	FALSE	FALSE
ENSG00000065615_CYB5R4	6.14566	0.134927	0.040403	0.0675181	NA	0.051206	0.383467	0.351037	NA	-0.0514284	0.445906	0.757574	NA	-0.0837214	0.33859	0.82601	NA	-0.186356	0.0497232	0.357577	NA	0.102634	0.2528	0.991263	NA	FALSE	FALSE	FALSE	FALSE	FALSE	FALSE	FALSE	FALSE	FALSE	FALSE	FALSE	FALSE
ENSG00000166333_ILK	6.75408	0.0951991	0.0404411	0.0675319	NA	0.0188614	0.64493	0.449676	NA	0.0150319	0.752892	0.83167	NA	-0.0763377	0.215557	0.771797	NA	-0.0801672	0.227413	0.501988	NA	0.00382947	0.951411	0.997557	NA	FALSE	FALSE	FALSE	FALSE	FALSE	FALSE	FALSE	FALSE	FALSE	FALSE	FALSE	FALSE
ENSG00000169026_SLC49A3	6.15147	0.114346	0.0404457	0.0675319	NA	0.036898	0.457063	0.382085	NA	0.0826641	0.14976	0.612443	NA	-0.0774485	0.296124	0.80777	NA	-0.0316824	0.688039	0.671403	NA	-0.0457662	0.544268	0.991263	NA	FALSE	FALSE	FALSE	FALSE	FALSE	FALSE	FALSE	FALSE	FALSE	FALSE	FALSE	FALSE
ENSG00000163235_TGFA	2.48617	0.154802	0.0404489	0.0675319	NA	0.145124	0.0776872	0.144593	NA	0.00278544	0.971799	0.856017	NA	-0.00967747	0.929729	0.949188	NA	-0.152016	0.16361	0.459079	NA	0.142339	0.211318	0.991263	NA	FALSE	FALSE	FALSE	FALSE	FALSE	FALSE	FALSE	FALSE	FALSE	FALSE	FALSE	FALSE
ENSG00000174080_CTSF	2.37692	-0.243879	0.040521	0.0676312	NA	-0.227301	0.0285597	0.0803477	NA	-0.133565	0.238053	0.661964	NA	0.0165782	0.914588	0.948018	NA	0.110314	0.496904	0.616074	NA	-0.0937357	0.536629	0.991263	NA	FALSE	FALSE	FALSE	FALSE	FALSE	FALSE	FALSE	FALSE	FALSE	FALSE	FALSE	FALSE
ENSG00000143553_SNAPIN	4.88218	0.0898142	0.0405598	0.0676631	NA	-0.0104817	0.789254	0.496981	NA	0.0458043	0.30085	0.697436	NA	-0.100296	0.0890768	0.684863	NA	-0.0440099	0.475529	0.611974	NA	-0.0562859	0.341894	0.991263	NA	FALSE	FALSE	FALSE	FALSE	FALSE	FALSE	FALSE	FALSE	FALSE	FALSE	FALSE	FALSE
ENSG00000011523_CEP68	3.90495	-0.157863	0.0405653	0.0676631	NA	0.0854737	0.210826	0.25557	NA	0.065007	0.372903	0.726864	NA	0.243337	0.0195594	0.568207	NA	0.22287	0.0373527	0.350437	NA	0.0204667	0.836874	0.992471	NA	FALSE	FALSE	FALSE	FALSE	FALSE	FALSE	FALSE	FALSE	FALSE	FALSE	FALSE	FALSE
ENSG00000196663_TECPR2	4.6095	-0.179581	0.0405892	0.0676789	NA	0.0425695	0.591567	0.431777	NA	-0.000792433	0.992594	0.860919	NA	0.222151	0.0616663	0.652212	NA	0.178789	0.144051	0.448532	NA	0.0433619	0.709846	0.991263	NA	FALSE	FALSE	FALSE	FALSE	FALSE	FALSE	FALSE	FALSE	FALSE	FALSE	FALSE	FALSE
ENSG00000104903_LYL1	3.64334	-0.186148	0.0406	0.0676789	NA	-0.206576	0.0100585	0.0455225	NA	-0.0204084	0.813397	0.840844	NA	-0.0204273	0.862806	0.945273	NA	0.16574	0.18549	0.47449	NA	-0.186167	0.113561	0.991263	NA	FALSE	FALSE	FALSE	FALSE	FALSE	FALSE	FALSE	FALSE	FALSE	FALSE	FALSE	FALSE
ENSG00000127526_SLC35E1	5.76406	-0.0867939	0.0406567	0.0677244	NA	0.0210072	0.577481	0.427198	NA	0.0196935	0.644109	0.809308	NA	0.107801	0.0588211	0.652212	NA	0.106487	0.0778944	0.387576	NA	0.00131374	0.981562	0.997557	NA	FALSE	FALSE	FALSE	FALSE	FALSE	FALSE	FALSE	FALSE	FALSE	FALSE	FALSE	FALSE
ENSG00000104497_SNX16	3.79422	0.170993	0.0406638	0.0677244	NA	0.142495	0.0667052	0.132418	NA	0.0621646	0.449621	0.757718	NA	-0.0284988	0.799196	0.943198	NA	-0.108829	0.349586	0.561053	NA	0.08033	0.474739	0.991263	NA	FALSE	FALSE	FALSE	FALSE	FALSE	FALSE	FALSE	FALSE	FALSE	FALSE	FALSE	FALSE
ENSG00000103018_CYB5B	5.70641	0.0723441	0.0406651	0.0677244	0.177869	0.0851871	0.00870463	0.0418429	0.038074	0.0998472	0.00728668	0.241358	0.0318719	0.012843	0.783566	0.942264	1	0.0275031	0.582004	0.642875	1	-0.0146602	0.758707	0.991263	1	FALSE	FALSE	FALSE	FALSE	FALSE	FALSE	FALSE	FALSE	FALSE	FALSE	FALSE	FALSE
ENSG00000205758_CRYZL1	3.5192	-0.139386	0.0406885	0.0677424	NA	-0.156111	0.0145823	0.05577	NA	-0.0304885	0.657387	0.810834	NA	-0.0167248	0.854411	0.944058	NA	0.108898	0.258373	0.517915	NA	-0.125622	0.178575	0.991263	NA	FALSE	FALSE	FALSE	FALSE	FALSE	FALSE	FALSE	FALSE	FALSE	FALSE	FALSE	FALSE
ENSG00000116791_CRYZ	3.62121	-0.117962	0.0407715	0.0678588	NA	-0.109641	0.0414371	0.101165	NA	-0.0753187	0.168067	0.623236	NA	0.0083214	0.914221	0.948018	NA	0.0426432	0.586296	0.644594	NA	-0.0343218	0.649918	0.991263	NA	FALSE	FALSE	FALSE	FALSE	FALSE	FALSE	FALSE	FALSE	FALSE	FALSE	FALSE	FALSE
ENSG00000037757_MRI1	4.17764	-0.132248	0.0407837	0.0678588	NA	-0.107139	0.0650213	0.131245	NA	-0.0452787	0.462362	0.759963	NA	0.0251089	0.768536	0.940136	NA	0.0869696	0.326622	0.549022	NA	-0.0618607	0.462042	0.991263	NA	FALSE	FALSE	FALSE	FALSE	FALSE	FALSE	FALSE	FALSE	FALSE	FALSE	FALSE	FALSE
ENSG00000125089_SH3TC1	5.92561	-0.124532	0.0408518	0.0679348	0.178686	-0.175702	0.00180228	0.016943	0.00788318	-0.0417655	0.492049	0.771002	1	-0.0511703	0.524495	0.89149	1	0.0827666	0.332839	0.550426	1	-0.133937	0.102549	0.991263	0.44855	FALSE	FALSE	FALSE	FALSE	FALSE	FALSE	FALSE	FALSE	FALSE	FALSE	FALSE	FALSE
ENSG00000161558_TMEM143	2.10826	-0.250151	0.0408667	0.0679348	NA	-0.09514	0.384526	0.351614	NA	-0.111994	0.328232	0.705369	NA	0.155011	0.340809	0.827436	NA	0.138157	0.405213	0.583752	NA	0.0168538	0.914918	0.997557	NA	FALSE	FALSE	FALSE	FALSE	FALSE	FALSE	FALSE	FALSE	FALSE	FALSE	FALSE	FALSE
ENSG00000187240_DYNC2H1	1.44561	-0.512004	0.0408674	0.0679348	NA	-0.246006	0.284588	0.302027	NA	-0.31293	0.256141	0.676273	NA	0.265999	0.429048	0.866458	NA	0.199075	0.588723	0.644694	NA	0.0669242	0.851215	0.992529	NA	FALSE	FALSE	FALSE	FALSE	FALSE	FALSE	FALSE	FALSE	FALSE	FALSE	FALSE	FALSE
ENSG00000140564_FURIN	7.91918	0.0858813	0.0408799	0.0679348	NA	0.0831734	0.0281116	0.0796348	NA	0.00457335	0.916388	0.851595	NA	-0.0027079	0.960973	0.950949	NA	-0.0813079	0.17864	0.47054	NA	0.0786	0.172904	0.991263	NA	FALSE	FALSE	FALSE	FALSE	FALSE	FALSE	FALSE	FALSE	FALSE	FALSE	FALSE	FALSE
ENSG00000040341_STAU2	4.03532	-0.164003	0.0409149	0.0679718	NA	-0.0415603	0.566441	0.423724	NA	-0.0788087	0.33977	0.710986	NA	0.122443	0.254807	0.791882	NA	0.0851943	0.455003	0.604403	NA	0.0372484	0.733911	0.991263	NA	FALSE	FALSE	FALSE	FALSE	FALSE	FALSE	FALSE	FALSE	FALSE	FALSE	FALSE	FALSE
ENSG00000065833_ME1	4.90715	-0.155405	0.040932	0.0679792	NA	-0.0819334	0.200048	0.24806	NA	-0.109143	0.161869	0.622143	NA	0.0734717	0.453898	0.871574	NA	0.0462624	0.66675	0.666889	NA	0.0272093	0.78559	0.992471	NA	FALSE	FALSE	FALSE	FALSE	FALSE	FALSE	FALSE	FALSE	FALSE	FALSE	FALSE	FALSE
ENSG00000172840_PDP2	2.86196	-0.263415	0.0410049	0.0680793	NA	0.191275	0.111521	0.178542	NA	0.19868	0.110813	0.583617	NA	0.45469	0.0110417	0.514783	NA	0.462095	0.0111197	0.310662	NA	-0.00740432	0.965462	0.997557	NA	FALSE	FALSE	FALSE	FALSE	FALSE	FALSE	FALSE	FALSE	FALSE	FALSE	FALSE	FALSE
ENSG00000170791_CHCHD7	3.75889	-0.12345	0.04102	0.0680832	NA	-0.0804635	0.148658	0.209436	NA	-0.0619251	0.29683	0.695009	NA	0.0429862	0.595703	0.910667	NA	0.0615246	0.462987	0.606788	NA	-0.0185384	0.818562	0.992471	NA	FALSE	FALSE	FALSE	FALSE	FALSE	FALSE	FALSE	FALSE	FALSE	FALSE	FALSE	FALSE
ENSG00000135525_MAP7	3.52794	0.179365	0.0410819	0.0681651	0.179692	0.398728	3.03366e-05	0.00130368	0.000132692	0.0525923	0.529434	0.782535	1	0.219364	0.0785336	0.667179	0.343506	-0.126772	0.292851	0.531909	1	0.346136	0.00586763	0.991263	0.025665	FALSE	TRUE	FALSE	FALSE	FALSE	TRUE	FALSE	FALSE	FALSE	FALSE	FALSE	FALSE
ENSG00000213977_TAX1BP3	5.66729	-0.105547	0.0411367	0.0682349	NA	-0.040578	0.381872	0.350535	NA	-0.0201995	0.699284	0.822978	NA	0.064969	0.345488	0.831445	NA	0.0853476	0.243951	0.510807	NA	-0.0203786	0.770316	0.992307	NA	FALSE	FALSE	FALSE	FALSE	FALSE	FALSE	FALSE	FALSE	FALSE	FALSE	FALSE	FALSE
ENSG00000120071_KANSL1	5.53393	0.105028	0.0411789	0.0682838	NA	0.0756243	0.102273	0.170289	NA	-0.0729167	0.166665	0.623236	NA	-0.0294038	0.665857	0.921557	NA	-0.177945	0.0171186	0.323729	NA	0.148541	0.0361617	0.991263	NA	FALSE	FALSE	FALSE	FALSE	FALSE	FALSE	FALSE	FALSE	FALSE	FALSE	FALSE	FALSE
ENSG00000067365_METTL22	3.40175	-0.175831	0.0411951	0.0682895	NA	-0.0977342	0.198741	0.247458	NA	0.0632475	0.436554	0.754539	NA	0.0780967	0.491235	0.883495	NA	0.239078	0.0451161	0.353324	NA	-0.160982	0.15008	0.991263	NA	FALSE	FALSE	FALSE	FALSE	FALSE	FALSE	FALSE	FALSE	FALSE	FALSE	FALSE	FALSE
ENSG00000100412_ACO2	7.35746	0.0674207	0.0413531	0.0685277	NA	0.0472878	0.107951	0.175726	NA	0.0324757	0.344445	0.712594	NA	-0.0201329	0.64387	0.919506	NA	-0.034945	0.459338	0.605471	NA	0.0148121	0.741468	0.991263	NA	FALSE	FALSE	FALSE	FALSE	FALSE	FALSE	FALSE	FALSE	FALSE	FALSE	FALSE	FALSE
