## Supplementary material for "Epigenetic impairment and blunted transcriptional response to *Mycobacterium tuberculosis* of alveolar macrophages from persons living with HIV": Data file S1 (part 2 of 3)

### Sheet: Data_File_S1 (continued)
Data File S1. Differential gene expression testing results.
ENSG00000163624_CDS1	2.41291	0.14229	0.0413643	0.0685277	NA	-0.0248503	0.713184	0.473767	NA	-0.0242916	0.723606	0.827846	NA	-0.167141	0.0864565	0.681071	NA	-0.166582	0.0899514	0.39994	NA	-0.000558723	0.995372	0.997557	NA	FALSE	FALSE	FALSE	FALSE	FALSE	FALSE	FALSE	FALSE	FALSE	FALSE	FALSE	FALSE
ENSG00000124688_MAD2L1BP	4.49712	0.10665	0.0414041	0.0685703	0.181101	0.133584	0.00544308	0.0320409	0.023808	0.10155	0.0536244	0.483009	0.234553	0.0269346	0.696656	0.925668	1	-0.00509909	0.94414	0.731401	1	0.0320337	0.644541	0.991263	1	FALSE	FALSE	FALSE	FALSE	FALSE	FALSE	FALSE	FALSE	FALSE	FALSE	FALSE	FALSE
ENSG00000278535_DHRS11	2.97434	-0.1483	0.0414155	0.0685703	NA	-0.0282186	0.657976	0.45453	NA	0.150622	0.0346241	0.4327	NA	0.120081	0.212374	0.768043	NA	0.298922	0.00400047	0.310662	NA	-0.178841	0.0626393	0.991263	NA	FALSE	FALSE	FALSE	FALSE	FALSE	FALSE	FALSE	FALSE	FALSE	FALSE	FALSE	FALSE
ENSG00000021355_SERPINB1	6.4738	0.114574	0.0414638	0.0686291	NA	-0.0745162	0.140322	0.202869	NA	-0.0272936	0.641439	0.808501	NA	-0.18909	0.0136051	0.533613	NA	-0.141868	0.0819913	0.391163	NA	-0.0472226	0.540393	0.991263	NA	FALSE	FALSE	FALSE	FALSE	FALSE	FALSE	FALSE	FALSE	FALSE	FALSE	FALSE	FALSE
ENSG00000104299_INTS9	4.52478	-0.117397	0.0415094	0.0686834	NA	-0.039535	0.443642	0.376894	NA	-0.029675	0.597843	0.799913	NA	0.0778619	0.310406	0.811608	NA	0.0877219	0.273429	0.526704	NA	-0.00986008	0.897034	0.997557	NA	FALSE	FALSE	FALSE	FALSE	FALSE	FALSE	FALSE	FALSE	FALSE	FALSE	FALSE	FALSE
ENSG00000243725_TTC4	4.87008	0.108876	0.0415624	0.06875	NA	0.0700963	0.145037	0.206556	NA	0.0308197	0.565049	0.792957	NA	-0.0387798	0.584217	0.907907	NA	-0.0780564	0.299488	0.535221	NA	0.0392766	0.583855	0.991263	NA	FALSE	FALSE	FALSE	FALSE	FALSE	FALSE	FALSE	FALSE	FALSE	FALSE	FALSE	FALSE
ENSG00000162434_JAK1	7.93241	0.113344	0.0416121	0.0688109	NA	-0.0200778	0.683419	0.463419	NA	-0.0400419	0.490555	0.771002	NA	-0.133422	0.0736394	0.667179	NA	-0.153386	0.058162	0.368424	NA	0.0199641	0.792893	0.992471	NA	FALSE	FALSE	FALSE	FALSE	FALSE	FALSE	FALSE	FALSE	FALSE	FALSE	FALSE	FALSE
ENSG00000154153_RETREG1	6.25073	-0.146045	0.0416267	0.0688139	NA	-0.0363726	0.558876	0.420239	NA	-0.0583826	0.421374	0.746385	NA	0.109673	0.245304	0.791399	NA	0.0876626	0.386536	0.576674	NA	0.02201	0.817562	0.992471	NA	FALSE	FALSE	FALSE	FALSE	FALSE	FALSE	FALSE	FALSE	FALSE	FALSE	FALSE	FALSE
ENSG00000109667_SLC2A9	3.83522	-0.146486	0.0417109	0.0689227	NA	-0.104451	0.113226	0.180165	NA	-0.0102036	0.881896	0.849436	NA	0.0420352	0.66173	0.921434	NA	0.136282	0.17001	0.46262	NA	-0.0942472	0.321721	0.991263	NA	FALSE	FALSE	FALSE	FALSE	FALSE	FALSE	FALSE	FALSE	FALSE	FALSE	FALSE	FALSE
ENSG00000164683_HEY1	3.56342	-0.25117	0.0417182	0.0689227	NA	0.305906	0.015227	0.0569407	NA	-0.1329	0.25393	0.674871	NA	0.557076	0.00200882	0.374619	NA	0.11827	0.480829	0.613254	NA	0.438806	0.0116044	0.991263	NA	FALSE	FALSE	FALSE	FALSE	FALSE	FALSE	FALSE	FALSE	FALSE	FALSE	FALSE	FALSE
ENSG00000092148_HECTD1	7.26407	-0.138753	0.0417491	0.0689526	NA	-0.0875605	0.146745	0.207953	NA	-0.105195	0.141913	0.6099	NA	0.0511924	0.568353	0.90289	NA	0.033558	0.730547	0.682386	NA	0.0176344	0.84913	0.992471	NA	FALSE	FALSE	FALSE	FALSE	FALSE	FALSE	FALSE	FALSE	FALSE	FALSE	FALSE	FALSE
ENSG00000164604_GPR85	2.45536	-0.223854	0.0417845	0.0689898	NA	-0.279976	0.00845256	0.0412196	NA	0.0259136	0.813716	0.840844	NA	-0.0561218	0.706443	0.927963	NA	0.249767	0.109104	0.418857	NA	-0.305889	0.0461997	0.991263	NA	FALSE	FALSE	FALSE	FALSE	FALSE	FALSE	FALSE	FALSE	FALSE	FALSE	FALSE	FALSE
ENSG00000138768_USO1	6.96382	0.141193	0.0418519	0.0690799	NA	0.0349413	0.572981	0.425663	NA	-0.0542866	0.454742	0.759766	NA	-0.106251	0.250883	0.791882	NA	-0.195479	0.0533276	0.362927	NA	0.089228	0.351004	0.991263	NA	FALSE	FALSE	FALSE	FALSE	FALSE	FALSE	FALSE	FALSE	FALSE	FALSE	FALSE	FALSE
ENSG00000145882_PCYOX1L	2.10961	-0.25037	0.041869	0.0690869	0.183135	-0.35949	0.0010821	0.0125319	0.00473312	-0.0453002	0.701145	0.823219	1	-0.10912	0.494765	0.883495	1	0.20507	0.227373	0.501988	0.994528	-0.31419	0.0502233	0.991263	0.219677	FALSE	FALSE	FALSE	FALSE	FALSE	FALSE	FALSE	TRUE	FALSE	FALSE	FALSE	FALSE
ENSG00000146842_TMEM209	4.5276	0.0946949	0.0418938	0.0691066	NA	0.0514049	0.227564	0.266754	NA	0.0637338	0.169848	0.625015	NA	-0.04329	0.487512	0.882829	NA	-0.0309611	0.633089	0.659759	NA	-0.0123289	0.843645	0.992471	NA	FALSE	FALSE	FALSE	FALSE	FALSE	FALSE	FALSE	FALSE	FALSE	FALSE	FALSE	FALSE
ENSG00000131467_PSME3	6.70193	0.075679	0.0419136	0.0691157	NA	0.0431561	0.19166	0.242598	NA	0.0611096	0.11418	0.583617	NA	-0.032523	0.507988	0.886904	NA	-0.0145694	0.782742	0.695522	NA	-0.0179535	0.721573	0.991263	NA	FALSE	FALSE	FALSE	FALSE	FALSE	FALSE	FALSE	FALSE	FALSE	FALSE	FALSE	FALSE
ENSG00000136213_CHST12	4.13421	0.188487	0.0419292	0.0691157	NA	0.0630698	0.459923	0.383555	NA	0.0391132	0.673299	0.816713	NA	-0.125418	0.31598	0.814316	NA	-0.149374	0.252667	0.514638	NA	0.0239565	0.849048	0.992471	NA	FALSE	FALSE	FALSE	FALSE	FALSE	FALSE	FALSE	FALSE	FALSE	FALSE	FALSE	FALSE
ENSG00000102100_SLC35A2	4.7846	0.0695843	0.0419379	0.0691157	NA	0.060231	0.053747	0.117535	NA	0.0656161	0.0548972	0.483458	NA	-0.00935329	0.836926	0.943431	NA	-0.00396818	0.933345	0.729554	NA	-0.00538511	0.905728	0.997557	NA	FALSE	FALSE	FALSE	FALSE	FALSE	FALSE	FALSE	FALSE	FALSE	FALSE	FALSE	FALSE
ENSG00000268350_FAM156A	4.99133	-0.143413	0.0420056	0.0692061	NA	-0.130126	0.0441175	0.104934	NA	-0.0659607	0.351643	0.716643	NA	0.0132875	0.887332	0.946947	NA	0.0774527	0.434182	0.595842	NA	-0.0641652	0.49952	0.991263	NA	FALSE	FALSE	FALSE	FALSE	FALSE	FALSE	FALSE	FALSE	FALSE	FALSE	FALSE	FALSE
ENSG00000124587_PEX6	4.78059	-0.111808	0.0420251	0.0692169	NA	-0.00255355	0.957273	0.541543	NA	0.0253723	0.631525	0.806599	NA	0.109255	0.133088	0.708338	NA	0.137181	0.0735586	0.386989	NA	-0.0279258	0.694969	0.991263	NA	FALSE	FALSE	FALSE	FALSE	FALSE	FALSE	FALSE	FALSE	FALSE	FALSE	FALSE	FALSE
ENSG00000132330_SCLY	3.57465	-0.157778	0.0421136	0.0693415	NA	-0.122578	0.0831368	0.150289	NA	0.00153643	0.983117	0.858596	NA	0.0352006	0.733158	0.934947	NA	0.159315	0.134024	0.44297	NA	-0.124114	0.220909	0.991263	NA	FALSE	FALSE	FALSE	FALSE	FALSE	FALSE	FALSE	FALSE	FALSE	FALSE	FALSE	FALSE
ENSG00000197170_PSMD12	5.48923	0.134801	0.0422028	0.069467	NA	0.135412	0.0276166	0.0788174	NA	0.00700879	0.919138	0.851743	NA	0.000611111	0.994491	0.953081	NA	-0.127792	0.18162	0.473327	NA	0.128403	0.16442	0.991263	NA	FALSE	FALSE	FALSE	FALSE	FALSE	FALSE	FALSE	FALSE	FALSE	FALSE	FALSE	FALSE
ENSG00000134452_FBH1	5.51177	-0.166411	0.0422807	0.0695572	NA	0.0105325	0.884378	0.523432	NA	0.0800138	0.331837	0.706966	NA	0.176943	0.106193	0.696579	NA	0.246425	0.0357111	0.350437	NA	-0.0694813	0.526383	0.991263	NA	FALSE	FALSE	FALSE	FALSE	FALSE	FALSE	FALSE	FALSE	FALSE	FALSE	FALSE	FALSE
ENSG00000112624_BICRAL	4.08376	-0.134782	0.0422835	0.0695572	NA	-0.0595885	0.325363	0.323504	NA	-0.056625	0.383837	0.729923	NA	0.0751934	0.398233	0.856145	NA	0.0781569	0.396237	0.580621	NA	-0.00296343	0.97329	0.997557	NA	FALSE	FALSE	FALSE	FALSE	FALSE	FALSE	FALSE	FALSE	FALSE	FALSE	FALSE	FALSE
ENSG00000188042_ARL4C	2.21466	-0.300123	0.0423862	0.0696907	NA	-0.270835	0.0172557	0.0606114	NA	-0.184957	0.256819	0.676294	NA	0.0292885	0.872389	0.945414	NA	0.115166	0.596842	0.647586	NA	-0.0858777	0.661968	0.991263	NA	FALSE	FALSE	FALSE	FALSE	FALSE	FALSE	FALSE	FALSE	FALSE	FALSE	FALSE	FALSE
ENSG00000135596_MICAL1	8.0496	-0.083931	0.0423906	0.0696907	NA	-0.0597015	0.101425	0.169489	NA	-0.0318775	0.458513	0.759766	NA	0.0242294	0.655113	0.921434	NA	0.0520534	0.379488	0.574549	NA	-0.027824	0.619572	0.991263	NA	FALSE	FALSE	FALSE	FALSE	FALSE	FALSE	FALSE	FALSE	FALSE	FALSE	FALSE	FALSE
ENSG00000132635_PCED1A	4.78499	-0.143972	0.0424435	0.0697564	0.185648	-0.187358	0.00363425	0.0252812	0.0158962	-0.11837	0.0940871	0.566295	0.411537	-0.0433865	0.641307	0.919179	1	0.0256015	0.794971	0.698995	1	-0.068988	0.460276	0.991263	1	FALSE	FALSE	FALSE	FALSE	FALSE	FALSE	FALSE	FALSE	FALSE	FALSE	FALSE	FALSE
ENSG00000126091_ST3GAL3	2.42432	-0.192638	0.0424924	0.0698155	NA	-0.0876193	0.32659	0.323769	NA	0.0791854	0.393653	0.733258	NA	0.105019	0.416018	0.862153	NA	0.271824	0.0423322	0.353324	NA	-0.166805	0.197162	0.991263	NA	FALSE	FALSE	FALSE	FALSE	FALSE	FALSE	FALSE	FALSE	FALSE	FALSE	FALSE	FALSE
ENSG00000182108_DEXI	4.84619	-0.131199	0.0425393	0.0698711	NA	0.0609192	0.275017	0.295848	NA	-0.0888363	0.16795	0.623236	NA	0.192118	0.0260328	0.577064	NA	0.042363	0.638107	0.661371	NA	0.149755	0.0810693	0.991263	NA	FALSE	FALSE	FALSE	FALSE	FALSE	FALSE	FALSE	FALSE	FALSE	FALSE	FALSE	FALSE
ENSG00000188243_COMMD6	4.58833	-0.130206	0.0425727	0.0698925	NA	-0.133781	0.021355	0.0679269	NA	-0.00119802	0.984853	0.859039	NA	-0.00357473	0.966322	0.950949	NA	0.129008	0.151801	0.453952	NA	-0.132583	0.12221	0.991263	NA	FALSE	FALSE	FALSE	FALSE	FALSE	FALSE	FALSE	FALSE	FALSE	FALSE	FALSE	FALSE
ENSG00000090061_CCNK	5.69737	0.115895	0.0425783	0.0698925	NA	0.119957	0.0209695	0.0674073	NA	-0.0376598	0.516455	0.777799	NA	0.00406231	0.957093	0.950949	NA	-0.153554	0.0610302	0.373417	NA	0.157617	0.0445513	0.991263	NA	FALSE	FALSE	FALSE	FALSE	FALSE	FALSE	FALSE	FALSE	FALSE	FALSE	FALSE	FALSE
ENSG00000107738_VSIR	2.99646	-0.224073	0.0425991	0.0699052	0.186328	-0.322327	0.00231943	0.019731	0.0101452	-0.138076	0.218579	0.653099	0.956066	-0.0982537	0.508143	0.886904	1	0.0859975	0.580507	0.6427	1	-0.184251	0.223989	0.991263	0.979729	FALSE	FALSE	FALSE	FALSE	FALSE	FALSE	FALSE	TRUE	FALSE	FALSE	FALSE	FALSE
ENSG00000083312_TNPO1	7.6461	0.15321	0.0426708	0.0700015	NA	0.0787337	0.243684	0.275916	NA	0.00152862	0.984475	0.859039	NA	-0.0744766	0.457393	0.873642	NA	-0.151682	0.164064	0.459079	NA	0.077205	0.456073	0.991263	NA	FALSE	FALSE	FALSE	FALSE	FALSE	FALSE	FALSE	FALSE	FALSE	FALSE	FALSE	FALSE
ENSG00000198792_TMEM184B	6.36401	-0.0933719	0.0427051	0.0700203	NA	-0.0186077	0.64618	0.450053	NA	0.0182767	0.69546	0.822425	NA	0.0747642	0.221068	0.774091	NA	0.111649	0.0899627	0.39994	NA	-0.0368844	0.551145	0.991263	NA	FALSE	FALSE	FALSE	FALSE	FALSE	FALSE	FALSE	FALSE	FALSE	FALSE	FALSE	FALSE
ENSG00000132361_CLUH	7.17388	0.17764	0.0427083	0.0700203	NA	-0.0374435	0.629092	0.444973	NA	0.0314403	0.72904	0.828593	NA	-0.215083	0.0673269	0.662249	NA	-0.146199	0.245032	0.511658	NA	-0.0688838	0.564186	0.991263	NA	FALSE	FALSE	FALSE	FALSE	FALSE	FALSE	FALSE	FALSE	FALSE	FALSE	FALSE	FALSE
ENSG00000109943_CRTAM	4.84752	0.150955	0.0427538	0.0700735	NA	0.0599095	0.373075	0.347074	NA	-0.023527	0.753913	0.83167	NA	-0.0910455	0.360222	0.839137	NA	-0.174482	0.100005	0.410972	NA	0.0834365	0.408345	0.991263	NA	FALSE	FALSE	FALSE	FALSE	FALSE	FALSE	FALSE	FALSE	FALSE	FALSE	FALSE	FALSE
ENSG00000125944_HNRNPR	6.50111	0.0948064	0.0427728	0.0700832	NA	0.0266261	0.524557	0.40704	NA	0.0104709	0.828249	0.844519	NA	-0.0681803	0.274494	0.79866	NA	-0.0843355	0.20873	0.490549	NA	0.0161552	0.800208	0.992471	NA	FALSE	FALSE	FALSE	FALSE	FALSE	FALSE	FALSE	FALSE	FALSE	FALSE	FALSE	FALSE
ENSG00000162946_DISC1	2.94573	0.189725	0.0427937	0.0700961	NA	0.141484	0.112164	0.179222	NA	0.105994	0.245487	0.667195	NA	-0.0482417	0.704583	0.927175	NA	-0.0837316	0.51723	0.623148	NA	0.0354898	0.778858	0.992471	NA	FALSE	FALSE	FALSE	FALSE	FALSE	FALSE	FALSE	FALSE	FALSE	FALSE	FALSE	FALSE
ENSG00000148840_PPRC1	5.64009	0.103352	0.0428189	0.0701127	NA	-0.00126336	0.977537	0.546836	NA	-0.0519474	0.317433	0.701425	NA	-0.104615	0.123771	0.703743	NA	-0.155299	0.0346674	0.350437	NA	0.0506841	0.460288	0.991263	NA	FALSE	FALSE	FALSE	FALSE	FALSE	FALSE	FALSE	FALSE	FALSE	FALSE	FALSE	FALSE
ENSG00000159231_CBR3	1.31584	0.219286	0.042842	0.0701127	NA	-0.0641178	0.495857	0.397095	NA	-0.0542426	0.650068	0.810405	NA	-0.283403	0.0497209	0.629582	NA	-0.273528	0.0913605	0.401908	NA	-0.00987524	0.948186	0.997557	NA	FALSE	FALSE	FALSE	FALSE	FALSE	FALSE	FALSE	FALSE	FALSE	FALSE	FALSE	FALSE
ENSG00000078902_TOLLIP	6.70643	0.0753973	0.042843	0.0701127	0.187395	0.0913328	0.00669444	0.0360486	0.0292815	0.0827634	0.0327309	0.422845	0.143165	0.0159355	0.744426	0.938491	1	0.00736612	0.88867	0.721112	1	0.00856942	0.863727	0.993508	1	FALSE	FALSE	FALSE	FALSE	FALSE	FALSE	FALSE	FALSE	FALSE	FALSE	FALSE	FALSE
ENSG00000187796_CARD9	5.0214	-0.163104	0.0429116	0.0702035	NA	-0.12836	0.0789766	0.145971	NA	-0.0155076	0.845803	0.846639	NA	0.0347441	0.745179	0.938861	NA	0.147597	0.19207	0.477409	NA	-0.112852	0.295981	0.991263	NA	FALSE	FALSE	FALSE	FALSE	FALSE	FALSE	FALSE	FALSE	FALSE	FALSE	FALSE	FALSE
ENSG00000204569_PPP1R10	6.03758	0.121836	0.0429622	0.0702649	NA	0.0871181	0.109124	0.176531	NA	0.0847919	0.177615	0.629417	NA	-0.0347174	0.663733	0.921434	NA	-0.0370436	0.666339	0.666872	NA	0.00232617	0.977446	0.997557	NA	FALSE	FALSE	FALSE	FALSE	FALSE	FALSE	FALSE	FALSE	FALSE	FALSE	FALSE	FALSE
ENSG00000176390_CRLF3	5.10263	0.121029	0.0430045	0.0702974	NA	0.105638	0.0573109	0.121298	NA	0.00752207	0.901373	0.850976	NA	-0.0153909	0.847677	0.944058	NA	-0.113507	0.182344	0.473327	NA	0.0981159	0.232658	0.991263	NA	FALSE	FALSE	FALSE	FALSE	FALSE	FALSE	FALSE	FALSE	FALSE	FALSE	FALSE	FALSE
ENSG00000125875_TBC1D20	5.92385	-0.0566181	0.0430104	0.0702974	NA	0.00133144	0.957048	0.541494	NA	-0.0420606	0.140864	0.609135	NA	0.0579496	0.120847	0.70208	NA	0.0145575	0.711824	0.677592	NA	0.0433921	0.250867	0.991263	NA	FALSE	FALSE	FALSE	FALSE	FALSE	FALSE	FALSE	FALSE	FALSE	FALSE	FALSE	FALSE
ENSG00000033327_GAB2	6.58183	0.131128	0.0430213	0.0702974	NA	0.126338	0.0302474	0.0827384	NA	0.00412711	0.95028	0.85354	NA	-0.00478934	0.955243	0.950949	NA	-0.127001	0.170122	0.46262	NA	0.122211	0.165656	0.991263	NA	FALSE	FALSE	FALSE	FALSE	FALSE	FALSE	FALSE	FALSE	FALSE	FALSE	FALSE	FALSE
ENSG00000168936_TMEM129	4.96456	-0.106653	0.043069	0.070342	0.188384	-0.0868959	0.0621457	0.127341	0.271825	-0.112252	0.0347211	0.4327	0.15187	0.019757	0.774879	0.94151	1	-0.0055988	0.939134	0.730683	1	0.0253558	0.714654	0.991263	1	FALSE	FALSE	FALSE	FALSE	FALSE	FALSE	FALSE	FALSE	FALSE	FALSE	FALSE	FALSE
ENSG00000178449_COX14	4.55976	-0.143921	0.0430769	0.070342	NA	-0.138331	0.0297261	0.0820563	NA	-0.0809991	0.247814	0.668638	NA	0.00558992	0.952295	0.950949	NA	0.0629223	0.52398	0.625586	NA	-0.0573324	0.539887	0.991263	NA	FALSE	FALSE	FALSE	FALSE	FALSE	FALSE	FALSE	FALSE	FALSE	FALSE	FALSE	FALSE
ENSG00000240038_AMY2B	2.7577	-0.175452	0.0430879	0.070342	0.188466	-0.243407	0.00303737	0.022731	0.0132854	-0.214107	0.0165285	0.314549	0.0722955	-0.0679543	0.558043	0.901831	1	-0.0386543	0.750561	0.68792	1	-0.0293	0.802589	0.992471	1	FALSE	FALSE	FALSE	FALSE	FALSE	FALSE	FALSE	TRUE	FALSE	FALSE	FALSE	FALSE
ENSG00000134287_ARF3	7.35091	0.0712419	0.0431417	0.0704084	NA	0.0217039	0.488363	0.394594	NA	-0.0230908	0.527238	0.782078	NA	-0.049538	0.290092	0.80777	NA	-0.0943327	0.0646457	0.377532	NA	0.0447947	0.35286	0.991263	NA	FALSE	FALSE	FALSE	FALSE	FALSE	FALSE	FALSE	FALSE	FALSE	FALSE	FALSE	FALSE
ENSG00000129691_ASH2L	5.17329	0.0905737	0.0432123	0.0705023	NA	0.0234153	0.557044	0.419733	NA	0.0548051	0.227294	0.65613	NA	-0.0671583	0.260134	0.793059	NA	-0.0357686	0.570375	0.640072	NA	-0.0313898	0.602151	0.991263	NA	FALSE	FALSE	FALSE	FALSE	FALSE	FALSE	FALSE	FALSE	FALSE	FALSE	FALSE	FALSE
ENSG00000146802_TMEM168	4.7403	-0.16952	0.0433277	0.0706692	NA	-0.052529	0.497961	0.397592	NA	-0.0930442	0.269604	0.686384	NA	0.116991	0.302563	0.808346	NA	0.0764757	0.515654	0.623148	NA	0.0405152	0.722505	0.991263	NA	FALSE	FALSE	FALSE	FALSE	FALSE	FALSE	FALSE	FALSE	FALSE	FALSE	FALSE	FALSE
ENSG00000131495_NDUFA2	4.8213	-0.119078	0.0434186	0.0707959	NA	-0.0246656	0.635861	0.447265	NA	-0.0732909	0.203962	0.641268	NA	0.0944122	0.228034	0.777326	NA	0.0457869	0.574115	0.641179	NA	0.0486253	0.530422	0.991263	NA	FALSE	FALSE	FALSE	FALSE	FALSE	FALSE	FALSE	FALSE	FALSE	FALSE	FALSE	FALSE
ENSG00000107819_SFXN3	6.90501	0.0604159	0.0435133	0.0709288	NA	0.0548236	0.0403858	0.0990629	NA	0.0233489	0.448836	0.757718	NA	-0.00559233	0.886958	0.946947	NA	-0.037067	0.384815	0.575944	NA	0.0314747	0.437224	0.991263	NA	FALSE	FALSE	FALSE	FALSE	FALSE	FALSE	FALSE	FALSE	FALSE	FALSE	FALSE	FALSE
ENSG00000179029_TMEM107	2.63018	-0.192404	0.0436255	0.07109	NA	-0.118301	0.170088	0.226766	NA	0.0538481	0.542891	0.785713	NA	0.0741024	0.559129	0.90222	NA	0.246252	0.0598672	0.372519	NA	-0.172149	0.165248	0.991263	NA	FALSE	FALSE	FALSE	FALSE	FALSE	FALSE	FALSE	FALSE	FALSE	FALSE	FALSE	FALSE
ENSG00000120053_GOT1	3.92392	-0.141683	0.0436468	0.0711032	NA	-0.131925	0.0384345	0.0957952	NA	-0.0511763	0.453816	0.759603	NA	0.00975872	0.916363	0.948018	NA	0.0905071	0.352124	0.562748	NA	-0.0807484	0.383896	0.991263	NA	FALSE	FALSE	FALSE	FALSE	FALSE	FALSE	FALSE	FALSE	FALSE	FALSE	FALSE	FALSE
ENSG00000100519_PSMC6	6.02465	0.126227	0.0437038	0.0711561	NA	0.0678583	0.226522	0.266241	NA	-0.021229	0.744685	0.830998	NA	-0.0583688	0.482294	0.88183	NA	-0.147456	0.103834	0.414457	NA	0.0890873	0.301222	0.991263	NA	FALSE	FALSE	FALSE	FALSE	FALSE	FALSE	FALSE	FALSE	FALSE	FALSE	FALSE	FALSE
ENSG00000167552_TUBA1A	6.37469	0.0950322	0.0437057	0.0711561	NA	-0.0176534	0.661741	0.456106	NA	0.0774756	0.115519	0.585008	NA	-0.112686	0.0704631	0.667179	NA	-0.0175566	0.793586	0.698811	NA	-0.095129	0.136297	0.991263	NA	FALSE	FALSE	FALSE	FALSE	FALSE	FALSE	FALSE	FALSE	FALSE	FALSE	FALSE	FALSE
ENSG00000157600_TMEM164	6.41277	0.137508	0.0437695	0.0711922	NA	0.122696	0.0485559	0.11062	NA	0.0663975	0.344997	0.712696	NA	-0.0148121	0.870047	0.945273	NA	-0.0711109	0.463758	0.607016	NA	0.0562988	0.545121	0.991263	NA	FALSE	FALSE	FALSE	FALSE	FALSE	FALSE	FALSE	FALSE	FALSE	FALSE	FALSE	FALSE
ENSG00000112144_ICK	3.58828	-0.129523	0.0437731	0.0711922	NA	-0.0789725	0.179938	0.233713	NA	-0.0139948	0.823054	0.842884	NA	0.050551	0.556749	0.901162	NA	0.115529	0.196749	0.481544	NA	-0.0649777	0.448931	0.991263	NA	FALSE	FALSE	FALSE	FALSE	FALSE	FALSE	FALSE	FALSE	FALSE	FALSE	FALSE	FALSE
ENSG00000205542_TMSB4X	11.0486	-0.110112	0.0437734	0.0711922	NA	-0.0675823	0.162647	0.220082	NA	0.0271655	0.633973	0.806599	NA	0.0425293	0.554687	0.90076	NA	0.137277	0.0836005	0.391653	NA	-0.0947479	0.20682	0.991263	NA	FALSE	FALSE	FALSE	FALSE	FALSE	FALSE	FALSE	FALSE	FALSE	FALSE	FALSE	FALSE
ENSG00000164171_ITGA2	1.09606	0.339312	0.0437809	0.0711922	NA	0.470036	0.0341149	0.0892048	NA	0.214643	0.187682	0.631923	NA	0.130724	0.631967	0.916228	NA	-0.124669	0.589791	0.644936	NA	0.255392	0.347275	0.991263	NA	FALSE	FALSE	FALSE	FALSE	FALSE	FALSE	FALSE	FALSE	FALSE	FALSE	FALSE	FALSE
ENSG00000101421_CHMP4B	7.57921	0.0891656	0.0439147	0.0713881	NA	0.0908619	0.0230257	0.0711412	NA	0.0407565	0.377772	0.728274	NA	0.00169624	0.976797	0.950949	NA	-0.0484091	0.445391	0.599853	NA	0.0501054	0.407719	0.991263	NA	FALSE	FALSE	FALSE	FALSE	FALSE	FALSE	FALSE	FALSE	FALSE	FALSE	FALSE	FALSE
ENSG00000179262_RAD23A	6.92392	0.0718087	0.0439944	0.0714901	0.192431	0.0777986	0.0151268	0.0568615	0.0661647	0.06489	0.0799796	0.534296	0.349831	0.00599	0.898152	0.947467	1	-0.00691867	0.891137	0.721768	1	0.0129087	0.787931	0.992471	1	FALSE	FALSE	FALSE	FALSE	FALSE	FALSE	FALSE	FALSE	FALSE	FALSE	FALSE	FALSE
ENSG00000141499_WRAP53	2.85895	-0.221485	0.044004	0.0714901	NA	-0.168435	0.0952338	0.162899	NA	-0.114653	0.274793	0.689605	NA	0.0530492	0.717948	0.929171	NA	0.106831	0.477596	0.612614	NA	-0.0537821	0.709495	0.991263	NA	FALSE	FALSE	FALSE	FALSE	FALSE	FALSE	FALSE	FALSE	FALSE	FALSE	FALSE	FALSE
ENSG00000090316_MAEA	5.70959	-0.0718488	0.0441026	0.0716248	NA	-0.0861728	0.00747372	0.0384092	NA	-0.00730162	0.838788	0.84569	NA	-0.014324	0.759742	0.939995	NA	0.0645472	0.201361	0.485276	NA	-0.0788712	0.101149	0.991263	NA	FALSE	FALSE	FALSE	FALSE	FALSE	FALSE	FALSE	FALSE	FALSE	FALSE	FALSE	FALSE
ENSG00000161981_SNRNP25	3.39324	-0.166989	0.0441136	0.0716248	NA	-0.168258	0.0272768	0.0781743	NA	-0.067322	0.381655	0.728845	NA	-0.00126892	0.990816	0.952446	NA	0.0996672	0.374374	0.572543	NA	-0.100936	0.346911	0.991263	NA	FALSE	FALSE	FALSE	FALSE	FALSE	FALSE	FALSE	FALSE	FALSE	FALSE	FALSE	FALSE
ENSG00000165752_STK32C	3.72216	-0.131326	0.0442658	0.0718503	NA	-0.0395852	0.460025	0.383584	NA	-0.0647761	0.301465	0.697436	NA	0.0917407	0.27402	0.79866	NA	0.0665498	0.457669	0.605075	NA	0.0251909	0.759157	0.991263	NA	FALSE	FALSE	FALSE	FALSE	FALSE	FALSE	FALSE	FALSE	FALSE	FALSE	FALSE	FALSE
ENSG00000111850_SMIM8	1.75753	-0.207672	0.0442869	0.0718628	NA	-0.0522814	0.577858	0.427263	NA	0.0293148	0.758651	0.83167	NA	0.155391	0.263092	0.794032	NA	0.236987	0.0928177	0.402582	NA	-0.0815963	0.542597	0.991263	NA	FALSE	FALSE	FALSE	FALSE	FALSE	FALSE	FALSE	FALSE	FALSE	FALSE	FALSE	FALSE
ENSG00000148688_RPP30	4.00552	-0.107765	0.0443092	0.0718772	NA	-0.0437243	0.364174	0.342017	NA	0.0207488	0.699054	0.822978	NA	0.0640403	0.369992	0.844865	NA	0.128513	0.0913765	0.401908	NA	-0.0644731	0.372186	0.991263	NA	FALSE	FALSE	FALSE	FALSE	FALSE	FALSE	FALSE	FALSE	FALSE	FALSE	FALSE	FALSE
ENSG00000139946_PELI2	1.02905	-0.315902	0.0443437	0.0719114	NA	0.0163842	0.906374	0.528528	NA	-0.246174	0.100361	0.573939	NA	0.332287	0.11395	0.70208	NA	0.0697281	0.744121	0.686477	NA	0.262559	0.199778	0.991263	NA	FALSE	FALSE	FALSE	FALSE	FALSE	FALSE	FALSE	FALSE	FALSE	FALSE	FALSE	FALSE
ENSG00000148660_CAMK2G	3.99442	-0.10801	0.0443582	0.0719133	NA	-0.0663642	0.168003	0.224571	NA	-0.0776684	0.137648	0.602903	NA	0.0416456	0.558454	0.90222	NA	0.0303415	0.681398	0.670993	NA	0.0113041	0.872415	0.995103	NA	FALSE	FALSE	FALSE	FALSE	FALSE	FALSE	FALSE	FALSE	FALSE	FALSE	FALSE	FALSE
ENSG00000133103_COG6	3.87603	-0.152546	0.0444483	0.0720201	NA	-0.0663692	0.34488	0.332778	NA	-0.0256863	0.731177	0.828851	NA	0.0861768	0.400445	0.857369	NA	0.12686	0.232235	0.50431	NA	-0.0406828	0.691265	0.991263	NA	FALSE	FALSE	FALSE	FALSE	FALSE	FALSE	FALSE	FALSE	FALSE	FALSE	FALSE	FALSE
ENSG00000074266_EED	4.19934	0.110946	0.0444509	0.0720201	NA	0.0296154	0.566614	0.423766	NA	-0.00204899	0.9715	0.855838	NA	-0.0813301	0.279497	0.802459	NA	-0.112995	0.155921	0.457722	NA	0.0316644	0.681723	0.991263	NA	FALSE	FALSE	FALSE	FALSE	FALSE	FALSE	FALSE	FALSE	FALSE	FALSE	FALSE	FALSE
ENSG00000198947_DMD	1.33297	0.239857	0.0444645	0.0720204	NA	0.182372	0.185618	0.238109	NA	0.0768973	0.502933	0.774014	NA	-0.0574849	0.749408	0.939568	NA	-0.162959	0.321956	0.547451	NA	0.105474	0.554764	0.991263	NA	FALSE	FALSE	FALSE	FALSE	FALSE	FALSE	FALSE	FALSE	FALSE	FALSE	FALSE	FALSE
ENSG00000115204_MPV17	6.12117	-0.0820405	0.0445175	0.0720511	NA	-0.0204884	0.569799	0.424594	NA	-0.00529082	0.898136	0.850487	NA	0.0615521	0.255885	0.791882	NA	0.0767497	0.185976	0.474787	NA	-0.0151976	0.781617	0.992471	NA	FALSE	FALSE	FALSE	FALSE	FALSE	FALSE	FALSE	FALSE	FALSE	FALSE	FALSE	FALSE
ENSG00000187601_MAGEH1	1.44818	-0.187144	0.0445193	0.0720511	NA	-0.167564	0.0481472	0.110212	NA	-0.114111	0.211743	0.649176	NA	0.0195804	0.874083	0.945414	NA	0.0730334	0.571009	0.640131	NA	-0.053453	0.664332	0.991263	NA	FALSE	FALSE	FALSE	FALSE	FALSE	FALSE	FALSE	FALSE	FALSE	FALSE	FALSE	FALSE
ENSG00000127948_POR	7.85006	-0.0984081	0.0445237	0.0720511	NA	0.034873	0.414754	0.365029	NA	0.0482837	0.341328	0.710986	NA	0.133281	0.0419343	0.626733	NA	0.146692	0.0392758	0.3519	NA	-0.0134107	0.839251	0.992471	NA	FALSE	FALSE	FALSE	FALSE	FALSE	FALSE	FALSE	FALSE	FALSE	FALSE	FALSE	FALSE
ENSG00000154743_TSEN2	2.79805	-0.215395	0.0445589	0.0720863	NA	-0.102474	0.29829	0.30975	NA	0.0954303	0.358744	0.718865	NA	0.112921	0.433447	0.867064	NA	0.310825	0.0391176	0.3519	NA	-0.197904	0.169038	0.991263	NA	FALSE	FALSE	FALSE	FALSE	FALSE	FALSE	FALSE	FALSE	FALSE	FALSE	FALSE	FALSE
ENSG00000018189_RUFY3	6.46546	0.134848	0.0445753	0.0720912	NA	0.0305673	0.610576	0.437992	NA	0.0229829	0.737974	0.829691	NA	-0.104281	0.244591	0.791399	NA	-0.111865	0.242693	0.510382	NA	0.00758437	0.933689	0.997557	NA	FALSE	FALSE	FALSE	FALSE	FALSE	FALSE	FALSE	FALSE	FALSE	FALSE	FALSE	FALSE
ENSG00000107185_RGP1	5.31632	-0.101438	0.0446292	0.0721566	NA	0.0215799	0.632023	0.445489	NA	0.0262245	0.602067	0.800825	NA	0.123018	0.0704538	0.667179	NA	0.127662	0.0747509	0.387198	NA	-0.00464468	0.945098	0.997557	NA	FALSE	FALSE	FALSE	FALSE	FALSE	FALSE	FALSE	FALSE	FALSE	FALSE	FALSE	FALSE
ENSG00000131238_PPT1	8.53302	-0.10979	0.0446972	0.0722449	0.195505	-0.154688	0.00218901	0.0191911	0.00957473	-0.0259023	0.650811	0.810405	1	-0.0448981	0.534316	0.895403	1	0.0838873	0.287169	0.530678	1	-0.128785	0.0895081	0.991263	0.391508	FALSE	FALSE	FALSE	FALSE	FALSE	FALSE	FALSE	FALSE	FALSE	FALSE	FALSE	FALSE
ENSG00000130598_TNNI2	2.55267	-0.186883	0.0448086	0.0724005	NA	-0.112645	0.143012	0.2051	NA	0.0776884	0.380516	0.728424	NA	0.074238	0.533104	0.894708	NA	0.264572	0.0412325	0.353324	NA	-0.190334	0.106831	0.991263	NA	FALSE	FALSE	FALSE	FALSE	FALSE	FALSE	FALSE	FALSE	FALSE	FALSE	FALSE	FALSE
ENSG00000204084_INPP5B	4.47786	-0.107113	0.0448216	0.0724005	NA	-0.0831283	0.093707	0.161348	NA	-0.036674	0.48649	0.770241	NA	0.0239844	0.737952	0.936355	NA	0.0704387	0.344515	0.557565	NA	-0.0464543	0.518571	0.991263	NA	FALSE	FALSE	FALSE	FALSE	FALSE	FALSE	FALSE	FALSE	FALSE	FALSE	FALSE	FALSE
ENSG00000180185_FAHD1	4.55276	-0.0887776	0.0448339	0.0724005	NA	-0.0768029	0.0496574	0.112147	NA	-0.0360433	0.391764	0.733258	NA	0.0119746	0.836301	0.943369	NA	0.0527343	0.383926	0.575489	NA	-0.0407596	0.474571	0.991263	NA	FALSE	FALSE	FALSE	FALSE	FALSE	FALSE	FALSE	FALSE	FALSE	FALSE	FALSE	FALSE
ENSG00000139405_RITA1	2.64474	-0.14878	0.0450019	0.0726499	0.196838	-0.206364	0.00183276	0.017145	0.00801647	-0.0419343	0.531679	0.782998	1	-0.0575843	0.550731	0.89939	1	0.106845	0.28253	0.52958	1	-0.16443	0.0783265	0.991263	0.3426	FALSE	FALSE	FALSE	FALSE	FALSE	FALSE	FALSE	TRUE	FALSE	FALSE	FALSE	FALSE
ENSG00000131697_NPHP4	3.5884	-0.13275	0.045076	0.0727476	NA	0.00493915	0.933439	0.536004	NA	-0.0443203	0.475381	0.764803	NA	0.13769	0.121332	0.70208	NA	0.0884301	0.326779	0.549022	NA	0.0492594	0.565775	0.991263	NA	FALSE	FALSE	FALSE	FALSE	FALSE	FALSE	FALSE	FALSE	FALSE	FALSE	FALSE	FALSE
ENSG00000166974_MAPRE2	5.57931	0.156914	0.0451548	0.072853	NA	0.0593733	0.395572	0.356617	NA	0.0354636	0.653938	0.810579	NA	-0.097541	0.348884	0.833357	NA	-0.121451	0.273253	0.526704	NA	0.0239097	0.820481	0.992471	NA	FALSE	FALSE	FALSE	FALSE	FALSE	FALSE	FALSE	FALSE	FALSE	FALSE	FALSE	FALSE
ENSG00000142227_EMP3	7.41874	0.129122	0.0451832	0.0728623	NA	0.113186	0.0480491	0.110034	NA	0.0240666	0.717181	0.826392	NA	-0.0159363	0.850551	0.944058	NA	-0.105055	0.254823	0.515081	NA	0.0891192	0.307946	0.991263	NA	FALSE	FALSE	FALSE	FALSE	FALSE	FALSE	FALSE	FALSE	FALSE	FALSE	FALSE	FALSE
ENSG00000171159_C9orf16	4.25036	-0.14509	0.0451877	0.0728623	0.197651	-0.202856	0.00163436	0.0160771	0.00714869	-0.0219108	0.752697	0.83167	1	-0.0577655	0.538959	0.896465	1	0.12318	0.218566	0.498476	0.956006	-0.180945	0.0551978	0.991263	0.241435	FALSE	FALSE	FALSE	FALSE	FALSE	FALSE	FALSE	TRUE	FALSE	FALSE	FALSE	FALSE
ENSG00000185829_ARL17A	3.7025	-0.2057	0.0452352	0.072917	NA	-0.232432	0.0138262	0.0541425	NA	0.000557238	0.995381	0.861509	NA	-0.0267323	0.844416	0.944058	NA	0.206257	0.142905	0.448532	NA	-0.23299	0.0840406	0.991263	NA	FALSE	FALSE	FALSE	FALSE	FALSE	FALSE	FALSE	FALSE	FALSE	FALSE	FALSE	FALSE
ENSG00000105429_MEGF8	4.71076	-0.428831	0.0453846	0.073136	NA	-0.0845388	0.651056	0.451911	NA	-0.17931	0.402298	0.73726	NA	0.344293	0.223918	0.774091	NA	0.249521	0.406136	0.584111	NA	0.0947712	0.738306	0.991263	NA	FALSE	FALSE	FALSE	FALSE	FALSE	FALSE	FALSE	FALSE	FALSE	FALSE	FALSE	FALSE
ENSG00000128708_HAT1	4.89926	-0.0909441	0.0454016	0.0731414	0.198587	-0.107052	0.0117109	0.0492625	0.0512236	-0.096316	0.0427519	0.451767	0.186997	-0.0161082	0.790704	0.943198	1	-0.00537183	0.933607	0.729554	1	-0.0107364	0.862922	0.993508	1	FALSE	FALSE	FALSE	FALSE	FALSE	FALSE	FALSE	FALSE	FALSE	FALSE	FALSE	FALSE
ENSG00000085514_PILRA	7.79852	0.0924257	0.0454749	0.0732375	NA	0.0573742	0.160622	0.218895	NA	0.0649798	0.178137	0.629417	NA	-0.0350515	0.564759	0.902862	NA	-0.0274459	0.677268	0.669841	NA	-0.00760561	0.903428	0.997557	NA	FALSE	FALSE	FALSE	FALSE	FALSE	FALSE	FALSE	FALSE	FALSE	FALSE	FALSE	FALSE
ENSG00000153823_PID1	0.374868	-0.481889	0.0455231	0.0732932	NA	-0.244606	0.333536	0.326821	NA	-0.0992388	0.699837	0.822993	NA	0.237283	0.492986	0.883495	NA	0.38265	0.276061	0.527956	NA	-0.145367	0.686556	0.991263	NA	FALSE	FALSE	FALSE	FALSE	FALSE	FALSE	FALSE	FALSE	FALSE	FALSE	FALSE	FALSE
ENSG00000059122_FLYWCH1	5.16829	-0.155871	0.045588	0.0733756	NA	-0.0720236	0.291719	0.305995	NA	-0.12776	0.0952041	0.566295	NA	0.0838474	0.413881	0.86131	NA	0.0281113	0.793738	0.698811	NA	0.0557362	0.583829	0.991263	NA	FALSE	FALSE	FALSE	FALSE	FALSE	FALSE	FALSE	FALSE	FALSE	FALSE	FALSE	FALSE
ENSG00000170485_NPAS2	2.11194	-0.332938	0.045715	0.073558	NA	0.207624	0.148954	0.209475	NA	-0.136019	0.429084	0.750483	NA	0.540562	0.0153875	0.543506	NA	0.196918	0.407378	0.585115	NA	0.343644	0.127438	0.991263	NA	FALSE	FALSE	FALSE	FALSE	FALSE	FALSE	FALSE	FALSE	FALSE	FALSE	FALSE	FALSE
ENSG00000110799_VWF	2.50126	-0.282422	0.0458301	0.0737135	NA	-0.257316	0.0363867	0.092669	NA	0.116816	0.415465	0.743275	NA	0.0251066	0.891267	0.946982	NA	0.399238	0.0492249	0.357577	NA	-0.374132	0.0494883	0.991263	NA	FALSE	FALSE	FALSE	FALSE	FALSE	FALSE	FALSE	FALSE	FALSE	FALSE	FALSE	FALSE
ENSG00000203326_ZNF525	2.82126	0.197591	0.0458391	0.0737135	NA	0.051428	0.540344	0.413628	NA	0.028016	0.772373	0.833385	NA	-0.146163	0.257364	0.791948	NA	-0.169575	0.219426	0.498597	NA	0.023412	0.854971	0.992542	NA	FALSE	FALSE	FALSE	FALSE	FALSE	FALSE	FALSE	FALSE	FALSE	FALSE	FALSE	FALSE
ENSG00000198429_ZNF69	1.63731	-0.262142	0.0458659	0.0737346	0.200617	-0.336125	0.00533226	0.0316946	0.0233233	-0.20958	0.090001	0.559912	0.393664	-0.0739834	0.669884	0.921634	1	0.0525622	0.766989	0.691048	1	-0.126546	0.453494	0.991263	1	FALSE	FALSE	FALSE	FALSE	FALSE	FALSE	FALSE	TRUE	FALSE	FALSE	FALSE	FALSE
ENSG00000145996_CDKAL1	3.67904	0.101194	0.0460049	0.0739145	NA	-0.0134272	0.773582	0.493125	NA	0.0677508	0.179313	0.629417	NA	-0.114621	0.0972311	0.687571	NA	-0.033443	0.63577	0.660657	NA	-0.081178	0.238425	0.991263	NA	FALSE	FALSE	FALSE	FALSE	FALSE	FALSE	FALSE	FALSE	FALSE	FALSE	FALSE	FALSE
ENSG00000132953_XPO4	4.69628	-0.133785	0.0460053	0.0739145	NA	-0.143833	0.0238167	0.0722974	NA	-0.0497727	0.465082	0.761027	NA	-0.0100476	0.911531	0.947896	NA	0.0840127	0.376134	0.573096	NA	-0.0940603	0.309228	0.991263	NA	FALSE	FALSE	FALSE	FALSE	FALSE	FALSE	FALSE	FALSE	FALSE	FALSE	FALSE	FALSE
ENSG00000162723_SLAMF9	2.50681	-0.229818	0.0460547	0.0739716	NA	-0.133523	0.198821	0.247474	NA	0.0555594	0.63626	0.806658	NA	0.0962951	0.529744	0.894252	NA	0.285377	0.0842463	0.39229	NA	-0.189082	0.22934	0.991263	NA	FALSE	FALSE	FALSE	FALSE	FALSE	FALSE	FALSE	FALSE	FALSE	FALSE	FALSE	FALSE
ENSG00000135917_SLC19A3	3.50487	-0.302342	0.0460918	0.0740091	NA	0.000887272	0.995225	0.55138	NA	0.162825	0.234502	0.661964	NA	0.303229	0.152739	0.721649	NA	0.465167	0.0243278	0.335942	NA	-0.161938	0.422361	0.991263	NA	FALSE	FALSE	FALSE	FALSE	FALSE	FALSE	FALSE	FALSE	FALSE	FALSE	FALSE	FALSE
ENSG00000133619_KRBA1	2.53052	-0.206772	0.0461649	0.0741043	NA	-0.0253585	0.777752	0.494142	NA	-0.208478	0.028535	0.399567	NA	0.181413	0.184963	0.74801	NA	-0.00170636	0.990121	0.741281	NA	0.183119	0.160639	0.991263	NA	FALSE	FALSE	FALSE	FALSE	FALSE	FALSE	FALSE	FALSE	FALSE	FALSE	FALSE	FALSE
ENSG00000111711_GOLT1B	5.73838	0.166533	0.0462172	0.0741662	NA	0.122731	0.106445	0.17435	NA	0.119802	0.152654	0.613558	NA	-0.0438022	0.69367	0.925139	NA	-0.0467305	0.688776	0.671469	NA	0.00292829	0.979116	0.997557	NA	FALSE	FALSE	FALSE	FALSE	FALSE	FALSE	FALSE	FALSE	FALSE	FALSE	FALSE	FALSE
ENSG00000146574_CCZ1B	5.13012	-0.159991	0.0462486	0.0741945	NA	-0.104363	0.15248	0.212658	NA	-0.0107302	0.894506	0.850039	NA	0.0556284	0.603053	0.912971	NA	0.149261	0.189818	0.476969	NA	-0.0936325	0.389648	0.991263	NA	FALSE	FALSE	FALSE	FALSE	FALSE	FALSE	FALSE	FALSE	FALSE	FALSE	FALSE	FALSE
ENSG00000130193_THEM6	4.64434	-0.171594	0.0463078	0.0742671	NA	-0.122028	0.109988	0.177079	NA	-0.00570205	0.946	0.85354	NA	0.0495663	0.661855	0.921434	NA	0.165892	0.168112	0.461643	NA	-0.116326	0.305824	0.991263	NA	FALSE	FALSE	FALSE	FALSE	FALSE	FALSE	FALSE	FALSE	FALSE	FALSE	FALSE	FALSE
ENSG00000160991_ORAI2	5.9101	0.1458	0.0463278	0.0742771	NA	0.0468055	0.488066	0.394442	NA	-0.0334639	0.650507	0.810405	NA	-0.0989946	0.316859	0.815567	NA	-0.179264	0.086045	0.395915	NA	0.0802694	0.423136	0.991263	NA	FALSE	FALSE	FALSE	FALSE	FALSE	FALSE	FALSE	FALSE	FALSE	FALSE	FALSE	FALSE
ENSG00000123091_RNF11	6.14944	0.127813	0.046508	0.0745438	0.203426	0.171552	0.00425519	0.0275891	0.0186122	0.0596751	0.363291	0.72143	1	0.043739	0.608894	0.913953	1	-0.0681379	0.454103	0.604304	1	0.111877	0.202872	0.991263	0.887361	FALSE	FALSE	FALSE	FALSE	FALSE	FALSE	FALSE	FALSE	FALSE	FALSE	FALSE	FALSE
ENSG00000081177_EXD2	4.94228	-0.098461	0.0465788	0.074635	NA	-0.0462035	0.29964	0.310211	NA	-0.000768173	0.987558	0.859323	NA	0.0522575	0.427911	0.865903	NA	0.0976928	0.161689	0.459079	NA	-0.0454353	0.493867	0.991263	NA	FALSE	FALSE	FALSE	FALSE	FALSE	FALSE	FALSE	FALSE	FALSE	FALSE	FALSE	FALSE
ENSG00000100151_PICK1	4.75227	-0.147743	0.0465963	0.0746407	NA	-0.0660185	0.317011	0.318743	NA	0.0328878	0.650361	0.810405	NA	0.0817241	0.406147	0.859763	NA	0.18063	0.0831943	0.391346	NA	-0.0989063	0.314255	0.991263	NA	FALSE	FALSE	FALSE	FALSE	FALSE	FALSE	FALSE	FALSE	FALSE	FALSE	FALSE	FALSE
ENSG00000116525_TRIM62	2.69055	-0.156309	0.0467098	0.0747798	NA	-0.0275813	0.700493	0.469288	NA	-0.0106784	0.889811	0.849436	NA	0.128728	0.224599	0.775135	NA	0.145631	0.185286	0.474307	NA	-0.016903	0.872403	0.995103	NA	FALSE	FALSE	FALSE	FALSE	FALSE	FALSE	FALSE	FALSE	FALSE	FALSE	FALSE	FALSE
ENSG00000101911_PRPS2	4.71382	0.0949027	0.0467138	0.0747798	NA	-0.0531136	0.23155	0.269221	NA	0.00803235	0.869216	0.849202	NA	-0.148016	0.0247087	0.577064	NA	-0.0868704	0.20233	0.485627	NA	-0.061146	0.354379	0.991263	NA	FALSE	FALSE	FALSE	FALSE	FALSE	FALSE	FALSE	FALSE	FALSE	FALSE	FALSE	FALSE
ENSG00000256061_DNAAF4	1.59141	-0.335193	0.0467249	0.0747798	0.204374	-0.217622	0.160455	0.218824	0.70183	-0.457029	0.00968036	0.26274	0.0423419	0.11757	0.602812	0.912971	1	-0.121836	0.608889	0.651284	1	0.239407	0.300039	0.991263	1	FALSE	FALSE	FALSE	FALSE	FALSE	FALSE	FALSE	FALSE	TRUE	FALSE	FALSE	FALSE
ENSG00000113282_CLINT1	6.70823	0.105617	0.046746	0.0747913	NA	-0.00856168	0.857541	0.516736	NA	-0.0248203	0.65007	0.810405	NA	-0.114179	0.110335	0.700855	NA	-0.130437	0.0885231	0.398	NA	0.0162586	0.822687	0.992471	NA	FALSE	FALSE	FALSE	FALSE	FALSE	FALSE	FALSE	FALSE	FALSE	FALSE	FALSE	FALSE
ENSG00000119820_YIPF4	5.54975	-0.0976167	0.0468332	0.0749085	NA	0.035844	0.409407	0.36263	NA	-0.0844093	0.0917464	0.562203	NA	0.133461	0.0434106	0.626733	NA	0.0132074	0.848176	0.711626	NA	0.120253	0.0714893	0.991263	NA	FALSE	FALSE	FALSE	FALSE	FALSE	FALSE	FALSE	FALSE	FALSE	FALSE	FALSE	FALSE
ENSG00000111271_ACAD10	4.47772	-0.15189	0.0468687	0.074943	NA	-0.115396	0.0945741	0.162207	NA	-0.0466152	0.53096	0.782746	NA	0.0364939	0.718754	0.92924	NA	0.105275	0.320745	0.547405	NA	-0.0687807	0.495789	0.991263	NA	FALSE	FALSE	FALSE	FALSE	FALSE	FALSE	FALSE	FALSE	FALSE	FALSE	FALSE	FALSE
ENSG00000182118_FAM89A	6.16896	-0.0744187	0.0468988	0.0749689	NA	0.00613061	0.850739	0.514696	NA	0.0365005	0.331491	0.706966	NA	0.0805493	0.105272	0.69505	NA	0.110919	0.0383051	0.3519	NA	-0.0303699	0.541134	0.991263	NA	FALSE	FALSE	FALSE	FALSE	FALSE	FALSE	FALSE	FALSE	FALSE	FALSE	FALSE	FALSE
ENSG00000134153_EMC7	6.3891	0.0868131	0.0469497	0.0750278	NA	0.0107919	0.780736	0.494994	NA	0.0489375	0.280421	0.691564	NA	-0.0760212	0.191982	0.756125	NA	-0.0378756	0.543334	0.630756	NA	-0.0381456	0.521942	0.991263	NA	FALSE	FALSE	FALSE	FALSE	FALSE	FALSE	FALSE	FALSE	FALSE	FALSE	FALSE	FALSE
ENSG00000076003_MCM6	3.61717	-0.202993	0.0470091	0.0750667	0.205618	-0.273735	0.0034143	0.0244646	0.0149341	-0.110385	0.28662	0.692579	1	-0.0707419	0.599355	0.912213	1	0.0926081	0.520264	0.624247	1	-0.16335	0.234835	0.991263	1	FALSE	FALSE	FALSE	FALSE	FALSE	FALSE	FALSE	TRUE	FALSE	FALSE	FALSE	FALSE
ENSG00000272899_ATP6V1FNB	2.65182	0.170188	0.0470159	0.0750667	NA	0.0122726	0.862638	0.518335	NA	0.241057	0.0110202	0.27662	NA	-0.157915	0.155073	0.725351	NA	0.0708687	0.56987	0.639914	NA	-0.228784	0.0529272	0.991263	NA	FALSE	FALSE	FALSE	FALSE	FALSE	FALSE	FALSE	FALSE	FALSE	FALSE	FALSE	FALSE
ENSG00000189337_KAZN	4.57025	-0.141196	0.0470263	0.0750667	NA	-0.0393622	0.526567	0.407551	NA	0.0506808	0.454035	0.759766	NA	0.101834	0.278011	0.801463	NA	0.191877	0.0522718	0.360189	NA	-0.090043	0.328294	0.991263	NA	FALSE	FALSE	FALSE	FALSE	FALSE	FALSE	FALSE	FALSE	FALSE	FALSE	FALSE	FALSE
ENSG00000065613_SLK	5.93958	0.177168	0.0470299	0.0750667	NA	0.0147391	0.853557	0.515609	NA	-0.0590947	0.524744	0.781026	NA	-0.162429	0.174154	0.738675	NA	-0.236263	0.0682601	0.380087	NA	0.0738338	0.546944	0.991263	NA	FALSE	FALSE	FALSE	FALSE	FALSE	FALSE	FALSE	FALSE	FALSE	FALSE	FALSE	FALSE
ENSG00000198010_DLGAP2	0.356926	-0.404594	0.0470976	0.0751462	NA	-0.101669	0.585349	0.429915	NA	0.199805	0.298905	0.697026	NA	0.302926	0.270171	0.797349	NA	0.6044	0.0326751	0.346902	NA	-0.301474	0.26159	0.991263	NA	FALSE	FALSE	FALSE	FALSE	FALSE	FALSE	FALSE	FALSE	FALSE	FALSE	FALSE	FALSE
ENSG00000166272_WBP1L	6.42762	-0.060256	0.0471174	0.0751462	NA	-0.0138114	0.606763	0.436843	NA	-0.060212	0.0562492	0.487266	NA	0.0464446	0.249335	0.791882	NA	4.40506e-05	0.999182	0.742355	NA	0.0464006	0.260287	0.991263	NA	FALSE	FALSE	FALSE	FALSE	FALSE	FALSE	FALSE	FALSE	FALSE	FALSE	FALSE	FALSE
ENSG00000102580_DNAJC3	7.53387	0.108686	0.0471216	0.0751462	NA	0.115071	0.0213681	0.0679269	NA	-0.0397026	0.487471	0.770524	NA	0.00638515	0.929834	0.949188	NA	-0.148388	0.062578	0.376381	NA	0.154773	0.0431463	0.991263	NA	FALSE	FALSE	FALSE	FALSE	FALSE	FALSE	FALSE	FALSE	FALSE	FALSE	FALSE	FALSE
ENSG00000102144_PGK1	8.92732	0.0519663	0.0473702	0.0755202	NA	-0.0331142	0.155198	0.214764	NA	0.025631	0.350763	0.71609	NA	-0.0850804	0.0166211	0.555985	NA	-0.0263353	0.483984	0.61344	NA	-0.0587451	0.105041	0.991263	NA	FALSE	FALSE	FALSE	FALSE	FALSE	FALSE	FALSE	FALSE	FALSE	FALSE	FALSE	FALSE
ENSG00000150768_DLAT	5.47982	0.0918374	0.0474021	0.0755486	NA	0.0194498	0.643624	0.449148	NA	0.0487918	0.303313	0.697712	NA	-0.0723876	0.245136	0.791399	NA	-0.0430456	0.511859	0.6219	NA	-0.029342	0.642522	0.991263	NA	FALSE	FALSE	FALSE	FALSE	FALSE	FALSE	FALSE	FALSE	FALSE	FALSE	FALSE	FALSE
ENSG00000107874_CUEDC2	4.21026	-0.12485	0.0474246	0.0755621	0.207435	-0.155603	0.00521122	0.0313062	0.0227939	-0.00922399	0.879091	0.849436	1	-0.0307528	0.707121	0.928161	1	0.115626	0.185356	0.474307	0.810748	-0.146379	0.0749103	0.991263	0.327658	FALSE	FALSE	FALSE	FALSE	FALSE	FALSE	FALSE	FALSE	FALSE	FALSE	FALSE	FALSE
ENSG00000132780_NASP	4.64486	0.139187	0.047444	0.0755706	NA	-0.0898214	0.164659	0.221169	NA	-0.163464	0.0255054	0.383216	NA	-0.229008	0.0178341	0.563161	NA	-0.302651	0.00344895	0.310662	NA	0.0736427	0.443944	0.991263	NA	FALSE	FALSE	FALSE	FALSE	FALSE	FALSE	FALSE	FALSE	FALSE	FALSE	FALSE	FALSE
ENSG00000123505_AMD1	6.86455	0.124868	0.0474787	0.0755942	NA	0.00124199	0.982542	0.548154	NA	-0.115926	0.0818866	0.537088	NA	-0.123626	0.144808	0.717455	NA	-0.240794	0.00975274	0.310662	NA	0.117168	0.18078	0.991263	NA	FALSE	FALSE	FALSE	FALSE	FALSE	FALSE	FALSE	FALSE	FALSE	FALSE	FALSE	FALSE
ENSG00000139644_TMBIM6	10.1479	0.0610133	0.0474952	0.0755942	NA	0.0316911	0.245288	0.276709	NA	0.0210442	0.513414	0.776634	NA	-0.0293222	0.471013	0.879707	NA	-0.0399691	0.366648	0.568455	NA	0.0106469	0.800103	0.992471	NA	FALSE	FALSE	FALSE	FALSE	FALSE	FALSE	FALSE	FALSE	FALSE	FALSE	FALSE	FALSE
ENSG00000017797_RALBP1	6.69394	-0.0703804	0.0475063	0.0755942	NA	-0.0376422	0.232177	0.269567	NA	-0.0605101	0.101093	0.575198	NA	0.0327381	0.4855	0.88183	NA	0.00987029	0.84478	0.71111	NA	0.0228678	0.634283	0.991263	NA	FALSE	FALSE	FALSE	FALSE	FALSE	FALSE	FALSE	FALSE	FALSE	FALSE	FALSE	FALSE
ENSG00000186814_ZSCAN30	3.07309	-0.169858	0.0475151	0.0755942	NA	-0.11362	0.156425	0.215639	NA	-0.100886	0.22105	0.654388	NA	0.0562386	0.627146	0.916228	NA	0.0689723	0.557328	0.635437	NA	-0.0127337	0.911085	0.997557	NA	FALSE	FALSE	FALSE	FALSE	FALSE	FALSE	FALSE	FALSE	FALSE	FALSE	FALSE	FALSE
ENSG00000086102_NFX1	5.46069	0.115862	0.0475611	0.075645	NA	0.00840309	0.872956	0.520271	NA	-0.0357958	0.548148	0.78672	NA	-0.107459	0.171071	0.734804	NA	-0.151657	0.0709333	0.386127	NA	0.0441989	0.57824	0.991263	NA	FALSE	FALSE	FALSE	FALSE	FALSE	FALSE	FALSE	FALSE	FALSE	FALSE	FALSE	FALSE
ENSG00000255561_FDXACB1	2.79927	-0.110449	0.0476202	0.0757162	0.20829	-0.154911	0.00400857	0.026936	0.0175335	0.0765427	0.164422	0.623106	0.719183	-0.0444613	0.555349	0.90076	1	0.186992	0.0184784	0.323729	0.0808244	-0.231453	0.00316606	0.991263	0.0138483	FALSE	FALSE	FALSE	FALSE	FALSE	FALSE	FALSE	FALSE	FALSE	FALSE	FALSE	FALSE
ENSG00000135392_DNAJC14	5.61505	0.0731556	0.0476341	0.0757162	NA	0.0448005	0.177486	0.232017	NA	0.0104968	0.777298	0.834123	NA	-0.028355	0.563142	0.902862	NA	-0.0626587	0.230196	0.503235	NA	0.0343037	0.490223	0.991263	NA	FALSE	FALSE	FALSE	FALSE	FALSE	FALSE	FALSE	FALSE	FALSE	FALSE	FALSE	FALSE
ENSG00000217555_CKLF	4.11565	-0.126278	0.0476819	0.0757698	NA	-0.037239	0.523108	0.406246	NA	-0.0194023	0.761219	0.83167	NA	0.0890387	0.299925	0.808346	NA	0.106875	0.234948	0.506563	NA	-0.0178367	0.836429	0.992471	NA	FALSE	FALSE	FALSE	FALSE	FALSE	FALSE	FALSE	FALSE	FALSE	FALSE	FALSE	FALSE
ENSG00000187531_SIRT7	5.84345	0.0839718	0.0477488	0.0758537	0.208853	0.113196	0.00347638	0.0246015	0.0152057	0.0723718	0.0966813	0.566826	0.422884	0.0292245	0.600824	0.912622	1	-0.0116	0.846294	0.711296	1	0.0408245	0.473489	0.991263	1	FALSE	FALSE	FALSE	FALSE	FALSE	FALSE	FALSE	FALSE	FALSE	FALSE	FALSE	FALSE
ENSG00000074370_ATP2A3	3.92386	-0.160507	0.0478215	0.0759467	NA	0.0190051	0.804397	0.50199	NA	-0.109043	0.17115	0.626555	NA	0.179512	0.108741	0.697248	NA	0.0514643	0.646495	0.663833	NA	0.128048	0.247841	0.991263	NA	FALSE	FALSE	FALSE	FALSE	FALSE	FALSE	FALSE	FALSE	FALSE	FALSE	FALSE	FALSE
ENSG00000005206_SPPL2B	4.53831	-0.10294	0.0478434	0.0759589	NA	-0.0615895	0.187705	0.239552	NA	-0.00675138	0.893767	0.850039	NA	0.0413509	0.549379	0.899302	NA	0.096189	0.184319	0.474306	NA	-0.0548382	0.425428	0.991263	NA	FALSE	FALSE	FALSE	FALSE	FALSE	FALSE	FALSE	FALSE	FALSE	FALSE	FALSE	FALSE
ENSG00000123975_CKS2	2.92467	0.147794	0.0478719	0.0759818	NA	0.165969	0.0191166	0.0640028	NA	-0.0200151	0.784424	0.835396	NA	0.0181748	0.856687	0.944534	NA	-0.167809	0.109456	0.418857	NA	0.185984	0.0686649	0.991263	NA	FALSE	FALSE	FALSE	FALSE	FALSE	FALSE	FALSE	FALSE	FALSE	FALSE	FALSE	FALSE
ENSG00000104472_CHRAC1	4.37656	0.111273	0.0479882	0.076144	NA	-0.0263208	0.60986	0.43795	NA	0.00948059	0.863648	0.847589	NA	-0.137594	0.0728393	0.667179	NA	-0.101793	0.195894	0.481473	NA	-0.0358014	0.635747	0.991263	NA	FALSE	FALSE	FALSE	FALSE	FALSE	FALSE	FALSE	FALSE	FALSE	FALSE	FALSE	FALSE
ENSG00000186575_NF2	5.22305	-0.0897138	0.0480138	0.0761572	NA	-0.0267062	0.51007	0.401163	NA	0.0340258	0.454667	0.759766	NA	0.0630075	0.297438	0.80777	NA	0.12374	0.0558764	0.366631	NA	-0.060732	0.320179	0.991263	NA	FALSE	FALSE	FALSE	FALSE	FALSE	FALSE	FALSE	FALSE	FALSE	FALSE	FALSE	FALSE
ENSG00000063978_RNF4	6.15425	0.0761595	0.0480249	0.0761572	0.210061	0.106562	0.00273728	0.0217576	0.0119729	-0.00835471	0.832193	0.844726	1	0.0304029	0.550663	0.89939	1	-0.0845142	0.126001	0.433744	0.55113	0.114917	0.0310093	0.991263	0.135635	FALSE	FALSE	FALSE	FALSE	FALSE	FALSE	FALSE	FALSE	FALSE	FALSE	FALSE	FALSE
ENSG00000176102_CSTF3	4.05384	0.121226	0.0480717	0.0762088	NA	-0.0357661	0.527525	0.407851	NA	-0.00109147	0.985995	0.859315	NA	-0.156992	0.0614994	0.652212	NA	-0.122317	0.161434	0.459079	NA	-0.0346746	0.680062	0.991263	NA	FALSE	FALSE	FALSE	FALSE	FALSE	FALSE	FALSE	FALSE	FALSE	FALSE	FALSE	FALSE
ENSG00000188277_C15orf62	1.54075	-0.197453	0.0481185	0.0762606	NA	-0.0407239	0.639756	0.448198	NA	-0.102738	0.266053	0.68518	NA	0.156729	0.234773	0.784037	NA	0.0947155	0.481742	0.613254	NA	0.0620139	0.624194	0.991263	NA	FALSE	FALSE	FALSE	FALSE	FALSE	FALSE	FALSE	FALSE	FALSE	FALSE	FALSE	FALSE
ENSG00000088888_MAVS	6.63797	-0.0842294	0.0481993	0.0763661	NA	-0.0167111	0.655479	0.453607	NA	-0.0580855	0.18709	0.631741	NA	0.0675183	0.232207	0.781997	NA	0.0261439	0.665742	0.666872	NA	0.0413744	0.472907	0.991263	NA	FALSE	FALSE	FALSE	FALSE	FALSE	FALSE	FALSE	FALSE	FALSE	FALSE	FALSE	FALSE
ENSG00000007202_KIAA0100	8.2902	-0.116146	0.0482228	0.0763808	NA	-0.0965701	0.0665389	0.132271	NA	-0.0983619	0.11284	0.583617	NA	0.0195763	0.800677	0.943198	NA	0.0177845	0.832678	0.707656	NA	0.00179181	0.982181	0.997557	NA	FALSE	FALSE	FALSE	FALSE	FALSE	FALSE	FALSE	FALSE	FALSE	FALSE	FALSE	FALSE
ENSG00000165312_OTUD1	5.90615	0.114381	0.0482559	0.0764035	NA	0.0471663	0.35547	0.337217	NA	-0.0928727	0.116289	0.586038	NA	-0.0672143	0.379765	0.84915	NA	-0.207253	0.0135782	0.322128	NA	0.140039	0.0749951	0.991263	NA	FALSE	FALSE	FALSE	FALSE	FALSE	FALSE	FALSE	FALSE	FALSE	FALSE	FALSE	FALSE
ENSG00000227500_SCAMP4	6.07798	0.0665655	0.0482656	0.0764035	NA	0.0361447	0.226243	0.266132	NA	-0.0188303	0.58294	0.794647	NA	-0.0304208	0.494413	0.883495	NA	-0.0853958	0.0772603	0.387576	NA	0.054975	0.228196	0.991263	NA	FALSE	FALSE	FALSE	FALSE	FALSE	FALSE	FALSE	FALSE	FALSE	FALSE	FALSE	FALSE
ENSG00000173480_ZNF417	3.42954	-0.148975	0.0482918	0.0764063	NA	-0.0845207	0.209685	0.25495	NA	-0.139846	0.0590375	0.492529	NA	0.0644541	0.519004	0.891441	NA	0.00912888	0.929933	0.728299	NA	0.0553252	0.576251	0.991263	NA	FALSE	FALSE	FALSE	FALSE	FALSE	FALSE	FALSE	FALSE	FALSE	FALSE	FALSE	FALSE
ENSG00000135473_PAN2	5.30012	-0.169638	0.0482958	0.0764063	NA	-0.136059	0.0740105	0.141098	NA	-0.0742338	0.391933	0.733258	NA	0.0335786	0.766063	0.940136	NA	0.0954042	0.430679	0.594511	NA	-0.0618257	0.589427	0.991263	NA	FALSE	FALSE	FALSE	FALSE	FALSE	FALSE	FALSE	FALSE	FALSE	FALSE	FALSE	FALSE
ENSG00000153395_LPCAT1	4.79607	-0.117304	0.0483198	0.0764218	0.211351	0.0327863	0.536145	0.411845	1	-0.207196	0.000906568	0.0664308	0.00396532	0.150091	0.060874	0.652212	0.266263	-0.0898915	0.281727	0.52958	1	0.239982	0.00371023	0.991263	0.0162285	FALSE	FALSE	FALSE	FALSE	FALSE	TRUE	FALSE	FALSE	TRUE	FALSE	FALSE	FALSE
ENSG00000167674_HDGFL2	5.38074	-0.119785	0.0483482	0.0764338	NA	-0.0598542	0.259859	0.286116	NA	-0.0270104	0.655218	0.810579	NA	0.059931	0.452567	0.871574	NA	0.0927748	0.276851	0.52856	NA	-0.0328438	0.68257	0.991263	NA	FALSE	FALSE	FALSE	FALSE	FALSE	FALSE	FALSE	FALSE	FALSE	FALSE	FALSE	FALSE
ENSG00000205923_CEMP1	3.08875	-0.253443	0.0483558	0.0764338	NA	-0.27283	0.00928003	0.043607	NA	-0.0930647	0.41761	0.744163	NA	-0.0193865	0.904594	0.947467	NA	0.160379	0.348065	0.559662	NA	-0.179765	0.242949	0.991263	NA	FALSE	FALSE	FALSE	FALSE	FALSE	FALSE	FALSE	FALSE	FALSE	FALSE	FALSE	FALSE
ENSG00000163785_RYK	4.88422	-0.12654	0.0484186	0.0765081	NA	0.015007	0.791035	0.497611	NA	-0.1426	0.0279761	0.397618	NA	0.141547	0.0988559	0.689082	NA	-0.0160601	0.857288	0.715592	NA	0.157607	0.0680421	0.991263	NA	FALSE	FALSE	FALSE	FALSE	FALSE	FALSE	FALSE	FALSE	FALSE	FALSE	FALSE	FALSE
ENSG00000110002_VWA5A	5.99356	-0.0993958	0.0484399	0.0765081	0.211876	-0.117465	0.00850195	0.0413316	0.0371875	-0.0629963	0.211755	0.649176	0.926215	-0.0180688	0.783068	0.942264	1	0.0363995	0.605325	0.650192	1	-0.0544683	0.411413	0.991263	1	FALSE	FALSE	FALSE	FALSE	FALSE	FALSE	FALSE	FALSE	FALSE	FALSE	FALSE	FALSE
ENSG00000084092_NOA1	3.92465	-0.0832024	0.0484456	0.0765081	NA	-0.0407277	0.290981	0.305669	NA	-0.0309524	0.457583	0.759766	NA	0.0424748	0.452758	0.871574	NA	0.05225	0.374711	0.572583	NA	-0.00977526	0.862793	0.993508	NA	FALSE	FALSE	FALSE	FALSE	FALSE	FALSE	FALSE	FALSE	FALSE	FALSE	FALSE	FALSE
ENSG00000129680_MAP7D3	2.29458	-0.249376	0.048514	0.0765781	NA	0.0128805	0.911233	0.52985	NA	-0.324536	0.0161354	0.312854	NA	0.262256	0.126085	0.703743	NA	-0.07516	0.677357	0.669841	NA	0.337416	0.0578106	0.991263	NA	FALSE	FALSE	FALSE	FALSE	FALSE	FALSE	FALSE	FALSE	FALSE	FALSE	FALSE	FALSE
ENSG00000165688_PMPCA	5.27545	-0.13762	0.0485184	0.0765781	NA	0.00133939	0.982922	0.54826	NA	-0.100213	0.159016	0.619424	NA	0.13896	0.138207	0.710751	NA	0.0374073	0.703568	0.675651	NA	0.101552	0.283901	0.991263	NA	FALSE	FALSE	FALSE	FALSE	FALSE	FALSE	FALSE	FALSE	FALSE	FALSE	FALSE	FALSE
ENSG00000241837_ATP5PO	5.85969	-0.0986335	0.0485574	0.0765987	NA	-0.0824311	0.0675906	0.133325	NA	0.00959571	0.851799	0.847284	NA	0.0162024	0.80657	0.943198	NA	0.108229	0.131795	0.440487	NA	-0.0920268	0.178914	0.991263	NA	FALSE	FALSE	FALSE	FALSE	FALSE	FALSE	FALSE	FALSE	FALSE	FALSE	FALSE	FALSE
ENSG00000054965_FAM168A	6.49702	-0.128257	0.04856	0.0765987	NA	-0.10662	0.0712488	0.137367	NA	-0.0839084	0.212042	0.649176	NA	0.0216367	0.802189	0.943198	NA	0.0443483	0.631349	0.659166	NA	-0.0227116	0.79759	0.992471	NA	FALSE	FALSE	FALSE	FALSE	FALSE	FALSE	FALSE	FALSE	FALSE	FALSE	FALSE	FALSE
ENSG00000196227_FAM217B	3.71879	-0.146024	0.0486206	0.0766719	0.212666	-0.212754	0.00299468	0.0226186	0.0130987	-0.0773173	0.295827	0.694314	1	-0.0667296	0.505297	0.885622	1	0.068707	0.50729	0.619765	1	-0.135437	0.182036	0.991263	0.796226	FALSE	FALSE	FALSE	FALSE	FALSE	FALSE	FALSE	TRUE	FALSE	FALSE	FALSE	FALSE
ENSG00000154001_PPP2R5E	4.9651	0.105957	0.0487125	0.0767942	NA	0.0197913	0.687913	0.464986	NA	0.0825881	0.137923	0.602939	NA	-0.086166	0.235585	0.785588	NA	-0.0233692	0.759371	0.689995	NA	-0.0627968	0.396928	0.991263	NA	FALSE	FALSE	FALSE	FALSE	FALSE	FALSE	FALSE	FALSE	FALSE	FALSE	FALSE	FALSE
ENSG00000106615_RHEB	6.94447	0.0828822	0.0487295	0.0767984	0.213143	0.111034	0.00402551	0.0269865	0.0176076	0.0335366	0.442529	0.755767	1	0.0281521	0.612212	0.914121	1	-0.0493456	0.412287	0.586893	1	0.0774976	0.179164	0.991263	0.783661	FALSE	FALSE	FALSE	FALSE	FALSE	FALSE	FALSE	FALSE	FALSE	FALSE	FALSE	FALSE
ENSG00000205903_ZNF316	7.09349	-0.123758	0.0488672	0.0769929	NA	0.0292222	0.596753	0.433838	NA	-0.0794248	0.217851	0.652485	NA	0.15298	0.0688082	0.667101	NA	0.0443332	0.618226	0.655557	NA	0.108647	0.20195	0.991263	NA	FALSE	FALSE	FALSE	FALSE	FALSE	FALSE	FALSE	FALSE	FALSE	FALSE	FALSE	FALSE
ENSG00000005893_LAMP2	8.5143	0.06826	0.0489205	0.0770543	NA	0.00219492	0.942622	0.537588	NA	0.027702	0.444904	0.757017	NA	-0.0660651	0.152183	0.721188	NA	-0.040558	0.415429	0.587797	NA	-0.0255071	0.590242	0.991263	NA	FALSE	FALSE	FALSE	FALSE	FALSE	FALSE	FALSE	FALSE	FALSE	FALSE	FALSE	FALSE
ENSG00000064225_ST3GAL6	5.23257	0.105468	0.0489881	0.0771239	NA	0.0950632	0.0561726	0.120449	NA	0.0396866	0.471593	0.763477	NA	-0.0104052	0.884782	0.945861	NA	-0.0657818	0.388916	0.57735	NA	0.0553766	0.452977	0.991263	NA	FALSE	FALSE	FALSE	FALSE	FALSE	FALSE	FALSE	FALSE	FALSE	FALSE	FALSE	FALSE
ENSG00000137449_CPEB2	4.73441	0.297583	0.0489934	0.0771239	0.214297	0.511738	0.000447909	0.00738998	0.00195915	0.423743	0.00720245	0.241358	0.0315035	0.214155	0.2915	0.80777	1	0.12616	0.553266	0.63466	1	0.0879948	0.667625	0.991263	1	FALSE	TRUE	TRUE	FALSE	FALSE	FALSE	FALSE	FALSE	FALSE	FALSE	FALSE	FALSE
ENSG00000187554_TLR5	1.82365	-0.359614	0.049125	0.0773084	0.214872	-0.597439	0.000299107	0.0057771	0.00130829	-0.36392	0.0271634	0.395318	0.118813	-0.237824	0.317893	0.816181	1	-0.00430525	0.985742	0.740559	1	-0.233519	0.298165	0.991263	1	FALSE	FALSE	FALSE	FALSE	FALSE	FALSE	FALSE	TRUE	FALSE	FALSE	FALSE	FALSE
ENSG00000107036_RIC1	4.7505	0.176604	0.0491999	0.0774027	NA	-0.0734705	0.377482	0.348779	NA	-0.0794778	0.380828	0.728518	NA	-0.250075	0.0427956	0.626733	NA	-0.256082	0.0465596	0.355157	NA	0.00600731	0.960934	0.997557	NA	FALSE	FALSE	FALSE	FALSE	FALSE	FALSE	FALSE	FALSE	FALSE	FALSE	FALSE	FALSE
ENSG00000144909_OSBPL11	6.4687	-0.138312	0.0492253	0.0774027	NA	-0.109034	0.0858053	0.153043	NA	-0.0418476	0.564039	0.792957	NA	0.0292782	0.753397	0.939995	NA	0.0964644	0.337096	0.553237	NA	-0.0671862	0.483717	0.991263	NA	FALSE	FALSE	FALSE	FALSE	FALSE	FALSE	FALSE	FALSE	FALSE	FALSE	FALSE	FALSE
ENSG00000184863_RBM33	5.8808	-0.105473	0.0492281	0.0774027	NA	-0.0830151	0.0862286	0.153456	NA	0.0369655	0.498178	0.771858	NA	0.0224582	0.751975	0.939995	NA	0.142439	0.0643441	0.376628	NA	-0.119981	0.101842	0.991263	NA	FALSE	FALSE	FALSE	FALSE	FALSE	FALSE	FALSE	FALSE	FALSE	FALSE	FALSE	FALSE
ENSG00000158195_WASF2	7.95607	0.085061	0.0492526	0.0774185	NA	0.0851959	0.028698	0.0806573	NA	0.0234478	0.603436	0.801457	NA	0.000134857	0.998112	0.953683	NA	-0.0616132	0.322016	0.547451	NA	0.0617481	0.297736	0.991263	NA	FALSE	FALSE	FALSE	FALSE	FALSE	FALSE	FALSE	FALSE	FALSE	FALSE	FALSE	FALSE
ENSG00000141456_PELP1	4.83222	-0.155663	0.0492724	0.0774269	NA	-0.0903576	0.199901	0.247981	NA	-0.185078	0.0223976	0.358837	NA	0.065305	0.532894	0.894708	NA	-0.0294152	0.790717	0.69789	NA	0.0947202	0.371183	0.991263	NA	FALSE	FALSE	FALSE	FALSE	FALSE	FALSE	FALSE	FALSE	FALSE	FALSE	FALSE	FALSE
ENSG00000173933_RBM4	5.3778	0.0866773	0.0493211	0.0774808	NA	0.0539237	0.169939	0.226682	NA	0.0173557	0.697923	0.822978	NA	-0.0327537	0.574215	0.904437	NA	-0.0693217	0.267919	0.523864	NA	0.036568	0.537973	0.991263	NA	FALSE	FALSE	FALSE	FALSE	FALSE	FALSE	FALSE	FALSE	FALSE	FALSE	FALSE	FALSE
ENSG00000130299_GTPBP3	3.30055	-0.191276	0.0494867	0.0777183	NA	-0.115657	0.186424	0.238716	NA	-0.0216647	0.811581	0.840844	NA	0.0756199	0.558673	0.90222	NA	0.169612	0.201882	0.485627	NA	-0.0939918	0.455657	0.991263	NA	FALSE	FALSE	FALSE	FALSE	FALSE	FALSE	FALSE	FALSE	FALSE	FALSE	FALSE	FALSE
ENSG00000158122_PRXL2C	4.71474	0.104971	0.0496234	0.0779102	NA	-0.0253735	0.600746	0.435135	NA	0.0424378	0.437997	0.75479	NA	-0.130344	0.0723304	0.667179	NA	-0.0625327	0.410291	0.586131	NA	-0.0678113	0.354577	0.991263	NA	FALSE	FALSE	FALSE	FALSE	FALSE	FALSE	FALSE	FALSE	FALSE	FALSE	FALSE	FALSE
ENSG00000151376_ME3	4.83372	-0.147635	0.0496395	0.0779126	NA	-0.119623	0.0524537	0.115724	NA	-0.0882535	0.226655	0.655746	NA	0.0280119	0.769304	0.940136	NA	0.0593815	0.566553	0.63867	NA	-0.0313696	0.739923	0.991263	NA	FALSE	FALSE	FALSE	FALSE	FALSE	FALSE	FALSE	FALSE	FALSE	FALSE	FALSE	FALSE
ENSG00000122042_UBL3	5.97862	-0.0730849	0.0496982	0.077982	NA	-0.0313621	0.355107	0.33704	NA	-0.0506424	0.191714	0.633579	NA	0.0417228	0.403382	0.859247	NA	0.0224426	0.672601	0.668833	NA	0.0192803	0.706647	0.991263	NA	FALSE	FALSE	FALSE	FALSE	FALSE	FALSE	FALSE	FALSE	FALSE	FALSE	FALSE	FALSE
ENSG00000139278_GLIPR1	5.53284	-0.141526	0.0497145	0.0779848	NA	-0.155654	0.0242441	0.0730912	NA	-0.0774718	0.312024	0.701425	NA	-0.0141277	0.885065	0.946017	NA	0.0640541	0.53884	0.629739	NA	-0.0781818	0.44361	0.991263	NA	FALSE	FALSE	FALSE	FALSE	FALSE	FALSE	FALSE	FALSE	FALSE	FALSE	FALSE	FALSE
ENSG00000163110_PDLIM5	7.05518	0.105874	0.0498661	0.0781998	NA	0.0857732	0.0772934	0.144338	NA	0.0818842	0.143865	0.611184	NA	-0.0201003	0.77831	0.94165	NA	-0.0239894	0.75454	0.688988	NA	0.00388905	0.95764	0.997557	NA	FALSE	FALSE	FALSE	FALSE	FALSE	FALSE	FALSE	FALSE	FALSE	FALSE	FALSE	FALSE
ENSG00000127527_EPS15L1	4.85467	-0.121992	0.0499363	0.0782658	NA	0.0880615	0.109395	0.176621	NA	-0.0213862	0.729445	0.828815	NA	0.210053	0.0126705	0.532459	NA	0.100605	0.249923	0.5133	NA	0.109448	0.187183	0.991263	NA	FALSE	FALSE	FALSE	FALSE	FALSE	FALSE	FALSE	FALSE	FALSE	FALSE	FALSE	FALSE
ENSG00000156052_GNAQ	6.29117	-0.150149	0.0499373	0.0782658	NA	-0.00646114	0.924657	0.533287	NA	-0.0730388	0.35071	0.71609	NA	0.143688	0.161161	0.731398	NA	0.0771104	0.47744	0.612614	NA	0.0665777	0.521453	0.991263	NA	FALSE	FALSE	FALSE	FALSE	FALSE	FALSE	FALSE	FALSE	FALSE	FALSE	FALSE	FALSE
ENSG00000243789_JMJD7	2.79648	-0.186285	0.0500794	0.0784656	NA	-0.125966	0.142751	0.204828	NA	-0.0611884	0.488047	0.770524	NA	0.0603189	0.633213	0.916601	NA	0.125097	0.331711	0.550426	NA	-0.0647778	0.597175	0.991263	NA	FALSE	FALSE	FALSE	FALSE	FALSE	FALSE	FALSE	FALSE	FALSE	FALSE	FALSE	FALSE
ENSG00000077254_USP33	6.48539	0.0962205	0.0501542	0.0785503	NA	0.0440388	0.31775	0.319206	NA	-0.0254434	0.618822	0.804322	NA	-0.0521817	0.424833	0.86541	NA	-0.121664	0.0876986	0.397685	NA	0.0694823	0.304561	0.991263	NA	FALSE	FALSE	FALSE	FALSE	FALSE	FALSE	FALSE	FALSE	FALSE	FALSE	FALSE	FALSE
ENSG00000256294_AC021092.2	2.22841	-0.175763	0.0501627	0.0785503	NA	-0.0942079	0.257776	0.284886	NA	-0.0182601	0.840395	0.84569	NA	0.0815546	0.500676	0.884329	NA	0.157502	0.216127	0.495994	NA	-0.0759479	0.536785	0.991263	NA	FALSE	FALSE	FALSE	FALSE	FALSE	FALSE	FALSE	FALSE	FALSE	FALSE	FALSE	FALSE
ENSG00000160062_ZBTB8A	2.58714	-0.140748	0.0502149	0.0785724	NA	-0.0758658	0.249689	0.279671	NA	0.0288885	0.67542	0.817006	NA	0.0648818	0.50121	0.884522	NA	0.169636	0.0898999	0.39994	NA	-0.104754	0.27336	0.991263	NA	FALSE	FALSE	FALSE	FALSE	FALSE	FALSE	FALSE	FALSE	FALSE	FALSE	FALSE	FALSE
ENSG00000095951_HIVEP1	5.90521	0.155334	0.0502199	0.0785724	NA	0.0742323	0.291421	0.30592	NA	-0.0140236	0.861344	0.847589	NA	-0.0811021	0.439841	0.867697	NA	-0.169358	0.134149	0.44297	NA	0.088256	0.408825	0.991263	NA	FALSE	FALSE	FALSE	FALSE	FALSE	FALSE	FALSE	FALSE	FALSE	FALSE	FALSE	FALSE
ENSG00000111237_VPS29	6.53061	0.0754114	0.0502207	0.0785724	NA	0.0167307	0.624317	0.443375	NA	0.0253076	0.526777	0.782078	NA	-0.0586806	0.252198	0.791882	NA	-0.0501038	0.363937	0.567612	NA	-0.00857688	0.87026	0.995037	NA	FALSE	FALSE	FALSE	FALSE	FALSE	FALSE	FALSE	FALSE	FALSE	FALSE	FALSE	FALSE
ENSG00000136104_RNASEH2B	4.7773	-0.0981869	0.0502386	0.0785776	NA	-0.118228	0.0105993	0.0468952	NA	0.0145745	0.777625	0.834123	NA	-0.0200408	0.763436	0.939995	NA	0.112761	0.118097	0.427256	NA	-0.132802	0.0562151	0.991263	NA	FALSE	FALSE	FALSE	FALSE	FALSE	FALSE	FALSE	FALSE	FALSE	FALSE	FALSE	FALSE
ENSG00000148290_SURF1	4.89711	-0.109636	0.0503671	0.0787519	0.220306	-0.142013	0.0054897	0.0320892	0.0240119	-0.0252935	0.65116	0.810405	1	-0.0323769	0.661234	0.921434	1	0.0843427	0.284713	0.52958	1	-0.11672	0.121422	0.991263	0.5311	FALSE	FALSE	FALSE	FALSE	FALSE	FALSE	FALSE	FALSE	FALSE	FALSE	FALSE	FALSE
ENSG00000177082_WDR73	4.74279	-0.105571	0.0503843	0.0787519	NA	-0.0946142	0.0523737	0.115636	NA	-0.0943787	0.0773258	0.529868	NA	0.0109563	0.878045	0.945414	NA	0.0111918	0.880846	0.719016	NA	-0.000235512	0.997359	0.997566	NA	FALSE	FALSE	FALSE	FALSE	FALSE	FALSE	FALSE	FALSE	FALSE	FALSE	FALSE	FALSE
ENSG00000162694_EXTL2	2.53325	-0.152932	0.050394	0.0787519	NA	-0.152961	0.0534702	0.117198	NA	-0.160176	0.0500304	0.478581	NA	-2.85615e-05	0.999791	0.953847	NA	-0.00724343	0.947969	0.732375	NA	0.00721487	0.948516	0.997557	NA	FALSE	FALSE	FALSE	FALSE	FALSE	FALSE	FALSE	FALSE	FALSE	FALSE	FALSE	FALSE
ENSG00000074842_MYDGF	7.30887	0.0987134	0.0504104	0.0787546	NA	0.0520481	0.243522	0.275913	NA	0.110268	0.038234	0.44023	NA	-0.0466652	0.483676	0.88183	NA	0.0115542	0.872318	0.7175	NA	-0.0582194	0.39643	0.991263	NA	FALSE	FALSE	FALSE	FALSE	FALSE	FALSE	FALSE	FALSE	FALSE	FALSE	FALSE	FALSE
ENSG00000019995_ZRANB1	4.74255	-0.137261	0.0504599	0.0787969	NA	-0.0493669	0.435597	0.373648	NA	-0.0905508	0.199947	0.637749	NA	0.0878941	0.348897	0.833357	NA	0.0467103	0.634905	0.6604	NA	0.0411839	0.662694	0.991263	NA	FALSE	FALSE	FALSE	FALSE	FALSE	FALSE	FALSE	FALSE	FALSE	FALSE	FALSE	FALSE
ENSG00000118707_TGIF2	3.79846	0.145765	0.0504668	0.0787969	NA	0.0964039	0.176926	0.231789	NA	0.0328537	0.668488	0.814782	NA	-0.0493609	0.628061	0.916228	NA	-0.112911	0.289196	0.531415	NA	0.0635502	0.543138	0.991263	NA	FALSE	FALSE	FALSE	FALSE	FALSE	FALSE	FALSE	FALSE	FALSE	FALSE	FALSE	FALSE
ENSG00000141429_GALNT1	6.2654	-0.129745	0.0505486	0.0789016	NA	-0.103213	0.0853977	0.152594	NA	-0.0734415	0.288255	0.692579	NA	0.0265317	0.763072	0.939995	NA	0.0563033	0.552921	0.634454	NA	-0.0297716	0.742885	0.991263	NA	FALSE	FALSE	FALSE	FALSE	FALSE	FALSE	FALSE	FALSE	FALSE	FALSE	FALSE	FALSE
ENSG00000019169_MARCO	9.97745	-0.130092	0.0505657	0.0789054	NA	-0.0547772	0.349219	0.334502	NA	0.0288932	0.677885	0.817105	NA	0.0753152	0.391197	0.853411	NA	0.158986	0.0999413	0.410972	NA	-0.0836704	0.358229	0.991263	NA	FALSE	FALSE	FALSE	FALSE	FALSE	FALSE	FALSE	FALSE	FALSE	FALSE	FALSE	FALSE
ENSG00000171467_ZNF318	5.75586	-0.106688	0.0506165	0.0789618	NA	-0.0956315	0.059169	0.123767	NA	-0.100363	0.0751526	0.523771	NA	0.0110565	0.879871	0.945414	NA	0.00632495	0.934673	0.730082	NA	0.00473152	0.949428	0.997557	NA	FALSE	FALSE	FALSE	FALSE	FALSE	FALSE	FALSE	FALSE	FALSE	FALSE	FALSE	FALSE
ENSG00000140395_WDR61	5.04955	-0.0829786	0.0506881	0.0790505	0.22171	-0.109805	0.00490352	0.0301214	0.021448	-0.0424854	0.319523	0.701493	1	-0.0268261	0.632864	0.916601	1	0.0404932	0.49718	0.616074	1	-0.0673193	0.238187	0.991263	1	FALSE	FALSE	FALSE	FALSE	FALSE	FALSE	FALSE	FALSE	FALSE	FALSE	FALSE	FALSE
ENSG00000075568_TMEM131	6.45488	0.119075	0.0507703	0.0791557	NA	0.0612502	0.263572	0.288298	NA	-0.000886464	0.988705	0.859727	NA	-0.0578244	0.475858	0.881261	NA	-0.119961	0.16992	0.46262	NA	0.0621367	0.455212	0.991263	NA	FALSE	FALSE	FALSE	FALSE	FALSE	FALSE	FALSE	FALSE	FALSE	FALSE	FALSE	FALSE
ENSG00000113763_UNC5A	1.72051	0.221811	0.0507871	0.079159	NA	0.0663919	0.546314	0.416029	NA	0.147982	0.21493	0.651258	NA	-0.15542	0.322961	0.819745	NA	-0.0738296	0.650197	0.663833	NA	-0.0815899	0.613949	0.991263	NA	FALSE	FALSE	FALSE	FALSE	FALSE	FALSE	FALSE	FALSE	FALSE	FALSE	FALSE	FALSE
ENSG00000109062_SLC9A3R1	5.44104	-0.132893	0.0508248	0.0791946	NA	-0.0471278	0.43332	0.373053	NA	0.0758304	0.266383	0.685497	NA	0.0857656	0.34147	0.827926	NA	0.208724	0.0320283	0.346902	NA	-0.122958	0.178215	0.991263	NA	FALSE	FALSE	FALSE	FALSE	FALSE	FALSE	FALSE	FALSE	FALSE	FALSE	FALSE	FALSE
ENSG00000170265_ZNF282	4.55278	0.141255	0.0508414	0.0791977	NA	0.00499167	0.936606	0.536546	NA	-0.0617488	0.384751	0.730223	NA	-0.136263	0.154488	0.723322	NA	-0.203004	0.0470069	0.355157	NA	0.0667404	0.481543	0.991263	NA	FALSE	FALSE	FALSE	FALSE	FALSE	FALSE	FALSE	FALSE	FALSE	FALSE	FALSE	FALSE
ENSG00000239900_ADSL	5.36948	0.103419	0.0508603	0.0792041	NA	-0.0760357	0.110664	0.177766	NA	0.0432758	0.422426	0.746969	NA	-0.179455	0.0130426	0.532459	NA	-0.0601433	0.422794	0.5905	NA	-0.119311	0.0994721	0.991263	NA	FALSE	FALSE	FALSE	FALSE	FALSE	FALSE	FALSE	FALSE	FALSE	FALSE	FALSE	FALSE
ENSG00000221988_PPT2	1.86176	-0.303512	0.0509155	0.079267	NA	0.131529	0.364791	0.342484	NA	-0.21397	0.135859	0.600653	NA	0.43504	0.0425123	0.626733	NA	0.0895421	0.667724	0.667177	NA	0.345498	0.0925408	0.991263	NA	FALSE	FALSE	FALSE	FALSE	FALSE	FALSE	FALSE	FALSE	FALSE	FALSE	FALSE	FALSE
ENSG00000182054_IDH2	4.98357	-0.140141	0.0510933	0.0795008	NA	-0.15036	0.0152139	0.0569344	NA	0.00961764	0.89136	0.850007	NA	-0.0102191	0.912236	0.947896	NA	0.149758	0.137085	0.445233	NA	-0.159978	0.0885899	0.991263	NA	FALSE	FALSE	FALSE	FALSE	FALSE	FALSE	FALSE	FALSE	FALSE	FALSE	FALSE	FALSE
ENSG00000072163_LIMS2	3.44003	0.190991	0.0510952	0.0795008	0.22349	0.113772	0.143604	0.205588	0.628123	0.288517	0.00270892	0.13918	0.0118488	-0.0772193	0.531391	0.894708	1	0.0975256	0.464795	0.607156	1	-0.174745	0.149407	0.991263	0.653508	FALSE	FALSE	TRUE	FALSE	FALSE	FALSE	FALSE	FALSE	FALSE	FALSE	FALSE	FALSE
ENSG00000214029_ZNF891	1.61843	-0.34636	0.051114	0.0795039	NA	-0.0669762	0.674078	0.460115	NA	-0.0101132	0.952802	0.853614	NA	0.279384	0.239659	0.786959	NA	0.336247	0.172202	0.463744	NA	-0.056863	0.807636	0.992471	NA	FALSE	FALSE	FALSE	FALSE	FALSE	FALSE	FALSE	FALSE	FALSE	FALSE	FALSE	FALSE
ENSG00000139197_PEX5	4.26349	-0.0788874	0.0511268	0.0795039	NA	-0.0352399	0.331278	0.325596	NA	-0.0830494	0.0381252	0.44023	NA	0.0436475	0.417515	0.862372	NA	-0.004162	0.940553	0.731276	NA	0.0478095	0.371663	0.991263	NA	FALSE	FALSE	FALSE	FALSE	FALSE	FALSE	FALSE	FALSE	FALSE	FALSE	FALSE	FALSE
ENSG00000104856_RELB	6.2802	0.156811	0.0511588	0.0795306	NA	0.0812334	0.256571	0.284119	NA	0.0526545	0.519547	0.780091	NA	-0.075578	0.47804	0.88183	NA	-0.104157	0.36083	0.566303	NA	0.0285789	0.79186	0.992471	NA	FALSE	FALSE	FALSE	FALSE	FALSE	FALSE	FALSE	FALSE	FALSE	FALSE	FALSE	FALSE
ENSG00000134755_DSC2	5.9034	-0.0916771	0.0512158	0.0795962	NA	-0.0587373	0.174373	0.230077	NA	-0.116125	0.0192577	0.33757	NA	0.0329398	0.601479	0.912971	NA	-0.0244479	0.714598	0.678571	NA	0.0573877	0.375985	0.991263	NA	FALSE	FALSE	FALSE	FALSE	FALSE	FALSE	FALSE	FALSE	FALSE	FALSE	FALSE	FALSE
ENSG00000108557_RAI1	4.67756	-0.131783	0.0514051	0.0798606	NA	0.010583	0.859333	0.517271	NA	-0.0302297	0.642877	0.809053	NA	0.142366	0.115236	0.70208	NA	0.101553	0.277661	0.528755	NA	0.0408127	0.644478	0.991263	NA	FALSE	FALSE	FALSE	FALSE	FALSE	FALSE	FALSE	FALSE	FALSE	FALSE	FALSE	FALSE
ENSG00000262406_MMP12	2.50368	0.269934	0.0514157	0.0798606	NA	0.100307	0.434937	0.373479	NA	0.202633	0.288357	0.692579	NA	-0.169626	0.365865	0.841747	NA	-0.0673006	0.77328	0.692502	NA	-0.102326	0.655286	0.991263	NA	FALSE	FALSE	FALSE	FALSE	FALSE	FALSE	FALSE	FALSE	FALSE	FALSE	FALSE	FALSE
ENSG00000122359_ANXA11	8.83186	0.145599	0.0514927	0.0799571	NA	0.0583697	0.376789	0.348477	NA	0.112923	0.152546	0.613558	NA	-0.0872297	0.377975	0.848633	NA	-0.032676	0.760644	0.689995	NA	-0.0545537	0.593844	0.991263	NA	FALSE	FALSE	FALSE	FALSE	FALSE	FALSE	FALSE	FALSE	FALSE	FALSE	FALSE	FALSE
ENSG00000197147_LRRC8B	3.93796	-0.125925	0.0515344	0.0799852	NA	-0.122232	0.0536313	0.117417	NA	-0.125059	0.0661833	0.508743	NA	0.00369307	0.966857	0.950949	NA	0.000866765	0.992505	0.741413	NA	0.00282631	0.975329	0.997557	NA	FALSE	FALSE	FALSE	FALSE	FALSE	FALSE	FALSE	FALSE	FALSE	FALSE	FALSE	FALSE
ENSG00000160226_CFAP410	4.43712	-0.137316	0.0515405	0.0799852	NA	-0.074197	0.233381	0.270144	NA	-0.0379661	0.577274	0.793654	NA	0.0631189	0.497493	0.883495	NA	0.0993497	0.308437	0.541688	NA	-0.0362308	0.693684	0.991263	NA	FALSE	FALSE	FALSE	FALSE	FALSE	FALSE	FALSE	FALSE	FALSE	FALSE	FALSE	FALSE
ENSG00000197321_SVIL	7.48442	-0.262687	0.0516364	0.0801108	NA	0.0521603	0.659197	0.454969	NA	-0.0173347	0.90021	0.850801	NA	0.314847	0.080631	0.670122	NA	0.245352	0.203608	0.485966	NA	0.069495	0.702547	0.991263	NA	FALSE	FALSE	FALSE	FALSE	FALSE	FALSE	FALSE	FALSE	FALSE	FALSE	FALSE	FALSE
ENSG00000177963_RIC8A	6.56035	0.123641	0.0517379	0.0802046	NA	0.12983	0.0241378	0.0729304	NA	0.0879022	0.180132	0.629417	NA	0.00618906	0.941231	0.95054	NA	-0.0357389	0.691872	0.672234	NA	0.0419279	0.625919	0.991263	NA	FALSE	FALSE	FALSE	FALSE	FALSE	FALSE	FALSE	FALSE	FALSE	FALSE	FALSE	FALSE
ENSG00000153094_BCL2L11	3.77145	-0.190623	0.0517441	0.0802046	NA	-0.0575525	0.528953	0.408679	NA	-0.141027	0.159188	0.619424	NA	0.133071	0.317881	0.816181	NA	0.0495964	0.719848	0.679933	NA	0.0834744	0.536466	0.991263	NA	FALSE	FALSE	FALSE	FALSE	FALSE	FALSE	FALSE	FALSE	FALSE	FALSE	FALSE	FALSE
ENSG00000205765_C5orf51	5.55911	0.0917683	0.0517535	0.0802046	NA	0.0367517	0.389047	0.353536	NA	0.0126078	0.792915	0.838004	NA	-0.0550166	0.383275	0.849617	NA	-0.0791605	0.238517	0.508216	NA	0.024144	0.706736	0.991263	NA	FALSE	FALSE	FALSE	FALSE	FALSE	FALSE	FALSE	FALSE	FALSE	FALSE	FALSE	FALSE
ENSG00000165392_WRN	4.01286	0.182106	0.0517566	0.0802046	NA	-0.0468881	0.586001	0.430338	NA	-0.205822	0.0335136	0.426306	NA	-0.228994	0.0732306	0.667179	NA	-0.387928	0.00470714	0.310662	NA	0.158933	0.217403	0.991263	NA	FALSE	FALSE	FALSE	FALSE	FALSE	FALSE	FALSE	FALSE	FALSE	FALSE	FALSE	FALSE
ENSG00000206562_METTL6	3.17989	0.103806	0.0517917	0.0802359	NA	-0.0339805	0.491744	0.395401	NA	0.0559044	0.290386	0.693158	NA	-0.137787	0.0598124	0.652212	NA	-0.0479018	0.519607	0.624056	NA	-0.0898849	0.215875	0.991263	NA	FALSE	FALSE	FALSE	FALSE	FALSE	FALSE	FALSE	FALSE	FALSE	FALSE	FALSE	FALSE
ENSG00000090565_RAB11FIP3	3.9106	-0.149821	0.0518525	0.0803004	NA	-0.0423818	0.523394	0.406414	NA	-0.0928718	0.207497	0.646283	NA	0.107439	0.288068	0.806804	NA	0.0569494	0.588812	0.644694	NA	0.0504899	0.609375	0.991263	NA	FALSE	FALSE	FALSE	FALSE	FALSE	FALSE	FALSE	FALSE	FALSE	FALSE	FALSE	FALSE
ENSG00000138594_TMOD3	6.54793	0.129343	0.0518632	0.0803004	NA	0.0399885	0.50366	0.398821	NA	0.00197015	0.977086	0.857716	NA	-0.0893549	0.314824	0.813892	NA	-0.127373	0.182445	0.473327	NA	0.0380183	0.676073	0.991263	NA	FALSE	FALSE	FALSE	FALSE	FALSE	FALSE	FALSE	FALSE	FALSE	FALSE	FALSE	FALSE
ENSG00000125457_MIF4GD	3.78258	-0.11853	0.0519014	0.0803364	NA	-0.109974	0.045015	0.1061	NA	-0.0339359	0.567991	0.792957	NA	0.00855571	0.915345	0.948018	NA	0.0845943	0.317887	0.545837	NA	-0.0760386	0.34453	0.991263	NA	FALSE	FALSE	FALSE	FALSE	FALSE	FALSE	FALSE	FALSE	FALSE	FALSE	FALSE	FALSE
ENSG00000141258_SGSM2	5.56793	-0.111624	0.0519389	0.0803592	NA	-0.0119253	0.8153	0.504839	NA	-0.0870937	0.137164	0.602024	NA	0.0996989	0.193526	0.756125	NA	0.0245306	0.76172	0.689995	NA	0.0751684	0.332621	0.991263	NA	FALSE	FALSE	FALSE	FALSE	FALSE	FALSE	FALSE	FALSE	FALSE	FALSE	FALSE	FALSE
ENSG00000170425_ADORA2B	5.05314	-0.134887	0.0519461	0.0803592	NA	0.0437589	0.447791	0.37812	NA	-0.00266054	0.968657	0.855525	NA	0.178646	0.0492358	0.629545	NA	0.132227	0.172525	0.463777	NA	0.0464194	0.601723	0.991263	NA	FALSE	FALSE	FALSE	FALSE	FALSE	FALSE	FALSE	FALSE	FALSE	FALSE	FALSE	FALSE
ENSG00000143067_ZNF697	5.47665	0.113428	0.0519624	0.0803613	NA	0.102251	0.0626968	0.128012	NA	0.0409073	0.490184	0.771002	NA	-0.0111777	0.88713	0.946947	NA	-0.0725212	0.380294	0.574745	NA	0.0613434	0.44506	0.991263	NA	FALSE	FALSE	FALSE	FALSE	FALSE	FALSE	FALSE	FALSE	FALSE	FALSE	FALSE	FALSE
ENSG00000005810_MYCBP2	6.42232	0.172344	0.0520311	0.0804272	NA	0.0492174	0.535189	0.411218	NA	-0.206831	0.0301818	0.41113	NA	-0.123127	0.298172	0.80777	NA	-0.379175	0.0043021	0.310662	NA	0.256048	0.0403538	0.991263	NA	FALSE	FALSE	FALSE	FALSE	FALSE	FALSE	FALSE	FALSE	FALSE	FALSE	FALSE	FALSE
ENSG00000078674_PCM1	6.19462	-0.160753	0.0520349	0.0804272	0.227601	-0.16014	0.0306526	0.083487	0.134075	-0.216209	0.0150257	0.308798	0.0657224	0.000612568	0.995509	0.953081	1	-0.0554562	0.640347	0.662123	1	0.0560687	0.619291	0.991263	1	FALSE	FALSE	FALSE	FALSE	FALSE	FALSE	FALSE	FALSE	FALSE	FALSE	FALSE	FALSE
ENSG00000100263_RHBDD3	4.55825	0.100028	0.0520649	0.0804503	NA	0.0837204	0.0654375	0.131451	NA	0.0504687	0.321039	0.702577	NA	-0.0163075	0.809092	0.943198	NA	-0.0495592	0.489457	0.615291	NA	0.0332517	0.622833	0.991263	NA	FALSE	FALSE	FALSE	FALSE	FALSE	FALSE	FALSE	FALSE	FALSE	FALSE	FALSE	FALSE
ENSG00000137770_CTDSPL2	4.18475	0.117354	0.0521444	0.0805282	NA	0.108782	0.0571532	0.121143	NA	0.00254736	0.966594	0.854682	NA	-0.00857168	0.916461	0.948018	NA	-0.114806	0.180431	0.472062	NA	0.106235	0.203065	0.991263	NA	FALSE	FALSE	FALSE	FALSE	FALSE	FALSE	FALSE	FALSE	FALSE	FALSE	FALSE	FALSE
ENSG00000242498_ARPIN	4.57934	-0.145625	0.0521453	0.0805282	0.228083	-0.197855	0.00319675	0.0234037	0.0139826	0.00448431	0.952148	0.85354	1	-0.0522296	0.593635	0.910596	1	0.15011	0.156467	0.457789	0.684388	-0.202339	0.0441903	0.991263	0.193288	FALSE	FALSE	FALSE	FALSE	FALSE	FALSE	FALSE	FALSE	FALSE	FALSE	FALSE	FALSE
ENSG00000103091_WDR59	4.16667	-0.187765	0.0522974	0.08074	NA	-0.078271	0.359897	0.339727	NA	-0.105269	0.251146	0.671383	NA	0.109495	0.39238	0.853411	NA	0.0824963	0.531671	0.627933	NA	0.0269982	0.82867	0.992471	NA	FALSE	FALSE	FALSE	FALSE	FALSE	FALSE	FALSE	FALSE	FALSE	FALSE	FALSE	FALSE
ENSG00000136878_USP20	4.34226	-0.175648	0.0523943	0.0808664	NA	-0.180046	0.0302477	0.0827384	NA	0.000461993	0.995974	0.861606	NA	-0.00439754	0.970866	0.950949	NA	0.17611	0.171463	0.463571	NA	-0.180508	0.144359	0.991263	NA	FALSE	FALSE	FALSE	FALSE	FALSE	FALSE	FALSE	FALSE	FALSE	FALSE	FALSE	FALSE
ENSG00000117481_NSUN4	4.38532	0.0891642	0.0524834	0.0809635	NA	0.034713	0.406618	0.361787	NA	0.0521938	0.248581	0.669045	NA	-0.0544513	0.37737	0.84835	NA	-0.0369704	0.562313	0.636781	NA	-0.0174808	0.775613	0.992307	NA	FALSE	FALSE	FALSE	FALSE	FALSE	FALSE	FALSE	FALSE	FALSE	FALSE	FALSE	FALSE
ENSG00000151414_NEK7	5.72445	0.122231	0.0524982	0.0809635	NA	0.0851309	0.141869	0.204056	NA	-0.0084636	0.896523	0.850487	NA	-0.0370996	0.660466	0.921434	NA	-0.130694	0.149672	0.452492	NA	0.0935946	0.283259	0.991263	NA	FALSE	FALSE	FALSE	FALSE	FALSE	FALSE	FALSE	FALSE	FALSE	FALSE	FALSE	FALSE
ENSG00000064607_SUGP2	6.47762	-0.107843	0.0525025	0.0809635	NA	-0.0858079	0.0860056	0.153202	NA	-0.0655956	0.255984	0.676273	NA	0.0220356	0.764573	0.939995	NA	0.0422479	0.594311	0.646914	NA	-0.0202123	0.789352	0.992471	NA	FALSE	FALSE	FALSE	FALSE	FALSE	FALSE	FALSE	FALSE	FALSE	FALSE	FALSE	FALSE
ENSG00000188897_AC099489.1	1.55681	0.484184	0.0525273	0.0809672	NA	0.461653	0.05932	0.123946	NA	-0.110049	0.625652	0.805001	NA	-0.0225315	0.947705	0.950949	NA	-0.594233	0.0787803	0.387576	NA	0.571702	0.0872907	0.991263	NA	FALSE	FALSE	FALSE	FALSE	FALSE	FALSE	FALSE	FALSE	FALSE	FALSE	FALSE	FALSE
ENSG00000116044_NFE2L2	7.60417	0.0835811	0.052535	0.0809672	NA	0.0475948	0.214873	0.258657	NA	-0.044967	0.322967	0.70297	NA	-0.0359863	0.528195	0.893708	NA	-0.128548	0.0421034	0.353324	NA	0.0925618	0.122046	0.991263	NA	FALSE	FALSE	FALSE	FALSE	FALSE	FALSE	FALSE	FALSE	FALSE	FALSE	FALSE	FALSE
ENSG00000096746_HNRNPH3	6.53417	0.089245	0.0525758	0.0810068	NA	0.0487018	0.236887	0.272861	NA	0.000503839	0.991499	0.860845	NA	-0.0405432	0.506896	0.886635	NA	-0.0887412	0.178742	0.47054	NA	0.0481979	0.442056	0.991263	NA	FALSE	FALSE	FALSE	FALSE	FALSE	FALSE	FALSE	FALSE	FALSE	FALSE	FALSE	FALSE
ENSG00000111641_NOP2	5.51736	-0.0890414	0.0526067	0.0810313	NA	-0.0809803	0.0520992	0.115342	NA	-0.0754605	0.105952	0.579892	NA	0.00806116	0.894721	0.947117	NA	0.0135809	0.833236	0.707818	NA	-0.00551977	0.928648	0.997557	NA	FALSE	FALSE	FALSE	FALSE	FALSE	FALSE	FALSE	FALSE	FALSE	FALSE	FALSE	FALSE
ENSG00000122741_DCAF10	4.83596	0.145464	0.0526775	0.0810944	NA	0.00808966	0.903771	0.527918	NA	-0.0110019	0.88131	0.849436	NA	-0.137375	0.171484	0.734804	NA	-0.156466	0.137476	0.445383	NA	0.0190916	0.847903	0.992471	NA	FALSE	FALSE	FALSE	FALSE	FALSE	FALSE	FALSE	FALSE	FALSE	FALSE	FALSE	FALSE
ENSG00000156642_NPTN	7.32154	0.076933	0.0526779	0.0810944	NA	0.0796455	0.0278107	0.0790955	NA	0.0255402	0.535629	0.783339	NA	0.0027125	0.958897	0.950949	NA	-0.0513928	0.366526	0.568447	NA	0.0541053	0.320981	0.991263	NA	FALSE	FALSE	FALSE	FALSE	FALSE	FALSE	FALSE	FALSE	FALSE	FALSE	FALSE	FALSE
ENSG00000152684_PELO	4.70079	0.101912	0.0526978	0.0811017	0.2305	0.170268	0.000560159	0.00848404	0.00245013	0.0232648	0.654422	0.810579	1	0.0683557	0.327714	0.822306	1	-0.0786477	0.285541	0.530283	1	0.147003	0.0389238	0.991263	0.170252	FALSE	FALSE	FALSE	FALSE	FALSE	FALSE	FALSE	FALSE	FALSE	FALSE	FALSE	FALSE
ENSG00000142396_ERVK3-1	5.04747	0.0801011	0.0527208	0.0811139	NA	-0.0181894	0.624335	0.443375	NA	-0.0132988	0.748733	0.83167	NA	-0.0982905	0.0783375	0.667179	NA	-0.0933999	0.112023	0.420943	NA	-0.00489061	0.929991	0.997557	NA	FALSE	FALSE	FALSE	FALSE	FALSE	FALSE	FALSE	FALSE	FALSE	FALSE	FALSE	FALSE
ENSG00000167994_RAB3IL1	0.641364	-0.623189	0.0527396	0.0811196	NA	0.0258151	0.922358	0.532855	NA	-0.169952	0.547987	0.78672	NA	0.649004	0.119724	0.70208	NA	0.453237	0.287406	0.530758	NA	0.195767	0.613542	0.991263	NA	FALSE	FALSE	FALSE	FALSE	FALSE	FALSE	FALSE	FALSE	FALSE	FALSE	FALSE	FALSE
ENSG00000173905_GOLIM4	5.45043	-0.131276	0.0527561	0.0811218	NA	-0.103745	0.0934907	0.161086	NA	-0.0263076	0.70076	0.823219	NA	0.0275311	0.760513	0.939995	NA	0.104969	0.27417	0.527186	NA	-0.0774375	0.39984	0.991263	NA	FALSE	FALSE	FALSE	FALSE	FALSE	FALSE	FALSE	FALSE	FALSE	FALSE	FALSE	FALSE
ENSG00000256235_SMIM3	4.48717	0.105917	0.0529311	0.0813676	0.23152	0.167453	0.00164448	0.0161012	0.00719294	0.0254837	0.64498	0.809364	1	0.0615363	0.406264	0.859763	1	-0.0804333	0.299193	0.535068	1	0.14197	0.0625855	0.991263	0.273749	FALSE	FALSE	FALSE	FALSE	FALSE	FALSE	FALSE	FALSE	FALSE	FALSE	FALSE	FALSE
ENSG00000164172_MOCS2	4.17984	-0.0727727	0.0529773	0.0814152	NA	-0.053795	0.122959	0.188072	NA	-0.0352493	0.342661	0.711574	NA	0.0189777	0.707354	0.928184	NA	0.0375234	0.473872	0.611374	NA	-0.0185457	0.713943	0.991263	NA	FALSE	FALSE	FALSE	FALSE	FALSE	FALSE	FALSE	FALSE	FALSE	FALSE	FALSE	FALSE
ENSG00000179950_PUF60	6.6159	0.0808384	0.0530015	0.0814292	NA	0.0516273	0.163487	0.220641	NA	0.022657	0.595589	0.799395	NA	-0.0292111	0.596139	0.910667	NA	-0.0581814	0.327652	0.549022	NA	0.0289702	0.607012	0.991263	NA	FALSE	FALSE	FALSE	FALSE	FALSE	FALSE	FALSE	FALSE	FALSE	FALSE	FALSE	FALSE
ENSG00000241058_NSUN6	1.72863	0.188967	0.0530736	0.0815166	NA	-0.0842301	0.368132	0.344547	NA	0.0995487	0.322312	0.702884	NA	-0.273197	0.0451971	0.626733	NA	-0.089418	0.519806	0.624056	NA	-0.183779	0.182875	0.991263	NA	FALSE	FALSE	FALSE	FALSE	FALSE	FALSE	FALSE	FALSE	FALSE	FALSE	FALSE	FALSE
ENSG00000155008_APOOL	4.31419	-0.101295	0.0531447	0.0815946	NA	-0.0301602	0.530257	0.409035	NA	0.018911	0.711355	0.824807	NA	0.0711351	0.314177	0.813277	NA	0.120206	0.101657	0.412519	NA	-0.0490712	0.484722	0.991263	NA	FALSE	FALSE	FALSE	FALSE	FALSE	FALSE	FALSE	FALSE	FALSE	FALSE	FALSE	FALSE
ENSG00000253710_ALG11	5.0268	0.176892	0.0531624	0.0815946	NA	-0.00588949	0.942843	0.537588	NA	-0.12191	0.194808	0.63433	NA	-0.182781	0.137395	0.710751	NA	-0.298802	0.0243824	0.335942	NA	0.11602	0.352568	0.991263	NA	FALSE	FALSE	FALSE	FALSE	FALSE	FALSE	FALSE	FALSE	FALSE	FALSE	FALSE	FALSE
ENSG00000119771_KLHL29	5.0279	0.122206	0.0531699	0.0815946	0.232565	0.154278	0.00864688	0.0417188	0.0378214	0.0993417	0.107304	0.579892	0.469349	0.0320724	0.703242	0.927175	1	-0.0228642	0.792671	0.698409	1	0.0549367	0.510403	0.991263	1	FALSE	FALSE	FALSE	FALSE	FALSE	FALSE	FALSE	FALSE	FALSE	FALSE	FALSE	FALSE
ENSG00000164307_ERAP1	7.32883	0.117802	0.053284	0.0817361	NA	-0.0227504	0.678025	0.461511	NA	0.0782285	0.225312	0.655616	NA	-0.140552	0.0876016	0.682562	NA	-0.0395734	0.652026	0.663833	NA	-0.100979	0.23402	0.991263	NA	FALSE	FALSE	FALSE	FALSE	FALSE	FALSE	FALSE	FALSE	FALSE	FALSE	FALSE	FALSE
ENSG00000168958_MFF	5.13547	-0.0749916	0.0533038	0.0817361	NA	-0.0193816	0.573539	0.425719	NA	0.00778021	0.84197	0.846499	NA	0.05561	0.281298	0.803577	NA	0.0827718	0.133313	0.442146	NA	-0.0271618	0.601935	0.991263	NA	FALSE	FALSE	FALSE	FALSE	FALSE	FALSE	FALSE	FALSE	FALSE	FALSE	FALSE	FALSE
ENSG00000136603_SKIL	5.56565	-0.148915	0.0533077	0.0817361	NA	-0.122668	0.0872152	0.154396	NA	-0.11514	0.149023	0.611854	NA	0.026247	0.799994	0.943198	NA	0.0337754	0.757602	0.689105	NA	-0.00752836	0.943389	0.997557	NA	FALSE	FALSE	FALSE	FALSE	FALSE	FALSE	FALSE	FALSE	FALSE	FALSE	FALSE	FALSE
ENSG00000106638_TBL2	4.96028	0.0706884	0.0533387	0.0817603	NA	0.072245	0.0335188	0.0884324	NA	0.00808321	0.825796	0.843614	NA	0.00155664	0.974629	0.950949	NA	-0.0626051	0.226241	0.501125	NA	0.0641618	0.198774	0.991263	NA	FALSE	FALSE	FALSE	FALSE	FALSE	FALSE	FALSE	FALSE	FALSE	FALSE	FALSE	FALSE
ENSG00000254858_MPV17L2	3.92928	-0.0972131	0.0533913	0.0818176	NA	-0.0335023	0.457391	0.382085	NA	0.037688	0.433171	0.752171	NA	0.0637108	0.342386	0.828379	NA	0.134901	0.0543223	0.363905	NA	-0.0711903	0.281458	0.991263	NA	FALSE	FALSE	FALSE	FALSE	FALSE	FALSE	FALSE	FALSE	FALSE	FALSE	FALSE	FALSE
ENSG00000164104_HMGB2	3.83173	-0.10988	0.0534095	0.0818221	0.233613	-0.159233	0.00193377	0.0178565	0.00845829	-0.0737612	0.187302	0.631741	0.819257	-0.049353	0.507424	0.886635	1	0.0361184	0.646701	0.663833	1	-0.0854714	0.251132	0.991263	1	FALSE	FALSE	FALSE	FALSE	FALSE	FALSE	FALSE	FALSE	FALSE	FALSE	FALSE	FALSE
ENSG00000163684_RPP14	4.23787	-0.104785	0.0534253	0.081823	NA	0.0338893	0.497847	0.397592	NA	0.0495761	0.361956	0.720673	NA	0.138675	0.0617505	0.652212	NA	0.154361	0.046278	0.355157	NA	-0.0156868	0.83133	0.992471	NA	FALSE	FALSE	FALSE	FALSE	FALSE	FALSE	FALSE	FALSE	FALSE	FALSE	FALSE	FALSE
ENSG00000146540_C7orf50	5.56739	-0.141837	0.0535858	0.0820453	NA	-0.130557	0.0404718	0.0992314	NA	0.0449618	0.535971	0.783339	NA	0.0112805	0.905897	0.947467	NA	0.186799	0.0722594	0.386989	NA	-0.175519	0.0710008	0.991263	NA	FALSE	FALSE	FALSE	FALSE	FALSE	FALSE	FALSE	FALSE	FALSE	FALSE	FALSE	FALSE
ENSG00000143162_CREG1	9.30327	0.0677947	0.0536107	0.08206	NA	0.0579428	0.0655034	0.131492	NA	0.0272321	0.459912	0.759766	NA	-0.00985186	0.831676	0.943369	NA	-0.0405626	0.422422	0.590472	NA	0.0307108	0.523503	0.991263	NA	FALSE	FALSE	FALSE	FALSE	FALSE	FALSE	FALSE	FALSE	FALSE	FALSE	FALSE	FALSE
ENSG00000076053_RBM7	4.41837	0.142448	0.0536485	0.0820946	NA	0.0478019	0.48027	0.391677	NA	-0.0308119	0.6822	0.819198	NA	-0.0946457	0.341625	0.827926	NA	-0.17326	0.101552	0.412519	NA	0.0786138	0.438064	0.991263	NA	FALSE	FALSE	FALSE	FALSE	FALSE	FALSE	FALSE	FALSE	FALSE	FALSE	FALSE	FALSE
ENSG00000181722_ZBTB20	1.86434	-0.672259	0.0537059	0.082159	NA	-0.225065	0.453331	0.380566	NA	-0.203391	0.460125	0.759766	NA	0.447194	0.327405	0.822306	NA	0.468868	0.287762	0.530893	NA	-0.0216741	0.957444	0.997557	NA	FALSE	FALSE	FALSE	FALSE	FALSE	FALSE	FALSE	FALSE	FALSE	FALSE	FALSE	FALSE
ENSG00000176142_TMEM39A	4.97166	0.140474	0.0537673	0.0822295	NA	0.124007	0.0642996	0.130124	NA	0.0383698	0.595845	0.799395	NA	-0.0164667	0.865583	0.945273	NA	-0.102104	0.317551	0.545711	NA	0.0856376	0.382976	0.991263	NA	FALSE	FALSE	FALSE	FALSE	FALSE	FALSE	FALSE	FALSE	FALSE	FALSE	FALSE	FALSE
ENSG00000042980_ADAM28	1.20676	-0.316981	0.0538505	0.0823136	0.235542	-0.266509	0.0615802	0.126909	0.269352	-0.402083	0.0236797	0.368161	0.103575	0.050472	0.813429	0.943198	1	-0.0851024	0.719568	0.679872	1	0.135574	0.543787	0.991263	1	FALSE	FALSE	FALSE	FALSE	FALSE	FALSE	FALSE	FALSE	FALSE	FALSE	FALSE	FALSE
ENSG00000150593_PDCD4	5.7002	-0.145348	0.0538635	0.0823136	0.235599	-0.20967	0.00318661	0.0233893	0.0139382	-0.0823473	0.294365	0.693453	1	-0.0643221	0.523415	0.891441	1	0.0630007	0.558945	0.635724	1	-0.127323	0.222605	0.991263	0.973672	FALSE	FALSE	FALSE	FALSE	FALSE	FALSE	FALSE	TRUE	FALSE	FALSE	FALSE	FALSE
ENSG00000157873_TNFRSF14	7.70207	0.0961098	0.0538727	0.0823136	NA	-0.0304965	0.485541	0.393537	NA	0.0363263	0.483384	0.769435	NA	-0.126606	0.057809	0.652212	NA	-0.0597835	0.402746	0.582211	NA	-0.0668228	0.325545	0.991263	NA	FALSE	FALSE	FALSE	FALSE	FALSE	FALSE	FALSE	FALSE	FALSE	FALSE	FALSE	FALSE
ENSG00000113575_PPP2CA	6.98247	0.125055	0.0539008	0.0823136	NA	0.05427	0.349946	0.334767	NA	0.00537853	0.936044	0.853519	NA	-0.070785	0.412165	0.860934	NA	-0.119676	0.1992	0.483376	NA	0.0488914	0.581272	0.991263	NA	FALSE	FALSE	FALSE	FALSE	FALSE	FALSE	FALSE	FALSE	FALSE	FALSE	FALSE	FALSE
ENSG00000115687_PASK	2.82266	-0.27764	0.0539154	0.0823136	NA	-0.177483	0.181363	0.23502	NA	-0.0958572	0.474504	0.764803	NA	0.100156	0.604701	0.912971	NA	0.181782	0.352359	0.562748	NA	-0.0816258	0.663828	0.991263	NA	FALSE	FALSE	FALSE	FALSE	FALSE	FALSE	FALSE	FALSE	FALSE	FALSE	FALSE	FALSE
ENSG00000152484_USP12	7.07263	0.136484	0.0539232	0.0823136	NA	0.178029	0.00659632	0.035627	NA	0.0266014	0.716899	0.826392	NA	0.0415448	0.658713	0.921434	NA	-0.109882	0.279577	0.529193	NA	0.151427	0.12204	0.991263	NA	FALSE	FALSE	FALSE	FALSE	FALSE	FALSE	FALSE	FALSE	FALSE	FALSE	FALSE	FALSE
ENSG00000165359_INTS6L	2.70993	0.224544	0.0539339	0.0823136	NA	0.0243934	0.831582	0.50886	NA	0.0252204	0.844397	0.846514	NA	-0.200151	0.219977	0.774091	NA	-0.199324	0.249648	0.5133	NA	-0.00082701	0.996168	0.997557	NA	FALSE	FALSE	FALSE	FALSE	FALSE	FALSE	FALSE	FALSE	FALSE	FALSE	FALSE	FALSE
ENSG00000173226_IQCB1	4.10386	0.101227	0.0539497	0.0823136	NA	-0.0476705	0.330119	0.324959	NA	-0.052703	0.332112	0.706966	NA	-0.148898	0.0398199	0.625716	NA	-0.15393	0.0435012	0.353324	NA	0.00503246	0.944891	0.997557	NA	FALSE	FALSE	FALSE	FALSE	FALSE	FALSE	FALSE	FALSE	FALSE	FALSE	FALSE	FALSE
ENSG00000111481_COPZ1	6.69815	0.0678634	0.0539602	0.0823136	0.236022	0.0898362	0.00538007	0.0317869	0.0235324	0.0417445	0.249352	0.669148	1	0.0219728	0.63684	0.918028	1	-0.0261189	0.60133	0.649089	1	0.0480917	0.314301	0.991263	1	FALSE	FALSE	FALSE	FALSE	FALSE	FALSE	FALSE	FALSE	FALSE	FALSE	FALSE	FALSE
ENSG00000182196_ARL6IP4	6.22552	-0.126872	0.054022	0.0823845	NA	-0.100836	0.0837368	0.150898	NA	-0.0235195	0.724103	0.827846	NA	0.0260351	0.763556	0.939995	NA	0.103352	0.268379	0.523864	NA	-0.077317	0.381158	0.991263	NA	FALSE	FALSE	FALSE	FALSE	FALSE	FALSE	FALSE	FALSE	FALSE	FALSE	FALSE	FALSE
ENSG00000142065_ZFP14	2.39721	-0.231692	0.0540722	0.0824377	NA	-0.0867019	0.429047	0.371104	NA	-0.0931255	0.413995	0.742322	NA	0.14499	0.369503	0.844865	NA	0.138566	0.399513	0.581395	NA	0.00642358	0.967503	0.997557	NA	FALSE	FALSE	FALSE	FALSE	FALSE	FALSE	FALSE	FALSE	FALSE	FALSE	FALSE	FALSE
ENSG00000163626_COX18	4.32373	-0.0927792	0.0540989	0.0824516	NA	-0.025794	0.561733	0.421601	NA	-0.00450591	0.924817	0.852093	NA	0.0669853	0.304228	0.808346	NA	0.0882733	0.192734	0.478395	NA	-0.0212881	0.744118	0.991263	NA	FALSE	FALSE	FALSE	FALSE	FALSE	FALSE	FALSE	FALSE	FALSE	FALSE	FALSE	FALSE
ENSG00000163832_ELP6	3.56184	-0.126224	0.0541178	0.0824516	NA	-0.118322	0.0515171	0.114629	NA	-0.035132	0.586085	0.797003	NA	0.00790118	0.928263	0.949002	NA	0.0910916	0.319522	0.546784	NA	-0.0831905	0.345484	0.991263	NA	FALSE	FALSE	FALSE	FALSE	FALSE	FALSE	FALSE	FALSE	FALSE	FALSE	FALSE	FALSE
ENSG00000167969_ECI1	4.0789	-0.145806	0.0541273	0.0824516	NA	-0.0669088	0.312743	0.316732	NA	-0.0128239	0.861147	0.847589	NA	0.0788968	0.428707	0.866458	NA	0.132982	0.206314	0.487873	NA	-0.0540848	0.583904	0.991263	NA	FALSE	FALSE	FALSE	FALSE	FALSE	FALSE	FALSE	FALSE	FALSE	FALSE	FALSE	FALSE
ENSG00000103126_AXIN1	5.36969	0.0739643	0.054225	0.082577	NA	0.0656324	0.0553048	0.119527	NA	-0.0109851	0.771496	0.833385	NA	-0.00833191	0.869101	0.945273	NA	-0.0849494	0.116115	0.425597	NA	0.0766175	0.134257	0.991263	NA	FALSE	FALSE	FALSE	FALSE	FALSE	FALSE	FALSE	FALSE	FALSE	FALSE	FALSE	FALSE
ENSG00000070367_EXOC5	6.5507	0.145451	0.0543047	0.0826748	NA	0.038108	0.577546	0.427198	NA	-0.0308188	0.694415	0.822336	NA	-0.107343	0.289932	0.80777	NA	-0.17627	0.106906	0.41878	NA	0.0689269	0.508301	0.991263	NA	FALSE	FALSE	FALSE	FALSE	FALSE	FALSE	FALSE	FALSE	FALSE	FALSE	FALSE	FALSE
ENSG00000180964_TCEAL8	4.41433	-0.0906662	0.0544585	0.08287	NA	-0.086391	0.0452458	0.106468	NA	0.0282891	0.542013	0.78546	NA	0.00427515	0.945657	0.950919	NA	0.118955	0.0737094	0.386989	NA	-0.11468	0.071919	0.991263	NA	FALSE	FALSE	FALSE	FALSE	FALSE	FALSE	FALSE	FALSE	FALSE	FALSE	FALSE	FALSE
ENSG00000069345_DNAJA2	5.98872	0.0710068	0.0544778	0.08287	NA	0.0104863	0.750584	0.485898	NA	0.00588303	0.876862	0.849436	NA	-0.0605206	0.22028	0.774091	NA	-0.0651238	0.2182	0.498246	NA	0.00460324	0.927062	0.997557	NA	FALSE	FALSE	FALSE	FALSE	FALSE	FALSE	FALSE	FALSE	FALSE	FALSE	FALSE	FALSE
ENSG00000145246_ATP10D	4.88378	0.185832	0.0544792	0.08287	NA	0.0237361	0.791828	0.497877	NA	0.165421	0.0985589	0.570722	NA	-0.162096	0.218378	0.774091	NA	-0.0204107	0.881591	0.719209	NA	-0.141685	0.291494	0.991263	NA	FALSE	FALSE	FALSE	FALSE	FALSE	FALSE	FALSE	FALSE	FALSE	FALSE	FALSE	FALSE
ENSG00000126216_TUBGCP3	4.97004	-0.0880838	0.0545037	0.0828839	NA	-0.0450918	0.278545	0.298409	NA	0.00337906	0.941131	0.85354	NA	0.042992	0.482883	0.88183	NA	0.0914629	0.158074	0.459079	NA	-0.0484709	0.433398	0.991263	NA	FALSE	FALSE	FALSE	FALSE	FALSE	FALSE	FALSE	FALSE	FALSE	FALSE	FALSE	FALSE
ENSG00000129116_PALLD	4.5548	0.138596	0.0545639	0.0829519	0.238662	0.214721	0.00397187	0.0267837	0.017373	0.0380185	0.627459	0.80528	1	0.0761244	0.450826	0.871481	1	-0.100578	0.342674	0.556106	1	0.176702	0.100066	0.991263	0.437687	FALSE	TRUE	FALSE	FALSE	FALSE	FALSE	FALSE	FALSE	FALSE	FALSE	FALSE	FALSE
ENSG00000159917_ZNF235	2.68512	-0.144993	0.0546694	0.0830719	NA	0.0220206	0.752268	0.486151	NA	0.0232175	0.765839	0.832126	NA	0.167014	0.105139	0.694846	NA	0.168211	0.122084	0.430266	NA	-0.00119686	0.990868	0.997557	NA	FALSE	FALSE	FALSE	FALSE	FALSE	FALSE	FALSE	FALSE	FALSE	FALSE	FALSE	FALSE
ENSG00000087502_ERGIC2	4.80159	0.115992	0.0546737	0.0830719	NA	0.0645338	0.248412	0.278805	NA	-0.0673598	0.279721	0.691363	NA	-0.0514582	0.527302	0.893418	NA	-0.183352	0.0363719	0.350437	NA	0.131894	0.117326	0.991263	NA	FALSE	FALSE	FALSE	FALSE	FALSE	FALSE	FALSE	FALSE	FALSE	FALSE	FALSE	FALSE
ENSG00000171867_PRNP	7.02274	0.0891565	0.0547218	0.0831214	NA	0.0781511	0.0612945	0.126548	NA	0.0139661	0.771722	0.833385	NA	-0.0110054	0.857643	0.945015	NA	-0.0751904	0.259556	0.518651	NA	0.064185	0.312626	0.991263	NA	FALSE	FALSE	FALSE	FALSE	FALSE	FALSE	FALSE	FALSE	FALSE	FALSE	FALSE	FALSE
ENSG00000103253_HAGHL	3.59956	-0.231719	0.0547482	0.083138	NA	-0.0464992	0.631172	0.445235	NA	-0.0818389	0.449854	0.757718	NA	0.18522	0.229212	0.778542	NA	0.14988	0.351871	0.562748	NA	0.0353396	0.8075	0.992471	NA	FALSE	FALSE	FALSE	FALSE	FALSE	FALSE	FALSE	FALSE	FALSE	FALSE	FALSE	FALSE
ENSG00000171314_PGAM1	7.99091	0.057304	0.0548272	0.0832123	NA	0.00638147	0.808476	0.502997	NA	0.0218407	0.483345	0.769435	NA	-0.0509226	0.199706	0.758591	NA	-0.0354634	0.408069	0.5853	NA	-0.0154592	0.70448	0.991263	NA	FALSE	FALSE	FALSE	FALSE	FALSE	FALSE	FALSE	FALSE	FALSE	FALSE	FALSE	FALSE
ENSG00000171720_HDAC3	5.62882	-0.0925446	0.0548419	0.0832123	NA	-0.0488986	0.256344	0.284108	NA	-0.0335077	0.49606	0.771002	NA	0.043646	0.495052	0.883495	NA	0.0590369	0.388496	0.577168	NA	-0.0153909	0.813308	0.992471	NA	FALSE	FALSE	FALSE	FALSE	FALSE	FALSE	FALSE	FALSE	FALSE	FALSE	FALSE	FALSE
ENSG00000131473_ACLY	7.29677	0.0741947	0.0548436	0.0832123	NA	0.0499207	0.147225	0.208273	NA	0.0368994	0.357573	0.71798	NA	-0.024274	0.634579	0.916955	NA	-0.0372953	0.499429	0.616524	NA	0.0130213	0.804224	0.992471	NA	FALSE	FALSE	FALSE	FALSE	FALSE	FALSE	FALSE	FALSE	FALSE	FALSE	FALSE	FALSE
ENSG00000109184_DCUN1D4	3.66608	-0.16976	0.0549927	0.0834151	NA	-0.118047	0.155089	0.214764	NA	0.0466262	0.586644	0.797399	NA	0.051713	0.665803	0.921557	NA	0.216386	0.0805491	0.389201	NA	-0.164673	0.169291	0.991263	NA	FALSE	FALSE	FALSE	FALSE	FALSE	FALSE	FALSE	FALSE	FALSE	FALSE	FALSE	FALSE
ENSG00000102401_ARMCX3	5.65338	0.0816651	0.0550085	0.0834154	NA	0.00473464	0.90057	0.527454	NA	0.000393613	0.992721	0.860919	NA	-0.0769305	0.176549	0.741296	NA	-0.0812715	0.1799	0.471125	NA	0.00434103	0.93974	0.997557	NA	FALSE	FALSE	FALSE	FALSE	FALSE	FALSE	FALSE	FALSE	FALSE	FALSE	FALSE	FALSE
ENSG00000091409_ITGA6	5.10239	0.171042	0.0550255	0.0834176	NA	0.0409206	0.637067	0.447568	NA	-0.0344488	0.711617	0.824807	NA	-0.130122	0.293388	0.80777	NA	-0.205491	0.112283	0.421384	NA	0.0753694	0.554149	0.991263	NA	FALSE	FALSE	FALSE	FALSE	FALSE	FALSE	FALSE	FALSE	FALSE	FALSE	FALSE	FALSE
ENSG00000103150_MLYCD	4.69147	-0.148906	0.055187	0.0836076	NA	-0.130639	0.0633162	0.128864	NA	-0.0786052	0.310201	0.699758	NA	0.0182678	0.859217	0.945273	NA	0.0703012	0.517637	0.62333	NA	-0.0520334	0.615801	0.991263	NA	FALSE	FALSE	FALSE	FALSE	FALSE	FALSE	FALSE	FALSE	FALSE	FALSE	FALSE	FALSE
ENSG00000106829_TLE4	5.01277	0.158203	0.0551969	0.0836076	NA	0.140017	0.0694996	0.135384	NA	0.0225373	0.785863	0.835769	NA	-0.0181851	0.869931	0.945273	NA	-0.135665	0.245088	0.511658	NA	0.11748	0.298557	0.991263	NA	FALSE	FALSE	FALSE	FALSE	FALSE	FALSE	FALSE	FALSE	FALSE	FALSE	FALSE	FALSE
ENSG00000163512_AZI2	5.12949	0.152534	0.0551975	0.0836076	NA	0.135901	0.0638549	0.129452	NA	0.0824314	0.315752	0.701425	NA	-0.0166326	0.875717	0.945414	NA	-0.0701025	0.536131	0.629618	NA	0.0534699	0.624226	0.991263	NA	FALSE	FALSE	FALSE	FALSE	FALSE	FALSE	FALSE	FALSE	FALSE	FALSE	FALSE	FALSE
ENSG00000027847_B4GALT7	4.47572	-0.115639	0.0552704	0.0836945	NA	-0.102574	0.0605891	0.125454	NA	0.0305021	0.59923	0.799913	NA	0.0130647	0.87028	0.945273	NA	0.146141	0.0823486	0.391346	NA	-0.133077	0.0966733	0.991263	NA	FALSE	FALSE	FALSE	FALSE	FALSE	FALSE	FALSE	FALSE	FALSE	FALSE	FALSE	FALSE
ENSG00000060138_YBX3	6.64573	0.0846075	0.0553537	0.0837964	NA	0.0346463	0.370664	0.345674	NA	0.000296774	0.994727	0.861471	NA	-0.0499613	0.390945	0.853411	NA	-0.0843108	0.180663	0.472346	NA	0.0343495	0.562293	0.991263	NA	FALSE	FALSE	FALSE	FALSE	FALSE	FALSE	FALSE	FALSE	FALSE	FALSE	FALSE	FALSE
ENSG00000053501_USE1	4.04773	-0.122063	0.0553689	0.0837964	NA	-0.0605721	0.287065	0.303519	NA	-0.0255682	0.67754	0.817105	NA	0.0614907	0.467237	0.878047	NA	0.0964946	0.273971	0.527134	NA	-0.0350039	0.675414	0.991263	NA	FALSE	FALSE	FALSE	FALSE	FALSE	FALSE	FALSE	FALSE	FALSE	FALSE	FALSE	FALSE
ENSG00000182327_GLTPD2	0.745579	-0.248886	0.0554753	0.0839338	NA	-0.111431	0.385725	0.351872	NA	0.0165637	0.898634	0.850487	NA	0.137455	0.448297	0.871097	NA	0.26545	0.149251	0.452312	NA	-0.127995	0.484009	0.991263	NA	FALSE	FALSE	FALSE	FALSE	FALSE	FALSE	FALSE	FALSE	FALSE	FALSE	FALSE	FALSE
ENSG00000099337_KCNK6	5.48045	-0.0968649	0.0555537	0.0840288	NA	-0.11199	0.0151797	0.0569124	NA	0.0204708	0.688151	0.820803	NA	-0.0151248	0.821227	0.943198	NA	0.117336	0.103689	0.414387	NA	-0.132461	0.0552095	0.991263	NA	FALSE	FALSE	FALSE	FALSE	FALSE	FALSE	FALSE	FALSE	FALSE	FALSE	FALSE	FALSE
ENSG00000215883_CYB5RL	2.80391	-0.277888	0.0556454	0.0841437	NA	-0.243958	0.0692526	0.135086	NA	-0.134091	0.324197	0.703769	NA	0.0339307	0.861483	0.945273	NA	0.143798	0.465776	0.607651	NA	-0.109867	0.562028	0.991263	NA	FALSE	FALSE	FALSE	FALSE	FALSE	FALSE	FALSE	FALSE	FALSE	FALSE	FALSE	FALSE
ENSG00000171224_FAM241B	1.70728	0.161898	0.0557052	0.0842014	NA	-0.0441068	0.555026	0.418985	NA	0.0878726	0.269408	0.68617	NA	-0.206005	0.0695068	0.667179	NA	-0.0740258	0.51965	0.624056	NA	-0.131979	0.228069	0.991263	NA	FALSE	FALSE	FALSE	FALSE	FALSE	FALSE	FALSE	FALSE	FALSE	FALSE	FALSE	FALSE
ENSG00000023909_GCLM	4.9889	0.18453	0.055721	0.0842014	0.243724	0.313157	0.00044091	0.00731889	0.00192854	0.0564205	0.556925	0.791257	1	0.128627	0.311667	0.811608	1	-0.128109	0.344023	0.557121	1	0.256736	0.0479692	0.991263	0.209817	FALSE	TRUE	FALSE	FALSE	FALSE	FALSE	FALSE	FALSE	FALSE	FALSE	FALSE	FALSE
ENSG00000044459_CNTLN	3.08451	0.138713	0.0557305	0.0842014	NA	0.0228482	0.735858	0.481349	NA	0.0707528	0.337011	0.709399	NA	-0.115864	0.241464	0.788516	NA	-0.0679598	0.507184	0.61976	NA	-0.0479046	0.631682	0.991263	NA	FALSE	FALSE	FALSE	FALSE	FALSE	FALSE	FALSE	FALSE	FALSE	FALSE	FALSE	FALSE
ENSG00000166436_TRIM66	3.76764	-0.236845	0.0558114	0.0842852	NA	-0.0121617	0.912011	0.529883	NA	0.0869508	0.461411	0.759766	NA	0.224683	0.174643	0.738675	NA	0.323796	0.0601258	0.372643	NA	-0.0991125	0.539323	0.991263	NA	FALSE	FALSE	FALSE	FALSE	FALSE	FALSE	FALSE	FALSE	FALSE	FALSE	FALSE	FALSE
ENSG00000137822_TUBGCP4	4.08199	-0.166394	0.0558174	0.0842852	NA	-0.0550843	0.495315	0.396883	NA	0.0119918	0.884702	0.849436	NA	0.11131	0.345472	0.831445	NA	0.178386	0.13779	0.445626	NA	-0.0670761	0.561953	0.991263	NA	FALSE	FALSE	FALSE	FALSE	FALSE	FALSE	FALSE	FALSE	FALSE	FALSE	FALSE	FALSE
ENSG00000164494_PDSS2	4.17303	-0.109989	0.055881	0.0843576	NA	-0.107122	0.0454502	0.106905	NA	0.0496089	0.380992	0.728518	NA	0.00286723	0.970351	0.950949	NA	0.159598	0.0498176	0.357577	NA	-0.156731	0.0461061	0.991263	NA	FALSE	FALSE	FALSE	FALSE	FALSE	FALSE	FALSE	FALSE	FALSE	FALSE	FALSE	FALSE
ENSG00000173110_HSPA6	4.34019	0.266462	0.0559279	0.0844047	0.244629	0.452713	0.000194066	0.00446204	0.000848845	0.0822406	0.546781	0.786574	1	0.186251	0.29737	0.80777	1	-0.184221	0.342336	0.555905	1	0.370473	0.0405912	0.991263	0.177546	FALSE	TRUE	FALSE	FALSE	FALSE	FALSE	FALSE	FALSE	FALSE	FALSE	FALSE	FALSE
ENSG00000130204_TOMM40	7.12849	-0.0990004	0.0559577	0.0844259	NA	-0.0449828	0.32347	0.322462	NA	-0.0133374	0.802121	0.839888	NA	0.0540176	0.429418	0.866759	NA	0.085663	0.247648	0.51312	NA	-0.0316454	0.651098	0.991263	NA	FALSE	FALSE	FALSE	FALSE	FALSE	FALSE	FALSE	FALSE	FALSE	FALSE	FALSE	FALSE
ENSG00000115738_ID2	5.99512	0.116748	0.0561282	0.0846426	NA	0.030415	0.574507	0.426106	NA	0.151896	0.0182505	0.330275	NA	-0.0863335	0.288045	0.806804	NA	0.0351472	0.685618	0.671036	NA	-0.121481	0.146195	0.991263	NA	FALSE	FALSE	FALSE	FALSE	FALSE	FALSE	FALSE	FALSE	FALSE	FALSE	FALSE	FALSE
ENSG00000123213_NLN	5.47588	0.136388	0.0561411	0.0846426	NA	0.0297179	0.632387	0.445597	NA	-0.0200031	0.782467	0.835038	NA	-0.10667	0.25769	0.792212	NA	-0.156391	0.125164	0.432603	NA	0.049721	0.602602	0.991263	NA	FALSE	FALSE	FALSE	FALSE	FALSE	FALSE	FALSE	FALSE	FALSE	FALSE	FALSE	FALSE
ENSG00000128699_ORMDL1	5.43117	-0.0655826	0.0561486	0.0846426	NA	-0.0789925	0.0127801	0.0516718	NA	-0.00275616	0.93741	0.853519	NA	-0.0134099	0.769105	0.940136	NA	0.0628265	0.200424	0.483985	NA	-0.0762364	0.106833	0.991263	NA	FALSE	FALSE	FALSE	FALSE	FALSE	FALSE	FALSE	FALSE	FALSE	FALSE	FALSE	FALSE
ENSG00000106263_EIF3B	6.94616	-0.0779672	0.0561902	0.0846815	NA	-0.0218809	0.543071	0.414648	NA	0.0241128	0.567795	0.792957	NA	0.0560863	0.300049	0.808346	NA	0.10208	0.0837637	0.391743	NA	-0.0459936	0.407704	0.991263	NA	FALSE	FALSE	FALSE	FALSE	FALSE	FALSE	FALSE	FALSE	FALSE	FALSE	FALSE	FALSE
ENSG00000139641_ESYT1	7.94634	-0.116181	0.0562077	0.0846841	NA	-0.0199006	0.708845	0.472599	NA	-0.00857991	0.892297	0.850027	NA	0.09628	0.232354	0.781997	NA	0.107601	0.220096	0.498597	NA	-0.0113206	0.891223	0.997557	NA	FALSE	FALSE	FALSE	FALSE	FALSE	FALSE	FALSE	FALSE	FALSE	FALSE	FALSE	FALSE
ENSG00000139350_NEDD1	3.78601	0.161514	0.0563285	0.0848423	NA	0.0825872	0.299575	0.310211	NA	-0.0232234	0.788116	0.83611	NA	-0.0789267	0.492836	0.883495	NA	-0.184737	0.127614	0.437097	NA	0.105811	0.368469	0.991263	NA	FALSE	FALSE	FALSE	FALSE	FALSE	FALSE	FALSE	FALSE	FALSE	FALSE	FALSE	FALSE
ENSG00000175274_TP53I11	6.84452	-0.0887603	0.0563757	0.0848897	NA	-0.0494238	0.230572	0.268735	NA	-0.0182048	0.704044	0.824182	NA	0.0393365	0.522254	0.891441	NA	0.0705555	0.289116	0.531415	NA	-0.031219	0.620653	0.991263	NA	FALSE	FALSE	FALSE	FALSE	FALSE	FALSE	FALSE	FALSE	FALSE	FALSE	FALSE	FALSE
ENSG00000132024_CC2D1A	5.05506	-0.117821	0.0565319	0.085101	NA	-0.0590395	0.27735	0.297519	NA	-0.0700384	0.261145	0.679673	NA	0.0587819	0.470619	0.879707	NA	0.047783	0.582227	0.642875	NA	0.0109988	0.893572	0.997557	NA	FALSE	FALSE	FALSE	FALSE	FALSE	FALSE	FALSE	FALSE	FALSE	FALSE	FALSE	FALSE
ENSG00000100429_HDAC10	5.24484	-0.10026	0.0565597	0.0851191	NA	0.0044258	0.922824	0.532926	NA	0.030163	0.566461	0.792957	NA	0.104686	0.133228	0.708338	NA	0.130423	0.0811308	0.38999	NA	-0.0257372	0.711789	0.991263	NA	FALSE	FALSE	FALSE	FALSE	FALSE	FALSE	FALSE	FALSE	FALSE	FALSE	FALSE	FALSE
ENSG00000214013_GANC	4.72059	0.150224	0.0565934	0.0851402	NA	0.0941045	0.198904	0.2475	NA	0.0596504	0.449658	0.757718	NA	-0.0561197	0.597608	0.910667	NA	-0.0905739	0.413422	0.587116	NA	0.0344541	0.747816	0.991263	NA	FALSE	FALSE	FALSE	FALSE	FALSE	FALSE	FALSE	FALSE	FALSE	FALSE	FALSE	FALSE
ENSG00000100350_FOXRED2	1.9237	-0.258012	0.0566055	0.0851402	NA	-0.033988	0.75783	0.487916	NA	-0.147739	0.228962	0.656893	NA	0.224024	0.198128	0.756733	NA	0.110273	0.541788	0.630687	NA	0.113751	0.489858	0.991263	NA	FALSE	FALSE	FALSE	FALSE	FALSE	FALSE	FALSE	FALSE	FALSE	FALSE	FALSE	FALSE
ENSG00000100242_SUN2	8.70678	0.0609664	0.0566548	0.0851906	0.247808	0.113225	0.000187541	0.00440038	0.000820305	0.0116673	0.726309	0.828331	1	0.0522587	0.219832	0.774091	0.961544	-0.0492991	0.284378	0.52958	1	0.101558	0.023434	0.991263	0.1025	FALSE	FALSE	FALSE	FALSE	FALSE	FALSE	FALSE	FALSE	FALSE	FALSE	FALSE	FALSE
ENSG00000136044_APPL2	3.97333	-0.155729	0.056681	0.0852061	0.247922	-0.276617	0.00051933	0.0080575	0.00227155	0.0251247	0.752685	0.83167	1	-0.120888	0.274249	0.79866	1	0.180854	0.114232	0.4247	0.499649	-0.301742	0.00778044	0.991263	0.0340316	FALSE	FALSE	FALSE	FALSE	FALSE	FALSE	FALSE	TRUE	FALSE	FALSE	FALSE	TRUE
ENSG00000165209_STRBP	2.5727	-0.18976	0.0567043	0.0852173	0.248025	-0.233144	0.0142238	0.0552599	0.062215	-0.165704	0.110634	0.583617	0.483912	-0.0433839	0.747208	0.939568	1	0.0240556	0.865269	0.716387	1	-0.0674395	0.625525	0.991263	1	FALSE	FALSE	FALSE	FALSE	FALSE	FALSE	FALSE	FALSE	FALSE	FALSE	FALSE	FALSE
ENSG00000119596_YLPM1	5.7683	-0.0748001	0.0567275	0.0852283	NA	-0.066933	0.0598749	0.124787	NA	-0.0837747	0.0406847	0.443405	NA	0.00786711	0.879886	0.945414	NA	-0.00897459	0.871872	0.717439	NA	0.0168417	0.751694	0.991263	NA	FALSE	FALSE	FALSE	FALSE	FALSE	FALSE	FALSE	FALSE	FALSE	FALSE	FALSE	FALSE
ENSG00000007392_LUC7L	4.82564	-0.094287	0.0567577	0.0852498	NA	-0.0769395	0.0847551	0.151967	NA	-0.102936	0.0430366	0.453963	NA	0.0173476	0.791415	0.943198	NA	-0.00864906	0.901178	0.723066	NA	0.0259966	0.696063	0.991263	NA	FALSE	FALSE	FALSE	FALSE	FALSE	FALSE	FALSE	FALSE	FALSE	FALSE	FALSE	FALSE
ENSG00000136807_CDK9	5.99808	-0.087437	0.0569149	0.0854455	NA	-0.0341826	0.398123	0.357705	NA	-0.0980721	0.0383469	0.44023	NA	0.0532544	0.380552	0.849309	NA	-0.010635	0.86945	0.716519	NA	0.0638895	0.300949	0.991263	NA	FALSE	FALSE	FALSE	FALSE	FALSE	FALSE	FALSE	FALSE	FALSE	FALSE	FALSE	FALSE
ENSG00000172830_SSH3	4.4565	-0.148097	0.0569198	0.0854455	NA	-0.150898	0.0257375	0.0753707	NA	0.125305	0.100189	0.57378	NA	-0.00280042	0.97788	0.951124	NA	0.273402	0.0133509	0.322128	NA	-0.276203	0.0077027	0.991263	NA	FALSE	FALSE	FALSE	FALSE	FALSE	FALSE	FALSE	FALSE	FALSE	FALSE	FALSE	FALSE
ENSG00000149600_COMMD7	5.19638	-0.0839029	0.0570422	0.0855951	NA	-0.102869	0.010326	0.0461221	NA	0.0283525	0.52284	0.780987	NA	-0.0189663	0.74455	0.938516	NA	0.112255	0.0743926	0.386989	NA	-0.131222	0.0294942	0.991263	NA	FALSE	FALSE	FALSE	FALSE	FALSE	FALSE	FALSE	FALSE	FALSE	FALSE	FALSE	FALSE
ENSG00000113569_NUP155	4.23955	-0.124484	0.0570658	0.0855951	NA	0.0107508	0.85689	0.516561	NA	-0.0487809	0.472045	0.763662	NA	0.135235	0.127174	0.703743	NA	0.0757033	0.418736	0.589094	NA	0.0595317	0.510013	0.991263	NA	FALSE	FALSE	FALSE	FALSE	FALSE	FALSE	FALSE	FALSE	FALSE	FALSE	FALSE	FALSE
ENSG00000138801_PAPSS1	7.40915	0.0865421	0.0570673	0.0855951	NA	0.00563577	0.889909	0.525023	NA	-0.00438702	0.926325	0.852093	NA	-0.0809064	0.184513	0.747415	NA	-0.0909291	0.166878	0.460169	NA	0.0100228	0.872639	0.995103	NA	FALSE	FALSE	FALSE	FALSE	FALSE	FALSE	FALSE	FALSE	FALSE	FALSE	FALSE	FALSE
ENSG00000111817_DSE	7.38439	0.152876	0.0571108	0.0856366	NA	0.114565	0.114827	0.181953	NA	-0.0908073	0.278042	0.690924	NA	-0.038311	0.71973	0.929495	NA	-0.243683	0.0375543	0.350437	NA	0.205372	0.0660648	0.991263	NA	FALSE	FALSE	FALSE	FALSE	FALSE	FALSE	FALSE	FALSE	FALSE	FALSE	FALSE	FALSE
ENSG00000198252_STYX	4.51514	0.121139	0.0571437	0.0856489	NA	0.043187	0.456968	0.382085	NA	0.0255762	0.699962	0.822993	NA	-0.0779522	0.362446	0.839468	NA	-0.095563	0.29714	0.533878	NA	0.0176108	0.841486	0.992471	NA	FALSE	FALSE	FALSE	FALSE	FALSE	FALSE	FALSE	FALSE	FALSE	FALSE	FALSE	FALSE
ENSG00000081019_RSBN1	4.17624	-0.244201	0.0571509	0.0856489	NA	0.0175331	0.88323	0.523365	NA	-0.155849	0.218399	0.653099	NA	0.261734	0.135972	0.710751	NA	0.0883516	0.6202	0.655985	NA	0.173382	0.31952	0.991263	NA	FALSE	FALSE	FALSE	FALSE	FALSE	FALSE	FALSE	FALSE	FALSE	FALSE	FALSE	FALSE
ENSG00000107854_TNKS2	6.68119	0.139127	0.0572719	0.0858063	NA	0.049008	0.456407	0.381958	NA	0.0138569	0.854774	0.847284	NA	-0.0901194	0.356551	0.836541	NA	-0.125271	0.233394	0.505619	NA	0.0351512	0.725841	0.991263	NA	FALSE	FALSE	FALSE	FALSE	FALSE	FALSE	FALSE	FALSE	FALSE	FALSE	FALSE	FALSE
ENSG00000099290_WASHC2A	6.20196	0.194729	0.057341	0.0858834	NA	-0.0208819	0.816902	0.505183	NA	-0.0689724	0.513129	0.776634	NA	-0.215611	0.114961	0.70208	NA	-0.263702	0.0746111	0.386989	NA	0.0480906	0.728744	0.991263	NA	FALSE	FALSE	FALSE	FALSE	FALSE	FALSE	FALSE	FALSE	FALSE	FALSE	FALSE	FALSE
ENSG00000179104_TMTC2	2.87521	-0.153715	0.0573553	0.0858834	0.250872	-0.206613	0.0141707	0.055152	0.0619825	-0.141492	0.0877579	0.555623	0.383853	-0.0528983	0.643077	0.919179	1	0.0122236	0.914596	0.725132	1	-0.0651219	0.573809	0.991263	1	FALSE	FALSE	FALSE	FALSE	FALSE	FALSE	FALSE	FALSE	FALSE	FALSE	FALSE	FALSE
ENSG00000028137_TNFRSF1B	7.22897	0.0828046	0.0573754	0.0858894	NA	0.0714553	0.0701615	0.13621	NA	0.0184672	0.682845	0.819198	NA	-0.0113493	0.844359	0.944058	NA	-0.0643374	0.303667	0.538318	NA	0.0529881	0.375484	0.991263	NA	FALSE	FALSE	FALSE	FALSE	FALSE	FALSE	FALSE	FALSE	FALSE	FALSE	FALSE	FALSE
ENSG00000189227_C15orf61	1.42799	-0.212816	0.0574281	0.0859445	NA	-0.0974199	0.329289	0.32473	NA	-0.0598485	0.577007	0.793654	NA	0.115396	0.437824	0.867697	NA	0.152967	0.321588	0.547451	NA	-0.0375714	0.797184	0.992471	NA	FALSE	FALSE	FALSE	FALSE	FALSE	FALSE	FALSE	FALSE	FALSE	FALSE	FALSE	FALSE
ENSG00000166532_RIMKLB	4.31881	0.13575	0.0576567	0.0862625	NA	-0.00542957	0.932077	0.535854	NA	-0.00802195	0.909503	0.851131	NA	-0.14118	0.140769	0.710751	NA	-0.143772	0.152887	0.454712	NA	0.00259237	0.978246	0.997557	NA	FALSE	FALSE	FALSE	FALSE	FALSE	FALSE	FALSE	FALSE	FALSE	FALSE	FALSE	FALSE
ENSG00000205084_TMEM231	1.93371	-0.2189	0.0577773	0.0864189	NA	-0.111446	0.288417	0.304204	NA	0.00492439	0.964056	0.854682	NA	0.107453	0.486682	0.882011	NA	0.223824	0.159165	0.459079	NA	-0.116371	0.442615	0.991263	NA	FALSE	FALSE	FALSE	FALSE	FALSE	FALSE	FALSE	FALSE	FALSE	FALSE	FALSE	FALSE
ENSG00000110696_C11orf58	6.96379	0.0912048	0.0578796	0.0865478	NA	0.0341893	0.42439	0.369084	NA	-0.00609209	0.902508	0.850992	NA	-0.0570155	0.372338	0.846783	NA	-0.0972969	0.160085	0.459079	NA	0.0402814	0.539465	0.991263	NA	FALSE	FALSE	FALSE	FALSE	FALSE	FALSE	FALSE	FALSE	FALSE	FALSE	FALSE	FALSE
ENSG00000130772_MED18	4.17745	-0.171211	0.0580007	0.0866906	NA	-0.030916	0.693751	0.466941	NA	-0.183858	0.0401128	0.443092	NA	0.140295	0.239412	0.786616	NA	-0.0126469	0.919289	0.725989	NA	0.152942	0.197439	0.991263	NA	FALSE	FALSE	FALSE	FALSE	FALSE	FALSE	FALSE	FALSE	FALSE	FALSE	FALSE	FALSE
ENSG00000184076_UQCR10	5.25554	-0.126417	0.0580074	0.0866906	NA	-0.0480244	0.417597	0.366573	NA	0.00819884	0.902461	0.850992	NA	0.0783925	0.376006	0.847712	NA	0.134616	0.154611	0.457443	NA	-0.0562232	0.529443	0.991263	NA	FALSE	FALSE	FALSE	FALSE	FALSE	FALSE	FALSE	FALSE	FALSE	FALSE	FALSE	FALSE
ENSG00000183624_HMCES	5.4454	0.0856304	0.0580641	0.0867513	NA	0.0494628	0.224897	0.265093	NA	0.0283057	0.532699	0.783286	NA	-0.0361676	0.54783	0.899302	NA	-0.0573247	0.367922	0.568929	NA	0.0211571	0.727709	0.991263	NA	FALSE	FALSE	FALSE	FALSE	FALSE	FALSE	FALSE	FALSE	FALSE	FALSE	FALSE	FALSE
ENSG00000042429_MED17	4.75521	0.128209	0.058099	0.0867792	NA	-0.0259139	0.674338	0.460115	NA	-0.0357419	0.607427	0.802338	NA	-0.154123	0.0935176	0.684863	NA	-0.163951	0.0926539	0.402582	NA	0.00982802	0.915723	0.997557	NA	FALSE	FALSE	FALSE	FALSE	FALSE	FALSE	FALSE	FALSE	FALSE	FALSE	FALSE	FALSE
ENSG00000112874_NUDT12	3.268	-0.138627	0.0581293	0.0868003	NA	-0.103377	0.182986	0.236003	NA	-0.0235362	0.766187	0.832126	NA	0.0352503	0.737995	0.936355	NA	0.115091	0.284338	0.52958	NA	-0.0798409	0.470586	0.991263	NA	FALSE	FALSE	FALSE	FALSE	FALSE	FALSE	FALSE	FALSE	FALSE	FALSE	FALSE	FALSE
ENSG00000163406_SLC15A2	1.03861	-0.419657	0.0581654	0.0868301	NA	-0.0197746	0.926039	0.533582	NA	-0.247421	0.272708	0.687912	NA	0.399883	0.192847	0.756125	NA	0.172237	0.582116	0.642875	NA	0.227646	0.4629	0.991263	NA	FALSE	FALSE	FALSE	FALSE	FALSE	FALSE	FALSE	FALSE	FALSE	FALSE	FALSE	FALSE
ENSG00000134905_CARS2	6.1473	-0.104011	0.0581824	0.0868301	NA	-0.0567005	0.239719	0.274193	NA	-0.0200098	0.71855	0.826733	NA	0.0473107	0.512887	0.888739	NA	0.0840013	0.280477	0.529576	NA	-0.0366906	0.617135	0.991263	NA	FALSE	FALSE	FALSE	FALSE	FALSE	FALSE	FALSE	FALSE	FALSE	FALSE	FALSE	FALSE
ENSG00000103343_ZNF174	2.74473	-0.137712	0.0581977	0.0868301	NA	-0.150843	0.0242336	0.0730912	NA	-0.103309	0.147382	0.611854	NA	-0.0131303	0.892098	0.946982	NA	0.0344035	0.732062	0.683023	NA	-0.0475338	0.621467	0.991263	NA	FALSE	FALSE	FALSE	FALSE	FALSE	FALSE	FALSE	FALSE	FALSE	FALSE	FALSE	FALSE
ENSG00000101384_JAG1	4.85376	0.242015	0.0582302	0.0868309	NA	0.257005	0.0346634	0.0902462	NA	-0.0195177	0.877005	0.849436	NA	0.0149904	0.930965	0.949188	NA	-0.261532	0.145774	0.448532	NA	0.276523	0.115161	0.991263	NA	FALSE	FALSE	FALSE	FALSE	FALSE	FALSE	FALSE	FALSE	FALSE	FALSE	FALSE	FALSE
ENSG00000008018_PSMB1	6.62421	0.0802942	0.0582305	0.0868309	NA	0.0213795	0.567813	0.423942	NA	0.0207589	0.636056	0.806658	NA	-0.0589147	0.295015	0.80777	NA	-0.0595352	0.327044	0.549022	NA	0.000620572	0.991402	0.997557	NA	FALSE	FALSE	FALSE	FALSE	FALSE	FALSE	FALSE	FALSE	FALSE	FALSE	FALSE	FALSE
ENSG00000172757_CFL1	9.83321	0.0759178	0.0582677	0.0868622	NA	0.0364391	0.304463	0.312342	NA	0.0349604	0.405442	0.739128	NA	-0.0394787	0.456692	0.87319	NA	-0.0409574	0.477344	0.612614	NA	0.0014787	0.978463	0.997557	NA	FALSE	FALSE	FALSE	FALSE	FALSE	FALSE	FALSE	FALSE	FALSE	FALSE	FALSE	FALSE
ENSG00000089234_BRAP	4.60405	0.0818515	0.058324	0.086922	NA	-0.0225677	0.562886	0.422136	NA	-0.0136214	0.75267	0.83167	NA	-0.104419	0.0744351	0.667179	NA	-0.0954729	0.119437	0.427256	NA	-0.00894636	0.877775	0.996942	NA	FALSE	FALSE	FALSE	FALSE	FALSE	FALSE	FALSE	FALSE	FALSE	FALSE	FALSE	FALSE
ENSG00000187535_IFT140	3.18495	-0.236181	0.0583649	0.0869391	NA	-0.1531	0.161277	0.219393	NA	-0.0349323	0.76248	0.831773	NA	0.0830812	0.611931	0.914121	NA	0.201249	0.23544	0.506914	NA	-0.118168	0.456665	0.991263	NA	FALSE	FALSE	FALSE	FALSE	FALSE	FALSE	FALSE	FALSE	FALSE	FALSE	FALSE	FALSE
ENSG00000117394_SLC2A1	1.83267	0.192906	0.0583772	0.0869391	NA	0.142108	0.153281	0.213204	NA	-0.0259206	0.813191	0.840844	NA	-0.0507976	0.717842	0.929171	NA	-0.218826	0.144749	0.448532	NA	0.168029	0.257343	0.991263	NA	FALSE	FALSE	FALSE	FALSE	FALSE	FALSE	FALSE	FALSE	FALSE	FALSE	FALSE	FALSE
ENSG00000109534_GAR1	3.24413	-0.0999943	0.0583932	0.0869391	NA	-0.0637745	0.18742	0.239295	NA	0.00671459	0.897731	0.850487	NA	0.0362198	0.60882	0.913953	NA	0.106709	0.151438	0.453952	NA	-0.0704891	0.322578	0.991263	NA	FALSE	FALSE	FALSE	FALSE	FALSE	FALSE	FALSE	FALSE	FALSE	FALSE	FALSE	FALSE
ENSG00000169564_PCBP1	8.01359	0.0480796	0.0584002	0.0869391	NA	0.0389323	0.0859535	0.153157	NA	-0.000960757	0.971025	0.855838	NA	-0.00914722	0.784925	0.942264	NA	-0.0490403	0.181318	0.473327	NA	0.0398931	0.252324	0.991263	NA	FALSE	FALSE	FALSE	FALSE	FALSE	FALSE	FALSE	FALSE	FALSE	FALSE	FALSE	FALSE
ENSG00000082153_BZW1	7.59235	0.177445	0.0584599	0.0869808	NA	0.0481204	0.565638	0.42349	NA	-0.0503949	0.606642	0.802307	NA	-0.129325	0.301202	0.808346	NA	-0.22784	0.094325	0.405152	NA	0.0985153	0.445086	0.991263	NA	FALSE	FALSE	FALSE	FALSE	FALSE	FALSE	FALSE	FALSE	FALSE	FALSE	FALSE	FALSE
ENSG00000180353_HCLS1	7.5848	-0.0498924	0.0584606	0.0869808	NA	-0.0246996	0.290107	0.305143	NA	-0.00120516	0.964926	0.854682	NA	0.0251928	0.47015	0.879478	NA	0.0486872	0.200316	0.483985	NA	-0.0234945	0.513949	0.991263	NA	FALSE	FALSE	FALSE	FALSE	FALSE	FALSE	FALSE	FALSE	FALSE	FALSE	FALSE	FALSE
ENSG00000173369_C1QB	10.4371	0.124084	0.0585021	0.0870185	NA	-0.048098	0.406528	0.361787	NA	0.0817269	0.236774	0.661964	NA	-0.172182	0.0508328	0.632322	NA	-0.0423571	0.653056	0.663833	NA	-0.129825	0.151801	0.991263	NA	FALSE	FALSE	FALSE	FALSE	FALSE	FALSE	FALSE	FALSE	FALSE	FALSE	FALSE	FALSE
ENSG00000128283_CDC42EP1	3.90032	0.164498	0.0585413	0.0870327	NA	0.112635	0.152525	0.21267	NA	0.061678	0.474675	0.764803	NA	-0.0518628	0.654192	0.921434	NA	-0.10282	0.398203	0.58111	NA	0.0509568	0.661068	0.991263	NA	FALSE	FALSE	FALSE	FALSE	FALSE	FALSE	FALSE	FALSE	FALSE	FALSE	FALSE	FALSE
ENSG00000148090_AUH	2.70937	-0.175656	0.058544	0.0870327	0.256071	-0.254869	0.00546479	0.0320847	0.023903	-0.0877974	0.331504	0.706966	1	-0.0792139	0.533568	0.89506	1	0.0878582	0.494014	0.616074	1	-0.167072	0.188896	0.991263	0.82623	FALSE	FALSE	FALSE	FALSE	FALSE	FALSE	FALSE	TRUE	FALSE	FALSE	FALSE	FALSE
ENSG00000101417_PXMP4	2.70116	-0.195588	0.058635	0.0871274	NA	-0.0713131	0.439613	0.375255	NA	-0.00126477	0.989565	0.860161	NA	0.124275	0.366604	0.842286	NA	0.194323	0.169934	0.46262	NA	-0.0700483	0.600222	0.991263	NA	FALSE	FALSE	FALSE	FALSE	FALSE	FALSE	FALSE	FALSE	FALSE	FALSE	FALSE	FALSE
ENSG00000054267_ARID4B	5.07352	0.189538	0.0586402	0.0871274	NA	0.0265955	0.770718	0.492334	NA	-0.088174	0.395339	0.733366	NA	-0.162943	0.228146	0.777326	NA	-0.277712	0.0560621	0.366631	NA	0.11477	0.406713	0.991263	NA	FALSE	FALSE	FALSE	FALSE	FALSE	FALSE	FALSE	FALSE	FALSE	FALSE	FALSE	FALSE
ENSG00000174791_RIN1	2.658	0.209844	0.0586796	0.0871353	NA	0.00104809	0.991341	0.550718	NA	0.1647	0.133473	0.598798	NA	-0.208796	0.155838	0.725351	NA	-0.0451442	0.769353	0.691227	NA	-0.163652	0.262953	0.991263	NA	FALSE	FALSE	FALSE	FALSE	FALSE	FALSE	FALSE	FALSE	FALSE	FALSE	FALSE	FALSE
ENSG00000178425_NT5DC1	3.68395	-0.185008	0.0586825	0.0871353	NA	-0.0916907	0.29712	0.309253	NA	-0.114742	0.230154	0.657573	NA	0.0933169	0.473975	0.881087	NA	0.0702659	0.603588	0.649505	NA	0.023051	0.85832	0.993131	NA	FALSE	FALSE	FALSE	FALSE	FALSE	FALSE	FALSE	FALSE	FALSE	FALSE	FALSE	FALSE
ENSG00000135778_NTPCR	3.78523	-0.116297	0.0586942	0.0871353	NA	-0.0309959	0.563965	0.422778	NA	0.0186752	0.750621	0.83167	NA	0.0853009	0.293793	0.80777	NA	0.134972	0.113657	0.4247	NA	-0.0496711	0.533071	0.991263	NA	FALSE	FALSE	FALSE	FALSE	FALSE	FALSE	FALSE	FALSE	FALSE	FALSE	FALSE	FALSE
ENSG00000150455_TIRAP	4.04825	0.0879622	0.0587922	0.0872567	NA	0.0321969	0.447109	0.377919	NA	-0.0688539	0.123581	0.591191	NA	-0.0557653	0.372252	0.846783	NA	-0.156816	0.0165316	0.322128	NA	0.101051	0.102745	0.991263	NA	FALSE	FALSE	FALSE	FALSE	FALSE	FALSE	FALSE	FALSE	FALSE	FALSE	FALSE	FALSE
ENSG00000059145_UNKL	3.71189	0.28888	0.0589108	0.0874087	NA	0.143456	0.276923	0.297258	NA	0.00450187	0.97627	0.85742	NA	-0.145424	0.467181	0.878047	NA	-0.284378	0.186177	0.474883	NA	0.138954	0.488834	0.991263	NA	FALSE	FALSE	FALSE	FALSE	FALSE	FALSE	FALSE	FALSE	FALSE	FALSE	FALSE	FALSE
ENSG00000128973_CLN6	6.31808	-0.095242	0.0589358	0.0874215	NA	-0.0906238	0.0431497	0.103623	NA	-0.00601252	0.906806	0.851131	NA	0.00461814	0.944406	0.950543	NA	0.0892294	0.214626	0.494289	NA	-0.0846113	0.213994	0.991263	NA	FALSE	FALSE	FALSE	FALSE	FALSE	FALSE	FALSE	FALSE	FALSE	FALSE	FALSE	FALSE
ENSG00000100034_PPM1F	5.3278	-0.143941	0.0589964	0.0874872	NA	-0.112539	0.0993494	0.167398	NA	-0.0115033	0.880176	0.849436	NA	0.031402	0.755432	0.939995	NA	0.132437	0.2189	0.498525	NA	-0.101035	0.323252	0.991263	NA	FALSE	FALSE	FALSE	FALSE	FALSE	FALSE	FALSE	FALSE	FALSE	FALSE	FALSE	FALSE
ENSG00000071894_CPSF1	6.59376	-0.131266	0.0590242	0.0875043	NA	-0.104734	0.086342	0.153524	NA	-0.00763165	0.914365	0.851369	NA	0.0265317	0.770874	0.940729	NA	0.123634	0.212919	0.493109	NA	-0.0971025	0.299271	0.991263	NA	FALSE	FALSE	FALSE	FALSE	FALSE	FALSE	FALSE	FALSE	FALSE	FALSE	FALSE	FALSE
ENSG00000144843_ADPRH	5.75505	0.0724769	0.0590463	0.0875129	0.258268	0.0742509	0.032665	0.0867395	0.142877	0.0848704	0.0327917	0.423019	0.143431	0.00177391	0.972135	0.950949	1	0.0123935	0.819111	0.703977	1	-0.0106196	0.837122	0.992471	1	FALSE	FALSE	FALSE	FALSE	FALSE	FALSE	FALSE	FALSE	FALSE	FALSE	FALSE	FALSE
ENSG00000138246_DNAJC13	6.32336	0.150531	0.0591244	0.0876046	NA	0.076104	0.287316	0.303604	NA	-0.0680886	0.415725	0.743346	NA	-0.0744273	0.483019	0.88183	NA	-0.21862	0.0604359	0.373342	NA	0.144193	0.192004	0.991263	NA	FALSE	FALSE	FALSE	FALSE	FALSE	FALSE	FALSE	FALSE	FALSE	FALSE	FALSE	FALSE
ENSG00000137700_SLC37A4	4.12998	-0.138508	0.0591767	0.0876578	0.258839	-0.202727	0.00288988	0.0221517	0.0126403	-0.0595445	0.407011	0.739198	1	-0.0642186	0.509705	0.887805	1	0.078964	0.438478	0.598057	1	-0.143183	0.143155	0.991263	0.626161	FALSE	FALSE	FALSE	FALSE	FALSE	FALSE	FALSE	TRUE	FALSE	FALSE	FALSE	FALSE
ENSG00000125657_TNFSF9	1.84431	0.167325	0.0593226	0.0878446	0.259477	0.464526	4.43858e-07	5.77531e-05	1.94144e-06	0.118154	0.172616	0.627291	0.755024	0.297202	0.0151996	0.543473	0.0664828	-0.0491712	0.688051	0.671403	1	0.346373	0.00474835	0.991263	0.0207693	FALSE	TRUE	FALSE	FALSE	FALSE	TRUE	FALSE	FALSE	FALSE	FALSE	FALSE	FALSE
ENSG00000074621_SLC24A1	2.9584	-0.23684	0.0593355	0.0878446	NA	-0.166179	0.158536	0.217513	NA	0.0222073	0.859768	0.847589	NA	0.0706607	0.677715	0.92299	NA	0.259047	0.145549	0.448532	NA	-0.188387	0.274841	0.991263	NA	FALSE	FALSE	FALSE	FALSE	FALSE	FALSE	FALSE	FALSE	FALSE	FALSE	FALSE	FALSE
ENSG00000136830_NIBAN2	7.98625	0.0884831	0.0593617	0.0878592	0.259648	0.127355	0.003455	0.0245482	0.0151122	0.0559385	0.25504	0.674891	1	0.0388723	0.532897	0.894708	1	-0.0325446	0.628434	0.658358	1	0.0714169	0.269237	0.991263	1	FALSE	FALSE	FALSE	FALSE	FALSE	FALSE	FALSE	FALSE	FALSE	FALSE	FALSE	FALSE
ENSG00000158710_TAGLN2	9.43999	0.0701032	0.0594553	0.0879504	NA	0.0103901	0.751105	0.485948	NA	0.0479209	0.219707	0.653407	NA	-0.0597131	0.226973	0.777326	NA	-0.0221823	0.677414	0.669841	NA	-0.0375308	0.460673	0.991263	NA	FALSE	FALSE	FALSE	FALSE	FALSE	FALSE	FALSE	FALSE	FALSE	FALSE	FALSE	FALSE
ENSG00000110921_MVK	3.60292	-0.118614	0.0594561	0.0879504	NA	-0.0226305	0.670582	0.458806	NA	0.0257768	0.655015	0.810579	NA	0.0959837	0.242355	0.788545	NA	0.144391	0.0920907	0.402519	NA	-0.0484073	0.537729	0.991263	NA	FALSE	FALSE	FALSE	FALSE	FALSE	FALSE	FALSE	FALSE	FALSE	FALSE	FALSE	FALSE
ENSG00000066056_TIE1	2.30899	-0.285007	0.0595302	0.0880359	NA	0.0378002	0.807228	0.502767	NA	0.175609	0.264881	0.684071	NA	0.322808	0.136857	0.710751	NA	0.460616	0.0367479	0.350437	NA	-0.137809	0.532233	0.991263	NA	FALSE	FALSE	FALSE	FALSE	FALSE	FALSE	FALSE	FALSE	FALSE	FALSE	FALSE	FALSE
ENSG00000108510_MED13	6.62752	0.181545	0.0595562	0.0880501	NA	0.151861	0.0830683	0.150289	NA	0.048521	0.625254	0.805001	NA	-0.0296839	0.816881	0.943198	NA	-0.133024	0.334342	0.551195	NA	0.10334	0.433457	0.991263	NA	FALSE	FALSE	FALSE	FALSE	FALSE	FALSE	FALSE	FALSE	FALSE	FALSE	FALSE	FALSE
ENSG00000132294_EFR3A	7.25377	0.126373	0.0595893	0.0880747	NA	0.0758726	0.207857	0.253678	NA	0.00775555	0.911696	0.851131	NA	-0.0505008	0.571014	0.903876	NA	-0.118618	0.220494	0.498597	NA	0.0681171	0.46023	0.991263	NA	FALSE	FALSE	FALSE	FALSE	FALSE	FALSE	FALSE	FALSE	FALSE	FALSE	FALSE	FALSE
ENSG00000065183_WDR3	4.23627	-0.21578	0.0596339	0.0881165	NA	-0.153315	0.154888	0.214657	NA	-0.15966	0.167037	0.623236	NA	0.0624648	0.68745	0.924553	NA	0.0561196	0.726872	0.681826	NA	0.00634512	0.967662	0.997557	NA	FALSE	FALSE	FALSE	FALSE	FALSE	FALSE	FALSE	FALSE	FALSE	FALSE	FALSE	FALSE
ENSG00000158796_DEDD	4.9983	0.101976	0.0597323	0.0882377	NA	0.0197467	0.682996	0.463296	NA	-0.011871	0.82617	0.843614	NA	-0.0822291	0.255683	0.791882	NA	-0.113847	0.137599	0.44557	NA	0.0316177	0.663004	0.991263	NA	FALSE	FALSE	FALSE	FALSE	FALSE	FALSE	FALSE	FALSE	FALSE	FALSE	FALSE	FALSE
ENSG00000000457_SCYL3	3.368	0.132533	0.0598071	0.0883239	NA	-0.0328285	0.625621	0.443835	NA	-0.0282143	0.693256	0.822049	NA	-0.165362	0.0909475	0.684863	NA	-0.160748	0.110536	0.418857	NA	-0.0046142	0.962489	0.997557	NA	FALSE	FALSE	FALSE	FALSE	FALSE	FALSE	FALSE	FALSE	FALSE	FALSE	FALSE	FALSE
ENSG00000111653_ING4	3.71035	-0.112206	0.0598625	0.0883612	NA	-0.108398	0.0431494	0.103623	NA	-0.0870812	0.135157	0.599692	NA	0.00380812	0.961413	0.950949	NA	0.0251245	0.760007	0.689995	NA	-0.0213164	0.784722	0.992471	NA	FALSE	FALSE	FALSE	FALSE	FALSE	FALSE	FALSE	FALSE	FALSE	FALSE	FALSE	FALSE
ENSG00000167393_PPP2R3B	2.95018	-0.277843	0.0598705	0.0883612	NA	-0.039565	0.754249	0.486609	NA	-0.256344	0.0633428	0.500215	NA	0.238278	0.21894	0.774091	NA	0.0214992	0.913852	0.725011	NA	0.216779	0.245501	0.991263	NA	FALSE	FALSE	FALSE	FALSE	FALSE	FALSE	FALSE	FALSE	FALSE	FALSE	FALSE	FALSE
ENSG00000177169_ULK1	4.61122	-0.122281	0.0598817	0.0883612	0.261923	-0.068096	0.234114	0.270663	1	-0.183489	0.00577822	0.214583	0.0252739	0.054185	0.527057	0.893386	1	-0.061208	0.499529	0.616524	1	0.115393	0.181547	0.991263	0.794085	FALSE	FALSE	FALSE	FALSE	FALSE	FALSE	FALSE	FALSE	FALSE	FALSE	FALSE	FALSE
ENSG00000184840_TMED9	7.87147	0.0747429	0.0600233	0.0885318	NA	0.0674715	0.0580046	0.122269	NA	0.0579348	0.163281	0.62228	NA	-0.00727135	0.889713	0.946982	NA	-0.016808	0.767192	0.691098	NA	0.00953669	0.859882	0.993502	NA	FALSE	FALSE	FALSE	FALSE	FALSE	FALSE	FALSE	FALSE	FALSE	FALSE	FALSE	FALSE
ENSG00000183527_PSMG1	3.95724	-0.101663	0.0600303	0.0885318	NA	-0.0895568	0.0665182	0.132271	NA	0.00642585	0.906234	0.851131	NA	0.0121057	0.865782	0.945273	NA	0.108088	0.15978	0.459079	NA	-0.0959827	0.190251	0.991263	NA	FALSE	FALSE	FALSE	FALSE	FALSE	FALSE	FALSE	FALSE	FALSE	FALSE	FALSE	FALSE
ENSG00000121486_TRMT1L	4.85618	0.165083	0.0601777	0.0887248	NA	-0.0755054	0.354454	0.336702	NA	-0.101609	0.265221	0.684281	NA	-0.240588	0.0464784	0.626733	NA	-0.266692	0.0370141	0.350437	NA	0.026104	0.830202	0.992471	NA	FALSE	FALSE	FALSE	FALSE	FALSE	FALSE	FALSE	FALSE	FALSE	FALSE	FALSE	FALSE
ENSG00000124570_SERPINB6	6.73831	-0.0925857	0.0602326	0.0887781	NA	-0.0634754	0.145527	0.206842	NA	-0.0119373	0.814715	0.840844	NA	0.0291103	0.653946	0.921434	NA	0.0806483	0.254141	0.514971	NA	-0.0515381	0.44141	0.991263	NA	FALSE	FALSE	FALSE	FALSE	FALSE	FALSE	FALSE	FALSE	FALSE	FALSE	FALSE	FALSE
ENSG00000068120_COASY	5.75836	0.0978184	0.0602482	0.0887781	NA	0.0819418	0.0783682	0.145388	NA	0.0386373	0.468843	0.761994	NA	-0.0158766	0.817309	0.943198	NA	-0.0591811	0.424155	0.590911	NA	0.0433045	0.53828	0.991263	NA	FALSE	FALSE	FALSE	FALSE	FALSE	FALSE	FALSE	FALSE	FALSE	FALSE	FALSE	FALSE
ENSG00000089006_SNX5	6.16216	-0.106881	0.0602634	0.0887781	0.263592	-0.179676	0.000869673	0.0110764	0.00380395	-0.112601	0.0621245	0.498274	0.271732	-0.0727944	0.338648	0.82601	1	-0.0057193	0.944082	0.731401	1	-0.0670751	0.393365	0.991263	1	FALSE	FALSE	FALSE	FALSE	FALSE	FALSE	FALSE	FALSE	FALSE	FALSE	FALSE	FALSE
ENSG00000100387_RBX1	5.33692	0.115685	0.0603202	0.0888373	NA	0.0903536	0.105444	0.173321	NA	0.0492079	0.431221	0.752039	NA	-0.0253315	0.757078	0.939995	NA	-0.0664772	0.445503	0.599853	NA	0.0411456	0.621308	0.991263	NA	FALSE	FALSE	FALSE	FALSE	FALSE	FALSE	FALSE	FALSE	FALSE	FALSE	FALSE	FALSE
ENSG00000165494_PCF11	6.16573	0.109	0.0603381	0.0888394	NA	0.0166453	0.748983	0.485563	NA	-0.0135457	0.822377	0.842626	NA	-0.0923552	0.234674	0.784037	NA	-0.122546	0.14407	0.448532	NA	0.030191	0.704814	0.991263	NA	FALSE	FALSE	FALSE	FALSE	FALSE	FALSE	FALSE	FALSE	FALSE	FALSE	FALSE	FALSE
ENSG00000174231_PRPF8	8.44939	-0.15072	0.0603648	0.0888536	NA	-0.144852	0.044286	0.105214	NA	-0.0427257	0.611338	0.803038	NA	0.00586811	0.955797	0.950949	NA	0.107994	0.350616	0.561536	NA	-0.102126	0.353942	0.991263	NA	FALSE	FALSE	FALSE	FALSE	FALSE	FALSE	FALSE	FALSE	FALSE	FALSE	FALSE	FALSE
ENSG00000130338_TULP4	5.80588	-0.148977	0.0603809	0.0888536	NA	-0.0321214	0.646914	0.450401	NA	-0.00978011	0.900771	0.850881	NA	0.116856	0.267789	0.795357	NA	0.139197	0.21163	0.492803	NA	-0.0223413	0.831796	0.992471	NA	FALSE	FALSE	FALSE	FALSE	FALSE	FALSE	FALSE	FALSE	FALSE	FALSE	FALSE	FALSE
ENSG00000173013_CCDC96	1.61728	-0.160809	0.0605385	0.0889854	NA	-0.209323	0.00769968	0.0391835	NA	0.0709172	0.388398	0.731859	NA	-0.0485141	0.668916	0.921634	NA	0.231727	0.0528071	0.361301	NA	-0.280241	0.0147693	0.991263	NA	FALSE	FALSE	FALSE	FALSE	FALSE	FALSE	FALSE	FALSE	FALSE	FALSE	FALSE	FALSE
ENSG00000165156_ZHX1	4.77482	0.14057	0.0605403	0.0889854	NA	0.000126396	0.998559	0.552149	NA	-0.0103429	0.89414	0.850039	NA	-0.140444	0.170708	0.734804	NA	-0.150913	0.162598	0.459079	NA	0.0104693	0.920274	0.997557	NA	FALSE	FALSE	FALSE	FALSE	FALSE	FALSE	FALSE	FALSE	FALSE	FALSE	FALSE	FALSE
ENSG00000125124_BBS2	5.86588	-0.110621	0.0605411	0.0889854	NA	-0.0918635	0.0796487	0.146582	NA	-0.0973632	0.107206	0.579892	NA	0.0187576	0.809062	0.943198	NA	0.0132579	0.873375	0.717728	NA	0.00549968	0.944442	0.997557	NA	FALSE	FALSE	FALSE	FALSE	FALSE	FALSE	FALSE	FALSE	FALSE	FALSE	FALSE	FALSE
ENSG00000149639_SOGA1	6.55839	-0.109593	0.0605421	0.0889854	NA	0.0604978	0.241203	0.274645	NA	-0.0295943	0.617856	0.804322	NA	0.17009	0.0307634	0.601555	NA	0.0799984	0.334348	0.551195	NA	0.0900921	0.253243	0.991263	NA	FALSE	FALSE	FALSE	FALSE	FALSE	FALSE	FALSE	FALSE	FALSE	FALSE	FALSE	FALSE
ENSG00000121417_ZNF211	2.77741	-0.180686	0.0605532	0.0889854	NA	-0.198562	0.0259878	0.0757053	NA	-0.110032	0.250575	0.670622	NA	-0.0178764	0.889441	0.946982	NA	0.070654	0.599052	0.648867	NA	-0.0885304	0.493406	0.991263	NA	FALSE	FALSE	FALSE	FALSE	FALSE	FALSE	FALSE	FALSE	FALSE	FALSE	FALSE	FALSE
ENSG00000205808_PLPP6	2.72898	-0.122059	0.060582	0.0890034	NA	-0.147736	0.0146614	0.0558471	NA	0.0134715	0.83344	0.845028	NA	-0.0256766	0.767621	0.940136	NA	0.135531	0.138426	0.44652	NA	-0.161207	0.0680929	0.991263	NA	FALSE	FALSE	FALSE	FALSE	FALSE	FALSE	FALSE	FALSE	FALSE	FALSE	FALSE	FALSE
ENSG00000214078_CPNE1	6.00981	-0.117477	0.0606068	0.0890155	0.265094	-0.0964282	0.0848594	0.152012	0.371175	-0.153905	0.0190641	0.334832	0.0833862	0.0210487	0.799019	0.943198	1	-0.0364278	0.681631	0.670993	1	0.0574765	0.496934	0.991263	1	FALSE	FALSE	FALSE	FALSE	FALSE	FALSE	FALSE	FALSE	FALSE	FALSE	FALSE	FALSE
ENSG00000157933_SKI	5.54341	-0.149507	0.0607353	0.0891063	NA	-0.0112195	0.875392	0.521156	NA	-0.0740684	0.356184	0.717644	NA	0.138288	0.196099	0.756161	NA	0.0754387	0.501329	0.617681	NA	0.0628489	0.558637	0.991263	NA	FALSE	FALSE	FALSE	FALSE	FALSE	FALSE	FALSE	FALSE	FALSE	FALSE	FALSE	FALSE
ENSG00000105821_DNAJC2	4.34639	0.166064	0.0607491	0.0891063	NA	0.135387	0.102227	0.170282	NA	-0.199125	0.0365106	0.434826	NA	-0.0306772	0.797356	0.943198	NA	-0.365189	0.00580725	0.310662	NA	0.334512	0.0090763	0.991263	NA	FALSE	FALSE	FALSE	FALSE	FALSE	FALSE	FALSE	FALSE	FALSE	FALSE	FALSE	FALSE
ENSG00000135835_KIAA1614	2.08176	-0.311087	0.0607495	0.0891063	NA	-0.403741	0.00699513	0.0371157	NA	-0.110996	0.483826	0.769435	NA	-0.0926542	0.670869	0.921634	NA	0.200091	0.38019	0.574745	NA	-0.292745	0.175541	0.991263	NA	FALSE	FALSE	FALSE	FALSE	FALSE	FALSE	FALSE	FALSE	FALSE	FALSE	FALSE	FALSE
ENSG00000160113_NR2F6	2.85049	-0.152329	0.0607503	0.0891063	NA	-0.059334	0.405411	0.361192	NA	-0.0199162	0.797183	0.839244	NA	0.0929945	0.386072	0.849928	NA	0.132412	0.237156	0.508216	NA	-0.0394178	0.707909	0.991263	NA	FALSE	FALSE	FALSE	FALSE	FALSE	FALSE	FALSE	FALSE	FALSE	FALSE	FALSE	FALSE
ENSG00000198680_TUSC1	2.39721	-0.15658	0.0607516	0.0891063	NA	-0.0217722	0.767508	0.491074	NA	0.00541136	0.945776	0.85354	NA	0.134808	0.22475	0.775355	NA	0.161991	0.160437	0.459079	NA	-0.0271836	0.80204	0.992471	NA	FALSE	FALSE	FALSE	FALSE	FALSE	FALSE	FALSE	FALSE	FALSE	FALSE	FALSE	FALSE
ENSG00000243943_ZNF512	3.79663	-0.156664	0.0607861	0.0891326	NA	-0.132853	0.079519	0.146571	NA	0.0522865	0.524293	0.780987	NA	0.0238118	0.830147	0.94329	NA	0.208951	0.0761473	0.387564	NA	-0.185139	0.0993022	0.991263	NA	FALSE	FALSE	FALSE	FALSE	FALSE	FALSE	FALSE	FALSE	FALSE	FALSE	FALSE	FALSE
ENSG00000113657_DPYSL3	8.71638	0.216324	0.0608102	0.0891437	0.265984	0.56292	1.21169e-06	0.000119605	5.29995e-06	0.193	0.108304	0.580795	0.473721	0.346596	0.0271447	0.581982	0.118731	-0.023324	0.887019	0.720582	1	0.36992	0.0217573	0.991263	0.0951663	FALSE	TRUE	FALSE	FALSE	FALSE	FALSE	FALSE	FALSE	FALSE	FALSE	FALSE	FALSE
ENSG00000157077_ZFYVE9	1.84242	-0.159828	0.0608899	0.0892361	NA	-0.0564252	0.505585	0.399523	NA	0.0577836	0.495766	0.771002	NA	0.103403	0.386921	0.849928	NA	0.217612	0.0721456	0.386989	NA	-0.114209	0.341947	0.991263	NA	FALSE	FALSE	FALSE	FALSE	FALSE	FALSE	FALSE	FALSE	FALSE	FALSE	FALSE	FALSE
ENSG00000100441_KHNYN	7.04457	0.0844724	0.0609891	0.0893572	NA	0.0233462	0.55899	0.42026	NA	0.016	0.731505	0.828851	NA	-0.0611262	0.307734	0.811307	NA	-0.0684724	0.289655	0.531415	NA	0.00734617	0.904682	0.997557	NA	FALSE	FALSE	FALSE	FALSE	FALSE	FALSE	FALSE	FALSE	FALSE	FALSE	FALSE	FALSE
ENSG00000002933_TMEM176A	2.34842	-0.192719	0.0611462	0.0895628	0.267453	-0.302347	0.00222405	0.0193804	0.00972798	-0.0925786	0.352455	0.716679	1	-0.109628	0.429631	0.866764	1	0.10014	0.480682	0.613254	1	-0.209768	0.129717	0.991263	0.56738	FALSE	FALSE	FALSE	FALSE	FALSE	FALSE	FALSE	TRUE	FALSE	FALSE	FALSE	FALSE
ENSG00000140598_EFL1	5.01563	0.126978	0.0612168	0.0896418	NA	-0.0366934	0.546504	0.416063	NA	-0.10133	0.145733	0.611494	NA	-0.163672	0.074021	0.667179	NA	-0.228308	0.0204182	0.326308	NA	0.0646366	0.482812	0.991263	NA	FALSE	FALSE	FALSE	FALSE	FALSE	FALSE	FALSE	FALSE	FALSE	FALSE	FALSE	FALSE
ENSG00000100711_ZFYVE21	4.65115	-0.0814318	0.0613835	0.0898614	NA	-0.0821683	0.0375228	0.0942615	NA	0.0489016	0.25168	0.671434	NA	-0.000736503	0.989813	0.95198	NA	0.130333	0.0342652	0.350437	NA	-0.13107	0.0257945	0.991263	NA	FALSE	FALSE	FALSE	FALSE	FALSE	FALSE	FALSE	FALSE	FALSE	FALSE	FALSE	FALSE
ENSG00000213047_DENND1B	4.94954	0.153793	0.0614814	0.0899802	NA	0.042907	0.57013	0.424786	NA	0.0875701	0.302255	0.697436	NA	-0.110886	0.31832	0.816274	NA	-0.0662225	0.571699	0.640324	NA	-0.0446631	0.693493	0.991263	NA	FALSE	FALSE	FALSE	FALSE	FALSE	FALSE	FALSE	FALSE	FALSE	FALSE	FALSE	FALSE
ENSG00000137274_BPHL	2.66569	-0.247498	0.061571	0.0900868	NA	-0.127313	0.267366	0.290506	NA	-0.0137873	0.907857	0.851131	NA	0.120185	0.488477	0.883495	NA	0.23371	0.188996	0.476969	NA	-0.113526	0.492278	0.991263	NA	FALSE	FALSE	FALSE	FALSE	FALSE	FALSE	FALSE	FALSE	FALSE	FALSE	FALSE	FALSE
ENSG00000070010_UFD1	5.68734	0.111132	0.0615919	0.0900929	NA	0.0824352	0.121069	0.186829	NA	-0.00941063	0.876053	0.849436	NA	-0.0286972	0.715218	0.928615	NA	-0.120543	0.155307	0.457722	NA	0.0918458	0.253991	0.991263	NA	FALSE	FALSE	FALSE	FALSE	FALSE	FALSE	FALSE	FALSE	FALSE	FALSE	FALSE	FALSE
ENSG00000121769_FABP3	6.32225	-0.13	0.0618259	0.0904106	NA	0.0736244	0.202895	0.249859	NA	0.0376328	0.583099	0.794647	NA	0.203625	0.0260345	0.577064	NA	0.167633	0.0877738	0.397685	NA	0.0359916	0.68722	0.991263	NA	FALSE	FALSE	FALSE	FALSE	FALSE	FALSE	FALSE	FALSE	FALSE	FALSE	FALSE	FALSE
ENSG00000237190_CDKN2AIPNL	2.71042	-0.12104	0.0618816	0.0904569	NA	-0.0310699	0.604837	0.4365	NA	0.033196	0.599229	0.799913	NA	0.0899705	0.306348	0.810171	NA	0.154236	0.0898843	0.39994	NA	-0.0642659	0.461469	0.991263	NA	FALSE	FALSE	FALSE	FALSE	FALSE	FALSE	FALSE	FALSE	FALSE	FALSE	FALSE	FALSE
ENSG00000183401_CCDC159	3.95449	-0.113961	0.0618913	0.0904569	NA	-0.110323	0.0437113	0.104382	NA	-0.044751	0.449199	0.757718	NA	0.00363814	0.963943	0.950949	NA	0.0692102	0.412255	0.586893	NA	-0.0655721	0.412229	0.991263	NA	FALSE	FALSE	FALSE	FALSE	FALSE	FALSE	FALSE	FALSE	FALSE	FALSE	FALSE	FALSE
ENSG00000176953_NFATC2IP	5.83501	0.0813454	0.0621075	0.0907482	0.271658	0.107722	0.00740168	0.0382421	0.0323749	0.089298	0.0467233	0.469205	0.204368	0.0263769	0.64871	0.921015	1	0.00795257	0.897057	0.723066	1	0.0184243	0.753795	0.991263	1	FALSE	FALSE	FALSE	FALSE	FALSE	FALSE	FALSE	FALSE	FALSE	FALSE	FALSE	FALSE
ENSG00000130749_ZC3H4	5.12459	0.12404	0.0621484	0.0907833	0.271837	-0.0749269	0.210107	0.25501	0.919006	0.201266	0.00411948	0.178774	0.0180186	-0.198967	0.0277455	0.585245	0.121359	0.0772255	0.41228	0.586893	1	-0.276193	0.00320014	0.991263	0.0139974	FALSE	FALSE	TRUE	FALSE	FALSE	FALSE	FALSE	FALSE	FALSE	FALSE	FALSE	TRUE
ENSG00000143543_JTB	6.7979	-0.0948262	0.0621947	0.0908022	NA	-0.0457636	0.30948	0.314853	NA	0.00256819	0.960899	0.854137	NA	0.0490626	0.466025	0.878047	NA	0.0973944	0.18239	0.473327	NA	-0.0483318	0.484243	0.991263	NA	FALSE	FALSE	FALSE	FALSE	FALSE	FALSE	FALSE	FALSE	FALSE	FALSE	FALSE	FALSE
ENSG00000168522_FNTA	5.47016	0.0804749	0.0621952	0.0908022	NA	-0.0250496	0.515876	0.403675	NA	0.0768031	0.0866385	0.550877	NA	-0.105525	0.0698121	0.667179	NA	-0.00367178	0.952205	0.733609	NA	-0.101853	0.0865934	0.991263	NA	FALSE	FALSE	FALSE	FALSE	FALSE	FALSE	FALSE	FALSE	FALSE	FALSE	FALSE	FALSE
ENSG00000166352_C11orf74	1.86719	-0.139943	0.0622323	0.0908318	NA	-0.136906	0.0461429	0.107691	NA	0.015914	0.829424	0.844519	NA	0.00303681	0.975748	0.950949	NA	0.155857	0.139635	0.446688	NA	-0.15282	0.130487	0.991263	NA	FALSE	FALSE	FALSE	FALSE	FALSE	FALSE	FALSE	FALSE	FALSE	FALSE	FALSE	FALSE
ENSG00000196705_ZNF431	3.3869	-0.20726	0.0622834	0.0908816	NA	-0.0206301	0.842411	0.51231	NA	-0.144301	0.184358	0.629417	NA	0.18663	0.218949	0.774091	NA	0.0629586	0.681948	0.670993	NA	0.123671	0.409957	0.991263	NA	FALSE	FALSE	FALSE	FALSE	FALSE	FALSE	FALSE	FALSE	FALSE	FALSE	FALSE	FALSE
ENSG00000160218_TRAPPC10	6.58556	0.117121	0.06265	0.0913891	NA	0.067895	0.231006	0.268842	NA	-0.0104	0.872033	0.849202	NA	-0.0492258	0.556808	0.901162	NA	-0.127521	0.157809	0.458888	NA	0.078295	0.362596	0.991263	NA	FALSE	FALSE	FALSE	FALSE	FALSE	FALSE	FALSE	FALSE	FALSE	FALSE	FALSE	FALSE
ENSG00000170445_HARS1	5.56304	0.0828433	0.0626816	0.0913891	NA	-0.040356	0.314905	0.317661	NA	0.0465578	0.308331	0.698803	NA	-0.123199	0.0416204	0.626733	NA	-0.0362855	0.565927	0.63867	NA	-0.0869138	0.155108	0.991263	NA	FALSE	FALSE	FALSE	FALSE	FALSE	FALSE	FALSE	FALSE	FALSE	FALSE	FALSE	FALSE
ENSG00000101997_CCDC22	5.16266	-0.100944	0.0626822	0.0913891	NA	-0.0765774	0.109295	0.17656	NA	0.0128588	0.812172	0.840844	NA	0.024367	0.732422	0.934947	NA	0.113803	0.138265	0.446412	NA	-0.0894362	0.216386	0.991263	NA	FALSE	FALSE	FALSE	FALSE	FALSE	FALSE	FALSE	FALSE	FALSE	FALSE	FALSE	FALSE
ENSG00000144791_LIMD1	4.80493	0.183487	0.0627114	0.0914069	NA	0.115446	0.197021	0.246197	NA	0.103942	0.282464	0.691564	NA	-0.0680411	0.605152	0.912971	NA	-0.0795452	0.560829	0.636564	NA	0.0115041	0.929956	0.997557	NA	FALSE	FALSE	FALSE	FALSE	FALSE	FALSE	FALSE	FALSE	FALSE	FALSE	FALSE	FALSE
ENSG00000101972_STAG2	5.97359	0.165266	0.0627539	0.0914441	NA	0.0219319	0.786025	0.496353	NA	-0.0590516	0.52564	0.781495	NA	-0.143335	0.231413	0.781429	NA	-0.224318	0.0828833	0.391346	NA	0.0809835	0.511388	0.991263	NA	FALSE	FALSE	FALSE	FALSE	FALSE	FALSE	FALSE	FALSE	FALSE	FALSE	FALSE	FALSE
ENSG00000196465_MYL6B	2.25989	-0.257551	0.0627741	0.091446	NA	-0.181598	0.138879	0.201648	NA	-0.168893	0.178723	0.629417	NA	0.0759534	0.677318	0.92299	NA	0.0886581	0.631136	0.659061	NA	-0.0127048	0.941759	0.997557	NA	FALSE	FALSE	FALSE	FALSE	FALSE	FALSE	FALSE	FALSE	FALSE	FALSE	FALSE	FALSE
ENSG00000179943_FIZ1	3.75514	0.130531	0.0627893	0.091446	NA	0.0381908	0.549664	0.417195	NA	0.075341	0.280457	0.691564	NA	-0.0923399	0.327713	0.822306	NA	-0.0551897	0.573354	0.640911	NA	-0.0371502	0.693609	0.991263	NA	FALSE	FALSE	FALSE	FALSE	FALSE	FALSE	FALSE	FALSE	FALSE	FALSE	FALSE	FALSE
ENSG00000187688_TRPV2	8.87386	0.132561	0.0628915	0.09157	NA	0.0597681	0.341999	0.331188	NA	0.0881882	0.239623	0.662395	NA	-0.0727929	0.43994	0.867697	NA	-0.0443728	0.664677	0.666525	NA	-0.02842	0.770354	0.992307	NA	FALSE	FALSE	FALSE	FALSE	FALSE	FALSE	FALSE	FALSE	FALSE	FALSE	FALSE	FALSE
ENSG00000160877_NACC1	6.68991	0.0945188	0.06291	0.0915721	0.275168	0.153533	0.00122946	0.0135102	0.00537767	0.0469629	0.368454	0.725212	1	0.0590138	0.382506	0.849617	1	-0.0475559	0.510574	0.621555	1	0.10657	0.125971	0.991263	0.550996	FALSE	FALSE	FALSE	FALSE	FALSE	FALSE	FALSE	FALSE	FALSE	FALSE	FALSE	FALSE
ENSG00000159363_ATP13A2	6.07572	-0.0946037	0.0630434	0.0917178	NA	0.0195357	0.660083	0.455306	NA	0.00277732	0.956837	0.853946	NA	0.114139	0.0923548	0.684863	NA	0.097381	0.178073	0.470177	NA	0.0167584	0.804947	0.992471	NA	FALSE	FALSE	FALSE	FALSE	FALSE	FALSE	FALSE	FALSE	FALSE	FALSE	FALSE	FALSE
ENSG00000139625_MAP3K12	2.89828	-0.228555	0.063052	0.0917178	0.275789	-0.381507	0.000612043	0.00900773	0.00267707	-0.12334	0.282182	0.691564	1	-0.152951	0.341764	0.827926	1	0.105215	0.527505	0.627214	1	-0.258166	0.100368	0.991263	0.439008	FALSE	FALSE	FALSE	FALSE	FALSE	FALSE	FALSE	TRUE	FALSE	FALSE	FALSE	FALSE
ENSG00000135912_TTLL4	6.11475	-0.106561	0.0630613	0.0917178	NA	0.019772	0.697745	0.468362	NA	-0.0248007	0.674475	0.816992	NA	0.126333	0.100582	0.689345	NA	0.0817607	0.318688	0.546201	NA	0.0445726	0.567825	0.991263	NA	FALSE	FALSE	FALSE	FALSE	FALSE	FALSE	FALSE	FALSE	FALSE	FALSE	FALSE	FALSE
ENSG00000169696_ASPSCR1	4.68682	-0.12999	0.0630801	0.0917204	NA	-0.0386238	0.521322	0.405813	NA	0.00417774	0.95147	0.85354	NA	0.0913659	0.319478	0.817413	NA	0.134167	0.17122	0.463571	NA	-0.0428016	0.639345	0.991263	NA	FALSE	FALSE	FALSE	FALSE	FALSE	FALSE	FALSE	FALSE	FALSE	FALSE	FALSE	FALSE
ENSG00000113269_RNF130	8.19076	-0.0800365	0.0631645	0.0918168	NA	-0.0625995	0.10278	0.170786	NA	-0.0145075	0.747005	0.831281	NA	0.017437	0.759042	0.939995	NA	0.065529	0.291302	0.531592	NA	-0.048092	0.414756	0.991263	NA	FALSE	FALSE	FALSE	FALSE	FALSE	FALSE	FALSE	FALSE	FALSE	FALSE	FALSE	FALSE
ENSG00000059588_TARBP1	4.5514	-0.135874	0.0631806	0.0918168	0.276352	-0.22672	0.000918735	0.0114033	0.00401854	-0.0306242	0.680616	0.818261	1	-0.0908453	0.350031	0.83392	1	0.10525	0.31127	0.542421	1	-0.196096	0.0509508	0.991263	0.222859	FALSE	FALSE	FALSE	FALSE	FALSE	FALSE	FALSE	TRUE	FALSE	FALSE	FALSE	FALSE
ENSG00000092199_HNRNPC	8.5833	0.0533639	0.0632286	0.0918617	NA	-0.00812122	0.748708	0.485558	NA	-0.0117769	0.694522	0.822336	NA	-0.0614851	0.109559	0.69862	NA	-0.0651408	0.118027	0.427256	NA	0.00365569	0.925783	0.997557	NA	FALSE	FALSE	FALSE	FALSE	FALSE	FALSE	FALSE	FALSE	FALSE	FALSE	FALSE	FALSE
ENSG00000116704_SLC35D1	4.13176	-0.11134	0.0632963	0.0919351	NA	-0.0780537	0.168431	0.224932	NA	-0.0546657	0.366588	0.723614	NA	0.0332864	0.682899	0.923922	NA	0.0566744	0.502507	0.61796	NA	-0.023388	0.776625	0.992307	NA	FALSE	FALSE	FALSE	FALSE	FALSE	FALSE	FALSE	FALSE	FALSE	FALSE	FALSE	FALSE
ENSG00000171365_CLCN5	4.96045	-0.127737	0.0634713	0.0921644	NA	-0.150347	0.0188132	0.0634965	NA	-0.0504108	0.454999	0.759766	NA	-0.02261	0.805893	0.943198	NA	0.0773263	0.419301	0.589221	NA	-0.0999363	0.27853	0.991263	NA	FALSE	FALSE	FALSE	FALSE	FALSE	FALSE	FALSE	FALSE	FALSE	FALSE	FALSE	FALSE
ENSG00000175155_YPEL2	3.97099	-0.179435	0.0634932	0.0921714	NA	-0.0456649	0.609339	0.437909	NA	-0.171418	0.0731763	0.523426	NA	0.13377	0.307435	0.811168	NA	0.008017	0.952234	0.733609	NA	0.125753	0.334648	0.991263	NA	FALSE	FALSE	FALSE	FALSE	FALSE	FALSE	FALSE	FALSE	FALSE	FALSE	FALSE	FALSE
ENSG00000100836_PABPN1	6.60547	-0.0610887	0.0636046	0.0922995	NA	0.0379765	0.194773	0.244324	NA	-0.0528429	0.122393	0.591191	NA	0.0990652	0.0262344	0.577064	NA	0.00824582	0.860219	0.715654	NA	0.0908194	0.0457165	0.991263	NA	FALSE	FALSE	FALSE	FALSE	FALSE	FALSE	FALSE	FALSE	FALSE	FALSE	FALSE	FALSE
ENSG00000168286_THAP11	4.66869	-0.101852	0.0636159	0.0922995	NA	-0.117798	0.019034	0.0638382	NA	-0.0745185	0.1744	0.628888	NA	-0.0159454	0.826784	0.943198	NA	0.0273338	0.721488	0.680226	NA	-0.0432793	0.554654	0.991263	NA	FALSE	FALSE	FALSE	FALSE	FALSE	FALSE	FALSE	FALSE	FALSE	FALSE	FALSE	FALSE
ENSG00000188554_NBR1	7.29379	-0.0945214	0.0636497	0.0923068	NA	-0.107087	0.0213871	0.0679269	NA	-0.0629474	0.239171	0.661964	NA	-0.0125656	0.852537	0.944058	NA	0.031574	0.665778	0.666872	NA	-0.0441396	0.528197	0.991263	NA	FALSE	FALSE	FALSE	FALSE	FALSE	FALSE	FALSE	FALSE	FALSE	FALSE	FALSE	FALSE
ENSG00000156973_PDE6D	4.09331	-0.0921718	0.0636552	0.0923068	NA	-0.0555417	0.215814	0.259081	NA	-0.0916592	0.0641714	0.502348	NA	0.0366301	0.580169	0.906073	NA	0.000512582	0.994072	0.741744	NA	0.0361175	0.584736	0.991263	NA	FALSE	FALSE	FALSE	FALSE	FALSE	FALSE	FALSE	FALSE	FALSE	FALSE	FALSE	FALSE
ENSG00000169925_BRD3	4.36932	-0.15911	0.0637432	0.0924093	NA	-0.0419244	0.587071	0.43062	NA	-0.0268389	0.746651	0.831281	NA	0.117185	0.307697	0.811307	NA	0.132271	0.266771	0.522887	NA	-0.0150855	0.894088	0.997557	NA	FALSE	FALSE	FALSE	FALSE	FALSE	FALSE	FALSE	FALSE	FALSE	FALSE	FALSE	FALSE
ENSG00000138107_ACTR1A	7.23996	0.0600155	0.0637706	0.0924241	NA	0.022316	0.435708	0.373648	NA	0.0254363	0.45038	0.757771	NA	-0.0376994	0.379752	0.84915	NA	-0.0345792	0.456296	0.604403	NA	-0.00312026	0.943587	0.997557	NA	FALSE	FALSE	FALSE	FALSE	FALSE	FALSE	FALSE	FALSE	FALSE	FALSE	FALSE	FALSE
ENSG00000118965_WDR35	1.7824	-0.27954	0.063876	0.0925469	NA	-0.0895029	0.52504	0.407084	NA	-0.300194	0.0496373	0.476637	NA	0.190037	0.354401	0.836398	NA	-0.020654	0.922033	0.726363	NA	0.210691	0.30793	0.991263	NA	FALSE	FALSE	FALSE	FALSE	FALSE	FALSE	FALSE	FALSE	FALSE	FALSE	FALSE	FALSE
ENSG00000144381_HSPD1	7.35856	0.10037	0.0638897	0.0925469	NA	-0.000358454	0.994026	0.55107	NA	-0.0135516	0.810823	0.840844	NA	-0.100728	0.163561	0.732418	NA	-0.113921	0.146839	0.449935	NA	0.0131931	0.858768	0.993372	NA	FALSE	FALSE	FALSE	FALSE	FALSE	FALSE	FALSE	FALSE	FALSE	FALSE	FALSE	FALSE
ENSG00000172765_TMCC1	4.70844	-0.104088	0.0639262	0.0925748	NA	-0.00308175	0.950997	0.53976	NA	-0.0862509	0.123329	0.591191	NA	0.101006	0.179619	0.742136	NA	0.0178367	0.8196	0.704082	NA	0.0831692	0.268217	0.991263	NA	FALSE	FALSE	FALSE	FALSE	FALSE	FALSE	FALSE	FALSE	FALSE	FALSE	FALSE	FALSE
ENSG00000011295_TTC19	4.65977	-0.0702513	0.064007	0.0926341	NA	-0.0209037	0.536461	0.412033	NA	-0.0605364	0.116702	0.586144	NA	0.0493476	0.328848	0.823062	NA	0.00971495	0.855502	0.714897	NA	0.0396327	0.437731	0.991263	NA	FALSE	FALSE	FALSE	FALSE	FALSE	FALSE	FALSE	FALSE	FALSE	FALSE	FALSE	FALSE
ENSG00000133872_SARAF	8.28026	0.0545655	0.0640094	0.0926341	NA	0.0374306	0.154124	0.214013	NA	0.0205715	0.504763	0.774799	NA	-0.0171349	0.660152	0.921434	NA	-0.0339939	0.422689	0.590472	NA	0.0168591	0.675896	0.991263	NA	FALSE	FALSE	FALSE	FALSE	FALSE	FALSE	FALSE	FALSE	FALSE	FALSE	FALSE	FALSE
ENSG00000189221_MAOA	1.92052	-0.306168	0.0640189	0.0926341	NA	-0.131372	0.407786	0.362237	NA	-0.187202	0.288743	0.692579	NA	0.174797	0.442233	0.869321	NA	0.118966	0.619396	0.655822	NA	0.0558302	0.813241	0.992471	NA	FALSE	FALSE	FALSE	FALSE	FALSE	FALSE	FALSE	FALSE	FALSE	FALSE	FALSE	FALSE
ENSG00000213380_COG8	4.40887	-0.0903762	0.0640593	0.0926513	NA	-0.0487959	0.268166	0.291048	NA	-0.0522346	0.278629	0.690924	NA	0.0415803	0.523072	0.891441	NA	0.0381416	0.574526	0.641179	NA	0.00343877	0.957769	0.997557	NA	FALSE	FALSE	FALSE	FALSE	FALSE	FALSE	FALSE	FALSE	FALSE	FALSE	FALSE	FALSE
ENSG00000175854_SWI5	2.09443	-0.185543	0.0640653	0.0926513	NA	-0.153836	0.0843731	0.15152	NA	-0.00488097	0.958536	0.854137	NA	0.0317069	0.810244	0.943198	NA	0.180662	0.188078	0.476675	NA	-0.148955	0.249698	0.991263	NA	FALSE	FALSE	FALSE	FALSE	FALSE	FALSE	FALSE	FALSE	FALSE	FALSE	FALSE	FALSE
ENSG00000135446_CDK4	6.34534	0.0849226	0.0641055	0.0926523	NA	0.0116209	0.773991	0.49323	NA	-0.0139621	0.76377	0.831773	NA	-0.0733017	0.229616	0.778821	NA	-0.0988846	0.1309	0.440172	NA	0.0255829	0.678101	0.991263	NA	FALSE	FALSE	FALSE	FALSE	FALSE	FALSE	FALSE	FALSE	FALSE	FALSE	FALSE	FALSE
ENSG00000157870_PRXL2B	4.7703	-0.12995	0.0641157	0.0926523	NA	-0.000506559	0.993322	0.550976	NA	-0.0929198	0.177018	0.629417	NA	0.129443	0.162509	0.732418	NA	0.0370298	0.702998	0.675651	NA	0.0924132	0.313304	0.991263	NA	FALSE	FALSE	FALSE	FALSE	FALSE	FALSE	FALSE	FALSE	FALSE	FALSE	FALSE	FALSE
ENSG00000125656_CLPP	4.78434	-0.121998	0.0641177	0.0926523	NA	-0.0114506	0.843717	0.512781	NA	0.0144741	0.823289	0.842884	NA	0.110548	0.207441	0.765611	NA	0.136472	0.140611	0.446688	NA	-0.0259247	0.765846	0.991263	NA	FALSE	FALSE	FALSE	FALSE	FALSE	FALSE	FALSE	FALSE	FALSE	FALSE	FALSE	FALSE
ENSG00000139719_VPS33A	5.4034	-0.0657471	0.0641885	0.0927296	NA	-0.0594894	0.0624311	0.127606	NA	0.00012637	0.997183	0.861979	NA	0.00625773	0.894014	0.947117	NA	0.0658735	0.191454	0.476969	NA	-0.0596158	0.213893	0.991263	NA	FALSE	FALSE	FALSE	FALSE	FALSE	FALSE	FALSE	FALSE	FALSE	FALSE	FALSE	FALSE
ENSG00000174574_AKIRIN1	6.2725	0.0781729	0.0642265	0.0927596	NA	0.0684297	0.0755923	0.142813	NA	0.0145223	0.739723	0.830073	NA	-0.00974323	0.862501	0.945273	NA	-0.0636506	0.293649	0.532326	NA	0.0539074	0.353454	0.991263	NA	FALSE	FALSE	FALSE	FALSE	FALSE	FALSE	FALSE	FALSE	FALSE	FALSE	FALSE	FALSE
ENSG00000102760_RGCC	7.70388	0.148367	0.0642472	0.0927646	NA	0.179678	0.0144496	0.0556019	NA	0.120181	0.153836	0.613558	NA	0.0313101	0.768508	0.940136	NA	-0.0281861	0.806114	0.701739	NA	0.0594962	0.588384	0.991263	NA	FALSE	FALSE	FALSE	FALSE	FALSE	FALSE	FALSE	FALSE	FALSE	FALSE	FALSE	FALSE
ENSG00000143740_SNAP47	3.63999	-0.113146	0.0643663	0.0928886	NA	-0.0838739	0.128381	0.192626	NA	0.0114478	0.844068	0.846514	NA	0.0292723	0.718663	0.92924	NA	0.124594	0.140757	0.446688	NA	-0.0953217	0.235229	0.991263	NA	FALSE	FALSE	FALSE	FALSE	FALSE	FALSE	FALSE	FALSE	FALSE	FALSE	FALSE	FALSE
ENSG00000168904_LRRC28	4.9799	0.0842603	0.0643677	0.0928886	NA	0.0720534	0.0869018	0.154079	NA	0.0823328	0.0804192	0.534296	NA	-0.0122069	0.841584	0.944058	NA	-0.00192747	0.976159	0.738731	NA	-0.0102795	0.868844	0.994958	NA	FALSE	FALSE	FALSE	FALSE	FALSE	FALSE	FALSE	FALSE	FALSE	FALSE	FALSE	FALSE
ENSG00000174243_DDX23	6.47919	0.123683	0.064562	0.093144	NA	-0.0144493	0.80731	0.502767	NA	-0.0167617	0.807785	0.840682	NA	-0.138132	0.123029	0.703743	NA	-0.140444	0.144549	0.448532	NA	0.00231244	0.979691	0.997557	NA	FALSE	FALSE	FALSE	FALSE	FALSE	FALSE	FALSE	FALSE	FALSE	FALSE	FALSE	FALSE
ENSG00000213762_ZNF134	3.24569	-0.165176	0.0647016	0.0933203	0.283005	-0.252228	0.00245479	0.0204992	0.0107372	0.114434	0.204076	0.641268	0.89263	-0.0870515	0.464166	0.878047	1	0.27961	0.0293617	0.341908	0.128428	-0.366662	0.00332447	0.991263	0.0145412	FALSE	FALSE	FALSE	FALSE	FALSE	FALSE	FALSE	TRUE	FALSE	FALSE	FALSE	TRUE
ENSG00000080822_CLDND1	5.54996	0.12095	0.0647544	0.0933426	NA	0.0824287	0.166496	0.223181	NA	0.0538178	0.423913	0.747746	NA	-0.0385215	0.659556	0.921434	NA	-0.0671323	0.471517	0.610275	NA	0.0286108	0.74896	0.991263	NA	FALSE	FALSE	FALSE	FALSE	FALSE	FALSE	FALSE	FALSE	FALSE	FALSE	FALSE	FALSE
ENSG00000063241_ISOC2	4.5453	0.159603	0.0647717	0.0933426	NA	0.0203603	0.795752	0.499152	NA	0.0777796	0.376798	0.728274	NA	-0.139243	0.232379	0.781997	NA	-0.0818235	0.503726	0.618573	NA	-0.0574193	0.626256	0.991263	NA	FALSE	FALSE	FALSE	FALSE	FALSE	FALSE	FALSE	FALSE	FALSE	FALSE	FALSE	FALSE
ENSG00000171681_ATF7IP	5.39338	-0.129785	0.0647745	0.0933426	NA	-0.0479214	0.450554	0.379445	NA	-0.041733	0.561688	0.792515	NA	0.0818639	0.384291	0.849928	NA	0.0880523	0.378731	0.574187	NA	-0.00618839	0.948464	0.997557	NA	FALSE	FALSE	FALSE	FALSE	FALSE	FALSE	FALSE	FALSE	FALSE	FALSE	FALSE	FALSE
ENSG00000186416_NKRF	3.38656	-0.097604	0.0647865	0.0933426	NA	-0.0182492	0.715401	0.474649	NA	-0.031655	0.553262	0.789234	NA	0.0793548	0.2741	0.79866	NA	0.065949	0.37753	0.57365	NA	0.0134058	0.854505	0.992529	NA	FALSE	FALSE	FALSE	FALSE	FALSE	FALSE	FALSE	FALSE	FALSE	FALSE	FALSE	FALSE
ENSG00000095906_NUBP2	4.76178	-0.101074	0.0648795	0.0934474	NA	-0.0419248	0.381916	0.350535	NA	-0.0352866	0.507284	0.775517	NA	0.0591493	0.412768	0.861084	NA	0.0657875	0.386098	0.576499	NA	-0.00663812	0.925959	0.997557	NA	FALSE	FALSE	FALSE	FALSE	FALSE	FALSE	FALSE	FALSE	FALSE	FALSE	FALSE	FALSE
ENSG00000115365_LANCL1	3.75238	-0.126397	0.064894	0.0934474	NA	-0.155918	0.0164239	0.0591374	NA	0.0012064	0.985822	0.859315	NA	-0.0295218	0.749307	0.939568	NA	0.127603	0.185792	0.4747	NA	-0.157125	0.0946411	0.991263	NA	FALSE	FALSE	FALSE	FALSE	FALSE	FALSE	FALSE	FALSE	FALSE	FALSE	FALSE	FALSE
ENSG00000141956_PRDM15	3.78122	-0.18159	0.064928	0.0934713	NA	-0.16516	0.0713567	0.137412	NA	-0.0740669	0.432523	0.752171	NA	0.0164305	0.901135	0.947467	NA	0.107523	0.427047	0.592392	NA	-0.0910927	0.485537	0.991263	NA	FALSE	FALSE	FALSE	FALSE	FALSE	FALSE	FALSE	FALSE	FALSE	FALSE	FALSE	FALSE
ENSG00000006125_AP2B1	7.13768	0.0928301	0.0649753	0.0935144	NA	0.00788761	0.859661	0.517271	NA	0.0222386	0.670295	0.815385	NA	-0.0849425	0.205773	0.763699	NA	-0.0705915	0.328523	0.549406	NA	-0.014351	0.834455	0.992471	NA	FALSE	FALSE	FALSE	FALSE	FALSE	FALSE	FALSE	FALSE	FALSE	FALSE	FALSE	FALSE
ENSG00000242612_DECR2	2.8079	-0.162727	0.0650306	0.0935637	NA	-0.0354727	0.653008	0.452577	NA	0.131595	0.115324	0.585008	NA	0.127254	0.280329	0.803471	NA	0.294322	0.0168522	0.322672	NA	-0.167068	0.147417	0.991263	NA	FALSE	FALSE	FALSE	FALSE	FALSE	FALSE	FALSE	FALSE	FALSE	FALSE	FALSE	FALSE
ENSG00000215252_GOLGA8B	4.53765	-0.21856	0.0650444	0.0935637	NA	-0.128575	0.223443	0.263977	NA	-0.0875105	0.458056	0.759766	NA	0.0899856	0.566533	0.902862	NA	0.13105	0.430005	0.594073	NA	-0.0410642	0.794458	0.992471	NA	FALSE	FALSE	FALSE	FALSE	FALSE	FALSE	FALSE	FALSE	FALSE	FALSE	FALSE	FALSE
ENSG00000100612_DHRS7	6.30213	0.0721595	0.0651971	0.0937581	NA	0.0630413	0.0749707	0.142266	NA	0.0155489	0.699371	0.822978	NA	-0.0091182	0.860641	0.945273	NA	-0.0566106	0.311706	0.542708	NA	0.0474924	0.374173	0.991263	NA	FALSE	FALSE	FALSE	FALSE	FALSE	FALSE	FALSE	FALSE	FALSE	FALSE	FALSE	FALSE
ENSG00000162976_SLC66A3	5.44837	-0.0766415	0.0653104	0.0938959	NA	-0.0290015	0.433411	0.373075	NA	-0.0232049	0.586429	0.797317	NA	0.04764	0.388899	0.852214	NA	0.0534366	0.367392	0.568838	NA	-0.00579659	0.918089	0.997557	NA	FALSE	FALSE	FALSE	FALSE	FALSE	FALSE	FALSE	FALSE	FALSE	FALSE	FALSE	FALSE
ENSG00000141179_PCTP	4.44601	-0.0656654	0.0654474	0.0940678	0.286267	-0.105301	0.00205674	0.0185915	0.00899618	0.0036818	0.916142	0.851595	1	-0.0396358	0.409313	0.859763	1	0.0693472	0.165298	0.459079	0.723014	-0.108983	0.0260782	0.991263	0.114066	FALSE	FALSE	FALSE	FALSE	FALSE	FALSE	FALSE	FALSE	FALSE	FALSE	FALSE	FALSE
ENSG00000115109_EPB41L5	2.3369	0.175667	0.0655116	0.0941348	NA	0.12242	0.186861	0.238979	NA	0.0686192	0.461575	0.759766	NA	-0.0532466	0.685489	0.924301	NA	-0.107048	0.419101	0.589094	NA	0.053801	0.680992	0.991263	NA	FALSE	FALSE	FALSE	FALSE	FALSE	FALSE	FALSE	FALSE	FALSE	FALSE	FALSE	FALSE
ENSG00000107443_CCNJ	4.39053	0.118519	0.065552	0.094152	NA	0.105638	0.0807334	0.147764	NA	0.0771801	0.241016	0.664311	NA	-0.0128809	0.882234	0.945414	NA	-0.0413392	0.650003	0.663833	NA	0.0284582	0.747831	0.991263	NA	FALSE	FALSE	FALSE	FALSE	FALSE	FALSE	FALSE	FALSE	FALSE	FALSE	FALSE	FALSE
ENSG00000025293_PHF20	5.58072	-0.0843981	0.0655586	0.094152	0.286753	-0.127007	0.0029325	0.0223554	0.0128268	-0.0181466	0.696092	0.822596	1	-0.0426086	0.484852	0.88183	1	0.0662515	0.308364	0.541688	1	-0.10886	0.0828636	0.991263	0.362445	FALSE	FALSE	FALSE	FALSE	FALSE	FALSE	FALSE	FALSE	FALSE	FALSE	FALSE	FALSE
ENSG00000132661_NXT1	3.33894	-0.126134	0.0657479	0.0943986	NA	-0.0733892	0.245067	0.276665	NA	0.0070583	0.913543	0.851163	NA	0.0527448	0.567413	0.902862	NA	0.133192	0.158997	0.459079	NA	-0.0804475	0.374985	0.991263	NA	FALSE	FALSE	FALSE	FALSE	FALSE	FALSE	FALSE	FALSE	FALSE	FALSE	FALSE	FALSE
ENSG00000101546_RBFA	3.53585	-0.111171	0.0657709	0.0944065	NA	-0.0809031	0.142044	0.204136	NA	0.00190293	0.973543	0.856878	NA	0.0302681	0.707644	0.928184	NA	0.113074	0.174912	0.467056	NA	-0.082806	0.298046	0.991263	NA	FALSE	FALSE	FALSE	FALSE	FALSE	FALSE	FALSE	FALSE	FALSE	FALSE	FALSE	FALSE
ENSG00000173207_CKS1B	4.42946	0.109877	0.0658444	0.0944868	NA	0.0511236	0.355928	0.33756	NA	0.0564456	0.346004	0.713709	NA	-0.0587531	0.467088	0.878047	NA	-0.0534311	0.524153	0.625686	NA	-0.00532199	0.947764	0.997557	NA	FALSE	FALSE	FALSE	FALSE	FALSE	FALSE	FALSE	FALSE	FALSE	FALSE	FALSE	FALSE
ENSG00000074800_ENO1	10.4817	0.0589708	0.065969	0.0946402	NA	0.0136853	0.628261	0.444804	NA	0.0300668	0.372051	0.726864	NA	-0.0452855	0.28743	0.806303	NA	-0.028904	0.531056	0.627772	NA	-0.0163815	0.708911	0.991263	NA	FALSE	FALSE	FALSE	FALSE	FALSE	FALSE	FALSE	FALSE	FALSE	FALSE	FALSE	FALSE
ENSG00000165338_HECTD2	1.96932	0.166493	0.065999	0.094658	NA	0.0680797	0.454109	0.380866	NA	0.070737	0.451173	0.758159	NA	-0.0984138	0.44018	0.867697	NA	-0.0957565	0.459909	0.605495	NA	-0.00265727	0.983736	0.997557	NA	FALSE	FALSE	FALSE	FALSE	FALSE	FALSE	FALSE	FALSE	FALSE	FALSE	FALSE	FALSE
ENSG00000119669_IRF2BPL	5.49711	0.0852562	0.0660225	0.0946664	NA	-0.0102378	0.805952	0.502413	NA	0.00697118	0.882991	0.849436	NA	-0.095494	0.126471	0.703743	NA	-0.078285	0.23704	0.508216	NA	-0.017209	0.785069	0.992471	NA	FALSE	FALSE	FALSE	FALSE	FALSE	FALSE	FALSE	FALSE	FALSE	FALSE	FALSE	FALSE
ENSG00000120318_ARAP3	2.92912	-0.115125	0.0661256	0.0947606	NA	-0.0349821	0.58193	0.428999	NA	-0.108909	0.083035	0.540261	NA	0.0801431	0.366781	0.842286	NA	0.00621641	0.943273	0.731401	NA	0.0739267	0.405912	0.991263	NA	FALSE	FALSE	FALSE	FALSE	FALSE	FALSE	FALSE	FALSE	FALSE	FALSE	FALSE	FALSE
ENSG00000196152_ZNF79	2.83052	-0.0933788	0.0661396	0.0947606	NA	-0.0851035	0.0665914	0.132284	NA	-0.0323075	0.496319	0.771002	NA	0.0082753	0.902703	0.947467	NA	0.0610712	0.377071	0.573436	NA	-0.0527959	0.423694	0.991263	NA	FALSE	FALSE	FALSE	FALSE	FALSE	FALSE	FALSE	FALSE	FALSE	FALSE	FALSE	FALSE
ENSG00000079805_DNM2	8.38511	0.052158	0.0661535	0.0947606	0.289355	0.0762239	0.00348534	0.0246041	0.0152449	0.0577837	0.0551607	0.483458	0.241273	0.024066	0.521782	0.891441	1	0.00562569	0.890049	0.721444	1	0.0184403	0.634583	0.991263	1	FALSE	FALSE	FALSE	FALSE	FALSE	FALSE	FALSE	FALSE	FALSE	FALSE	FALSE	FALSE
ENSG00000068024_HDAC4	4.10179	0.245537	0.0661587	0.0947606	NA	-0.016631	0.89199	0.525222	NA	0.0735287	0.566028	0.792957	NA	-0.262168	0.148605	0.71842	NA	-0.172008	0.350393	0.561384	NA	-0.0901597	0.611115	0.991263	NA	FALSE	FALSE	FALSE	FALSE	FALSE	FALSE	FALSE	FALSE	FALSE	FALSE	FALSE	FALSE
ENSG00000186812_ZNF397	4.44797	-0.123131	0.0661962	0.0947889	NA	-0.13869	0.0220982	0.0694754	NA	-0.10369	0.123768	0.591191	NA	-0.0155582	0.860502	0.945273	NA	0.0194409	0.835689	0.709041	NA	-0.0349992	0.694404	0.991263	NA	FALSE	FALSE	FALSE	FALSE	FALSE	FALSE	FALSE	FALSE	FALSE	FALSE	FALSE	FALSE
ENSG00000107566_ERLIN1	5.6938	0.0802721	0.0662572	0.0948313	NA	-0.0322327	0.420042	0.367385	NA	0.0134988	0.762257	0.83174	NA	-0.112505	0.0592619	0.652212	NA	-0.0667734	0.283771	0.52958	NA	-0.0457315	0.44578	0.991263	NA	FALSE	FALSE	FALSE	FALSE	FALSE	FALSE	FALSE	FALSE	FALSE	FALSE	FALSE	FALSE
ENSG00000169715_MT1E	5.08303	0.150098	0.066261	0.0948313	NA	0.0680959	0.339785	0.330194	NA	0.0831133	0.327119	0.705369	NA	-0.0820018	0.445879	0.869525	NA	-0.0669844	0.566175	0.63867	NA	-0.0150174	0.891733	0.997557	NA	FALSE	FALSE	FALSE	FALSE	FALSE	FALSE	FALSE	FALSE	FALSE	FALSE	FALSE	FALSE
ENSG00000152380_FAM151B	1.57622	-0.153045	0.0663888	0.0949822	NA	-0.185824	0.0274114	0.0783881	NA	-0.0639464	0.437074	0.754599	NA	-0.0327796	0.777885	0.941644	NA	0.0890984	0.443739	0.59913	NA	-0.121878	0.296744	0.991263	NA	FALSE	FALSE	FALSE	FALSE	FALSE	FALSE	FALSE	FALSE	FALSE	FALSE	FALSE	FALSE
ENSG00000113761_ZNF346	2.04407	-0.256448	0.0664019	0.0949822	NA	-0.00897341	0.943595	0.537958	NA	-0.221971	0.120048	0.590444	NA	0.247475	0.189406	0.754991	NA	0.0344772	0.861073	0.715822	NA	0.212997	0.264486	0.991263	NA	FALSE	FALSE	FALSE	FALSE	FALSE	FALSE	FALSE	FALSE	FALSE	FALSE	FALSE	FALSE
ENSG00000004961_HCCS	4.85005	0.0619861	0.0664366	0.0950067	NA	0.0217488	0.474983	0.389305	NA	0.0484267	0.153206	0.613558	NA	-0.0402373	0.37318	0.847229	NA	-0.0135593	0.774127	0.692557	NA	-0.0266779	0.556302	0.991263	NA	FALSE	FALSE	FALSE	FALSE	FALSE	FALSE	FALSE	FALSE	FALSE	FALSE	FALSE	FALSE
ENSG00000108262_GIT1	5.85739	-0.0820754	0.066564	0.0951634	NA	0.0395958	0.316043	0.318272	NA	-0.0592918	0.194658	0.63433	NA	0.121671	0.0432368	0.626733	NA	0.0227836	0.7186	0.679763	NA	0.0988876	0.103764	0.991263	NA	FALSE	FALSE	FALSE	FALSE	FALSE	FALSE	FALSE	FALSE	FALSE	FALSE	FALSE	FALSE
ENSG00000144026_ZNF514	3.92147	-0.116623	0.0665872	0.0951713	NA	-0.114948	0.0465509	0.108073	NA	-0.0169568	0.778344	0.834251	NA	0.00167481	0.984164	0.95116	NA	0.0996658	0.253976	0.514971	NA	-0.097991	0.239075	0.991263	NA	FALSE	FALSE	FALSE	FALSE	FALSE	FALSE	FALSE	FALSE	FALSE	FALSE	FALSE	FALSE
ENSG00000286219_NOTCH2NLC	4.89245	-0.133694	0.066612	0.0951785	NA	-0.0375238	0.561806	0.421601	NA	-0.0072941	0.920382	0.851743	NA	0.0961704	0.321235	0.818729	NA	0.1264	0.219995	0.498597	NA	-0.0302297	0.75649	0.991263	NA	FALSE	FALSE	FALSE	FALSE	FALSE	FALSE	FALSE	FALSE	FALSE	FALSE	FALSE	FALSE
ENSG00000184500_PROS1	5.00975	-0.0957351	0.0666277	0.0951785	0.291429	-0.167942	0.00110136	0.0126361	0.00481736	-0.0894869	0.102703	0.579272	0.449223	-0.0722066	0.310603	0.811608	1	0.00624824	0.93326	0.729554	1	-0.0784548	0.28452	0.991263	1	FALSE	FALSE	FALSE	FALSE	FALSE	FALSE	FALSE	FALSE	FALSE	FALSE	FALSE	FALSE
ENSG00000120784_ZFP30	2.53194	-0.237135	0.0666611	0.0952009	NA	-0.0911129	0.438886	0.374886	NA	0.0867337	0.497721	0.771418	NA	0.146022	0.400451	0.857369	NA	0.323869	0.0767034	0.387564	NA	-0.177847	0.307466	0.991263	NA	FALSE	FALSE	FALSE	FALSE	FALSE	FALSE	FALSE	FALSE	FALSE	FALSE	FALSE	FALSE
ENSG00000184277_TM2D3	4.70746	0.0718199	0.0667433	0.0952796	NA	0.0231413	0.510889	0.401451	NA	0.0412281	0.292219	0.693158	NA	-0.0486786	0.352542	0.835232	NA	-0.0305918	0.57711	0.641703	NA	-0.0180868	0.730293	0.991263	NA	FALSE	FALSE	FALSE	FALSE	FALSE	FALSE	FALSE	FALSE	FALSE	FALSE	FALSE	FALSE
ENSG00000109083_IFT20	3.28545	-0.107748	0.0667516	0.0952796	NA	-0.0274538	0.608414	0.437643	NA	-0.0685525	0.237935	0.661964	NA	0.0802944	0.310532	0.811608	NA	0.0391957	0.631696	0.659166	NA	0.0410987	0.601971	0.991263	NA	FALSE	FALSE	FALSE	FALSE	FALSE	FALSE	FALSE	FALSE	FALSE	FALSE	FALSE	FALSE
ENSG00000011198_ABHD5	6.07656	-0.103772	0.0670667	0.0957039	NA	-0.0334912	0.50395	0.398863	NA	0.00419152	0.94199	0.85354	NA	0.0702803	0.35006	0.83392	NA	0.107963	0.181805	0.473327	NA	-0.0376827	0.621706	0.991263	NA	FALSE	FALSE	FALSE	FALSE	FALSE	FALSE	FALSE	FALSE	FALSE	FALSE	FALSE	FALSE
ENSG00000074696_HACD3	5.65644	-0.105825	0.0672443	0.0959318	0.294126	-0.152956	0.00466738	0.0291399	0.0204151	-0.109018	0.0705277	0.519244	0.308488	-0.0471311	0.541528	0.897145	1	-0.00319268	0.969016	0.738189	1	-0.0439384	0.578064	0.991263	1	FALSE	FALSE	FALSE	FALSE	FALSE	FALSE	FALSE	FALSE	FALSE	FALSE	FALSE	FALSE
ENSG00000011638_TMEM159	4.06329	0.111507	0.0673217	0.0960004	NA	0.109138	0.0447201	0.105753	NA	0.086005	0.148239	0.611854	NA	-0.00236964	0.976439	0.950949	NA	-0.0255022	0.761651	0.689995	NA	0.0231326	0.770974	0.992307	NA	FALSE	FALSE	FALSE	FALSE	FALSE	FALSE	FALSE	FALSE	FALSE	FALSE	FALSE	FALSE
ENSG00000167264_DUS2	3.69582	-0.109783	0.0673281	0.0960004	NA	-0.0865839	0.101398	0.169489	NA	-0.108062	0.0673898	0.513163	NA	0.0231986	0.768502	0.940136	NA	0.00172073	0.983429	0.739997	NA	0.0214779	0.783398	0.992471	NA	FALSE	FALSE	FALSE	FALSE	FALSE	FALSE	FALSE	FALSE	FALSE	FALSE	FALSE	FALSE
ENSG00000102743_SLC25A15	1.17802	-0.250923	0.0674278	0.0961147	NA	-0.0170282	0.891157	0.525222	NA	0.1973	0.13046	0.596873	NA	0.233894	0.206164	0.764039	NA	0.448223	0.0194337	0.326225	NA	-0.214328	0.235003	0.991263	NA	FALSE	FALSE	FALSE	FALSE	FALSE	FALSE	FALSE	FALSE	FALSE	FALSE	FALSE	FALSE
ENSG00000115325_DOK1	5.70248	-0.0926246	0.067444	0.0961147	NA	-0.0967451	0.0341463	0.0892048	NA	0.00474612	0.92715	0.852093	NA	-0.00412048	0.95091	0.950949	NA	0.0973708	0.179782	0.471125	NA	-0.101491	0.142527	0.991263	NA	FALSE	FALSE	FALSE	FALSE	FALSE	FALSE	FALSE	FALSE	FALSE	FALSE	FALSE	FALSE
ENSG00000080345_RIF1	5.64859	0.155235	0.0675135	0.0961882	NA	0.124181	0.112365	0.179443	NA	0.0317137	0.717164	0.826392	NA	-0.0310538	0.785	0.942264	NA	-0.123521	0.309625	0.542169	NA	0.0924675	0.429642	0.991263	NA	FALSE	FALSE	FALSE	FALSE	FALSE	FALSE	FALSE	FALSE	FALSE	FALSE	FALSE	FALSE
ENSG00000079482_OPHN1	2.22978	-0.316011	0.0675496	0.0962068	NA	0.0409427	0.802877	0.501533	NA	0.272847	0.100777	0.574741	NA	0.356954	0.135017	0.710211	NA	0.588858	0.0154709	0.322128	NA	-0.231904	0.31978	0.991263	NA	FALSE	FALSE	FALSE	FALSE	FALSE	FALSE	FALSE	FALSE	FALSE	FALSE	FALSE	FALSE
ENSG00000166224_SGPL1	6.13035	-0.103098	0.06757	0.0962068	NA	-0.100533	0.0490164	0.11122	NA	-0.00869414	0.880664	0.849436	NA	0.0025647	0.972638	0.950949	NA	0.0944034	0.242294	0.510329	NA	-0.0918387	0.233653	0.991263	NA	FALSE	FALSE	FALSE	FALSE	FALSE	FALSE	FALSE	FALSE	FALSE	FALSE	FALSE	FALSE
ENSG00000143772_ITPKB	6.14131	-0.100079	0.0675961	0.0962068	NA	0.0538779	0.265013	0.289161	NA	-0.0339571	0.539219	0.784825	NA	0.153957	0.036809	0.617262	NA	0.0661221	0.392994	0.579028	NA	0.0878349	0.23329	0.991263	NA	FALSE	FALSE	FALSE	FALSE	FALSE	FALSE	FALSE	FALSE	FALSE	FALSE	FALSE	FALSE
ENSG00000041880_PARP3	4.17696	0.114236	0.0675982	0.0962068	NA	-0.0190203	0.735963	0.481349	NA	0.0717502	0.239433	0.662228	NA	-0.133256	0.114547	0.70208	NA	-0.0424858	0.623005	0.656862	NA	-0.0907705	0.275474	0.991263	NA	FALSE	FALSE	FALSE	FALSE	FALSE	FALSE	FALSE	FALSE	FALSE	FALSE	FALSE	FALSE
ENSG00000108511_HOXB6	3.01763	-0.136106	0.0678869	0.0965921	NA	-0.128135	0.0868549	0.154079	NA	0.0340844	0.608665	0.802487	NA	0.00797098	0.938926	0.950253	NA	0.17019	0.0900295	0.39994	NA	-0.16222	0.106782	0.991263	NA	FALSE	FALSE	FALSE	FALSE	FALSE	FALSE	FALSE	FALSE	FALSE	FALSE	FALSE	FALSE
ENSG00000166260_COX11	4.10626	-0.125833	0.0679255	0.0966004	NA	-0.133971	0.0367288	0.0932075	NA	0.0494194	0.452951	0.758964	NA	-0.00813761	0.92984	0.949188	NA	0.175253	0.0677774	0.379399	NA	-0.18339	0.0476757	0.991263	NA	FALSE	FALSE	FALSE	FALSE	FALSE	FALSE	FALSE	FALSE	FALSE	FALSE	FALSE	FALSE
ENSG00000142556_ZNF614	2.12097	-0.166104	0.0679294	0.0966004	NA	-0.0316135	0.708727	0.472576	NA	-0.0767434	0.417757	0.744163	NA	0.13449	0.277559	0.800977	NA	0.0893604	0.493174	0.616074	NA	0.0451299	0.721954	0.991263	NA	FALSE	FALSE	FALSE	FALSE	FALSE	FALSE	FALSE	FALSE	FALSE	FALSE	FALSE	FALSE
ENSG00000161921_CXCL16	9.3985	0.0647038	0.0679467	0.0966004	NA	0.0482036	0.128245	0.192626	NA	0.0526025	0.161127	0.621713	NA	-0.0165002	0.725054	0.931462	NA	-0.0121012	0.812413	0.703409	NA	-0.00439894	0.92792	0.997557	NA	FALSE	FALSE	FALSE	FALSE	FALSE	FALSE	FALSE	FALSE	FALSE	FALSE	FALSE	FALSE
ENSG00000104756_KCTD9	4.88205	0.120165	0.0680676	0.0967362	NA	0.0770071	0.206081	0.252101	NA	-0.089221	0.183222	0.629417	NA	-0.043158	0.626597	0.916228	NA	-0.209386	0.0276046	0.336972	NA	0.166228	0.0686351	0.991263	NA	FALSE	FALSE	FALSE	FALSE	FALSE	FALSE	FALSE	FALSE	FALSE	FALSE	FALSE	FALSE
ENSG00000228594_FNDC10	2.43953	-0.213232	0.0680782	0.0967362	NA	-0.186575	0.0572471	0.121297	NA	-0.167551	0.125428	0.592414	NA	0.0266578	0.859019	0.945273	NA	0.0456815	0.772328	0.692363	NA	-0.0190237	0.895515	0.997557	NA	FALSE	FALSE	FALSE	FALSE	FALSE	FALSE	FALSE	FALSE	FALSE	FALSE	FALSE	FALSE
ENSG00000105825_TFPI2	2.6131	0.24241	0.0681076	0.0967524	0.297903	0.867416	8.63067e-07	9.32033e-05	3.77505e-06	0.368706	0.00217026	0.125986	0.00949272	0.625006	0.00325843	0.441174	0.0142524	0.126296	0.469076	0.609374	1	0.49871	0.0125326	0.991263	0.0548178	FALSE	TRUE	TRUE	TRUE	FALSE	FALSE	FALSE	FALSE	FALSE	FALSE	FALSE	FALSE
ENSG00000122550_KLHL7	4.05788	-0.101925	0.0681505	0.0967878	NA	0.0247079	0.623306	0.442961	NA	-0.0670763	0.228394	0.656165	NA	0.126633	0.0935305	0.684863	NA	0.0348485	0.655257	0.663833	NA	0.0917843	0.222613	0.991263	NA	FALSE	FALSE	FALSE	FALSE	FALSE	FALSE	FALSE	FALSE	FALSE	FALSE	FALSE	FALSE
ENSG00000122566_HNRNPA2B1	9.12056	0.0851917	0.0682159	0.096855	NA	-0.00967916	0.814794	0.504839	NA	-0.0447516	0.363208	0.72143	NA	-0.0948709	0.129016	0.706858	NA	-0.129943	0.0574406	0.366874	NA	0.0350725	0.584846	0.991263	NA	FALSE	FALSE	FALSE	FALSE	FALSE	FALSE	FALSE	FALSE	FALSE	FALSE	FALSE	FALSE
ENSG00000087253_LPCAT2	6.00216	0.111975	0.0682728	0.0969102	NA	-0.0549455	0.32857	0.324551	NA	-0.0136264	0.829789	0.844519	NA	-0.16692	0.0468458	0.626733	NA	-0.125601	0.155505	0.457722	NA	-0.0413191	0.625483	0.991263	NA	FALSE	FALSE	FALSE	FALSE	FALSE	FALSE	FALSE	FALSE	FALSE	FALSE	FALSE	FALSE
ENSG00000012232_EXTL3	5.02242	-0.175976	0.068339	0.0969785	NA	-0.0164807	0.848186	0.513817	NA	-0.206121	0.0363357	0.434826	NA	0.159496	0.216821	0.772281	NA	-0.0301444	0.823775	0.705307	NA	0.18964	0.146364	0.991263	NA	FALSE	FALSE	FALSE	FALSE	FALSE	FALSE	FALSE	FALSE	FALSE	FALSE	FALSE	FALSE
ENSG00000131374_TBC1D5	6.24703	-0.120201	0.068418	0.0970605	NA	-0.0722812	0.227218	0.266403	NA	-0.00130296	0.984493	0.859039	NA	0.0479195	0.58663	0.908641	NA	0.118898	0.2061	0.487873	NA	-0.0709783	0.429618	0.991263	NA	FALSE	FALSE	FALSE	FALSE	FALSE	FALSE	FALSE	FALSE	FALSE	FALSE	FALSE	FALSE
ENSG00000125247_TMTC4	2.77178	-0.146494	0.0684473	0.0970605	NA	-0.0766702	0.32551	0.323558	NA	0.0977398	0.232275	0.661098	NA	0.0698237	0.529466	0.893948	NA	0.244234	0.0350843	0.350437	NA	-0.17441	0.124927	0.991263	NA	FALSE	FALSE	FALSE	FALSE	FALSE	FALSE	FALSE	FALSE	FALSE	FALSE	FALSE	FALSE
ENSG00000197208_SLC22A4	2.0303	0.177122	0.0684509	0.0970605	NA	0.162608	0.112879	0.179962	NA	-0.0360259	0.717861	0.826684	NA	-0.0145146	0.917039	0.948142	NA	-0.213148	0.127062	0.436604	NA	0.198634	0.166115	0.991263	NA	FALSE	FALSE	FALSE	FALSE	FALSE	FALSE	FALSE	FALSE	FALSE	FALSE	FALSE	FALSE
ENSG00000111906_HDDC2	5.42467	-0.0858249	0.0684948	0.0970771	NA	-0.0881852	0.032771	0.0869807	NA	-0.0369992	0.436596	0.754539	NA	-0.0023603	0.96938	0.950949	NA	0.0488257	0.462729	0.606555	NA	-0.051186	0.412783	0.991263	NA	FALSE	FALSE	FALSE	FALSE	FALSE	FALSE	FALSE	FALSE	FALSE	FALSE	FALSE	FALSE
ENSG00000049860_HEXB	9.01839	-0.111963	0.0684988	0.0970771	NA	-0.133449	0.0165304	0.0593717	NA	0.0022294	0.972381	0.856277	NA	-0.0214856	0.791288	0.943198	NA	0.114193	0.199706	0.483819	NA	-0.135678	0.111144	0.991263	NA	FALSE	FALSE	FALSE	FALSE	FALSE	FALSE	FALSE	FALSE	FALSE	FALSE	FALSE	FALSE
ENSG00000113593_PPWD1	4.05438	-0.115717	0.0686488	0.0972488	NA	-0.0694995	0.236641	0.272814	NA	-0.0770866	0.242921	0.665899	NA	0.0462172	0.589415	0.910122	NA	0.0386301	0.67016	0.668162	NA	0.0075871	0.931114	0.997557	NA	FALSE	FALSE	FALSE	FALSE	FALSE	FALSE	FALSE	FALSE	FALSE	FALSE	FALSE	FALSE
ENSG00000167280_ENGASE	4.9509	-0.157769	0.0686622	0.0972488	NA	-0.0668512	0.379036	0.349416	NA	-0.154096	0.0814655	0.535899	NA	0.090918	0.426681	0.865551	NA	0.00367273	0.975969	0.738731	NA	0.0872452	0.451049	0.991263	NA	FALSE	FALSE	FALSE	FALSE	FALSE	FALSE	FALSE	FALSE	FALSE	FALSE	FALSE	FALSE
ENSG00000130349_MTRES1	2.63685	-0.1285	0.0686881	0.0972488	NA	-0.153741	0.0217419	0.0687325	NA	-0.0204964	0.771575	0.833385	NA	-0.025241	0.791242	0.943198	NA	0.108004	0.278123	0.528955	NA	-0.133245	0.169669	0.991263	NA	FALSE	FALSE	FALSE	FALSE	FALSE	FALSE	FALSE	FALSE	FALSE	FALSE	FALSE	FALSE
ENSG00000126746_ZNF384	5.39671	0.112615	0.0686979	0.0972488	NA	0.0889621	0.11343	0.180388	NA	-0.0151376	0.806843	0.840582	NA	-0.0236534	0.774122	0.94151	NA	-0.127753	0.145255	0.448532	NA	0.1041	0.213996	0.991263	NA	FALSE	FALSE	FALSE	FALSE	FALSE	FALSE	FALSE	FALSE	FALSE	FALSE	FALSE	FALSE
ENSG00000102901_CENPT	4.67617	-0.106097	0.0687127	0.0972488	NA	0.00768072	0.882238	0.523289	NA	-0.0588065	0.314882	0.701425	NA	0.113777	0.145237	0.718093	NA	0.04729	0.56347	0.637638	NA	0.0664873	0.395421	0.991263	NA	FALSE	FALSE	FALSE	FALSE	FALSE	FALSE	FALSE	FALSE	FALSE	FALSE	FALSE	FALSE
ENSG00000179041_RRS1	3.7464	-0.0968896	0.0687285	0.0972488	NA	-0.121706	0.0137658	0.054054	NA	0.007736	0.882961	0.849436	NA	-0.0248167	0.726914	0.932267	NA	0.104626	0.162439	0.459079	NA	-0.129442	0.0732477	0.991263	NA	FALSE	FALSE	FALSE	FALSE	FALSE	FALSE	FALSE	FALSE	FALSE	FALSE	FALSE	FALSE
ENSG00000162194_LBHD1	2.90116	-0.129001	0.0688386	0.0973789	NA	-0.0326663	0.628449	0.444848	NA	-0.0671961	0.334148	0.70748	NA	0.0963352	0.323055	0.819773	NA	0.0618054	0.530335	0.62756	NA	0.0345298	0.721093	0.991263	NA	FALSE	FALSE	FALSE	FALSE	FALSE	FALSE	FALSE	FALSE	FALSE	FALSE	FALSE	FALSE
ENSG00000107290_SETX	6.69514	0.128782	0.0688696	0.097397	NA	0.00158722	0.979852	0.5474	NA	-0.027729	0.71003	0.824678	NA	-0.127194	0.178975	0.742136	NA	-0.156511	0.129223	0.438471	NA	0.0293162	0.763734	0.991263	NA	FALSE	FALSE	FALSE	FALSE	FALSE	FALSE	FALSE	FALSE	FALSE	FALSE	FALSE	FALSE
ENSG00000243896_OR2A7	3.99958	-0.14149	0.0689889	0.0975214	NA	-0.000131642	0.998356	0.552149	NA	0.0715333	0.308489	0.698803	NA	0.141358	0.160286	0.730736	NA	0.213023	0.0439421	0.353324	NA	-0.0716649	0.450381	0.991263	NA	FALSE	FALSE	FALSE	FALSE	FALSE	FALSE	FALSE	FALSE	FALSE	FALSE	FALSE	FALSE
ENSG00000157823_AP3S2	4.97487	-0.127204	0.0689938	0.0975214	NA	0.0406744	0.514289	0.40284	NA	-0.0720685	0.317295	0.701425	NA	0.167879	0.0748645	0.667179	NA	0.0551359	0.579691	0.642458	NA	0.112743	0.238281	0.991263	NA	FALSE	FALSE	FALSE	FALSE	FALSE	FALSE	FALSE	FALSE	FALSE	FALSE	FALSE	FALSE
ENSG00000168781_PPIP5K1	4.13834	-0.19137	0.0690311	0.0975484	0.301942	-0.174077	0.0699959	0.13598	0.306162	-0.255784	0.0141697	0.301606	0.0619781	0.0172923	0.901868	0.947467	1	-0.0644144	0.656818	0.663939	1	0.0817067	0.555981	0.991263	1	FALSE	FALSE	FALSE	FALSE	FALSE	FALSE	FALSE	FALSE	FALSE	FALSE	FALSE	FALSE
ENSG00000132740_IGHMBP2	4.70752	-0.0932457	0.0690979	0.0976172	0.302234	0.104106	0.0289853	0.0811247	0.126782	0.126517	0.0180759	0.328445	0.0790637	0.197352	0.00565106	0.456405	0.0247177	0.219763	0.00364947	0.310662	0.0159628	-0.0224108	0.748499	0.991263	1	FALSE	FALSE	FALSE	FALSE	FALSE	FALSE	FALSE	FALSE	FALSE	FALSE	FALSE	FALSE
ENSG00000171853_TRAPPC12	5.40204	-0.13335	0.0691825	0.097711	NA	-0.129503	0.0498977	0.112443	NA	-0.0310605	0.675173	0.817006	NA	0.00384707	0.968375	0.950949	NA	0.102289	0.32497	0.548122	NA	-0.0984424	0.319508	0.991263	NA	FALSE	FALSE	FALSE	FALSE	FALSE	FALSE	FALSE	FALSE	FALSE	FALSE	FALSE	FALSE
ENSG00000182199_SHMT2	5.38573	-0.102679	0.0693151	0.0978692	NA	-0.0731571	0.150641	0.210967	NA	0.00104374	0.985339	0.859223	NA	0.0295216	0.694302	0.925345	NA	0.103722	0.195641	0.481419	NA	-0.0742008	0.330679	0.991263	NA	FALSE	FALSE	FALSE	FALSE	FALSE	FALSE	FALSE	FALSE	FALSE	FALSE	FALSE	FALSE
ENSG00000188807_TMEM201	2.70337	-0.10223	0.0693309	0.0978692	NA	0.0256507	0.622641	0.442708	NA	-0.0124574	0.819578	0.842017	NA	0.127881	0.0969407	0.687571	NA	0.0897724	0.251435	0.514032	NA	0.0381081	0.613919	0.991263	NA	FALSE	FALSE	FALSE	FALSE	FALSE	FALSE	FALSE	FALSE	FALSE	FALSE	FALSE	FALSE
ENSG00000131127_ZNF141	3.2212	-0.240154	0.0694172	0.0979356	NA	0.0104239	0.932275	0.535881	NA	0.00236433	0.985187	0.859175	NA	0.250578	0.165128	0.734459	NA	0.242519	0.186637	0.4749	NA	0.00805959	0.963642	0.997557	NA	FALSE	FALSE	FALSE	FALSE	FALSE	FALSE	FALSE	FALSE	FALSE	FALSE	FALSE	FALSE
ENSG00000160789_LMNA	8.70292	0.0734306	0.0694275	0.0979356	NA	0.0464324	0.193264	0.243628	NA	0.0902745	0.035967	0.434689	NA	-0.0269982	0.612677	0.914326	NA	0.0168439	0.771418	0.691961	NA	-0.0438422	0.427005	0.991263	NA	FALSE	FALSE	FALSE	FALSE	FALSE	FALSE	FALSE	FALSE	FALSE	FALSE	FALSE	FALSE
ENSG00000129465_RIPK3	5.34861	0.0747639	0.0694503	0.0979356	NA	0.0314096	0.388703	0.353401	NA	0.0514323	0.223324	0.65545	NA	-0.0433543	0.426986	0.865694	NA	-0.0233317	0.689312	0.671509	NA	-0.0200227	0.718283	0.991263	NA	FALSE	FALSE	FALSE	FALSE	FALSE	FALSE	FALSE	FALSE	FALSE	FALSE	FALSE	FALSE
ENSG00000169495_HTRA4	4.9996	-0.121867	0.0694524	0.0979356	0.303785	-0.17646	0.00401327	0.026936	0.017554	-0.0535289	0.437947	0.75479	1	-0.0545924	0.538047	0.896225	1	0.0683383	0.474809	0.611866	1	-0.122931	0.178481	0.991263	0.780674	FALSE	FALSE	FALSE	FALSE	FALSE	FALSE	FALSE	FALSE	FALSE	FALSE	FALSE	FALSE
ENSG00000106771_TMEM245	5.97739	-0.11679	0.0694692	0.0979356	NA	-0.0430496	0.461163	0.383702	NA	-0.012943	0.843753	0.846514	NA	0.0737408	0.393087	0.85389	NA	0.103847	0.257836	0.517505	NA	-0.0301066	0.731763	0.991263	NA	FALSE	FALSE	FALSE	FALSE	FALSE	FALSE	FALSE	FALSE	FALSE	FALSE	FALSE	FALSE
ENSG00000010610_CD4	6.72987	-0.0834487	0.0696479	0.0981619	NA	-0.0931949	0.0256368	0.0753069	NA	-0.00972118	0.838918	0.84569	NA	-0.00974617	0.872888	0.945414	NA	0.0737275	0.265682	0.522887	NA	-0.0834737	0.187676	0.991263	NA	FALSE	FALSE	FALSE	FALSE	FALSE	FALSE	FALSE	FALSE	FALSE	FALSE	FALSE	FALSE
ENSG00000173546_CSPG4	3.37297	-0.130418	0.0697614	0.0982744	NA	-0.0205141	0.74771	0.485287	NA	-0.19349	0.00910455	0.256424	NA	0.109904	0.251575	0.791882	NA	-0.0630715	0.532219	0.628011	NA	0.172976	0.0759366	0.991263	NA	FALSE	FALSE	FALSE	FALSE	FALSE	FALSE	FALSE	FALSE	FALSE	FALSE	FALSE	FALSE
ENSG00000053371_AKR7A2	4.93873	-0.110194	0.0697643	0.0982744	NA	-0.0684968	0.204521	0.251051	NA	-0.0177797	0.766226	0.832126	NA	0.0416972	0.603964	0.912971	NA	0.0924144	0.277151	0.52856	NA	-0.0507172	0.528263	0.991263	NA	FALSE	FALSE	FALSE	FALSE	FALSE	FALSE	FALSE	FALSE	FALSE	FALSE	FALSE	FALSE
ENSG00000104381_GDAP1	2.19833	0.271947	0.0699575	0.0985207	NA	-0.115338	0.419471	0.367204	NA	0.0103829	0.947514	0.85354	NA	-0.387284	0.0634161	0.6533	NA	-0.261564	0.229333	0.503148	NA	-0.12572	0.554774	0.991263	NA	FALSE	FALSE	FALSE	FALSE	FALSE	FALSE	FALSE	FALSE	FALSE	FALSE	FALSE	FALSE
ENSG00000153140_CETN3	2.53719	-0.112368	0.0701493	0.0987649	NA	-0.0399917	0.496393	0.397413	NA	0.0488524	0.437825	0.75479	NA	0.0723767	0.394371	0.853998	NA	0.161221	0.0700479	0.38375	NA	-0.0888441	0.303629	0.991263	NA	FALSE	FALSE	FALSE	FALSE	FALSE	FALSE	FALSE	FALSE	FALSE	FALSE	FALSE	FALSE
ENSG00000100823_APEX1	6.27034	-0.0959412	0.070222	0.0988322	0.307151	-0.186033	0.000233338	0.00504108	0.00102062	0.000332486	0.995144	0.861471	1	-0.0900921	0.204112	0.763699	0.892784	0.0962737	0.205944	0.487749	0.900801	-0.186366	0.0123588	0.991263	0.0540574	FALSE	FALSE	FALSE	FALSE	FALSE	FALSE	FALSE	FALSE	FALSE	FALSE	FALSE	FALSE
ENSG00000132182_NUP210	5.93201	-0.0908675	0.0702339	0.0988322	NA	-0.0312112	0.48664	0.394072	NA	-0.0313812	0.540406	0.78506	NA	0.0596563	0.372663	0.847074	NA	0.0594863	0.404503	0.582946	NA	0.000170033	0.998004	0.997654	NA	FALSE	FALSE	FALSE	FALSE	FALSE	FALSE	FALSE	FALSE	FALSE	FALSE	FALSE	FALSE
ENSG00000157303_SUSD3	1.73536	0.193441	0.0702834	0.0988695	NA	0.107668	0.273146	0.294776	NA	-0.0543331	0.591036	0.798402	NA	-0.085773	0.55082	0.89939	NA	-0.247774	0.0936783	0.403297	NA	0.162001	0.251881	0.991263	NA	FALSE	FALSE	FALSE	FALSE	FALSE	FALSE	FALSE	FALSE	FALSE	FALSE	FALSE	FALSE
ENSG00000104267_CA2	6.86937	-0.11649	0.0702972	0.0988695	NA	0.0120042	0.835161	0.509851	NA	-0.0163537	0.806997	0.840645	NA	0.128494	0.137816	0.710751	NA	0.100137	0.279875	0.529255	NA	0.0283579	0.748342	0.991263	NA	FALSE	FALSE	FALSE	FALSE	FALSE	FALSE	FALSE	FALSE	FALSE	FALSE	FALSE	FALSE
ENSG00000119723_COQ6	3.70644	-0.0952792	0.0703592	0.0989308	0.307751	-0.141269	0.00525401	0.0314642	0.022981	-0.0503453	0.318984	0.701452	1	-0.0459897	0.518717	0.891441	1	0.0449339	0.534477	0.62888	1	-0.0909236	0.197627	0.991263	0.864419	FALSE	FALSE	FALSE	FALSE	FALSE	FALSE	FALSE	FALSE	FALSE	FALSE	FALSE	FALSE
ENSG00000129226_CD68	11.9856	0.0886934	0.0703799	0.0989341	NA	0.0744443	0.0888561	0.156142	NA	0.0792369	0.126412	0.594373	NA	-0.0142491	0.825773	0.943198	NA	-0.00945654	0.893135	0.722197	NA	-0.00479258	0.942972	0.997557	NA	FALSE	FALSE	FALSE	FALSE	FALSE	FALSE	FALSE	FALSE	FALSE	FALSE	FALSE	FALSE
ENSG00000123154_WDR83	3.37956	-0.134934	0.0703991	0.0989352	NA	-0.117399	0.08309	0.150289	NA	0.00904035	0.899383	0.850548	NA	0.0175354	0.859732	0.945273	NA	0.143975	0.163929	0.459079	NA	-0.126439	0.199726	0.991263	NA	FALSE	FALSE	FALSE	FALSE	FALSE	FALSE	FALSE	FALSE	FALSE	FALSE	FALSE	FALSE
ENSG00000101391_CDK5RAP1	4.77627	-0.124845	0.0705523	0.0991245	NA	-0.145785	0.020815	0.0672507	NA	0.0105507	0.87983	0.849436	NA	-0.0209403	0.81924	0.943198	NA	0.135395	0.16839	0.461733	NA	-0.156336	0.0971096	0.991263	NA	FALSE	FALSE	FALSE	FALSE	FALSE	FALSE	FALSE	FALSE	FALSE	FALSE	FALSE	FALSE
ENSG00000081803_CADPS2	1.50895	0.181963	0.0706459	0.0992301	NA	0.100805	0.339158	0.329831	NA	0.0361994	0.727846	0.828593	NA	-0.0811575	0.57456	0.904437	NA	-0.145764	0.312488	0.542944	NA	0.064606	0.66223	0.991263	NA	FALSE	FALSE	FALSE	FALSE	FALSE	FALSE	FALSE	FALSE	FALSE	FALSE	FALSE	FALSE
ENSG00000138495_COX17	5.41441	0.0838522	0.0707808	0.0993817	NA	0.0826935	0.0496477	0.112147	NA	0.0293045	0.536228	0.783339	NA	-0.00115869	0.984994	0.951197	NA	-0.0545477	0.408278	0.5853	NA	0.053389	0.396989	0.991263	NA	FALSE	FALSE	FALSE	FALSE	FALSE	FALSE	FALSE	FALSE	FALSE	FALSE	FALSE	FALSE
ENSG00000114573_ATP6V1A	8.6357	0.0923244	0.0707909	0.0993817	NA	0.026421	0.559238	0.420335	NA	0.00371231	0.944679	0.85354	NA	-0.0659034	0.331801	0.825104	NA	-0.0886121	0.230746	0.503235	NA	0.0227087	0.74581	0.991263	NA	FALSE	FALSE	FALSE	FALSE	FALSE	FALSE	FALSE	FALSE	FALSE	FALSE	FALSE	FALSE
ENSG00000198646_NCOA6	5.69601	-0.113744	0.0708523	0.0994191	NA	-0.00650432	0.907149	0.528734	NA	-0.0249198	0.697829	0.822978	NA	0.107239	0.201883	0.761011	NA	0.088824	0.321591	0.547451	NA	0.0184155	0.828495	0.992471	NA	FALSE	FALSE	FALSE	FALSE	FALSE	FALSE	FALSE	FALSE	FALSE	FALSE	FALSE	FALSE
ENSG00000103148_NPRL3	4.54326	-0.11145	0.0708545	0.0994191	NA	-0.0271836	0.612734	0.438825	NA	-0.00779735	0.898923	0.850487	NA	0.084266	0.300823	0.808346	NA	0.103652	0.233174	0.50557	NA	-0.0193862	0.812066	0.992471	NA	FALSE	FALSE	FALSE	FALSE	FALSE	FALSE	FALSE	FALSE	FALSE	FALSE	FALSE	FALSE
ENSG00000185527_PDE6G	2.07947	-0.221406	0.0709869	0.0995536	NA	-0.168733	0.140223	0.202809	NA	0.033082	0.766321	0.832126	NA	0.052673	0.750352	0.939995	NA	0.254488	0.125359	0.43273	NA	-0.201815	0.207064	0.991263	NA	FALSE	FALSE	FALSE	FALSE	FALSE	FALSE	FALSE	FALSE	FALSE	FALSE	FALSE	FALSE
ENSG00000261794_GOLGA8H	0.545154	-0.274849	0.0709874	0.0995536	NA	-0.0790501	0.582917	0.429265	NA	-0.122577	0.431301	0.752039	NA	0.195799	0.347734	0.833021	NA	0.152272	0.481449	0.613254	NA	0.043527	0.837061	0.992471	NA	FALSE	FALSE	FALSE	FALSE	FALSE	FALSE	FALSE	FALSE	FALSE	FALSE	FALSE	FALSE
ENSG00000134330_IAH1	4.6574	-0.090351	0.0710157	0.0995586	NA	-0.0801369	0.0760387	0.143118	NA	-0.0164416	0.73798	0.829691	NA	0.0102141	0.877703	0.945414	NA	0.0739094	0.29064	0.531539	NA	-0.0636953	0.338617	0.991263	NA	FALSE	FALSE	FALSE	FALSE	FALSE	FALSE	FALSE	FALSE	FALSE	FALSE	FALSE	FALSE
ENSG00000018280_SLC11A1	10.1542	-0.0824719	0.0710281	0.0995586	NA	-0.0205411	0.610542	0.437992	NA	0.0145115	0.761226	0.83167	NA	0.0619308	0.30739	0.811168	NA	0.0969833	0.143301	0.448532	NA	-0.0350525	0.575236	0.991263	NA	FALSE	FALSE	FALSE	FALSE	FALSE	FALSE	FALSE	FALSE	FALSE	FALSE	FALSE	FALSE
ENSG00000087274_ADD1	7.25092	-0.0861922	0.0712005	0.0997743	NA	-0.0533811	0.20718	0.25312	NA	0.0507922	0.307298	0.698322	NA	0.0328111	0.603224	0.912971	NA	0.136984	0.0489757	0.357577	NA	-0.104173	0.112905	0.991263	NA	FALSE	FALSE	FALSE	FALSE	FALSE	FALSE	FALSE	FALSE	FALSE	FALSE	FALSE	FALSE
ENSG00000135537_AFG1L	2.26323	0.206642	0.071295	0.0998807	NA	-0.103761	0.333723	0.326821	NA	-0.0459575	0.686007	0.82004	NA	-0.310403	0.0498924	0.629646	NA	-0.252599	0.118859	0.427256	NA	-0.0578035	0.711078	0.991263	NA	FALSE	FALSE	FALSE	FALSE	FALSE	FALSE	FALSE	FALSE	FALSE	FALSE	FALSE	FALSE
ENSG00000237440_ZNF737	2.488	-0.256447	0.0713488	0.09993	NA	-0.0707968	0.575008	0.426171	NA	-0.215571	0.124222	0.591191	NA	0.18565	0.326644	0.822306	NA	0.0408761	0.835661	0.709041	NA	0.144774	0.441063	0.991263	NA	FALSE	FALSE	FALSE	FALSE	FALSE	FALSE	FALSE	FALSE	FALSE	FALSE	FALSE	FALSE
ENSG00000134440_NARS1	7.32759	-0.106267	0.0714917	0.100082	0.312704	-0.155254	0.00437975	0.0280476	0.019157	-0.110081	0.0790345	0.532847	0.345697	-0.0489868	0.531605	0.894708	1	-0.00381392	0.9641	0.73685	1	-0.0451728	0.577402	0.991263	1	FALSE	FALSE	FALSE	FALSE	FALSE	FALSE	FALSE	FALSE	FALSE	FALSE	FALSE	FALSE
ENSG00000165030_NFIL3	4.71937	0.0931729	0.0714948	0.100082	NA	-0.0013761	0.976878	0.546645	NA	-0.122993	0.022275	0.358802	NA	-0.094549	0.178095	0.742136	NA	-0.216166	0.00447151	0.310662	NA	0.121617	0.0900632	0.991263	NA	FALSE	FALSE	FALSE	FALSE	FALSE	FALSE	FALSE	FALSE	FALSE	FALSE	FALSE	FALSE
ENSG00000143105_KCNA10	2.5829	-0.200713	0.0715207	0.100092	0.312831	-0.00827393	0.933362	0.536004	1	0.298851	0.00431661	0.182286	0.0188808	0.192439	0.196159	0.756161	0.857997	0.499564	0.00140828	0.310662	0.00615983	-0.307125	0.0332665	0.991263	0.145508	FALSE	FALSE	TRUE	FALSE	TRUE	FALSE	FALSE	FALSE	FALSE	FALSE	FALSE	FALSE
ENSG00000185015_CA13	0.858551	0.186581	0.0718624	0.100544	NA	0.209473	0.0502457	0.112893	NA	-0.00897163	0.931822	0.852778	NA	0.0228917	0.875773	0.945414	NA	-0.195553	0.185108	0.474307	NA	0.218444	0.145154	0.991263	NA	FALSE	FALSE	FALSE	FALSE	FALSE	FALSE	FALSE	FALSE	FALSE	FALSE	FALSE	FALSE
ENSG00000197930_ERO1A	6.92226	0.11771	0.0719072	0.100569	NA	-0.0187533	0.749143	0.485611	NA	0.0700143	0.305945	0.698222	NA	-0.136463	0.121354	0.70208	NA	-0.0476958	0.611075	0.652001	NA	-0.0887676	0.325228	0.991263	NA	FALSE	FALSE	FALSE	FALSE	FALSE	FALSE	FALSE	FALSE	FALSE	FALSE	FALSE	FALSE
ENSG00000094916_CBX5	4.82845	-0.117405	0.0719175	0.100569	0.314567	-0.176456	0.00400259	0.0269275	0.0175073	0.0054144	0.93412	0.852981	1	-0.0590512	0.498819	0.883509	1	0.122819	0.184327	0.474306	0.806245	-0.18187	0.04294	0.991263	0.187819	FALSE	FALSE	FALSE	FALSE	FALSE	FALSE	FALSE	FALSE	FALSE	FALSE	FALSE	FALSE
ENSG00000114125_RNF7	5.36898	-0.0880763	0.0719592	0.100601	NA	-0.0306563	0.47892	0.391081	NA	-0.00870425	0.859617	0.847589	NA	0.05742	0.376686	0.847893	NA	0.0793721	0.252128	0.514508	NA	-0.0219521	0.737555	0.991263	NA	FALSE	FALSE	FALSE	FALSE	FALSE	FALSE	FALSE	FALSE	FALSE	FALSE	FALSE	FALSE
ENSG00000143155_TIPRL	5.16246	0.0984821	0.0720107	0.100647	NA	0.0887176	0.0760685	0.143118	NA	0.0962542	0.0853069	0.548948	NA	-0.00976453	0.893601	0.947117	NA	-0.00222795	0.976946	0.738731	NA	-0.00753658	0.918807	0.997557	NA	FALSE	FALSE	FALSE	FALSE	FALSE	FALSE	FALSE	FALSE	FALSE	FALSE	FALSE	FALSE
ENSG00000076067_RBMS2	4.53075	0.322489	0.072106	0.100739	NA	0.0274388	0.872451	0.520137	NA	-0.0697114	0.702259	0.823897	NA	-0.29505	0.232974	0.783222	NA	-0.3922	0.126447	0.434696	NA	0.0971502	0.69758	0.991263	NA	FALSE	FALSE	FALSE	FALSE	FALSE	FALSE	FALSE	FALSE	FALSE	FALSE	FALSE	FALSE
ENSG00000248487_ABHD14A	2.12911	-0.163382	0.0721143	0.100739	NA	-0.200273	0.0156865	0.0578654	NA	-0.0703661	0.396337	0.733978	NA	-0.0368917	0.75932	0.939995	NA	0.0930155	0.446291	0.599925	NA	-0.129907	0.263306	0.991263	NA	FALSE	FALSE	FALSE	FALSE	FALSE	FALSE	FALSE	FALSE	FALSE	FALSE	FALSE	FALSE
ENSG00000168040_FADD	4.70633	0.0794112	0.0721489	0.100762	NA	0.0250873	0.526265	0.407551	NA	0.033502	0.448874	0.757718	NA	-0.0543239	0.357072	0.836541	NA	-0.0459092	0.459737	0.605495	NA	-0.0084147	0.887023	0.997557	NA	FALSE	FALSE	FALSE	FALSE	FALSE	FALSE	FALSE	FALSE	FALSE	FALSE	FALSE	FALSE
ENSG00000167785_ZNF558	3.95997	-0.125689	0.0721766	0.100773	NA	-0.073047	0.255668	0.283723	NA	-0.140455	0.0419706	0.447096	NA	0.052642	0.575553	0.904662	NA	-0.014766	0.878421	0.71839	NA	0.0674081	0.469939	0.991263	NA	FALSE	FALSE	FALSE	FALSE	FALSE	FALSE	FALSE	FALSE	FALSE	FALSE	FALSE	FALSE
ENSG00000115541_HSPE1	5.81066	0.0832784	0.0722271	0.100773	NA	0.0776944	0.0629907	0.128447	NA	0.0563126	0.237627	0.661964	NA	-0.00558402	0.927519	0.949002	NA	-0.0269658	0.681944	0.670993	NA	0.0213818	0.733242	0.991263	NA	FALSE	FALSE	FALSE	FALSE	FALSE	FALSE	FALSE	FALSE	FALSE	FALSE	FALSE	FALSE
ENSG00000114423_CBLB	5.25293	0.124032	0.072231	0.100773	NA	0.159325	0.0141165	0.0550159	NA	0.0479616	0.495856	0.771002	NA	0.0352935	0.703478	0.927175	NA	-0.0760702	0.437671	0.597414	NA	0.111364	0.241229	0.991263	NA	FALSE	FALSE	FALSE	FALSE	FALSE	FALSE	FALSE	FALSE	FALSE	FALSE	FALSE	FALSE
ENSG00000135018_UBQLN1	7.51809	0.0910565	0.072249	0.100773	NA	0.0726938	0.109356	0.176607	NA	0.0173668	0.742085	0.830366	NA	-0.0183627	0.784295	0.942264	NA	-0.0736897	0.31239	0.542944	NA	0.055327	0.4256	0.991263	NA	FALSE	FALSE	FALSE	FALSE	FALSE	FALSE	FALSE	FALSE	FALSE	FALSE	FALSE	FALSE
ENSG00000119878_CRIPT	3.62253	-0.109328	0.0722507	0.100773	NA	0.00552237	0.921034	0.532259	NA	-0.0249458	0.681184	0.818484	NA	0.11485	0.164144	0.732418	NA	0.0843821	0.324462	0.548122	NA	0.0304681	0.71162	0.991263	NA	FALSE	FALSE	FALSE	FALSE	FALSE	FALSE	FALSE	FALSE	FALSE	FALSE	FALSE	FALSE
ENSG00000087095_NLK	4.05302	0.11959	0.0723256	0.100851	NA	0.0555977	0.367921	0.344406	NA	0.110515	0.0993385	0.571503	NA	-0.0639925	0.477449	0.88183	NA	-0.00907533	0.922362	0.726363	NA	-0.0549172	0.544002	0.991263	NA	FALSE	FALSE	FALSE	FALSE	FALSE	FALSE	FALSE	FALSE	FALSE	FALSE	FALSE	FALSE
ENSG00000162736_NCSTN	7.61742	0.0577332	0.0723892	0.100888	NA	0.0100435	0.724156	0.477119	NA	0.0391916	0.24574	0.667195	NA	-0.0476897	0.265129	0.795357	NA	-0.0185416	0.687803	0.671403	NA	-0.0291481	0.508371	0.991263	NA	FALSE	FALSE	FALSE	FALSE	FALSE	FALSE	FALSE	FALSE	FALSE	FALSE	FALSE	FALSE
ENSG00000185972_CCIN	0.66277	0.197862	0.0723895	0.100888	NA	0.0191246	0.863501	0.518602	NA	0.0555267	0.571486	0.792957	NA	-0.178737	0.252833	0.791882	NA	-0.142335	0.33222	0.550426	NA	-0.0364021	0.806056	0.992471	NA	FALSE	FALSE	FALSE	FALSE	FALSE	FALSE	FALSE	FALSE	FALSE	FALSE	FALSE	FALSE
ENSG00000074582_BCS1L	2.63263	-0.207293	0.0724355	0.100926	0.316833	-0.31024	0.00153741	0.0154962	0.00672463	-0.0406729	0.705916	0.824182	1	-0.102947	0.484605	0.88183	1	0.16662	0.289784	0.531415	1	-0.269567	0.0627871	0.991263	0.274631	FALSE	FALSE	FALSE	FALSE	FALSE	FALSE	FALSE	TRUE	FALSE	FALSE	FALSE	FALSE
ENSG00000141560_FN3KRP	3.98559	0.0862364	0.0724839	0.100967	NA	-0.0117275	0.782653	0.495643	NA	0.0186051	0.69106	0.821209	NA	-0.0979639	0.127521	0.703877	NA	-0.0676314	0.311555	0.542675	NA	-0.0303326	0.631646	0.991263	NA	FALSE	FALSE	FALSE	FALSE	FALSE	FALSE	FALSE	FALSE	FALSE	FALSE	FALSE	FALSE
ENSG00000168802_CHTF8	6.19637	-0.106998	0.0726017	0.101086	NA	0.0176213	0.73929	0.482612	NA	0.0351288	0.568002	0.792957	NA	0.124619	0.119068	0.70208	NA	0.142126	0.0987063	0.409508	NA	-0.0175075	0.829078	0.992471	NA	FALSE	FALSE	FALSE	FALSE	FALSE	FALSE	FALSE	FALSE	FALSE	FALSE	FALSE	FALSE
ENSG00000128595_CALU	7.91756	0.0983761	0.0726148	0.101086	NA	0.0492937	0.312552	0.31661	NA	0.0190245	0.738941	0.830011	NA	-0.0490824	0.499875	0.883683	NA	-0.0793516	0.314587	0.54409	NA	0.0302692	0.68647	0.991263	NA	FALSE	FALSE	FALSE	FALSE	FALSE	FALSE	FALSE	FALSE	FALSE	FALSE	FALSE	FALSE
ENSG00000173409_ARV1	3.30171	-0.0909001	0.0726258	0.101086	NA	-0.0680433	0.152169	0.212328	NA	-0.0895228	0.0758479	0.52624	NA	0.0228569	0.738916	0.936392	NA	0.00137735	0.984382	0.740047	NA	0.0214796	0.753634	0.991263	NA	FALSE	FALSE	FALSE	FALSE	FALSE	FALSE	FALSE	FALSE	FALSE	FALSE	FALSE	FALSE
ENSG00000186026_ZNF284	1.77617	-0.163473	0.0726605	0.101108	NA	-0.0708822	0.396149	0.356786	NA	0.0363037	0.687201	0.820043	NA	0.0925911	0.45041	0.871464	NA	0.199777	0.120312	0.428135	NA	-0.107186	0.38396	0.991263	NA	FALSE	FALSE	FALSE	FALSE	FALSE	FALSE	FALSE	FALSE	FALSE	FALSE	FALSE	FALSE
ENSG00000163154_TNFAIP8L2	5.05918	-0.102812	0.0727026	0.101141	0.318001	-0.154738	0.00416423	0.0274468	0.0182143	0.010522	0.854391	0.847284	1	-0.0519258	0.498902	0.883509	1	0.113334	0.162694	0.459079	0.711623	-0.16526	0.0363945	0.991263	0.15919	FALSE	FALSE	FALSE	FALSE	FALSE	FALSE	FALSE	FALSE	FALSE	FALSE	FALSE	FALSE
ENSG00000188895_MSL1	6.45679	-0.0529417	0.0727834	0.101227	NA	0.0410709	0.121137	0.186833	NA	-0.0505642	0.101539	0.575645	NA	0.0940126	0.019273	0.568207	NA	0.00237746	0.954971	0.733808	NA	0.0916351	0.0260306	0.991263	NA	FALSE	FALSE	FALSE	FALSE	FALSE	FALSE	FALSE	FALSE	FALSE	FALSE	FALSE	FALSE
ENSG00000182197_EXT1	2.43711	0.281904	0.0728157	0.101245	0.318496	0.359273	0.0152789	0.0570331	0.0668297	0.244483	0.0969582	0.566826	0.424095	0.0773687	0.714398	0.928615	1	-0.0374217	0.860075	0.715621	1	0.11479	0.575209	0.991263	1	FALSE	FALSE	FALSE	FALSE	FALSE	FALSE	FALSE	FALSE	FALSE	FALSE	FALSE	FALSE
ENSG00000111666_CHPT1	5.0145	-0.0773606	0.0729549	0.101413	NA	0.00729513	0.846212	0.513368	NA	-0.00297927	0.945668	0.85354	NA	0.0846557	0.139796	0.710751	NA	0.0743813	0.22564	0.501125	NA	0.0102744	0.85861	0.993356	NA	FALSE	FALSE	FALSE	FALSE	FALSE	FALSE	FALSE	FALSE	FALSE	FALSE	FALSE	FALSE
ENSG00000163482_STK36	3.75672	-0.22406	0.0729835	0.101426	NA	-0.213588	0.0541943	0.118062	NA	-0.168993	0.170008	0.625015	NA	0.0104716	0.949193	0.950949	NA	0.0550669	0.750766	0.68792	NA	-0.0445954	0.785235	0.992471	NA	FALSE	FALSE	FALSE	FALSE	FALSE	FALSE	FALSE	FALSE	FALSE	FALSE	FALSE	FALSE
ENSG00000143514_TP53BP2	6.53998	0.163634	0.0730071	0.101433	NA	0.142069	0.0855454	0.152762	NA	0.0644547	0.495174	0.771002	NA	-0.021565	0.858885	0.945273	NA	-0.0991796	0.447626	0.60067	NA	0.0776145	0.534076	0.991263	NA	FALSE	FALSE	FALSE	FALSE	FALSE	FALSE	FALSE	FALSE	FALSE	FALSE	FALSE	FALSE
ENSG00000136720_HS6ST1	4.86418	-0.0725749	0.073248	0.101741	NA	-0.0302968	0.396758	0.357039	NA	-0.0394939	0.32469	0.703848	NA	0.0422781	0.430615	0.866906	NA	0.033081	0.55835	0.635724	NA	0.00919706	0.86353	0.993508	NA	FALSE	FALSE	FALSE	FALSE	FALSE	FALSE	FALSE	FALSE	FALSE	FALSE	FALSE	FALSE
ENSG00000129187_DCTD	6.17892	0.0509397	0.073275	0.101752	NA	0.0438407	0.0878023	0.154956	NA	0.0226842	0.438475	0.754987	NA	-0.00709901	0.850857	0.944058	NA	-0.0282556	0.485872	0.614153	NA	0.0211566	0.584593	0.991263	NA	FALSE	FALSE	FALSE	FALSE	FALSE	FALSE	FALSE	FALSE	FALSE	FALSE	FALSE	FALSE
ENSG00000113194_FAF2	5.71791	0.0846075	0.0733352	0.10181	NA	0.0457776	0.284101	0.301688	NA	0.00383317	0.937075	0.853519	NA	-0.0388298	0.538452	0.896405	NA	-0.0807743	0.232855	0.505164	NA	0.0419445	0.516521	0.991263	NA	FALSE	FALSE	FALSE	FALSE	FALSE	FALSE	FALSE	FALSE	FALSE	FALSE	FALSE	FALSE
ENSG00000182149_IST1	7.28474	0.0743098	0.0734677	0.101967	NA	0.0106081	0.773654	0.493125	NA	0.00615113	0.886828	0.849436	NA	-0.0637017	0.250207	0.791882	NA	-0.0681587	0.254847	0.515081	NA	0.004457	0.937465	0.997557	NA	FALSE	FALSE	FALSE	FALSE	FALSE	FALSE	FALSE	FALSE	FALSE	FALSE	FALSE	FALSE
ENSG00000257923_CUX1	6.07247	-0.0984021	0.0735231	0.102018	0.32159	-0.13193	0.00837661	0.0410239	0.0366393	-0.0780053	0.172578	0.627291	0.754854	-0.0335274	0.644519	0.919606	1	0.0203968	0.794739	0.698995	1	-0.0539242	0.470331	0.991263	1	FALSE	FALSE	FALSE	FALSE	FALSE	FALSE	FALSE	FALSE	FALSE	FALSE	FALSE	FALSE
ENSG00000086015_MAST2	6.16781	-0.0821951	0.0735707	0.102058	NA	0.0254771	0.527364	0.407851	NA	-0.0625395	0.183398	0.629417	NA	0.107672	0.0797098	0.667179	NA	0.0196556	0.762251	0.690055	NA	0.0880165	0.156866	0.991263	NA	FALSE	FALSE	FALSE	FALSE	FALSE	FALSE	FALSE	FALSE	FALSE	FALSE	FALSE	FALSE
ENSG00000127125_PPCS	5.69658	-0.0644911	0.0736056	0.10208	NA	-0.0372245	0.247068	0.27806	NA	-0.00866815	0.814631	0.840844	NA	0.0272666	0.568614	0.90289	NA	0.055823	0.278709	0.528955	NA	-0.0285563	0.559541	0.991263	NA	FALSE	FALSE	FALSE	FALSE	FALSE	FALSE	FALSE	FALSE	FALSE	FALSE	FALSE	FALSE
ENSG00000165506_DNAAF2	2.76432	-0.118856	0.073772	0.102284	NA	-0.0809046	0.198077	0.247027	NA	-0.00398368	0.950908	0.85354	NA	0.0379519	0.674863	0.922194	NA	0.114873	0.215377	0.49501	NA	-0.0769209	0.393667	0.991263	NA	FALSE	FALSE	FALSE	FALSE	FALSE	FALSE	FALSE	FALSE	FALSE	FALSE	FALSE	FALSE
ENSG00000100804_PSMB5	6.24413	0.0826599	0.0738023	0.10229	NA	0.107918	0.0104649	0.0465882	NA	0.0573963	0.226537	0.655616	NA	0.0252577	0.679788	0.923814	NA	-0.0252637	0.700006	0.674772	NA	0.0505213	0.419228	0.991263	NA	FALSE	FALSE	FALSE	FALSE	FALSE	FALSE	FALSE	FALSE	FALSE	FALSE	FALSE	FALSE
ENSG00000167202_TBC1D2B	6.71865	-0.0772681	0.0738147	0.10229	0.322865	-0.087844	0.0262242	0.0760392	0.114705	-0.0920828	0.0434358	0.454761	0.189988	-0.0105759	0.85393	0.944058	1	-0.0148147	0.81034	0.703176	1	0.00423887	0.942767	0.997557	1	FALSE	FALSE	FALSE	FALSE	FALSE	FALSE	FALSE	FALSE	FALSE	FALSE	FALSE	FALSE
ENSG00000073169_SELENOO	4.61744	0.131086	0.0738764	0.102349	NA	0.0256823	0.690864	0.466148	NA	0.0377955	0.603214	0.801453	NA	-0.105404	0.279137	0.802459	NA	-0.0932906	0.364226	0.567739	NA	-0.0121132	0.900777	0.997557	NA	FALSE	FALSE	FALSE	FALSE	FALSE	FALSE	FALSE	FALSE	FALSE	FALSE	FALSE	FALSE
ENSG00000125637_PSD4	6.89217	0.0632825	0.0739062	0.102364	NA	0.0792205	0.0142511	0.0552599	NA	0.0487799	0.183864	0.629417	NA	0.015938	0.734178	0.935416	NA	-0.0145026	0.773606	0.692526	NA	0.0304406	0.527255	0.991263	NA	FALSE	FALSE	FALSE	FALSE	FALSE	FALSE	FALSE	FALSE	FALSE	FALSE	FALSE	FALSE
ENSG00000152601_MBNL1	7.50917	0.0975922	0.0739879	0.102451	NA	0.00233176	0.961993	0.54318	NA	0.0129636	0.820539	0.842017	NA	-0.0952605	0.193782	0.756125	NA	-0.0846286	0.283453	0.52958	NA	-0.0106318	0.887612	0.997557	NA	FALSE	FALSE	FALSE	FALSE	FALSE	FALSE	FALSE	FALSE	FALSE	FALSE	FALSE	FALSE
ENSG00000137221_TJAP1	4.83928	0.075727	0.0740682	0.102511	NA	0.0447705	0.237838	0.273523	NA	0.0329379	0.43535	0.754255	NA	-0.0309566	0.582489	0.907505	NA	-0.0427891	0.471565	0.610275	NA	0.0118326	0.834133	0.992471	NA	FALSE	FALSE	FALSE	FALSE	FALSE	FALSE	FALSE	FALSE	FALSE	FALSE	FALSE	FALSE
ENSG00000160200_CBS	2.92942	0.193859	0.0740696	0.102511	NA	-0.0824325	0.309309	0.314853	NA	-0.0232642	0.793757	0.838168	NA	-0.276292	0.0430999	0.626733	NA	-0.217123	0.122688	0.430683	NA	-0.0591683	0.622635	0.991263	NA	FALSE	FALSE	FALSE	FALSE	FALSE	FALSE	FALSE	FALSE	FALSE	FALSE	FALSE	FALSE
ENSG00000114331_ACAP2	6.78417	-0.108808	0.0742048	0.102672	NA	-0.0440072	0.422334	0.368412	NA	-0.0127435	0.839953	0.84569	NA	0.064801	0.426147	0.865551	NA	0.0960647	0.272687	0.526704	NA	-0.0312637	0.70823	0.991263	NA	FALSE	FALSE	FALSE	FALSE	FALSE	FALSE	FALSE	FALSE	FALSE	FALSE	FALSE	FALSE
ENSG00000196476_C20orf96	2.17754	-0.140153	0.0743254	0.102813	NA	-0.105342	0.137383	0.200421	NA	-0.0234068	0.756866	0.83167	NA	0.0348115	0.738945	0.936392	NA	0.116747	0.282928	0.52958	NA	-0.0819351	0.428233	0.991263	NA	FALSE	FALSE	FALSE	FALSE	FALSE	FALSE	FALSE	FALSE	FALSE	FALSE	FALSE	FALSE
ENSG00000116478_HDAC1	5.86428	-0.0711003	0.0743912	0.102877	NA	-0.0869027	0.017858	0.0618301	NA	-0.0546208	0.181627	0.629417	NA	-0.0158024	0.765872	0.940136	NA	0.0164795	0.770299	0.691521	NA	-0.0322819	0.550761	0.991263	NA	FALSE	FALSE	FALSE	FALSE	FALSE	FALSE	FALSE	FALSE	FALSE	FALSE	FALSE	FALSE
ENSG00000169718_DUS1L	6.00943	-0.0958145	0.0744468	0.102927	NA	-0.0458878	0.333671	0.326821	NA	0.0519701	0.342977	0.711939	NA	0.0499267	0.482485	0.88183	NA	0.147785	0.0560661	0.366631	NA	-0.0978579	0.178985	0.991263	NA	FALSE	FALSE	FALSE	FALSE	FALSE	FALSE	FALSE	FALSE	FALSE	FALSE	FALSE	FALSE
ENSG00000181045_SLC26A11	6.7898	-0.0795327	0.0744678	0.10293	NA	0.0254253	0.511031	0.401451	NA	-0.0348251	0.448834	0.757718	NA	0.104958	0.0770266	0.667179	NA	0.0447077	0.482323	0.61344	NA	0.0602504	0.317171	0.991263	NA	FALSE	FALSE	FALSE	FALSE	FALSE	FALSE	FALSE	FALSE	FALSE	FALSE	FALSE	FALSE
ENSG00000172366_MCRIP2	6.04434	-0.135271	0.0745624	0.103034	NA	-0.0453334	0.489507	0.394862	NA	-0.0323136	0.671832	0.816241	NA	0.0899374	0.367023	0.84245	NA	0.102957	0.3368	0.553138	NA	-0.0130198	0.896884	0.997557	NA	FALSE	FALSE	FALSE	FALSE	FALSE	FALSE	FALSE	FALSE	FALSE	FALSE	FALSE	FALSE
ENSG00000115286_NDUFS7	5.42919	-0.121365	0.0746385	0.103113	NA	-0.121059	0.0484531	0.110562	NA	-0.0281631	0.680178	0.818261	NA	0.000306833	0.997283	0.953469	NA	0.0932022	0.332185	0.550426	NA	-0.0928954	0.309818	0.991263	NA	FALSE	FALSE	FALSE	FALSE	FALSE	FALSE	FALSE	FALSE	FALSE	FALSE	FALSE	FALSE
ENSG00000153975_ZUP1	3.60638	0.12639	0.0747091	0.10316	NA	-0.0237067	0.719758	0.476392	NA	0.0325418	0.655909	0.810579	NA	-0.150097	0.122643	0.703743	NA	-0.0938481	0.354757	0.56315	NA	-0.0562485	0.568218	0.991263	NA	FALSE	FALSE	FALSE	FALSE	FALSE	FALSE	FALSE	FALSE	FALSE	FALSE	FALSE	FALSE
ENSG00000168439_STIP1	8.02118	0.0735973	0.074711	0.10316	NA	0.0612255	0.0985828	0.166538	NA	0.00856122	0.842827	0.846514	NA	-0.0123718	0.821082	0.943198	NA	-0.0650361	0.275558	0.527956	NA	0.0526643	0.353985	0.991263	NA	FALSE	FALSE	FALSE	FALSE	FALSE	FALSE	FALSE	FALSE	FALSE	FALSE	FALSE	FALSE
ENSG00000130038_CRACR2A	2.00974	0.159761	0.074877	0.103363	NA	-0.111408	0.182351	0.235714	NA	0.059768	0.471759	0.763477	NA	-0.271169	0.0286782	0.588072	NA	-0.0999927	0.410479	0.586207	NA	-0.171176	0.148059	0.991263	NA	FALSE	FALSE	FALSE	FALSE	FALSE	FALSE	FALSE	FALSE	FALSE	FALSE	FALSE	FALSE
ENSG00000164929_BAALC	2.74426	0.25314	0.0750098	0.103519	0.328093	0.572226	0.000164688	0.00399516	0.000720346	0.153688	0.308582	0.698803	1	0.319086	0.113352	0.70208	0.495803	-0.0994527	0.628502	0.658358	1	0.418538	0.0466709	0.991263	0.204138	FALSE	TRUE	FALSE	FALSE	FALSE	FALSE	FALSE	FALSE	FALSE	FALSE	FALSE	FALSE
ENSG00000163820_FYCO1	5.71816	0.107593	0.075072	0.103579	NA	0.00906915	0.865906	0.518819	NA	0.0422902	0.490718	0.771002	NA	-0.0985243	0.222397	0.774091	NA	-0.0653032	0.445674	0.599853	NA	-0.0332211	0.683562	0.991263	NA	FALSE	FALSE	FALSE	FALSE	FALSE	FALSE	FALSE	FALSE	FALSE	FALSE	FALSE	FALSE
ENSG00000105258_POLR2I	3.2933	-0.154468	0.0750943	0.103583	NA	-0.0917473	0.237925	0.273523	NA	-0.0806697	0.316827	0.701425	NA	0.062721	0.586578	0.908641	NA	0.0737987	0.529669	0.62756	NA	-0.0110777	0.920741	0.997557	NA	FALSE	FALSE	FALSE	FALSE	FALSE	FALSE	FALSE	FALSE	FALSE	FALSE	FALSE	FALSE
ENSG00000137802_MAPKBP1	4.82534	-0.127135	0.0751745	0.103667	NA	-0.0179267	0.777852	0.49415	NA	-0.0625905	0.367762	0.724488	NA	0.109208	0.252272	0.791882	NA	0.0645446	0.514003	0.622054	NA	0.0446638	0.634861	0.991263	NA	FALSE	FALSE	FALSE	FALSE	FALSE	FALSE	FALSE	FALSE	FALSE	FALSE	FALSE	FALSE
ENSG00000028203_VEZT	4.76144	0.132317	0.0752414	0.103732	NA	0.119209	0.0793951	0.146439	NA	-0.1113	0.148522	0.611854	NA	-0.0131086	0.894906	0.947117	NA	-0.243617	0.024584	0.335942	NA	0.230509	0.0265779	0.991263	NA	FALSE	FALSE	FALSE	FALSE	FALSE	FALSE	FALSE	FALSE	FALSE	FALSE	FALSE	FALSE
ENSG00000088970_KIZ	2.31023	-0.174639	0.0754052	0.103932	0.329822	-0.315993	0.000851949	0.0109785	0.00372642	-0.131052	0.189468	0.632622	0.828731	-0.141354	0.286515	0.806303	1	0.043587	0.752986	0.688594	1	-0.184941	0.170193	0.991263	0.744426	FALSE	FALSE	FALSE	FALSE	FALSE	FALSE	FALSE	TRUE	FALSE	FALSE	FALSE	FALSE
ENSG00000103707_MTFMT	3.14782	-0.140069	0.0754261	0.103934	0.329914	-0.15898	0.0370795	0.0937236	0.162186	-0.195104	0.015954	0.31274	0.0697828	-0.0189104	0.860595	0.945273	1	-0.0550351	0.618871	0.655557	1	0.0361246	0.739229	0.991263	1	FALSE	FALSE	FALSE	FALSE	FALSE	FALSE	FALSE	FALSE	FALSE	FALSE	FALSE	FALSE
ENSG00000182511_FES	3.83622	-0.179573	0.0755344	0.104056	0.330387	-0.233947	0.00533678	0.0316946	0.0233431	-0.0751093	0.416651	0.743999	1	-0.0543735	0.671727	0.922078	1	0.104464	0.442492	0.599045	1	-0.158837	0.198712	0.991263	0.869167	FALSE	FALSE	FALSE	FALSE	FALSE	FALSE	FALSE	TRUE	FALSE	FALSE	FALSE	FALSE
ENSG00000162927_PUS10	3.09955	-0.114094	0.0755683	0.104076	NA	-0.157141	0.0118277	0.0495351	NA	-0.0951527	0.157181	0.617115	NA	-0.0430464	0.623237	0.916115	NA	0.0189417	0.836632	0.709435	NA	-0.0619881	0.491957	0.991263	NA	FALSE	FALSE	FALSE	FALSE	FALSE	FALSE	FALSE	FALSE	FALSE	FALSE	FALSE	FALSE
ENSG00000080298_RFX3	2.2164	-0.277801	0.075742	0.104261	NA	0.0659657	0.666392	0.457327	NA	-0.0447467	0.773119	0.833385	NA	0.343767	0.11753	0.70208	NA	0.233055	0.289063	0.531415	NA	0.110712	0.611694	0.991263	NA	FALSE	FALSE	FALSE	FALSE	FALSE	FALSE	FALSE	FALSE	FALSE	FALSE	FALSE	FALSE
ENSG00000169217_CD2BP2	6.24226	0.087668	0.0757489	0.104261	NA	0.0159977	0.714195	0.474123	NA	0.0485968	0.336171	0.708721	NA	-0.0716703	0.275438	0.799215	NA	-0.0390712	0.577057	0.641703	NA	-0.0325991	0.624925	0.991263	NA	FALSE	FALSE	FALSE	FALSE	FALSE	FALSE	FALSE	FALSE	FALSE	FALSE	FALSE	FALSE
ENSG00000180011_ZADH2	4.8254	-0.132445	0.0757604	0.104261	NA	-0.121761	0.0748334	0.142146	NA	-0.122121	0.100979	0.575179	NA	0.0106834	0.914598	0.948018	NA	0.010324	0.92085	0.726096	NA	0.000359427	0.997122	0.997557	NA	FALSE	FALSE	FALSE	FALSE	FALSE	FALSE	FALSE	FALSE	FALSE	FALSE	FALSE	FALSE
ENSG00000133116_KL	1.86217	-0.244686	0.0760214	0.104593	NA	-0.190349	0.0862241	0.153456	NA	-0.240313	0.0397529	0.443092	NA	0.0543366	0.755446	0.939995	NA	0.00437322	0.980357	0.73924	NA	0.0499634	0.75244	0.991263	NA	FALSE	FALSE	FALSE	FALSE	FALSE	FALSE	FALSE	FALSE	FALSE	FALSE	FALSE	FALSE
ENSG00000204370_SDHD	6.86779	0.064468	0.0760588	0.104618	NA	0.0205853	0.52666	0.407568	NA	0.0251992	0.506739	0.775187	NA	-0.0438827	0.365588	0.841371	NA	-0.0392688	0.452317	0.603436	NA	-0.00461392	0.926296	0.997557	NA	FALSE	FALSE	FALSE	FALSE	FALSE	FALSE	FALSE	FALSE	FALSE	FALSE	FALSE	FALSE
ENSG00000117305_HMGCL	5.39784	-0.0869295	0.076081	0.104621	NA	-0.0974068	0.0258278	0.0754423	NA	0.0412237	0.403132	0.737906	NA	-0.0104773	0.870794	0.945273	NA	0.128153	0.0671745	0.379399	NA	-0.138631	0.0370111	0.991263	NA	FALSE	FALSE	FALSE	FALSE	FALSE	FALSE	FALSE	FALSE	FALSE	FALSE	FALSE	FALSE
ENSG00000135387_CAPRIN1	7.59243	0.0785153	0.0761101	0.104635	NA	-0.0127356	0.745331	0.484683	NA	-0.00895389	0.846467	0.846829	NA	-0.091251	0.123844	0.703743	NA	-0.0874692	0.172536	0.463777	NA	-0.00378173	0.950249	0.997557	NA	FALSE	FALSE	FALSE	FALSE	FALSE	FALSE	FALSE	FALSE	FALSE	FALSE	FALSE	FALSE
ENSG00000006607_FARP2	5.13585	0.184442	0.0761481	0.10466	NA	0.0184669	0.846309	0.513372	NA	0.0477522	0.649293	0.810405	NA	-0.165975	0.23853	0.786351	NA	-0.13669	0.353173	0.562748	NA	-0.0292853	0.836299	0.992471	NA	FALSE	FALSE	FALSE	FALSE	FALSE	FALSE	FALSE	FALSE	FALSE	FALSE	FALSE	FALSE
ENSG00000172086_KRCC1	4.21901	-0.078549	0.0763875	0.104952	NA	-0.100469	0.0179383	0.0619787	NA	-0.0646087	0.157087	0.617115	NA	-0.02192	0.715465	0.928615	NA	0.0139403	0.824515	0.705313	NA	-0.0358603	0.558823	0.991263	NA	FALSE	FALSE	FALSE	FALSE	FALSE	FALSE	FALSE	FALSE	FALSE	FALSE	FALSE	FALSE
ENSG00000008294_SPAG9	7.48741	0.186138	0.0763998	0.104952	NA	0.236146	0.0144782	0.0556019	NA	-0.0217182	0.842933	0.846514	NA	0.0500076	0.720416	0.929565	NA	-0.207857	0.171698	0.463714	NA	0.257864	0.0782564	0.991263	NA	FALSE	FALSE	FALSE	FALSE	FALSE	FALSE	FALSE	FALSE	FALSE	FALSE	FALSE	FALSE
ENSG00000185896_LAMP1	10.507	0.0601269	0.0765578	0.105143	0.334864	0.0954772	0.00230695	0.0196833	0.0100906	0.0489175	0.17296	0.627291	0.756527	0.0353503	0.432211	0.867064	1	-0.0112094	0.818442	0.703977	1	0.0465597	0.318907	0.991263	1	FALSE	FALSE	FALSE	FALSE	FALSE	FALSE	FALSE	FALSE	FALSE	FALSE	FALSE	FALSE
ENSG00000060749_QSER1	4.78412	0.136267	0.0766214	0.105203	NA	0.157176	0.0300466	0.082464	NA	0.0486728	0.533407	0.783286	NA	0.0209088	0.840266	0.944058	NA	-0.0875947	0.42205	0.590472	NA	0.108504	0.30548	0.991263	NA	FALSE	FALSE	FALSE	FALSE	FALSE	FALSE	FALSE	FALSE	FALSE	FALSE	FALSE	FALSE
ENSG00000164949_GEM	4.23176	0.188556	0.0766657	0.105204	0.335336	0.381626	0.000684836	0.00956283	0.00299547	0.120544	0.277829	0.690924	1	0.193071	0.199373	0.758201	0.872056	-0.068012	0.655535	0.663833	1	0.261083	0.0927781	0.991263	0.405811	FALSE	TRUE	FALSE	FALSE	FALSE	FALSE	FALSE	FALSE	FALSE	FALSE	FALSE	FALSE
ENSG00000111276_CDKN1B	4.65578	0.0706558	0.0766847	0.105204	NA	0.0292416	0.421632	0.368195	NA	0.000352191	0.993197	0.860919	NA	-0.0414142	0.440093	0.867697	NA	-0.0703036	0.22096	0.498904	NA	0.0288894	0.599722	0.991263	NA	FALSE	FALSE	FALSE	FALSE	FALSE	FALSE	FALSE	FALSE	FALSE	FALSE	FALSE	FALSE
ENSG00000198440_ZNF583	1.98529	0.202097	0.0767031	0.105204	NA	0.0482128	0.667855	0.458037	NA	-0.0413045	0.717964	0.826696	NA	-0.153884	0.334967	0.825104	NA	-0.243402	0.133199	0.442146	NA	0.0895174	0.576882	0.991263	NA	FALSE	FALSE	FALSE	FALSE	FALSE	FALSE	FALSE	FALSE	FALSE	FALSE	FALSE	FALSE
ENSG00000184677_ZBTB40	6.16391	-0.107604	0.0767149	0.105204	NA	-0.0458387	0.398047	0.357692	NA	-0.0341684	0.581801	0.794647	NA	0.061765	0.445113	0.869525	NA	0.0734353	0.395642	0.580324	NA	-0.0116703	0.88713	0.997557	NA	FALSE	FALSE	FALSE	FALSE	FALSE	FALSE	FALSE	FALSE	FALSE	FALSE	FALSE	FALSE
ENSG00000154144_TBRG1	5.94446	-0.0609347	0.076755	0.105204	NA	-0.0299781	0.327657	0.324041	NA	-0.025977	0.461017	0.759766	NA	0.0309566	0.498141	0.883495	NA	0.0349577	0.4752	0.611974	NA	-0.00400111	0.931468	0.997557	NA	FALSE	FALSE	FALSE	FALSE	FALSE	FALSE	FALSE	FALSE	FALSE	FALSE	FALSE	FALSE
ENSG00000136235_GPNMB	10.6446	-0.117583	0.0767585	0.105204	NA	-0.145128	0.0160284	0.0584909	NA	-0.0631315	0.366614	0.723614	NA	-0.0275456	0.753893	0.939995	NA	0.054451	0.569426	0.639914	NA	-0.0819966	0.369463	0.991263	NA	FALSE	FALSE	FALSE	FALSE	FALSE	FALSE	FALSE	FALSE	FALSE	FALSE	FALSE	FALSE
ENSG00000140043_PTGR2	3.18324	-0.190386	0.0767593	0.105204	NA	-0.0189575	0.84531	0.513333	NA	-0.0788018	0.454446	0.759766	NA	0.171428	0.236214	0.786167	NA	0.111584	0.455763	0.604403	NA	0.0598443	0.676044	0.991263	NA	FALSE	FALSE	FALSE	FALSE	FALSE	FALSE	FALSE	FALSE	FALSE	FALSE	FALSE	FALSE
ENSG00000169122_FAM110B	3.05131	-0.157809	0.0768156	0.105254	NA	0.0198072	0.820916	0.505943	NA	-0.138289	0.105791	0.579892	NA	0.177617	0.155949	0.725351	NA	0.0195198	0.872716	0.717597	NA	0.158097	0.197055	0.991263	NA	FALSE	FALSE	FALSE	FALSE	FALSE	FALSE	FALSE	FALSE	FALSE	FALSE	FALSE	FALSE
ENSG00000053254_FOXN3	6.26733	-0.115059	0.0769119	0.10536	NA	-0.0636639	0.281376	0.299871	NA	-0.0547234	0.410575	0.740549	NA	0.0513949	0.555056	0.90076	NA	0.0603353	0.513643	0.622054	NA	-0.00894046	0.919613	0.997557	NA	FALSE	FALSE	FALSE	FALSE	FALSE	FALSE	FALSE	FALSE	FALSE	FALSE	FALSE	FALSE
ENSG00000173275_ZNF449	2.36602	-0.184724	0.0769689	0.105411	NA	-0.148224	0.119429	0.185552	NA	-0.0811007	0.436843	0.754599	NA	0.0365008	0.793505	0.943198	NA	0.103624	0.479767	0.613254	NA	-0.067123	0.632561	0.991263	NA	FALSE	FALSE	FALSE	FALSE	FALSE	FALSE	FALSE	FALSE	FALSE	FALSE	FALSE	FALSE
ENSG00000151690_MFSD6	6.14563	-0.090793	0.0769986	0.105424	NA	-0.0579484	0.210835	0.25557	NA	-0.099373	0.0646948	0.504677	NA	0.0328446	0.631139	0.916228	NA	-0.00858	0.906676	0.723752	NA	0.0414246	0.555119	0.991263	NA	FALSE	FALSE	FALSE	FALSE	FALSE	FALSE	FALSE	FALSE	FALSE	FALSE	FALSE	FALSE
ENSG00000154767_XPC	4.89424	-0.146772	0.0770314	0.105443	0.336935	-0.167862	0.0289842	0.0811247	0.126777	-0.192055	0.0272492	0.395318	0.119188	-0.0210898	0.849351	0.944058	1	-0.0452834	0.701091	0.675338	1	0.0241935	0.831058	0.992471	1	FALSE	FALSE	FALSE	FALSE	FALSE	FALSE	FALSE	FALSE	FALSE	FALSE	FALSE	FALSE
ENSG00000106477_CEP41	2.88211	-0.155137	0.077106	0.105518	NA	-0.151352	0.0597443	0.12456	NA	0.0139198	0.867215	0.848406	NA	0.00378434	0.974221	0.950949	NA	0.169056	0.162861	0.459079	NA	-0.165272	0.153917	0.991263	NA	FALSE	FALSE	FALSE	FALSE	FALSE	FALSE	FALSE	FALSE	FALSE	FALSE	FALSE	FALSE
ENSG00000185803_SLC52A2	6.09512	0.0962033	0.0771528	0.105555	NA	0.0880498	0.0708558	0.136907	NA	0.0639648	0.249962	0.669909	NA	-0.00815346	0.909769	0.947807	NA	-0.0322385	0.675623	0.669637	NA	0.024085	0.74215	0.991263	NA	FALSE	FALSE	FALSE	FALSE	FALSE	FALSE	FALSE	FALSE	FALSE	FALSE	FALSE	FALSE
ENSG00000112237_CCNC	4.87009	0.0808675	0.0772514	0.105639	NA	0.0220117	0.597807	0.434053	NA	0.013709	0.770048	0.833022	NA	-0.0588558	0.339804	0.82662	NA	-0.0671585	0.304253	0.53861	NA	0.00830268	0.894696	0.997557	NA	FALSE	FALSE	FALSE	FALSE	FALSE	FALSE	FALSE	FALSE	FALSE	FALSE	FALSE	FALSE
ENSG00000170310_STX8	4.18732	-0.106354	0.0772535	0.105639	NA	-0.148223	0.00742785	0.0382421	NA	0.0160784	0.785856	0.835769	NA	-0.0418695	0.60041	0.912274	NA	0.122432	0.147886	0.451348	NA	-0.164301	0.0433777	0.991263	NA	FALSE	FALSE	FALSE	FALSE	FALSE	FALSE	FALSE	FALSE	FALSE	FALSE	FALSE	FALSE
ENSG00000104889_RNASEH2A	2.81826	-0.132762	0.0774631	0.105899	NA	-0.0847171	0.218095	0.260726	NA	0.0780423	0.283374	0.691564	NA	0.0480448	0.633768	0.916601	NA	0.210804	0.0458329	0.354738	NA	-0.162759	0.106205	0.991263	NA	FALSE	FALSE	FALSE	FALSE	FALSE	FALSE	FALSE	FALSE	FALSE	FALSE	FALSE	FALSE
ENSG00000131873_CHSY1	4.37905	0.100903	0.0775349	0.10597	NA	0.0456128	0.407019	0.361892	NA	0.0594434	0.303431	0.697712	NA	-0.0552904	0.48276	0.88183	NA	-0.0414598	0.606773	0.650566	NA	-0.0138306	0.861782	0.993508	NA	FALSE	FALSE	FALSE	FALSE	FALSE	FALSE	FALSE	FALSE	FALSE	FALSE	FALSE	FALSE
ENSG00000100865_CINP	4.55067	0.0800235	0.0776391	0.106085	NA	0.0411183	0.303304	0.311983	NA	0.00727149	0.870548	0.849202	NA	-0.0389052	0.516078	0.889885	NA	-0.072752	0.252187	0.514508	NA	0.0338468	0.571653	0.991263	NA	FALSE	FALSE	FALSE	FALSE	FALSE	FALSE	FALSE	FALSE	FALSE	FALSE	FALSE	FALSE
ENSG00000117500_TMED5	8.10399	0.0818356	0.0777175	0.106165	NA	0.114389	0.00730609	0.0379773	NA	0.0425196	0.382286	0.729159	NA	0.032553	0.597073	0.910667	NA	-0.0393161	0.555772	0.635251	NA	0.0718691	0.261409	0.991263	NA	FALSE	FALSE	FALSE	FALSE	FALSE	FALSE	FALSE	FALSE	FALSE	FALSE	FALSE	FALSE
ENSG00000154803_FLCN	6.53459	0.0945656	0.077767	0.106193	0.340153	0.166956	0.000781185	0.0104961	0.0034169	0.0451299	0.406832	0.739198	1	0.0723903	0.308301	0.811608	1	-0.0494357	0.514543	0.622331	1	0.121826	0.0940153	0.991263	0.411223	FALSE	FALSE	FALSE	FALSE	FALSE	FALSE	FALSE	FALSE	FALSE	FALSE	FALSE	FALSE
ENSG00000064961_HMG20B	6.93301	0.109912	0.077777	0.106193	NA	0.117228	0.0395189	0.0976057	NA	0.0692653	0.290703	0.693158	NA	0.00731634	0.929707	0.949188	NA	-0.0406469	0.650216	0.663833	NA	0.0479632	0.576743	0.991263	NA	FALSE	FALSE	FALSE	FALSE	FALSE	FALSE	FALSE	FALSE	FALSE	FALSE	FALSE	FALSE
ENSG00000104695_PPP2CB	5.96757	0.0826177	0.078018	0.106495	0.34125	0.11106	0.0102061	0.0459001	0.0446414	0.094168	0.0556135	0.483926	0.243253	0.0284421	0.648467	0.921015	1	0.0115503	0.862826	0.716002	1	0.0168918	0.791691	0.992471	1	FALSE	FALSE	FALSE	FALSE	FALSE	FALSE	FALSE	FALSE	FALSE	FALSE	FALSE	FALSE
ENSG00000163605_PPP4R2	5.35612	0.133088	0.0780806	0.106553	NA	0.071504	0.302402	0.311817	NA	-0.00184894	0.980871	0.858257	NA	-0.0615843	0.544565	0.897358	NA	-0.134937	0.211384	0.492803	NA	0.0733529	0.479394	0.991263	NA	FALSE	FALSE	FALSE	FALSE	FALSE	FALSE	FALSE	FALSE	FALSE	FALSE	FALSE	FALSE
ENSG00000042088_TDP1	3.86147	-0.0984122	0.0781111	0.106567	NA	-0.0633013	0.22443	0.264854	NA	-0.0259314	0.633861	0.806599	NA	0.0351109	0.642353	0.919179	NA	0.0724808	0.350847	0.56179	NA	-0.0373699	0.618999	0.991263	NA	FALSE	FALSE	FALSE	FALSE	FALSE	FALSE	FALSE	FALSE	FALSE	FALSE	FALSE	FALSE
ENSG00000128340_RAC2	8.62899	0.0853785	0.0781667	0.106616	NA	0.0881231	0.0448285	0.105869	NA	0.0747378	0.144752	0.611494	NA	0.00274463	0.965953	0.950949	NA	-0.0106407	0.878603	0.71839	NA	0.0133853	0.840604	0.992471	NA	FALSE	FALSE	FALSE	FALSE	FALSE	FALSE	FALSE	FALSE	FALSE	FALSE	FALSE	FALSE
ENSG00000180316_PNPLA1	2.70453	0.177682	0.0781916	0.106623	0.34201	0.402437	6.66023e-05	0.00220764	0.000291318	0.117282	0.20904	0.647726	0.914341	0.224755	0.103462	0.694438	0.45254	-0.0603997	0.656935	0.663939	1	0.285155	0.0338154	0.991263	0.147909	FALSE	TRUE	FALSE	FALSE	FALSE	FALSE	FALSE	FALSE	FALSE	FALSE	FALSE	FALSE
ENSG00000181409_AATK	2.06517	-0.25047	0.0782769	0.106712	0.342383	0.262928	0.0435707	0.104153	0.190578	-0.388665	0.00539143	0.212326	0.0235821	0.513399	0.00883316	0.48835	0.0386362	-0.138195	0.477779	0.612616	1	0.651594	0.00087848	0.749867	0.00384247	FALSE	FALSE	FALSE	FALSE	FALSE	TRUE	FALSE	FALSE	TRUE	FALSE	FALSE	FALSE
ENSG00000108828_VAT1	9.84906	-0.084662	0.0783343	0.106748	NA	-0.039978	0.34667	0.333696	NA	-0.0184363	0.714038	0.825793	NA	0.044684	0.482727	0.88183	NA	0.0662257	0.339854	0.554979	NA	-0.0215417	0.743154	0.991263	NA	FALSE	FALSE	FALSE	FALSE	FALSE	FALSE	FALSE	FALSE	FALSE	FALSE	FALSE	FALSE
ENSG00000168090_COPS6	5.11867	-0.086361	0.0783426	0.106748	NA	-0.0938894	0.0353407	0.0910983	NA	0.0164142	0.737864	0.829691	NA	-0.00752838	0.907977	0.947467	NA	0.102775	0.139578	0.446688	NA	-0.110304	0.0973136	0.991263	NA	FALSE	FALSE	FALSE	FALSE	FALSE	FALSE	FALSE	FALSE	FALSE	FALSE	FALSE	FALSE
ENSG00000153485_TMEM251	6.26912	-0.0791215	0.0783701	0.10675	NA	-0.0175286	0.657249	0.454298	NA	0.00128669	0.977767	0.85784	NA	0.0615929	0.301567	0.808346	NA	0.0804082	0.212209	0.492803	NA	-0.0188152	0.756844	0.991263	NA	FALSE	FALSE	FALSE	FALSE	FALSE	FALSE	FALSE	FALSE	FALSE	FALSE	FALSE	FALSE
ENSG00000162688_AGL	4.56505	-0.108268	0.0783843	0.10675	NA	-0.0888912	0.124694	0.189795	NA	-0.0636109	0.314219	0.701425	NA	0.0193768	0.816212	0.943198	NA	0.0446571	0.609561	0.651315	NA	-0.0252803	0.766353	0.991404	NA	FALSE	FALSE	FALSE	FALSE	FALSE	FALSE	FALSE	FALSE	FALSE	FALSE	FALSE	FALSE
ENSG00000155307_SAMSN1	2.9382	0.205778	0.0784242	0.106778	NA	0.0243163	0.839463	0.51117	NA	-0.161021	0.240486	0.663994	NA	-0.181461	0.278044	0.801463	NA	-0.366799	0.0438571	0.353324	NA	0.185337	0.309821	0.991263	NA	FALSE	FALSE	FALSE	FALSE	FALSE	FALSE	FALSE	FALSE	FALSE	FALSE	FALSE	FALSE
ENSG00000135390_ATP5MC2	6.89303	-0.0760633	0.0784659	0.106807	NA	-0.0675276	0.0811424	0.148323	NA	-0.0013969	0.975032	0.857345	NA	0.00853563	0.881324	0.945414	NA	0.0746664	0.229369	0.503148	NA	-0.0661307	0.262933	0.991263	NA	FALSE	FALSE	FALSE	FALSE	FALSE	FALSE	FALSE	FALSE	FALSE	FALSE	FALSE	FALSE
ENSG00000106537_TSPAN13	1.76612	-0.203924	0.0784856	0.106807	0.343296	-0.126878	0.219748	0.261687	0.961179	-0.334585	0.00674775	0.233813	0.0295146	0.0770462	0.616178	0.915489	1	-0.130661	0.429838	0.594073	1	0.207707	0.190232	0.991263	0.832075	FALSE	FALSE	FALSE	FALSE	FALSE	FALSE	FALSE	FALSE	TRUE	FALSE	FALSE	FALSE
ENSG00000167291_TBC1D16	6.35959	-0.0894365	0.078668	0.107028	NA	0.0447813	0.320028	0.320481	NA	-0.00724843	0.888111	0.849436	NA	0.134218	0.0500413	0.629646	NA	0.0821881	0.255709	0.51619	NA	0.0520297	0.447337	0.991263	NA	FALSE	FALSE	FALSE	FALSE	FALSE	FALSE	FALSE	FALSE	FALSE	FALSE	FALSE	FALSE
ENSG00000163697_APBB2	4.03269	0.189552	0.0787116	0.10706	NA	0.155607	0.155698	0.215051	NA	0.032563	0.758314	0.83167	NA	-0.0339441	0.823158	0.943198	NA	-0.156989	0.297484	0.53407	NA	0.123044	0.418349	0.991263	NA	FALSE	FALSE	FALSE	FALSE	FALSE	FALSE	FALSE	FALSE	FALSE	FALSE	FALSE	FALSE
ENSG00000068323_TFE3	6.78222	0.0532985	0.0787363	0.107067	NA	0.0782015	0.00498721	0.0304336	NA	-0.00611575	0.844472	0.846514	NA	0.024903	0.535558	0.895509	NA	-0.0594142	0.172565	0.463777	NA	0.0843172	0.0442933	0.991263	NA	FALSE	FALSE	FALSE	FALSE	FALSE	FALSE	FALSE	FALSE	FALSE	FALSE	FALSE	FALSE
ENSG00000133138_TBC1D8B	1.19812	-0.283387	0.0788034	0.107073	NA	-0.19606	0.202865	0.249859	NA	-0.212731	0.185883	0.630649	NA	0.0873272	0.692106	0.924719	NA	0.0706564	0.753666	0.688982	NA	0.0166708	0.93982	0.997557	NA	FALSE	FALSE	FALSE	FALSE	FALSE	FALSE	FALSE	FALSE	FALSE	FALSE	FALSE	FALSE
ENSG00000165684_SNAPC4	3.97557	-0.0732877	0.0788035	0.107073	NA	-0.0502472	0.180644	0.234355	NA	-0.0392327	0.329668	0.706333	NA	0.0230405	0.677849	0.92299	NA	0.0340551	0.553492	0.634763	NA	-0.0110146	0.840372	0.992471	NA	FALSE	FALSE	FALSE	FALSE	FALSE	FALSE	FALSE	FALSE	FALSE	FALSE	FALSE	FALSE
ENSG00000115355_CCDC88A	8.62019	-0.12572	0.0788169	0.107073	NA	-0.0196179	0.756905	0.487481	NA	-0.0830945	0.271608	0.687733	NA	0.106102	0.265669	0.795357	NA	0.0426258	0.679268	0.670655	NA	0.0634766	0.519205	0.991263	NA	FALSE	FALSE	FALSE	FALSE	FALSE	FALSE	FALSE	FALSE	FALSE	FALSE	FALSE	FALSE
ENSG00000102575_ACP5	10.0886	-0.144448	0.0788203	0.107073	NA	-0.139447	0.0579467	0.122237	NA	0.0719357	0.40513	0.739128	NA	0.00500101	0.963244	0.950949	NA	0.216383	0.0715556	0.386989	NA	-0.211382	0.0644358	0.991263	NA	FALSE	FALSE	FALSE	FALSE	FALSE	FALSE	FALSE	FALSE	FALSE	FALSE	FALSE	FALSE
ENSG00000109180_OCIAD1	6.30917	-0.0504455	0.0788477	0.107083	0.34488	-0.0830435	0.00204385	0.0185146	0.00893979	-0.0428225	0.153813	0.613558	0.672776	-0.032598	0.395223	0.853998	1	0.007623	0.85263	0.713737	1	-0.040221	0.308496	0.991263	1	FALSE	FALSE	FALSE	FALSE	FALSE	FALSE	FALSE	FALSE	FALSE	FALSE	FALSE	FALSE
ENSG00000101557_USP14	6.06784	0.0812075	0.0789156	0.107137	NA	0.0584737	0.159897	0.218359	NA	0.000258963	0.995704	0.861539	NA	-0.0227338	0.71141	0.928615	NA	-0.0809486	0.224908	0.501125	NA	0.0582147	0.35996	0.991263	NA	FALSE	FALSE	FALSE	FALSE	FALSE	FALSE	FALSE	FALSE	FALSE	FALSE	FALSE	FALSE
ENSG00000122707_RECK	2.09468	-0.142111	0.0789273	0.107137	NA	-0.163601	0.0433291	0.103711	NA	-0.076711	0.342646	0.711574	NA	-0.0214903	0.848486	0.944058	NA	0.0653999	0.564254	0.638041	NA	-0.0868902	0.443386	0.991263	NA	FALSE	FALSE	FALSE	FALSE	FALSE	FALSE	FALSE	FALSE	FALSE	FALSE	FALSE	FALSE
ENSG00000151474_FRMD4A	6.86145	-0.143995	0.0790618	0.107292	NA	-0.0536756	0.461172	0.383702	NA	-5.0141e-05	0.999523	0.862423	NA	0.0903198	0.407307	0.859763	NA	0.143945	0.219721	0.498597	NA	-0.0536254	0.629252	0.991263	NA	FALSE	FALSE	FALSE	FALSE	FALSE	FALSE	FALSE	FALSE	FALSE	FALSE	FALSE	FALSE
ENSG00000280071_GATD3B	5.35976	-0.094576	0.0791283	0.107355	NA	-0.0846096	0.0875095	0.154678	NA	-0.00623958	0.908591	0.851131	NA	0.00996635	0.890074	0.946982	NA	0.0883364	0.247866	0.51312	NA	-0.0783701	0.286003	0.991263	NA	FALSE	FALSE	FALSE	FALSE	FALSE	FALSE	FALSE	FALSE	FALSE	FALSE	FALSE	FALSE
ENSG00000205581_HMGN1	6.99459	-0.0604347	0.0791777	0.107395	NA	-0.0611408	0.0489513	0.111178	NA	-0.0460972	0.200054	0.637749	NA	-0.000706061	0.987644	0.951476	NA	0.0143375	0.77097	0.691801	NA	-0.0150435	0.748649	0.991263	NA	FALSE	FALSE	FALSE	FALSE	FALSE	FALSE	FALSE	FALSE	FALSE	FALSE	FALSE	FALSE
ENSG00000169609_C15orf40	3.61866	-0.140141	0.0792305	0.10744	0.346554	-0.25482	0.000773647	0.0104709	0.00338393	-0.153093	0.0556471	0.483926	0.2434	-0.11468	0.283874	0.806021	1	-0.0129526	0.907262	0.723752	1	-0.101727	0.340974	0.991263	1	FALSE	FALSE	FALSE	FALSE	FALSE	FALSE	FALSE	TRUE	FALSE	FALSE	FALSE	FALSE
ENSG00000120137_PANK3	6.37589	-0.123583	0.0792827	0.10747	NA	-0.0752478	0.233238	0.270141	NA	-0.0396158	0.581939	0.794647	NA	0.0483355	0.605663	0.913237	NA	0.0839675	0.402112	0.582206	NA	-0.035632	0.708831	0.991263	NA	FALSE	FALSE	FALSE	FALSE	FALSE	FALSE	FALSE	FALSE	FALSE	FALSE	FALSE	FALSE
ENSG00000138794_CASP6	3.12119	0.135332	0.0793189	0.10747	NA	-0.158992	0.0260369	0.0757053	NA	-0.0524481	0.485386	0.769919	NA	-0.294324	0.00595848	0.461596	NA	-0.18778	0.0830358	0.391346	NA	-0.106544	0.300658	0.991263	NA	FALSE	FALSE	FALSE	FALSE	FALSE	FALSE	FALSE	FALSE	FALSE	FALSE	FALSE	FALSE
ENSG00000105568_PPP2R1A	7.75636	0.0798733	0.0793258	0.10747	NA	0.066976	0.0994136	0.167398	NA	0.067997	0.156288	0.616765	NA	-0.0128973	0.830306	0.94329	NA	-0.0118762	0.855754	0.715031	NA	-0.00102108	0.986896	0.997557	NA	FALSE	FALSE	FALSE	FALSE	FALSE	FALSE	FALSE	FALSE	FALSE	FALSE	FALSE	FALSE
ENSG00000118200_CAMSAP2	5.61488	0.125904	0.0793326	0.10747	NA	-0.00128993	0.984222	0.548448	NA	0.0334159	0.649318	0.810405	NA	-0.127194	0.189734	0.755709	NA	-0.0924883	0.366043	0.5684	NA	-0.0347058	0.723951	0.991263	NA	FALSE	FALSE	FALSE	FALSE	FALSE	FALSE	FALSE	FALSE	FALSE	FALSE	FALSE	FALSE
ENSG00000152518_ZFP36L2	7.3491	0.0868993	0.0793806	0.107508	NA	0.113788	0.0119888	0.0496292	NA	-0.0082237	0.873447	0.849436	NA	0.0268889	0.682337	0.923922	NA	-0.095123	0.184299	0.474306	NA	0.122012	0.0762383	0.991263	NA	FALSE	FALSE	FALSE	FALSE	FALSE	FALSE	FALSE	FALSE	FALSE	FALSE	FALSE	FALSE
ENSG00000144048_DUSP11	4.16678	0.0693866	0.0794132	0.107525	NA	0.00353526	0.922853	0.532926	NA	0.00832795	0.833607	0.845028	NA	-0.0658513	0.220832	0.774091	NA	-0.0610586	0.274751	0.527513	NA	-0.00479269	0.929128	0.997557	NA	FALSE	FALSE	FALSE	FALSE	FALSE	FALSE	FALSE	FALSE	FALSE	FALSE	FALSE	FALSE
ENSG00000214087_ARL16	3.63622	-0.1109	0.0794532	0.107552	NA	-0.0557994	0.352466	0.335702	NA	-0.0241369	0.691451	0.821528	NA	0.0551005	0.524084	0.891441	NA	0.0867631	0.321073	0.547416	NA	-0.0316625	0.710453	0.991263	NA	FALSE	FALSE	FALSE	FALSE	FALSE	FALSE	FALSE	FALSE	FALSE	FALSE	FALSE	FALSE
ENSG00000090054_SPTLC1	6.13625	0.0686064	0.0795092	0.107601	NA	0.0166055	0.636259	0.44728	NA	0.0160655	0.690363	0.821018	NA	-0.0520009	0.320663	0.817851	NA	-0.0525409	0.348137	0.559662	NA	0.000539989	0.991935	0.997557	NA	FALSE	FALSE	FALSE	FALSE	FALSE	FALSE	FALSE	FALSE	FALSE	FALSE	FALSE	FALSE
ENSG00000125962_ARMCX5	3.38556	-0.171045	0.0795297	0.107601	NA	-0.116406	0.196754	0.246007	NA	-0.211609	0.0261914	0.389596	NA	0.0546395	0.67753	0.92299	NA	-0.0405634	0.761631	0.689995	NA	0.0952029	0.461571	0.991263	NA	FALSE	FALSE	FALSE	FALSE	FALSE	FALSE	FALSE	FALSE	FALSE	FALSE	FALSE	FALSE
ENSG00000198502_HLA-DRB5	9.61771	0.0859222	0.0795693	0.107628	NA	0.0512351	0.238692	0.273922	NA	0.051999	0.314511	0.701425	NA	-0.034687	0.592847	0.910596	NA	-0.0339232	0.631025	0.659061	NA	-0.000763828	0.990927	0.997557	NA	FALSE	FALSE	FALSE	FALSE	FALSE	FALSE	FALSE	FALSE	FALSE	FALSE	FALSE	FALSE
ENSG00000086598_TMED2	7.31691	0.0658683	0.0796603	0.107715	NA	0.0943198	0.00642578	0.0350945	NA	0.0308967	0.431182	0.752039	NA	0.0284515	0.568733	0.90289	NA	-0.0349716	0.517081	0.623148	NA	0.0634231	0.220857	0.991263	NA	FALSE	FALSE	FALSE	FALSE	FALSE	FALSE	FALSE	FALSE	FALSE	FALSE	FALSE	FALSE
ENSG00000213145_CRIP1	5.90741	-0.107644	0.0796738	0.107715	NA	-0.077913	0.148454	0.209339	NA	-0.0090806	0.882284	0.849436	NA	0.0297305	0.712694	0.928615	NA	0.098563	0.255547	0.516132	NA	-0.0688324	0.398785	0.991263	NA	FALSE	FALSE	FALSE	FALSE	FALSE	FALSE	FALSE	FALSE	FALSE	FALSE	FALSE	FALSE
ENSG00000141971_MVB12A	4.41776	-0.093259	0.079763	0.107801	NA	-0.113366	0.0185398	0.0628804	NA	-0.0291717	0.569714	0.792957	NA	-0.0201074	0.775018	0.94151	NA	0.0640873	0.383783	0.575489	NA	-0.0841948	0.228541	0.991263	NA	FALSE	FALSE	FALSE	FALSE	FALSE	FALSE	FALSE	FALSE	FALSE	FALSE	FALSE	FALSE
ENSG00000151151_IPMK	4.22649	-0.115465	0.0797779	0.107801	NA	-0.0213107	0.726376	0.477723	NA	-0.0809088	0.222638	0.654746	NA	0.0941543	0.292645	0.80777	NA	0.0345562	0.708864	0.676868	NA	0.0595981	0.50723	0.991263	NA	FALSE	FALSE	FALSE	FALSE	FALSE	FALSE	FALSE	FALSE	FALSE	FALSE	FALSE	FALSE
ENSG00000163344_PMVK	4.01205	-0.122142	0.0798003	0.107804	NA	-0.116855	0.0618737	0.127193	NA	0.0127867	0.848543	0.846996	NA	0.00528659	0.954284	0.950949	NA	0.134928	0.163449	0.459079	NA	-0.129642	0.157926	0.991263	NA	FALSE	FALSE	FALSE	FALSE	FALSE	FALSE	FALSE	FALSE	FALSE	FALSE	FALSE	FALSE
ENSG00000130821_SLC6A8	2.49834	-0.21956	0.0798637	0.107863	NA	0.314524	0.0138255	0.0541425	NA	0.101892	0.38497	0.730223	NA	0.534084	0.0034369	0.44179	NA	0.321452	0.0630142	0.376381	NA	0.212632	0.215516	0.991263	NA	FALSE	FALSE	FALSE	FALSE	FALSE	FALSE	FALSE	FALSE	FALSE	FALSE	FALSE	FALSE
ENSG00000101473_ACOT8	3.7302	-0.101523	0.0799255	0.107896	NA	-0.0566468	0.273682	0.295021	NA	0.0256122	0.643047	0.809053	NA	0.0448765	0.560015	0.902565	NA	0.127136	0.113854	0.4247	NA	-0.082259	0.278441	0.991263	NA	FALSE	FALSE	FALSE	FALSE	FALSE	FALSE	FALSE	FALSE	FALSE	FALSE	FALSE	FALSE
ENSG00000188906_LRRK2	2.87233	0.216608	0.0799283	0.107896	NA	-0.264594	0.0351073	0.0908649	NA	-0.208365	0.132939	0.598798	NA	-0.481202	0.00727462	0.485907	NA	-0.424973	0.0238707	0.332855	NA	-0.0562295	0.760202	0.991263	NA	FALSE	FALSE	FALSE	FALSE	FALSE	FALSE	FALSE	FALSE	FALSE	FALSE	FALSE	FALSE
ENSG00000165916_PSMC3	6.45617	0.0870785	0.0799742	0.107931	NA	0.0728513	0.101659	0.169731	NA	0.0261824	0.609543	0.802638	NA	-0.0142272	0.828874	0.943207	NA	-0.0608961	0.391866	0.578364	NA	0.0466689	0.490086	0.991263	NA	FALSE	FALSE	FALSE	FALSE	FALSE	FALSE	FALSE	FALSE	FALSE	FALSE	FALSE	FALSE
ENSG00000164062_APEH	6.25946	-0.0922685	0.0800445	0.107984	NA	-0.0569845	0.224545	0.264896	NA	-0.0192601	0.723114	0.827846	NA	0.035284	0.613456	0.914647	NA	0.0730084	0.333528	0.550431	NA	-0.0377244	0.598592	0.991263	NA	FALSE	FALSE	FALSE	FALSE	FALSE	FALSE	FALSE	FALSE	FALSE	FALSE	FALSE	FALSE
ENSG00000131462_TUBG1	5.04625	0.0776231	0.0800718	0.107984	NA	0.0254641	0.517053	0.404237	NA	0.0475437	0.282451	0.691564	NA	-0.0521589	0.376171	0.847892	NA	-0.0300794	0.62795	0.658358	NA	-0.0220796	0.708111	0.991263	NA	FALSE	FALSE	FALSE	FALSE	FALSE	FALSE	FALSE	FALSE	FALSE	FALSE	FALSE	FALSE
ENSG00000141524_TMC6	7.17738	-0.0989709	0.0800742	0.107984	NA	-0.0966809	0.0548028	0.118845	NA	0.0685133	0.242865	0.665899	NA	0.00229005	0.975473	0.950949	NA	0.167484	0.04177	0.353324	NA	-0.165194	0.0344526	0.991263	NA	FALSE	FALSE	FALSE	FALSE	FALSE	FALSE	FALSE	FALSE	FALSE	FALSE	FALSE	FALSE
ENSG00000264364_DYNLL2	5.89567	-0.0515171	0.0801277	0.108029	NA	0.0417879	0.111583	0.178542	NA	-0.0455032	0.13161	0.598063	NA	0.093305	0.0195566	0.568207	NA	0.00601393	0.885113	0.719712	NA	0.0872911	0.0309473	0.991263	NA	FALSE	FALSE	FALSE	FALSE	FALSE	FALSE	FALSE	FALSE	FALSE	FALSE	FALSE	FALSE
ENSG00000198055_GRK6	6.753	-0.0831337	0.0803263	0.10827	NA	0.00168166	0.967645	0.544253	NA	-0.0214502	0.658544	0.811366	NA	0.0848154	0.178903	0.742136	NA	0.0616836	0.362146	0.566951	NA	0.0231318	0.717095	0.991263	NA	FALSE	FALSE	FALSE	FALSE	FALSE	FALSE	FALSE	FALSE	FALSE	FALSE	FALSE	FALSE
ENSG00000154310_TNIK	6.78707	0.123797	0.0804425	0.108384	NA	0.0145133	0.817387	0.505305	NA	0.0114443	0.874868	0.849436	NA	-0.109284	0.247539	0.791882	NA	-0.112353	0.267572	0.523786	NA	0.00306894	0.974515	0.997557	NA	FALSE	FALSE	FALSE	FALSE	FALSE	FALSE	FALSE	FALSE	FALSE	FALSE	FALSE	FALSE
ENSG00000113360_DROSHA	5.11326	0.179956	0.0804697	0.108384	NA	0.0705234	0.438402	0.374865	NA	0.0160698	0.880371	0.849436	NA	-0.109433	0.422803	0.863999	NA	-0.163886	0.268609	0.523864	NA	0.0544536	0.697767	0.991263	NA	FALSE	FALSE	FALSE	FALSE	FALSE	FALSE	FALSE	FALSE	FALSE	FALSE	FALSE	FALSE
ENSG00000015285_WAS	5.69071	-0.0856929	0.0804716	0.108384	NA	-0.100774	0.0221428	0.0695392	NA	-0.0439704	0.379475	0.728274	NA	-0.0150814	0.815518	0.943198	NA	0.0417226	0.548451	0.632529	NA	-0.056804	0.389578	0.991263	NA	FALSE	FALSE	FALSE	FALSE	FALSE	FALSE	FALSE	FALSE	FALSE	FALSE	FALSE	FALSE
ENSG00000168303_MPLKIP	3.53384	-0.0814415	0.0806035	0.108535	NA	-0.0119361	0.77472	0.493309	NA	0.0335465	0.459888	0.759766	NA	0.0695054	0.265325	0.795357	NA	0.114988	0.0790043	0.387576	NA	-0.0454825	0.461062	0.991263	NA	FALSE	FALSE	FALSE	FALSE	FALSE	FALSE	FALSE	FALSE	FALSE	FALSE	FALSE	FALSE
ENSG00000169299_PGM2	5.22468	-0.0913129	0.0806855	0.108618	0.352918	-0.161237	0.00142354	0.0147911	0.00622656	-0.0214164	0.693334	0.822049	1	-0.0699241	0.323265	0.819885	1	0.0698965	0.352223	0.562748	1	-0.139821	0.0580844	0.991263	0.254061	FALSE	FALSE	FALSE	FALSE	FALSE	FALSE	FALSE	FALSE	FALSE	FALSE	FALSE	FALSE
ENSG00000002919_SNX11	5.14022	0.0653729	0.0809267	0.108913	NA	0.0676183	0.0470791	0.108682	NA	0.054391	0.152946	0.613558	NA	0.00224542	0.964021	0.950949	NA	-0.0109819	0.835092	0.709004	NA	0.0132273	0.792869	0.992471	NA	FALSE	FALSE	FALSE	FALSE	FALSE	FALSE	FALSE	FALSE	FALSE	FALSE	FALSE	FALSE
ENSG00000168487_BMP1	3.3095	0.13476	0.0809502	0.108913	NA	0.0161862	0.822756	0.506491	NA	-0.0613062	0.430871	0.752039	NA	-0.118574	0.261315	0.794032	NA	-0.196066	0.0756196	0.387564	NA	0.0774924	0.46597	0.991263	NA	FALSE	FALSE	FALSE	FALSE	FALSE	FALSE	FALSE	FALSE	FALSE	FALSE	FALSE	FALSE
ENSG00000099985_OSM	2.38264	0.296706	0.0809659	0.108913	NA	0.201224	0.173173	0.229339	NA	-0.285026	0.080923	0.534296	NA	-0.0954827	0.668072	0.921609	NA	-0.581732	0.0149749	0.322128	NA	0.48625	0.028981	0.991263	NA	FALSE	FALSE	FALSE	FALSE	FALSE	FALSE	FALSE	FALSE	FALSE	FALSE	FALSE	FALSE
ENSG00000073737_DHRS9	5.87026	0.127612	0.081217	0.109222	NA	0.0219661	0.742229	0.483814	NA	0.0999799	0.195611	0.63433	NA	-0.105646	0.284985	0.806303	NA	-0.0276325	0.792918	0.698476	NA	-0.0780137	0.443983	0.991263	NA	FALSE	FALSE	FALSE	FALSE	FALSE	FALSE	FALSE	FALSE	FALSE	FALSE	FALSE	FALSE
ENSG00000112659_CUL9	5.48746	-0.117006	0.0812536	0.109222	NA	-0.0793055	0.180708	0.234384	NA	-0.010892	0.872461	0.849202	NA	0.0377004	0.670181	0.921634	NA	0.106114	0.265542	0.522887	NA	-0.0684135	0.447081	0.991263	NA	FALSE	FALSE	FALSE	FALSE	FALSE	FALSE	FALSE	FALSE	FALSE	FALSE	FALSE	FALSE
ENSG00000012124_CD22	4.23703	-0.166968	0.0812559	0.109222	NA	-0.0857147	0.258457	0.285401	NA	0.0836836	0.361713	0.720673	NA	0.0812533	0.502027	0.884855	NA	0.250652	0.0606899	0.373398	NA	-0.169398	0.156733	0.991263	NA	FALSE	FALSE	FALSE	FALSE	FALSE	FALSE	FALSE	FALSE	FALSE	FALSE	FALSE	FALSE
ENSG00000110025_SNX15	4.81135	0.0683302	0.0813351	0.109301	NA	0.061656	0.0819296	0.149379	NA	-0.0250454	0.515833	0.777649	NA	-0.00667418	0.898025	0.947467	NA	-0.0933756	0.0911673	0.401533	NA	0.0867014	0.0995793	0.991263	NA	FALSE	FALSE	FALSE	FALSE	FALSE	FALSE	FALSE	FALSE	FALSE	FALSE	FALSE	FALSE
ENSG00000118369_USP35	2.46251	-0.146536	0.0813961	0.109355	NA	0.00204474	0.978468	0.546947	NA	-0.10239	0.202425	0.640581	NA	0.14858	0.189384	0.754991	NA	0.0441458	0.701173	0.675338	NA	0.104434	0.344324	0.991263	NA	FALSE	FALSE	FALSE	FALSE	FALSE	FALSE	FALSE	FALSE	FALSE	FALSE	FALSE	FALSE
ENSG00000131116_ZNF428	3.88658	-0.141818	0.0814439	0.109392	NA	-0.112109	0.125957	0.19066	NA	0.0520821	0.501763	0.774014	NA	0.029709	0.783457	0.942264	NA	0.1939	0.0862916	0.395915	NA	-0.164191	0.125605	0.991263	NA	FALSE	FALSE	FALSE	FALSE	FALSE	FALSE	FALSE	FALSE	FALSE	FALSE	FALSE	FALSE
ENSG00000215717_TMEM167B	5.89559	0.0642012	0.0814671	0.109396	NA	0.0546311	0.102691	0.170756	NA	0.0016278	0.965881	0.854682	NA	-0.00957016	0.845473	0.944058	NA	-0.0625734	0.237358	0.508216	NA	0.0530033	0.295523	0.991263	NA	FALSE	FALSE	FALSE	FALSE	FALSE	FALSE	FALSE	FALSE	FALSE	FALSE	FALSE	FALSE
ENSG00000143498_TAF1A	2.44618	0.152826	0.0815132	0.109431	NA	-0.0327377	0.702072	0.470017	NA	0.138386	0.129762	0.596609	NA	-0.185564	0.131251	0.707466	NA	-0.0144398	0.908059	0.723944	NA	-0.171124	0.172783	0.991263	NA	FALSE	FALSE	FALSE	FALSE	FALSE	FALSE	FALSE	FALSE	FALSE	FALSE	FALSE	FALSE
ENSG00000126461_SCAF1	6.17005	0.0847245	0.0815557	0.10946	NA	0.0590548	0.172006	0.228198	NA	-0.0301414	0.543284	0.785962	NA	-0.0256697	0.689915	0.924553	NA	-0.114866	0.099911	0.410972	NA	0.0891962	0.176881	0.991263	NA	FALSE	FALSE	FALSE	FALSE	FALSE	FALSE	FALSE	FALSE	FALSE	FALSE	FALSE	FALSE
ENSG00000204634_TBC1D8	5.79892	-0.139467	0.0816509	0.109535	NA	-0.0153738	0.827663	0.507493	NA	-0.0227946	0.779694	0.834279	NA	0.124093	0.244361	0.791399	NA	0.116672	0.306108	0.53976	NA	0.00742086	0.945118	0.997557	NA	FALSE	FALSE	FALSE	FALSE	FALSE	FALSE	FALSE	FALSE	FALSE	FALSE	FALSE	FALSE
ENSG00000177556_ATOX1	6.46963	0.116542	0.0816523	0.109535	NA	0.00898374	0.879319	0.522382	NA	0.0394038	0.566766	0.792957	NA	-0.107558	0.228031	0.777326	NA	-0.0771379	0.419344	0.589221	NA	-0.0304201	0.737322	0.991263	NA	FALSE	FALSE	FALSE	FALSE	FALSE	FALSE	FALSE	FALSE	FALSE	FALSE	FALSE	FALSE
ENSG00000145050_MANF	4.91984	0.108219	0.0817045	0.109578	0.357375	0.0470987	0.406587	0.361787	1	0.18285	0.00559142	0.213898	0.0244569	-0.0611204	0.464659	0.878047	1	0.0746308	0.39943	0.581395	1	-0.135751	0.114919	0.991263	0.502653	FALSE	FALSE	FALSE	FALSE	FALSE	FALSE	FALSE	FALSE	FALSE	FALSE	FALSE	FALSE
ENSG00000156017_CARNMT1	3.13212	-0.136592	0.0817673	0.109635	NA	-0.0633795	0.39599	0.356769	NA	-0.0627925	0.420754	0.745879	NA	0.0732121	0.496063	0.883495	NA	0.0737992	0.501874	0.61796	NA	-0.000587041	0.995648	0.997557	NA	FALSE	FALSE	FALSE	FALSE	FALSE	FALSE	FALSE	FALSE	FALSE	FALSE	FALSE	FALSE
ENSG00000025039_RRAGD	6.40004	-0.0632892	0.0818505	0.109719	NA	-0.00825188	0.794616	0.498938	NA	-0.0340281	0.360561	0.720624	NA	0.0550373	0.252966	0.791882	NA	0.0292611	0.570964	0.640131	NA	0.0257763	0.597599	0.991263	NA	FALSE	FALSE	FALSE	FALSE	FALSE	FALSE	FALSE	FALSE	FALSE	FALSE	FALSE	FALSE
ENSG00000215301_DDX3X	8.36459	0.133503	0.0818739	0.109723	NA	0.073102	0.287421	0.303604	NA	-0.0733509	0.365106	0.72276	NA	-0.0604006	0.554086	0.90076	NA	-0.206853	0.0657221	0.379399	NA	0.146453	0.169882	0.991263	NA	FALSE	FALSE	FALSE	FALSE	FALSE	FALSE	FALSE	FALSE	FALSE	FALSE	FALSE	FALSE
ENSG00000213903_LTB4R	2.35096	-0.246439	0.0819863	0.109846	NA	-0.32909	0.00849922	0.0413316	NA	-0.112639	0.402881	0.737899	NA	-0.0826515	0.654789	0.921434	NA	0.1338	0.490619	0.615443	NA	-0.216452	0.23397	0.991263	NA	FALSE	FALSE	FALSE	FALSE	FALSE	FALSE	FALSE	FALSE	FALSE	FALSE	FALSE	FALSE
ENSG00000005889_ZFX	4.77272	0.127112	0.0820316	0.109872	NA	0.0755662	0.281272	0.299842	NA	-0.0048744	0.949355	0.85354	NA	-0.0515458	0.607609	0.913953	NA	-0.131986	0.213256	0.493109	NA	0.0804406	0.439232	0.991263	NA	FALSE	FALSE	FALSE	FALSE	FALSE	FALSE	FALSE	FALSE	FALSE	FALSE	FALSE	FALSE
ENSG00000122965_RBM19	6.15612	0.0782119	0.0820529	0.109872	NA	0.00473069	0.905219	0.528069	NA	0.0496782	0.280872	0.691564	NA	-0.0734813	0.220348	0.774091	NA	-0.0285338	0.654709	0.663833	NA	-0.0449475	0.45972	0.991263	NA	FALSE	FALSE	FALSE	FALSE	FALSE	FALSE	FALSE	FALSE	FALSE	FALSE	FALSE	FALSE
ENSG00000128567_PODXL	2.23636	0.20512	0.0820671	0.109872	NA	0.128821	0.236978	0.272861	NA	-0.0165687	0.87798	0.849436	NA	-0.0762985	0.631278	0.916228	NA	-0.221688	0.166123	0.459747	NA	0.14539	0.343471	0.991263	NA	FALSE	FALSE	FALSE	FALSE	FALSE	FALSE	FALSE	FALSE	FALSE	FALSE	FALSE	FALSE
ENSG00000068366_ACSL4	7.57118	0.128461	0.0822164	0.110041	NA	0.0836554	0.2126	0.256959	NA	-0.0157654	0.839586	0.84569	NA	-0.0448055	0.650186	0.921118	NA	-0.144226	0.179951	0.471125	NA	0.0994208	0.334122	0.991263	NA	FALSE	FALSE	FALSE	FALSE	FALSE	FALSE	FALSE	FALSE	FALSE	FALSE	FALSE	FALSE
ENSG00000188021_UBQLN2	5.75859	0.0711433	0.0822514	0.110041	NA	0.0443396	0.228529	0.267338	NA	0.00257818	0.951098	0.85354	NA	-0.0268037	0.622912	0.916115	NA	-0.0685651	0.242396	0.510329	NA	0.0417614	0.454744	0.991263	NA	FALSE	FALSE	FALSE	FALSE	FALSE	FALSE	FALSE	FALSE	FALSE	FALSE	FALSE	FALSE
ENSG00000107902_LHPP	3.41135	-0.144406	0.0822561	0.110041	NA	-0.090915	0.227048	0.266397	NA	-0.107165	0.176175	0.629417	NA	0.0534913	0.629825	0.916228	NA	0.0372414	0.742849	0.686343	NA	0.0162499	0.880851	0.997557	NA	FALSE	FALSE	FALSE	FALSE	FALSE	FALSE	FALSE	FALSE	FALSE	FALSE	FALSE	FALSE
ENSG00000095002_MSH2	3.77754	-0.106914	0.0822751	0.110041	NA	-0.155559	0.00853576	0.0414488	NA	-0.0577679	0.363626	0.721552	NA	-0.0486448	0.56005	0.902565	NA	0.049146	0.57569	0.641703	NA	-0.0977908	0.254729	0.991263	NA	FALSE	FALSE	FALSE	FALSE	FALSE	FALSE	FALSE	FALSE	FALSE	FALSE	FALSE	FALSE
ENSG00000011304_PTBP1	7.93751	0.0961728	0.082313	0.110064	NA	0.126131	0.0126726	0.0514552	NA	0.0399324	0.490314	0.771002	NA	0.0299584	0.683307	0.923922	NA	-0.0562404	0.48004	0.613254	NA	0.0861989	0.258369	0.991263	NA	FALSE	FALSE	FALSE	FALSE	FALSE	FALSE	FALSE	FALSE	FALSE	FALSE	FALSE	FALSE
ENSG00000067225_PKM	11.3572	0.0510794	0.0824411	0.110199	NA	0.0310613	0.235503	0.271815	NA	-0.008378	0.786232	0.835773	NA	-0.0200182	0.607648	0.913953	NA	-0.0594574	0.164295	0.459079	NA	0.0394393	0.330836	0.991263	NA	FALSE	FALSE	FALSE	FALSE	FALSE	FALSE	FALSE	FALSE	FALSE	FALSE	FALSE	FALSE
ENSG00000125967_NECAB3	2.88672	-0.241338	0.0824568	0.110199	NA	-0.256943	0.0399528	0.0982533	NA	-0.140669	0.268868	0.685636	NA	-0.0156044	0.932329	0.949365	NA	0.100669	0.589694	0.644936	NA	-0.116273	0.509953	0.991263	NA	FALSE	FALSE	FALSE	FALSE	FALSE	FALSE	FALSE	FALSE	FALSE	FALSE	FALSE	FALSE
ENSG00000160199_PKNOX1	4.10248	0.155062	0.0824843	0.110199	NA	0.0773032	0.340791	0.330577	NA	-0.0549773	0.527366	0.782078	NA	-0.0777588	0.515958	0.889834	NA	-0.210039	0.0937262	0.403297	NA	0.132281	0.267533	0.991263	NA	FALSE	FALSE	FALSE	FALSE	FALSE	FALSE	FALSE	FALSE	FALSE	FALSE	FALSE	FALSE
ENSG00000171574_ZNF584	2.46452	-0.115422	0.0825	0.110199	0.360855	-0.185672	0.00418085	0.0274633	0.018287	-0.160381	0.0152469	0.309059	0.0666898	-0.0702507	0.438302	0.867697	1	-0.0449592	0.624456	0.657216	1	-0.0252915	0.77745	0.992471	1	FALSE	FALSE	FALSE	FALSE	FALSE	FALSE	FALSE	FALSE	FALSE	FALSE	FALSE	FALSE
ENSG00000104969_SGTA	5.92831	0.0758468	0.0825354	0.110199	NA	0.0510793	0.19152	0.242523	NA	0.0735836	0.103403	0.579477	NA	-0.0247676	0.669336	0.921634	NA	-0.00226324	0.970876	0.738305	NA	-0.0225043	0.703599	0.991263	NA	FALSE	FALSE	FALSE	FALSE	FALSE	FALSE	FALSE	FALSE	FALSE	FALSE	FALSE	FALSE
ENSG00000099800_TIMM13	4.65035	-0.123266	0.082561	0.110199	NA	-0.0617653	0.323037	0.322087	NA	0.0146888	0.833141	0.844939	NA	0.0615004	0.512128	0.888655	NA	0.137955	0.166414	0.459992	NA	-0.0764541	0.414676	0.991263	NA	FALSE	FALSE	FALSE	FALSE	FALSE	FALSE	FALSE	FALSE	FALSE	FALSE	FALSE	FALSE
ENSG00000173214_MFSD4B	3.92013	-0.140268	0.0825662	0.110199	NA	-0.113141	0.123594	0.188787	NA	-0.10378	0.176205	0.629417	NA	0.0271269	0.801329	0.943198	NA	0.0364873	0.740488	0.6856	NA	-0.00936033	0.929078	0.997557	NA	FALSE	FALSE	FALSE	FALSE	FALSE	FALSE	FALSE	FALSE	FALSE	FALSE	FALSE	FALSE
ENSG00000178913_TAF7	5.48795	0.100449	0.0825779	0.110199	NA	0.0123754	0.810586	0.503383	NA	-0.0485459	0.414448	0.742653	NA	-0.088074	0.255173	0.791882	NA	-0.148995	0.0745309	0.386989	NA	0.0609213	0.439712	0.991263	NA	FALSE	FALSE	FALSE	FALSE	FALSE	FALSE	FALSE	FALSE	FALSE	FALSE	FALSE	FALSE
ENSG00000103540_CCP110	3.32868	0.158605	0.082617	0.110224	NA	-0.00894413	0.91748	0.531439	NA	-0.013748	0.883903	0.849436	NA	-0.16755	0.18297	0.74579	NA	-0.172353	0.189519	0.476969	NA	0.00480382	0.969998	0.997557	NA	FALSE	FALSE	FALSE	FALSE	FALSE	FALSE	FALSE	FALSE	FALSE	FALSE	FALSE	FALSE
ENSG00000131148_EMC8	4.39821	-0.10886	0.08272	0.110314	NA	-0.04779	0.391828	0.354917	NA	0.0484985	0.432684	0.752171	NA	0.0610705	0.463867	0.878047	NA	0.157359	0.0758762	0.387564	NA	-0.0962885	0.249115	0.991263	NA	FALSE	FALSE	FALSE	FALSE	FALSE	FALSE	FALSE	FALSE	FALSE	FALSE	FALSE	FALSE
ENSG00000172716_SLFN11	6.68939	0.120714	0.0827256	0.110314	NA	0.000581977	0.99254	0.550964	NA	0.0933448	0.198514	0.63586	NA	-0.120132	0.198126	0.756733	NA	-0.0273692	0.783196	0.695555	NA	-0.0927628	0.332008	0.991263	NA	FALSE	FALSE	FALSE	FALSE	FALSE	FALSE	FALSE	FALSE	FALSE	FALSE	FALSE	FALSE
ENSG00000241489_AC244197.3	2.57173	-0.31003	0.082775	0.110352	NA	0.153744	0.350186	0.33483	NA	-0.25506	0.0596115	0.492529	NA	0.463774	0.0581659	0.652212	NA	0.0549703	0.803397	0.700403	NA	0.408804	0.0570925	0.991263	NA	FALSE	FALSE	FALSE	FALSE	FALSE	FALSE	FALSE	FALSE	FALSE	FALSE	FALSE	FALSE
ENSG00000172409_CLP1	3.9567	-0.0700368	0.0828647	0.110445	NA	-0.0263159	0.473686	0.388793	NA	7.28783e-05	0.998531	0.862202	NA	0.0437209	0.420403	0.863669	NA	0.0701097	0.215026	0.494793	NA	-0.0263888	0.625031	0.991263	NA	FALSE	FALSE	FALSE	FALSE	FALSE	FALSE	FALSE	FALSE	FALSE	FALSE	FALSE	FALSE
ENSG00000128011_LRFN1	0.708912	-0.213022	0.0829116	0.11048	NA	-0.00604598	0.955449	0.541095	NA	0.0592028	0.623684	0.805001	NA	0.206976	0.205958	0.763699	NA	0.272225	0.115383	0.425597	NA	-0.0652488	0.687317	0.991263	NA	FALSE	FALSE	FALSE	FALSE	FALSE	FALSE	FALSE	FALSE	FALSE	FALSE	FALSE	FALSE
ENSG00000172175_MALT1	4.52233	0.12546	0.0830627	0.110638	NA	-0.00741053	0.911091	0.529821	NA	-0.0919859	0.222746	0.654746	NA	-0.13287	0.176474	0.741296	NA	-0.217446	0.0394784	0.3519	NA	0.0845754	0.399645	0.991263	NA	FALSE	FALSE	FALSE	FALSE	FALSE	FALSE	FALSE	FALSE	FALSE	FALSE	FALSE	FALSE
ENSG00000127980_PEX1	3.80331	-0.149596	0.0830714	0.110638	NA	-0.0164039	0.836986	0.51053	NA	-0.0665689	0.451863	0.758749	NA	0.133192	0.256195	0.791882	NA	0.0830269	0.499097	0.616435	NA	0.050165	0.673394	0.991263	NA	FALSE	FALSE	FALSE	FALSE	FALSE	FALSE	FALSE	FALSE	FALSE	FALSE	FALSE	FALSE
ENSG00000103353_UBFD1	4.69256	0.103719	0.0831249	0.110682	0.363588	0.183155	0.00122778	0.0135102	0.0053703	0.0837913	0.151349	0.613558	0.661999	0.0794359	0.322116	0.819633	1	-0.0199276	0.809404	0.702616	1	0.0993634	0.211868	0.991263	0.926709	FALSE	FALSE	FALSE	FALSE	FALSE	FALSE	FALSE	FALSE	FALSE	FALSE	FALSE	FALSE
ENSG00000189171_S100A13	5.99261	0.122303	0.0831479	0.110685	NA	0.00677417	0.914765	0.530396	NA	0.0863261	0.245319	0.66705	NA	-0.115529	0.222608	0.774091	NA	-0.0359771	0.722973	0.680713	NA	-0.0795519	0.414783	0.991263	NA	FALSE	FALSE	FALSE	FALSE	FALSE	FALSE	FALSE	FALSE	FALSE	FALSE	FALSE	FALSE
ENSG00000116688_MFN2	7.04395	0.0668398	0.0832393	0.110769	NA	-0.00311511	0.927573	0.534251	NA	-0.0208254	0.602154	0.800825	NA	-0.0699549	0.175594	0.740212	NA	-0.0876652	0.116052	0.425597	NA	0.0177103	0.73645	0.991263	NA	FALSE	FALSE	FALSE	FALSE	FALSE	FALSE	FALSE	FALSE	FALSE	FALSE	FALSE	FALSE
ENSG00000107371_EXOSC3	3.99776	0.0935911	0.0832521	0.110769	NA	-0.0955897	0.056352	0.120449	NA	0.0519083	0.333773	0.70748	NA	-0.189181	0.0114476	0.523825	NA	-0.0416828	0.581224	0.6427	NA	-0.147498	0.0464784	0.991263	NA	FALSE	FALSE	FALSE	FALSE	FALSE	FALSE	FALSE	FALSE	FALSE	FALSE	FALSE	FALSE
ENSG00000143398_PIP5K1A	5.28461	0.126059	0.083336	0.110824	NA	0.119047	0.0771973	0.144334	NA	0.0421353	0.570109	0.792957	NA	-0.00701194	0.942797	0.95054	NA	-0.0839237	0.417242	0.588825	NA	0.0769118	0.440613	0.991263	NA	FALSE	FALSE	FALSE	FALSE	FALSE	FALSE	FALSE	FALSE	FALSE	FALSE	FALSE	FALSE
ENSG00000169442_CD52	9.58076	-0.0990335	0.0833494	0.110824	NA	-0.00361348	0.942851	0.537588	NA	0.00646674	0.913997	0.851369	NA	0.09542	0.210441	0.768043	NA	0.1055	0.203047	0.485676	NA	-0.0100802	0.897529	0.997557	NA	FALSE	FALSE	FALSE	FALSE	FALSE	FALSE	FALSE	FALSE	FALSE	FALSE	FALSE	FALSE
ENSG00000188706_ZDHHC9	4.90387	0.103433	0.0833553	0.110824	0.364596	0.157375	0.00476785	0.0296057	0.0208545	0.128259	0.0339532	0.428085	0.148511	0.0539427	0.499085	0.883509	1	0.0248265	0.766219	0.690898	1	0.0291162	0.715559	0.991263	1	FALSE	FALSE	FALSE	FALSE	FALSE	FALSE	FALSE	FALSE	FALSE	FALSE	FALSE	FALSE
ENSG00000131373_HACL1	3.49972	-0.134333	0.0834428	0.110912	NA	-0.142673	0.0521815	0.115479	NA	-0.082788	0.305795	0.698222	NA	-0.00833958	0.936777	0.949837	NA	0.0515451	0.642686	0.663294	NA	-0.0598847	0.579961	0.991263	NA	FALSE	FALSE	FALSE	FALSE	FALSE	FALSE	FALSE	FALSE	FALSE	FALSE	FALSE	FALSE
ENSG00000101138_CSTF1	4.2285	-0.0887618	0.0835661	0.111049	NA	-0.0678713	0.164254	0.221108	NA	0.0275053	0.598471	0.799913	NA	0.0208905	0.765292	0.940136	NA	0.116267	0.113825	0.4247	NA	-0.0953766	0.183633	0.991263	NA	FALSE	FALSE	FALSE	FALSE	FALSE	FALSE	FALSE	FALSE	FALSE	FALSE	FALSE	FALSE
ENSG00000135678_CPM	8.24703	-0.160267	0.0836036	0.111071	NA	-0.0989206	0.235519	0.271815	NA	-0.136725	0.163673	0.622376	NA	0.0613459	0.619119	0.915684	NA	0.0235419	0.859918	0.715621	NA	0.037804	0.767351	0.991699	NA	FALSE	FALSE	FALSE	FALSE	FALSE	FALSE	FALSE	FALSE	FALSE	FALSE	FALSE	FALSE
ENSG00000120910_PPP3CC	4.7771	0.125329	0.0837119	0.111142	0.366156	0.304718	2.41123e-05	0.00111327	0.000105467	0.0793286	0.282673	0.691564	1	0.179389	0.0694989	0.667179	0.303988	-0.0460007	0.653676	0.663833	1	0.225389	0.0258846	0.991263	0.113219	FALSE	TRUE	FALSE	FALSE	FALSE	FALSE	FALSE	FALSE	FALSE	FALSE	FALSE	FALSE
ENSG00000165355_FBXO33	4.58025	-0.0988661	0.0837151	0.111142	NA	-0.0533187	0.306972	0.31348	NA	-0.0452203	0.43155	0.752043	NA	0.0455474	0.552873	0.899949	NA	0.0536458	0.505381	0.619436	NA	-0.00809835	0.916614	0.997557	NA	FALSE	FALSE	FALSE	FALSE	FALSE	FALSE	FALSE	FALSE	FALSE	FALSE	FALSE	FALSE
ENSG00000189007_ADAT2	1.6609	-0.260705	0.0837191	0.111142	NA	-0.277123	0.062194	0.127349	NA	-0.15107	0.321643	0.702884	NA	-0.0164185	0.937195	0.949974	NA	0.109635	0.606079	0.650366	NA	-0.126053	0.550198	0.991263	NA	FALSE	FALSE	FALSE	FALSE	FALSE	FALSE	FALSE	FALSE	FALSE	FALSE	FALSE	FALSE
ENSG00000023572_GLRX2	4.85278	-0.0807435	0.0837511	0.111157	NA	0.0145939	0.728835	0.478781	NA	-0.00973602	0.839425	0.84569	NA	0.0953374	0.130495	0.707466	NA	0.0710074	0.288417	0.531333	NA	0.0243299	0.703401	0.991263	NA	FALSE	FALSE	FALSE	FALSE	FALSE	FALSE	FALSE	FALSE	FALSE	FALSE	FALSE	FALSE
ENSG00000183496_MEX3B	1.41287	-0.204913	0.0838042	0.1112	NA	-0.0968094	0.358853	0.339189	NA	-0.224	0.0533683	0.483009	NA	0.108104	0.492394	0.883495	NA	-0.0190865	0.906853	0.723752	NA	0.12719	0.413199	0.991263	NA	FALSE	FALSE	FALSE	FALSE	FALSE	FALSE	FALSE	FALSE	FALSE	FALSE	FALSE	FALSE
ENSG00000149136_SSRP1	6.02675	-0.0616344	0.0838861	0.111281	NA	-0.0704232	0.0299267	0.0822926	NA	-0.0154448	0.673787	0.816845	NA	-0.00878882	0.852696	0.944058	NA	0.0461896	0.364953	0.567839	NA	-0.0549784	0.259547	0.991263	NA	FALSE	FALSE	FALSE	FALSE	FALSE	FALSE	FALSE	FALSE	FALSE	FALSE	FALSE	FALSE
ENSG00000145375_SPATA5	2.66186	-0.137139	0.0840937	0.111529	NA	-0.0786792	0.292823	0.30671	NA	-0.0124737	0.868053	0.84904	NA	0.0584598	0.588711	0.909743	NA	0.124665	0.253282	0.514971	NA	-0.0662055	0.53182	0.991263	NA	FALSE	FALSE	FALSE	FALSE	FALSE	FALSE	FALSE	FALSE	FALSE	FALSE	FALSE	FALSE
ENSG00000184903_IMMP2L	1.72933	0.291827	0.0842442	0.111701	NA	-0.0264301	0.868143	0.519028	NA	0.0946769	0.545728	0.786214	NA	-0.318257	0.17108	0.734804	NA	-0.19715	0.389982	0.577538	NA	-0.121107	0.587902	0.991263	NA	FALSE	FALSE	FALSE	FALSE	FALSE	FALSE	FALSE	FALSE	FALSE	FALSE	FALSE	FALSE
ENSG00000151247_EIF4E	6.13757	0.0982399	0.0843659	0.111835	NA	0.0838495	0.106296	0.174221	NA	-0.0301404	0.607562	0.802338	NA	-0.0143904	0.849834	0.944058	NA	-0.12838	0.117918	0.427256	NA	0.11399	0.147336	0.991263	NA	FALSE	FALSE	FALSE	FALSE	FALSE	FALSE	FALSE	FALSE	FALSE	FALSE	FALSE	FALSE
ENSG00000100714_MTHFD1	6.32735	0.130007	0.0844536	0.111924	NA	-0.134487	0.0526178	0.115818	NA	0.0143832	0.855503	0.847284	NA	-0.264494	0.0110042	0.514783	NA	-0.115623	0.288791	0.531415	NA	-0.148871	0.157505	0.991263	NA	FALSE	FALSE	FALSE	FALSE	FALSE	FALSE	FALSE	FALSE	FALSE	FALSE	FALSE	FALSE
ENSG00000134146_DPH6	2.02203	0.233164	0.0845003	0.111951	NA	-0.109243	0.385419	0.351838	NA	-0.0526104	0.705131	0.824182	NA	-0.342407	0.0656344	0.656962	NA	-0.285774	0.141781	0.44744	NA	-0.0566324	0.762306	0.991263	NA	FALSE	FALSE	FALSE	FALSE	FALSE	FALSE	FALSE	FALSE	FALSE	FALSE	FALSE	FALSE
ENSG00000162585_FAAP20	3.82085	-0.147059	0.0845259	0.111951	NA	-0.125006	0.0989425	0.166998	NA	0.05168	0.531452	0.782998	NA	0.022053	0.844578	0.944058	NA	0.198739	0.0957538	0.40597	NA	-0.176686	0.11669	0.991263	NA	FALSE	FALSE	FALSE	FALSE	FALSE	FALSE	FALSE	FALSE	FALSE	FALSE	FALSE	FALSE
ENSG00000214253_FIS1	5.42864	-0.12526	0.0845365	0.111951	NA	-0.0805704	0.212178	0.256654	NA	-0.0200526	0.783817	0.835362	NA	0.0446901	0.642168	0.919179	NA	0.105208	0.306111	0.53976	NA	-0.0605178	0.534277	0.991263	NA	FALSE	FALSE	FALSE	FALSE	FALSE	FALSE	FALSE	FALSE	FALSE	FALSE	FALSE	FALSE
ENSG00000175220_ARHGAP1	6.00918	0.051296	0.0846799	0.112113	NA	0.0321985	0.227836	0.266892	NA	0.014352	0.637044	0.806658	NA	-0.0190975	0.629414	0.916228	NA	-0.036944	0.383385	0.575489	NA	0.0178465	0.65838	0.991263	NA	FALSE	FALSE	FALSE	FALSE	FALSE	FALSE	FALSE	FALSE	FALSE	FALSE	FALSE	FALSE
ENSG00000111679_PTPN6	9.03166	0.113224	0.0848657	0.112331	NA	0.0585859	0.314939	0.317661	NA	0.128851	0.0658304	0.507776	NA	-0.0546378	0.530533	0.894612	NA	0.0156276	0.868749	0.716516	NA	-0.0702654	0.436666	0.991263	NA	FALSE	FALSE	FALSE	FALSE	FALSE	FALSE	FALSE	FALSE	FALSE	FALSE	FALSE	FALSE
ENSG00000129003_VPS13C	7.0617	0.126466	0.0849288	0.112387	NA	-0.023252	0.723498	0.47696	NA	0.00795753	0.918168	0.851743	NA	-0.149718	0.129754	0.706984	NA	-0.118508	0.266377	0.522887	NA	-0.0312095	0.758699	0.991263	NA	FALSE	FALSE	FALSE	FALSE	FALSE	FALSE	FALSE	FALSE	FALSE	FALSE	FALSE	FALSE
ENSG00000125971_DYNLRB1	6.20036	0.092002	0.0849654	0.112408	NA	0.0388736	0.413478	0.36469	NA	0.0405441	0.460148	0.759766	NA	-0.0531284	0.454401	0.871574	NA	-0.0514579	0.499033	0.616435	NA	-0.00167049	0.981593	0.997557	NA	FALSE	FALSE	FALSE	FALSE	FALSE	FALSE	FALSE	FALSE	FALSE	FALSE	FALSE	FALSE
ENSG00000144589_STK11IP	5.10855	-0.111979	0.0850407	0.11248	NA	-0.124942	0.0348488	0.0904951	NA	0.00446698	0.94537	0.85354	NA	-0.0129629	0.880744	0.945414	NA	0.116446	0.206252	0.487873	NA	-0.129409	0.142016	0.991263	NA	FALSE	FALSE	FALSE	FALSE	FALSE	FALSE	FALSE	FALSE	FALSE	FALSE	FALSE	FALSE
ENSG00000171456_ASXL1	5.93329	0.0987688	0.0851535	0.112601	NA	0.0754752	0.147728	0.208778	NA	-0.122791	0.0402276	0.443092	NA	-0.0232936	0.761038	0.939995	NA	-0.22156	0.00856206	0.310662	NA	0.198266	0.0137488	0.991263	NA	FALSE	FALSE	FALSE	FALSE	FALSE	FALSE	FALSE	FALSE	FALSE	FALSE	FALSE	FALSE
ENSG00000008869_HEATR5B	6.00318	-0.121653	0.0851867	0.112618	NA	-0.125767	0.0564648	0.120532	NA	-0.0674346	0.354437	0.717253	NA	-0.00411427	0.965501	0.950949	NA	0.0542185	0.590282	0.645015	NA	-0.0583328	0.549265	0.991263	NA	FALSE	FALSE	FALSE	FALSE	FALSE	FALSE	FALSE	FALSE	FALSE	FALSE	FALSE	FALSE
ENSG00000100897_DCAF11	6.45292	0.0669457	0.0852289	0.112645	NA	0.013507	0.696005	0.467633	NA	0.0447262	0.26562	0.684519	NA	-0.0534387	0.302922	0.808346	NA	-0.0222195	0.688388	0.671418	NA	-0.0312192	0.555034	0.991263	NA	FALSE	FALSE	FALSE	FALSE	FALSE	FALSE	FALSE	FALSE	FALSE	FALSE	FALSE	FALSE
ENSG00000178917_ZNF852	1.66496	-0.132043	0.0852531	0.112645	NA	-0.0130163	0.854871	0.515931	NA	-0.0312656	0.653179	0.810405	NA	0.119027	0.254663	0.791882	NA	0.100778	0.328782	0.549432	NA	0.0182494	0.854457	0.992529	NA	FALSE	FALSE	FALSE	FALSE	FALSE	FALSE	FALSE	FALSE	FALSE	FALSE	FALSE	FALSE
ENSG00000083223_TUT7	5.58757	0.132502	0.0852701	0.112645	NA	0.109541	0.119152	0.185319	NA	-0.187523	0.0218836	0.357796	NA	-0.022961	0.823445	0.943198	NA	-0.320025	0.00514612	0.310662	NA	0.297064	0.00673209	0.991263	NA	FALSE	FALSE	FALSE	FALSE	FALSE	FALSE	FALSE	FALSE	FALSE	FALSE	FALSE	FALSE
ENSG00000170638_TRABD	5.50386	-0.0815164	0.0853603	0.112736	NA	-0.0706212	0.0965681	0.164445	NA	0.0290819	0.545026	0.786214	NA	0.0108952	0.86221	0.945273	NA	0.110598	0.102941	0.413114	NA	-0.099703	0.121902	0.991263	NA	FALSE	FALSE	FALSE	FALSE	FALSE	FALSE	FALSE	FALSE	FALSE	FALSE	FALSE	FALSE
ENSG00000124831_LRRFIP1	8.39866	0.112096	0.0854289	0.112799	NA	0.0442907	0.444156	0.376894	NA	-0.0197253	0.772822	0.833385	NA	-0.067805	0.433732	0.867064	NA	-0.131821	0.163714	0.459079	NA	0.0640161	0.475154	0.991263	NA	FALSE	FALSE	FALSE	FALSE	FALSE	FALSE	FALSE	FALSE	FALSE	FALSE	FALSE	FALSE
ENSG00000165168_CYBB	10.0767	0.0927612	0.0854707	0.112826	NA	-0.0419386	0.383401	0.351033	NA	0.00980262	0.862763	0.847589	NA	-0.1347	0.064243	0.6533	NA	-0.0829585	0.288476	0.531333	NA	-0.0517412	0.486914	0.991263	NA	FALSE	FALSE	FALSE	FALSE	FALSE	FALSE	FALSE	FALSE	FALSE	FALSE	FALSE	FALSE
ENSG00000101126_ADNP	5.52495	-0.0917552	0.0855794	0.112942	NA	-0.118805	0.0156466	0.0577554	NA	-0.0880137	0.113655	0.583617	NA	-0.0270494	0.70365	0.927175	NA	0.00374151	0.960778	0.735644	NA	-0.0307909	0.672673	0.991263	NA	FALSE	FALSE	FALSE	FALSE	FALSE	FALSE	FALSE	FALSE	FALSE	FALSE	FALSE	FALSE
ENSG00000162971_TYW5	3.24223	0.110492	0.0856261	0.112976	NA	0.0139098	0.824341	0.506751	NA	0.0095961	0.882641	0.849436	NA	-0.096582	0.28112	0.803577	NA	-0.100896	0.269169	0.524117	NA	0.00431373	0.961889	0.997557	NA	FALSE	FALSE	FALSE	FALSE	FALSE	FALSE	FALSE	FALSE	FALSE	FALSE	FALSE	FALSE
ENSG00000149547_EI24	5.61544	0.0481063	0.085709	0.113058	NA	0.0305339	0.225794	0.265822	NA	0.0490436	0.0920605	0.562893	NA	-0.0175724	0.637509	0.918028	NA	0.000937272	0.981223	0.739292	NA	-0.0185097	0.627402	0.991263	NA	FALSE	FALSE	FALSE	FALSE	FALSE	FALSE	FALSE	FALSE	FALSE	FALSE	FALSE	FALSE
ENSG00000065809_FAM107B	7.01493	-0.111002	0.0857469	0.11308	NA	-0.0273904	0.63325	0.446018	NA	-0.0713578	0.286998	0.692579	NA	0.083612	0.331405	0.825104	NA	0.0396446	0.667423	0.667175	NA	0.0439674	0.617449	0.991263	NA	FALSE	FALSE	FALSE	FALSE	FALSE	FALSE	FALSE	FALSE	FALSE	FALSE	FALSE	FALSE
ENSG00000168386_FILIP1L	3.71234	-0.13101	0.085834	0.113159	NA	-0.052711	0.407134	0.361939	NA	-0.204771	0.00875515	0.255775	NA	0.0782993	0.427264	0.865903	NA	-0.0737608	0.489829	0.615397	NA	0.15206	0.127273	0.991263	NA	FALSE	FALSE	FALSE	FALSE	FALSE	FALSE	FALSE	FALSE	FALSE	FALSE	FALSE	FALSE
ENSG00000100744_GSKIP	4.3072	-0.0697147	0.0858489	0.113159	NA	-0.0911097	0.0176108	0.0614042	NA	-0.0208491	0.609712	0.802638	NA	-0.0213951	0.696038	0.925668	NA	0.0488656	0.394068	0.579518	NA	-0.0702607	0.207393	0.991263	NA	FALSE	FALSE	FALSE	FALSE	FALSE	FALSE	FALSE	FALSE	FALSE	FALSE	FALSE	FALSE
ENSG00000103260_METRN	1.81184	-0.218473	0.085889	0.11318	NA	-0.265416	0.0200624	0.0657843	NA	-0.0631222	0.575304	0.792957	NA	-0.0469433	0.779455	0.941778	NA	0.15535	0.358394	0.564941	NA	-0.202294	0.204409	0.991263	NA	FALSE	FALSE	FALSE	FALSE	FALSE	FALSE	FALSE	FALSE	FALSE	FALSE	FALSE	FALSE
ENSG00000177971_IMP3	5.43811	-0.103963	0.0859072	0.11318	NA	-0.101191	0.0650368	0.131245	NA	-0.0438609	0.474317	0.764803	NA	0.00277215	0.972509	0.950949	NA	0.0601026	0.482829	0.61344	NA	-0.0573305	0.48306	0.991263	NA	FALSE	FALSE	FALSE	FALSE	FALSE	FALSE	FALSE	FALSE	FALSE	FALSE	FALSE	FALSE
ENSG00000129675_ARHGEF6	4.72606	-0.100624	0.0860136	0.113293	NA	-0.130693	0.0196935	0.0650591	NA	-0.0274156	0.650019	0.810405	NA	-0.0300688	0.705357	0.927367	NA	0.0732082	0.382702	0.575472	NA	-0.103277	0.207864	0.991263	NA	FALSE	FALSE	FALSE	FALSE	FALSE	FALSE	FALSE	FALSE	FALSE	FALSE	FALSE	FALSE
ENSG00000058091_CDK14	6.37818	0.105462	0.0860504	0.113313	NA	0.0759007	0.175977	0.231074	NA	0.0117698	0.852564	0.847284	NA	-0.0295612	0.719315	0.929379	NA	-0.0936922	0.287571	0.530809	NA	0.0641309	0.44786	0.991263	NA	FALSE	FALSE	FALSE	FALSE	FALSE	FALSE	FALSE	FALSE	FALSE	FALSE	FALSE	FALSE
ENSG00000079739_PGM1	5.62108	-0.0549035	0.0863215	0.113626	NA	0.023854	0.403146	0.359734	NA	-0.0287591	0.381955	0.728937	NA	0.0787575	0.0681169	0.663843	NA	0.0261443	0.566137	0.63867	NA	0.0526132	0.228563	0.991263	NA	FALSE	FALSE	FALSE	FALSE	FALSE	FALSE	FALSE	FALSE	FALSE	FALSE	FALSE	FALSE
ENSG00000148153_INIP	5.09741	-0.082757	0.0863304	0.113626	NA	-0.0626122	0.164023	0.220971	NA	-0.0268702	0.583201	0.794653	NA	0.0201447	0.757395	0.939995	NA	0.0558868	0.414153	0.587521	NA	-0.035742	0.58957	0.991263	NA	FALSE	FALSE	FALSE	FALSE	FALSE	FALSE	FALSE	FALSE	FALSE	FALSE	FALSE	FALSE
ENSG00000161999_JMJD8	4.76256	-0.110227	0.0863602	0.113638	NA	0.0213895	0.710919	0.473408	NA	-0.0390953	0.53504	0.783339	NA	0.131616	0.128762	0.706858	NA	0.0711317	0.427051	0.592392	NA	0.0604848	0.479561	0.991263	NA	FALSE	FALSE	FALSE	FALSE	FALSE	FALSE	FALSE	FALSE	FALSE	FALSE	FALSE	FALSE
ENSG00000117528_ABCD3	4.71105	-0.104745	0.0864143	0.113681	NA	-0.136841	0.0169301	0.0600165	NA	-0.0680534	0.280603	0.691564	NA	-0.0320956	0.695866	0.925668	NA	0.036692	0.673291	0.668871	NA	-0.0687876	0.41377	0.991263	NA	FALSE	FALSE	FALSE	FALSE	FALSE	FALSE	FALSE	FALSE	FALSE	FALSE	FALSE	FALSE
ENSG00000109220_CHIC2	3.53197	0.112702	0.0864758	0.113734	NA	0.155795	0.0155126	0.0575203	NA	0.055774	0.394463	0.733258	NA	0.0430928	0.632725	0.916601	NA	-0.0569281	0.536713	0.629675	NA	0.100021	0.271373	0.991263	NA	FALSE	FALSE	FALSE	FALSE	FALSE	FALSE	FALSE	FALSE	FALSE	FALSE	FALSE	FALSE
ENSG00000113163_CERT1	6.97872	-0.0870441	0.0865817	0.113845	NA	0.000185631	0.996714	0.551866	NA	-0.071027	0.181616	0.629417	NA	0.0872297	0.199018	0.758019	NA	0.0160171	0.825671	0.705675	NA	0.0712126	0.30701	0.991263	NA	FALSE	FALSE	FALSE	FALSE	FALSE	FALSE	FALSE	FALSE	FALSE	FALSE	FALSE	FALSE
ENSG00000277117_FP565260.3	3.51012	0.198631	0.0866091	0.113854	0.378828	0.348726	0.0027606	0.021766	0.0120749	0.0900825	0.427685	0.749566	1	0.150095	0.34917	0.833572	1	-0.108548	0.500765	0.617505	1	0.258643	0.107973	0.991263	0.472273	FALSE	TRUE	FALSE	FALSE	FALSE	FALSE	FALSE	FALSE	FALSE	FALSE	FALSE	FALSE
ENSG00000172375_C2CD2L	5.70433	0.0739322	0.0866355	0.11386	NA	0.0990866	0.0128372	0.0517932	NA	0.0472436	0.283952	0.691564	NA	0.0251544	0.661852	0.921434	NA	-0.0266887	0.662488	0.665614	NA	0.051843	0.376808	0.991263	NA	FALSE	FALSE	FALSE	FALSE	FALSE	FALSE	FALSE	FALSE	FALSE	FALSE	FALSE	FALSE
ENSG00000109920_FNBP4	6.09853	0.155909	0.0867353	0.113964	NA	0.102509	0.214304	0.258243	NA	-0.0431919	0.647352	0.809967	NA	-0.0534	0.660612	0.921434	NA	-0.1991	0.130428	0.440124	NA	0.1457	0.246623	0.991263	NA	FALSE	FALSE	FALSE	FALSE	FALSE	FALSE	FALSE	FALSE	FALSE	FALSE	FALSE	FALSE
ENSG00000092978_GPATCH2	3.20453	-0.163147	0.0868548	0.114093	NA	-0.139557	0.115698	0.182626	NA	0.148123	0.116427	0.586056	NA	0.0235902	0.854339	0.944058	NA	0.31127	0.0218843	0.326308	NA	-0.28768	0.0281027	0.991263	NA	FALSE	FALSE	FALSE	FALSE	FALSE	FALSE	FALSE	FALSE	FALSE	FALSE	FALSE	FALSE
ENSG00000184207_PGP	4.9819	-0.106227	0.0868801	0.114098	NA	-0.0501838	0.360144	0.339886	NA	-0.0151923	0.802548	0.839888	NA	0.0560428	0.495305	0.883495	NA	0.0910343	0.293514	0.532257	NA	-0.0349914	0.668654	0.991263	NA	FALSE	FALSE	FALSE	FALSE	FALSE	FALSE	FALSE	FALSE	FALSE	FALSE	FALSE	FALSE
ENSG00000100216_TOMM22	5.10183	-0.0778852	0.0869252	0.114129	NA	-0.0283406	0.489551	0.394862	NA	-0.0490198	0.286243	0.692579	NA	0.0495446	0.415969	0.862153	NA	0.0288654	0.652514	0.663833	NA	0.0206792	0.736212	0.991263	NA	FALSE	FALSE	FALSE	FALSE	FALSE	FALSE	FALSE	FALSE	FALSE	FALSE	FALSE	FALSE
ENSG00000164715_LMTK2	4.43451	0.149289	0.0869729	0.114164	NA	0.122844	0.121829	0.187395	NA	0.050065	0.557511	0.791257	NA	-0.0264451	0.820344	0.943198	NA	-0.0992245	0.413933	0.587409	NA	0.0727794	0.530635	0.991263	NA	FALSE	FALSE	FALSE	FALSE	FALSE	FALSE	FALSE	FALSE	FALSE	FALSE	FALSE	FALSE
ENSG00000188529_SRSF10	6.23948	0.0734219	0.0870124	0.114188	NA	0.0146983	0.70545	0.470931	NA	0.00253185	0.954282	0.85371	NA	-0.0587237	0.309017	0.811608	NA	-0.0708901	0.249378	0.51327	NA	0.0121664	0.836181	0.992471	NA	FALSE	FALSE	FALSE	FALSE	FALSE	FALSE	FALSE	FALSE	FALSE	FALSE	FALSE	FALSE
ENSG00000129484_PARP2	3.26661	-0.137829	0.0870726	0.114239	NA	-0.0845096	0.252178	0.281487	NA	0.0318711	0.696007	0.822596	NA	0.0533194	0.622229	0.916115	NA	0.1697	0.140075	0.446688	NA	-0.116381	0.291102	0.991263	NA	FALSE	FALSE	FALSE	FALSE	FALSE	FALSE	FALSE	FALSE	FALSE	FALSE	FALSE	FALSE
ENSG00000145088_EAF2	1.76751	0.138628	0.0871107	0.114261	NA	-0.0678493	0.378362	0.349098	NA	-0.0313123	0.701017	0.823219	NA	-0.206477	0.0666851	0.658907	NA	-0.16994	0.140609	0.446688	NA	-0.036537	0.744237	0.991263	NA	FALSE	FALSE	FALSE	FALSE	FALSE	FALSE	FALSE	FALSE	FALSE	FALSE	FALSE	FALSE
ENSG00000137817_PARP6	6.23917	0.0794653	0.087226	0.114367	NA	0.00345404	0.933095	0.536004	NA	-0.0464973	0.332216	0.706966	NA	-0.0760112	0.220367	0.774091	NA	-0.125963	0.0612456	0.373843	NA	0.0499514	0.429373	0.991263	NA	FALSE	FALSE	FALSE	FALSE	FALSE	FALSE	FALSE	FALSE	FALSE	FALSE	FALSE	FALSE
ENSG00000164615_CAMLG	3.99419	-0.0954868	0.0872335	0.114367	NA	0.022909	0.652779	0.452504	NA	-0.025471	0.654281	0.810579	NA	0.118396	0.11852	0.70208	NA	0.0700158	0.377943	0.573748	NA	0.04838	0.526651	0.991263	NA	FALSE	FALSE	FALSE	FALSE	FALSE	FALSE	FALSE	FALSE	FALSE	FALSE	FALSE	FALSE
ENSG00000107341_UBE2R2	6.43897	-0.0582487	0.0872937	0.114417	NA	0.0267072	0.374226	0.347742	NA	-0.0299611	0.395307	0.733366	NA	0.0849559	0.0633516	0.6533	NA	0.0282876	0.561145	0.636582	NA	0.0566683	0.222847	0.991263	NA	FALSE	FALSE	FALSE	FALSE	FALSE	FALSE	FALSE	FALSE	FALSE	FALSE	FALSE	FALSE
ENSG00000173674_EIF1AX	5.88407	0.0737565	0.0873529	0.114467	NA	0.00159851	0.967449	0.544253	NA	0.0458085	0.312509	0.701425	NA	-0.072158	0.215482	0.771797	NA	-0.0279481	0.652558	0.663833	NA	-0.0442099	0.460613	0.991263	NA	FALSE	FALSE	FALSE	FALSE	FALSE	FALSE	FALSE	FALSE	FALSE	FALSE	FALSE	FALSE
ENSG00000079950_STX7	7.01679	0.0892953	0.0874045	0.114507	NA	0.0897638	0.0565526	0.120585	NA	0.0421126	0.436449	0.754539	NA	0.000468472	0.9946	0.953081	NA	-0.0471828	0.527829	0.627214	NA	0.0476512	0.503449	0.991263	NA	FALSE	FALSE	FALSE	FALSE	FALSE	FALSE	FALSE	FALSE	FALSE	FALSE	FALSE	FALSE
ENSG00000164751_PEX2	4.50813	-0.0849384	0.0877363	0.114914	0.383758	-0.121995	0.00941511	0.0439344	0.0411817	-0.113996	0.0282687	0.399036	0.123647	-0.0370566	0.580026	0.906073	1	-0.0290574	0.680824	0.670848	1	-0.00799927	0.906551	0.997557	1	FALSE	FALSE	FALSE	FALSE	FALSE	FALSE	FALSE	FALSE	FALSE	FALSE	FALSE	FALSE
ENSG00000176261_ZBTB8OS	4.87439	-0.0920573	0.0878161	0.11499	NA	-0.0352551	0.45675	0.382085	NA	-0.0407955	0.443907	0.756184	NA	0.0568022	0.425941	0.865551	NA	0.0512618	0.496222	0.616074	NA	0.00554043	0.93789	0.997557	NA	FALSE	FALSE	FALSE	FALSE	FALSE	FALSE	FALSE	FALSE	FALSE	FALSE	FALSE	FALSE
ENSG00000102125_TAZ	5.02677	-0.107188	0.0879562	0.115146	NA	-0.0312081	0.570669	0.424856	NA	-0.0725205	0.248436	0.668967	NA	0.0759799	0.36074	0.839137	NA	0.0346675	0.693636	0.67242	NA	0.0413124	0.619789	0.991263	NA	FALSE	FALSE	FALSE	FALSE	FALSE	FALSE	FALSE	FALSE	FALSE	FALSE	FALSE	FALSE
ENSG00000169740_ZNF32	4.29167	-0.104124	0.0882479	0.115497	0.385996	-0.175805	0.00251869	0.0207778	0.0110167	-0.035318	0.562022	0.792515	1	-0.071681	0.383716	0.849617	1	0.0688061	0.422864	0.5905	1	-0.140487	0.0927283	0.991263	0.405593	FALSE	FALSE	FALSE	FALSE	FALSE	FALSE	FALSE	FALSE	FALSE	FALSE	FALSE	FALSE
ENSG00000233024_NPIPA9	3.40917	0.622096	0.0883092	0.115497	NA	0.34042	0.331816	0.325957	NA	0.457319	0.238335	0.661964	NA	-0.281676	0.574699	0.904437	NA	-0.164776	0.754587	0.688988	NA	-0.1169	0.822092	0.992471	NA	FALSE	FALSE	FALSE	FALSE	FALSE	FALSE	FALSE	FALSE	FALSE	FALSE	FALSE	FALSE
ENSG00000117419_ERI3	4.40323	-0.122782	0.0883097	0.115497	NA	-0.0503043	0.420063	0.367385	NA	0.00965104	0.889547	0.849436	NA	0.0724778	0.44395	0.869525	NA	0.132433	0.186322	0.474883	NA	-0.0599554	0.521102	0.991263	NA	FALSE	FALSE	FALSE	FALSE	FALSE	FALSE	FALSE	FALSE	FALSE	FALSE	FALSE	FALSE
ENSG00000113580_NR3C1	7.19167	0.12706	0.0883107	0.115497	NA	0.116014	0.0869538	0.154124	NA	0.02087	0.787818	0.836059	NA	-0.0110452	0.911467	0.947896	NA	-0.10619	0.322486	0.547451	NA	0.0951444	0.354526	0.991263	NA	FALSE	FALSE	FALSE	FALSE	FALSE	FALSE	FALSE	FALSE	FALSE	FALSE	FALSE	FALSE
ENSG00000097046_CDC7	0.760846	-0.187119	0.088494	0.115709	NA	0.0605812	0.56113	0.421481	NA	-0.217531	0.0482003	0.472211	NA	0.2477	0.103538	0.694438	NA	-0.0304114	0.84245	0.710703	NA	0.278112	0.0681247	0.991263	NA	FALSE	FALSE	FALSE	FALSE	FALSE	FALSE	FALSE	FALSE	FALSE	FALSE	FALSE	FALSE
ENSG00000109113_RAB34	5.74503	-0.103216	0.0886447	0.115877	NA	-0.0613146	0.256511	0.284108	NA	-0.102721	0.096095	0.566481	NA	0.0419014	0.602516	0.912971	NA	0.000495002	0.995372	0.741744	NA	0.0414064	0.610527	0.991263	NA	FALSE	FALSE	FALSE	FALSE	FALSE	FALSE	FALSE	FALSE	FALSE	FALSE	FALSE	FALSE
ENSG00000136167_LCP1	10.3753	-0.0806181	0.0886971	0.115899	0.387961	-0.143144	0.00121823	0.0134383	0.00532851	-0.0932696	0.065951	0.508268	0.28847	-0.0625254	0.321916	0.8196	1	-0.0126514	0.853147	0.713937	1	-0.049874	0.445853	0.991263	1	FALSE	FALSE	FALSE	FALSE	FALSE	FALSE	FALSE	FALSE	FALSE	FALSE	FALSE	FALSE
ENSG00000128789_PSMG2	5.14872	0.0642022	0.0887046	0.115899	NA	0.0219382	0.518128	0.404482	NA	0.0817232	0.0385086	0.44023	NA	-0.042264	0.402428	0.859247	NA	0.017521	0.744122	0.686477	NA	-0.059785	0.247974	0.991263	NA	FALSE	FALSE	FALSE	FALSE	FALSE	FALSE	FALSE	FALSE	FALSE	FALSE	FALSE	FALSE
ENSG00000176463_SLCO3A1	5.83604	0.118866	0.0887559	0.115917	0.388218	0.209449	0.00134238	0.0144188	0.00587155	0.0419169	0.556697	0.791257	1	0.0905821	0.330803	0.824407	1	-0.0769495	0.438566	0.598057	1	0.167532	0.08059	0.991263	0.3525	FALSE	TRUE	FALSE	FALSE	FALSE	FALSE	FALSE	FALSE	FALSE	FALSE	FALSE	FALSE
ENSG00000245848_CEBPA	6.08082	-0.141503	0.0887613	0.115917	NA	-0.19078	0.0120884	0.049933	NA	-0.0805821	0.351414	0.716643	NA	-0.0492768	0.655197	0.921434	NA	0.0609206	0.608822	0.651284	NA	-0.110197	0.333164	0.991263	NA	FALSE	FALSE	FALSE	FALSE	FALSE	FALSE	FALSE	FALSE	FALSE	FALSE	FALSE	FALSE
ENSG00000069812_HES2	6.08207	-0.119235	0.088888	0.116054	NA	-0.00989623	0.869722	0.519537	NA	0.00361536	0.959437	0.854137	NA	0.109339	0.236484	0.786167	NA	0.12285	0.218654	0.498476	NA	-0.0135116	0.884785	0.997557	NA	FALSE	FALSE	FALSE	FALSE	FALSE	FALSE	FALSE	FALSE	FALSE	FALSE	FALSE	FALSE
ENSG00000108819_PPP1R9B	6.86417	-0.0797398	0.0889314	0.116083	NA	-0.0638672	0.126057	0.190722	NA	-0.0483444	0.320058	0.701921	NA	0.0158726	0.797901	0.943198	NA	0.0313954	0.639294	0.661924	NA	-0.0155228	0.80723	0.992471	NA	FALSE	FALSE	FALSE	FALSE	FALSE	FALSE	FALSE	FALSE	FALSE	FALSE	FALSE	FALSE
ENSG00000141252_VPS53	6.53207	0.130507	0.0891453	0.116334	NA	0.109078	0.116881	0.183693	NA	0.129653	0.105426	0.579892	NA	-0.0214283	0.83404	0.943369	NA	-0.000853218	0.993781	0.741693	NA	-0.0205751	0.84433	0.992471	NA	FALSE	FALSE	FALSE	FALSE	FALSE	FALSE	FALSE	FALSE	FALSE	FALSE	FALSE	FALSE
ENSG00000162604_TM2D1	4.43915	-0.0693816	0.0892638	0.11646	NA	0.0389256	0.298876	0.310037	NA	-0.00395999	0.923008	0.851986	NA	0.108307	0.052597	0.641297	NA	0.0654216	0.257697	0.517505	NA	0.0428856	0.440112	0.991263	NA	FALSE	FALSE	FALSE	FALSE	FALSE	FALSE	FALSE	FALSE	FALSE	FALSE	FALSE	FALSE
ENSG00000182087_TMEM259	7.72996	0.0517012	0.0892897	0.116466	NA	0.0617306	0.0248204	0.073933	NA	0.0370761	0.245108	0.66705	NA	0.0100293	0.803304	0.943198	NA	-0.0146252	0.737659	0.684743	NA	0.0246545	0.553393	0.991263	NA	FALSE	FALSE	FALSE	FALSE	FALSE	FALSE	FALSE	FALSE	FALSE	FALSE	FALSE	FALSE
ENSG00000179152_TCAIM	4.56515	-0.0705781	0.0893604	0.116529	NA	-0.0802927	0.034095	0.0892048	NA	-0.00575229	0.889374	0.849436	NA	-0.00971461	0.860446	0.945273	NA	0.0648258	0.268256	0.523864	NA	-0.0745404	0.183282	0.991263	NA	FALSE	FALSE	FALSE	FALSE	FALSE	FALSE	FALSE	FALSE	FALSE	FALSE	FALSE	FALSE
ENSG00000198752_CDC42BPB	8.0077	0.105535	0.0894782	0.116655	NA	0.0976158	0.0807007	0.147752	NA	0.0332188	0.608582	0.802487	NA	-0.00791881	0.923428	0.949002	NA	-0.0723158	0.41888	0.589094	NA	0.064397	0.450068	0.991263	NA	FALSE	FALSE	FALSE	FALSE	FALSE	FALSE	FALSE	FALSE	FALSE	FALSE	FALSE	FALSE
ENSG00000168564_CDKN2AIP	4.59545	-0.0938276	0.0896382	0.116835	NA	-0.0379534	0.453753	0.380795	NA	-0.101987	0.0714742	0.519485	NA	0.0558742	0.453416	0.871574	NA	-0.00815902	0.91662	0.725531	NA	0.0640333	0.396107	0.991263	NA	FALSE	FALSE	FALSE	FALSE	FALSE	FALSE	FALSE	FALSE	FALSE	FALSE	FALSE	FALSE
ENSG00000129460_NGDN	4.26742	0.10963	0.0898226	0.117047	NA	-0.0461732	0.431785	0.372235	NA	-0.0417084	0.524296	0.780987	NA	-0.155804	0.0762522	0.667179	NA	-0.151339	0.101801	0.412519	NA	-0.00446483	0.959428	0.997557	NA	FALSE	FALSE	FALSE	FALSE	FALSE	FALSE	FALSE	FALSE	FALSE	FALSE	FALSE	FALSE
ENSG00000008853_RHOBTB2	5.69325	-0.143027	0.0898748	0.117087	NA	-0.0450971	0.552863	0.418401	NA	0.0193161	0.822006	0.842626	NA	0.0979297	0.386014	0.849928	NA	0.162343	0.178162	0.470177	NA	-0.0644132	0.57451	0.991263	NA	FALSE	FALSE	FALSE	FALSE	FALSE	FALSE	FALSE	FALSE	FALSE	FALSE	FALSE	FALSE
ENSG00000136144_RCBTB1	4.38192	-0.0980893	0.0899385	0.117141	NA	-0.114041	0.0336376	0.0886532	NA	-0.0554687	0.340814	0.710986	NA	-0.0159519	0.83702	0.943431	NA	0.0426206	0.600735	0.649089	NA	-0.0585726	0.455195	0.991263	NA	FALSE	FALSE	FALSE	FALSE	FALSE	FALSE	FALSE	FALSE	FALSE	FALSE	FALSE	FALSE
ENSG00000117543_DPH5	2.39987	-0.19091	0.0900849	0.117303	NA	-0.167361	0.115517	0.182576	NA	0.0136194	0.902717	0.850992	NA	0.0235483	0.877604	0.945414	NA	0.204529	0.197187	0.481964	NA	-0.180981	0.240429	0.991263	NA	FALSE	FALSE	FALSE	FALSE	FALSE	FALSE	FALSE	FALSE	FALSE	FALSE	FALSE	FALSE
ENSG00000197506_SLC28A3	4.25457	0.155113	0.0901595	0.117372	NA	0.155277	0.105944	0.173876	NA	0.113029	0.24723	0.668233	NA	0.000164382	0.998998	0.953683	NA	-0.0420837	0.750964	0.68792	NA	0.0422481	0.755638	0.991263	NA	FALSE	FALSE	FALSE	FALSE	FALSE	FALSE	FALSE	FALSE	FALSE	FALSE	FALSE	FALSE
ENSG00000138434_ITPRID2	6.58622	0.141202	0.0902515	0.117448	NA	0.0352919	0.637216	0.447568	NA	-0.00546669	0.949617	0.85354	NA	-0.10591	0.342572	0.828379	NA	-0.146669	0.222383	0.499917	NA	0.0407586	0.721644	0.991263	NA	FALSE	FALSE	FALSE	FALSE	FALSE	FALSE	FALSE	FALSE	FALSE	FALSE	FALSE	FALSE
ENSG00000261371_PECAM1	7.36134	-0.250349	0.0902618	0.117448	NA	-0.209907	0.113036	0.179976	NA	0.000466273	0.997598	0.862087	NA	0.0404428	0.836365	0.943369	NA	0.250816	0.241398	0.510029	NA	-0.210373	0.301996	0.991263	NA	FALSE	FALSE	FALSE	FALSE	FALSE	FALSE	FALSE	FALSE	FALSE	FALSE	FALSE	FALSE
ENSG00000164039_BDH2	2.64903	-0.160206	0.0903451	0.117528	NA	-0.162664	0.0773126	0.144338	NA	-0.168673	0.0795163	0.533479	NA	-0.00245794	0.984927	0.951197	NA	-0.00846698	0.94923	0.732481	NA	0.00600904	0.96346	0.997557	NA	FALSE	FALSE	FALSE	FALSE	FALSE	FALSE	FALSE	FALSE	FALSE	FALSE	FALSE	FALSE
ENSG00000122952_ZWINT	2.57097	-0.107384	0.0904522	0.117639	NA	-0.0926869	0.103482	0.171282	NA	-0.0190784	0.751155	0.83167	NA	0.0146972	0.861264	0.945273	NA	0.0883057	0.311206	0.542421	NA	-0.0736085	0.372977	0.991263	NA	FALSE	FALSE	FALSE	FALSE	FALSE	FALSE	FALSE	FALSE	FALSE	FALSE	FALSE	FALSE
ENSG00000106948_AKNA	5.51355	-0.0884551	0.0904999	0.117673	NA	-0.0653653	0.154305	0.214211	NA	-0.0175468	0.741508	0.830366	NA	0.0230898	0.73694	0.935976	NA	0.0709083	0.340354	0.554979	NA	-0.0478185	0.495116	0.991263	NA	FALSE	FALSE	FALSE	FALSE	FALSE	FALSE	FALSE	FALSE	FALSE	FALSE	FALSE	FALSE
ENSG00000105810_CDK6	2.23963	0.228624	0.0906391	0.117825	NA	-0.102223	0.431041	0.371986	NA	-0.0488478	0.756717	0.83167	NA	-0.330847	0.0793416	0.667179	NA	-0.277472	0.182569	0.473327	NA	-0.0533749	0.793605	0.992471	NA	FALSE	FALSE	FALSE	FALSE	FALSE	FALSE	FALSE	FALSE	FALSE	FALSE	FALSE	FALSE
ENSG00000111057_KRT18	1.64531	-0.147766	0.0906851	0.117856	NA	0.0852894	0.250318	0.280082	NA	0.0117786	0.891662	0.850027	NA	0.233055	0.0438711	0.626733	NA	0.159544	0.194783	0.480568	NA	0.0735107	0.51852	0.991263	NA	FALSE	FALSE	FALSE	FALSE	FALSE	FALSE	FALSE	FALSE	FALSE	FALSE	FALSE	FALSE
ENSG00000182220_ATP6AP2	8.16468	0.0502869	0.0908726	0.118072	NA	0.0514375	0.0555951	0.119826	NA	0.0285045	0.362795	0.72143	NA	0.00115056	0.976738	0.950949	NA	-0.0217825	0.611399	0.652056	NA	0.022933	0.575247	0.991263	NA	FALSE	FALSE	FALSE	FALSE	FALSE	FALSE	FALSE	FALSE	FALSE	FALSE	FALSE	FALSE
ENSG00000079785_DDX1	5.59953	0.101792	0.090932	0.11812	NA	-0.0160166	0.768722	0.491514	NA	-0.0982889	0.125679	0.592587	NA	-0.117809	0.147768	0.71842	NA	-0.200081	0.0246937	0.335942	NA	0.0822723	0.327382	0.991263	NA	FALSE	FALSE	FALSE	FALSE	FALSE	FALSE	FALSE	FALSE	FALSE	FALSE	FALSE	FALSE
ENSG00000091490_SEL1L3	5.20763	-0.131197	0.0909874	0.118164	NA	-0.05441	0.42618	0.369966	NA	-0.0449747	0.568014	0.792957	NA	0.0767866	0.454998	0.871873	NA	0.086222	0.433447	0.595842	NA	-0.00943539	0.927765	0.997557	NA	FALSE	FALSE	FALSE	FALSE	FALSE	FALSE	FALSE	FALSE	FALSE	FALSE	FALSE	FALSE
ENSG00000110074_FOXRED1	4.10894	-0.103626	0.0910341	0.118188	NA	-0.115007	0.0401405	0.0986304	NA	-0.0199634	0.737158	0.829565	NA	-0.0113811	0.889184	0.946982	NA	0.0836628	0.326109	0.548605	NA	-0.0950439	0.243292	0.991263	NA	FALSE	FALSE	FALSE	FALSE	FALSE	FALSE	FALSE	FALSE	FALSE	FALSE	FALSE	FALSE
ENSG00000178199_ZC3H12D	1.4841	0.357108	0.0910544	0.118188	NA	0.0346365	0.845128	0.513333	NA	0.211537	0.325623	0.704681	NA	-0.322471	0.241694	0.788516	NA	-0.145571	0.62658	0.657783	NA	-0.1769	0.525437	0.991263	NA	FALSE	FALSE	FALSE	FALSE	FALSE	FALSE	FALSE	FALSE	FALSE	FALSE	FALSE	FALSE
ENSG00000112877_CEP72	1.39839	-0.19033	0.0910726	0.118188	NA	0.105964	0.297592	0.30938	NA	-0.0680751	0.533521	0.783286	NA	0.296294	0.0528585	0.641297	NA	0.122255	0.433757	0.595842	NA	0.174039	0.245333	0.991263	NA	FALSE	FALSE	FALSE	FALSE	FALSE	FALSE	FALSE	FALSE	FALSE	FALSE	FALSE	FALSE
ENSG00000162607_USP1	4.16233	0.0964416	0.0911338	0.118239	NA	-0.0169805	0.751402	0.486031	NA	-0.0753608	0.211743	0.649176	NA	-0.113422	0.148539	0.71842	NA	-0.171802	0.0405813	0.352327	NA	0.0583802	0.468662	0.991263	NA	FALSE	FALSE	FALSE	FALSE	FALSE	FALSE	FALSE	FALSE	FALSE	FALSE	FALSE	FALSE
ENSG00000129538_RNASE1	2.48261	-0.279152	0.0911619	0.118247	NA	-0.27952	0.0463928	0.107881	NA	0.225046	0.203546	0.640932	NA	-0.000368619	0.998621	0.953683	NA	0.504197	0.0392689	0.3519	NA	-0.504566	0.0272343	0.991263	NA	FALSE	FALSE	FALSE	FALSE	FALSE	FALSE	FALSE	FALSE	FALSE	FALSE	FALSE	FALSE
ENSG00000044115_CTNNA1	8.2948	0.109076	0.0911933	0.118259	NA	-0.0372608	0.515555	0.403501	NA	0.0226165	0.739129	0.830011	NA	-0.146336	0.091763	0.684863	NA	-0.0864591	0.354938	0.563202	NA	-0.0598773	0.500867	0.991263	NA	FALSE	FALSE	FALSE	FALSE	FALSE	FALSE	FALSE	FALSE	FALSE	FALSE	FALSE	FALSE
ENSG00000170667_RASA4B	4.59958	-0.172357	0.0912655	0.118308	NA	-0.0859596	0.344417	0.332677	NA	0.00928927	0.923171	0.851986	NA	0.0863977	0.524144	0.891441	NA	0.181647	0.195903	0.481473	NA	-0.0952489	0.472266	0.991263	NA	FALSE	FALSE	FALSE	FALSE	FALSE	FALSE	FALSE	FALSE	FALSE	FALSE	FALSE	FALSE
ENSG00000103994_ZNF106	7.00744	-0.132974	0.0912747	0.118308	NA	-0.147077	0.0429006	0.103328	NA	-0.133436	0.106409	0.579892	NA	-0.014103	0.893524	0.947117	NA	-0.000461995	0.996728	0.741827	NA	-0.013641	0.899775	0.997557	NA	FALSE	FALSE	FALSE	FALSE	FALSE	FALSE	FALSE	FALSE	FALSE	FALSE	FALSE	FALSE
ENSG00000100147_CCDC134	1.82538	0.151297	0.0913301	0.118351	NA	0.0442274	0.60583	0.436747	NA	0.0908864	0.304358	0.697847	NA	-0.107069	0.385885	0.849928	NA	-0.0604104	0.628563	0.658358	NA	-0.046659	0.704141	0.991263	NA	FALSE	FALSE	FALSE	FALSE	FALSE	FALSE	FALSE	FALSE	FALSE	FALSE	FALSE	FALSE
ENSG00000132879_FBXO44	2.72046	0.142044	0.0914084	0.11837	NA	-0.0745787	0.322755	0.321974	NA	0.0942968	0.237788	0.661964	NA	-0.216623	0.057174	0.652212	NA	-0.0477471	0.677754	0.669841	NA	-0.168876	0.12634	0.991263	NA	FALSE	FALSE	FALSE	FALSE	FALSE	FALSE	FALSE	FALSE	FALSE	FALSE	FALSE	FALSE
ENSG00000100365_NCF4	6.04948	-0.0881099	0.091414	0.11837	NA	-0.121312	0.0100933	0.0455717	NA	-0.0534508	0.319446	0.701493	NA	-0.0332026	0.629788	0.916228	NA	0.0346591	0.640751	0.662274	NA	-0.0678617	0.336386	0.991263	NA	FALSE	FALSE	FALSE	FALSE	FALSE	FALSE	FALSE	FALSE	FALSE	FALSE	FALSE	FALSE
ENSG00000102316_MAGED2	5.55206	0.0733572	0.091419	0.11837	NA	0.00645702	0.866233	0.518884	NA	0.0284976	0.518811	0.77957	NA	-0.0669002	0.247685	0.791882	NA	-0.0448595	0.466762	0.607898	NA	-0.0220406	0.70613	0.991263	NA	FALSE	FALSE	FALSE	FALSE	FALSE	FALSE	FALSE	FALSE	FALSE	FALSE	FALSE	FALSE
ENSG00000167881_SRP68	6.07559	0.0746077	0.0914474	0.11837	NA	-0.00257567	0.947819	0.538985	NA	0.00548488	0.904304	0.850996	NA	-0.0771834	0.192445	0.756125	NA	-0.0691229	0.276079	0.527956	NA	-0.00806055	0.893578	0.997557	NA	FALSE	FALSE	FALSE	FALSE	FALSE	FALSE	FALSE	FALSE	FALSE	FALSE	FALSE	FALSE
ENSG00000171302_CANT1	5.91834	0.0647685	0.0914552	0.11837	NA	0.0783491	0.0252177	0.0746796	NA	0.0348245	0.374534	0.7273	NA	0.0135807	0.790021	0.943198	NA	-0.029944	0.582517	0.64301	NA	0.0435246	0.403235	0.991263	NA	FALSE	FALSE	FALSE	FALSE	FALSE	FALSE	FALSE	FALSE	FALSE	FALSE	FALSE	FALSE
ENSG00000140474_AC091230.1	5.07283	-0.108532	0.0916215	0.118553	NA	-0.066032	0.249314	0.279562	NA	-0.128362	0.0465855	0.469205	NA	0.0425003	0.618575	0.915684	NA	-0.0198299	0.824895	0.705393	NA	0.0623302	0.465184	0.991263	NA	FALSE	FALSE	FALSE	FALSE	FALSE	FALSE	FALSE	FALSE	FALSE	FALSE	FALSE	FALSE
ENSG00000196357_ZNF565	1.11861	-0.150645	0.0916401	0.118553	NA	-0.137077	0.0913206	0.15843	NA	-0.052791	0.544166	0.785962	NA	0.0135677	0.909254	0.947786	NA	0.0978538	0.430375	0.594198	NA	-0.0842861	0.476686	0.991263	NA	FALSE	FALSE	FALSE	FALSE	FALSE	FALSE	FALSE	FALSE	FALSE	FALSE	FALSE	FALSE
ENSG00000144224_UBXN4	7.00646	0.136129	0.0917036	0.118606	NA	0.0611662	0.398607	0.357815	NA	-0.0933244	0.271678	0.687733	NA	-0.0749624	0.486541	0.882011	NA	-0.229453	0.0521853	0.360189	NA	0.154491	0.168198	0.991263	NA	FALSE	FALSE	FALSE	FALSE	FALSE	FALSE	FALSE	FALSE	FALSE	FALSE	FALSE	FALSE
ENSG00000204104_TRAF3IP1	3.12585	-0.138205	0.0918214	0.118724	NA	-0.0278041	0.712172	0.473592	NA	-0.0928504	0.237055	0.661964	NA	0.110401	0.32004	0.817851	NA	0.045355	0.686647	0.671302	NA	0.0650463	0.549245	0.991263	NA	FALSE	FALSE	FALSE	FALSE	FALSE	FALSE	FALSE	FALSE	FALSE	FALSE	FALSE	FALSE
ENSG00000183826_BTBD9	4.55804	0.109636	0.0918388	0.118724	NA	0.0300336	0.622191	0.442608	NA	0.0598161	0.363396	0.721451	NA	-0.079602	0.369917	0.844865	NA	-0.0498195	0.587501	0.644694	NA	-0.0297825	0.739328	0.991263	NA	FALSE	FALSE	FALSE	FALSE	FALSE	FALSE	FALSE	FALSE	FALSE	FALSE	FALSE	FALSE
ENSG00000172380_GNG12	5.95428	-0.081961	0.0919306	0.118814	NA	0.0230509	0.593024	0.43228	NA	-0.039599	0.419401	0.74459	NA	0.105012	0.107703	0.697248	NA	0.042362	0.536973	0.629675	NA	0.0626499	0.338409	0.991263	NA	FALSE	FALSE	FALSE	FALSE	FALSE	FALSE	FALSE	FALSE	FALSE	FALSE	FALSE	FALSE
ENSG00000101782_RIOK3	6.75752	0.096652	0.092102	0.118995	NA	-0.00501513	0.920904	0.532259	NA	-0.0523944	0.380951	0.728518	NA	-0.101667	0.183887	0.747138	NA	-0.149046	0.074125	0.386989	NA	0.0473793	0.544824	0.991263	NA	FALSE	FALSE	FALSE	FALSE	FALSE	FALSE	FALSE	FALSE	FALSE	FALSE	FALSE	FALSE
ENSG00000156650_KAT6B	4.40054	-0.139645	0.0921151	0.118995	NA	-0.0706781	0.36324	0.341573	NA	-0.122134	0.148503	0.611854	NA	0.0689667	0.540978	0.897091	NA	0.0175109	0.881037	0.719017	NA	0.0514558	0.65205	0.991263	NA	FALSE	FALSE	FALSE	FALSE	FALSE	FALSE	FALSE	FALSE	FALSE	FALSE	FALSE	FALSE
ENSG00000100380_ST13	8.15548	0.0611109	0.0924412	0.119388	NA	0.0286594	0.374554	0.347764	NA	-0.0053152	0.888466	0.849436	NA	-0.0324515	0.501127	0.884522	NA	-0.0664261	0.206232	0.487873	NA	0.0339746	0.495182	0.991263	NA	FALSE	FALSE	FALSE	FALSE	FALSE	FALSE	FALSE	FALSE	FALSE	FALSE	FALSE	FALSE
ENSG00000242574_HLA-DMB	6.33559	0.241914	0.0924659	0.119391	NA	-0.326145	0.0123369	0.050667	NA	0.215615	0.162337	0.622143	NA	-0.568058	0.00410356	0.445701	NA	-0.0262988	0.899604	0.723066	NA	-0.541759	0.00832786	0.991263	NA	FALSE	FALSE	FALSE	FALSE	FALSE	FALSE	FALSE	FALSE	FALSE	FALSE	FALSE	FALSE
ENSG00000091127_PUS7	3.04924	0.206538	0.0925662	0.11948	NA	0.0542864	0.638348	0.44785	NA	-0.116452	0.351499	0.716643	NA	-0.152252	0.364628	0.84027	NA	-0.32299	0.0672897	0.379399	NA	0.170739	0.316759	0.991263	NA	FALSE	FALSE	FALSE	FALSE	FALSE	FALSE	FALSE	FALSE	FALSE	FALSE	FALSE	FALSE
ENSG00000145555_MYO10	2.76962	0.255355	0.0925792	0.11948	NA	0.228797	0.127889	0.192374	NA	0.261832	0.107109	0.579892	NA	-0.0265573	0.899827	0.947467	NA	0.00647736	0.976455	0.738731	NA	-0.0330347	0.879944	0.997557	NA	FALSE	FALSE	FALSE	FALSE	FALSE	FALSE	FALSE	FALSE	FALSE	FALSE	FALSE	FALSE
ENSG00000169093_ASMTL	3.30673	-0.110476	0.0927757	0.119705	NA	-0.111256	0.0632542	0.128864	NA	0.0112702	0.858389	0.847284	NA	-0.000780027	0.992894	0.952861	NA	0.121746	0.182325	0.473327	NA	-0.122526	0.159947	0.991263	NA	FALSE	FALSE	FALSE	FALSE	FALSE	FALSE	FALSE	FALSE	FALSE	FALSE	FALSE	FALSE
ENSG00000187630_DHRS4L2	4.30768	-0.132467	0.0928382	0.119757	NA	-0.0812766	0.253333	0.282199	NA	0.00875626	0.911177	0.851131	NA	0.0511908	0.626559	0.916228	NA	0.141224	0.204662	0.486776	NA	-0.0900328	0.395713	0.991263	NA	FALSE	FALSE	FALSE	FALSE	FALSE	FALSE	FALSE	FALSE	FALSE	FALSE	FALSE	FALSE
ENSG00000070047_PHRF1	6.09952	0.0484491	0.0928934	0.119799	NA	0.0366235	0.154648	0.214544	NA	0.0274261	0.354958	0.717253	NA	-0.0118256	0.756895	0.939995	NA	-0.021023	0.608535	0.651277	NA	0.00919743	0.813612	0.992471	NA	FALSE	FALSE	FALSE	FALSE	FALSE	FALSE	FALSE	FALSE	FALSE	FALSE	FALSE	FALSE
ENSG00000107130_NCS1	4.80625	0.0983026	0.0930456	0.119933	0.406981	0.219098	0.000112367	0.0031202	0.000491495	0.115843	0.0546161	0.483458	0.238891	0.120796	0.12647	0.703743	0.553181	0.0175407	0.83204	0.707349	1	0.103255	0.196192	0.991263	0.858145	FALSE	TRUE	FALSE	FALSE	FALSE	FALSE	FALSE	FALSE	FALSE	FALSE	FALSE	FALSE
ENSG00000140575_IQGAP1	9.06441	0.103644	0.0930768	0.119933	NA	0.00444297	0.935143	0.536277	NA	-0.09367	0.153405	0.613558	NA	-0.099201	0.228339	0.777326	NA	-0.197314	0.0303065	0.343035	NA	0.098113	0.250648	0.991263	NA	FALSE	FALSE	FALSE	FALSE	FALSE	FALSE	FALSE	FALSE	FALSE	FALSE	FALSE	FALSE
ENSG00000197724_PHF2	5.21717	-0.0617358	0.0931028	0.119933	NA	-0.0138377	0.670706	0.458806	NA	-0.0384951	0.297161	0.695036	NA	0.0478981	0.327659	0.822306	NA	0.0232407	0.65283	0.663833	NA	0.0246574	0.615647	0.991263	NA	FALSE	FALSE	FALSE	FALSE	FALSE	FALSE	FALSE	FALSE	FALSE	FALSE	FALSE	FALSE
ENSG00000116793_PHTF1	4.06474	0.101551	0.0931246	0.119933	NA	0.0594818	0.289929	0.305068	NA	-0.038331	0.528132	0.782078	NA	-0.0420688	0.6073	0.913892	NA	-0.139882	0.104495	0.414593	NA	0.0978128	0.23881	0.991263	NA	FALSE	FALSE	FALSE	FALSE	FALSE	FALSE	FALSE	FALSE	FALSE	FALSE	FALSE	FALSE
ENSG00000100104_SRRD	4.43015	0.104354	0.0931304	0.119933	NA	-0.00699047	0.901855	0.527696	NA	0.0240451	0.703287	0.824182	NA	-0.111344	0.18606	0.750605	NA	-0.0803088	0.363177	0.567138	NA	-0.0310355	0.714583	0.991263	NA	FALSE	FALSE	FALSE	FALSE	FALSE	FALSE	FALSE	FALSE	FALSE	FALSE	FALSE	FALSE
ENSG00000188186_LAMTOR4	5.54627	-0.108737	0.0931404	0.119933	NA	-0.106891	0.0635255	0.129141	NA	-0.0231379	0.718728	0.826751	NA	0.00184651	0.982745	0.95116	NA	0.0855995	0.346655	0.558914	NA	-0.083753	0.330215	0.991263	NA	FALSE	FALSE	FALSE	FALSE	FALSE	FALSE	FALSE	FALSE	FALSE	FALSE	FALSE	FALSE
ENSG00000123643_SLC36A1	5.4482	-0.110967	0.0931532	0.119933	NA	-0.0293813	0.612603	0.438786	NA	0.0335894	0.621929	0.804622	NA	0.0815859	0.351637	0.834769	NA	0.144557	0.129255	0.438471	NA	-0.0629707	0.482116	0.991263	NA	FALSE	FALSE	FALSE	FALSE	FALSE	FALSE	FALSE	FALSE	FALSE	FALSE	FALSE	FALSE
ENSG00000122986_HVCN1	5.26849	-0.113566	0.0932414	0.119997	NA	-0.148265	0.0162478	0.0587621	NA	-0.082427	0.239053	0.661964	NA	-0.0346988	0.699161	0.926698	NA	0.0311387	0.74676	0.687291	NA	-0.0658376	0.474496	0.991263	NA	FALSE	FALSE	FALSE	FALSE	FALSE	FALSE	FALSE	FALSE	FALSE	FALSE	FALSE	FALSE
ENSG00000197860_SGTB	5.4142	0.142731	0.0932481	0.119997	NA	0.192566	0.0117445	0.0493166	NA	0.0391129	0.650851	0.810405	NA	0.0498355	0.656392	0.921434	NA	-0.103618	0.391027	0.57825	NA	0.153453	0.181158	0.991263	NA	FALSE	FALSE	FALSE	FALSE	FALSE	FALSE	FALSE	FALSE	FALSE	FALSE	FALSE	FALSE
ENSG00000141741_MIEN1	4.74649	-0.0891513	0.093307	0.120044	NA	-0.0382226	0.409432	0.36263	NA	-0.0274799	0.592167	0.798402	NA	0.0509287	0.467055	0.878047	NA	0.0616714	0.40162	0.582206	NA	-0.0107427	0.87624	0.996258	NA	FALSE	FALSE	FALSE	FALSE	FALSE	FALSE	FALSE	FALSE	FALSE	FALSE	FALSE	FALSE
ENSG00000155508_CNOT8	5.32522	-0.0790245	0.0934196	0.12016	NA	-0.0347018	0.417116	0.366375	NA	-0.0601276	0.217884	0.652485	NA	0.0443227	0.483159	0.88183	NA	0.0188969	0.778382	0.694003	NA	0.0254258	0.693771	0.991263	NA	FALSE	FALSE	FALSE	FALSE	FALSE	FALSE	FALSE	FALSE	FALSE	FALSE	FALSE	FALSE
ENSG00000144560_VGLL4	4.61505	-0.093344	0.0937426	0.120527	NA	-0.0903725	0.0802603	0.147181	NA	-0.0353754	0.52116	0.780987	NA	0.00297152	0.968351	0.950949	NA	0.0579686	0.457184	0.605054	NA	-0.0549971	0.464309	0.991263	NA	FALSE	FALSE	FALSE	FALSE	FALSE	FALSE	FALSE	FALSE	FALSE	FALSE	FALSE	FALSE
ENSG00000100578_KIAA0586	3.85431	-0.154881	0.0937654	0.120527	NA	-0.0688315	0.419901	0.367356	NA	-0.0109772	0.906359	0.851131	NA	0.0860499	0.491116	0.883495	NA	0.143904	0.272776	0.526704	NA	-0.0578543	0.64715	0.991263	NA	FALSE	FALSE	FALSE	FALSE	FALSE	FALSE	FALSE	FALSE	FALSE	FALSE	FALSE	FALSE
ENSG00000164975_SNAPC3	4.49601	-0.0807018	0.0937717	0.120527	NA	-0.0685629	0.12324	0.188449	NA	-0.0237099	0.62185	0.804622	NA	0.0121388	0.85127	0.944058	NA	0.0569919	0.400392	0.581596	NA	-0.0448531	0.491869	0.991263	NA	FALSE	FALSE	FALSE	FALSE	FALSE	FALSE	FALSE	FALSE	FALSE	FALSE	FALSE	FALSE
ENSG00000127314_RAP1B	8.36062	0.0742	0.0938219	0.120562	NA	0.0205177	0.602633	0.435685	NA	-0.0429953	0.358349	0.718414	NA	-0.0536823	0.363171	0.839468	NA	-0.117195	0.070991	0.386168	NA	0.063513	0.300389	0.991263	NA	FALSE	FALSE	FALSE	FALSE	FALSE	FALSE	FALSE	FALSE	FALSE	FALSE	FALSE	FALSE
ENSG00000183773_AIFM3	2.36753	-0.212993	0.0938851	0.120615	NA	-0.0246494	0.816729	0.505183	NA	0.0261922	0.81194	0.840844	NA	0.188344	0.255003	0.791882	NA	0.239185	0.155755	0.457722	NA	-0.0508416	0.739851	0.991263	NA	FALSE	FALSE	FALSE	FALSE	FALSE	FALSE	FALSE	FALSE	FALSE	FALSE	FALSE	FALSE
ENSG00000161542_PRPSAP1	4.64926	-0.0773132	0.0939871	0.120717	NA	-0.0401101	0.330707	0.325391	NA	-0.0266852	0.558521	0.791402	NA	0.0372031	0.54468	0.897358	NA	0.050628	0.433151	0.595842	NA	-0.0134249	0.826705	0.992471	NA	FALSE	FALSE	FALSE	FALSE	FALSE	FALSE	FALSE	FALSE	FALSE	FALSE	FALSE	FALSE
ENSG00000166484_MAPK7	4.77267	0.0757868	0.0941136	0.12085	NA	0.0410675	0.309446	0.314853	NA	0.0685044	0.132086	0.598063	NA	-0.0347193	0.56402	0.902862	NA	-0.00728237	0.908545	0.723976	NA	-0.0274369	0.649627	0.991263	NA	FALSE	FALSE	FALSE	FALSE	FALSE	FALSE	FALSE	FALSE	FALSE	FALSE	FALSE	FALSE
ENSG00000124486_USP9X	7.14544	-0.143992	0.0941379	0.120853	NA	-0.0799349	0.299879	0.310371	NA	-0.0356732	0.69289	0.822008	NA	0.0640573	0.576042	0.904662	NA	0.108319	0.383665	0.575489	NA	-0.0442617	0.708832	0.991263	NA	FALSE	FALSE	FALSE	FALSE	FALSE	FALSE	FALSE	FALSE	FALSE	FALSE	FALSE	FALSE
ENSG00000124496_TRERF1	1.41767	-0.167097	0.0943837	0.121116	NA	-0.247479	0.00794313	0.0395437	NA	-0.0883092	0.438191	0.75479	NA	-0.0803822	0.5478	0.899302	NA	0.0787877	0.600789	0.649089	NA	-0.15917	0.27495	0.991263	NA	FALSE	FALSE	FALSE	FALSE	FALSE	FALSE	FALSE	FALSE	FALSE	FALSE	FALSE	FALSE
ENSG00000106603_COA1	4.63585	0.0749342	0.0943949	0.121116	NA	-0.0201763	0.616119	0.440093	NA	0.01772	0.688239	0.820803	NA	-0.0951105	0.115703	0.70208	NA	-0.0572142	0.361544	0.566568	NA	-0.0378963	0.526307	0.991263	NA	FALSE	FALSE	FALSE	FALSE	FALSE	FALSE	FALSE	FALSE	FALSE	FALSE	FALSE	FALSE
ENSG00000197608_ZNF841	4.34885	0.150972	0.0944103	0.121116	NA	0.0772827	0.349377	0.334597	NA	0.0101039	0.910354	0.851131	NA	-0.0736895	0.543927	0.897358	NA	-0.140868	0.267984	0.523864	NA	0.0671788	0.581551	0.991263	NA	FALSE	FALSE	FALSE	FALSE	FALSE	FALSE	FALSE	FALSE	FALSE	FALSE	FALSE	FALSE
ENSG00000104064_GABPB1	3.62191	0.141289	0.0945173	0.121208	NA	0.0895909	0.267413	0.290506	NA	-0.016238	0.850609	0.847153	NA	-0.0516978	0.655436	0.921434	NA	-0.157527	0.192618	0.47826	NA	0.105829	0.37088	0.991263	NA	FALSE	FALSE	FALSE	FALSE	FALSE	FALSE	FALSE	FALSE	FALSE	FALSE	FALSE	FALSE
ENSG00000160948_VPS28	6.28581	-0.084531	0.0945339	0.121208	NA	-0.00352306	0.936771	0.536546	NA	-0.0462102	0.371596	0.726864	NA	0.0810079	0.228389	0.777326	NA	0.0383207	0.593562	0.646879	NA	0.0426872	0.531055	0.991263	NA	FALSE	FALSE	FALSE	FALSE	FALSE	FALSE	FALSE	FALSE	FALSE	FALSE	FALSE	FALSE
ENSG00000213699_SLC35F6	6.40131	0.0433463	0.09455	0.121208	NA	0.00318328	0.887972	0.524477	NA	0.0133248	0.61656	0.804322	NA	-0.0401631	0.242376	0.788545	NA	-0.0300215	0.417186	0.588825	NA	-0.0101415	0.771359	0.992307	NA	FALSE	FALSE	FALSE	FALSE	FALSE	FALSE	FALSE	FALSE	FALSE	FALSE	FALSE	FALSE
ENSG00000070081_NUCB2	2.76593	0.18769	0.0946026	0.121247	NA	-0.100218	0.352606	0.335726	NA	-0.0963393	0.440433	0.755436	NA	-0.287907	0.066359	0.658515	NA	-0.284029	0.0927615	0.402582	NA	-0.00387838	0.98118	0.997557	NA	FALSE	FALSE	FALSE	FALSE	FALSE	FALSE	FALSE	FALSE	FALSE	FALSE	FALSE	FALSE
ENSG00000173812_EIF1	8.96343	0.0834314	0.0946377	0.12125	NA	0.105778	0.0194123	0.0646876	NA	-0.0117986	0.821547	0.842547	NA	0.0223464	0.735355	0.935528	NA	-0.09523	0.188622	0.476799	NA	0.117576	0.0899798	0.991263	NA	FALSE	FALSE	FALSE	FALSE	FALSE	FALSE	FALSE	FALSE	FALSE	FALSE	FALSE	FALSE
ENSG00000127415_IDUA	3.98788	-0.168967	0.09465	0.12125	NA	-0.209849	0.0180506	0.0620297	NA	0.026314	0.784854	0.835396	NA	-0.0408821	0.756743	0.939995	NA	0.195281	0.16303	0.459079	NA	-0.236163	0.0723735	0.991263	NA	FALSE	FALSE	FALSE	FALSE	FALSE	FALSE	FALSE	FALSE	FALSE	FALSE	FALSE	FALSE
ENSG00000114346_ECT2	3.58508	-0.130578	0.0948532	0.121481	NA	-0.105792	0.145096	0.206556	NA	-0.202532	0.0141019	0.301606	NA	0.0247862	0.814147	0.943198	NA	-0.0719541	0.518427	0.623962	NA	0.0967403	0.370553	0.991263	NA	FALSE	FALSE	FALSE	FALSE	FALSE	FALSE	FALSE	FALSE	FALSE	FALSE	FALSE	FALSE
ENSG00000138640_FAM13A	3.47093	-0.231066	0.0948878	0.121496	NA	-0.219503	0.0764309	0.143561	NA	0.0250002	0.855875	0.847284	NA	0.0115631	0.949637	0.950949	NA	0.256066	0.190146	0.476969	NA	-0.244503	0.187428	0.991263	NA	FALSE	FALSE	FALSE	FALSE	FALSE	FALSE	FALSE	FALSE	FALSE	FALSE	FALSE	FALSE
ENSG00000241553_ARPC4	7.61788	0.0554201	0.0949422	0.121537	NA	0.0245806	0.40471	0.360762	NA	0.0222954	0.522561	0.780987	NA	-0.0308395	0.48444	0.88183	NA	-0.0331248	0.489148	0.615291	NA	0.00228523	0.959994	0.997557	NA	FALSE	FALSE	FALSE	FALSE	FALSE	FALSE	FALSE	FALSE	FALSE	FALSE	FALSE	FALSE
ENSG00000167106_FAM102A	2.99044	-0.284368	0.0950721	0.121674	NA	-0.254551	0.0984143	0.166351	NA	-0.260185	0.1382	0.603558	NA	0.0298165	0.895324	0.947117	NA	0.024183	0.920288	0.726022	NA	0.00563348	0.980524	0.997557	NA	FALSE	FALSE	FALSE	FALSE	FALSE	FALSE	FALSE	FALSE	FALSE	FALSE	FALSE	FALSE
ENSG00000263001_GTF2I	7.71254	0.110789	0.0951843	0.121789	NA	0.0482678	0.419419	0.367204	NA	-0.014092	0.839923	0.84569	NA	-0.0625212	0.481213	0.88183	NA	-0.124881	0.195476	0.481419	NA	0.0623598	0.497628	0.991263	NA	FALSE	FALSE	FALSE	FALSE	FALSE	FALSE	FALSE	FALSE	FALSE	FALSE	FALSE	FALSE
ENSG00000133193_FAM104A	5.32757	0.0644763	0.095213	0.121796	NA	0.0988774	0.00576632	0.0331104	NA	0.0041805	0.915613	0.851595	NA	0.0344012	0.504364	0.885321	NA	-0.0602958	0.274519	0.527282	NA	0.0946969	0.0751988	0.991263	NA	FALSE	FALSE	FALSE	FALSE	FALSE	FALSE	FALSE	FALSE	FALSE	FALSE	FALSE	FALSE
ENSG00000173914_RBM4B	2.93743	-0.116651	0.0952681	0.121835	0.416702	-0.130539	0.0466134	0.108087	0.203887	-0.170631	0.0141628	0.301606	0.061948	-0.0138876	0.882976	0.945414	1	-0.0539798	0.576639	0.641703	1	0.0400922	0.667632	0.991263	1	FALSE	FALSE	FALSE	FALSE	FALSE	FALSE	FALSE	FALSE	FALSE	FALSE	FALSE	FALSE
ENSG00000173327_MAP3K11	7.26606	0.0965626	0.0952885	0.121835	NA	-0.00100373	0.98436	0.548448	NA	0.095372	0.115934	0.585883	NA	-0.0975663	0.206869	0.764928	NA	-0.00119058	0.988526	0.740748	NA	-0.0963757	0.224823	0.991263	NA	FALSE	FALSE	FALSE	FALSE	FALSE	FALSE	FALSE	FALSE	FALSE	FALSE	FALSE	FALSE
ENSG00000135185_TMEM243	4.92378	-0.0664382	0.095346	0.12188	NA	0.0272976	0.446871	0.377871	NA	0.0218244	0.583742	0.795269	NA	0.0937358	0.0822469	0.67653	NA	0.0882626	0.118765	0.427256	NA	0.00547323	0.918525	0.997557	NA	FALSE	FALSE	FALSE	FALSE	FALSE	FALSE	FALSE	FALSE	FALSE	FALSE	FALSE	FALSE
ENSG00000134668_SPOCD1	8.08078	0.0592095	0.0954028	0.121923	0.417292	0.0630433	0.0497188	0.112153	0.21747	0.122828	0.001601	0.100136	0.00700275	0.00383385	0.935166	0.949365	1	0.0636181	0.215602	0.495379	0.943043	-0.0597843	0.222511	0.991263	0.973264	FALSE	FALSE	FALSE	FALSE	FALSE	FALSE	FALSE	FALSE	FALSE	FALSE	FALSE	FALSE
ENSG00000173436_MICOS10	5.38567	-0.092565	0.0954842	0.121998	NA	-0.0149128	0.762058	0.489439	NA	-0.00725471	0.89561	0.850409	NA	0.0776523	0.294296	0.80777	NA	0.0853103	0.275782	0.527956	NA	-0.00765806	0.917613	0.997557	NA	FALSE	FALSE	FALSE	FALSE	FALSE	FALSE	FALSE	FALSE	FALSE	FALSE	FALSE	FALSE
ENSG00000162929_KIAA1841	4.06829	-0.109836	0.0955547	0.122059	NA	0.0254442	0.673968	0.460115	NA	0.0609059	0.350057	0.715958	NA	0.13528	0.13171	0.708115	NA	0.170742	0.067454	0.379399	NA	-0.0354617	0.689459	0.991263	NA	FALSE	FALSE	FALSE	FALSE	FALSE	FALSE	FALSE	FALSE	FALSE	FALSE	FALSE	FALSE
ENSG00000128791_TWSG1	4.75414	-0.0926998	0.0956575	0.122161	NA	0.0203572	0.687608	0.464986	NA	-0.00632375	0.911556	0.851131	NA	0.113057	0.134082	0.709067	NA	0.0863761	0.277453	0.528755	NA	0.026681	0.726238	0.991263	NA	FALSE	FALSE	FALSE	FALSE	FALSE	FALSE	FALSE	FALSE	FALSE	FALSE	FALSE	FALSE
ENSG00000184897_H1-10	6.34498	-0.123416	0.0956953	0.122181	NA	-0.0889538	0.171359	0.227622	NA	-0.0228031	0.762556	0.831773	NA	0.0344623	0.723728	0.93122	NA	0.100613	0.340245	0.554979	NA	-0.0661506	0.505869	0.991263	NA	FALSE	FALSE	FALSE	FALSE	FALSE	FALSE	FALSE	FALSE	FALSE	FALSE	FALSE	FALSE
ENSG00000111615_KRR1	4.86514	0.121376	0.0957285	0.122194	NA	0.0668868	0.321351	0.321189	NA	-0.0626556	0.412228	0.741946	NA	-0.0544887	0.580119	0.906073	NA	-0.184031	0.0833122	0.391346	NA	0.129542	0.205476	0.991263	NA	FALSE	FALSE	FALSE	FALSE	FALSE	FALSE	FALSE	FALSE	FALSE	FALSE	FALSE	FALSE
ENSG00000182903_ZNF721	3.22142	-0.112672	0.0958338	0.122299	NA	-0.114286	0.0689342	0.134655	NA	-0.105803	0.124201	0.591191	NA	-0.00161414	0.985845	0.951462	NA	0.00686848	0.942551	0.731276	NA	-0.00848261	0.926485	0.997557	NA	FALSE	FALSE	FALSE	FALSE	FALSE	FALSE	FALSE	FALSE	FALSE	FALSE	FALSE	FALSE
ENSG00000164169_PRMT9	3.10324	-0.117945	0.0959086	0.122363	NA	-0.0792409	0.224312	0.264854	NA	-0.125292	0.0955456	0.566295	NA	0.0387036	0.68479	0.923922	NA	-0.00734722	0.942521	0.731276	NA	0.0460509	0.640289	0.991263	NA	FALSE	FALSE	FALSE	FALSE	FALSE	FALSE	FALSE	FALSE	FALSE	FALSE	FALSE	FALSE
ENSG00000189164_ZNF527	1.90708	-0.16905	0.0959397	0.122363	NA	-0.12712	0.192392	0.243041	NA	-0.261647	0.0106628	0.270038	NA	0.0419305	0.763422	0.939995	NA	-0.092597	0.512279	0.6219	NA	0.134528	0.333843	0.991263	NA	FALSE	FALSE	FALSE	FALSE	FALSE	FALSE	FALSE	FALSE	FALSE	FALSE	FALSE	FALSE
ENSG00000100099_HPS4	5.37366	-0.0831821	0.0959694	0.122363	0.41977	-0.118379	0.00925846	0.043607	0.0404965	-0.0966455	0.0634587	0.500215	0.277568	-0.0351967	0.59479	0.910596	1	-0.0134633	0.849795	0.712366	1	-0.0217334	0.747648	0.991263	1	FALSE	FALSE	FALSE	FALSE	FALSE	FALSE	FALSE	FALSE	FALSE	FALSE	FALSE	FALSE
ENSG00000137054_POLR1E	3.05289	-0.104172	0.0959919	0.122363	NA	-0.152451	0.0104859	0.0466095	NA	-0.0296693	0.626004	0.805001	NA	-0.0482791	0.568352	0.90289	NA	0.0745028	0.391624	0.578364	NA	-0.122782	0.147058	0.991263	NA	FALSE	FALSE	FALSE	FALSE	FALSE	FALSE	FALSE	FALSE	FALSE	FALSE	FALSE	FALSE
ENSG00000165102_HGSNAT	5.92631	-0.0735553	0.0959974	0.122363	NA	0.0173551	0.661829	0.456106	NA	-0.0313362	0.486535	0.770241	NA	0.0909104	0.127148	0.703743	NA	0.0422191	0.501006	0.617512	NA	0.0486913	0.417906	0.991263	NA	FALSE	FALSE	FALSE	FALSE	FALSE	FALSE	FALSE	FALSE	FALSE	FALSE	FALSE	FALSE
ENSG00000166037_CEP57	4.09427	-0.114382	0.0961399	0.122515	NA	-0.10155	0.122456	0.187715	NA	-0.127575	0.0768096	0.528657	NA	0.0128315	0.891355	0.946982	NA	-0.0131938	0.893121	0.722197	NA	0.0260253	0.786944	0.992471	NA	FALSE	FALSE	FALSE	FALSE	FALSE	FALSE	FALSE	FALSE	FALSE	FALSE	FALSE	FALSE
ENSG00000175938_ORAI3	4.45634	-0.126087	0.096181	0.122539	0.420695	-0.153418	0.0206696	0.0669319	0.0904088	-0.144153	0.0527557	0.483009	0.230753	-0.0273313	0.782154	0.942264	1	-0.0180661	0.862831	0.716002	1	-0.0092652	0.924316	0.997557	1	FALSE	FALSE	FALSE	FALSE	FALSE	FALSE	FALSE	FALSE	FALSE	FALSE	FALSE	FALSE
ENSG00000110660_SLC35F2	0.231538	0.207798	0.0962543	0.122603	NA	0.18259	0.174217	0.229977	NA	0.0870773	0.545622	0.786214	NA	-0.0252075	0.88953	0.946982	NA	-0.120721	0.524738	0.625878	NA	0.095513	0.62647	0.991263	NA	FALSE	FALSE	FALSE	FALSE	FALSE	FALSE	FALSE	FALSE	FALSE	FALSE	FALSE	FALSE
ENSG00000182979_MTA1	4.20501	-0.0829225	0.0963791	0.122733	NA	-0.0516768	0.255348	0.283533	NA	-0.0935357	0.0591357	0.492529	NA	0.0312456	0.640216	0.918765	NA	-0.0106132	0.878186	0.718373	NA	0.0418589	0.529314	0.991263	NA	FALSE	FALSE	FALSE	FALSE	FALSE	FALSE	FALSE	FALSE	FALSE	FALSE	FALSE	FALSE
ENSG00000256053_COA8	4.0249	-0.131286	0.0964423	0.122784	NA	-0.0708715	0.313237	0.317008	NA	-0.01572	0.840324	0.84569	NA	0.0604146	0.564546	0.902862	NA	0.115566	0.297122	0.533878	NA	-0.0551515	0.599077	0.991263	NA	FALSE	FALSE	FALSE	FALSE	FALSE	FALSE	FALSE	FALSE	FALSE	FALSE	FALSE	FALSE
ENSG00000107863_ARHGAP21	5.99464	0.195472	0.096519	0.122853	NA	0.0574795	0.58951	0.430983	NA	-0.145308	0.235478	0.661964	NA	-0.137993	0.382492	0.849617	NA	-0.34078	0.0467813	0.355157	NA	0.202787	0.212975	0.991263	NA	FALSE	FALSE	FALSE	FALSE	FALSE	FALSE	FALSE	FALSE	FALSE	FALSE	FALSE	FALSE
ENSG00000103064_SLC7A6	4.53045	-0.182062	0.0966119	0.122942	NA	0.069311	0.488854	0.394633	NA	-0.0767851	0.470912	0.763072	NA	0.251373	0.0921485	0.684863	NA	0.105277	0.488334	0.615291	NA	0.146096	0.318767	0.991263	NA	FALSE	FALSE	FALSE	FALSE	FALSE	FALSE	FALSE	FALSE	FALSE	FALSE	FALSE	FALSE
ENSG00000108256_NUFIP2	7.10884	0.117923	0.0967291	0.123049	NA	0.0348322	0.584245	0.42951	NA	0.0386107	0.599784	0.800073	NA	-0.0830904	0.381487	0.849604	NA	-0.0793119	0.436034	0.596664	NA	-0.00377856	0.968979	0.997557	NA	FALSE	FALSE	FALSE	FALSE	FALSE	FALSE	FALSE	FALSE	FALSE	FALSE	FALSE	FALSE
ENSG00000263956_NBPF11	4.32609	-0.105666	0.0967557	0.123049	NA	-0.0704634	0.232087	0.269567	NA	-0.0831122	0.187725	0.631923	NA	0.0352027	0.682003	0.923922	NA	0.0225538	0.799183	0.699428	NA	0.0126488	0.882662	0.997557	NA	FALSE	FALSE	FALSE	FALSE	FALSE	FALSE	FALSE	FALSE	FALSE	FALSE	FALSE	FALSE
ENSG00000196072_BLOC1S2	6.60486	0.0835881	0.0967648	0.123049	NA	0.0564511	0.20721	0.25312	NA	-0.0301058	0.56492	0.792957	NA	-0.027137	0.68401	0.923922	NA	-0.113694	0.118977	0.427256	NA	0.0865569	0.21021	0.991263	NA	FALSE	FALSE	FALSE	FALSE	FALSE	FALSE	FALSE	FALSE	FALSE	FALSE	FALSE	FALSE
ENSG00000162104_ADCY9	4.30787	-0.10602	0.0967981	0.123062	NA	0.0443092	0.443171	0.376894	NA	-0.0649381	0.290487	0.693158	NA	0.150329	0.0826891	0.676622	NA	0.0410819	0.640048	0.661991	NA	0.109247	0.196926	0.991263	NA	FALSE	FALSE	FALSE	FALSE	FALSE	FALSE	FALSE	FALSE	FALSE	FALSE	FALSE	FALSE
ENSG00000014138_POLA2	4.10539	0.161088	0.096831	0.123075	NA	0.120966	0.182245	0.235684	NA	0.0660785	0.506371	0.775187	NA	-0.0401218	0.760076	0.939995	NA	-0.0950093	0.49175	0.615788	NA	0.0548875	0.682115	0.991263	NA	FALSE	FALSE	FALSE	FALSE	FALSE	FALSE	FALSE	FALSE	FALSE	FALSE	FALSE	FALSE
ENSG00000092931_MFSD11	5.7857	0.0513821	0.0969662	0.123213	NA	0.0344566	0.216584	0.259515	NA	0.0160632	0.614099	0.804034	NA	-0.0169255	0.681605	0.923922	NA	-0.0353188	0.424701	0.591137	NA	0.0183934	0.663018	0.991263	NA	FALSE	FALSE	FALSE	FALSE	FALSE	FALSE	FALSE	FALSE	FALSE	FALSE	FALSE	FALSE
ENSG00000137497_NUMA1	8.09325	-0.059146	0.0969858	0.123213	NA	-0.06862	0.0335035	0.0884324	NA	-0.0341482	0.361882	0.720673	NA	-0.00947404	0.841135	0.944058	NA	0.0249978	0.626197	0.657646	NA	-0.0344718	0.481618	0.991263	NA	FALSE	FALSE	FALSE	FALSE	FALSE	FALSE	FALSE	FALSE	FALSE	FALSE	FALSE	FALSE
ENSG00000143183_TMCO1	5.99907	0.0543049	0.0971134	0.123293	NA	0.0399131	0.176749	0.231636	NA	-0.0153361	0.648728	0.810405	NA	-0.0143918	0.741455	0.936776	NA	-0.0696409	0.139482	0.446688	NA	0.0552492	0.218771	0.991263	NA	FALSE	FALSE	FALSE	FALSE	FALSE	FALSE	FALSE	FALSE	FALSE	FALSE	FALSE	FALSE
ENSG00000164414_SLC35A1	4.12697	-0.076538	0.0971377	0.123293	0.42488	-0.124234	0.00584148	0.0333097	0.0255506	-0.0760361	0.106927	0.579892	0.467696	-0.0476956	0.449609	0.871097	1	0.000501851	0.993852	0.741693	1	-0.0481974	0.450317	0.991263	1	FALSE	FALSE	FALSE	FALSE	FALSE	FALSE	FALSE	FALSE	FALSE	FALSE	FALSE	FALSE
ENSG00000171169_NAIF1	3.52557	-0.152878	0.0971437	0.123293	NA	0.00267014	0.973421	0.545404	NA	0.0585131	0.502581	0.774014	NA	0.155548	0.202929	0.762341	NA	0.211391	0.0975896	0.408636	NA	-0.055843	0.637399	0.991263	NA	FALSE	FALSE	FALSE	FALSE	FALSE	FALSE	FALSE	FALSE	FALSE	FALSE	FALSE	FALSE
ENSG00000196715_VKORC1L1	5.82329	-0.07221	0.0971511	0.123293	NA	0.0175345	0.654736	0.453245	NA	0.0249106	0.578356	0.793859	NA	0.0897445	0.126908	0.703743	NA	0.0971207	0.121727	0.429922	NA	-0.00737616	0.901306	0.997557	NA	FALSE	FALSE	FALSE	FALSE	FALSE	FALSE	FALSE	FALSE	FALSE	FALSE	FALSE	FALSE
ENSG00000167315_ACAA2	6.98478	-0.0721163	0.0971632	0.123293	0.424991	-0.122457	0.00233755	0.0198105	0.0102244	-0.0519687	0.256682	0.676294	1	-0.0503409	0.38389	0.849617	1	0.0201476	0.74752	0.687592	1	-0.0704885	0.239991	0.991263	1	FALSE	FALSE	FALSE	FALSE	FALSE	FALSE	FALSE	FALSE	FALSE	FALSE	FALSE	FALSE
ENSG00000132676_DAP3	6.10769	0.0747378	0.0972152	0.12333	NA	0.0430109	0.285507	0.302719	NA	0.00649004	0.889575	0.849436	NA	-0.0317269	0.59648	0.910667	NA	-0.0682478	0.292682	0.531827	NA	0.0365209	0.553626	0.991263	NA	FALSE	FALSE	FALSE	FALSE	FALSE	FALSE	FALSE	FALSE	FALSE	FALSE	FALSE	FALSE
ENSG00000133195_SLC39A11	6.22065	0.0723492	0.0972486	0.123343	NA	0.0305863	0.430863	0.371888	NA	0.0581016	0.205121	0.64367	NA	-0.0417629	0.471794	0.880666	NA	-0.0142477	0.8201	0.704272	NA	-0.0275153	0.645427	0.991263	NA	FALSE	FALSE	FALSE	FALSE	FALSE	FALSE	FALSE	FALSE	FALSE	FALSE	FALSE	FALSE
ENSG00000051382_PIK3CB	6.17274	-0.0862559	0.0973053	0.123386	NA	-0.0663966	0.162444	0.219913	NA	-0.128725	0.0205484	0.346603	NA	0.0198593	0.77564	0.941564	NA	-0.0424692	0.569778	0.639914	NA	0.0623285	0.386722	0.991263	NA	FALSE	FALSE	FALSE	FALSE	FALSE	FALSE	FALSE	FALSE	FALSE	FALSE	FALSE	FALSE
ENSG00000185359_HGS	6.88338	0.0963509	0.0973384	0.123399	0.425758	0.157168	0.00331047	0.0240276	0.01448	0.0108703	0.856365	0.847284	1	0.060817	0.430603	0.866906	1	-0.0854806	0.305696	0.539675	1	0.146298	0.0683196	0.991263	0.29883	FALSE	FALSE	FALSE	FALSE	FALSE	FALSE	FALSE	FALSE	FALSE	FALSE	FALSE	FALSE
ENSG00000175265_GOLGA8A	4.85598	-0.112613	0.0973685	0.123408	0.42589	-0.179428	0.00406405	0.0271041	0.0177762	-0.0933704	0.168835	0.623872	0.738484	-0.066815	0.458739	0.87497	1	0.0192426	0.839415	0.710131	1	-0.0860575	0.341595	0.991263	1	FALSE	FALSE	FALSE	FALSE	FALSE	FALSE	FALSE	FALSE	FALSE	FALSE	FALSE	FALSE
ENSG00000164944_VIRMA	5.3767	-0.154213	0.0973986	0.123417	NA	-0.0606255	0.462541	0.384451	NA	-0.152274	0.119964	0.590444	NA	0.093588	0.449069	0.871097	NA	0.00193904	0.988402	0.740748	NA	0.0916489	0.471796	0.991263	NA	FALSE	FALSE	FALSE	FALSE	FALSE	FALSE	FALSE	FALSE	FALSE	FALSE	FALSE	FALSE
ENSG00000156504_FAM122B	4.25382	-0.115642	0.0975206	0.123542	NA	-0.0144911	0.818005	0.505468	NA	-0.0509116	0.464524	0.760464	NA	0.101151	0.28104	0.803577	NA	0.0647308	0.508893	0.620765	NA	0.0364205	0.69778	0.991263	NA	FALSE	FALSE	FALSE	FALSE	FALSE	FALSE	FALSE	FALSE	FALSE	FALSE	FALSE	FALSE
ENSG00000006282_SPATA20	5.07153	-0.107532	0.0975687	0.123574	NA	-0.0962593	0.116781	0.183693	NA	-0.0339944	0.618989	0.804322	NA	0.011273	0.898304	0.947467	NA	0.0735379	0.433502	0.595842	NA	-0.0622649	0.496315	0.991263	NA	FALSE	FALSE	FALSE	FALSE	FALSE	FALSE	FALSE	FALSE	FALSE	FALSE	FALSE	FALSE
ENSG00000131981_LGALS3	10.4956	0.0803303	0.0976769	0.123682	NA	0.0234202	0.583665	0.42946	NA	0.0999709	0.0534923	0.483009	NA	-0.0569101	0.376591	0.847893	NA	0.0196407	0.778567	0.694003	NA	-0.0765507	0.251809	0.991263	NA	FALSE	FALSE	FALSE	FALSE	FALSE	FALSE	FALSE	FALSE	FALSE	FALSE	FALSE	FALSE
ENSG00000187266_EPOR	1.54359	-0.19753	0.0977997	0.123788	NA	-0.0406044	0.705421	0.470931	NA	-0.0651825	0.55403	0.789747	NA	0.156926	0.326884	0.822306	NA	0.132348	0.412864	0.586893	NA	0.0245782	0.872945	0.995103	NA	FALSE	FALSE	FALSE	FALSE	FALSE	FALSE	FALSE	FALSE	FALSE	FALSE	FALSE	FALSE
ENSG00000132326_PER2	4.02595	0.0997112	0.0978135	0.123788	NA	0.0131916	0.81872	0.505513	NA	0.0247458	0.668718	0.814782	NA	-0.0865195	0.298148	0.80777	NA	-0.0749653	0.367656	0.568929	NA	-0.0115542	0.887334	0.997557	NA	FALSE	FALSE	FALSE	FALSE	FALSE	FALSE	FALSE	FALSE	FALSE	FALSE	FALSE	FALSE
ENSG00000105058_FAM32A	6.22486	0.0645836	0.0978441	0.123788	NA	0.00988968	0.776144	0.493522	NA	0.0307867	0.445961	0.757574	NA	-0.0546939	0.294279	0.80777	NA	-0.0337969	0.544849	0.631063	NA	-0.020897	0.694732	0.991263	NA	FALSE	FALSE	FALSE	FALSE	FALSE	FALSE	FALSE	FALSE	FALSE	FALSE	FALSE	FALSE
ENSG00000114933_INO80D	4.91766	0.119573	0.0978526	0.123788	NA	0.0567871	0.391408	0.354698	NA	0.0638784	0.379895	0.728274	NA	-0.0627859	0.518967	0.891441	NA	-0.0556946	0.584307	0.643567	NA	-0.00709131	0.942339	0.997557	NA	FALSE	FALSE	FALSE	FALSE	FALSE	FALSE	FALSE	FALSE	FALSE	FALSE	FALSE	FALSE
ENSG00000062650_WAPL	6.20197	0.0955861	0.0979473	0.123878	NA	0.00654988	0.899383	0.527122	NA	0.0137596	0.8189	0.842017	NA	-0.0890363	0.250684	0.791882	NA	-0.0818265	0.325385	0.548335	NA	-0.00720974	0.927586	0.997557	NA	FALSE	FALSE	FALSE	FALSE	FALSE	FALSE	FALSE	FALSE	FALSE	FALSE	FALSE	FALSE
ENSG00000052749_RRP12	6.14644	0.0863977	0.0981011	0.124044	NA	0.0567262	0.224709	0.265035	NA	0.0783889	0.149747	0.612443	NA	-0.0296715	0.669	0.921634	NA	-0.00800875	0.914462	0.725121	NA	-0.0216627	0.760695	0.991263	NA	FALSE	FALSE	FALSE	FALSE	FALSE	FALSE	FALSE	FALSE	FALSE	FALSE	FALSE	FALSE
ENSG00000075539_FRYL	5.59688	0.168615	0.0981676	0.124099	NA	0.00674343	0.942031	0.537388	NA	-0.04935	0.642907	0.809053	NA	-0.161871	0.239939	0.787004	NA	-0.217965	0.140653	0.446688	NA	0.0560935	0.691163	0.991263	NA	FALSE	FALSE	FALSE	FALSE	FALSE	FALSE	FALSE	FALSE	FALSE	FALSE	FALSE	FALSE
ENSG00000183889_AC138969.1	5.07673	-0.461933	0.0982057	0.124115	NA	-0.223868	0.364237	0.34202	NA	-0.467788	0.0856845	0.548948	NA	0.238065	0.519822	0.891441	NA	-0.00585545	0.987845	0.740748	NA	0.24392	0.503343	0.991263	NA	FALSE	FALSE	FALSE	FALSE	FALSE	FALSE	FALSE	FALSE	FALSE	FALSE	FALSE	FALSE
ENSG00000100416_TRMU	4.6041	-0.0775433	0.0982271	0.124115	NA	-0.0759794	0.0718794	0.138069	NA	0.0115563	0.802355	0.839888	NA	0.00156392	0.979938	0.951152	NA	0.0890996	0.176637	0.468828	NA	-0.0875357	0.162656	0.991263	NA	FALSE	FALSE	FALSE	FALSE	FALSE	FALSE	FALSE	FALSE	FALSE	FALSE	FALSE	FALSE
ENSG00000108468_CBX1	4.51121	-0.0803725	0.0984904	0.124399	0.430797	-0.111577	0.0144805	0.0556019	0.0633377	-0.0838708	0.0882806	0.556408	0.386139	-0.0312045	0.633285	0.916601	1	-0.00349838	0.959119	0.735087	1	-0.0277061	0.673536	0.991263	1	FALSE	FALSE	FALSE	FALSE	FALSE	FALSE	FALSE	FALSE	FALSE	FALSE	FALSE	FALSE
ENSG00000173614_NMNAT1	3.82993	-0.107923	0.0985208	0.124399	NA	-0.064657	0.274188	0.295344	NA	0.0239334	0.710422	0.824807	NA	0.0432664	0.620365	0.915684	NA	0.131857	0.152002	0.454186	NA	-0.0885904	0.312112	0.991263	NA	FALSE	FALSE	FALSE	FALSE	FALSE	FALSE	FALSE	FALSE	FALSE	FALSE	FALSE	FALSE
ENSG00000152223_EPG5	6.25328	0.14285	0.0985487	0.124399	NA	0.00314727	0.967518	0.544253	NA	-0.00938272	0.916182	0.851595	NA	-0.139702	0.228241	0.777326	NA	-0.152232	0.220711	0.498597	NA	0.01253	0.915428	0.997557	NA	FALSE	FALSE	FALSE	FALSE	FALSE	FALSE	FALSE	FALSE	FALSE	FALSE	FALSE	FALSE
ENSG00000114784_EIF1B	5.70908	0.0968353	0.098571	0.124399	0.43115	0.211862	0.000163552	0.00398448	0.000715377	0.0171737	0.774491	0.833385	1	0.115027	0.144625	0.717455	0.63259	-0.0796616	0.340961	0.555117	1	0.194688	0.0173383	0.991263	0.0758375	FALSE	TRUE	FALSE	FALSE	FALSE	FALSE	FALSE	FALSE	FALSE	FALSE	FALSE	FALSE
ENSG00000205138_SDHAF1	2.65059	-0.127443	0.0985793	0.124399	0.431186	-0.181243	0.0105142	0.0466625	0.0459889	-0.113171	0.131585	0.598063	0.575552	-0.0538001	0.600102	0.912274	1	0.0142711	0.893243	0.722208	1	-0.0680712	0.501587	0.991263	1	FALSE	FALSE	FALSE	FALSE	FALSE	FALSE	FALSE	FALSE	FALSE	FALSE	FALSE	FALSE
ENSG00000182287_AP1S2	5.02519	0.0795125	0.0986171	0.124399	NA	0.0416215	0.332721	0.326433	NA	0.0540139	0.270556	0.687492	NA	-0.0378911	0.554032	0.90076	NA	-0.0254987	0.708109	0.676702	NA	-0.0123924	0.848465	0.992471	NA	FALSE	FALSE	FALSE	FALSE	FALSE	FALSE	FALSE	FALSE	FALSE	FALSE	FALSE	FALSE
ENSG00000056586_RC3H2	5.69957	0.111745	0.0986249	0.124399	NA	0.00578598	0.92458	0.533287	NA	0.00782068	0.910428	0.851131	NA	-0.105959	0.244856	0.791399	NA	-0.103924	0.283623	0.52958	NA	-0.0020347	0.982462	0.997557	NA	FALSE	FALSE	FALSE	FALSE	FALSE	FALSE	FALSE	FALSE	FALSE	FALSE	FALSE	FALSE
ENSG00000196968_FUT11	4.48657	-0.0745335	0.0986366	0.124399	NA	-0.0490725	0.23334	0.270144	NA	-0.0113555	0.800486	0.839809	NA	0.025461	0.673934	0.922162	NA	0.063178	0.32022	0.546878	NA	-0.037717	0.53542	0.991263	NA	FALSE	FALSE	FALSE	FALSE	FALSE	FALSE	FALSE	FALSE	FALSE	FALSE	FALSE	FALSE
ENSG00000170043_TRAPPC1	5.33721	-0.110675	0.0986704	0.124412	NA	-0.0932554	0.120092	0.186055	NA	-0.0479463	0.474517	0.764803	NA	0.0174194	0.844553	0.944058	NA	0.0627285	0.505738	0.619567	NA	-0.0453091	0.612638	0.991263	NA	FALSE	FALSE	FALSE	FALSE	FALSE	FALSE	FALSE	FALSE	FALSE	FALSE	FALSE	FALSE
ENSG00000028116_VRK2	5.19479	0.10605	0.0987758	0.124516	NA	-0.040078	0.485687	0.393537	NA	0.0214568	0.75039	0.83167	NA	-0.146128	0.0918191	0.684863	NA	-0.084593	0.362579	0.566951	NA	-0.0615348	0.48792	0.991263	NA	FALSE	FALSE	FALSE	FALSE	FALSE	FALSE	FALSE	FALSE	FALSE	FALSE	FALSE	FALSE
ENSG00000104412_EMC2	4.71758	0.101713	0.0988568	0.124556	NA	-0.0025019	0.964556	0.543843	NA	-0.0291273	0.65212	0.810405	NA	-0.104215	0.212037	0.768043	NA	-0.13084	0.144254	0.448532	NA	0.0266254	0.756018	0.991263	NA	FALSE	FALSE	FALSE	FALSE	FALSE	FALSE	FALSE	FALSE	FALSE	FALSE	FALSE	FALSE
ENSG00000105928_GSDME	5.61523	0.072737	0.0988615	0.124556	NA	0.0237997	0.524678	0.407074	NA	0.0762721	0.0940954	0.566295	NA	-0.0489373	0.394909	0.853998	NA	0.00353513	0.954923	0.733808	NA	-0.0524724	0.371004	0.991263	NA	FALSE	FALSE	FALSE	FALSE	FALSE	FALSE	FALSE	FALSE	FALSE	FALSE	FALSE	FALSE
ENSG00000064601_CTSA	8.12621	-0.0675415	0.0988769	0.124556	NA	-0.0884105	0.0174042	0.0609052	NA	0.00289875	0.945929	0.85354	NA	-0.020869	0.700473	0.927175	NA	0.0704403	0.234176	0.505786	NA	-0.0913093	0.107304	0.991263	NA	FALSE	FALSE	FALSE	FALSE	FALSE	FALSE	FALSE	FALSE	FALSE	FALSE	FALSE	FALSE
ENSG00000001630_CYP51A1	5.80565	0.106593	0.0989397	0.124606	NA	0.149658	0.0102316	0.0459427	NA	0.0783984	0.229597	0.657573	NA	0.0430642	0.613415	0.914647	NA	-0.028195	0.756541	0.689105	NA	0.0712592	0.408475	0.991263	NA	FALSE	FALSE	FALSE	FALSE	FALSE	FALSE	FALSE	FALSE	FALSE	FALSE	FALSE	FALSE
ENSG00000126803_HSPA2	1.34395	0.252842	0.0989812	0.124629	NA	0.196816	0.185438	0.237931	NA	-0.267994	0.076897	0.528749	NA	-0.0560257	0.790833	0.943198	NA	-0.520836	0.0171105	0.323729	NA	0.46481	0.0302973	0.991263	NA	FALSE	FALSE	FALSE	FALSE	FALSE	FALSE	FALSE	FALSE	FALSE	FALSE	FALSE	FALSE
ENSG00000181163_NPM1	7.90775	0.0900706	0.0991139	0.124766	NA	0.0146081	0.76276	0.48974	NA	-0.0505813	0.377215	0.728274	NA	-0.0754626	0.299934	0.808346	NA	-0.140652	0.0775823	0.387576	NA	0.0651894	0.385263	0.991263	NA	FALSE	FALSE	FALSE	FALSE	FALSE	FALSE	FALSE	FALSE	FALSE	FALSE	FALSE	FALSE
ENSG00000166347_CYB5A	6.25745	-0.0735756	0.0991405	0.124771	NA	-0.105473	0.00903308	0.0430244	NA	-0.0351281	0.444189	0.756232	NA	-0.0318972	0.588443	0.909738	NA	0.0384475	0.54569	0.631427	NA	-0.0703447	0.245581	0.991263	NA	FALSE	FALSE	FALSE	FALSE	FALSE	FALSE	FALSE	FALSE	FALSE	FALSE	FALSE	FALSE
ENSG00000100325_ASCC2	6.12553	-0.0630872	0.0992453	0.124873	NA	-0.0401964	0.237248	0.273073	NA	0.0339804	0.387089	0.731111	NA	0.0228908	0.651754	0.921434	NA	0.0970676	0.0787677	0.387576	NA	-0.0741768	0.155437	0.991263	NA	FALSE	FALSE	FALSE	FALSE	FALSE	FALSE	FALSE	FALSE	FALSE	FALSE	FALSE	FALSE
ENSG00000091732_ZC3HC1	3.68773	0.0743175	0.0992708	0.124876	NA	-0.0605269	0.146841	0.207986	NA	0.0633904	0.158189	0.618389	NA	-0.134844	0.0299447	0.6014	NA	-0.0109271	0.862141	0.716002	NA	-0.123917	0.0452893	0.991263	NA	FALSE	FALSE	FALSE	FALSE	FALSE	FALSE	FALSE	FALSE	FALSE	FALSE	FALSE	FALSE
ENSG00000110717_NDUFS8	5.70924	-0.123393	0.0992943	0.124877	NA	-0.082386	0.216966	0.259919	NA	-0.0328087	0.665104	0.813705	NA	0.0410072	0.679648	0.923814	NA	0.0905845	0.393531	0.579028	NA	-0.0495773	0.622568	0.991263	NA	FALSE	FALSE	FALSE	FALSE	FALSE	FALSE	FALSE	FALSE	FALSE	FALSE	FALSE	FALSE
ENSG00000205302_SNX2	7.0283	0.119672	0.0993344	0.124898	NA	0.0163957	0.799397	0.500123	NA	-0.0600604	0.433548	0.7523	NA	-0.103276	0.286724	0.806303	NA	-0.179733	0.0907663	0.400827	NA	0.0764561	0.445969	0.991263	NA	FALSE	FALSE	FALSE	FALSE	FALSE	FALSE	FALSE	FALSE	FALSE	FALSE	FALSE	FALSE
ENSG00000112062_MAPK14	6.4717	-0.0790332	0.0993738	0.124913	NA	-0.0239169	0.576361	0.426546	NA	-0.0323048	0.514276	0.777005	NA	0.0551164	0.389157	0.852214	NA	0.0467284	0.495702	0.616074	NA	0.00838797	0.897873	0.997557	NA	FALSE	FALSE	FALSE	FALSE	FALSE	FALSE	FALSE	FALSE	FALSE	FALSE	FALSE	FALSE
ENSG00000141627_DYM	5.07822	0.0954732	0.0993934	0.124913	NA	-0.0436341	0.400637	0.358501	NA	-0.0613846	0.293681	0.693158	NA	-0.139107	0.0756604	0.667179	NA	-0.156858	0.058724	0.369499	NA	0.0177505	0.81964	0.992471	NA	FALSE	FALSE	FALSE	FALSE	FALSE	FALSE	FALSE	FALSE	FALSE	FALSE	FALSE	FALSE
ENSG00000197050_ZNF420	1.76297	-0.226062	0.0994753	0.124987	NA	-0.0782411	0.513039	0.402356	NA	-0.34424	0.0194125	0.337755	NA	0.147821	0.414373	0.861733	NA	-0.118178	0.549729	0.63334	NA	0.265999	0.15795	0.991263	NA	FALSE	FALSE	FALSE	FALSE	FALSE	FALSE	FALSE	FALSE	FALSE	FALSE	FALSE	FALSE
ENSG00000007264_MATK	5.86796	0.106187	0.0995707	0.12506	NA	0.0462409	0.440817	0.375918	NA	0.0753916	0.2591	0.678915	NA	-0.059946	0.493432	0.883495	NA	-0.0307953	0.737857	0.684832	NA	-0.0291507	0.744403	0.991263	NA	FALSE	FALSE	FALSE	FALSE	FALSE	FALSE	FALSE	FALSE	FALSE	FALSE	FALSE	FALSE
ENSG00000213918_DNASE1	3.56001	-0.166131	0.09958	0.12506	NA	0.0807934	0.358273	0.339019	NA	-0.00935427	0.919149	0.851743	NA	0.246925	0.0669531	0.659773	NA	0.156777	0.250836	0.513489	NA	0.0901476	0.479348	0.991263	NA	FALSE	FALSE	FALSE	FALSE	FALSE	FALSE	FALSE	FALSE	FALSE	FALSE	FALSE	FALSE
ENSG00000167186_COQ7	3.6693	0.0979205	0.0996213	0.125083	NA	0.0378209	0.489915	0.394972	NA	0.0221366	0.702612	0.824179	NA	-0.0600996	0.454808	0.871754	NA	-0.0757839	0.360072	0.565969	NA	0.0156843	0.843917	0.992471	NA	FALSE	FALSE	FALSE	FALSE	FALSE	FALSE	FALSE	FALSE	FALSE	FALSE	FALSE	FALSE
ENSG00000104976_SNAPC2	4.49687	-0.0908388	0.0996676	0.125112	NA	-0.0607227	0.20505	0.251377	NA	0.0652712	0.227346	0.65613	NA	0.0301161	0.677198	0.92299	NA	0.15611	0.0452785	0.353324	NA	-0.125994	0.0833642	0.991263	NA	FALSE	FALSE	FALSE	FALSE	FALSE	FALSE	FALSE	FALSE	FALSE	FALSE	FALSE	FALSE
ENSG00000049883_PTCD2	2.50613	-0.179757	0.0997234	0.125152	0.43619	-0.223396	0.0296072	0.0819256	0.129502	-0.401157	0.000588451	0.0496287	0.00257388	-0.0436393	0.767051	0.940136	1	-0.2214	0.154741	0.457443	0.676835	0.177761	0.235963	0.991263	1	FALSE	FALSE	FALSE	FALSE	FALSE	FALSE	FALSE	FALSE	TRUE	FALSE	FALSE	FALSE
ENSG00000170759_KIF5B	7.46132	0.126564	0.0998699	0.125307	NA	0.00318089	0.963118	0.543568	NA	-0.0640384	0.42921	0.750483	NA	-0.123383	0.231658	0.781456	NA	-0.190602	0.0899278	0.39994	NA	0.0672193	0.52712	0.991263	NA	FALSE	FALSE	FALSE	FALSE	FALSE	FALSE	FALSE	FALSE	FALSE	FALSE	FALSE	FALSE
ENSG00000152056_AP1S3	1.32148	0.194813	0.0999079	0.125321	NA	0.315106	0.00569461	0.0328651	NA	-0.12408	0.317384	0.701425	NA	0.120293	0.454301	0.871574	NA	-0.318894	0.0650734	0.379167	NA	0.439187	0.010078	0.991263	NA	FALSE	FALSE	FALSE	FALSE	FALSE	FALSE	FALSE	FALSE	FALSE	FALSE	FALSE	FALSE
ENSG00000076513_ANKRD13A	5.94401	0.0847131	0.0999274	0.125321	NA	0.0401084	0.392933	0.355385	NA	-0.00225026	0.966213	0.854682	NA	-0.0446047	0.519268	0.891441	NA	-0.0869634	0.239984	0.509428	NA	0.0423587	0.550262	0.991263	NA	FALSE	FALSE	FALSE	FALSE	FALSE	FALSE	FALSE	FALSE	FALSE	FALSE	FALSE	FALSE
ENSG00000145782_ATG12	5.14429	0.0665299	0.10003	0.125395	NA	0.0662154	0.0747404	0.142127	NA	0.0609503	0.142341	0.609939	NA	-0.000314514	0.995366	0.953081	NA	-0.00557964	0.922438	0.726363	NA	0.00526512	0.923785	0.997557	NA	FALSE	FALSE	FALSE	FALSE	FALSE	FALSE	FALSE	FALSE	FALSE	FALSE	FALSE	FALSE
ENSG00000109501_WFS1	4.65252	-0.0759032	0.100033	0.125395	NA	0.0281421	0.499103	0.397889	NA	0.0149384	0.740191	0.830073	NA	0.104045	0.0958907	0.686634	NA	0.0908416	0.160065	0.459079	NA	0.0132037	0.829397	0.992471	NA	FALSE	FALSE	FALSE	FALSE	FALSE	FALSE	FALSE	FALSE	FALSE	FALSE	FALSE	FALSE
ENSG00000114982_KANSL3	6.29109	0.0581546	0.100186	0.125557	NA	-0.00221847	0.943988	0.538001	NA	-0.0045052	0.901701	0.850976	NA	-0.060373	0.203201	0.762373	NA	-0.0626598	0.217974	0.498061	NA	0.00228673	0.962194	0.997557	NA	FALSE	FALSE	FALSE	FALSE	FALSE	FALSE	FALSE	FALSE	FALSE	FALSE	FALSE	FALSE
ENSG00000124067_SLC12A4	5.00433	-0.114393	0.100215	0.125564	NA	-0.01061	0.862261	0.518162	NA	0.00461918	0.946913	0.85354	NA	0.103783	0.261969	0.794032	NA	0.119012	0.22609	0.501125	NA	-0.0152292	0.869207	0.995037	NA	FALSE	FALSE	FALSE	FALSE	FALSE	FALSE	FALSE	FALSE	FALSE	FALSE	FALSE	FALSE
ENSG00000161533_ACOX1	7.47181	-0.075438	0.100549	0.125953	NA	-0.0455884	0.268683	0.291553	NA	-0.0180761	0.706342	0.824412	NA	0.0298497	0.625611	0.916228	NA	0.0573619	0.386406	0.576674	NA	-0.0275122	0.662944	0.991263	NA	FALSE	FALSE	FALSE	FALSE	FALSE	FALSE	FALSE	FALSE	FALSE	FALSE	FALSE	FALSE
ENSG00000161203_AP2M1	8.27942	-0.0616739	0.100574	0.125956	NA	-0.068294	0.0436795	0.10437	NA	-0.0051918	0.894957	0.850077	NA	-0.00662011	0.894162	0.947117	NA	0.0564821	0.298446	0.534601	NA	-0.0631022	0.22339	0.991263	NA	FALSE	FALSE	FALSE	FALSE	FALSE	FALSE	FALSE	FALSE	FALSE	FALSE	FALSE	FALSE
ENSG00000183621_ZNF438	5.38006	0.0883148	0.100615	0.125977	NA	-0.0492448	0.31957	0.320247	NA	0.00317544	0.954798	0.853774	NA	-0.13756	0.0617915	0.652212	NA	-0.0851394	0.272763	0.526704	NA	-0.0524203	0.483197	0.991263	NA	FALSE	FALSE	FALSE	FALSE	FALSE	FALSE	FALSE	FALSE	FALSE	FALSE	FALSE	FALSE
ENSG00000126458_RRAS	4.6843	-0.116223	0.100801	0.126153	NA	-0.113934	0.0733278	0.140217	NA	0.00766446	0.912906	0.851131	NA	0.00228891	0.980544	0.951152	NA	0.123888	0.214115	0.494285	NA	-0.121599	0.199323	0.991263	NA	FALSE	FALSE	FALSE	FALSE	FALSE	FALSE	FALSE	FALSE	FALSE	FALSE	FALSE	FALSE
ENSG00000124193_SRSF6	6.56068	0.0453589	0.100802	0.126153	NA	0.00936187	0.704356	0.470703	NA	-0.0188422	0.510206	0.776102	NA	-0.035997	0.329841	0.823802	NA	-0.064201	0.108397	0.418857	NA	0.028204	0.4559	0.991263	NA	FALSE	FALSE	FALSE	FALSE	FALSE	FALSE	FALSE	FALSE	FALSE	FALSE	FALSE	FALSE
ENSG00000189362_NEMP2	2.43416	-0.289861	0.101081	0.126472	NA	0.127968	0.441878	0.376178	NA	-0.0367589	0.816774	0.841112	NA	0.417829	0.0871313	0.68225	NA	0.253102	0.28577	0.530283	NA	0.164727	0.47408	0.991263	NA	FALSE	FALSE	FALSE	FALSE	FALSE	FALSE	FALSE	FALSE	FALSE	FALSE	FALSE	FALSE
ENSG00000164292_RHOBTB3	2.61655	0.229038	0.101132	0.12648	NA	0.0318667	0.820406	0.505943	NA	0.134109	0.338065	0.709982	NA	-0.197172	0.318595	0.816274	NA	-0.094929	0.628636	0.658358	NA	-0.102243	0.605655	0.991263	NA	FALSE	FALSE	FALSE	FALSE	FALSE	FALSE	FALSE	FALSE	FALSE	FALSE	FALSE	FALSE
ENSG00000165219_GAPVD1	5.95673	-0.106796	0.101134	0.12648	NA	-0.0812101	0.171403	0.227626	NA	-0.0536198	0.423893	0.747746	NA	0.0255864	0.769179	0.940136	NA	0.0531767	0.567027	0.639017	NA	-0.0275903	0.756803	0.991263	NA	FALSE	FALSE	FALSE	FALSE	FALSE	FALSE	FALSE	FALSE	FALSE	FALSE	FALSE	FALSE
ENSG00000166523_CLEC4E	5.81571	0.142689	0.101197	0.126483	NA	-0.0217185	0.778592	0.494269	NA	-0.0832154	0.367937	0.724674	NA	-0.164408	0.158693	0.727838	NA	-0.225905	0.077261	0.387576	NA	0.0614969	0.609249	0.991263	NA	FALSE	FALSE	FALSE	FALSE	FALSE	FALSE	FALSE	FALSE	FALSE	FALSE	FALSE	FALSE
ENSG00000103264_FBXO31	4.41288	0.110142	0.101204	0.126483	NA	0.000635662	0.99151	0.550719	NA	0.0820968	0.212177	0.649176	NA	-0.109506	0.223235	0.774091	NA	-0.028045	0.763289	0.690086	NA	-0.0814611	0.35934	0.991263	NA	FALSE	FALSE	FALSE	FALSE	FALSE	FALSE	FALSE	FALSE	FALSE	FALSE	FALSE	FALSE
ENSG00000151651_ADAM8	2.33399	0.229497	0.101208	0.126483	NA	-0.1716	0.16618	0.222914	NA	0.20508	0.238054	0.661964	NA	-0.401097	0.0338013	0.610306	NA	-0.0244168	0.912089	0.724607	NA	-0.37668	0.0798392	0.991263	NA	FALSE	FALSE	FALSE	FALSE	FALSE	FALSE	FALSE	FALSE	FALSE	FALSE	FALSE	FALSE
ENSG00000213463_SYNJ2BP	4.74566	0.111775	0.101259	0.126518	NA	-0.0694538	0.265353	0.289366	NA	-0.0684101	0.313156	0.701425	NA	-0.181229	0.051861	0.638337	NA	-0.180186	0.0630797	0.376381	NA	-0.00104372	0.990912	0.997557	NA	FALSE	FALSE	FALSE	FALSE	FALSE	FALSE	FALSE	FALSE	FALSE	FALSE	FALSE	FALSE
ENSG00000105851_PIK3CG	5.61608	0.127051	0.101311	0.126554	NA	-0.0800432	0.278161	0.298221	NA	0.0403287	0.618507	0.804322	NA	-0.207094	0.0550665	0.651969	NA	-0.0867221	0.437452	0.597221	NA	-0.120372	0.273212	0.991263	NA	FALSE	FALSE	FALSE	FALSE	FALSE	FALSE	FALSE	FALSE	FALSE	FALSE	FALSE	FALSE
ENSG00000162591_MEGF6	1.96402	-0.325854	0.101405	0.126605	NA	-0.190509	0.249022	0.279435	NA	0.0881775	0.678661	0.817298	NA	0.135344	0.597453	0.910667	NA	0.414031	0.156612	0.457829	NA	-0.278687	0.30212	0.991263	NA	FALSE	FALSE	FALSE	FALSE	FALSE	FALSE	FALSE	FALSE	FALSE	FALSE	FALSE	FALSE
ENSG00000143786_CNIH3	2.27987	-0.175516	0.101434	0.126605	NA	-0.0485245	0.594039	0.432718	NA	0.00758269	0.945494	0.85354	NA	0.126991	0.364462	0.84027	NA	0.183099	0.235395	0.506914	NA	-0.0561072	0.69584	0.991263	NA	FALSE	FALSE	FALSE	FALSE	FALSE	FALSE	FALSE	FALSE	FALSE	FALSE	FALSE	FALSE
ENSG00000100528_CNIH1	6.26917	0.0590016	0.101442	0.126605	NA	0.0969741	0.0039681	0.0267837	NA	0.00396395	0.914867	0.851421	NA	0.0379725	0.430742	0.866906	NA	-0.0550376	0.286655	0.530678	NA	0.0930102	0.0629746	0.991263	NA	FALSE	FALSE	FALSE	FALSE	FALSE	FALSE	FALSE	FALSE	FALSE	FALSE	FALSE	FALSE
ENSG00000180346_TIGD2	2.4262	-0.129348	0.101449	0.126605	NA	-0.201813	0.00731008	0.0379773	NA	-0.0603119	0.456159	0.759766	NA	-0.0724654	0.497355	0.883495	NA	0.069036	0.539141	0.629739	NA	-0.141501	0.196138	0.991263	NA	FALSE	FALSE	FALSE	FALSE	FALSE	FALSE	FALSE	FALSE	FALSE	FALSE	FALSE	FALSE
ENSG00000173511_VEGFB	5.90248	-0.107085	0.10147	0.126605	NA	-0.0758826	0.180264	0.233967	NA	-0.0401713	0.545297	0.786214	NA	0.0312028	0.715444	0.928615	NA	0.066914	0.470674	0.609906	NA	-0.0357113	0.681273	0.991263	NA	FALSE	FALSE	FALSE	FALSE	FALSE	FALSE	FALSE	FALSE	FALSE	FALSE	FALSE	FALSE
ENSG00000184635_ZNF93	1.68209	-0.204645	0.101536	0.126657	NA	-0.0857626	0.453317	0.380566	NA	-0.0420137	0.735852	0.829244	NA	0.118882	0.480244	0.88183	NA	0.162631	0.355384	0.563325	NA	-0.0437489	0.795592	0.992471	NA	FALSE	FALSE	FALSE	FALSE	FALSE	FALSE	FALSE	FALSE	FALSE	FALSE	FALSE	FALSE
ENSG00000139637_C12orf10	4.18854	-0.0980518	0.101728	0.126832	NA	-0.0863062	0.104813	0.172831	NA	0.0203669	0.723578	0.827846	NA	0.0117456	0.881971	0.945414	NA	0.118419	0.155311	0.457722	NA	-0.106673	0.174856	0.991263	NA	FALSE	FALSE	FALSE	FALSE	FALSE	FALSE	FALSE	FALSE	FALSE	FALSE	FALSE	FALSE
ENSG00000117000_RLF	4.14777	0.134674	0.101761	0.126832	NA	0.0199765	0.791358	0.49776	NA	-0.158633	0.0623221	0.498274	NA	-0.114698	0.303476	0.808346	NA	-0.293307	0.0145798	0.322128	NA	0.178609	0.117321	0.991263	NA	FALSE	FALSE	FALSE	FALSE	FALSE	FALSE	FALSE	FALSE	FALSE	FALSE	FALSE	FALSE
ENSG00000004866_ST7	5.02503	0.066903	0.10178	0.126832	NA	0.0553415	0.139875	0.202632	NA	0.0486107	0.24092	0.664311	NA	-0.0115615	0.832983	0.943369	NA	-0.0182923	0.751158	0.68792	NA	0.00673079	0.90334	0.997557	NA	FALSE	FALSE	FALSE	FALSE	FALSE	FALSE	FALSE	FALSE	FALSE	FALSE	FALSE	FALSE
ENSG00000130332_LSM7	4.31655	-0.105161	0.101795	0.126832	NA	-0.0523467	0.358279	0.339019	NA	-0.0239489	0.693606	0.822049	NA	0.0528138	0.535697	0.895591	NA	0.0812117	0.357132	0.564077	NA	-0.0283979	0.732784	0.991263	NA	FALSE	FALSE	FALSE	FALSE	FALSE	FALSE	FALSE	FALSE	FALSE	FALSE	FALSE	FALSE
ENSG00000176485_PLAAT3	6.05759	0.110272	0.101801	0.126832	NA	0.104758	0.0810268	0.14816	NA	0.0797296	0.243199	0.665899	NA	-0.00551469	0.950605	0.950949	NA	-0.0305427	0.748037	0.687783	NA	0.0250281	0.781097	0.992471	NA	FALSE	FALSE	FALSE	FALSE	FALSE	FALSE	FALSE	FALSE	FALSE	FALSE	FALSE	FALSE
ENSG00000103274_NUBP1	4.961	0.0775526	0.101817	0.126832	NA	-0.0637085	0.137039	0.200041	NA	0.105372	0.0310381	0.413027	NA	-0.141261	0.0288236	0.589232	NA	0.0278196	0.677601	0.669841	NA	-0.169081	0.0103542	0.991263	NA	FALSE	FALSE	FALSE	FALSE	FALSE	FALSE	FALSE	FALSE	FALSE	FALSE	FALSE	FALSE
ENSG00000001629_ANKIB1	5.34186	0.116955	0.102027	0.127064	NA	-0.0177603	0.787727	0.496786	NA	0.0512319	0.484128	0.769435	NA	-0.134715	0.167085	0.734459	NA	-0.0657227	0.518519	0.623962	NA	-0.0689921	0.484277	0.991263	NA	FALSE	FALSE	FALSE	FALSE	FALSE	FALSE	FALSE	FALSE	FALSE	FALSE	FALSE	FALSE
ENSG00000170677_SOCS6	4.78583	-0.0873367	0.102078	0.127084	NA	-0.121536	0.0164942	0.059316	NA	0.000129186	0.998062	0.862087	NA	-0.0341991	0.635977	0.917781	NA	0.0874659	0.246004	0.512319	NA	-0.121665	0.0978165	0.991263	NA	FALSE	FALSE	FALSE	FALSE	FALSE	FALSE	FALSE	FALSE	FALSE	FALSE	FALSE	FALSE
ENSG00000114999_TTL	6.54511	-0.0626495	0.10209	0.127084	NA	-0.0214192	0.531556	0.40964	NA	-0.068774	0.0855248	0.548948	NA	0.0412303	0.420086	0.863571	NA	-0.0061245	0.910753	0.72432	NA	0.0473548	0.365962	0.991263	NA	FALSE	FALSE	FALSE	FALSE	FALSE	FALSE	FALSE	FALSE	FALSE	FALSE	FALSE	FALSE
ENSG00000090905_TNRC6A	5.37331	-0.203537	0.102378	0.127412	NA	-0.16046	0.161714	0.219548	NA	-0.136962	0.282959	0.691564	NA	0.0430771	0.797009	0.943198	NA	0.0665744	0.706522	0.676393	NA	-0.0234973	0.890249	0.997557	NA	FALSE	FALSE	FALSE	FALSE	FALSE	FALSE	FALSE	FALSE	FALSE	FALSE	FALSE	FALSE
ENSG00000140931_CMTM3	6.04363	0.0785745	0.102457	0.127481	NA	-0.0130195	0.763569	0.49008	NA	0.0759259	0.132314	0.598063	NA	-0.091594	0.157972	0.727499	NA	-0.00264866	0.969329	0.738281	NA	-0.0889454	0.181806	0.991263	NA	FALSE	FALSE	FALSE	FALSE	FALSE	FALSE	FALSE	FALSE	FALSE	FALSE	FALSE	FALSE
ENSG00000159086_PAXBP1	5.05771	-0.104539	0.102622	0.127647	0.44887	-0.122145	0.0401215	0.0986258	0.175491	-0.15045	0.0244569	0.375026	0.106974	-0.0176062	0.837815	0.943823	1	-0.0459111	0.613723	0.653014	1	0.0283049	0.746424	0.991263	1	FALSE	FALSE	FALSE	FALSE	FALSE	FALSE	FALSE	FALSE	FALSE	FALSE	FALSE	FALSE
ENSG00000171603_CLSTN1	4.65322	-0.0752665	0.102637	0.127647	NA	-0.0998664	0.0196625	0.0650399	NA	0.0125411	0.788407	0.83611	NA	-0.0245999	0.690448	0.924553	NA	0.0878076	0.18199	0.473327	NA	-0.112408	0.077019	0.991263	NA	FALSE	FALSE	FALSE	FALSE	FALSE	FALSE	FALSE	FALSE	FALSE	FALSE	FALSE	FALSE
ENSG00000124469_CEACAM8	0.554806	0.14533	0.102714	0.127706	NA	0.115859	0.264199	0.288644	NA	0.0621978	0.412602	0.742175	NA	-0.0294709	0.827888	0.943198	NA	-0.0831318	0.474649	0.611866	NA	0.053661	0.67512	0.991263	NA	FALSE	FALSE	FALSE	FALSE	FALSE	FALSE	FALSE	FALSE	FALSE	FALSE	FALSE	FALSE
ENSG00000183160_TMEM119	-0.6833	-0.419537	0.102732	0.127706	0.449352	-0.666183	0.00176194	0.0167008	0.00770671	-0.279758	0.29532	0.69403	1	-0.246646	0.449139	0.871097	1	0.139779	0.703947	0.675651	1	-0.386424	0.251056	0.991263	1	FALSE	FALSE	FALSE	FALSE	FALSE	FALSE	FALSE	TRUE	FALSE	FALSE	FALSE	FALSE
ENSG00000074410_CA12	2.25272	0.275937	0.102783	0.127739	0.449574	0.525517	0.00347023	0.0245884	0.0151788	0.258293	0.120658	0.590611	0.527759	0.24958	0.300884	0.808346	1	-0.0176438	0.939991	0.731128	1	0.267224	0.264984	0.991263	1	FALSE	TRUE	FALSE	FALSE	FALSE	FALSE	FALSE	FALSE	FALSE	FALSE	FALSE	FALSE
ENSG00000254415_SIGLEC14	3.68875	0.168288	0.102815	0.127749	NA	0.120891	0.176767	0.231636	NA	0.0492468	0.614279	0.804078	NA	-0.0473961	0.725779	0.931695	NA	-0.119041	0.400301	0.581573	NA	0.0716446	0.587505	0.991263	NA	FALSE	FALSE	FALSE	FALSE	FALSE	FALSE	FALSE	FALSE	FALSE	FALSE	FALSE	FALSE
ENSG00000184381_PLA2G6	3.22082	-0.172888	0.102961	0.127901	NA	-0.131773	0.133387	0.197591	NA	0.0284199	0.769536	0.832871	NA	0.0411152	0.762503	0.939995	NA	0.201308	0.162219	0.459079	NA	-0.160193	0.221785	0.991263	NA	FALSE	FALSE	FALSE	FALSE	FALSE	FALSE	FALSE	FALSE	FALSE	FALSE	FALSE	FALSE
ENSG00000099810_MTAP	4.6133	-0.10637	0.103007	0.127929	NA	-0.0423548	0.475833	0.389497	NA	0.0104586	0.872482	0.849202	NA	0.0640151	0.465635	0.878047	NA	0.116829	0.205725	0.487378	NA	-0.0528134	0.549408	0.991263	NA	FALSE	FALSE	FALSE	FALSE	FALSE	FALSE	FALSE	FALSE	FALSE	FALSE	FALSE	FALSE
ENSG00000156831_NSMCE2	4.09611	-0.0780913	0.103269	0.128223	NA	-0.11174	0.0110671	0.0478915	NA	0.0476523	0.314172	0.701425	NA	-0.0336484	0.597697	0.910667	NA	0.125744	0.06403	0.376381	NA	-0.159392	0.0148009	0.991263	NA	FALSE	FALSE	FALSE	FALSE	FALSE	FALSE	FALSE	FALSE	FALSE	FALSE	FALSE	FALSE
ENSG00000159788_RGS12	7.0338	0.132637	0.103292	0.128223	NA	-0.0451655	0.531692	0.409689	NA	-0.0979099	0.251641	0.671434	NA	-0.177803	0.103973	0.694438	NA	-0.230547	0.0527833	0.361301	NA	0.0527444	0.636074	0.991263	NA	FALSE	FALSE	FALSE	FALSE	FALSE	FALSE	FALSE	FALSE	FALSE	FALSE	FALSE	FALSE
ENSG00000128271_ADORA2A	-0.218393	0.620866	0.103462	0.128404	NA	1.04596	0.0109737	0.047645	NA	0.0938793	0.848403	0.846996	NA	0.425092	0.438914	0.867697	NA	-0.526987	0.395968	0.580621	NA	0.952079	0.136314	0.991263	NA	FALSE	FALSE	FALSE	FALSE	FALSE	FALSE	FALSE	FALSE	FALSE	FALSE	FALSE	FALSE
ENSG00000183856_IQGAP3	3.2412	-0.256396	0.103631	0.128585	NA	0.11264	0.3816	0.350517	NA	0.00183188	0.989686	0.860161	NA	0.369036	0.071561	0.667179	NA	0.258227	0.223031	0.500523	NA	0.110808	0.562719	0.991263	NA	FALSE	FALSE	FALSE	FALSE	FALSE	FALSE	FALSE	FALSE	FALSE	FALSE	FALSE	FALSE
ENSG00000160714_UBE2Q1	6.09017	0.0954273	0.103768	0.128725	NA	0.0611727	0.247303	0.278214	NA	0.0489593	0.423067	0.747524	NA	-0.0342546	0.66159	0.921434	NA	-0.046468	0.580931	0.6427	NA	0.0122134	0.87934	0.997285	NA	FALSE	FALSE	FALSE	FALSE	FALSE	FALSE	FALSE	FALSE	FALSE	FALSE	FALSE	FALSE
ENSG00000105552_BCAT2	3.82294	-0.118947	0.103971	0.128947	NA	-0.0927912	0.147996	0.209001	NA	-0.0063186	0.926911	0.852093	NA	0.0261554	0.785703	0.942445	NA	0.112628	0.262011	0.520893	NA	-0.0864726	0.357935	0.991263	NA	FALSE	FALSE	FALSE	FALSE	FALSE	FALSE	FALSE	FALSE	FALSE	FALSE	FALSE	FALSE
ENSG00000130881_LRP3	1.4452	-0.367262	0.104019	0.128977	NA	-0.0389774	0.82572	0.507003	NA	-0.318404	0.117836	0.5873	NA	0.328284	0.251911	0.791882	NA	0.048858	0.870797	0.716988	NA	0.279426	0.299542	0.991263	NA	FALSE	FALSE	FALSE	FALSE	FALSE	FALSE	FALSE	FALSE	FALSE	FALSE	FALSE	FALSE
ENSG00000154589_LY96	4.97425	-0.0831974	0.104135	0.129091	NA	-0.0392011	0.393854	0.3556	NA	-0.0102051	0.843277	0.846514	NA	0.0439963	0.519785	0.891441	NA	0.0729923	0.314631	0.54409	NA	-0.0289961	0.67462	0.991263	NA	FALSE	FALSE	FALSE	FALSE	FALSE	FALSE	FALSE	FALSE	FALSE	FALSE	FALSE	FALSE
ENSG00000121851_POLR3GL	4.44114	-0.0776449	0.104159	0.129091	NA	-0.026193	0.540042	0.413508	NA	0.0279573	0.554456	0.789919	NA	0.0514519	0.420029	0.863571	NA	0.105602	0.117931	0.427256	NA	-0.0541503	0.396486	0.991263	NA	FALSE	FALSE	FALSE	FALSE	FALSE	FALSE	FALSE	FALSE	FALSE	FALSE	FALSE	FALSE
ENSG00000187231_SESTD1	5.01814	0.152974	0.104292	0.129225	NA	-0.0106184	0.901684	0.527696	NA	-0.119621	0.220119	0.653488	NA	-0.163593	0.199916	0.759099	NA	-0.272595	0.046412	0.355157	NA	0.109002	0.401494	0.991263	NA	FALSE	FALSE	FALSE	FALSE	FALSE	FALSE	FALSE	FALSE	FALSE	FALSE	FALSE	FALSE
ENSG00000136367_ZFHX2	2.63541	-0.261852	0.104369	0.129291	NA	-0.33981	0.0314749	0.0849185	NA	-0.0229292	0.88222	0.849436	NA	-0.0779583	0.725374	0.931462	NA	0.238922	0.284508	0.52958	NA	-0.316881	0.151309	0.991263	NA	FALSE	FALSE	FALSE	FALSE	FALSE	FALSE	FALSE	FALSE	FALSE	FALSE	FALSE	FALSE
ENSG00000054118_THRAP3	7.10661	0.0846544	0.104398	0.129298	NA	-0.00116099	0.980055	0.547459	NA	-0.0134358	0.805389	0.84026	NA	-0.0858154	0.219108	0.774091	NA	-0.0980902	0.194393	0.480563	NA	0.0122748	0.863928	0.993508	NA	FALSE	FALSE	FALSE	FALSE	FALSE	FALSE	FALSE	FALSE	FALSE	FALSE	FALSE	FALSE
ENSG00000172322_CLEC12A	4.95718	-0.0866513	0.104473	0.12936	NA	-0.0302301	0.538744	0.4129	NA	0.0066726	0.898856	0.850487	NA	0.0564212	0.434704	0.867064	NA	0.0933239	0.213007	0.493109	NA	-0.0369027	0.608073	0.991263	NA	FALSE	FALSE	FALSE	FALSE	FALSE	FALSE	FALSE	FALSE	FALSE	FALSE	FALSE	FALSE
ENSG00000111707_SUDS3	5.04772	-0.0735796	0.104524	0.129385	NA	-0.0332131	0.418469	0.366832	NA	-0.0430021	0.345264	0.712696	NA	0.0403664	0.506515	0.886635	NA	0.0305775	0.631708	0.659166	NA	0.00978893	0.872718	0.995103	NA	FALSE	FALSE	FALSE	FALSE	FALSE	FALSE	FALSE	FALSE	FALSE	FALSE	FALSE	FALSE
ENSG00000135720_DYNC1LI2	6.17938	0.142888	0.10455	0.129385	NA	0.100155	0.209373	0.254891	NA	0.0284121	0.753473	0.83167	NA	-0.042732	0.716426	0.928628	NA	-0.114475	0.36329	0.5672	NA	0.0717434	0.551246	0.991263	NA	FALSE	FALSE	FALSE	FALSE	FALSE	FALSE	FALSE	FALSE	FALSE	FALSE	FALSE	FALSE
ENSG00000124731_TREM1	7.6214	0.069622	0.104565	0.129385	NA	0.0641263	0.0980753	0.166024	NA	0.111757	0.0151964	0.309059	NA	-0.00549564	0.923282	0.949002	NA	0.0421353	0.494891	0.616074	NA	-0.0476309	0.419791	0.991263	NA	FALSE	FALSE	FALSE	FALSE	FALSE	FALSE	FALSE	FALSE	FALSE	FALSE	FALSE	FALSE
ENSG00000024048_UBR2	6.16421	0.110038	0.10463	0.129436	NA	0.0272219	0.656919	0.454218	NA	-0.0393702	0.579156	0.79387	NA	-0.082816	0.36324	0.839468	NA	-0.149408	0.129665	0.439199	NA	0.0665922	0.478179	0.991263	NA	FALSE	FALSE	FALSE	FALSE	FALSE	FALSE	FALSE	FALSE	FALSE	FALSE	FALSE	FALSE
ENSG00000167625_ZNF526	3.95897	-0.0776327	0.104674	0.12946	NA	0.0220348	0.599194	0.434646	NA	0.0668697	0.151859	0.613558	NA	0.0996675	0.118669	0.70208	NA	0.144502	0.0324608	0.346902	NA	-0.0448348	0.473199	0.991263	NA	FALSE	FALSE	FALSE	FALSE	FALSE	FALSE	FALSE	FALSE	FALSE	FALSE	FALSE	FALSE
ENSG00000114062_UBE3A	6.00244	0.133591	0.104708	0.129473	NA	0.0618304	0.404299	0.360594	NA	0.0882465	0.300932	0.697436	NA	-0.0717602	0.514473	0.889261	NA	-0.0453441	0.699814	0.674753	NA	-0.0264161	0.814447	0.992471	NA	FALSE	FALSE	FALSE	FALSE	FALSE	FALSE	FALSE	FALSE	FALSE	FALSE	FALSE	FALSE
ENSG00000099795_NDUFB7	5.13407	-0.120034	0.104804	0.129561	NA	-0.02444	0.710521	0.473221	NA	0.0280937	0.704518	0.824182	NA	0.0955938	0.333149	0.825104	NA	0.148127	0.158412	0.459079	NA	-0.0525337	0.596346	0.991263	NA	FALSE	FALSE	FALSE	FALSE	FALSE	FALSE	FALSE	FALSE	FALSE	FALSE	FALSE	FALSE
ENSG00000047249_ATP6V1H	7.68377	0.0946512	0.104898	0.129647	NA	0.0119847	0.81683	0.505183	NA	-0.0128585	0.834273	0.845032	NA	-0.0826666	0.288382	0.807226	NA	-0.10751	0.2054	0.487378	NA	0.0248432	0.7572	0.991263	NA	FALSE	FALSE	FALSE	FALSE	FALSE	FALSE	FALSE	FALSE	FALSE	FALSE	FALSE	FALSE
ENSG00000026652_AGPAT4	6.36182	0.0952882	0.104999	0.129743	NA	0.114285	0.0330715	0.0874538	NA	0.0793317	0.188086	0.632144	NA	0.0189966	0.80817	0.943198	NA	-0.0159565	0.848125	0.711626	NA	0.0349531	0.660538	0.991263	NA	FALSE	FALSE	FALSE	FALSE	FALSE	FALSE	FALSE	FALSE	FALSE	FALSE	FALSE	FALSE
ENSG00000162616_DNAJB4	3.17828	0.166029	0.105109	0.129828	0.459747	0.28359	0.0049131	0.0301428	0.0214899	0.0972823	0.341902	0.710986	1	0.117561	0.403101	0.859247	1	-0.0687462	0.632469	0.659733	1	0.186308	0.189095	0.991263	0.827102	FALSE	TRUE	FALSE	FALSE	FALSE	FALSE	FALSE	FALSE	FALSE	FALSE	FALSE	FALSE
ENSG00000274211_SOCS7	4.48194	-0.138119	0.105116	0.129828	NA	0.0454745	0.558625	0.420239	NA	-0.0785407	0.337313	0.709495	NA	0.183594	0.11314	0.70208	NA	0.0595787	0.611469	0.652056	NA	0.124015	0.273284	0.991263	NA	FALSE	FALSE	FALSE	FALSE	FALSE	FALSE	FALSE	FALSE	FALSE	FALSE	FALSE	FALSE
ENSG00000125817_CENPB	6.03847	-0.0748292	0.105198	0.129899	NA	-0.0518081	0.204785	0.251214	NA	-0.0180798	0.69955	0.822978	NA	0.0230211	0.706138	0.927943	NA	0.0567493	0.38692	0.57684	NA	-0.0337282	0.586534	0.991263	NA	FALSE	FALSE	FALSE	FALSE	FALSE	FALSE	FALSE	FALSE	FALSE	FALSE	FALSE	FALSE
ENSG00000169155_ZBTB43	5.41273	0.247296	0.105309	0.130006	NA	0.165404	0.235914	0.27214	NA	0.105774	0.497543	0.771277	NA	-0.0818914	0.689382	0.924553	NA	-0.141522	0.514379	0.62223	NA	0.0596304	0.774799	0.992307	NA	FALSE	FALSE	FALSE	FALSE	FALSE	FALSE	FALSE	FALSE	FALSE	FALSE	FALSE	FALSE
ENSG00000198804_MT-CO1	13.1389	0.0482788	0.10544	0.130138	NA	0.0536686	0.0459536	0.107532	NA	-0.00666683	0.832108	0.844726	NA	0.00538988	0.891544	0.946982	NA	-0.0549456	0.205609	0.487378	NA	0.0603355	0.145615	0.991263	NA	FALSE	FALSE	FALSE	FALSE	FALSE	FALSE	FALSE	FALSE	FALSE	FALSE	FALSE	FALSE
ENSG00000187650_VMAC	3.00076	-0.0988882	0.105489	0.130169	NA	-0.0742366	0.17305	0.229229	NA	0.0291501	0.61556	0.804322	NA	0.0246516	0.760836	0.939995	NA	0.128038	0.130161	0.439952	NA	-0.103387	0.195556	0.991263	NA	FALSE	FALSE	FALSE	FALSE	FALSE	FALSE	FALSE	FALSE	FALSE	FALSE	FALSE	FALSE
ENSG00000159140_SON	8.45996	0.0903179	0.10556	0.130226	NA	-0.0249352	0.615269	0.439798	NA	-0.024576	0.675908	0.817006	NA	-0.115253	0.124171	0.703743	NA	-0.114894	0.157696	0.458732	NA	-0.000359216	0.99627	0.997557	NA	FALSE	FALSE	FALSE	FALSE	FALSE	FALSE	FALSE	FALSE	FALSE	FALSE	FALSE	FALSE
ENSG00000119899_SLC17A5	6.58069	0.0857518	0.105633	0.130287	NA	0.100369	0.037417	0.0941197	NA	0.0147416	0.787498	0.835888	NA	0.0146169	0.835734	0.943369	NA	-0.0710103	0.350085	0.561384	NA	0.0856271	0.239029	0.991263	NA	FALSE	FALSE	FALSE	FALSE	FALSE	FALSE	FALSE	FALSE	FALSE	FALSE	FALSE	FALSE
ENSG00000196151_WDSUB1	4.2711	-0.0711565	0.105779	0.130425	NA	-0.00931731	0.815312	0.504839	NA	-0.0667132	0.125292	0.592414	NA	0.0618391	0.296857	0.80777	NA	0.00444323	0.942066	0.731276	NA	0.0573959	0.330113	0.991263	NA	FALSE	FALSE	FALSE	FALSE	FALSE	FALSE	FALSE	FALSE	FALSE	FALSE	FALSE	FALSE
ENSG00000062822_POLD1	5.27533	-0.158634	0.105794	0.130425	NA	-0.129599	0.151215	0.211513	NA	-0.0513898	0.60791	0.802338	NA	0.0290342	0.825677	0.943198	NA	0.107244	0.442448	0.599045	NA	-0.0782097	0.560566	0.991263	NA	FALSE	FALSE	FALSE	FALSE	FALSE	FALSE	FALSE	FALSE	FALSE	FALSE	FALSE	FALSE
ENSG00000211455_STK38L	3.88385	-0.12827	0.105936	0.13055	NA	-0.0779295	0.305756	0.31309	NA	-0.11122	0.170763	0.626335	NA	0.05034	0.644353	0.919606	NA	0.0170493	0.879337	0.718588	NA	0.0332907	0.763256	0.991263	NA	FALSE	FALSE	FALSE	FALSE	FALSE	FALSE	FALSE	FALSE	FALSE	FALSE	FALSE	FALSE
ENSG00000198265_HELZ	5.38329	-0.159974	0.105943	0.13055	NA	0.000759816	0.993238	0.550976	NA	-0.0997968	0.31753	0.701425	NA	0.160734	0.228715	0.777898	NA	0.060177	0.666131	0.666872	NA	0.100557	0.453644	0.991263	NA	FALSE	FALSE	FALSE	FALSE	FALSE	FALSE	FALSE	FALSE	FALSE	FALSE	FALSE	FALSE
ENSG00000127445_PIN1	5.18726	-0.0961149	0.106044	0.130644	NA	-0.0644746	0.220764	0.262437	NA	0.0138493	0.814498	0.840844	NA	0.0316402	0.687561	0.924553	NA	0.109964	0.190206	0.476969	NA	-0.0783239	0.322743	0.991263	NA	FALSE	FALSE	FALSE	FALSE	FALSE	FALSE	FALSE	FALSE	FALSE	FALSE	FALSE	FALSE
ENSG00000198380_GFPT1	5.89539	0.110443	0.106071	0.130646	NA	0.110824	0.0763959	0.143561	NA	0.0186028	0.790913	0.837653	NA	0.000380721	0.996675	0.953225	NA	-0.0918401	0.347437	0.559237	NA	0.0922209	0.325452	0.991263	NA	FALSE	FALSE	FALSE	FALSE	FALSE	FALSE	FALSE	FALSE	FALSE	FALSE	FALSE	FALSE
ENSG00000184678_H2BC21	1.60884	0.15608	0.106159	0.130725	0.464339	0.193766	0.0567216	0.120649	0.2481	0.251597	0.0106007	0.269996	0.0463676	0.0376861	0.785052	0.942264	1	0.0955171	0.479863	0.613254	1	-0.057831	0.675655	0.991263	1	FALSE	FALSE	TRUE	FALSE	FALSE	FALSE	FALSE	FALSE	FALSE	FALSE	FALSE	FALSE
ENSG00000233276_GPX1	8.302	-0.107275	0.106211	0.13076	NA	-0.127856	0.0337159	0.0887481	NA	0.00407436	0.953402	0.85371	NA	-0.020581	0.815412	0.943198	NA	0.111349	0.247732	0.51312	NA	-0.13193	0.152392	0.991263	NA	FALSE	FALSE	FALSE	FALSE	FALSE	FALSE	FALSE	FALSE	FALSE	FALSE	FALSE	FALSE
ENSG00000171100_MTM1	4.18957	0.0936056	0.106292	0.130824	NA	-0.0129032	0.812956	0.504201	NA	-0.0459324	0.442267	0.755767	NA	-0.106509	0.181574	0.743431	NA	-0.139538	0.0957106	0.40597	NA	0.0330292	0.682869	0.991263	NA	FALSE	FALSE	FALSE	FALSE	FALSE	FALSE	FALSE	FALSE	FALSE	FALSE	FALSE	FALSE
ENSG00000085719_CPNE3	5.62894	-0.105924	0.106312	0.130824	NA	-0.09361	0.11628	0.183241	NA	-0.0319064	0.635958	0.806658	NA	0.0123139	0.888135	0.946982	NA	0.0740176	0.429579	0.594073	NA	-0.0617036	0.491317	0.991263	NA	FALSE	FALSE	FALSE	FALSE	FALSE	FALSE	FALSE	FALSE	FALSE	FALSE	FALSE	FALSE
ENSG00000173653_RCE1	4.51506	0.086609	0.106457	0.130972	NA	0.0845243	0.0823487	0.149717	NA	-0.0185513	0.72424	0.827846	NA	-0.00208469	0.976723	0.950949	NA	-0.10516	0.162711	0.459079	NA	0.103076	0.151415	0.991263	NA	FALSE	FALSE	FALSE	FALSE	FALSE	FALSE	FALSE	FALSE	FALSE	FALSE	FALSE	FALSE
ENSG00000167705_RILP	5.03792	0.120735	0.106484	0.130976	NA	0.0112025	0.866927	0.518932	NA	0.088037	0.247859	0.668638	NA	-0.109533	0.274297	0.79866	NA	-0.0326984	0.75728	0.689105	NA	-0.0768345	0.448012	0.991263	NA	FALSE	FALSE	FALSE	FALSE	FALSE	FALSE	FALSE	FALSE	FALSE	FALSE	FALSE	FALSE
ENSG00000137574_TGS1	4.08167	0.130928	0.106575	0.131057	NA	0.00336853	0.964422	0.543843	NA	-0.0442834	0.601551	0.800585	NA	-0.12756	0.24964	0.791882	NA	-0.175212	0.13705	0.445233	NA	0.0476519	0.674789	0.991263	NA	FALSE	FALSE	FALSE	FALSE	FALSE	FALSE	FALSE	FALSE	FALSE	FALSE	FALSE	FALSE
ENSG00000162461_SLC25A34	2.38242	-0.218239	0.106725	0.131211	NA	-0.0279474	0.809396	0.502997	NA	0.0326978	0.79782	0.839244	NA	0.190292	0.284505	0.806303	NA	0.250937	0.178168	0.470177	NA	-0.0606451	0.725069	0.991263	NA	FALSE	FALSE	FALSE	FALSE	FALSE	FALSE	FALSE	FALSE	FALSE	FALSE	FALSE	FALSE
ENSG00000184575_XPOT	5.91334	-0.11683	0.106813	0.131289	NA	-0.0569511	0.387386	0.352708	NA	-0.0790494	0.287115	0.692579	NA	0.0598788	0.538162	0.896225	NA	0.0377806	0.713459	0.678142	NA	0.0220983	0.823083	0.992471	NA	FALSE	FALSE	FALSE	FALSE	FALSE	FALSE	FALSE	FALSE	FALSE	FALSE	FALSE	FALSE
ENSG00000188033_ZNF490	2.54709	-0.155699	0.106904	0.131372	NA	-0.10169	0.257628	0.284848	NA	0.0374449	0.688415	0.820878	NA	0.054009	0.679514	0.923814	NA	0.193144	0.151763	0.453952	NA	-0.139135	0.283963	0.991263	NA	FALSE	FALSE	FALSE	FALSE	FALSE	FALSE	FALSE	FALSE	FALSE	FALSE	FALSE	FALSE
ENSG00000116285_ERRFI1	3.79234	-0.110965	0.107057	0.131529	NA	0.0219465	0.728745	0.478781	NA	-0.0829464	0.207786	0.646283	NA	0.132912	0.156365	0.725689	NA	0.028019	0.766463	0.690898	NA	0.104893	0.251746	0.991263	NA	FALSE	FALSE	FALSE	FALSE	FALSE	FALSE	FALSE	FALSE	FALSE	FALSE	FALSE	FALSE
ENSG00000075884_ARHGAP15	2.49668	0.183151	0.10727	0.131761	NA	-0.0958505	0.408691	0.362437	NA	0.0925531	0.468968	0.761994	NA	-0.279002	0.0878972	0.682562	NA	-0.090598	0.594339	0.646914	NA	-0.188404	0.276427	0.991263	NA	FALSE	FALSE	FALSE	FALSE	FALSE	FALSE	FALSE	FALSE	FALSE	FALSE	FALSE	FALSE
ENSG00000198142_SOWAHC	5.92055	-0.132933	0.107343	0.13182	NA	0.0438448	0.552995	0.418445	NA	-0.0384005	0.642629	0.809053	NA	0.176778	0.112235	0.70208	NA	0.0945325	0.417004	0.588825	NA	0.0822453	0.459118	0.991263	NA	FALSE	FALSE	FALSE	FALSE	FALSE	FALSE	FALSE	FALSE	FALSE	FALSE	FALSE	FALSE
ENSG00000166816_LDHD	3.77338	-0.117871	0.107469	0.131945	NA	-0.127048	0.0578396	0.122056	NA	-0.0333937	0.626729	0.805082	NA	-0.00917757	0.925219	0.949002	NA	0.0844772	0.398273	0.58111	NA	-0.0936547	0.326741	0.991263	NA	FALSE	FALSE	FALSE	FALSE	FALSE	FALSE	FALSE	FALSE	FALSE	FALSE	FALSE	FALSE
ENSG00000179886_TIGD5	3.03436	-0.108038	0.107622	0.132054	NA	-0.0323701	0.592803	0.432231	NA	-0.0589181	0.343597	0.712196	NA	0.0756684	0.400646	0.857369	NA	0.0491204	0.588792	0.644694	NA	0.026548	0.759141	0.991263	NA	FALSE	FALSE	FALSE	FALSE	FALSE	FALSE	FALSE	FALSE	FALSE	FALSE	FALSE	FALSE
ENSG00000106546_AHR	6.97053	-0.13096	0.107627	0.132054	NA	0.0192502	0.790978	0.497611	NA	-0.0793914	0.345504	0.713007	NA	0.15021	0.169401	0.734459	NA	0.0515688	0.657255	0.663939	NA	0.0986416	0.375473	0.991263	NA	FALSE	FALSE	FALSE	FALSE	FALSE	FALSE	FALSE	FALSE	FALSE	FALSE	FALSE	FALSE
ENSG00000104980_TIMM44	4.80456	-0.0912342	0.107632	0.132054	NA	-0.00955746	0.84708	0.513439	NA	-0.0124909	0.820461	0.842017	NA	0.0816767	0.277429	0.800913	NA	0.0787433	0.318184	0.546083	NA	0.0029334	0.9684	0.997557	NA	FALSE	FALSE	FALSE	FALSE	FALSE	FALSE	FALSE	FALSE	FALSE	FALSE	FALSE	FALSE
ENSG00000100461_RBM23	5.83953	0.0661685	0.10766	0.132059	NA	-0.00419513	0.909404	0.529261	NA	0.0158214	0.707904	0.82453	NA	-0.0703637	0.203099	0.762373	NA	-0.0503472	0.391677	0.578364	NA	-0.0200165	0.721089	0.991263	NA	FALSE	FALSE	FALSE	FALSE	FALSE	FALSE	FALSE	FALSE	FALSE	FALSE	FALSE	FALSE
ENSG00000143013_LMO4	6.67919	-0.0997148	0.107736	0.132101	NA	-0.0374978	0.502948	0.398821	NA	-0.0656827	0.30874	0.698803	NA	0.062217	0.454022	0.871574	NA	0.0340321	0.701463	0.675338	NA	0.0281849	0.740634	0.991263	NA	FALSE	FALSE	FALSE	FALSE	FALSE	FALSE	FALSE	FALSE	FALSE	FALSE	FALSE	FALSE
ENSG00000144579_CTDSP1	5.99747	-0.0658071	0.107744	0.132101	0.471271	-0.0978836	0.00906305	0.0431313	0.0396418	-0.0982465	0.0218924	0.357796	0.0957573	-0.0320765	0.555357	0.90076	1	-0.0324393	0.577285	0.641703	1	0.000362835	0.994767	0.997557	1	FALSE	FALSE	FALSE	FALSE	FALSE	FALSE	FALSE	FALSE	FALSE	FALSE	FALSE	FALSE
ENSG00000173530_TNFRSF10D	3.79231	-0.11336	0.108145	0.132564	NA	-0.0702509	0.299404	0.310211	NA	-0.186132	0.00887777	0.255775	NA	0.0431089	0.656726	0.921434	NA	-0.0727719	0.458522	0.605357	NA	0.115881	0.231903	0.991263	NA	FALSE	FALSE	FALSE	FALSE	FALSE	FALSE	FALSE	FALSE	FALSE	FALSE	FALSE	FALSE
ENSG00000179941_BBS10	2.80291	-0.115749	0.108425	0.132876	NA	-0.104845	0.127631	0.192138	NA	-0.0477675	0.511112	0.776634	NA	0.0109034	0.911854	0.947896	NA	0.0679811	0.504551	0.618901	NA	-0.0570777	0.566672	0.991263	NA	FALSE	FALSE	FALSE	FALSE	FALSE	FALSE	FALSE	FALSE	FALSE	FALSE	FALSE	FALSE
ENSG00000044446_PHKA2	5.20346	-0.103893	0.108769	0.133267	NA	-0.0791848	0.174117	0.229977	NA	-0.0179683	0.781179	0.834469	NA	0.0247078	0.774427	0.94151	NA	0.0859243	0.346916	0.559016	NA	-0.0612165	0.481147	0.991263	NA	FALSE	FALSE	FALSE	FALSE	FALSE	FALSE	FALSE	FALSE	FALSE	FALSE	FALSE	FALSE
ENSG00000151239_TWF1	5.44863	0.10557	0.10904	0.133479	NA	0.035973	0.549667	0.417195	NA	-0.0299945	0.662097	0.812765	NA	-0.0695975	0.433099	0.867064	NA	-0.135565	0.155551	0.457722	NA	0.0659675	0.470269	0.991263	NA	FALSE	FALSE	FALSE	FALSE	FALSE	FALSE	FALSE	FALSE	FALSE	FALSE	FALSE	FALSE
ENSG00000254772_EEF1G	8.68732	-0.0617279	0.109053	0.133479	NA	-0.0413367	0.226875	0.266397	NA	-0.018437	0.648175	0.810405	NA	0.0203913	0.689498	0.924553	NA	0.0432909	0.436452	0.596664	NA	-0.0228996	0.664511	0.991263	NA	FALSE	FALSE	FALSE	FALSE	FALSE	FALSE	FALSE	FALSE	FALSE	FALSE	FALSE	FALSE
ENSG00000075790_BCAP29	5.60382	0.0988298	0.109056	0.133479	NA	0.044713	0.427398	0.370379	NA	-0.0184533	0.771761	0.833385	NA	-0.0541169	0.514509	0.889261	NA	-0.117283	0.186603	0.4749	NA	0.0631662	0.457775	0.991263	NA	FALSE	FALSE	FALSE	FALSE	FALSE	FALSE	FALSE	FALSE	FALSE	FALSE	FALSE	FALSE
ENSG00000131171_SH3BGRL	7.41994	-0.0654441	0.109059	0.133479	NA	-0.0807032	0.0302632	0.0827412	NA	-0.0559449	0.197379	0.63433	NA	-0.0152591	0.778908	0.941778	NA	0.00949921	0.87209	0.717497	NA	-0.0247583	0.660856	0.991263	NA	FALSE	FALSE	FALSE	FALSE	FALSE	FALSE	FALSE	FALSE	FALSE	FALSE	FALSE	FALSE
ENSG00000166170_BAG5	5.32658	-0.0708132	0.109077	0.133479	NA	-0.0417504	0.296908	0.309253	NA	-0.019667	0.665433	0.813724	NA	0.0290628	0.62316	0.916115	NA	0.0511462	0.418393	0.589094	NA	-0.0220835	0.714892	0.991263	NA	FALSE	FALSE	FALSE	FALSE	FALSE	FALSE	FALSE	FALSE	FALSE	FALSE	FALSE	FALSE
ENSG00000137877_SPTBN5	2.31047	0.201617	0.109102	0.133479	NA	0.0744627	0.557193	0.419773	NA	0.0421843	0.761105	0.83167	NA	-0.127155	0.474681	0.881087	NA	-0.159433	0.393584	0.579028	NA	0.0322784	0.863559	0.993508	NA	FALSE	FALSE	FALSE	FALSE	FALSE	FALSE	FALSE	FALSE	FALSE	FALSE	FALSE	FALSE
ENSG00000178096_BOLA1	1.8247	-0.136238	0.109116	0.133479	NA	-0.12882	0.0897847	0.157003	NA	-0.0503641	0.521	0.780987	NA	0.00741744	0.947436	0.950949	NA	0.0858736	0.455769	0.604403	NA	-0.0784561	0.470125	0.991263	NA	FALSE	FALSE	FALSE	FALSE	FALSE	FALSE	FALSE	FALSE	FALSE	FALSE	FALSE	FALSE
ENSG00000277161_PIGW	3.04105	0.111375	0.10925	0.133613	NA	-0.105915	0.108545	0.176208	NA	-0.0360475	0.606025	0.802307	NA	-0.217291	0.0251329	0.577064	NA	-0.147423	0.136403	0.444765	NA	-0.0698678	0.465574	0.991263	NA	FALSE	FALSE	FALSE	FALSE	FALSE	FALSE	FALSE	FALSE	FALSE	FALSE	FALSE	FALSE
ENSG00000169021_UQCRFS1	6.22924	0.0768589	0.109548	0.133912	NA	0.0736502	0.090549	0.157486	NA	0.0967006	0.0571	0.490831	NA	-0.00320866	0.959993	0.950949	NA	0.0198417	0.773373	0.692504	NA	-0.0230504	0.726431	0.991263	NA	FALSE	FALSE	FALSE	FALSE	FALSE	FALSE	FALSE	FALSE	FALSE	FALSE	FALSE	FALSE
ENSG00000196405_EVL	7.78828	0.104987	0.109557	0.133912	NA	0.0756362	0.201835	0.249281	NA	0.179962	0.0127586	0.291712	NA	-0.0293512	0.737411	0.936238	NA	0.0749744	0.433583	0.595842	NA	-0.104326	0.25713	0.991263	NA	FALSE	FALSE	FALSE	FALSE	FALSE	FALSE	FALSE	FALSE	FALSE	FALSE	FALSE	FALSE
ENSG00000104960_PTOV1	5.62114	-0.0784178	0.10957	0.133912	NA	-0.010332	0.809839	0.503029	NA	-0.0245363	0.617896	0.804322	NA	0.0680858	0.295159	0.80777	NA	0.0538816	0.435982	0.596664	NA	0.0142043	0.82768	0.992471	NA	FALSE	FALSE	FALSE	FALSE	FALSE	FALSE	FALSE	FALSE	FALSE	FALSE	FALSE	FALSE
ENSG00000164077_MON1A	3.39067	-0.119365	0.109626	0.133951	NA	-0.0444806	0.510793	0.401451	NA	0.0267693	0.707266	0.824412	NA	0.0748841	0.454848	0.871754	NA	0.146134	0.157922	0.458985	NA	-0.0712498	0.468948	0.991263	NA	FALSE	FALSE	FALSE	FALSE	FALSE	FALSE	FALSE	FALSE	FALSE	FALSE	FALSE	FALSE
ENSG00000093217_XYLB	2.25237	-0.170247	0.109688	0.133996	NA	-0.0198824	0.838292	0.51086	NA	-0.0399412	0.698718	0.822978	NA	0.150365	0.296616	0.80777	NA	0.130306	0.377992	0.573748	NA	0.0200588	0.887557	0.997557	NA	FALSE	FALSE	FALSE	FALSE	FALSE	FALSE	FALSE	FALSE	FALSE	FALSE	FALSE	FALSE
ENSG00000116062_MSH6	4.43667	0.0951619	0.109719	0.134003	NA	-0.0562708	0.298491	0.30975	NA	-0.0307242	0.610509	0.803022	NA	-0.151433	0.0617533	0.652212	NA	-0.125886	0.13887	0.446688	NA	-0.0255466	0.751981	0.991263	NA	FALSE	FALSE	FALSE	FALSE	FALSE	FALSE	FALSE	FALSE	FALSE	FALSE	FALSE	FALSE
ENSG00000198874_TYW1	3.76939	-0.102893	0.110056	0.134385	NA	-0.0578984	0.330727	0.325391	NA	-0.125174	0.055041	0.483458	NA	0.0449942	0.605176	0.912971	NA	-0.0222809	0.805126	0.701437	NA	0.0672751	0.44213	0.991263	NA	FALSE	FALSE	FALSE	FALSE	FALSE	FALSE	FALSE	FALSE	FALSE	FALSE	FALSE	FALSE
ENSG00000173473_SMARCC1	6.12811	-0.0782186	0.110157	0.134477	NA	-0.0684117	0.124748	0.189795	NA	-0.0153857	0.759804	0.83167	NA	0.00980692	0.880846	0.945414	NA	0.0628329	0.369728	0.56964	NA	-0.053026	0.429165	0.991263	NA	FALSE	FALSE	FALSE	FALSE	FALSE	FALSE	FALSE	FALSE	FALSE	FALSE	FALSE	FALSE
ENSG00000115677_HDLBP	8.60277	-0.118396	0.110399	0.134741	NA	-0.129819	0.0518447	0.114956	NA	-0.0400477	0.607572	0.802338	NA	-0.011423	0.907489	0.947467	NA	0.0783481	0.464844	0.607156	NA	-0.0897711	0.379621	0.991263	NA	FALSE	FALSE	FALSE	FALSE	FALSE	FALSE	FALSE	FALSE	FALSE	FALSE	FALSE	FALSE
ENSG00000204681_GABBR1	0.358948	0.285818	0.110515	0.134853	NA	0.14342	0.379682	0.349642	NA	-0.153728	0.431458	0.752039	NA	-0.142399	0.554131	0.90076	NA	-0.439547	0.099273	0.409715	NA	0.297148	0.244765	0.991263	NA	FALSE	FALSE	FALSE	FALSE	FALSE	FALSE	FALSE	FALSE	FALSE	FALSE	FALSE	FALSE
ENSG00000065485_PDIA5	2.32658	-0.140335	0.110585	0.134907	NA	0.0511081	0.521394	0.405813	NA	-0.155155	0.0732269	0.523426	NA	0.191443	0.108484	0.697248	NA	-0.01482	0.903103	0.723447	NA	0.206263	0.0813658	0.991263	NA	FALSE	FALSE	FALSE	FALSE	FALSE	FALSE	FALSE	FALSE	FALSE	FALSE	FALSE	FALSE
ENSG00000143179_UCK2	2.61115	-0.216113	0.110671	0.134931	NA	0.0553098	0.654682	0.453245	NA	-0.210545	0.131823	0.598063	NA	0.271423	0.140304	0.710751	NA	0.00556814	0.976906	0.738731	NA	0.265855	0.155522	0.991263	NA	FALSE	FALSE	FALSE	FALSE	FALSE	FALSE	FALSE	FALSE	FALSE	FALSE	FALSE	FALSE
ENSG00000131591_C1orf159	3.39461	0.106795	0.110692	0.134931	NA	0.0831127	0.170947	0.227444	NA	0.0778005	0.220116	0.653488	NA	-0.0236827	0.791136	0.943198	NA	-0.0289949	0.750986	0.68792	NA	0.00531224	0.951365	0.997557	NA	FALSE	FALSE	FALSE	FALSE	FALSE	FALSE	FALSE	FALSE	FALSE	FALSE	FALSE	FALSE
ENSG00000177879_AP3S1	5.57104	0.0625425	0.110697	0.134931	NA	0.0547914	0.124882	0.189898	NA	0.0745643	0.0683815	0.518067	NA	-0.00775111	0.882415	0.945414	NA	0.0120218	0.829639	0.706983	NA	-0.0197729	0.712074	0.991263	NA	FALSE	FALSE	FALSE	FALSE	FALSE	FALSE	FALSE	FALSE	FALSE	FALSE	FALSE	FALSE
ENSG00000072958_AP1M1	6.03364	0.0672131	0.110705	0.134931	NA	0.0798145	0.0364939	0.0928585	NA	-0.0304618	0.4789	0.766264	NA	0.0126014	0.821773	0.943198	NA	-0.097675	0.106693	0.418753	NA	0.110276	0.0568878	0.991263	NA	FALSE	FALSE	FALSE	FALSE	FALSE	FALSE	FALSE	FALSE	FALSE	FALSE	FALSE	FALSE
ENSG00000100372_SLC25A17	3.7141	-0.0846456	0.110853	0.135046	NA	0.0544203	0.265118	0.28922	NA	0.0363998	0.486394	0.770241	NA	0.139066	0.0559022	0.652212	NA	0.121045	0.10615	0.417287	NA	0.0180205	0.80042	0.992471	NA	FALSE	FALSE	FALSE	FALSE	FALSE	FALSE	FALSE	FALSE	FALSE	FALSE	FALSE	FALSE
ENSG00000144567_RETREG2	6.87236	-0.0471093	0.110863	0.135046	NA	0.0259567	0.321524	0.321306	NA	-0.00393979	0.896936	0.850487	NA	0.073066	0.0662109	0.65845	NA	0.0431695	0.308194	0.541688	NA	0.0298965	0.456591	0.991263	NA	FALSE	FALSE	FALSE	FALSE	FALSE	FALSE	FALSE	FALSE	FALSE	FALSE	FALSE	FALSE
ENSG00000116586_LAMTOR2	5.32986	-0.101713	0.110875	0.135046	NA	-0.0678072	0.236835	0.272861	NA	-0.0222382	0.730687	0.828851	NA	0.0339061	0.689935	0.924553	NA	0.0794751	0.380163	0.574745	NA	-0.045569	0.597058	0.991263	NA	FALSE	FALSE	FALSE	FALSE	FALSE	FALSE	FALSE	FALSE	FALSE	FALSE	FALSE	FALSE
ENSG00000125846_ZNF133	2.82836	-0.143026	0.110958	0.135118	NA	-0.16968	0.0370526	0.0937236	NA	-0.0499924	0.567127	0.792957	NA	-0.0266535	0.823066	0.943198	NA	0.0930339	0.455568	0.604403	NA	-0.119687	0.313334	0.991263	NA	FALSE	FALSE	FALSE	FALSE	FALSE	FALSE	FALSE	FALSE	FALSE	FALSE	FALSE	FALSE
ENSG00000115307_AUP1	7.40333	0.0595838	0.111021	0.135163	NA	0.0573972	0.0865394	0.153675	NA	0.0373014	0.340718	0.710986	NA	-0.00218667	0.964789	0.950949	NA	-0.0222824	0.678409	0.67015	NA	0.0200958	0.69423	0.991263	NA	FALSE	FALSE	FALSE	FALSE	FALSE	FALSE	FALSE	FALSE	FALSE	FALSE	FALSE	FALSE
ENSG00000147164_SNX12	6.15239	0.0545179	0.111056	0.13517	NA	0.0741298	0.0179901	0.0620027	NA	0.0303899	0.388286	0.731859	NA	0.0196119	0.666817	0.921609	NA	-0.0241281	0.620861	0.655985	NA	0.0437399	0.348841	0.991263	NA	FALSE	FALSE	FALSE	FALSE	FALSE	FALSE	FALSE	FALSE	FALSE	FALSE	FALSE	FALSE
ENSG00000113013_HSPA9	8.0305	0.0898953	0.111077	0.13517	NA	-0.0139592	0.780522	0.494968	NA	-0.0522228	0.379944	0.728274	NA	-0.103854	0.169591	0.734459	NA	-0.142118	0.0850555	0.394806	NA	0.0382636	0.62229	0.991263	NA	FALSE	FALSE	FALSE	FALSE	FALSE	FALSE	FALSE	FALSE	FALSE	FALSE	FALSE	FALSE
ENSG00000147050_KDM6A	4.53121	0.150751	0.111128	0.1352	NA	0.142293	0.117212	0.183693	NA	-0.0210302	0.83183	0.844726	NA	-0.00845723	0.947962	0.950949	NA	-0.171781	0.210546	0.492226	NA	0.163324	0.224964	0.991263	NA	FALSE	FALSE	FALSE	FALSE	FALSE	FALSE	FALSE	FALSE	FALSE	FALSE	FALSE	FALSE
ENSG00000125885_MCM8	2.15501	-0.162334	0.111152	0.1352	NA	-0.142044	0.148214	0.209242	NA	-0.122116	0.243008	0.665899	NA	0.0202898	0.884744	0.945861	NA	0.0402179	0.781082	0.694945	NA	-0.0199281	0.888648	0.997557	NA	FALSE	FALSE	FALSE	FALSE	FALSE	FALSE	FALSE	FALSE	FALSE	FALSE	FALSE	FALSE
ENSG00000198521_ZNF43	2.49126	-0.133386	0.111307	0.135358	NA	-0.0997125	0.211508	0.256222	NA	-0.106227	0.214389	0.651082	NA	0.0336737	0.768854	0.940136	NA	0.0271595	0.818856	0.703977	NA	0.00651414	0.955265	0.997557	NA	FALSE	FALSE	FALSE	FALSE	FALSE	FALSE	FALSE	FALSE	FALSE	FALSE	FALSE	FALSE
ENSG00000108439_PNPO	4.80222	-0.103796	0.111528	0.135575	NA	-0.0397239	0.498808	0.397889	NA	-0.0562397	0.397233	0.734628	NA	0.0640717	0.463086	0.878047	NA	0.0475559	0.607145	0.650742	NA	0.0165158	0.851839	0.992529	NA	FALSE	FALSE	FALSE	FALSE	FALSE	FALSE	FALSE	FALSE	FALSE	FALSE	FALSE	FALSE
ENSG00000198839_ZNF277	3.27156	0.169641	0.111536	0.135575	NA	0.101862	0.305843	0.313123	NA	-0.154362	0.176353	0.629417	NA	-0.0677798	0.6394	0.918765	NA	-0.324003	0.0400298	0.352327	NA	0.256223	0.0927466	0.991263	NA	FALSE	FALSE	FALSE	FALSE	FALSE	FALSE	FALSE	FALSE	FALSE	FALSE	FALSE	FALSE
ENSG00000181467_RAP2B	5.98517	-0.0823916	0.111644	0.135676	NA	-0.0116816	0.794502	0.498938	NA	-0.0207908	0.697323	0.822978	NA	0.07071	0.301078	0.808346	NA	0.0616008	0.406486	0.584382	NA	0.00910926	0.896083	0.997557	NA	FALSE	FALSE	FALSE	FALSE	FALSE	FALSE	FALSE	FALSE	FALSE	FALSE	FALSE	FALSE
ENSG00000172661_WASHC2C	6.37593	0.123457	0.111848	0.135893	NA	0.109859	0.11586	0.182831	NA	0.0696833	0.391375	0.733258	NA	-0.0135985	0.895166	0.947117	NA	-0.0537737	0.630173	0.6587	NA	0.0401753	0.706016	0.991263	NA	FALSE	FALSE	FALSE	FALSE	FALSE	FALSE	FALSE	FALSE	FALSE	FALSE	FALSE	FALSE
ENSG00000136250_AOAH	3.08784	-0.158279	0.11203	0.136083	0.490017	-0.31691	0.00162052	0.0159955	0.00708817	-0.100843	0.339019	0.710512	1	-0.15863	0.250887	0.791882	1	0.0574358	0.690007	0.671509	1	-0.216066	0.1326	0.991263	0.579991	FALSE	FALSE	FALSE	FALSE	FALSE	FALSE	FALSE	TRUE	FALSE	FALSE	FALSE	FALSE
ENSG00000035862_TIMP2	8.58928	-0.0736656	0.112058	0.136086	NA	-0.00361794	0.929701	0.535087	NA	0.0310816	0.524343	0.780987	NA	0.0700477	0.257446	0.791955	NA	0.104747	0.121535	0.429922	NA	-0.0346995	0.58638	0.991263	NA	FALSE	FALSE	FALSE	FALSE	FALSE	FALSE	FALSE	FALSE	FALSE	FALSE	FALSE	FALSE
ENSG00000214736_TOMM6	6.11988	-0.0755786	0.112416	0.136455	NA	-0.0124795	0.767869	0.491242	NA	0.0138351	0.778219	0.834251	NA	0.0630991	0.320625	0.817851	NA	0.0894137	0.192162	0.477409	NA	-0.0263146	0.684854	0.991263	NA	FALSE	FALSE	FALSE	FALSE	FALSE	FALSE	FALSE	FALSE	FALSE	FALSE	FALSE	FALSE
ENSG00000230989_HSBP1	5.95865	0.0717169	0.112417	0.136455	NA	0.0572193	0.160455	0.218824	NA	0.0698883	0.136536	0.602024	NA	-0.0144975	0.809693	0.943198	NA	-0.00182859	0.97735	0.738731	NA	-0.0126689	0.836925	0.992471	NA	FALSE	FALSE	FALSE	FALSE	FALSE	FALSE	FALSE	FALSE	FALSE	FALSE	FALSE	FALSE
ENSG00000127452_FBXL12	4.02602	0.0818011	0.112438	0.136455	NA	0.0987754	0.034147	0.0892048	NA	0.0953922	0.0586736	0.492529	NA	0.0169743	0.803938	0.943198	NA	0.0135911	0.848351	0.711626	NA	0.00338324	0.959952	0.997557	NA	FALSE	FALSE	FALSE	FALSE	FALSE	FALSE	FALSE	FALSE	FALSE	FALSE	FALSE	FALSE
ENSG00000155229_MMS19	5.72218	-0.0926797	0.112511	0.136514	NA	-0.154481	0.00418298	0.0274633	NA	-0.0199075	0.739223	0.830011	NA	-0.0618017	0.426829	0.865551	NA	0.0727722	0.382765	0.575472	NA	-0.134574	0.0933174	0.991263	NA	FALSE	FALSE	FALSE	FALSE	FALSE	FALSE	FALSE	FALSE	FALSE	FALSE	FALSE	FALSE
ENSG00000021762_OSBPL5	3.777	0.146694	0.11263	0.136627	NA	0.180136	0.0169613	0.0600528	NA	0.0696567	0.449494	0.757718	NA	0.0334412	0.775398	0.94151	NA	-0.0770378	0.552709	0.634399	NA	0.110479	0.349384	0.991263	NA	FALSE	FALSE	FALSE	FALSE	FALSE	FALSE	FALSE	FALSE	FALSE	FALSE	FALSE	FALSE
ENSG00000275700_AATF	6.05572	0.0774792	0.112657	0.136629	NA	-0.0437171	0.315739	0.318078	NA	0.0322027	0.523395	0.780987	NA	-0.121196	0.0660919	0.65845	NA	-0.0452765	0.51708	0.623148	NA	-0.0759198	0.256293	0.991263	NA	FALSE	FALSE	FALSE	FALSE	FALSE	FALSE	FALSE	FALSE	FALSE	FALSE	FALSE	FALSE
ENSG00000115966_ATF2	5.06697	0.0952165	0.112687	0.136634	NA	0.0196493	0.722153	0.476725	NA	-0.0813387	0.190529	0.632727	NA	-0.0755673	0.353052	0.835554	NA	-0.176555	0.0430026	0.353324	NA	0.100988	0.225605	0.991263	NA	FALSE	FALSE	FALSE	FALSE	FALSE	FALSE	FALSE	FALSE	FALSE	FALSE	FALSE	FALSE
ENSG00000197563_PIGN	4.86319	-0.0918394	0.11283	0.136777	NA	-0.0435787	0.414224	0.364981	NA	-0.011133	0.848048	0.846996	NA	0.0482606	0.537518	0.896225	NA	0.0807064	0.324551	0.548122	NA	-0.0324457	0.680666	0.991263	NA	FALSE	FALSE	FALSE	FALSE	FALSE	FALSE	FALSE	FALSE	FALSE	FALSE	FALSE	FALSE
ENSG00000088682_COQ9	4.82972	-0.0797324	0.112909	0.136842	NA	-0.114195	0.015412	0.0572585	NA	-0.0221846	0.662594	0.812785	NA	-0.0344625	0.610513	0.913953	NA	0.0575478	0.419467	0.589287	NA	-0.0920103	0.18232	0.991263	NA	FALSE	FALSE	FALSE	FALSE	FALSE	FALSE	FALSE	FALSE	FALSE	FALSE	FALSE	FALSE
ENSG00000176182_MYPOP	2.7856	-0.111885	0.112968	0.136882	NA	0.02706	0.674602	0.460165	NA	-0.0510274	0.4349	0.753766	NA	0.138945	0.147353	0.71842	NA	0.0608577	0.524495	0.625878	NA	0.0780874	0.395657	0.991263	NA	FALSE	FALSE	FALSE	FALSE	FALSE	FALSE	FALSE	FALSE	FALSE	FALSE	FALSE	FALSE
ENSG00000186496_ZNF396	0.494602	-0.254307	0.113016	0.136892	NA	-0.077597	0.599984	0.434862	NA	0.156285	0.325215	0.704644	NA	0.17671	0.416329	0.862153	NA	0.410592	0.0710775	0.386366	NA	-0.233882	0.282526	0.991263	NA	FALSE	FALSE	FALSE	FALSE	FALSE	FALSE	FALSE	FALSE	FALSE	FALSE	FALSE	FALSE
ENSG00000112249_ASCC3	5.20151	0.125232	0.113027	0.136892	NA	-0.0327345	0.648637	0.450888	NA	0.0251504	0.762787	0.831773	NA	-0.157966	0.140479	0.710751	NA	-0.100081	0.382406	0.575458	NA	-0.057885	0.599042	0.991263	NA	FALSE	FALSE	FALSE	FALSE	FALSE	FALSE	FALSE	FALSE	FALSE	FALSE	FALSE	FALSE
ENSG00000134910_STT3A	7.12404	0.0695346	0.11315	0.136993	NA	0.0783103	0.0497075	0.112153	NA	0.0907585	0.0509131	0.479125	NA	0.00877566	0.880619	0.945414	NA	0.0212239	0.736132	0.684568	NA	-0.0124483	0.836034	0.992471	NA	FALSE	FALSE	FALSE	FALSE	FALSE	FALSE	FALSE	FALSE	FALSE	FALSE	FALSE	FALSE
ENSG00000101811_CSTF2	3.68152	0.0742545	0.113186	0.136993	NA	-0.0803796	0.0684217	0.13437	NA	-0.00419237	0.927607	0.852093	NA	-0.154634	0.0177717	0.562988	NA	-0.0784469	0.233352	0.505619	NA	-0.0761872	0.232322	0.991263	NA	FALSE	FALSE	FALSE	FALSE	FALSE	FALSE	FALSE	FALSE	FALSE	FALSE	FALSE	FALSE
ENSG00000066322_ELOVL1	7.01363	0.0525084	0.113186	0.136993	NA	0.0395067	0.181678	0.235216	NA	0.0154618	0.652561	0.810405	NA	-0.0130016	0.767492	0.940136	NA	-0.0370466	0.436093	0.596664	NA	0.024045	0.594714	0.991263	NA	FALSE	FALSE	FALSE	FALSE	FALSE	FALSE	FALSE	FALSE	FALSE	FALSE	FALSE	FALSE
ENSG00000136628_EPRS1	6.36483	-0.155609	0.113234	0.137019	0.495284	-0.234832	0.00927465	0.043607	0.0405673	-0.212016	0.045197	0.462561	0.197692	-0.0792235	0.544672	0.897358	1	-0.0564075	0.691646	0.672234	1	-0.022816	0.86644	0.99423	1	FALSE	FALSE	FALSE	FALSE	FALSE	FALSE	FALSE	TRUE	FALSE	FALSE	FALSE	FALSE
ENSG00000111252_SH2B3	7.97281	0.074558	0.113291	0.137032	NA	0.0921854	0.0310927	0.0843246	NA	0.0588294	0.233939	0.661964	NA	0.0176274	0.778114	0.941644	NA	-0.0157286	0.816122	0.703908	NA	0.033356	0.605364	0.991263	NA	FALSE	FALSE	FALSE	FALSE	FALSE	FALSE	FALSE	FALSE	FALSE	FALSE	FALSE	FALSE
ENSG00000256525_POLG2	2.94488	-0.111486	0.113296	0.137032	0.495556	-0.189919	0.00588328	0.0333974	0.0257335	-0.0919807	0.180741	0.629417	0.790559	-0.0784324	0.416296	0.862153	1	0.0195058	0.841231	0.710216	1	-0.0979381	0.305828	0.991263	1	FALSE	FALSE	FALSE	FALSE	FALSE	FALSE	FALSE	FALSE	FALSE	FALSE	FALSE	FALSE
ENSG00000162623_TYW3	3.94027	-0.0991362	0.113345	0.137061	NA	-0.148666	0.0136768	0.0539896	NA	-0.0680663	0.291672	0.693158	NA	-0.04953	0.561438	0.902742	NA	0.0310699	0.727609	0.681826	NA	-0.0806	0.355525	0.991263	NA	FALSE	FALSE	FALSE	FALSE	FALSE	FALSE	FALSE	FALSE	FALSE	FALSE	FALSE	FALSE
ENSG00000242372_EIF6	6.60372	0.0737158	0.11339	0.137085	NA	0.0899441	0.0323857	0.0863584	NA	0.0261868	0.58553	0.796734	NA	0.0162282	0.792572	0.943198	NA	-0.0475291	0.475518	0.611974	NA	0.0637573	0.315126	0.991263	NA	FALSE	FALSE	FALSE	FALSE	FALSE	FALSE	FALSE	FALSE	FALSE	FALSE	FALSE	FALSE
ENSG00000165055_METTL2B	4.26246	0.116332	0.113443	0.137118	NA	0.0833928	0.22116	0.262582	NA	0.0580435	0.430059	0.751495	NA	-0.0329393	0.740104	0.936392	NA	-0.0582887	0.572773	0.640522	NA	0.0253493	0.799526	0.992471	NA	FALSE	FALSE	FALSE	FALSE	FALSE	FALSE	FALSE	FALSE	FALSE	FALSE	FALSE	FALSE
ENSG00000171492_LRRC8D	5.10485	-0.0848329	0.113497	0.137152	0.496435	-0.177461	0.000631979	0.00920343	0.00276427	-0.0214631	0.697163	0.822978	1	-0.0926278	0.202788	0.762098	0.886993	0.0633698	0.408579	0.5853	1	-0.155998	0.0383393	0.991263	0.167696	FALSE	FALSE	FALSE	FALSE	FALSE	FALSE	FALSE	FALSE	FALSE	FALSE	FALSE	FALSE
ENSG00000155962_CLIC2	5.14591	0.124686	0.113569	0.137209	NA	0.0585407	0.414153	0.364981	NA	-0.0503354	0.528997	0.782376	NA	-0.0661452	0.532106	0.894708	NA	-0.175021	0.120741	0.428672	NA	0.108876	0.31184	0.991263	NA	FALSE	FALSE	FALSE	FALSE	FALSE	FALSE	FALSE	FALSE	FALSE	FALSE	FALSE	FALSE
ENSG00000114120_SLC25A36	5.05903	-0.103606	0.113629	0.137249	NA	-0.0416945	0.486714	0.394072	NA	-0.0386362	0.55922	0.791408	NA	0.0619115	0.483267	0.88183	NA	0.0649699	0.483267	0.61344	NA	-0.00305835	0.972619	0.997557	NA	FALSE	FALSE	FALSE	FALSE	FALSE	FALSE	FALSE	FALSE	FALSE	FALSE	FALSE	FALSE
ENSG00000118263_KLF7	3.85536	-0.202421	0.113664	0.13726	NA	-0.255694	0.0282545	0.0797238	NA	-0.131814	0.294374	0.693453	NA	-0.0532725	0.754279	0.939995	NA	0.0706072	0.691508	0.672234	NA	-0.12388	0.464977	0.991263	NA	FALSE	FALSE	FALSE	FALSE	FALSE	FALSE	FALSE	FALSE	FALSE	FALSE	FALSE	FALSE
ENSG00000169826_CSGALNACT2	7.10627	0.111315	0.113712	0.13726	NA	0.147754	0.0215981	0.0684292	NA	-0.0383481	0.600671	0.80052	NA	0.0364398	0.697268	0.925668	NA	-0.149663	0.142267	0.448048	NA	0.186103	0.0576857	0.991263	NA	FALSE	FALSE	FALSE	FALSE	FALSE	FALSE	FALSE	FALSE	FALSE	FALSE	FALSE	FALSE
ENSG00000140545_MFGE8	2.46901	-0.180718	0.113714	0.13726	NA	-0.131443	0.136705	0.19986	NA	-0.102814	0.34902	0.715446	NA	0.0492752	0.730087	0.933874	NA	0.077904	0.620462	0.655985	NA	-0.0286288	0.837944	0.992471	NA	FALSE	FALSE	FALSE	FALSE	FALSE	FALSE	FALSE	FALSE	FALSE	FALSE	FALSE	FALSE
ENSG00000141506_PIK3R5	8.1654	0.059698	0.113761	0.137286	NA	0.0635144	0.0617272	0.127029	NA	0.00393558	0.920285	0.851743	NA	0.00381637	0.939253	0.950301	NA	-0.0557624	0.30597	0.53976	NA	0.0595788	0.251354	0.991263	NA	FALSE	FALSE	FALSE	FALSE	FALSE	FALSE	FALSE	FALSE	FALSE	FALSE	FALSE	FALSE
ENSG00000145725_PPIP5K2	5.76282	-0.128441	0.113913	0.137439	NA	-0.0866041	0.243881	0.275921	NA	-0.116332	0.17405	0.628888	NA	0.0418366	0.701457	0.927175	NA	0.0121085	0.917419	0.725531	NA	0.0297281	0.79156	0.992471	NA	FALSE	FALSE	FALSE	FALSE	FALSE	FALSE	FALSE	FALSE	FALSE	FALSE	FALSE	FALSE
ENSG00000145675_PIK3R1	4.89852	-0.140182	0.11396	0.137464	NA	-0.196083	0.0182104	0.0622053	NA	-0.107385	0.237082	0.661964	NA	-0.0559011	0.639413	0.918765	NA	0.0327965	0.794316	0.698992	NA	-0.0886976	0.465097	0.991263	NA	FALSE	FALSE	FALSE	FALSE	FALSE	FALSE	FALSE	FALSE	FALSE	FALSE	FALSE	FALSE
ENSG00000103489_XYLT1	2.50802	-0.215338	0.114016	0.137501	NA	-0.203378	0.0897816	0.157003	NA	0.12173	0.399532	0.736056	NA	0.01196	0.946772	0.950919	NA	0.337068	0.0917056	0.401946	NA	-0.325108	0.0854172	0.991263	NA	FALSE	FALSE	FALSE	FALSE	FALSE	FALSE	FALSE	FALSE	FALSE	FALSE	FALSE	FALSE
ENSG00000139192_TAPBPL	5.02113	0.119878	0.11406	0.137523	NA	0.0113827	0.867662	0.518932	NA	0.122532	0.122372	0.591191	NA	-0.108496	0.287285	0.806303	NA	0.00265354	0.980481	0.73924	NA	-0.111149	0.287732	0.991263	NA	FALSE	FALSE	FALSE	FALSE	FALSE	FALSE	FALSE	FALSE	FALSE	FALSE	FALSE	FALSE
ENSG00000240563_L1TD1	2.06768	0.140443	0.114097	0.137537	NA	-0.0337693	0.675462	0.460519	NA	-0.0869329	0.383939	0.729923	NA	-0.174212	0.147941	0.71842	NA	-0.227375	0.0910499	0.401533	NA	0.0531635	0.678214	0.991263	NA	FALSE	FALSE	FALSE	FALSE	FALSE	FALSE	FALSE	FALSE	FALSE	FALSE	FALSE	FALSE
ENSG00000170468_RIOX1	5.07531	0.0668456	0.114204	0.137557	NA	0.10108	0.0091064	0.0432656	NA	0.0469119	0.283428	0.691564	NA	0.0342341	0.542808	0.897289	NA	-0.0199337	0.741209	0.685629	NA	0.0541678	0.347533	0.991263	NA	FALSE	FALSE	FALSE	FALSE	FALSE	FALSE	FALSE	FALSE	FALSE	FALSE	FALSE	FALSE
ENSG00000101152_DNAJC5	7.6289	0.0409792	0.114207	0.137557	NA	0.0403934	0.0834783	0.150812	NA	0.0122179	0.652482	0.810405	NA	-0.000585788	0.986428	0.951476	NA	-0.0287612	0.442021	0.599045	NA	0.0281754	0.429407	0.991263	NA	FALSE	FALSE	FALSE	FALSE	FALSE	FALSE	FALSE	FALSE	FALSE	FALSE	FALSE	FALSE
ENSG00000143621_ILF2	6.60757	0.0664666	0.114215	0.137557	NA	-0.00930041	0.803861	0.501765	NA	0.0362106	0.407126	0.739198	NA	-0.075767	0.17943	0.742136	NA	-0.030256	0.615664	0.654357	NA	-0.045511	0.429403	0.991263	NA	FALSE	FALSE	FALSE	FALSE	FALSE	FALSE	FALSE	FALSE	FALSE	FALSE	FALSE	FALSE
ENSG00000152291_TGOLN2	9.41196	-0.0690948	0.114228	0.137557	NA	-0.0478943	0.220903	0.262439	NA	-0.0299572	0.515728	0.777649	NA	0.0212006	0.715394	0.928615	NA	0.0391376	0.535951	0.629618	NA	-0.0179371	0.765844	0.991263	NA	FALSE	FALSE	FALSE	FALSE	FALSE	FALSE	FALSE	FALSE	FALSE	FALSE	FALSE	FALSE
ENSG00000088833_NSFL1C	6.26937	0.0534851	0.114242	0.137557	0.499694	0.130802	5.50211e-05	0.00200069	0.000240662	0.0151175	0.66259	0.812785	1	0.0773168	0.0893458	0.684863	0.390798	-0.0383677	0.42686	0.592392	1	0.115684	0.0140776	0.991263	0.0615753	FALSE	FALSE	FALSE	FALSE	FALSE	FALSE	FALSE	FALSE	FALSE	FALSE	FALSE	FALSE
ENSG00000133884_DPF2	5.38485	0.0568799	0.114267	0.137557	NA	0.0143608	0.652681	0.452491	NA	0.0778538	0.0369619	0.435353	NA	-0.0425191	0.375277	0.847229	NA	0.0209739	0.681118	0.670993	NA	-0.063493	0.194015	0.991263	NA	FALSE	FALSE	FALSE	FALSE	FALSE	FALSE	FALSE	FALSE	FALSE	FALSE	FALSE	FALSE
ENSG00000171368_TPPP	1.74312	-0.139133	0.114316	0.137564	NA	-0.150797	0.0341392	0.0892048	NA	9.20723e-05	0.999003	0.862224	NA	-0.0116641	0.916671	0.948018	NA	0.139225	0.225528	0.501125	NA	-0.150889	0.140904	0.991263	NA	FALSE	FALSE	FALSE	FALSE	FALSE	FALSE	FALSE	FALSE	FALSE	FALSE	FALSE	FALSE
ENSG00000162885_B3GALNT2	4.18455	0.101436	0.114325	0.137564	NA	-0.0339779	0.573156	0.425663	NA	0.0910849	0.166146	0.623236	NA	-0.135414	0.125936	0.703743	NA	-0.0103509	0.909409	0.724049	NA	-0.125063	0.162658	0.991263	NA	FALSE	FALSE	FALSE	FALSE	FALSE	FALSE	FALSE	FALSE	FALSE	FALSE	FALSE	FALSE
ENSG00000172890_NADSYN1	6.54735	-0.05683	0.114457	0.137693	NA	-0.0153853	0.628915	0.44496	NA	-0.020694	0.576951	0.793654	NA	0.0414447	0.386772	0.849928	NA	0.0361361	0.482681	0.61344	NA	0.00530863	0.913413	0.997557	NA	FALSE	FALSE	FALSE	FALSE	FALSE	FALSE	FALSE	FALSE	FALSE	FALSE	FALSE	FALSE
ENSG00000148019_CEP78	3.39224	-0.116522	0.114511	0.13771	NA	-0.135077	0.0556106	0.119826	NA	-0.0795778	0.291462	0.693158	NA	-0.0185549	0.853728	0.944058	NA	0.0369443	0.724202	0.681216	NA	-0.0554992	0.587448	0.991263	NA	FALSE	FALSE	FALSE	FALSE	FALSE	FALSE	FALSE	FALSE	FALSE	FALSE	FALSE	FALSE
ENSG00000173258_ZNF483	0.837775	-0.236158	0.114522	0.13771	NA	-0.105192	0.423959	0.368821	NA	0.00297558	0.980312	0.858112	NA	0.130966	0.508427	0.886904	NA	0.239134	0.213459	0.493109	NA	-0.108168	0.544469	0.991263	NA	FALSE	FALSE	FALSE	FALSE	FALSE	FALSE	FALSE	FALSE	FALSE	FALSE	FALSE	FALSE
ENSG00000103852_TTC23	3.90966	0.103222	0.114668	0.137855	NA	-0.0680599	0.28251	0.300576	NA	0.11154	0.0960543	0.566481	NA	-0.171281	0.0620481	0.652212	NA	0.00831876	0.928321	0.727957	NA	-0.1796	0.0534325	0.991263	NA	FALSE	FALSE	FALSE	FALSE	FALSE	FALSE	FALSE	FALSE	FALSE	FALSE	FALSE	FALSE
ENSG00000171827_ZNF570	2.13638	-0.180031	0.114727	0.137894	NA	-0.0199983	0.848507	0.513817	NA	0.0406756	0.713112	0.825469	NA	0.160033	0.300788	0.808346	NA	0.220707	0.166168	0.459747	NA	-0.060674	0.690467	0.991263	NA	FALSE	FALSE	FALSE	FALSE	FALSE	FALSE	FALSE	FALSE	FALSE	FALSE	FALSE	FALSE
ENSG00000160999_SH2B2	4.63651	0.125744	0.114908	0.138081	NA	0.0455601	0.533364	0.410315	NA	0.0922312	0.249367	0.669148	NA	-0.0801842	0.456617	0.87319	NA	-0.0335132	0.764819	0.690489	NA	-0.0466711	0.665856	0.991263	NA	FALSE	FALSE	FALSE	FALSE	FALSE	FALSE	FALSE	FALSE	FALSE	FALSE	FALSE	FALSE
ENSG00000131828_PDHA1	6.00964	0.057174	0.11495	0.138101	NA	-0.0622822	0.0580362	0.122291	NA	-0.0822019	0.0305826	0.41113	NA	-0.119456	0.0160722	0.551578	NA	-0.139376	0.00901988	0.310662	NA	0.0199197	0.685951	0.991263	NA	FALSE	FALSE	FALSE	FALSE	FALSE	FALSE	FALSE	FALSE	FALSE	FALSE	FALSE	FALSE
ENSG00000174125_TLR1	5.48385	0.109765	0.115023	0.138157	NA	0.0098602	0.879883	0.522504	NA	-0.103708	0.168759	0.623872	NA	-0.0999046	0.294642	0.80777	NA	-0.213473	0.0394649	0.3519	NA	0.113568	0.255046	0.991263	NA	FALSE	FALSE	FALSE	FALSE	FALSE	FALSE	FALSE	FALSE	FALSE	FALSE	FALSE	FALSE
ENSG00000111674_ENO2	3.12359	0.105788	0.115144	0.138245	NA	0.0726255	0.233603	0.270291	NA	-0.00817784	0.895138	0.850077	NA	-0.0331628	0.71215	0.928615	NA	-0.113966	0.213017	0.493109	NA	0.0808033	0.353314	0.991263	NA	FALSE	FALSE	FALSE	FALSE	FALSE	FALSE	FALSE	FALSE	FALSE	FALSE	FALSE	FALSE
ENSG00000100077_GRK3	7.70957	-0.081523	0.115148	0.138245	NA	-0.0181717	0.692656	0.466645	NA	0.0245502	0.65116	0.810405	NA	0.0633512	0.358646	0.83821	NA	0.106073	0.158719	0.459079	NA	-0.0427219	0.548527	0.991263	NA	FALSE	FALSE	FALSE	FALSE	FALSE	FALSE	FALSE	FALSE	FALSE	FALSE	FALSE	FALSE
ENSG00000113638_TTC33	3.66904	0.130294	0.115199	0.138276	NA	-0.0285918	0.721365	0.476662	NA	-0.0800175	0.344209	0.712594	NA	-0.158886	0.168946	0.734459	NA	-0.210311	0.077554	0.387576	NA	0.0514258	0.658522	0.991263	NA	FALSE	FALSE	FALSE	FALSE	FALSE	FALSE	FALSE	FALSE	FALSE	FALSE	FALSE	FALSE
ENSG00000173065_FAM222B	4.55399	-0.109152	0.115234	0.138286	NA	-0.0620271	0.318089	0.319272	NA	-0.0233864	0.729929	0.828838	NA	0.0471247	0.60992	0.913953	NA	0.0857654	0.37491	0.572583	NA	-0.0386407	0.673696	0.991263	NA	FALSE	FALSE	FALSE	FALSE	FALSE	FALSE	FALSE	FALSE	FALSE	FALSE	FALSE	FALSE
ENSG00000101935_AMMECR1	2.54161	-0.133216	0.115271	0.138301	NA	0.0392952	0.625432	0.443773	NA	0.109709	0.191255	0.633579	NA	0.172511	0.141026	0.710751	NA	0.242925	0.0435093	0.353324	NA	-0.0704138	0.543656	0.991263	NA	FALSE	FALSE	FALSE	FALSE	FALSE	FALSE	FALSE	FALSE	FALSE	FALSE	FALSE	FALSE
ENSG00000047579_DTNBP1	4.28168	0.128882	0.115329	0.138332	NA	-0.00598342	0.933459	0.536004	NA	0.0416542	0.594118	0.799052	NA	-0.134865	0.215372	0.771797	NA	-0.0872278	0.439028	0.598149	NA	-0.0476376	0.653347	0.991263	NA	FALSE	FALSE	FALSE	FALSE	FALSE	FALSE	FALSE	FALSE	FALSE	FALSE	FALSE	FALSE
ENSG00000104131_EIF3J	5.52444	0.0914838	0.115349	0.138332	NA	-0.0556769	0.292829	0.30671	NA	0.00881733	0.883666	0.849436	NA	-0.147161	0.0631887	0.6533	NA	-0.0826665	0.322833	0.547451	NA	-0.0644942	0.421662	0.991263	NA	FALSE	FALSE	FALSE	FALSE	FALSE	FALSE	FALSE	FALSE	FALSE	FALSE	FALSE	FALSE
ENSG00000176681_LRRC37A	1.90631	-0.226571	0.115374	0.138332	NA	-0.140897	0.291617	0.305983	NA	-0.0400823	0.768673	0.832825	NA	0.0856738	0.660063	0.921434	NA	0.186489	0.345668	0.558258	NA	-0.100815	0.596779	0.991263	NA	FALSE	FALSE	FALSE	FALSE	FALSE	FALSE	FALSE	FALSE	FALSE	FALSE	FALSE	FALSE
ENSG00000144635_DYNC1LI1	5.38137	0.0910963	0.115494	0.138444	NA	0.0935929	0.0758358	0.143007	NA	0.0303756	0.611849	0.803128	NA	0.00249665	0.974212	0.950949	NA	-0.0607207	0.464134	0.607016	NA	0.0632173	0.426059	0.991263	NA	FALSE	FALSE	FALSE	FALSE	FALSE	FALSE	FALSE	FALSE	FALSE	FALSE	FALSE	FALSE
ENSG00000151806_GUF1	4.63936	-0.07495	0.115553	0.138484	NA	-0.0984539	0.0264722	0.0765017	NA	-0.0762357	0.124446	0.591191	NA	-0.023504	0.713407	0.928615	NA	-0.00128571	0.984909	0.740114	NA	-0.0222183	0.734346	0.991263	NA	FALSE	FALSE	FALSE	FALSE	FALSE	FALSE	FALSE	FALSE	FALSE	FALSE	FALSE	FALSE
ENSG00000123562_MORF4L2	6.21777	0.0913184	0.115592	0.1385	NA	0.0241564	0.641185	0.448633	NA	0.0306244	0.606267	0.802307	NA	-0.067162	0.386397	0.849928	NA	-0.060694	0.463183	0.60684	NA	-0.00646802	0.934547	0.997557	NA	FALSE	FALSE	FALSE	FALSE	FALSE	FALSE	FALSE	FALSE	FALSE	FALSE	FALSE	FALSE
ENSG00000241945_PWP2	1.35213	-0.376032	0.115908	0.1388	NA	-0.147065	0.473703	0.388793	NA	-0.0214103	0.917426	0.851743	NA	0.228967	0.465161	0.878047	NA	0.354622	0.261402	0.520495	NA	-0.125655	0.665955	0.991263	NA	FALSE	FALSE	FALSE	FALSE	FALSE	FALSE	FALSE	FALSE	FALSE	FALSE	FALSE	FALSE
ENSG00000148672_GLUD1	7.05675	0.0585691	0.115917	0.1388	NA	-0.0317886	0.339135	0.329831	NA	-0.0146246	0.707297	0.824412	NA	-0.0903578	0.0723975	0.667179	NA	-0.0731938	0.175679	0.467936	NA	-0.017164	0.737086	0.991263	NA	FALSE	FALSE	FALSE	FALSE	FALSE	FALSE	FALSE	FALSE	FALSE	FALSE	FALSE	FALSE
ENSG00000165724_ZMYND19	3.17951	-0.086533	0.11592	0.1388	NA	-0.00926335	0.855601	0.516165	NA	0.0136511	0.795259	0.838589	NA	0.0772696	0.302054	0.808346	NA	0.100184	0.189115	0.476969	NA	-0.0229144	0.754319	0.991263	NA	FALSE	FALSE	FALSE	FALSE	FALSE	FALSE	FALSE	FALSE	FALSE	FALSE	FALSE	FALSE
ENSG00000115594_IL1R1	2.41647	0.219137	0.115971	0.13883	NA	0.232614	0.0664886	0.132271	NA	0.225875	0.133426	0.598798	NA	0.0134768	0.942178	0.95054	NA	0.00673822	0.973497	0.738583	NA	0.00673862	0.972318	0.997557	NA	FALSE	FALSE	FALSE	FALSE	FALSE	FALSE	FALSE	FALSE	FALSE	FALSE	FALSE	FALSE
ENSG00000162601_MYSM1	5.21513	-0.15766	0.116066	0.138891	NA	-0.00227704	0.98015	0.547459	NA	-0.240971	0.0204612	0.346439	NA	0.155383	0.252443	0.791882	NA	-0.0833114	0.557255	0.635437	NA	0.238694	0.0847777	0.991263	NA	FALSE	FALSE	FALSE	FALSE	FALSE	FALSE	FALSE	FALSE	FALSE	FALSE	FALSE	FALSE
ENSG00000125863_MKKS	4.50743	-0.0790791	0.116074	0.138891	0.507706	-0.13874	0.00367508	0.0254498	0.0160748	-0.151559	0.00474831	0.196523	0.0207691	-0.059661	0.379368	0.84915	1	-0.0724802	0.314228	0.544008	1	0.0128192	0.852677	0.992529	1	FALSE	FALSE	FALSE	FALSE	FALSE	FALSE	FALSE	FALSE	FALSE	FALSE	FALSE	FALSE
ENSG00000238227_TMEM250	5.31836	-0.0700561	0.116129	0.138927	NA	-0.0280634	0.480315	0.391677	NA	-0.0223947	0.618811	0.804322	NA	0.0419927	0.479774	0.88183	NA	0.0476614	0.45018	0.601894	NA	-0.00566869	0.924675	0.997557	NA	FALSE	FALSE	FALSE	FALSE	FALSE	FALSE	FALSE	FALSE	FALSE	FALSE	FALSE	FALSE
ENSG00000134851_TMEM165	6.94632	0.0574811	0.116191	0.13897	NA	0.0533941	0.106849	0.174753	NA	0.0563918	0.143524	0.610889	NA	-0.00408706	0.933181	0.949365	NA	-0.00108933	0.983465	0.739997	NA	-0.00299773	0.952425	0.997557	NA	FALSE	FALSE	FALSE	FALSE	FALSE	FALSE	FALSE	FALSE	FALSE	FALSE	FALSE	FALSE
ENSG00000028528_SNX1	7.40085	0.0772789	0.116459	0.13926	NA	0.0199852	0.647321	0.45052	NA	0.0113123	0.825803	0.843614	NA	-0.0572937	0.382392	0.849617	NA	-0.0659666	0.353201	0.562748	NA	0.00867287	0.897648	0.997557	NA	FALSE	FALSE	FALSE	FALSE	FALSE	FALSE	FALSE	FALSE	FALSE	FALSE	FALSE	FALSE
ENSG00000087076_HSD17B14	5.00989	-0.109872	0.11652	0.139301	NA	-0.128786	0.0351769	0.0909216	NA	-0.03757	0.578118	0.793654	NA	-0.0189133	0.836197	0.943369	NA	0.0723023	0.45546	0.604403	NA	-0.0912156	0.314092	0.991263	NA	FALSE	FALSE	FALSE	FALSE	FALSE	FALSE	FALSE	FALSE	FALSE	FALSE	FALSE	FALSE
ENSG00000166478_ZNF143	3.95451	0.151256	0.116575	0.139322	NA	0.0179822	0.838433	0.510865	NA	-0.265784	0.0110959	0.27662	NA	-0.133274	0.306931	0.81079	NA	-0.417041	0.00399769	0.310662	NA	0.283767	0.0386278	0.991263	NA	FALSE	FALSE	FALSE	FALSE	FALSE	FALSE	FALSE	FALSE	FALSE	FALSE	FALSE	FALSE
ENSG00000153774_CFDP1	4.83049	-0.0887693	0.116589	0.139322	NA	-0.137612	0.0077487	0.0392814	NA	-0.0322243	0.573416	0.792957	NA	-0.0488424	0.515398	0.889489	NA	0.056545	0.480393	0.613254	NA	-0.105387	0.168748	0.991263	NA	FALSE	FALSE	FALSE	FALSE	FALSE	FALSE	FALSE	FALSE	FALSE	FALSE	FALSE	FALSE
ENSG00000075426_FOSL2	7.33212	-0.118454	0.11665	0.139364	NA	0.0467605	0.48553	0.393537	NA	-0.109867	0.165002	0.623236	NA	0.165215	0.103566	0.694438	NA	0.00858719	0.936752	0.730348	NA	0.156628	0.132762	0.991263	NA	FALSE	FALSE	FALSE	FALSE	FALSE	FALSE	FALSE	FALSE	FALSE	FALSE	FALSE	FALSE
ENSG00000119326_CTNNAL1	2.6614	-0.16163	0.116794	0.139505	NA	0.069843	0.503164	0.398821	NA	-0.153968	0.179312	0.629417	NA	0.231473	0.116269	0.70208	NA	0.00766176	0.959957	0.735428	NA	0.223811	0.150526	0.991263	NA	FALSE	FALSE	FALSE	FALSE	FALSE	FALSE	FALSE	FALSE	FALSE	FALSE	FALSE	FALSE
ENSG00000148814_LRRC27	2.81176	-0.155291	0.116904	0.139605	NA	-0.170888	0.0552872	0.119527	NA	0.00733893	0.939311	0.85354	NA	-0.0155969	0.905471	0.947467	NA	0.16263	0.239591	0.509157	NA	-0.178227	0.174997	0.991263	NA	FALSE	FALSE	FALSE	FALSE	FALSE	FALSE	FALSE	FALSE	FALSE	FALSE	FALSE	FALSE
ENSG00000232838_PET117	2.79664	-0.103176	0.116953	0.13962	NA	-0.0947995	0.128762	0.192877	NA	0.00398312	0.95303	0.853614	NA	0.00837687	0.925559	0.949002	NA	0.10716	0.256339	0.516762	NA	-0.0987827	0.283266	0.991263	NA	FALSE	FALSE	FALSE	FALSE	FALSE	FALSE	FALSE	FALSE	FALSE	FALSE	FALSE	FALSE
ENSG00000087586_AURKA	2.50876	-0.110984	0.117016	0.13962	NA	-0.176717	0.0127075	0.0515469	NA	-0.00471541	0.948436	0.85354	NA	-0.0657334	0.50383	0.884903	NA	0.106269	0.295536	0.533324	NA	-0.172002	0.0906329	0.991263	NA	FALSE	FALSE	FALSE	FALSE	FALSE	FALSE	FALSE	FALSE	FALSE	FALSE	FALSE	FALSE
ENSG00000205352_PRR13	7.54323	0.0574621	0.117017	0.13962	NA	0.0156291	0.629982	0.445075	NA	0.0358583	0.350864	0.716133	NA	-0.041833	0.391101	0.853411	NA	-0.0216038	0.682088	0.670993	NA	-0.0202291	0.686911	0.991263	NA	FALSE	FALSE	FALSE	FALSE	FALSE	FALSE	FALSE	FALSE	FALSE	FALSE	FALSE	FALSE
ENSG00000101639_CEP192	4.58092	-0.15059	0.11702	0.13962	NA	-0.14615	0.105135	0.172964	NA	-0.215532	0.0412886	0.444015	NA	0.00444023	0.972786	0.950949	NA	-0.064942	0.644126	0.663833	NA	0.0693822	0.611767	0.991263	NA	FALSE	FALSE	FALSE	FALSE	FALSE	FALSE	FALSE	FALSE	FALSE	FALSE	FALSE	FALSE
ENSG00000147144_CCDC120	2.10819	-0.121577	0.117191	0.139792	NA	-0.120609	0.0991361	0.167275	NA	-0.163445	0.0306686	0.41113	NA	0.000967563	0.992669	0.952861	NA	-0.0418677	0.694458	0.672724	NA	0.0428353	0.678664	0.991263	NA	FALSE	FALSE	FALSE	FALSE	FALSE	FALSE	FALSE	FALSE	FALSE	FALSE	FALSE	FALSE
ENSG00000129128_SPCS3	7.18218	0.0764817	0.117284	0.139872	NA	0.0744974	0.0913983	0.158517	NA	0.0339354	0.506022	0.775187	NA	-0.0019843	0.975639	0.950949	NA	-0.0425463	0.544883	0.631063	NA	0.040562	0.54553	0.991263	NA	FALSE	FALSE	FALSE	FALSE	FALSE	FALSE	FALSE	FALSE	FALSE	FALSE	FALSE	FALSE
ENSG00000005075_POLR2J	4.81642	-0.093775	0.117462	0.140053	NA	-0.0141954	0.78897	0.496944	NA	-0.018433	0.75374	0.83167	NA	0.0795797	0.318938	0.816876	NA	0.075342	0.368106	0.569064	NA	0.00423764	0.957287	0.997557	NA	FALSE	FALSE	FALSE	FALSE	FALSE	FALSE	FALSE	FALSE	FALSE	FALSE	FALSE	FALSE
ENSG00000088876_ZNF343	2.94125	-0.126443	0.11765	0.140246	NA	-0.0208053	0.785727	0.496353	NA	-0.0390574	0.62531	0.805001	NA	0.105638	0.341559	0.827926	NA	0.0873854	0.44046	0.598362	NA	0.0182521	0.86895	0.994969	NA	FALSE	FALSE	FALSE	FALSE	FALSE	FALSE	FALSE	FALSE	FALSE	FALSE	FALSE	FALSE
ENSG00000184517_ZFP1	2.37256	-0.186931	0.11783	0.14043	NA	-0.248882	0.036766	0.0932607	NA	-0.135697	0.268434	0.685636	NA	-0.0619511	0.709211	0.928615	NA	0.0512336	0.76286	0.690055	NA	-0.113185	0.503258	0.991263	NA	FALSE	FALSE	FALSE	FALSE	FALSE	FALSE	FALSE	FALSE	FALSE	FALSE	FALSE	FALSE
ENSG00000105135_ILVBL	5.66592	-0.0870857	0.117933	0.140522	NA	-0.0293583	0.550618	0.417585	NA	-0.0319911	0.569852	0.792957	NA	0.0577274	0.435205	0.867064	NA	0.0550946	0.484749	0.613681	NA	0.00263278	0.971861	0.997557	NA	FALSE	FALSE	FALSE	FALSE	FALSE	FALSE	FALSE	FALSE	FALSE	FALSE	FALSE	FALSE
ENSG00000122912_SLC25A16	4.14213	-0.109005	0.117973	0.140537	NA	-0.141298	0.0322817	0.0862591	NA	0.0784905	0.26112	0.679673	NA	-0.0322935	0.732443	0.934947	NA	0.187495	0.0595559	0.371785	NA	-0.219789	0.023726	0.991263	NA	FALSE	FALSE	FALSE	FALSE	FALSE	FALSE	FALSE	FALSE	FALSE	FALSE	FALSE	FALSE
ENSG00000132341_RAN	7.35166	0.0824395	0.118359	0.140962	NA	0.0195519	0.676977	0.461265	NA	0.0170004	0.757446	0.83167	NA	-0.0628876	0.371812	0.846501	NA	-0.0654391	0.389787	0.577415	NA	0.00255149	0.971846	0.997557	NA	FALSE	FALSE	FALSE	FALSE	FALSE	FALSE	FALSE	FALSE	FALSE	FALSE	FALSE	FALSE
ENSG00000126249_PDCD2L	1.50771	-0.163221	0.118382	0.140962	NA	-0.12339	0.195046	0.244559	NA	0.102385	0.305254	0.697934	NA	0.0398314	0.776044	0.941564	NA	0.265606	0.0682341	0.380087	NA	-0.225775	0.103971	0.991263	NA	FALSE	FALSE	FALSE	FALSE	FALSE	FALSE	FALSE	FALSE	FALSE	FALSE	FALSE	FALSE
ENSG00000140577_CRTC3	6.16102	-0.0763554	0.118502	0.141049	NA	-0.0426603	0.328251	0.324404	NA	-0.0186266	0.707286	0.824412	NA	0.0336951	0.604562	0.912971	NA	0.0577288	0.405961	0.584064	NA	-0.0240337	0.715539	0.991263	NA	FALSE	FALSE	FALSE	FALSE	FALSE	FALSE	FALSE	FALSE	FALSE	FALSE	FALSE	FALSE
ENSG00000137601_NEK1	2.69127	0.142272	0.118507	0.141049	NA	0.0280179	0.741527	0.483472	NA	-0.043749	0.645929	0.809364	NA	-0.114254	0.357927	0.837573	NA	-0.186021	0.159598	0.459079	NA	0.0717668	0.574121	0.991263	NA	FALSE	FALSE	FALSE	FALSE	FALSE	FALSE	FALSE	FALSE	FALSE	FALSE	FALSE	FALSE
ENSG00000101745_ANKRD12	5.41342	0.156826	0.118659	0.141178	NA	0.0202727	0.824305	0.506751	NA	0.0126761	0.902687	0.850992	NA	-0.136553	0.313803	0.813277	NA	-0.14415	0.317691	0.545756	NA	0.00759653	0.956144	0.997557	NA	FALSE	FALSE	FALSE	FALSE	FALSE	FALSE	FALSE	FALSE	FALSE	FALSE	FALSE	FALSE
ENSG00000161267_BDH1	2.53993	-0.197718	0.118686	0.141178	NA	-0.0920841	0.398835	0.357822	NA	-0.224664	0.0495072	0.476411	NA	0.105634	0.525023	0.891927	NA	-0.0269455	0.872716	0.717597	NA	0.13258	0.397939	0.991263	NA	FALSE	FALSE	FALSE	FALSE	FALSE	FALSE	FALSE	FALSE	FALSE	FALSE	FALSE	FALSE
ENSG00000178163_ZNF518B	4.3887	0.119424	0.118694	0.141178	NA	0.0832055	0.239248	0.274023	NA	-0.178268	0.023314	0.365654	NA	-0.0362186	0.725812	0.931695	NA	-0.297692	0.00759351	0.310662	NA	0.261473	0.0145677	0.991263	NA	FALSE	FALSE	FALSE	FALSE	FALSE	FALSE	FALSE	FALSE	FALSE	FALSE	FALSE	FALSE
ENSG00000155906_RMND1	3.63076	0.0905517	0.118762	0.141228	NA	-0.0590001	0.254015	0.282511	NA	0.0388973	0.505902	0.775187	NA	-0.149552	0.0564526	0.652212	NA	-0.0516544	0.528635	0.62756	NA	-0.0978974	0.211483	0.991263	NA	FALSE	FALSE	FALSE	FALSE	FALSE	FALSE	FALSE	FALSE	FALSE	FALSE	FALSE	FALSE
ENSG00000130638_ATXN10	5.07638	-0.0667536	0.118798	0.14124	NA	-0.0391763	0.313482	0.317008	NA	0.0137078	0.757403	0.83167	NA	0.0275773	0.630759	0.916228	NA	0.0804613	0.192886	0.478618	NA	-0.052884	0.370718	0.991263	NA	FALSE	FALSE	FALSE	FALSE	FALSE	FALSE	FALSE	FALSE	FALSE	FALSE	FALSE	FALSE
ENSG00000171067_C11orf24	4.29132	-0.10255	0.118992	0.141438	NA	-0.000125237	0.998307	0.552149	NA	0.0130114	0.840554	0.84569	NA	0.102424	0.246507	0.791882	NA	0.115561	0.210999	0.492596	NA	-0.0131367	0.880745	0.997557	NA	FALSE	FALSE	FALSE	FALSE	FALSE	FALSE	FALSE	FALSE	FALSE	FALSE	FALSE	FALSE
ENSG00000183283_DAZAP2	8.08273	0.036977	0.119021	0.141442	NA	-0.00986563	0.6391	0.448077	NA	0.00160295	0.948524	0.85354	NA	-0.0468427	0.140937	0.710751	NA	-0.0353741	0.302706	0.538099	NA	-0.0114686	0.724565	0.991263	NA	FALSE	FALSE	FALSE	FALSE	FALSE	FALSE	FALSE	FALSE	FALSE	FALSE	FALSE	FALSE
ENSG00000132383_RPA1	5.6031	-0.106935	0.119084	0.141485	0.520874	-0.2075	0.0013838	0.014644	0.00605275	-0.147832	0.0402057	0.443092	0.17586	-0.100565	0.275397	0.799215	1	-0.0408965	0.676328	0.669637	1	-0.0596684	0.525287	0.991263	1	FALSE	FALSE	FALSE	FALSE	FALSE	FALSE	FALSE	TRUE	FALSE	FALSE	FALSE	FALSE
ENSG00000161671_EMC10	7.14077	0.0736596	0.119124	0.141502	NA	0.0104187	0.803822	0.501765	NA	0.0564645	0.252474	0.672951	NA	-0.0632408	0.316043	0.814316	NA	-0.0171951	0.799612	0.69947	NA	-0.0460458	0.476472	0.991263	NA	FALSE	FALSE	FALSE	FALSE	FALSE	FALSE	FALSE	FALSE	FALSE	FALSE	FALSE	FALSE
ENSG00000115486_GGCX	5.24425	-0.0684646	0.119197	0.141557	NA	-0.0279473	0.483781	0.393032	NA	-0.0614993	0.168094	0.623236	NA	0.0405173	0.492612	0.883495	NA	0.0069653	0.910509	0.72432	NA	0.033552	0.57338	0.991263	NA	FALSE	FALSE	FALSE	FALSE	FALSE	FALSE	FALSE	FALSE	FALSE	FALSE	FALSE	FALSE
ENSG00000116922_C1orf109	3.35829	-0.0826225	0.119386	0.14175	NA	-0.0249734	0.614765	0.439798	NA	0.0672973	0.193362	0.63433	NA	0.057649	0.425686	0.865551	NA	0.14992	0.0450858	0.353324	NA	-0.0922708	0.199467	0.991263	NA	FALSE	FALSE	FALSE	FALSE	FALSE	FALSE	FALSE	FALSE	FALSE	FALSE	FALSE	FALSE
ENSG00000187474_FPR3	7.29847	0.147461	0.119424	0.141764	NA	-0.0287348	0.731463	0.479636	NA	0.20359	0.0475537	0.470589	NA	-0.176195	0.164428	0.733054	NA	0.0561294	0.683464	0.670993	NA	-0.232325	0.0806176	0.991263	NA	FALSE	FALSE	FALSE	FALSE	FALSE	FALSE	FALSE	FALSE	FALSE	FALSE	FALSE	FALSE
ENSG00000140006_WDR89	2.76418	-0.101037	0.119588	0.141927	NA	-0.0683476	0.275802	0.296247	NA	-0.0669439	0.31332	0.701425	NA	0.0326898	0.714988	0.928615	NA	0.0340936	0.711397	0.677521	NA	-0.00140376	0.987672	0.997557	NA	FALSE	FALSE	FALSE	FALSE	FALSE	FALSE	FALSE	FALSE	FALSE	FALSE	FALSE	FALSE
ENSG00000204231_RXRB	5.54927	-0.0451687	0.119805	0.142153	NA	0.00924387	0.720453	0.476551	NA	-0.000246296	0.99333	0.860919	NA	0.0544126	0.162604	0.732418	NA	0.0449224	0.277474	0.528755	NA	0.00949017	0.808628	0.992471	NA	FALSE	FALSE	FALSE	FALSE	FALSE	FALSE	FALSE	FALSE	FALSE	FALSE	FALSE	FALSE
ENSG00000174307_PHLDA3	7.97267	-0.101814	0.120019	0.142376	NA	-0.0355584	0.538197	0.412757	NA	0.021284	0.755538	0.83167	NA	0.0662561	0.445939	0.869525	NA	0.123098	0.194535	0.480563	NA	-0.0568424	0.525738	0.991263	NA	FALSE	FALSE	FALSE	FALSE	FALSE	FALSE	FALSE	FALSE	FALSE	FALSE	FALSE	FALSE
ENSG00000107485_GATA3	2.62015	0.131676	0.120047	0.142377	NA	0.0776222	0.315294	0.317745	NA	0.170583	0.0400878	0.443092	NA	-0.0540537	0.634827	0.916955	NA	0.0389074	0.739111	0.685179	NA	-0.0929611	0.408082	0.991263	NA	FALSE	FALSE	FALSE	FALSE	FALSE	FALSE	FALSE	FALSE	FALSE	FALSE	FALSE	FALSE
ENSG00000013275_PSMC4	6.41525	0.0678744	0.120166	0.142456	0.525606	0.124064	0.00209162	0.018747	0.00914875	0.0287262	0.520637	0.780987	1	0.0561895	0.333425	0.825104	1	-0.0391482	0.529147	0.62756	1	0.0953377	0.11009	0.991263	0.481535	FALSE	FALSE	FALSE	FALSE	FALSE	FALSE	FALSE	FALSE	FALSE	FALSE	FALSE	FALSE
ENSG00000142208_AKT1	6.93967	0.0623892	0.12018	0.142456	NA	0.107021	0.00386592	0.0263485	NA	-0.0264035	0.524599	0.780987	NA	0.0446322	0.403784	0.859557	NA	-0.0887927	0.125875	0.433611	NA	0.133425	0.017424	0.991263	NA	FALSE	FALSE	FALSE	FALSE	FALSE	FALSE	FALSE	FALSE	FALSE	FALSE	FALSE	FALSE
ENSG00000134049_IER3IP1	5.69871	0.0781553	0.120193	0.142456	NA	0.111385	0.0162608	0.0587721	NA	-0.0269513	0.603328	0.801453	NA	0.0332294	0.620809	0.915684	NA	-0.105107	0.147286	0.450637	NA	0.138336	0.0480578	0.991263	NA	FALSE	FALSE	FALSE	FALSE	FALSE	FALSE	FALSE	FALSE	FALSE	FALSE	FALSE	FALSE
ENSG00000178127_NDUFV2	5.90045	0.081896	0.120258	0.142501	NA	-0.0169406	0.721779	0.476662	NA	0.0903794	0.101328	0.57551	NA	-0.0988366	0.165055	0.734459	NA	0.00848347	0.910367	0.72432	NA	-0.10732	0.141778	0.991263	NA	FALSE	FALSE	FALSE	FALSE	FALSE	FALSE	FALSE	FALSE	FALSE	FALSE	FALSE	FALSE
ENSG00000143217_NECTIN4	1.2248	-0.230082	0.120371	0.142601	NA	-0.137235	0.268789	0.291614	NA	-0.363863	0.013458	0.297899	NA	0.0928471	0.628087	0.916228	NA	-0.133781	0.514019	0.622054	NA	0.226628	0.233163	0.991263	NA	FALSE	FALSE	FALSE	FALSE	FALSE	FALSE	FALSE	FALSE	FALSE	FALSE	FALSE	FALSE
ENSG00000003393_ALS2	4.45429	-0.106009	0.120394	0.142601	NA	-0.101345	0.10894	0.176384	NA	-0.0403234	0.5547	0.790141	NA	0.00466322	0.959539	0.950949	NA	0.0656852	0.494306	0.616074	NA	-0.061022	0.509989	0.991263	NA	FALSE	FALSE	FALSE	FALSE	FALSE	FALSE	FALSE	FALSE	FALSE	FALSE	FALSE	FALSE
ENSG00000167904_TMEM68	3.67098	0.0749353	0.120562	0.142764	NA	0.0213433	0.642181	0.449053	NA	-0.0154086	0.746157	0.831281	NA	-0.0535921	0.419619	0.86333	NA	-0.0903439	0.183705	0.47383	NA	0.0367519	0.578765	0.991263	NA	FALSE	FALSE	FALSE	FALSE	FALSE	FALSE	FALSE	FALSE	FALSE	FALSE	FALSE	FALSE
ENSG00000118363_SPCS2	6.14585	0.0596977	0.120609	0.142764	NA	0.0987415	0.00547196	0.0320847	NA	0.0299296	0.447363	0.757718	NA	0.0390438	0.446537	0.869728	NA	-0.0297681	0.586566	0.644615	NA	0.0688119	0.190253	0.991263	NA	FALSE	FALSE	FALSE	FALSE	FALSE	FALSE	FALSE	FALSE	FALSE	FALSE	FALSE	FALSE
ENSG00000133704_IPO8	5.97923	-0.111573	0.120612	0.142764	NA	-0.0374383	0.567247	0.423908	NA	-0.0515337	0.487842	0.770524	NA	0.0741343	0.44373	0.869525	NA	0.0600388	0.559313	0.635724	NA	0.0140954	0.886562	0.997557	NA	FALSE	FALSE	FALSE	FALSE	FALSE	FALSE	FALSE	FALSE	FALSE	FALSE	FALSE	FALSE
ENSG00000183260_ABHD16B	2.60008	0.150999	0.120764	0.142894	NA	0.131981	0.131666	0.196082	NA	0.127388	0.169115	0.62396	NA	-0.0190179	0.883182	0.945414	NA	-0.0236112	0.859071	0.715621	NA	0.00459326	0.970963	0.997557	NA	FALSE	FALSE	FALSE	FALSE	FALSE	FALSE	FALSE	FALSE	FALSE	FALSE	FALSE	FALSE
ENSG00000188735_TMEM120B	3.76341	-0.164458	0.120793	0.142894	NA	-0.112862	0.23571	0.27196	NA	-0.277056	0.00803165	0.250329	NA	0.0515962	0.714809	0.928615	NA	-0.112597	0.440363	0.598362	NA	0.164194	0.238381	0.991263	NA	FALSE	FALSE	FALSE	FALSE	FALSE	FALSE	FALSE	FALSE	FALSE	FALSE	FALSE	FALSE
ENSG00000143569_UBAP2L	6.95729	0.0631532	0.120806	0.142894	NA	-0.023058	0.524855	0.407084	NA	0.00992109	0.81503	0.840968	NA	-0.0862112	0.115487	0.70208	NA	-0.0532321	0.364341	0.567805	NA	-0.0329791	0.554769	0.991263	NA	FALSE	FALSE	FALSE	FALSE	FALSE	FALSE	FALSE	FALSE	FALSE	FALSE	FALSE	FALSE
ENSG00000167977_KCTD5	6.31099	0.0499726	0.120828	0.142894	0.528503	0.0535192	0.0637546	0.129342	0.278863	0.0821664	0.0160531	0.312854	0.0702163	0.00354666	0.933739	0.949365	1	0.0321938	0.484841	0.613696	1	-0.0286472	0.512619	0.991263	1	FALSE	FALSE	FALSE	FALSE	FALSE	FALSE	FALSE	FALSE	FALSE	FALSE	FALSE	FALSE
ENSG00000073584_SMARCE1	5.93215	0.066613	0.120872	0.142914	NA	0.00658028	0.86477	0.518795	NA	0.00442297	0.921228	0.851755	NA	-0.0600327	0.298112	0.80777	NA	-0.06219	0.315534	0.544439	NA	0.00215731	0.970882	0.997557	NA	FALSE	FALSE	FALSE	FALSE	FALSE	FALSE	FALSE	FALSE	FALSE	FALSE	FALSE	FALSE
ENSG00000179364_PACS2	5.93662	-0.0719469	0.121166	0.14323	NA	-0.0595209	0.145373	0.206766	NA	0.00407064	0.930583	0.852644	NA	0.012426	0.839061	0.94401	NA	0.0760175	0.248775	0.51312	NA	-0.0635915	0.306014	0.991263	NA	FALSE	FALSE	FALSE	FALSE	FALSE	FALSE	FALSE	FALSE	FALSE	FALSE	FALSE	FALSE
ENSG00000088367_EPB41L1	7.1023	-0.111611	0.121194	0.143231	NA	0.115269	0.0729473	0.139676	NA	0.0140836	0.849995	0.847024	NA	0.22688	0.0203304	0.568207	NA	0.125694	0.225666	0.501125	NA	0.101185	0.30292	0.991263	NA	FALSE	FALSE	FALSE	FALSE	FALSE	FALSE	FALSE	FALSE	FALSE	FALSE	FALSE	FALSE
ENSG00000165699_TSC1	5.81783	-0.0900357	0.12122	0.143231	NA	-0.0480229	0.356523	0.337992	NA	-0.0916826	0.127563	0.596441	NA	0.0420128	0.587717	0.909344	NA	-0.00164693	0.984109	0.740047	NA	0.0436597	0.58072	0.991263	NA	FALSE	FALSE	FALSE	FALSE	FALSE	FALSE	FALSE	FALSE	FALSE	FALSE	FALSE	FALSE
ENSG00000121281_ADCY7	7.81005	0.126683	0.121369	0.143373	NA	0.109375	0.135615	0.19913	NA	0.0507005	0.552881	0.789234	NA	-0.0173079	0.873371	0.945414	NA	-0.0759826	0.518719	0.623972	NA	0.0586748	0.60065	0.991263	NA	FALSE	FALSE	FALSE	FALSE	FALSE	FALSE	FALSE	FALSE	FALSE	FALSE	FALSE	FALSE
ENSG00000116406_EDEM3	5.77095	-0.0834488	0.121394	0.143373	NA	-0.086292	0.0842721	0.151392	NA	-0.100921	0.0748512	0.523771	NA	-0.00284317	0.968736	0.950949	NA	-0.0174725	0.820805	0.704272	NA	0.0146293	0.844191	0.992471	NA	FALSE	FALSE	FALSE	FALSE	FALSE	FALSE	FALSE	FALSE	FALSE	FALSE	FALSE	FALSE
ENSG00000111886_GABRR2	1.46222	0.173968	0.121518	0.143488	NA	0.0303976	0.784572	0.496107	NA	-0.10955	0.354691	0.717253	NA	-0.143571	0.362778	0.839468	NA	-0.283518	0.084436	0.392936	NA	0.139947	0.389418	0.991263	NA	FALSE	FALSE	FALSE	FALSE	FALSE	FALSE	FALSE	FALSE	FALSE	FALSE	FALSE	FALSE
ENSG00000103490_PYCARD	4.73693	-0.119582	0.121554	0.143497	NA	-0.197004	0.00670737	0.0360486	NA	0.00328339	0.966746	0.854682	NA	-0.0774228	0.456244	0.87319	NA	0.122865	0.265508	0.522887	NA	-0.200288	0.0618084	0.991263	NA	FALSE	FALSE	FALSE	FALSE	FALSE	FALSE	FALSE	FALSE	FALSE	FALSE	FALSE	FALSE
ENSG00000095139_ARCN1	7.33731	0.0526772	0.121578	0.143497	NA	0.00984804	0.744967	0.484683	NA	0.0709063	0.0515971	0.481327	NA	-0.0428291	0.345869	0.831551	NA	0.0182291	0.710568	0.677359	NA	-0.0610582	0.196063	0.991263	NA	FALSE	FALSE	FALSE	FALSE	FALSE	FALSE	FALSE	FALSE	FALSE	FALSE	FALSE	FALSE
ENSG00000170634_ACYP2	4.16064	-0.0827854	0.121678	0.143583	NA	0.0378254	0.45601	0.381905	NA	0.0239219	0.652631	0.810405	NA	0.120611	0.10375	0.694438	NA	0.106707	0.158407	0.459079	NA	0.0139035	0.849684	0.992471	NA	FALSE	FALSE	FALSE	FALSE	FALSE	FALSE	FALSE	FALSE	FALSE	FALSE	FALSE	FALSE
ENSG00000181924_COA4	4.64109	-0.0847972	0.121739	0.143623	NA	-0.0705271	0.151864	0.212078	NA	0.00680496	0.900996	0.850976	NA	0.01427	0.84474	0.944058	NA	0.0916021	0.237215	0.508216	NA	-0.0773321	0.293703	0.991263	NA	FALSE	FALSE	FALSE	FALSE	FALSE	FALSE	FALSE	FALSE	FALSE	FALSE	FALSE	FALSE
ENSG00000107140_TESK1	5.86364	0.0745429	0.121925	0.143811	NA	0.062928	0.144577	0.206208	NA	0.0521818	0.294224	0.693453	NA	-0.0116149	0.85593	0.944153	NA	-0.0223611	0.744887	0.686711	NA	0.0107462	0.869406	0.995037	NA	FALSE	FALSE	FALSE	FALSE	FALSE	FALSE	FALSE	FALSE	FALSE	FALSE	FALSE	FALSE
ENSG00000198912_C1orf174	4.71648	0.0580216	0.122013	0.143884	NA	-0.0207022	0.541261	0.413983	NA	0.0066424	0.859892	0.847589	NA	-0.0787238	0.121121	0.70208	NA	-0.0513792	0.332993	0.550426	NA	-0.0273445	0.589411	0.991263	NA	FALSE	FALSE	FALSE	FALSE	FALSE	FALSE	FALSE	FALSE	FALSE	FALSE	FALSE	FALSE
ENSG00000163734_CXCL3	6.18185	0.176056	0.122164	0.144029	0.534343	0.326215	0.0020652	0.0185915	0.00903319	0.157078	0.16915	0.62396	0.73986	0.150159	0.323209	0.819885	1	-0.0189782	0.905381	0.723752	1	0.169138	0.267861	0.991263	1	FALSE	TRUE	FALSE	FALSE	FALSE	FALSE	FALSE	FALSE	FALSE	FALSE	FALSE	FALSE
ENSG00000141084_RANBP10	4.85009	0.0704117	0.122196	0.144036	NA	0.0199214	0.62243	0.442631	NA	0.0690971	0.135007	0.599574	NA	-0.0504903	0.405566	0.859716	NA	-0.00131456	0.983658	0.740019	NA	-0.0491757	0.421802	0.991263	NA	FALSE	FALSE	FALSE	FALSE	FALSE	FALSE	FALSE	FALSE	FALSE	FALSE	FALSE	FALSE
ENSG00000132823_OSER1	5.50883	0.0757257	0.122263	0.144078	NA	0.0864277	0.0500643	0.112678	NA	-0.0304583	0.543814	0.785962	NA	0.010702	0.869165	0.945273	NA	-0.106184	0.131747	0.440487	NA	0.116886	0.0818965	0.991263	NA	FALSE	FALSE	FALSE	FALSE	FALSE	FALSE	FALSE	FALSE	FALSE	FALSE	FALSE	FALSE
ENSG00000135476_ESPL1	2.4483	0.195121	0.122286	0.144078	NA	0.304795	0.018262	0.0623073	NA	-0.0206881	0.86956	0.849202	NA	0.109674	0.53652	0.89611	NA	-0.215809	0.226893	0.501613	NA	0.325483	0.0717636	0.991263	NA	FALSE	FALSE	FALSE	FALSE	FALSE	FALSE	FALSE	FALSE	FALSE	FALSE	FALSE	FALSE
ENSG00000006459_KDM7A	4.43359	0.1145	0.122428	0.144214	NA	-0.00183398	0.979245	0.547198	NA	-0.0136869	0.857588	0.847284	NA	-0.116334	0.255539	0.791882	NA	-0.128187	0.228747	0.502769	NA	0.0118529	0.909138	0.997557	NA	FALSE	FALSE	FALSE	FALSE	FALSE	FALSE	FALSE	FALSE	FALSE	FALSE	FALSE	FALSE
ENSG00000269343_ZNF587B	3.33953	0.0885385	0.122498	0.144265	NA	0.0531837	0.336199	0.328401	NA	0.0609266	0.300382	0.697026	NA	-0.0353548	0.654836	0.921434	NA	-0.0276119	0.734795	0.684305	NA	-0.00774294	0.923234	0.997557	NA	FALSE	FALSE	FALSE	FALSE	FALSE	FALSE	FALSE	FALSE	FALSE	FALSE	FALSE	FALSE
ENSG00000102977_ACD	3.29987	0.109208	0.122552	0.144289	NA	-0.0350938	0.580829	0.428519	NA	-0.000575311	0.993236	0.860919	NA	-0.144301	0.130673	0.707466	NA	-0.109783	0.262724	0.521596	NA	-0.0345185	0.710432	0.991263	NA	FALSE	FALSE	FALSE	FALSE	FALSE	FALSE	FALSE	FALSE	FALSE	FALSE	FALSE	FALSE
ENSG00000145833_DDX46	5.90872	-0.11398	0.122585	0.144289	NA	-0.125407	0.0634259	0.12904	NA	-0.176838	0.0249952	0.379376	NA	-0.0114265	0.907824	0.947467	NA	-0.0628575	0.554109	0.63487	NA	0.051431	0.613438	0.991263	NA	FALSE	FALSE	FALSE	FALSE	FALSE	FALSE	FALSE	FALSE	FALSE	FALSE	FALSE	FALSE
ENSG00000061273_HDAC7	4.71337	-0.0984694	0.122599	0.144289	NA	0.0525803	0.374565	0.347764	NA	-0.0568993	0.376672	0.72824	NA	0.15105	0.0846378	0.677217	NA	0.0415701	0.644204	0.663833	NA	0.10948	0.212359	0.991263	NA	FALSE	FALSE	FALSE	FALSE	FALSE	FALSE	FALSE	FALSE	FALSE	FALSE	FALSE	FALSE
ENSG00000178585_CTNNBIP1	2.59692	-0.229295	0.122653	0.144322	NA	-0.167228	0.188727	0.240214	NA	-0.169258	0.217556	0.652485	NA	0.0620671	0.748617	0.939568	NA	0.0600366	0.764485	0.690408	NA	0.00203052	0.991276	0.997557	NA	FALSE	FALSE	FALSE	FALSE	FALSE	FALSE	FALSE	FALSE	FALSE	FALSE	FALSE	FALSE
ENSG00000183751_TBL3	5.19968	-0.1336	0.122724	0.144374	NA	-0.0900171	0.241932	0.275201	NA	0.0288239	0.741025	0.830366	NA	0.0435824	0.70421	0.927175	NA	0.162423	0.187309	0.475824	NA	-0.118841	0.307718	0.991263	NA	FALSE	FALSE	FALSE	FALSE	FALSE	FALSE	FALSE	FALSE	FALSE	FALSE	FALSE	FALSE
ENSG00000196976_LAGE3	3.803	-0.125169	0.122831	0.144468	NA	-0.177886	0.0158368	0.0580877	NA	-0.0783859	0.313489	0.701425	NA	-0.0527169	0.624389	0.916173	NA	0.0467829	0.674885	0.669299	NA	-0.0994999	0.34754	0.991263	NA	FALSE	FALSE	FALSE	FALSE	FALSE	FALSE	FALSE	FALSE	FALSE	FALSE	FALSE	FALSE
ENSG00000008513_ST3GAL1	7.6705	0.0740664	0.122896	0.144499	NA	0.124111	0.00510318	0.030884	NA	0.0261869	0.602005	0.800825	NA	0.0500451	0.43418	0.867064	NA	-0.0478794	0.489018	0.615291	NA	0.0979245	0.141021	0.991263	NA	FALSE	FALSE	FALSE	FALSE	FALSE	FALSE	FALSE	FALSE	FALSE	FALSE	FALSE	FALSE
ENSG00000169508_GPR183	2.40911	-0.173674	0.122912	0.144499	NA	-0.240593	0.0146023	0.05577	NA	-0.209155	0.12262	0.591191	NA	-0.0669196	0.648741	0.921015	NA	-0.0354812	0.838558	0.710131	NA	-0.0314383	0.848538	0.992471	NA	FALSE	FALSE	FALSE	FALSE	FALSE	FALSE	FALSE	FALSE	FALSE	FALSE	FALSE	FALSE
ENSG00000156381_ANKRD9	3.54533	0.11189	0.122948	0.144511	NA	0.0443297	0.472586	0.388513	NA	0.00340136	0.960694	0.854137	NA	-0.0675604	0.475766	0.881257	NA	-0.108489	0.278407	0.528955	NA	0.0409283	0.658396	0.991263	NA	FALSE	FALSE	FALSE	FALSE	FALSE	FALSE	FALSE	FALSE	FALSE	FALSE	FALSE	FALSE
ENSG00000185339_TCN2	4.86174	0.102885	0.123111	0.144588	NA	-0.0386517	0.499119	0.397889	NA	0.0478369	0.484984	0.769828	NA	-0.141537	0.109013	0.697248	NA	-0.0550485	0.562838	0.637188	NA	-0.0864886	0.333525	0.991263	NA	FALSE	FALSE	FALSE	FALSE	FALSE	FALSE	FALSE	FALSE	FALSE	FALSE	FALSE	FALSE
ENSG00000127311_HELB	3.09255	0.211291	0.123114	0.144588	NA	0.100124	0.471143	0.388386	NA	-0.0760892	0.582083	0.794647	NA	-0.111168	0.566837	0.902862	NA	-0.287381	0.141486	0.446876	NA	0.176213	0.369567	0.991263	NA	FALSE	FALSE	FALSE	FALSE	FALSE	FALSE	FALSE	FALSE	FALSE	FALSE	FALSE	FALSE
ENSG00000123689_G0S2	4.19089	0.23235	0.123131	0.144588	NA	0.327779	0.0249139	0.0740574	NA	0.0315876	0.831575	0.844726	NA	0.0954285	0.643861	0.919506	NA	-0.200763	0.34195	0.555716	NA	0.296191	0.154277	0.991263	NA	FALSE	FALSE	FALSE	FALSE	FALSE	FALSE	FALSE	FALSE	FALSE	FALSE	FALSE	FALSE
ENSG00000140718_FTO	4.61898	-0.101381	0.123137	0.144588	NA	-0.0906758	0.136369	0.19961	NA	-0.01777	0.788492	0.83611	NA	0.0107052	0.903849	0.947467	NA	0.083611	0.369414	0.56964	NA	-0.0729058	0.41684	0.991263	NA	FALSE	FALSE	FALSE	FALSE	FALSE	FALSE	FALSE	FALSE	FALSE	FALSE	FALSE	FALSE
ENSG00000166946_CCNDBP1	5.7712	-0.072937	0.123149	0.144588	NA	-0.104709	0.0158789	0.0580883	NA	-0.0555706	0.257215	0.676511	NA	-0.0317721	0.614416	0.915125	NA	0.0173664	0.797169	0.699342	NA	-0.0491386	0.447228	0.991263	NA	FALSE	FALSE	FALSE	FALSE	FALSE	FALSE	FALSE	FALSE	FALSE	FALSE	FALSE	FALSE
ENSG00000070731_ST6GALNAC2	4.49887	0.0912525	0.123228	0.144611	NA	-0.0290496	0.606615	0.436843	NA	-0.0971487	0.104839	0.579892	NA	-0.120302	0.14279	0.714585	NA	-0.188401	0.0270364	0.336193	NA	0.0680991	0.40602	0.991263	NA	FALSE	FALSE	FALSE	FALSE	FALSE	FALSE	FALSE	FALSE	FALSE	FALSE	FALSE	FALSE
ENSG00000158773_USF1	6.52889	0.0651074	0.123238	0.144611	NA	0.0482858	0.203477	0.250147	NA	0.0230795	0.599875	0.800073	NA	-0.0168216	0.764951	0.940136	NA	-0.0420279	0.489084	0.615291	NA	0.0252064	0.663474	0.991263	NA	FALSE	FALSE	FALSE	FALSE	FALSE	FALSE	FALSE	FALSE	FALSE	FALSE	FALSE	FALSE
ENSG00000114738_MAPKAPK3	6.94827	0.052309	0.123252	0.144611	NA	0.0261887	0.387764	0.352905	NA	0.0475655	0.180713	0.629417	NA	-0.0261204	0.563523	0.902862	NA	-0.00474358	0.922323	0.726363	NA	-0.0213768	0.645406	0.991263	NA	FALSE	FALSE	FALSE	FALSE	FALSE	FALSE	FALSE	FALSE	FALSE	FALSE	FALSE	FALSE
ENSG00000166747_AP1G1	6.7878	0.116053	0.123276	0.144611	NA	0.0381002	0.573039	0.425663	NA	0.0104142	0.894326	0.850039	NA	-0.0779525	0.439213	0.867697	NA	-0.105639	0.330695	0.550426	NA	0.0276861	0.789057	0.992471	NA	FALSE	FALSE	FALSE	FALSE	FALSE	FALSE	FALSE	FALSE	FALSE	FALSE	FALSE	FALSE
ENSG00000084207_GSTP1	7.85105	-0.082698	0.123338	0.144653	NA	-0.0350911	0.458023	0.382305	NA	-0.000158131	0.997742	0.862087	NA	0.0476069	0.503348	0.884903	NA	0.0825399	0.286663	0.530678	NA	-0.034933	0.633157	0.991263	NA	FALSE	FALSE	FALSE	FALSE	FALSE	FALSE	FALSE	FALSE	FALSE	FALSE	FALSE	FALSE
ENSG00000059691_GATB	4.33909	-0.0940816	0.123416	0.144712	NA	-0.136948	0.0169583	0.0600528	NA	0.0190617	0.756018	0.83167	NA	-0.0428665	0.602468	0.912971	NA	0.113143	0.192213	0.477409	NA	-0.15601	0.0641895	0.991263	NA	FALSE	FALSE	FALSE	FALSE	FALSE	FALSE	FALSE	FALSE	FALSE	FALSE	FALSE	FALSE
ENSG00000147155_EBP	4.14242	-0.100346	0.123725	0.145042	NA	-0.125858	0.032472	0.0865079	NA	-0.0179064	0.779605	0.834279	NA	-0.0255117	0.767876	0.940136	NA	0.0824394	0.365808	0.5684	NA	-0.107951	0.213068	0.991263	NA	FALSE	FALSE	FALSE	FALSE	FALSE	FALSE	FALSE	FALSE	FALSE	FALSE	FALSE	FALSE
ENSG00000176871_WSB2	7.34028	0.0477352	0.123765	0.145058	NA	0.0473232	0.0899561	0.15711	NA	0.0219863	0.496911	0.771002	NA	-0.000411968	0.992022	0.952861	NA	-0.0257489	0.563705	0.637795	NA	0.025337	0.551072	0.991263	NA	FALSE	FALSE	FALSE	FALSE	FALSE	FALSE	FALSE	FALSE	FALSE	FALSE	FALSE	FALSE
ENSG00000112695_COX7A2	6.1895	0.0795317	0.12403	0.145337	NA	0.0487561	0.292689	0.30671	NA	0.0220543	0.678245	0.817105	NA	-0.0307756	0.655074	0.921434	NA	-0.0574774	0.436914	0.596885	NA	0.0267018	0.704364	0.991263	NA	FALSE	FALSE	FALSE	FALSE	FALSE	FALSE	FALSE	FALSE	FALSE	FALSE	FALSE	FALSE
ENSG00000085978_ATG16L1	4.55174	0.109106	0.12412	0.14541	NA	0.048462	0.460932	0.383702	NA	0.00645612	0.928565	0.852212	NA	-0.0606438	0.528402	0.893827	NA	-0.10265	0.309622	0.542169	NA	0.0420059	0.666493	0.991263	NA	FALSE	FALSE	FALSE	FALSE	FALSE	FALSE	FALSE	FALSE	FALSE	FALSE	FALSE	FALSE
ENSG00000072134_EPN2	3.68572	-0.16244	0.124272	0.145556	NA	-0.014322	0.883578	0.523365	NA	-0.0935872	0.346218	0.713774	NA	0.148118	0.303133	0.808346	NA	0.0688531	0.632636	0.659733	NA	0.0792652	0.569406	0.991263	NA	FALSE	FALSE	FALSE	FALSE	FALSE	FALSE	FALSE	FALSE	FALSE	FALSE	FALSE	FALSE
ENSG00000159720_ATP6V0D1	8.06793	-0.0559158	0.124389	0.145628	NA	-0.0286536	0.374885	0.347841	NA	-0.00176143	0.963089	0.85454	NA	0.0272622	0.572716	0.904358	NA	0.0541544	0.303598	0.538318	NA	-0.0268922	0.589972	0.991263	NA	FALSE	FALSE	FALSE	FALSE	FALSE	FALSE	FALSE	FALSE	FALSE	FALSE	FALSE	FALSE
ENSG00000162894_FCMR	4.2352	-0.150357	0.1244	0.145628	NA	0.0563117	0.527881	0.408016	NA	-0.0416838	0.67817	0.817105	NA	0.206669	0.12028	0.70208	NA	0.108673	0.436973	0.596885	NA	0.0979955	0.466298	0.991263	NA	FALSE	FALSE	FALSE	FALSE	FALSE	FALSE	FALSE	FALSE	FALSE	FALSE	FALSE	FALSE
ENSG00000160124_CCDC58	2.52873	-0.106964	0.124414	0.145628	NA	0.00204737	0.974952	0.545908	NA	0.00430644	0.951678	0.85354	NA	0.109011	0.253212	0.791882	NA	0.11127	0.263569	0.52206	NA	-0.00225906	0.981313	0.997557	NA	FALSE	FALSE	FALSE	FALSE	FALSE	FALSE	FALSE	FALSE	FALSE	FALSE	FALSE	FALSE
ENSG00000160703_NLRX1	4.42485	-0.0833741	0.124448	0.145636	NA	-0.0977188	0.0468167	0.108383	NA	-0.00612433	0.908516	0.851131	NA	-0.0143447	0.842393	0.944058	NA	0.0772498	0.30941	0.542157	NA	-0.0915945	0.206009	0.991263	NA	FALSE	FALSE	FALSE	FALSE	FALSE	FALSE	FALSE	FALSE	FALSE	FALSE	FALSE	FALSE
ENSG00000149761_NUDT22	4.62951	-0.113983	0.124563	0.145739	NA	-0.0700129	0.291434	0.30592	NA	-0.0680691	0.356274	0.717644	NA	0.0439696	0.656236	0.921434	NA	0.0459135	0.658673	0.664185	NA	-0.00194381	0.9843	0.997557	NA	FALSE	FALSE	FALSE	FALSE	FALSE	FALSE	FALSE	FALSE	FALSE	FALSE	FALSE	FALSE
ENSG00000152240_HAUS1	3.21799	-0.0787326	0.12466	0.14582	0.545261	-0.182757	0.000365933	0.00649767	0.00160059	-0.0491894	0.34734	0.713995	1	-0.104024	0.140987	0.710751	0.616679	0.0295432	0.684721	0.671036	1	-0.133568	0.0641699	0.991263	0.280679	FALSE	FALSE	FALSE	FALSE	FALSE	FALSE	FALSE	FALSE	FALSE	FALSE	FALSE	FALSE
ENSG00000146263_MMS22L	2.09204	-0.240793	0.124888	0.146056	NA	0.127931	0.40204	0.359107	NA	-0.119403	0.442647	0.755767	NA	0.368725	0.0941359	0.684863	NA	0.12139	0.580544	0.6427	NA	0.247335	0.257887	0.991263	NA	FALSE	FALSE	FALSE	FALSE	FALSE	FALSE	FALSE	FALSE	FALSE	FALSE	FALSE	FALSE
ENSG00000172932_ANKRD13D	5.43408	-0.0898136	0.125023	0.146181	NA	-0.106493	0.044117	0.104934	NA	-0.0654551	0.264188	0.68368	NA	-0.0166799	0.830105	0.94329	NA	0.0243585	0.766882	0.691032	NA	-0.0410383	0.599329	0.991263	NA	FALSE	FALSE	FALSE	FALSE	FALSE	FALSE	FALSE	FALSE	FALSE	FALSE	FALSE	FALSE
ENSG00000179832_MROH1	6.8739	0.0553839	0.125156	0.146305	0.547432	0.123872	0.000266222	0.00543118	0.00116445	0.0415412	0.267217	0.685579	1	0.0684882	0.156105	0.725689	0.682802	-0.0138428	0.788466	0.697083	1	0.082331	0.097069	0.991263	0.424579	FALSE	FALSE	FALSE	FALSE	FALSE	FALSE	FALSE	FALSE	FALSE	FALSE	FALSE	FALSE
ENSG00000156603_MED19	3.18588	0.0826293	0.125391	0.146538	NA	0.0440609	0.366238	0.343504	NA	-0.0168772	0.746191	0.831281	NA	-0.0385683	0.593286	0.910596	NA	-0.0995065	0.185683	0.4747	NA	0.0609382	0.394018	0.991263	NA	FALSE	FALSE	FALSE	FALSE	FALSE	FALSE	FALSE	FALSE	FALSE	FALSE	FALSE	FALSE
ENSG00000186431_FCAR	1.81862	-0.241908	0.12541	0.146538	NA	-0.276132	0.114566	0.181623	NA	-0.189766	0.221804	0.654746	NA	-0.0342241	0.883186	0.945414	NA	0.0521421	0.81219	0.703409	NA	-0.0863663	0.70947	0.991263	NA	FALSE	FALSE	FALSE	FALSE	FALSE	FALSE	FALSE	FALSE	FALSE	FALSE	FALSE	FALSE
ENSG00000134107_BHLHE40	7.05719	0.0874996	0.125466	0.146571	NA	0.0526965	0.304374	0.312342	NA	0.0305675	0.608027	0.802338	NA	-0.034803	0.647812	0.920785	NA	-0.0569321	0.488714	0.615291	NA	0.0221291	0.777861	0.992471	NA	FALSE	FALSE	FALSE	FALSE	FALSE	FALSE	FALSE	FALSE	FALSE	FALSE	FALSE	FALSE
ENSG00000179134_SAMD4B	5.85546	0.0663745	0.12565	0.146755	NA	0.0517849	0.180463	0.234172	NA	0.0261783	0.553235	0.789234	NA	-0.0145896	0.799728	0.943198	NA	-0.0401962	0.514042	0.622054	NA	0.0256066	0.6614	0.991263	NA	FALSE	FALSE	FALSE	FALSE	FALSE	FALSE	FALSE	FALSE	FALSE	FALSE	FALSE	FALSE
ENSG00000100234_TIMP3	4.73075	-0.187285	0.126023	0.147159	NA	-0.0171091	0.878493	0.522216	NA	-0.0406624	0.76182	0.83167	NA	0.170176	0.304342	0.808346	NA	0.146622	0.418443	0.589094	NA	0.0235533	0.892734	0.997557	NA	FALSE	FALSE	FALSE	FALSE	FALSE	FALSE	FALSE	FALSE	FALSE	FALSE	FALSE	FALSE
ENSG00000175104_TRAF6	4.29146	0.0942003	0.126149	0.147271	NA	0.0768917	0.186355	0.238716	NA	0.0352803	0.57475	0.792957	NA	-0.0173087	0.836561	0.943369	NA	-0.05892	0.50147	0.617681	NA	0.0416114	0.625944	0.991263	NA	FALSE	FALSE	FALSE	FALSE	FALSE	FALSE	FALSE	FALSE	FALSE	FALSE	FALSE	FALSE
ENSG00000169499_PLEKHA2	6.48783	0.0993667	0.126198	0.147271	NA	-0.0510557	0.383224	0.350927	NA	0.081692	0.229734	0.657573	NA	-0.150422	0.0874572	0.68225	NA	-0.0176747	0.849637	0.712342	NA	-0.132748	0.14107	0.991263	NA	FALSE	FALSE	FALSE	FALSE	FALSE	FALSE	FALSE	FALSE	FALSE	FALSE	FALSE	FALSE
ENSG00000196510_ANAPC7	5.64038	-0.062016	0.126202	0.147271	0.552007	-0.150751	0.000121117	0.00326123	0.000529767	-0.0195845	0.637955	0.80702	1	-0.0887352	0.105881	0.696282	0.463124	0.0424315	0.463725	0.607016	1	-0.131167	0.0208184	0.991263	0.0910596	FALSE	FALSE	FALSE	FALSE	FALSE	FALSE	FALSE	FALSE	FALSE	FALSE	FALSE	FALSE
ENSG00000131023_LATS1	5.02798	0.0975635	0.126245	0.14729	NA	0.0450303	0.445771	0.377622	NA	0.0459257	0.474189	0.764803	NA	-0.0525332	0.543426	0.897358	NA	-0.0516378	0.566202	0.63867	NA	-0.000895426	0.991786	0.997557	NA	FALSE	FALSE	FALSE	FALSE	FALSE	FALSE	FALSE	FALSE	FALSE	FALSE	FALSE	FALSE
ENSG00000147684_NDUFB9	6.48285	-0.089685	0.126323	0.147348	NA	-0.0344937	0.505586	0.399523	NA	-0.0188506	0.755014	0.83167	NA	0.0551912	0.478583	0.88183	NA	0.0708344	0.399174	0.581395	NA	-0.0156432	0.844025	0.992471	NA	FALSE	FALSE	FALSE	FALSE	FALSE	FALSE	FALSE	FALSE	FALSE	FALSE	FALSE	FALSE
ENSG00000188312_CENPP	2.18465	-0.303778	0.126377	0.147369	NA	-0.0333513	0.845823	0.513333	NA	-0.486095	0.0159668	0.31274	NA	0.270426	0.302269	0.808346	NA	-0.182317	0.512188	0.6219	NA	0.452743	0.0866385	0.991263	NA	FALSE	FALSE	FALSE	FALSE	FALSE	FALSE	FALSE	FALSE	FALSE	FALSE	FALSE	FALSE
ENSG00000119335_SET	7.1996	0.0535038	0.126395	0.147369	NA	-0.028455	0.362464	0.341251	NA	-0.031765	0.387751	0.731623	NA	-0.0819588	0.0826922	0.676622	NA	-0.0852689	0.0951388	0.40597	NA	0.00331005	0.94511	0.997557	NA	FALSE	FALSE	FALSE	FALSE	FALSE	FALSE	FALSE	FALSE	FALSE	FALSE	FALSE	FALSE
ENSG00000107581_EIF3A	7.97055	0.126131	0.126509	0.147461	NA	0.010134	0.890194	0.525137	NA	-0.0986694	0.258615	0.678596	NA	-0.115997	0.293193	0.80777	NA	-0.2248	0.0635432	0.376381	NA	0.108803	0.340624	0.991263	NA	FALSE	FALSE	FALSE	FALSE	FALSE	FALSE	FALSE	FALSE	FALSE	FALSE	FALSE	FALSE
ENSG00000181827_RFX7	3.34564	-0.114636	0.126531	0.147461	NA	-0.0730428	0.306268	0.313166	NA	-0.0443441	0.555875	0.791028	NA	0.0415932	0.685729	0.924301	NA	0.0702919	0.506563	0.619715	NA	-0.0286987	0.781472	0.992471	NA	FALSE	FALSE	FALSE	FALSE	FALSE	FALSE	FALSE	FALSE	FALSE	FALSE	FALSE	FALSE
ENSG00000126767_ELK1	5.6347	0.0920942	0.126557	0.147461	NA	0.126202	0.0236247	0.0720584	NA	0.0322736	0.59942	0.800001	NA	0.0341077	0.672745	0.922162	NA	-0.0598207	0.485385	0.613981	NA	0.0939284	0.254974	0.991263	NA	FALSE	FALSE	FALSE	FALSE	FALSE	FALSE	FALSE	FALSE	FALSE	FALSE	FALSE	FALSE
ENSG00000197852_INKA2	3.88612	-0.16994	0.126624	0.147508	NA	-0.186985	0.0615272	0.126891	NA	-0.12458	0.221265	0.654388	NA	-0.0170445	0.908029	0.947467	NA	0.0453601	0.761534	0.689995	NA	-0.0624045	0.658442	0.991263	NA	FALSE	FALSE	FALSE	FALSE	FALSE	FALSE	FALSE	FALSE	FALSE	FALSE	FALSE	FALSE
ENSG00000169714_CNBP	8.51754	0.0470711	0.126868	0.14776	NA	0.0183483	0.503251	0.398821	NA	-0.0110467	0.732992	0.828856	NA	-0.0287227	0.484168	0.88183	NA	-0.0581177	0.194796	0.480568	NA	0.029395	0.488864	0.991263	NA	FALSE	FALSE	FALSE	FALSE	FALSE	FALSE	FALSE	FALSE	FALSE	FALSE	FALSE	FALSE
ENSG00000011451_WIZ	5.12975	0.0616986	0.127495	0.148458	NA	0.0238149	0.508222	0.400467	NA	-0.0338828	0.402435	0.73726	NA	-0.0378838	0.482231	0.88183	NA	-0.0955814	0.0969768	0.407798	NA	0.0576977	0.288007	0.991263	NA	FALSE	FALSE	FALSE	FALSE	FALSE	FALSE	FALSE	FALSE	FALSE	FALSE	FALSE	FALSE
ENSG00000129071_MBD4	5.76255	-0.0877963	0.127563	0.148505	0.557959	-0.167769	0.0021255	0.0188663	0.00929695	-0.157212	0.0129107	0.292201	0.0564713	-0.0799729	0.302868	0.808346	1	-0.0694161	0.408578	0.5853	1	-0.0105568	0.89568	0.997557	1	FALSE	FALSE	FALSE	FALSE	FALSE	FALSE	FALSE	FALSE	FALSE	FALSE	FALSE	FALSE
ENSG00000172037_LAMB2	5.04369	-0.17276	0.127758	0.148696	NA	-0.0989647	0.314437	0.317381	NA	-0.161484	0.160718	0.62139	NA	0.0737951	0.620531	0.915684	NA	0.0112762	0.943797	0.731401	NA	0.0625188	0.67767	0.991263	NA	FALSE	FALSE	FALSE	FALSE	FALSE	FALSE	FALSE	FALSE	FALSE	FALSE	FALSE	FALSE
ENSG00000198551_ZNF627	2.70398	-0.106783	0.127782	0.148696	NA	-0.0930185	0.142055	0.204136	NA	-0.0641998	0.36385	0.721552	NA	0.0137646	0.882942	0.945414	NA	0.0425833	0.666811	0.666889	NA	-0.0288186	0.759969	0.991263	NA	FALSE	FALSE	FALSE	FALSE	FALSE	FALSE	FALSE	FALSE	FALSE	FALSE	FALSE	FALSE
ENSG00000102189_EEA1	5.47334	0.146833	0.127852	0.148704	NA	0.106852	0.22833	0.267264	NA	0.0657321	0.509319	0.775809	NA	-0.0399814	0.758179	0.939995	NA	-0.081101	0.556657	0.635253	NA	0.0411196	0.756957	0.991263	NA	FALSE	FALSE	FALSE	FALSE	FALSE	FALSE	FALSE	FALSE	FALSE	FALSE	FALSE	FALSE
ENSG00000173163_COMMD1	4.31903	0.105854	0.127903	0.148704	NA	-0.0798936	0.212697	0.256959	NA	-0.021526	0.763352	0.831773	NA	-0.185748	0.0515878	0.636245	NA	-0.12738	0.202513	0.485627	NA	-0.0583676	0.542591	0.991263	NA	FALSE	FALSE	FALSE	FALSE	FALSE	FALSE	FALSE	FALSE	FALSE	FALSE	FALSE	FALSE
ENSG00000132463_GRSF1	6.1382	0.0560526	0.127915	0.148704	NA	0.0202087	0.540018	0.413508	NA	-0.0146331	0.703299	0.824182	NA	-0.0358439	0.466362	0.878047	NA	-0.0706856	0.185297	0.474307	NA	0.0348418	0.491855	0.991263	NA	FALSE	FALSE	FALSE	FALSE	FALSE	FALSE	FALSE	FALSE	FALSE	FALSE	FALSE	FALSE
ENSG00000159596_TMEM69	4.27825	-0.0670137	0.127923	0.148704	NA	-0.0418933	0.304443	0.312342	NA	-0.0365017	0.41407	0.742322	NA	0.0251204	0.673213	0.922162	NA	0.0305121	0.624601	0.657216	NA	-0.00539163	0.928712	0.997557	NA	FALSE	FALSE	FALSE	FALSE	FALSE	FALSE	FALSE	FALSE	FALSE	FALSE	FALSE	FALSE
ENSG00000133243_BTBD2	4.7557	-0.152422	0.127928	0.148704	NA	-0.175247	0.0480366	0.110034	NA	-0.0991255	0.31563	0.701425	NA	-0.0228249	0.862504	0.945273	NA	0.0532965	0.70265	0.675651	NA	-0.0761214	0.562562	0.991263	NA	FALSE	FALSE	FALSE	FALSE	FALSE	FALSE	FALSE	FALSE	FALSE	FALSE	FALSE	FALSE
ENSG00000182552_RWDD4	4.20871	-0.0620582	0.128286	0.149046	NA	0.0181644	0.631146	0.445235	NA	0.0232657	0.571565	0.792957	NA	0.0802226	0.150813	0.720857	NA	0.0853239	0.142439	0.448048	NA	-0.0051013	0.927166	0.997557	NA	FALSE	FALSE	FALSE	FALSE	FALSE	FALSE	FALSE	FALSE	FALSE	FALSE	FALSE	FALSE
ENSG00000091136_LAMB1	6.3078	-0.116737	0.128304	0.149046	NA	0.175836	0.0126464	0.0513853	NA	0.0480681	0.536673	0.783692	NA	0.292573	0.00580666	0.459136	NA	0.164805	0.133311	0.442146	NA	0.127768	0.220318	0.991263	NA	FALSE	FALSE	FALSE	FALSE	FALSE	FALSE	FALSE	FALSE	FALSE	FALSE	FALSE	FALSE
ENSG00000087245_MMP2	1.50154	-0.26923	0.128305	0.149046	NA	-0.268621	0.0943109	0.161901	NA	0.11314	0.546708	0.786574	NA	0.000609116	0.997941	0.953683	NA	0.38237	0.140104	0.446688	NA	-0.381761	0.124017	0.991263	NA	FALSE	FALSE	FALSE	FALSE	FALSE	FALSE	FALSE	FALSE	FALSE	FALSE	FALSE	FALSE
ENSG00000181450_ZNF678	2.18921	-0.186628	0.128375	0.149094	NA	-0.248169	0.0361423	0.092292	NA	0.104324	0.383292	0.729832	NA	-0.0615412	0.714036	0.928615	NA	0.290951	0.091662	0.401946	NA	-0.352493	0.0379277	0.991263	NA	FALSE	FALSE	FALSE	FALSE	FALSE	FALSE	FALSE	FALSE	FALSE	FALSE	FALSE	FALSE
ENSG00000105519_CAPS	3.09761	-0.125244	0.128556	0.149178	NA	-0.0076119	0.914185	0.530277	NA	0.0880288	0.263928	0.683508	NA	0.117632	0.278093	0.801463	NA	0.213273	0.0635141	0.376381	NA	-0.0956407	0.366392	0.991263	NA	FALSE	FALSE	FALSE	FALSE	FALSE	FALSE	FALSE	FALSE	FALSE	FALSE	FALSE	FALSE
ENSG00000146476_ARMT1	4.76661	0.06682	0.128595	0.149178	NA	0.0242463	0.551299	0.417867	NA	-0.0624936	0.167694	0.623236	NA	-0.0425737	0.475407	0.881087	NA	-0.129314	0.0425274	0.353324	NA	0.0867399	0.155922	0.991263	NA	FALSE	FALSE	FALSE	FALSE	FALSE	FALSE	FALSE	FALSE	FALSE	FALSE	FALSE	FALSE
ENSG00000188612_SUMO2	6.65993	0.05578	0.128609	0.149178	NA	0.00251993	0.938765	0.536809	NA	0.018226	0.633766	0.806599	NA	-0.05326	0.279033	0.802459	NA	-0.0375539	0.477205	0.612614	NA	-0.0157061	0.755247	0.991263	NA	FALSE	FALSE	FALSE	FALSE	FALSE	FALSE	FALSE	FALSE	FALSE	FALSE	FALSE	FALSE
ENSG00000017260_ATP2C1	7.27898	0.0782753	0.128621	0.149178	NA	0.0234341	0.611703	0.438436	NA	-0.0216674	0.68959	0.821018	NA	-0.0548412	0.426157	0.865551	NA	-0.0999427	0.182834	0.473327	NA	0.0451015	0.527021	0.991263	NA	FALSE	FALSE	FALSE	FALSE	FALSE	FALSE	FALSE	FALSE	FALSE	FALSE	FALSE	FALSE
ENSG00000173531_MST1	2.14625	-0.179359	0.128634	0.149178	NA	-0.203022	0.0355157	0.0912969	NA	-0.237854	0.0348532	0.4327	NA	-0.0236627	0.874816	0.945414	NA	-0.0584947	0.715846	0.679153	NA	0.034832	0.810527	0.992471	NA	FALSE	FALSE	FALSE	FALSE	FALSE	FALSE	FALSE	FALSE	FALSE	FALSE	FALSE	FALSE
ENSG00000066583_ISOC1	4.71516	0.068359	0.128637	0.149178	NA	0.102469	0.0168659	0.0599746	NA	-0.00947513	0.834583	0.845134	NA	0.0341099	0.576449	0.904662	NA	-0.0778341	0.223881	0.500523	NA	0.111944	0.0736696	0.991263	NA	FALSE	FALSE	FALSE	FALSE	FALSE	FALSE	FALSE	FALSE	FALSE	FALSE	FALSE	FALSE
ENSG00000143799_PARP1	5.92213	-0.0840213	0.128641	0.149178	0.562674	-0.154321	0.0027221	0.0217576	0.0119065	0.00855551	0.880243	0.849436	1	-0.0702995	0.341574	0.827926	1	0.0925768	0.243336	0.510501	1	-0.162876	0.0340245	0.991263	0.148823	FALSE	FALSE	FALSE	FALSE	FALSE	FALSE	FALSE	FALSE	FALSE	FALSE	FALSE	FALSE
ENSG00000110011_DNAJC4	4.18802	-0.115236	0.128824	0.149301	NA	-0.0843317	0.215167	0.258847	NA	0.0201713	0.78293	0.835241	NA	0.0309039	0.759597	0.939995	NA	0.135407	0.199981	0.483856	NA	-0.104503	0.296558	0.991263	NA	FALSE	FALSE	FALSE	FALSE	FALSE	FALSE	FALSE	FALSE	FALSE	FALSE	FALSE	FALSE
ENSG00000162878_PKDCC	0.360972	-0.244491	0.128828	0.149301	NA	0.0541645	0.709121	0.472728	NA	-0.10836	0.517378	0.778795	NA	0.298656	0.169477	0.734459	NA	0.136132	0.555875	0.635251	NA	0.162524	0.463785	0.991263	NA	FALSE	FALSE	FALSE	FALSE	FALSE	FALSE	FALSE	FALSE	FALSE	FALSE	FALSE	FALSE
ENSG00000124313_IQSEC2	4.60573	0.110237	0.12883	0.149301	NA	-0.0560477	0.387044	0.352648	NA	0.199288	0.00728949	0.241358	NA	-0.166285	0.0894265	0.684863	NA	0.0890511	0.381811	0.575456	NA	-0.255336	0.0103841	0.991263	NA	FALSE	FALSE	FALSE	FALSE	FALSE	FALSE	FALSE	FALSE	FALSE	FALSE	FALSE	FALSE
ENSG00000171793_CTPS1	3.97896	-0.0733448	0.128929	0.149383	0.563934	-0.138346	0.00303105	0.022731	0.0132578	-0.0244704	0.611082	0.803022	1	-0.065001	0.322678	0.819745	1	0.0488744	0.471846	0.610275	1	-0.113875	0.0871574	0.991263	0.381226	FALSE	FALSE	FALSE	FALSE	FALSE	FALSE	FALSE	FALSE	FALSE	FALSE	FALSE	FALSE
ENSG00000168806_LCMT2	3.10655	-0.0919495	0.128973	0.149402	NA	-0.0411407	0.470459	0.388102	NA	0.0646033	0.287578	0.692579	NA	0.0508087	0.539131	0.896465	NA	0.156553	0.0701283	0.383752	NA	-0.105744	0.205977	0.991263	NA	FALSE	FALSE	FALSE	FALSE	FALSE	FALSE	FALSE	FALSE	FALSE	FALSE	FALSE	FALSE
ENSG00000109762_SNX25	3.15975	-0.111472	0.129218	0.149654	NA	-0.0486532	0.48509	0.393481	NA	-0.0708796	0.336405	0.708792	NA	0.0628193	0.532946	0.894708	NA	0.0405929	0.694508	0.672724	NA	0.0222264	0.826036	0.992471	NA	FALSE	FALSE	FALSE	FALSE	FALSE	FALSE	FALSE	FALSE	FALSE	FALSE	FALSE	FALSE
ENSG00000196588_MRTFA	5.77469	0.0812572	0.129453	0.149893	NA	0.0501681	0.297502	0.30938	NA	-0.0466834	0.396535	0.733978	NA	-0.0310891	0.6637	0.921434	NA	-0.127941	0.0979354	0.408778	NA	0.0968515	0.18734	0.991263	NA	FALSE	FALSE	FALSE	FALSE	FALSE	FALSE	FALSE	FALSE	FALSE	FALSE	FALSE	FALSE
ENSG00000100292_HMOX1	8.37513	-0.0770015	0.129609	0.150029	NA	0.0785387	0.0835441	0.150883	NA	-0.00428581	0.935859	0.853519	NA	0.15554	0.0240997	0.577064	NA	0.0727156	0.322903	0.547451	NA	0.0828245	0.236865	0.991263	NA	FALSE	FALSE	FALSE	FALSE	FALSE	FALSE	FALSE	FALSE	FALSE	FALSE	FALSE	FALSE
ENSG00000087995_METTL2A	3.82521	0.0800036	0.129644	0.150029	NA	-0.00013689	0.997727	0.552106	NA	-0.0148952	0.77769	0.834123	NA	-0.0801405	0.261591	0.794032	NA	-0.0948987	0.204478	0.48669	NA	0.0147583	0.836152	0.992471	NA	FALSE	FALSE	FALSE	FALSE	FALSE	FALSE	FALSE	FALSE	FALSE	FALSE	FALSE	FALSE
ENSG00000173011_TADA2B	5.29103	-0.0602353	0.129654	0.150029	NA	-0.00881	0.80528	0.502322	NA	-0.00326822	0.934515	0.852981	NA	0.0514253	0.33514	0.825104	NA	0.0569671	0.310738	0.542421	NA	-0.00554178	0.917448	0.997557	NA	FALSE	FALSE	FALSE	FALSE	FALSE	FALSE	FALSE	FALSE	FALSE	FALSE	FALSE	FALSE
ENSG00000148690_FRA10AC1	3.5137	-0.145756	0.129693	0.150041	NA	-0.201742	0.0287471	0.0807162	NA	-0.123767	0.216789	0.652015	NA	-0.0559861	0.669452	0.921634	NA	0.0219883	0.873081	0.717728	NA	-0.0779744	0.561915	0.991263	NA	FALSE	FALSE	FALSE	FALSE	FALSE	FALSE	FALSE	FALSE	FALSE	FALSE	FALSE	FALSE
ENSG00000128185_DGCR6L	4.57712	-0.108422	0.12973	0.150052	NA	-0.0820811	0.195767	0.245195	NA	0.006959	0.920571	0.851743	NA	0.026341	0.780972	0.9418	NA	0.115381	0.248719	0.51312	NA	-0.0890401	0.345455	0.991263	NA	FALSE	FALSE	FALSE	FALSE	FALSE	FALSE	FALSE	FALSE	FALSE	FALSE	FALSE	FALSE
ENSG00000214655_ZSWIM8	7.081	-0.114601	0.129843	0.150132	NA	0.0183814	0.782958	0.495744	NA	-0.223835	0.00599762	0.2162	NA	0.132983	0.188315	0.753245	NA	-0.109234	0.316133	0.54461	NA	0.242217	0.0219163	0.991263	NA	FALSE	FALSE	FALSE	FALSE	FALSE	FALSE	FALSE	FALSE	FALSE	FALSE	FALSE	FALSE
ENSG00000108010_GLRX3	6.02523	0.072397	0.129855	0.150132	0.567986	0.119633	0.00652599	0.0353806	0.0285447	0.0714268	0.150889	0.613558	0.659989	0.0472365	0.458188	0.874579	1	-0.00097017	0.988658	0.740762	1	0.0482067	0.45936	0.991263	1	FALSE	FALSE	FALSE	FALSE	FALSE	FALSE	FALSE	FALSE	FALSE	FALSE	FALSE	FALSE
ENSG00000162300_ZFPL1	4.54898	-0.0893327	0.12992	0.150175	NA	-0.0370165	0.470875	0.388277	NA	0.0409116	0.477485	0.765537	NA	0.0523162	0.501251	0.884522	NA	0.130244	0.11601	0.425597	NA	-0.0779281	0.313652	0.991263	NA	FALSE	FALSE	FALSE	FALSE	FALSE	FALSE	FALSE	FALSE	FALSE	FALSE	FALSE	FALSE
ENSG00000133398_MED10	4.64139	0.0793347	0.130085	0.150333	NA	0.119682	0.0132235	0.0526468	NA	0.072986	0.167474	0.623236	NA	0.0403476	0.564306	0.902862	NA	-0.00634869	0.931348	0.728676	NA	0.0466963	0.507413	0.991263	NA	FALSE	FALSE	FALSE	FALSE	FALSE	FALSE	FALSE	FALSE	FALSE	FALSE	FALSE	FALSE
ENSG00000168411_RFWD3	4.97224	-0.0817804	0.130175	0.150405	NA	0.0289083	0.555382	0.419088	NA	-0.0289181	0.591824	0.798402	NA	0.110689	0.130867	0.707466	NA	0.0528623	0.486979	0.614786	NA	0.0578263	0.428229	0.991263	NA	FALSE	FALSE	FALSE	FALSE	FALSE	FALSE	FALSE	FALSE	FALSE	FALSE	FALSE	FALSE
ENSG00000115514_TXNDC9	4.4991	0.0529801	0.130246	0.150455	NA	-0.00285462	0.929252	0.534895	NA	-0.0212691	0.557325	0.791257	NA	-0.0558347	0.240477	0.787004	NA	-0.0742493	0.142349	0.448048	NA	0.0184145	0.703822	0.991263	NA	FALSE	FALSE	FALSE	FALSE	FALSE	FALSE	FALSE	FALSE	FALSE	FALSE	FALSE	FALSE
ENSG00000139117_CPNE8	4.18643	0.109283	0.130325	0.150514	NA	0.0379114	0.57665	0.4267	NA	0.0766972	0.293741	0.693158	NA	-0.0713714	0.4698	0.879102	NA	-0.0325856	0.749242	0.68792	NA	-0.0387858	0.696547	0.991263	NA	FALSE	FALSE	FALSE	FALSE	FALSE	FALSE	FALSE	FALSE	FALSE	FALSE	FALSE	FALSE
ENSG00000189403_HMGB1	7.41838	-0.0543316	0.130373	0.150537	0.570253	-0.123388	0.000300706	0.0057771	0.00131529	-0.076915	0.0452069	0.462561	0.197735	-0.069056	0.152667	0.721649	0.667766	-0.0225834	0.662959	0.665785	1	-0.0464726	0.349062	0.991263	1	FALSE	FALSE	FALSE	FALSE	FALSE	FALSE	FALSE	FALSE	FALSE	FALSE	FALSE	FALSE
ENSG00000154582_ELOC	5.94925	0.0724373	0.130569	0.150661	NA	0.0758757	0.0822751	0.149717	NA	0.0193796	0.695376	0.822425	NA	0.00343844	0.957157	0.950949	NA	-0.0530577	0.439857	0.598176	NA	0.0564962	0.390476	0.991263	NA	FALSE	FALSE	FALSE	FALSE	FALSE	FALSE	FALSE	FALSE	FALSE	FALSE	FALSE	FALSE
ENSG00000169764_UGP2	6.92852	0.0933972	0.130571	0.150661	NA	-0.0124457	0.82251	0.506448	NA	-0.118787	0.0708836	0.519244	NA	-0.105843	0.203157	0.762373	NA	-0.212184	0.0202391	0.326308	NA	0.106341	0.215629	0.991263	NA	FALSE	FALSE	FALSE	FALSE	FALSE	FALSE	FALSE	FALSE	FALSE	FALSE	FALSE	FALSE
ENSG00000114383_TUSC2	4.87319	-0.084463	0.130577	0.150661	NA	-0.03059	0.537544	0.412533	NA	-0.0552636	0.316596	0.701425	NA	0.053873	0.468925	0.878736	NA	0.0291994	0.707967	0.676702	NA	0.0246736	0.73877	0.991263	NA	FALSE	FALSE	FALSE	FALSE	FALSE	FALSE	FALSE	FALSE	FALSE	FALSE	FALSE	FALSE
ENSG00000082781_ITGB5	7.3843	-0.108682	0.130593	0.150661	NA	-0.0754067	0.241197	0.274645	NA	0.0355808	0.633292	0.806599	NA	0.0332754	0.727941	0.932336	NA	0.144263	0.165177	0.459079	NA	-0.110987	0.261087	0.991263	NA	FALSE	FALSE	FALSE	FALSE	FALSE	FALSE	FALSE	FALSE	FALSE	FALSE	FALSE	FALSE
ENSG00000205189_ZBTB10	3.92122	0.133746	0.130695	0.150746	NA	0.092771	0.274311	0.295421	NA	-0.0230381	0.792543	0.837989	NA	-0.0409747	0.736205	0.935976	NA	-0.156784	0.208847	0.490549	NA	0.115809	0.343006	0.991263	NA	FALSE	FALSE	FALSE	FALSE	FALSE	FALSE	FALSE	FALSE	FALSE	FALSE	FALSE	FALSE
ENSG00000158109_TPRG1L	5.69171	-0.0563739	0.130805	0.150841	NA	-0.0345973	0.296845	0.309253	NA	-0.014779	0.697096	0.822978	NA	0.0217767	0.660252	0.921434	NA	0.0415949	0.433279	0.595842	NA	-0.0198182	0.693666	0.991263	NA	FALSE	FALSE	FALSE	FALSE	FALSE	FALSE	FALSE	FALSE	FALSE	FALSE	FALSE	FALSE
ENSG00000171469_ZNF561	4.23043	-0.130775	0.130944	0.150948	NA	-0.0904362	0.26489	0.289082	NA	-0.163347	0.063586	0.500215	NA	0.0403391	0.731759	0.934947	NA	-0.0325715	0.78918	0.697181	NA	0.0729106	0.53848	0.991263	NA	FALSE	FALSE	FALSE	FALSE	FALSE	FALSE	FALSE	FALSE	FALSE	FALSE	FALSE	FALSE
ENSG00000101236_RNF24	5.2482	0.13212	0.130954	0.150948	NA	0.162476	0.0443327	0.105214	NA	-0.00800232	0.927642	0.852093	NA	0.0303557	0.795865	0.943198	NA	-0.140122	0.25943	0.518567	NA	0.170478	0.154268	0.991263	NA	FALSE	FALSE	FALSE	FALSE	FALSE	FALSE	FALSE	FALSE	FALSE	FALSE	FALSE	FALSE
ENSG00000112159_MDN1	5.96861	-0.168683	0.131146	0.151136	NA	-0.151969	0.132804	0.197076	NA	-0.300571	0.0132541	0.296224	NA	0.0167142	0.91071	0.947896	NA	-0.131887	0.415608	0.587864	NA	0.148601	0.338251	0.991263	NA	FALSE	FALSE	FALSE	FALSE	FALSE	FALSE	FALSE	FALSE	FALSE	FALSE	FALSE	FALSE
ENSG00000178764_ZHX2	4.10328	-0.0789654	0.131229	0.1512	NA	-0.00720764	0.879661	0.522477	NA	-0.0675673	0.182398	0.629417	NA	0.0717577	0.309861	0.811608	NA	0.0113981	0.874435	0.717812	NA	0.0603596	0.384864	0.991263	NA	FALSE	FALSE	FALSE	FALSE	FALSE	FALSE	FALSE	FALSE	FALSE	FALSE	FALSE	FALSE
ENSG00000176619_LMNB2	5.74121	-0.0809237	0.131429	0.151399	NA	-0.00349935	0.941667	0.537348	NA	-0.0174842	0.745447	0.831189	NA	0.0774244	0.281084	0.803577	NA	0.0634395	0.402858	0.582211	NA	0.0139848	0.846024	0.992471	NA	FALSE	FALSE	FALSE	FALSE	FALSE	FALSE	FALSE	FALSE	FALSE	FALSE	FALSE	FALSE
ENSG00000089220_PEBP1	7.20022	-0.0664997	0.131479	0.151423	NA	-0.0849208	0.0326363	0.0867395	NA	-0.00296882	0.94824	0.85354	NA	-0.0184211	0.752609	0.939995	NA	0.0635309	0.317041	0.545325	NA	-0.081952	0.175953	0.991263	NA	FALSE	FALSE	FALSE	FALSE	FALSE	FALSE	FALSE	FALSE	FALSE	FALSE	FALSE	FALSE
ENSG00000198130_HIBCH	3.54225	-0.125286	0.13176	0.151705	NA	-0.184225	0.015902	0.0581357	NA	-0.127685	0.123312	0.591191	NA	-0.0589387	0.595224	0.910667	NA	-0.00239952	0.983503	0.739997	NA	-0.0565392	0.609527	0.991263	NA	FALSE	FALSE	FALSE	FALSE	FALSE	FALSE	FALSE	FALSE	FALSE	FALSE	FALSE	FALSE
ENSG00000168569_TMEM223	3.00428	-0.10312	0.13178	0.151705	NA	-0.1847	0.00457759	0.0287359	NA	-0.06095	0.344405	0.712594	NA	-0.0815797	0.378045	0.848633	NA	0.0421702	0.651488	0.663833	NA	-0.12375	0.171452	0.991263	NA	FALSE	FALSE	FALSE	FALSE	FALSE	FALSE	FALSE	FALSE	FALSE	FALSE	FALSE	FALSE
ENSG00000197535_MYO5A	7.20442	-0.104469	0.131903	0.151814	NA	-0.0147313	0.81238	0.504201	NA	-0.138473	0.0606617	0.496161	NA	0.0897381	0.334066	0.825104	NA	-0.0340038	0.733557	0.683653	NA	0.123742	0.198529	0.991263	NA	FALSE	FALSE	FALSE	FALSE	FALSE	FALSE	FALSE	FALSE	FALSE	FALSE	FALSE	FALSE
ENSG00000008256_CYTH3	3.50352	0.109031	0.132048	0.151948	NA	0.160193	0.0139733	0.0545694	NA	-0.0721407	0.274922	0.689605	NA	0.0511622	0.592857	0.910596	NA	-0.181172	0.0666333	0.379399	NA	0.232334	0.0134307	0.991263	NA	FALSE	FALSE	FALSE	FALSE	FALSE	FALSE	FALSE	FALSE	FALSE	FALSE	FALSE	FALSE
ENSG00000132424_PNISR	6.15032	-0.0890733	0.132279	0.152181	0.578587	-0.100759	0.0622332	0.127365	0.272208	-0.195423	0.0023641	0.131271	0.0103406	-0.011686	0.882483	0.945414	1	-0.106349	0.213461	0.493109	0.933678	0.0946632	0.246831	0.991263	1	FALSE	FALSE	FALSE	FALSE	FALSE	FALSE	FALSE	FALSE	FALSE	FALSE	FALSE	FALSE
ENSG00000176393_RNPEP	7.36775	-0.0550146	0.132377	0.152262	NA	-0.0277367	0.393751	0.3556	NA	-0.00263117	0.94511	0.85354	NA	0.0272779	0.574854	0.904437	NA	0.0523834	0.321713	0.547451	NA	-0.0251055	0.616773	0.991263	NA	FALSE	FALSE	FALSE	FALSE	FALSE	FALSE	FALSE	FALSE	FALSE	FALSE	FALSE	FALSE
ENSG00000078668_VDAC3	5.91151	-0.0715716	0.132429	0.152289	NA	-0.0484525	0.255958	0.283922	NA	-0.0235539	0.63159	0.806599	NA	0.0231191	0.71522	0.928615	NA	0.0480177	0.481021	0.613254	NA	-0.0248986	0.701179	0.991263	NA	FALSE	FALSE	FALSE	FALSE	FALSE	FALSE	FALSE	FALSE	FALSE	FALSE	FALSE	FALSE
ENSG00000105397_TYK2	6.94908	-0.0997706	0.132515	0.152355	NA	-0.0413248	0.483712	0.393032	NA	-0.0497898	0.474536	0.764803	NA	0.0584458	0.508161	0.886904	NA	0.0499808	0.601337	0.649089	NA	0.00846499	0.925924	0.997557	NA	FALSE	FALSE	FALSE	FALSE	FALSE	FALSE	FALSE	FALSE	FALSE	FALSE	FALSE	FALSE
ENSG00000152128_TMEM163	4.25987	-0.12242	0.132628	0.152447	NA	0.00011138	0.998576	0.552149	NA	0.155634	0.053583	0.483009	NA	0.122531	0.23231	0.781997	NA	0.278054	0.0166578	0.322128	NA	-0.155523	0.127223	0.991263	NA	FALSE	FALSE	FALSE	FALSE	FALSE	FALSE	FALSE	FALSE	FALSE	FALSE	FALSE	FALSE
ENSG00000250317_SMIM20	3.89441	-0.0693667	0.132651	0.152447	NA	-0.0386704	0.36491	0.342539	NA	0.0258816	0.571873	0.792957	NA	0.0306964	0.622954	0.916115	NA	0.0952484	0.144415	0.448532	NA	-0.064552	0.303586	0.991263	NA	FALSE	FALSE	FALSE	FALSE	FALSE	FALSE	FALSE	FALSE	FALSE	FALSE	FALSE	FALSE
ENSG00000147905_ZCCHC7	3.42894	0.0927341	0.132689	0.152457	NA	-0.011184	0.848525	0.513817	NA	-0.0066054	0.917914	0.851743	NA	-0.103918	0.22238	0.774091	NA	-0.0993395	0.264429	0.522887	NA	-0.0045786	0.957934	0.997557	NA	FALSE	FALSE	FALSE	FALSE	FALSE	FALSE	FALSE	FALSE	FALSE	FALSE	FALSE	FALSE
ENSG00000278053_DDX52	4.69755	0.0817311	0.132837	0.152594	NA	-0.0439126	0.375168	0.347884	NA	0.00954547	0.866261	0.848305	NA	-0.125644	0.0895748	0.684863	NA	-0.0721856	0.357511	0.564255	NA	-0.0534581	0.477842	0.991263	NA	FALSE	FALSE	FALSE	FALSE	FALSE	FALSE	FALSE	FALSE	FALSE	FALSE	FALSE	FALSE
ENSG00000119862_LGALSL	2.77402	-0.13177	0.132963	0.152707	NA	-0.0176257	0.820982	0.505943	NA	0.0312645	0.726332	0.828331	NA	0.114144	0.329712	0.823802	NA	0.163034	0.193911	0.480323	NA	-0.0488902	0.680075	0.991263	NA	FALSE	FALSE	FALSE	FALSE	FALSE	FALSE	FALSE	FALSE	FALSE	FALSE	FALSE	FALSE
ENSG00000065882_TBC1D1	6.67715	0.0746547	0.133035	0.152746	NA	-0.0231979	0.602054	0.435534	NA	0.0858989	0.103893	0.579892	NA	-0.0978526	0.143849	0.716985	NA	0.0112442	0.875328	0.71787	NA	-0.109097	0.115611	0.991263	NA	FALSE	FALSE	FALSE	FALSE	FALSE	FALSE	FALSE	FALSE	FALSE	FALSE	FALSE	FALSE
ENSG00000163807_KIAA1143	4.37965	0.114744	0.133078	0.152746	NA	0.0931595	0.184399	0.237184	NA	0.0570222	0.456185	0.759766	NA	-0.0215848	0.833597	0.943369	NA	-0.0577222	0.591452	0.645649	NA	0.0361374	0.726573	0.991263	NA	FALSE	FALSE	FALSE	FALSE	FALSE	FALSE	FALSE	FALSE	FALSE	FALSE	FALSE	FALSE
ENSG00000117620_SLC35A3	4.41228	-0.0824876	0.133082	0.152746	NA	0.0015782	0.974988	0.545908	NA	0.00766295	0.889778	0.849436	NA	0.0840658	0.259239	0.792805	NA	0.0901506	0.247837	0.51312	NA	-0.00608475	0.935142	0.997557	NA	FALSE	FALSE	FALSE	FALSE	FALSE	FALSE	FALSE	FALSE	FALSE	FALSE	FALSE	FALSE
ENSG00000010072_SPRTN	3.19365	-0.0947186	0.133282	0.152942	NA	-0.0639074	0.291353	0.30592	NA	-0.109823	0.0885043	0.556408	NA	0.0308112	0.722578	0.930653	NA	-0.0151045	0.865374	0.716387	NA	0.0459158	0.600567	0.991263	NA	FALSE	FALSE	FALSE	FALSE	FALSE	FALSE	FALSE	FALSE	FALSE	FALSE	FALSE	FALSE
ENSG00000050438_SLC4A8	3.95213	0.182275	0.133375	0.153016	NA	-0.15021	0.185023	0.237559	NA	0.25413	0.0383807	0.44023	NA	-0.332485	0.0473673	0.626733	NA	0.0718552	0.672644	0.668833	NA	-0.40434	0.0168548	0.991263	NA	FALSE	FALSE	FALSE	FALSE	FALSE	FALSE	FALSE	FALSE	FALSE	FALSE	FALSE	FALSE
ENSG00000180488_MIGA1	3.85163	-0.0915706	0.133425	0.153033	NA	-0.00948565	0.867691	0.518932	NA	-0.0846985	0.166818	0.623236	NA	0.0820849	0.324765	0.820983	NA	0.00687201	0.936013	0.730287	NA	0.0752129	0.367992	0.991263	NA	FALSE	FALSE	FALSE	FALSE	FALSE	FALSE	FALSE	FALSE	FALSE	FALSE	FALSE	FALSE
ENSG00000174501_ANKRD36C	1.99026	-0.257818	0.133447	0.153033	NA	-0.202759	0.177027	0.231867	NA	0.0901933	0.572942	0.792957	NA	0.0550583	0.807511	0.943198	NA	0.348011	0.13984	0.446688	NA	-0.292953	0.183487	0.991263	NA	FALSE	FALSE	FALSE	FALSE	FALSE	FALSE	FALSE	FALSE	FALSE	FALSE	FALSE	FALSE
ENSG00000183597_TANGO2	5.70193	-0.0890507	0.133527	0.153092	NA	-0.068375	0.190462	0.241563	NA	-0.0339433	0.570962	0.792957	NA	0.0206758	0.791772	0.943198	NA	0.0551075	0.511712	0.6219	NA	-0.0344317	0.663712	0.991263	NA	FALSE	FALSE	FALSE	FALSE	FALSE	FALSE	FALSE	FALSE	FALSE	FALSE	FALSE	FALSE
ENSG00000160803_UBQLN4	5.85559	-0.0468961	0.133755	0.153322	NA	0.0130819	0.639198	0.448077	NA	-0.0342895	0.285757	0.692497	NA	0.0599779	0.153814	0.721947	NA	0.0126065	0.776883	0.694003	NA	0.0473714	0.266709	0.991263	NA	FALSE	FALSE	FALSE	FALSE	FALSE	FALSE	FALSE	FALSE	FALSE	FALSE	FALSE	FALSE
ENSG00000019144_PHLDB1	3.48507	-0.126534	0.133925	0.153464	NA	0.0577837	0.472984	0.388617	NA	-0.218529	0.0103694	0.26715	NA	0.184317	0.115997	0.70208	NA	-0.0919951	0.434722	0.596031	NA	0.276312	0.0195013	0.991263	NA	FALSE	FALSE	FALSE	FALSE	FALSE	FALSE	FALSE	FALSE	FALSE	FALSE	FALSE	FALSE
ENSG00000132356_PRKAA1	5.27602	-0.113747	0.133936	0.153464	NA	-0.0623062	0.369433	0.344919	NA	-0.0471605	0.545045	0.786214	NA	0.0514411	0.614687	0.915125	NA	0.0665868	0.538667	0.629739	NA	-0.0151457	0.88431	0.997557	NA	FALSE	FALSE	FALSE	FALSE	FALSE	FALSE	FALSE	FALSE	FALSE	FALSE	FALSE	FALSE
ENSG00000100603_SNW1	5.56636	0.0995656	0.134024	0.153485	NA	-0.0390296	0.5117	0.401823	NA	-0.0573868	0.408409	0.739389	NA	-0.138595	0.121893	0.70208	NA	-0.156952	0.104434	0.414593	NA	0.0183573	0.840434	0.992471	NA	FALSE	FALSE	FALSE	FALSE	FALSE	FALSE	FALSE	FALSE	FALSE	FALSE	FALSE	FALSE
ENSG00000151883_PARP8	4.9754	0.0947676	0.134076	0.153485	NA	0.0427999	0.465308	0.38591	NA	-0.0765444	0.24616	0.667716	NA	-0.0519677	0.544656	0.897358	NA	-0.171312	0.0630825	0.376381	NA	0.119344	0.178133	0.991263	NA	FALSE	FALSE	FALSE	FALSE	FALSE	FALSE	FALSE	FALSE	FALSE	FALSE	FALSE	FALSE
ENSG00000185917_SETD4	3.69924	0.0876435	0.134088	0.153485	NA	0.098784	0.0744289	0.14166	NA	0.0316247	0.593616	0.799051	NA	0.0111405	0.888571	0.946982	NA	-0.0560188	0.49949	0.616524	NA	0.0671593	0.405524	0.991263	NA	FALSE	FALSE	FALSE	FALSE	FALSE	FALSE	FALSE	FALSE	FALSE	FALSE	FALSE	FALSE
ENSG00000161179_YDJC	2.7857	-0.128617	0.134092	0.153485	NA	-0.0829768	0.267121	0.290354	NA	0.0288127	0.73274	0.828856	NA	0.0456403	0.686133	0.924301	NA	0.15743	0.192017	0.477409	NA	-0.11179	0.322284	0.991263	NA	FALSE	FALSE	FALSE	FALSE	FALSE	FALSE	FALSE	FALSE	FALSE	FALSE	FALSE	FALSE
ENSG00000074935_TUBE1	3.45088	0.0939707	0.134098	0.153485	NA	0.0780196	0.217626	0.260438	NA	0.00541921	0.932435	0.852826	NA	-0.0159511	0.856654	0.944534	NA	-0.0885515	0.322479	0.547451	NA	0.0726004	0.419353	0.991263	NA	FALSE	FALSE	FALSE	FALSE	FALSE	FALSE	FALSE	FALSE	FALSE	FALSE	FALSE	FALSE
ENSG00000163541_SUCLG1	5.31661	-0.0733514	0.134152	0.153514	NA	-0.129573	0.00476309	0.0296057	NA	-0.0194441	0.698418	0.822978	NA	-0.0562217	0.392629	0.853411	NA	0.0539073	0.440724	0.598584	NA	-0.110129	0.103672	0.991263	NA	FALSE	FALSE	FALSE	FALSE	FALSE	FALSE	FALSE	FALSE	FALSE	FALSE	FALSE	FALSE
ENSG00000142867_BCL10	4.73112	0.076647	0.134453	0.153826	NA	0.0988044	0.0363362	0.0926217	NA	0.0127423	0.804184	0.84026	NA	0.0221574	0.746683	0.939539	NA	-0.0639047	0.377564	0.57365	NA	0.0860621	0.216354	0.991263	NA	FALSE	FALSE	FALSE	FALSE	FALSE	FALSE	FALSE	FALSE	FALSE	FALSE	FALSE	FALSE
ENSG00000288558_DUS4L-BCAP29	2.29633	0.271267	0.134565	0.153922	NA	-0.034346	0.845886	0.513333	NA	-0.142097	0.468754	0.761994	NA	-0.305613	0.228013	0.777326	NA	-0.413365	0.123622	0.432125	NA	0.107751	0.682951	0.991263	NA	FALSE	FALSE	FALSE	FALSE	FALSE	FALSE	FALSE	FALSE	FALSE	FALSE	FALSE	FALSE
ENSG00000115866_DARS1	5.7215	0.0947963	0.134621	0.153952	NA	-0.0309645	0.58495	0.429732	NA	-0.100868	0.123563	0.591191	NA	-0.125761	0.140644	0.710751	NA	-0.195664	0.0336703	0.348809	NA	0.0699031	0.417836	0.991263	NA	FALSE	FALSE	FALSE	FALSE	FALSE	FALSE	FALSE	FALSE	FALSE	FALSE	FALSE	FALSE
ENSG00000154978_VOPP1	7.92714	-0.0511319	0.134796	0.154076	NA	-0.0172525	0.569779	0.424594	NA	-0.0426131	0.238062	0.661964	NA	0.0338794	0.456863	0.873246	NA	0.00851878	0.862842	0.716002	NA	0.0253606	0.589706	0.991263	NA	FALSE	FALSE	FALSE	FALSE	FALSE	FALSE	FALSE	FALSE	FALSE	FALSE	FALSE	FALSE
ENSG00000120519_SLC10A7	3.31676	0.119256	0.134821	0.154076	NA	-0.0453456	0.559858	0.420661	NA	-0.00631432	0.936923	0.853519	NA	-0.164601	0.141161	0.710751	NA	-0.12557	0.265948	0.522887	NA	-0.0390312	0.726054	0.991263	NA	FALSE	FALSE	FALSE	FALSE	FALSE	FALSE	FALSE	FALSE	FALSE	FALSE	FALSE	FALSE
ENSG00000169972_PUSL1	3.07982	-0.107932	0.134833	0.154076	NA	-0.0278647	0.668383	0.458161	NA	-0.0130927	0.847899	0.846996	NA	0.0800676	0.408491	0.859763	NA	0.0948397	0.339105	0.554979	NA	-0.0147721	0.875462	0.995812	NA	FALSE	FALSE	FALSE	FALSE	FALSE	FALSE	FALSE	FALSE	FALSE	FALSE	FALSE	FALSE
ENSG00000205629_LCMT1	4.38784	0.0875508	0.134844	0.154076	NA	0.00894858	0.864961	0.518795	NA	0.0820807	0.166776	0.623236	NA	-0.0786022	0.317465	0.816181	NA	-0.00547003	0.947167	0.732149	NA	-0.0731322	0.356052	0.991263	NA	FALSE	FALSE	FALSE	FALSE	FALSE	FALSE	FALSE	FALSE	FALSE	FALSE	FALSE	FALSE
ENSG00000174405_LIG4	4.32371	0.120285	0.134954	0.154169	NA	0.0241988	0.746269	0.484847	NA	-0.0653911	0.442474	0.755767	NA	-0.096086	0.380657	0.849309	NA	-0.185676	0.114957	0.425403	NA	0.0895899	0.429752	0.991263	NA	FALSE	FALSE	FALSE	FALSE	FALSE	FALSE	FALSE	FALSE	FALSE	FALSE	FALSE	FALSE
ENSG00000071189_SNX13	5.16763	-0.114731	0.135012	0.154203	NA	-0.0443792	0.530066	0.408996	NA	-0.134185	0.095485	0.566295	NA	0.0703515	0.498232	0.883495	NA	-0.019454	0.859476	0.715621	NA	0.0898055	0.399451	0.991263	NA	FALSE	FALSE	FALSE	FALSE	FALSE	FALSE	FALSE	FALSE	FALSE	FALSE	FALSE	FALSE
ENSG00000111786_SRSF9	6.09933	-0.0614312	0.135234	0.154423	NA	-0.0152684	0.678483	0.461606	NA	0.00924262	0.826878	0.843892	NA	0.0461627	0.40167	0.858877	NA	0.0706738	0.231454	0.503828	NA	-0.024511	0.662076	0.991263	NA	FALSE	FALSE	FALSE	FALSE	FALSE	FALSE	FALSE	FALSE	FALSE	FALSE	FALSE	FALSE
ENSG00000131507_NDFIP1	6.46514	0.0467035	0.135314	0.154482	NA	0.0773768	0.00726075	0.0378584	NA	0.00235398	0.942357	0.85354	NA	0.0306733	0.462137	0.877772	NA	-0.0443495	0.325632	0.548335	NA	0.0750229	0.0842247	0.991263	NA	FALSE	FALSE	FALSE	FALSE	FALSE	FALSE	FALSE	FALSE	FALSE	FALSE	FALSE	FALSE
ENSG00000166821_PEX11A	1.85388	-0.149927	0.135435	0.154588	NA	-0.109773	0.228681	0.267383	NA	-0.0295398	0.761266	0.83167	NA	0.0401536	0.765244	0.940136	NA	0.120387	0.388051	0.577168	NA	-0.0802334	0.546539	0.991263	NA	FALSE	FALSE	FALSE	FALSE	FALSE	FALSE	FALSE	FALSE	FALSE	FALSE	FALSE	FALSE
ENSG00000135002_RFK	5.11074	0.0743511	0.135784	0.154953	NA	0.116763	0.0122138	0.0503058	NA	0.0111061	0.826476	0.843782	NA	0.0424116	0.526781	0.893125	NA	-0.0632451	0.372776	0.571614	NA	0.105657	0.123849	0.991263	NA	FALSE	FALSE	FALSE	FALSE	FALSE	FALSE	FALSE	FALSE	FALSE	FALSE	FALSE	FALSE
ENSG00000085382_HACE1	3.06117	-0.112562	0.135822	0.154963	NA	-0.130889	0.0728812	0.139643	NA	-0.133159	0.0858855	0.549095	NA	-0.0183265	0.85962	0.945273	NA	-0.0205966	0.847153	0.71157	NA	0.00227007	0.982733	0.997557	NA	FALSE	FALSE	FALSE	FALSE	FALSE	FALSE	FALSE	FALSE	FALSE	FALSE	FALSE	FALSE
ENSG00000196236_XPNPEP3	3.27142	-0.213316	0.135879	0.154996	NA	0.104847	0.414572	0.364981	NA	0.0955738	0.483082	0.769435	NA	0.318163	0.0999478	0.689345	NA	0.308889	0.11977	0.427496	NA	0.00927341	0.960404	0.997557	NA	FALSE	FALSE	FALSE	FALSE	FALSE	FALSE	FALSE	FALSE	FALSE	FALSE	FALSE	FALSE
ENSG00000156931_VPS8	5.57514	-0.1219	0.136028	0.155099	NA	-0.11917	0.109033	0.176484	NA	-0.0743186	0.378745	0.728274	NA	0.0027296	0.980068	0.951152	NA	0.0475812	0.683718	0.670993	NA	-0.0448516	0.688158	0.991263	NA	FALSE	FALSE	FALSE	FALSE	FALSE	FALSE	FALSE	FALSE	FALSE	FALSE	FALSE	FALSE
ENSG00000029364_SLC39A9	5.81617	-0.0592693	0.136047	0.155099	NA	-0.0742121	0.0429532	0.103368	NA	-0.0578125	0.161314	0.621713	NA	-0.0149429	0.779198	0.941778	NA	0.0014567	0.979515	0.738973	NA	-0.0163996	0.763299	0.991263	NA	FALSE	FALSE	FALSE	FALSE	FALSE	FALSE	FALSE	FALSE	FALSE	FALSE	FALSE	FALSE
ENSG00000102893_PHKB	5.50625	-0.0762921	0.136058	0.155099	NA	-0.091325	0.0489579	0.111178	NA	-0.0579081	0.275918	0.69003	NA	-0.0150329	0.825279	0.943198	NA	0.018384	0.801717	0.69997	NA	-0.0334169	0.632209	0.991263	NA	FALSE	FALSE	FALSE	FALSE	FALSE	FALSE	FALSE	FALSE	FALSE	FALSE	FALSE	FALSE
ENSG00000168701_TMEM208	5.12654	0.0897041	0.136088	0.155099	NA	0.0419302	0.434339	0.373201	NA	0.0960047	0.114505	0.584276	NA	-0.0477738	0.551205	0.899593	NA	0.00630069	0.940628	0.731276	NA	-0.0540745	0.502384	0.991263	NA	FALSE	FALSE	FALSE	FALSE	FALSE	FALSE	FALSE	FALSE	FALSE	FALSE	FALSE	FALSE
ENSG00000177105_RHOG	6.81998	0.0712802	0.136114	0.155099	NA	0.0302353	0.476862	0.389957	NA	0.012088	0.807667	0.840682	NA	-0.0410449	0.519078	0.891441	NA	-0.0591922	0.38975	0.577415	NA	0.0181474	0.78111	0.992471	NA	FALSE	FALSE	FALSE	FALSE	FALSE	FALSE	FALSE	FALSE	FALSE	FALSE	FALSE	FALSE
ENSG00000111412_C12orf49	6.87226	0.0748181	0.136217	0.155183	NA	0.120247	0.00832831	0.0408548	NA	0.0408905	0.428485	0.750483	NA	0.0454287	0.494767	0.883495	NA	-0.0339276	0.635701	0.660657	NA	0.0793563	0.244612	0.991263	NA	FALSE	FALSE	FALSE	FALSE	FALSE	FALSE	FALSE	FALSE	FALSE	FALSE	FALSE	FALSE
ENSG00000166377_ATP9B	6.72696	0.0815296	0.136321	0.155269	NA	-0.0385632	0.432698	0.372854	NA	0.0456699	0.426223	0.749566	NA	-0.120093	0.104478	0.694438	NA	-0.0358598	0.64929	0.663833	NA	-0.0842331	0.266404	0.991263	NA	FALSE	FALSE	FALSE	FALSE	FALSE	FALSE	FALSE	FALSE	FALSE	FALSE	FALSE	FALSE
ENSG00000129534_MIS18BP1	5.05475	-0.122776	0.136501	0.155441	NA	-0.0896996	0.247802	0.278502	NA	-0.124754	0.15443	0.613862	NA	0.0330767	0.768345	0.940136	NA	-0.00197738	0.986751	0.740748	NA	0.0350541	0.762736	0.991263	NA	FALSE	FALSE	FALSE	FALSE	FALSE	FALSE	FALSE	FALSE	FALSE	FALSE	FALSE	FALSE
ENSG00000146433_TMEM181	5.60937	-0.07952	0.136551	0.155465	NA	0.00455791	0.924243	0.533287	NA	-0.00617736	0.909579	0.851131	NA	0.0840779	0.24171	0.788516	NA	0.0733426	0.335626	0.552118	NA	0.0107353	0.882289	0.997557	NA	FALSE	FALSE	FALSE	FALSE	FALSE	FALSE	FALSE	FALSE	FALSE	FALSE	FALSE	FALSE
ENSG00000196367_TRRAP	6.44306	-0.0742588	0.1366	0.155488	NA	-0.0269389	0.548399	0.416896	NA	-0.0515035	0.318922	0.701452	NA	0.0473198	0.478841	0.88183	NA	0.0227553	0.74965	0.68792	NA	0.0245646	0.718913	0.991263	NA	FALSE	FALSE	FALSE	FALSE	FALSE	FALSE	FALSE	FALSE	FALSE	FALSE	FALSE	FALSE
ENSG00000149269_PAK1	4.44678	0.112698	0.136769	0.155631	NA	-0.0630605	0.363038	0.341454	NA	0.023367	0.758751	0.83167	NA	-0.175758	0.0889856	0.684863	NA	-0.089331	0.404327	0.582803	NA	-0.0864275	0.401738	0.991263	NA	FALSE	FALSE	FALSE	FALSE	FALSE	FALSE	FALSE	FALSE	FALSE	FALSE	FALSE	FALSE
ENSG00000100379_KCTD17	4.1678	-0.0944628	0.136784	0.155631	0.598292	-0.195009	0.000898942	0.0114033	0.00393197	-0.134117	0.0364663	0.434826	0.159503	-0.100546	0.233949	0.783601	1	-0.0396537	0.655482	0.663833	1	-0.0608926	0.468906	0.991263	1	FALSE	FALSE	FALSE	FALSE	FALSE	FALSE	FALSE	FALSE	FALSE	FALSE	FALSE	FALSE
ENSG00000166734_CASC4	5.74	-0.0790271	0.136883	0.155695	NA	-0.00455426	0.924256	0.533287	NA	-0.0356655	0.513185	0.776634	NA	0.0744729	0.297521	0.80777	NA	0.0433617	0.567207	0.639054	NA	0.0311112	0.66814	0.991263	NA	FALSE	FALSE	FALSE	FALSE	FALSE	FALSE	FALSE	FALSE	FALSE	FALSE	FALSE	FALSE
ENSG00000132801_ZSWIM3	2.14701	0.0969681	0.13692	0.155695	NA	-0.0314054	0.598987	0.434579	NA	0.0313416	0.620998	0.804622	NA	-0.128373	0.148027	0.71842	NA	-0.0656265	0.468895	0.609345	NA	-0.062747	0.471788	0.991263	NA	FALSE	FALSE	FALSE	FALSE	FALSE	FALSE	FALSE	FALSE	FALSE	FALSE	FALSE	FALSE
ENSG00000163428_LRRC58	5.89865	-0.0864796	0.136927	0.155695	NA	0.00306825	0.953541	0.540209	NA	-0.0524594	0.382044	0.728937	NA	0.0895478	0.253879	0.791882	NA	0.0340201	0.68202	0.670993	NA	0.0555277	0.486881	0.991263	NA	FALSE	FALSE	FALSE	FALSE	FALSE	FALSE	FALSE	FALSE	FALSE	FALSE	FALSE	FALSE
ENSG00000119650_IFT43	2.67974	-0.103326	0.13699	0.155734	NA	-0.0663859	0.30529	0.312873	NA	-0.0211938	0.749589	0.83167	NA	0.03694	0.695202	0.925668	NA	0.0821321	0.391706	0.578364	NA	-0.0451921	0.625536	0.991263	NA	FALSE	FALSE	FALSE	FALSE	FALSE	FALSE	FALSE	FALSE	FALSE	FALSE	FALSE	FALSE
ENSG00000123178_SPRYD7	3.44586	0.0813496	0.137059	0.155779	NA	0.032723	0.522911	0.406235	NA	0.0361846	0.504057	0.774293	NA	-0.0486266	0.514538	0.889261	NA	-0.045165	0.555529	0.635251	NA	-0.00346155	0.962886	0.997557	NA	FALSE	FALSE	FALSE	FALSE	FALSE	FALSE	FALSE	FALSE	FALSE	FALSE	FALSE	FALSE
ENSG00000138316_ADAMTS14	1.05053	0.20535	0.137191	0.155897	NA	0.0269499	0.841087	0.511777	NA	-0.111657	0.381053	0.728518	NA	-0.1784	0.354006	0.835665	NA	-0.317008	0.0937358	0.403297	NA	0.138607	0.454693	0.991263	NA	FALSE	FALSE	FALSE	FALSE	FALSE	FALSE	FALSE	FALSE	FALSE	FALSE	FALSE	FALSE
ENSG00000239697_TNFSF12	5.12898	-0.133763	0.13752	0.156211	NA	-0.203594	0.0131632	0.0525162	NA	0.0598824	0.507531	0.775517	NA	-0.0698316	0.55975	0.902523	NA	0.193645	0.130882	0.440172	NA	-0.263477	0.0322675	0.991263	NA	FALSE	FALSE	FALSE	FALSE	FALSE	FALSE	FALSE	FALSE	FALSE	FALSE	FALSE	FALSE
ENSG00000126870_WDR60	3.00939	-0.139995	0.137526	0.156211	NA	-0.181815	0.0431868	0.103668	NA	-0.0393868	0.666976	0.814437	NA	-0.0418198	0.744635	0.938516	NA	0.100608	0.442461	0.599045	NA	-0.142428	0.265025	0.991263	NA	FALSE	FALSE	FALSE	FALSE	FALSE	FALSE	FALSE	FALSE	FALSE	FALSE	FALSE	FALSE
ENSG00000068724_TTC7A	6.27203	0.0758088	0.137589	0.156215	NA	-0.0142936	0.750788	0.485948	NA	0.0443827	0.39899	0.736024	NA	-0.0901025	0.186539	0.751039	NA	-0.0314261	0.666303	0.666872	NA	-0.0586763	0.397374	0.991263	NA	FALSE	FALSE	FALSE	FALSE	FALSE	FALSE	FALSE	FALSE	FALSE	FALSE	FALSE	FALSE
ENSG00000026025_VIM	12.3661	0.0672111	0.137611	0.156215	NA	-0.0211256	0.599246	0.434646	NA	0.013639	0.775061	0.833402	NA	-0.0883367	0.146036	0.71842	NA	-0.0535721	0.414471	0.587521	NA	-0.0347646	0.577737	0.991263	NA	FALSE	FALSE	FALSE	FALSE	FALSE	FALSE	FALSE	FALSE	FALSE	FALSE	FALSE	FALSE
ENSG00000213983_AP1G2	5.94538	-0.0961525	0.137617	0.156215	NA	-0.118666	0.0417252	0.101594	NA	-0.0591846	0.375547	0.72775	NA	-0.0225139	0.793146	0.943198	NA	0.036968	0.689222	0.671509	NA	-0.0594819	0.498494	0.991263	NA	FALSE	FALSE	FALSE	FALSE	FALSE	FALSE	FALSE	FALSE	FALSE	FALSE	FALSE	FALSE
ENSG00000271425_NBPF10	3.54493	-0.197148	0.137664	0.156235	NA	0.103836	0.354291	0.336702	NA	-0.0556085	0.638365	0.807309	NA	0.300984	0.0852883	0.677968	NA	0.141539	0.424618	0.591127	NA	0.159445	0.328962	0.991263	NA	FALSE	FALSE	FALSE	FALSE	FALSE	FALSE	FALSE	FALSE	FALSE	FALSE	FALSE	FALSE
ENSG00000161010_MRNIP	6.52455	-0.0975985	0.1377	0.156243	NA	-0.0224731	0.694577	0.467251	NA	-0.00970819	0.886621	0.849436	NA	0.0751254	0.387469	0.850471	NA	0.0878903	0.352634	0.562748	NA	-0.0127649	0.885858	0.997557	NA	FALSE	FALSE	FALSE	FALSE	FALSE	FALSE	FALSE	FALSE	FALSE	FALSE	FALSE	FALSE
ENSG00000046651_OFD1	3.78105	0.123362	0.137806	0.156331	NA	-0.183308	0.0208593	0.0672745	NA	-0.147426	0.0884248	0.556408	NA	-0.30667	0.00861824	0.48835	NA	-0.270788	0.0257312	0.335942	NA	-0.0358823	0.755383	0.991263	NA	FALSE	FALSE	FALSE	FALSE	FALSE	FALSE	FALSE	FALSE	FALSE	FALSE	FALSE	FALSE
ENSG00000142733_MAP3K6	3.69891	-0.171623	0.137873	0.156368	NA	0.000361465	0.996954	0.551944	NA	-0.102134	0.350652	0.71609	NA	0.171984	0.249942	0.791882	NA	0.0694888	0.660413	0.664668	NA	0.102496	0.478775	0.991263	NA	FALSE	FALSE	FALSE	FALSE	FALSE	FALSE	FALSE	FALSE	FALSE	FALSE	FALSE	FALSE
ENSG00000197483_ZNF628	2.53637	-0.192725	0.137915	0.156368	NA	0.250071	0.042684	0.103023	NA	0.0566873	0.650445	0.810405	NA	0.442795	0.0147997	0.543473	NA	0.249412	0.168045	0.461624	NA	0.193383	0.268977	0.991263	NA	FALSE	FALSE	FALSE	FALSE	FALSE	FALSE	FALSE	FALSE	FALSE	FALSE	FALSE	FALSE
ENSG00000059573_ALDH18A1	3.24218	-0.128332	0.137948	0.156368	NA	-0.0653044	0.452001	0.379937	NA	-0.0163369	0.854271	0.847284	NA	0.0630279	0.605152	0.912971	NA	0.111995	0.366102	0.5684	NA	-0.0489675	0.693433	0.991263	NA	FALSE	FALSE	FALSE	FALSE	FALSE	FALSE	FALSE	FALSE	FALSE	FALSE	FALSE	FALSE
ENSG00000133997_MED6	4.17949	0.0837194	0.137956	0.156368	NA	-0.0441926	0.3957	0.356647	NA	0.00363381	0.950288	0.85354	NA	-0.127912	0.0976379	0.687974	NA	-0.0800856	0.323376	0.547529	NA	-0.0478264	0.540557	0.991263	NA	FALSE	FALSE	FALSE	FALSE	FALSE	FALSE	FALSE	FALSE	FALSE	FALSE	FALSE	FALSE
ENSG00000176454_LPCAT4	3.62251	-0.111548	0.138052	0.156442	NA	-0.133571	0.053692	0.11746	NA	-0.0441798	0.53592	0.783339	NA	-0.0220235	0.827078	0.943198	NA	0.0673677	0.514015	0.622054	NA	-0.0893912	0.365914	0.991263	NA	FALSE	FALSE	FALSE	FALSE	FALSE	FALSE	FALSE	FALSE	FALSE	FALSE	FALSE	FALSE
ENSG00000115685_PPP1R7	5.44569	-0.11838	0.138079	0.156442	NA	-0.153585	0.0355317	0.0912969	NA	0.0778121	0.341805	0.710986	NA	-0.0352055	0.741178	0.936547	NA	0.196192	0.0882901	0.398	NA	-0.231397	0.0366757	0.991263	NA	FALSE	FALSE	FALSE	FALSE	FALSE	FALSE	FALSE	FALSE	FALSE	FALSE	FALSE	FALSE
ENSG00000185379_RAD51D	3.38385	0.17042	0.138147	0.156487	NA	-0.0961674	0.350973	0.33534	NA	0.013933	0.895165	0.850077	NA	-0.266587	0.0862931	0.681071	NA	-0.156487	0.315901	0.544455	NA	-0.1101	0.456235	0.991263	NA	FALSE	FALSE	FALSE	FALSE	FALSE	FALSE	FALSE	FALSE	FALSE	FALSE	FALSE	FALSE
ENSG00000138621_PPCDC	3.10668	0.11558	0.138181	0.156491	NA	-0.0432768	0.544854	0.415248	NA	0.0736242	0.327541	0.705369	NA	-0.158856	0.134763	0.709978	NA	-0.0419554	0.696474	0.673823	NA	-0.116901	0.261183	0.991263	NA	FALSE	FALSE	FALSE	FALSE	FALSE	FALSE	FALSE	FALSE	FALSE	FALSE	FALSE	FALSE
ENSG00000236287_ZBED5	4.85972	-0.072202	0.138221	0.156504	NA	-0.0654825	0.144907	0.206497	NA	-0.0250803	0.615873	0.804322	NA	0.00671951	0.918372	0.948416	NA	0.0471217	0.498035	0.616074	NA	-0.0404022	0.546326	0.991263	NA	FALSE	FALSE	FALSE	FALSE	FALSE	FALSE	FALSE	FALSE	FALSE	FALSE	FALSE	FALSE
ENSG00000156983_BRPF1	5.39073	0.0615277	0.138387	0.156659	NA	0.0401614	0.283731	0.301427	NA	0.0310926	0.459987	0.759766	NA	-0.0213663	0.700243	0.927175	NA	-0.0304351	0.604767	0.649993	NA	0.00906877	0.871641	0.995103	NA	FALSE	FALSE	FALSE	FALSE	FALSE	FALSE	FALSE	FALSE	FALSE	FALSE	FALSE	FALSE
ENSG00000153879_CEBPG	5.15857	-0.0453868	0.138443	0.156664	NA	-0.0499094	0.0715682	0.137726	NA	-0.0160591	0.609263	0.802638	NA	-0.00452257	0.91167	0.947896	NA	0.0293278	0.502355	0.61796	NA	-0.0338503	0.416954	0.991263	NA	FALSE	FALSE	FALSE	FALSE	FALSE	FALSE	FALSE	FALSE	FALSE	FALSE	FALSE	FALSE
ENSG00000177054_ZDHHC13	3.41108	0.101654	0.13845	0.156664	NA	0.0868926	0.193208	0.243628	NA	-0.0127751	0.851678	0.847284	NA	-0.0147611	0.876332	0.945414	NA	-0.114429	0.23793	0.508216	NA	0.0996677	0.297427	0.991263	NA	FALSE	FALSE	FALSE	FALSE	FALSE	FALSE	FALSE	FALSE	FALSE	FALSE	FALSE	FALSE
ENSG00000147202_DIAPH2	5.00488	0.0807588	0.138599	0.1568	NA	0.0146459	0.76907	0.491609	NA	-0.0261328	0.636809	0.806658	NA	-0.0661128	0.370028	0.844865	NA	-0.106892	0.170328	0.462774	NA	0.0407788	0.584431	0.991263	NA	FALSE	FALSE	FALSE	FALSE	FALSE	FALSE	FALSE	FALSE	FALSE	FALSE	FALSE	FALSE
ENSG00000136732_GYPC	6.66928	0.101211	0.138643	0.156817	NA	-0.0353284	0.564391	0.422891	NA	-0.0567479	0.420666	0.74587	NA	-0.136539	0.138555	0.710751	NA	-0.157959	0.109617	0.418857	NA	0.0214195	0.818215	0.992471	NA	FALSE	FALSE	FALSE	FALSE	FALSE	FALSE	FALSE	FALSE	FALSE	FALSE	FALSE	FALSE
ENSG00000175567_UCP2	6.52166	-0.0883963	0.138737	0.15689	NA	-0.154589	0.00491753	0.0301428	NA	0.0192354	0.757142	0.83167	NA	-0.0661928	0.405334	0.859716	NA	0.107632	0.212925	0.493109	NA	-0.173825	0.0370654	0.991263	NA	FALSE	FALSE	FALSE	FALSE	FALSE	FALSE	FALSE	FALSE	FALSE	FALSE	FALSE	FALSE
ENSG00000267796_LIN37	3.38168	-0.115096	0.13919	0.157369	NA	0.0550618	0.426413	0.369966	NA	0.170323	0.0282736	0.399036	NA	0.170157	0.104275	0.694438	NA	0.285418	0.0105463	0.310662	NA	-0.115261	0.263917	0.991263	NA	FALSE	FALSE	FALSE	FALSE	FALSE	FALSE	FALSE	FALSE	FALSE	FALSE	FALSE	FALSE
ENSG00000135164_DMTF1	5.16911	0.141007	0.139275	0.157432	NA	0.166569	0.0640943	0.129755	NA	-0.0812919	0.409047	0.739789	NA	0.0255625	0.84337	0.944058	NA	-0.222298	0.10691	0.41878	NA	0.247861	0.0650427	0.991263	NA	FALSE	FALSE	FALSE	FALSE	FALSE	FALSE	FALSE	FALSE	FALSE	FALSE	FALSE	FALSE
ENSG00000060688_SNRNP40	4.53886	-0.0639444	0.139486	0.157637	NA	-0.00665433	0.865124	0.518795	NA	0.04762	0.277662	0.690924	NA	0.0572901	0.325792	0.821813	NA	0.111564	0.0723548	0.386989	NA	-0.0542743	0.356526	0.991263	NA	FALSE	FALSE	FALSE	FALSE	FALSE	FALSE	FALSE	FALSE	FALSE	FALSE	FALSE	FALSE
ENSG00000145982_FARS2	3.3541	-0.0651294	0.13953	0.157654	NA	-0.0573242	0.156227	0.215496	NA	0.0328896	0.436129	0.754524	NA	0.00780524	0.895121	0.947117	NA	0.098019	0.110298	0.418857	NA	-0.0902137	0.124807	0.991263	NA	FALSE	FALSE	FALSE	FALSE	FALSE	FALSE	FALSE	FALSE	FALSE	FALSE	FALSE	FALSE
ENSG00000141510_TP53	5.1016	-0.0752703	0.139679	0.157789	NA	-0.0813953	0.0755037	0.142727	NA	0.00502406	0.922296	0.851839	NA	-0.00612504	0.927858	0.949002	NA	0.0802944	0.268133	0.523864	NA	-0.0864194	0.210275	0.991263	NA	FALSE	FALSE	FALSE	FALSE	FALSE	FALSE	FALSE	FALSE	FALSE	FALSE	FALSE	FALSE
ENSG00000101407_TTI1	4.52948	-0.0611844	0.139743	0.157828	NA	-0.0168397	0.656018	0.453869	NA	0.0018644	0.964253	0.854682	NA	0.0443447	0.42771	0.865903	NA	0.0630488	0.283046	0.52958	NA	-0.0187041	0.739356	0.991263	NA	FALSE	FALSE	FALSE	FALSE	FALSE	FALSE	FALSE	FALSE	FALSE	FALSE	FALSE	FALSE
ENSG00000162521_RBBP4	6.55263	-0.0590931	0.139886	0.157956	NA	-0.0353641	0.326581	0.323769	NA	-0.0362064	0.383932	0.729923	NA	0.023729	0.657345	0.921434	NA	0.0228867	0.689904	0.671509	NA	0.00084229	0.987739	0.997557	NA	FALSE	FALSE	FALSE	FALSE	FALSE	FALSE	FALSE	FALSE	FALSE	FALSE	FALSE	FALSE
ENSG00000223547_ZNF844	3.31466	0.162544	0.139933	0.157977	NA	-0.0713754	0.446528	0.377786	NA	0.101688	0.323515	0.703178	NA	-0.233919	0.10766	0.697248	NA	-0.0608563	0.684407	0.671036	NA	-0.173063	0.215701	0.991263	NA	FALSE	FALSE	FALSE	FALSE	FALSE	FALSE	FALSE	FALSE	FALSE	FALSE	FALSE	FALSE
ENSG00000011007_ELOA	6.21068	0.0642956	0.14	0.158019	NA	0.0894295	0.025397	0.0749765	NA	-0.0109612	0.807962	0.840769	NA	0.025134	0.665913	0.921557	NA	-0.0752567	0.230879	0.503235	NA	0.100391	0.0967501	0.991263	NA	FALSE	FALSE	FALSE	FALSE	FALSE	FALSE	FALSE	FALSE	FALSE	FALSE	FALSE	FALSE
ENSG00000110203_FOLR3	2.49296	-0.175248	0.140155	0.15816	NA	-0.254366	0.0211362	0.0676774	NA	-0.222411	0.0473895	0.470589	NA	-0.0791175	0.619817	0.915684	NA	-0.0471627	0.769681	0.69124	NA	-0.0319548	0.835476	0.992471	NA	FALSE	FALSE	FALSE	FALSE	FALSE	FALSE	FALSE	FALSE	FALSE	FALSE	FALSE	FALSE
ENSG00000143674_MAP3K21	2.14648	0.139257	0.140333	0.158294	NA	0.0799572	0.35113	0.33537	NA	0.0231385	0.801017	0.839888	NA	-0.0593	0.639815	0.918765	NA	-0.116119	0.377135	0.573436	NA	0.0568187	0.650701	0.991263	NA	FALSE	FALSE	FALSE	FALSE	FALSE	FALSE	FALSE	FALSE	FALSE	FALSE	FALSE	FALSE
ENSG00000187164_SHTN1	6.91033	-0.0859182	0.140333	0.158294	NA	-0.0127659	0.805728	0.502413	NA	-0.0669329	0.275829	0.69003	NA	0.0731523	0.347705	0.833021	NA	0.0189853	0.821199	0.704272	NA	0.054167	0.500033	0.991263	NA	FALSE	FALSE	FALSE	FALSE	FALSE	FALSE	FALSE	FALSE	FALSE	FALSE	FALSE	FALSE
ENSG00000140403_DNAJA4	5.97683	0.108669	0.140362	0.158294	NA	0.159354	0.0165086	0.0593306	NA	0.0310759	0.675933	0.817006	NA	0.0506848	0.60342	0.912971	NA	-0.0775932	0.457225	0.605054	NA	0.128278	0.196228	0.991263	NA	FALSE	FALSE	FALSE	FALSE	FALSE	FALSE	FALSE	FALSE	FALSE	FALSE	FALSE	FALSE
ENSG00000134255_CEPT1	5.50322	-0.0734186	0.140496	0.158412	NA	-0.0278653	0.535256	0.411218	NA	-0.0166305	0.744797	0.830998	NA	0.0455533	0.495255	0.883495	NA	0.056788	0.425047	0.591404	NA	-0.0112347	0.868735	0.994958	NA	FALSE	FALSE	FALSE	FALSE	FALSE	FALSE	FALSE	FALSE	FALSE	FALSE	FALSE	FALSE
ENSG00000225973_PIGBOS1	2.95134	-0.082799	0.140612	0.158509	NA	-0.0173117	0.732263	0.479967	NA	-0.0142144	0.79423	0.838335	NA	0.0654872	0.38533	0.849928	NA	0.0685846	0.380068	0.574745	NA	-0.00309735	0.966764	0.997557	NA	FALSE	FALSE	FALSE	FALSE	FALSE	FALSE	FALSE	FALSE	FALSE	FALSE	FALSE	FALSE
ENSG00000173276_ZBTB21	4.50372	0.133615	0.140661	0.158532	NA	0.0722023	0.384855	0.351697	NA	-0.00278294	0.97582	0.85742	NA	-0.0614131	0.615383	0.915188	NA	-0.136398	0.290659	0.531539	NA	0.0749852	0.544862	0.991263	NA	FALSE	FALSE	FALSE	FALSE	FALSE	FALSE	FALSE	FALSE	FALSE	FALSE	FALSE	FALSE
ENSG00000140263_SORD	3.91415	-0.105401	0.140737	0.158579	NA	-0.0318154	0.617954	0.440689	NA	-0.0134103	0.84549	0.846598	NA	0.073586	0.441092	0.868222	NA	0.0919911	0.353454	0.562856	NA	-0.0184051	0.844422	0.992471	NA	FALSE	FALSE	FALSE	FALSE	FALSE	FALSE	FALSE	FALSE	FALSE	FALSE	FALSE	FALSE
ENSG00000129351_ILF3	7.64347	0.0409994	0.140762	0.158579	NA	0.0219809	0.377392	0.348766	NA	-0.00488695	0.867037	0.848406	NA	-0.0190184	0.608354	0.913953	NA	-0.0458863	0.255826	0.51629	NA	0.0268679	0.484068	0.991263	NA	FALSE	FALSE	FALSE	FALSE	FALSE	FALSE	FALSE	FALSE	FALSE	FALSE	FALSE	FALSE
ENSG00000157193_LRP8	4.8802	0.114232	0.140827	0.158619	NA	0.167819	0.0189125	0.0636347	NA	0.0195624	0.802014	0.839888	NA	0.0535862	0.605474	0.913177	NA	-0.0946701	0.388664	0.577195	NA	0.148256	0.16009	0.991263	NA	FALSE	FALSE	FALSE	FALSE	FALSE	FALSE	FALSE	FALSE	FALSE	FALSE	FALSE	FALSE
ENSG00000105404_RABAC1	4.99404	0.0980193	0.140882	0.158647	NA	0.0821202	0.164501	0.221169	NA	0.111809	0.0963684	0.566787	NA	-0.0158992	0.856824	0.944534	NA	0.0137894	0.882751	0.719401	NA	-0.0296886	0.73732	0.991263	NA	FALSE	FALSE	FALSE	FALSE	FALSE	FALSE	FALSE	FALSE	FALSE	FALSE	FALSE	FALSE
ENSG00000164649_CDCA7L	3.04935	-0.128933	0.141057	0.158749	0.616984	-0.285566	0.00172487	0.0165411	0.00754458	-0.0488414	0.594955	0.799395	1	-0.156633	0.205215	0.763699	0.897609	0.0800912	0.526507	0.626599	1	-0.236724	0.0652683	0.991263	0.285483	FALSE	FALSE	FALSE	FALSE	FALSE	FALSE	FALSE	TRUE	FALSE	FALSE	FALSE	FALSE
ENSG00000181704_YIPF6	5.41743	0.0723796	0.14106	0.158749	NA	0.0737045	0.104741	0.172761	NA	0.0896048	0.0760793	0.5266	NA	0.0013249	0.984028	0.95116	NA	0.0172251	0.80455	0.70125	NA	-0.0159002	0.812406	0.992471	NA	FALSE	FALSE	FALSE	FALSE	FALSE	FALSE	FALSE	FALSE	FALSE	FALSE	FALSE	FALSE
ENSG00000237172_B3GNT9	0.783414	0.166536	0.14106	0.158749	NA	-0.0261395	0.80898	0.502997	NA	-0.0106557	0.927074	0.852093	NA	-0.192675	0.219079	0.774091	NA	-0.177192	0.275397	0.527956	NA	-0.0154838	0.922361	0.997557	NA	FALSE	FALSE	FALSE	FALSE	FALSE	FALSE	FALSE	FALSE	FALSE	FALSE	FALSE	FALSE
ENSG00000174928_C3orf33	1.31419	-0.124684	0.141229	0.158897	NA	-0.0464032	0.588899	0.430983	NA	-0.190289	0.0358968	0.434689	NA	0.0782808	0.514816	0.889261	NA	-0.0656053	0.591619	0.645649	NA	0.143886	0.246743	0.991263	NA	FALSE	FALSE	FALSE	FALSE	FALSE	FALSE	FALSE	FALSE	FALSE	FALSE	FALSE	FALSE
ENSG00000172888_ZNF621	4.75787	-0.0619016	0.141251	0.158897	NA	-0.0517912	0.173911	0.229834	NA	0.0357591	0.40006	0.736495	NA	0.0101104	0.857253	0.944796	NA	0.0976607	0.104487	0.414593	NA	-0.0875502	0.127036	0.991263	NA	FALSE	FALSE	FALSE	FALSE	FALSE	FALSE	FALSE	FALSE	FALSE	FALSE	FALSE	FALSE
ENSG00000106404_CLDN15	3.20111	-0.086092	0.141343	0.158967	NA	-0.0754773	0.152936	0.212932	NA	-0.088448	0.105841	0.579892	NA	0.0106147	0.891805	0.946982	NA	-0.00235598	0.976265	0.738731	NA	0.0129707	0.863018	0.993508	NA	FALSE	FALSE	FALSE	FALSE	FALSE	FALSE	FALSE	FALSE	FALSE	FALSE	FALSE	FALSE
ENSG00000196981_WDR5B	2.61213	-0.0843761	0.141414	0.159008	NA	-0.0678897	0.21841	0.26083	NA	-0.026166	0.653894	0.810579	NA	0.0164864	0.834474	0.943369	NA	0.0582101	0.475526	0.611974	NA	-0.0417237	0.602391	0.991263	NA	FALSE	FALSE	FALSE	FALSE	FALSE	FALSE	FALSE	FALSE	FALSE	FALSE	FALSE	FALSE
ENSG00000079277_MKNK1	6.70188	-0.0559568	0.141439	0.159008	NA	-0.0656808	0.0581318	0.122402	NA	-0.00197326	0.960148	0.854137	NA	-0.009724	0.848157	0.944058	NA	0.0539836	0.324782	0.548122	NA	-0.0637076	0.225179	0.991263	NA	FALSE	FALSE	FALSE	FALSE	FALSE	FALSE	FALSE	FALSE	FALSE	FALSE	FALSE	FALSE
ENSG00000167930_FAM234A	5.46763	-0.0767315	0.141556	0.159106	NA	-0.098926	0.0373787	0.0940646	NA	-0.0223114	0.674722	0.816992	NA	-0.0221945	0.749648	0.939568	NA	0.05442	0.463804	0.607016	NA	-0.0766146	0.280656	0.991263	NA	FALSE	FALSE	FALSE	FALSE	FALSE	FALSE	FALSE	FALSE	FALSE	FALSE	FALSE	FALSE
ENSG00000151876_FBXO4	2.49784	0.143351	0.141603	0.159126	NA	-0.197186	0.0421982	0.102325	NA	-0.0895847	0.369786	0.725551	NA	-0.340537	0.0146554	0.542513	NA	-0.232936	0.0972902	0.408336	NA	-0.107601	0.435752	0.991263	NA	FALSE	FALSE	FALSE	FALSE	FALSE	FALSE	FALSE	FALSE	FALSE	FALSE	FALSE	FALSE
ENSG00000108479_GALK1	3.96838	-0.10799	0.141753	0.159261	NA	-0.0658689	0.301844	0.311479	NA	0.034674	0.61861	0.804322	NA	0.0421209	0.662867	0.921434	NA	0.142664	0.160326	0.459079	NA	-0.100543	0.288301	0.991263	NA	FALSE	FALSE	FALSE	FALSE	FALSE	FALSE	FALSE	FALSE	FALSE	FALSE	FALSE	FALSE
ENSG00000158019_BABAM2	4.87157	0.0594721	0.141984	0.159487	NA	0.05737	0.121674	0.187327	NA	0.0247194	0.550949	0.788315	NA	-0.0021021	0.969119	0.950949	NA	-0.0347527	0.547031	0.63184	NA	0.0326506	0.555343	0.991263	NA	FALSE	FALSE	FALSE	FALSE	FALSE	FALSE	FALSE	FALSE	FALSE	FALSE	FALSE	FALSE
ENSG00000176177_ENTHD1	1.42291	0.133509	0.142167	0.159649	0.621839	0.306394	0.000644934	0.00927718	0.00282094	0.0246814	0.787052	0.835888	1	0.172885	0.165999	0.734459	0.72608	-0.108827	0.397706	0.58111	1	0.281713	0.0272844	0.991263	0.119342	FALSE	TRUE	FALSE	FALSE	FALSE	FALSE	FALSE	FALSE	FALSE	FALSE	FALSE	FALSE
ENSG00000137218_FRS3	1.56481	0.181696	0.142188	0.159649	NA	-0.170668	0.135406	0.199001	NA	0.00438873	0.969714	0.855783	NA	-0.352364	0.0384648	0.621906	NA	-0.177307	0.295057	0.533276	NA	-0.175057	0.281691	0.991263	NA	FALSE	FALSE	FALSE	FALSE	FALSE	FALSE	FALSE	FALSE	FALSE	FALSE	FALSE	FALSE
ENSG00000122483_CCDC18	2.51429	-0.223363	0.142218	0.15965	NA	0.138776	0.329735	0.324749	NA	-0.145291	0.364693	0.722445	NA	0.36214	0.0843794	0.677217	NA	0.0780721	0.722216	0.680333	NA	0.284068	0.187028	0.991263	NA	FALSE	FALSE	FALSE	FALSE	FALSE	FALSE	FALSE	FALSE	FALSE	FALSE	FALSE	FALSE
ENSG00000141564_RPTOR	5.56221	-0.0555581	0.142397	0.159818	NA	0.0524703	0.124523	0.189604	NA	0.0926214	0.0197027	0.339381	NA	0.108028	0.0360902	0.617262	NA	0.14818	0.00786768	0.310662	NA	-0.0401511	0.435562	0.991263	NA	FALSE	FALSE	FALSE	FALSE	FALSE	FALSE	FALSE	FALSE	FALSE	FALSE	FALSE	FALSE
ENSG00000138002_IFT172	3.55163	-0.19827	0.14252	0.159922	NA	-0.179536	0.141214	0.203593	NA	-0.00248002	0.984815	0.859039	NA	0.0187344	0.917213	0.948142	NA	0.19579	0.297035	0.533878	NA	-0.177056	0.321243	0.991263	NA	FALSE	FALSE	FALSE	FALSE	FALSE	FALSE	FALSE	FALSE	FALSE	FALSE	FALSE	FALSE
ENSG00000131355_ADGRE3	3.86344	-0.162928	0.142627	0.160009	NA	0.0945963	0.43407	0.373201	NA	0.166202	0.13711	0.602024	NA	0.257524	0.118886	0.70208	NA	0.32913	0.0387684	0.3519	NA	-0.0716058	0.661935	0.991263	NA	FALSE	FALSE	FALSE	FALSE	FALSE	FALSE	FALSE	FALSE	FALSE	FALSE	FALSE	FALSE
ENSG00000067182_TNFRSF1A	7.01678	0.0836245	0.142747	0.160082	NA	0.0754787	0.141192	0.203593	NA	-0.0251893	0.672307	0.816241	NA	-0.00814582	0.914567	0.948018	NA	-0.108814	0.188358	0.476736	NA	0.100668	0.20161	0.991263	NA	FALSE	FALSE	FALSE	FALSE	FALSE	FALSE	FALSE	FALSE	FALSE	FALSE	FALSE	FALSE
ENSG00000112406_HECA	6.32385	-0.0616957	0.142751	0.160082	NA	0.00293907	0.937458	0.536546	NA	-0.0890929	0.0440823	0.457704	NA	0.0646348	0.251618	0.791882	NA	-0.0273972	0.649073	0.663833	NA	0.092032	0.11271	0.991263	NA	FALSE	FALSE	FALSE	FALSE	FALSE	FALSE	FALSE	FALSE	FALSE	FALSE	FALSE	FALSE
ENSG00000146414_SHPRH	3.85495	-0.173178	0.142927	0.160245	NA	-0.0535861	0.629969	0.445075	NA	0.0236271	0.839268	0.84569	NA	0.119592	0.459724	0.875835	NA	0.196805	0.236361	0.508063	NA	-0.0772131	0.631814	0.991263	NA	FALSE	FALSE	FALSE	FALSE	FALSE	FALSE	FALSE	FALSE	FALSE	FALSE	FALSE	FALSE
ENSG00000101158_NELFCD	5.89967	0.0506602	0.142957	0.160245	NA	-0.0195215	0.530012	0.408996	NA	-0.0424552	0.236524	0.661964	NA	-0.0701817	0.132927	0.708322	NA	-0.0931154	0.06379	0.376381	NA	0.0229336	0.627734	0.991263	NA	FALSE	FALSE	FALSE	FALSE	FALSE	FALSE	FALSE	FALSE	FALSE	FALSE	FALSE	FALSE
ENSG00000143575_HAX1	5.74084	0.0721763	0.143108	0.160381	NA	0.000232057	0.995798	0.551518	NA	0.07702	0.129172	0.596609	NA	-0.0719443	0.276499	0.800722	NA	0.00484368	0.944828	0.731717	NA	-0.076788	0.253271	0.991263	NA	FALSE	FALSE	FALSE	FALSE	FALSE	FALSE	FALSE	FALSE	FALSE	FALSE	FALSE	FALSE
ENSG00000166860_ZBTB39	3.03852	0.0971655	0.143275	0.16052	NA	-0.0914672	0.146081	0.207321	NA	-0.0603962	0.346846	0.713774	NA	-0.188633	0.0411785	0.626733	NA	-0.157562	0.0900756	0.39994	NA	-0.031071	0.727899	0.991263	NA	FALSE	FALSE	FALSE	FALSE	FALSE	FALSE	FALSE	FALSE	FALSE	FALSE	FALSE	FALSE
ENSG00000142627_EPHA2	1.13136	0.185877	0.143292	0.16052	NA	-0.017622	0.888075	0.524481	NA	0.0317319	0.784841	0.835396	NA	-0.203499	0.25432	0.791882	NA	-0.154145	0.369665	0.56964	NA	-0.0493538	0.772706	0.992307	NA	FALSE	FALSE	FALSE	FALSE	FALSE	FALSE	FALSE	FALSE	FALSE	FALSE	FALSE	FALSE
ENSG00000178381_ZFAND2A	3.72064	0.109845	0.143337	0.160537	0.626955	0.285511	9.43371e-05	0.00275202	0.00041263	0.0474958	0.506248	0.775187	1	0.175666	0.0851004	0.677968	0.372229	-0.0623493	0.545528	0.631334	1	0.238015	0.0185441	0.991263	0.0811119	FALSE	TRUE	FALSE	FALSE	FALSE	FALSE	FALSE	FALSE	FALSE	FALSE	FALSE	FALSE
ENSG00000112699_GMDS	2.764	0.165693	0.143396	0.160565	NA	0.0277667	0.78534	0.496319	NA	-0.0720986	0.528	0.782078	NA	-0.137926	0.364433	0.84027	NA	-0.237792	0.141089	0.446688	NA	0.0998653	0.51462	0.991263	NA	FALSE	FALSE	FALSE	FALSE	FALSE	FALSE	FALSE	FALSE	FALSE	FALSE	FALSE	FALSE
ENSG00000084676_NCOA1	6.07597	0.0929021	0.143421	0.160565	NA	0.0249059	0.665281	0.457294	NA	-0.0656068	0.314657	0.701425	NA	-0.0679962	0.426164	0.865551	NA	-0.158509	0.0838233	0.391743	NA	0.0905127	0.299247	0.991263	NA	FALSE	FALSE	FALSE	FALSE	FALSE	FALSE	FALSE	FALSE	FALSE	FALSE	FALSE	FALSE
ENSG00000099899_TRMT2A	5.70677	-0.0860836	0.143547	0.160641	NA	-0.0486471	0.346435	0.333621	NA	0.0373359	0.525349	0.781409	NA	0.0374365	0.630373	0.916228	NA	0.12342	0.139639	0.446688	NA	-0.085983	0.273302	0.991263	NA	FALSE	FALSE	FALSE	FALSE	FALSE	FALSE	FALSE	FALSE	FALSE	FALSE	FALSE	FALSE
ENSG00000266173_STRADA	4.89842	-0.0615096	0.143601	0.160641	NA	-0.0696759	0.0671867	0.132881	NA	-0.0431001	0.31131	0.701198	NA	-0.00816626	0.884048	0.945608	NA	0.0184095	0.756668	0.689105	NA	-0.0265758	0.638678	0.991263	NA	FALSE	FALSE	FALSE	FALSE	FALSE	FALSE	FALSE	FALSE	FALSE	FALSE	FALSE	FALSE
ENSG00000131779_PEX11B	4.01557	-0.0873556	0.143601	0.160641	NA	-0.0683169	0.204846	0.251235	NA	-0.0473763	0.436265	0.754524	NA	0.0190387	0.811256	0.943198	NA	0.0399793	0.63732	0.661371	NA	-0.0209405	0.795745	0.992471	NA	FALSE	FALSE	FALSE	FALSE	FALSE	FALSE	FALSE	FALSE	FALSE	FALSE	FALSE	FALSE
ENSG00000133030_MPRIP	6.30115	-0.0831267	0.143609	0.160641	NA	-0.0759904	0.13568	0.199175	NA	-0.13245	0.0272478	0.395318	NA	0.00713627	0.924713	0.949002	NA	-0.0493236	0.544336	0.631063	NA	0.0564599	0.466071	0.991263	NA	FALSE	FALSE	FALSE	FALSE	FALSE	FALSE	FALSE	FALSE	FALSE	FALSE	FALSE	FALSE
ENSG00000169410_PTPN9	6.14859	-0.0645215	0.143713	0.160724	NA	-0.0227448	0.564346	0.422891	NA	-0.0309309	0.496865	0.771002	NA	0.0417767	0.478598	0.88183	NA	0.0335905	0.594485	0.646914	NA	0.00818614	0.891716	0.997557	NA	FALSE	FALSE	FALSE	FALSE	FALSE	FALSE	FALSE	FALSE	FALSE	FALSE	FALSE	FALSE
ENSG00000108592_FTSJ3	5.52661	-0.0668323	0.143781	0.160766	NA	-0.0960534	0.0230687	0.0711972	NA	-0.0748169	0.11757	0.5873	NA	-0.0292211	0.633425	0.916601	NA	-0.00798463	0.90285	0.72344	NA	-0.0212365	0.734945	0.991263	NA	FALSE	FALSE	FALSE	FALSE	FALSE	FALSE	FALSE	FALSE	FALSE	FALSE	FALSE	FALSE
ENSG00000125454_SLC25A19	5.12433	-0.0780976	0.143827	0.160785	NA	-0.11097	0.0257752	0.0753805	NA	-0.0313455	0.566259	0.792957	NA	-0.0328725	0.647419	0.920583	NA	0.046752	0.539091	0.629739	NA	-0.0796246	0.278476	0.991263	NA	FALSE	FALSE	FALSE	FALSE	FALSE	FALSE	FALSE	FALSE	FALSE	FALSE	FALSE	FALSE
ENSG00000197620_CXorf40A	3.79179	0.107373	0.143871	0.1608	NA	-0.0366556	0.584141	0.42951	NA	-0.0229178	0.755092	0.83167	NA	-0.144029	0.148931	0.71842	NA	-0.130291	0.210846	0.492596	NA	-0.0137378	0.890001	0.997557	NA	FALSE	FALSE	FALSE	FALSE	FALSE	FALSE	FALSE	FALSE	FALSE	FALSE	FALSE	FALSE
ENSG00000121931_LRIF1	3.70434	0.084982	0.144014	0.160927	NA	0.0328204	0.549349	0.41712	NA	-0.0372681	0.528864	0.782376	NA	-0.0521615	0.512224	0.888665	NA	-0.12225	0.142437	0.448048	NA	0.0700886	0.385782	0.991263	NA	FALSE	FALSE	FALSE	FALSE	FALSE	FALSE	FALSE	FALSE	FALSE	FALSE	FALSE	FALSE
ENSG00000185453_ZSWIM9	2.83089	-0.130203	0.144291	0.161203	NA	-0.000424348	0.995787	0.551518	NA	0.0240626	0.772215	0.833385	NA	0.129779	0.279666	0.802459	NA	0.154266	0.206661	0.487983	NA	-0.0244869	0.832275	0.992471	NA	FALSE	FALSE	FALSE	FALSE	FALSE	FALSE	FALSE	FALSE	FALSE	FALSE	FALSE	FALSE
ENSG00000131100_ATP6V1E1	7.75466	0.0662525	0.144337	0.161218	NA	-0.0245865	0.542881	0.414573	NA	0.00663454	0.889085	0.849436	NA	-0.090839	0.136591	0.710751	NA	-0.059618	0.36407	0.567612	NA	-0.031221	0.617078	0.991263	NA	FALSE	FALSE	FALSE	FALSE	FALSE	FALSE	FALSE	FALSE	FALSE	FALSE	FALSE	FALSE
ENSG00000134909_ARHGAP32	3.792	-0.153914	0.144385	0.161218	NA	-0.0672753	0.468161	0.387245	NA	-0.117592	0.223086	0.65539	NA	0.0866383	0.535171	0.895461	NA	0.036322	0.797727	0.699342	NA	0.0503163	0.705772	0.991263	NA	FALSE	FALSE	FALSE	FALSE	FALSE	FALSE	FALSE	FALSE	FALSE	FALSE	FALSE	FALSE
ENSG00000197858_GPAA1	6.39803	-0.0846306	0.144394	0.161218	NA	-0.0372557	0.468947	0.387489	NA	0.00632949	0.915968	0.851595	NA	0.0473749	0.539022	0.896465	NA	0.0909601	0.275956	0.527956	NA	-0.0435852	0.581406	0.991263	NA	FALSE	FALSE	FALSE	FALSE	FALSE	FALSE	FALSE	FALSE	FALSE	FALSE	FALSE	FALSE
ENSG00000163393_SLC22A15	3.98823	-0.119734	0.144453	0.161243	NA	-0.0525011	0.482936	0.392686	NA	-0.127875	0.106832	0.579892	NA	0.0672333	0.542886	0.897289	NA	-0.00814052	0.94247	0.731276	NA	0.0753738	0.487004	0.991263	NA	FALSE	FALSE	FALSE	FALSE	FALSE	FALSE	FALSE	FALSE	FALSE	FALSE	FALSE	FALSE
ENSG00000136478_TEX2	6.49243	-0.084804	0.14448	0.161243	NA	-0.0911796	0.082718	0.150012	NA	0.0164922	0.783062	0.835241	NA	-0.00637564	0.934345	0.949365	NA	0.101296	0.225742	0.501125	NA	-0.107672	0.177611	0.991263	NA	FALSE	FALSE	FALSE	FALSE	FALSE	FALSE	FALSE	FALSE	FALSE	FALSE	FALSE	FALSE
ENSG00000141337_ARSG	3.90544	-0.131677	0.144548	0.161243	NA	0.0487291	0.525366	0.407227	NA	0.00289751	0.972788	0.85655	NA	0.180406	0.129434	0.70691	NA	0.134575	0.277665	0.528755	NA	0.0458316	0.68883	0.991263	NA	FALSE	FALSE	FALSE	FALSE	FALSE	FALSE	FALSE	FALSE	FALSE	FALSE	FALSE	FALSE
ENSG00000130935_NOL11	4.65841	0.091998	0.144564	0.161243	NA	-0.107128	0.0682261	0.134043	NA	-0.0671969	0.315951	0.701425	NA	-0.199126	0.0224858	0.577064	NA	-0.159195	0.0857596	0.395915	NA	-0.0399313	0.651239	0.991263	NA	FALSE	FALSE	FALSE	FALSE	FALSE	FALSE	FALSE	FALSE	FALSE	FALSE	FALSE	FALSE
ENSG00000131899_LLGL1	4.29367	0.065202	0.144592	0.161243	NA	0.0238151	0.55246	0.418261	NA	-0.0145719	0.739147	0.830011	NA	-0.0413869	0.488792	0.883495	NA	-0.0797739	0.203239	0.485676	NA	0.0383869	0.518146	0.991263	NA	FALSE	FALSE	FALSE	FALSE	FALSE	FALSE	FALSE	FALSE	FALSE	FALSE	FALSE	FALSE
ENSG00000152795_HNRNPDL	7.22886	0.0431511	0.144604	0.161243	NA	0.0156	0.554244	0.418888	NA	0.00548787	0.859343	0.847589	NA	-0.0275511	0.48514	0.88183	NA	-0.0376632	0.378554	0.574144	NA	0.0101121	0.803587	0.992471	NA	FALSE	FALSE	FALSE	FALSE	FALSE	FALSE	FALSE	FALSE	FALSE	FALSE	FALSE	FALSE
ENSG00000064666_CNN2	5.0907	0.0865156	0.144627	0.161243	NA	-0.0677687	0.214109	0.258063	NA	-0.026988	0.656769	0.810631	NA	-0.154284	0.0576389	0.652212	NA	-0.113504	0.182545	0.473327	NA	-0.0407806	0.616451	0.991263	NA	FALSE	FALSE	FALSE	FALSE	FALSE	FALSE	FALSE	FALSE	FALSE	FALSE	FALSE	FALSE
ENSG00000285508_AL034430.1	0.241037	-0.355415	0.144775	0.161374	NA	-0.122257	0.607631	0.437194	NA	0.164161	0.528637	0.782375	NA	0.233158	0.492234	0.883495	NA	0.519577	0.147069	0.450284	NA	-0.286419	0.417804	0.991263	NA	FALSE	FALSE	FALSE	FALSE	FALSE	FALSE	FALSE	FALSE	FALSE	FALSE	FALSE	FALSE
ENSG00000188636_RTL6	4.80769	-0.0824554	0.145	0.161591	NA	0.0528438	0.298085	0.309641	NA	-0.00902299	0.870744	0.849202	NA	0.135299	0.0772345	0.667179	NA	0.0734325	0.353418	0.562856	NA	0.0618667	0.411026	0.991263	NA	FALSE	FALSE	FALSE	FALSE	FALSE	FALSE	FALSE	FALSE	FALSE	FALSE	FALSE	FALSE
ENSG00000249115_HAUS5	2.64833	0.128147	0.145068	0.161634	NA	-0.114167	0.146182	0.207375	NA	-0.139697	0.112859	0.583617	NA	-0.242314	0.0418943	0.626733	NA	-0.267844	0.0333072	0.347983	NA	0.0255305	0.826892	0.992471	NA	FALSE	FALSE	FALSE	FALSE	FALSE	FALSE	FALSE	FALSE	FALSE	FALSE	FALSE	FALSE
ENSG00000116095_PLEKHA3	4.29646	0.144762	0.145368	0.161935	NA	0.0539976	0.555704	0.419153	NA	-0.100496	0.302306	0.697436	NA	-0.090764	0.500276	0.884076	NA	-0.245258	0.0802179	0.38866	NA	0.154494	0.249444	0.991263	NA	FALSE	FALSE	FALSE	FALSE	FALSE	FALSE	FALSE	FALSE	FALSE	FALSE	FALSE	FALSE
ENSG00000108175_ZMIZ1	8.16594	-0.0877263	0.145469	0.162014	NA	0.0377902	0.48176	0.392225	NA	-0.0287127	0.649428	0.810405	NA	0.125516	0.12181	0.70208	NA	0.0590136	0.49769	0.616074	NA	0.0665029	0.423254	0.991263	NA	FALSE	FALSE	FALSE	FALSE	FALSE	FALSE	FALSE	FALSE	FALSE	FALSE	FALSE	FALSE
ENSG00000104679_R3HCC1	3.63942	-0.126764	0.145575	0.162098	NA	-0.125897	0.112832	0.179962	NA	0.0850691	0.31782	0.701452	NA	0.000867642	0.99406	0.953081	NA	0.211834	0.0841655	0.39229	NA	-0.210966	0.0721147	0.991263	NA	FALSE	FALSE	FALSE	FALSE	FALSE	FALSE	FALSE	FALSE	FALSE	FALSE	FALSE	FALSE
ENSG00000081692_JMJD4	3.51979	-0.104989	0.145712	0.162201	NA	-0.0121809	0.850494	0.514671	NA	-0.0141843	0.837226	0.84569	NA	0.0928081	0.337408	0.825669	NA	0.0908046	0.362561	0.566951	NA	0.00200345	0.983095	0.997557	NA	FALSE	FALSE	FALSE	FALSE	FALSE	FALSE	FALSE	FALSE	FALSE	FALSE	FALSE	FALSE
ENSG00000172197_MBOAT1	4.42621	-0.0674892	0.145728	0.162201	NA	-0.0859454	0.0433179	0.103711	NA	0.0896609	0.0595017	0.492529	NA	-0.0184563	0.766123	0.940136	NA	0.15715	0.0195527	0.326308	NA	-0.175606	0.00684791	0.991263	NA	FALSE	FALSE	FALSE	FALSE	FALSE	FALSE	FALSE	FALSE	FALSE	FALSE	FALSE	FALSE
ENSG00000171045_TSNARE1	3.75185	0.0863227	0.14585	0.162303	NA	0.0826279	0.115537	0.182576	NA	0.0263454	0.63716	0.806658	NA	-0.00369478	0.962398	0.950949	NA	-0.0599774	0.460321	0.605495	NA	0.0562826	0.461223	0.991263	NA	FALSE	FALSE	FALSE	FALSE	FALSE	FALSE	FALSE	FALSE	FALSE	FALSE	FALSE	FALSE
ENSG00000149781_FERMT3	9.31649	0.0698593	0.146023	0.162462	NA	0.0645886	0.134173	0.198131	NA	0.0319751	0.528241	0.78211	NA	-0.00527073	0.934251	0.949365	NA	-0.0378842	0.585935	0.644367	NA	0.0326135	0.622558	0.991263	NA	FALSE	FALSE	FALSE	FALSE	FALSE	FALSE	FALSE	FALSE	FALSE	FALSE	FALSE	FALSE
ENSG00000272391_POM121C	5.99012	-0.08898	0.146131	0.162548	NA	-0.0141235	0.797272	0.499461	NA	-0.0154267	0.805183	0.84026	NA	0.0748564	0.362138	0.839468	NA	0.0735533	0.39989	0.581415	NA	0.00130319	0.987511	0.997557	NA	FALSE	FALSE	FALSE	FALSE	FALSE	FALSE	FALSE	FALSE	FALSE	FALSE	FALSE	FALSE
ENSG00000088179_PTPN4	3.03758	-0.312404	0.146365	0.162775	NA	-0.128126	0.504049	0.398863	NA	-0.246522	0.256408	0.676294	NA	0.184278	0.520516	0.891441	NA	0.065882	0.827981	0.706472	NA	0.118396	0.68171	0.991263	NA	FALSE	FALSE	FALSE	FALSE	FALSE	FALSE	FALSE	FALSE	FALSE	FALSE	FALSE	FALSE
ENSG00000164151_ICE1	5.34017	0.110985	0.146518	0.162911	NA	0.0371649	0.596983	0.43395	NA	-0.0270357	0.733439	0.828898	NA	-0.0738201	0.475533	0.881155	NA	-0.138021	0.211516	0.492803	NA	0.0642007	0.545207	0.991263	NA	FALSE	FALSE	FALSE	FALSE	FALSE	FALSE	FALSE	FALSE	FALSE	FALSE	FALSE	FALSE
ENSG00000128805_ARHGAP22	4.05092	-0.115317	0.146818	0.163211	NA	-0.0154982	0.827399	0.507439	NA	0.137765	0.0771601	0.529392	NA	0.0998188	0.348482	0.833172	NA	0.253082	0.0246863	0.335942	NA	-0.153264	0.147017	0.991263	NA	FALSE	FALSE	FALSE	FALSE	FALSE	FALSE	FALSE	FALSE	FALSE	FALSE	FALSE	FALSE
ENSG00000196208_GREB1	1.00596	-0.2809	0.146887	0.163254	0.642484	-0.334053	0.0379941	0.0951116	0.166186	-0.44348	0.0164815	0.314549	0.0720901	-0.053153	0.830445	0.94329	1	-0.16258	0.536907	0.629675	1	0.109427	0.647561	0.991263	1	FALSE	FALSE	FALSE	FALSE	FALSE	FALSE	FALSE	FALSE	FALSE	FALSE	FALSE	FALSE
ENSG00000151465_CDC123	5.26502	0.0641445	0.146928	0.163266	NA	-0.0350289	0.382712	0.350851	NA	0.00383724	0.932589	0.852826	NA	-0.0991735	0.0987776	0.689082	NA	-0.0603073	0.340857	0.555117	NA	-0.0388662	0.521205	0.991263	NA	FALSE	FALSE	FALSE	FALSE	FALSE	FALSE	FALSE	FALSE	FALSE	FALSE	FALSE	FALSE
ENSG00000070214_SLC44A1	4.75131	0.0802795	0.146976	0.163285	NA	0.085915	0.0982898	0.166239	NA	0.010892	0.85148	0.847284	NA	0.00563547	0.940141	0.95054	NA	-0.0693875	0.386926	0.57684	NA	0.075023	0.335471	0.991263	NA	FALSE	FALSE	FALSE	FALSE	FALSE	FALSE	FALSE	FALSE	FALSE	FALSE	FALSE	FALSE
ENSG00000102078_SLC25A14	2.02783	-0.12368	0.147025	0.163307	NA	0.00462918	0.954048	0.54042	NA	-0.0680109	0.422885	0.747524	NA	0.128309	0.273671	0.798242	NA	0.0556693	0.641713	0.662719	NA	0.0726401	0.534282	0.991263	NA	FALSE	FALSE	FALSE	FALSE	FALSE	FALSE	FALSE	FALSE	FALSE	FALSE	FALSE	FALSE
ENSG00000163376_KBTBD8	3.70968	0.146315	0.147233	0.163504	NA	0.0849197	0.401148	0.358743	NA	0.0757627	0.478157	0.76599	NA	-0.0613952	0.66562	0.921557	NA	-0.0705522	0.629503	0.658583	NA	0.009157	0.950223	0.997557	NA	FALSE	FALSE	FALSE	FALSE	FALSE	FALSE	FALSE	FALSE	FALSE	FALSE	FALSE	FALSE
ENSG00000164024_METAP1	4.90043	-0.0804484	0.147656	0.163929	NA	-0.102565	0.0495659	0.112118	NA	-0.0885484	0.123981	0.591191	NA	-0.0221163	0.76872	0.940136	NA	-0.00810003	0.918482	0.725632	NA	-0.0140163	0.854809	0.992542	NA	FALSE	FALSE	FALSE	FALSE	FALSE	FALSE	FALSE	FALSE	FALSE	FALSE	FALSE	FALSE
ENSG00000204673_AKT1S1	5.57379	0.0915429	0.147677	0.163929	NA	0.0506896	0.37234	0.34658	NA	0.0266152	0.682729	0.819198	NA	-0.0408532	0.628687	0.916228	NA	-0.0649276	0.473132	0.611186	NA	0.0240744	0.780198	0.992471	NA	FALSE	FALSE	FALSE	FALSE	FALSE	FALSE	FALSE	FALSE	FALSE	FALSE	FALSE	FALSE
ENSG00000136861_CDK5RAP2	7.23693	-0.077869	0.147773	0.164001	NA	0.0373678	0.430184	0.371597	NA	-0.00713829	0.897671	0.850487	NA	0.115237	0.109819	0.69888	NA	0.0707307	0.359752	0.565969	NA	0.0445061	0.542111	0.991263	NA	FALSE	FALSE	FALSE	FALSE	FALSE	FALSE	FALSE	FALSE	FALSE	FALSE	FALSE	FALSE
ENSG00000119574_ZBTB45	3.64428	-0.080743	0.14808	0.164282	NA	-0.036158	0.464389	0.385574	NA	0.0313289	0.565583	0.792957	NA	0.0445851	0.547813	0.899302	NA	0.112072	0.152587	0.454542	NA	-0.0674869	0.360076	0.991263	NA	FALSE	FALSE	FALSE	FALSE	FALSE	FALSE	FALSE	FALSE	FALSE	FALSE	FALSE	FALSE
ENSG00000091592_NLRP1	4.26792	-0.119708	0.148091	0.164282	NA	0.0105949	0.884589	0.523454	NA	-0.033007	0.684409	0.819515	NA	0.130303	0.238174	0.786351	NA	0.0867008	0.453351	0.603791	NA	0.0436019	0.689737	0.991263	NA	FALSE	FALSE	FALSE	FALSE	FALSE	FALSE	FALSE	FALSE	FALSE	FALSE	FALSE	FALSE
ENSG00000160299_PCNT	5.52372	-0.0968237	0.148121	0.164282	NA	-0.0314557	0.597379	0.434053	NA	-0.203611	0.00466778	0.194996	NA	0.065368	0.46406	0.878047	NA	-0.106788	0.267897	0.523864	NA	0.172156	0.0635434	0.991263	NA	FALSE	FALSE	FALSE	FALSE	FALSE	FALSE	FALSE	FALSE	FALSE	FALSE	FALSE	FALSE
ENSG00000127022_CANX	9.64918	0.0853234	0.148183	0.164282	NA	0.0273625	0.602342	0.435679	NA	0.0311534	0.616925	0.804322	NA	-0.0579609	0.461483	0.877628	NA	-0.0541701	0.526344	0.626599	NA	-0.00379084	0.962839	0.997557	NA	FALSE	FALSE	FALSE	FALSE	FALSE	FALSE	FALSE	FALSE	FALSE	FALSE	FALSE	FALSE
ENSG00000088448_ANKRD10	5.98043	0.0741322	0.148192	0.164282	NA	0.0400968	0.389099	0.353536	NA	0.0152214	0.77393	0.833385	NA	-0.0340354	0.621006	0.915684	NA	-0.0589108	0.423388	0.5905	NA	0.0248754	0.724037	0.991263	NA	FALSE	FALSE	FALSE	FALSE	FALSE	FALSE	FALSE	FALSE	FALSE	FALSE	FALSE	FALSE
ENSG00000265808_SEC22B	7.31277	-0.0556995	0.148218	0.164282	NA	0.00749053	0.827233	0.507439	NA	-0.055004	0.176413	0.629417	NA	0.06319	0.221373	0.774091	NA	0.000695517	0.990002	0.741263	NA	0.0624945	0.241031	0.991263	NA	FALSE	FALSE	FALSE	FALSE	FALSE	FALSE	FALSE	FALSE	FALSE	FALSE	FALSE	FALSE
ENSG00000285723_AL034430.2	0.836563	-0.20417	0.14824	0.164282	NA	0.0762528	0.571138	0.424885	NA	-0.0145248	0.927036	0.852093	NA	0.280423	0.152254	0.721188	NA	0.189645	0.37156	0.571095	NA	0.0907776	0.662674	0.991263	NA	FALSE	FALSE	FALSE	FALSE	FALSE	FALSE	FALSE	FALSE	FALSE	FALSE	FALSE	FALSE
ENSG00000143093_STRIP1	5.62093	0.0577457	0.148306	0.164322	NA	0.0209606	0.558571	0.420239	NA	0.00102105	0.979944	0.858112	NA	-0.0367851	0.491284	0.883495	NA	-0.0567246	0.319312	0.546784	NA	0.0199395	0.712748	0.991263	NA	FALSE	FALSE	FALSE	FALSE	FALSE	FALSE	FALSE	FALSE	FALSE	FALSE	FALSE	FALSE
ENSG00000104872_PIH1D1	4.8115	-0.090646	0.148459	0.164408	NA	-0.0632857	0.258173	0.285231	NA	-0.0916209	0.143848	0.611184	NA	0.0273602	0.742895	0.937637	NA	-0.000974927	0.991138	0.741413	NA	0.0283352	0.733946	0.991263	NA	FALSE	FALSE	FALSE	FALSE	FALSE	FALSE	FALSE	FALSE	FALSE	FALSE	FALSE	FALSE
ENSG00000205609_EIF3CL	-1.11877	-1.53965	0.148476	0.164408	NA	-0.835938	0.421573	0.368195	NA	-0.959951	0.409891	0.740459	NA	0.703708	0.634495	0.916955	NA	0.579694	0.711804	0.677592	NA	0.124014	0.936492	0.997557	NA	FALSE	FALSE	FALSE	FALSE	FALSE	FALSE	FALSE	FALSE	FALSE	FALSE	FALSE	FALSE
ENSG00000093144_ECHDC1	6.05263	-0.0579135	0.148482	0.164408	NA	-0.0773015	0.0334735	0.0883946	NA	-0.0831024	0.0481392	0.472211	NA	-0.019388	0.71611	0.928615	NA	-0.0251889	0.660196	0.664612	NA	0.0058009	0.91519	0.997557	NA	FALSE	FALSE	FALSE	FALSE	FALSE	FALSE	FALSE	FALSE	FALSE	FALSE	FALSE	FALSE
ENSG00000119227_PIGZ	1.55903	-0.194426	0.148506	0.164408	NA	-0.211409	0.0753057	0.142571	NA	-0.213904	0.0888715	0.556759	NA	-0.0169835	0.923701	0.949002	NA	-0.019478	0.914759	0.725132	NA	0.00249458	0.988326	0.997557	NA	FALSE	FALSE	FALSE	FALSE	FALSE	FALSE	FALSE	FALSE	FALSE	FALSE	FALSE	FALSE
ENSG00000176834_VSIG10	2.35225	-0.186784	0.148566	0.16444	NA	0.0433882	0.695187	0.467412	NA	-0.0683662	0.5618	0.792515	NA	0.230172	0.177511	0.742136	NA	0.118418	0.49673	0.616074	NA	0.111754	0.489972	0.991263	NA	FALSE	FALSE	FALSE	FALSE	FALSE	FALSE	FALSE	FALSE	FALSE	FALSE	FALSE	FALSE
ENSG00000172725_CORO1B	7.63509	-0.0747254	0.148641	0.164489	NA	-0.0922999	0.0479297	0.109937	NA	-0.0175815	0.744952	0.830998	NA	-0.0175745	0.798137	0.943198	NA	0.0571439	0.443974	0.59913	NA	-0.0747184	0.293912	0.991263	NA	FALSE	FALSE	FALSE	FALSE	FALSE	FALSE	FALSE	FALSE	FALSE	FALSE	FALSE	FALSE
ENSG00000196230_TUBB	9.56118	0.0518553	0.148828	0.164662	NA	-0.0368687	0.249895	0.279756	NA	0.0183279	0.628451	0.805574	NA	-0.088724	0.0674123	0.662249	NA	-0.0335275	0.519267	0.624056	NA	-0.0551965	0.267149	0.991263	NA	FALSE	FALSE	FALSE	FALSE	FALSE	FALSE	FALSE	FALSE	FALSE	FALSE	FALSE	FALSE
ENSG00000115694_STK25	5.87429	-0.0901903	0.149092	0.16492	NA	-0.066216	0.230911	0.268842	NA	-0.0611255	0.335832	0.708721	NA	0.0239743	0.772032	0.940891	NA	0.0290648	0.742645	0.686306	NA	-0.00509052	0.95152	0.997557	NA	FALSE	FALSE	FALSE	FALSE	FALSE	FALSE	FALSE	FALSE	FALSE	FALSE	FALSE	FALSE
ENSG00000112304_ACOT13	5.74064	-0.0887548	0.14915	0.16495	NA	-0.104911	0.05334	0.117048	NA	0.0113716	0.855001	0.847284	NA	-0.0161563	0.84183	0.944058	NA	0.100126	0.253156	0.514971	NA	-0.116283	0.159847	0.991263	NA	FALSE	FALSE	FALSE	FALSE	FALSE	FALSE	FALSE	FALSE	FALSE	FALSE	FALSE	FALSE
ENSG00000138207_RBP4	6.5825	-0.0720815	0.149422	0.165217	NA	-0.0504284	0.254061	0.282511	NA	0.00366254	0.943475	0.85354	NA	0.0216531	0.743676	0.938144	NA	0.075744	0.292324	0.531801	NA	-0.054091	0.426493	0.991263	NA	FALSE	FALSE	FALSE	FALSE	FALSE	FALSE	FALSE	FALSE	FALSE	FALSE	FALSE	FALSE
ENSG00000125910_S1PR4	5.1899	-0.1146	0.149535	0.165309	NA	-0.11102	0.11911	0.185319	NA	-0.00748299	0.927455	0.852093	NA	0.0035799	0.972958	0.950949	NA	0.107117	0.348629	0.559985	NA	-0.103537	0.340799	0.991263	NA	FALSE	FALSE	FALSE	FALSE	FALSE	FALSE	FALSE	FALSE	FALSE	FALSE	FALSE	FALSE
ENSG00000072756_TRNT1	3.55137	0.0915543	0.149621	0.16537	NA	-0.0568204	0.340177	0.330319	NA	0.00982356	0.8766	0.849436	NA	-0.148375	0.0905611	0.684863	NA	-0.0817307	0.361512	0.566568	NA	-0.066644	0.443448	0.991263	NA	FALSE	FALSE	FALSE	FALSE	FALSE	FALSE	FALSE	FALSE	FALSE	FALSE	FALSE	FALSE
ENSG00000120049_KCNIP2	0.948297	-0.171722	0.14994	0.165661	NA	-0.11676	0.272549	0.294466	NA	-0.16906	0.136669	0.602024	NA	0.054962	0.728983	0.933163	NA	0.00266217	0.986969	0.740748	NA	0.0522999	0.734853	0.991263	NA	FALSE	FALSE	FALSE	FALSE	FALSE	FALSE	FALSE	FALSE	FALSE	FALSE	FALSE	FALSE
ENSG00000073910_FRY	3.6515	-0.242434	0.149952	0.165661	NA	-0.0794318	0.606862	0.43686	NA	-0.370773	0.0242674	0.373402	NA	0.163002	0.473934	0.881087	NA	-0.128339	0.579762	0.642458	NA	0.291342	0.194201	0.991263	NA	FALSE	FALSE	FALSE	FALSE	FALSE	FALSE	FALSE	FALSE	FALSE	FALSE	FALSE	FALSE
ENSG00000124207_CSE1L	5.40386	-0.0727883	0.150005	0.165661	NA	-0.0612507	0.182944	0.236003	NA	-0.105812	0.0507403	0.479125	NA	0.0115376	0.86472	0.945273	NA	-0.0330234	0.651407	0.663833	NA	0.044561	0.525428	0.991263	NA	FALSE	FALSE	FALSE	FALSE	FALSE	FALSE	FALSE	FALSE	FALSE	FALSE	FALSE	FALSE
ENSG00000130748_TMEM160	3.73574	-0.151617	0.150008	0.165661	NA	-0.217991	0.0246405	0.0737874	NA	-0.0406983	0.687074	0.820043	NA	-0.0663747	0.637758	0.918028	NA	0.110918	0.445996	0.599853	NA	-0.177293	0.203673	0.991263	NA	FALSE	FALSE	FALSE	FALSE	FALSE	FALSE	FALSE	FALSE	FALSE	FALSE	FALSE	FALSE
ENSG00000122481_RWDD3	2.62596	-0.137618	0.150081	0.165707	NA	-0.215954	0.020204	0.0660897	NA	-0.00268285	0.978444	0.857897	NA	-0.0783363	0.550543	0.89939	NA	0.134935	0.327556	0.549022	NA	-0.213271	0.116856	0.991263	NA	FALSE	FALSE	FALSE	FALSE	FALSE	FALSE	FALSE	FALSE	FALSE	FALSE	FALSE	FALSE
ENSG00000099821_POLRMT	5.78911	-0.139273	0.150177	0.165765	NA	-0.121244	0.159784	0.218359	NA	-0.0563121	0.569311	0.792957	NA	0.0180286	0.888319	0.946982	NA	0.0829605	0.547369	0.632135	NA	-0.064932	0.619498	0.991263	NA	FALSE	FALSE	FALSE	FALSE	FALSE	FALSE	FALSE	FALSE	FALSE	FALSE	FALSE	FALSE
ENSG00000103168_TAF1C	5.15304	0.098249	0.150223	0.165765	NA	0.0486328	0.431396	0.372097	NA	0.0036627	0.957695	0.854063	NA	-0.0496163	0.588077	0.909617	NA	-0.0945863	0.329888	0.550337	NA	0.0449701	0.627419	0.991263	NA	FALSE	FALSE	FALSE	FALSE	FALSE	FALSE	FALSE	FALSE	FALSE	FALSE	FALSE	FALSE
ENSG00000129103_SUMF2	6.65101	-0.067124	0.150226	0.165765	NA	-0.064539	0.122027	0.187498	NA	-0.00278792	0.953937	0.85371	NA	0.00258501	0.966705	0.950949	NA	0.0643361	0.337672	0.553585	NA	-0.0617511	0.332968	0.991263	NA	FALSE	FALSE	FALSE	FALSE	FALSE	FALSE	FALSE	FALSE	FALSE	FALSE	FALSE	FALSE
ENSG00000125676_THOC2	5.38186	0.0979959	0.15028	0.16579	NA	-0.0134141	0.829055	0.50802	NA	-0.119188	0.101724	0.575645	NA	-0.11141	0.227596	0.777326	NA	-0.217184	0.0312384	0.345966	NA	0.105774	0.268392	0.991263	NA	FALSE	FALSE	FALSE	FALSE	FALSE	FALSE	FALSE	FALSE	FALSE	FALSE	FALSE	FALSE
ENSG00000272047_GTF2H5	3.80453	-0.0880375	0.150342	0.165825	NA	-0.0835233	0.135503	0.199068	NA	0.0764962	0.207582	0.646283	NA	0.00451418	0.956135	0.950949	NA	0.164534	0.0584371	0.369293	NA	-0.16002	0.0546968	0.991263	NA	FALSE	FALSE	FALSE	FALSE	FALSE	FALSE	FALSE	FALSE	FALSE	FALSE	FALSE	FALSE
ENSG00000198205_ZXDA	1.66194	0.136008	0.150417	0.165874	NA	0.0994063	0.276951	0.297258	NA	0.0272157	0.774052	0.833385	NA	-0.0366018	0.779203	0.941778	NA	-0.108792	0.415629	0.587864	NA	0.0721906	0.583055	0.991263	NA	FALSE	FALSE	FALSE	FALSE	FALSE	FALSE	FALSE	FALSE	FALSE	FALSE	FALSE	FALSE
ENSG00000035928_RFC1	4.33481	0.178551	0.150488	0.165901	NA	-0.0541422	0.633782	0.446233	NA	-0.107749	0.41762	0.744163	NA	-0.232694	0.168266	0.734459	NA	-0.2863	0.117553	0.427256	NA	0.0536063	0.75878	0.991263	NA	FALSE	FALSE	FALSE	FALSE	FALSE	FALSE	FALSE	FALSE	FALSE	FALSE	FALSE	FALSE
ENSG00000162298_SYVN1	6.31189	-0.0525834	0.150508	0.165901	NA	0.0830144	0.0136611	0.053976	NA	0.00268708	0.943202	0.85354	NA	0.135598	0.00728033	0.485907	NA	0.0552705	0.293027	0.532024	NA	0.0803273	0.111821	0.991263	NA	FALSE	FALSE	FALSE	FALSE	FALSE	FALSE	FALSE	FALSE	FALSE	FALSE	FALSE	FALSE
ENSG00000175197_DDIT3	4.69804	0.0819418	0.150534	0.165901	NA	-0.00632694	0.900999	0.527496	NA	0.0772397	0.181237	0.629417	NA	-0.0882687	0.248297	0.791882	NA	-0.00470203	0.953365	0.733711	NA	-0.0835667	0.278	0.991263	NA	FALSE	FALSE	FALSE	FALSE	FALSE	FALSE	FALSE	FALSE	FALSE	FALSE	FALSE	FALSE
ENSG00000204178_MACO1	4.47352	0.0792479	0.150651	0.165996	NA	-0.000535407	0.991565	0.550719	NA	0.00177643	0.974678	0.857286	NA	-0.0797833	0.286617	0.806303	NA	-0.0774715	0.323995	0.547976	NA	-0.00231184	0.975565	0.997557	NA	FALSE	FALSE	FALSE	FALSE	FALSE	FALSE	FALSE	FALSE	FALSE	FALSE	FALSE	FALSE
ENSG00000109917_ZPR1	5.71662	0.0714369	0.150828	0.166156	NA	0.00961775	0.82814	0.507622	NA	-0.0370519	0.465611	0.761104	NA	-0.0618192	0.352579	0.835232	NA	-0.108489	0.128809	0.438161	NA	0.0466696	0.48894	0.991263	NA	FALSE	FALSE	FALSE	FALSE	FALSE	FALSE	FALSE	FALSE	FALSE	FALSE	FALSE	FALSE
ENSG00000185000_DGAT1	5.4805	-0.0625742	0.151016	0.166329	NA	-0.0142609	0.71353	0.473782	NA	-0.0352555	0.42198	0.746865	NA	0.0483132	0.406714	0.859763	NA	0.0273187	0.656971	0.663939	NA	0.0209946	0.719866	0.991263	NA	FALSE	FALSE	FALSE	FALSE	FALSE	FALSE	FALSE	FALSE	FALSE	FALSE	FALSE	FALSE
ENSG00000178980_SELENOW	5.51633	0.085404	0.151153	0.16641	NA	-0.0128806	0.811172	0.503583	NA	-0.00733748	0.905246	0.851131	NA	-0.0982846	0.221665	0.774091	NA	-0.0927415	0.27941	0.529193	NA	-0.00554312	0.946026	0.997557	NA	FALSE	FALSE	FALSE	FALSE	FALSE	FALSE	FALSE	FALSE	FALSE	FALSE	FALSE	FALSE
ENSG00000168734_PKIG	2.04574	-0.128858	0.151165	0.16641	NA	-0.0497146	0.547678	0.416569	NA	-0.0654821	0.458568	0.759766	NA	0.0791432	0.514942	0.889323	NA	0.0633757	0.613012	0.652619	NA	0.0157675	0.896102	0.997557	NA	FALSE	FALSE	FALSE	FALSE	FALSE	FALSE	FALSE	FALSE	FALSE	FALSE	FALSE	FALSE
ENSG00000134265_NAPG	4.70533	0.0714219	0.151195	0.16641	NA	-0.0416844	0.370449	0.345579	NA	0.0178469	0.723012	0.827846	NA	-0.113106	0.0989519	0.689082	NA	-0.053575	0.448063	0.601038	NA	-0.0595313	0.386006	0.991263	NA	FALSE	FALSE	FALSE	FALSE	FALSE	FALSE	FALSE	FALSE	FALSE	FALSE	FALSE	FALSE
ENSG00000107796_ACTA2	2.63129	0.127635	0.151213	0.16641	NA	-0.047932	0.571527	0.424946	NA	-0.0611334	0.510164	0.776102	NA	-0.175567	0.154472	0.723322	NA	-0.188768	0.143788	0.448532	NA	0.0132014	0.916188	0.997557	NA	FALSE	FALSE	FALSE	FALSE	FALSE	FALSE	FALSE	FALSE	FALSE	FALSE	FALSE	FALSE
ENSG00000159069_FBXW5	7.23966	0.0670586	0.151266	0.166415	NA	0.0521991	0.210593	0.255438	NA	0.0116336	0.811597	0.840844	NA	-0.0148594	0.810841	0.943198	NA	-0.055425	0.411293	0.586829	NA	0.0405656	0.52683	0.991263	NA	FALSE	FALSE	FALSE	FALSE	FALSE	FALSE	FALSE	FALSE	FALSE	FALSE	FALSE	FALSE
ENSG00000172775_PSME3IP1	5.67419	-0.0500652	0.15128	0.166415	NA	-0.00102241	0.973903	0.54562	NA	-0.0235801	0.51294	0.776634	NA	0.0490428	0.294982	0.80777	NA	0.0264851	0.595829	0.647217	NA	0.0225577	0.636275	0.991263	NA	FALSE	FALSE	FALSE	FALSE	FALSE	FALSE	FALSE	FALSE	FALSE	FALSE	FALSE	FALSE
ENSG00000139977_NAA30	4.57104	0.079122	0.151351	0.16646	NA	0.114813	0.0290952	0.0812551	NA	-0.0153085	0.787999	0.83611	NA	0.0356907	0.634475	0.916955	NA	-0.0944305	0.234359	0.505786	NA	0.130121	0.0941707	0.991263	NA	FALSE	FALSE	FALSE	FALSE	FALSE	FALSE	FALSE	FALSE	FALSE	FALSE	FALSE	FALSE
ENSG00000136856_SLC2A8	4.33822	-0.0820859	0.151573	0.16667	NA	-0.0520355	0.296297	0.308954	NA	0.000855023	0.987761	0.859323	NA	0.0300504	0.690009	0.924553	NA	0.0829409	0.299275	0.53509	NA	-0.0528905	0.479303	0.991263	NA	FALSE	FALSE	FALSE	FALSE	FALSE	FALSE	FALSE	FALSE	FALSE	FALSE	FALSE	FALSE
ENSG00000181690_PLAG1	0.984302	-0.216687	0.151638	0.166706	NA	-0.39948	0.00642482	0.0350945	NA	0.0143564	0.924746	0.852093	NA	-0.182793	0.376304	0.847893	NA	0.231044	0.281381	0.52958	NA	-0.413837	0.0503407	0.991263	NA	FALSE	FALSE	FALSE	FALSE	FALSE	FALSE	FALSE	FALSE	FALSE	FALSE	FALSE	FALSE
ENSG00000121775_TMEM39B	3.03681	-0.0933985	0.151825	0.166878	NA	-0.158035	0.00975715	0.0449764	NA	-0.0879265	0.162615	0.622143	NA	-0.0646367	0.461545	0.877628	NA	0.00547201	0.951381	0.733318	NA	-0.0701087	0.416354	0.991263	NA	FALSE	FALSE	FALSE	FALSE	FALSE	FALSE	FALSE	FALSE	FALSE	FALSE	FALSE	FALSE
ENSG00000103266_STUB1	6.02409	-0.115309	0.151982	0.167016	NA	-0.0542099	0.445913	0.377622	NA	0.0380989	0.640392	0.808387	NA	0.0610991	0.567432	0.902862	NA	0.153408	0.182044	0.473327	NA	-0.0923088	0.394432	0.991263	NA	FALSE	FALSE	FALSE	FALSE	FALSE	FALSE	FALSE	FALSE	FALSE	FALSE	FALSE	FALSE
ENSG00000100503_NIN	6.18084	-0.09525	0.152264	0.167292	NA	-0.0877077	0.147946	0.209001	NA	-0.110101	0.116282	0.586038	NA	0.00754233	0.932548	0.949365	NA	-0.0148511	0.876548	0.717999	NA	0.0223934	0.807011	0.992471	NA	FALSE	FALSE	FALSE	FALSE	FALSE	FALSE	FALSE	FALSE	FALSE	FALSE	FALSE	FALSE
ENSG00000139842_CUL4A	6.88182	0.0720772	0.15232	0.16732	NA	-0.0101833	0.820484	0.505943	NA	-0.00555839	0.915516	0.851595	NA	-0.0822605	0.223346	0.774091	NA	-0.0776356	0.285733	0.530283	NA	-0.00462493	0.946543	0.997557	NA	FALSE	FALSE	FALSE	FALSE	FALSE	FALSE	FALSE	FALSE	FALSE	FALSE	FALSE	FALSE
ENSG00000132906_CASP9	4.93481	-0.0669312	0.152509	0.167493	NA	-0.0259582	0.549557	0.417195	NA	0.0289766	0.540737	0.78506	NA	0.040973	0.518998	0.891441	NA	0.0959078	0.151421	0.453952	NA	-0.0549348	0.393234	0.991263	NA	FALSE	FALSE	FALSE	FALSE	FALSE	FALSE	FALSE	FALSE	FALSE	FALSE	FALSE	FALSE
ENSG00000160752_FDPS	5.79324	-0.0648444	0.152677	0.167643	NA	-0.020013	0.616108	0.440093	NA	0.0192222	0.675479	0.817006	NA	0.0448314	0.456458	0.87319	NA	0.0840666	0.193942	0.480323	NA	-0.0392352	0.519421	0.991263	NA	FALSE	FALSE	FALSE	FALSE	FALSE	FALSE	FALSE	FALSE	FALSE	FALSE	FALSE	FALSE
ENSG00000177576_C18orf32	5.9844	0.0604687	0.152754	0.167693	NA	0.101759	0.00959494	0.0444682	NA	0.00918502	0.83524	0.845147	NA	0.0412903	0.466481	0.878047	NA	-0.0512837	0.400954	0.582053	NA	0.092574	0.116435	0.991263	NA	FALSE	FALSE	FALSE	FALSE	FALSE	FALSE	FALSE	FALSE	FALSE	FALSE	FALSE	FALSE
ENSG00000196867_ZFP28	2.26091	-0.139316	0.152795	0.167705	NA	0.137523	0.124205	0.189371	NA	0.0235115	0.807766	0.840682	NA	0.276839	0.038317	0.621906	NA	0.162828	0.236212	0.508007	NA	0.114011	0.385744	0.991263	NA	FALSE	FALSE	FALSE	FALSE	FALSE	FALSE	FALSE	FALSE	FALSE	FALSE	FALSE	FALSE
ENSG00000041988_THAP3	3.29217	0.116729	0.152982	0.167844	NA	0.0904933	0.224379	0.264854	NA	0.0430616	0.584982	0.796351	NA	-0.0262354	0.810843	0.943198	NA	-0.0736671	0.514837	0.622588	NA	0.0474317	0.660879	0.991263	NA	FALSE	FALSE	FALSE	FALSE	FALSE	FALSE	FALSE	FALSE	FALSE	FALSE	FALSE	FALSE
ENSG00000145358_DDIT4L	0.890713	-0.233886	0.152985	0.167844	NA	0.00533477	0.967826	0.544253	NA	0.0199579	0.90308	0.850992	NA	0.239221	0.255739	0.791882	NA	0.253844	0.273509	0.526704	NA	-0.0146231	0.944643	0.997557	NA	FALSE	FALSE	FALSE	FALSE	FALSE	FALSE	FALSE	FALSE	FALSE	FALSE	FALSE	FALSE
ENSG00000204977_TRIM13	4.32365	-0.0652125	0.153054	0.167886	NA	-0.0170725	0.679197	0.461704	NA	-0.0464232	0.314731	0.701425	NA	0.04814	0.432768	0.867064	NA	0.0187893	0.770728	0.6917	NA	0.0293507	0.63492	0.991263	NA	FALSE	FALSE	FALSE	FALSE	FALSE	FALSE	FALSE	FALSE	FALSE	FALSE	FALSE	FALSE
ENSG00000116205_TCEANC2	3.52629	0.154068	0.15314	0.167946	NA	-0.0706687	0.498494	0.397815	NA	-0.0699966	0.52656	0.782078	NA	-0.224737	0.136156	0.710751	NA	-0.224065	0.148564	0.452076	NA	-0.000672073	0.996466	0.997557	NA	FALSE	FALSE	FALSE	FALSE	FALSE	FALSE	FALSE	FALSE	FALSE	FALSE	FALSE	FALSE
ENSG00000126005_MMP24OS	5.05024	-0.0673136	0.153184	0.167959	NA	-0.058807	0.162827	0.220222	NA	0.0740888	0.129466	0.596609	NA	0.00850654	0.891928	0.946982	NA	0.141402	0.039224	0.3519	NA	-0.132896	0.0414025	0.991263	NA	FALSE	FALSE	FALSE	FALSE	FALSE	FALSE	FALSE	FALSE	FALSE	FALSE	FALSE	FALSE
ENSG00000164244_PRRC1	5.89458	-0.0601244	0.153229	0.167975	NA	0.0203087	0.591602	0.431777	NA	0.0299297	0.486391	0.770241	NA	0.0804331	0.156903	0.725689	NA	0.0900541	0.136375	0.444765	NA	-0.00962096	0.866389	0.99423	NA	FALSE	FALSE	FALSE	FALSE	FALSE	FALSE	FALSE	FALSE	FALSE	FALSE	FALSE	FALSE
ENSG00000149346_SLX4IP	2.59938	-0.0978556	0.15357	0.168314	NA	-0.0145106	0.824681	0.506751	NA	0.0674889	0.331048	0.706966	NA	0.0833449	0.378744	0.848993	NA	0.165344	0.0923359	0.402582	NA	-0.0819996	0.390807	0.991263	NA	FALSE	FALSE	FALSE	FALSE	FALSE	FALSE	FALSE	FALSE	FALSE	FALSE	FALSE	FALSE
ENSG00000185304_RGPD2	1.26193	-0.503111	0.153697	0.168389	NA	0.19041	0.458508	0.382654	NA	-0.0872445	0.776042	0.833755	NA	0.693521	0.113708	0.70208	NA	0.415866	0.372615	0.571614	NA	0.277654	0.488085	0.991263	NA	FALSE	FALSE	FALSE	FALSE	FALSE	FALSE	FALSE	FALSE	FALSE	FALSE	FALSE	FALSE
ENSG00000128590_DNAJB9	5.05319	0.087729	0.153701	0.168389	NA	0.154684	0.00753064	0.038563	NA	-0.0253091	0.687133	0.820043	NA	0.0669547	0.41936	0.863095	NA	-0.113038	0.199817	0.483819	NA	0.179993	0.0361034	0.991263	NA	FALSE	FALSE	FALSE	FALSE	FALSE	FALSE	FALSE	FALSE	FALSE	FALSE	FALSE	FALSE
ENSG00000048405_ZNF800	4.8368	0.0703034	0.1538	0.168463	NA	0.0826272	0.0753698	0.142598	NA	-0.0227606	0.649972	0.810405	NA	0.0123238	0.853874	0.944058	NA	-0.093064	0.187082	0.475824	NA	0.105388	0.124678	0.991263	NA	FALSE	FALSE	FALSE	FALSE	FALSE	FALSE	FALSE	FALSE	FALSE	FALSE	FALSE	FALSE
ENSG00000184402_SS18L1	4.35803	-0.0867541	0.153873	0.168487	NA	0.0772411	0.152927	0.212932	NA	0.000531399	0.992787	0.860919	NA	0.163995	0.045914	0.626733	NA	0.0872855	0.302208	0.537959	NA	0.0767097	0.336687	0.991263	NA	FALSE	FALSE	FALSE	FALSE	FALSE	FALSE	FALSE	FALSE	FALSE	FALSE	FALSE	FALSE
ENSG00000118518_RNF146	5.14001	-0.0616582	0.153914	0.168487	NA	-0.0901292	0.0254814	0.0750046	NA	-0.0464837	0.301177	0.697436	NA	-0.028471	0.624914	0.916228	NA	0.0151745	0.806453	0.701771	NA	-0.0436455	0.465036	0.991263	NA	FALSE	FALSE	FALSE	FALSE	FALSE	FALSE	FALSE	FALSE	FALSE	FALSE	FALSE	FALSE
ENSG00000184227_ACOT1	5.17093	-0.120524	0.153916	0.168487	NA	-0.123039	0.091568	0.15865	NA	-0.00824459	0.921082	0.851755	NA	-0.00251486	0.981818	0.951152	NA	0.112279	0.343545	0.556657	NA	-0.114794	0.299156	0.991263	NA	FALSE	FALSE	FALSE	FALSE	FALSE	FALSE	FALSE	FALSE	FALSE	FALSE	FALSE	FALSE
ENSG00000259171_AL163636.3	-0.862443	-0.84124	0.154168	0.168729	NA	0.028808	0.951554	0.539862	NA	-0.594977	0.274855	0.689605	NA	0.870048	0.250753	0.791882	NA	0.246264	0.757346	0.689105	NA	0.623785	0.387963	0.991263	NA	FALSE	FALSE	FALSE	FALSE	FALSE	FALSE	FALSE	FALSE	FALSE	FALSE	FALSE	FALSE
ENSG00000123575_FAM199X	5.30471	-0.058004	0.154238	0.168744	NA	-0.0120051	0.74431	0.484435	NA	-0.0283865	0.492869	0.771002	NA	0.0459989	0.400933	0.857553	NA	0.0296176	0.608278	0.651092	NA	0.0163813	0.767193	0.991699	NA	FALSE	FALSE	FALSE	FALSE	FALSE	FALSE	FALSE	FALSE	FALSE	FALSE	FALSE	FALSE
ENSG00000185798_WDR53	2.51482	-0.157334	0.154245	0.168744	NA	-0.119734	0.240535	0.274484	NA	-0.120291	0.282968	0.691564	NA	0.0375995	0.800945	0.943198	NA	0.0370426	0.812482	0.703409	NA	0.000556847	0.99705	0.997557	NA	FALSE	FALSE	FALSE	FALSE	FALSE	FALSE	FALSE	FALSE	FALSE	FALSE	FALSE	FALSE
ENSG00000160325_CACFD1	2.1291	-0.115539	0.154316	0.168787	NA	-0.0495452	0.507617	0.400275	NA	0.005077	0.946031	0.85354	NA	0.0659934	0.547896	0.899302	NA	0.120616	0.275145	0.527742	NA	-0.0546222	0.606117	0.991263	NA	FALSE	FALSE	FALSE	FALSE	FALSE	FALSE	FALSE	FALSE	FALSE	FALSE	FALSE	FALSE
ENSG00000143373_ZNF687	5.15848	0.0710087	0.154444	0.168893	NA	0.00537047	0.903958	0.527918	NA	-0.0173713	0.728369	0.828593	NA	-0.0656383	0.325696	0.821813	NA	-0.08838	0.211903	0.492803	NA	0.0227417	0.734162	0.991263	NA	FALSE	FALSE	FALSE	FALSE	FALSE	FALSE	FALSE	FALSE	FALSE	FALSE	FALSE	FALSE
ENSG00000166562_SEC11C	5.42884	0.0512228	0.154638	0.169058	NA	0.0458644	0.159155	0.217986	NA	0.0489775	0.190012	0.632622	NA	-0.00535837	0.91125	0.947896	NA	-0.00224527	0.965167	0.73708	NA	-0.0031131	0.949484	0.997557	NA	FALSE	FALSE	FALSE	FALSE	FALSE	FALSE	FALSE	FALSE	FALSE	FALSE	FALSE	FALSE
ENSG00000112473_SLC39A7	7.21722	-0.0546149	0.154658	0.169058	NA	0.0110956	0.744366	0.484435	NA	0.00572566	0.885828	0.849436	NA	0.0657106	0.201113	0.760829	NA	0.0603406	0.27604	0.527956	NA	0.00536996	0.91839	0.997557	NA	FALSE	FALSE	FALSE	FALSE	FALSE	FALSE	FALSE	FALSE	FALSE	FALSE	FALSE	FALSE
ENSG00000120942_UBIAD1	3.87755	-0.0714379	0.154742	0.1691	NA	-0.0270581	0.551005	0.417712	NA	0.00121716	0.980321	0.858112	NA	0.0443798	0.510234	0.887819	NA	0.072655	0.302099	0.537959	NA	-0.0282752	0.673211	0.991263	NA	FALSE	FALSE	FALSE	FALSE	FALSE	FALSE	FALSE	FALSE	FALSE	FALSE	FALSE	FALSE
ENSG00000162600_OMA1	3.18367	-0.107594	0.154759	0.1691	NA	-0.198102	0.00605281	0.0338739	NA	-0.0748674	0.330021	0.706333	NA	-0.090508	0.377604	0.84835	NA	0.0327267	0.759924	0.689995	NA	-0.123235	0.236497	0.991263	NA	FALSE	FALSE	FALSE	FALSE	FALSE	FALSE	FALSE	FALSE	FALSE	FALSE	FALSE	FALSE
ENSG00000117862_TXNDC12	6.30513	-0.0568199	0.154817	0.169128	NA	-0.0896276	0.0150731	0.056848	NA	-0.0084413	0.838222	0.84569	NA	-0.0328077	0.539396	0.896466	NA	0.0483786	0.399356	0.581395	NA	-0.0811863	0.141905	0.991263	NA	FALSE	FALSE	FALSE	FALSE	FALSE	FALSE	FALSE	FALSE	FALSE	FALSE	FALSE	FALSE
ENSG00000184939_ZFP90	3.51679	-0.105027	0.154858	0.169136	NA	-0.110311	0.112051	0.179091	NA	-0.0782115	0.289661	0.692941	NA	-0.00528406	0.957957	0.950949	NA	0.0268156	0.795901	0.699059	NA	-0.0320996	0.749525	0.991263	NA	FALSE	FALSE	FALSE	FALSE	FALSE	FALSE	FALSE	FALSE	FALSE	FALSE	FALSE	FALSE
ENSG00000160211_G6PD	9.00441	0.0568319	0.154887	0.169136	NA	0.0726298	0.0443453	0.105214	NA	0.042811	0.310721	0.700397	NA	0.0157979	0.766157	0.940136	NA	-0.0140209	0.808108	0.70221	NA	0.0298188	0.587929	0.991263	NA	FALSE	FALSE	FALSE	FALSE	FALSE	FALSE	FALSE	FALSE	FALSE	FALSE	FALSE	FALSE
ENSG00000175701_MTLN	3.28836	-0.114911	0.154936	0.169156	NA	-0.0729644	0.31368	0.317008	NA	-0.00592697	0.939621	0.85354	NA	0.0419467	0.697058	0.925668	NA	0.108984	0.332309	0.550426	NA	-0.0670374	0.529351	0.991263	NA	FALSE	FALSE	FALSE	FALSE	FALSE	FALSE	FALSE	FALSE	FALSE	FALSE	FALSE	FALSE
ENSG00000196878_LAMB3	3.15185	0.175076	0.155234	0.169447	NA	0.0857513	0.465706	0.386073	NA	-0.0103361	0.931874	0.852778	NA	-0.0893251	0.598024	0.910749	NA	-0.185412	0.283019	0.52958	NA	0.0960873	0.568926	0.991263	NA	FALSE	FALSE	FALSE	FALSE	FALSE	FALSE	FALSE	FALSE	FALSE	FALSE	FALSE	FALSE
ENSG00000155729_KCTD18	4.25182	-0.0638356	0.155299	0.169483	NA	-0.00968603	0.815053	0.504839	NA	0.0254517	0.572913	0.792957	NA	0.0541495	0.374689	0.847229	NA	0.0892873	0.162536	0.459079	NA	-0.0351377	0.566499	0.991263	NA	FALSE	FALSE	FALSE	FALSE	FALSE	FALSE	FALSE	FALSE	FALSE	FALSE	FALSE	FALSE
ENSG00000109445_ZNF330	5.5268	-0.057129	0.155354	0.169509	NA	-0.0769629	0.0352942	0.0910194	NA	-0.0314857	0.446227	0.757574	NA	-0.0198339	0.711174	0.928615	NA	0.0256433	0.654849	0.663833	NA	-0.0454772	0.406307	0.991263	NA	FALSE	FALSE	FALSE	FALSE	FALSE	FALSE	FALSE	FALSE	FALSE	FALSE	FALSE	FALSE
ENSG00000177302_TOP3A	5.26732	0.117538	0.155445	0.169573	NA	0.114789	0.122239	0.187619	NA	0.070836	0.394883	0.733258	NA	-0.00274965	0.98006	0.951152	NA	-0.0467024	0.689	0.671509	NA	0.0439528	0.691784	0.991263	NA	FALSE	FALSE	FALSE	FALSE	FALSE	FALSE	FALSE	FALSE	FALSE	FALSE	FALSE	FALSE
ENSG00000167555_ZNF528	3.69451	-0.13051	0.155796	0.169907	NA	-0.113073	0.19633	0.245674	NA	-0.0418731	0.65322	0.810405	NA	0.0174375	0.889767	0.946982	NA	0.088637	0.497073	0.616074	NA	-0.0711995	0.576514	0.991263	NA	FALSE	FALSE	FALSE	FALSE	FALSE	FALSE	FALSE	FALSE	FALSE	FALSE	FALSE	FALSE
ENSG00000248905_FMN1	3.25428	0.219115	0.155826	0.169907	NA	0.0102931	0.937965	0.536566	NA	0.0638494	0.685457	0.82004	NA	-0.208822	0.304075	0.808346	NA	-0.155266	0.480423	0.613254	NA	-0.0535563	0.794626	0.992471	NA	FALSE	FALSE	FALSE	FALSE	FALSE	FALSE	FALSE	FALSE	FALSE	FALSE	FALSE	FALSE
ENSG00000140905_GCSH	3.09593	-0.117292	0.155847	0.169907	NA	-0.0559296	0.470099	0.387861	NA	0.00990189	0.904302	0.850996	NA	0.0613624	0.586092	0.908585	NA	0.127194	0.276057	0.527956	NA	-0.0658315	0.560487	0.991263	NA	FALSE	FALSE	FALSE	FALSE	FALSE	FALSE	FALSE	FALSE	FALSE	FALSE	FALSE	FALSE
ENSG00000163659_TIPARP	5.56036	0.0908342	0.155935	0.169907	NA	0.0497875	0.386374	0.352361	NA	-0.0344946	0.603343	0.801453	NA	-0.0410467	0.631278	0.916228	NA	-0.125329	0.175693	0.467936	NA	0.084282	0.338189	0.991263	NA	FALSE	FALSE	FALSE	FALSE	FALSE	FALSE	FALSE	FALSE	FALSE	FALSE	FALSE	FALSE
ENSG00000163171_CDC42EP3	6.54472	-0.0744857	0.156014	0.169907	NA	0.0767331	0.104151	0.172134	NA	-0.0111029	0.835107	0.845147	NA	0.151219	0.0341307	0.612181	NA	0.0633828	0.396419	0.580646	NA	0.087836	0.218325	0.991263	NA	FALSE	FALSE	FALSE	FALSE	FALSE	FALSE	FALSE	FALSE	FALSE	FALSE	FALSE	FALSE
ENSG00000143643_TTC13	4.25357	-0.10319	0.15606	0.169907	0.682604	-0.23906	0.00103021	0.0121861	0.00450613	-0.139893	0.0625181	0.498574	0.273454	-0.13587	0.1772	0.742136	0.77507	-0.0367028	0.722176	0.680333	1	-0.0991669	0.328942	0.991263	1	FALSE	FALSE	FALSE	FALSE	FALSE	FALSE	FALSE	TRUE	FALSE	FALSE	FALSE	FALSE
ENSG00000179630_LACC1	5.48926	-0.124366	0.156071	0.169907	NA	-0.138284	0.0775914	0.144555	NA	-0.225355	0.0157407	0.31271	NA	-0.0139185	0.904636	0.947467	NA	-0.100989	0.422648	0.590472	NA	0.0870703	0.465831	0.991263	NA	FALSE	FALSE	FALSE	FALSE	FALSE	FALSE	FALSE	FALSE	FALSE	FALSE	FALSE	FALSE
ENSG00000114446_IFT57	2.64352	-0.162225	0.156096	0.169907	NA	-0.204364	0.0692933	0.13512	NA	-0.0685233	0.545973	0.786214	NA	-0.0421385	0.790267	0.943198	NA	0.093702	0.559248	0.635724	NA	-0.13584	0.392798	0.991263	NA	FALSE	FALSE	FALSE	FALSE	FALSE	FALSE	FALSE	FALSE	FALSE	FALSE	FALSE	FALSE
ENSG00000139514_SLC7A1	5.55721	0.0713503	0.156107	0.169907	NA	0.092052	0.0474259	0.109398	NA	-0.0111907	0.825096	0.843575	NA	0.0207017	0.759194	0.939995	NA	-0.082541	0.248249	0.51312	NA	0.103243	0.133742	0.991263	NA	FALSE	FALSE	FALSE	FALSE	FALSE	FALSE	FALSE	FALSE	FALSE	FALSE	FALSE	FALSE
ENSG00000075711_DLG1	4.60073	-0.0997789	0.156108	0.169907	NA	-0.0357158	0.584056	0.42951	NA	0.0170021	0.81034	0.840844	NA	0.0640631	0.502724	0.884855	NA	0.116781	0.242918	0.510382	NA	-0.0527179	0.584347	0.991263	NA	FALSE	FALSE	FALSE	FALSE	FALSE	FALSE	FALSE	FALSE	FALSE	FALSE	FALSE	FALSE
ENSG00000141646_SMAD4	5.71085	0.115887	0.15611	0.169907	NA	0.0757486	0.310975	0.3155	NA	0.0595964	0.478574	0.766264	NA	-0.0401384	0.715154	0.928615	NA	-0.0562905	0.629531	0.658583	NA	0.0161522	0.885474	0.997557	NA	FALSE	FALSE	FALSE	FALSE	FALSE	FALSE	FALSE	FALSE	FALSE	FALSE	FALSE	FALSE
ENSG00000118292_C1orf54	2.83448	0.109823	0.15613	0.169907	NA	0.0167091	0.838208	0.51086	NA	0.0354223	0.676052	0.817006	NA	-0.0931139	0.407889	0.859763	NA	-0.0744007	0.515795	0.623148	NA	-0.0187132	0.873758	0.995174	NA	FALSE	FALSE	FALSE	FALSE	FALSE	FALSE	FALSE	FALSE	FALSE	FALSE	FALSE	FALSE
ENSG00000196998_WDR45	5.29307	0.08121	0.156168	0.169913	NA	0.0128501	0.802867	0.501533	NA	-0.0327316	0.573895	0.792957	NA	-0.0683599	0.373858	0.847229	NA	-0.113942	0.164512	0.459079	NA	0.0455817	0.55773	0.991263	NA	FALSE	FALSE	FALSE	FALSE	FALSE	FALSE	FALSE	FALSE	FALSE	FALSE	FALSE	FALSE
ENSG00000101544_ADNP2	4.55375	0.0927361	0.156446	0.170181	NA	0.0121669	0.835909	0.510144	NA	-0.0273706	0.669354	0.814802	NA	-0.0805691	0.358881	0.838307	NA	-0.120107	0.191075	0.476969	NA	0.0395375	0.649416	0.991263	NA	FALSE	FALSE	FALSE	FALSE	FALSE	FALSE	FALSE	FALSE	FALSE	FALSE	FALSE	FALSE
ENSG00000112511_PHF1	5.76936	0.0710443	0.156654	0.170369	NA	0.107563	0.0183974	0.062621	NA	-0.0497862	0.328195	0.705369	NA	0.0365186	0.584144	0.907907	NA	-0.120831	0.0930631	0.402804	NA	0.157349	0.0228011	0.991263	NA	FALSE	FALSE	FALSE	FALSE	FALSE	FALSE	FALSE	FALSE	FALSE	FALSE	FALSE	FALSE
ENSG00000197386_HTT	7.81954	-0.0955493	0.156681	0.170369	NA	-0.0255676	0.670681	0.458806	NA	-0.0651617	0.36086	0.720673	NA	0.0699817	0.437381	0.867697	NA	0.0303876	0.755425	0.689105	NA	0.0395941	0.670653	0.991263	NA	FALSE	FALSE	FALSE	FALSE	FALSE	FALSE	FALSE	FALSE	FALSE	FALSE	FALSE	FALSE
ENSG00000149187_CELF1	7.64789	0.0923974	0.156962	0.170593	NA	0.118085	0.0469777	0.108536	NA	0.0710843	0.300484	0.697026	NA	0.0256877	0.768045	0.940136	NA	-0.021313	0.820754	0.704272	NA	0.0470007	0.601195	0.991263	NA	FALSE	FALSE	FALSE	FALSE	FALSE	FALSE	FALSE	FALSE	FALSE	FALSE	FALSE	FALSE
ENSG00000136933_RABEPK	4.03571	-0.0832128	0.156971	0.170593	NA	-0.141668	0.010569	0.0468361	NA	0.0105678	0.855306	0.847284	NA	-0.0584551	0.461554	0.877628	NA	0.0937806	0.256559	0.516821	NA	-0.152236	0.0582042	0.991263	NA	FALSE	FALSE	FALSE	FALSE	FALSE	FALSE	FALSE	FALSE	FALSE	FALSE	FALSE	FALSE
ENSG00000186074_CD300LF	6.32485	0.0665876	0.156983	0.170593	NA	-0.0848514	0.0526114	0.115818	NA	0.0703146	0.153108	0.613558	NA	-0.151439	0.0199929	0.568207	NA	0.00372706	0.955916	0.733947	NA	-0.155166	0.0200443	0.991263	NA	FALSE	FALSE	FALSE	FALSE	FALSE	FALSE	FALSE	FALSE	FALSE	FALSE	FALSE	FALSE
ENSG00000136824_SMC2	3.43201	-0.133615	0.157084	0.170669	NA	-0.153646	0.0830091	0.150289	NA	-0.193404	0.0592157	0.492529	NA	-0.0200313	0.875622	0.945414	NA	-0.0597889	0.663889	0.666412	NA	0.0397577	0.765676	0.991263	NA	FALSE	FALSE	FALSE	FALSE	FALSE	FALSE	FALSE	FALSE	FALSE	FALSE	FALSE	FALSE
ENSG00000132423_COQ3	1.22348	-0.14631	0.157164	0.170721	NA	-0.218817	0.0254562	0.0750046	NA	0.178467	0.0972856	0.5677	NA	-0.0725067	0.60521	0.912971	NA	0.324777	0.0313949	0.346205	NA	-0.397284	0.00727064	0.991263	NA	FALSE	FALSE	FALSE	FALSE	FALSE	FALSE	FALSE	FALSE	FALSE	FALSE	FALSE	FALSE
ENSG00000157426_AASDH	3.3197	-0.0777909	0.157732	0.171304	NA	-0.142551	0.00828918	0.0407363	NA	-0.0708621	0.217235	0.652485	NA	-0.0647597	0.39256	0.853411	NA	0.00692878	0.930014	0.728299	NA	-0.0716884	0.355594	0.991263	NA	FALSE	FALSE	FALSE	FALSE	FALSE	FALSE	FALSE	FALSE	FALSE	FALSE	FALSE	FALSE
ENSG00000009307_CSDE1	8.6188	0.0835222	0.157803	0.171337	NA	-0.00636143	0.903856	0.527918	NA	-0.049515	0.428809	0.750483	NA	-0.0898836	0.256715	0.791882	NA	-0.133037	0.124295	0.432536	NA	0.0431536	0.597605	0.991263	NA	FALSE	FALSE	FALSE	FALSE	FALSE	FALSE	FALSE	FALSE	FALSE	FALSE	FALSE	FALSE
ENSG00000165832_TRUB1	3.26847	-0.101059	0.157827	0.171337	NA	-0.122557	0.0733545	0.140221	NA	-0.0456816	0.520925	0.780987	NA	-0.0214978	0.826025	0.943198	NA	0.0553774	0.58152	0.642833	NA	-0.0768752	0.433682	0.991263	NA	FALSE	FALSE	FALSE	FALSE	FALSE	FALSE	FALSE	FALSE	FALSE	FALSE	FALSE	FALSE
ENSG00000099942_CRKL	6.27698	-0.049508	0.157925	0.171409	NA	-0.0208813	0.50766	0.400275	NA	-0.035028	0.334323	0.70748	NA	0.0286267	0.541904	0.897289	NA	0.01448	0.772658	0.692363	NA	0.0141467	0.767799	0.991699	NA	FALSE	FALSE	FALSE	FALSE	FALSE	FALSE	FALSE	FALSE	FALSE	FALSE	FALSE	FALSE
ENSG00000132128_LRRC41	5.80816	0.0446678	0.158002	0.171458	NA	0.0540954	0.0585893	0.122893	NA	0.0249178	0.442457	0.755767	NA	0.0094276	0.822822	0.943198	NA	-0.01975	0.661296	0.664936	NA	0.0291776	0.496939	0.991263	NA	FALSE	FALSE	FALSE	FALSE	FALSE	FALSE	FALSE	FALSE	FALSE	FALSE	FALSE	FALSE
ENSG00000071073_MGAT4A	5.32634	-0.111993	0.158295	0.171741	NA	-0.158611	0.0294331	0.0817203	NA	-0.105487	0.200852	0.637749	NA	-0.0466177	0.660519	0.921434	NA	0.00650619	0.954274	0.733711	NA	-0.0531239	0.6246	0.991263	NA	FALSE	FALSE	FALSE	FALSE	FALSE	FALSE	FALSE	FALSE	FALSE	FALSE	FALSE	FALSE
ENSG00000112137_PHACTR1	6.80757	-0.107187	0.15839	0.17181	NA	0.0694335	0.291563	0.305983	NA	0.0360088	0.642155	0.808899	NA	0.176621	0.0810805	0.67251	NA	0.143196	0.188436	0.476736	NA	0.0334246	0.74178	0.991263	NA	FALSE	FALSE	FALSE	FALSE	FALSE	FALSE	FALSE	FALSE	FALSE	FALSE	FALSE	FALSE
ENSG00000177700_POLR2L	5.44581	-0.0823785	0.158485	0.171878	NA	-0.01905	0.711603	0.473501	NA	-0.00227413	0.968375	0.85536	NA	0.0633286	0.415059	0.862153	NA	0.0801044	0.327736	0.549022	NA	-0.0167758	0.827752	0.992471	NA	FALSE	FALSE	FALSE	FALSE	FALSE	FALSE	FALSE	FALSE	FALSE	FALSE	FALSE	FALSE
ENSG00000072864_NDE1	4.14019	0.0910268	0.158985	0.172385	NA	0.0563878	0.358317	0.339019	NA	0.0215615	0.737275	0.829592	NA	-0.034639	0.695753	0.925668	NA	-0.0694654	0.444952	0.599695	NA	0.0348263	0.694742	0.991263	NA	FALSE	FALSE	FALSE	FALSE	FALSE	FALSE	FALSE	FALSE	FALSE	FALSE	FALSE	FALSE
ENSG00000119686_FLVCR2	6.21516	-0.0981867	0.159088	0.172462	NA	-0.131423	0.0428125	0.103199	NA	0.0912689	0.211895	0.649176	NA	-0.0332366	0.723477	0.931127	NA	0.189456	0.0629236	0.376381	NA	-0.222692	0.0243505	0.991263	NA	FALSE	FALSE	FALSE	FALSE	FALSE	FALSE	FALSE	FALSE	FALSE	FALSE	FALSE	FALSE
ENSG00000196781_TLE1	5.17564	-0.0739643	0.159286	0.172626	NA	0.112987	0.0161358	0.0585789	NA	0.0307435	0.553637	0.789507	NA	0.186951	0.00901261	0.490491	NA	0.104708	0.157961	0.458985	NA	0.0822434	0.23686	0.991263	NA	FALSE	FALSE	FALSE	FALSE	FALSE	FALSE	FALSE	FALSE	FALSE	FALSE	FALSE	FALSE
ENSG00000105700_KXD1	6.13389	0.0507159	0.159303	0.172626	NA	-0.0129072	0.6863	0.464521	NA	0.0399817	0.278197	0.690924	NA	-0.0636231	0.187714	0.752059	NA	-0.0107342	0.833858	0.708268	NA	-0.052889	0.279393	0.991263	NA	FALSE	FALSE	FALSE	FALSE	FALSE	FALSE	FALSE	FALSE	FALSE	FALSE	FALSE	FALSE
ENSG00000015475_BID	7.07361	0.0874213	0.159375	0.172642	NA	0.124868	0.0260255	0.0757053	NA	0.0077023	0.90403	0.850992	NA	0.0374472	0.649695	0.921118	NA	-0.079719	0.370602	0.570489	NA	0.117166	0.167657	0.991263	NA	FALSE	FALSE	FALSE	FALSE	FALSE	FALSE	FALSE	FALSE	FALSE	FALSE	FALSE	FALSE
ENSG00000116649_SRM	4.99196	-0.0933889	0.159399	0.172642	NA	-0.0933775	0.117031	0.183693	NA	0.0442244	0.505049	0.774799	NA	1.13436e-05	0.999897	0.953847	NA	0.137613	0.144338	0.448532	NA	-0.137602	0.124661	0.991263	NA	FALSE	FALSE	FALSE	FALSE	FALSE	FALSE	FALSE	FALSE	FALSE	FALSE	FALSE	FALSE
ENSG00000066117_SMARCD1	5.33946	0.0828659	0.159415	0.172642	NA	-0.033648	0.522951	0.406235	NA	-0.103679	0.0928621	0.564824	NA	-0.116514	0.142013	0.712479	NA	-0.186545	0.030539	0.343506	NA	0.0700311	0.385563	0.991263	NA	FALSE	FALSE	FALSE	FALSE	FALSE	FALSE	FALSE	FALSE	FALSE	FALSE	FALSE	FALSE
ENSG00000188603_CLN3	6.44395	-0.0825699	0.159495	0.172662	NA	-0.0585581	0.256776	0.284291	NA	-0.0010069	0.986699	0.859315	NA	0.0240118	0.756924	0.939995	NA	0.081563	0.332765	0.550426	NA	-0.0575512	0.468864	0.991263	NA	FALSE	FALSE	FALSE	FALSE	FALSE	FALSE	FALSE	FALSE	FALSE	FALSE	FALSE	FALSE
ENSG00000145293_ENOPH1	5.14569	-0.0525	0.159499	0.172662	NA	-0.0643078	0.0586442	0.122893	NA	0.00088368	0.981366	0.858338	NA	-0.0118078	0.812744	0.943198	NA	0.0533836	0.315213	0.544439	NA	-0.0651914	0.200158	0.991263	NA	FALSE	FALSE	FALSE	FALSE	FALSE	FALSE	FALSE	FALSE	FALSE	FALSE	FALSE	FALSE
ENSG00000122565_CBX3	6.37308	0.0523404	0.15953	0.172662	NA	-0.0509427	0.133633	0.197639	NA	-0.0321471	0.413752	0.742322	NA	-0.103283	0.0423615	0.626733	NA	-0.0844876	0.120688	0.428672	NA	-0.0187955	0.715997	0.991263	NA	FALSE	FALSE	FALSE	FALSE	FALSE	FALSE	FALSE	FALSE	FALSE	FALSE	FALSE	FALSE
ENSG00000241852_C8orf58	2.74063	-0.0959335	0.15962	0.172726	NA	-0.0331311	0.600283	0.434876	NA	0.101371	0.126683	0.594656	NA	0.0628024	0.498016	0.883495	NA	0.197304	0.0401487	0.352327	NA	-0.134502	0.143836	0.991263	NA	FALSE	FALSE	FALSE	FALSE	FALSE	FALSE	FALSE	FALSE	FALSE	FALSE	FALSE	FALSE
ENSG00000119509_INVS	3.82756	0.101437	0.159824	0.172911	NA	-0.031502	0.647857	0.450691	NA	-0.0378774	0.598793	0.799913	NA	-0.132939	0.184293	0.747138	NA	-0.139314	0.173235	0.464702	NA	0.00637546	0.948953	0.997557	NA	FALSE	FALSE	FALSE	FALSE	FALSE	FALSE	FALSE	FALSE	FALSE	FALSE	FALSE	FALSE
ENSG00000270170_NCBP2AS2	2.85191	-0.103467	0.160186	0.173268	NA	-0.059083	0.3761	0.348247	NA	-0.017631	0.805144	0.84026	NA	0.0443838	0.653333	0.921434	NA	0.0858357	0.402222	0.582206	NA	-0.0414519	0.671335	0.991263	NA	FALSE	FALSE	FALSE	FALSE	FALSE	FALSE	FALSE	FALSE	FALSE	FALSE	FALSE	FALSE
ENSG00000107833_NPM3	2.52274	-0.158931	0.160316	0.173374	NA	-0.0609037	0.558743	0.420239	NA	0.0904344	0.359534	0.719215	NA	0.0980273	0.52232	0.891441	NA	0.249365	0.0988718	0.409508	NA	-0.151338	0.292829	0.991263	NA	FALSE	FALSE	FALSE	FALSE	FALSE	FALSE	FALSE	FALSE	FALSE	FALSE	FALSE	FALSE
ENSG00000004864_SLC25A13	5.31654	-0.084797	0.160481	0.173489	NA	0.0420531	0.437954	0.374865	NA	-0.00667161	0.91241	0.851131	NA	0.12685	0.120054	0.70208	NA	0.0781254	0.36112	0.566303	NA	0.0487247	0.549374	0.991263	NA	FALSE	FALSE	FALSE	FALSE	FALSE	FALSE	FALSE	FALSE	FALSE	FALSE	FALSE	FALSE
ENSG00000127580_WDR24	4.08339	-0.0755691	0.160488	0.173489	NA	-0.0682996	0.159268	0.218001	NA	-0.0836243	0.114627	0.584427	NA	0.0072695	0.919349	0.948802	NA	-0.00805521	0.91418	0.725086	NA	0.0153247	0.829327	0.992471	NA	FALSE	FALSE	FALSE	FALSE	FALSE	FALSE	FALSE	FALSE	FALSE	FALSE	FALSE	FALSE
ENSG00000271601_LIX1L	4.75773	-0.0609476	0.160646	0.173626	NA	-0.0652561	0.100702	0.168725	NA	-0.0260441	0.548023	0.78672	NA	-0.0043085	0.941022	0.95054	NA	0.0349036	0.567994	0.639367	NA	-0.0392121	0.502995	0.991263	NA	FALSE	FALSE	FALSE	FALSE	FALSE	FALSE	FALSE	FALSE	FALSE	FALSE	FALSE	FALSE
ENSG00000065000_AP3D1	7.69778	0.0482751	0.160747	0.173699	NA	0.0280586	0.361052	0.340365	NA	0.0644853	0.0782509	0.530113	NA	-0.0202165	0.659271	0.921434	NA	0.0162103	0.74409	0.686477	NA	-0.0364267	0.442527	0.991263	NA	FALSE	FALSE	FALSE	FALSE	FALSE	FALSE	FALSE	FALSE	FALSE	FALSE	FALSE	FALSE
ENSG00000102119_EMD	4.92837	0.056848	0.160887	0.173816	NA	0.029966	0.398589	0.357815	NA	0.0355389	0.372457	0.726864	NA	-0.026882	0.61589	0.915489	NA	-0.0213091	0.706081	0.676148	NA	-0.00557292	0.916528	0.997557	NA	FALSE	FALSE	FALSE	FALSE	FALSE	FALSE	FALSE	FALSE	FALSE	FALSE	FALSE	FALSE
ENSG00000168710_AHCYL1	7.39554	0.0621732	0.16096	0.17386	NA	0.0173162	0.66365	0.456841	NA	-0.0256457	0.582227	0.794647	NA	-0.044857	0.45037	0.871464	NA	-0.0878189	0.173894	0.465729	NA	0.0429619	0.483955	0.991263	NA	FALSE	FALSE	FALSE	FALSE	FALSE	FALSE	FALSE	FALSE	FALSE	FALSE	FALSE	FALSE
ENSG00000129235_TXNDC17	4.66572	-0.0780805	0.161211	0.174097	NA	-0.0147128	0.772312	0.492599	NA	0.0463171	0.405381	0.739128	NA	0.0633677	0.400021	0.857369	NA	0.124398	0.116301	0.425874	NA	-0.0610299	0.418776	0.991263	NA	FALSE	FALSE	FALSE	FALSE	FALSE	FALSE	FALSE	FALSE	FALSE	FALSE	FALSE	FALSE
ENSG00000140848_CPNE2	4.93755	-0.0808084	0.161429	0.174296	NA	0.0650999	0.194113	0.243817	NA	-0.0888106	0.118958	0.588859	NA	0.145908	0.0584224	0.652212	NA	-0.00800215	0.920549	0.726058	NA	0.15391	0.044515	0.991263	NA	FALSE	FALSE	FALSE	FALSE	FALSE	FALSE	FALSE	FALSE	FALSE	FALSE	FALSE	FALSE
ENSG00000184545_DUSP8	1.78074	0.278144	0.161461	0.174296	NA	0.320959	0.0665633	0.132274	NA	-0.0967615	0.576449	0.793654	NA	0.0428147	0.869917	0.945273	NA	-0.374906	0.156443	0.457789	NA	0.41772	0.0913404	0.991263	NA	FALSE	FALSE	FALSE	FALSE	FALSE	FALSE	FALSE	FALSE	FALSE	FALSE	FALSE	FALSE
ENSG00000115138_POMC	1.1039	-0.141932	0.161606	0.174418	NA	-0.11296	0.201715	0.24921	NA	0.0542364	0.572725	0.792957	NA	0.028972	0.828097	0.943198	NA	0.196168	0.161973	0.459079	NA	-0.167196	0.202264	0.991263	NA	FALSE	FALSE	FALSE	FALSE	FALSE	FALSE	FALSE	FALSE	FALSE	FALSE	FALSE	FALSE
ENSG00000132646_PCNA	5.00349	-0.057418	0.161666	0.174447	NA	-0.0846322	0.0260029	0.0757053	NA	-0.0562938	0.182571	0.629417	NA	-0.0272142	0.62135	0.91593	NA	0.00112424	0.984628	0.740047	NA	-0.0283384	0.612935	0.991263	NA	FALSE	FALSE	FALSE	FALSE	FALSE	FALSE	FALSE	FALSE	FALSE	FALSE	FALSE	FALSE
ENSG00000187815_ZFP69	2.00978	-0.126869	0.161771	0.174526	NA	-0.0960057	0.255452	0.28356	NA	0.023584	0.792807	0.838004	NA	0.0308631	0.801783	0.943198	NA	0.150453	0.239225	0.508682	NA	-0.11959	0.332565	0.991263	NA	FALSE	FALSE	FALSE	FALSE	FALSE	FALSE	FALSE	FALSE	FALSE	FALSE	FALSE	FALSE
ENSG00000164880_INTS1	6.71538	-0.112136	0.161835	0.17456	NA	-0.00290895	0.967376	0.544253	NA	0.0119264	0.886224	0.849436	NA	0.109227	0.307955	0.811561	NA	0.124063	0.283825	0.52958	NA	-0.0148353	0.892305	0.997557	NA	FALSE	FALSE	FALSE	FALSE	FALSE	FALSE	FALSE	FALSE	FALSE	FALSE	FALSE	FALSE
ENSG00000135404_CD63	10.8525	0.0691698	0.161982	0.174683	NA	0.0661129	0.136208	0.19954	NA	0.0292247	0.575201	0.792957	NA	-0.00305692	0.962934	0.950949	NA	-0.0399451	0.576938	0.641703	NA	0.0368882	0.588578	0.991263	NA	FALSE	FALSE	FALSE	FALSE	FALSE	FALSE	FALSE	FALSE	FALSE	FALSE	FALSE	FALSE
ENSG00000204308_RNF5	5.0724	-0.0656249	0.16206	0.174732	NA	-0.00760827	0.855962	0.516165	NA	-0.0180784	0.696667	0.822841	NA	0.0580166	0.355971	0.836541	NA	0.0475465	0.469997	0.60968	NA	0.0104701	0.866937	0.99423	NA	FALSE	FALSE	FALSE	FALSE	FALSE	FALSE	FALSE	FALSE	FALSE	FALSE	FALSE	FALSE
ENSG00000167685_ZNF444	3.38694	-0.0915989	0.162292	0.174948	NA	-0.120234	0.0477965	0.109823	NA	-0.0999241	0.118923	0.588859	NA	-0.028635	0.745385	0.938867	NA	-0.00832519	0.926868	0.727538	NA	-0.0203099	0.815385	0.992471	NA	FALSE	FALSE	FALSE	FALSE	FALSE	FALSE	FALSE	FALSE	FALSE	FALSE	FALSE	FALSE
ENSG00000113119_TMCO6	2.95581	-0.0992288	0.162336	0.174959	NA	0.0738706	0.262337	0.287745	NA	-0.0587111	0.383512	0.729879	NA	0.173099	0.0761517	0.667179	NA	0.0405177	0.677147	0.669841	NA	0.132582	0.161452	0.991263	NA	FALSE	FALSE	FALSE	FALSE	FALSE	FALSE	FALSE	FALSE	FALSE	FALSE	FALSE	FALSE
ENSG00000146676_PURB	6.00497	0.0543989	0.162415	0.175009	NA	0.0143697	0.683197	0.463323	NA	0.0454709	0.264554	0.68394	NA	-0.0400292	0.444531	0.869525	NA	-0.00892801	0.873203	0.717728	NA	-0.0311012	0.562784	0.991263	NA	FALSE	FALSE	FALSE	FALSE	FALSE	FALSE	FALSE	FALSE	FALSE	FALSE	FALSE	FALSE
ENSG00000141570_CBX8	2.2487	-0.164167	0.162475	0.175039	NA	-0.0666541	0.554877	0.41896	NA	-0.0619493	0.577926	0.793654	NA	0.0975128	0.547994	0.899302	NA	0.102218	0.526237	0.626599	NA	-0.00470473	0.97629	0.997557	NA	FALSE	FALSE	FALSE	FALSE	FALSE	FALSE	FALSE	FALSE	FALSE	FALSE	FALSE	FALSE
ENSG00000228300_FAM174C	5.11371	-0.106209	0.16252	0.175052	NA	-0.0407926	0.544472	0.415064	NA	-0.0414938	0.580995	0.794067	NA	0.065416	0.517781	0.890558	NA	0.0647148	0.543557	0.63076	NA	0.00070119	0.994447	0.997557	NA	FALSE	FALSE	FALSE	FALSE	FALSE	FALSE	FALSE	FALSE	FALSE	FALSE	FALSE	FALSE
ENSG00000171792_RHNO1	4.13357	-0.113071	0.162568	0.175068	NA	-0.123004	0.0992001	0.167334	NA	-0.015689	0.841159	0.846054	NA	-0.00993283	0.927309	0.949002	NA	0.097382	0.38659	0.576674	NA	-0.107315	0.320261	0.991263	NA	FALSE	FALSE	FALSE	FALSE	FALSE	FALSE	FALSE	FALSE	FALSE	FALSE	FALSE	FALSE
ENSG00000100154_TTC28	3.50896	-0.201922	0.162909	0.175401	NA	0.0475084	0.712135	0.473592	NA	-0.00754866	0.955349	0.853928	NA	0.249431	0.198942	0.758019	NA	0.194374	0.325547	0.548335	NA	0.0550571	0.767762	0.991699	NA	FALSE	FALSE	FALSE	FALSE	FALSE	FALSE	FALSE	FALSE	FALSE	FALSE	FALSE	FALSE
ENSG00000105698_USF2	7.51792	-0.0798469	0.16308	0.175518	NA	-0.0164621	0.744011	0.484435	NA	-0.0424504	0.477232	0.765274	NA	0.0633848	0.404983	0.859716	NA	0.0373965	0.649683	0.663833	NA	0.0259883	0.739223	0.991263	NA	FALSE	FALSE	FALSE	FALSE	FALSE	FALSE	FALSE	FALSE	FALSE	FALSE	FALSE	FALSE
ENSG00000206560_ANKRD28	5.61243	-0.128296	0.163083	0.175518	NA	-0.0570546	0.497266	0.397582	NA	-0.0500296	0.598768	0.799913	NA	0.0712418	0.565719	0.902862	NA	0.0782668	0.552703	0.634399	NA	-0.00702498	0.955779	0.997557	NA	FALSE	FALSE	FALSE	FALSE	FALSE	FALSE	FALSE	FALSE	FALSE	FALSE	FALSE	FALSE
ENSG00000109854_HTATIP2	6.73352	0.0407729	0.163181	0.175588	NA	0.0479466	0.0684395	0.13437	NA	-0.01969	0.517815	0.779191	NA	0.00717377	0.853523	0.944058	NA	-0.0604629	0.153818	0.456126	NA	0.0676367	0.094639	0.991263	NA	FALSE	FALSE	FALSE	FALSE	FALSE	FALSE	FALSE	FALSE	FALSE	FALSE	FALSE	FALSE
ENSG00000146830_GIGYF1	6.34939	-0.0522947	0.163262	0.175641	NA	0.0127422	0.701517	0.469793	NA	-0.0659682	0.0903103	0.560519	NA	0.0650368	0.195575	0.756125	NA	-0.0136735	0.798111	0.69936	NA	0.0787104	0.125436	0.991263	NA	FALSE	FALSE	FALSE	FALSE	FALSE	FALSE	FALSE	FALSE	FALSE	FALSE	FALSE	FALSE
ENSG00000175768_TOMM5	5.17932	-0.0603287	0.163426	0.175782	NA	0.0499817	0.198605	0.247394	NA	0.056549	0.205108	0.64367	NA	0.11031	0.0601161	0.652212	NA	0.116878	0.0622877	0.376324	NA	-0.00656728	0.910959	0.997557	NA	FALSE	FALSE	FALSE	FALSE	FALSE	FALSE	FALSE	FALSE	FALSE	FALSE	FALSE	FALSE
ENSG00000250479_CHCHD10	4.56679	-0.113841	0.163583	0.175915	NA	-0.129076	0.0747487	0.142127	NA	-0.00469032	0.954832	0.853774	NA	-0.0152352	0.887709	0.946947	NA	0.10915	0.347962	0.559662	NA	-0.124386	0.258014	0.991263	NA	FALSE	FALSE	FALSE	FALSE	FALSE	FALSE	FALSE	FALSE	FALSE	FALSE	FALSE	FALSE
ENSG00000113649_TCERG1	5.49992	0.0981981	0.163719	0.17598	NA	0.0565475	0.380314	0.349941	NA	-0.0294442	0.68308	0.819198	NA	-0.0416506	0.660972	0.921434	NA	-0.127642	0.206929	0.488229	NA	0.0859917	0.374808	0.991263	NA	FALSE	FALSE	FALSE	FALSE	FALSE	FALSE	FALSE	FALSE	FALSE	FALSE	FALSE	FALSE
ENSG00000130158_DOCK6	2.89517	0.323353	0.163731	0.17598	NA	0.149025	0.496475	0.397423	NA	-0.116343	0.577017	0.793654	NA	-0.174328	0.583289	0.907763	NA	-0.439696	0.160506	0.459079	NA	0.265368	0.381315	0.991263	NA	FALSE	FALSE	FALSE	FALSE	FALSE	FALSE	FALSE	FALSE	FALSE	FALSE	FALSE	FALSE
ENSG00000108861_DUSP3	7.43491	0.0407866	0.163741	0.17598	NA	0.0475407	0.071112	0.137264	NA	0.0217769	0.477236	0.765274	NA	0.00675413	0.862212	0.945273	NA	-0.0190097	0.652244	0.663833	NA	0.0257639	0.521173	0.991263	NA	FALSE	FALSE	FALSE	FALSE	FALSE	FALSE	FALSE	FALSE	FALSE	FALSE	FALSE	FALSE
ENSG00000104324_CPQ	5.5034	-0.0852522	0.163812	0.176021	NA	0.0167644	0.758363	0.488052	NA	0.00545854	0.930201	0.852491	NA	0.102017	0.214219	0.770849	NA	0.0907108	0.299417	0.535219	NA	0.0113059	0.891356	0.997557	NA	FALSE	FALSE	FALSE	FALSE	FALSE	FALSE	FALSE	FALSE	FALSE	FALSE	FALSE	FALSE
ENSG00000149930_TAOK2	6.0529	-0.0397278	0.163924	0.176105	NA	-0.0195234	0.441436	0.375994	NA	-0.0411976	0.162637	0.622143	NA	0.0202044	0.594791	0.910596	NA	-0.00146989	0.971165	0.738305	NA	0.0216743	0.575524	0.991263	NA	FALSE	FALSE	FALSE	FALSE	FALSE	FALSE	FALSE	FALSE	FALSE	FALSE	FALSE	FALSE
ENSG00000186665_C17orf58	3.39835	0.0909001	0.163969	0.176118	NA	0.0146532	0.817771	0.505466	NA	-0.00657695	0.920106	0.851743	NA	-0.076247	0.402188	0.859247	NA	-0.0974771	0.292551	0.531827	NA	0.0212301	0.816237	0.992471	NA	FALSE	FALSE	FALSE	FALSE	FALSE	FALSE	FALSE	FALSE	FALSE	FALSE	FALSE	FALSE
ENSG00000134453_RBM17	5.61888	0.0651444	0.164093	0.176216	NA	0.0193679	0.648103	0.450691	NA	0.00084597	0.986095	0.859315	NA	-0.0457765	0.467437	0.878047	NA	-0.0642984	0.340328	0.554979	NA	0.0185219	0.773895	0.992307	NA	FALSE	FALSE	FALSE	FALSE	FALSE	FALSE	FALSE	FALSE	FALSE	FALSE	FALSE	FALSE
ENSG00000183340_JRKL	3.31058	-0.0813433	0.164181	0.176277	NA	-0.0717522	0.187359	0.239295	NA	-0.0958078	0.108452	0.580795	NA	0.0095911	0.903579	0.947467	NA	-0.0144645	0.861077	0.715822	NA	0.0240556	0.763502	0.991263	NA	FALSE	FALSE	FALSE	FALSE	FALSE	FALSE	FALSE	FALSE	FALSE	FALSE	FALSE	FALSE
ENSG00000117682_DHDDS	5.46314	0.0588561	0.164268	0.176335	NA	-0.00309864	0.934099	0.536036	NA	0.00927624	0.828052	0.844472	NA	-0.0619547	0.273315	0.797935	NA	-0.0495798	0.408891	0.585434	NA	-0.0123749	0.8276	0.992471	NA	FALSE	FALSE	FALSE	FALSE	FALSE	FALSE	FALSE	FALSE	FALSE	FALSE	FALSE	FALSE
ENSG00000185650_ZFP36L1	5.55469	-0.0828462	0.164341	0.176346	NA	-0.0651273	0.234474	0.270916	NA	-0.161489	0.010588	0.269996	NA	0.0177189	0.825328	0.943198	NA	-0.0786427	0.356911	0.564077	NA	0.0963616	0.242359	0.991263	NA	FALSE	FALSE	FALSE	FALSE	FALSE	FALSE	FALSE	FALSE	FALSE	FALSE	FALSE	FALSE
ENSG00000042493_CAPG	10.3699	0.0731661	0.164345	0.176346	NA	0.00338564	0.942148	0.537401	NA	0.0571137	0.304864	0.697934	NA	-0.0697805	0.320808	0.817851	NA	-0.0160524	0.832861	0.707656	NA	-0.053728	0.459287	0.991263	NA	FALSE	FALSE	FALSE	FALSE	FALSE	FALSE	FALSE	FALSE	FALSE	FALSE	FALSE	FALSE
ENSG00000158292_GPR153	4.94046	0.0726445	0.164557	0.176538	NA	0.0378432	0.420152	0.367407	NA	0.00823931	0.877485	0.849436	NA	-0.0348013	0.618442	0.915684	NA	-0.0644052	0.388451	0.577168	NA	0.0296039	0.677108	0.991263	NA	FALSE	FALSE	FALSE	FALSE	FALSE	FALSE	FALSE	FALSE	FALSE	FALSE	FALSE	FALSE
ENSG00000134748_PRPF38A	4.50472	0.0896547	0.164665	0.176575	NA	-0.0582161	0.322911	0.322055	NA	0.085481	0.195782	0.63433	NA	-0.147871	0.0926208	0.684863	NA	-0.0041737	0.963637	0.736678	NA	-0.143697	0.106601	0.991263	NA	FALSE	FALSE	FALSE	FALSE	FALSE	FALSE	FALSE	FALSE	FALSE	FALSE	FALSE	FALSE
ENSG00000004975_DVL2	4.84922	-0.0757454	0.164671	0.176575	NA	-0.0579929	0.217728	0.260504	NA	-0.0566784	0.277378	0.690924	NA	0.0177524	0.803691	0.943198	NA	0.0190669	0.799082	0.699428	NA	-0.00131451	0.984976	0.997557	NA	FALSE	FALSE	FALSE	FALSE	FALSE	FALSE	FALSE	FALSE	FALSE	FALSE	FALSE	FALSE
ENSG00000241127_YAE1	2.01995	-0.0944891	0.164689	0.176575	NA	-0.106394	0.116097	0.183053	NA	-0.0682747	0.327137	0.705369	NA	-0.011905	0.900219	0.947467	NA	0.0262144	0.786364	0.696668	NA	-0.0381194	0.692622	0.991263	NA	FALSE	FALSE	FALSE	FALSE	FALSE	FALSE	FALSE	FALSE	FALSE	FALSE	FALSE	FALSE
ENSG00000204899_MZT1	4.32215	0.0664909	0.164907	0.176773	NA	0.0619222	0.173642	0.229759	NA	0.0462696	0.345116	0.712696	NA	-0.00456875	0.944352	0.950543	NA	-0.0202213	0.766449	0.690898	NA	0.0156525	0.813826	0.992471	NA	FALSE	FALSE	FALSE	FALSE	FALSE	FALSE	FALSE	FALSE	FALSE	FALSE	FALSE	FALSE
ENSG00000108518_PFN1	10.118	0.0674772	0.165065	0.176907	NA	0.0153113	0.722892	0.476884	NA	0.0365118	0.477196	0.765274	NA	-0.0521658	0.421257	0.863669	NA	-0.0309653	0.659962	0.664612	NA	-0.0212005	0.751762	0.991263	NA	FALSE	FALSE	FALSE	FALSE	FALSE	FALSE	FALSE	FALSE	FALSE	FALSE	FALSE	FALSE
ENSG00000167487_KLHL26	3.28641	0.143653	0.165129	0.176941	NA	0.204876	0.0351578	0.0909132	NA	0.165118	0.099585	0.572522	NA	0.061223	0.661938	0.921434	NA	0.0214654	0.880266	0.71874	NA	0.0397576	0.772217	0.992307	NA	FALSE	FALSE	FALSE	FALSE	FALSE	FALSE	FALSE	FALSE	FALSE	FALSE	FALSE	FALSE
ENSG00000127947_PTPN12	7.9223	0.0664955	0.165207	0.176989	NA	0.0564272	0.19189	0.242733	NA	0.00717081	0.887002	0.849436	NA	-0.0100683	0.874951	0.945414	NA	-0.0593247	0.393484	0.579028	NA	0.0492564	0.458174	0.991263	NA	FALSE	FALSE	FALSE	FALSE	FALSE	FALSE	FALSE	FALSE	FALSE	FALSE	FALSE	FALSE
ENSG00000166788_SAAL1	2.75136	-0.106663	0.165319	0.177074	NA	-0.115419	0.11092	0.177816	NA	0.0178474	0.815986	0.84101	NA	-0.00875603	0.933211	0.949365	NA	0.124511	0.252296	0.514508	NA	-0.133267	0.207218	0.991263	NA	FALSE	FALSE	FALSE	FALSE	FALSE	FALSE	FALSE	FALSE	FALSE	FALSE	FALSE	FALSE
ENSG00000126822_PLEKHG3	5.52123	0.124509	0.16585	0.177603	0.725428	0.41295	4.34723e-06	0.000311104	1.90148e-05	0.109316	0.234316	0.661964	1	0.288441	0.0195291	0.568207	0.0854203	-0.0151927	0.90516	0.723709	1	0.303633	0.0155424	0.991263	0.0679826	FALSE	TRUE	FALSE	FALSE	FALSE	FALSE	FALSE	FALSE	FALSE	FALSE	FALSE	FALSE
ENSG00000148943_LIN7C	4.9901	-0.0481207	0.165895	0.177603	NA	-0.000702045	0.982128	0.547976	NA	0.0413597	0.244273	0.666846	NA	0.0474186	0.310686	0.811608	NA	0.0894804	0.073864	0.386989	NA	-0.0420617	0.374632	0.991263	NA	FALSE	FALSE	FALSE	FALSE	FALSE	FALSE	FALSE	FALSE	FALSE	FALSE	FALSE	FALSE
ENSG00000140990_NDUFB10	5.01115	-0.0865699	0.165912	0.177603	NA	-0.104379	0.0653285	0.131394	NA	-0.0560597	0.377832	0.728274	NA	-0.0178095	0.830695	0.94329	NA	0.0305102	0.730602	0.682386	NA	-0.0483197	0.567322	0.991263	NA	FALSE	FALSE	FALSE	FALSE	FALSE	FALSE	FALSE	FALSE	FALSE	FALSE	FALSE	FALSE
ENSG00000123411_IKZF4	3.20658	0.130893	0.165986	0.177638	NA	0.143144	0.117139	0.183693	NA	0.0306752	0.736143	0.829466	NA	0.0122516	0.924947	0.949002	NA	-0.100218	0.443966	0.59913	NA	0.112469	0.381969	0.991263	NA	FALSE	FALSE	FALSE	FALSE	FALSE	FALSE	FALSE	FALSE	FALSE	FALSE	FALSE	FALSE
ENSG00000169814_BTD	4.10291	-0.0740053	0.166012	0.177638	0.726135	-0.193217	0.000240551	0.00508185	0.00105217	-0.0246662	0.642739	0.809053	1	-0.119212	0.103482	0.694438	0.452631	0.0493391	0.511457	0.6219	1	-0.168551	0.0232275	0.991263	0.101597	FALSE	FALSE	FALSE	FALSE	FALSE	FALSE	FALSE	FALSE	FALSE	FALSE	FALSE	FALSE
ENSG00000168826_ZBTB49	2.66477	0.166929	0.166094	0.177691	NA	0.0405549	0.730124	0.479166	NA	-0.17592	0.14897	0.611854	NA	-0.126374	0.451888	0.871574	NA	-0.342849	0.0475712	0.355497	NA	0.216475	0.202243	0.991263	NA	FALSE	FALSE	FALSE	FALSE	FALSE	FALSE	FALSE	FALSE	FALSE	FALSE	FALSE	FALSE
ENSG00000104728_ARHGEF10	1.32769	-0.339837	0.166394	0.177976	NA	0.0208056	0.92379	0.533198	NA	-0.0601203	0.804535	0.84026	NA	0.360642	0.271903	0.79746	NA	0.279716	0.417303	0.588825	NA	0.080926	0.804009	0.992471	NA	FALSE	FALSE	FALSE	FALSE	FALSE	FALSE	FALSE	FALSE	FALSE	FALSE	FALSE	FALSE
ENSG00000251369_ZNF550	1.70894	-0.171076	0.166438	0.177988	NA	-0.0943742	0.397862	0.357639	NA	-0.0804482	0.515121	0.777428	NA	0.0767017	0.643305	0.919181	NA	0.0906277	0.602595	0.649089	NA	-0.013926	0.933184	0.997557	NA	FALSE	FALSE	FALSE	FALSE	FALSE	FALSE	FALSE	FALSE	FALSE	FALSE	FALSE	FALSE
ENSG00000148459_PDSS1	3.03446	0.136855	0.166557	0.17808	NA	0.0807258	0.408419	0.362405	NA	-0.0171024	0.869395	0.849202	NA	-0.0561291	0.684719	0.923922	NA	-0.153957	0.284017	0.52958	NA	0.0978282	0.493183	0.991263	NA	FALSE	FALSE	FALSE	FALSE	FALSE	FALSE	FALSE	FALSE	FALSE	FALSE	FALSE	FALSE
ENSG00000129083_COPB1	6.99884	0.0811855	0.166659	0.178154	NA	-0.0623894	0.238222	0.273755	NA	-0.0925561	0.139028	0.605695	NA	-0.143575	0.0713799	0.667179	NA	-0.173742	0.0448767	0.353324	NA	0.0301666	0.710414	0.991263	NA	FALSE	FALSE	FALSE	FALSE	FALSE	FALSE	FALSE	FALSE	FALSE	FALSE	FALSE	FALSE
ENSG00000100296_THOC5	4.60566	-0.0892591	0.166794	0.178262	NA	0.0065068	0.909384	0.529261	NA	0.0158667	0.804952	0.84026	NA	0.0957658	0.267136	0.795357	NA	0.105126	0.249217	0.51327	NA	-0.00935992	0.913325	0.997557	NA	FALSE	FALSE	FALSE	FALSE	FALSE	FALSE	FALSE	FALSE	FALSE	FALSE	FALSE	FALSE
ENSG00000114098_ARMC8	5.25918	0.0984564	0.166931	0.178373	NA	-0.0471911	0.472537	0.388513	NA	-0.136595	0.0700114	0.519244	NA	-0.145647	0.134668	0.709978	NA	-0.235051	0.0251026	0.335942	NA	0.089404	0.368314	0.991263	NA	FALSE	FALSE	FALSE	FALSE	FALSE	FALSE	FALSE	FALSE	FALSE	FALSE	FALSE	FALSE
ENSG00000158480_SPATA2	3.7611	0.0579521	0.166966	0.178376	NA	0.0556206	0.14504	0.206556	NA	0.0309638	0.451168	0.758159	NA	-0.00233157	0.966879	0.950949	NA	-0.0269883	0.644086	0.663833	NA	0.0246568	0.658512	0.991263	NA	FALSE	FALSE	FALSE	FALSE	FALSE	FALSE	FALSE	FALSE	FALSE	FALSE	FALSE	FALSE
ENSG00000123094_RASSF8	4.71885	-0.0921769	0.167115	0.178498	NA	-0.00824235	0.893742	0.525767	NA	-0.0720993	0.274052	0.689358	NA	0.0839345	0.355295	0.836541	NA	0.0200776	0.829265	0.706941	NA	0.063857	0.479126	0.991263	NA	FALSE	FALSE	FALSE	FALSE	FALSE	FALSE	FALSE	FALSE	FALSE	FALSE	FALSE	FALSE
ENSG00000143156_NME7	1.923	-0.276239	0.167226	0.178582	NA	-0.469116	0.0127621	0.0516356	NA	0.122696	0.559372	0.791499	NA	-0.192877	0.475366	0.881087	NA	0.398935	0.170775	0.463065	NA	-0.591812	0.0373098	0.991263	NA	FALSE	FALSE	FALSE	FALSE	FALSE	FALSE	FALSE	FALSE	FALSE	FALSE	FALSE	FALSE
ENSG00000165533_TTC8	3.51023	-0.104328	0.167275	0.178599	NA	-0.157513	0.0315877	0.0851827	NA	-0.0294348	0.693097	0.822049	NA	-0.0531843	0.608179	0.913953	NA	0.0748934	0.479357	0.613254	NA	-0.128078	0.218745	0.991263	NA	FALSE	FALSE	FALSE	FALSE	FALSE	FALSE	FALSE	FALSE	FALSE	FALSE	FALSE	FALSE
ENSG00000044090_CUL7	5.35763	-0.0593878	0.167323	0.178614	NA	-0.0805485	0.0389193	0.0965411	NA	-0.0586661	0.179302	0.629417	NA	-0.0211607	0.711744	0.928615	NA	0.000721681	0.990522	0.741332	NA	-0.0218823	0.70493	0.991263	NA	FALSE	FALSE	FALSE	FALSE	FALSE	FALSE	FALSE	FALSE	FALSE	FALSE	FALSE	FALSE
ENSG00000119203_CPSF3	4.86055	0.0819266	0.167465	0.17873	NA	-0.0928431	0.0909991	0.158112	NA	-0.0551007	0.379267	0.728274	NA	-0.17477	0.0325444	0.604631	NA	-0.137027	0.114465	0.424817	NA	-0.0377424	0.648289	0.991263	NA	FALSE	FALSE	FALSE	FALSE	FALSE	FALSE	FALSE	FALSE	FALSE	FALSE	FALSE	FALSE
ENSG00000170464_DNAJC18	1.89156	-0.287996	0.167648	0.178891	NA	-0.152888	0.499001	0.397889	NA	-0.0210277	0.924778	0.852093	NA	0.135108	0.659206	0.921434	NA	0.266968	0.381476	0.57529	NA	-0.13186	0.677726	0.991263	NA	FALSE	FALSE	FALSE	FALSE	FALSE	FALSE	FALSE	FALSE	FALSE	FALSE	FALSE	FALSE
ENSG00000156411_ATP5MPL	5.17571	-0.0933319	0.16787	0.179092	NA	-0.0417007	0.493215	0.396005	NA	-0.00404443	0.953017	0.853614	NA	0.0516311	0.568774	0.90289	NA	0.0892875	0.354131	0.562959	NA	-0.0376563	0.681398	0.991263	NA	FALSE	FALSE	FALSE	FALSE	FALSE	FALSE	FALSE	FALSE	FALSE	FALSE	FALSE	FALSE
ENSG00000241685_ARPC1A	5.63187	-0.0830646	0.167948	0.179139	NA	-0.0892524	0.101959	0.169985	NA	0.0180061	0.772225	0.833385	NA	-0.00618776	0.938657	0.950175	NA	0.101071	0.244052	0.510879	NA	-0.107259	0.19594	0.991263	NA	FALSE	FALSE	FALSE	FALSE	FALSE	FALSE	FALSE	FALSE	FALSE	FALSE	FALSE	FALSE
ENSG00000139083_ETV6	6.07109	0.0540726	0.168015	0.179169	NA	-0.029161	0.414439	0.364981	NA	0.0430687	0.28996	0.693158	NA	-0.0832336	0.118675	0.70208	NA	-0.0110039	0.84456	0.711081	NA	-0.0722296	0.184114	0.991263	NA	FALSE	FALSE	FALSE	FALSE	FALSE	FALSE	FALSE	FALSE	FALSE	FALSE	FALSE	FALSE
ENSG00000272333_KMT2B	5.99733	-0.110813	0.168042	0.179169	NA	0.0370003	0.602413	0.435679	NA	0.0332563	0.686302	0.82004	NA	0.147813	0.169671	0.734459	NA	0.144069	0.211806	0.492803	NA	0.00374402	0.972507	0.997557	NA	FALSE	FALSE	FALSE	FALSE	FALSE	FALSE	FALSE	FALSE	FALSE	FALSE	FALSE	FALSE
ENSG00000090104_RGS1	5.43851	0.0966324	0.168086	0.17918	NA	0.159874	0.0130201	0.052108	NA	0.0379067	0.61113	0.803022	NA	0.0632415	0.499371	0.883509	NA	-0.0587256	0.564757	0.638329	NA	0.121967	0.21295	0.991263	NA	FALSE	FALSE	FALSE	FALSE	FALSE	FALSE	FALSE	FALSE	FALSE	FALSE	FALSE	FALSE
ENSG00000090615_GOLGA3	6.76305	-0.095818	0.16826	0.179329	NA	0.0210955	0.734715	0.481217	NA	0.00997816	0.889396	0.849436	NA	0.116914	0.211377	0.768043	NA	0.105796	0.290146	0.531415	NA	0.0111174	0.906812	0.997557	NA	FALSE	FALSE	FALSE	FALSE	FALSE	FALSE	FALSE	FALSE	FALSE	FALSE	FALSE	FALSE
ENSG00000115896_PLCL1	2.70384	-0.106205	0.16855	0.179603	NA	-0.0937316	0.207311	0.253174	NA	-0.14006	0.0903494	0.560519	NA	0.0124731	0.906523	0.947467	NA	-0.0338558	0.76206	0.690055	NA	0.0463288	0.673786	0.991263	NA	FALSE	FALSE	FALSE	FALSE	FALSE	FALSE	FALSE	FALSE	FALSE	FALSE	FALSE	FALSE
ENSG00000206127_GOLGA8O	1.94111	-0.162276	0.168828	0.179863	NA	-0.280698	0.0154739	0.0574143	NA	-0.100024	0.399177	0.736024	NA	-0.118423	0.466795	0.878047	NA	0.062252	0.708231	0.676702	NA	-0.180675	0.271403	0.991263	NA	FALSE	FALSE	FALSE	FALSE	FALSE	FALSE	FALSE	FALSE	FALSE	FALSE	FALSE	FALSE
ENSG00000178234_GALNT11	5.25548	-0.0611153	0.168884	0.179887	NA	-0.0247798	0.532534	0.409842	NA	-0.0328702	0.460295	0.759766	NA	0.0363355	0.540273	0.896466	NA	0.0282451	0.651747	0.663833	NA	0.00809035	0.891875	0.997557	NA	FALSE	FALSE	FALSE	FALSE	FALSE	FALSE	FALSE	FALSE	FALSE	FALSE	FALSE	FALSE
ENSG00000101680_LAMA1	3.4899	-0.144549	0.169162	0.180148	NA	-0.145198	0.102558	0.170618	NA	-0.130628	0.205489	0.64367	NA	-0.000648554	0.996202	0.953081	NA	0.013921	0.92407	0.72675	NA	-0.0145695	0.913975	0.997557	NA	FALSE	FALSE	FALSE	FALSE	FALSE	FALSE	FALSE	FALSE	FALSE	FALSE	FALSE	FALSE
ENSG00000124356_STAMBP	4.87839	0.0566617	0.169374	0.180338	NA	-0.0228831	0.545686	0.415717	NA	-0.0114336	0.787525	0.835888	NA	-0.0795449	0.157008	0.725836	NA	-0.0680953	0.250548	0.513446	NA	-0.0114495	0.840309	0.992471	NA	FALSE	FALSE	FALSE	FALSE	FALSE	FALSE	FALSE	FALSE	FALSE	FALSE	FALSE	FALSE
ENSG00000187522_HSPA14	3.37414	-0.0741529	0.169573	0.180452	NA	-0.0438545	0.396621	0.356971	NA	-0.0035833	0.949743	0.85354	NA	0.0302984	0.683641	0.923922	NA	0.0705696	0.36786	0.568929	NA	-0.0402712	0.600253	0.991263	NA	FALSE	FALSE	FALSE	FALSE	FALSE	FALSE	FALSE	FALSE	FALSE	FALSE	FALSE	FALSE
ENSG00000187325_TAF9B	2.98523	-0.0900451	0.16961	0.180452	NA	-0.0671098	0.273771	0.295055	NA	-0.0919535	0.175795	0.629417	NA	0.0229353	0.796899	0.943198	NA	-0.00190837	0.983725	0.740019	NA	0.0248437	0.78451	0.992471	NA	FALSE	FALSE	FALSE	FALSE	FALSE	FALSE	FALSE	FALSE	FALSE	FALSE	FALSE	FALSE
ENSG00000123349_PFDN5	7.63485	-0.0702085	0.169629	0.180452	NA	-0.0635336	0.164684	0.221169	NA	-0.0182643	0.7333	0.828875	NA	0.00667495	0.921754	0.949002	NA	0.0519443	0.482143	0.613409	NA	-0.0452693	0.51959	0.991263	NA	FALSE	FALSE	FALSE	FALSE	FALSE	FALSE	FALSE	FALSE	FALSE	FALSE	FALSE	FALSE
ENSG00000135457_TFCP2	4.97688	-0.0537459	0.169678	0.180452	NA	-0.0646476	0.0694826	0.135384	NA	0.0280075	0.483211	0.769435	NA	-0.0109017	0.834822	0.943369	NA	0.0817534	0.145623	0.448532	NA	-0.0926551	0.0852602	0.991263	NA	FALSE	FALSE	FALSE	FALSE	FALSE	FALSE	FALSE	FALSE	FALSE	FALSE	FALSE	FALSE
ENSG00000127399_LRRC61	3.40638	0.123468	0.169687	0.180452	NA	-0.118672	0.18159	0.235203	NA	0.0572992	0.521898	0.780987	NA	-0.24214	0.0575373	0.652212	NA	-0.0661683	0.600362	0.649089	NA	-0.175971	0.164535	0.991263	NA	FALSE	FALSE	FALSE	FALSE	FALSE	FALSE	FALSE	FALSE	FALSE	FALSE	FALSE	FALSE
ENSG00000138095_LRPPRC	6.25041	-0.11885	0.169739	0.180452	NA	-0.166111	0.0365299	0.0929087	NA	-0.125285	0.17394	0.628888	NA	-0.0472609	0.683355	0.923922	NA	-0.00643511	0.959035	0.735087	NA	-0.0408258	0.733718	0.991263	NA	FALSE	FALSE	FALSE	FALSE	FALSE	FALSE	FALSE	FALSE	FALSE	FALSE	FALSE	FALSE
ENSG00000115540_MOB4	4.3129	0.0928846	0.169746	0.180452	NA	0.0699381	0.267706	0.290654	NA	0.0501956	0.476188	0.764936	NA	-0.0229465	0.802681	0.943198	NA	-0.042689	0.660571	0.664668	NA	0.0197425	0.834033	0.992471	NA	FALSE	FALSE	FALSE	FALSE	FALSE	FALSE	FALSE	FALSE	FALSE	FALSE	FALSE	FALSE
ENSG00000110852_CLEC2B	4.39912	0.0736841	0.16975	0.180452	NA	0.053686	0.290366	0.305251	NA	-0.0820811	0.148768	0.611854	NA	-0.0199981	0.785163	0.942264	NA	-0.155765	0.0483858	0.356992	NA	0.135767	0.0769869	0.991263	NA	FALSE	FALSE	FALSE	FALSE	FALSE	FALSE	FALSE	FALSE	FALSE	FALSE	FALSE	FALSE
ENSG00000160949_TONSL	2.30738	-0.0947548	0.169942	0.18062	NA	-0.0626126	0.323713	0.322622	NA	-0.0800591	0.230583	0.658165	NA	0.0321422	0.730067	0.933874	NA	0.0146957	0.877436	0.718326	NA	0.0174465	0.848924	0.992471	NA	FALSE	FALSE	FALSE	FALSE	FALSE	FALSE	FALSE	FALSE	FALSE	FALSE	FALSE	FALSE
ENSG00000131849_ZNF132	1.76342	-0.118074	0.169995	0.180641	NA	-0.117458	0.15746	0.216649	NA	-0.0468014	0.578523	0.79387	NA	0.000615541	0.995855	0.953081	NA	0.0712722	0.552481	0.634399	NA	-0.0706566	0.548898	0.991263	NA	FALSE	FALSE	FALSE	FALSE	FALSE	FALSE	FALSE	FALSE	FALSE	FALSE	FALSE	FALSE
ENSG00000204852_TCTN1	2.52884	-0.171501	0.170054	0.180641	NA	-0.119224	0.27949	0.299027	NA	-0.00979363	0.936065	0.853519	NA	0.0522766	0.752072	0.939995	NA	0.161707	0.35447	0.563139	NA	-0.109431	0.505719	0.991263	NA	FALSE	FALSE	FALSE	FALSE	FALSE	FALSE	FALSE	FALSE	FALSE	FALSE	FALSE	FALSE
ENSG00000187193_MT1X	4.96985	-0.102016	0.170063	0.180641	NA	-0.0428842	0.501402	0.398437	NA	-0.218544	0.00424133	0.180665	NA	0.059132	0.544348	0.897358	NA	-0.116528	0.265441	0.522887	NA	0.17566	0.0750494	0.991263	NA	FALSE	FALSE	FALSE	FALSE	FALSE	FALSE	FALSE	FALSE	FALSE	FALSE	FALSE	FALSE
ENSG00000085274_MYNN	3.47201	0.0913869	0.170124	0.180671	NA	0.00666561	0.915725	0.530655	NA	0.00761752	0.911977	0.851131	NA	-0.0847213	0.35512	0.836541	NA	-0.0837694	0.381773	0.575456	NA	-0.000951903	0.991864	0.997557	NA	FALSE	FALSE	FALSE	FALSE	FALSE	FALSE	FALSE	FALSE	FALSE	FALSE	FALSE	FALSE
ENSG00000244005_NFS1	4.12872	-0.0776283	0.17026	0.180733	NA	-0.0744867	0.148867	0.209456	NA	0.0155579	0.780696	0.834443	NA	0.00314153	0.966969	0.950949	NA	0.0931861	0.242254	0.510329	NA	-0.0900446	0.23738	0.991263	NA	FALSE	FALSE	FALSE	FALSE	FALSE	FALSE	FALSE	FALSE	FALSE	FALSE	FALSE	FALSE
ENSG00000072506_HSD17B10	4.77585	-0.0737694	0.170277	0.180733	NA	-0.0827594	0.0906956	0.157681	NA	0.0556576	0.303192	0.697712	NA	-0.00898999	0.900495	0.947467	NA	0.129427	0.0918405	0.401946	NA	-0.138417	0.059693	0.991263	NA	FALSE	FALSE	FALSE	FALSE	FALSE	FALSE	FALSE	FALSE	FALSE	FALSE	FALSE	FALSE
ENSG00000140299_BNIP2	6.67565	-0.0605043	0.170283	0.180733	NA	-0.0501483	0.210305	0.255142	NA	-0.0681266	0.146615	0.611752	NA	0.010356	0.860859	0.945273	NA	-0.00762231	0.904896	0.723648	NA	0.0179784	0.768754	0.992307	NA	FALSE	FALSE	FALSE	FALSE	FALSE	FALSE	FALSE	FALSE	FALSE	FALSE	FALSE	FALSE
ENSG00000064999_ANKS1A	5.70865	-0.0686569	0.170383	0.180787	NA	-0.00569727	0.898141	0.526947	NA	-0.0019788	0.968822	0.855537	NA	0.0629596	0.346959	0.832257	NA	0.066678	0.348978	0.560429	NA	-0.00371847	0.956007	0.997557	NA	FALSE	FALSE	FALSE	FALSE	FALSE	FALSE	FALSE	FALSE	FALSE	FALSE	FALSE	FALSE
ENSG00000113734_BNIP1	2.77708	0.0731747	0.170401	0.180787	0.745335	0.0526943	0.289551	0.304861	1	0.167586	0.00224296	0.127718	0.0098107	-0.0204803	0.777443	0.941564	1	0.0944118	0.208154	0.489966	0.910464	-0.114892	0.115165	0.991263	0.50373	FALSE	FALSE	FALSE	FALSE	FALSE	FALSE	FALSE	FALSE	FALSE	FALSE	FALSE	FALSE
ENSG00000088899_LZTS3	1.11114	0.145123	0.170477	0.180793	0.745666	0.237	0.0151262	0.0568615	0.0661619	-0.266475	0.0125987	0.291004	0.0551065	0.0918772	0.516655	0.890119	1	-0.411598	0.00706216	0.310662	0.0308898	0.503475	0.000703989	0.749867	0.00307925	FALSE	FALSE	FALSE	FALSE	FALSE	FALSE	FALSE	FALSE	FALSE	FALSE	FALSE	FALSE
ENSG00000021852_C8B	3.70482	-0.108851	0.170526	0.180793	NA	0.026632	0.704463	0.470719	NA	-0.0713708	0.293615	0.693158	NA	0.135483	0.202359	0.761645	NA	0.0374804	0.718064	0.679699	NA	0.0980029	0.316814	0.991263	NA	FALSE	FALSE	FALSE	FALSE	FALSE	FALSE	FALSE	FALSE	FALSE	FALSE	FALSE	FALSE
ENSG00000185043_CIB1	6.38657	-0.0633864	0.170538	0.180793	NA	-0.0512929	0.214994	0.258694	NA	0.00465309	0.922146	0.851839	NA	0.0120935	0.844218	0.944058	NA	0.0680395	0.305666	0.539675	NA	-0.055946	0.375349	0.991263	NA	FALSE	FALSE	FALSE	FALSE	FALSE	FALSE	FALSE	FALSE	FALSE	FALSE	FALSE	FALSE
ENSG00000154723_ATP5PF	5.52723	-0.0688371	0.170542	0.180793	NA	-0.00555028	0.902073	0.527696	NA	0.0185637	0.721252	0.827743	NA	0.0632868	0.348154	0.833172	NA	0.0874008	0.227937	0.502202	NA	-0.024114	0.726259	0.991263	NA	FALSE	FALSE	FALSE	FALSE	FALSE	FALSE	FALSE	FALSE	FALSE	FALSE	FALSE	FALSE
ENSG00000137944_KYAT3	4.20512	0.0694931	0.170669	0.180893	NA	-0.00193541	0.966922	0.544253	NA	0.0430911	0.405209	0.739128	NA	-0.0714285	0.30021	0.808346	NA	-0.026402	0.714141	0.678455	NA	-0.0450265	0.518359	0.991263	NA	FALSE	FALSE	FALSE	FALSE	FALSE	FALSE	FALSE	FALSE	FALSE	FALSE	FALSE	FALSE
ENSG00000116685_KIAA2013	6.51072	-0.0565329	0.170745	0.180937	NA	-0.0463972	0.205934	0.251985	NA	-0.00616492	0.884582	0.849436	NA	0.0101357	0.853148	0.944058	NA	0.0503679	0.394578	0.579807	NA	-0.0402323	0.473037	0.991263	NA	FALSE	FALSE	FALSE	FALSE	FALSE	FALSE	FALSE	FALSE	FALSE	FALSE	FALSE	FALSE
ENSG00000103657_HERC1	6.89242	0.145423	0.170946	0.18108	NA	-0.0325899	0.730161	0.479166	NA	-0.175577	0.121246	0.590611	NA	-0.178013	0.211524	0.768043	NA	-0.321	0.0407158	0.352327	NA	0.142987	0.331241	0.991263	NA	FALSE	FALSE	FALSE	FALSE	FALSE	FALSE	FALSE	FALSE	FALSE	FALSE	FALSE	FALSE
ENSG00000143815_LBR	5.23546	-0.102579	0.170947	0.18108	NA	-0.00552804	0.936196	0.536546	NA	-0.000184612	0.998073	0.862087	NA	0.0970508	0.340597	0.827328	NA	0.102394	0.338781	0.5547	NA	-0.00534343	0.958635	0.997557	NA	FALSE	FALSE	FALSE	FALSE	FALSE	FALSE	FALSE	FALSE	FALSE	FALSE	FALSE	FALSE
ENSG00000037042_TUBG2	3.03876	-0.0858339	0.171013	0.181114	NA	-0.172501	0.00476536	0.0296057	NA	-0.0719341	0.239375	0.662228	NA	-0.0866676	0.313274	0.812902	NA	0.0138997	0.872909	0.717678	NA	-0.100567	0.237234	0.991263	NA	FALSE	FALSE	FALSE	FALSE	FALSE	FALSE	FALSE	FALSE	FALSE	FALSE	FALSE	FALSE
ENSG00000186666_BCDIN3D	2.21046	-0.100697	0.171048	0.181116	NA	-0.0647896	0.340354	0.330319	NA	-0.0400532	0.57937	0.79387	NA	0.0359072	0.718231	0.929171	NA	0.0606436	0.555008	0.635201	NA	-0.0247364	0.80257	0.992471	NA	FALSE	FALSE	FALSE	FALSE	FALSE	FALSE	FALSE	FALSE	FALSE	FALSE	FALSE	FALSE
ENSG00000155975_VPS37A	5.41637	0.0601062	0.171456	0.181512	0.74995	0.150151	0.00041043	0.00701476	0.00179522	0.025056	0.578585	0.79387	1	0.0900446	0.13186	0.708115	0.576757	-0.0350501	0.576459	0.641703	1	0.125095	0.0417378	0.991263	0.182561	FALSE	FALSE	FALSE	FALSE	FALSE	FALSE	FALSE	FALSE	FALSE	FALSE	FALSE	FALSE
ENSG00000125834_STK35	4.95777	-0.058994	0.171496	0.181518	NA	0.00561808	0.884225	0.523395	NA	-0.0198531	0.645141	0.809364	NA	0.0646121	0.264731	0.795357	NA	0.0391409	0.519761	0.624056	NA	0.0254711	0.659843	0.991263	NA	FALSE	FALSE	FALSE	FALSE	FALSE	FALSE	FALSE	FALSE	FALSE	FALSE	FALSE	FALSE
ENSG00000197448_GSTK1	6.33342	0.060172	0.171622	0.181553	NA	-0.0780086	0.0515102	0.114629	NA	0.0424117	0.356747	0.717815	NA	-0.138181	0.0218445	0.577064	NA	-0.0177603	0.779018	0.694087	NA	-0.12042	0.0503393	0.991263	NA	FALSE	FALSE	FALSE	FALSE	FALSE	FALSE	FALSE	FALSE	FALSE	FALSE	FALSE	FALSE
ENSG00000146833_TRIM4	4.78336	-0.0525524	0.171634	0.181553	NA	-0.0071825	0.835348	0.509911	NA	0.0112557	0.769146	0.832825	NA	0.0453699	0.379471	0.84915	NA	0.063808	0.240887	0.509574	NA	-0.0184381	0.721044	0.991263	NA	FALSE	FALSE	FALSE	FALSE	FALSE	FALSE	FALSE	FALSE	FALSE	FALSE	FALSE	FALSE
ENSG00000088538_DOCK3	5.50971	-0.0981511	0.171647	0.181553	NA	0.060231	0.377306	0.348743	NA	-0.0439875	0.545145	0.786214	NA	0.158382	0.111852	0.70208	NA	0.0541636	0.594592	0.646914	NA	0.104219	0.297101	0.991263	NA	FALSE	FALSE	FALSE	FALSE	FALSE	FALSE	FALSE	FALSE	FALSE	FALSE	FALSE	FALSE
ENSG00000148481_MINDY3	4.86285	0.0794534	0.171664	0.181553	NA	0.00665647	0.901041	0.527496	NA	-0.0466199	0.439831	0.755436	NA	-0.0727969	0.356547	0.836541	NA	-0.126073	0.134384	0.443367	NA	0.0532764	0.509185	0.991263	NA	FALSE	FALSE	FALSE	FALSE	FALSE	FALSE	FALSE	FALSE	FALSE	FALSE	FALSE	FALSE
ENSG00000107651_SEC23IP	5.99055	0.107162	0.171699	0.181554	NA	-0.0175019	0.805795	0.502413	NA	-0.0100377	0.901382	0.850976	NA	-0.124664	0.23989	0.787004	NA	-0.1172	0.298921	0.534983	NA	-0.00746426	0.944809	0.997557	NA	FALSE	FALSE	FALSE	FALSE	FALSE	FALSE	FALSE	FALSE	FALSE	FALSE	FALSE	FALSE
ENSG00000105607_GCDH	4.32115	-0.0895469	0.171927	0.18176	NA	-0.115073	0.0588873	0.123312	NA	-0.0905095	0.162389	0.622143	NA	-0.0255262	0.772701	0.941229	NA	-0.000962662	0.991588	0.741413	NA	-0.0245636	0.779641	0.992471	NA	FALSE	FALSE	FALSE	FALSE	FALSE	FALSE	FALSE	FALSE	FALSE	FALSE	FALSE	FALSE
ENSG00000165671_NSD1	6.3105	-0.117221	0.172011	0.181813	NA	-0.0121753	0.875207	0.521129	NA	-0.0880994	0.322077	0.702884	NA	0.105046	0.363261	0.839468	NA	0.0291217	0.812562	0.703409	NA	0.0759241	0.519673	0.991263	NA	FALSE	FALSE	FALSE	FALSE	FALSE	FALSE	FALSE	FALSE	FALSE	FALSE	FALSE	FALSE
ENSG00000137124_ALDH1B1	2.88386	-0.0859711	0.172135	0.181884	NA	-0.10158	0.0828794	0.150156	NA	0.0917166	0.124349	0.591191	NA	-0.0156093	0.854322	0.944058	NA	0.177688	0.0425556	0.353324	NA	-0.193297	0.0224337	0.991263	NA	FALSE	FALSE	FALSE	FALSE	FALSE	FALSE	FALSE	FALSE	FALSE	FALSE	FALSE	FALSE
ENSG00000249709_ZNF564	2.9022	-0.116403	0.172147	0.181884	NA	-0.0896488	0.257555	0.284848	NA	0.021087	0.809757	0.840844	NA	0.0267544	0.816796	0.943198	NA	0.13749	0.261426	0.520495	NA	-0.110736	0.348966	0.991263	NA	FALSE	FALSE	FALSE	FALSE	FALSE	FALSE	FALSE	FALSE	FALSE	FALSE	FALSE	FALSE
ENSG00000158092_NCK1	5.90072	0.0731694	0.172208	0.181914	NA	-0.0544293	0.266775	0.290232	NA	-0.121569	0.034465	0.4327	NA	-0.127599	0.0811054	0.67251	NA	-0.194738	0.0145011	0.322128	NA	0.0671395	0.368808	0.991263	NA	FALSE	FALSE	FALSE	FALSE	FALSE	FALSE	FALSE	FALSE	FALSE	FALSE	FALSE	FALSE
ENSG00000187713_TMEM203	4.57174	-0.0683946	0.172247	0.181919	NA	-0.076069	0.0932406	0.160787	NA	0.0127822	0.799896	0.8398	NA	-0.0076744	0.908555	0.947467	NA	0.0811768	0.254277	0.514971	NA	-0.0888512	0.190931	0.991263	NA	FALSE	FALSE	FALSE	FALSE	FALSE	FALSE	FALSE	FALSE	FALSE	FALSE	FALSE	FALSE
ENSG00000106290_TAF6	4.93394	-0.0833896	0.172287	0.181925	NA	0.0448504	0.407958	0.362319	NA	-0.0711421	0.241612	0.664806	NA	0.12824	0.118336	0.70208	NA	0.0122475	0.88609	0.720055	NA	0.115992	0.156157	0.991263	NA	FALSE	FALSE	FALSE	FALSE	FALSE	FALSE	FALSE	FALSE	FALSE	FALSE	FALSE	FALSE
ENSG00000184857_TMEM186	2.72532	-0.102093	0.172386	0.181994	NA	-0.117451	0.0830212	0.150289	NA	-0.0876661	0.223575	0.65545	NA	-0.0153583	0.877683	0.945414	NA	0.014427	0.888628	0.721112	NA	-0.0297852	0.760906	0.991263	NA	FALSE	FALSE	FALSE	FALSE	FALSE	FALSE	FALSE	FALSE	FALSE	FALSE	FALSE	FALSE
ENSG00000103356_EARS2	4.74671	0.118659	0.172476	0.182054	NA	0.042953	0.579375	0.427942	NA	0.130158	0.141563	0.6099	NA	-0.0757058	0.51423	0.889261	NA	0.0114987	0.925463	0.727177	NA	-0.0872046	0.456859	0.991263	NA	FALSE	FALSE	FALSE	FALSE	FALSE	FALSE	FALSE	FALSE	FALSE	FALSE	FALSE	FALSE
ENSG00000137714_FDX1	7.67735	0.059046	0.172588	0.182129	NA	0.0927294	0.0184523	0.062621	NA	0.0517782	0.254616	0.674871	NA	0.0336833	0.558718	0.90222	NA	-0.0072678	0.907126	0.723752	NA	0.0409511	0.490221	0.991263	NA	FALSE	FALSE	FALSE	FALSE	FALSE	FALSE	FALSE	FALSE	FALSE	FALSE	FALSE	FALSE
ENSG00000198898_CAPZA2	7.215	0.0947386	0.172616	0.182129	NA	0.0245618	0.694116	0.467022	NA	-0.0451423	0.536256	0.783339	NA	-0.0701768	0.451335	0.871574	NA	-0.139881	0.166769	0.460169	NA	0.0697042	0.46859	0.991263	NA	FALSE	FALSE	FALSE	FALSE	FALSE	FALSE	FALSE	FALSE	FALSE	FALSE	FALSE	FALSE
ENSG00000157107_FCHO2	6.67484	-0.103948	0.172774	0.182245	NA	-0.0908161	0.190778	0.241803	NA	-0.101824	0.205369	0.64367	NA	0.0131319	0.897784	0.947467	NA	0.00212371	0.98458	0.740047	NA	0.0110082	0.916803	0.997557	NA	FALSE	FALSE	FALSE	FALSE	FALSE	FALSE	FALSE	FALSE	FALSE	FALSE	FALSE	FALSE
ENSG00000077463_SIRT6	4.34342	-0.0865209	0.172793	0.182245	NA	-0.0548362	0.332756	0.326433	NA	-0.0994405	0.106529	0.579892	NA	0.0316847	0.707711	0.928184	NA	-0.0129196	0.882631	0.719401	NA	0.0446043	0.591188	0.991263	NA	FALSE	FALSE	FALSE	FALSE	FALSE	FALSE	FALSE	FALSE	FALSE	FALSE	FALSE	FALSE
ENSG00000163866_SMIM12	5.25204	0.0640947	0.172902	0.182324	NA	0.00505602	0.904508	0.527925	NA	-0.0118882	0.802351	0.839888	NA	-0.0590387	0.349457	0.833645	NA	-0.0759828	0.256396	0.516762	NA	0.0169442	0.789615	0.992471	NA	FALSE	FALSE	FALSE	FALSE	FALSE	FALSE	FALSE	FALSE	FALSE	FALSE	FALSE	FALSE
ENSG00000087077_TRIP6	5.85837	0.0751886	0.173196	0.182598	NA	0.0246445	0.609874	0.43795	NA	0.056344	0.315597	0.701425	NA	-0.0505441	0.489331	0.883495	NA	-0.0188446	0.809614	0.702719	NA	-0.0316996	0.66787	0.991263	NA	FALSE	FALSE	FALSE	FALSE	FALSE	FALSE	FALSE	FALSE	FALSE	FALSE	FALSE	FALSE
ENSG00000124459_ZNF45	3.44226	-0.10412	0.173363	0.182738	NA	-0.0164625	0.820804	0.505943	NA	-0.244865	0.00242034	0.132745	NA	0.0876572	0.405361	0.859716	NA	-0.140745	0.196756	0.481544	NA	0.228402	0.0349657	0.991263	NA	FALSE	FALSE	FALSE	FALSE	FALSE	FALSE	FALSE	FALSE	FALSE	FALSE	FALSE	FALSE
ENSG00000110628_SLC22A18	4.44309	-0.0955101	0.173419	0.182739	NA	-0.12987	0.0341342	0.0892048	NA	0.102018	0.140756	0.609066	NA	-0.0343598	0.708447	0.928615	NA	0.197528	0.0471729	0.355157	NA	-0.231888	0.0134636	0.991263	NA	FALSE	FALSE	FALSE	FALSE	FALSE	FALSE	FALSE	FALSE	FALSE	FALSE	FALSE	FALSE
ENSG00000189376_C8orf76	4.56184	0.0842564	0.173431	0.182739	NA	0.0108446	0.849689	0.514332	NA	0.0591678	0.35841	0.718414	NA	-0.0734118	0.383224	0.849617	NA	-0.0250886	0.777538	0.694003	NA	-0.0483232	0.574615	0.991263	NA	FALSE	FALSE	FALSE	FALSE	FALSE	FALSE	FALSE	FALSE	FALSE	FALSE	FALSE	FALSE
ENSG00000145022_TCTA	4.8204	0.0548229	0.173578	0.182857	NA	-0.00391671	0.912205	0.529883	NA	0.0591461	0.140122	0.608507	NA	-0.0587396	0.274478	0.79866	NA	0.00432316	0.938774	0.730477	NA	-0.0630628	0.239434	0.991263	NA	FALSE	FALSE	FALSE	FALSE	FALSE	FALSE	FALSE	FALSE	FALSE	FALSE	FALSE	FALSE
ENSG00000087008_ACOX3	4.77442	0.102136	0.17369	0.182939	NA	0.0611888	0.374242	0.347742	NA	0.0390927	0.606852	0.802307	NA	-0.040947	0.686	0.924301	NA	-0.0630431	0.553686	0.634763	NA	0.0220961	0.829011	0.992471	NA	FALSE	FALSE	FALSE	FALSE	FALSE	FALSE	FALSE	FALSE	FALSE	FALSE	FALSE	FALSE
ENSG00000198625_MDM4	5.17181	0.136345	0.173872	0.183057	NA	0.0160727	0.857454	0.516736	NA	0.0728439	0.460276	0.759766	NA	-0.120272	0.370253	0.844865	NA	-0.0635013	0.650076	0.663833	NA	-0.0567711	0.669734	0.991263	NA	FALSE	FALSE	FALSE	FALSE	FALSE	FALSE	FALSE	FALSE	FALSE	FALSE	FALSE	FALSE
ENSG00000053900_ANAPC4	5.04526	-0.0784088	0.173897	0.183057	0.760623	-0.154094	0.0045147	0.0284041	0.0197473	-0.12856	0.0353734	0.433752	0.154723	-0.075685	0.330181	0.823983	1	-0.050151	0.545001	0.631069	1	-0.025534	0.747715	0.991263	1	FALSE	FALSE	FALSE	FALSE	FALSE	FALSE	FALSE	FALSE	FALSE	FALSE	FALSE	FALSE
ENSG00000186417_GLDN	5.34106	0.0692673	0.173916	0.183057	NA	-0.0424838	0.377777	0.348779	NA	0.0534285	0.314254	0.701425	NA	-0.111751	0.112989	0.70208	NA	-0.0158387	0.828445	0.706634	NA	-0.0959123	0.182761	0.991263	NA	FALSE	FALSE	FALSE	FALSE	FALSE	FALSE	FALSE	FALSE	FALSE	FALSE	FALSE	FALSE
ENSG00000124782_RREB1	6.72182	-0.0940843	0.173938	0.183057	NA	0.0218125	0.723572	0.47696	NA	-0.0413366	0.562706	0.792957	NA	0.115897	0.212221	0.768043	NA	0.0527477	0.594399	0.646914	NA	0.063149	0.503753	0.991263	NA	FALSE	FALSE	FALSE	FALSE	FALSE	FALSE	FALSE	FALSE	FALSE	FALSE	FALSE	FALSE
ENSG00000154710_RABGEF1	5.47996	0.105442	0.174292	0.183283	NA	0.101376	0.155631	0.215051	NA	0.0198613	0.801621	0.839888	NA	-0.00406662	0.968951	0.950949	NA	-0.0855809	0.439064	0.598149	NA	0.0815143	0.443342	0.991263	NA	FALSE	FALSE	FALSE	FALSE	FALSE	FALSE	FALSE	FALSE	FALSE	FALSE	FALSE	FALSE
ENSG00000047188_YTHDC2	4.79635	-0.111224	0.174304	0.183283	NA	-0.13207	0.0858592	0.153084	NA	-0.151552	0.0777186	0.530113	NA	-0.0208469	0.851094	0.944058	NA	-0.0403283	0.730995	0.682668	NA	0.0194814	0.863854	0.993508	NA	FALSE	FALSE	FALSE	FALSE	FALSE	FALSE	FALSE	FALSE	FALSE	FALSE	FALSE	FALSE
ENSG00000162384_CZIB	4.49623	-0.0590967	0.174342	0.183283	NA	-0.0744861	0.0610297	0.126274	NA	-0.0227657	0.598455	0.799913	NA	-0.0153894	0.791511	0.943198	NA	0.036331	0.552228	0.634399	NA	-0.0517204	0.376306	0.991263	NA	FALSE	FALSE	FALSE	FALSE	FALSE	FALSE	FALSE	FALSE	FALSE	FALSE	FALSE	FALSE
ENSG00000128059_PPAT	2.15548	-0.109483	0.174359	0.183283	NA	-0.119021	0.138029	0.200923	NA	-0.153189	0.0664661	0.509165	NA	-0.00953751	0.932515	0.949365	NA	-0.0437063	0.703011	0.675651	NA	0.0341688	0.764917	0.991263	NA	FALSE	FALSE	FALSE	FALSE	FALSE	FALSE	FALSE	FALSE	FALSE	FALSE	FALSE	FALSE
ENSG00000174165_ZDHHC24	4.81017	-0.0849171	0.174375	0.183283	NA	-0.144753	0.0116626	0.0492625	NA	0.0123504	0.843416	0.846514	NA	-0.0598356	0.473503	0.881087	NA	0.0972675	0.271925	0.526541	NA	-0.157103	0.0648305	0.991263	NA	FALSE	FALSE	FALSE	FALSE	FALSE	FALSE	FALSE	FALSE	FALSE	FALSE	FALSE	FALSE
ENSG00000139668_WDFY2	3.81279	-0.160998	0.174383	0.183283	NA	-0.211304	0.0567025	0.120649	NA	-0.19667	0.0882471	0.556408	NA	-0.0503057	0.753639	0.939995	NA	-0.035672	0.82735	0.706398	NA	-0.0146337	0.925975	0.997557	NA	FALSE	FALSE	FALSE	FALSE	FALSE	FALSE	FALSE	FALSE	FALSE	FALSE	FALSE	FALSE
ENSG00000197961_ZNF121	4.05739	-0.0956734	0.174392	0.183283	NA	-0.0111125	0.863394	0.518602	NA	-0.0438732	0.521811	0.780987	NA	0.0845609	0.37572	0.847635	NA	0.0518002	0.596491	0.647479	NA	0.0327607	0.727705	0.991263	NA	FALSE	FALSE	FALSE	FALSE	FALSE	FALSE	FALSE	FALSE	FALSE	FALSE	FALSE	FALSE
ENSG00000187118_CMC1	4.57965	-0.0690434	0.174444	0.183296	NA	0.0221345	0.634526	0.446556	NA	0.0330006	0.521639	0.780987	NA	0.0911779	0.187344	0.751582	NA	0.102044	0.160239	0.459079	NA	-0.0108661	0.875448	0.995812	NA	FALSE	FALSE	FALSE	FALSE	FALSE	FALSE	FALSE	FALSE	FALSE	FALSE	FALSE	FALSE
ENSG00000198492_YTHDF2	6.10021	0.0368555	0.174472	0.183296	NA	-0.00810973	0.738416	0.482317	NA	-0.0145488	0.606333	0.802307	NA	-0.0449652	0.217949	0.774091	NA	-0.0514042	0.190806	0.476969	NA	0.00643904	0.862612	0.993508	NA	FALSE	FALSE	FALSE	FALSE	FALSE	FALSE	FALSE	FALSE	FALSE	FALSE	FALSE	FALSE
ENSG00000129028_THAP10	1.00262	-0.239883	0.174572	0.183344	NA	-0.204338	0.199666	0.247909	NA	-0.401091	0.0156629	0.311857	NA	0.0355444	0.880242	0.945414	NA	-0.161209	0.499267	0.616524	NA	0.196753	0.385349	0.991263	NA	FALSE	FALSE	FALSE	FALSE	FALSE	FALSE	FALSE	FALSE	FALSE	FALSE	FALSE	FALSE
ENSG00000148337_CIZ1	6.30067	-0.0701957	0.174633	0.183344	NA	-0.0513803	0.263689	0.28832	NA	0.0272589	0.608059	0.802338	NA	0.0188153	0.784132	0.942264	NA	0.0974546	0.190267	0.476969	NA	-0.0786393	0.264422	0.991263	NA	FALSE	FALSE	FALSE	FALSE	FALSE	FALSE	FALSE	FALSE	FALSE	FALSE	FALSE	FALSE
ENSG00000102981_PARD6A	1.20308	-0.151593	0.174649	0.183344	NA	-0.19321	0.05549	0.119733	NA	-0.166081	0.106123	0.579892	NA	-0.0416175	0.77946	0.941778	NA	-0.0144883	0.92314	0.726488	NA	-0.0271292	0.848349	0.992471	NA	FALSE	FALSE	FALSE	FALSE	FALSE	FALSE	FALSE	FALSE	FALSE	FALSE	FALSE	FALSE
ENSG00000174021_GNG5	6.9098	0.0770336	0.174654	0.183344	NA	0.0946951	0.0656539	0.131644	NA	0.0558168	0.351144	0.716542	NA	0.0176615	0.815463	0.943198	NA	-0.0212168	0.795798	0.699059	NA	0.0388783	0.619459	0.991263	NA	FALSE	FALSE	FALSE	FALSE	FALSE	FALSE	FALSE	FALSE	FALSE	FALSE	FALSE	FALSE
ENSG00000144228_SPOPL	5.26338	-0.100314	0.174764	0.183424	NA	-0.0493037	0.468093	0.387245	NA	-0.013879	0.85364	0.847284	NA	0.0510104	0.609731	0.913953	NA	0.0864351	0.411939	0.586893	NA	-0.0354247	0.726595	0.991263	NA	FALSE	FALSE	FALSE	FALSE	FALSE	FALSE	FALSE	FALSE	FALSE	FALSE	FALSE	FALSE
ENSG00000156232_WHAMM	4.60445	0.113243	0.175008	0.183597	NA	0.163236	0.0396038	0.0976973	NA	0.0589927	0.499359	0.772619	NA	0.0499936	0.659928	0.921434	NA	-0.0542498	0.651992	0.663833	NA	0.104243	0.373757	0.991263	NA	FALSE	FALSE	FALSE	FALSE	FALSE	FALSE	FALSE	FALSE	FALSE	FALSE	FALSE	FALSE
ENSG00000196498_NCOR2	7.73044	-0.0797389	0.175026	0.183597	NA	0.0587056	0.264826	0.289082	NA	-0.0151716	0.804863	0.84026	NA	0.138445	0.0815545	0.6751	NA	0.0645673	0.446845	0.600354	NA	0.0738772	0.361704	0.991263	NA	FALSE	FALSE	FALSE	FALSE	FALSE	FALSE	FALSE	FALSE	FALSE	FALSE	FALSE	FALSE
ENSG00000175416_CLTB	5.55901	-0.0768763	0.175032	0.183597	NA	-0.03446	0.493251	0.396005	NA	0.0134295	0.814797	0.840844	NA	0.0424163	0.573963	0.904437	NA	0.0903058	0.263407	0.52206	NA	-0.0478895	0.530372	0.991263	NA	FALSE	FALSE	FALSE	FALSE	FALSE	FALSE	FALSE	FALSE	FALSE	FALSE	FALSE	FALSE
ENSG00000119396_RAB14	7.01928	0.0366027	0.175104	0.183636	NA	0.046652	0.0579801	0.122262	NA	0.0429284	0.134475	0.598883	NA	0.0100492	0.780576	0.9418	NA	0.00632563	0.871154	0.717078	NA	0.0037236	0.920436	0.997557	NA	FALSE	FALSE	FALSE	FALSE	FALSE	FALSE	FALSE	FALSE	FALSE	FALSE	FALSE	FALSE
ENSG00000253251_SHLD3	1.07071	0.1221	0.175362	0.183841	NA	0.124031	0.150417	0.210757	NA	0.0329243	0.721968	0.827846	NA	0.00193106	0.98753	0.951476	NA	-0.0891753	0.488879	0.615291	NA	0.0911064	0.470281	0.991263	NA	FALSE	FALSE	FALSE	FALSE	FALSE	FALSE	FALSE	FALSE	FALSE	FALSE	FALSE	FALSE
ENSG00000137161_CNPY3	6.44501	-0.0770246	0.175367	0.183841	NA	-0.0559001	0.270057	0.29249	NA	0.00212625	0.970987	0.855838	NA	0.0211245	0.779936	0.9418	NA	0.0791509	0.331804	0.550426	NA	-0.0580264	0.45337	0.991263	NA	FALSE	FALSE	FALSE	FALSE	FALSE	FALSE	FALSE	FALSE	FALSE	FALSE	FALSE	FALSE
ENSG00000183454_GRIN2A	0.818659	-0.236277	0.175521	0.183966	NA	0.213888	0.205942	0.251985	NA	0.0431074	0.832341	0.844726	NA	0.450165	0.0660543	0.65845	NA	0.279384	0.298057	0.534212	NA	0.170781	0.518262	0.991263	NA	FALSE	FALSE	FALSE	FALSE	FALSE	FALSE	FALSE	FALSE	FALSE	FALSE	FALSE	FALSE
ENSG00000141380_SS18	6.08651	0.0547678	0.175582	0.183994	NA	0.011068	0.76111	0.489125	NA	0.0362217	0.385929	0.730676	NA	-0.0436998	0.420956	0.863669	NA	-0.0185461	0.748353	0.687783	NA	-0.0251537	0.649468	0.991263	NA	FALSE	FALSE	FALSE	FALSE	FALSE	FALSE	FALSE	FALSE	FALSE	FALSE	FALSE	FALSE
ENSG00000135776_ABCB10	4.9931	0.0620531	0.17571	0.184092	NA	-0.0766178	0.0706238	0.13669	NA	-0.0147569	0.753125	0.83167	NA	-0.138671	0.0280667	0.585245	NA	-0.07681	0.242509	0.510347	NA	-0.0618608	0.326563	0.991263	NA	FALSE	FALSE	FALSE	FALSE	FALSE	FALSE	FALSE	FALSE	FALSE	FALSE	FALSE	FALSE
ENSG00000159352_PSMD4	6.88662	0.0811967	0.176045	0.184407	NA	0.00454353	0.931906	0.53583	NA	0.0301917	0.629077	0.805752	NA	-0.0766532	0.338801	0.82601	NA	-0.051005	0.55486	0.635201	NA	-0.0256481	0.754582	0.991263	NA	FALSE	FALSE	FALSE	FALSE	FALSE	FALSE	FALSE	FALSE	FALSE	FALSE	FALSE	FALSE
ENSG00000172889_EGFL7	2.70724	-0.111446	0.17609	0.184419	NA	-0.00106604	0.987261	0.549372	NA	-0.0494466	0.473878	0.764803	NA	0.11038	0.297854	0.80777	NA	0.0619992	0.562253	0.636781	NA	0.0483805	0.614437	0.991263	NA	FALSE	FALSE	FALSE	FALSE	FALSE	FALSE	FALSE	FALSE	FALSE	FALSE	FALSE	FALSE
ENSG00000126705_AHDC1	2.54721	-0.191784	0.176176	0.184473	NA	-0.129731	0.327054	0.32399	NA	-0.167191	0.223693	0.65545	NA	0.0620533	0.747476	0.939568	NA	0.0245927	0.900083	0.723066	NA	0.0374606	0.843451	0.992471	NA	FALSE	FALSE	FALSE	FALSE	FALSE	FALSE	FALSE	FALSE	FALSE	FALSE	FALSE	FALSE
ENSG00000066379_ZNRD1	3.83962	-0.0934799	0.17621	0.184473	NA	-0.09358	0.135009	0.198802	NA	-0.0568533	0.396537	0.733978	NA	-0.000100085	0.999135	0.953683	NA	0.0366265	0.702123	0.675627	NA	-0.0367266	0.68711	0.991263	NA	FALSE	FALSE	FALSE	FALSE	FALSE	FALSE	FALSE	FALSE	FALSE	FALSE	FALSE	FALSE
ENSG00000112282_MED23	5.13902	-0.0746354	0.176296	0.184527	NA	-0.129511	0.0128102	0.051757	NA	-0.0625058	0.274867	0.689605	NA	-0.0548756	0.462162	0.877772	NA	0.0121296	0.877896	0.718326	NA	-0.0670053	0.380208	0.991263	NA	FALSE	FALSE	FALSE	FALSE	FALSE	FALSE	FALSE	FALSE	FALSE	FALSE	FALSE	FALSE
ENSG00000101888_NXT2	3.79818	0.0745867	0.176331	0.184527	NA	-0.0123441	0.814066	0.504504	NA	-0.0610603	0.28918	0.692579	NA	-0.0869308	0.254318	0.791882	NA	-0.135647	0.091187	0.401533	NA	0.0487162	0.531414	0.991263	NA	FALSE	FALSE	FALSE	FALSE	FALSE	FALSE	FALSE	FALSE	FALSE	FALSE	FALSE	FALSE
ENSG00000156414_TDRD9	2.92389	-0.175597	0.176632	0.184806	NA	-0.164736	0.161443	0.219393	NA	0.162298	0.228561	0.656165	NA	0.0108612	0.950142	0.950949	NA	0.337896	0.0733254	0.386989	NA	-0.327035	0.0697559	0.991263	NA	FALSE	FALSE	FALSE	FALSE	FALSE	FALSE	FALSE	FALSE	FALSE	FALSE	FALSE	FALSE
ENSG00000196865_NHLRC2	4.51309	0.0876074	0.176775	0.18489	NA	0.00888544	0.881651	0.523116	NA	-0.0928819	0.159677	0.619424	NA	-0.0787219	0.371322	0.8463	NA	-0.180489	0.0533215	0.362927	NA	0.101767	0.253457	0.991263	NA	FALSE	FALSE	FALSE	FALSE	FALSE	FALSE	FALSE	FALSE	FALSE	FALSE	FALSE	FALSE
ENSG00000174989_FBXW8	3.37439	-0.0949676	0.176781	0.18489	NA	-0.0505854	0.425166	0.369646	NA	0.0285173	0.668727	0.814782	NA	0.0443822	0.637542	0.918028	NA	0.123485	0.203678	0.485971	NA	-0.0791027	0.390702	0.991263	NA	FALSE	FALSE	FALSE	FALSE	FALSE	FALSE	FALSE	FALSE	FALSE	FALSE	FALSE	FALSE
ENSG00000153790_C7orf31	2.92589	-0.131177	0.176866	0.184908	NA	-0.0365594	0.683195	0.463323	NA	-0.124755	0.182729	0.629417	NA	0.0946173	0.472786	0.880944	NA	0.00642147	0.961705	0.736127	NA	0.0881958	0.494991	0.991263	NA	FALSE	FALSE	FALSE	FALSE	FALSE	FALSE	FALSE	FALSE	FALSE	FALSE	FALSE	FALSE
ENSG00000105778_AVL9	5.90515	0.0938361	0.176867	0.184908	NA	-0.117361	0.065161	0.131394	NA	0.117252	0.107048	0.579892	NA	-0.211197	0.0267221	0.577064	NA	0.0234154	0.814037	0.703908	NA	-0.234613	0.016659	0.991263	NA	FALSE	FALSE	FALSE	FALSE	FALSE	FALSE	FALSE	FALSE	FALSE	FALSE	FALSE	FALSE
ENSG00000138780_GSTCD	2.24087	-0.102965	0.177072	0.185087	NA	-0.0719347	0.343393	0.33192	NA	0.0956831	0.209614	0.648188	NA	0.0310307	0.771723	0.940891	NA	0.198649	0.0677106	0.379399	NA	-0.167618	0.121428	0.991263	NA	FALSE	FALSE	FALSE	FALSE	FALSE	FALSE	FALSE	FALSE	FALSE	FALSE	FALSE	FALSE
ENSG00000115827_DCAF17	3.73911	-0.0984391	0.177133	0.185114	NA	-0.00211449	0.97555	0.546062	NA	0.0115577	0.871803	0.849202	NA	0.0963246	0.337258	0.825506	NA	0.109997	0.28242	0.52958	NA	-0.0136722	0.890653	0.997557	NA	FALSE	FALSE	FALSE	FALSE	FALSE	FALSE	FALSE	FALSE	FALSE	FALSE	FALSE	FALSE
ENSG00000136021_SCYL2	6.19397	0.104613	0.177196	0.185144	NA	0.066677	0.345609	0.333121	NA	-0.0239343	0.767079	0.832126	NA	-0.0379362	0.716001	0.928615	NA	-0.128548	0.251901	0.514508	NA	0.0906114	0.399331	0.991263	NA	FALSE	FALSE	FALSE	FALSE	FALSE	FALSE	FALSE	FALSE	FALSE	FALSE	FALSE	FALSE
ENSG00000185122_HSF1	6.14602	0.0764095	0.177303	0.18522	NA	0.0511431	0.309218	0.314853	NA	0.0267146	0.645197	0.809364	NA	-0.0252664	0.737033	0.935976	NA	-0.049695	0.538718	0.629739	NA	0.0244285	0.749832	0.991263	NA	FALSE	FALSE	FALSE	FALSE	FALSE	FALSE	FALSE	FALSE	FALSE	FALSE	FALSE	FALSE
ENSG00000244754_N4BP2L2	6.26606	-0.0583527	0.177376	0.18526	NA	-0.0260067	0.503458	0.398821	NA	-0.0537997	0.235481	0.661964	NA	0.032346	0.576439	0.904662	NA	0.00455306	0.941635	0.731276	NA	0.0277929	0.64043	0.991263	NA	FALSE	FALSE	FALSE	FALSE	FALSE	FALSE	FALSE	FALSE	FALSE	FALSE	FALSE	FALSE
ENSG00000139631_CSAD	3.24528	-0.114409	0.177606	0.185464	NA	-0.107515	0.160611	0.218895	NA	-0.0205628	0.800274	0.839809	NA	0.0068936	0.951484	0.950949	NA	0.0938459	0.42374	0.590654	NA	-0.0869523	0.435557	0.991263	NA	FALSE	FALSE	FALSE	FALSE	FALSE	FALSE	FALSE	FALSE	FALSE	FALSE	FALSE	FALSE
ENSG00000140396_NCOA2	5.10199	0.124114	0.177643	0.185466	NA	0.0368799	0.662484	0.456358	NA	-0.0938388	0.31562	0.701425	NA	-0.0872339	0.483893	0.88183	NA	-0.217953	0.0989021	0.409508	NA	0.130719	0.300654	0.991263	NA	FALSE	FALSE	FALSE	FALSE	FALSE	FALSE	FALSE	FALSE	FALSE	FALSE	FALSE	FALSE
ENSG00000163788_SNRK	4.61498	0.0861892	0.177683	0.185466	NA	0.0396604	0.511042	0.401451	NA	0.0047135	0.94247	0.85354	NA	-0.0465288	0.595089	0.910634	NA	-0.0814757	0.372507	0.571614	NA	0.0349469	0.69426	0.991263	NA	FALSE	FALSE	FALSE	FALSE	FALSE	FALSE	FALSE	FALSE	FALSE	FALSE	FALSE	FALSE
ENSG00000165660_ABRAXAS2	4.59183	0.0801671	0.177711	0.185466	NA	-0.0106127	0.847034	0.513439	NA	-0.09728	0.121102	0.590611	NA	-0.0907798	0.263121	0.794032	NA	-0.177447	0.0421296	0.353324	NA	0.0866673	0.298363	0.991263	NA	FALSE	FALSE	FALSE	FALSE	FALSE	FALSE	FALSE	FALSE	FALSE	FALSE	FALSE	FALSE
ENSG00000116212_LRRC42	3.86197	0.0649059	0.177811	0.185489	NA	-0.0106198	0.810687	0.503391	NA	0.0404172	0.400634	0.73665	NA	-0.0755257	0.249361	0.791882	NA	-0.0244887	0.717516	0.679631	NA	-0.051037	0.435653	0.991263	NA	FALSE	FALSE	FALSE	FALSE	FALSE	FALSE	FALSE	FALSE	FALSE	FALSE	FALSE	FALSE
ENSG00000158156_XKR8	2.95978	0.0825084	0.177827	0.185489	NA	-0.0345735	0.553414	0.418485	NA	0.0723478	0.226285	0.655616	NA	-0.117082	0.167861	0.734459	NA	-0.0101606	0.904747	0.723616	NA	-0.106921	0.202118	0.991263	NA	FALSE	FALSE	FALSE	FALSE	FALSE	FALSE	FALSE	FALSE	FALSE	FALSE	FALSE	FALSE
ENSG00000130755_GMFG	5.88888	-0.0844377	0.177837	0.185489	NA	-0.100192	0.0789887	0.145971	NA	0.00252199	0.968862	0.855537	NA	-0.0157542	0.850826	0.944058	NA	0.0869597	0.334091	0.551026	NA	-0.102714	0.2335	0.991263	NA	FALSE	FALSE	FALSE	FALSE	FALSE	FALSE	FALSE	FALSE	FALSE	FALSE	FALSE	FALSE
ENSG00000103145_HCFC1R1	4.54528	-0.105985	0.177942	0.185562	NA	-0.108106	0.120667	0.186584	NA	0.0165848	0.831331	0.844726	NA	-0.00212107	0.983732	0.95116	NA	0.12257	0.268829	0.523986	NA	-0.124691	0.233421	0.991263	NA	FALSE	FALSE	FALSE	FALSE	FALSE	FALSE	FALSE	FALSE	FALSE	FALSE	FALSE	FALSE
ENSG00000145819_ARHGAP26	5.10975	0.146175	0.177983	0.185569	NA	0.0352426	0.716441	0.475063	NA	0.0112832	0.915779	0.851595	NA	-0.110932	0.444968	0.869525	NA	-0.134891	0.375097	0.572583	NA	0.0239595	0.868025	0.994943	NA	FALSE	FALSE	FALSE	FALSE	FALSE	FALSE	FALSE	FALSE	FALSE	FALSE	FALSE	FALSE
ENSG00000124532_MRS2	4.83517	-0.0603781	0.178068	0.185622	NA	-0.11815	0.00484081	0.0298898	NA	-0.0553	0.21911	0.653223	NA	-0.0577723	0.337868	0.825797	NA	0.00507807	0.935769	0.730287	NA	-0.0628504	0.298877	0.991263	NA	FALSE	FALSE	FALSE	FALSE	FALSE	FALSE	FALSE	FALSE	FALSE	FALSE	FALSE	FALSE
ENSG00000110171_TRIM3	3.83	0.120785	0.178165	0.185687	NA	-0.00640914	0.93503	0.536277	NA	-0.0813145	0.356341	0.717644	NA	-0.127194	0.286546	0.806303	NA	-0.202099	0.110188	0.418857	NA	0.0749054	0.525855	0.991263	NA	FALSE	FALSE	FALSE	FALSE	FALSE	FALSE	FALSE	FALSE	FALSE	FALSE	FALSE	FALSE
ENSG00000124177_CHD6	4.64147	-0.112389	0.178205	0.185692	NA	-0.200556	0.0113865	0.048794	NA	-0.0718852	0.394949	0.733258	NA	-0.0881668	0.436186	0.867148	NA	0.0405038	0.731684	0.682916	NA	-0.128671	0.261829	0.991263	NA	FALSE	FALSE	FALSE	FALSE	FALSE	FALSE	FALSE	FALSE	FALSE	FALSE	FALSE	FALSE
ENSG00000154814_OXNAD1	3.2246	-0.0605876	0.178472	0.185935	NA	-0.074824	0.0827737	0.150012	NA	-0.0221169	0.616973	0.804322	NA	-0.0142364	0.817377	0.943198	NA	0.0384708	0.540844	0.630368	NA	-0.0527071	0.391547	0.991263	NA	FALSE	FALSE	FALSE	FALSE	FALSE	FALSE	FALSE	FALSE	FALSE	FALSE	FALSE	FALSE
ENSG00000125868_DSTN	6.20421	-0.0328525	0.178647	0.186081	NA	-0.0157599	0.47153	0.388425	NA	0.0104106	0.681259	0.818484	NA	0.0170926	0.600584	0.912398	NA	0.0432632	0.22028	0.498597	NA	-0.0261705	0.435181	0.991263	NA	FALSE	FALSE	FALSE	FALSE	FALSE	FALSE	FALSE	FALSE	FALSE	FALSE	FALSE	FALSE
ENSG00000134248_LAMTOR5	6.09038	-0.0586789	0.179	0.18639	NA	-0.00263056	0.945791	0.538542	NA	-0.0041237	0.926523	0.852093	NA	0.0560483	0.33648	0.825506	NA	0.0545552	0.382443	0.575458	NA	0.00149314	0.979853	0.997557	NA	FALSE	FALSE	FALSE	FALSE	FALSE	FALSE	FALSE	FALSE	FALSE	FALSE	FALSE	FALSE
ENSG00000173715_C11orf80	2.21759	-0.17159	0.179013	0.18639	NA	-0.0173993	0.881067	0.522878	NA	-0.275863	0.0261786	0.389596	NA	0.154191	0.371523	0.846306	NA	-0.104273	0.552358	0.634399	NA	0.258464	0.127953	0.991263	NA	FALSE	FALSE	FALSE	FALSE	FALSE	FALSE	FALSE	FALSE	FALSE	FALSE	FALSE	FALSE
ENSG00000168036_CTNNB1	8.60725	0.0787602	0.179075	0.186407	NA	-0.0450431	0.388969	0.35353	NA	0.0107058	0.86229	0.847589	NA	-0.123803	0.116993	0.70208	NA	-0.0680545	0.423477	0.5905	NA	-0.0557488	0.491005	0.991263	NA	FALSE	FALSE	FALSE	FALSE	FALSE	FALSE	FALSE	FALSE	FALSE	FALSE	FALSE	FALSE
ENSG00000126945_HNRNPH2	6.17238	-0.0573641	0.179118	0.186407	NA	-0.0542508	0.15819	0.217236	NA	-0.0412756	0.354275	0.717253	NA	0.00311326	0.956389	0.950949	NA	0.0160885	0.793109	0.698476	NA	-0.0129753	0.824416	0.992471	NA	FALSE	FALSE	FALSE	FALSE	FALSE	FALSE	FALSE	FALSE	FALSE	FALSE	FALSE	FALSE
ENSG00000184056_VPS33B	4.23234	-0.163388	0.179134	0.186407	NA	-0.274463	0.0155554	0.057567	NA	-0.115333	0.364528	0.722445	NA	-0.111076	0.497519	0.883495	NA	0.0480548	0.783556	0.695634	NA	-0.15913	0.345445	0.991263	NA	FALSE	FALSE	FALSE	FALSE	FALSE	FALSE	FALSE	FALSE	FALSE	FALSE	FALSE	FALSE
ENSG00000175066_GK5	4.06577	-0.150013	0.179251	0.186494	NA	-0.0744582	0.488731	0.394594	NA	-0.0338977	0.765681	0.832126	NA	0.0755544	0.624508	0.916212	NA	0.116115	0.465515	0.607517	NA	-0.0405605	0.795347	0.992471	NA	FALSE	FALSE	FALSE	FALSE	FALSE	FALSE	FALSE	FALSE	FALSE	FALSE	FALSE	FALSE
ENSG00000134769_DTNA	3.83403	0.149584	0.179498	0.186711	NA	-0.0502977	0.630707	0.445181	NA	0.0401396	0.715667	0.826392	NA	-0.199882	0.192372	0.756125	NA	-0.109444	0.483939	0.61344	NA	-0.0904373	0.552072	0.991263	NA	FALSE	FALSE	FALSE	FALSE	FALSE	FALSE	FALSE	FALSE	FALSE	FALSE	FALSE	FALSE
ENSG00000149428_HYOU1	7.36555	0.0460174	0.17953	0.186711	NA	0.039916	0.194598	0.244266	NA	0.0362867	0.31427	0.701425	NA	-0.00610136	0.893754	0.947117	NA	-0.00973074	0.843944	0.710939	NA	0.00362938	0.938591	0.997557	NA	FALSE	FALSE	FALSE	FALSE	FALSE	FALSE	FALSE	FALSE	FALSE	FALSE	FALSE	FALSE
ENSG00000143158_MPC2	5.14033	-0.0709788	0.179639	0.186788	NA	0.0282321	0.550207	0.417384	NA	-0.0224902	0.678234	0.817105	NA	0.0992109	0.163497	0.732418	NA	0.0484886	0.520929	0.624285	NA	0.0507222	0.481134	0.991263	NA	FALSE	FALSE	FALSE	FALSE	FALSE	FALSE	FALSE	FALSE	FALSE	FALSE	FALSE	FALSE
ENSG00000153214_TMEM87B	5.13151	0.100032	0.179916	0.187041	NA	-0.0917111	0.189887	0.241074	NA	-0.0544599	0.484387	0.769435	NA	-0.191743	0.0629674	0.6533	NA	-0.154492	0.15382	0.456126	NA	-0.0372511	0.720793	0.991263	NA	FALSE	FALSE	FALSE	FALSE	FALSE	FALSE	FALSE	FALSE	FALSE	FALSE	FALSE	FALSE
ENSG00000067334_DNTTIP2	5.61391	0.113704	0.179957	0.187047	NA	0.0761319	0.318928	0.319716	NA	-0.130444	0.151991	0.613558	NA	-0.037572	0.74039	0.936392	NA	-0.244148	0.051834	0.359112	NA	0.206576	0.0842611	0.991263	NA	FALSE	FALSE	FALSE	FALSE	FALSE	FALSE	FALSE	FALSE	FALSE	FALSE	FALSE	FALSE
ENSG00000169016_E2F6	4.05285	0.0703565	0.180249	0.187314	NA	0.0399882	0.409107	0.362604	NA	-0.0408747	0.435108	0.753981	NA	-0.0303683	0.669109	0.921634	NA	-0.111231	0.135587	0.444765	NA	0.0808629	0.258483	0.991263	NA	FALSE	FALSE	FALSE	FALSE	FALSE	FALSE	FALSE	FALSE	FALSE	FALSE	FALSE	FALSE
ENSG00000131165_CHMP1A	6.52592	0.0469461	0.180332	0.187361	NA	0.0458309	0.143296	0.205265	NA	0.0195646	0.587346	0.79759	NA	-0.00111526	0.980886	0.951152	NA	-0.0273816	0.584688	0.643567	NA	0.0262663	0.580843	0.991263	NA	FALSE	FALSE	FALSE	FALSE	FALSE	FALSE	FALSE	FALSE	FALSE	FALSE	FALSE	FALSE
ENSG00000197403_OR6N1	1.9734	-0.139316	0.180364	0.187361	NA	-0.113205	0.202687	0.249791	NA	-0.129669	0.180228	0.629417	NA	0.0261107	0.847388	0.944058	NA	0.00964667	0.945384	0.731849	NA	0.016464	0.899447	0.997557	NA	FALSE	FALSE	FALSE	FALSE	FALSE	FALSE	FALSE	FALSE	FALSE	FALSE	FALSE	FALSE
ENSG00000164620_RELL2	3.05037	-0.0965334	0.180438	0.187401	NA	-0.147807	0.0231814	0.0712376	NA	-0.153637	0.0317262	0.416893	NA	-0.0512739	0.592137	0.910596	NA	-0.0571035	0.5685	0.639367	NA	0.00582965	0.950785	0.997557	NA	FALSE	FALSE	FALSE	FALSE	FALSE	FALSE	FALSE	FALSE	FALSE	FALSE	FALSE	FALSE
ENSG00000171763_SPATA5L1	3.41309	-0.12083	0.180481	0.18741	NA	-0.0584468	0.487064	0.394196	NA	-0.0705836	0.449893	0.757718	NA	0.0623835	0.611402	0.913953	NA	0.0502467	0.697422	0.673886	NA	0.0121368	0.922882	0.997557	NA	FALSE	FALSE	FALSE	FALSE	FALSE	FALSE	FALSE	FALSE	FALSE	FALSE	FALSE	FALSE
ENSG00000050327_ARHGEF5	6.49188	-0.076567	0.180631	0.187526	NA	0.0220661	0.654799	0.453245	NA	0.0518103	0.36987	0.725551	NA	0.0986331	0.192925	0.756125	NA	0.128377	0.116385	0.425978	NA	-0.0297442	0.694918	0.991263	NA	FALSE	FALSE	FALSE	FALSE	FALSE	FALSE	FALSE	FALSE	FALSE	FALSE	FALSE	FALSE
ENSG00000122390_NAA60	5.96082	0.0623341	0.180693	0.187526	NA	0.0355533	0.393473	0.355479	NA	-0.0506839	0.29226	0.693158	NA	-0.0267808	0.666492	0.921609	NA	-0.113018	0.0936517	0.403297	NA	0.0862372	0.177331	0.991263	NA	FALSE	FALSE	FALSE	FALSE	FALSE	FALSE	FALSE	FALSE	FALSE	FALSE	FALSE	FALSE
ENSG00000102309_PIN4	3.15698	-0.0915195	0.180698	0.187526	NA	-0.121841	0.0516808	0.11477	NA	0.00459081	0.946342	0.85354	NA	-0.0303219	0.740487	0.936392	NA	0.0961103	0.319875	0.546784	NA	-0.126432	0.172414	0.991263	NA	FALSE	FALSE	FALSE	FALSE	FALSE	FALSE	FALSE	FALSE	FALSE	FALSE	FALSE	FALSE
ENSG00000178922_HYI	2.95868	-0.114091	0.180783	0.187578	NA	-0.129452	0.0979924	0.165966	NA	0.0029576	0.970471	0.855838	NA	-0.0153612	0.893249	0.946982	NA	0.117049	0.316554	0.545105	NA	-0.13241	0.236522	0.991263	NA	FALSE	FALSE	FALSE	FALSE	FALSE	FALSE	FALSE	FALSE	FALSE	FALSE	FALSE	FALSE
ENSG00000075413_MARK3	5.87923	0.0785644	0.180889	0.187652	NA	0.00768668	0.884968	0.523511	NA	-0.0194415	0.74954	0.83167	NA	-0.0708778	0.370311	0.844865	NA	-0.098006	0.24762	0.51312	NA	0.0271282	0.737175	0.991263	NA	FALSE	FALSE	FALSE	FALSE	FALSE	FALSE	FALSE	FALSE	FALSE	FALSE	FALSE	FALSE
ENSG00000156469_MTERF3	3.61443	0.0561926	0.180997	0.187729	NA	-0.102331	0.00989923	0.0451587	NA	-0.0208952	0.618998	0.804322	NA	-0.158523	0.00693073	0.479036	NA	-0.0770878	0.195913	0.481473	NA	-0.0814355	0.156301	0.991263	NA	FALSE	FALSE	FALSE	FALSE	FALSE	FALSE	FALSE	FALSE	FALSE	FALSE	FALSE	FALSE
ENSG00000198873_GRK5	1.42192	-0.10914	0.181293	0.187998	NA	-0.156605	0.0417264	0.101594	NA	-0.00947269	0.904618	0.851102	NA	-0.0474651	0.668068	0.921609	NA	0.0996668	0.380115	0.574745	NA	-0.147132	0.18171	0.991263	NA	FALSE	FALSE	FALSE	FALSE	FALSE	FALSE	FALSE	FALSE	FALSE	FALSE	FALSE	FALSE
ENSG00000143374_TARS2	4.85157	-0.0777304	0.181404	0.188077	NA	-0.130843	0.0138104	0.0541425	NA	-0.0798117	0.17446	0.628888	NA	-0.0531125	0.493386	0.883495	NA	-0.00208136	0.97974	0.738973	NA	-0.0510312	0.512782	0.991263	NA	FALSE	FALSE	FALSE	FALSE	FALSE	FALSE	FALSE	FALSE	FALSE	FALSE	FALSE	FALSE
ENSG00000116698_SMG7	6.26611	0.0688584	0.181491	0.188115	NA	0.0177282	0.700545	0.469288	NA	0.0572018	0.285754	0.692497	NA	-0.0511302	0.458505	0.874692	NA	-0.0116566	0.874551	0.717812	NA	-0.0394736	0.575793	0.991263	NA	FALSE	FALSE	FALSE	FALSE	FALSE	FALSE	FALSE	FALSE	FALSE	FALSE	FALSE	FALSE
ENSG00000127481_UBR4	8.58181	0.0907829	0.18151	0.188115	NA	-0.0276836	0.646253	0.450053	NA	-0.037344	0.602424	0.800828	NA	-0.118467	0.193568	0.756125	NA	-0.128127	0.196053	0.481544	NA	0.00966039	0.91778	0.997557	NA	FALSE	FALSE	FALSE	FALSE	FALSE	FALSE	FALSE	FALSE	FALSE	FALSE	FALSE	FALSE
ENSG00000226124_FTCDNL1	1.62002	-0.149134	0.181838	0.188384	NA	-0.143486	0.171143	0.227512	NA	-0.110661	0.303133	0.697712	NA	0.00564743	0.970332	0.950949	NA	0.0384728	0.802689	0.700024	NA	-0.0328254	0.825766	0.992471	NA	FALSE	FALSE	FALSE	FALSE	FALSE	FALSE	FALSE	FALSE	FALSE	FALSE	FALSE	FALSE
ENSG00000035681_NSMAF	6.79531	-0.0677192	0.18184	0.188384	NA	-0.0350417	0.438222	0.374865	NA	-0.0296145	0.577803	0.793654	NA	0.0326774	0.628836	0.916228	NA	0.0381047	0.602903	0.649312	NA	-0.00542728	0.937909	0.997557	NA	FALSE	FALSE	FALSE	FALSE	FALSE	FALSE	FALSE	FALSE	FALSE	FALSE	FALSE	FALSE
ENSG00000161920_MED11	3.8637	-0.0706643	0.181875	0.188384	NA	-0.0429973	0.379071	0.349416	NA	0.0304339	0.56185	0.792515	NA	0.0276669	0.699363	0.92684	NA	0.101098	0.176532	0.468828	NA	-0.0734312	0.307	0.991263	NA	FALSE	FALSE	FALSE	FALSE	FALSE	FALSE	FALSE	FALSE	FALSE	FALSE	FALSE	FALSE
ENSG00000221886_ZBED8	1.02036	-0.117174	0.181946	0.188422	NA	-0.14559	0.0861023	0.153326	NA	-0.13642	0.127801	0.596609	NA	-0.0284159	0.813909	0.943198	NA	-0.019246	0.876844	0.717999	NA	-0.00916994	0.939993	0.997557	NA	FALSE	FALSE	FALSE	FALSE	FALSE	FALSE	FALSE	FALSE	FALSE	FALSE	FALSE	FALSE
ENSG00000204713_TRIM27	6.31409	-0.0523139	0.182018	0.18846	NA	0.00529084	0.879478	0.522422	NA	0.0529581	0.196494	0.63433	NA	0.0576048	0.272821	0.797935	NA	0.105272	0.0656548	0.379399	NA	-0.0476672	0.375521	0.991263	NA	FALSE	FALSE	FALSE	FALSE	FALSE	FALSE	FALSE	FALSE	FALSE	FALSE	FALSE	FALSE
ENSG00000205643_CDPF1	2.2439	-0.111702	0.182065	0.188472	NA	-0.132644	0.0688346	0.134592	NA	0.0263822	0.731602	0.828851	NA	-0.0209419	0.848619	0.944058	NA	0.138084	0.225513	0.501125	NA	-0.159026	0.134635	0.991263	NA	FALSE	FALSE	FALSE	FALSE	FALSE	FALSE	FALSE	FALSE	FALSE	FALSE	FALSE	FALSE
ENSG00000050405_LIMA1	6.2924	0.0851323	0.182137	0.188485	NA	-0.0246837	0.675021	0.460361	NA	-0.0123596	0.853988	0.847284	NA	-0.109816	0.207129	0.765033	NA	-0.0974919	0.293194	0.532128	NA	-0.0123241	0.890207	0.997557	NA	FALSE	FALSE	FALSE	FALSE	FALSE	FALSE	FALSE	FALSE	FALSE	FALSE	FALSE	FALSE
ENSG00000112561_TFEB	4.78605	-0.115028	0.182147	0.188485	NA	0.0425419	0.581898	0.428999	NA	-0.0199473	0.817881	0.841781	NA	0.15757	0.175006	0.7392	NA	0.0950811	0.435916	0.596664	NA	0.0624892	0.590561	0.991263	NA	FALSE	FALSE	FALSE	FALSE	FALSE	FALSE	FALSE	FALSE	FALSE	FALSE	FALSE	FALSE
ENSG00000120370_GORAB	3.52585	0.102282	0.182195	0.188498	NA	-0.0423664	0.558384	0.42019	NA	-0.113353	0.146105	0.611494	NA	-0.144648	0.171736	0.735125	NA	-0.215634	0.0507336	0.357599	NA	0.0709863	0.502956	0.991263	NA	FALSE	FALSE	FALSE	FALSE	FALSE	FALSE	FALSE	FALSE	FALSE	FALSE	FALSE	FALSE
ENSG00000149499_EML3	5.99091	-0.0885674	0.182381	0.188627	NA	-0.0348827	0.559555	0.420519	NA	-0.0352792	0.606126	0.802307	NA	0.0536848	0.546498	0.899302	NA	0.0532882	0.575014	0.641428	NA	0.000396581	0.996512	0.997557	NA	FALSE	FALSE	FALSE	FALSE	FALSE	FALSE	FALSE	FALSE	FALSE	FALSE	FALSE	FALSE
ENSG00000168438_CDC40	4.9732	-0.0754248	0.18242	0.188627	NA	-0.0637338	0.221425	0.262697	NA	-0.0961387	0.103452	0.579477	NA	0.011691	0.878247	0.945414	NA	-0.0207139	0.797938	0.699357	NA	0.0324049	0.677834	0.991263	NA	FALSE	FALSE	FALSE	FALSE	FALSE	FALSE	FALSE	FALSE	FALSE	FALSE	FALSE	FALSE
ENSG00000198546_ZNF511	3.93761	-0.0820135	0.182425	0.188627	NA	-0.0839112	0.136472	0.199672	NA	0.0384882	0.527177	0.782078	NA	-0.00189772	0.981675	0.951152	NA	0.120502	0.165476	0.459079	NA	-0.122399	0.141836	0.991263	NA	FALSE	FALSE	FALSE	FALSE	FALSE	FALSE	FALSE	FALSE	FALSE	FALSE	FALSE	FALSE
ENSG00000147251_DOCK11	7.06667	-0.114135	0.182721	0.188896	NA	-0.210109	0.00723027	0.0377683	NA	-0.118205	0.195623	0.63433	NA	-0.095974	0.399957	0.857369	NA	-0.00407022	0.973852	0.738583	NA	-0.0919038	0.437162	0.991263	NA	FALSE	FALSE	FALSE	FALSE	FALSE	FALSE	FALSE	FALSE	FALSE	FALSE	FALSE	FALSE
ENSG00000146242_TPBG	1.09532	-0.128593	0.182814	0.188924	NA	-0.0486214	0.57603	0.426546	NA	0.0775276	0.420983	0.74602	NA	0.0799714	0.536729	0.89611	NA	0.20612	0.132676	0.441667	NA	-0.126149	0.332068	0.991263	NA	FALSE	FALSE	FALSE	FALSE	FALSE	FALSE	FALSE	FALSE	FALSE	FALSE	FALSE	FALSE
ENSG00000133731_IMPA1	4.57726	0.0961776	0.182818	0.188924	NA	0.00424292	0.9507	0.539752	NA	-0.0170641	0.816455	0.84101	NA	-0.0919347	0.355847	0.836541	NA	-0.113242	0.27249	0.526704	NA	0.021307	0.832226	0.992471	NA	FALSE	FALSE	FALSE	FALSE	FALSE	FALSE	FALSE	FALSE	FALSE	FALSE	FALSE	FALSE
ENSG00000120708_TGFBI	6.91893	-0.138735	0.18289	0.188962	0.799961	-0.332519	0.000527069	0.00809018	0.0023054	-0.0733395	0.503029	0.774014	1	-0.193785	0.161915	0.732418	0.708216	0.0653955	0.663874	0.666412	1	-0.25918	0.0720072	0.991263	0.314959	FALSE	FALSE	FALSE	FALSE	FALSE	FALSE	FALSE	TRUE	FALSE	FALSE	FALSE	FALSE
ENSG00000141699_RETREG3	5.90428	-0.0610711	0.182944	0.188981	NA	0.00619996	0.879298	0.522382	NA	-0.0916113	0.0555948	0.483926	NA	0.067271	0.273704	0.798242	NA	-0.0305403	0.640863	0.662301	NA	0.0978113	0.120509	0.991263	NA	FALSE	FALSE	FALSE	FALSE	FALSE	FALSE	FALSE	FALSE	FALSE	FALSE	FALSE	FALSE
ENSG00000197601_FAR1	6.30237	0.100767	0.183071	0.189051	NA	-0.0293792	0.669982	0.458725	NA	-0.0147426	0.852363	0.847284	NA	-0.130146	0.204869	0.763699	NA	-0.11551	0.292335	0.531801	NA	-0.0146366	0.889109	0.997557	NA	FALSE	FALSE	FALSE	FALSE	FALSE	FALSE	FALSE	FALSE	FALSE	FALSE	FALSE	FALSE
ENSG00000105677_TMEM147	6.05724	-0.0719908	0.183081	0.189051	NA	-0.0568008	0.237498	0.273307	NA	0.0383702	0.48772	0.770524	NA	0.01519	0.832484	0.943369	NA	0.110361	0.155412	0.457722	NA	-0.095171	0.195755	0.991263	NA	FALSE	FALSE	FALSE	FALSE	FALSE	FALSE	FALSE	FALSE	FALSE	FALSE	FALSE	FALSE
ENSG00000115128_SF3B6	4.69342	-0.0618738	0.183199	0.189076	NA	-0.0258445	0.537857	0.412607	NA	0.00714509	0.878608	0.849436	NA	0.0360293	0.563498	0.902862	NA	0.0690189	0.295803	0.533324	NA	-0.0329896	0.599742	0.991263	NA	FALSE	FALSE	FALSE	FALSE	FALSE	FALSE	FALSE	FALSE	FALSE	FALSE	FALSE	FALSE
ENSG00000179270_PCARE	0.778897	-0.231992	0.183211	0.189076	NA	0.0198187	0.900068	0.527213	NA	0.467438	0.00709935	0.240388	NA	0.251811	0.28461	0.806303	NA	0.69943	0.0051704	0.310662	NA	-0.447619	0.0560888	0.991263	NA	FALSE	FALSE	FALSE	FALSE	FALSE	FALSE	FALSE	FALSE	FALSE	FALSE	FALSE	FALSE
ENSG00000149782_PLCB3	5.85961	-0.0638998	0.183212	0.189076	NA	0.00651084	0.877799	0.521998	NA	0.0363387	0.456889	0.759766	NA	0.0704106	0.271858	0.79746	NA	0.100238	0.145213	0.448532	NA	-0.0298279	0.644313	0.991263	NA	FALSE	FALSE	FALSE	FALSE	FALSE	FALSE	FALSE	FALSE	FALSE	FALSE	FALSE	FALSE
ENSG00000100749_VRK1	2.4389	-0.122836	0.183338	0.18917	NA	-0.225523	0.0142728	0.0552599	NA	0.0725287	0.467564	0.761994	NA	-0.102687	0.42358	0.864717	NA	0.195365	0.152692	0.454542	NA	-0.298052	0.0295182	0.991263	NA	FALSE	FALSE	FALSE	FALSE	FALSE	FALSE	FALSE	FALSE	FALSE	FALSE	FALSE	FALSE
ENSG00000167257_RNF214	4.04093	-0.07357	0.183487	0.189287	NA	-0.0269191	0.587312	0.43062	NA	0.0381481	0.487634	0.770524	NA	0.046651	0.52862	0.89389	NA	0.111718	0.153751	0.456126	NA	-0.0650672	0.380321	0.991263	NA	FALSE	FALSE	FALSE	FALSE	FALSE	FALSE	FALSE	FALSE	FALSE	FALSE	FALSE	FALSE
ENSG00000164961_WASHC5	6.1015	-0.0754687	0.183541	0.189307	0.802806	-0.226241	3.9443e-05	0.00158918	0.000172524	-0.074961	0.208275	0.646283	0.910994	-0.150773	0.0504854	0.632322	0.220823	0.00050768	0.995036	0.741744	1	-0.15128	0.0561405	0.991263	0.245558	FALSE	FALSE	FALSE	FALSE	FALSE	FALSE	FALSE	TRUE	FALSE	FALSE	FALSE	FALSE
ENSG00000188177_ZC3H6	3.09485	-0.168104	0.18367	0.189404	NA	0.0771891	0.517053	0.404237	NA	-0.203997	0.107788	0.579955	NA	0.245293	0.159678	0.729822	NA	-0.0358936	0.839521	0.710131	NA	0.281186	0.107882	0.991263	NA	FALSE	FALSE	FALSE	FALSE	FALSE	FALSE	FALSE	FALSE	FALSE	FALSE	FALSE	FALSE
ENSG00000183718_TRIM52	3.90999	-0.0922803	0.183737	0.189437	NA	-0.0186755	0.771616	0.492388	NA	-0.142897	0.0408368	0.443589	NA	0.0736048	0.435924	0.867148	NA	-0.0506166	0.602546	0.649089	NA	0.124221	0.189694	0.991263	NA	FALSE	FALSE	FALSE	FALSE	FALSE	FALSE	FALSE	FALSE	FALSE	FALSE	FALSE	FALSE
ENSG00000140199_SLC12A6	7.28852	-0.109129	0.183781	0.189446	NA	-0.0249687	0.736083	0.481349	NA	-0.00513628	0.952164	0.85354	NA	0.0841605	0.445646	0.869525	NA	0.103993	0.380486	0.574746	NA	-0.0198324	0.860934	0.993508	NA	FALSE	FALSE	FALSE	FALSE	FALSE	FALSE	FALSE	FALSE	FALSE	FALSE	FALSE	FALSE
ENSG00000164066_INTU	1.64453	0.28497	0.183876	0.189507	NA	-0.024632	0.897535	0.526754	NA	-0.103903	0.638684	0.807485	NA	-0.309602	0.281687	0.803577	NA	-0.388873	0.208316	0.490062	NA	0.079271	0.78632	0.992471	NA	FALSE	FALSE	FALSE	FALSE	FALSE	FALSE	FALSE	FALSE	FALSE	FALSE	FALSE	FALSE
ENSG00000187134_AKR1C1	6.03296	0.108753	0.18416	0.18976	0.805517	0.276017	0.000247378	0.00518118	0.00108203	0.0337203	0.663934	0.813195	1	0.167264	0.124027	0.703743	0.542494	-0.0750327	0.504836	0.619053	1	0.242297	0.0240851	0.991263	0.105348	FALSE	TRUE	FALSE	FALSE	FALSE	FALSE	FALSE	FALSE	FALSE	FALSE	FALSE	FALSE
ENSG00000160404_TOR2A	4.77959	-0.085458	0.184197	0.18976	NA	-0.0650884	0.256447	0.284108	NA	-0.0441613	0.489066	0.77083	NA	0.0203696	0.811864	0.943198	NA	0.0412967	0.647225	0.663833	NA	-0.0209271	0.806626	0.992471	NA	FALSE	FALSE	FALSE	FALSE	FALSE	FALSE	FALSE	FALSE	FALSE	FALSE	FALSE	FALSE
ENSG00000166133_RPUSD2	2.79277	-0.120979	0.184228	0.18976	NA	0.0152375	0.852949	0.515451	NA	0.0810382	0.36179	0.720673	NA	0.136217	0.267554	0.795357	NA	0.202017	0.114519	0.424817	NA	-0.0658007	0.586439	0.991263	NA	FALSE	FALSE	FALSE	FALSE	FALSE	FALSE	FALSE	FALSE	FALSE	FALSE	FALSE	FALSE
ENSG00000242802_AP5Z1	6.50942	0.0825087	0.184317	0.189787	NA	0.12018	0.0316752	0.0852981	NA	0.026066	0.682981	0.819198	NA	0.037671	0.647834	0.920785	NA	-0.0564427	0.525274	0.626112	NA	0.0941137	0.265488	0.991263	NA	FALSE	FALSE	FALSE	FALSE	FALSE	FALSE	FALSE	FALSE	FALSE	FALSE	FALSE	FALSE
ENSG00000213619_NDUFS3	5.4851	-0.0937785	0.184325	0.189787	NA	-0.097737	0.128399	0.192626	NA	-0.0245459	0.734462	0.828898	NA	-0.0039585	0.966616	0.950949	NA	0.0692326	0.492653	0.615788	NA	-0.0731911	0.448437	0.991263	NA	FALSE	FALSE	FALSE	FALSE	FALSE	FALSE	FALSE	FALSE	FALSE	FALSE	FALSE	FALSE
ENSG00000122971_ACADS	5.54654	-0.0708114	0.184386	0.18981	NA	-0.0784375	0.0953253	0.16291	NA	-0.0232238	0.663883	0.813195	NA	-0.00762605	0.913689	0.947909	NA	0.0475876	0.527413	0.627214	NA	-0.0552136	0.436393	0.991263	NA	FALSE	FALSE	FALSE	FALSE	FALSE	FALSE	FALSE	FALSE	FALSE	FALSE	FALSE	FALSE
ENSG00000284753_EEF1AKMT4	2.08574	-0.106272	0.184432	0.18981	NA	-0.0956277	0.189908	0.241074	NA	0.0870032	0.2411	0.664311	NA	0.0106441	0.921061	0.949002	NA	0.193275	0.0788665	0.387576	NA	-0.182631	0.081481	0.991263	NA	FALSE	FALSE	FALSE	FALSE	FALSE	FALSE	FALSE	FALSE	FALSE	FALSE	FALSE	FALSE
ENSG00000228716_DHFR	3.20722	-0.178499	0.184453	0.18981	NA	-0.0713801	0.573483	0.425719	NA	-0.0368848	0.771383	0.833385	NA	0.107119	0.560836	0.902742	NA	0.141614	0.442996	0.59913	NA	-0.0344952	0.847422	0.992471	NA	FALSE	FALSE	FALSE	FALSE	FALSE	FALSE	FALSE	FALSE	FALSE	FALSE	FALSE	FALSE
ENSG00000134256_CD101	3.69377	-0.153356	0.184603	0.189929	NA	-0.19267	0.0516567	0.11477	NA	0.26021	0.0400748	0.443092	NA	-0.0393131	0.793686	0.943198	NA	0.413566	0.0172852	0.323729	NA	-0.452879	0.0056718	0.991263	NA	FALSE	FALSE	FALSE	FALSE	FALSE	FALSE	FALSE	FALSE	FALSE	FALSE	FALSE	FALSE
ENSG00000116260_QSOX1	8.10972	0.0628546	0.184657	0.189947	NA	0.0364802	0.391034	0.354578	NA	0.0689079	0.170721	0.626335	NA	-0.0263744	0.677034	0.92299	NA	0.00605326	0.92958	0.728115	NA	-0.0324276	0.62056	0.991263	NA	FALSE	FALSE	FALSE	FALSE	FALSE	FALSE	FALSE	FALSE	FALSE	FALSE	FALSE	FALSE
ENSG00000169762_TAPT1	4.46026	-0.108508	0.184695	0.18995	NA	0.0162782	0.828094	0.507622	NA	0.0118464	0.884833	0.849436	NA	0.124786	0.261408	0.794032	NA	0.120354	0.298586	0.534728	NA	0.00443179	0.968131	0.997557	NA	FALSE	FALSE	FALSE	FALSE	FALSE	FALSE	FALSE	FALSE	FALSE	FALSE	FALSE	FALSE
ENSG00000175087_PDIK1L	3.44382	-0.0811664	0.185137	0.190369	NA	-0.123979	0.0381197	0.095306	NA	-0.0313018	0.623904	0.805001	NA	-0.0428126	0.612239	0.914121	NA	0.0498646	0.571809	0.640324	NA	-0.0926772	0.287008	0.991263	NA	FALSE	FALSE	FALSE	FALSE	FALSE	FALSE	FALSE	FALSE	FALSE	FALSE	FALSE	FALSE
ENSG00000149483_TMEM138	5.9048	0.0732593	0.185208	0.190405	NA	-0.0146212	0.763896	0.490125	NA	0.00304483	0.957779	0.854063	NA	-0.0878805	0.23379	0.783601	NA	-0.0702145	0.378666	0.574187	NA	-0.017666	0.814642	0.992471	NA	FALSE	FALSE	FALSE	FALSE	FALSE	FALSE	FALSE	FALSE	FALSE	FALSE	FALSE	FALSE
ENSG00000120685_PROSER1	5.4736	-0.079277	0.185298	0.190455	NA	0.00940393	0.861143	0.517612	NA	0.0591417	0.342448	0.711463	NA	0.088681	0.270863	0.797426	NA	0.138419	0.111221	0.419404	NA	-0.0497377	0.545236	0.991263	NA	FALSE	FALSE	FALSE	FALSE	FALSE	FALSE	FALSE	FALSE	FALSE	FALSE	FALSE	FALSE
ENSG00000069849_ATP1B3	8.2063	0.0656807	0.185328	0.190455	NA	0.048264	0.278341	0.298303	NA	-0.0220299	0.673144	0.816713	NA	-0.0174166	0.792423	0.943198	NA	-0.0877106	0.224494	0.501125	NA	0.0702939	0.306744	0.991263	NA	FALSE	FALSE	FALSE	FALSE	FALSE	FALSE	FALSE	FALSE	FALSE	FALSE	FALSE	FALSE
ENSG00000119333_WDR34	2.78177	-0.100695	0.185643	0.190721	NA	-0.102774	0.135992	0.199455	NA	-0.0323037	0.641632	0.808501	NA	-0.00207864	0.983691	0.95116	NA	0.0683915	0.505361	0.619436	NA	-0.0704701	0.469809	0.991263	NA	FALSE	FALSE	FALSE	FALSE	FALSE	FALSE	FALSE	FALSE	FALSE	FALSE	FALSE	FALSE
ENSG00000158201_ABHD3	5.74852	0.0493402	0.18568	0.190721	NA	0.0611925	0.0712618	0.137367	NA	0.0437776	0.254645	0.674871	NA	0.0118522	0.811982	0.943198	NA	-0.00556264	0.916649	0.725531	NA	0.0174148	0.731519	0.991263	NA	FALSE	FALSE	FALSE	FALSE	FALSE	FALSE	FALSE	FALSE	FALSE	FALSE	FALSE	FALSE
ENSG00000131242_RAB11FIP4	4.22829	-0.130519	0.18572	0.190721	NA	0.0206315	0.818872	0.505513	NA	0.0232257	0.822102	0.842626	NA	0.151151	0.25854	0.792805	NA	0.153745	0.282404	0.52958	NA	-0.00259421	0.984896	0.997557	NA	FALSE	FALSE	FALSE	FALSE	FALSE	FALSE	FALSE	FALSE	FALSE	FALSE	FALSE	FALSE
ENSG00000144535_DIS3L2	3.96421	0.0960131	0.185764	0.190721	NA	-0.110643	0.0975535	0.165336	NA	0.0554839	0.441078	0.755436	NA	-0.206656	0.0380604	0.621906	NA	-0.0405292	0.690341	0.671509	NA	-0.166127	0.0927268	0.991263	NA	FALSE	FALSE	FALSE	FALSE	FALSE	FALSE	FALSE	FALSE	FALSE	FALSE	FALSE	FALSE
ENSG00000239998_LILRA2	4.30864	0.0987083	0.185767	0.190721	NA	0.046084	0.504376	0.398896	NA	0.109751	0.147887	0.611854	NA	-0.0526242	0.60307	0.912971	NA	0.0110427	0.916557	0.725531	NA	-0.0636669	0.532819	0.991263	NA	FALSE	FALSE	FALSE	FALSE	FALSE	FALSE	FALSE	FALSE	FALSE	FALSE	FALSE	FALSE
ENSG00000113966_ARL6	1.43426	-0.223929	0.185807	0.190721	NA	-0.172297	0.299154	0.31019	NA	0.0334981	0.847686	0.846996	NA	0.0516316	0.826429	0.943198	NA	0.257427	0.290078	0.531415	NA	-0.205795	0.393096	0.991263	NA	FALSE	FALSE	FALSE	FALSE	FALSE	FALSE	FALSE	FALSE	FALSE	FALSE	FALSE	FALSE
ENSG00000010810_FYN	2.14577	0.150796	0.185835	0.190721	NA	-0.286742	0.0113587	0.0487682	NA	-0.0677164	0.591684	0.798402	NA	-0.437538	0.00734159	0.485907	NA	-0.218513	0.200413	0.483985	NA	-0.219025	0.193752	0.991263	NA	FALSE	FALSE	FALSE	FALSE	FALSE	FALSE	FALSE	FALSE	FALSE	FALSE	FALSE	FALSE
ENSG00000137871_ZNF280D	3.25041	-0.153645	0.186106	0.190962	NA	-0.256508	0.0237828	0.0722712	NA	-0.0623207	0.591334	0.798402	NA	-0.102863	0.520501	0.891441	NA	0.0913238	0.576893	0.641703	NA	-0.194187	0.228895	0.991263	NA	FALSE	FALSE	FALSE	FALSE	FALSE	FALSE	FALSE	FALSE	FALSE	FALSE	FALSE	FALSE
ENSG00000166557_TMED3	6.11738	-0.0765946	0.186161	0.190982	NA	-0.0689618	0.1844	0.237184	NA	0.0380915	0.522421	0.780987	NA	0.00763273	0.921205	0.949002	NA	0.114686	0.169212	0.462045	NA	-0.107053	0.177301	0.991263	NA	FALSE	FALSE	FALSE	FALSE	FALSE	FALSE	FALSE	FALSE	FALSE	FALSE	FALSE	FALSE
ENSG00000259956_RBM15B	5.79567	-0.0340646	0.186371	0.191161	NA	-0.0215447	0.351406	0.335474	NA	-0.0379011	0.155076	0.615353	NA	0.0125199	0.716077	0.928615	NA	-0.00383653	0.916846	0.725531	NA	0.0163564	0.64086	0.991263	NA	FALSE	FALSE	FALSE	FALSE	FALSE	FALSE	FALSE	FALSE	FALSE	FALSE	FALSE	FALSE
ENSG00000080503_SMARCA2	6.49351	-0.127977	0.186647	0.191394	NA	-0.115997	0.189511	0.240837	NA	-0.230356	0.027537	0.395318	NA	0.0119806	0.926619	0.949002	NA	-0.102379	0.466359	0.607898	NA	0.11436	0.397028	0.991263	NA	FALSE	FALSE	FALSE	FALSE	FALSE	FALSE	FALSE	FALSE	FALSE	FALSE	FALSE	FALSE
ENSG00000099977_DDT	4.62818	-0.0810691	0.186669	0.191394	NA	-0.110758	0.0431021	0.103595	NA	0.0088143	0.882731	0.849436	NA	-0.0296885	0.714682	0.928615	NA	0.0898834	0.294563	0.533071	NA	-0.119572	0.140719	0.991263	NA	FALSE	FALSE	FALSE	FALSE	FALSE	FALSE	FALSE	FALSE	FALSE	FALSE	FALSE	FALSE
ENSG00000116138_DNAJC16	4.53387	0.131567	0.18677	0.191461	NA	-0.147817	0.114303	0.181385	NA	0.0115476	0.908315	0.851131	NA	-0.279385	0.0430231	0.626733	NA	-0.12002	0.39556	0.580324	NA	-0.159365	0.245748	0.991263	NA	FALSE	FALSE	FALSE	FALSE	FALSE	FALSE	FALSE	FALSE	FALSE	FALSE	FALSE	FALSE
ENSG00000119673_ACOT2	7.13072	-0.0857013	0.186838	0.191472	NA	-0.0398658	0.484772	0.39339	NA	-0.0145756	0.829675	0.844519	NA	0.0458355	0.594289	0.910596	NA	0.0711258	0.447872	0.600895	NA	-0.0252902	0.775105	0.992307	NA	FALSE	FALSE	FALSE	FALSE	FALSE	FALSE	FALSE	FALSE	FALSE	FALSE	FALSE	FALSE
ENSG00000162065_TBC1D24	3.66189	-0.102836	0.186852	0.191472	NA	0.0100361	0.88149	0.523075	NA	-0.0972729	0.183922	0.629417	NA	0.112872	0.273437	0.797935	NA	0.00556357	0.958141	0.734849	NA	0.107309	0.281055	0.991263	NA	FALSE	FALSE	FALSE	FALSE	FALSE	FALSE	FALSE	FALSE	FALSE	FALSE	FALSE	FALSE
ENSG00000013392_RWDD2A	3.50367	-0.0607845	0.187183	0.19176	NA	-0.0629768	0.158718	0.217594	NA	-0.0390113	0.410423	0.740486	NA	-0.00219226	0.972509	0.950949	NA	0.0217732	0.740562	0.6856	NA	-0.0239654	0.711381	0.991263	NA	FALSE	FALSE	FALSE	FALSE	FALSE	FALSE	FALSE	FALSE	FALSE	FALSE	FALSE	FALSE
ENSG00000114867_EIF4G1	8.83345	0.05628	0.187204	0.19176	NA	0.041903	0.271927	0.293959	NA	0.0129415	0.773869	0.833385	NA	-0.014377	0.800296	0.943198	NA	-0.0433385	0.484077	0.61344	NA	0.0289615	0.623121	0.991263	NA	FALSE	FALSE	FALSE	FALSE	FALSE	FALSE	FALSE	FALSE	FALSE	FALSE	FALSE	FALSE
ENSG00000130731_METTL26	4.05601	-0.0935032	0.187287	0.191808	NA	-0.0923489	0.144171	0.205988	NA	0.0204883	0.764677	0.831944	NA	0.00115434	0.990215	0.952239	NA	0.113991	0.248313	0.51312	NA	-0.112837	0.226906	0.991263	NA	FALSE	FALSE	FALSE	FALSE	FALSE	FALSE	FALSE	FALSE	FALSE	FALSE	FALSE	FALSE
ENSG00000101132_PFDN4	2.93116	0.0941716	0.187537	0.192027	NA	0.0609134	0.358453	0.339091	NA	0.0686742	0.366696	0.723614	NA	-0.0332582	0.731507	0.934947	NA	-0.0254974	0.805913	0.701723	NA	-0.00776087	0.938466	0.997557	NA	FALSE	FALSE	FALSE	FALSE	FALSE	FALSE	FALSE	FALSE	FALSE	FALSE	FALSE	FALSE
ENSG00000112787_FBRSL1	5.03717	-0.121052	0.187588	0.192043	NA	0.108492	0.1859	0.238364	NA	-0.0619827	0.496714	0.771002	NA	0.229544	0.0644932	0.6533	NA	0.0590689	0.646724	0.663833	NA	0.170475	0.166367	0.991263	NA	FALSE	FALSE	FALSE	FALSE	FALSE	FALSE	FALSE	FALSE	FALSE	FALSE	FALSE	FALSE
ENSG00000105732_ZNF574	3.90271	0.0631174	0.18774	0.192162	NA	0.0215532	0.613526	0.439319	NA	0.0239159	0.607803	0.802338	NA	-0.0415642	0.515787	0.889695	NA	-0.0392015	0.556245	0.635251	NA	-0.00236273	0.970135	0.997557	NA	FALSE	FALSE	FALSE	FALSE	FALSE	FALSE	FALSE	FALSE	FALSE	FALSE	FALSE	FALSE
ENSG00000136485_DCAF7	7.24108	0.0501278	0.187994	0.192386	NA	0.0274488	0.423101	0.368527	NA	0.0592064	0.14051	0.608982	NA	-0.022679	0.656321	0.921434	NA	0.0090786	0.868486	0.716496	NA	-0.0317576	0.545259	0.991263	NA	FALSE	FALSE	FALSE	FALSE	FALSE	FALSE	FALSE	FALSE	FALSE	FALSE	FALSE	FALSE
ENSG00000105501_SIGLEC5	1.97699	0.194032	0.188079	0.192412	NA	-0.129105	0.375709	0.348108	NA	-0.186008	0.207372	0.646283	NA	-0.323137	0.121096	0.70208	NA	-0.380041	0.0706051	0.385128	NA	0.0569035	0.782637	0.992471	NA	FALSE	FALSE	FALSE	FALSE	FALSE	FALSE	FALSE	FALSE	FALSE	FALSE	FALSE	FALSE
ENSG00000181404_WASHC1	4.04198	-0.0670868	0.188091	0.192412	NA	-0.0683259	0.141745	0.204056	NA	0.0479937	0.340208	0.710986	NA	-0.00123914	0.985536	0.951454	NA	0.11508	0.11023	0.418857	NA	-0.11632	0.0917124	0.991263	NA	FALSE	FALSE	FALSE	FALSE	FALSE	FALSE	FALSE	FALSE	FALSE	FALSE	FALSE	FALSE
ENSG00000136280_CCM2	5.87898	0.0757669	0.188279	0.192567	NA	0.0209856	0.684466	0.463854	NA	0.0387735	0.515425	0.777428	NA	-0.0547814	0.477678	0.88183	NA	-0.0369934	0.654031	0.663833	NA	-0.0177879	0.821341	0.992471	NA	FALSE	FALSE	FALSE	FALSE	FALSE	FALSE	FALSE	FALSE	FALSE	FALSE	FALSE	FALSE
ENSG00000107779_BMPR1A	3.82893	0.119851	0.188331	0.192583	NA	-0.036639	0.681974	0.462823	NA	-0.00287596	0.974187	0.857154	NA	-0.15649	0.221427	0.774091	NA	-0.122727	0.335033	0.551619	NA	-0.033763	0.788838	0.992471	NA	FALSE	FALSE	FALSE	FALSE	FALSE	FALSE	FALSE	FALSE	FALSE	FALSE	FALSE	FALSE
ENSG00000068097_HEATR6	4.96149	-0.0697294	0.188685	0.192879	NA	-0.132852	0.00784087	0.0393763	NA	-0.0188649	0.727239	0.828469	NA	-0.0631221	0.378387	0.848993	NA	0.0508645	0.501012	0.617512	NA	-0.113987	0.120039	0.991263	NA	FALSE	FALSE	FALSE	FALSE	FALSE	FALSE	FALSE	FALSE	FALSE	FALSE	FALSE	FALSE
ENSG00000110448_CD5	0.994485	0.149067	0.188692	0.192879	NA	-0.168909	0.108204	0.175838	NA	0.0220245	0.856765	0.847284	NA	-0.317976	0.0417738	0.626733	NA	-0.127042	0.445171	0.599748	NA	-0.190933	0.236545	0.991263	NA	FALSE	FALSE	FALSE	FALSE	FALSE	FALSE	FALSE	FALSE	FALSE	FALSE	FALSE	FALSE
ENSG00000188428_BLOC1S5	3.92385	-0.0772558	0.188752	0.192904	NA	0.0282297	0.602654	0.435685	NA	-0.116614	0.0550847	0.483458	NA	0.105486	0.188616	0.753818	NA	-0.0393582	0.637531	0.661371	NA	0.144844	0.0767963	0.991263	NA	FALSE	FALSE	FALSE	FALSE	FALSE	FALSE	FALSE	FALSE	FALSE	FALSE	FALSE	FALSE
ENSG00000275835_TUBGCP5	3.94011	-0.111611	0.188832	0.192949	NA	-0.00697428	0.930298	0.535228	NA	-0.0496745	0.567581	0.792957	NA	0.104637	0.368826	0.844235	NA	0.0619365	0.608965	0.651284	NA	0.0427003	0.717243	0.991263	NA	FALSE	FALSE	FALSE	FALSE	FALSE	FALSE	FALSE	FALSE	FALSE	FALSE	FALSE	FALSE
ENSG00000162650_ATXN7L2	1.97925	-0.117931	0.188965	0.193049	NA	0.132573	0.118005	0.184385	NA	-0.12243	0.157852	0.61785	NA	0.250503	0.0445471	0.626733	NA	-0.00449961	0.970977	0.738305	NA	0.255003	0.0374314	0.991263	NA	FALSE	FALSE	FALSE	FALSE	FALSE	FALSE	FALSE	FALSE	FALSE	FALSE	FALSE	FALSE
ENSG00000178338_ZNF354B	3.25112	-0.085527	0.189142	0.193192	NA	0.0683115	0.259656	0.286116	NA	0.0106523	0.867308	0.848406	NA	0.153838	0.0859594	0.679686	NA	0.0961793	0.291825	0.531775	NA	0.0576592	0.51177	0.991263	NA	FALSE	FALSE	FALSE	FALSE	FALSE	FALSE	FALSE	FALSE	FALSE	FALSE	FALSE	FALSE
ENSG00000089154_GCN1	7.31907	0.0772979	0.189182	0.193196	NA	0.0630171	0.232325	0.26963	NA	0.0827859	0.182741	0.629417	NA	-0.0142808	0.855567	0.944058	NA	0.00548806	0.948442	0.732481	NA	-0.0197688	0.806936	0.992471	NA	FALSE	FALSE	FALSE	FALSE	FALSE	FALSE	FALSE	FALSE	FALSE	FALSE	FALSE	FALSE
ENSG00000154124_OTULIN	5.15008	0.098943	0.189433	0.193384	0.828579	0.216344	0.00260375	0.0211123	0.0113888	0.0671894	0.374618	0.7273	1	0.117401	0.25068	0.791882	1	-0.0317535	0.764994	0.690489	1	0.149155	0.147786	0.991263	0.646417	FALSE	TRUE	FALSE	FALSE	FALSE	FALSE	FALSE	FALSE	FALSE	FALSE	FALSE	FALSE
ENSG00000198924_DCLRE1A	2.74933	-0.0980744	0.189437	0.193384	NA	-0.0892959	0.206447	0.252495	NA	-0.0415337	0.590172	0.798402	NA	0.00877844	0.931444	0.949298	NA	0.0565406	0.597292	0.647801	NA	-0.0477622	0.646888	0.991263	NA	FALSE	FALSE	FALSE	FALSE	FALSE	FALSE	FALSE	FALSE	FALSE	FALSE	FALSE	FALSE
ENSG00000261796_ISY1-RAB43	4.63783	0.160808	0.189576	0.193488	NA	0.176688	0.129238	0.193337	NA	-0.186457	0.13931	0.606332	NA	0.0158806	0.924448	0.949002	NA	-0.347265	0.0504094	0.357599	NA	0.363145	0.0363264	0.991263	NA	FALSE	FALSE	FALSE	FALSE	FALSE	FALSE	FALSE	FALSE	FALSE	FALSE	FALSE	FALSE
ENSG00000143258_USP21	3.67043	-0.0876492	0.189818	0.193699	NA	-0.0199201	0.74427	0.484435	NA	-0.0574545	0.375622	0.72775	NA	0.067729	0.453518	0.871574	NA	0.0301947	0.744399	0.686552	NA	0.0375344	0.673047	0.991263	NA	FALSE	FALSE	FALSE	FALSE	FALSE	FALSE	FALSE	FALSE	FALSE	FALSE	FALSE	FALSE
ENSG00000170270_GON7	3.48091	-0.066745	0.189935	0.193782	NA	-0.0130099	0.783436	0.495973	NA	0.0618373	0.224004	0.655616	NA	0.053735	0.43879	0.867697	NA	0.128582	0.0761865	0.387564	NA	-0.0748472	0.282116	0.991263	NA	FALSE	FALSE	FALSE	FALSE	FALSE	FALSE	FALSE	FALSE	FALSE	FALSE	FALSE	FALSE
ENSG00000112584_FAM120B	5.06628	-0.0599478	0.190356	0.194174	NA	-0.107757	0.0116161	0.0492625	NA	-0.0298522	0.527946	0.782078	NA	-0.0478088	0.43777	0.867697	NA	0.0300956	0.646201	0.663833	NA	-0.0779044	0.218035	0.991263	NA	FALSE	FALSE	FALSE	FALSE	FALSE	FALSE	FALSE	FALSE	FALSE	FALSE	FALSE	FALSE
ENSG00000089060_SLC8B1	6.87008	-0.0495396	0.190554	0.194285	NA	0.0869389	0.0118903	0.0495561	NA	0.00292598	0.940587	0.85354	NA	0.136479	0.00872687	0.48835	NA	0.0524656	0.336215	0.552851	NA	0.084013	0.107966	0.991263	NA	FALSE	FALSE	FALSE	FALSE	FALSE	FALSE	FALSE	FALSE	FALSE	FALSE	FALSE	FALSE
ENSG00000106066_CPVL	5.64505	-0.0835887	0.19056	0.194285	0.833511	-0.197242	0.000869105	0.0110764	0.00380146	-0.0191434	0.768932	0.832825	1	-0.113653	0.182861	0.74579	0.799832	0.0644452	0.479167	0.613254	1	-0.178098	0.04228	0.991263	0.184933	FALSE	FALSE	FALSE	FALSE	FALSE	FALSE	FALSE	FALSE	FALSE	FALSE	FALSE	FALSE
ENSG00000063322_MED29	5.35414	-0.069199	0.190611	0.194285	NA	-0.0809394	0.0912204	0.158304	NA	-0.0602019	0.265411	0.684374	NA	-0.0117403	0.867924	0.945273	NA	0.00899713	0.904616	0.723616	NA	-0.0207375	0.77206	0.992307	NA	FALSE	FALSE	FALSE	FALSE	FALSE	FALSE	FALSE	FALSE	FALSE	FALSE	FALSE	FALSE
ENSG00000118260_CREB1	5.68807	0.103119	0.190676	0.194285	NA	-0.0257252	0.720147	0.476473	NA	-0.00550418	0.945334	0.85354	NA	-0.128844	0.227882	0.777326	NA	-0.108623	0.334439	0.551226	NA	-0.0202211	0.851056	0.992529	NA	FALSE	FALSE	FALSE	FALSE	FALSE	FALSE	FALSE	FALSE	FALSE	FALSE	FALSE	FALSE
ENSG00000145979_TBC1D7	4.97214	-0.0749131	0.190687	0.194285	NA	0.0339736	0.50831	0.400467	NA	0.0165347	0.773431	0.833385	NA	0.108887	0.158563	0.727581	NA	0.0914478	0.26032	0.519368	NA	0.0174389	0.820779	0.992471	NA	FALSE	FALSE	FALSE	FALSE	FALSE	FALSE	FALSE	FALSE	FALSE	FALSE	FALSE	FALSE
ENSG00000164978_NUDT2	3.16759	-0.0826078	0.190711	0.194285	NA	-0.0500937	0.361637	0.340696	NA	0.123081	0.0348933	0.4327	NA	0.0325141	0.695928	0.925668	NA	0.205689	0.0181664	0.323729	NA	-0.173175	0.0322003	0.991263	NA	FALSE	FALSE	FALSE	FALSE	FALSE	FALSE	FALSE	FALSE	FALSE	FALSE	FALSE	FALSE
ENSG00000160785_SLC25A44	5.32622	-0.0530295	0.190718	0.194285	NA	0.00996672	0.785521	0.496353	NA	0.0275217	0.503569	0.774293	NA	0.0629962	0.24962	0.791882	NA	0.0805511	0.164863	0.459079	NA	-0.0175549	0.74975	0.991263	NA	FALSE	FALSE	FALSE	FALSE	FALSE	FALSE	FALSE	FALSE	FALSE	FALSE	FALSE	FALSE
ENSG00000197976_AKAP17A	5.99999	0.0398269	0.190778	0.19431	NA	0.0514218	0.0619114	0.127218	NA	0.0137097	0.660951	0.812765	NA	0.0115949	0.775038	0.94151	NA	-0.0261172	0.54835	0.632509	NA	0.0377121	0.363499	0.991263	NA	FALSE	FALSE	FALSE	FALSE	FALSE	FALSE	FALSE	FALSE	FALSE	FALSE	FALSE	FALSE
ENSG00000117505_DR1	5.96557	0.0453754	0.190826	0.194321	NA	0.0271946	0.387968	0.35296	NA	0.022782	0.527915	0.782078	NA	-0.0181808	0.696435	0.925668	NA	-0.0225933	0.650449	0.663833	NA	0.00441258	0.92642	0.997557	NA	FALSE	FALSE	FALSE	FALSE	FALSE	FALSE	FALSE	FALSE	FALSE	FALSE	FALSE	FALSE
ENSG00000185418_TARS3	2.32294	-0.123913	0.19096	0.194421	NA	-0.0219073	0.800936	0.500706	NA	-0.129685	0.162246	0.622143	NA	0.102005	0.426786	0.865551	NA	-0.00577256	0.964972	0.737025	NA	0.107778	0.395738	0.991263	NA	FALSE	FALSE	FALSE	FALSE	FALSE	FALSE	FALSE	FALSE	FALSE	FALSE	FALSE	FALSE
ENSG00000143420_ENSA	6.60323	0.0398133	0.191007	0.194432	NA	-0.00947489	0.727293	0.478106	NA	0.0186938	0.553287	0.789234	NA	-0.0492882	0.228131	0.777326	NA	-0.0211195	0.628652	0.658358	NA	-0.0281687	0.498987	0.991263	NA	FALSE	FALSE	FALSE	FALSE	FALSE	FALSE	FALSE	FALSE	FALSE	FALSE	FALSE	FALSE
ENSG00000147853_AK3	4.95959	0.0791028	0.191061	0.19445	NA	-0.00245927	0.965276	0.544035	NA	-0.0807154	0.198429	0.63586	NA	-0.0815621	0.324589	0.820983	NA	-0.159818	0.0689483	0.380706	NA	0.0782562	0.353931	0.991263	NA	FALSE	FALSE	FALSE	FALSE	FALSE	FALSE	FALSE	FALSE	FALSE	FALSE	FALSE	FALSE
ENSG00000009830_POMT2	4.1899	0.125528	0.191147	0.1945	NA	0.0184445	0.826069	0.507003	NA	-0.279481	0.00372583	0.169077	NA	-0.107084	0.400489	0.857369	NA	-0.40501	0.00343749	0.310662	NA	0.297926	0.0201306	0.991263	NA	FALSE	FALSE	FALSE	FALSE	FALSE	FALSE	FALSE	FALSE	FALSE	FALSE	FALSE	FALSE
ENSG00000177465_ACOT4	5.42282	0.0647693	0.191208	0.1945	NA	5.8224e-05	0.998935	0.552195	NA	0.0259063	0.606139	0.802307	NA	-0.064711	0.326958	0.822306	NA	-0.0388629	0.580616	0.6427	NA	-0.0258481	0.697649	0.991263	NA	FALSE	FALSE	FALSE	FALSE	FALSE	FALSE	FALSE	FALSE	FALSE	FALSE	FALSE	FALSE
ENSG00000100106_TRIOBP	5.51381	0.0476244	0.191237	0.1945	NA	-0.00233235	0.942815	0.537588	NA	0.00559432	0.878939	0.849436	NA	-0.0499568	0.306566	0.810171	NA	-0.0420301	0.416145	0.588269	NA	-0.00792667	0.871632	0.995103	NA	FALSE	FALSE	FALSE	FALSE	FALSE	FALSE	FALSE	FALSE	FALSE	FALSE	FALSE	FALSE
ENSG00000172340_SUCLG2	5.17026	-0.053151	0.191255	0.1945	0.836547	-0.143384	0.000306242	0.00578845	0.0013395	-0.0271533	0.513827	0.776668	1	-0.0902326	0.104632	0.694438	0.457662	0.0259977	0.653592	0.663833	1	-0.11623	0.041105	0.991263	0.179793	FALSE	FALSE	FALSE	FALSE	FALSE	FALSE	FALSE	FALSE	FALSE	FALSE	FALSE	FALSE
ENSG00000119392_GLE1	5.91289	0.0388405	0.191324	0.194518	NA	-0.0328645	0.221359	0.262697	NA	-0.00219473	0.943017	0.85354	NA	-0.0717049	0.0757371	0.667179	NA	-0.0410352	0.337173	0.553238	NA	-0.0306697	0.452086	0.991263	NA	FALSE	FALSE	FALSE	FALSE	FALSE	FALSE	FALSE	FALSE	FALSE	FALSE	FALSE	FALSE
ENSG00000088930_XRN2	6.50558	0.0763108	0.191345	0.194518	NA	-0.0724133	0.172672	0.228782	NA	-0.0637356	0.300431	0.697026	NA	-0.148724	0.0617079	0.652212	NA	-0.140046	0.101014	0.412519	NA	-0.00867769	0.914412	0.997557	NA	FALSE	FALSE	FALSE	FALSE	FALSE	FALSE	FALSE	FALSE	FALSE	FALSE	FALSE	FALSE
ENSG00000169372_CRADD	3.22226	0.0908684	0.191586	0.194726	0.837998	0.31255	2.05415e-05	0.00101381	8.98484e-05	-0.000531985	0.993511	0.860919	1	0.221682	0.0245779	0.577064	0.107504	-0.0914004	0.338552	0.554518	1	0.313082	0.00147141	0.895321	0.00643593	FALSE	TRUE	FALSE	FALSE	FALSE	TRUE	FALSE	FALSE	FALSE	FALSE	FALSE	FALSE
ENSG00000084093_REST	5.37899	-0.0700645	0.1917	0.194805	NA	-0.00530948	0.914191	0.530277	NA	-0.0394345	0.47579	0.764803	NA	0.064755	0.373787	0.847229	NA	0.0306299	0.689688	0.671509	NA	0.0341251	0.644875	0.991263	NA	FALSE	FALSE	FALSE	FALSE	FALSE	FALSE	FALSE	FALSE	FALSE	FALSE	FALSE	FALSE
ENSG00000110042_DTX4	8.14397	0.039247	0.191741	0.19481	0.838673	0.0841705	0.00248536	0.0205324	0.0108709	0.0901759	0.00588074	0.214583	0.0257223	0.0449234	0.263771	0.794351	1	0.0509289	0.243759	0.510807	1	-0.00600543	0.884289	0.997557	1	FALSE	FALSE	FALSE	FALSE	FALSE	FALSE	FALSE	FALSE	FALSE	FALSE	FALSE	FALSE
ENSG00000151835_SACS	3.76692	-0.125153	0.191951	0.194987	NA	0.0262433	0.77364	0.493125	NA	-0.129147	0.189686	0.632622	NA	0.151396	0.253639	0.791882	NA	-0.00399406	0.976627	0.738731	NA	0.15539	0.247929	0.991263	NA	FALSE	FALSE	FALSE	FALSE	FALSE	FALSE	FALSE	FALSE	FALSE	FALSE	FALSE	FALSE
ENSG00000139372_TDG	4.96764	0.0734625	0.192015	0.195014	NA	0.00750116	0.884781	0.523454	NA	0.0310788	0.587103	0.797539	NA	-0.0659613	0.388044	0.851166	NA	-0.0423837	0.596312	0.647468	NA	-0.0235776	0.75987	0.991263	NA	FALSE	FALSE	FALSE	FALSE	FALSE	FALSE	FALSE	FALSE	FALSE	FALSE	FALSE	FALSE
ENSG00000078369_GNB1	8.80069	0.0434672	0.192168	0.195133	NA	0.0879601	0.00435498	0.027959	NA	0.0254035	0.469387	0.762395	NA	0.0444929	0.31862	0.816274	NA	-0.0180637	0.707785	0.676702	NA	0.0625567	0.176594	0.991263	NA	FALSE	FALSE	FALSE	FALSE	FALSE	FALSE	FALSE	FALSE	FALSE	FALSE	FALSE	FALSE
ENSG00000156304_SCAF4	5.48526	0.0592403	0.19224	0.195133	NA	0.0622952	0.131564	0.195997	NA	-0.000196796	0.99663	0.86184	NA	0.00305487	0.959942	0.950949	NA	-0.0594371	0.361089	0.566303	NA	0.062492	0.315625	0.991263	NA	FALSE	FALSE	FALSE	FALSE	FALSE	FALSE	FALSE	FALSE	FALSE	FALSE	FALSE	FALSE
ENSG00000162739_SLAMF6	1.07388	-0.136087	0.192268	0.195133	NA	-0.157141	0.0957241	0.163347	NA	-0.0766157	0.475915	0.764803	NA	-0.0210536	0.879786	0.945414	NA	0.0594713	0.690064	0.671509	NA	-0.0805249	0.571159	0.991263	NA	FALSE	FALSE	FALSE	FALSE	FALSE	FALSE	FALSE	FALSE	FALSE	FALSE	FALSE	FALSE
ENSG00000170776_AKAP13	8.26145	0.0809126	0.192276	0.195133	NA	-0.0473981	0.393187	0.355393	NA	-0.015419	0.813596	0.840844	NA	-0.128311	0.125287	0.703743	NA	-0.0963316	0.285983	0.530423	NA	-0.0319792	0.709017	0.991263	NA	FALSE	FALSE	FALSE	FALSE	FALSE	FALSE	FALSE	FALSE	FALSE	FALSE	FALSE	FALSE
ENSG00000100023_PPIL2	5.95372	-0.0450282	0.192314	0.195134	NA	-0.0810076	0.0106185	0.046943	NA	-0.0223376	0.531613	0.782998	NA	-0.0359794	0.435495	0.867064	NA	0.0226906	0.646553	0.663833	NA	-0.05867	0.215771	0.991263	NA	FALSE	FALSE	FALSE	FALSE	FALSE	FALSE	FALSE	FALSE	FALSE	FALSE	FALSE	FALSE
ENSG00000158805_ZNF276	4.86421	0.118513	0.192396	0.19516	NA	0.00973501	0.90666	0.528587	NA	-0.0620606	0.500488	0.773023	NA	-0.108778	0.376625	0.847893	NA	-0.180574	0.164735	0.459079	NA	0.0717956	0.562774	0.991263	NA	FALSE	FALSE	FALSE	FALSE	FALSE	FALSE	FALSE	FALSE	FALSE	FALSE	FALSE	FALSE
ENSG00000198743_SLC5A3	5.4437	-0.117568	0.192412	0.19516	NA	0.0778307	0.375586	0.348052	NA	-0.15689	0.0957395	0.566295	NA	0.195399	0.122714	0.703743	NA	-0.0393221	0.760564	0.689995	NA	0.234721	0.0703128	0.991263	NA	FALSE	FALSE	FALSE	FALSE	FALSE	FALSE	FALSE	FALSE	FALSE	FALSE	FALSE	FALSE
ENSG00000197747_S100A10	8.21808	0.0626827	0.192615	0.195329	NA	0.0950422	0.0296464	0.0819945	NA	0.0364774	0.473037	0.764803	NA	0.0323596	0.61375	0.914686	NA	-0.0262052	0.706844	0.676618	NA	0.0585648	0.378815	0.991263	NA	FALSE	FALSE	FALSE	FALSE	FALSE	FALSE	FALSE	FALSE	FALSE	FALSE	FALSE	FALSE
ENSG00000197217_ENTPD4	5.89902	0.0677034	0.19284	0.19552	NA	-0.075299	0.113045	0.179976	NA	-0.0302036	0.571994	0.792957	NA	-0.143002	0.0443529	0.626733	NA	-0.0979069	0.190718	0.476969	NA	-0.0450955	0.526551	0.991263	NA	FALSE	FALSE	FALSE	FALSE	FALSE	FALSE	FALSE	FALSE	FALSE	FALSE	FALSE	FALSE
ENSG00000156471_PTDSS1	7.0228	0.048412	0.192948	0.195592	NA	0.0390632	0.243521	0.275913	NA	0.0370291	0.341429	0.710986	NA	-0.00934883	0.850737	0.944058	NA	-0.0113829	0.831537	0.707169	NA	0.00203403	0.968235	0.997557	NA	FALSE	FALSE	FALSE	FALSE	FALSE	FALSE	FALSE	FALSE	FALSE	FALSE	FALSE	FALSE
ENSG00000156299_TIAM1	6.36628	-0.0695171	0.192985	0.195593	NA	-0.0519076	0.283628	0.301373	NA	0.0541191	0.329166	0.706333	NA	0.0176095	0.805711	0.943198	NA	0.123636	0.11045	0.418857	NA	-0.106027	0.15183	0.991263	NA	FALSE	FALSE	FALSE	FALSE	FALSE	FALSE	FALSE	FALSE	FALSE	FALSE	FALSE	FALSE
ENSG00000103550_KNOP1	3.85034	-0.0922287	0.194028	0.196613	0.84868	-0.221415	0.000691322	0.0096299	0.00302384	-0.00554542	0.934552	0.852981	1	-0.129186	0.17142	0.734804	0.749789	0.0866833	0.37615	0.573096	1	-0.215869	0.0214166	0.991263	0.0936763	FALSE	FALSE	FALSE	FALSE	FALSE	FALSE	FALSE	TRUE	FALSE	FALSE	FALSE	FALSE
ENSG00000011028_MRC2	1.49641	-0.207256	0.194295	0.196846	NA	0.0464979	0.762955	0.489795	NA	-0.205608	0.212184	0.649176	NA	0.253754	0.253828	0.791882	NA	0.00164807	0.994224	0.741744	NA	0.252106	0.264809	0.991263	NA	FALSE	FALSE	FALSE	FALSE	FALSE	FALSE	FALSE	FALSE	FALSE	FALSE	FALSE	FALSE
ENSG00000155903_RASA2	4.63775	0.0919912	0.194505	0.197022	NA	0.0042348	0.949695	0.539393	NA	-0.00828714	0.910113	0.851131	NA	-0.0877564	0.368581	0.843871	NA	-0.100278	0.326173	0.548605	NA	0.0125219	0.899823	0.997557	NA	FALSE	FALSE	FALSE	FALSE	FALSE	FALSE	FALSE	FALSE	FALSE	FALSE	FALSE	FALSE
ENSG00000123342_MMP19	8.60058	0.0526233	0.194558	0.197022	0.850997	0.134078	0.000462974	0.00745752	0.00202505	0.145444	0.00121709	0.0824288	0.00532356	0.0814551	0.135778	0.710751	0.593894	0.0928207	0.11797	0.427256	0.516001	-0.0113656	0.838852	0.992471	1	FALSE	FALSE	FALSE	FALSE	FALSE	FALSE	FALSE	FALSE	FALSE	FALSE	FALSE	FALSE
ENSG00000095564_BTAF1	5.86613	0.114271	0.194579	0.197022	NA	0.0329667	0.685936	0.464465	NA	-0.0229544	0.802884	0.839888	NA	-0.0813046	0.497082	0.883495	NA	-0.137226	0.281974	0.52958	NA	0.0559211	0.64924	0.991263	NA	FALSE	FALSE	FALSE	FALSE	FALSE	FALSE	FALSE	FALSE	FALSE	FALSE	FALSE	FALSE
ENSG00000254996_ANKHD1-EIF4EBP3	5.09118	0.118331	0.194755	0.197164	NA	0.105673	0.204585	0.251076	NA	0.0152729	0.871461	0.849202	NA	-0.0126587	0.91775	0.948142	NA	-0.103058	0.432026	0.59573	NA	0.0903997	0.472276	0.991263	NA	FALSE	FALSE	FALSE	FALSE	FALSE	FALSE	FALSE	FALSE	FALSE	FALSE	FALSE	FALSE
ENSG00000163870_TPRA1	6.16752	0.0447653	0.194881	0.197254	NA	0.05124	0.0901524	0.157166	NA	0.0860025	0.0174968	0.323414	NA	0.00647469	0.886637	0.946947	NA	0.0412372	0.402788	0.582211	NA	-0.0347626	0.452419	0.991263	NA	FALSE	FALSE	FALSE	FALSE	FALSE	FALSE	FALSE	FALSE	FALSE	FALSE	FALSE	FALSE
ENSG00000183337_BCOR	4.45547	0.111126	0.194975	0.197312	NA	0.0228304	0.778541	0.494269	NA	0.057751	0.516416	0.777799	NA	-0.0882961	0.453814	0.871574	NA	-0.0533754	0.664542	0.666525	NA	-0.0349207	0.771712	0.992307	NA	FALSE	FALSE	FALSE	FALSE	FALSE	FALSE	FALSE	FALSE	FALSE	FALSE	FALSE	FALSE
ENSG00000167645_YIF1B	4.93081	-0.0636648	0.195286	0.197533	NA	-0.0214571	0.621793	0.442435	NA	0.0157871	0.744349	0.830784	NA	0.0422077	0.518925	0.891441	NA	0.0794519	0.250464	0.51341	NA	-0.0372442	0.56744	0.991263	NA	FALSE	FALSE	FALSE	FALSE	FALSE	FALSE	FALSE	FALSE	FALSE	FALSE	FALSE	FALSE
ENSG00000126226_PCID2	5.12282	-0.0660696	0.195299	0.197533	NA	0.0111764	0.805929	0.502413	NA	0.00267662	0.958773	0.854137	NA	0.077246	0.259163	0.792805	NA	0.0687462	0.344432	0.557549	NA	0.0084998	0.901846	0.997557	NA	FALSE	FALSE	FALSE	FALSE	FALSE	FALSE	FALSE	FALSE	FALSE	FALSE	FALSE	FALSE
ENSG00000214706_IFRD2	5.44269	-0.0734636	0.195303	0.197533	NA	-0.00929409	0.852501	0.515326	NA	0.015862	0.781617	0.834642	NA	0.0641695	0.395504	0.853998	NA	0.0893256	0.26842	0.523864	NA	-0.0251561	0.740637	0.991263	NA	FALSE	FALSE	FALSE	FALSE	FALSE	FALSE	FALSE	FALSE	FALSE	FALSE	FALSE	FALSE
ENSG00000136950_ARPC5L	4.66884	0.0648159	0.195518	0.197701	NA	0.0305935	0.503011	0.398821	NA	0.0517733	0.309017	0.69906	NA	-0.0342223	0.61213	0.914121	NA	-0.0130426	0.854131	0.714295	NA	-0.0211797	0.756008	0.991263	NA	FALSE	FALSE	FALSE	FALSE	FALSE	FALSE	FALSE	FALSE	FALSE	FALSE	FALSE	FALSE
ENSG00000104808_DHDH	0.993332	0.195367	0.195543	0.197701	NA	-0.056368	0.634411	0.446529	NA	-0.126606	0.35944	0.719215	NA	-0.251735	0.190907	0.755748	NA	-0.321974	0.117652	0.427256	NA	0.0702383	0.699011	0.991263	NA	FALSE	FALSE	FALSE	FALSE	FALSE	FALSE	FALSE	FALSE	FALSE	FALSE	FALSE	FALSE
ENSG00000176978_DPP7	7.45736	-0.086799	0.1956	0.197721	NA	-0.065942	0.266796	0.290232	NA	0.0394794	0.572417	0.792957	NA	0.0208571	0.814632	0.943198	NA	0.126278	0.194068	0.480323	NA	-0.105421	0.251947	0.991263	NA	FALSE	FALSE	FALSE	FALSE	FALSE	FALSE	FALSE	FALSE	FALSE	FALSE	FALSE	FALSE
ENSG00000083838_ZNF446	2.3086	-0.110332	0.195991	0.198029	NA	-0.0730548	0.338507	0.329701	NA	-0.0507539	0.527057	0.782078	NA	0.0372775	0.743242	0.937955	NA	0.0595784	0.609586	0.651315	NA	-0.0223009	0.839948	0.992471	NA	FALSE	FALSE	FALSE	FALSE	FALSE	FALSE	FALSE	FALSE	FALSE	FALSE	FALSE	FALSE
ENSG00000204351_SKIV2L	5.9349	-0.0785187	0.196002	0.198029	NA	-0.0399454	0.461077	0.383702	NA	-0.0895699	0.158068	0.618389	NA	0.0385734	0.634	0.916704	NA	-0.0110512	0.898981	0.723066	NA	0.0496246	0.550072	0.991263	NA	FALSE	FALSE	FALSE	FALSE	FALSE	FALSE	FALSE	FALSE	FALSE	FALSE	FALSE	FALSE
ENSG00000108953_YWHAE	7.91078	0.0428904	0.196015	0.198029	NA	0.0403344	0.175533	0.230891	NA	0.000424218	0.990249	0.860317	NA	-0.00255608	0.953883	0.950949	NA	-0.0424662	0.376419	0.573141	NA	0.0399101	0.382811	0.991263	NA	FALSE	FALSE	FALSE	FALSE	FALSE	FALSE	FALSE	FALSE	FALSE	FALSE	FALSE	FALSE
ENSG00000197043_ANXA6	2.15895	0.156864	0.196347	0.198327	NA	-0.204075	0.0949772	0.162609	NA	0.0119512	0.939125	0.85354	NA	-0.360939	0.0380798	0.621906	NA	-0.144913	0.464181	0.607016	NA	-0.216026	0.276919	0.991263	NA	FALSE	FALSE	FALSE	FALSE	FALSE	FALSE	FALSE	FALSE	FALSE	FALSE	FALSE	FALSE
ENSG00000104221_BRF2	3.55472	0.0904544	0.196467	0.198411	NA	0.0675519	0.284224	0.301726	NA	0.122209	0.0793337	0.533479	NA	-0.0229025	0.806746	0.943198	NA	0.0317543	0.745135	0.686711	NA	-0.0546568	0.557252	0.991263	NA	FALSE	FALSE	FALSE	FALSE	FALSE	FALSE	FALSE	FALSE	FALSE	FALSE	FALSE	FALSE
ENSG00000241360_PDXP	1.68281	-0.261235	0.196567	0.198475	NA	-0.457714	0.0116607	0.0492625	NA	-0.283543	0.171732	0.627291	NA	-0.196479	0.462709	0.878047	NA	-0.022308	0.938107	0.730422	NA	-0.174171	0.520599	0.991263	NA	FALSE	FALSE	FALSE	FALSE	FALSE	FALSE	FALSE	FALSE	FALSE	FALSE	FALSE	FALSE
ENSG00000261052_SULT1A3	1.09532	-0.346037	0.19662	0.19849	NA	0.131514	0.575731	0.426473	NA	0.0649422	0.809842	0.840844	NA	0.477551	0.181806	0.743765	NA	0.41098	0.280611	0.529576	NA	0.0665715	0.852329	0.992529	NA	FALSE	FALSE	FALSE	FALSE	FALSE	FALSE	FALSE	FALSE	FALSE	FALSE	FALSE	FALSE
ENSG00000129480_DTD2	2.65057	-0.0907823	0.197085	0.198923	NA	-0.126851	0.0594153	0.124055	NA	-0.05058	0.464538	0.760464	NA	-0.0360687	0.707795	0.928184	NA	0.0402023	0.682312	0.670993	NA	-0.076271	0.426203	0.991263	NA	FALSE	FALSE	FALSE	FALSE	FALSE	FALSE	FALSE	FALSE	FALSE	FALSE	FALSE	FALSE
ENSG00000169756_LIMS1	7.85148	-0.0796171	0.197231	0.199033	NA	-0.0814353	0.145496	0.206842	NA	-0.0252801	0.697797	0.822978	NA	-0.00181814	0.982432	0.951152	NA	0.054337	0.543823	0.630784	NA	-0.0561551	0.511861	0.991263	NA	FALSE	FALSE	FALSE	FALSE	FALSE	FALSE	FALSE	FALSE	FALSE	FALSE	FALSE	FALSE
ENSG00000152332_UHMK1	7.12849	-0.0721773	0.19735	0.199089	NA	-0.0137963	0.78427	0.496081	NA	-0.0364109	0.535802	0.783339	NA	0.058381	0.437561	0.867697	NA	0.0357665	0.658347	0.664185	NA	0.0226146	0.770102	0.992307	NA	FALSE	FALSE	FALSE	FALSE	FALSE	FALSE	FALSE	FALSE	FALSE	FALSE	FALSE	FALSE
ENSG00000198466_ZNF587	4.51265	0.121623	0.19736	0.199089	NA	0.0323664	0.70552	0.470931	NA	-0.0772413	0.401492	0.737015	NA	-0.0892565	0.482622	0.88183	NA	-0.198864	0.133412	0.442244	NA	0.109608	0.384132	0.991263	NA	FALSE	FALSE	FALSE	FALSE	FALSE	FALSE	FALSE	FALSE	FALSE	FALSE	FALSE	FALSE
ENSG00000102178_UBL4A	5.55401	-0.059904	0.197501	0.199193	NA	-0.00340664	0.934022	0.536036	NA	-0.00571062	0.903395	0.850992	NA	0.0564973	0.362553	0.839468	NA	0.0541934	0.412222	0.586893	NA	0.00230397	0.970595	0.997557	NA	FALSE	FALSE	FALSE	FALSE	FALSE	FALSE	FALSE	FALSE	FALSE	FALSE	FALSE	FALSE
ENSG00000157837_SPPL3	5.06032	0.0783763	0.197843	0.1995	NA	0.0494111	0.375768	0.348108	NA	-0.00984761	0.874717	0.849436	NA	-0.0289652	0.724263	0.931462	NA	-0.0882239	0.312187	0.542813	NA	0.0592587	0.479476	0.991263	NA	FALSE	FALSE	FALSE	FALSE	FALSE	FALSE	FALSE	FALSE	FALSE	FALSE	FALSE	FALSE
ENSG00000135931_ARMC9	3.37158	0.131731	0.198025	0.199618	NA	0.223851	0.0209617	0.0674073	NA	0.158204	0.14398	0.611184	NA	0.0921207	0.507397	0.886635	NA	0.026473	0.857688	0.715621	NA	0.0656477	0.646172	0.991263	NA	FALSE	FALSE	FALSE	FALSE	FALSE	FALSE	FALSE	FALSE	FALSE	FALSE	FALSE	FALSE
ENSG00000196440_ARMCX4	2.62433	-0.159683	0.198034	0.199618	NA	-0.317259	0.00783455	0.0393763	NA	0.0688954	0.550084	0.787581	NA	-0.157576	0.352006	0.834769	NA	0.228578	0.178698	0.47054	NA	-0.386154	0.020891	0.991263	NA	FALSE	FALSE	FALSE	FALSE	FALSE	FALSE	FALSE	FALSE	FALSE	FALSE	FALSE	FALSE
ENSG00000130985_UBA1	8.22979	0.026753	0.198163	0.199711	NA	0.0328899	0.0797258	0.146623	NA	-0.00168595	0.938548	0.85354	NA	0.00613689	0.824701	0.943198	NA	-0.0284389	0.346173	0.558605	NA	0.0345758	0.230551	0.991263	NA	FALSE	FALSE	FALSE	FALSE	FALSE	FALSE	FALSE	FALSE	FALSE	FALSE	FALSE	FALSE
ENSG00000049759_NEDD4L	4.08532	0.162456	0.198257	0.19976	NA	0.279132	0.017841	0.0618301	NA	0.0202724	0.877314	0.849436	NA	0.116676	0.492987	0.883495	NA	-0.142183	0.434689	0.596031	NA	0.25886	0.141683	0.991263	NA	FALSE	FALSE	FALSE	FALSE	FALSE	FALSE	FALSE	FALSE	FALSE	FALSE	FALSE	FALSE
ENSG00000106299_WASL	4.45265	0.080146	0.198286	0.19976	NA	0.132266	0.0229468	0.070974	NA	0.0216252	0.732058	0.828851	NA	0.0521204	0.535085	0.895461	NA	-0.0585208	0.508582	0.620581	NA	0.110641	0.195886	0.991263	NA	FALSE	FALSE	FALSE	FALSE	FALSE	FALSE	FALSE	FALSE	FALSE	FALSE	FALSE	FALSE
ENSG00000156239_N6AMT1	2.52999	-0.0829389	0.198814	0.200254	NA	0.0521727	0.394149	0.355754	NA	-0.0215733	0.73236	0.828851	NA	0.135112	0.130847	0.707466	NA	0.0613656	0.495639	0.616074	NA	0.0737461	0.402197	0.991263	NA	FALSE	FALSE	FALSE	FALSE	FALSE	FALSE	FALSE	FALSE	FALSE	FALSE	FALSE	FALSE
ENSG00000205707_ETFRF1	2.6751	-0.0910089	0.199299	0.200676	NA	-0.0365531	0.577815	0.427263	NA	-0.0398821	0.578034	0.793654	NA	0.0544558	0.571804	0.903876	NA	0.0511269	0.610903	0.652001	NA	0.00332891	0.972647	0.997557	NA	FALSE	FALSE	FALSE	FALSE	FALSE	FALSE	FALSE	FALSE	FALSE	FALSE	FALSE	FALSE
ENSG00000177150_FAM210A	4.16861	0.101636	0.199307	0.200676	NA	0.0497172	0.491808	0.395401	NA	0.00110184	0.98885	0.85977	NA	-0.0519187	0.626831	0.916228	NA	-0.100534	0.368263	0.569142	NA	0.0486154	0.649542	0.991263	NA	FALSE	FALSE	FALSE	FALSE	FALSE	FALSE	FALSE	FALSE	FALSE	FALSE	FALSE	FALSE
ENSG00000115548_KDM3A	4.90381	-0.0982631	0.199355	0.200687	NA	-0.0383979	0.579264	0.427916	NA	0.00774339	0.922462	0.851839	NA	0.0598652	0.56066	0.902742	NA	0.106007	0.337313	0.553238	NA	-0.0461413	0.66186	0.991263	NA	FALSE	FALSE	FALSE	FALSE	FALSE	FALSE	FALSE	FALSE	FALSE	FALSE	FALSE	FALSE
ENSG00000134809_TIMM10	4.27796	-0.0790631	0.199573	0.200851	NA	-0.00984092	0.860416	0.51743	NA	0.000218315	0.99713	0.861979	NA	0.0692222	0.405195	0.859716	NA	0.0792814	0.35941	0.565873	NA	-0.0100592	0.903022	0.997557	NA	FALSE	FALSE	FALSE	FALSE	FALSE	FALSE	FALSE	FALSE	FALSE	FALSE	FALSE	FALSE
ENSG00000134375_TIMM17A	5.78652	0.0492888	0.199593	0.200851	NA	0.0216392	0.534185	0.410726	NA	0.0296843	0.457894	0.759766	NA	-0.0276496	0.592424	0.910596	NA	-0.0196045	0.722488	0.68039	NA	-0.00804507	0.879123	0.997235	NA	FALSE	FALSE	FALSE	FALSE	FALSE	FALSE	FALSE	FALSE	FALSE	FALSE	FALSE	FALSE
ENSG00000164815_ORC5	3.37022	-0.0979656	0.199891	0.201103	NA	-0.0924967	0.195304	0.244731	NA	-0.185365	0.0194119	0.337755	NA	0.00546882	0.957968	0.950949	NA	-0.0873992	0.420731	0.590226	NA	0.092868	0.377276	0.991263	NA	FALSE	FALSE	FALSE	FALSE	FALSE	FALSE	FALSE	FALSE	FALSE	FALSE	FALSE	FALSE
ENSG00000134046_MBD2	6.90669	0.0661976	0.199919	0.201103	NA	-0.0463572	0.32063	0.320692	NA	-0.0340897	0.530838	0.782746	NA	-0.112555	0.108019	0.697248	NA	-0.100287	0.182883	0.473327	NA	-0.0122675	0.863699	0.993508	NA	FALSE	FALSE	FALSE	FALSE	FALSE	FALSE	FALSE	FALSE	FALSE	FALSE	FALSE	FALSE
ENSG00000168872_DDX19A	5.34927	0.054404	0.20018	0.201328	NA	-0.0449705	0.242325	0.275429	NA	0.049746	0.254823	0.67489	NA	-0.0993745	0.0850439	0.677968	NA	-0.00465808	0.938625	0.730477	NA	-0.0947165	0.10586	0.991263	NA	FALSE	FALSE	FALSE	FALSE	FALSE	FALSE	FALSE	FALSE	FALSE	FALSE	FALSE	FALSE
ENSG00000163527_STT3B	7.50934	-0.0612652	0.200299	0.201411	NA	-0.0115781	0.7868	0.496584	NA	-0.0453233	0.370378	0.726107	NA	0.0496871	0.438167	0.867697	NA	0.0159418	0.817918	0.703977	NA	0.0337452	0.610229	0.991263	NA	FALSE	FALSE	FALSE	FALSE	FALSE	FALSE	FALSE	FALSE	FALSE	FALSE	FALSE	FALSE
ENSG00000142185_TRPM2	2.80617	0.201682	0.200397	0.201471	NA	-0.334753	0.00749738	0.0384642	NA	0.0332076	0.848625	0.846996	NA	-0.536434	0.0086621	0.48835	NA	-0.168474	0.472324	0.610503	NA	-0.36796	0.0868105	0.991263	NA	FALSE	FALSE	FALSE	FALSE	FALSE	FALSE	FALSE	FALSE	FALSE	FALSE	FALSE	FALSE
ENSG00000075391_RASAL2	6.85624	0.111829	0.200567	0.201585	NA	0.074631	0.35192	0.335693	NA	0.00331633	0.970788	0.855838	NA	-0.0371976	0.752379	0.939995	NA	-0.108512	0.388402	0.577168	NA	0.0713146	0.555379	0.991263	NA	FALSE	FALSE	FALSE	FALSE	FALSE	FALSE	FALSE	FALSE	FALSE	FALSE	FALSE	FALSE
ENSG00000153406_NMRAL1	3.62305	-0.0968971	0.2006	0.201585	NA	-0.119025	0.068624	0.134387	NA	0.0507375	0.495236	0.771002	NA	-0.022128	0.822975	0.943198	NA	0.147635	0.166026	0.459687	NA	-0.169763	0.0883501	0.991263	NA	FALSE	FALSE	FALSE	FALSE	FALSE	FALSE	FALSE	FALSE	FALSE	FALSE	FALSE	FALSE
ENSG00000143756_FBXO28	5.53821	0.074561	0.200623	0.201585	NA	0.0387679	0.469439	0.387616	NA	0.00725199	0.90432	0.850996	NA	-0.0357931	0.649696	0.921118	NA	-0.067309	0.421895	0.590472	NA	0.0315159	0.696007	0.991263	NA	FALSE	FALSE	FALSE	FALSE	FALSE	FALSE	FALSE	FALSE	FALSE	FALSE	FALSE	FALSE
ENSG00000137563_GGH	3.00653	-0.0820636	0.200986	0.201912	NA	-0.157684	0.00777669	0.0393221	NA	-0.0664357	0.295711	0.694224	NA	-0.0756206	0.378813	0.848993	NA	0.015628	0.86172	0.715916	NA	-0.0912486	0.287124	0.991263	NA	FALSE	FALSE	FALSE	FALSE	FALSE	FALSE	FALSE	FALSE	FALSE	FALSE	FALSE	FALSE
ENSG00000147874_HAUS6	4.03239	-0.111199	0.201179	0.202049	NA	-0.0136102	0.865707	0.518795	NA	-0.169766	0.0623544	0.498274	NA	0.0975891	0.409772	0.859763	NA	-0.0585665	0.638088	0.661371	NA	0.156156	0.198234	0.991263	NA	FALSE	FALSE	FALSE	FALSE	FALSE	FALSE	FALSE	FALSE	FALSE	FALSE	FALSE	FALSE
ENSG00000128908_INO80	5.51026	0.0907372	0.20122	0.202049	NA	-0.0326594	0.610728	0.438046	NA	-0.00278062	0.969581	0.855783	NA	-0.123397	0.198606	0.757618	NA	-0.0935178	0.35826	0.564854	NA	-0.0298788	0.758342	0.991263	NA	FALSE	FALSE	FALSE	FALSE	FALSE	FALSE	FALSE	FALSE	FALSE	FALSE	FALSE	FALSE
ENSG00000136045_PWP1	5.02206	0.0797593	0.201235	0.202049	NA	-0.00907696	0.872715	0.52024	NA	0.00917584	0.886209	0.849436	NA	-0.0888363	0.292385	0.80777	NA	-0.0705835	0.4298	0.594073	NA	-0.0182528	0.831095	0.992471	NA	FALSE	FALSE	FALSE	FALSE	FALSE	FALSE	FALSE	FALSE	FALSE	FALSE	FALSE	FALSE
ENSG00000127463_EMC1	6.5437	-0.051063	0.201356	0.202095	NA	0.0180376	0.615134	0.439798	NA	0.0125156	0.763662	0.831773	NA	0.0691006	0.199598	0.758475	NA	0.0635785	0.27144	0.526236	NA	0.00552204	0.9199	0.997557	NA	FALSE	FALSE	FALSE	FALSE	FALSE	FALSE	FALSE	FALSE	FALSE	FALSE	FALSE	FALSE
ENSG00000147677_EIF3H	6.5916	0.0524602	0.201356	0.202095	NA	-0.0417698	0.256498	0.284108	NA	-0.0671257	0.119844	0.590292	NA	-0.09423	0.0896691	0.684863	NA	-0.119586	0.0467126	0.355157	NA	0.0253559	0.652124	0.991263	NA	FALSE	FALSE	FALSE	FALSE	FALSE	FALSE	FALSE	FALSE	FALSE	FALSE	FALSE	FALSE
ENSG00000166507_NDST2	5.04907	0.0975296	0.201533	0.202222	NA	-0.0794643	0.250693	0.280385	NA	-0.0394209	0.611543	0.803038	NA	-0.176994	0.088032	0.682562	NA	-0.13695	0.209902	0.491841	NA	-0.0400434	0.699341	0.991263	NA	FALSE	FALSE	FALSE	FALSE	FALSE	FALSE	FALSE	FALSE	FALSE	FALSE	FALSE	FALSE
ENSG00000196935_SRGAP1	1.79985	0.232683	0.201558	0.202222	NA	0.0238338	0.891726	0.525222	NA	-0.37194	0.0608096	0.496463	NA	-0.208849	0.408129	0.859763	NA	-0.604623	0.0264326	0.335942	NA	0.395774	0.13521	0.991263	NA	FALSE	FALSE	FALSE	FALSE	FALSE	FALSE	FALSE	FALSE	FALSE	FALSE	FALSE	FALSE
ENSG00000110172_CHORDC1	5.62055	0.109368	0.202005	0.202633	NA	0.140389	0.0767614	0.143869	NA	0.00948428	0.914673	0.851369	NA	0.0310211	0.788291	0.943198	NA	-0.0998836	0.41729	0.588825	NA	0.130905	0.270336	0.991263	NA	FALSE	FALSE	FALSE	FALSE	FALSE	FALSE	FALSE	FALSE	FALSE	FALSE	FALSE	FALSE
ENSG00000160685_ZBTB7B	5.86681	0.084018	0.202172	0.202762	NA	0.00292624	0.960712	0.542691	NA	-0.135213	0.0476203	0.470589	NA	-0.0810918	0.360482	0.839137	NA	-0.219231	0.0223829	0.326308	NA	0.138139	0.127073	0.991263	NA	FALSE	FALSE	FALSE	FALSE	FALSE	FALSE	FALSE	FALSE	FALSE	FALSE	FALSE	FALSE
ENSG00000094631_HDAC6	5.98085	0.0994047	0.202492	0.203026	NA	-0.025835	0.708274	0.472405	NA	0.0428313	0.594026	0.799051	NA	-0.12524	0.230308	0.780097	NA	-0.0565734	0.612261	0.652362	NA	-0.0686663	0.517303	0.991263	NA	FALSE	FALSE	FALSE	FALSE	FALSE	FALSE	FALSE	FALSE	FALSE	FALSE	FALSE	FALSE
ENSG00000178789_CD300LB	3.35384	-0.0822459	0.202511	0.203026	NA	-0.0550838	0.438737	0.374886	NA	-0.125065	0.0594143	0.492529	NA	0.0271622	0.776298	0.941564	NA	-0.0428187	0.639741	0.661991	NA	0.0699809	0.468759	0.991263	NA	FALSE	FALSE	FALSE	FALSE	FALSE	FALSE	FALSE	FALSE	FALSE	FALSE	FALSE	FALSE
ENSG00000256771_ZNF253	1.75577	-0.158133	0.202584	0.20304	NA	-0.0812778	0.464634	0.385574	NA	-0.29769	0.0194203	0.337755	NA	0.0768557	0.643084	0.919179	NA	-0.139556	0.425936	0.591877	NA	0.216412	0.196852	0.991263	NA	FALSE	FALSE	FALSE	FALSE	FALSE	FALSE	FALSE	FALSE	FALSE	FALSE	FALSE	FALSE
ENSG00000105609_LILRB5	2.0948	-0.18764	0.202612	0.20304	NA	-0.341439	0.00242048	0.020342	NA	0.0330405	0.799587	0.839676	NA	-0.153799	0.398283	0.856145	NA	0.220681	0.262229	0.521017	NA	-0.37448	0.0301723	0.991263	NA	FALSE	FALSE	FALSE	FALSE	FALSE	FALSE	FALSE	FALSE	FALSE	FALSE	FALSE	FALSE
ENSG00000224470_ATXN1L	5.90892	0.0769387	0.202638	0.20304	NA	0.0333757	0.538607	0.4129	NA	0.0398493	0.51778	0.779191	NA	-0.043563	0.590198	0.910533	NA	-0.0370894	0.666009	0.666872	NA	-0.00647362	0.937039	0.997557	NA	FALSE	FALSE	FALSE	FALSE	FALSE	FALSE	FALSE	FALSE	FALSE	FALSE	FALSE	FALSE
ENSG00000218891_ZNF579	3.27499	0.117626	0.202999	0.203317	NA	-0.0405879	0.628719	0.44493	NA	0.0644988	0.497242	0.77108	NA	-0.158213	0.206345	0.764136	NA	-0.0531267	0.687286	0.671403	NA	-0.105087	0.407911	0.991263	NA	FALSE	FALSE	FALSE	FALSE	FALSE	FALSE	FALSE	FALSE	FALSE	FALSE	FALSE	FALSE
ENSG00000163257_DCAF16	3.97721	-0.0746273	0.203014	0.203317	NA	0.0159408	0.763178	0.489884	NA	0.0760264	0.189171	0.632622	NA	0.0905682	0.252283	0.791882	NA	0.150654	0.0696796	0.382277	NA	-0.0600855	0.442759	0.991263	NA	FALSE	FALSE	FALSE	FALSE	FALSE	FALSE	FALSE	FALSE	FALSE	FALSE	FALSE	FALSE
ENSG00000168056_LTBP3	4.76226	-0.107551	0.203028	0.203317	NA	-0.0745876	0.32196	0.321542	NA	0.0263312	0.752817	0.83167	NA	0.0329633	0.769502	0.940136	NA	0.133882	0.260947	0.520111	NA	-0.100919	0.370515	0.991263	NA	FALSE	FALSE	FALSE	FALSE	FALSE	FALSE	FALSE	FALSE	FALSE	FALSE	FALSE	FALSE
ENSG00000160255_ITGB2	9.6356	-0.0571638	0.203145	0.203371	NA	-0.0707947	0.0824102	0.14978	NA	-0.0365851	0.442354	0.755767	NA	-0.0136309	0.820309	0.943198	NA	0.0205786	0.752122	0.68822	NA	-0.0342096	0.582846	0.991263	NA	FALSE	FALSE	FALSE	FALSE	FALSE	FALSE	FALSE	FALSE	FALSE	FALSE	FALSE	FALSE
ENSG00000183246_RIMBP3C	1.17603	-0.401056	0.203158	0.203371	NA	0.00911303	0.974895	0.545908	NA	0.168136	0.569259	0.792957	NA	0.410169	0.337975	0.825797	NA	0.569192	0.189168	0.476969	NA	-0.159023	0.700646	0.991263	NA	FALSE	FALSE	FALSE	FALSE	FALSE	FALSE	FALSE	FALSE	FALSE	FALSE	FALSE	FALSE
ENSG00000176788_BASP1	5.50768	-0.0769485	0.203195	0.203371	NA	0.0998054	0.0636022	0.129141	NA	-0.02134	0.727404	0.828497	NA	0.176754	0.030787	0.601555	NA	0.0556085	0.51723	0.623148	NA	0.121145	0.1384	0.991263	NA	FALSE	FALSE	FALSE	FALSE	FALSE	FALSE	FALSE	FALSE	FALSE	FALSE	FALSE	FALSE
ENSG00000160993_ALKBH4	2.78987	-0.0996828	0.203268	0.203406	NA	-0.214054	0.00415643	0.0274468	NA	0.0384921	0.609678	0.802638	NA	-0.114371	0.282275	0.804414	NA	0.138175	0.205226	0.487378	NA	-0.252546	0.0181317	0.991263	NA	FALSE	FALSE	FALSE	FALSE	FALSE	FALSE	FALSE	FALSE	FALSE	FALSE	FALSE	FALSE
ENSG00000160633_SAFB	6.59185	0.0696373	0.203327	0.203427	NA	-0.0783087	0.111949	0.178978	NA	0.00966285	0.865858	0.848009	NA	-0.147946	0.0465988	0.626733	NA	-0.0599745	0.448291	0.601038	NA	-0.0879715	0.244521	0.991263	NA	FALSE	FALSE	FALSE	FALSE	FALSE	FALSE	FALSE	FALSE	FALSE	FALSE	FALSE	FALSE
ENSG00000178175_ZNF366	3.99104	-0.135478	0.203484	0.203547	NA	0.0152124	0.882309	0.523289	NA	0.0288788	0.79174	0.837772	NA	0.15069	0.309085	0.811608	NA	0.164357	0.282492	0.52958	NA	-0.0136665	0.927424	0.997557	NA	FALSE	FALSE	FALSE	FALSE	FALSE	FALSE	FALSE	FALSE	FALSE	FALSE	FALSE	FALSE
ENSG00000100092_SH3BP1	6.21786	0.0962384	0.20386	0.203847	NA	-0.0334825	0.630698	0.445181	NA	0.0775079	0.329535	0.706333	NA	-0.129721	0.208744	0.767397	NA	-0.0187305	0.863736	0.71613	NA	-0.11099	0.294712	0.991263	NA	FALSE	FALSE	FALSE	FALSE	FALSE	FALSE	FALSE	FALSE	FALSE	FALSE	FALSE	FALSE
ENSG00000188493_C19orf54	3.33958	-0.0981018	0.203861	0.203847	NA	-0.188034	0.00717411	0.0376122	NA	-0.104952	0.166795	0.623236	NA	-0.0899317	0.380193	0.84915	NA	-0.00684976	0.949125	0.732481	NA	-0.083082	0.412522	0.991263	NA	FALSE	FALSE	FALSE	FALSE	FALSE	FALSE	FALSE	FALSE	FALSE	FALSE	FALSE	FALSE
ENSG00000141504_SAT2	4.97999	-0.0717409	0.204129	0.204035	NA	0.0056884	0.908515	0.52913	NA	0.0361162	0.527545	0.782078	NA	0.0774293	0.302965	0.808346	NA	0.107857	0.181285	0.473327	NA	-0.0304278	0.68731	0.991263	NA	FALSE	FALSE	FALSE	FALSE	FALSE	FALSE	FALSE	FALSE	FALSE	FALSE	FALSE	FALSE
ENSG00000171813_PWWP2B	4.27804	-0.0720626	0.204155	0.204035	NA	-0.00558344	0.906955	0.528705	NA	-0.0330818	0.545555	0.786214	NA	0.0664791	0.369822	0.844865	NA	0.0389808	0.619719	0.655822	NA	0.0274983	0.70495	0.991263	NA	FALSE	FALSE	FALSE	FALSE	FALSE	FALSE	FALSE	FALSE	FALSE	FALSE	FALSE	FALSE
ENSG00000010318_PHF7	2.32423	-0.114709	0.204163	0.204035	NA	-0.156065	0.063938	0.12953	NA	-0.0855445	0.332636	0.707016	NA	-0.0413564	0.734871	0.935416	NA	0.0291643	0.81634	0.703908	NA	-0.0705207	0.559961	0.991263	NA	FALSE	FALSE	FALSE	FALSE	FALSE	FALSE	FALSE	FALSE	FALSE	FALSE	FALSE	FALSE
ENSG00000167792_NDUFV1	6.26722	-0.0702017	0.204308	0.204142	NA	-0.104028	0.0381603	0.0953608	NA	-0.0151114	0.791845	0.837772	NA	-0.0338264	0.6464	0.920352	NA	0.0550903	0.488212	0.615291	NA	-0.0889167	0.241656	0.991263	NA	FALSE	FALSE	FALSE	FALSE	FALSE	FALSE	FALSE	FALSE	FALSE	FALSE	FALSE	FALSE
ENSG00000114473_IQCG	3.17803	0.110363	0.204353	0.204149	NA	-0.11161	0.149576	0.209895	NA	-0.0525214	0.552838	0.789234	NA	-0.221973	0.0587632	0.652212	NA	-0.162884	0.190811	0.476969	NA	-0.0590886	0.613896	0.991263	NA	FALSE	FALSE	FALSE	FALSE	FALSE	FALSE	FALSE	FALSE	FALSE	FALSE	FALSE	FALSE
ENSG00000167778_SPRYD3	5.98162	0.0499932	0.204392	0.204151	NA	0.0135093	0.702098	0.470017	NA	0.0430381	0.287369	0.692579	NA	-0.0364839	0.489444	0.883495	NA	-0.00695504	0.901324	0.723066	NA	-0.0295289	0.581674	0.991263	NA	FALSE	FALSE	FALSE	FALSE	FALSE	FALSE	FALSE	FALSE	FALSE	FALSE	FALSE	FALSE
ENSG00000179454_KLHL28	4.4797	0.108771	0.204481	0.204202	NA	0.0442485	0.589912	0.431213	NA	0.00833597	0.923675	0.852093	NA	-0.0645225	0.585479	0.908585	NA	-0.100435	0.410649	0.586207	NA	0.0359126	0.763966	0.991263	NA	FALSE	FALSE	FALSE	FALSE	FALSE	FALSE	FALSE	FALSE	FALSE	FALSE	FALSE	FALSE
ENSG00000182923_CEP63	4.05887	-0.107329	0.204722	0.204404	NA	-0.209167	0.00817811	0.0403228	NA	-0.132442	0.132759	0.598798	NA	-0.101838	0.371614	0.846306	NA	-0.0251129	0.835634	0.709041	NA	-0.0767254	0.508881	0.991263	NA	FALSE	FALSE	FALSE	FALSE	FALSE	FALSE	FALSE	FALSE	FALSE	FALSE	FALSE	FALSE
ENSG00000179387_ELMOD2	4.36378	-0.083372	0.204794	0.204438	NA	-0.0756219	0.217885	0.260583	NA	-0.181491	0.00879736	0.255775	NA	0.00775005	0.930813	0.949188	NA	-0.0981188	0.296565	0.533591	NA	0.105869	0.245392	0.991263	NA	FALSE	FALSE	FALSE	FALSE	FALSE	FALSE	FALSE	FALSE	FALSE	FALSE	FALSE	FALSE
ENSG00000083544_TDRD3	4.9253	-0.083682	0.204956	0.204535	NA	-0.0500134	0.359166	0.33936	NA	-0.00989734	0.880073	0.849436	NA	0.0336686	0.692586	0.924719	NA	0.0737847	0.427469	0.592632	NA	-0.0401161	0.637972	0.991263	NA	FALSE	FALSE	FALSE	FALSE	FALSE	FALSE	FALSE	FALSE	FALSE	FALSE	FALSE	FALSE
ENSG00000105227_PRX	1.63096	-0.112242	0.204968	0.204535	NA	-0.0572576	0.469863	0.387768	NA	-0.0597746	0.477192	0.765274	NA	0.0549847	0.642076	0.919179	NA	0.0524678	0.666088	0.666872	NA	0.00251697	0.982576	0.997557	NA	FALSE	FALSE	FALSE	FALSE	FALSE	FALSE	FALSE	FALSE	FALSE	FALSE	FALSE	FALSE
ENSG00000127837_AAMP	6.65277	0.0723049	0.205139	0.204668	NA	0.0395632	0.440982	0.375918	NA	0.114781	0.0578963	0.492529	NA	-0.0327416	0.668264	0.921609	NA	0.0424765	0.605426	0.65021	NA	-0.0752181	0.339932	0.991263	NA	FALSE	FALSE	FALSE	FALSE	FALSE	FALSE	FALSE	FALSE	FALSE	FALSE	FALSE	FALSE
ENSG00000143437_ARNT	5.38341	-0.0631165	0.205276	0.204766	NA	-0.0358013	0.430611	0.371839	NA	0.0240222	0.635087	0.806638	NA	0.0273152	0.683958	0.923922	NA	0.0871388	0.221229	0.498949	NA	-0.0598236	0.379927	0.991263	NA	FALSE	FALSE	FALSE	FALSE	FALSE	FALSE	FALSE	FALSE	FALSE	FALSE	FALSE	FALSE
ENSG00000141551_CSNK1D	6.94346	0.0412202	0.205392	0.204845	NA	0.0119674	0.680765	0.46236	NA	0.00999868	0.76862	0.832825	NA	-0.0292529	0.50172	0.884855	NA	-0.0312216	0.506296	0.619659	NA	0.00196868	0.964879	0.997557	NA	FALSE	FALSE	FALSE	FALSE	FALSE	FALSE	FALSE	FALSE	FALSE	FALSE	FALSE	FALSE
ENSG00000110367_DDX6	6.60459	-0.0730839	0.205509	0.204882	NA	-0.0652978	0.21238	0.256843	NA	-0.0414766	0.492439	0.771002	NA	0.00778602	0.919815	0.948859	NA	0.0316072	0.704079	0.675651	NA	-0.0238212	0.764818	0.991263	NA	FALSE	FALSE	FALSE	FALSE	FALSE	FALSE	FALSE	FALSE	FALSE	FALSE	FALSE	FALSE
ENSG00000089048_ESF1	4.01166	0.100538	0.205535	0.204882	NA	0.0161982	0.825986	0.507003	NA	-0.0431536	0.611171	0.803022	NA	-0.0843396	0.435642	0.867064	NA	-0.143692	0.217821	0.498061	NA	0.0593519	0.597659	0.991263	NA	FALSE	FALSE	FALSE	FALSE	FALSE	FALSE	FALSE	FALSE	FALSE	FALSE	FALSE	FALSE
ENSG00000090372_STRN4	6.35724	0.0457699	0.205544	0.204882	0.89905	0.10504	0.00175631	0.016675	0.00768207	-0.0138327	0.708488	0.824678	1	0.0592704	0.22092	0.774091	0.966302	-0.0596026	0.250327	0.513388	1	0.118873	0.0180001	0.991263	0.0787325	FALSE	FALSE	FALSE	FALSE	FALSE	FALSE	FALSE	FALSE	FALSE	FALSE	FALSE	FALSE
ENSG00000113522_RAD50	4.52138	-0.16069	0.205651	0.204936	NA	-0.127095	0.262395	0.287745	NA	-0.269088	0.0473473	0.470589	NA	0.0335947	0.842499	0.944058	NA	-0.108398	0.554881	0.635201	NA	0.141992	0.417077	0.991263	NA	FALSE	FALSE	FALSE	FALSE	FALSE	FALSE	FALSE	FALSE	FALSE	FALSE	FALSE	FALSE
ENSG00000120699_EXOSC8	3.92069	-0.109318	0.205674	0.204936	NA	-0.108225	0.173423	0.229617	NA	-0.16667	0.0565012	0.48803	NA	0.00109387	0.992503	0.952861	NA	-0.0573515	0.636757	0.661253	NA	0.0584454	0.616408	0.991263	NA	FALSE	FALSE	FALSE	FALSE	FALSE	FALSE	FALSE	FALSE	FALSE	FALSE	FALSE	FALSE
ENSG00000177674_AGTRAP	6.50989	-0.0661466	0.205869	0.205092	NA	-0.0700293	0.133544	0.197639	NA	-0.000869897	0.987031	0.859323	NA	-0.00388274	0.955418	0.950949	NA	0.0652767	0.382922	0.575489	NA	-0.0691594	0.330052	0.991263	NA	FALSE	FALSE	FALSE	FALSE	FALSE	FALSE	FALSE	FALSE	FALSE	FALSE	FALSE	FALSE
ENSG00000055147_FAM114A2	4.23976	0.0979731	0.206039	0.205206	NA	-0.133251	0.0634713	0.129087	NA	-0.0505122	0.514753	0.7772	NA	-0.231224	0.0303827	0.6014	NA	-0.148485	0.17724	0.469134	NA	-0.0827385	0.430986	0.991263	NA	FALSE	FALSE	FALSE	FALSE	FALSE	FALSE	FALSE	FALSE	FALSE	FALSE	FALSE	FALSE
ENSG00000078618_NRDC	7.25076	0.071791	0.20606	0.205206	NA	-0.0713506	0.163364	0.220584	NA	0.000572227	0.992404	0.860919	NA	-0.143142	0.0633087	0.6533	NA	-0.0712188	0.389	0.57735	NA	-0.0719228	0.362322	0.991263	NA	FALSE	FALSE	FALSE	FALSE	FALSE	FALSE	FALSE	FALSE	FALSE	FALSE	FALSE	FALSE
ENSG00000109861_CTSC	8.33571	0.0566526	0.206098	0.205206	NA	-0.0340481	0.394461	0.355979	NA	0.0289934	0.540764	0.78506	NA	-0.0907007	0.132928	0.708322	NA	-0.0276592	0.670374	0.668162	NA	-0.0630414	0.310543	0.991263	NA	FALSE	FALSE	FALSE	FALSE	FALSE	FALSE	FALSE	FALSE	FALSE	FALSE	FALSE	FALSE
ENSG00000130227_XPO7	6.12165	-0.0861925	0.206186	0.205226	NA	-0.0922919	0.137404	0.200421	NA	-0.0511252	0.46859	0.761994	NA	-0.00609939	0.946799	0.950919	NA	0.0350673	0.719571	0.679872	NA	-0.0411667	0.659775	0.991263	NA	FALSE	FALSE	FALSE	FALSE	FALSE	FALSE	FALSE	FALSE	FALSE	FALSE	FALSE	FALSE
ENSG00000101336_HCK	8.81047	0.0686976	0.206195	0.205226	NA	-0.00529786	0.913049	0.529883	NA	0.0114667	0.841243	0.846054	NA	-0.0739954	0.310097	0.811608	NA	-0.0572309	0.467883	0.608647	NA	-0.0167646	0.823238	0.992471	NA	FALSE	FALSE	FALSE	FALSE	FALSE	FALSE	FALSE	FALSE	FALSE	FALSE	FALSE	FALSE
ENSG00000144840_RABL3	3.73471	0.0916316	0.206246	0.205239	NA	-0.0337679	0.61953	0.441293	NA	0.0550459	0.454794	0.759766	NA	-0.125399	0.208488	0.767397	NA	-0.0365857	0.722098	0.680333	NA	-0.0888138	0.376484	0.991263	NA	FALSE	FALSE	FALSE	FALSE	FALSE	FALSE	FALSE	FALSE	FALSE	FALSE	FALSE	FALSE
ENSG00000136273_HUS1	5.05586	0.0703872	0.20642	0.205361	NA	0.108931	0.0348737	0.0904951	NA	0.0798299	0.16033	0.621022	NA	0.0385438	0.607226	0.913892	NA	0.00944264	0.904761	0.723616	NA	0.0291011	0.700703	0.991263	NA	FALSE	FALSE	FALSE	FALSE	FALSE	FALSE	FALSE	FALSE	FALSE	FALSE	FALSE	FALSE
ENSG00000167114_SLC27A4	5.46312	-0.0715208	0.206452	0.205361	NA	-0.0450029	0.370487	0.345579	NA	-0.0157169	0.783695	0.835362	NA	0.0265179	0.724662	0.931462	NA	0.0558038	0.487537	0.615086	NA	-0.029286	0.70032	0.991263	NA	FALSE	FALSE	FALSE	FALSE	FALSE	FALSE	FALSE	FALSE	FALSE	FALSE	FALSE	FALSE
ENSG00000204590_GNL1	5.37828	-0.0606937	0.206503	0.205361	NA	-0.00616052	0.886235	0.523719	NA	-0.021602	0.657886	0.810876	NA	0.0545332	0.397571	0.855731	NA	0.0390917	0.566995	0.639017	NA	0.0154415	0.812356	0.992471	NA	FALSE	FALSE	FALSE	FALSE	FALSE	FALSE	FALSE	FALSE	FALSE	FALSE	FALSE	FALSE
ENSG00000123983_ACSL3	6.39151	0.0814996	0.206522	0.205361	NA	0.00940046	0.870368	0.519544	NA	-0.00303496	0.96405	0.854682	NA	-0.0720991	0.404051	0.859716	NA	-0.0845345	0.364826	0.567839	NA	0.0124354	0.888401	0.997557	NA	FALSE	FALSE	FALSE	FALSE	FALSE	FALSE	FALSE	FALSE	FALSE	FALSE	FALSE	FALSE
ENSG00000171262_FAM98B	4.57401	0.111855	0.206748	0.205549	NA	-0.111241	0.179686	0.233704	NA	-0.00469243	0.959018	0.854137	NA	-0.223096	0.0681545	0.663843	NA	-0.116548	0.359808	0.565969	NA	-0.106548	0.387516	0.991263	NA	FALSE	FALSE	FALSE	FALSE	FALSE	FALSE	FALSE	FALSE	FALSE	FALSE	FALSE	FALSE
ENSG00000172269_DPAGT1	5.40992	-0.059584	0.207	0.205761	NA	-0.00986524	0.81586	0.504982	NA	0.0041901	0.931076	0.852746	NA	0.0497187	0.432544	0.867064	NA	0.0637741	0.346093	0.558593	NA	-0.0140553	0.827131	0.992471	NA	FALSE	FALSE	FALSE	FALSE	FALSE	FALSE	FALSE	FALSE	FALSE	FALSE	FALSE	FALSE
ENSG00000064419_TNPO3	6.38628	0.0602269	0.207045	0.205767	NA	-0.0221504	0.605593	0.436747	NA	0.00377825	0.939452	0.85354	NA	-0.0823773	0.200676	0.760829	NA	-0.0564487	0.41268	0.586893	NA	-0.0259286	0.693078	0.991263	NA	FALSE	FALSE	FALSE	FALSE	FALSE	FALSE	FALSE	FALSE	FALSE	FALSE	FALSE	FALSE
ENSG00000074319_TSG101	6.01824	0.0497022	0.207214	0.205897	NA	-0.00294079	0.933391	0.536004	NA	-0.00988702	0.806619	0.840544	NA	-0.052643	0.319268	0.817087	NA	-0.0595892	0.291686	0.531775	NA	0.00694623	0.896814	0.997557	NA	FALSE	FALSE	FALSE	FALSE	FALSE	FALSE	FALSE	FALSE	FALSE	FALSE	FALSE	FALSE
ENSG00000168612_ZSWIM1	3.16146	-0.078531	0.207305	0.205949	NA	-0.0189122	0.737823	0.481989	NA	-0.0181978	0.763138	0.831773	NA	0.0596188	0.477419	0.88183	NA	0.0603332	0.485929	0.614153	NA	-0.000714427	0.993104	0.997557	NA	FALSE	FALSE	FALSE	FALSE	FALSE	FALSE	FALSE	FALSE	FALSE	FALSE	FALSE	FALSE
ENSG00000111860_CEP85L	1.80963	-0.132154	0.207414	0.20602	NA	0.104005	0.321229	0.321179	NA	-0.203052	0.0665281	0.509204	NA	0.236159	0.113336	0.70208	NA	-0.0708982	0.638093	0.661371	NA	0.307057	0.0458295	0.991263	NA	FALSE	FALSE	FALSE	FALSE	FALSE	FALSE	FALSE	FALSE	FALSE	FALSE	FALSE	FALSE
ENSG00000121964_GTDC1	5.24679	-0.0636117	0.207541	0.206108	NA	-0.0223473	0.623219	0.442954	NA	-0.0246673	0.632124	0.806599	NA	0.0412645	0.542432	0.897289	NA	0.0389445	0.588147	0.644694	NA	0.00232001	0.973042	0.997557	NA	FALSE	FALSE	FALSE	FALSE	FALSE	FALSE	FALSE	FALSE	FALSE	FALSE	FALSE	FALSE
ENSG00000151229_SLC2A13	3.41823	-0.093383	0.207585	0.206113	NA	-0.0410206	0.57433	0.42603	NA	-0.0309111	0.670947	0.815569	NA	0.0523623	0.613547	0.914647	NA	0.0624718	0.546426	0.631709	NA	-0.0101095	0.92179	0.997557	NA	FALSE	FALSE	FALSE	FALSE	FALSE	FALSE	FALSE	FALSE	FALSE	FALSE	FALSE	FALSE
ENSG00000021574_SPAST	4.70791	-0.0667576	0.207644	0.206134	NA	-0.0957865	0.0541163	0.117937	NA	-0.0629045	0.254141	0.674871	NA	-0.0290289	0.686061	0.924301	NA	0.00385315	0.959539	0.735336	NA	-0.0328821	0.654564	0.991263	NA	FALSE	FALSE	FALSE	FALSE	FALSE	FALSE	FALSE	FALSE	FALSE	FALSE	FALSE	FALSE
ENSG00000187735_TCEA1	5.59448	-0.0533632	0.207847	0.206297	NA	-0.0483172	0.211333	0.256064	NA	-0.0482334	0.276017	0.69003	NA	0.00504602	0.929357	0.949188	NA	0.00512989	0.932844	0.729554	NA	-8.38709e-05	0.998854	0.997904	NA	FALSE	FALSE	FALSE	FALSE	FALSE	FALSE	FALSE	FALSE	FALSE	FALSE	FALSE	FALSE
ENSG00000258890_CEP95	3.97476	-0.0877568	0.207957	0.206369	NA	-0.0408852	0.517454	0.404268	NA	-0.09991	0.148469	0.611854	NA	0.0468716	0.616872	0.915489	NA	-0.0121532	0.900607	0.723066	NA	0.0590248	0.526668	0.991263	NA	FALSE	FALSE	FALSE	FALSE	FALSE	FALSE	FALSE	FALSE	FALSE	FALSE	FALSE	FALSE
ENSG00000056097_ZFR	6.35399	0.0788614	0.208039	0.206371	NA	-0.0443047	0.435381	0.373591	NA	-0.0435872	0.509775	0.776102	NA	-0.123166	0.14711	0.71842	NA	-0.122449	0.180554	0.472222	NA	-0.0007175	0.993416	0.997557	NA	FALSE	FALSE	FALSE	FALSE	FALSE	FALSE	FALSE	FALSE	FALSE	FALSE	FALSE	FALSE
ENSG00000156374_PCGF6	2.69342	-0.0643654	0.20805	0.206371	NA	-0.057676	0.230357	0.268598	NA	-0.0897605	0.0763408	0.5266	NA	0.00668944	0.923512	0.949002	NA	-0.0253951	0.721294	0.680226	NA	0.0320845	0.64252	0.991263	NA	FALSE	FALSE	FALSE	FALSE	FALSE	FALSE	FALSE	FALSE	FALSE	FALSE	FALSE	FALSE
ENSG00000150760_DOCK1	5.67131	-0.0748232	0.208097	0.206371	NA	-0.0235706	0.660698	0.455676	NA	0.00334298	0.956246	0.853928	NA	0.0512526	0.521175	0.891441	NA	0.0781662	0.358632	0.565201	NA	-0.0269136	0.740385	0.991263	NA	FALSE	FALSE	FALSE	FALSE	FALSE	FALSE	FALSE	FALSE	FALSE	FALSE	FALSE	FALSE
ENSG00000168172_HOOK3	6.14403	-0.106907	0.208144	0.206371	NA	-0.109459	0.162301	0.219897	NA	-0.0570842	0.513112	0.776634	NA	-0.00255196	0.982228	0.951152	NA	0.0498224	0.681277	0.670993	NA	-0.0523744	0.653759	0.991263	NA	FALSE	FALSE	FALSE	FALSE	FALSE	FALSE	FALSE	FALSE	FALSE	FALSE	FALSE	FALSE
ENSG00000102172_SMS	6.87173	0.0369018	0.208152	0.206371	NA	0.0162151	0.537092	0.412407	NA	0.0277002	0.368067	0.724771	NA	-0.0206867	0.597878	0.910667	NA	-0.00920157	0.827681	0.70647	NA	-0.0114851	0.775952	0.992307	NA	FALSE	FALSE	FALSE	FALSE	FALSE	FALSE	FALSE	FALSE	FALSE	FALSE	FALSE	FALSE
ENSG00000162627_SNX7	2.5946	0.0989968	0.208443	0.206565	NA	0.112822	0.133289	0.197573	NA	0.00434702	0.956011	0.853928	NA	0.0138249	0.89798	0.947467	NA	-0.0946498	0.395271	0.580259	NA	0.108475	0.319002	0.991263	NA	FALSE	FALSE	FALSE	FALSE	FALSE	FALSE	FALSE	FALSE	FALSE	FALSE	FALSE	FALSE
ENSG00000137261_KIAA0319	1.32005	0.167215	0.208481	0.206565	NA	0.272501	0.0165697	0.0594081	NA	0.207358	0.0925893	0.564235	NA	0.105286	0.541512	0.897145	NA	0.0401427	0.823006	0.705024	NA	0.0651436	0.692068	0.991263	NA	FALSE	FALSE	FALSE	FALSE	FALSE	FALSE	FALSE	FALSE	FALSE	FALSE	FALSE	FALSE
ENSG00000188352_FOCAD	5.05253	-0.113567	0.208492	0.206565	NA	-0.141847	0.0901277	0.157166	NA	-0.0322747	0.73389	0.828898	NA	-0.0282798	0.816479	0.943198	NA	0.0812927	0.534117	0.62888	NA	-0.109572	0.385335	0.991263	NA	FALSE	FALSE	FALSE	FALSE	FALSE	FALSE	FALSE	FALSE	FALSE	FALSE	FALSE	FALSE
ENSG00000196531_NACA	7.73959	-0.0573695	0.208501	0.206565	NA	-0.100728	0.0158379	0.0580877	NA	-0.0728329	0.134037	0.598834	NA	-0.0433582	0.476779	0.88183	NA	-0.0154634	0.814901	0.703908	NA	-0.0278948	0.657796	0.991263	NA	FALSE	FALSE	FALSE	FALSE	FALSE	FALSE	FALSE	FALSE	FALSE	FALSE	FALSE	FALSE
ENSG00000198931_APRT	5.69627	-0.0781926	0.208655	0.206646	NA	-0.0832772	0.134169	0.198131	NA	0.00621357	0.921969	0.851839	NA	-0.00508457	0.950954	0.950949	NA	0.0844062	0.342332	0.555905	NA	-0.0894908	0.289062	0.991263	NA	FALSE	FALSE	FALSE	FALSE	FALSE	FALSE	FALSE	FALSE	FALSE	FALSE	FALSE	FALSE
ENSG00000147162_OGT	6.86088	-0.08703	0.20866	0.206646	NA	-0.09789	0.118761	0.184911	NA	-0.0447264	0.536249	0.783339	NA	-0.01086	0.906587	0.947467	NA	0.0423037	0.671432	0.668492	NA	-0.0531636	0.576958	0.991263	NA	FALSE	FALSE	FALSE	FALSE	FALSE	FALSE	FALSE	FALSE	FALSE	FALSE	FALSE	FALSE
ENSG00000058453_CROCC	3.90656	-0.0987056	0.208832	0.206778	NA	0.0115462	0.871534	0.51994	NA	-0.0310828	0.678374	0.817105	NA	0.110252	0.299415	0.808211	NA	0.0676228	0.532339	0.628011	NA	0.042629	0.680588	0.991263	NA	FALSE	FALSE	FALSE	FALSE	FALSE	FALSE	FALSE	FALSE	FALSE	FALSE	FALSE	FALSE
ENSG00000068354_TBC1D25	4.40121	-0.0567243	0.209096	0.207001	NA	0.0573379	0.162199	0.219893	NA	-0.0208549	0.636459	0.806658	NA	0.114062	0.0637186	0.6533	NA	0.0358694	0.568848	0.63955	NA	0.0781928	0.195746	0.991263	NA	FALSE	FALSE	FALSE	FALSE	FALSE	FALSE	FALSE	FALSE	FALSE	FALSE	FALSE	FALSE
ENSG00000111361_EIF2B1	5.42634	-0.042804	0.209159	0.207016	NA	-0.0910548	0.00425997	0.0275891	NA	0.000636847	0.985574	0.85929	NA	-0.0482508	0.292726	0.80777	NA	0.0434408	0.375498	0.57266	NA	-0.0916916	0.0536394	0.991263	NA	FALSE	FALSE	FALSE	FALSE	FALSE	FALSE	FALSE	FALSE	FALSE	FALSE	FALSE	FALSE
ENSG00000140463_BBS4	4.08808	-0.0766202	0.209187	0.207016	NA	-0.0292358	0.604916	0.436502	NA	-0.107268	0.08171	0.536884	NA	0.0473844	0.567617	0.902862	NA	-0.0306476	0.720937	0.680226	NA	0.078032	0.348588	0.991263	NA	FALSE	FALSE	FALSE	FALSE	FALSE	FALSE	FALSE	FALSE	FALSE	FALSE	FALSE	FALSE
ENSG00000170873_MTSS1	1.37109	-0.171335	0.209431	0.207219	NA	0.173158	0.213522	0.257735	NA	0.0803923	0.595922	0.799395	NA	0.344493	0.0794449	0.667179	NA	0.251727	0.218697	0.498476	NA	0.0927655	0.65116	0.991263	NA	FALSE	FALSE	FALSE	FALSE	FALSE	FALSE	FALSE	FALSE	FALSE	FALSE	FALSE	FALSE
ENSG00000164597_COG5	5.41788	0.0817154	0.209499	0.207219	NA	-0.0262438	0.659966	0.455306	NA	0.0168977	0.803324	0.839888	NA	-0.107959	0.222725	0.774091	NA	-0.0648177	0.490008	0.615443	NA	-0.0431414	0.63316	0.991263	NA	FALSE	FALSE	FALSE	FALSE	FALSE	FALSE	FALSE	FALSE	FALSE	FALSE	FALSE	FALSE
ENSG00000168944_CEP120	4.03358	-0.0815122	0.209508	0.207219	NA	-0.151623	0.0158063	0.0580827	NA	-0.0462963	0.474059	0.764803	NA	-0.0701103	0.431126	0.866906	NA	0.0352159	0.699581	0.674753	NA	-0.105326	0.238871	0.991263	NA	FALSE	FALSE	FALSE	FALSE	FALSE	FALSE	FALSE	FALSE	FALSE	FALSE	FALSE	FALSE
ENSG00000160075_SSU72	6.43209	-0.0668623	0.20961	0.207281	NA	-0.0674293	0.159436	0.21811	NA	0.00402918	0.941919	0.85354	NA	-0.000567063	0.993633	0.953081	NA	0.0708914	0.356195	0.563784	NA	-0.0714585	0.329065	0.991263	NA	FALSE	FALSE	FALSE	FALSE	FALSE	FALSE	FALSE	FALSE	FALSE	FALSE	FALSE	FALSE
ENSG00000140543_DET1	1.97574	-0.118437	0.209655	0.207287	NA	0.0733586	0.406562	0.361787	NA	0.244938	0.00969865	0.26274	NA	0.191796	0.140028	0.710751	NA	0.363375	0.00743279	0.310662	NA	-0.17158	0.180885	0.991263	NA	FALSE	FALSE	FALSE	FALSE	FALSE	FALSE	FALSE	FALSE	FALSE	FALSE	FALSE	FALSE
ENSG00000162757_C1orf74	1.81263	-0.0821574	0.209717	0.2073	NA	0.0116788	0.845532	0.513333	NA	0.0446304	0.493733	0.771002	NA	0.0938361	0.291153	0.80777	NA	0.126788	0.171897	0.463744	NA	-0.0329517	0.709712	0.991263	NA	FALSE	FALSE	FALSE	FALSE	FALSE	FALSE	FALSE	FALSE	FALSE	FALSE	FALSE	FALSE
ENSG00000068971_PPP2R5B	3.96163	0.0901536	0.209753	0.2073	NA	0.0645645	0.328023	0.32429	NA	-0.0456085	0.510929	0.776634	NA	-0.0255891	0.791956	0.943198	NA	-0.135762	0.175853	0.468201	NA	0.110173	0.251412	0.991263	NA	FALSE	FALSE	FALSE	FALSE	FALSE	FALSE	FALSE	FALSE	FALSE	FALSE	FALSE	FALSE
ENSG00000116977_LGALS8	6.428	0.110848	0.209783	0.2073	NA	0.103186	0.199114	0.247653	NA	-0.0765006	0.410623	0.740549	NA	-0.00766189	0.948458	0.950949	NA	-0.187349	0.14615	0.448719	NA	0.179687	0.145701	0.991263	NA	FALSE	FALSE	FALSE	FALSE	FALSE	FALSE	FALSE	FALSE	FALSE	FALSE	FALSE	FALSE
ENSG00000137492_THAP12	5.39712	-0.0676263	0.209941	0.207395	NA	-0.0589304	0.239605	0.274184	NA	-0.0573332	0.307074	0.698309	NA	0.00869591	0.90531	0.947467	NA	0.0102931	0.894159	0.722569	NA	-0.00159722	0.982967	0.997557	NA	FALSE	FALSE	FALSE	FALSE	FALSE	FALSE	FALSE	FALSE	FALSE	FALSE	FALSE	FALSE
ENSG00000197798_FAM118B	4.02897	-0.0551834	0.210071	0.207395	NA	-0.0625373	0.126699	0.191218	NA	-0.0335674	0.444496	0.756579	NA	-0.00735392	0.901752	0.947467	NA	0.021616	0.726876	0.681826	NA	-0.02897	0.627467	0.991263	NA	FALSE	FALSE	FALSE	FALSE	FALSE	FALSE	FALSE	FALSE	FALSE	FALSE	FALSE	FALSE
ENSG00000153815_CMIP	5.55964	-0.0987506	0.210075	0.207395	NA	0.0719817	0.306218	0.313166	NA	-0.0617944	0.449871	0.757718	NA	0.170732	0.10814	0.697248	NA	0.0369563	0.743716	0.686477	NA	0.133776	0.216619	0.991263	NA	FALSE	FALSE	FALSE	FALSE	FALSE	FALSE	FALSE	FALSE	FALSE	FALSE	FALSE	FALSE
ENSG00000102543_CDADC1	2.44902	-0.144934	0.210178	0.207395	NA	0.14333	0.175376	0.230891	NA	-0.0501127	0.661099	0.812765	NA	0.288264	0.0680685	0.663843	NA	0.0948211	0.558788	0.635724	NA	0.193443	0.215498	0.991263	NA	FALSE	FALSE	FALSE	FALSE	FALSE	FALSE	FALSE	FALSE	FALSE	FALSE	FALSE	FALSE
ENSG00000072210_ALDH3A2	7.4597	-0.0559077	0.210199	0.207395	NA	-0.0296048	0.457559	0.382085	NA	-0.0164369	0.724999	0.827972	NA	0.026303	0.658746	0.921434	NA	0.0394708	0.540375	0.630013	NA	-0.0131679	0.830008	0.992471	NA	FALSE	FALSE	FALSE	FALSE	FALSE	FALSE	FALSE	FALSE	FALSE	FALSE	FALSE	FALSE
ENSG00000079335_CDC14A	1.86311	0.104251	0.210217	0.207395	NA	-0.0762821	0.347288	0.333824	NA	-0.0239395	0.777221	0.834123	NA	-0.180533	0.122467	0.703743	NA	-0.12819	0.280848	0.529576	NA	-0.0523426	0.654864	0.991263	NA	FALSE	FALSE	FALSE	FALSE	FALSE	FALSE	FALSE	FALSE	FALSE	FALSE	FALSE	FALSE
ENSG00000151445_VIPAS39	4.69822	-0.0649224	0.210225	0.207395	NA	-0.0741362	0.116454	0.183393	NA	-0.0134699	0.797715	0.839244	NA	-0.00921373	0.894447	0.947117	NA	0.0514526	0.485026	0.613752	NA	-0.0606663	0.389644	0.991263	NA	FALSE	FALSE	FALSE	FALSE	FALSE	FALSE	FALSE	FALSE	FALSE	FALSE	FALSE	FALSE
ENSG00000168556_ING2	3.01145	-0.099169	0.210257	0.207395	NA	-0.024519	0.742745	0.48404	NA	0.016449	0.839385	0.84569	NA	0.07465	0.491935	0.883495	NA	0.115618	0.308388	0.541688	NA	-0.040968	0.710421	0.991263	NA	FALSE	FALSE	FALSE	FALSE	FALSE	FALSE	FALSE	FALSE	FALSE	FALSE	FALSE	FALSE
ENSG00000084623_EIF3I	6.68582	0.0522202	0.210262	0.207395	NA	-0.0313371	0.40148	0.358863	NA	-0.0212906	0.623409	0.804895	NA	-0.0835573	0.13741	0.710751	NA	-0.0735107	0.222987	0.500523	NA	-0.0100465	0.860375	0.993508	NA	FALSE	FALSE	FALSE	FALSE	FALSE	FALSE	FALSE	FALSE	FALSE	FALSE	FALSE	FALSE
ENSG00000093010_COMT	7.24782	0.0723162	0.210296	0.207395	NA	0.0323905	0.52907	0.408714	NA	0.0132338	0.825684	0.843614	NA	-0.0399257	0.604289	0.912971	NA	-0.0590824	0.477698	0.612614	NA	0.0191567	0.808542	0.992471	NA	FALSE	FALSE	FALSE	FALSE	FALSE	FALSE	FALSE	FALSE	FALSE	FALSE	FALSE	FALSE
ENSG00000180776_ZDHHC20	6.56903	-0.0576155	0.210321	0.207395	NA	-0.0280655	0.499999	0.398129	NA	-0.0583847	0.228525	0.656165	NA	0.0295501	0.632377	0.916466	NA	-0.00076911	0.99075	0.741332	NA	0.0303192	0.6338	0.991263	NA	FALSE	FALSE	FALSE	FALSE	FALSE	FALSE	FALSE	FALSE	FALSE	FALSE	FALSE	FALSE
ENSG00000048828_FAM120A	7.98348	0.0514113	0.210351	0.207395	NA	0.0698406	0.0611508	0.126314	NA	0.0297535	0.49186	0.771002	NA	0.0184292	0.736806	0.935976	NA	-0.0216578	0.715421	0.678972	NA	0.040087	0.480273	0.991263	NA	FALSE	FALSE	FALSE	FALSE	FALSE	FALSE	FALSE	FALSE	FALSE	FALSE	FALSE	FALSE
ENSG00000102054_RBBP7	5.49029	-0.0697108	0.210399	0.207395	NA	-0.0800298	0.113015	0.179976	NA	-0.0393058	0.497515	0.771277	NA	-0.010319	0.889741	0.946982	NA	0.0304051	0.703939	0.675651	NA	-0.0407241	0.594308	0.991263	NA	FALSE	FALSE	FALSE	FALSE	FALSE	FALSE	FALSE	FALSE	FALSE	FALSE	FALSE	FALSE
ENSG00000157778_PSMG3	3.62315	-0.0936352	0.21042	0.207395	NA	-0.135883	0.0461036	0.107691	NA	-0.0200927	0.777044	0.834123	NA	-0.0422478	0.67248	0.922162	NA	0.0735424	0.474791	0.611866	NA	-0.11579	0.23791	0.991263	NA	FALSE	FALSE	FALSE	FALSE	FALSE	FALSE	FALSE	FALSE	FALSE	FALSE	FALSE	FALSE
ENSG00000166166_TRMT61A	4.42727	0.0647216	0.210595	0.207529	NA	0.0431998	0.345364	0.333037	NA	0.101149	0.0469128	0.469573	NA	-0.0215218	0.753944	0.939995	NA	0.0364273	0.611324	0.652056	NA	-0.057949	0.393056	0.991263	NA	FALSE	FALSE	FALSE	FALSE	FALSE	FALSE	FALSE	FALSE	FALSE	FALSE	FALSE	FALSE
ENSG00000168228_ZCCHC4	4.04627	-0.0613971	0.210767	0.207661	NA	0.0222256	0.605942	0.436747	NA	-0.0360544	0.466878	0.761994	NA	0.0836227	0.20167	0.760829	NA	0.0253427	0.715084	0.678765	NA	0.05828	0.375644	0.991263	NA	FALSE	FALSE	FALSE	FALSE	FALSE	FALSE	FALSE	FALSE	FALSE	FALSE	FALSE	FALSE
ENSG00000151743_AMN1	1.52642	-0.10779	0.210943	0.207796	NA	0.0947538	0.243949	0.275921	NA	-0.0835707	0.334685	0.707959	NA	0.202544	0.0895567	0.684863	NA	0.0242191	0.841961	0.710369	NA	0.178325	0.135484	0.991263	NA	FALSE	FALSE	FALSE	FALSE	FALSE	FALSE	FALSE	FALSE	FALSE	FALSE	FALSE	FALSE
ENSG00000197969_VPS13A	5.10344	-0.117763	0.211017	0.207831	NA	-0.0159434	0.852302	0.515303	NA	-0.0975995	0.315773	0.701425	NA	0.10182	0.423179	0.864535	NA	0.020164	0.880887	0.719016	NA	0.0816561	0.528313	0.991263	NA	FALSE	FALSE	FALSE	FALSE	FALSE	FALSE	FALSE	FALSE	FALSE	FALSE	FALSE	FALSE
ENSG00000175544_CABP4	1.88162	0.117554	0.211178	0.207937	NA	-0.169348	0.051242	0.114239	NA	0.066423	0.463595	0.760246	NA	-0.286902	0.0266974	0.577064	NA	-0.0511311	0.6941	0.672616	NA	-0.235771	0.0621264	0.991263	NA	FALSE	FALSE	FALSE	FALSE	FALSE	FALSE	FALSE	FALSE	FALSE	FALSE	FALSE	FALSE
ENSG00000171914_TLN2	2.15522	0.243233	0.211226	0.207937	0.923903	-0.256076	0.188464	0.24017	0.82434	-0.603795	0.00299532	0.147596	0.0131015	-0.499309	0.0718744	0.667179	0.314378	-0.847028	0.00309458	0.310662	0.0135357	0.347719	0.208368	0.991263	0.911399	FALSE	FALSE	FALSE	FALSE	FALSE	FALSE	FALSE	FALSE	TRUE	FALSE	TRUE	FALSE
ENSG00000153107_ANAPC1	5.05345	0.0990642	0.211251	0.207937	NA	-0.0908267	0.209704	0.25495	NA	-0.2034	0.0136942	0.298595	NA	-0.189891	0.0790933	0.667179	NA	-0.302464	0.0091502	0.310662	NA	0.112574	0.297997	0.991263	NA	FALSE	FALSE	FALSE	FALSE	FALSE	FALSE	FALSE	FALSE	FALSE	FALSE	FALSE	FALSE
ENSG00000148824_MTG1	4.99295	0.0806438	0.211279	0.207937	NA	-0.00194978	0.973369	0.545404	NA	-0.0105776	0.871975	0.849202	NA	-0.0825936	0.342677	0.828379	NA	-0.0912214	0.322074	0.547451	NA	0.00862778	0.921774	0.997557	NA	FALSE	FALSE	FALSE	FALSE	FALSE	FALSE	FALSE	FALSE	FALSE	FALSE	FALSE	FALSE
ENSG00000197892_KIF13B	5.92873	0.0677244	0.211594	0.208184	NA	-0.0219164	0.653484	0.452828	NA	0.0107094	0.848225	0.846996	NA	-0.0896408	0.220421	0.774091	NA	-0.057015	0.463794	0.607016	NA	-0.0326258	0.660545	0.991263	NA	FALSE	FALSE	FALSE	FALSE	FALSE	FALSE	FALSE	FALSE	FALSE	FALSE	FALSE	FALSE
ENSG00000224877_NDUFAF8	3.25746	-0.109274	0.211607	0.208184	NA	-0.0815134	0.302804	0.311964	NA	0.0132356	0.875938	0.849436	NA	0.027761	0.812775	0.943198	NA	0.12251	0.315032	0.544297	NA	-0.094749	0.414215	0.991263	NA	FALSE	FALSE	FALSE	FALSE	FALSE	FALSE	FALSE	FALSE	FALSE	FALSE	FALSE	FALSE
ENSG00000138442_WDR12	4.47564	-0.100218	0.211802	0.208337	0.926421	-0.230205	0.00287168	0.0221256	0.0125607	-0.235795	0.00519899	0.206569	0.0227404	-0.129986	0.234835	0.784037	1	-0.135577	0.236502	0.508063	1	0.00559085	0.959394	0.997557	1	FALSE	FALSE	FALSE	FALSE	FALSE	FALSE	FALSE	TRUE	TRUE	FALSE	FALSE	FALSE
ENSG00000129347_KRI1	4.51867	0.0841974	0.21195	0.208407	NA	-0.0730167	0.239649	0.274184	NA	-0.0984521	0.154655	0.614296	NA	-0.157214	0.0885927	0.684765	NA	-0.182649	0.0608427	0.373398	NA	0.0254355	0.782663	0.992471	NA	FALSE	FALSE	FALSE	FALSE	FALSE	FALSE	FALSE	FALSE	FALSE	FALSE	FALSE	FALSE
ENSG00000102225_CDK16	5.38113	0.0726538	0.21195	0.208407	NA	0.0380222	0.468881	0.387489	NA	-0.0107698	0.855757	0.847284	NA	-0.0346316	0.657214	0.921434	NA	-0.0834236	0.315701	0.544455	NA	0.048792	0.537895	0.991263	NA	FALSE	FALSE	FALSE	FALSE	FALSE	FALSE	FALSE	FALSE	FALSE	FALSE	FALSE	FALSE
ENSG00000144504_ANKMY1	3.7241	-0.134236	0.212008	0.208425	NA	0.0563935	0.569698	0.424594	NA	-0.11128	0.277163	0.690924	NA	0.19063	0.194134	0.756125	NA	0.0229559	0.876348	0.717999	NA	0.167674	0.240956	0.991263	NA	FALSE	FALSE	FALSE	FALSE	FALSE	FALSE	FALSE	FALSE	FALSE	FALSE	FALSE	FALSE
ENSG00000140750_ARHGAP17	6.69403	0.0825059	0.212636	0.209004	NA	0.112603	0.061136	0.126314	NA	0.0280021	0.686601	0.820043	NA	0.0300967	0.733596	0.934975	NA	-0.0545038	0.568912	0.63955	NA	0.0846005	0.355197	0.991263	NA	FALSE	FALSE	FALSE	FALSE	FALSE	FALSE	FALSE	FALSE	FALSE	FALSE	FALSE	FALSE
ENSG00000143376_SNX27	6.36835	0.0550323	0.212932	0.209257	NA	0.0681209	0.0888424	0.156142	NA	0.0469367	0.306577	0.698222	NA	0.0130886	0.824482	0.943198	NA	-0.00809561	0.89827	0.723066	NA	0.0211842	0.725809	0.991263	NA	FALSE	FALSE	FALSE	FALSE	FALSE	FALSE	FALSE	FALSE	FALSE	FALSE	FALSE	FALSE
ENSG00000256269_HMBS	3.75497	-0.079337	0.213338	0.209617	NA	-0.0807117	0.173948	0.229834	NA	-0.0173347	0.781974	0.834804	NA	-0.00137466	0.987306	0.951476	NA	0.0620023	0.487129	0.614864	NA	-0.063377	0.461901	0.991263	NA	FALSE	FALSE	FALSE	FALSE	FALSE	FALSE	FALSE	FALSE	FALSE	FALSE	FALSE	FALSE
ENSG00000027001_MIPEP	3.7605	-0.119204	0.213411	0.209651	NA	-0.253139	0.00430963	0.0278163	NA	-0.0740863	0.439899	0.755436	NA	-0.133935	0.29671	0.80777	NA	0.045118	0.738112	0.684913	NA	-0.179053	0.166082	0.991263	NA	FALSE	FALSE	FALSE	FALSE	FALSE	FALSE	FALSE	FALSE	FALSE	FALSE	FALSE	FALSE
ENSG00000180901_KCTD2	4.80102	-0.0405826	0.213721	0.209892	NA	-0.0355414	0.232049	0.269567	NA	-0.028113	0.394836	0.733258	NA	0.00504116	0.908451	0.947467	NA	0.0124696	0.787254	0.696668	NA	-0.00742847	0.866637	0.99423	NA	FALSE	FALSE	FALSE	FALSE	FALSE	FALSE	FALSE	FALSE	FALSE	FALSE	FALSE	FALSE
ENSG00000143337_TOR1AIP1	5.80423	0.0740213	0.213768	0.209892	NA	0.0174581	0.7495	0.485733	NA	-0.0236775	0.704578	0.824182	NA	-0.0565632	0.483255	0.88183	NA	-0.0976988	0.258583	0.517915	NA	0.0411356	0.620384	0.991263	NA	FALSE	FALSE	FALSE	FALSE	FALSE	FALSE	FALSE	FALSE	FALSE	FALSE	FALSE	FALSE
ENSG00000161904_LEMD2	5.92459	0.0438234	0.213774	0.209892	NA	0.0310002	0.327522	0.324041	NA	-0.0120091	0.74166	0.830366	NA	-0.0128232	0.78544	0.942274	NA	-0.0558325	0.271659	0.526434	NA	0.0430094	0.373613	0.991263	NA	FALSE	FALSE	FALSE	FALSE	FALSE	FALSE	FALSE	FALSE	FALSE	FALSE	FALSE	FALSE
ENSG00000005884_ITGA3	4.29732	0.118232	0.213814	0.209893	0.935221	0.21636	0.0129283	0.0520138	0.0565482	0.189342	0.0435196	0.455038	0.190355	0.0981277	0.439806	0.867697	1	0.0711094	0.589979	0.644958	1	0.0270183	0.828697	0.992471	1	FALSE	FALSE	FALSE	FALSE	FALSE	FALSE	FALSE	FALSE	FALSE	FALSE	FALSE	FALSE
ENSG00000162735_PEX19	6.88672	-0.0538802	0.213976	0.210014	NA	0.016091	0.679107	0.461704	NA	0.0367788	0.416205	0.743565	NA	0.0699712	0.230796	0.780658	NA	0.0906591	0.149901	0.45283	NA	-0.0206879	0.728352	0.991263	NA	FALSE	FALSE	FALSE	FALSE	FALSE	FALSE	FALSE	FALSE	FALSE	FALSE	FALSE	FALSE
ENSG00000185963_BICD2	6.31373	-0.0498699	0.214079	0.210077	NA	-0.0377681	0.297648	0.30938	NA	-0.0214125	0.604946	0.802033	NA	0.0121018	0.821886	0.943198	NA	0.0284574	0.620538	0.655985	NA	-0.0163556	0.765719	0.991263	NA	FALSE	FALSE	FALSE	FALSE	FALSE	FALSE	FALSE	FALSE	FALSE	FALSE	FALSE	FALSE
ENSG00000156802_ATAD2	2.68715	-0.124005	0.214353	0.210307	NA	-0.0680687	0.471808	0.388513	NA	-0.263758	0.0139107	0.301606	NA	0.0559358	0.682988	0.923922	NA	-0.139754	0.333146	0.550426	NA	0.19569	0.167624	0.991263	NA	FALSE	FALSE	FALSE	FALSE	FALSE	FALSE	FALSE	FALSE	FALSE	FALSE	FALSE	FALSE
ENSG00000089123_TASP1	1.87945	0.0879809	0.214429	0.210343	NA	-0.0434514	0.528201	0.408208	NA	0.0290399	0.678281	0.817105	NA	-0.131432	0.185214	0.748415	NA	-0.058941	0.553076	0.634537	NA	-0.0724913	0.461038	0.991263	NA	FALSE	FALSE	FALSE	FALSE	FALSE	FALSE	FALSE	FALSE	FALSE	FALSE	FALSE	FALSE
ENSG00000182318_ZSCAN22	2.33697	-0.0742202	0.214532	0.210406	NA	-0.000734368	0.989408	0.550108	NA	0.0561879	0.330102	0.706333	NA	0.0734858	0.366976	0.84245	NA	0.130408	0.118656	0.427256	NA	-0.0569223	0.476401	0.991263	NA	FALSE	FALSE	FALSE	FALSE	FALSE	FALSE	FALSE	FALSE	FALSE	FALSE	FALSE	FALSE
ENSG00000148399_DPH7	3.71161	-0.0800389	0.214728	0.210549	NA	-0.0287231	0.616276	0.44015	NA	-0.0918737	0.145577	0.611494	NA	0.0513158	0.550891	0.89939	NA	-0.0118348	0.894769	0.722978	NA	0.0631507	0.457348	0.991263	NA	FALSE	FALSE	FALSE	FALSE	FALSE	FALSE	FALSE	FALSE	FALSE	FALSE	FALSE	FALSE
ENSG00000164543_STK17A	5.69663	0.0913721	0.214771	0.210549	NA	0.124992	0.0663617	0.132271	NA	-0.0270289	0.724354	0.82787	NA	0.0336201	0.734671	0.935416	NA	-0.118401	0.266355	0.522887	NA	0.152021	0.139328	0.991263	NA	FALSE	FALSE	FALSE	FALSE	FALSE	FALSE	FALSE	FALSE	FALSE	FALSE	FALSE	FALSE
ENSG00000132549_VPS13B	5.61889	-0.0810094	0.214796	0.210549	NA	-0.0650695	0.273868	0.295055	NA	0.0143849	0.830581	0.844726	NA	0.0159399	0.855849	0.944153	NA	0.0953943	0.309406	0.542157	NA	-0.0794543	0.376588	0.991263	NA	FALSE	FALSE	FALSE	FALSE	FALSE	FALSE	FALSE	FALSE	FALSE	FALSE	FALSE	FALSE
ENSG00000206527_HACD2	4.96805	-0.0612977	0.214936	0.210648	NA	-0.0602283	0.188637	0.24017	NA	-0.0826535	0.104001	0.579892	NA	0.0010694	0.98724	0.951476	NA	-0.0213558	0.761021	0.689995	NA	0.0224252	0.740584	0.991263	NA	FALSE	FALSE	FALSE	FALSE	FALSE	FALSE	FALSE	FALSE	FALSE	FALSE	FALSE	FALSE
ENSG00000131067_GGT7	2.57537	-0.115044	0.214992	0.210665	NA	-0.0277444	0.750179	0.485787	NA	-0.10583	0.233674	0.661964	NA	0.0873	0.491972	0.883495	NA	0.00921473	0.942409	0.731276	NA	0.0780853	0.529634	0.991263	NA	FALSE	FALSE	FALSE	FALSE	FALSE	FALSE	FALSE	FALSE	FALSE	FALSE	FALSE	FALSE
ENSG00000136936_XPA	2.797	-0.0758161	0.215189	0.210819	NA	-0.147599	0.012969	0.0521046	NA	-0.0161581	0.792996	0.838004	NA	-0.0717833	0.392863	0.853592	NA	0.059658	0.491179	0.615745	NA	-0.131441	0.123354	0.991263	NA	FALSE	FALSE	FALSE	FALSE	FALSE	FALSE	FALSE	FALSE	FALSE	FALSE	FALSE	FALSE
ENSG00000154229_PRKCA	3.80641	-0.0837825	0.215277	0.210867	NA	-0.0779363	0.219767	0.261687	NA	0.0196138	0.775369	0.833533	NA	0.00584612	0.949377	0.950949	NA	0.103396	0.284352	0.52958	NA	-0.0975502	0.298048	0.991263	NA	FALSE	FALSE	FALSE	FALSE	FALSE	FALSE	FALSE	FALSE	FALSE	FALSE	FALSE	FALSE
ENSG00000094975_SUCO	4.35691	0.0958349	0.215463	0.21098	NA	0.041773	0.565799	0.423543	NA	-0.0897345	0.26018	0.679673	NA	-0.054062	0.609469	0.913953	NA	-0.185569	0.0969832	0.407798	NA	0.131507	0.224368	0.991263	NA	FALSE	FALSE	FALSE	FALSE	FALSE	FALSE	FALSE	FALSE	FALSE	FALSE	FALSE	FALSE
ENSG00000173698_ADGRG2	2.86767	0.113431	0.215471	0.21098	0.94247	0.321421	0.00149811	0.0152226	0.00655272	0.0541016	0.548198	0.78672	1	0.207989	0.120634	0.70208	0.527654	-0.0593295	0.643014	0.663544	1	0.267319	0.0466383	0.991263	0.203996	FALSE	TRUE	FALSE	FALSE	FALSE	FALSE	FALSE	FALSE	FALSE	FALSE	FALSE	FALSE
ENSG00000109472_CPE	4.66668	-0.0792303	0.215608	0.211076	NA	-0.0881988	0.138681	0.201616	NA	0.0339607	0.591548	0.798402	NA	-0.00896852	0.917558	0.948142	NA	0.113191	0.209946	0.491841	NA	-0.12216	0.161444	0.991263	NA	FALSE	FALSE	FALSE	FALSE	FALSE	FALSE	FALSE	FALSE	FALSE	FALSE	FALSE	FALSE
ENSG00000196689_TRPV1	2.38596	-0.12069	0.215703	0.211131	NA	-0.223097	0.029873	0.0822241	NA	0.128745	0.209499	0.648058	NA	-0.102407	0.463818	0.878047	NA	0.249435	0.0801858	0.38866	NA	-0.351842	0.0167184	0.991263	NA	FALSE	FALSE	FALSE	FALSE	FALSE	FALSE	FALSE	FALSE	FALSE	FALSE	FALSE	FALSE
ENSG00000198920_KIAA0753	3.30729	-0.118935	0.215953	0.211276	NA	-0.124493	0.16789	0.224542	NA	0.0824342	0.379497	0.728274	NA	-0.0055585	0.966098	0.950949	NA	0.201369	0.135807	0.444765	NA	-0.206927	0.114033	0.991263	NA	FALSE	FALSE	FALSE	FALSE	FALSE	FALSE	FALSE	FALSE	FALSE	FALSE	FALSE	FALSE
ENSG00000105486_LIG1	4.14689	0.103163	0.215969	0.211276	NA	0.0888801	0.240769	0.274557	NA	-0.0264648	0.749885	0.83167	NA	-0.0142832	0.898406	0.947467	NA	-0.129628	0.271488	0.526236	NA	0.115345	0.305641	0.991263	NA	FALSE	FALSE	FALSE	FALSE	FALSE	FALSE	FALSE	FALSE	FALSE	FALSE	FALSE	FALSE
ENSG00000010256_UQCRC1	7.15991	-0.0625562	0.21597	0.211276	NA	-0.06047	0.182241	0.235684	NA	-0.0243068	0.644367	0.809364	NA	0.00208622	0.975295	0.950949	NA	0.0382494	0.599294	0.648876	NA	-0.0361632	0.601677	0.991263	NA	FALSE	FALSE	FALSE	FALSE	FALSE	FALSE	FALSE	FALSE	FALSE	FALSE	FALSE	FALSE
ENSG00000181885_CLDN7	3.78716	-0.0822069	0.216093	0.211333	NA	-0.171955	0.00481674	0.0298445	NA	-0.0112345	0.86126	0.847589	NA	-0.0897476	0.311716	0.811608	NA	0.0709724	0.442249	0.599045	NA	-0.16072	0.0691468	0.991263	NA	FALSE	FALSE	FALSE	FALSE	FALSE	FALSE	FALSE	FALSE	FALSE	FALSE	FALSE	FALSE
ENSG00000081320_STK17B	4.96272	0.0753023	0.216108	0.211333	NA	0.0266554	0.638831	0.448074	NA	-0.00409925	0.948049	0.85354	NA	-0.0486469	0.557918	0.901831	NA	-0.0794015	0.364609	0.567839	NA	0.0307547	0.71675	0.991263	NA	FALSE	FALSE	FALSE	FALSE	FALSE	FALSE	FALSE	FALSE	FALSE	FALSE	FALSE	FALSE
ENSG00000110237_ARHGEF17	1.301	-0.195929	0.216146	0.211333	NA	-0.0572737	0.709833	0.472926	NA	-0.0708213	0.664364	0.813205	NA	0.138655	0.52926	0.893948	NA	0.125108	0.581316	0.6427	NA	0.0135476	0.951812	0.997557	NA	FALSE	FALSE	FALSE	FALSE	FALSE	FALSE	FALSE	FALSE	FALSE	FALSE	FALSE	FALSE
ENSG00000213337_ANKRD39	2.92254	-0.0863888	0.216193	0.211341	NA	0.0694761	0.269239	0.291826	NA	-0.0288631	0.663819	0.813195	NA	0.155865	0.0994259	0.689345	NA	0.0575257	0.549568	0.63334	NA	0.0983392	0.283371	0.991263	NA	FALSE	FALSE	FALSE	FALSE	FALSE	FALSE	FALSE	FALSE	FALSE	FALSE	FALSE	FALSE
ENSG00000138750_NUP54	4.22337	0.0732173	0.216357	0.21143	NA	0.0267717	0.630402	0.445075	NA	-0.0682288	0.274458	0.689605	NA	-0.0464456	0.566506	0.902862	NA	-0.141446	0.102431	0.413072	NA	0.0950006	0.257152	0.991263	NA	FALSE	FALSE	FALSE	FALSE	FALSE	FALSE	FALSE	FALSE	FALSE	FALSE	FALSE	FALSE
ENSG00000163625_WDFY3	6.71954	-0.103745	0.216363	0.21143	NA	-0.0666624	0.381938	0.350535	NA	-0.00563429	0.948263	0.85354	NA	0.0370825	0.742329	0.937438	NA	0.0981106	0.416346	0.588446	NA	-0.0610281	0.597308	0.991263	NA	FALSE	FALSE	FALSE	FALSE	FALSE	FALSE	FALSE	FALSE	FALSE	FALSE	FALSE	FALSE
ENSG00000105855_ITGB8	9.18316	0.0998558	0.216502	0.211527	NA	0.132803	0.07061	0.13669	NA	0.0650716	0.445293	0.757246	NA	0.0329473	0.760361	0.939995	NA	-0.0347842	0.766084	0.690898	NA	0.0677314	0.544603	0.991263	NA	FALSE	FALSE	FALSE	FALSE	FALSE	FALSE	FALSE	FALSE	FALSE	FALSE	FALSE	FALSE
ENSG00000101365_IDH3B	5.82177	-0.0536005	0.216636	0.211619	NA	-0.0290684	0.453954	0.380852	NA	-0.0401675	0.371098	0.726577	NA	0.0245321	0.672082	0.922078	NA	0.013433	0.828764	0.706668	NA	0.0110991	0.851205	0.992529	NA	FALSE	FALSE	FALSE	FALSE	FALSE	FALSE	FALSE	FALSE	FALSE	FALSE	FALSE	FALSE
ENSG00000113643_RARS1	5.32494	0.0717558	0.216691	0.211635	NA	-0.125341	0.0205375	0.0666171	NA	-0.0672433	0.278159	0.690924	NA	-0.197097	0.0142854	0.538909	NA	-0.138999	0.104026	0.414457	NA	-0.0580977	0.474927	0.991263	NA	FALSE	FALSE	FALSE	FALSE	FALSE	FALSE	FALSE	FALSE	FALSE	FALSE	FALSE	FALSE
ENSG00000185278_ZBTB37	4.33685	-0.106316	0.216798	0.211643	NA	-0.132783	0.0988152	0.166832	NA	-0.119862	0.159001	0.619424	NA	-0.0264665	0.820524	0.943198	NA	-0.013546	0.910143	0.724233	NA	-0.0129204	0.911153	0.997557	NA	FALSE	FALSE	FALSE	FALSE	FALSE	FALSE	FALSE	FALSE	FALSE	FALSE	FALSE	FALSE
ENSG00000225663_MCRIP1	6.29777	0.0650867	0.216813	0.211643	NA	0.0631806	0.178777	0.2332	NA	0.0974073	0.0739702	0.523771	NA	-0.00190609	0.97829	0.951124	NA	0.0323206	0.666575	0.666889	NA	-0.0342267	0.630463	0.991263	NA	FALSE	FALSE	FALSE	FALSE	FALSE	FALSE	FALSE	FALSE	FALSE	FALSE	FALSE	FALSE
ENSG00000145569_OTULINL	3.71173	-0.192053	0.216818	0.211643	0.948362	-0.502028	0.000798497	0.0105821	0.00349262	-0.391356	0.014884	0.308011	0.0651027	-0.309975	0.143097	0.715763	0.625907	-0.199303	0.365866	0.5684	1	-0.110672	0.600026	0.991263	1	FALSE	FALSE	FALSE	FALSE	FALSE	FALSE	FALSE	TRUE	FALSE	FALSE	FALSE	FALSE
ENSG00000079999_KEAP1	6.40317	0.0934948	0.216876	0.211662	NA	0.0952336	0.159924	0.218359	NA	0.0987169	0.211725	0.649176	NA	0.00173879	0.986232	0.951476	NA	0.0052221	0.961662	0.736127	NA	-0.00348331	0.973086	0.997557	NA	FALSE	FALSE	FALSE	FALSE	FALSE	FALSE	FALSE	FALSE	FALSE	FALSE	FALSE	FALSE
ENSG00000204560_DHX16	6.04618	0.039597	0.216964	0.211709	NA	0.0120211	0.674376	0.460115	NA	0.0359227	0.280362	0.691564	NA	-0.0275758	0.520089	0.891441	NA	-0.0036743	0.936222	0.730287	NA	-0.0239015	0.585196	0.991263	NA	FALSE	FALSE	FALSE	FALSE	FALSE	FALSE	FALSE	FALSE	FALSE	FALSE	FALSE	FALSE
ENSG00000121766_ZCCHC17	4.43383	-0.0619587	0.217074	0.211775	NA	-0.0408562	0.37378	0.347447	NA	-0.0119542	0.811285	0.840844	NA	0.0211025	0.7552	0.939995	NA	0.0500046	0.479985	0.613254	NA	-0.0289021	0.670253	0.991263	NA	FALSE	FALSE	FALSE	FALSE	FALSE	FALSE	FALSE	FALSE	FALSE	FALSE	FALSE	FALSE
ENSG00000258311_AC009779.4	1.8753	-0.122104	0.21711	0.211775	NA	0.0328026	0.726834	0.477914	NA	0.18379	0.0590702	0.492529	NA	0.154906	0.257068	0.791882	NA	0.305894	0.0292713	0.341908	NA	-0.150988	0.262828	0.991263	NA	FALSE	FALSE	FALSE	FALSE	FALSE	FALSE	FALSE	FALSE	FALSE	FALSE	FALSE	FALSE
ENSG00000177548_RABEP2	4.36843	-0.0730725	0.217292	0.211914	NA	-0.0366225	0.49786	0.397592	NA	-0.00135687	0.981584	0.858338	NA	0.03645	0.648021	0.920785	NA	0.0717157	0.390047	0.577538	NA	-0.0352656	0.658676	0.991263	NA	FALSE	FALSE	FALSE	FALSE	FALSE	FALSE	FALSE	FALSE	FALSE	FALSE	FALSE	FALSE
ENSG00000180530_NRIP1	5.77224	0.122808	0.217374	0.211955	NA	0.122997	0.188651	0.24017	NA	0.0341922	0.739374	0.830064	NA	0.000189431	0.998885	0.953683	NA	-0.0886154	0.534913	0.629155	NA	0.0888049	0.521987	0.991263	NA	FALSE	FALSE	FALSE	FALSE	FALSE	FALSE	FALSE	FALSE	FALSE	FALSE	FALSE	FALSE
ENSG00000139410_SDSL	4.66056	0.0704079	0.217527	0.212061	NA	0.00806708	0.872115	0.520045	NA	0.126059	0.0276891	0.396437	NA	-0.0623408	0.411439	0.860518	NA	0.0556509	0.485589	0.614093	NA	-0.117992	0.120389	0.991263	NA	FALSE	FALSE	FALSE	FALSE	FALSE	FALSE	FALSE	FALSE	FALSE	FALSE	FALSE	FALSE
ENSG00000121957_GPSM2	3.03177	-0.0876328	0.217607	0.212061	NA	-0.0398212	0.556186	0.419281	NA	0.0506612	0.490069	0.771002	NA	0.0478116	0.624901	0.916228	NA	0.138294	0.177659	0.46992	NA	-0.0904823	0.36568	0.991263	NA	FALSE	FALSE	FALSE	FALSE	FALSE	FALSE	FALSE	FALSE	FALSE	FALSE	FALSE	FALSE
ENSG00000100354_TNRC6B	5.01785	-0.128084	0.217633	0.212061	NA	-0.0371132	0.692329	0.466642	NA	-0.0754337	0.469837	0.762574	NA	0.0909709	0.514743	0.889261	NA	0.0526505	0.719543	0.679872	NA	0.0383205	0.784495	0.992471	NA	FALSE	FALSE	FALSE	FALSE	FALSE	FALSE	FALSE	FALSE	FALSE	FALSE	FALSE	FALSE
ENSG00000122482_ZNF644	4.20678	0.084014	0.217641	0.212061	NA	0.0511549	0.412653	0.364131	NA	0.0588217	0.421309	0.746385	NA	-0.0328591	0.720908	0.929835	NA	-0.0251923	0.800112	0.69947	NA	-0.0076668	0.936262	0.997557	NA	FALSE	FALSE	FALSE	FALSE	FALSE	FALSE	FALSE	FALSE	FALSE	FALSE	FALSE	FALSE
ENSG00000116198_CEP104	5.22907	-0.118298	0.217916	0.212251	NA	-0.0227462	0.796267	0.499256	NA	-0.082318	0.399013	0.736024	NA	0.0955519	0.462713	0.878047	NA	0.03598	0.791686	0.69799	NA	0.0595718	0.650158	0.991263	NA	FALSE	FALSE	FALSE	FALSE	FALSE	FALSE	FALSE	FALSE	FALSE	FALSE	FALSE	FALSE
ENSG00000152147_GEMIN6	2.97503	-0.0877119	0.217917	0.212251	NA	-0.175213	0.00863047	0.0416965	NA	-0.0180305	0.798726	0.839388	NA	-0.087501	0.362343	0.839468	NA	0.0696814	0.486732	0.614675	NA	-0.157182	0.104856	0.991263	NA	FALSE	FALSE	FALSE	FALSE	FALSE	FALSE	FALSE	FALSE	FALSE	FALSE	FALSE	FALSE
ENSG00000181904_C5orf24	4.94483	-0.0657235	0.217992	0.212251	NA	0.0294174	0.545916	0.415781	NA	-0.0804902	0.140037	0.608507	NA	0.0951409	0.189439	0.754991	NA	-0.0147667	0.845194	0.711208	NA	0.109908	0.134517	0.991263	NA	FALSE	FALSE	FALSE	FALSE	FALSE	FALSE	FALSE	FALSE	FALSE	FALSE	FALSE	FALSE
ENSG00000110344_UBE4A	6.20566	-0.0974354	0.217994	0.212251	NA	-0.0315886	0.662054	0.45614	NA	-0.0450944	0.582918	0.794647	NA	0.0658469	0.53778	0.896225	NA	0.052341	0.645107	0.663833	NA	0.0135058	0.901629	0.997557	NA	FALSE	FALSE	FALSE	FALSE	FALSE	FALSE	FALSE	FALSE	FALSE	FALSE	FALSE	FALSE
ENSG00000121104_FAM117A	1.02716	-0.15216	0.218209	0.212423	NA	-0.251984	0.0303774	0.0829632	NA	-0.0594595	0.621415	0.804622	NA	-0.0998247	0.551383	0.899593	NA	0.0927002	0.589975	0.644958	NA	-0.192525	0.247865	0.991263	NA	FALSE	FALSE	FALSE	FALSE	FALSE	FALSE	FALSE	FALSE	FALSE	FALSE	FALSE	FALSE
ENSG00000149084_HSD17B12	6.79011	0.0525136	0.218289	0.212461	NA	0.0364666	0.345992	0.333362	NA	0.0308097	0.489489	0.770956	NA	-0.0160471	0.779326	0.941778	NA	-0.0217039	0.723924	0.681192	NA	0.00565685	0.923418	0.997557	NA	FALSE	FALSE	FALSE	FALSE	FALSE	FALSE	FALSE	FALSE	FALSE	FALSE	FALSE	FALSE
ENSG00000125447_GGA3	6.24819	-0.0518868	0.218346	0.212479	NA	-0.026947	0.473742	0.388793	NA	-0.0794979	0.072466	0.522026	NA	0.0249398	0.657524	0.921434	NA	-0.0276111	0.647945	0.663833	NA	0.0525509	0.36267	0.991263	NA	FALSE	FALSE	FALSE	FALSE	FALSE	FALSE	FALSE	FALSE	FALSE	FALSE	FALSE	FALSE
ENSG00000250021_ARPIN-AP3S2	4.31625	-0.0829836	0.218408	0.212488	NA	-0.0207445	0.723669	0.47696	NA	-0.0250086	0.709022	0.824678	NA	0.0622391	0.485302	0.88183	NA	0.057975	0.541066	0.630436	NA	0.00426412	0.961793	0.997557	NA	FALSE	FALSE	FALSE	FALSE	FALSE	FALSE	FALSE	FALSE	FALSE	FALSE	FALSE	FALSE
ENSG00000153561_RMND5A	5.14377	-0.0908621	0.218435	0.212488	NA	-0.0299393	0.662577	0.456367	NA	-0.125454	0.102993	0.579375	NA	0.0609228	0.544498	0.897358	NA	-0.034592	0.743233	0.686477	NA	0.0955147	0.352546	0.991263	NA	FALSE	FALSE	FALSE	FALSE	FALSE	FALSE	FALSE	FALSE	FALSE	FALSE	FALSE	FALSE
ENSG00000179604_CDC42EP4	3.7361	0.0516071	0.21895	0.212951	NA	0.0237969	0.517639	0.404355	NA	-0.0106654	0.786063	0.835773	NA	-0.0278102	0.616952	0.915489	NA	-0.0622724	0.279588	0.529193	NA	0.0344622	0.522332	0.991263	NA	FALSE	FALSE	FALSE	FALSE	FALSE	FALSE	FALSE	FALSE	FALSE	FALSE	FALSE	FALSE
ENSG00000161547_SRSF2	7.02774	0.0544858	0.219217	0.213171	NA	0.107467	0.00885648	0.0424267	NA	0.062836	0.182893	0.629417	NA	0.0529813	0.373299	0.847229	NA	0.0083502	0.896574	0.723066	NA	0.0446311	0.468064	0.991263	NA	FALSE	FALSE	FALSE	FALSE	FALSE	FALSE	FALSE	FALSE	FALSE	FALSE	FALSE	FALSE
ENSG00000140691_ARMC5	3.52821	0.0952488	0.219256	0.213171	NA	0.034196	0.627466	0.444428	NA	0.0539769	0.489028	0.77083	NA	-0.0610527	0.558942	0.90222	NA	-0.0412719	0.706337	0.6763	NA	-0.0197809	0.850512	0.992529	NA	FALSE	FALSE	FALSE	FALSE	FALSE	FALSE	FALSE	FALSE	FALSE	FALSE	FALSE	FALSE
ENSG00000269335_IKBKG	6.05136	0.0510913	0.219359	0.213233	NA	0.0526983	0.157161	0.216445	NA	0.0424284	0.322368	0.702884	NA	0.00160693	0.976848	0.950949	NA	-0.0086629	0.88402	0.719401	NA	0.0102698	0.855551	0.99266	NA	FALSE	FALSE	FALSE	FALSE	FALSE	FALSE	FALSE	FALSE	FALSE	FALSE	FALSE	FALSE
ENSG00000152904_GGPS1	4.05511	-0.062664	0.21991	0.213729	NA	-0.0630121	0.179094	0.233454	NA	-0.0582073	0.257504	0.676871	NA	-0.000348082	0.995963	0.953081	NA	0.00445663	0.950632	0.733034	NA	-0.00480472	0.944545	0.997557	NA	FALSE	FALSE	FALSE	FALSE	FALSE	FALSE	FALSE	FALSE	FALSE	FALSE	FALSE	FALSE
ENSG00000170266_GLB1	7.28774	-0.0571867	0.220014	0.213792	NA	-0.0386758	0.352339	0.335693	NA	-0.0318402	0.513616	0.776668	NA	0.0185109	0.765762	0.940136	NA	0.0253466	0.706006	0.676148	NA	-0.00683563	0.91479	0.997557	NA	FALSE	FALSE	FALSE	FALSE	FALSE	FALSE	FALSE	FALSE	FALSE	FALSE	FALSE	FALSE
ENSG00000173621_LRFN4	5.01365	-0.0837936	0.220131	0.213867	NA	-0.0502109	0.396597	0.356971	NA	-0.0714363	0.288952	0.692579	NA	0.0335828	0.708992	0.928615	NA	0.0123573	0.896888	0.723066	NA	0.0212254	0.812154	0.992471	NA	FALSE	FALSE	FALSE	FALSE	FALSE	FALSE	FALSE	FALSE	FALSE	FALSE	FALSE	FALSE
ENSG00000126456_IRF3	5.61192	-0.101858	0.220176	0.213872	NA	-0.0675081	0.362157	0.341117	NA	-0.0136125	0.874081	0.849436	NA	0.0343497	0.756362	0.939995	NA	0.0882452	0.459816	0.605495	NA	-0.0538956	0.634448	0.991263	NA	FALSE	FALSE	FALSE	FALSE	FALSE	FALSE	FALSE	FALSE	FALSE	FALSE	FALSE	FALSE
ENSG00000108389_MTMR4	5.81384	0.0919295	0.220232	0.213888	NA	0.0368673	0.587561	0.43062	NA	-0.0654741	0.398503	0.735634	NA	-0.0550622	0.58522	0.908585	NA	-0.157404	0.146521	0.449575	NA	0.102341	0.322048	0.991263	NA	FALSE	FALSE	FALSE	FALSE	FALSE	FALSE	FALSE	FALSE	FALSE	FALSE	FALSE	FALSE
ENSG00000058799_YIPF1	4.95942	0.0519085	0.220338	0.213917	NA	-0.00616414	0.87236	0.520137	NA	0.0586447	0.178977	0.629417	NA	-0.0580727	0.309997	0.811608	NA	0.00673618	0.911091	0.724388	NA	-0.0648089	0.265193	0.991263	NA	FALSE	FALSE	FALSE	FALSE	FALSE	FALSE	FALSE	FALSE	FALSE	FALSE	FALSE	FALSE
ENSG00000258366_RTEL1	4.66408	0.0783879	0.220341	0.213917	NA	0.0754058	0.199799	0.247967	NA	0.0515468	0.427396	0.749566	NA	-0.00298206	0.972412	0.950949	NA	-0.0268411	0.767341	0.691098	NA	0.0238591	0.78436	0.992471	NA	FALSE	FALSE	FALSE	FALSE	FALSE	FALSE	FALSE	FALSE	FALSE	FALSE	FALSE	FALSE
ENSG00000141933_TPGS1	3.29647	-0.112762	0.220392	0.213928	NA	-0.116852	0.159526	0.218181	NA	-0.0147295	0.87234	0.849202	NA	-0.00408998	0.97346	0.950949	NA	0.0980321	0.449953	0.601853	NA	-0.102122	0.408574	0.991263	NA	FALSE	FALSE	FALSE	FALSE	FALSE	FALSE	FALSE	FALSE	FALSE	FALSE	FALSE	FALSE
ENSG00000100813_ACIN1	7.60468	0.0369843	0.220522	0.214014	NA	-0.0264735	0.327525	0.324041	NA	-0.0104384	0.741894	0.830366	NA	-0.0634578	0.119477	0.70208	NA	-0.0474226	0.279545	0.529193	NA	-0.0160351	0.699871	0.991263	NA	FALSE	FALSE	FALSE	FALSE	FALSE	FALSE	FALSE	FALSE	FALSE	FALSE	FALSE	FALSE
ENSG00000135597_REPS1	5.2791	-0.0706801	0.220626	0.214077	NA	0.0284649	0.582545	0.429209	NA	0.0164886	0.77965	0.834279	NA	0.0991449	0.202442	0.761666	NA	0.0871687	0.291389	0.53161	NA	0.0119762	0.878583	0.997169	NA	FALSE	FALSE	FALSE	FALSE	FALSE	FALSE	FALSE	FALSE	FALSE	FALSE	FALSE	FALSE
ENSG00000134717_BTF3L4	5.58214	-0.0356726	0.220679	0.21409	NA	-0.014893	0.571653	0.424946	NA	-0.0437134	0.155231	0.615565	NA	0.0207796	0.595424	0.910667	NA	-0.00804087	0.848184	0.711626	NA	0.0288204	0.474874	0.991263	NA	FALSE	FALSE	FALSE	FALSE	FALSE	FALSE	FALSE	FALSE	FALSE	FALSE	FALSE	FALSE
ENSG00000090674_MCOLN1	7.31285	-0.0680941	0.220736	0.214106	NA	-0.0199357	0.685376	0.464182	NA	0.0722114	0.214558	0.651258	NA	0.0481583	0.515615	0.889623	NA	0.140306	0.0834843	0.391346	NA	-0.0921472	0.227667	0.991263	NA	FALSE	FALSE	FALSE	FALSE	FALSE	FALSE	FALSE	FALSE	FALSE	FALSE	FALSE	FALSE
ENSG00000164219_PGGT1B	4.81999	0.105648	0.220804	0.214134	NA	0.0229585	0.774939	0.493309	NA	-0.0682602	0.442851	0.755767	NA	-0.0826895	0.482227	0.88183	NA	-0.173908	0.162404	0.459079	NA	0.0912187	0.447007	0.991263	NA	FALSE	FALSE	FALSE	FALSE	FALSE	FALSE	FALSE	FALSE	FALSE	FALSE	FALSE	FALSE
ENSG00000119778_ATAD2B	4.44108	-0.0911215	0.220909	0.21415	NA	-0.0716963	0.30448	0.312342	NA	-0.0065395	0.930571	0.852644	NA	0.0194253	0.848136	0.944058	NA	0.084582	0.423402	0.5905	NA	-0.0651568	0.524854	0.991263	NA	FALSE	FALSE	FALSE	FALSE	FALSE	FALSE	FALSE	FALSE	FALSE	FALSE	FALSE	FALSE
ENSG00000184436_THAP7	3.89292	-0.0953843	0.220914	0.21415	NA	-0.0194115	0.779979	0.494733	NA	-0.0142244	0.850413	0.84708	NA	0.0759728	0.466087	0.878047	NA	0.0811599	0.453727	0.604117	NA	-0.0051871	0.959651	0.997557	NA	FALSE	FALSE	FALSE	FALSE	FALSE	FALSE	FALSE	FALSE	FALSE	FALSE	FALSE	FALSE
ENSG00000127616_SMARCA4	6.68764	-0.0859711	0.220941	0.21415	NA	-0.0773144	0.218966	0.261243	NA	0.00141461	0.984538	0.859039	NA	0.00865675	0.926309	0.949002	NA	0.0873857	0.388382	0.577168	NA	-0.078729	0.413932	0.991263	NA	FALSE	FALSE	FALSE	FALSE	FALSE	FALSE	FALSE	FALSE	FALSE	FALSE	FALSE	FALSE
ENSG00000168488_ATXN2L	7.23856	-0.0587911	0.221312	0.214472	NA	-0.00778761	0.854943	0.515931	NA	0.00769665	0.87849	0.849436	NA	0.0510035	0.426647	0.865551	NA	0.0664878	0.339921	0.554979	NA	-0.0154843	0.814391	0.992471	NA	FALSE	FALSE	FALSE	FALSE	FALSE	FALSE	FALSE	FALSE	FALSE	FALSE	FALSE	FALSE
ENSG00000169895_SYAP1	5.25409	0.0724108	0.221388	0.214507	NA	0.0259886	0.632077	0.445489	NA	-0.0677101	0.271756	0.687733	NA	-0.0464222	0.562223	0.902862	NA	-0.140121	0.103247	0.413489	NA	0.0936987	0.254997	0.991263	NA	FALSE	FALSE	FALSE	FALSE	FALSE	FALSE	FALSE	FALSE	FALSE	FALSE	FALSE	FALSE
ENSG00000170191_NANP	3.52715	-0.0691072	0.221493	0.21457	NA	-0.0294052	0.580289	0.428286	NA	-0.0277396	0.616298	0.804322	NA	0.0397021	0.607782	0.913953	NA	0.0413677	0.599991	0.64899	NA	-0.0016656	0.982665	0.997557	NA	FALSE	FALSE	FALSE	FALSE	FALSE	FALSE	FALSE	FALSE	FALSE	FALSE	FALSE	FALSE
ENSG00000100075_SLC25A1	5.35875	-0.0551254	0.221728	0.214758	NA	-0.01457	0.707932	0.472321	NA	0.0287902	0.524888	0.781026	NA	0.0405553	0.495001	0.883495	NA	0.0839156	0.190875	0.476969	NA	-0.0433602	0.468079	0.991263	NA	FALSE	FALSE	FALSE	FALSE	FALSE	FALSE	FALSE	FALSE	FALSE	FALSE	FALSE	FALSE
ENSG00000161021_MAML1	5.45033	0.0976822	0.221824	0.214813	NA	0.068404	0.347423	0.333842	NA	-0.0169448	0.83572	0.845386	NA	-0.0292782	0.785419	0.942274	NA	-0.114627	0.316623	0.545105	NA	0.0853488	0.435895	0.991263	NA	FALSE	FALSE	FALSE	FALSE	FALSE	FALSE	FALSE	FALSE	FALSE	FALSE	FALSE	FALSE
ENSG00000086712_TXLNG	3.58109	-0.0723873	0.222081	0.214997	NA	-0.0464819	0.417863	0.366733	NA	-0.133203	0.033662	0.427461	NA	0.0259054	0.752377	0.939995	NA	-0.0608159	0.475468	0.611974	NA	0.0867214	0.303619	0.991263	NA	FALSE	FALSE	FALSE	FALSE	FALSE	FALSE	FALSE	FALSE	FALSE	FALSE	FALSE	FALSE
ENSG00000114013_CD86	7.19526	0.0658769	0.222111	0.214997	NA	-0.0231957	0.633995	0.446291	NA	0.0683947	0.235745	0.661964	NA	-0.0890726	0.221761	0.774091	NA	0.00251783	0.974391	0.738658	NA	-0.0915904	0.226355	0.991263	NA	FALSE	FALSE	FALSE	FALSE	FALSE	FALSE	FALSE	FALSE	FALSE	FALSE	FALSE	FALSE
ENSG00000146232_NFKBIE	6.85305	0.0887656	0.222164	0.214997	NA	-0.000241297	0.997049	0.551944	NA	0.0984584	0.200713	0.637749	NA	-0.0890069	0.362252	0.839468	NA	0.00969278	0.926498	0.727322	NA	-0.0986997	0.327921	0.991263	NA	FALSE	FALSE	FALSE	FALSE	FALSE	FALSE	FALSE	FALSE	FALSE	FALSE	FALSE	FALSE
ENSG00000197780_TAF13	4.85446	-0.0469589	0.222175	0.214997	NA	0.0746529	0.0379176	0.0949615	NA	-0.0232508	0.555002	0.790445	NA	0.121612	0.022479	0.577064	NA	0.0237081	0.665655	0.666872	NA	0.0979037	0.0680255	0.991263	NA	FALSE	FALSE	FALSE	FALSE	FALSE	FALSE	FALSE	FALSE	FALSE	FALSE	FALSE	FALSE
ENSG00000165792_METTL17	4.93908	-0.0608591	0.222286	0.215044	NA	-0.0829887	0.0652723	0.131394	NA	-0.0256453	0.618373	0.804322	NA	-0.0221297	0.739131	0.936392	NA	0.0352138	0.622174	0.656382	NA	-0.0573435	0.399697	0.991263	NA	FALSE	FALSE	FALSE	FALSE	FALSE	FALSE	FALSE	FALSE	FALSE	FALSE	FALSE	FALSE
ENSG00000142002_DPP9	7.37511	-0.0416306	0.222303	0.215044	NA	-0.0216239	0.477332	0.390229	NA	-0.0238197	0.504996	0.774799	NA	0.0200067	0.660301	0.921434	NA	0.0178109	0.71737	0.679594	NA	0.00219576	0.9626	0.997557	NA	FALSE	FALSE	FALSE	FALSE	FALSE	FALSE	FALSE	FALSE	FALSE	FALSE	FALSE	FALSE
ENSG00000164038_SLC9B2	2.45145	0.149565	0.222455	0.215152	NA	0.00390425	0.974864	0.545908	NA	-0.190864	0.163854	0.622535	NA	-0.145661	0.403264	0.859247	NA	-0.340429	0.0663093	0.379399	NA	0.194768	0.292001	0.991263	NA	FALSE	FALSE	FALSE	FALSE	FALSE	FALSE	FALSE	FALSE	FALSE	FALSE	FALSE	FALSE
ENSG00000175691_ZNF77	1.34329	-0.0971476	0.222695	0.215345	NA	-0.214099	0.0045844	0.0287472	NA	-0.0257181	0.751179	0.83167	NA	-0.116951	0.278755	0.802459	NA	0.0714295	0.529054	0.62756	NA	-0.188381	0.087886	0.991263	NA	FALSE	FALSE	FALSE	FALSE	FALSE	FALSE	FALSE	FALSE	FALSE	FALSE	FALSE	FALSE
ENSG00000164465_DCBLD1	3.09442	0.103322	0.222752	0.215362	NA	-0.0215295	0.788697	0.496944	NA	0.152952	0.0709118	0.519244	NA	-0.124852	0.285727	0.806303	NA	0.0496295	0.675435	0.669637	NA	-0.174481	0.135896	0.991263	NA	FALSE	FALSE	FALSE	FALSE	FALSE	FALSE	FALSE	FALSE	FALSE	FALSE	FALSE	FALSE
ENSG00000180573_H2AC6	3.20618	-0.0792936	0.223082	0.215642	0.975762	0.127178	0.0502831	0.112893	0.219938	-0.189609	0.00545138	0.212405	0.0238443	0.206472	0.0263992	0.577064	0.11547	-0.110316	0.234419	0.505786	1	0.316788	0.00103316	0.749867	0.00451903	FALSE	FALSE	FALSE	FALSE	FALSE	FALSE	FALSE	FALSE	FALSE	FALSE	FALSE	FALSE
ENSG00000117523_PRRC2C	7.79181	0.0961554	0.223126	0.215646	NA	0.0488773	0.490726	0.395086	NA	-0.0628472	0.452541	0.758964	NA	-0.047278	0.654621	0.921434	NA	-0.159003	0.168708	0.461733	NA	0.111725	0.309565	0.991263	NA	FALSE	FALSE	FALSE	FALSE	FALSE	FALSE	FALSE	FALSE	FALSE	FALSE	FALSE	FALSE
ENSG00000102531_FNDC3A	6.54569	0.089522	0.223206	0.215658	NA	0.0262327	0.695536	0.467534	NA	0.0105149	0.890379	0.849631	NA	-0.0632893	0.523664	0.891441	NA	-0.0790071	0.45542	0.604403	NA	0.0157178	0.87697	0.99676	NA	FALSE	FALSE	FALSE	FALSE	FALSE	FALSE	FALSE	FALSE	FALSE	FALSE	FALSE	FALSE
ENSG00000109689_STIM2	4.9715	0.056513	0.22325	0.215658	NA	0.00492665	0.908226	0.529092	NA	-0.0525806	0.26687	0.685579	NA	-0.0515863	0.413192	0.861084	NA	-0.109094	0.10207	0.412849	NA	0.0575073	0.367618	0.991263	NA	FALSE	FALSE	FALSE	FALSE	FALSE	FALSE	FALSE	FALSE	FALSE	FALSE	FALSE	FALSE
ENSG00000051108_HERPUD1	5.88256	-0.0765046	0.223259	0.215658	NA	-0.0364327	0.516316	0.403918	NA	-0.0415936	0.522713	0.780987	NA	0.0400718	0.633019	0.916601	NA	0.034911	0.698429	0.674293	NA	0.00516087	0.952019	0.997557	NA	FALSE	FALSE	FALSE	FALSE	FALSE	FALSE	FALSE	FALSE	FALSE	FALSE	FALSE	FALSE
ENSG00000025770_NCAPH2	4.9549	0.0668812	0.223357	0.215713	NA	0.0325191	0.502634	0.39873	NA	0.0475919	0.384035	0.729923	NA	-0.0343621	0.63782	0.918028	NA	-0.0192893	0.802447	0.700024	NA	-0.0150729	0.836167	0.992471	NA	FALSE	FALSE	FALSE	FALSE	FALSE	FALSE	FALSE	FALSE	FALSE	FALSE	FALSE	FALSE
ENSG00000162702_ZNF281	4.90424	-0.0719796	0.223503	0.215816	NA	-0.0695244	0.205399	0.251644	NA	-0.104061	0.0904628	0.560555	NA	0.00245524	0.975544	0.950949	NA	-0.0320815	0.704007	0.675651	NA	0.0345367	0.671996	0.991263	NA	FALSE	FALSE	FALSE	FALSE	FALSE	FALSE	FALSE	FALSE	FALSE	FALSE	FALSE	FALSE
ENSG00000153066_TXNDC11	6.81773	0.0723567	0.223736	0.216003	NA	0.00273952	0.958871	0.541919	NA	0.0590246	0.344587	0.712594	NA	-0.0696172	0.382512	0.849617	NA	-0.0133322	0.876457	0.717999	NA	-0.056285	0.492297	0.991263	NA	FALSE	FALSE	FALSE	FALSE	FALSE	FALSE	FALSE	FALSE	FALSE	FALSE	FALSE	FALSE
ENSG00000172336_POP7	3.90751	-0.070978	0.223865	0.216063	NA	-0.024446	0.64241	0.449122	NA	0.0169054	0.764334	0.831873	NA	0.046532	0.552739	0.899949	NA	0.0878834	0.279659	0.529193	NA	-0.0413514	0.5922	0.991263	NA	FALSE	FALSE	FALSE	FALSE	FALSE	FALSE	FALSE	FALSE	FALSE	FALSE	FALSE	FALSE
ENSG00000196873_CBWD3	3.70518	0.066405	0.223916	0.216063	NA	0.0696548	0.194166	0.243823	NA	0.0291891	0.60483	0.802033	NA	0.00324975	0.965876	0.950949	NA	-0.037216	0.63443	0.660358	NA	0.0404657	0.602013	0.991263	NA	FALSE	FALSE	FALSE	FALSE	FALSE	FALSE	FALSE	FALSE	FALSE	FALSE	FALSE	FALSE
ENSG00000174010_KLHL15	3.16507	-0.0773386	0.223959	0.216063	NA	-0.0458467	0.46383	0.385329	NA	-0.0075289	0.906377	0.851131	NA	0.0314919	0.722988	0.930903	NA	0.0698097	0.438837	0.598149	NA	-0.0383178	0.668515	0.991263	NA	FALSE	FALSE	FALSE	FALSE	FALSE	FALSE	FALSE	FALSE	FALSE	FALSE	FALSE	FALSE
ENSG00000006327_TNFRSF12A	4.38696	0.0986538	0.223982	0.216063	NA	0.109457	0.161703	0.219548	NA	0.0886778	0.274026	0.689358	NA	0.0108028	0.923001	0.949002	NA	-0.00997602	0.930239	0.728401	NA	0.0207788	0.852581	0.992529	NA	FALSE	FALSE	FALSE	FALSE	FALSE	FALSE	FALSE	FALSE	FALSE	FALSE	FALSE	FALSE
ENSG00000137075_RNF38	5.34947	0.0697722	0.224	0.216063	NA	0.0913366	0.0856406	0.152885	NA	0.00750501	0.898647	0.850487	NA	0.0215643	0.780594	0.9418	NA	-0.0622672	0.448663	0.601432	NA	0.0838315	0.290226	0.991263	NA	FALSE	FALSE	FALSE	FALSE	FALSE	FALSE	FALSE	FALSE	FALSE	FALSE	FALSE	FALSE
ENSG00000150756_ATPSCKMT	2.88333	-0.0972255	0.224219	0.216191	NA	-0.0165886	0.829826	0.508348	NA	-0.16018	0.044012	0.457704	NA	0.0806369	0.467641	0.878221	NA	-0.0629542	0.572249	0.640377	NA	0.143591	0.194209	0.991263	NA	FALSE	FALSE	FALSE	FALSE	FALSE	FALSE	FALSE	FALSE	FALSE	FALSE	FALSE	FALSE
ENSG00000254901_BORCS8	4.47104	0.073495	0.224254	0.216191	NA	0.0324957	0.55447	0.418888	NA	-0.00973645	0.870352	0.849202	NA	-0.0409993	0.614693	0.915125	NA	-0.0832314	0.32765	0.549022	NA	0.0422321	0.602828	0.991263	NA	FALSE	FALSE	FALSE	FALSE	FALSE	FALSE	FALSE	FALSE	FALSE	FALSE	FALSE	FALSE
ENSG00000111731_C2CD5	4.98626	0.0759445	0.224277	0.216191	NA	-0.0605237	0.297415	0.30938	NA	0.0168426	0.795892	0.839148	NA	-0.136468	0.111853	0.70208	NA	-0.0591019	0.511917	0.6219	NA	-0.0773663	0.375879	0.991263	NA	FALSE	FALSE	FALSE	FALSE	FALSE	FALSE	FALSE	FALSE	FALSE	FALSE	FALSE	FALSE
ENSG00000256537_SMIM10L1	4.41727	-0.0448577	0.224319	0.216191	NA	0.022284	0.499511	0.397923	NA	-0.0554537	0.144185	0.611373	NA	0.0671416	0.176802	0.741713	NA	-0.010596	0.840064	0.710131	NA	0.0777377	0.12404	0.991263	NA	FALSE	FALSE	FALSE	FALSE	FALSE	FALSE	FALSE	FALSE	FALSE	FALSE	FALSE	FALSE
ENSG00000157106_SMG1	7.33912	0.130727	0.224334	0.216191	NA	0.0481616	0.61984	0.441374	NA	-0.0596731	0.596249	0.799395	NA	-0.0825658	0.567725	0.902862	NA	-0.190401	0.222987	0.500523	NA	0.107835	0.468898	0.991263	NA	FALSE	FALSE	FALSE	FALSE	FALSE	FALSE	FALSE	FALSE	FALSE	FALSE	FALSE	FALSE
ENSG00000038358_EDC4	6.31767	-0.0969557	0.22439	0.216206	NA	0.0320727	0.652613	0.452491	NA	-0.0823815	0.322193	0.702884	NA	0.129028	0.229007	0.778383	NA	0.0145743	0.898825	0.723066	NA	0.114454	0.297167	0.991263	NA	FALSE	FALSE	FALSE	FALSE	FALSE	FALSE	FALSE	FALSE	FALSE	FALSE	FALSE	FALSE
ENSG00000111300_NAA25	4.59273	0.0820286	0.224475	0.216249	NA	0.0449241	0.478278	0.390724	NA	0.0413417	0.557816	0.791257	NA	-0.0371045	0.687401	0.924553	NA	-0.040687	0.67588	0.669637	NA	0.00358247	0.969799	0.997557	NA	FALSE	FALSE	FALSE	FALSE	FALSE	FALSE	FALSE	FALSE	FALSE	FALSE	FALSE	FALSE
ENSG00000167986_DDB1	7.80787	-0.0501853	0.224592	0.216323	NA	-0.101071	0.00769833	0.0391835	NA	-0.00944929	0.827931	0.844445	NA	-0.0508858	0.356842	0.836541	NA	0.040736	0.496498	0.616074	NA	-0.0916218	0.111342	0.991263	NA	FALSE	FALSE	FALSE	FALSE	FALSE	FALSE	FALSE	FALSE	FALSE	FALSE	FALSE	FALSE
ENSG00000253729_PRKDC	7.0968	-0.111432	0.224742	0.216429	NA	-0.129884	0.118576	0.18476	NA	-0.0890667	0.359624	0.719234	NA	-0.0184523	0.880524	0.945414	NA	0.0223653	0.866446	0.716496	NA	-0.0408176	0.748105	0.991263	NA	FALSE	FALSE	FALSE	FALSE	FALSE	FALSE	FALSE	FALSE	FALSE	FALSE	FALSE	FALSE
ENSG00000182628_SKA2	1.4587	-0.247002	0.224859	0.216503	NA	-0.141771	0.451803	0.379937	NA	-0.0342959	0.865269	0.84793	NA	0.105231	0.703127	0.927175	NA	0.212706	0.457907	0.605194	NA	-0.107475	0.697148	0.991263	NA	FALSE	FALSE	FALSE	FALSE	FALSE	FALSE	FALSE	FALSE	FALSE	FALSE	FALSE	FALSE
ENSG00000198689_SLC9A6	5.30742	-0.0494697	0.224909	0.216505	NA	-0.116371	0.00276124	0.021766	NA	-0.0318314	0.451127	0.758159	NA	-0.0669018	0.226905	0.777326	NA	0.0176383	0.762805	0.690055	NA	-0.0845401	0.136728	0.991263	NA	FALSE	FALSE	FALSE	FALSE	FALSE	FALSE	FALSE	FALSE	FALSE	FALSE	FALSE	FALSE
ENSG00000172354_GNB2	7.70865	0.0641462	0.224949	0.216505	NA	-0.00115082	0.980431	0.547514	NA	0.0537523	0.334325	0.70748	NA	-0.065297	0.355642	0.836541	NA	-0.0103939	0.891699	0.721985	NA	-0.0549031	0.450861	0.991263	NA	FALSE	FALSE	FALSE	FALSE	FALSE	FALSE	FALSE	FALSE	FALSE	FALSE	FALSE	FALSE
ENSG00000074755_ZZEF1	7.52639	-0.0870024	0.224982	0.216505	NA	-0.120453	0.0653324	0.131394	NA	-0.0824578	0.275453	0.689969	NA	-0.0334501	0.727445	0.932326	NA	0.00454453	0.964989	0.737025	NA	-0.0379947	0.701085	0.991263	NA	FALSE	FALSE	FALSE	FALSE	FALSE	FALSE	FALSE	FALSE	FALSE	FALSE	FALSE	FALSE
ENSG00000076382_SPAG5	2.00879	-0.18807	0.225063	0.216544	NA	0.0676807	0.632891	0.445843	NA	0.132661	0.410984	0.74105	NA	0.255751	0.224608	0.775135	NA	0.320731	0.153705	0.456126	NA	-0.0649803	0.761757	0.991263	NA	FALSE	FALSE	FALSE	FALSE	FALSE	FALSE	FALSE	FALSE	FALSE	FALSE	FALSE	FALSE
ENSG00000259305_ZHX1-C8orf76	1.03875	0.151163	0.225157	0.216596	NA	0.21261	0.0805724	0.147564	NA	-0.0405036	0.752662	0.83167	NA	0.0614476	0.721506	0.930242	NA	-0.191666	0.285245	0.530114	NA	0.253114	0.153775	0.991263	NA	FALSE	FALSE	FALSE	FALSE	FALSE	FALSE	FALSE	FALSE	FALSE	FALSE	FALSE	FALSE
ENSG00000145734_BDP1	4.86629	0.107683	0.225243	0.216613	NA	0.0254848	0.754421	0.486609	NA	-0.0300519	0.748113	0.831427	NA	-0.0821977	0.494388	0.883495	NA	-0.137734	0.286575	0.530678	NA	0.0555367	0.654595	0.991263	NA	FALSE	FALSE	FALSE	FALSE	FALSE	FALSE	FALSE	FALSE	FALSE	FALSE	FALSE	FALSE
ENSG00000064547_LPAR2	4.90576	-0.0582617	0.225255	0.216613	NA	0.106974	0.0175005	0.0611674	NA	-0.0159771	0.743571	0.83048	NA	0.165236	0.0132814	0.532459	NA	0.0422846	0.536322	0.629618	NA	0.122952	0.0651903	0.991263	NA	FALSE	FALSE	FALSE	FALSE	FALSE	FALSE	FALSE	FALSE	FALSE	FALSE	FALSE	FALSE
ENSG00000184719_RNLS	2.3905	-0.13627	0.225366	0.21668	NA	-0.0603842	0.563137	0.422268	NA	-0.018552	0.864093	0.847589	NA	0.0758858	0.6197	0.915684	NA	0.117718	0.450456	0.602157	NA	-0.0418321	0.780966	0.992471	NA	FALSE	FALSE	FALSE	FALSE	FALSE	FALSE	FALSE	FALSE	FALSE	FALSE	FALSE	FALSE
ENSG00000164695_CHMP4C	1.17268	0.101664	0.225449	0.216686	NA	-0.221645	0.0105091	0.0466625	NA	-0.0359424	0.68682	0.820043	NA	-0.323309	0.0082162	0.48835	NA	-0.137606	0.262032	0.520893	NA	-0.185702	0.133335	0.991263	NA	FALSE	FALSE	FALSE	FALSE	FALSE	FALSE	FALSE	FALSE	FALSE	FALSE	FALSE	FALSE
ENSG00000105248_YJU2	3.85754	0.0811735	0.225475	0.216686	NA	0.0161962	0.786907	0.496597	NA	0.0752214	0.255584	0.6756	NA	-0.0649773	0.468916	0.878736	NA	-0.00595216	0.949248	0.732481	NA	-0.0590251	0.507811	0.991263	NA	FALSE	FALSE	FALSE	FALSE	FALSE	FALSE	FALSE	FALSE	FALSE	FALSE	FALSE	FALSE
ENSG00000149925_ALDOA	10.1523	0.0441736	0.225542	0.216686	NA	0.0541991	0.0985145	0.166472	NA	0.0523025	0.177941	0.629417	NA	0.0100255	0.836455	0.943369	NA	0.00812887	0.877721	0.718326	NA	0.00189665	0.969915	0.997557	NA	FALSE	FALSE	FALSE	FALSE	FALSE	FALSE	FALSE	FALSE	FALSE	FALSE	FALSE	FALSE
ENSG00000090621_PABPC4	7.34548	-0.0696077	0.225574	0.216686	NA	0.0460295	0.366822	0.343684	NA	-0.115147	0.0592132	0.492529	NA	0.115637	0.134244	0.709543	NA	-0.045539	0.582734	0.64301	NA	0.161176	0.044394	0.991263	NA	FALSE	FALSE	FALSE	FALSE	FALSE	FALSE	FALSE	FALSE	FALSE	FALSE	FALSE	FALSE
ENSG00000136997_MYC	3.25633	-0.107706	0.225616	0.216686	NA	-0.0290047	0.741471	0.483472	NA	-0.0178151	0.834022	0.845032	NA	0.078701	0.528226	0.893708	NA	0.0898905	0.464342	0.607016	NA	-0.0111896	0.927077	0.997557	NA	FALSE	FALSE	FALSE	FALSE	FALSE	FALSE	FALSE	FALSE	FALSE	FALSE	FALSE	FALSE
ENSG00000285304_Z83844.3	3.35741	-0.176891	0.225638	0.216686	NA	0.118696	0.373245	0.347176	NA	-0.00837342	0.949103	0.85354	NA	0.295586	0.136877	0.710751	NA	0.168517	0.390377	0.577844	NA	0.127069	0.496982	0.991263	NA	FALSE	FALSE	FALSE	FALSE	FALSE	FALSE	FALSE	FALSE	FALSE	FALSE	FALSE	FALSE
ENSG00000185811_IKZF1	5.82031	-0.0652157	0.225662	0.216686	NA	-0.120233	0.0176385	0.0614248	NA	-0.0891874	0.112485	0.583617	NA	-0.0550175	0.450442	0.871464	NA	-0.0239717	0.755836	0.689105	NA	-0.0310459	0.676044	0.991263	NA	FALSE	FALSE	FALSE	FALSE	FALSE	FALSE	FALSE	FALSE	FALSE	FALSE	FALSE	FALSE
ENSG00000162413_KLHL21	6.30633	-0.0604227	0.225708	0.216686	0.987246	0.133311	0.00351427	0.0246866	0.0153714	-0.115277	0.0278592	0.397618	0.121856	0.193734	0.00482808	0.44802	0.021118	-0.054854	0.442509	0.599045	1	0.248588	0.000509302	0.749867	0.00222769	FALSE	FALSE	FALSE	FALSE	FALSE	FALSE	FALSE	FALSE	FALSE	FALSE	FALSE	FALSE
ENSG00000104442_ARMC1	4.73361	-0.0597894	0.225734	0.216686	NA	-0.0371778	0.411622	0.363726	NA	0.0202519	0.687235	0.820043	NA	0.0226115	0.734448	0.935416	NA	0.0800412	0.257155	0.517109	NA	-0.0574297	0.396885	0.991263	NA	FALSE	FALSE	FALSE	FALSE	FALSE	FALSE	FALSE	FALSE	FALSE	FALSE	FALSE	FALSE
ENSG00000137504_CREBZF	5.34821	0.0639841	0.225782	0.216693	NA	0.0280942	0.555835	0.419153	NA	-0.0158771	0.7694	0.832825	NA	-0.0358899	0.612839	0.914418	NA	-0.0798612	0.291968	0.531801	NA	0.0439713	0.542656	0.991263	NA	FALSE	FALSE	FALSE	FALSE	FALSE	FALSE	FALSE	FALSE	FALSE	FALSE	FALSE	FALSE
ENSG00000171940_ZNF217	6.1246	-0.106323	0.225844	0.216713	NA	-0.0789442	0.323864	0.32265	NA	-0.057109	0.534033	0.783339	NA	0.0273792	0.816672	0.943198	NA	0.0492144	0.697431	0.673886	NA	-0.0218352	0.857318	0.992763	NA	FALSE	FALSE	FALSE	FALSE	FALSE	FALSE	FALSE	FALSE	FALSE	FALSE	FALSE	FALSE
ENSG00000134970_TMED7	6.40022	0.0583724	0.226058	0.21688	NA	0.0734433	0.0968625	0.164554	NA	0.0575441	0.254165	0.674871	NA	0.0150708	0.816098	0.943198	NA	-0.000828371	0.990467	0.741332	NA	0.0158992	0.811036	0.992471	NA	FALSE	FALSE	FALSE	FALSE	FALSE	FALSE	FALSE	FALSE	FALSE	FALSE	FALSE	FALSE
ENSG00000178502_KLHL11	2.85051	-0.116651	0.226119	0.2169	NA	0.0313757	0.734205	0.480994	NA	0.0551785	0.540733	0.78506	NA	0.148027	0.268519	0.795357	NA	0.17183	0.194592	0.480563	NA	-0.0238028	0.853613	0.992529	NA	FALSE	FALSE	FALSE	FALSE	FALSE	FALSE	FALSE	FALSE	FALSE	FALSE	FALSE	FALSE
ENSG00000171503_ETFDH	4.76522	-0.0721889	0.226183	0.216921	0.989323	-0.150189	0.00761122	0.0388716	0.0332915	-0.154695	0.0147752	0.307896	0.0646266	-0.0780006	0.33403	0.825104	1	-0.0825061	0.336597	0.553007	1	0.0045055	0.956274	0.997557	1	FALSE	FALSE	FALSE	FALSE	FALSE	FALSE	FALSE	FALSE	FALSE	FALSE	FALSE	FALSE
ENSG00000164346_NSA2	5.11727	0.0732	0.226225	0.216921	NA	-0.0461112	0.406711	0.361787	NA	-0.0416118	0.512297	0.776634	NA	-0.119311	0.148306	0.71842	NA	-0.114812	0.192183	0.477409	NA	-0.00449942	0.957367	0.997557	NA	FALSE	FALSE	FALSE	FALSE	FALSE	FALSE	FALSE	FALSE	FALSE	FALSE	FALSE	FALSE
ENSG00000177663_IL17RA	8.22842	0.041656	0.226326	0.216921	NA	0.0611055	0.0505626	0.113342	NA	0.0482248	0.187328	0.631741	NA	0.0194495	0.672235	0.922078	NA	0.00656884	0.895151	0.723051	NA	0.0128807	0.786334	0.992471	NA	FALSE	FALSE	FALSE	FALSE	FALSE	FALSE	FALSE	FALSE	FALSE	FALSE	FALSE	FALSE
ENSG00000140941_MAP1LC3B	7.49204	0.0411526	0.226338	0.216921	NA	0.0941023	0.0029578	0.0224585	NA	-0.0123137	0.73102	0.828851	NA	0.0529497	0.246409	0.791882	NA	-0.0534663	0.280047	0.529255	NA	0.106416	0.0267786	0.991263	NA	FALSE	FALSE	FALSE	FALSE	FALSE	FALSE	FALSE	FALSE	FALSE	FALSE	FALSE	FALSE
ENSG00000161551_ZNF577	2.54924	-0.106275	0.226357	0.216921	NA	-0.102672	0.204067	0.250655	NA	-0.136911	0.115496	0.585008	NA	0.00360258	0.975746	0.950949	NA	-0.0306366	0.802492	0.700024	NA	0.0342392	0.770947	0.992307	NA	FALSE	FALSE	FALSE	FALSE	FALSE	FALSE	FALSE	FALSE	FALSE	FALSE	FALSE	FALSE
ENSG00000156675_RAB11FIP1	7.72047	-0.100311	0.226383	0.216921	NA	0.0241172	0.743716	0.484397	NA	-0.0110948	0.897865	0.850487	NA	0.124428	0.263133	0.794032	NA	0.0892164	0.456033	0.604403	NA	0.035212	0.756706	0.991263	NA	FALSE	FALSE	FALSE	FALSE	FALSE	FALSE	FALSE	FALSE	FALSE	FALSE	FALSE	FALSE
ENSG00000168883_USP39	5.25773	-0.0433159	0.226475	0.21697	NA	-0.00981012	0.75887	0.488158	NA	-0.0195594	0.591079	0.798402	NA	0.0335058	0.484371	0.88183	NA	0.0237565	0.640743	0.662274	NA	0.00974932	0.840374	0.992471	NA	FALSE	FALSE	FALSE	FALSE	FALSE	FALSE	FALSE	FALSE	FALSE	FALSE	FALSE	FALSE
ENSG00000205339_IPO7	7.23291	0.084098	0.22684	0.217281	NA	-0.00767663	0.902549	0.527865	NA	-0.0465359	0.526998	0.782078	NA	-0.0917747	0.32752	0.822306	NA	-0.130634	0.19867	0.482852	NA	0.0388593	0.687547	0.991263	NA	FALSE	FALSE	FALSE	FALSE	FALSE	FALSE	FALSE	FALSE	FALSE	FALSE	FALSE	FALSE
ENSG00000124222_STX16	6.22647	0.0567191	0.226979	0.217375	NA	0.020655	0.626144	0.44403	NA	0.0419532	0.389381	0.732551	NA	-0.0360641	0.567507	0.902862	NA	-0.014766	0.826416	0.705903	NA	-0.0212981	0.741135	0.991263	NA	FALSE	FALSE	FALSE	FALSE	FALSE	FALSE	FALSE	FALSE	FALSE	FALSE	FALSE	FALSE
ENSG00000156273_BACH1	7.19381	0.0896369	0.227043	0.217391	NA	0.0791862	0.239151	0.273998	NA	0.0271199	0.726532	0.828383	NA	-0.0104506	0.916326	0.948018	NA	-0.062517	0.559432	0.635763	NA	0.0520663	0.61132	0.991263	NA	FALSE	FALSE	FALSE	FALSE	FALSE	FALSE	FALSE	FALSE	FALSE	FALSE	FALSE	FALSE
ENSG00000172315_TP53RK	4.28214	0.0454931	0.227077	0.217391	NA	-0.00450753	0.896213	0.526301	NA	0.00924429	0.808167	0.840844	NA	-0.0500007	0.328319	0.823062	NA	-0.0362489	0.497894	0.616074	NA	-0.0137518	0.789149	0.992471	NA	FALSE	FALSE	FALSE	FALSE	FALSE	FALSE	FALSE	FALSE	FALSE	FALSE	FALSE	FALSE
ENSG00000160959_LRRC14	4.64709	-0.0667213	0.227427	0.217688	NA	-0.110282	0.0292203	0.0814059	NA	-0.0352154	0.518175	0.779285	NA	-0.0435611	0.555975	0.900979	NA	0.0315059	0.683712	0.670993	NA	-0.0750671	0.309431	0.991263	NA	FALSE	FALSE	FALSE	FALSE	FALSE	FALSE	FALSE	FALSE	FALSE	FALSE	FALSE	FALSE
ENSG00000105383_CD33	5.61268	-0.0802348	0.227483	0.217703	0.995011	-0.204357	0.00106264	0.0123905	0.004648	-0.0430881	0.524287	0.780987	1	-0.124122	0.165554	0.734459	0.724134	0.0371467	0.694286	0.672711	1	-0.161269	0.0770074	0.991263	0.33683	FALSE	FALSE	FALSE	FALSE	FALSE	FALSE	FALSE	TRUE	FALSE	FALSE	FALSE	FALSE
ENSG00000109775_UFSP2	3.58825	-0.113442	0.227629	0.217803	NA	-0.144462	0.096827	0.164554	NA	-0.144423	0.141301	0.609778	NA	-0.03102	0.806835	0.943198	NA	-0.0309812	0.818194	0.703977	NA	-3.88002e-05	0.999761	0.998275	NA	FALSE	FALSE	FALSE	FALSE	FALSE	FALSE	FALSE	FALSE	FALSE	FALSE	FALSE	FALSE
ENSG00000172586_CHCHD1	4.2826	-0.076483	0.227743	0.217841	NA	-0.0665478	0.243025	0.275732	NA	0.00381479	0.951056	0.85354	NA	0.00993527	0.906607	0.947467	NA	0.0802978	0.36597	0.5684	NA	-0.0703626	0.404248	0.991263	NA	FALSE	FALSE	FALSE	FALSE	FALSE	FALSE	FALSE	FALSE	FALSE	FALSE	FALSE	FALSE
ENSG00000005156_LIG3	4.71124	-0.100108	0.227769	0.217841	NA	0.118001	0.125222	0.190313	NA	0.0147086	0.861472	0.847589	NA	0.218109	0.0561082	0.652212	NA	0.114816	0.332242	0.550426	NA	0.103293	0.364878	0.991263	NA	FALSE	FALSE	FALSE	FALSE	FALSE	FALSE	FALSE	FALSE	FALSE	FALSE	FALSE	FALSE
ENSG00000060237_WNK1	7.77976	-0.0874909	0.227828	0.217841	NA	0.0426367	0.511861	0.401823	NA	-0.0364744	0.631981	0.806599	NA	0.130128	0.183229	0.746496	NA	0.0510165	0.62669	0.657783	NA	0.0791111	0.430144	0.991263	NA	FALSE	FALSE	FALSE	FALSE	FALSE	FALSE	FALSE	FALSE	FALSE	FALSE	FALSE	FALSE
ENSG00000225830_ERCC6	3.69169	-0.113696	0.22783	0.217841	NA	-0.0853086	0.316973	0.318743	NA	-0.135613	0.151839	0.613558	NA	0.0283879	0.822253	0.943198	NA	-0.0219166	0.868585	0.716496	NA	0.0503045	0.690852	0.991263	NA	FALSE	FALSE	FALSE	FALSE	FALSE	FALSE	FALSE	FALSE	FALSE	FALSE	FALSE	FALSE
ENSG00000149541_B3GAT3	5.33314	-0.061685	0.227965	0.21785	NA	-0.0501497	0.266838	0.290232	NA	0.039499	0.436888	0.754599	NA	0.0115353	0.864918	0.945273	NA	0.101184	0.162406	0.459079	NA	-0.0896486	0.189055	0.991263	NA	FALSE	FALSE	FALSE	FALSE	FALSE	FALSE	FALSE	FALSE	FALSE	FALSE	FALSE	FALSE
ENSG00000140987_ZSCAN32	3.86649	-0.0727786	0.227991	0.21785	NA	-0.0503082	0.36986	0.345261	NA	-0.0495011	0.41512	0.743275	NA	0.0224703	0.784018	0.942264	NA	0.0232775	0.784774	0.696233	NA	-0.000807136	0.992184	0.997557	NA	FALSE	FALSE	FALSE	FALSE	FALSE	FALSE	FALSE	FALSE	FALSE	FALSE	FALSE	FALSE
ENSG00000109458_GAB1	3.31818	0.145124	0.227994	0.21785	NA	-0.0715601	0.538123	0.412756	NA	-0.0193949	0.875622	0.849436	NA	-0.216684	0.19695	0.756733	NA	-0.164519	0.341386	0.555536	NA	-0.0521652	0.758702	0.991263	NA	FALSE	FALSE	FALSE	FALSE	FALSE	FALSE	FALSE	FALSE	FALSE	FALSE	FALSE	FALSE
ENSG00000159921_GNE	4.41117	-0.0658445	0.22803	0.21785	NA	0.0359395	0.467002	0.386755	NA	0.000620966	0.990688	0.860364	NA	0.101784	0.168775	0.734459	NA	0.0664655	0.383437	0.575489	NA	0.0353185	0.626662	0.991263	NA	FALSE	FALSE	FALSE	FALSE	FALSE	FALSE	FALSE	FALSE	FALSE	FALSE	FALSE	FALSE
ENSG00000101849_TBL1X	5.06211	0.0624866	0.228054	0.21785	NA	0.0127192	0.791893	0.497877	NA	-0.0156385	0.766133	0.832126	NA	-0.0497674	0.481363	0.88183	NA	-0.0781251	0.290848	0.531592	NA	0.0283577	0.691074	0.991263	NA	FALSE	FALSE	FALSE	FALSE	FALSE	FALSE	FALSE	FALSE	FALSE	FALSE	FALSE	FALSE
ENSG00000143409_MINDY1	3.02656	-0.081106	0.228083	0.21785	NA	0.0133507	0.823283	0.506597	NA	0.0327652	0.616556	0.804322	NA	0.0944568	0.294619	0.80777	NA	0.113871	0.226396	0.50118	NA	-0.0194145	0.82652	0.992471	NA	FALSE	FALSE	FALSE	FALSE	FALSE	FALSE	FALSE	FALSE	FALSE	FALSE	FALSE	FALSE
ENSG00000095059_DHPS	5.24927	-0.059364	0.228192	0.217916	NA	0.000530391	0.990419	0.55051	NA	0.0109084	0.82601	0.843614	NA	0.0598944	0.36537	0.841371	NA	0.0702723	0.315529	0.544439	NA	-0.010378	0.875858	0.995934	NA	FALSE	FALSE	FALSE	FALSE	FALSE	FALSE	FALSE	FALSE	FALSE	FALSE	FALSE	FALSE
ENSG00000145723_GIN1	2.16682	-0.148672	0.228275	0.217956	NA	-0.277626	0.0211823	0.0677433	NA	-0.0306599	0.806712	0.840544	NA	-0.128954	0.448515	0.871097	NA	0.118012	0.501601	0.617743	NA	-0.246967	0.154302	0.991263	NA	FALSE	FALSE	FALSE	FALSE	FALSE	FALSE	FALSE	FALSE	FALSE	FALSE	FALSE	FALSE
ENSG00000175602_CCDC85B	3.40242	-0.092827	0.228328	0.217968	NA	-0.153839	0.0250446	0.0742536	NA	0.078769	0.295521	0.69403	NA	-0.0610119	0.549242	0.899302	NA	0.171596	0.113378	0.424254	NA	-0.232608	0.0239579	0.991263	NA	FALSE	FALSE	FALSE	FALSE	FALSE	FALSE	FALSE	FALSE	FALSE	FALSE	FALSE	FALSE
ENSG00000171425_ZNF581	2.60666	-0.0794824	0.228571	0.218161	NA	-0.0671191	0.261746	0.287294	NA	-0.103237	0.107854	0.579955	NA	0.0123633	0.888893	0.946982	NA	-0.0237548	0.794557	0.698992	NA	0.0361181	0.677967	0.991263	NA	FALSE	FALSE	FALSE	FALSE	FALSE	FALSE	FALSE	FALSE	FALSE	FALSE	FALSE	FALSE
ENSG00000179912_R3HDM2	5.3999	-0.0828889	0.228619	0.218168	NA	-0.0369055	0.55095	0.417712	NA	0.0488209	0.479955	0.767295	NA	0.0459834	0.618178	0.915684	NA	0.13171	0.178749	0.47054	NA	-0.0857263	0.356434	0.991263	NA	FALSE	FALSE	FALSE	FALSE	FALSE	FALSE	FALSE	FALSE	FALSE	FALSE	FALSE	FALSE
ENSG00000033800_PIAS1	5.96922	-0.0678387	0.228981	0.218475	NA	-0.083226	0.103832	0.171756	NA	-0.0794177	0.179847	0.629417	NA	-0.0153873	0.838353	0.943928	NA	-0.0115791	0.886511	0.720245	NA	-0.00380826	0.960778	0.997557	NA	FALSE	FALSE	FALSE	FALSE	FALSE	FALSE	FALSE	FALSE	FALSE	FALSE	FALSE	FALSE
ENSG00000198879_SFMBT2	4.88297	0.0661055	0.229099	0.218498	NA	-0.0519402	0.331171	0.325548	NA	0.0594648	0.295551	0.69403	NA	-0.118046	0.125735	0.703743	NA	-0.00664077	0.932663	0.729554	NA	-0.111405	0.155369	0.991263	NA	FALSE	FALSE	FALSE	FALSE	FALSE	FALSE	FALSE	FALSE	FALSE	FALSE	FALSE	FALSE
ENSG00000169032_MAP2K1	6.82732	-0.0442614	0.229132	0.218498	NA	0.0585353	0.0786257	0.145535	NA	-0.01379	0.718751	0.826751	NA	0.102797	0.0402509	0.626733	NA	0.0304713	0.565346	0.638619	NA	0.0723253	0.155249	0.991263	NA	FALSE	FALSE	FALSE	FALSE	FALSE	FALSE	FALSE	FALSE	FALSE	FALSE	FALSE	FALSE
ENSG00000166167_BTRC	4.27613	-0.101351	0.22915	0.218498	NA	-0.0494305	0.530078	0.408996	NA	-0.0341099	0.680607	0.818261	NA	0.0519201	0.651386	0.921434	NA	0.0672408	0.568496	0.639367	NA	-0.0153207	0.893238	0.997557	NA	FALSE	FALSE	FALSE	FALSE	FALSE	FALSE	FALSE	FALSE	FALSE	FALSE	FALSE	FALSE
ENSG00000109065_NAT9	5.01476	-0.0536232	0.229168	0.218498	NA	-0.00837403	0.832137	0.508928	NA	0.0212041	0.632548	0.806599	NA	0.0452491	0.446993	0.869856	NA	0.0748272	0.235415	0.506914	NA	-0.0295781	0.618647	0.991263	NA	FALSE	FALSE	FALSE	FALSE	FALSE	FALSE	FALSE	FALSE	FALSE	FALSE	FALSE	FALSE
ENSG00000168385_SEPTIN2	7.80481	-0.0517613	0.229381	0.218648	NA	-0.0674874	0.0844079	0.151535	NA	-0.0527556	0.247739	0.668638	NA	-0.015726	0.784805	0.942264	NA	-0.000994256	0.987273	0.740748	NA	-0.0147318	0.804553	0.992471	NA	FALSE	FALSE	FALSE	FALSE	FALSE	FALSE	FALSE	FALSE	FALSE	FALSE	FALSE	FALSE
ENSG00000151553_FAM160B1	4.69055	0.0772172	0.229407	0.218648	NA	-0.0144672	0.804763	0.502109	NA	0.0294626	0.661356	0.812765	NA	-0.0916844	0.292136	0.80777	NA	-0.0477546	0.606746	0.650566	NA	-0.0439297	0.622396	0.991263	NA	FALSE	FALSE	FALSE	FALSE	FALSE	FALSE	FALSE	FALSE	FALSE	FALSE	FALSE	FALSE
ENSG00000168395_ING5	4.21271	-0.106828	0.230442	0.219596	NA	-0.138941	0.084108	0.151281	NA	-0.0338642	0.698403	0.822978	NA	-0.032113	0.786968	0.942933	NA	0.0729638	0.557885	0.635724	NA	-0.105077	0.374823	0.991263	NA	FALSE	FALSE	FALSE	FALSE	FALSE	FALSE	FALSE	FALSE	FALSE	FALSE	FALSE	FALSE
ENSG00000232388_SMIM26	3.86309	-0.0692537	0.230657	0.219753	NA	0.0067053	0.897371	0.526712	NA	-0.0238881	0.676747	0.817105	NA	0.075959	0.328769	0.823062	NA	0.0453656	0.576251	0.641703	NA	0.0305934	0.6926	0.991263	NA	FALSE	FALSE	FALSE	FALSE	FALSE	FALSE	FALSE	FALSE	FALSE	FALSE	FALSE	FALSE
ENSG00000155438_NIFK	4.41012	0.0836472	0.230688	0.219753	NA	0.0392809	0.543912	0.415028	NA	0.0599111	0.407492	0.739198	NA	-0.0443663	0.639952	0.918765	NA	-0.0237361	0.812423	0.703409	NA	-0.0206302	0.831274	0.992471	NA	FALSE	FALSE	FALSE	FALSE	FALSE	FALSE	FALSE	FALSE	FALSE	FALSE	FALSE	FALSE
ENSG00000131876_SNRPA1	4.70833	0.055134	0.23076	0.219782	NA	-0.053597	0.207223	0.25312	NA	-0.0627177	0.185864	0.630649	NA	-0.108731	0.0847564	0.677217	NA	-0.117852	0.0766257	0.387564	NA	0.00912072	0.885171	0.997557	NA	FALSE	FALSE	FALSE	FALSE	FALSE	FALSE	FALSE	FALSE	FALSE	FALSE	FALSE	FALSE
ENSG00000134186_PRPF38B	5.94254	-0.0663835	0.230939	0.219914	NA	-0.0163361	0.745785	0.484704	NA	-0.0400369	0.486405	0.770241	NA	0.0500474	0.503208	0.884903	NA	0.0263466	0.740494	0.6856	NA	0.0237008	0.756355	0.991263	NA	FALSE	FALSE	FALSE	FALSE	FALSE	FALSE	FALSE	FALSE	FALSE	FALSE	FALSE	FALSE
ENSG00000204228_HSD17B8	0.975176	-0.153884	0.231001	0.219933	NA	-0.109803	0.314201	0.317263	NA	-0.0246463	0.842024	0.846499	NA	0.044081	0.792512	0.943198	NA	0.129237	0.468093	0.608817	NA	-0.0851564	0.605239	0.991263	NA	FALSE	FALSE	FALSE	FALSE	FALSE	FALSE	FALSE	FALSE	FALSE	FALSE	FALSE	FALSE
ENSG00000166619_BLCAP	6.24988	-0.0448779	0.231064	0.219955	NA	-0.0140049	0.677782	0.4614	NA	0.0211432	0.588076	0.79773	NA	0.030873	0.539213	0.896465	NA	0.0660211	0.22387	0.500523	NA	-0.0351481	0.496024	0.991263	NA	FALSE	FALSE	FALSE	FALSE	FALSE	FALSE	FALSE	FALSE	FALSE	FALSE	FALSE	FALSE
ENSG00000167925_GHDC	4.80481	-0.0685784	0.231299	0.220139	NA	-0.140088	0.00703338	0.0372496	NA	-0.036814	0.518885	0.77957	NA	-0.0715091	0.347829	0.833021	NA	0.0317644	0.693377	0.67242	NA	-0.103273	0.177394	0.991263	NA	FALSE	FALSE	FALSE	FALSE	FALSE	FALSE	FALSE	FALSE	FALSE	FALSE	FALSE	FALSE
ENSG00000214944_ARHGEF28	5.17826	-0.121558	0.231458	0.220209	NA	-0.208268	0.0328635	0.0871453	NA	0.0807764	0.450401	0.757771	NA	-0.08671	0.533187	0.894708	NA	0.202334	0.17216	0.463744	NA	-0.289044	0.0476669	0.991263	NA	FALSE	FALSE	FALSE	FALSE	FALSE	FALSE	FALSE	FALSE	FALSE	FALSE	FALSE	FALSE
ENSG00000120733_KDM3B	6.40106	-0.0633793	0.231461	0.220209	NA	-0.106125	0.0293767	0.0816233	NA	-0.0387222	0.484496	0.769435	NA	-0.0427454	0.547503	0.899302	NA	0.0246571	0.746664	0.687291	NA	-0.0674025	0.357377	0.991263	NA	FALSE	FALSE	FALSE	FALSE	FALSE	FALSE	FALSE	FALSE	FALSE	FALSE	FALSE	FALSE
ENSG00000085377_PREP	5.45523	0.037893	0.231495	0.220209	NA	-0.0217251	0.447224	0.377919	NA	0.0470855	0.154052	0.613728	NA	-0.0596181	0.164092	0.732418	NA	0.0091925	0.839491	0.710131	NA	-0.0688106	0.117078	0.991263	NA	FALSE	FALSE	FALSE	FALSE	FALSE	FALSE	FALSE	FALSE	FALSE	FALSE	FALSE	FALSE
ENSG00000149923_PPP4C	6.33964	0.0505874	0.231628	0.220271	NA	0.0513521	0.174682	0.230378	NA	0.0490508	0.263172	0.682144	NA	0.000764776	0.989162	0.951849	NA	-0.00153661	0.979743	0.738973	NA	0.00230139	0.968065	0.997557	NA	FALSE	FALSE	FALSE	FALSE	FALSE	FALSE	FALSE	FALSE	FALSE	FALSE	FALSE	FALSE
ENSG00000197024_ZNF398	4.07792	-0.0570318	0.231643	0.220271	NA	0.0140942	0.745071	0.484683	NA	-0.0195406	0.683235	0.819198	NA	0.071126	0.270586	0.797426	NA	0.0374912	0.578139	0.641768	NA	0.0336348	0.602792	0.991263	NA	FALSE	FALSE	FALSE	FALSE	FALSE	FALSE	FALSE	FALSE	FALSE	FALSE	FALSE	FALSE
ENSG00000247315_ZCCHC3	3.98934	0.0556028	0.231722	0.220296	NA	0.0039877	0.925041	0.533383	NA	0.0201272	0.663556	0.81317	NA	-0.0516151	0.411725	0.860518	NA	-0.0354756	0.587674	0.644694	NA	-0.0161395	0.796973	0.992471	NA	FALSE	FALSE	FALSE	FALSE	FALSE	FALSE	FALSE	FALSE	FALSE	FALSE	FALSE	FALSE
ENSG00000272196_H2AC19	2.34919	0.398156	0.231783	0.220296	NA	-0.0536114	0.867711	0.518932	NA	1.32633	0.00585964	0.214583	NA	-0.451768	0.329794	0.823802	NA	0.928174	0.107273	0.418857	NA	-1.37994	0.0174207	0.991263	NA	FALSE	FALSE	FALSE	FALSE	FALSE	FALSE	FALSE	FALSE	FALSE	FALSE	FALSE	FALSE
ENSG00000110436_SLC1A2	3.89349	0.127533	0.231791	0.220296	NA	0.0832759	0.438366	0.374865	NA	-0.15281	0.172877	0.627291	NA	-0.0442566	0.769041	0.940136	NA	-0.280342	0.0722095	0.386989	NA	0.236086	0.130381	0.991263	NA	FALSE	FALSE	FALSE	FALSE	FALSE	FALSE	FALSE	FALSE	FALSE	FALSE	FALSE	FALSE
ENSG00000204923_FBXO48	2.52265	-0.0751253	0.232125	0.220551	NA	-0.00685845	0.910011	0.529408	NA	0.0184066	0.770927	0.833385	NA	0.0682669	0.434343	0.867064	NA	0.0935319	0.294967	0.533276	NA	-0.025265	0.773135	0.992307	NA	FALSE	FALSE	FALSE	FALSE	FALSE	FALSE	FALSE	FALSE	FALSE	FALSE	FALSE	FALSE
ENSG00000018699_TTC27	3.98294	0.06613	0.232142	0.220551	NA	-0.126531	0.0169138	0.0600165	NA	0.0415537	0.472419	0.764129	NA	-0.192661	0.0130809	0.532459	NA	-0.0245764	0.757849	0.689105	NA	-0.168085	0.0335125	0.991263	NA	FALSE	FALSE	FALSE	FALSE	FALSE	FALSE	FALSE	FALSE	FALSE	FALSE	FALSE	FALSE
ENSG00000185049_NELFA	4.14808	0.0559556	0.232287	0.220612	NA	-0.0172496	0.680151	0.462243	NA	0.0276901	0.543829	0.785962	NA	-0.0732052	0.244932	0.791399	NA	-0.0282654	0.664425	0.666525	NA	-0.0449397	0.468366	0.991263	NA	FALSE	FALSE	FALSE	FALSE	FALSE	FALSE	FALSE	FALSE	FALSE	FALSE	FALSE	FALSE
ENSG00000177383_MAGEF1	1.75191	-0.0964831	0.232375	0.220612	NA	-0.113127	0.138114	0.200996	NA	-0.0777743	0.334743	0.707959	NA	-0.0166438	0.879914	0.945414	NA	0.0187089	0.869076	0.716519	NA	-0.0353526	0.748433	0.991263	NA	FALSE	FALSE	FALSE	FALSE	FALSE	FALSE	FALSE	FALSE	FALSE	FALSE	FALSE	FALSE
ENSG00000183655_KLHL25	1.71945	-0.0918663	0.232408	0.220612	NA	0.0741567	0.297539	0.30938	NA	0.0673127	0.369134	0.725433	NA	0.166023	0.11533	0.70208	NA	0.159179	0.140349	0.446688	NA	0.00684406	0.946971	0.997557	NA	FALSE	FALSE	FALSE	FALSE	FALSE	FALSE	FALSE	FALSE	FALSE	FALSE	FALSE	FALSE
ENSG00000083168_KAT6A	5.68633	0.0995575	0.23243	0.220612	NA	-0.00982894	0.897873	0.526898	NA	-0.086062	0.313258	0.701425	NA	-0.109386	0.334273	0.825104	NA	-0.185619	0.121892	0.430178	NA	0.076233	0.505896	0.991263	NA	FALSE	FALSE	FALSE	FALSE	FALSE	FALSE	FALSE	FALSE	FALSE	FALSE	FALSE	FALSE
ENSG00000130175_PRKCSH	7.37375	0.0461354	0.232431	0.220612	NA	0.00128025	0.970258	0.544718	NA	0.0889893	0.0316977	0.416893	NA	-0.0448552	0.385407	0.849928	NA	0.0428539	0.443709	0.59913	NA	-0.0877091	0.102976	0.991263	NA	FALSE	FALSE	FALSE	FALSE	FALSE	FALSE	FALSE	FALSE	FALSE	FALSE	FALSE	FALSE
ENSG00000163013_FBXO41	3.10922	-0.105945	0.232453	0.220612	NA	-0.0957371	0.22991	0.268186	NA	0.0317858	0.71126	0.824807	NA	0.0102077	0.931337	0.949298	NA	0.137731	0.265671	0.522887	NA	-0.127523	0.277525	0.991263	NA	FALSE	FALSE	FALSE	FALSE	FALSE	FALSE	FALSE	FALSE	FALSE	FALSE	FALSE	FALSE
ENSG00000122299_ZC3H7A	5.55565	0.0757868	0.232502	0.22062	NA	-0.0258306	0.653043	0.452577	NA	-0.0507456	0.445785	0.757574	NA	-0.101617	0.236498	0.786167	NA	-0.126532	0.17075	0.463065	NA	0.0249149	0.776545	0.992307	NA	FALSE	FALSE	FALSE	FALSE	FALSE	FALSE	FALSE	FALSE	FALSE	FALSE	FALSE	FALSE
ENSG00000215271_HOMEZ	4.1968	-0.0768733	0.233281	0.22129	NA	-0.110856	0.056985	0.120953	NA	0.0699884	0.283831	0.691564	NA	-0.0339823	0.692573	0.924719	NA	0.146862	0.111741	0.420582	NA	-0.180844	0.0406471	0.991263	NA	FALSE	FALSE	FALSE	FALSE	FALSE	FALSE	FALSE	FALSE	FALSE	FALSE	FALSE	FALSE
ENSG00000163964_PIGX	3.89506	-0.076242	0.233291	0.22129	NA	-0.00667661	0.911663	0.529883	NA	0.0718469	0.264249	0.68368	NA	0.0695654	0.428023	0.865903	NA	0.148089	0.104854	0.415341	NA	-0.0785235	0.373114	0.991263	NA	FALSE	FALSE	FALSE	FALSE	FALSE	FALSE	FALSE	FALSE	FALSE	FALSE	FALSE	FALSE
ENSG00000186591_UBE2H	5.8554	-0.0848005	0.233408	0.221362	NA	0.0251123	0.693366	0.466928	NA	-0.0631348	0.382829	0.729573	NA	0.109913	0.250841	0.791882	NA	0.0216657	0.830095	0.707026	NA	0.0882471	0.360686	0.991263	NA	FALSE	FALSE	FALSE	FALSE	FALSE	FALSE	FALSE	FALSE	FALSE	FALSE	FALSE	FALSE
ENSG00000131944_FAAP24	1.74081	-0.13434	0.233485	0.221396	NA	-0.196685	0.0621774	0.127349	NA	-0.208097	0.0632589	0.500215	NA	-0.0623449	0.683133	0.923922	NA	-0.0737569	0.639053	0.661851	NA	0.011412	0.939872	0.997557	NA	FALSE	FALSE	FALSE	FALSE	FALSE	FALSE	FALSE	FALSE	FALSE	FALSE	FALSE	FALSE
ENSG00000167613_LAIR1	7.75591	-0.0498497	0.233762	0.22162	NA	-0.0815779	0.0320276	0.085803	NA	0.00693728	0.874726	0.849436	NA	-0.0317282	0.570173	0.903123	NA	0.056787	0.350238	0.561384	NA	-0.0885151	0.12874	0.991263	NA	FALSE	FALSE	FALSE	FALSE	FALSE	FALSE	FALSE	FALSE	FALSE	FALSE	FALSE	FALSE
ENSG00000185567_AHNAK2	0.615694	-0.261418	0.233952	0.221646	NA	-0.440724	0.00430811	0.0278163	NA	-0.19695	0.405736	0.739128	NA	-0.179305	0.497623	0.883495	NA	0.0644685	0.841068	0.710211	NA	-0.243774	0.383701	0.991263	NA	FALSE	FALSE	FALSE	FALSE	FALSE	FALSE	FALSE	FALSE	FALSE	FALSE	FALSE	FALSE
ENSG00000141568_FOXK2	5.5993	0.0636863	0.233969	0.221646	NA	0.0412762	0.391971	0.354917	NA	0.0349534	0.518481	0.779407	NA	-0.0224102	0.754537	0.939995	NA	-0.028733	0.704764	0.675803	NA	0.0063228	0.930313	0.997557	NA	FALSE	FALSE	FALSE	FALSE	FALSE	FALSE	FALSE	FALSE	FALSE	FALSE	FALSE	FALSE
ENSG00000118600_RXYLT1	3.26647	-0.0631291	0.233982	0.221646	NA	-0.0398693	0.42264	0.368412	NA	0.0266195	0.612039	0.803128	NA	0.0232598	0.747899	0.939568	NA	0.0897487	0.230438	0.503235	NA	-0.0664888	0.358703	0.991263	NA	FALSE	FALSE	FALSE	FALSE	FALSE	FALSE	FALSE	FALSE	FALSE	FALSE	FALSE	FALSE
ENSG00000100079_LGALS2	-0.611048	-0.179841	0.234026	0.221646	NA	0.138833	0.400267	0.358474	NA	0.0652682	0.708972	0.824678	NA	0.318674	0.156411	0.725689	NA	0.245109	0.28993	0.531415	NA	0.0735647	0.759303	0.991263	NA	FALSE	FALSE	FALSE	FALSE	FALSE	FALSE	FALSE	FALSE	FALSE	FALSE	FALSE	FALSE
ENSG00000100888_CHD8	6.28059	0.080635	0.234029	0.221646	NA	-0.0545573	0.371334	0.346185	NA	-0.15876	0.0301358	0.41113	NA	-0.135192	0.140193	0.710751	NA	-0.239395	0.0177391	0.323729	NA	0.104202	0.269912	0.991263	NA	FALSE	FALSE	FALSE	FALSE	FALSE	FALSE	FALSE	FALSE	FALSE	FALSE	FALSE	FALSE
ENSG00000197746_PSAP	12.9597	-0.0462285	0.234089	0.221646	NA	-0.00585054	0.865562	0.518795	NA	-0.0117903	0.774005	0.833385	NA	0.040378	0.436983	0.867456	NA	0.0344382	0.541713	0.630687	NA	0.00593979	0.911852	0.997557	NA	FALSE	FALSE	FALSE	FALSE	FALSE	FALSE	FALSE	FALSE	FALSE	FALSE	FALSE	FALSE
ENSG00000140153_WDR20	4.18871	0.0541988	0.234107	0.221646	NA	0.086562	0.0423201	0.102405	NA	-0.0167603	0.711112	0.824807	NA	0.0323632	0.599709	0.912274	NA	-0.0709592	0.270123	0.524669	NA	0.103322	0.0977606	0.991263	NA	FALSE	FALSE	FALSE	FALSE	FALSE	FALSE	FALSE	FALSE	FALSE	FALSE	FALSE	FALSE
ENSG00000104915_STX10	5.1659	-0.106054	0.234122	0.221646	NA	-0.0345242	0.665688	0.457299	NA	-0.0698599	0.433306	0.752171	NA	0.0715293	0.549162	0.899302	NA	0.0361936	0.773051	0.692457	NA	0.0353357	0.767516	0.991699	NA	FALSE	FALSE	FALSE	FALSE	FALSE	FALSE	FALSE	FALSE	FALSE	FALSE	FALSE	FALSE
ENSG00000182446_NPLOC4	7.53958	0.0654084	0.234171	0.221646	1	0.171611	0.000915871	0.0114033	0.00400602	0.01798	0.755468	0.83167	1	0.106203	0.15192	0.721188	0.664499	-0.0474283	0.551191	0.633981	1	0.153631	0.0465904	0.991263	0.203786	FALSE	FALSE	FALSE	FALSE	FALSE	FALSE	FALSE	FALSE	FALSE	FALSE	FALSE	FALSE
ENSG00000110066_KMT5B	4.76523	-0.0646048	0.234202	0.221646	NA	0.0249814	0.611255	0.438314	NA	-0.0619371	0.268596	0.685636	NA	0.0895862	0.222632	0.774091	NA	0.00266769	0.972541	0.738535	NA	0.0869185	0.244589	0.991263	NA	FALSE	FALSE	FALSE	FALSE	FALSE	FALSE	FALSE	FALSE	FALSE	FALSE	FALSE	FALSE
ENSG00000165406_MARCHF8	4.96703	-0.0647593	0.23432	0.221719	NA	-0.00273156	0.955712	0.541148	NA	-0.0890682	0.104403	0.579892	NA	0.0620278	0.397781	0.855889	NA	-0.0243088	0.750873	0.68792	NA	0.0863366	0.24105	0.991263	NA	FALSE	FALSE	FALSE	FALSE	FALSE	FALSE	FALSE	FALSE	FALSE	FALSE	FALSE	FALSE
ENSG00000105204_DYRK1B	2.88117	0.11409	0.234442	0.221794	NA	-0.00882353	0.917781	0.531552	NA	0.0174907	0.844542	0.846514	NA	-0.122914	0.339111	0.826347	NA	-0.0965998	0.460412	0.605495	NA	-0.0263142	0.831343	0.992471	NA	FALSE	FALSE	FALSE	FALSE	FALSE	FALSE	FALSE	FALSE	FALSE	FALSE	FALSE	FALSE
ENSG00000156869_FRRS1	4.0427	0.0991761	0.234551	0.221859	NA	0.00410548	0.956415	0.541332	NA	-0.077332	0.351814	0.716643	NA	-0.0950706	0.396945	0.854942	NA	-0.176508	0.135849	0.444765	NA	0.0814375	0.467214	0.991263	NA	FALSE	FALSE	FALSE	FALSE	FALSE	FALSE	FALSE	FALSE	FALSE	FALSE	FALSE	FALSE
ENSG00000089177_KIF16B	5.56595	-0.096109	0.234684	0.221928	NA	-0.0749816	0.305326	0.312873	NA	-0.169748	0.0407702	0.443405	NA	0.0211275	0.845478	0.944058	NA	-0.0736388	0.520173	0.624247	NA	0.0947663	0.386821	0.991263	NA	FALSE	FALSE	FALSE	FALSE	FALSE	FALSE	FALSE	FALSE	FALSE	FALSE	FALSE	FALSE
ENSG00000158636_EMSY	4.23426	-0.109943	0.234755	0.221928	NA	-0.019734	0.818538	0.505513	NA	-0.110463	0.232016	0.660778	NA	0.0902087	0.474617	0.881087	NA	-0.000520071	0.996805	0.741827	NA	0.0907288	0.471799	0.991263	NA	FALSE	FALSE	FALSE	FALSE	FALSE	FALSE	FALSE	FALSE	FALSE	FALSE	FALSE	FALSE
ENSG00000100985_MMP9	8.17058	0.0887335	0.234803	0.221928	NA	0.0347923	0.604628	0.436404	NA	0.174285	0.0330608	0.424747	NA	-0.0539412	0.590236	0.910533	NA	0.0855516	0.434229	0.595842	NA	-0.139493	0.185262	0.991263	NA	FALSE	FALSE	FALSE	FALSE	FALSE	FALSE	FALSE	FALSE	FALSE	FALSE	FALSE	FALSE
ENSG00000166233_ARIH1	6.04002	0.0891775	0.234815	0.221928	NA	0.092728	0.175447	0.230891	NA	-0.00507594	0.947679	0.85354	NA	0.00355053	0.971899	0.950949	NA	-0.0942534	0.382052	0.575458	NA	0.097804	0.34387	0.991263	NA	FALSE	FALSE	FALSE	FALSE	FALSE	FALSE	FALSE	FALSE	FALSE	FALSE	FALSE	FALSE
ENSG00000163617_CCDC191	1.88792	-0.0870372	0.23483	0.221928	NA	-0.0717989	0.286505	0.303416	NA	0.0126787	0.863308	0.847589	NA	0.0152383	0.877571	0.945414	NA	0.0997159	0.337572	0.553545	NA	-0.0844776	0.39774	0.991263	NA	FALSE	FALSE	FALSE	FALSE	FALSE	FALSE	FALSE	FALSE	FALSE	FALSE	FALSE	FALSE
ENSG00000079459_FDFT1	5.66	-0.0690552	0.235237	0.222273	NA	-0.07804	0.123804	0.18901	NA	0.0317538	0.589575	0.798348	NA	-0.0089848	0.906503	0.947467	NA	0.100809	0.224624	0.501125	NA	-0.109794	0.159244	0.991263	NA	FALSE	FALSE	FALSE	FALSE	FALSE	FALSE	FALSE	FALSE	FALSE	FALSE	FALSE	FALSE
ENSG00000125835_SNRPB	6.80024	0.0557461	0.235385	0.222347	NA	0.0461826	0.270502	0.292862	NA	0.0149332	0.757494	0.83167	NA	-0.00956357	0.878503	0.945414	NA	-0.040813	0.54426	0.631063	NA	0.0312494	0.624775	0.991263	NA	FALSE	FALSE	FALSE	FALSE	FALSE	FALSE	FALSE	FALSE	FALSE	FALSE	FALSE	FALSE
ENSG00000145495_MARCHF6	6.41113	0.0593502	0.235398	0.222347	NA	0.0687155	0.132199	0.196534	NA	-0.0896649	0.0889795	0.557046	NA	0.00936523	0.889049	0.946982	NA	-0.149015	0.0422393	0.353324	NA	0.15838	0.0248003	0.991263	NA	FALSE	FALSE	FALSE	FALSE	FALSE	FALSE	FALSE	FALSE	FALSE	FALSE	FALSE	FALSE
ENSG00000132275_RRP8	3.99565	-0.0789857	0.235509	0.222409	NA	0.0411094	0.485708	0.393537	NA	0.0134004	0.838421	0.84569	NA	0.120095	0.17863	0.742136	NA	0.092386	0.323942	0.547976	NA	0.027709	0.753489	0.991263	NA	FALSE	FALSE	FALSE	FALSE	FALSE	FALSE	FALSE	FALSE	FALSE	FALSE	FALSE	FALSE
ENSG00000138071_ACTR2	8.96537	0.0629162	0.235574	0.222409	NA	-0.00474855	0.920166	0.532069	NA	-0.000894117	0.987298	0.859323	NA	-0.0676647	0.341687	0.827926	NA	-0.0638103	0.408855	0.585434	NA	-0.00385444	0.958165	0.997557	NA	FALSE	FALSE	FALSE	FALSE	FALSE	FALSE	FALSE	FALSE	FALSE	FALSE	FALSE	FALSE
ENSG00000246705_H2AJ	4.11166	-0.118508	0.235588	0.222409	NA	-0.17663	0.0456207	0.107038	NA	-0.0546093	0.578056	0.793654	NA	-0.0581215	0.659395	0.921434	NA	0.0638988	0.647224	0.663833	NA	-0.12202	0.353054	0.991263	NA	FALSE	FALSE	FALSE	FALSE	FALSE	FALSE	FALSE	FALSE	FALSE	FALSE	FALSE	FALSE
ENSG00000153922_CHD1	4.79388	0.0993357	0.235665	0.222443	NA	-0.00608892	0.937688	0.536546	NA	-0.0819571	0.355184	0.717253	NA	-0.105425	0.356904	0.836541	NA	-0.181293	0.139205	0.446688	NA	0.0758682	0.520112	0.991263	NA	FALSE	FALSE	FALSE	FALSE	FALSE	FALSE	FALSE	FALSE	FALSE	FALSE	FALSE	FALSE
ENSG00000064652_SNX24	3.9341	-0.0652	0.235794	0.222525	NA	-0.0768235	0.126467	0.190938	NA	0.0013053	0.981424	0.858338	NA	-0.0116235	0.874949	0.945414	NA	0.0665053	0.397136	0.581083	NA	-0.0781288	0.299555	0.991263	NA	FALSE	FALSE	FALSE	FALSE	FALSE	FALSE	FALSE	FALSE	FALSE	FALSE	FALSE	FALSE
ENSG00000101294_HM13	7.82021	0.0434867	0.235937	0.222621	NA	0.0645136	0.0523174	0.115578	NA	0.0673644	0.0862644	0.549656	NA	0.0210269	0.667618	0.921609	NA	0.0238778	0.653655	0.663833	NA	-0.00285084	0.955102	0.997557	NA	FALSE	FALSE	FALSE	FALSE	FALSE	FALSE	FALSE	FALSE	FALSE	FALSE	FALSE	FALSE
ENSG00000186300_ZNF555	2.42137	-0.124409	0.23605	0.22267	NA	-0.0894939	0.35038	0.334885	NA	-0.143172	0.156884	0.617115	NA	0.0349149	0.804961	0.943198	NA	-0.0187633	0.896755	0.723066	NA	0.0536782	0.69821	0.991263	NA	FALSE	FALSE	FALSE	FALSE	FALSE	FALSE	FALSE	FALSE	FALSE	FALSE	FALSE	FALSE
ENSG00000158716_DUSP23	4.5835	-0.0841233	0.236095	0.22267	NA	-0.108765	0.0891402	0.156449	NA	0.0213358	0.760487	0.83167	NA	-0.0246415	0.7946	0.943198	NA	0.105459	0.290998	0.531592	NA	-0.130101	0.17114	0.991263	NA	FALSE	FALSE	FALSE	FALSE	FALSE	FALSE	FALSE	FALSE	FALSE	FALSE	FALSE	FALSE
ENSG00000103061_SLC7A6OS	4.6691	0.0574992	0.236146	0.22267	NA	-0.0120363	0.782277	0.495532	NA	-0.089608	0.0701222	0.519244	NA	-0.0695355	0.287051	0.806303	NA	-0.147107	0.0356241	0.350437	NA	0.0775717	0.23816	0.991263	NA	FALSE	FALSE	FALSE	FALSE	FALSE	FALSE	FALSE	FALSE	FALSE	FALSE	FALSE	FALSE
ENSG00000230124_ACBD6	3.86578	-0.0717049	0.236154	0.22267	NA	-0.145079	0.00855965	0.041501	NA	0.0138595	0.819438	0.842017	NA	-0.0733738	0.363195	0.839468	NA	0.0855644	0.318895	0.546312	NA	-0.158938	0.0534342	0.991263	NA	FALSE	FALSE	FALSE	FALSE	FALSE	FALSE	FALSE	FALSE	FALSE	FALSE	FALSE	FALSE
ENSG00000156256_USP16	4.79398	0.0789826	0.236254	0.222725	NA	0.0269505	0.661265	0.455957	NA	-0.0866925	0.225166	0.655616	NA	-0.0520322	0.565304	0.902862	NA	-0.165675	0.0923108	0.402582	NA	0.113643	0.229316	0.991263	NA	FALSE	FALSE	FALSE	FALSE	FALSE	FALSE	FALSE	FALSE	FALSE	FALSE	FALSE	FALSE
ENSG00000139428_MMAB	3.32164	-0.118684	0.23673	0.223134	NA	-0.0639389	0.438033	0.374865	NA	0.113546	0.209996	0.648292	NA	0.0547449	0.671952	0.922078	NA	0.23223	0.087953	0.397685	NA	-0.177485	0.149194	0.991263	NA	FALSE	FALSE	FALSE	FALSE	FALSE	FALSE	FALSE	FALSE	FALSE	FALSE	FALSE	FALSE
ENSG00000158234_FAIM	6.16716	-0.0432546	0.236881	0.223237	NA	0.0125163	0.703159	0.470482	NA	-0.00212195	0.955683	0.853928	NA	0.0557708	0.257568	0.792084	NA	0.0411326	0.436435	0.596664	NA	0.0146382	0.771357	0.992307	NA	FALSE	FALSE	FALSE	FALSE	FALSE	FALSE	FALSE	FALSE	FALSE	FALSE	FALSE	FALSE
ENSG00000149636_DSN1	3.13616	-0.0741109	0.23703	0.223314	NA	-0.0951364	0.115163	0.182206	NA	-0.0847786	0.201197	0.637823	NA	-0.0210255	0.807408	0.943198	NA	-0.0106676	0.90626	0.723752	NA	-0.0103579	0.907175	0.997557	NA	FALSE	FALSE	FALSE	FALSE	FALSE	FALSE	FALSE	FALSE	FALSE	FALSE	FALSE	FALSE
ENSG00000198589_LRBA	4.67895	0.107396	0.237046	0.223314	NA	-0.0209685	0.803767	0.501765	NA	-0.0815189	0.394943	0.733258	NA	-0.128365	0.301188	0.808346	NA	-0.188915	0.154457	0.457261	NA	0.0605504	0.635011	0.991263	NA	FALSE	FALSE	FALSE	FALSE	FALSE	FALSE	FALSE	FALSE	FALSE	FALSE	FALSE	FALSE
ENSG00000088543_C3orf18	2.66165	-0.125158	0.237201	0.223421	NA	-0.143559	0.13966	0.202474	NA	-0.0799665	0.411792	0.74146	NA	-0.0184011	0.897268	0.947467	NA	0.0451912	0.75235	0.688333	NA	-0.0635923	0.642069	0.991263	NA	FALSE	FALSE	FALSE	FALSE	FALSE	FALSE	FALSE	FALSE	FALSE	FALSE	FALSE	FALSE
ENSG00000176783_RUFY1	6.25206	-0.0578138	0.23729	0.223428	NA	-0.0589709	0.178675	0.23312	NA	-0.068879	0.176569	0.629417	NA	-0.00115705	0.98584	0.951462	NA	-0.0110652	0.874579	0.717812	NA	0.00990812	0.881823	0.997557	NA	FALSE	FALSE	FALSE	FALSE	FALSE	FALSE	FALSE	FALSE	FALSE	FALSE	FALSE	FALSE
ENSG00000101940_WDR13	5.74858	-0.0948803	0.237292	0.223428	NA	0.0138259	0.844326	0.513039	NA	-0.123809	0.133575	0.598798	NA	0.108706	0.309228	0.811608	NA	-0.0289287	0.799942	0.69947	NA	0.137635	0.205187	0.991263	NA	FALSE	FALSE	FALSE	FALSE	FALSE	FALSE	FALSE	FALSE	FALSE	FALSE	FALSE	FALSE
ENSG00000171475_WIPF2	6.00925	0.0604569	0.237717	0.22379	NA	0.0609282	0.188563	0.24017	NA	-0.00131129	0.979952	0.858112	NA	0.0004713	0.994514	0.953081	NA	-0.0617682	0.398241	0.58111	NA	0.0622395	0.372553	0.991263	NA	FALSE	FALSE	FALSE	FALSE	FALSE	FALSE	FALSE	FALSE	FALSE	FALSE	FALSE	FALSE
ENSG00000154845_PPP4R1	5.71013	0.07184	0.237812	0.22384	NA	0.0435379	0.435676	0.373648	NA	-0.0323202	0.611098	0.803022	NA	-0.0283022	0.730725	0.934207	NA	-0.10416	0.237888	0.508216	NA	0.0758581	0.370873	0.991263	NA	FALSE	FALSE	FALSE	FALSE	FALSE	FALSE	FALSE	FALSE	FALSE	FALSE	FALSE	FALSE
ENSG00000101966_XIAP	7.01171	-0.0628693	0.238063	0.224013	NA	0.0123041	0.794685	0.498938	NA	0.0197769	0.722222	0.827846	NA	0.0751734	0.29203	0.80777	NA	0.0826462	0.284318	0.52958	NA	-0.0074728	0.918441	0.997557	NA	FALSE	FALSE	FALSE	FALSE	FALSE	FALSE	FALSE	FALSE	FALSE	FALSE	FALSE	FALSE
ENSG00000141219_C17orf80	3.7128	-0.0811025	0.238079	0.224013	NA	-0.118172	0.0656716	0.131644	NA	-0.0941586	0.17599	0.629417	NA	-0.0370698	0.690428	0.924553	NA	-0.0130561	0.89299	0.722197	NA	-0.0240137	0.797392	0.992471	NA	FALSE	FALSE	FALSE	FALSE	FALSE	FALSE	FALSE	FALSE	FALSE	FALSE	FALSE	FALSE
ENSG00000164134_NAA15	5.31856	0.0893793	0.238128	0.22402	NA	0.0360681	0.60432	0.436404	NA	0.0417644	0.597462	0.799913	NA	-0.0533112	0.603273	0.912971	NA	-0.0476149	0.662801	0.665755	NA	-0.0056963	0.956825	0.997557	NA	FALSE	FALSE	FALSE	FALSE	FALSE	FALSE	FALSE	FALSE	FALSE	FALSE	FALSE	FALSE
ENSG00000198576_ARC	1.02824	0.189218	0.238309	0.224151	NA	0.471242	0.00977364	0.0450162	NA	-0.0234045	0.891384	0.850007	NA	0.282024	0.238839	0.786351	NA	-0.212622	0.365519	0.5684	NA	0.494647	0.0485274	0.991263	NA	FALSE	FALSE	FALSE	FALSE	FALSE	FALSE	FALSE	FALSE	FALSE	FALSE	FALSE	FALSE
ENSG00000170871_KIAA0232	5.70251	-0.0788124	0.238383	0.224181	NA	-0.0584559	0.335511	0.327955	NA	-0.102292	0.144617	0.611494	NA	0.0203565	0.820659	0.943198	NA	-0.0234801	0.806919	0.701771	NA	0.0438366	0.634166	0.991263	NA	FALSE	FALSE	FALSE	FALSE	FALSE	FALSE	FALSE	FALSE	FALSE	FALSE	FALSE	FALSE
ENSG00000232653_GOLGA8N	2.46064	-0.320828	0.238633	0.224376	NA	-0.628342	0.0325155	0.0865835	NA	-0.36636	0.166066	0.623236	NA	-0.307513	0.436956	0.867456	NA	-0.0455317	0.90374	0.723463	NA	-0.261981	0.501288	0.991263	NA	FALSE	FALSE	FALSE	FALSE	FALSE	FALSE	FALSE	FALSE	FALSE	FALSE	FALSE	FALSE
ENSG00000189369_GSPT2	2.4623	-0.0715065	0.238829	0.224522	NA	-0.143064	0.0134387	0.053281	NA	-0.0700237	0.237777	0.661964	NA	-0.0715575	0.386929	0.849928	NA	0.00148285	0.985966	0.740565	NA	-0.0730404	0.371407	0.991263	NA	FALSE	FALSE	FALSE	FALSE	FALSE	FALSE	FALSE	FALSE	FALSE	FALSE	FALSE	FALSE
ENSG00000138111_MFSD13A	4.3725	-0.0827653	0.239048	0.224661	NA	-0.109899	0.0802249	0.147181	NA	-0.0940156	0.180379	0.629417	NA	-0.0271337	0.771294	0.940803	NA	-0.0112503	0.909136	0.724049	NA	-0.0158834	0.864578	0.993798	NA	FALSE	FALSE	FALSE	FALSE	FALSE	FALSE	FALSE	FALSE	FALSE	FALSE	FALSE	FALSE
ENSG00000140259_MFAP1	4.635	0.07517	0.239061	0.224661	NA	-0.0230252	0.690999	0.466184	NA	-0.0878919	0.197884	0.635207	NA	-0.0981952	0.255749	0.791882	NA	-0.163062	0.0832506	0.391346	NA	0.0648666	0.467637	0.991263	NA	FALSE	FALSE	FALSE	FALSE	FALSE	FALSE	FALSE	FALSE	FALSE	FALSE	FALSE	FALSE
ENSG00000151914_DST	7.23482	-0.0806605	0.239155	0.224693	NA	-0.093661	0.129701	0.193878	NA	-0.0943621	0.197253	0.63433	NA	-0.0130005	0.887004	0.946947	NA	-0.0137016	0.890496	0.721544	NA	0.000701101	0.994105	0.997557	NA	FALSE	FALSE	FALSE	FALSE	FALSE	FALSE	FALSE	FALSE	FALSE	FALSE	FALSE	FALSE
ENSG00000137760_ALKBH8	2.56779	0.103725	0.239178	0.224693	NA	0.0138153	0.871757	0.51994	NA	-0.118379	0.203077	0.640932	NA	-0.0899096	0.463815	0.878047	NA	-0.222104	0.0852047	0.394842	NA	0.132194	0.296073	0.991263	NA	FALSE	FALSE	FALSE	FALSE	FALSE	FALSE	FALSE	FALSE	FALSE	FALSE	FALSE	FALSE
ENSG00000174915_PTDSS2	4.50439	-0.0773914	0.239367	0.224831	NA	-0.0704062	0.232402	0.269665	NA	0.0301609	0.639488	0.807784	NA	0.00698517	0.936542	0.949837	NA	0.107552	0.243874	0.510807	NA	-0.100567	0.250623	0.991263	NA	FALSE	FALSE	FALSE	FALSE	FALSE	FALSE	FALSE	FALSE	FALSE	FALSE	FALSE	FALSE
ENSG00000197614_MFAP5	2.21874	-0.140908	0.239544	0.224957	NA	0.0324769	0.766625	0.490753	NA	-0.131333	0.253383	0.674749	NA	0.173385	0.286071	0.806303	NA	0.00957471	0.95372	0.733711	NA	0.16381	0.302866	0.991263	NA	FALSE	FALSE	FALSE	FALSE	FALSE	FALSE	FALSE	FALSE	FALSE	FALSE	FALSE	FALSE
ENSG00000005022_SLC25A5	7.62949	-0.0453024	0.239732	0.225095	NA	-0.0733708	0.0366565	0.093093	NA	-0.0230645	0.570185	0.792957	NA	-0.0280683	0.585873	0.908585	NA	0.0222379	0.690298	0.671509	NA	-0.0503062	0.346107	0.991263	NA	FALSE	FALSE	FALSE	FALSE	FALSE	FALSE	FALSE	FALSE	FALSE	FALSE	FALSE	FALSE
ENSG00000163312_HELQ	3.0038	0.0939411	0.239853	0.225112	NA	-0.108122	0.153438	0.213371	NA	0.0823368	0.307582	0.698433	NA	-0.202063	0.0686774	0.667101	NA	-0.0116043	0.918149	0.725531	NA	-0.190459	0.0874453	0.991263	NA	FALSE	FALSE	FALSE	FALSE	FALSE	FALSE	FALSE	FALSE	FALSE	FALSE	FALSE	FALSE
ENSG00000107643_MAPK8	4.79409	-0.0925581	0.239868	0.225112	NA	0.0557108	0.457511	0.382085	NA	-0.00990059	0.898531	0.850487	NA	0.148269	0.174522	0.738675	NA	0.0826575	0.454482	0.604403	NA	0.0656114	0.543472	0.991263	NA	FALSE	FALSE	FALSE	FALSE	FALSE	FALSE	FALSE	FALSE	FALSE	FALSE	FALSE	FALSE
ENSG00000128578_STRIP2	3.28402	0.127823	0.239876	0.225112	NA	0.291073	0.0104783	0.0466095	NA	0.112454	0.302928	0.697712	NA	0.16325	0.292541	0.80777	NA	-0.015369	0.920084	0.725989	NA	0.178619	0.251167	0.991263	NA	FALSE	FALSE	FALSE	FALSE	FALSE	FALSE	FALSE	FALSE	FALSE	FALSE	FALSE	FALSE
ENSG00000143811_PYCR2	6.26248	-0.0469062	0.240426	0.225589	NA	-0.00997635	0.778997	0.494331	NA	-0.0148792	0.716448	0.826392	NA	0.0369298	0.489193	0.883495	NA	0.032027	0.574922	0.641428	NA	0.00490281	0.927942	0.997557	NA	FALSE	FALSE	FALSE	FALSE	FALSE	FALSE	FALSE	FALSE	FALSE	FALSE	FALSE	FALSE
ENSG00000270757_HSPE1-MOB4	2.4164	0.1514	0.240479	0.2256	NA	0.0332135	0.792219	0.497973	NA	-0.0344097	0.79224	0.837966	NA	-0.118187	0.511681	0.888469	NA	-0.18581	0.312198	0.542813	NA	0.0676232	0.709638	0.991263	NA	FALSE	FALSE	FALSE	FALSE	FALSE	FALSE	FALSE	FALSE	FALSE	FALSE	FALSE	FALSE
ENSG00000137500_CCDC90B	5.05861	0.0571576	0.240714	0.225775	NA	-0.0506586	0.255996	0.283922	NA	-0.0535527	0.290404	0.693158	NA	-0.107816	0.104786	0.694438	NA	-0.11071	0.117351	0.427256	NA	0.0028941	0.965596	0.997557	NA	FALSE	FALSE	FALSE	FALSE	FALSE	FALSE	FALSE	FALSE	FALSE	FALSE	FALSE	FALSE
ENSG00000164332_UBLCP1	4.74268	-0.0546636	0.240751	0.225775	NA	-0.0661641	0.124729	0.189795	NA	-0.0332442	0.494344	0.771002	NA	-0.0115004	0.854972	0.944058	NA	0.0214195	0.749562	0.68792	NA	-0.0329199	0.610682	0.991263	NA	FALSE	FALSE	FALSE	FALSE	FALSE	FALSE	FALSE	FALSE	FALSE	FALSE	FALSE	FALSE
ENSG00000074054_CLASP1	5.2291	-0.105695	0.240867	0.225845	NA	-0.0685656	0.409758	0.36275	NA	-0.0490411	0.595504	0.799395	NA	0.0371291	0.760998	0.939995	NA	0.0566536	0.659711	0.664576	NA	-0.0195245	0.874931	0.995645	NA	FALSE	FALSE	FALSE	FALSE	FALSE	FALSE	FALSE	FALSE	FALSE	FALSE	FALSE	FALSE
ENSG00000136932_TRMO	3.968	0.0712842	0.240968	0.225901	NA	-0.039641	0.475396	0.389403	NA	0.0389821	0.527262	0.782078	NA	-0.110925	0.179687	0.742136	NA	-0.0323022	0.708117	0.676702	NA	-0.0786231	0.344475	0.991263	NA	FALSE	FALSE	FALSE	FALSE	FALSE	FALSE	FALSE	FALSE	FALSE	FALSE	FALSE	FALSE
ENSG00000142207_URB1	4.88908	-0.0592414	0.241128	0.226011	NA	-0.0697955	0.133462	0.197591	NA	0.0271291	0.589726	0.798348	NA	-0.010554	0.876842	0.945414	NA	0.0863706	0.227245	0.501988	NA	-0.0969246	0.158792	0.991263	NA	FALSE	FALSE	FALSE	FALSE	FALSE	FALSE	FALSE	FALSE	FALSE	FALSE	FALSE	FALSE
ENSG00000123810_B9D2	2.67617	-0.0861169	0.241413	0.226238	NA	-0.106726	0.120893	0.186707	NA	-0.0115327	0.870068	0.849202	NA	-0.0206089	0.836412	0.943369	NA	0.0745842	0.463614	0.607016	NA	-0.0951931	0.333336	0.991263	NA	FALSE	FALSE	FALSE	FALSE	FALSE	FALSE	FALSE	FALSE	FALSE	FALSE	FALSE	FALSE
ENSG00000134294_SLC38A2	7.58564	0.0932885	0.241455	0.226238	NA	0.0772015	0.28927	0.30471	NA	-0.106758	0.207273	0.646283	NA	-0.016087	0.880811	0.945414	NA	-0.200047	0.087426	0.397685	NA	0.18396	0.101672	0.991263	NA	FALSE	FALSE	FALSE	FALSE	FALSE	FALSE	FALSE	FALSE	FALSE	FALSE	FALSE	FALSE
ENSG00000177156_TALDO1	9.46376	-0.0526009	0.241675	0.226387	NA	-0.00319124	0.936251	0.536546	NA	0.0221253	0.641007	0.808501	NA	0.0494097	0.410691	0.859817	NA	0.0747262	0.254045	0.514971	NA	-0.0253165	0.68306	0.991263	NA	FALSE	FALSE	FALSE	FALSE	FALSE	FALSE	FALSE	FALSE	FALSE	FALSE	FALSE	FALSE
ENSG00000257315_ZBED6	4.02105	-0.238587	0.241702	0.226387	NA	0.0756472	0.682883	0.463275	NA	0.0400625	0.83793	0.84569	NA	0.314234	0.254912	0.791882	NA	0.278649	0.3248	0.548122	NA	0.0355847	0.894923	0.997557	NA	FALSE	FALSE	FALSE	FALSE	FALSE	FALSE	FALSE	FALSE	FALSE	FALSE	FALSE	FALSE
ENSG00000113141_IK	6.10266	-0.0694501	0.24174	0.226387	NA	-0.0449356	0.399145	0.357891	NA	-0.112189	0.0752231	0.523771	NA	0.0245145	0.757427	0.939995	NA	-0.0427389	0.618033	0.655557	NA	0.0672534	0.411992	0.991263	NA	FALSE	FALSE	FALSE	FALSE	FALSE	FALSE	FALSE	FALSE	FALSE	FALSE	FALSE	FALSE
ENSG00000119431_HDHD3	3.46138	-0.0710951	0.241835	0.226436	NA	-0.0166035	0.759627	0.488536	NA	-0.0711937	0.225467	0.655616	NA	0.0544916	0.502763	0.884855	NA	-9.85876e-05	0.999063	0.742355	NA	0.0545902	0.494045	0.991263	NA	FALSE	FALSE	FALSE	FALSE	FALSE	FALSE	FALSE	FALSE	FALSE	FALSE	FALSE	FALSE
ENSG00000067533_RRP15	3.45439	0.133625	0.241955	0.226509	NA	0.0226656	0.832962	0.509275	NA	0.0593943	0.618764	0.804322	NA	-0.11096	0.478682	0.88183	NA	-0.074231	0.652256	0.663833	NA	-0.0367286	0.819029	0.992471	NA	FALSE	FALSE	FALSE	FALSE	FALSE	FALSE	FALSE	FALSE	FALSE	FALSE	FALSE	FALSE
ENSG00000177830_CHID1	5.28228	-0.0651244	0.241997	0.226509	NA	-0.0897932	0.0688654	0.134606	NA	0.0445718	0.426572	0.749566	NA	-0.0246687	0.737607	0.936307	NA	0.109696	0.166849	0.460169	NA	-0.134365	0.0739856	0.991263	NA	FALSE	FALSE	FALSE	FALSE	FALSE	FALSE	FALSE	FALSE	FALSE	FALSE	FALSE	FALSE
ENSG00000176853_FAM91A1	6.32603	0.081247	0.242128	0.226593	NA	-2.03006e-05	0.999743	0.552368	NA	-0.0422235	0.560674	0.792515	NA	-0.0812673	0.386611	0.849928	NA	-0.12347	0.220532	0.498597	NA	0.0422032	0.660837	0.991263	NA	FALSE	FALSE	FALSE	FALSE	FALSE	FALSE	FALSE	FALSE	FALSE	FALSE	FALSE	FALSE
ENSG00000169379_ARL13B	3.05328	-0.0826496	0.242194	0.226608	NA	-0.0611768	0.383171	0.350927	NA	-0.0722426	0.310798	0.700397	NA	0.0214729	0.828432	0.943198	NA	0.0104071	0.916944	0.725531	NA	0.0110658	0.911517	0.997557	NA	FALSE	FALSE	FALSE	FALSE	FALSE	FALSE	FALSE	FALSE	FALSE	FALSE	FALSE	FALSE
ENSG00000076351_SLC46A1	3.2347	-0.191577	0.242229	0.226608	1	-0.454599	0.00101943	0.0121266	0.00445897	-0.242519	0.113039	0.583617	0.494433	-0.263023	0.211761	0.768043	0.926242	-0.0509418	0.818648	0.703977	1	-0.212081	0.291987	0.991263	1	FALSE	FALSE	FALSE	FALSE	FALSE	FALSE	FALSE	TRUE	FALSE	FALSE	FALSE	FALSE
ENSG00000117153_KLHL12	5.56268	-0.0378164	0.242289	0.226618	NA	-0.0291891	0.31238	0.316588	NA	-0.00631662	0.848447	0.846996	NA	0.00862723	0.841427	0.944058	NA	0.0314997	0.495307	0.616074	NA	-0.0228725	0.602038	0.991263	NA	FALSE	FALSE	FALSE	FALSE	FALSE	FALSE	FALSE	FALSE	FALSE	FALSE	FALSE	FALSE
ENSG00000126261_UBA2	5.94344	0.0718336	0.242373	0.226618	NA	-0.0364659	0.514507	0.402955	NA	-0.0788461	0.220664	0.654294	NA	-0.108299	0.194096	0.756125	NA	-0.15068	0.0926285	0.402582	NA	0.0423803	0.617909	0.991263	NA	FALSE	FALSE	FALSE	FALSE	FALSE	FALSE	FALSE	FALSE	FALSE	FALSE	FALSE	FALSE
ENSG00000141002_TCF25	6.94712	0.0502543	0.242388	0.226618	NA	-0.0136076	0.722277	0.476725	NA	-0.00245051	0.956224	0.853928	NA	-0.0638619	0.268218	0.795357	NA	-0.0527048	0.395239	0.580259	NA	-0.0111571	0.849523	0.992471	NA	FALSE	FALSE	FALSE	FALSE	FALSE	FALSE	FALSE	FALSE	FALSE	FALSE	FALSE	FALSE
ENSG00000169994_MYO7B	4.47851	0.130047	0.242409	0.226618	NA	-0.0843059	0.423139	0.368527	NA	0.173617	0.121231	0.590611	NA	-0.214353	0.163497	0.732418	NA	0.0435696	0.780711	0.694791	NA	-0.257923	0.0953205	0.991263	NA	FALSE	FALSE	FALSE	FALSE	FALSE	FALSE	FALSE	FALSE	FALSE	FALSE	FALSE	FALSE
ENSG00000118508_RAB32	4.97523	-0.0733404	0.24251	0.226674	NA	-0.0703114	0.19942	0.247765	NA	-0.0354768	0.568575	0.792957	NA	0.00302896	0.970786	0.950949	NA	0.0378636	0.667309	0.667149	NA	-0.0348347	0.673296	0.991263	NA	FALSE	FALSE	FALSE	FALSE	FALSE	FALSE	FALSE	FALSE	FALSE	FALSE	FALSE	FALSE
ENSG00000179304_FAM156B	0.88753	-0.557965	0.242739	0.226848	NA	-0.392526	0.289573	0.304861	NA	-0.0757085	0.859431	0.847589	NA	0.165439	0.783065	0.942264	NA	0.482256	0.451377	0.602866	NA	-0.316817	0.575153	0.991263	NA	FALSE	FALSE	FALSE	FALSE	FALSE	FALSE	FALSE	FALSE	FALSE	FALSE	FALSE	FALSE
ENSG00000183155_RABIF	4.12077	0.0468655	0.242866	0.226887	NA	0.0489934	0.18688	0.238979	NA	-0.0595955	0.141695	0.6099	NA	0.00212782	0.968718	0.950949	NA	-0.106461	0.0641835	0.376381	NA	0.108589	0.050322	0.991263	NA	FALSE	FALSE	FALSE	FALSE	FALSE	FALSE	FALSE	FALSE	FALSE	FALSE	FALSE	FALSE
ENSG00000144034_TPRKB	3.30502	-0.0635673	0.242938	0.226887	NA	-0.0110009	0.829858	0.508348	NA	0.0223608	0.694714	0.822336	NA	0.0525664	0.481265	0.88183	NA	0.085928	0.276585	0.528267	NA	-0.0333616	0.663291	0.991263	NA	FALSE	FALSE	FALSE	FALSE	FALSE	FALSE	FALSE	FALSE	FALSE	FALSE	FALSE	FALSE
ENSG00000175130_MARCKSL1	1.99542	-0.11494	0.242961	0.226887	1	-0.470675	2.12154e-05	0.00103812	9.27959e-05	-0.31696	0.00931587	0.260183	0.0407476	-0.355735	0.0140919	0.537191	0.0616379	-0.20202	0.190942	0.476969	0.835179	-0.153715	0.324747	0.991263	1	FALSE	FALSE	FALSE	FALSE	FALSE	FALSE	FALSE	TRUE	TRUE	FALSE	FALSE	FALSE
ENSG00000186001_LRCH3	5.52385	0.0894364	0.243	0.226887	NA	0.128976	0.0658592	0.131836	NA	-0.00215985	0.977919	0.857858	NA	0.03954	0.700449	0.927175	NA	-0.0915962	0.402313	0.582206	NA	0.131136	0.211439	0.991263	NA	FALSE	FALSE	FALSE	FALSE	FALSE	FALSE	FALSE	FALSE	FALSE	FALSE	FALSE	FALSE
ENSG00000177352_CCDC71	4.33289	-0.0490731	0.243015	0.226887	1	-0.121997	0.00226338	0.0195417	0.00990003	-0.030843	0.461162	0.759766	1	-0.072924	0.200927	0.760829	0.878852	0.01823	0.757611	0.689105	1	-0.091154	0.111409	0.991263	0.487301	FALSE	FALSE	FALSE	FALSE	FALSE	FALSE	FALSE	FALSE	FALSE	FALSE	FALSE	FALSE
ENSG00000149823_VPS51	5.48101	-0.11056	0.24306	0.226887	NA	0.0425168	0.615089	0.439798	NA	0.0192654	0.842827	0.846514	NA	0.153077	0.229243	0.778542	NA	0.129826	0.339201	0.554979	NA	0.0232514	0.856678	0.99274	NA	FALSE	FALSE	FALSE	FALSE	FALSE	FALSE	FALSE	FALSE	FALSE	FALSE	FALSE	FALSE
ENSG00000111652_COPS7A	6.36582	0.0367028	0.243093	0.226887	NA	0.0214668	0.444627	0.377117	NA	0.0212842	0.512515	0.776634	NA	-0.0152361	0.716634	0.928686	NA	-0.0154187	0.732171	0.683023	NA	0.000182604	0.9966	0.997557	NA	FALSE	FALSE	FALSE	FALSE	FALSE	FALSE	FALSE	FALSE	FALSE	FALSE	FALSE	FALSE
ENSG00000106052_TAX1BP1	6.87604	0.0832103	0.243118	0.226887	NA	-0.0142402	0.824524	0.506751	NA	-0.1389	0.0710809	0.519244	NA	-0.0974505	0.310413	0.811608	NA	-0.22211	0.0360361	0.350437	NA	0.12466	0.212761	0.991263	NA	FALSE	FALSE	FALSE	FALSE	FALSE	FALSE	FALSE	FALSE	FALSE	FALSE	FALSE	FALSE
ENSG00000086730_LAT2	4.16984	0.0806588	0.243437	0.227107	NA	-0.0480895	0.484253	0.393195	NA	0.00582959	0.932899	0.852981	NA	-0.128748	0.188443	0.753453	NA	-0.0748292	0.444237	0.599244	NA	-0.0539191	0.580643	0.991263	NA	FALSE	FALSE	FALSE	FALSE	FALSE	FALSE	FALSE	FALSE	FALSE	FALSE	FALSE	FALSE
ENSG00000184828_ZBTB7C	6.07388	-0.0682063	0.243439	0.227107	NA	0.0932677	0.0796856	0.146596	NA	-0.0514444	0.386089	0.730676	NA	0.161474	0.0430986	0.626733	NA	0.0167619	0.839788	0.710131	NA	0.144712	0.0715014	0.991263	NA	FALSE	FALSE	FALSE	FALSE	FALSE	FALSE	FALSE	FALSE	FALSE	FALSE	FALSE	FALSE
ENSG00000164008_C1orf50	2.39048	-0.186725	0.243651	0.227266	NA	-0.356704	0.0177755	0.0617788	NA	0.142466	0.34915	0.715446	NA	-0.169979	0.433145	0.867064	NA	0.329191	0.138241	0.446412	NA	-0.49917	0.0209906	0.991263	NA	FALSE	FALSE	FALSE	FALSE	FALSE	FALSE	FALSE	FALSE	FALSE	FALSE	FALSE	FALSE
ENSG00000132591_ERAL1	5.07347	-0.0590318	0.243701	0.227272	NA	0.000377969	0.993276	0.550976	NA	0.00489772	0.923193	0.851986	NA	0.0594098	0.379816	0.84915	NA	0.0639295	0.373034	0.571787	NA	-0.00451975	0.946822	0.997557	NA	FALSE	FALSE	FALSE	FALSE	FALSE	FALSE	FALSE	FALSE	FALSE	FALSE	FALSE	FALSE
ENSG00000108061_SHOC2	5.57066	0.0681972	0.244063	0.227525	NA	0.00282432	0.957718	0.541588	NA	-0.0788438	0.200477	0.637749	NA	-0.0653729	0.408722	0.859763	NA	-0.147041	0.0857502	0.395915	NA	0.0816681	0.316058	0.991263	NA	FALSE	FALSE	FALSE	FALSE	FALSE	FALSE	FALSE	FALSE	FALSE	FALSE	FALSE	FALSE
ENSG00000080189_SLC35C2	5.52038	0.0587975	0.244075	0.227525	NA	-0.0131978	0.77138	0.492373	NA	0.0279455	0.589464	0.798348	NA	-0.0719953	0.289807	0.80777	NA	-0.030852	0.668711	0.667769	NA	-0.0411433	0.550618	0.991263	NA	FALSE	FALSE	FALSE	FALSE	FALSE	FALSE	FALSE	FALSE	FALSE	FALSE	FALSE	FALSE
ENSG00000178802_MPI	4.45598	-0.0942326	0.244099	0.227525	NA	-0.186336	0.0116921	0.0492625	NA	-0.0230287	0.775747	0.833565	NA	-0.0921038	0.39395	0.853998	NA	0.071204	0.5329	0.628245	NA	-0.163308	0.134692	0.991263	NA	FALSE	FALSE	FALSE	FALSE	FALSE	FALSE	FALSE	FALSE	FALSE	FALSE	FALSE	FALSE
ENSG00000198917_SPOUT1	4.78933	0.0682806	0.244199	0.227564	NA	0.018733	0.719775	0.476392	NA	-0.0156823	0.78828	0.83611	NA	-0.0495476	0.527164	0.893414	NA	-0.0839629	0.311016	0.542421	NA	0.0344153	0.660577	0.991263	NA	FALSE	FALSE	FALSE	FALSE	FALSE	FALSE	FALSE	FALSE	FALSE	FALSE	FALSE	FALSE
ENSG00000100304_TTLL12	5.39126	-0.0629997	0.244225	0.227564	NA	-0.0718145	0.137673	0.200681	NA	0.00730238	0.893072	0.850027	NA	-0.00881481	0.902521	0.947467	NA	0.0703021	0.359534	0.565873	NA	-0.0791169	0.277228	0.991263	NA	FALSE	FALSE	FALSE	FALSE	FALSE	FALSE	FALSE	FALSE	FALSE	FALSE	FALSE	FALSE
ENSG00000148842_CNNM2	3.18541	-0.168521	0.244376	0.227665	NA	0.0810513	0.532025	0.409725	NA	-0.102221	0.457715	0.759766	NA	0.249572	0.200691	0.760829	NA	0.0663006	0.738911	0.685077	NA	0.183272	0.333605	0.991263	NA	FALSE	FALSE	FALSE	FALSE	FALSE	FALSE	FALSE	FALSE	FALSE	FALSE	FALSE	FALSE
ENSG00000172428_COPS9	4.2786	-0.078007	0.244437	0.227666	NA	-0.0100748	0.866692	0.518932	NA	-0.0289379	0.655213	0.810579	NA	0.0679322	0.449768	0.871097	NA	0.0490691	0.597732	0.647912	NA	0.0188631	0.830834	0.992471	NA	FALSE	FALSE	FALSE	FALSE	FALSE	FALSE	FALSE	FALSE	FALSE	FALSE	FALSE	FALSE
ENSG00000120253_NUP43	4.58934	-0.0495533	0.244462	0.227666	NA	-0.0203069	0.597771	0.434053	NA	0.0419164	0.331159	0.706966	NA	0.0292464	0.60929	0.913953	NA	0.0914698	0.133325	0.442146	NA	-0.0622233	0.282946	0.991263	NA	FALSE	FALSE	FALSE	FALSE	FALSE	FALSE	FALSE	FALSE	FALSE	FALSE	FALSE	FALSE
ENSG00000182718_ANXA2	10.9808	0.0564276	0.244536	0.227695	NA	-0.0678089	0.120415	0.186329	NA	0.0203025	0.692548	0.821994	NA	-0.124236	0.0590398	0.652212	NA	-0.036125	0.608194	0.651092	NA	-0.0881114	0.192419	0.991263	NA	FALSE	FALSE	FALSE	FALSE	FALSE	FALSE	FALSE	FALSE	FALSE	FALSE	FALSE	FALSE
ENSG00000166913_YWHAB	8.22392	0.0301179	0.24504	0.228089	NA	-0.0230007	0.321622	0.321347	NA	0.00649921	0.812283	0.840844	NA	-0.0531185	0.128795	0.706858	NA	-0.0236187	0.53029	0.62756	NA	-0.0294999	0.411522	0.991263	NA	FALSE	FALSE	FALSE	FALSE	FALSE	FALSE	FALSE	FALSE	FALSE	FALSE	FALSE	FALSE
ENSG00000179335_CLK3	5.65993	-0.0432007	0.245043	0.228089	NA	-0.0115223	0.729471	0.478933	NA	-0.0417755	0.275662	0.69003	NA	0.0316785	0.524829	0.891752	NA	0.00142522	0.978569	0.738953	NA	0.0302532	0.550614	0.991263	NA	FALSE	FALSE	FALSE	FALSE	FALSE	FALSE	FALSE	FALSE	FALSE	FALSE	FALSE	FALSE
ENSG00000071051_NCK2	4.71494	-0.0642687	0.245099	0.228101	NA	0.149749	0.00363971	0.0252885	NA	0.0410116	0.455952	0.759766	NA	0.214018	0.00529716	0.44802	NA	0.10528	0.178876	0.470713	NA	0.108738	0.144917	0.991263	NA	FALSE	FALSE	FALSE	FALSE	FALSE	FALSE	FALSE	FALSE	FALSE	FALSE	FALSE	FALSE
ENSG00000067113_PLPP1	2.51204	-0.100503	0.245142	0.228101	NA	-0.036609	0.648107	0.450691	NA	0.0321641	0.709074	0.824678	NA	0.0638944	0.587063	0.909043	NA	0.132668	0.278262	0.528955	NA	-0.0687731	0.559516	0.991263	NA	FALSE	FALSE	FALSE	FALSE	FALSE	FALSE	FALSE	FALSE	FALSE	FALSE	FALSE	FALSE
ENSG00000157131_C8A	0.293546	0.164205	0.245417	0.228313	NA	-0.0561377	0.698682	0.468827	NA	0.169796	0.183857	0.629417	NA	-0.220342	0.277642	0.800983	NA	0.00559086	0.976417	0.738731	NA	-0.225933	0.243572	0.991263	NA	FALSE	FALSE	FALSE	FALSE	FALSE	FALSE	FALSE	FALSE	FALSE	FALSE	FALSE	FALSE
ENSG00000135999_EPC2	4.30653	0.0748174	0.245454	0.228313	NA	0.0566578	0.346959	0.333706	NA	0.0332068	0.61756	0.804322	NA	-0.0181596	0.836015	0.943369	NA	-0.0416106	0.652219	0.663833	NA	0.023451	0.793373	0.992471	NA	FALSE	FALSE	FALSE	FALSE	FALSE	FALSE	FALSE	FALSE	FALSE	FALSE	FALSE	FALSE
ENSG00000140451_PIF1	1.96294	-0.161149	0.245566	0.228377	NA	-0.0459291	0.719298	0.476351	NA	-0.0438558	0.736548	0.829565	NA	0.11522	0.540559	0.896742	NA	0.117294	0.537108	0.629733	NA	-0.00207332	0.990933	0.997557	NA	FALSE	FALSE	FALSE	FALSE	FALSE	FALSE	FALSE	FALSE	FALSE	FALSE	FALSE	FALSE
ENSG00000092871_RFFL	5.2413	0.0964603	0.245676	0.22844	NA	0.144133	0.0572832	0.121298	NA	-0.112712	0.187156	0.631741	NA	0.0476729	0.668375	0.921609	NA	-0.209173	0.0814582	0.390136	NA	0.256846	0.0262608	0.991263	NA	FALSE	FALSE	FALSE	FALSE	FALSE	FALSE	FALSE	FALSE	FALSE	FALSE	FALSE	FALSE
ENSG00000136811_ODF2	4.29496	-0.0599522	0.245782	0.228495	NA	-0.141059	0.00360764	0.0252187	NA	-0.0458289	0.37275	0.726864	NA	-0.0811065	0.244561	0.791399	NA	0.0141233	0.84558	0.711208	NA	-0.0952299	0.172455	0.991263	NA	FALSE	FALSE	FALSE	FALSE	FALSE	FALSE	FALSE	FALSE	FALSE	FALSE	FALSE	FALSE
ENSG00000174945_AMZ1	4.53241	-0.0810638	0.24582	0.228495	1	0.272892	0.000441043	0.00731889	0.00192912	-0.0259873	0.730815	0.828851	1	0.353956	0.000880227	0.264102	0.00385011	0.0550764	0.591701	0.645649	1	0.298879	0.00610652	0.991263	0.0267099	FALSE	TRUE	FALSE	TRUE	FALSE	TRUE	FALSE	FALSE	FALSE	FALSE	FALSE	FALSE
ENSG00000130958_SLC35D2	4.18242	0.047868	0.245905	0.228535	NA	-0.00413428	0.910799	0.529705	NA	-0.0140511	0.733575	0.828898	NA	-0.0520023	0.347771	0.833021	NA	-0.0619191	0.289621	0.531415	NA	0.00991686	0.857836	0.992793	NA	FALSE	FALSE	FALSE	FALSE	FALSE	FALSE	FALSE	FALSE	FALSE	FALSE	FALSE	FALSE
ENSG00000255529_POLR2M	4.95692	-0.115013	0.246208	0.228777	NA	-0.0361733	0.688042	0.464986	NA	-0.0275342	0.780822	0.83446	NA	0.07884	0.555384	0.90076	NA	0.0874792	0.531739	0.627933	NA	-0.00863916	0.9485	0.997557	NA	FALSE	FALSE	FALSE	FALSE	FALSE	FALSE	FALSE	FALSE	FALSE	FALSE	FALSE	FALSE
ENSG00000149743_TRPT1	2.83164	-0.110283	0.246394	0.22891	NA	-0.139938	0.0996882	0.167712	NA	-0.138274	0.120115	0.590444	NA	-0.0296551	0.814522	0.943198	NA	-0.027991	0.828379	0.706634	NA	-0.00166409	0.989074	0.997557	NA	FALSE	FALSE	FALSE	FALSE	FALSE	FALSE	FALSE	FALSE	FALSE	FALSE	FALSE	FALSE
ENSG00000004700_RECQL	5.58735	0.0918366	0.246918	0.229358	NA	-0.0621536	0.396166	0.356786	NA	-0.133459	0.11791	0.5873	NA	-0.15399	0.15572	0.725351	NA	-0.225296	0.0552168	0.366166	NA	0.0713054	0.523479	0.991263	NA	FALSE	FALSE	FALSE	FALSE	FALSE	FALSE	FALSE	FALSE	FALSE	FALSE	FALSE	FALSE
ENSG00000111490_TBC1D30	3.51458	-0.0748577	0.247023	0.229415	1	-0.0716232	0.240174	0.2743	1	-0.200047	0.00284492	0.141851	0.0124437	0.00323447	0.970779	0.950949	1	-0.125189	0.171859	0.463744	0.751709	0.128424	0.14965	0.991263	0.654568	FALSE	FALSE	FALSE	FALSE	FALSE	FALSE	FALSE	FALSE	TRUE	FALSE	FALSE	FALSE
ENSG00000148296_SURF6	5.05727	-0.0573392	0.24722	0.229558	NA	-0.069433	0.119624	0.185552	NA	-0.0316813	0.523994	0.780987	NA	-0.0120938	0.854826	0.944058	NA	0.0256579	0.71375	0.678168	NA	-0.0377517	0.570145	0.991263	NA	FALSE	FALSE	FALSE	FALSE	FALSE	FALSE	FALSE	FALSE	FALSE	FALSE	FALSE	FALSE
ENSG00000232434_AJM1	1.66757	-0.103108	0.24735	0.229639	NA	-0.261487	0.00244642	0.0204766	NA	-0.0404628	0.650241	0.810405	NA	-0.158379	0.194288	0.756125	NA	0.0626453	0.618519	0.655557	NA	-0.221024	0.0732125	0.991263	NA	FALSE	FALSE	FALSE	FALSE	FALSE	FALSE	FALSE	FALSE	FALSE	FALSE	FALSE	FALSE
ENSG00000166136_NDUFB8	5.91115	-0.0588706	0.247502	0.229711	NA	-0.0428588	0.34622	0.333526	NA	0.0133577	0.797493	0.839244	NA	0.0160117	0.813629	0.943198	NA	0.0722283	0.321898	0.547451	NA	-0.0562166	0.416709	0.991263	NA	FALSE	FALSE	FALSE	FALSE	FALSE	FALSE	FALSE	FALSE	FALSE	FALSE	FALSE	FALSE
ENSG00000112893_MAN2A1	6.12207	0.062322	0.247513	0.229711	NA	0.0688649	0.165783	0.222486	NA	-0.0536916	0.345009	0.712696	NA	0.00654286	0.928325	0.949002	NA	-0.116014	0.140697	0.446688	NA	0.122557	0.106737	0.991263	NA	FALSE	FALSE	FALSE	FALSE	FALSE	FALSE	FALSE	FALSE	FALSE	FALSE	FALSE	FALSE
ENSG00000214160_ALG3	5.21773	-0.0555451	0.247555	0.229711	NA	-0.0192797	0.653828	0.452902	NA	0.065641	0.180355	0.629417	NA	0.0362654	0.572783	0.904358	NA	0.121186	0.0795694	0.38804	NA	-0.0849207	0.193932	0.991263	NA	FALSE	FALSE	FALSE	FALSE	FALSE	FALSE	FALSE	FALSE	FALSE	FALSE	FALSE	FALSE
ENSG00000120913_PDLIM2	4.3474	-0.0885524	0.247653	0.229762	NA	-0.0956824	0.164647	0.221169	NA	-0.0350024	0.647001	0.809834	NA	-0.00712999	0.944381	0.950543	NA	0.0535501	0.619799	0.655822	NA	-0.06068	0.554091	0.991263	NA	FALSE	FALSE	FALSE	FALSE	FALSE	FALSE	FALSE	FALSE	FALSE	FALSE	FALSE	FALSE
ENSG00000163743_RCHY1	3.76278	0.0610214	0.247946	0.229994	NA	-0.00367091	0.941594	0.537348	NA	-0.0819365	0.128106	0.596609	NA	-0.0646923	0.374404	0.847229	NA	-0.142958	0.0601587	0.372643	NA	0.0782656	0.287049	0.991263	NA	FALSE	FALSE	FALSE	FALSE	FALSE	FALSE	FALSE	FALSE	FALSE	FALSE	FALSE	FALSE
ENSG00000115761_NOL10	4.2261	-0.109983	0.24809	0.230087	NA	-0.103702	0.238947	0.273922	NA	-0.0703442	0.474805	0.764803	NA	0.00628167	0.961116	0.950949	NA	0.0396391	0.771356	0.691961	NA	-0.0333574	0.799804	0.992471	NA	FALSE	FALSE	FALSE	FALSE	FALSE	FALSE	FALSE	FALSE	FALSE	FALSE	FALSE	FALSE
ENSG00000182810_DDX28	4.31642	-0.0658379	0.248192	0.230115	NA	-0.0834029	0.101767	0.169862	NA	0.0224135	0.694616	0.822336	NA	-0.0175649	0.816705	0.943198	NA	0.0882514	0.275098	0.527742	NA	-0.105816	0.168082	0.991263	NA	FALSE	FALSE	FALSE	FALSE	FALSE	FALSE	FALSE	FALSE	FALSE	FALSE	FALSE	FALSE
ENSG00000153767_GTF2E1	4.26451	-0.0763048	0.248205	0.230115	NA	-0.0254822	0.681602	0.46268	NA	-0.0271216	0.690619	0.821018	NA	0.0508226	0.574324	0.904437	NA	0.0491832	0.603551	0.649505	NA	0.00163939	0.985803	0.997557	NA	FALSE	FALSE	FALSE	FALSE	FALSE	FALSE	FALSE	FALSE	FALSE	FALSE	FALSE	FALSE
ENSG00000101444_AHCY	6.04804	-0.0488084	0.248377	0.230231	NA	-0.0865765	0.0248521	0.0739877	NA	0.00854088	0.844833	0.846598	NA	-0.037768	0.5041	0.885136	NA	0.0573493	0.345801	0.558356	NA	-0.0951174	0.103247	0.991263	NA	FALSE	FALSE	FALSE	FALSE	FALSE	FALSE	FALSE	FALSE	FALSE	FALSE	FALSE	FALSE
ENSG00000158050_DUSP2	3.47799	0.114614	0.248416	0.230231	1	0.329713	0.00134708	0.0144416	0.00589211	-0.00219204	0.983271	0.858596	1	0.215099	0.12576	0.703743	0.550075	-0.116806	0.417934	0.589094	1	0.331905	0.0237245	0.991263	0.103771	FALSE	TRUE	FALSE	FALSE	FALSE	FALSE	FALSE	FALSE	FALSE	FALSE	FALSE	FALSE
ENSG00000104356_POP1	3.00304	0.107115	0.24858	0.230343	NA	-0.234429	0.0110598	0.0478915	NA	-0.0996123	0.287872	0.692579	NA	-0.341543	0.0100517	0.501765	NA	-0.206727	0.119252	0.427256	NA	-0.134816	0.299074	0.991263	NA	FALSE	FALSE	FALSE	FALSE	FALSE	FALSE	FALSE	FALSE	FALSE	FALSE	FALSE	FALSE
ENSG00000149016_TUT1	6.37857	0.0834709	0.248742	0.230454	NA	0.0876593	0.179948	0.233713	NA	0.0141763	0.848305	0.846996	NA	0.00418839	0.965486	0.950949	NA	-0.0692946	0.503066	0.618261	NA	0.073483	0.456586	0.991263	NA	FALSE	FALSE	FALSE	FALSE	FALSE	FALSE	FALSE	FALSE	FALSE	FALSE	FALSE	FALSE
ENSG00000136100_VPS36	5.63241	-0.0862424	0.248793	0.230462	NA	-0.0298496	0.662859	0.456506	NA	-0.0185833	0.811658	0.840844	NA	0.0563927	0.577153	0.904897	NA	0.0676591	0.530637	0.627691	NA	-0.0112663	0.913506	0.997557	NA	FALSE	FALSE	FALSE	FALSE	FALSE	FALSE	FALSE	FALSE	FALSE	FALSE	FALSE	FALSE
ENSG00000196456_ZNF775	2.27158	-0.129595	0.248837	0.230463	NA	-0.1286	0.210692	0.255504	NA	-0.227059	0.0378067	0.44023	NA	0.000994618	0.994752	0.953081	NA	-0.0974646	0.529415	0.62756	NA	0.0984592	0.506318	0.991263	NA	FALSE	FALSE	FALSE	FALSE	FALSE	FALSE	FALSE	FALSE	FALSE	FALSE	FALSE	FALSE
ENSG00000128881_TTBK2	3.47855	-0.100203	0.248945	0.230523	NA	-0.0859811	0.313347	0.317008	NA	-0.256824	0.00413994	0.178794	NA	0.0142219	0.906496	0.947467	NA	-0.156621	0.202367	0.485627	NA	0.170843	0.161387	0.991263	NA	FALSE	FALSE	FALSE	FALSE	FALSE	FALSE	FALSE	FALSE	FALSE	FALSE	FALSE	FALSE
ENSG00000118418_HMGN3	4.77454	0.0635545	0.249243	0.230713	NA	-0.0561293	0.286784	0.303425	NA	-0.00088405	0.987723	0.859323	NA	-0.119684	0.118809	0.70208	NA	-0.0644385	0.418518	0.589094	NA	-0.0552452	0.478504	0.991263	NA	FALSE	FALSE	FALSE	FALSE	FALSE	FALSE	FALSE	FALSE	FALSE	FALSE	FALSE	FALSE
ENSG00000129911_KLF16	5.08015	0.0753577	0.249261	0.230713	NA	0.0852838	0.15086	0.211171	NA	0.0467424	0.479053	0.766264	NA	0.00992604	0.909813	0.947807	NA	-0.0286154	0.75725	0.689105	NA	0.0385414	0.662726	0.991263	NA	FALSE	FALSE	FALSE	FALSE	FALSE	FALSE	FALSE	FALSE	FALSE	FALSE	FALSE	FALSE
ENSG00000176476_SGF29	3.83772	0.101767	0.24928	0.230713	NA	-0.0476477	0.545675	0.415717	NA	0.0804333	0.3617	0.720673	NA	-0.149415	0.208507	0.767397	NA	-0.0213337	0.863596	0.71613	NA	-0.128081	0.280201	0.991263	NA	FALSE	FALSE	FALSE	FALSE	FALSE	FALSE	FALSE	FALSE	FALSE	FALSE	FALSE	FALSE
ENSG00000138430_OLA1	4.94363	0.0570263	0.249453	0.230795	NA	-0.0327412	0.469812	0.387768	NA	0.0128093	0.800932	0.839888	NA	-0.0897675	0.182758	0.74579	NA	-0.044217	0.53252	0.628011	NA	-0.0455505	0.503727	0.991263	NA	FALSE	FALSE	FALSE	FALSE	FALSE	FALSE	FALSE	FALSE	FALSE	FALSE	FALSE	FALSE
ENSG00000196511_TPK1	4.41515	0.0488161	0.249454	0.230795	NA	-0.024218	0.540693	0.413729	NA	-0.000333663	0.99388	0.861044	NA	-0.0730341	0.209477	0.767854	NA	-0.0491498	0.4184	0.589094	NA	-0.0238844	0.684672	0.991263	NA	FALSE	FALSE	FALSE	FALSE	FALSE	FALSE	FALSE	FALSE	FALSE	FALSE	FALSE	FALSE
ENSG00000198513_ATL1	3.41545	0.0839787	0.249899	0.231167	NA	0.0463765	0.505468	0.399523	NA	0.0346633	0.643472	0.809189	NA	-0.0376022	0.708318	0.928615	NA	-0.0493154	0.636357	0.660927	NA	0.0117132	0.908679	0.997557	NA	FALSE	FALSE	FALSE	FALSE	FALSE	FALSE	FALSE	FALSE	FALSE	FALSE	FALSE	FALSE
ENSG00000100601_ALKBH1	3.5045	0.0665432	0.250004	0.231224	NA	0.0818821	0.12988	0.194095	NA	0.129147	0.0288947	0.401073	NA	0.0153389	0.845102	0.944058	NA	0.062604	0.443553	0.59913	NA	-0.0472651	0.548791	0.991263	NA	FALSE	FALSE	FALSE	FALSE	FALSE	FALSE	FALSE	FALSE	FALSE	FALSE	FALSE	FALSE
ENSG00000023608_SNAPC1	3.34696	0.101416	0.250074	0.231249	NA	0.131605	0.12189	0.187438	NA	-0.139244	0.140396	0.608982	NA	0.0301885	0.803733	0.943198	NA	-0.240661	0.064644	0.377532	NA	0.270849	0.0350168	0.991263	NA	FALSE	FALSE	FALSE	FALSE	FALSE	FALSE	FALSE	FALSE	FALSE	FALSE	FALSE	FALSE
ENSG00000070718_AP3M2	3.63384	-0.0795119	0.250278	0.231398	NA	-0.116393	0.0672379	0.132881	NA	-0.0503443	0.46227	0.759951	NA	-0.0368816	0.691702	0.924719	NA	0.0291677	0.763487	0.690086	NA	-0.0660492	0.47691	0.991263	NA	FALSE	FALSE	FALSE	FALSE	FALSE	FALSE	FALSE	FALSE	FALSE	FALSE	FALSE	FALSE
ENSG00000162419_GMEB1	4.07205	0.0664659	0.250342	0.231417	NA	0.021293	0.684424	0.463854	NA	0.0144248	0.799708	0.839705	NA	-0.045173	0.561742	0.902789	NA	-0.0520412	0.52043	0.624282	NA	0.0068682	0.929174	0.997557	NA	FALSE	FALSE	FALSE	FALSE	FALSE	FALSE	FALSE	FALSE	FALSE	FALSE	FALSE	FALSE
ENSG00000111859_NEDD9	3.16166	0.121319	0.250524	0.231546	NA	-0.0988217	0.389678	0.353808	NA	0.105887	0.31931	0.701493	NA	-0.220141	0.160239	0.730736	NA	-0.0154322	0.917515	0.725531	NA	-0.204709	0.192774	0.991263	NA	FALSE	FALSE	FALSE	FALSE	FALSE	FALSE	FALSE	FALSE	FALSE	FALSE	FALSE	FALSE
ENSG00000182224_CYB5D1	3.00034	-0.0854643	0.251006	0.231951	NA	0.063395	0.376352	0.348424	NA	0.0852652	0.238556	0.661964	NA	0.148859	0.1517	0.721188	NA	0.170729	0.102245	0.412937	NA	-0.0218702	0.829094	0.992471	NA	FALSE	FALSE	FALSE	FALSE	FALSE	FALSE	FALSE	FALSE	FALSE	FALSE	FALSE	FALSE
ENSG00000099139_PCSK5	3.44766	-0.0975916	0.251085	0.231984	NA	0.232986	0.00488322	0.0300612	NA	0.04016	0.633104	0.806599	NA	0.330577	0.00606547	0.461596	NA	0.137752	0.250728	0.513489	NA	0.192826	0.100193	0.991263	NA	FALSE	FALSE	FALSE	FALSE	FALSE	FALSE	FALSE	FALSE	FALSE	FALSE	FALSE	FALSE
ENSG00000241370_RPP21	3.56038	-0.0810008	0.251229	0.232078	NA	-0.0126986	0.839417	0.51117	NA	0.0148517	0.826526	0.843782	NA	0.0683022	0.468845	0.878736	NA	0.0958525	0.327921	0.549022	NA	-0.0275503	0.765382	0.991263	NA	FALSE	FALSE	FALSE	FALSE	FALSE	FALSE	FALSE	FALSE	FALSE	FALSE	FALSE	FALSE
ENSG00000161202_DVL3	6.84605	0.0529416	0.251362	0.23216	NA	0.0676327	0.107692	0.175555	NA	0.0278663	0.56129	0.792515	NA	0.0146911	0.812331	0.943198	NA	-0.0250754	0.7055	0.676148	NA	0.0397665	0.531163	0.991263	NA	FALSE	FALSE	FALSE	FALSE	FALSE	FALSE	FALSE	FALSE	FALSE	FALSE	FALSE	FALSE
ENSG00000265354_TIMM23	5.08545	0.0426125	0.251574	0.232301	NA	0.0224143	0.505995	0.399718	NA	0.0793078	0.0410395	0.444015	NA	-0.0201982	0.68616	0.924301	NA	0.0366953	0.489819	0.615397	NA	-0.0568935	0.265321	0.991263	NA	FALSE	FALSE	FALSE	FALSE	FALSE	FALSE	FALSE	FALSE	FALSE	FALSE	FALSE	FALSE
ENSG00000065518_NDUFB4	5.64283	0.055978	0.2516	0.232301	NA	0.0928127	0.0394408	0.0974968	NA	0.0111004	0.824584	0.843399	NA	0.0368347	0.574982	0.904437	NA	-0.0448776	0.520602	0.624285	NA	0.0817124	0.224196	0.991263	NA	FALSE	FALSE	FALSE	FALSE	FALSE	FALSE	FALSE	FALSE	FALSE	FALSE	FALSE	FALSE
ENSG00000103381_CPPED1	5.22965	-0.0454207	0.251798	0.232443	NA	-0.111491	0.00285298	0.0221171	NA	0.00488649	0.906406	0.851131	NA	-0.0660705	0.217689	0.774091	NA	0.0503072	0.381358	0.575224	NA	-0.116378	0.0377038	0.991263	NA	FALSE	FALSE	FALSE	FALSE	FALSE	FALSE	FALSE	FALSE	FALSE	FALSE	FALSE	FALSE
ENSG00000113070_HBEGF	6.09593	0.0891857	0.251905	0.23248	NA	0.110482	0.148725	0.209451	NA	0.0893668	0.274035	0.689358	NA	0.0212964	0.844067	0.944058	NA	0.000181069	0.998712	0.742226	NA	0.0211154	0.849234	0.992471	NA	FALSE	FALSE	FALSE	FALSE	FALSE	FALSE	FALSE	FALSE	FALSE	FALSE	FALSE	FALSE
ENSG00000181982_CCDC149	1.50088	-0.191862	0.251924	0.23248	NA	0.121451	0.425076	0.369624	NA	-0.353477	0.0286751	0.400264	NA	0.313313	0.16812	0.734459	NA	-0.161615	0.482051	0.613394	NA	0.474928	0.033861	0.991263	NA	FALSE	FALSE	FALSE	FALSE	FALSE	FALSE	FALSE	FALSE	FALSE	FALSE	FALSE	FALSE
ENSG00000137845_ADAM10	7.61206	-0.103952	0.251983	0.232494	NA	-0.0256922	0.754402	0.486609	NA	-0.0185723	0.845595	0.846598	NA	0.0782599	0.521825	0.891441	NA	0.0853798	0.516165	0.623148	NA	-0.00711991	0.954873	0.997557	NA	FALSE	FALSE	FALSE	FALSE	FALSE	FALSE	FALSE	FALSE	FALSE	FALSE	FALSE	FALSE
ENSG00000145817_YIPF5	5.60712	0.067679	0.252133	0.232568	NA	0.0201267	0.711058	0.473408	NA	0.0324758	0.594547	0.799361	NA	-0.0475523	0.552813	0.899949	NA	-0.0352033	0.677664	0.669841	NA	-0.0123491	0.879743	0.997557	NA	FALSE	FALSE	FALSE	FALSE	FALSE	FALSE	FALSE	FALSE	FALSE	FALSE	FALSE	FALSE
ENSG00000153317_ASAP1	7.99668	0.0846157	0.25215	0.232568	NA	0.164289	0.0160895	0.0585221	NA	0.00439692	0.954831	0.853774	NA	0.0796734	0.422208	0.863685	NA	-0.0802188	0.454018	0.604304	NA	0.159892	0.121717	0.991263	NA	FALSE	FALSE	FALSE	FALSE	FALSE	FALSE	FALSE	FALSE	FALSE	FALSE	FALSE	FALSE
ENSG00000112818_MEP1A	2.56257	0.0818175	0.252213	0.232587	NA	-0.0335416	0.622861	0.442809	NA	0.123291	0.0744924	0.523771	NA	-0.115359	0.244149	0.791399	NA	0.0414732	0.673534	0.669027	NA	-0.156832	0.107779	0.991263	NA	FALSE	FALSE	FALSE	FALSE	FALSE	FALSE	FALSE	FALSE	FALSE	FALSE	FALSE	FALSE
ENSG00000105671_DDX49	4.96205	-0.0771159	0.252559	0.232856	NA	-0.0539727	0.365872	0.343225	NA	0.092823	0.167422	0.623236	NA	0.0231433	0.79614	0.943198	NA	0.169939	0.0764438	0.387564	NA	-0.146796	0.104566	0.991263	NA	FALSE	FALSE	FALSE	FALSE	FALSE	FALSE	FALSE	FALSE	FALSE	FALSE	FALSE	FALSE
ENSG00000172046_USP19	6.43666	-0.0559298	0.252591	0.232856	NA	0.0318199	0.46462	0.385574	NA	0.0680138	0.182588	0.629417	NA	0.0877497	0.181731	0.743765	NA	0.123944	0.0816371	0.390136	NA	-0.0361939	0.587667	0.991263	NA	FALSE	FALSE	FALSE	FALSE	FALSE	FALSE	FALSE	FALSE	FALSE	FALSE	FALSE	FALSE
ENSG00000073969_NSF	6.18456	-0.0713702	0.252661	0.23288	NA	-0.135393	0.0199297	0.0654615	NA	-0.101742	0.126456	0.594373	NA	-0.064023	0.447106	0.869871	NA	-0.0303722	0.737089	0.684743	NA	-0.0336508	0.698595	0.991263	NA	FALSE	FALSE	FALSE	FALSE	FALSE	FALSE	FALSE	FALSE	FALSE	FALSE	FALSE	FALSE
ENSG00000158290_CUL4B	5.09266	0.0649908	0.252862	0.233025	NA	-0.0464371	0.374933	0.347841	NA	0.0401264	0.504483	0.774646	NA	-0.111428	0.151227	0.721097	NA	-0.0248643	0.762922	0.690055	NA	-0.0865635	0.278833	0.991263	NA	FALSE	FALSE	FALSE	FALSE	FALSE	FALSE	FALSE	FALSE	FALSE	FALSE	FALSE	FALSE
ENSG00000011132_APBA3	4.47101	0.0967558	0.253225	0.23332	NA	0.061602	0.429403	0.3713	NA	-0.0435622	0.593779	0.799051	NA	-0.0351537	0.759034	0.939995	NA	-0.140318	0.234374	0.505786	NA	0.105164	0.352608	0.991263	NA	FALSE	FALSE	FALSE	FALSE	FALSE	FALSE	FALSE	FALSE	FALSE	FALSE	FALSE	FALSE
ENSG00000069943_PIGB	3.16337	0.0993211	0.253309	0.233357	NA	-0.0183638	0.82625	0.507024	NA	-0.0285598	0.753516	0.83167	NA	-0.117685	0.32996	0.823802	NA	-0.127881	0.310303	0.542421	NA	0.010196	0.93422	0.997557	NA	FALSE	FALSE	FALSE	FALSE	FALSE	FALSE	FALSE	FALSE	FALSE	FALSE	FALSE	FALSE
ENSG00000040933_INPP4A	5.71693	-0.0660866	0.253377	0.23338	NA	0.0217736	0.678419	0.461606	NA	-0.0410687	0.485728	0.769979	NA	0.0878602	0.261915	0.794032	NA	0.0250179	0.761014	0.689995	NA	0.0628423	0.426512	0.991263	NA	FALSE	FALSE	FALSE	FALSE	FALSE	FALSE	FALSE	FALSE	FALSE	FALSE	FALSE	FALSE
ENSG00000082512_TRAF5	2.98668	0.099174	0.253451	0.233408	NA	0.0963984	0.213024	0.257242	NA	-0.10994	0.21801	0.652485	NA	-0.00277566	0.980834	0.951152	NA	-0.209114	0.0952987	0.40597	NA	0.206339	0.0829219	0.991263	NA	FALSE	FALSE	FALSE	FALSE	FALSE	FALSE	FALSE	FALSE	FALSE	FALSE	FALSE	FALSE
ENSG00000145332_KLHL8	4.61326	-0.0855959	0.253521	0.233425	NA	-0.0635956	0.36588	0.343225	NA	-0.0876713	0.249239	0.669148	NA	0.0220003	0.829688	0.94329	NA	-0.00207541	0.984399	0.740047	NA	0.0240757	0.815351	0.992471	NA	FALSE	FALSE	FALSE	FALSE	FALSE	FALSE	FALSE	FALSE	FALSE	FALSE	FALSE	FALSE
ENSG00000166794_PPIB	7.7073	0.062073	0.253557	0.233425	NA	0.00179876	0.970389	0.544718	NA	0.0568518	0.323166	0.70297	NA	-0.0602742	0.407785	0.859763	NA	-0.00522125	0.947126	0.732149	NA	-0.055053	0.46421	0.991263	NA	FALSE	FALSE	FALSE	FALSE	FALSE	FALSE	FALSE	FALSE	FALSE	FALSE	FALSE	FALSE
ENSG00000001497_LAS1L	4.89187	-0.0544724	0.253698	0.233515	NA	-0.0915896	0.0355453	0.0912969	NA	0.0268066	0.577769	0.793654	NA	-0.0371172	0.561199	0.902742	NA	0.081279	0.23202	0.504212	NA	-0.118396	0.0698409	0.991263	NA	FALSE	FALSE	FALSE	FALSE	FALSE	FALSE	FALSE	FALSE	FALSE	FALSE	FALSE	FALSE
ENSG00000136527_TRA2B	6.66259	0.0477312	0.253765	0.233537	NA	0.042508	0.262251	0.287737	NA	-0.0193919	0.658056	0.810876	NA	-0.00522317	0.925826	0.949002	NA	-0.067123	0.268951	0.523986	NA	0.0618999	0.286525	0.991263	NA	FALSE	FALSE	FALSE	FALSE	FALSE	FALSE	FALSE	FALSE	FALSE	FALSE	FALSE	FALSE
ENSG00000123545_NDUFAF4	3.38916	0.0668869	0.253931	0.233649	NA	0.0701813	0.205885	0.251985	NA	-0.0278798	0.631264	0.806599	NA	0.00329439	0.967216	0.950949	NA	-0.0947667	0.252123	0.514508	NA	0.0980611	0.223524	0.991263	NA	FALSE	FALSE	FALSE	FALSE	FALSE	FALSE	FALSE	FALSE	FALSE	FALSE	FALSE	FALSE
ENSG00000198805_PNP	6.68525	0.0677582	0.254143	0.233804	NA	0.0229425	0.668123	0.458093	NA	0.0330837	0.592651	0.798643	NA	-0.0448157	0.574276	0.904437	NA	-0.0346745	0.685096	0.671036	NA	-0.0101412	0.901201	0.997557	NA	FALSE	FALSE	FALSE	FALSE	FALSE	FALSE	FALSE	FALSE	FALSE	FALSE	FALSE	FALSE
ENSG00000108179_PPIF	7.89837	0.0399355	0.254264	0.233836	NA	0.0750861	0.0188212	0.0634965	NA	-0.00292541	0.9366	0.853519	NA	0.0351506	0.452748	0.871574	NA	-0.0428609	0.398945	0.581395	NA	0.0780115	0.109732	0.991263	NA	FALSE	FALSE	FALSE	FALSE	FALSE	FALSE	FALSE	FALSE	FALSE	FALSE	FALSE	FALSE
ENSG00000159479_MED8	5.19768	0.0561371	0.254264	0.233836	NA	-0.0450389	0.314209	0.317263	NA	0.0732629	0.149825	0.612443	NA	-0.101176	0.130455	0.707466	NA	0.0171258	0.807364	0.701954	NA	-0.118302	0.082888	0.991263	NA	FALSE	FALSE	FALSE	FALSE	FALSE	FALSE	FALSE	FALSE	FALSE	FALSE	FALSE	FALSE
ENSG00000165474_GJB2	2.98333	0.113232	0.254459	0.233975	1	0.492506	1.02397e-05	0.000592157	4.47886e-05	-0.0409683	0.70563	0.824182	1	0.379275	0.00947307	0.500996	0.0414352	-0.1542	0.29549	0.533324	1	0.533475	0.000680941	0.749867	0.00297843	FALSE	TRUE	FALSE	TRUE	FALSE	TRUE	FALSE	FALSE	FALSE	FALSE	FALSE	FALSE
ENSG00000159063_ALG8	4.62509	-0.0663731	0.254685	0.234143	NA	-0.0863829	0.108108	0.175814	NA	0.0725326	0.229119	0.656921	NA	-0.0200097	0.79901	0.943198	NA	0.138906	0.0998471	0.410972	NA	-0.158916	0.0512777	0.991263	NA	FALSE	FALSE	FALSE	FALSE	FALSE	FALSE	FALSE	FALSE	FALSE	FALSE	FALSE	FALSE
ENSG00000148335_NTMT1	4.20061	-0.0664722	0.254782	0.234165	NA	-0.00432383	0.934289	0.536036	NA	-0.0068499	0.904924	0.851131	NA	0.0621484	0.428141	0.865903	NA	0.0596223	0.46594	0.607694	NA	0.00252607	0.974067	0.997557	NA	FALSE	FALSE	FALSE	FALSE	FALSE	FALSE	FALSE	FALSE	FALSE	FALSE	FALSE	FALSE
ENSG00000115977_AAK1	6.29208	-0.0664161	0.254796	0.234165	NA	0.0320234	0.542849	0.414573	NA	-0.0221525	0.711449	0.824807	NA	0.0984395	0.211672	0.768043	NA	0.0442637	0.595702	0.647171	NA	0.0541759	0.497255	0.991263	NA	FALSE	FALSE	FALSE	FALSE	FALSE	FALSE	FALSE	FALSE	FALSE	FALSE	FALSE	FALSE
ENSG00000179958_DCTPP1	4.67027	-0.0621999	0.255065	0.234371	NA	-0.0574977	0.243213	0.275784	NA	0.0303925	0.574632	0.792957	NA	0.00470211	0.948719	0.950949	NA	0.0925924	0.230214	0.503235	NA	-0.0878902	0.23141	0.991263	NA	FALSE	FALSE	FALSE	FALSE	FALSE	FALSE	FALSE	FALSE	FALSE	FALSE	FALSE	FALSE
ENSG00000127824_TUBA4A	2.9404	0.118815	0.255316	0.234562	1	0.371275	0.000419676	0.00708758	0.00183566	0.0271939	0.811975	0.840844	1	0.25246	0.0827974	0.676622	0.362156	-0.0916211	0.553551	0.634763	1	0.344081	0.0263075	0.991263	0.115069	FALSE	TRUE	FALSE	FALSE	FALSE	FALSE	FALSE	FALSE	FALSE	FALSE	FALSE	FALSE
ENSG00000198298_ZNF485	1.29842	-0.109046	0.255715	0.234879	NA	-0.166907	0.0741863	0.141339	NA	-0.154063	0.11392	0.583617	NA	-0.0578607	0.662679	0.921434	NA	-0.0450172	0.739847	0.685449	NA	-0.0128435	0.923185	0.997557	NA	FALSE	FALSE	FALSE	FALSE	FALSE	FALSE	FALSE	FALSE	FALSE	FALSE	FALSE	FALSE
ENSG00000013306_SLC25A39	6.10579	-0.0500035	0.255749	0.234879	NA	-0.0715917	0.0710298	0.137151	NA	-0.0218122	0.630299	0.806156	NA	-0.0215882	0.712802	0.928615	NA	0.0281913	0.65451	0.663833	NA	-0.0497795	0.406512	0.991263	NA	FALSE	FALSE	FALSE	FALSE	FALSE	FALSE	FALSE	FALSE	FALSE	FALSE	FALSE	FALSE
ENSG00000169375_SIN3A	4.91804	0.0760054	0.255954	0.235028	NA	-0.0422229	0.493982	0.396112	NA	0.00143659	0.983296	0.858596	NA	-0.118228	0.195691	0.756125	NA	-0.0745688	0.436469	0.596664	NA	-0.0436595	0.636215	0.991263	NA	FALSE	FALSE	FALSE	FALSE	FALSE	FALSE	FALSE	FALSE	FALSE	FALSE	FALSE	FALSE
ENSG00000137106_GRHPR	5.55523	-0.0505758	0.256139	0.235158	NA	-0.0217418	0.582589	0.429209	NA	0.0688418	0.133265	0.598798	NA	0.028834	0.627327	0.916228	NA	0.119418	0.0638624	0.376381	NA	-0.0905836	0.136239	0.991263	NA	FALSE	FALSE	FALSE	FALSE	FALSE	FALSE	FALSE	FALSE	FALSE	FALSE	FALSE	FALSE
ENSG00000130826_DKC1	5.02096	-0.0615288	0.256247	0.235216	NA	-0.113935	0.0250577	0.0742536	NA	-0.0663454	0.237557	0.661964	NA	-0.0524065	0.475308	0.881087	NA	-0.00481663	0.950474	0.733034	NA	-0.0475899	0.524693	0.991263	NA	FALSE	FALSE	FALSE	FALSE	FALSE	FALSE	FALSE	FALSE	FALSE	FALSE	FALSE	FALSE
ENSG00000008311_AASS	0.813365	0.151012	0.256363	0.235216	NA	-0.0624174	0.656998	0.454218	NA	-0.157815	0.23789	0.661964	NA	-0.213429	0.271296	0.797426	NA	-0.308827	0.103771	0.414457	NA	0.0953973	0.622021	0.991263	NA	FALSE	FALSE	FALSE	FALSE	FALSE	FALSE	FALSE	FALSE	FALSE	FALSE	FALSE	FALSE
ENSG00000181929_PRKAG1	5.50762	0.0394534	0.256363	0.235216	NA	-0.0725899	0.0234595	0.0717074	NA	0.0116263	0.745031	0.830998	NA	-0.112043	0.0191841	0.568207	NA	-0.0278271	0.576124	0.641703	NA	-0.0842162	0.0804544	0.991263	NA	FALSE	FALSE	FALSE	FALSE	FALSE	FALSE	FALSE	FALSE	FALSE	FALSE	FALSE	FALSE
ENSG00000147119_CHST7	5.77069	0.0741818	0.256378	0.235216	1	0.234075	0.000186403	0.00439167	0.000815325	0.105591	0.121955	0.591191	0.533432	0.159893	0.0716761	0.667179	0.313511	0.0314097	0.737495	0.684743	1	0.128484	0.154153	0.991263	0.674264	FALSE	TRUE	FALSE	FALSE	FALSE	FALSE	FALSE	FALSE	FALSE	FALSE	FALSE	FALSE
ENSG00000244693_CTAGE8	2.88577	-0.188591	0.256486	0.235275	NA	0.0722618	0.581101	0.42866	NA	0.128077	0.447412	0.757718	NA	0.260853	0.219002	0.774091	NA	0.316669	0.182807	0.473327	NA	-0.0558156	0.793337	0.992471	NA	FALSE	FALSE	FALSE	FALSE	FALSE	FALSE	FALSE	FALSE	FALSE	FALSE	FALSE	FALSE
ENSG00000138593_SECISBP2L	6.46955	0.090801	0.256599	0.235339	NA	0.0147577	0.840843	0.511743	NA	-0.0796257	0.343572	0.712196	NA	-0.0760433	0.483553	0.88183	NA	-0.170427	0.144096	0.448532	NA	0.0943834	0.398397	0.991263	NA	FALSE	FALSE	FALSE	FALSE	FALSE	FALSE	FALSE	FALSE	FALSE	FALSE	FALSE	FALSE
ENSG00000107672_NSMCE4A	4.27979	0.0717018	0.256676	0.235369	NA	-0.0270447	0.636907	0.447568	NA	0.0304618	0.639193	0.807742	NA	-0.0987465	0.248306	0.791882	NA	-0.04124	0.648315	0.663833	NA	-0.0575065	0.507247	0.991263	NA	FALSE	FALSE	FALSE	FALSE	FALSE	FALSE	FALSE	FALSE	FALSE	FALSE	FALSE	FALSE
ENSG00000101916_TLR8	4.79918	0.102008	0.256892	0.235527	1	-0.28999	0.00111857	0.0127176	0.00489261	-0.0355683	0.728558	0.828593	1	-0.391998	0.00232556	0.382686	0.010172	-0.137576	0.31399	0.543963	1	-0.254422	0.0596095	0.991263	0.260732	FALSE	FALSE	FALSE	FALSE	FALSE	FALSE	FALSE	TRUE	FALSE	TRUE	FALSE	FALSE
ENSG00000112305_SMAP1	5.03747	0.0456238	0.257005	0.23559	NA	-0.00246135	0.945841	0.538542	NA	-0.0261628	0.523857	0.780987	NA	-0.0480851	0.374779	0.847229	NA	-0.0717866	0.213349	0.493109	NA	0.0237014	0.665021	0.991263	NA	FALSE	FALSE	FALSE	FALSE	FALSE	FALSE	FALSE	FALSE	FALSE	FALSE	FALSE	FALSE
ENSG00000089682_RBM41	2.74964	-0.100162	0.257058	0.235599	NA	-0.156665	0.0670661	0.132858	NA	-0.115612	0.197012	0.63433	NA	-0.056503	0.642637	0.919179	NA	-0.0154504	0.901605	0.723066	NA	-0.0410525	0.737494	0.991263	NA	FALSE	FALSE	FALSE	FALSE	FALSE	FALSE	FALSE	FALSE	FALSE	FALSE	FALSE	FALSE
ENSG00000176731_RBIS	3.71108	-0.0573892	0.257599	0.236055	NA	-0.0733259	0.119142	0.185319	NA	-0.0145458	0.780311	0.83438	NA	-0.0159367	0.816232	0.943198	NA	0.0428434	0.555208	0.635201	NA	-0.05878	0.40171	0.991263	NA	FALSE	FALSE	FALSE	FALSE	FALSE	FALSE	FALSE	FALSE	FALSE	FALSE	FALSE	FALSE
ENSG00000135940_COX5B	6.2253	-0.0690985	0.257673	0.236072	NA	-0.0534758	0.331934	0.325981	NA	0.0241365	0.705843	0.824182	NA	0.0156227	0.848557	0.944058	NA	0.093235	0.292599	0.531827	NA	-0.0776123	0.35876	0.991263	NA	FALSE	FALSE	FALSE	FALSE	FALSE	FALSE	FALSE	FALSE	FALSE	FALSE	FALSE	FALSE
ENSG00000164405_UQCRQ	5.05004	-0.0808917	0.257706	0.236072	NA	-0.0608983	0.341426	0.330912	NA	0.0332708	0.646628	0.809834	NA	0.0199935	0.834082	0.943369	NA	0.114163	0.263556	0.52206	NA	-0.094169	0.331498	0.991263	NA	FALSE	FALSE	FALSE	FALSE	FALSE	FALSE	FALSE	FALSE	FALSE	FALSE	FALSE	FALSE
ENSG00000257390_AC023055.1	1.54307	0.254043	0.257955	0.23626	NA	0.0256179	0.903708	0.527918	NA	0.411073	0.126783	0.594656	NA	-0.228425	0.458977	0.875192	NA	0.15703	0.651546	0.663833	NA	-0.385455	0.260036	0.991263	NA	FALSE	FALSE	FALSE	FALSE	FALSE	FALSE	FALSE	FALSE	FALSE	FALSE	FALSE	FALSE
ENSG00000196497_IPO4	4.70894	0.0597143	0.25812	0.23637	1	-0.058761	0.215492	0.258939	0.94256	0.169692	0.00181962	0.109913	0.00795901	-0.118475	0.0973219	0.687571	0.425686	0.109978	0.140285	0.446688	0.613606	-0.228453	0.00187588	0.977561	0.00820508	FALSE	FALSE	FALSE	FALSE	FALSE	FALSE	FALSE	FALSE	FALSE	FALSE	FALSE	FALSE
ENSG00000121454_LHX4	0.949013	-0.141982	0.258223	0.236425	NA	-0.0318302	0.788139	0.496877	NA	0.0784199	0.506441	0.775187	NA	0.110151	0.52281	0.891441	NA	0.220401	0.202572	0.485627	NA	-0.11025	0.510054	0.991263	NA	FALSE	FALSE	FALSE	FALSE	FALSE	FALSE	FALSE	FALSE	FALSE	FALSE	FALSE	FALSE
ENSG00000155096_AZIN1	6.92194	0.0648738	0.258298	0.236453	NA	-0.00983701	0.848016	0.513809	NA	-0.0850826	0.163138	0.62228	NA	-0.0747109	0.332377	0.825104	NA	-0.149956	0.0755639	0.387564	NA	0.0752456	0.344679	0.991263	NA	FALSE	FALSE	FALSE	FALSE	FALSE	FALSE	FALSE	FALSE	FALSE	FALSE	FALSE	FALSE
ENSG00000057019_DCBLD2	3.09446	-0.101603	0.258404	0.236483	NA	0.00915329	0.917999	0.531625	NA	-0.0781143	0.382088	0.728937	NA	0.110756	0.381314	0.849604	NA	0.0234883	0.852301	0.713614	NA	0.0872676	0.488961	0.991263	NA	FALSE	FALSE	FALSE	FALSE	FALSE	FALSE	FALSE	FALSE	FALSE	FALSE	FALSE	FALSE
ENSG00000150712_MTMR12	5.07493	-0.0748922	0.258418	0.236483	NA	0.0238616	0.69353	0.466928	NA	0.0473792	0.482467	0.769435	NA	0.0987537	0.272305	0.797666	NA	0.122271	0.197711	0.482062	NA	-0.0235176	0.795032	0.992471	NA	FALSE	FALSE	FALSE	FALSE	FALSE	FALSE	FALSE	FALSE	FALSE	FALSE	FALSE	FALSE
ENSG00000167130_DOLPP1	3.87691	-0.0746679	0.25865	0.236611	NA	0.0773248	0.209385	0.254891	NA	0.0346641	0.597247	0.799913	NA	0.151993	0.0947425	0.684863	NA	0.109332	0.24177	0.510329	NA	0.0426607	0.634387	0.991263	NA	FALSE	FALSE	FALSE	FALSE	FALSE	FALSE	FALSE	FALSE	FALSE	FALSE	FALSE	FALSE
ENSG00000115756_HPCAL1	6.59029	-0.0498825	0.258673	0.236611	NA	0.0195	0.616738	0.440315	NA	0.0242497	0.596004	0.799395	NA	0.0693825	0.240019	0.787004	NA	0.0741322	0.24499	0.511658	NA	-0.00474974	0.936913	0.997557	NA	FALSE	FALSE	FALSE	FALSE	FALSE	FALSE	FALSE	FALSE	FALSE	FALSE	FALSE	FALSE
ENSG00000072518_MARK2	5.95336	-0.0512346	0.258691	0.236611	NA	0.0296835	0.469006	0.387489	NA	-0.00726598	0.876082	0.849436	NA	0.0809181	0.18739	0.751582	NA	0.0439686	0.498588	0.616365	NA	0.0369495	0.551813	0.991263	NA	FALSE	FALSE	FALSE	FALSE	FALSE	FALSE	FALSE	FALSE	FALSE	FALSE	FALSE	FALSE
ENSG00000073578_SDHA	6.60193	-0.0466476	0.258927	0.236782	NA	-0.0330778	0.369333	0.3449	NA	-0.0182498	0.670987	0.815569	NA	0.0135698	0.805443	0.943198	NA	0.0283978	0.632993	0.659759	NA	-0.014828	0.792962	0.992471	NA	FALSE	FALSE	FALSE	FALSE	FALSE	FALSE	FALSE	FALSE	FALSE	FALSE	FALSE	FALSE
ENSG00000107951_MTPAP	4.33556	0.0797653	0.258966	0.236782	NA	-0.0680864	0.2996	0.310211	NA	-0.0711454	0.328453	0.705674	NA	-0.147852	0.127379	0.703743	NA	-0.150911	0.138968	0.446688	NA	0.00305897	0.974983	0.997557	NA	FALSE	FALSE	FALSE	FALSE	FALSE	FALSE	FALSE	FALSE	FALSE	FALSE	FALSE	FALSE
ENSG00000117640_MTFR1L	5.12591	-0.0437026	0.25912	0.236882	NA	-0.0481839	0.173758	0.229759	NA	-0.00213136	0.956865	0.853946	NA	-0.00448128	0.931451	0.949298	NA	0.0415712	0.45167	0.603152	NA	-0.0460525	0.384615	0.991263	NA	FALSE	FALSE	FALSE	FALSE	FALSE	FALSE	FALSE	FALSE	FALSE	FALSE	FALSE	FALSE
ENSG00000145217_SLC26A1	1.63694	0.255807	0.25921	0.236924	NA	0.082839	0.693499	0.466928	NA	0.0497263	0.820371	0.842017	NA	-0.172968	0.575029	0.904437	NA	-0.206081	0.51274	0.622007	NA	0.0331127	0.913096	0.997557	NA	FALSE	FALSE	FALSE	FALSE	FALSE	FALSE	FALSE	FALSE	FALSE	FALSE	FALSE	FALSE
ENSG00000138286_FAM149B1	4.05102	-0.0675192	0.259386	0.237045	NA	-0.126015	0.0260881	0.0757774	NA	-0.0465146	0.433546	0.7523	NA	-0.0584953	0.472491	0.880898	NA	0.0210046	0.802477	0.700024	NA	-0.0794999	0.328679	0.991263	NA	FALSE	FALSE	FALSE	FALSE	FALSE	FALSE	FALSE	FALSE	FALSE	FALSE	FALSE	FALSE
ENSG00000165672_PRDX3	6.7999	-0.0340049	0.259536	0.237141	NA	-0.0588103	0.0339583	0.0891742	NA	-0.044264	0.163845	0.622535	NA	-0.0248054	0.540249	0.896466	NA	-0.0102591	0.813513	0.703716	NA	-0.0145463	0.726546	0.991263	NA	FALSE	FALSE	FALSE	FALSE	FALSE	FALSE	FALSE	FALSE	FALSE	FALSE	FALSE	FALSE
ENSG00000140743_CDR2	3.73344	-0.0692055	0.259679	0.237183	NA	-0.0955427	0.0911158	0.158219	NA	0.0131295	0.824695	0.843399	NA	-0.0263372	0.75015	0.939995	NA	0.0823351	0.335239	0.551752	NA	-0.108672	0.18546	0.991263	NA	FALSE	FALSE	FALSE	FALSE	FALSE	FALSE	FALSE	FALSE	FALSE	FALSE	FALSE	FALSE
ENSG00000107815_TWNK	2.91847	0.111104	0.25968	0.237183	NA	-0.0492552	0.608674	0.437709	NA	-0.065259	0.512717	0.776634	NA	-0.160359	0.245644	0.791879	NA	-0.176363	0.210009	0.491841	NA	0.0160038	0.907888	0.997557	NA	FALSE	FALSE	FALSE	FALSE	FALSE	FALSE	FALSE	FALSE	FALSE	FALSE	FALSE	FALSE
ENSG00000075624_ACTB	11.1983	0.0687079	0.259713	0.237183	NA	-0.0736364	0.17951	0.233704	NA	0.0618551	0.340414	0.710986	NA	-0.142344	0.0848329	0.677281	NA	-0.00685286	0.938324	0.730422	NA	-0.135491	0.112946	0.991263	NA	FALSE	FALSE	FALSE	FALSE	FALSE	FALSE	FALSE	FALSE	FALSE	FALSE	FALSE	FALSE
ENSG00000116288_PARK7	6.67189	-0.0526547	0.259828	0.237247	NA	-0.0706002	0.0950765	0.162679	NA	-0.0395832	0.417678	0.744163	NA	-0.0179455	0.773866	0.94151	NA	0.0130715	0.845989	0.711273	NA	-0.031017	0.628959	0.991263	NA	FALSE	FALSE	FALSE	FALSE	FALSE	FALSE	FALSE	FALSE	FALSE	FALSE	FALSE	FALSE
ENSG00000144815_NXPE3	4.80096	-0.0691258	0.259878	0.237252	NA	-0.0302611	0.587178	0.43062	NA	0.0285117	0.651581	0.810405	NA	0.0388647	0.638174	0.918403	NA	0.0976374	0.26859	0.523864	NA	-0.0587727	0.485789	0.991263	NA	FALSE	FALSE	FALSE	FALSE	FALSE	FALSE	FALSE	FALSE	FALSE	FALSE	FALSE	FALSE
ENSG00000166348_USP54	3.21241	-0.183116	0.260521	0.237799	NA	-0.167123	0.262409	0.287745	NA	-0.0540007	0.728041	0.828593	NA	0.0159925	0.94189	0.95054	NA	0.129115	0.565254	0.638609	NA	-0.113122	0.598603	0.991263	NA	FALSE	FALSE	FALSE	FALSE	FALSE	FALSE	FALSE	FALSE	FALSE	FALSE	FALSE	FALSE
ENSG00000170113_NIPA1	4.73376	0.0729315	0.260689	0.237912	NA	0.157882	0.0103352	0.0461221	NA	-0.0263671	0.683412	0.819198	NA	0.084951	0.335386	0.825104	NA	-0.0992986	0.27924	0.529193	NA	0.18425	0.0400446	0.991263	NA	FALSE	FALSE	FALSE	FALSE	FALSE	FALSE	FALSE	FALSE	FALSE	FALSE	FALSE	FALSE
ENSG00000177034_MTX3	3.53549	-0.0720039	0.260783	0.237958	NA	-0.119875	0.048229	0.11027	NA	-0.0544224	0.405659	0.739128	NA	-0.0478712	0.583344	0.907763	NA	0.0175815	0.847039	0.71157	NA	-0.0654527	0.459811	0.991263	NA	FALSE	FALSE	FALSE	FALSE	FALSE	FALSE	FALSE	FALSE	FALSE	FALSE	FALSE	FALSE
ENSG00000081041_CXCL2	5.24352	0.142442	0.260864	0.237991	1	0.369163	0.00192855	0.017837	0.00843546	0.180454	0.154299	0.613862	0.674903	0.226721	0.184888	0.74801	0.808698	0.0380119	0.830681	0.707026	1	0.188709	0.267545	0.991263	1	FALSE	TRUE	FALSE	FALSE	FALSE	FALSE	FALSE	FALSE	FALSE	FALSE	FALSE	FALSE
ENSG00000174109_C16orf91	2.76571	0.0811682	0.260976	0.238053	NA	0.00667036	0.919915	0.532039	NA	-0.0296898	0.67341	0.816737	NA	-0.0744978	0.447177	0.869871	NA	-0.110858	0.272889	0.526704	NA	0.0363602	0.70716	0.991263	NA	FALSE	FALSE	FALSE	FALSE	FALSE	FALSE	FALSE	FALSE	FALSE	FALSE	FALSE	FALSE
ENSG00000145414_NAF1	4.05232	0.0572048	0.261239	0.238252	NA	0.104226	0.0300211	0.082464	NA	0.0374233	0.457058	0.759766	NA	0.0470212	0.496704	0.883495	NA	-0.0197815	0.781436	0.694954	NA	0.0668027	0.333185	0.991263	NA	FALSE	FALSE	FALSE	FALSE	FALSE	FALSE	FALSE	FALSE	FALSE	FALSE	FALSE	FALSE
ENSG00000197013_ZNF429	1.74156	-0.117338	0.261583	0.238509	NA	0.0156553	0.870071	0.51954	NA	-0.209792	0.0517124	0.481327	NA	0.132994	0.348456	0.833172	NA	-0.0924541	0.533816	0.628799	NA	0.225448	0.118481	0.991263	NA	FALSE	FALSE	FALSE	FALSE	FALSE	FALSE	FALSE	FALSE	FALSE	FALSE	FALSE	FALSE
ENSG00000114850_SSR3	7.30897	0.0369796	0.261618	0.238509	NA	0.0577414	0.0533139	0.117035	NA	-0.0357102	0.302975	0.697712	NA	0.0207617	0.637121	0.918028	NA	-0.0726898	0.130626	0.440172	NA	0.0934515	0.0430781	0.991263	NA	FALSE	FALSE	FALSE	FALSE	FALSE	FALSE	FALSE	FALSE	FALSE	FALSE	FALSE	FALSE
ENSG00000149932_TMEM219	6.36844	0.0676215	0.261653	0.238509	NA	0.048101	0.372362	0.34658	NA	0.138558	0.0297885	0.410329	NA	-0.0195206	0.808306	0.943198	NA	0.0709368	0.413238	0.586963	NA	-0.0904574	0.274313	0.991263	NA	FALSE	FALSE	FALSE	FALSE	FALSE	FALSE	FALSE	FALSE	FALSE	FALSE	FALSE	FALSE
ENSG00000104450_SPAG1	1.62954	0.266827	0.261891	0.238685	NA	-0.127648	0.611236	0.438314	NA	0.203789	0.387855	0.731665	NA	-0.394475	0.255369	0.791882	NA	-0.0630386	0.850064	0.712366	NA	-0.331437	0.337192	0.991263	NA	FALSE	FALSE	FALSE	FALSE	FALSE	FALSE	FALSE	FALSE	FALSE	FALSE	FALSE	FALSE
ENSG00000182372_CLN8	7.00972	-0.0388062	0.262315	0.239031	NA	0.0392937	0.209551	0.25495	NA	0.0356841	0.327718	0.705369	NA	0.0780999	0.0965207	0.687288	NA	0.0744904	0.140522	0.446688	NA	0.00360953	0.93978	0.997557	NA	FALSE	FALSE	FALSE	FALSE	FALSE	FALSE	FALSE	FALSE	FALSE	FALSE	FALSE	FALSE
ENSG00000162664_ZNF326	4.19822	0.0764379	0.262509	0.239167	NA	0.0512494	0.427868	0.370576	NA	-0.114365	0.111564	0.583617	NA	-0.0251885	0.787793	0.943198	NA	-0.190803	0.0562186	0.366631	NA	0.165614	0.0885529	0.991263	NA	FALSE	FALSE	FALSE	FALSE	FALSE	FALSE	FALSE	FALSE	FALSE	FALSE	FALSE	FALSE
ENSG00000196549_MME	8.03113	-0.104896	0.262629	0.23922	NA	-0.104755	0.2155	0.258939	NA	-0.0574257	0.561274	0.792515	NA	0.000141014	0.999102	0.953683	NA	0.0474704	0.726536	0.681816	NA	-0.0473294	0.715061	0.991263	NA	FALSE	FALSE	FALSE	FALSE	FALSE	FALSE	FALSE	FALSE	FALSE	FALSE	FALSE	FALSE
ENSG00000196123_KIAA0895L	3.50151	0.0826458	0.262656	0.23922	NA	-0.0863976	0.19704	0.246197	NA	-0.106249	0.134477	0.598883	NA	-0.169043	0.0920086	0.684863	NA	-0.188895	0.0672036	0.379399	NA	0.0198516	0.837321	0.992471	NA	FALSE	FALSE	FALSE	FALSE	FALSE	FALSE	FALSE	FALSE	FALSE	FALSE	FALSE	FALSE
ENSG00000173681_BCLAF3	2.91995	0.110808	0.262801	0.239311	NA	0.0820893	0.376779	0.348477	NA	0.0713037	0.477032	0.765274	NA	-0.0287183	0.831617	0.943369	NA	-0.0395039	0.77833	0.694003	NA	0.0107857	0.936911	0.997557	NA	FALSE	FALSE	FALSE	FALSE	FALSE	FALSE	FALSE	FALSE	FALSE	FALSE	FALSE	FALSE
ENSG00000198121_LPAR1	5.06587	0.056082	0.262853	0.239318	NA	0.0554614	0.222371	0.263418	NA	-0.0288144	0.568292	0.792957	NA	-0.000620642	0.99263	0.952861	NA	-0.0848964	0.234079	0.505786	NA	0.0842758	0.216354	0.991263	NA	FALSE	FALSE	FALSE	FALSE	FALSE	FALSE	FALSE	FALSE	FALSE	FALSE	FALSE	FALSE
ENSG00000166716_ZNF592	6.89139	-0.0439851	0.263143	0.239541	NA	0.000716526	0.983665	0.548365	NA	-0.00888537	0.8273	0.844186	NA	0.0447016	0.395729	0.853998	NA	0.0350997	0.534706	0.629024	NA	0.0096019	0.858087	0.992973	NA	FALSE	FALSE	FALSE	FALSE	FALSE	FALSE	FALSE	FALSE	FALSE	FALSE	FALSE	FALSE
ENSG00000137288_UQCC2	4.17566	-0.0807216	0.263358	0.239696	NA	-0.109402	0.0889196	0.156183	NA	-0.00702419	0.916872	0.851692	NA	-0.0286808	0.76461	0.939995	NA	0.0736974	0.45491	0.604403	NA	-0.102378	0.271017	0.991263	NA	FALSE	FALSE	FALSE	FALSE	FALSE	FALSE	FALSE	FALSE	FALSE	FALSE	FALSE	FALSE
ENSG00000107223_EDF1	6.72878	0.0707662	0.263515	0.239797	NA	0.0178462	0.751698	0.486151	NA	0.0168472	0.798848	0.839388	NA	-0.05292	0.531781	0.894708	NA	-0.053919	0.555223	0.635201	NA	0.000999003	0.990824	0.997557	NA	FALSE	FALSE	FALSE	FALSE	FALSE	FALSE	FALSE	FALSE	FALSE	FALSE	FALSE	FALSE
ENSG00000120457_KCNJ5	1.88468	-0.18367	0.263577	0.239797	NA	-0.0949485	0.469107	0.387489	NA	0.0530791	0.731671	0.828851	NA	0.088721	0.671816	0.922078	NA	0.236749	0.295142	0.533276	NA	-0.148028	0.466157	0.991263	NA	FALSE	FALSE	FALSE	FALSE	FALSE	FALSE	FALSE	FALSE	FALSE	FALSE	FALSE	FALSE
ENSG00000168003_SLC3A2	8.90997	0.045816	0.263619	0.239797	NA	0.104442	0.00577181	0.0331104	NA	0.0390071	0.368613	0.725271	NA	0.0586264	0.286133	0.806303	NA	-0.00680897	0.908728	0.724005	NA	0.0654354	0.250115	0.991263	NA	FALSE	FALSE	FALSE	FALSE	FALSE	FALSE	FALSE	FALSE	FALSE	FALSE	FALSE	FALSE
ENSG00000169738_DCXR	4.7414	-0.0767998	0.263647	0.239797	NA	-0.0942341	0.118599	0.18476	NA	0.0474145	0.47953	0.76689	NA	-0.0174343	0.847572	0.944058	NA	0.124214	0.197428	0.481964	NA	-0.141649	0.118398	0.991263	NA	FALSE	FALSE	FALSE	FALSE	FALSE	FALSE	FALSE	FALSE	FALSE	FALSE	FALSE	FALSE
ENSG00000159199_ATP5MC1	4.69854	-0.0769859	0.263745	0.239845	NA	-0.14149	0.0262314	0.0760392	NA	-0.0523713	0.439066	0.755431	NA	-0.0645042	0.486426	0.882011	NA	0.0246146	0.797987	0.699357	NA	-0.0891188	0.333505	0.991263	NA	FALSE	FALSE	FALSE	FALSE	FALSE	FALSE	FALSE	FALSE	FALSE	FALSE	FALSE	FALSE
ENSG00000092929_UNC13D	7.15295	0.0483711	0.263895	0.239941	NA	-0.0275858	0.475644	0.389405	NA	0.0544348	0.234208	0.661964	NA	-0.0759569	0.192414	0.756125	NA	0.00606365	0.922823	0.726382	NA	-0.0820206	0.172711	0.991263	NA	FALSE	FALSE	FALSE	FALSE	FALSE	FALSE	FALSE	FALSE	FALSE	FALSE	FALSE	FALSE
ENSG00000179361_ARID3B	4.08836	0.0768543	0.264129	0.240113	NA	0.082588	0.193536	0.243628	NA	0.0857865	0.19801	0.635384	NA	0.00573365	0.95084	0.950949	NA	0.00893215	0.925198	0.727117	NA	-0.0031985	0.97206	0.997557	NA	FALSE	FALSE	FALSE	FALSE	FALSE	FALSE	FALSE	FALSE	FALSE	FALSE	FALSE	FALSE
ENSG00000100271_TTLL1	1.67663	-0.0979482	0.264295	0.240151	NA	-0.220041	0.0069246	0.0369285	NA	-0.00204814	0.980211	0.858112	NA	-0.122093	0.300943	0.808346	NA	0.0959001	0.426006	0.591877	NA	-0.217993	0.0601963	0.991263	NA	FALSE	FALSE	FALSE	FALSE	FALSE	FALSE	FALSE	FALSE	FALSE	FALSE	FALSE	FALSE
ENSG00000129292_PHF20L1	5.24651	-0.0969926	0.264306	0.240151	NA	-0.0311051	0.694621	0.467251	NA	-0.173506	0.0542192	0.483009	NA	0.0658875	0.574456	0.904437	NA	-0.0765137	0.536866	0.629675	NA	0.142401	0.233702	0.991263	NA	FALSE	FALSE	FALSE	FALSE	FALSE	FALSE	FALSE	FALSE	FALSE	FALSE	FALSE	FALSE
ENSG00000120616_EPC1	4.55313	0.0954462	0.264337	0.240151	NA	0.0417722	0.604622	0.436404	NA	-0.00489237	0.955799	0.853928	NA	-0.053674	0.647071	0.920352	NA	-0.100339	0.414384	0.587521	NA	0.0466646	0.696411	0.991263	NA	FALSE	FALSE	FALSE	FALSE	FALSE	FALSE	FALSE	FALSE	FALSE	FALSE	FALSE	FALSE
ENSG00000134028_ADAMDEC1	3.50675	-0.0872432	0.264362	0.240151	1	-0.407452	2.85937e-07	4.19749e-05	1.25069e-06	0.0133676	0.881172	0.849436	1	-0.320209	0.00324202	0.441174	0.0141806	0.100611	0.397321	0.581083	1	-0.420819	0.000468952	0.749867	0.0020512	FALSE	FALSE	FALSE	FALSE	FALSE	FALSE	FALSE	TRUE	FALSE	TRUE	FALSE	TRUE
ENSG00000188486_H2AX	4.11424	-0.0739526	0.264435	0.240151	NA	0.00881356	0.882531	0.523314	NA	-0.0748263	0.261056	0.679673	NA	0.0827662	0.353632	0.835665	NA	-0.000873625	0.992534	0.741413	NA	0.0836398	0.349821	0.991263	NA	FALSE	FALSE	FALSE	FALSE	FALSE	FALSE	FALSE	FALSE	FALSE	FALSE	FALSE	FALSE
ENSG00000167384_ZNF180	2.32953	-0.103473	0.264438	0.240151	NA	-0.0666364	0.459125	0.383057	NA	-0.220308	0.0226433	0.358895	NA	0.0368362	0.774729	0.94151	NA	-0.116835	0.377192	0.573436	NA	0.153672	0.240842	0.991263	NA	FALSE	FALSE	FALSE	FALSE	FALSE	FALSE	FALSE	FALSE	FALSE	FALSE	FALSE	FALSE
ENSG00000125812_GZF1	3.74352	-0.11345	0.264663	0.240314	NA	-0.102287	0.267117	0.290354	NA	0.103133	0.293953	0.693191	NA	0.011163	0.934794	0.949365	NA	0.216584	0.127786	0.437343	NA	-0.205421	0.129463	0.991263	NA	FALSE	FALSE	FALSE	FALSE	FALSE	FALSE	FALSE	FALSE	FALSE	FALSE	FALSE	FALSE
ENSG00000072042_RDH11	6.49876	0.0445081	0.264893	0.240472	NA	-0.0151933	0.672842	0.459677	NA	-0.0295161	0.478913	0.766264	NA	-0.0597015	0.26771	0.795357	NA	-0.0740242	0.20137	0.485276	NA	0.0143227	0.794504	0.992471	NA	FALSE	FALSE	FALSE	FALSE	FALSE	FALSE	FALSE	FALSE	FALSE	FALSE	FALSE	FALSE
ENSG00000142751_GPN2	4.74435	0.0627949	0.264927	0.240472	NA	0.0192041	0.703558	0.470482	NA	0.0272349	0.629858	0.806059	NA	-0.0435908	0.563566	0.902862	NA	-0.03556	0.654997	0.663833	NA	-0.00803081	0.915513	0.997557	NA	FALSE	FALSE	FALSE	FALSE	FALSE	FALSE	FALSE	FALSE	FALSE	FALSE	FALSE	FALSE
ENSG00000125351_UPF3B	3.43656	0.0790431	0.265045	0.240539	NA	-0.0498375	0.45699	0.382085	NA	-0.186888	0.0166728	0.316458	NA	-0.128881	0.188261	0.753245	NA	-0.265931	0.0127653	0.317177	NA	0.137051	0.179169	0.991263	NA	FALSE	FALSE	FALSE	FALSE	FALSE	FALSE	FALSE	FALSE	FALSE	FALSE	FALSE	FALSE
ENSG00000198824_CHAMP1	4.22278	0.0631083	0.265114	0.240561	NA	-0.00523695	0.920253	0.532069	NA	0.0211741	0.711765	0.824871	NA	-0.0683452	0.37559	0.847549	NA	-0.0419342	0.602003	0.649089	NA	-0.026411	0.73361	0.991263	NA	FALSE	FALSE	FALSE	FALSE	FALSE	FALSE	FALSE	FALSE	FALSE	FALSE	FALSE	FALSE
ENSG00000133250_ZNF414	2.7218	-0.144005	0.26518	0.240563	NA	-0.0887537	0.431343	0.372097	NA	-0.0518686	0.670725	0.815569	NA	0.0552513	0.74635	0.939285	NA	0.0921364	0.603343	0.649422	NA	-0.0368851	0.824034	0.992471	NA	FALSE	FALSE	FALSE	FALSE	FALSE	FALSE	FALSE	FALSE	FALSE	FALSE	FALSE	FALSE
ENSG00000180089_TMEM86B	0.958136	0.116818	0.265283	0.240563	NA	-0.0890311	0.349897	0.334767	NA	-0.0215018	0.835207	0.845147	NA	-0.205849	0.148193	0.71842	NA	-0.13832	0.348059	0.559662	NA	-0.0675293	0.630577	0.991263	NA	FALSE	FALSE	FALSE	FALSE	FALSE	FALSE	FALSE	FALSE	FALSE	FALSE	FALSE	FALSE
ENSG00000286075_AC009412.1	3.13039	-0.250732	0.265285	0.240563	NA	-0.0978614	0.647589	0.450597	NA	-0.16753	0.435493	0.754356	NA	0.15287	0.621742	0.916067	NA	0.0832018	0.788258	0.697072	NA	0.0696686	0.817998	0.992471	NA	FALSE	FALSE	FALSE	FALSE	FALSE	FALSE	FALSE	FALSE	FALSE	FALSE	FALSE	FALSE
ENSG00000135679_MDM2	6.99782	-0.0477042	0.265295	0.240563	NA	0.000776705	0.983686	0.548365	NA	-0.0332791	0.462645	0.760149	NA	0.0484809	0.397081	0.855049	NA	0.014425	0.816307	0.703908	NA	0.0340558	0.564639	0.991263	NA	FALSE	FALSE	FALSE	FALSE	FALSE	FALSE	FALSE	FALSE	FALSE	FALSE	FALSE	FALSE
ENSG00000136240_KDELR2	6.65453	0.0472651	0.265455	0.240667	1	0.135634	0.000781772	0.0104961	0.00341947	0.0709489	0.11337	0.583617	0.495882	0.0883694	0.124739	0.703743	0.545609	0.0236838	0.69875	0.674405	1	0.0646856	0.271372	0.991263	1	FALSE	FALSE	FALSE	FALSE	FALSE	FALSE	FALSE	FALSE	FALSE	FALSE	FALSE	FALSE
ENSG00000138867_GUCD1	6.84816	0.0781905	0.265669	0.240821	NA	0.0660664	0.292324	0.306461	NA	-0.0258134	0.722955	0.827846	NA	-0.012124	0.896996	0.947467	NA	-0.104004	0.304889	0.539117	NA	0.0918798	0.339964	0.991263	NA	FALSE	FALSE	FALSE	FALSE	FALSE	FALSE	FALSE	FALSE	FALSE	FALSE	FALSE	FALSE
ENSG00000124160_NCOA5	5.29133	0.0376919	0.266074	0.241147	NA	0.0386583	0.213851	0.257969	NA	-0.00653024	0.851123	0.847256	NA	0.000966385	0.983126	0.95116	NA	-0.0442222	0.363068	0.567138	NA	0.0451886	0.333426	0.991263	NA	FALSE	FALSE	FALSE	FALSE	FALSE	FALSE	FALSE	FALSE	FALSE	FALSE	FALSE	FALSE
ENSG00000130560_UBAC1	5.13382	-0.0669373	0.266224	0.241242	NA	-0.0866268	0.107616	0.175525	NA	-0.0307863	0.610576	0.803022	NA	-0.0196895	0.805764	0.943198	NA	0.036151	0.670928	0.668162	NA	-0.0558405	0.488622	0.991263	NA	FALSE	FALSE	FALSE	FALSE	FALSE	FALSE	FALSE	FALSE	FALSE	FALSE	FALSE	FALSE
ENSG00000170430_MGMT	3.19172	-0.090416	0.266296	0.241267	NA	-0.143789	0.0459607	0.107532	NA	0.00278784	0.970422	0.855838	NA	-0.0533728	0.61956	0.915684	NA	0.0932039	0.400184	0.581512	NA	-0.146577	0.159429	0.991263	NA	FALSE	FALSE	FALSE	FALSE	FALSE	FALSE	FALSE	FALSE	FALSE	FALSE	FALSE	FALSE
ENSG00000163399_ATP1A1	10.1044	0.0495255	0.26642	0.241338	NA	0.0843346	0.0381217	0.095306	NA	0.0166811	0.723561	0.827846	NA	0.0348091	0.559629	0.902475	NA	-0.0328444	0.612047	0.652224	NA	0.0676535	0.275682	0.991263	NA	FALSE	FALSE	FALSE	FALSE	FALSE	FALSE	FALSE	FALSE	FALSE	FALSE	FALSE	FALSE
ENSG00000119471_HSDL2	5.27487	-0.0613123	0.266601	0.241462	NA	-0.0212648	0.670407	0.458806	NA	-0.0412834	0.475116	0.764803	NA	0.0400475	0.589784	0.910404	NA	0.0200289	0.801371	0.699932	NA	0.0200186	0.793027	0.992471	NA	FALSE	FALSE	FALSE	FALSE	FALSE	FALSE	FALSE	FALSE	FALSE	FALSE	FALSE	FALSE
ENSG00000183828_NUDT14	3.88468	-0.0733426	0.266762	0.241567	NA	-0.0938488	0.106119	0.173981	NA	-0.0294505	0.640001	0.808067	NA	-0.0205062	0.814061	0.943198	NA	0.0438922	0.629651	0.658583	NA	-0.0643984	0.450557	0.991263	NA	FALSE	FALSE	FALSE	FALSE	FALSE	FALSE	FALSE	FALSE	FALSE	FALSE	FALSE	FALSE
ENSG00000118985_ELL2	6.58149	-0.0877577	0.266863	0.241579	NA	-0.0466475	0.508653	0.40048	NA	-0.042954	0.601335	0.800571	NA	0.0411103	0.697025	0.925668	NA	0.0448037	0.693603	0.67242	NA	-0.00369344	0.972762	0.997557	NA	FALSE	FALSE	FALSE	FALSE	FALSE	FALSE	FALSE	FALSE	FALSE	FALSE	FALSE	FALSE
ENSG00000166912_MTMR10	5.91927	-0.0621498	0.266865	0.241579	NA	-0.0401331	0.427997	0.370576	NA	0.00947065	0.86976	0.849202	NA	0.0220167	0.769569	0.940136	NA	0.0716205	0.373655	0.572187	NA	-0.0496038	0.51868	0.991263	NA	FALSE	FALSE	FALSE	FALSE	FALSE	FALSE	FALSE	FALSE	FALSE	FALSE	FALSE	FALSE
ENSG00000187605_TET3	5.58963	0.0720178	0.266935	0.241602	NA	0.11713	0.0478679	0.109883	NA	0.0301264	0.645336	0.809364	NA	0.0451124	0.603663	0.912971	NA	-0.0418915	0.648613	0.663833	NA	0.0870039	0.322138	0.991263	NA	FALSE	FALSE	FALSE	FALSE	FALSE	FALSE	FALSE	FALSE	FALSE	FALSE	FALSE	FALSE
ENSG00000168374_ARF4	6.90375	0.0422755	0.267379	0.241958	NA	0.0890549	0.0116966	0.0492625	NA	0.0161698	0.685961	0.82004	NA	0.0467794	0.361598	0.839468	NA	-0.0261058	0.635809	0.660657	NA	0.0728852	0.169925	0.991263	NA	FALSE	FALSE	FALSE	FALSE	FALSE	FALSE	FALSE	FALSE	FALSE	FALSE	FALSE	FALSE
ENSG00000136802_LRRC8A	5.06701	-0.0397563	0.267476	0.241958	NA	0.0574778	0.0818668	0.149361	NA	-0.0338521	0.356017	0.717644	NA	0.0972341	0.0480991	0.628472	NA	0.00590421	0.907899	0.723943	NA	0.0913299	0.0663134	0.991263	NA	FALSE	FALSE	FALSE	FALSE	FALSE	FALSE	FALSE	FALSE	FALSE	FALSE	FALSE	FALSE
ENSG00000168887_C2orf68	4.43478	-0.0523157	0.267616	0.241958	NA	-0.0437609	0.302733	0.311947	NA	-0.0400233	0.38845	0.731859	NA	0.0085548	0.892214	0.946982	NA	0.0122924	0.851986	0.713431	NA	-0.00373756	0.952415	0.997557	NA	FALSE	FALSE	FALSE	FALSE	FALSE	FALSE	FALSE	FALSE	FALSE	FALSE	FALSE	FALSE
ENSG00000176171_BNIP3	2.56702	-0.101842	0.267626	0.241958	NA	0.136568	0.11759	0.183958	NA	-0.0593535	0.492802	0.771002	NA	0.238409	0.0620161	0.652212	NA	0.0424881	0.735448	0.684493	NA	0.195921	0.112738	0.991263	NA	FALSE	FALSE	FALSE	FALSE	FALSE	FALSE	FALSE	FALSE	FALSE	FALSE	FALSE	FALSE
ENSG00000163681_SLMAP	5.19723	0.0741348	0.267636	0.241958	NA	0.0493825	0.422527	0.368412	NA	-0.0350269	0.613456	0.803604	NA	-0.0247524	0.784495	0.942264	NA	-0.109162	0.258439	0.517915	NA	0.0844093	0.363615	0.991263	NA	FALSE	FALSE	FALSE	FALSE	FALSE	FALSE	FALSE	FALSE	FALSE	FALSE	FALSE	FALSE
ENSG00000140374_ETFA	6.07296	-0.0463591	0.267638	0.241958	NA	-0.0837478	0.028804	0.0808362	NA	-0.067886	0.123694	0.591191	NA	-0.0373887	0.504781	0.885321	NA	-0.0215269	0.720979	0.680226	NA	-0.0158618	0.782559	0.992471	NA	FALSE	FALSE	FALSE	FALSE	FALSE	FALSE	FALSE	FALSE	FALSE	FALSE	FALSE	FALSE
ENSG00000124275_MTRR	5.13721	0.0721894	0.267666	0.241958	NA	-0.0142142	0.813283	0.504347	NA	0.113967	0.0934884	0.565857	NA	-0.0864036	0.330472	0.823983	NA	0.0417776	0.654224	0.663833	NA	-0.128181	0.158684	0.991263	NA	FALSE	FALSE	FALSE	FALSE	FALSE	FALSE	FALSE	FALSE	FALSE	FALSE	FALSE	FALSE
ENSG00000136908_DPM2	4.91104	-0.0479316	0.267689	0.241958	NA	0.0187841	0.624938	0.44357	NA	0.0345717	0.421919	0.746865	NA	0.0667157	0.250019	0.791882	NA	0.0825033	0.178184	0.470177	NA	-0.0157876	0.78399	0.992471	NA	FALSE	FALSE	FALSE	FALSE	FALSE	FALSE	FALSE	FALSE	FALSE	FALSE	FALSE	FALSE
ENSG00000196387_ZNF140	3.46706	0.0690249	0.267741	0.241964	NA	-0.00410058	0.944159	0.538012	NA	-0.110515	0.0843829	0.545853	NA	-0.0731255	0.392453	0.853411	NA	-0.17954	0.0463905	0.355157	NA	0.106415	0.219767	0.991263	NA	FALSE	FALSE	FALSE	FALSE	FALSE	FALSE	FALSE	FALSE	FALSE	FALSE	FALSE	FALSE
ENSG00000090924_PLEKHG2	2.08397	-0.287918	0.267824	0.24199	NA	-0.100009	0.671474	0.459016	NA	0.114849	0.668641	0.814782	NA	0.187909	0.591422	0.910596	NA	0.402767	0.282015	0.52958	NA	-0.214858	0.547876	0.991263	NA	FALSE	FALSE	FALSE	FALSE	FALSE	FALSE	FALSE	FALSE	FALSE	FALSE	FALSE	FALSE
ENSG00000118939_UCHL3	3.93774	0.050367	0.26786	0.24199	NA	0.0108243	0.798277	0.499848	NA	0.00309474	0.946507	0.85354	NA	-0.0395427	0.523916	0.891441	NA	-0.0472723	0.465262	0.607393	NA	0.00772957	0.901754	0.997557	NA	FALSE	FALSE	FALSE	FALSE	FALSE	FALSE	FALSE	FALSE	FALSE	FALSE	FALSE	FALSE
ENSG00000058056_USP13	4.44609	-0.0834585	0.268048	0.242119	NA	-0.121637	0.0934352	0.161074	NA	-0.146494	0.0570676	0.490831	NA	-0.0381785	0.71258	0.928615	NA	-0.063035	0.55443	0.635049	NA	0.0248565	0.811331	0.992471	NA	FALSE	FALSE	FALSE	FALSE	FALSE	FALSE	FALSE	FALSE	FALSE	FALSE	FALSE	FALSE
ENSG00000275793_RIMBP3	2.25368	-0.139571	0.268327	0.242293	NA	-0.0806111	0.489268	0.394856	NA	-0.0987114	0.425624	0.749071	NA	0.0589595	0.730386	0.934015	NA	0.0408592	0.816439	0.703908	NA	0.0181003	0.915043	0.997557	NA	FALSE	FALSE	FALSE	FALSE	FALSE	FALSE	FALSE	FALSE	FALSE	FALSE	FALSE	FALSE
ENSG00000169020_ATP5ME	4.6548	-0.0791663	0.268331	0.242293	NA	-0.0872459	0.175063	0.230721	NA	-0.0270894	0.70939	0.824678	NA	-0.00807967	0.932578	0.949365	NA	0.0520769	0.608858	0.651284	NA	-0.0601565	0.534456	0.991263	NA	FALSE	FALSE	FALSE	FALSE	FALSE	FALSE	FALSE	FALSE	FALSE	FALSE	FALSE	FALSE
ENSG00000163728_TTC14	4.92236	-0.0730756	0.268382	0.242298	NA	-0.0837331	0.167829	0.224542	NA	-0.0561349	0.415154	0.743275	NA	-0.0106575	0.904719	0.947467	NA	0.0169407	0.858474	0.715621	NA	-0.0275983	0.762509	0.991263	NA	FALSE	FALSE	FALSE	FALSE	FALSE	FALSE	FALSE	FALSE	FALSE	FALSE	FALSE	FALSE
ENSG00000101000_PROCR	4.88114	0.0731064	0.268553	0.24238	NA	0.0610542	0.343117	0.331778	NA	0.0839077	0.224413	0.655616	NA	-0.0120522	0.895548	0.947117	NA	0.0108013	0.909441	0.724049	NA	-0.0228534	0.807728	0.992471	NA	FALSE	FALSE	FALSE	FALSE	FALSE	FALSE	FALSE	FALSE	FALSE	FALSE	FALSE	FALSE
ENSG00000114126_TFDP2	3.35813	-0.139568	0.268601	0.24238	NA	-0.176491	0.141183	0.203593	NA	-0.0014934	0.990771	0.860364	NA	-0.0369228	0.830713	0.94329	NA	0.138074	0.444308	0.599244	NA	-0.174997	0.320675	0.991263	NA	FALSE	FALSE	FALSE	FALSE	FALSE	FALSE	FALSE	FALSE	FALSE	FALSE	FALSE	FALSE
ENSG00000143256_PFDN2	5.30168	0.0532419	0.268607	0.24238	NA	0.054128	0.213899	0.257972	NA	0.0374296	0.440823	0.755436	NA	0.000886118	0.989035	0.951844	NA	-0.0158123	0.816351	0.703908	NA	0.0166984	0.797031	0.992471	NA	FALSE	FALSE	FALSE	FALSE	FALSE	FALSE	FALSE	FALSE	FALSE	FALSE	FALSE	FALSE
ENSG00000081154_PCNP	5.93701	0.0458638	0.26866	0.242387	NA	0.032344	0.391929	0.354917	NA	-0.045253	0.299967	0.697026	NA	-0.0135198	0.808679	0.943198	NA	-0.0911168	0.132306	0.44137	NA	0.077597	0.180778	0.991263	NA	FALSE	FALSE	FALSE	FALSE	FALSE	FALSE	FALSE	FALSE	FALSE	FALSE	FALSE	FALSE
ENSG00000145715_RASA1	5.97853	-0.0639879	0.268762	0.242438	NA	-0.05542	0.288886	0.304421	NA	-0.0851851	0.163141	0.62228	NA	0.00856794	0.911996	0.947896	NA	-0.0211971	0.799625	0.69947	NA	0.0297651	0.709208	0.991263	NA	FALSE	FALSE	FALSE	FALSE	FALSE	FALSE	FALSE	FALSE	FALSE	FALSE	FALSE	FALSE
ENSG00000100083_GGA1	7.44518	-0.031634	0.268861	0.242487	NA	0.00966828	0.703668	0.470482	NA	-0.00350084	0.906912	0.851131	NA	0.0413023	0.281455	0.803577	NA	0.0281332	0.496639	0.616074	NA	0.0131691	0.737437	0.991263	NA	FALSE	FALSE	FALSE	FALSE	FALSE	FALSE	FALSE	FALSE	FALSE	FALSE	FALSE	FALSE
ENSG00000173418_NAA20	6.07745	0.0331053	0.269156	0.242712	NA	0.0287073	0.290217	0.305202	NA	0.0562777	0.0748113	0.523771	NA	-0.00439796	0.91288	0.947896	NA	0.0231724	0.591019	0.645362	NA	-0.0275704	0.50414	0.991263	NA	FALSE	FALSE	FALSE	FALSE	FALSE	FALSE	FALSE	FALSE	FALSE	FALSE	FALSE	FALSE
ENSG00000148288_GBGT1	5.18391	0.048975	0.269317	0.242817	NA	0.00572951	0.885215	0.523548	NA	0.125414	0.00587543	0.214583	NA	-0.0432455	0.467039	0.878047	NA	0.0764388	0.222303	0.499884	NA	-0.119684	0.0471634	0.991263	NA	FALSE	FALSE	FALSE	FALSE	FALSE	FALSE	FALSE	FALSE	FALSE	FALSE	FALSE	FALSE
ENSG00000254505_CHMP4A	5.31298	0.0643132	0.269528	0.242966	NA	-0.0593998	0.253358	0.282199	NA	-0.000866207	0.988377	0.859609	NA	-0.123713	0.11527	0.70208	NA	-0.0651794	0.433624	0.595842	NA	-0.0585336	0.45866	0.991263	NA	FALSE	FALSE	FALSE	FALSE	FALSE	FALSE	FALSE	FALSE	FALSE	FALSE	FALSE	FALSE
ENSG00000076650_GPATCH1	3.10591	0.0933899	0.269619	0.242974	NA	-0.0121958	0.877944	0.521998	NA	-0.0337332	0.687197	0.820043	NA	-0.105586	0.363223	0.839468	NA	-0.127123	0.286673	0.530678	NA	0.0215374	0.851946	0.992529	NA	FALSE	FALSE	FALSE	FALSE	FALSE	FALSE	FALSE	FALSE	FALSE	FALSE	FALSE	FALSE
ENSG00000091157_WDR7	5.38291	-0.0843745	0.269657	0.242974	NA	-0.0832981	0.238069	0.273633	NA	-0.105917	0.182664	0.629417	NA	0.0010764	0.991694	0.952857	NA	-0.0215426	0.844016	0.710939	NA	0.022619	0.830248	0.992471	NA	FALSE	FALSE	FALSE	FALSE	FALSE	FALSE	FALSE	FALSE	FALSE	FALSE	FALSE	FALSE
ENSG00000148187_MRRF	4.62998	0.064848	0.269673	0.242974	NA	-0.043214	0.42584	0.369839	NA	-0.0855651	0.160739	0.62139	NA	-0.108062	0.17846	0.742136	NA	-0.150413	0.0779042	0.387576	NA	0.0423511	0.602021	0.991263	NA	FALSE	FALSE	FALSE	FALSE	FALSE	FALSE	FALSE	FALSE	FALSE	FALSE	FALSE	FALSE
ENSG00000113391_FAM172A	3.68885	-0.11567	0.269797	0.243007	NA	-0.0466862	0.634966	0.44681	NA	-0.021479	0.83912	0.84569	NA	0.0689841	0.630387	0.916228	NA	0.0941914	0.526644	0.626599	NA	-0.0252073	0.861398	0.993508	NA	FALSE	FALSE	FALSE	FALSE	FALSE	FALSE	FALSE	FALSE	FALSE	FALSE	FALSE	FALSE
ENSG00000128829_EIF2AK4	5.64848	-0.074175	0.269799	0.243007	1	-0.180134	0.00386092	0.0263458	0.0168877	-0.114708	0.102881	0.579375	0.45	-0.105959	0.240628	0.787004	1	-0.040533	0.674266	0.669299	1	-0.065426	0.476406	0.991263	1	FALSE	FALSE	FALSE	FALSE	FALSE	FALSE	FALSE	FALSE	FALSE	FALSE	FALSE	FALSE
ENSG00000108587_GOSR1	5.57939	0.0741203	0.269879	0.243015	NA	0.0499306	0.417236	0.366386	NA	-0.00180337	0.979569	0.858112	NA	-0.0241898	0.78974	0.943198	NA	-0.0759237	0.43538	0.596615	NA	0.051734	0.580197	0.991263	NA	FALSE	FALSE	FALSE	FALSE	FALSE	FALSE	FALSE	FALSE	FALSE	FALSE	FALSE	FALSE
ENSG00000240230_COX19	3.93032	0.1153	0.269899	0.243015	NA	-0.0630439	0.518152	0.404482	NA	-0.0337854	0.739856	0.830073	NA	-0.178344	0.213795	0.770647	NA	-0.149085	0.307573	0.5415	NA	-0.0292585	0.835405	0.992471	NA	FALSE	FALSE	FALSE	FALSE	FALSE	FALSE	FALSE	FALSE	FALSE	FALSE	FALSE	FALSE
ENSG00000108582_CPD	7.05853	0.0993936	0.270146	0.243196	NA	0.0660171	0.419431	0.367204	NA	-0.0966513	0.308586	0.698803	NA	-0.0333765	0.782973	0.942264	NA	-0.196045	0.13631	0.444765	NA	0.162668	0.19589	0.991263	NA	FALSE	FALSE	FALSE	FALSE	FALSE	FALSE	FALSE	FALSE	FALSE	FALSE	FALSE	FALSE
ENSG00000166797_CIAO2A	5.95134	-0.0534965	0.270275	0.243272	NA	-0.0605837	0.168164	0.224685	NA	-0.0189483	0.708975	0.824678	NA	-0.00708717	0.913174	0.947896	NA	0.0345482	0.622074	0.656366	NA	-0.0416354	0.534269	0.991263	NA	FALSE	FALSE	FALSE	FALSE	FALSE	FALSE	FALSE	FALSE	FALSE	FALSE	FALSE	FALSE
ENSG00000136718_IMP4	5.56946	0.0678596	0.270385	0.24333	NA	0.0314808	0.566794	0.423844	NA	0.0128047	0.837341	0.84569	NA	-0.0363788	0.658397	0.921434	NA	-0.055055	0.529432	0.62756	NA	0.0186762	0.822148	0.992471	NA	FALSE	FALSE	FALSE	FALSE	FALSE	FALSE	FALSE	FALSE	FALSE	FALSE	FALSE	FALSE
ENSG00000172469_MANEA	3.60604	-0.0754083	0.270608	0.24349	NA	-0.191366	0.0042454	0.0275676	NA	-0.0505025	0.463685	0.760246	NA	-0.115958	0.218849	0.774091	NA	0.0249058	0.79686	0.699342	NA	-0.140864	0.138668	0.991263	NA	FALSE	FALSE	FALSE	FALSE	FALSE	FALSE	FALSE	FALSE	FALSE	FALSE	FALSE	FALSE
ENSG00000143458_GABPB2	3.61576	-0.0727977	0.270697	0.243529	NA	-0.141705	0.0247063	0.0737874	NA	0.00783343	0.903649	0.850992	NA	-0.0689069	0.445354	0.869525	NA	0.0806311	0.38367	0.575489	NA	-0.149538	0.098478	0.991263	NA	FALSE	FALSE	FALSE	FALSE	FALSE	FALSE	FALSE	FALSE	FALSE	FALSE	FALSE	FALSE
ENSG00000151135_TMEM263	4.14982	0.0508235	0.270794	0.243576	NA	0.0420849	0.357199	0.338464	NA	0.0397156	0.390218	0.733258	NA	-0.00873861	0.892457	0.946982	NA	-0.0111079	0.864349	0.716204	NA	0.00236928	0.970814	0.997557	NA	FALSE	FALSE	FALSE	FALSE	FALSE	FALSE	FALSE	FALSE	FALSE	FALSE	FALSE	FALSE
ENSG00000087152_ATXN7L3	5.95711	0.0547189	0.270902	0.243632	NA	0.122698	0.00784921	0.0393763	NA	0.022537	0.66033	0.812334	NA	0.0679791	0.30944	0.811608	NA	-0.0321819	0.651493	0.663833	NA	0.100161	0.144406	0.991263	NA	FALSE	FALSE	FALSE	FALSE	FALSE	FALSE	FALSE	FALSE	FALSE	FALSE	FALSE	FALSE
ENSG00000198856_OSTC	5.81403	0.0319405	0.270955	0.243639	NA	0.0616905	0.020966	0.0674073	NA	0.061327	0.0441805	0.457704	NA	0.02975	0.445167	0.869525	NA	0.0293865	0.480248	0.613254	NA	0.000363489	0.992682	0.997557	NA	FALSE	FALSE	FALSE	FALSE	FALSE	FALSE	FALSE	FALSE	FALSE	FALSE	FALSE	FALSE
ENSG00000154059_IMPACT	4.89303	-0.08728	0.271306	0.243914	NA	-0.165579	0.0274731	0.0784862	NA	-0.169581	0.0391715	0.443092	NA	-0.0782993	0.468367	0.878736	NA	-0.0823008	0.466483	0.607898	NA	0.00400153	0.970695	0.997557	NA	FALSE	FALSE	FALSE	FALSE	FALSE	FALSE	FALSE	FALSE	FALSE	FALSE	FALSE	FALSE
ENSG00000137806_NDUFAF1	4.55923	0.0452955	0.271515	0.244022	NA	-0.0369055	0.320362	0.320692	NA	0.007166	0.863118	0.847589	NA	-0.082201	0.140373	0.710751	NA	-0.0381295	0.514295	0.622226	NA	-0.0440715	0.42952	0.991263	NA	FALSE	FALSE	FALSE	FALSE	FALSE	FALSE	FALSE	FALSE	FALSE	FALSE	FALSE	FALSE
ENSG00000126814_TRMT5	4.16109	0.0979056	0.271517	0.244022	NA	0.0819915	0.31378	0.317053	NA	-0.101897	0.25509	0.674891	NA	-0.015914	0.894489	0.947117	NA	-0.199803	0.115737	0.425597	NA	0.183889	0.130673	0.991263	NA	FALSE	FALSE	FALSE	FALSE	FALSE	FALSE	FALSE	FALSE	FALSE	FALSE	FALSE	FALSE
ENSG00000189077_TMEM120A	4.63488	-0.0763141	0.271635	0.244087	NA	0.0870077	0.164686	0.221169	NA	-0.061203	0.375295	0.72775	NA	0.163322	0.082847	0.676622	NA	0.0151111	0.876755	0.717999	NA	0.148211	0.113887	0.991263	NA	FALSE	FALSE	FALSE	FALSE	FALSE	FALSE	FALSE	FALSE	FALSE	FALSE	FALSE	FALSE
ENSG00000126777_KTN1	6.59212	0.0733729	0.271715	0.244087	NA	-0.00651677	0.913039	0.529883	NA	-0.0760677	0.289106	0.692579	NA	-0.0798896	0.37255	0.847071	NA	-0.149441	0.129425	0.438858	NA	0.0695509	0.455883	0.991263	NA	FALSE	FALSE	FALSE	FALSE	FALSE	FALSE	FALSE	FALSE	FALSE	FALSE	FALSE	FALSE
ENSG00000108423_TUBD1	1.6509	0.147829	0.271726	0.244087	NA	-0.0876224	0.493939	0.396112	NA	-0.192368	0.157035	0.617115	NA	-0.235451	0.206551	0.764612	NA	-0.340197	0.0774122	0.387576	NA	0.104746	0.573146	0.991263	NA	FALSE	FALSE	FALSE	FALSE	FALSE	FALSE	FALSE	FALSE	FALSE	FALSE	FALSE	FALSE
ENSG00000198040_ZNF84	3.41604	-0.105783	0.271774	0.244089	NA	-0.0600496	0.493203	0.396005	NA	-0.122831	0.20757	0.646283	NA	0.0457337	0.724381	0.931462	NA	-0.0170474	0.900294	0.723066	NA	0.0627811	0.630523	0.991263	NA	FALSE	FALSE	FALSE	FALSE	FALSE	FALSE	FALSE	FALSE	FALSE	FALSE	FALSE	FALSE
ENSG00000130827_PLXNA3	6.47954	0.0795451	0.272099	0.24434	NA	0.202972	0.00256804	0.0210033	NA	0.0505002	0.497244	0.77108	NA	0.123427	0.204808	0.763699	NA	-0.0290449	0.7789	0.694062	NA	0.152472	0.124984	0.991263	NA	FALSE	FALSE	FALSE	FALSE	FALSE	FALSE	FALSE	FALSE	FALSE	FALSE	FALSE	FALSE
ENSG00000114942_EEF1B2	6.91223	-0.0445887	0.272333	0.244509	NA	-0.0433973	0.234019	0.270663	NA	-0.0328326	0.440502	0.755436	NA	0.00119145	0.982476	0.951152	NA	0.0117561	0.840988	0.710211	NA	-0.0105647	0.849843	0.992529	NA	FALSE	FALSE	FALSE	FALSE	FALSE	FALSE	FALSE	FALSE	FALSE	FALSE	FALSE	FALSE
ENSG00000134698_AGO4	5.84299	0.114557	0.272515	0.244609	NA	-0.0730812	0.439364	0.375108	NA	0.0692125	0.518938	0.77957	NA	-0.187639	0.184491	0.747415	NA	-0.045345	0.761192	0.689995	NA	-0.142294	0.320839	0.991263	NA	FALSE	FALSE	FALSE	FALSE	FALSE	FALSE	FALSE	FALSE	FALSE	FALSE	FALSE	FALSE
ENSG00000182022_CHST15	2.91134	0.0939079	0.272534	0.244609	NA	0.176562	0.0724705	0.138995	NA	-0.0515556	0.576171	0.793654	NA	0.0826538	0.522056	0.891441	NA	-0.145463	0.249031	0.51327	NA	0.228117	0.0921345	0.991263	NA	FALSE	FALSE	FALSE	FALSE	FALSE	FALSE	FALSE	FALSE	FALSE	FALSE	FALSE	FALSE
ENSG00000141759_TXNL4A	5.23139	-0.061585	0.272769	0.244779	NA	-0.00835958	0.867166	0.518932	NA	0.00526645	0.92644	0.852093	NA	0.0532254	0.478549	0.88183	NA	0.0668515	0.403853	0.582787	NA	-0.013626	0.857426	0.992763	NA	FALSE	FALSE	FALSE	FALSE	FALSE	FALSE	FALSE	FALSE	FALSE	FALSE	FALSE	FALSE
ENSG00000170631_ZNF16	2.23768	-0.0898109	0.272953	0.244864	NA	-0.17601	0.0257339	0.0753707	NA	0.0229877	0.776901	0.834123	NA	-0.0861993	0.443223	0.869525	NA	0.112799	0.328624	0.549406	NA	-0.198998	0.0796364	0.991263	NA	FALSE	FALSE	FALSE	FALSE	FALSE	FALSE	FALSE	FALSE	FALSE	FALSE	FALSE	FALSE
ENSG00000183309_ZNF623	4.34455	-0.0587529	0.272955	0.244864	NA	-0.0761133	0.125425	0.190461	NA	0.00158555	0.975963	0.85742	NA	-0.0173605	0.810697	0.943198	NA	0.0603384	0.421851	0.590472	NA	-0.0776989	0.283049	0.991263	NA	FALSE	FALSE	FALSE	FALSE	FALSE	FALSE	FALSE	FALSE	FALSE	FALSE	FALSE	FALSE
ENSG00000134882_UBAC2	5.48316	-0.0414514	0.273101	0.244912	NA	-0.0524238	0.125605	0.190491	NA	-0.0291313	0.452405	0.758964	NA	-0.0109724	0.82832	0.943198	NA	0.0123201	0.819353	0.704027	NA	-0.0232925	0.650624	0.991263	NA	FALSE	FALSE	FALSE	FALSE	FALSE	FALSE	FALSE	FALSE	FALSE	FALSE	FALSE	FALSE
ENSG00000188191_PRKAR1B	2.18756	-0.125458	0.273133	0.244912	NA	-0.0682669	0.483905	0.393077	NA	-0.0451682	0.699678	0.822978	NA	0.0571915	0.702687	0.927175	NA	0.0802902	0.623211	0.656936	NA	-0.0230987	0.87936	0.997285	NA	FALSE	FALSE	FALSE	FALSE	FALSE	FALSE	FALSE	FALSE	FALSE	FALSE	FALSE	FALSE
ENSG00000167658_EEF2	9.60256	0.0435068	0.273146	0.244912	NA	0.0198736	0.574722	0.426171	NA	0.00419184	0.920463	0.851743	NA	-0.0236332	0.655947	0.921434	NA	-0.0393149	0.496017	0.616074	NA	0.0156817	0.775198	0.992307	NA	FALSE	FALSE	FALSE	FALSE	FALSE	FALSE	FALSE	FALSE	FALSE	FALSE	FALSE	FALSE
ENSG00000140488_CELF6	2.50403	-0.114993	0.273449	0.245143	NA	-0.225943	0.0116706	0.0492625	NA	0.0851536	0.398931	0.736024	NA	-0.11095	0.415393	0.862153	NA	0.200147	0.171301	0.463571	NA	-0.311097	0.0224896	0.991263	NA	FALSE	FALSE	FALSE	FALSE	FALSE	FALSE	FALSE	FALSE	FALSE	FALSE	FALSE	FALSE
ENSG00000142507_PSMB6	6.75366	0.0521807	0.273771	0.245389	NA	0.0471304	0.270812	0.29303	NA	0.0404007	0.417935	0.744163	NA	-0.00505023	0.936808	0.949837	NA	-0.01178	0.863861	0.71613	NA	0.00672978	0.918093	0.997557	NA	FALSE	FALSE	FALSE	FALSE	FALSE	FALSE	FALSE	FALSE	FALSE	FALSE	FALSE	FALSE
ENSG00000196177_ACADSB	3.71974	-0.120577	0.273815	0.245389	NA	-0.202534	0.0479003	0.109913	NA	-0.0353734	0.738773	0.830011	NA	-0.0819569	0.581888	0.906747	NA	0.0852032	0.576799	0.641703	NA	-0.16716	0.25536	0.991263	NA	FALSE	FALSE	FALSE	FALSE	FALSE	FALSE	FALSE	FALSE	FALSE	FALSE	FALSE	FALSE
ENSG00000005486_RHBDD2	6.154	-0.0685864	0.273867	0.24539	NA	-0.0371509	0.515919	0.403675	NA	0.0644176	0.317848	0.701452	NA	0.0314355	0.710069	0.928615	NA	0.133004	0.141227	0.446688	NA	-0.101568	0.240093	0.991263	NA	FALSE	FALSE	FALSE	FALSE	FALSE	FALSE	FALSE	FALSE	FALSE	FALSE	FALSE	FALSE
ENSG00000221869_CEBPD	3.67224	0.077919	0.273907	0.24539	NA	0.0356499	0.584672	0.429638	NA	-0.0273516	0.705288	0.824182	NA	-0.0422691	0.660689	0.921434	NA	-0.105271	0.300632	0.536447	NA	0.0630015	0.518111	0.991263	NA	FALSE	FALSE	FALSE	FALSE	FALSE	FALSE	FALSE	FALSE	FALSE	FALSE	FALSE	FALSE
ENSG00000172216_CEBPB	8.83101	0.0571403	0.274332	0.245663	NA	0.0355201	0.447088	0.377919	NA	0.051996	0.34925	0.715446	NA	-0.0216202	0.756847	0.939995	NA	-0.00514424	0.945962	0.732022	NA	-0.0164759	0.819828	0.992471	NA	FALSE	FALSE	FALSE	FALSE	FALSE	FALSE	FALSE	FALSE	FALSE	FALSE	FALSE	FALSE
ENSG00000164897_TMUB1	4.70173	0.0663952	0.274333	0.245663	NA	0.0706062	0.199877	0.247981	NA	0.0879599	0.148366	0.611854	NA	0.004211	0.958762	0.950949	NA	0.0215648	0.800469	0.699594	NA	-0.0173538	0.831074	0.992471	NA	FALSE	FALSE	FALSE	FALSE	FALSE	FALSE	FALSE	FALSE	FALSE	FALSE	FALSE	FALSE
ENSG00000144320_LNPK	5.56466	-0.106648	0.274349	0.245663	NA	-0.0104677	0.907246	0.528734	NA	-0.0643929	0.521942	0.780987	NA	0.0961806	0.468067	0.878736	NA	0.0422554	0.762186	0.690055	NA	0.0539252	0.689123	0.991263	NA	FALSE	FALSE	FALSE	FALSE	FALSE	FALSE	FALSE	FALSE	FALSE	FALSE	FALSE	FALSE
ENSG00000250312_ZNF718	2.2227	-0.0874836	0.274416	0.245682	NA	-0.00590388	0.937658	0.536546	NA	0.0211942	0.803777	0.840129	NA	0.0815797	0.458214	0.874579	NA	0.108678	0.353488	0.562856	NA	-0.0270981	0.811973	0.992471	NA	FALSE	FALSE	FALSE	FALSE	FALSE	FALSE	FALSE	FALSE	FALSE	FALSE	FALSE	FALSE
ENSG00000104671_DCTN6	4.67957	0.0410688	0.274618	0.245786	NA	0.0532284	0.125901	0.19066	NA	0.0601425	0.120986	0.590611	NA	0.0121596	0.810824	0.943198	NA	0.0190737	0.721808	0.68029	NA	-0.00691408	0.893202	0.997557	NA	FALSE	FALSE	FALSE	FALSE	FALSE	FALSE	FALSE	FALSE	FALSE	FALSE	FALSE	FALSE
ENSG00000116747_RO60	4.55718	0.0840899	0.274624	0.245786	NA	0.08428	0.239279	0.274023	NA	0.0385182	0.621331	0.804622	NA	0.000190098	0.998548	0.953683	NA	-0.0455717	0.676671	0.669637	NA	0.0457618	0.664699	0.991263	NA	FALSE	FALSE	FALSE	FALSE	FALSE	FALSE	FALSE	FALSE	FALSE	FALSE	FALSE	FALSE
ENSG00000168653_NDUFS5	6.35079	-0.0544485	0.274765	0.245871	NA	0.0122184	0.784889	0.496236	NA	-0.00723552	0.888653	0.849436	NA	0.0666669	0.320428	0.817851	NA	0.047213	0.510546	0.621555	NA	0.0194539	0.776039	0.992307	NA	FALSE	FALSE	FALSE	FALSE	FALSE	FALSE	FALSE	FALSE	FALSE	FALSE	FALSE	FALSE
ENSG00000142188_TMEM50B	3.60266	0.0829259	0.27486	0.245915	NA	-0.0423794	0.54865	0.416976	NA	-0.105001	0.175568	0.629417	NA	-0.125305	0.228509	0.777469	NA	-0.187927	0.085503	0.395748	NA	0.0626212	0.548929	0.991263	NA	FALSE	FALSE	FALSE	FALSE	FALSE	FALSE	FALSE	FALSE	FALSE	FALSE	FALSE	FALSE
ENSG00000123595_RAB9A	4.99376	0.0449681	0.274955	0.24593	NA	0.0213349	0.561943	0.421649	NA	0.00816196	0.844298	0.846514	NA	-0.0236332	0.667747	0.921609	NA	-0.0368061	0.528902	0.62756	NA	0.013173	0.812287	0.992471	NA	FALSE	FALSE	FALSE	FALSE	FALSE	FALSE	FALSE	FALSE	FALSE	FALSE	FALSE	FALSE
ENSG00000204843_DCTN1	7.19044	-0.0613897	0.274968	0.24593	NA	-0.0471107	0.34735	0.333829	NA	-0.0103349	0.860805	0.847589	NA	0.014279	0.848933	0.944058	NA	0.0510548	0.530455	0.627573	NA	-0.0367758	0.634314	0.991263	NA	FALSE	FALSE	FALSE	FALSE	FALSE	FALSE	FALSE	FALSE	FALSE	FALSE	FALSE	FALSE
ENSG00000104763_ASAH1	9.82188	-0.0519931	0.275175	0.246042	NA	-0.0916344	0.0348419	0.0904951	NA	-0.0656076	0.196522	0.63433	NA	-0.0396413	0.534091	0.895307	NA	-0.0136145	0.843969	0.710939	NA	-0.0260268	0.693157	0.991263	NA	FALSE	FALSE	FALSE	FALSE	FALSE	FALSE	FALSE	FALSE	FALSE	FALSE	FALSE	FALSE
ENSG00000108465_CDK5RAP3	6.92326	-0.05124	0.275185	0.246042	NA	-0.0781058	0.0661864	0.13226	NA	-0.0114438	0.816567	0.84101	NA	-0.0268658	0.66847	0.921612	NA	0.0397961	0.558543	0.635724	NA	-0.066662	0.30507	0.991263	NA	FALSE	FALSE	FALSE	FALSE	FALSE	FALSE	FALSE	FALSE	FALSE	FALSE	FALSE	FALSE
ENSG00000104388_RAB2A	6.47661	0.0358519	0.275284	0.24609	1	0.107383	0.000568511	0.00854274	0.00248667	-0.0132814	0.696339	0.822702	1	0.0715312	0.107944	0.697248	0.472148	-0.0491332	0.299993	0.535691	1	0.120664	0.00939015	0.991263	0.0410725	FALSE	FALSE	FALSE	FALSE	FALSE	FALSE	FALSE	FALSE	FALSE	FALSE	FALSE	FALSE
ENSG00000140386_SCAPER	2.25637	0.171347	0.275342	0.24609	NA	0.02024	0.880904	0.522835	NA	0.18828	0.276476	0.690404	NA	-0.151107	0.465439	0.878047	NA	0.016933	0.941901	0.731276	NA	-0.16804	0.4436	0.991263	NA	FALSE	FALSE	FALSE	FALSE	FALSE	FALSE	FALSE	FALSE	FALSE	FALSE	FALSE	FALSE
ENSG00000213221_DNLZ	1.51005	-0.116502	0.275375	0.24609	NA	-0.0504196	0.627044	0.444184	NA	0.0743785	0.453286	0.759284	NA	0.0660829	0.656389	0.921434	NA	0.190881	0.192063	0.477409	NA	-0.124798	0.385449	0.991263	NA	FALSE	FALSE	FALSE	FALSE	FALSE	FALSE	FALSE	FALSE	FALSE	FALSE	FALSE	FALSE
ENSG00000107438_PDLIM1	6.58701	-0.0449005	0.275647	0.246292	NA	0.082264	0.0273792	0.0783351	NA	-0.0179959	0.66784	0.814702	NA	0.127164	0.0236238	0.577064	NA	0.0269046	0.646414	0.663833	NA	0.10026	0.0753253	0.991263	NA	FALSE	FALSE	FALSE	FALSE	FALSE	FALSE	FALSE	FALSE	FALSE	FALSE	FALSE	FALSE
ENSG00000109066_TMEM104	6.93479	-0.0673904	0.275715	0.246308	NA	-0.0328519	0.552215	0.418159	NA	0.0579844	0.367133	0.723614	NA	0.0345385	0.676093	0.92299	NA	0.125375	0.161815	0.459079	NA	-0.0908362	0.285213	0.991263	NA	FALSE	FALSE	FALSE	FALSE	FALSE	FALSE	FALSE	FALSE	FALSE	FALSE	FALSE	FALSE
ENSG00000170348_TMED10	8.16553	0.0346876	0.275757	0.246308	NA	0.0414004	0.148836	0.209456	NA	0.0552296	0.103863	0.579892	NA	0.00671281	0.874545	0.945414	NA	0.020542	0.656191	0.663939	NA	-0.0138292	0.753019	0.991263	NA	FALSE	FALSE	FALSE	FALSE	FALSE	FALSE	FALSE	FALSE	FALSE	FALSE	FALSE	FALSE
ENSG00000012817_KDM5D	5.29731	-0.10115	0.275922	0.246415	NA	-0.0736613	0.307821	0.314025	NA	-0.0731	0.366894	0.723614	NA	0.0274887	0.814272	0.943198	NA	0.02805	0.819081	0.703977	NA	-0.000561304	0.995855	0.997557	NA	FALSE	FALSE	FALSE	FALSE	FALSE	FALSE	FALSE	FALSE	FALSE	FALSE	FALSE	FALSE
ENSG00000118777_ABCG2	7.27897	-0.0808134	0.27662	0.246997	NA	-0.0300068	0.649205	0.451119	NA	-0.00692117	0.928835	0.852212	NA	0.0508066	0.608208	0.913953	NA	0.0738923	0.491027	0.615655	NA	-0.0230856	0.820514	0.992471	NA	FALSE	FALSE	FALSE	FALSE	FALSE	FALSE	FALSE	FALSE	FALSE	FALSE	FALSE	FALSE
ENSG00000118620_ZNF430	3.79484	0.0944642	0.276745	0.247058	NA	0.104453	0.197266	0.246426	NA	-0.0920287	0.304202	0.697712	NA	0.00998903	0.932516	0.949365	NA	-0.186493	0.137058	0.445233	NA	0.196482	0.105934	0.991263	NA	FALSE	FALSE	FALSE	FALSE	FALSE	FALSE	FALSE	FALSE	FALSE	FALSE	FALSE	FALSE
ENSG00000108799_EZH1	5.69121	-0.0609838	0.276781	0.247058	NA	-0.0285899	0.567382	0.423908	NA	-0.0864316	0.135827	0.600653	NA	0.0323939	0.665367	0.921557	NA	-0.0254478	0.750423	0.68792	NA	0.0578417	0.447931	0.991263	NA	FALSE	FALSE	FALSE	FALSE	FALSE	FALSE	FALSE	FALSE	FALSE	FALSE	FALSE	FALSE
ENSG00000111802_TDP2	7.88835	0.0539209	0.277154	0.247346	NA	0.0336067	0.446538	0.377786	NA	-0.036709	0.483902	0.769435	NA	-0.0203142	0.758778	0.939995	NA	-0.0906299	0.210994	0.492596	NA	0.0703156	0.306222	0.991263	NA	FALSE	FALSE	FALSE	FALSE	FALSE	FALSE	FALSE	FALSE	FALSE	FALSE	FALSE	FALSE
ENSG00000110321_EIF4G2	9.82424	0.0565667	0.277238	0.247346	NA	-0.00486941	0.916597	0.531028	NA	0.00271788	0.960805	0.854137	NA	-0.0614361	0.379052	0.848993	NA	-0.0538488	0.478235	0.612997	NA	-0.00758729	0.916373	0.997557	NA	FALSE	FALSE	FALSE	FALSE	FALSE	FALSE	FALSE	FALSE	FALSE	FALSE	FALSE	FALSE
ENSG00000214193_SH3D21	5.9182	-0.0704053	0.277257	0.247346	NA	0.0748899	0.186181	0.238671	NA	-0.00790031	0.903699	0.850992	NA	0.145295	0.093603	0.684863	NA	0.062505	0.49658	0.616074	NA	0.0827902	0.338586	0.991263	NA	FALSE	FALSE	FALSE	FALSE	FALSE	FALSE	FALSE	FALSE	FALSE	FALSE	FALSE	FALSE
ENSG00000141577_CEP131	2.69896	-0.109482	0.277288	0.247346	NA	-0.130074	0.157965	0.217134	NA	0.0426857	0.66705	0.814437	NA	-0.0205924	0.87923	0.945414	NA	0.152168	0.283018	0.52958	NA	-0.17276	0.203285	0.991263	NA	FALSE	FALSE	FALSE	FALSE	FALSE	FALSE	FALSE	FALSE	FALSE	FALSE	FALSE	FALSE
ENSG00000121390_PSPC1	4.4722	0.056866	0.277336	0.247349	NA	0.0150925	0.75209	0.486151	NA	-0.0125261	0.812926	0.840844	NA	-0.0417735	0.554934	0.90076	NA	-0.0693921	0.351861	0.562748	NA	0.0276186	0.698615	0.991263	NA	FALSE	FALSE	FALSE	FALSE	FALSE	FALSE	FALSE	FALSE	FALSE	FALSE	FALSE	FALSE
ENSG00000142459_EVI5L	3.40871	-0.111533	0.278005	0.247883	NA	-0.146136	0.118326	0.184685	NA	-0.145293	0.142417	0.609939	NA	-0.0346032	0.801841	0.943198	NA	-0.0337606	0.81164	0.703409	NA	-0.000842678	0.99501	0.997557	NA	FALSE	FALSE	FALSE	FALSE	FALSE	FALSE	FALSE	FALSE	FALSE	FALSE	FALSE	FALSE
ENSG00000090863_GLG1	7.43758	-0.0469652	0.278071	0.247883	1	-0.122587	0.00253225	0.0208296	0.011076	-0.0611291	0.184079	0.629417	0.805159	-0.0756221	0.19568	0.756125	0.855902	-0.0141639	0.821414	0.704305	1	-0.0614582	0.307378	0.991263	1	FALSE	FALSE	FALSE	FALSE	FALSE	FALSE	FALSE	FALSE	FALSE	FALSE	FALSE	FALSE
ENSG00000169231_THBS3	3.22178	-0.107297	0.278074	0.247883	1	-0.18704	0.0295754	0.0819169	0.129363	-0.273122	0.00582358	0.214583	0.0254723	-0.0797427	0.538308	0.896317	1	-0.165825	0.229508	0.503148	1	0.0860821	0.499258	0.991263	1	FALSE	FALSE	FALSE	FALSE	FALSE	FALSE	FALSE	FALSE	TRUE	FALSE	FALSE	FALSE
ENSG00000105879_CBLL1	4.5725	0.0745678	0.278268	0.248002	NA	0.0608096	0.337792	0.329342	NA	0.00250264	0.971332	0.855838	NA	-0.0137582	0.882514	0.945414	NA	-0.0720651	0.461472	0.605909	NA	0.0583069	0.535884	0.991263	NA	FALSE	FALSE	FALSE	FALSE	FALSE	FALSE	FALSE	FALSE	FALSE	FALSE	FALSE	FALSE
ENSG00000121741_ZMYM2	5.0106	-0.0690261	0.278299	0.248002	NA	-0.0204416	0.725635	0.477575	NA	-0.0810845	0.222627	0.654746	NA	0.0485845	0.572723	0.904358	NA	-0.0120584	0.895115	0.723051	NA	0.0606429	0.491789	0.991263	NA	FALSE	FALSE	FALSE	FALSE	FALSE	FALSE	FALSE	FALSE	FALSE	FALSE	FALSE	FALSE
ENSG00000163602_RYBP	4.58322	0.0707593	0.278662	0.248283	NA	0.0642127	0.29037	0.305251	NA	-0.0270989	0.682575	0.819198	NA	-0.00654662	0.941161	0.95054	NA	-0.0978582	0.293949	0.532494	NA	0.0913115	0.310696	0.991263	NA	FALSE	FALSE	FALSE	FALSE	FALSE	FALSE	FALSE	FALSE	FALSE	FALSE	FALSE	FALSE
ENSG00000089057_SLC23A2	5.78294	-0.068635	0.278758	0.248297	NA	0.0416698	0.461638	0.383867	NA	-0.0620399	0.340863	0.710986	NA	0.110305	0.19592	0.756125	NA	0.00659517	0.941855	0.731276	NA	0.10371	0.230994	0.991263	NA	FALSE	FALSE	FALSE	FALSE	FALSE	FALSE	FALSE	FALSE	FALSE	FALSE	FALSE	FALSE
ENSG00000196652_ZKSCAN5	3.68526	0.0600138	0.278769	0.248297	NA	0.0065053	0.900916	0.527496	NA	-0.0706841	0.203584	0.640932	NA	-0.0535085	0.482032	0.88183	NA	-0.130698	0.0980803	0.408959	NA	0.0771894	0.31204	0.991263	NA	FALSE	FALSE	FALSE	FALSE	FALSE	FALSE	FALSE	FALSE	FALSE	FALSE	FALSE	FALSE
ENSG00000161980_POLR3K	4.0707	-0.0591459	0.278897	0.248345	NA	-0.0772105	0.130293	0.19456	NA	0.00667663	0.900489	0.850849	NA	-0.0180646	0.807554	0.943198	NA	0.0658225	0.389154	0.577365	NA	-0.0838872	0.256503	0.991263	NA	FALSE	FALSE	FALSE	FALSE	FALSE	FALSE	FALSE	FALSE	FALSE	FALSE	FALSE	FALSE
ENSG00000243449_C4orf48	3.1742	-0.130869	0.278916	0.248345	NA	-0.131384	0.228847	0.267383	NA	0.0776832	0.486881	0.770241	NA	-0.000514778	0.997462	0.953538	NA	0.208552	0.206771	0.488055	NA	-0.209067	0.182552	0.991263	NA	FALSE	FALSE	FALSE	FALSE	FALSE	FALSE	FALSE	FALSE	FALSE	FALSE	FALSE	FALSE
ENSG00000105701_FKBP8	7.16198	-0.0527644	0.279074	0.248445	NA	-0.0277748	0.52128	0.405813	NA	0.000510238	0.991972	0.860919	NA	0.0249896	0.700585	0.927175	NA	0.0532747	0.448861	0.601488	NA	-0.0282851	0.671467	0.991263	NA	FALSE	FALSE	FALSE	FALSE	FALSE	FALSE	FALSE	FALSE	FALSE	FALSE	FALSE	FALSE
ENSG00000135049_AGTPBP1	4.01676	-0.0735709	0.279123	0.248448	NA	-0.0280084	0.650704	0.451846	NA	-0.160464	0.0254646	0.383216	NA	0.0455625	0.619256	0.915684	NA	-0.0868932	0.374009	0.572213	NA	0.132456	0.160314	0.991263	NA	FALSE	FALSE	FALSE	FALSE	FALSE	FALSE	FALSE	FALSE	FALSE	FALSE	FALSE	FALSE
ENSG00000073711_PPP2R3A	4.82081	0.103001	0.279337	0.248559	NA	0.101443	0.257623	0.284848	NA	0.0474126	0.6229	0.804895	NA	-0.00155869	0.990432	0.952275	NA	-0.0555889	0.680858	0.670848	NA	0.0540302	0.680651	0.991263	NA	FALSE	FALSE	FALSE	FALSE	FALSE	FALSE	FALSE	FALSE	FALSE	FALSE	FALSE	FALSE
ENSG00000095485_CWF19L1	4.78504	-0.0487816	0.279341	0.248559	NA	-0.0481552	0.236853	0.272861	NA	-0.0440989	0.340197	0.710986	NA	0.000626428	0.991722	0.952857	NA	0.00468268	0.94191	0.731276	NA	-0.00405625	0.947216	0.997557	NA	FALSE	FALSE	FALSE	FALSE	FALSE	FALSE	FALSE	FALSE	FALSE	FALSE	FALSE	FALSE
ENSG00000196262_PPIA	9.39189	0.0418189	0.279428	0.248595	NA	0.00721467	0.834128	0.509531	NA	0.0274958	0.50249	0.774014	NA	-0.0346042	0.503538	0.884903	NA	-0.0143231	0.79869	0.699428	NA	-0.0202811	0.704729	0.991263	NA	FALSE	FALSE	FALSE	FALSE	FALSE	FALSE	FALSE	FALSE	FALSE	FALSE	FALSE	FALSE
ENSG00000069020_MAST4	1.83356	0.16035	0.279507	0.248624	NA	-0.116137	0.389707	0.353808	NA	-0.0425029	0.782807	0.835241	NA	-0.276488	0.169871	0.734459	NA	-0.202853	0.343673	0.556671	NA	-0.0736344	0.719076	0.991263	NA	FALSE	FALSE	FALSE	FALSE	FALSE	FALSE	FALSE	FALSE	FALSE	FALSE	FALSE	FALSE
ENSG00000113318_MSH3	3.2289	-0.0804453	0.279564	0.248634	1	-0.316382	3.68165e-05	0.00151639	0.000161035	-0.100178	0.203355	0.640932	0.889472	-0.235937	0.0242437	0.577064	0.106042	-0.0197329	0.854513	0.714459	1	-0.216204	0.043911	0.991263	0.192067	FALSE	FALSE	FALSE	FALSE	FALSE	FALSE	FALSE	TRUE	FALSE	FALSE	FALSE	FALSE
ENSG00000111647_UHRF1BP1L	5.40808	-0.0637069	0.279644	0.248655	NA	-0.148753	0.00742624	0.0382421	NA	-0.0662904	0.28082	0.691564	NA	-0.0850465	0.287024	0.806303	NA	-0.00258356	0.975658	0.738731	NA	-0.082463	0.31297	0.991263	NA	FALSE	FALSE	FALSE	FALSE	FALSE	FALSE	FALSE	FALSE	FALSE	FALSE	FALSE	FALSE
ENSG00000002586_CD99	7.07319	0.0487625	0.279681	0.248655	NA	0.106537	0.00984352	0.0451013	NA	0.00745329	0.873848	0.849436	NA	0.0577742	0.338245	0.825877	NA	-0.0413092	0.525395	0.626112	NA	0.0990834	0.112293	0.991263	NA	FALSE	FALSE	FALSE	FALSE	FALSE	FALSE	FALSE	FALSE	FALSE	FALSE	FALSE	FALSE
ENSG00000155304_HSPA13	4.97589	0.0827963	0.279831	0.248748	NA	0.0704946	0.32935	0.32473	NA	-0.0278319	0.724987	0.827972	NA	-0.0123017	0.906544	0.947467	NA	-0.110628	0.31601	0.544522	NA	0.0983266	0.359609	0.991263	NA	FALSE	FALSE	FALSE	FALSE	FALSE	FALSE	FALSE	FALSE	FALSE	FALSE	FALSE	FALSE
ENSG00000168894_RNF181	5.67624	-0.0575499	0.279932	0.248796	NA	-0.0172484	0.715786	0.474747	NA	-0.0469439	0.390659	0.733258	NA	0.0403014	0.571093	0.903876	NA	0.0106059	0.889008	0.721112	NA	0.0296955	0.681039	0.991263	NA	FALSE	FALSE	FALSE	FALSE	FALSE	FALSE	FALSE	FALSE	FALSE	FALSE	FALSE	FALSE
ENSG00000108406_DHX40	4.47588	-0.0786139	0.280085	0.248891	NA	-0.0549293	0.415725	0.365546	NA	-0.091074	0.229569	0.657573	NA	0.0236846	0.810617	0.943198	NA	-0.0124602	0.905022	0.723674	NA	0.0361448	0.720488	0.991263	NA	FALSE	FALSE	FALSE	FALSE	FALSE	FALSE	FALSE	FALSE	FALSE	FALSE	FALSE	FALSE
ENSG00000099785_MARCHF2	5.26139	-0.0628075	0.280285	0.248989	NA	-0.0815891	0.1197	0.185617	NA	0.0462715	0.431993	0.752083	NA	-0.0187817	0.808955	0.943198	NA	0.109079	0.18937	0.476969	NA	-0.127861	0.106905	0.991263	NA	FALSE	FALSE	FALSE	FALSE	FALSE	FALSE	FALSE	FALSE	FALSE	FALSE	FALSE	FALSE
ENSG00000064545_TMEM161A	4.09599	0.0855856	0.280288	0.248989	NA	-0.0274679	0.69084	0.466148	NA	-0.0268895	0.720003	0.827127	NA	-0.113053	0.283224	0.805248	NA	-0.112475	0.303638	0.538318	NA	-0.000578362	0.995471	0.997557	NA	FALSE	FALSE	FALSE	FALSE	FALSE	FALSE	FALSE	FALSE	FALSE	FALSE	FALSE	FALSE
ENSG00000169118_CSNK1G1	5.29302	0.0656252	0.280339	0.248993	NA	0.0408534	0.464305	0.385574	NA	0.125255	0.0480702	0.472211	NA	-0.0247717	0.763197	0.939995	NA	0.0596299	0.49263	0.615788	NA	-0.0844016	0.314254	0.991263	NA	FALSE	FALSE	FALSE	FALSE	FALSE	FALSE	FALSE	FALSE	FALSE	FALSE	FALSE	FALSE
ENSG00000160014_CALM3	7.46316	0.0563159	0.280388	0.248995	NA	-0.00408436	0.929773	0.535087	NA	0.0456027	0.408338	0.739389	NA	-0.0604003	0.386956	0.849928	NA	-0.0107132	0.887298	0.720656	NA	-0.0496871	0.490525	0.991263	NA	FALSE	FALSE	FALSE	FALSE	FALSE	FALSE	FALSE	FALSE	FALSE	FALSE	FALSE	FALSE
ENSG00000085832_EPS15	5.67209	0.0545026	0.280533	0.249057	NA	-0.0127839	0.782712	0.495643	NA	0.00838076	0.873989	0.849436	NA	-0.0672865	0.327033	0.822306	NA	-0.0461218	0.527731	0.627214	NA	-0.0211647	0.763395	0.991263	NA	FALSE	FALSE	FALSE	FALSE	FALSE	FALSE	FALSE	FALSE	FALSE	FALSE	FALSE	FALSE
ENSG00000100221_JOSD1	6.53051	0.0439311	0.280605	0.249057	1	0.129346	0.000736561	0.0100642	0.00322172	-0.00213488	0.95948	0.854137	1	0.0854149	0.120199	0.70208	0.52575	-0.046066	0.431224	0.595051	1	0.131481	0.020942	0.991263	0.0916003	FALSE	FALSE	FALSE	FALSE	FALSE	FALSE	FALSE	FALSE	FALSE	FALSE	FALSE	FALSE
ENSG00000010361_FUZ	2.69023	-0.103755	0.280634	0.249057	NA	-0.14249	0.0998019	0.167756	NA	-0.0316419	0.723903	0.827846	NA	-0.0387349	0.762709	0.939995	NA	0.072113	0.582511	0.64301	NA	-0.110848	0.372244	0.991263	NA	FALSE	FALSE	FALSE	FALSE	FALSE	FALSE	FALSE	FALSE	FALSE	FALSE	FALSE	FALSE
ENSG00000132478_UNK	4.92409	0.0510415	0.280643	0.249057	1	0.0964402	0.0295899	0.0819175	0.129426	0.163059	0.00131026	0.0861285	0.00573106	0.0453987	0.478815	0.88183	1	0.112018	0.100765	0.41247	0.440747	-0.0666191	0.306507	0.991263	1	FALSE	FALSE	FALSE	FALSE	FALSE	FALSE	FALSE	FALSE	FALSE	FALSE	FALSE	FALSE
ENSG00000065457_ADAT1	4.30796	-0.0596947	0.280939	0.249279	NA	-0.0637509	0.211895	0.256469	NA	0.0178194	0.747356	0.831281	NA	-0.00405616	0.956772	0.950949	NA	0.0775141	0.322783	0.547451	NA	-0.0815703	0.279528	0.991263	NA	FALSE	FALSE	FALSE	FALSE	FALSE	FALSE	FALSE	FALSE	FALSE	FALSE	FALSE	FALSE
ENSG00000002834_LASP1	9.29885	0.0334888	0.281055	0.249341	NA	0.0865521	0.00278183	0.0218741	NA	0.0339613	0.303479	0.697712	NA	0.0530632	0.204427	0.763699	NA	0.000472443	0.991639	0.741413	NA	0.0525908	0.224138	0.991263	NA	FALSE	FALSE	FALSE	FALSE	FALSE	FALSE	FALSE	FALSE	FALSE	FALSE	FALSE	FALSE
ENSG00000143164_DCAF6	5.32992	-0.0443448	0.281116	0.249354	NA	0.0591133	0.115668	0.182626	NA	0.00910716	0.832184	0.844726	NA	0.103458	0.0654768	0.656962	NA	0.0534519	0.369503	0.56964	NA	0.0500062	0.380306	0.991263	NA	FALSE	FALSE	FALSE	FALSE	FALSE	FALSE	FALSE	FALSE	FALSE	FALSE	FALSE	FALSE
ENSG00000110880_CORO1C	9.35289	-0.0502538	0.281316	0.249488	NA	-0.0503185	0.229369	0.267781	NA	0.0014426	0.976668	0.857565	NA	-6.47372e-05	0.999171	0.953683	NA	0.0516964	0.446435	0.600013	NA	-0.0517611	0.423753	0.991263	NA	FALSE	FALSE	FALSE	FALSE	FALSE	FALSE	FALSE	FALSE	FALSE	FALSE	FALSE	FALSE
ENSG00000158987_RAPGEF6	4.11535	-0.1505	0.28136	0.249488	NA	-0.312754	0.0230401	0.0711471	NA	-0.248281	0.0874931	0.555521	NA	-0.162254	0.402455	0.859247	NA	-0.0977808	0.624522	0.657216	NA	-0.0644736	0.74267	0.991263	NA	FALSE	FALSE	FALSE	FALSE	FALSE	FALSE	FALSE	FALSE	FALSE	FALSE	FALSE	FALSE
ENSG00000153207_AHCTF1	5.3792	0.09118	0.281465	0.24954	NA	0.0461675	0.551691	0.417955	NA	-0.184676	0.0424827	0.450519	NA	-0.0450125	0.694134	0.925301	NA	-0.275856	0.0280593	0.336972	NA	0.230843	0.0549453	0.991263	NA	FALSE	FALSE	FALSE	FALSE	FALSE	FALSE	FALSE	FALSE	FALSE	FALSE	FALSE	FALSE
ENSG00000167515_TRAPPC2L	4.92261	-0.0709518	0.281513	0.249541	NA	-0.0959313	0.108046	0.175814	NA	0.0440291	0.507611	0.775517	NA	-0.0249795	0.776924	0.941564	NA	0.114981	0.220752	0.498597	NA	-0.13996	0.119018	0.991263	NA	FALSE	FALSE	FALSE	FALSE	FALSE	FALSE	FALSE	FALSE	FALSE	FALSE	FALSE	FALSE
ENSG00000136451_VEZF1	5.35564	0.0605794	0.281696	0.24965	NA	0.0347302	0.499212	0.397889	NA	-0.0222396	0.698761	0.822978	NA	-0.0258491	0.73358	0.934975	NA	-0.0828189	0.30413	0.53861	NA	0.0569698	0.460515	0.991263	NA	FALSE	FALSE	FALSE	FALSE	FALSE	FALSE	FALSE	FALSE	FALSE	FALSE	FALSE	FALSE
ENSG00000118855_MFSD1	7.7583	0.037379	0.281729	0.24965	NA	0.019691	0.526037	0.407526	NA	0.0159081	0.664554	0.813205	NA	-0.017688	0.703249	0.927175	NA	-0.0214709	0.670098	0.668162	NA	0.00378295	0.937185	0.997557	NA	FALSE	FALSE	FALSE	FALSE	FALSE	FALSE	FALSE	FALSE	FALSE	FALSE	FALSE	FALSE
ENSG00000083635_NUFIP1	2.53102	-0.0616724	0.282055	0.249897	NA	-0.0357734	0.501943	0.398623	NA	0.00184875	0.974971	0.857345	NA	0.025899	0.739838	0.936392	NA	0.0635212	0.439817	0.598176	NA	-0.0376222	0.635829	0.991263	NA	FALSE	FALSE	FALSE	FALSE	FALSE	FALSE	FALSE	FALSE	FALSE	FALSE	FALSE	FALSE
ENSG00000136448_NMT1	7.05745	0.103536	0.28214	0.249932	NA	0.10796	0.214767	0.258643	NA	0.0740613	0.466328	0.761719	NA	0.00442394	0.972629	0.950949	NA	-0.0294747	0.832641	0.707656	NA	0.0338986	0.799185	0.992471	NA	FALSE	FALSE	FALSE	FALSE	FALSE	FALSE	FALSE	FALSE	FALSE	FALSE	FALSE	FALSE
ENSG00000178605_GTPBP6	5.70343	0.0476219	0.282199	0.249942	NA	0.0260867	0.504289	0.398896	NA	0.0376493	0.401173	0.737015	NA	-0.0215352	0.714408	0.928615	NA	-0.00997264	0.873725	0.717736	NA	-0.0115626	0.845444	0.992471	NA	FALSE	FALSE	FALSE	FALSE	FALSE	FALSE	FALSE	FALSE	FALSE	FALSE	FALSE	FALSE
ENSG00000169635_HIC2	4.47815	0.0433518	0.282367	0.24999	NA	0.0917154	0.0144135	0.0555684	NA	0.025258	0.523916	0.780987	NA	0.0483636	0.373691	0.847229	NA	-0.0180938	0.748153	0.687783	NA	0.0664574	0.219711	0.991263	NA	FALSE	FALSE	FALSE	FALSE	FALSE	FALSE	FALSE	FALSE	FALSE	FALSE	FALSE	FALSE
ENSG00000067208_EVI5	5.00562	-0.0833564	0.282387	0.24999	NA	-0.0927518	0.190223	0.241375	NA	-0.097446	0.213589	0.649632	NA	-0.00939546	0.928219	0.949002	NA	-0.0140896	0.897635	0.723066	NA	0.00469415	0.964265	0.997557	NA	FALSE	FALSE	FALSE	FALSE	FALSE	FALSE	FALSE	FALSE	FALSE	FALSE	FALSE	FALSE
ENSG00000004534_RBM6	6.17858	-0.0648925	0.282434	0.24999	NA	-0.0892194	0.104258	0.172262	NA	-0.0845084	0.182864	0.629417	NA	-0.0243268	0.763723	0.939995	NA	-0.0196158	0.82156	0.704322	NA	-0.00471098	0.954761	0.997557	NA	FALSE	FALSE	FALSE	FALSE	FALSE	FALSE	FALSE	FALSE	FALSE	FALSE	FALSE	FALSE
ENSG00000162222_TTC9C	3.71543	-0.0601267	0.282472	0.24999	NA	-0.0305028	0.54914	0.417084	NA	-0.00315916	0.954789	0.853774	NA	0.0296239	0.694445	0.925355	NA	0.0569675	0.47049	0.609885	NA	-0.0273436	0.717124	0.991263	NA	FALSE	FALSE	FALSE	FALSE	FALSE	FALSE	FALSE	FALSE	FALSE	FALSE	FALSE	FALSE
ENSG00000155876_RRAGA	5.87988	0.0349472	0.282488	0.24999	NA	0.00217543	0.940478	0.537198	NA	0.0594697	0.0826876	0.538857	NA	-0.0327717	0.452709	0.871574	NA	0.0245225	0.600423	0.649089	NA	-0.0572943	0.202493	0.991263	NA	FALSE	FALSE	FALSE	FALSE	FALSE	FALSE	FALSE	FALSE	FALSE	FALSE	FALSE	FALSE
ENSG00000122861_PLAU	5.80125	0.0824587	0.282576	0.24999	NA	-0.129248	0.0691195	0.134919	NA	0.112506	0.152778	0.613558	NA	-0.211706	0.0449532	0.626733	NA	0.0300476	0.782987	0.695543	NA	-0.241754	0.0243168	0.991263	NA	FALSE	FALSE	FALSE	FALSE	FALSE	FALSE	FALSE	FALSE	FALSE	FALSE	FALSE	FALSE
ENSG00000173456_RNF26	4.82214	-0.0386325	0.282578	0.24999	NA	-0.00254523	0.936492	0.536546	NA	-0.0104245	0.770668	0.833385	NA	0.0360873	0.452852	0.871574	NA	0.028208	0.577453	0.641703	NA	0.00787927	0.869464	0.995037	NA	FALSE	FALSE	FALSE	FALSE	FALSE	FALSE	FALSE	FALSE	FALSE	FALSE	FALSE	FALSE
ENSG00000114554_PLXNA1	8.01016	0.0544898	0.282767	0.250093	NA	0.0699855	0.125904	0.19066	NA	-0.0397978	0.456143	0.759766	NA	0.0154956	0.819108	0.943198	NA	-0.0942876	0.202248	0.485627	NA	0.109783	0.120402	0.991263	NA	FALSE	FALSE	FALSE	FALSE	FALSE	FALSE	FALSE	FALSE	FALSE	FALSE	FALSE	FALSE
ENSG00000171298_GAA	8.10134	-0.061541	0.282788	0.250093	NA	-0.111339	0.0323603	0.0863584	NA	-0.0119377	0.843019	0.846514	NA	-0.049798	0.515315	0.889489	NA	0.0496033	0.55048	0.6336	NA	-0.0994013	0.21104	0.991263	NA	FALSE	FALSE	FALSE	FALSE	FALSE	FALSE	FALSE	FALSE	FALSE	FALSE	FALSE	FALSE
ENSG00000029363_BCLAF1	6.4981	0.0867371	0.283016	0.250254	NA	-0.00845594	0.908359	0.529092	NA	-0.194969	0.0254409	0.383216	NA	-0.095193	0.383627	0.849617	NA	-0.281706	0.0191479	0.325352	NA	0.186513	0.10161	0.991263	NA	FALSE	FALSE	FALSE	FALSE	FALSE	FALSE	FALSE	FALSE	FALSE	FALSE	FALSE	FALSE
ENSG00000141026_MED9	3.38201	-0.0501866	0.283093	0.250281	NA	-0.0231078	0.590379	0.431395	NA	-0.0204242	0.656172	0.810579	NA	0.0270788	0.668791	0.921634	NA	0.0297624	0.648808	0.663833	NA	-0.00268357	0.965891	0.997557	NA	FALSE	FALSE	FALSE	FALSE	FALSE	FALSE	FALSE	FALSE	FALSE	FALSE	FALSE	FALSE
ENSG00000134590_RTL8C	5.36375	-0.0571272	0.283151	0.250291	NA	-0.0631076	0.180003	0.233713	NA	0.0364103	0.500572	0.773023	NA	-0.00598032	0.932458	0.949365	NA	0.0935375	0.219173	0.498525	NA	-0.0995179	0.166813	0.991263	NA	FALSE	FALSE	FALSE	FALSE	FALSE	FALSE	FALSE	FALSE	FALSE	FALSE	FALSE	FALSE
ENSG00000142409_ZNF787	4.99418	0.0643893	0.28328	0.250364	NA	0.0391831	0.465921	0.386139	NA	0.0208242	0.728695	0.828593	NA	-0.0252062	0.753453	0.939995	NA	-0.0435651	0.607149	0.650742	NA	0.0183589	0.819547	0.992471	NA	FALSE	FALSE	FALSE	FALSE	FALSE	FALSE	FALSE	FALSE	FALSE	FALSE	FALSE	FALSE
ENSG00000013441_CLK1	5.79006	0.0636411	0.283525	0.250539	NA	0.00780632	0.883778	0.523365	NA	-0.0863255	0.167541	0.623236	NA	-0.0558347	0.483978	0.88183	NA	-0.149967	0.0841327	0.39229	NA	0.0941318	0.252856	0.991263	NA	FALSE	FALSE	FALSE	FALSE	FALSE	FALSE	FALSE	FALSE	FALSE	FALSE	FALSE	FALSE
ENSG00000136059_VILL	3.67454	0.100365	0.283677	0.250632	NA	0.0263918	0.771198	0.492373	NA	-0.0872204	0.319001	0.701452	NA	-0.0739736	0.569897	0.903123	NA	-0.187586	0.145319	0.448532	NA	0.113612	0.368211	0.991263	NA	FALSE	FALSE	FALSE	FALSE	FALSE	FALSE	FALSE	FALSE	FALSE	FALSE	FALSE	FALSE
ENSG00000151413_NUBPL	2.06979	-0.0905562	0.283796	0.250669	1	-0.329598	0.000131913	0.00345419	0.000576985	-0.0939421	0.267556	0.685579	1	-0.239042	0.04362	0.626733	0.190794	-0.0033859	0.977295	0.738731	1	-0.235656	0.0468421	0.991263	0.204887	FALSE	FALSE	FALSE	FALSE	FALSE	FALSE	FALSE	TRUE	FALSE	FALSE	FALSE	FALSE
ENSG00000090487_SPG21	7.44454	0.0254101	0.283812	0.250669	NA	0.0164658	0.438656	0.374886	NA	0.0083644	0.737617	0.829691	NA	-0.0089443	0.777945	0.941644	NA	-0.0170457	0.619939	0.655822	NA	0.00810141	0.804637	0.992471	NA	FALSE	FALSE	FALSE	FALSE	FALSE	FALSE	FALSE	FALSE	FALSE	FALSE	FALSE	FALSE
ENSG00000070444_MNT	5.60676	-0.0511982	0.283881	0.250689	NA	0.0291503	0.496702	0.397494	NA	-0.0504213	0.300491	0.697026	NA	0.0803486	0.212339	0.768043	NA	0.000776968	0.990864	0.741332	NA	0.0795716	0.22166	0.991263	NA	FALSE	FALSE	FALSE	FALSE	FALSE	FALSE	FALSE	FALSE	FALSE	FALSE	FALSE	FALSE
ENSG00000058272_PPP1R12A	5.70498	0.0791059	0.284289	0.251008	NA	0.0269289	0.692206	0.466614	NA	-0.0554146	0.470475	0.762767	NA	-0.052177	0.602639	0.912971	NA	-0.134521	0.208467	0.490255	NA	0.0823436	0.422779	0.991263	NA	FALSE	FALSE	FALSE	FALSE	FALSE	FALSE	FALSE	FALSE	FALSE	FALSE	FALSE	FALSE
ENSG00000164463_CREBRF	5.41429	0.091434	0.284444	0.251104	NA	0.0538592	0.491491	0.395368	NA	-0.0778531	0.380074	0.728274	NA	-0.0375749	0.744851	0.938668	NA	-0.169287	0.17113	0.463571	NA	0.131712	0.266948	0.991263	NA	FALSE	FALSE	FALSE	FALSE	FALSE	FALSE	FALSE	FALSE	FALSE	FALSE	FALSE	FALSE
ENSG00000185591_SP1	7.12031	-0.0559899	0.285117	0.251656	NA	-0.0228098	0.628676	0.44493	NA	0.00999449	0.855504	0.847284	NA	0.0331801	0.637003	0.918028	NA	0.0659844	0.384903	0.575944	NA	-0.0328043	0.65047	0.991263	NA	FALSE	FALSE	FALSE	FALSE	FALSE	FALSE	FALSE	FALSE	FALSE	FALSE	FALSE	FALSE
ENSG00000153044_CENPH	2.00851	0.0779119	0.285251	0.251733	NA	-0.0804544	0.251772	0.281253	NA	-0.102548	0.180431	0.629417	NA	-0.158366	0.119808	0.70208	NA	-0.18046	0.09001	0.39994	NA	0.022094	0.830324	0.992471	NA	FALSE	FALSE	FALSE	FALSE	FALSE	FALSE	FALSE	FALSE	FALSE	FALSE	FALSE	FALSE
ENSG00000127554_GFER	3.86166	0.0781271	0.285605	0.251974	NA	0.0223902	0.734823	0.48123	NA	0.13876	0.053847	0.483009	NA	-0.0557369	0.571229	0.903876	NA	0.0606329	0.550697	0.633601	NA	-0.11637	0.23227	0.991263	NA	FALSE	FALSE	FALSE	FALSE	FALSE	FALSE	FALSE	FALSE	FALSE	FALSE	FALSE	FALSE
ENSG00000160049_DFFA	5.41525	-0.0412665	0.285657	0.251974	NA	-0.0389498	0.267525	0.290573	NA	-0.0377416	0.33735	0.709495	NA	0.00231676	0.964416	0.950949	NA	0.0035249	0.948782	0.732481	NA	-0.00120815	0.98163	0.997557	NA	FALSE	FALSE	FALSE	FALSE	FALSE	FALSE	FALSE	FALSE	FALSE	FALSE	FALSE	FALSE
ENSG00000111450_STX2	4.07509	-0.0698798	0.285665	0.251974	NA	-0.0627854	0.298443	0.30975	NA	-0.00223509	0.972223	0.856222	NA	0.00709447	0.936159	0.949787	NA	0.0676447	0.460504	0.605495	NA	-0.0605503	0.491961	0.991263	NA	FALSE	FALSE	FALSE	FALSE	FALSE	FALSE	FALSE	FALSE	FALSE	FALSE	FALSE	FALSE
ENSG00000120963_ZNF706	6.95585	0.0470785	0.28588	0.252123	NA	0.0863669	0.0325811	0.0866642	NA	0.0649539	0.165979	0.623236	NA	0.0392884	0.50671	0.886635	NA	0.0178754	0.779742	0.69433	NA	0.021413	0.725677	0.991263	NA	FALSE	FALSE	FALSE	FALSE	FALSE	FALSE	FALSE	FALSE	FALSE	FALSE	FALSE	FALSE
ENSG00000137185_ZSCAN9	2.41335	0.059245	0.286209	0.252371	NA	-0.0818566	0.120877	0.186707	NA	-0.0160858	0.773813	0.833385	NA	-0.141102	0.0676769	0.663332	NA	-0.0753308	0.340167	0.554979	NA	-0.0657708	0.391559	0.991263	NA	FALSE	FALSE	FALSE	FALSE	FALSE	FALSE	FALSE	FALSE	FALSE	FALSE	FALSE	FALSE
ENSG00000100138_SNU13	5.58778	-0.0501675	0.286457	0.252548	NA	0.0029593	0.943707	0.537969	NA	-0.0198809	0.675737	0.817006	NA	0.0531268	0.399393	0.857369	NA	0.0302866	0.649996	0.663833	NA	0.0228402	0.718558	0.991263	NA	FALSE	FALSE	FALSE	FALSE	FALSE	FALSE	FALSE	FALSE	FALSE	FALSE	FALSE	FALSE
ENSG00000188056_TREML4	0.446143	-0.103378	0.286605	0.252637	NA	0.0252329	0.806916	0.502685	NA	0.00532308	0.960219	0.854137	NA	0.128611	0.364578	0.84027	NA	0.108701	0.451152	0.602775	NA	0.0199099	0.893328	0.997557	NA	FALSE	FALSE	FALSE	FALSE	FALSE	FALSE	FALSE	FALSE	FALSE	FALSE	FALSE	FALSE
ENSG00000100129_EIF3L	6.99391	-0.0787728	0.286674	0.252657	NA	-0.149564	0.0270753	0.0776986	NA	-0.152368	0.0534329	0.483009	NA	-0.0707914	0.474986	0.881087	NA	-0.0735951	0.49178	0.615788	NA	0.00280369	0.978031	0.997557	NA	FALSE	FALSE	FALSE	FALSE	FALSE	FALSE	FALSE	FALSE	FALSE	FALSE	FALSE	FALSE
ENSG00000175866_BAIAP2	4.91752	-0.0789904	0.286881	0.252798	NA	-0.0793397	0.220328	0.262082	NA	-0.00812583	0.912591	0.851131	NA	-0.000349263	0.997151	0.953436	NA	0.0708646	0.49864	0.616365	NA	-0.0712139	0.468669	0.991263	NA	FALSE	FALSE	FALSE	FALSE	FALSE	FALSE	FALSE	FALSE	FALSE	FALSE	FALSE	FALSE
ENSG00000065413_ANKRD44	5.04407	0.108699	0.287041	0.252897	NA	-0.0977269	0.312163	0.316425	NA	0.0542023	0.611147	0.803022	NA	-0.206426	0.144163	0.717103	NA	-0.0544969	0.711264	0.677521	NA	-0.151929	0.292332	0.991263	NA	FALSE	FALSE	FALSE	FALSE	FALSE	FALSE	FALSE	FALSE	FALSE	FALSE	FALSE	FALSE
ENSG00000169439_SDC2	9.74685	-0.0641365	0.287374	0.253149	NA	0.120788	0.0281472	0.0796568	NA	0.0807072	0.209359	0.647847	NA	0.184924	0.0250222	0.577064	NA	0.144844	0.102456	0.413072	NA	0.0400805	0.631273	0.991263	NA	FALSE	FALSE	FALSE	FALSE	FALSE	FALSE	FALSE	FALSE	FALSE	FALSE	FALSE	FALSE
ENSG00000198431_TXNRD1	9.84227	0.0884696	0.287646	0.253347	NA	0.172502	0.0231291	0.0712376	NA	0.0603159	0.493566	0.771002	NA	0.0840327	0.450464	0.871464	NA	-0.0281537	0.81564	0.703908	NA	0.112186	0.331245	0.991263	NA	FALSE	FALSE	FALSE	FALSE	FALSE	FALSE	FALSE	FALSE	FALSE	FALSE	FALSE	FALSE
ENSG00000119953_SMNDC1	4.6684	0.0681153	0.287737	0.253386	NA	0.0969582	0.10288	0.170823	NA	0.0287679	0.660086	0.812257	NA	0.0288429	0.739296	0.936392	NA	-0.0393475	0.666688	0.666889	NA	0.0681903	0.43885	0.991263	NA	FALSE	FALSE	FALSE	FALSE	FALSE	FALSE	FALSE	FALSE	FALSE	FALSE	FALSE	FALSE
ENSG00000136699_SMPD4	5.79893	0.0375971	0.288267	0.253811	NA	-0.00143095	0.963657	0.543765	NA	-0.00186539	0.958677	0.854137	NA	-0.039028	0.409669	0.859763	NA	-0.0394625	0.434615	0.596031	NA	0.000434443	0.992744	0.997557	NA	FALSE	FALSE	FALSE	FALSE	FALSE	FALSE	FALSE	FALSE	FALSE	FALSE	FALSE	FALSE
ENSG00000137413_TAF8	4.29363	0.0569354	0.288321	0.253817	NA	0.075933	0.117602	0.183958	NA	-0.0852313	0.109679	0.583286	NA	0.0189976	0.791148	0.943198	NA	-0.142167	0.0620901	0.376016	NA	0.161164	0.0270743	0.991263	NA	FALSE	FALSE	FALSE	FALSE	FALSE	FALSE	FALSE	FALSE	FALSE	FALSE	FALSE	FALSE
ENSG00000204922_UQCC3	2.5533	-0.0808415	0.288445	0.253856	NA	-0.059216	0.3843	0.351463	NA	-0.0210954	0.766711	0.832126	NA	0.0216256	0.831582	0.943369	NA	0.0597461	0.565761	0.638651	NA	-0.0381206	0.698189	0.991263	NA	FALSE	FALSE	FALSE	FALSE	FALSE	FALSE	FALSE	FALSE	FALSE	FALSE	FALSE	FALSE
ENSG00000163798_SLC4A1AP	5.4434	0.0485634	0.28846	0.253856	NA	-0.0771611	0.0679089	0.133466	NA	-7.92786e-05	0.998669	0.862202	NA	-0.125725	0.0454779	0.626733	NA	-0.0486427	0.460877	0.605779	NA	-0.0770818	0.225515	0.991263	NA	FALSE	FALSE	FALSE	FALSE	FALSE	FALSE	FALSE	FALSE	FALSE	FALSE	FALSE	FALSE
ENSG00000102858_MGRN1	6.50533	0.0395052	0.288638	0.253971	NA	0.0709454	0.0366307	0.0930824	NA	0.0340003	0.37975	0.728274	NA	0.0314401	0.528227	0.893708	NA	-0.00550497	0.917991	0.725531	NA	0.0369451	0.469129	0.991263	NA	FALSE	FALSE	FALSE	FALSE	FALSE	FALSE	FALSE	FALSE	FALSE	FALSE	FALSE	FALSE
ENSG00000049167_ERCC8	2.67919	-0.0726243	0.288754	0.254032	NA	0.0338406	0.609391	0.437909	NA	0.00178593	0.97952	0.858112	NA	0.106465	0.264937	0.795357	NA	0.0744102	0.445903	0.599853	NA	0.0320547	0.738583	0.991263	NA	FALSE	FALSE	FALSE	FALSE	FALSE	FALSE	FALSE	FALSE	FALSE	FALSE	FALSE	FALSE
ENSG00000007541_PIGQ	4.84955	-0.0767035	0.288871	0.254093	NA	-0.0675062	0.292106	0.306289	NA	-0.00943108	0.894602	0.850039	NA	0.00919726	0.923758	0.949002	NA	0.0672724	0.507092	0.61976	NA	-0.0580751	0.544013	0.991263	NA	FALSE	FALSE	FALSE	FALSE	FALSE	FALSE	FALSE	FALSE	FALSE	FALSE	FALSE	FALSE
ENSG00000070831_CDC42	8.5971	0.0353839	0.289259	0.254393	NA	0.0240596	0.421553	0.368195	NA	0.00455839	0.897426	0.850487	NA	-0.0113243	0.799827	0.943198	NA	-0.0308255	0.525914	0.626533	NA	0.0195012	0.67366	0.991263	NA	FALSE	FALSE	FALSE	FALSE	FALSE	FALSE	FALSE	FALSE	FALSE	FALSE	FALSE	FALSE
ENSG00000151240_DIP2C	2.69646	-0.148469	0.289384	0.254426	NA	0.100273	0.421769	0.368203	NA	0.242649	0.0752354	0.523771	NA	0.248741	0.186795	0.751339	NA	0.391118	0.047441	0.355214	NA	-0.142377	0.438111	0.991263	NA	FALSE	FALSE	FALSE	FALSE	FALSE	FALSE	FALSE	FALSE	FALSE	FALSE	FALSE	FALSE
ENSG00000244462_RBM12	5.65699	0.0783506	0.289392	0.254426	NA	0.101375	0.1373	0.200371	NA	0.0595937	0.432477	0.752171	NA	0.0230246	0.817636	0.943198	NA	-0.0187569	0.858964	0.715621	NA	0.0417815	0.680596	0.991263	NA	FALSE	FALSE	FALSE	FALSE	FALSE	FALSE	FALSE	FALSE	FALSE	FALSE	FALSE	FALSE
ENSG00000140443_IGF1R	4.41581	-0.15163	0.289485	0.254466	NA	0.0864661	0.501911	0.398623	NA	-0.148266	0.293306	0.693158	NA	0.238097	0.217803	0.774091	NA	0.00336444	0.986572	0.740713	NA	0.234732	0.220677	0.991263	NA	FALSE	FALSE	FALSE	FALSE	FALSE	FALSE	FALSE	FALSE	FALSE	FALSE	FALSE	FALSE
ENSG00000106723_SPIN1	6.05706	-0.0646998	0.289731	0.254641	NA	-0.0313163	0.571154	0.424885	NA	-0.0538418	0.395582	0.733396	NA	0.0333835	0.684565	0.923922	NA	0.010858	0.901421	0.723066	NA	0.0225256	0.788364	0.992471	NA	FALSE	FALSE	FALSE	FALSE	FALSE	FALSE	FALSE	FALSE	FALSE	FALSE	FALSE	FALSE
ENSG00000133597_ADCK2	5.58451	0.0652562	0.289911	0.254757	NA	0.0236049	0.669338	0.458596	NA	0.025965	0.684313	0.819515	NA	-0.0416514	0.614204	0.915085	NA	-0.0392912	0.657378	0.663939	NA	-0.00236016	0.977688	0.997557	NA	FALSE	FALSE	FALSE	FALSE	FALSE	FALSE	FALSE	FALSE	FALSE	FALSE	FALSE	FALSE
ENSG00000162390_ACOT11	1.77856	-0.0980761	0.289995	0.254789	NA	-0.143341	0.111648	0.178597	NA	0.154407	0.10708	0.579892	NA	-0.0452652	0.724058	0.931462	NA	0.252483	0.0602844	0.373005	NA	-0.297748	0.0252988	0.991263	NA	FALSE	FALSE	FALSE	FALSE	FALSE	FALSE	FALSE	FALSE	FALSE	FALSE	FALSE	FALSE
ENSG00000141376_BCAS3	3.44258	-0.158185	0.290373	0.255048	NA	0.0349142	0.792937	0.498315	NA	-0.181195	0.211956	0.649176	NA	0.1931	0.33539	0.825104	NA	-0.0230101	0.911545	0.724599	NA	0.21611	0.273117	0.991263	NA	FALSE	FALSE	FALSE	FALSE	FALSE	FALSE	FALSE	FALSE	FALSE	FALSE	FALSE	FALSE
ENSG00000159884_CCDC107	4.28582	-0.068095	0.290384	0.255048	NA	-0.0472582	0.414485	0.364981	NA	0.00130322	0.983677	0.85878	NA	0.0208368	0.80911	0.943198	NA	0.0693982	0.443665	0.59913	NA	-0.0485614	0.572736	0.991263	NA	FALSE	FALSE	FALSE	FALSE	FALSE	FALSE	FALSE	FALSE	FALSE	FALSE	FALSE	FALSE
ENSG00000204396_VWA7	1.87577	0.105695	0.290435	0.255051	NA	0.0954874	0.265168	0.28922	NA	0.0828806	0.363236	0.72143	NA	-0.0102075	0.937862	0.95015	NA	-0.0228143	0.865475	0.716387	NA	0.0126068	0.919344	0.997557	NA	FALSE	FALSE	FALSE	FALSE	FALSE	FALSE	FALSE	FALSE	FALSE	FALSE	FALSE	FALSE
ENSG00000163468_CCT3	7.06719	0.0453441	0.290609	0.255162	NA	-0.0573762	0.138744	0.201648	NA	-0.0020621	0.963471	0.854555	NA	-0.10272	0.0778128	0.667179	NA	-0.0474062	0.446049	0.599853	NA	-0.0553141	0.35166	0.991263	NA	FALSE	FALSE	FALSE	FALSE	FALSE	FALSE	FALSE	FALSE	FALSE	FALSE	FALSE	FALSE
ENSG00000213563_C8orf82	4.41025	-0.0755661	0.290738	0.255229	NA	-0.0298316	0.636548	0.447373	NA	-0.0240917	0.732332	0.828851	NA	0.0457345	0.630841	0.916228	NA	0.0514743	0.60749	0.650773	NA	-0.00573985	0.951575	0.997557	NA	FALSE	FALSE	FALSE	FALSE	FALSE	FALSE	FALSE	FALSE	FALSE	FALSE	FALSE	FALSE
ENSG00000182504_CEP97	2.53667	-0.0851773	0.290851	0.255229	NA	-0.0812862	0.30432	0.312342	NA	-0.244168	0.00348409	0.165676	NA	0.00389108	0.972381	0.950949	NA	-0.158991	0.16479	0.459079	NA	0.162882	0.151175	0.991263	NA	FALSE	FALSE	FALSE	FALSE	FALSE	FALSE	FALSE	FALSE	FALSE	FALSE	FALSE	FALSE
ENSG00000089693_MLF2	7.04762	0.0373485	0.290852	0.255229	NA	0.0566269	0.0776748	0.144593	NA	0.0143	0.698538	0.822978	NA	0.0192784	0.683747	0.923922	NA	-0.0230486	0.651459	0.663833	NA	0.042327	0.385399	0.991263	NA	FALSE	FALSE	FALSE	FALSE	FALSE	FALSE	FALSE	FALSE	FALSE	FALSE	FALSE	FALSE
ENSG00000133027_PEMT	3.1775	-0.0836968	0.290875	0.255229	NA	-0.136099	0.060154	0.125095	NA	0.0246641	0.744375	0.830784	NA	-0.052402	0.622095	0.916115	NA	0.108361	0.323393	0.547529	NA	-0.160763	0.125829	0.991263	NA	FALSE	FALSE	FALSE	FALSE	FALSE	FALSE	FALSE	FALSE	FALSE	FALSE	FALSE	FALSE
ENSG00000023287_RB1CC1	5.49761	-0.102426	0.29104	0.255329	NA	0.0832855	0.343462	0.33193	NA	-0.0743892	0.463228	0.760246	NA	0.185712	0.158011	0.727499	NA	0.028037	0.841064	0.710211	NA	0.157675	0.241625	0.991263	NA	FALSE	FALSE	FALSE	FALSE	FALSE	FALSE	FALSE	FALSE	FALSE	FALSE	FALSE	FALSE
ENSG00000109466_KLHL2	5.3089	-0.0606039	0.291084	0.255329	NA	-0.0903207	0.0871134	0.154263	NA	-0.101417	0.086226	0.549656	NA	-0.0297168	0.700698	0.927175	NA	-0.0408127	0.617302	0.655194	NA	0.0110959	0.887076	0.997557	NA	FALSE	FALSE	FALSE	FALSE	FALSE	FALSE	FALSE	FALSE	FALSE	FALSE	FALSE	FALSE
ENSG00000237441_RGL2	4.63656	-0.0659757	0.29123	0.255402	NA	-0.0461371	0.414875	0.365079	NA	-0.104472	0.0948368	0.566295	NA	0.0198386	0.81323	0.943198	NA	-0.0384963	0.660597	0.664668	NA	0.0583349	0.486308	0.991263	NA	FALSE	FALSE	FALSE	FALSE	FALSE	FALSE	FALSE	FALSE	FALSE	FALSE	FALSE	FALSE
ENSG00000100410_PHF5A	4.493	0.06965	0.29127	0.255402	NA	0.132852	0.0280657	0.0795835	NA	-0.0300402	0.642325	0.8089	NA	0.0632021	0.475289	0.881087	NA	-0.0996902	0.281806	0.52958	NA	0.162892	0.0671847	0.991263	NA	FALSE	FALSE	FALSE	FALSE	FALSE	FALSE	FALSE	FALSE	FALSE	FALSE	FALSE	FALSE
ENSG00000099381_SETD1A	5.27954	0.0456639	0.29131	0.255402	NA	0.0186459	0.633296	0.446018	NA	-0.062569	0.156647	0.616915	NA	-0.027018	0.642303	0.919179	NA	-0.108233	0.0822259	0.391262	NA	0.0812149	0.169894	0.991263	NA	FALSE	FALSE	FALSE	FALSE	FALSE	FALSE	FALSE	FALSE	FALSE	FALSE	FALSE	FALSE
ENSG00000104774_MAN2B1	9.093	-0.0556096	0.291388	0.255429	NA	-0.0516735	0.273825	0.295055	NA	-0.00971515	0.861769	0.847589	NA	0.0039361	0.955395	0.950949	NA	0.0458944	0.549522	0.63334	NA	-0.0419583	0.5656	0.991263	NA	FALSE	FALSE	FALSE	FALSE	FALSE	FALSE	FALSE	FALSE	FALSE	FALSE	FALSE	FALSE
ENSG00000073111_MCM2	3.37689	0.0800672	0.291449	0.255441	NA	-0.160211	0.0222803	0.0697917	NA	-0.00979255	0.894153	0.850039	NA	-0.240278	0.0214717	0.576389	NA	-0.0898598	0.395672	0.580324	NA	-0.150418	0.138363	0.991263	NA	FALSE	FALSE	FALSE	FALSE	FALSE	FALSE	FALSE	FALSE	FALSE	FALSE	FALSE	FALSE
ENSG00000127946_HIP1	5.43825	-0.0797868	0.291832	0.255734	NA	-0.168658	0.0176893	0.0615641	NA	-0.00678909	0.928386	0.852204	NA	-0.0888712	0.386427	0.849928	NA	0.0729977	0.494644	0.616074	NA	-0.161869	0.118346	0.991263	NA	FALSE	FALSE	FALSE	FALSE	FALSE	FALSE	FALSE	FALSE	FALSE	FALSE	FALSE	FALSE
ENSG00000159210_SNF8	5.90129	-0.054336	0.292195	0.255977	NA	-0.044173	0.340869	0.330597	NA	0.0313075	0.557096	0.791257	NA	0.010163	0.882959	0.945414	NA	0.0856435	0.249749	0.5133	NA	-0.0754805	0.286761	0.991263	NA	FALSE	FALSE	FALSE	FALSE	FALSE	FALSE	FALSE	FALSE	FALSE	FALSE	FALSE	FALSE
ENSG00000151503_NCAPD3	4.58304	-0.0892441	0.292204	0.255977	NA	-0.101535	0.198028	0.247027	NA	-0.092612	0.28066	0.691564	NA	-0.0122906	0.914891	0.948018	NA	-0.00336794	0.9776	0.738733	NA	-0.0089227	0.938582	0.997557	NA	FALSE	FALSE	FALSE	FALSE	FALSE	FALSE	FALSE	FALSE	FALSE	FALSE	FALSE	FALSE
ENSG00000130347_RTN4IP1	2.49054	-0.108982	0.292353	0.256066	NA	-0.204833	0.038314	0.0955781	NA	0.21304	0.0465528	0.469205	NA	-0.0958503	0.498594	0.883509	NA	0.322023	0.0322288	0.346902	NA	-0.417873	0.0048904	0.991263	NA	FALSE	FALSE	FALSE	FALSE	FALSE	FALSE	FALSE	FALSE	FALSE	FALSE	FALSE	FALSE
ENSG00000185324_CDK10	4.94454	-0.0677817	0.292538	0.256186	NA	-0.104378	0.0739461	0.141022	NA	-0.135941	0.0394254	0.443092	NA	-0.0365961	0.671005	0.921634	NA	-0.0681591	0.455096	0.604403	NA	0.0315629	0.715446	0.991263	NA	FALSE	FALSE	FALSE	FALSE	FALSE	FALSE	FALSE	FALSE	FALSE	FALSE	FALSE	FALSE
ENSG00000147679_UTP23	3.84711	0.10392	0.292639	0.256223	NA	-0.0317823	0.735326	0.481264	NA	0.0384483	0.703908	0.824182	NA	-0.135702	0.320438	0.817851	NA	-0.0654713	0.642641	0.663294	NA	-0.0702306	0.61131	0.991263	NA	FALSE	FALSE	FALSE	FALSE	FALSE	FALSE	FALSE	FALSE	FALSE	FALSE	FALSE	FALSE
ENSG00000049769_PPP1R3F	1.88218	-0.135509	0.292676	0.256223	NA	-0.0918923	0.460896	0.383702	NA	-0.0591967	0.618439	0.804322	NA	0.0436167	0.806992	0.943198	NA	0.0763123	0.662423	0.665614	NA	-0.0326956	0.849156	0.992471	NA	FALSE	FALSE	FALSE	FALSE	FALSE	FALSE	FALSE	FALSE	FALSE	FALSE	FALSE	FALSE
ENSG00000081237_PTPRC	8.47496	0.0893612	0.292933	0.256407	NA	-0.05036	0.510482	0.401341	NA	-0.0819672	0.365494	0.722903	NA	-0.139721	0.223278	0.774091	NA	-0.171328	0.169663	0.46262	NA	0.0316072	0.789225	0.992471	NA	FALSE	FALSE	FALSE	FALSE	FALSE	FALSE	FALSE	FALSE	FALSE	FALSE	FALSE	FALSE
ENSG00000251201_TMED7-TICAM2	3.10673	0.166388	0.29309	0.256502	NA	-0.0737277	0.644623	0.449628	NA	0.158019	0.316866	0.701425	NA	-0.240115	0.286879	0.806303	NA	-0.00836861	0.969984	0.738305	NA	-0.231747	0.303373	0.991263	NA	FALSE	FALSE	FALSE	FALSE	FALSE	FALSE	FALSE	FALSE	FALSE	FALSE	FALSE	FALSE
ENSG00000185838_GNB1L	2.42043	-0.102439	0.293154	0.256516	NA	-0.086645	0.344807	0.332778	NA	-0.0254373	0.790308	0.83721	NA	0.015794	0.905597	0.947467	NA	0.0770017	0.572309	0.640377	NA	-0.0612077	0.64378	0.991263	NA	FALSE	FALSE	FALSE	FALSE	FALSE	FALSE	FALSE	FALSE	FALSE	FALSE	FALSE	FALSE
ENSG00000204149_AGAP6	3.45156	-0.0851264	0.293368	0.256651	NA	-0.0644099	0.393315	0.355393	NA	-0.0268509	0.731569	0.828851	NA	0.0207166	0.850924	0.944058	NA	0.0582756	0.604306	0.649914	NA	-0.037559	0.729378	0.991263	NA	FALSE	FALSE	FALSE	FALSE	FALSE	FALSE	FALSE	FALSE	FALSE	FALSE	FALSE	FALSE
ENSG00000204859_ZBTB48	4.71448	-0.109832	0.293403	0.256651	NA	-0.256444	0.00658768	0.0356172	NA	-0.0849399	0.4114	0.74125	NA	-0.146612	0.291325	0.80777	NA	0.0248921	0.865008	0.716357	NA	-0.171504	0.215728	0.991263	NA	FALSE	FALSE	FALSE	FALSE	FALSE	FALSE	FALSE	FALSE	FALSE	FALSE	FALSE	FALSE
ENSG00000184203_PPP1R2	5.63626	0.03929	0.293468	0.256666	NA	0.00787174	0.817314	0.505305	NA	0.016285	0.676538	0.817105	NA	-0.0314183	0.534147	0.895307	NA	-0.023005	0.66978	0.668162	NA	-0.00841328	0.870957	0.995103	NA	FALSE	FALSE	FALSE	FALSE	FALSE	FALSE	FALSE	FALSE	FALSE	FALSE	FALSE	FALSE
ENSG00000214114_MYCBP	4.08804	-0.0686227	0.293914	0.257014	NA	0.000900184	0.988631	0.549922	NA	0.0124076	0.852666	0.847284	NA	0.0695229	0.444481	0.869525	NA	0.0810304	0.386481	0.576674	NA	-0.0115075	0.9004	0.997557	NA	FALSE	FALSE	FALSE	FALSE	FALSE	FALSE	FALSE	FALSE	FALSE	FALSE	FALSE	FALSE
ENSG00000100916_BRMS1L	1.79578	0.104472	0.293987	0.257021	NA	-0.0942326	0.333822	0.326841	NA	-0.255627	0.0148421	0.308011	NA	-0.198705	0.15588	0.725351	NA	-0.360099	0.0138917	0.322128	NA	0.161394	0.254498	0.991263	NA	FALSE	FALSE	FALSE	FALSE	FALSE	FALSE	FALSE	FALSE	FALSE	FALSE	FALSE	FALSE
ENSG00000145494_NDUFS6	4.92364	-0.0661813	0.294017	0.257021	NA	-0.0126491	0.823591	0.506717	NA	-0.0781646	0.225654	0.655616	NA	0.0535322	0.527574	0.893418	NA	-0.0119833	0.893681	0.722276	NA	0.0655155	0.445136	0.991263	NA	FALSE	FALSE	FALSE	FALSE	FALSE	FALSE	FALSE	FALSE	FALSE	FALSE	FALSE	FALSE
ENSG00000139505_MTMR6	5.9543	0.0579608	0.294219	0.257155	NA	-0.0277152	0.582145	0.429047	NA	-0.0386918	0.503068	0.774014	NA	-0.085676	0.253157	0.791882	NA	-0.0966526	0.228251	0.502202	NA	0.0109766	0.885928	0.997557	NA	FALSE	FALSE	FALSE	FALSE	FALSE	FALSE	FALSE	FALSE	FALSE	FALSE	FALSE	FALSE
ENSG00000198959_TGM2	9.29805	0.0759191	0.294603	0.257449	NA	0.0784933	0.234553	0.270952	NA	0.123044	0.112801	0.583617	NA	0.00257419	0.978921	0.951124	NA	0.0471251	0.654493	0.663833	NA	-0.0445509	0.659053	0.991263	NA	FALSE	FALSE	FALSE	FALSE	FALSE	FALSE	FALSE	FALSE	FALSE	FALSE	FALSE	FALSE
ENSG00000204524_ZNF805	3.36805	-0.0686853	0.294812	0.25759	NA	0.0221476	0.717179	0.47533	NA	-0.0484464	0.449005	0.757718	NA	0.0908329	0.311843	0.811608	NA	0.0202389	0.824498	0.705313	NA	0.070594	0.425703	0.991263	NA	FALSE	FALSE	FALSE	FALSE	FALSE	FALSE	FALSE	FALSE	FALSE	FALSE	FALSE	FALSE
ENSG00000198837_DENND4B	7.54939	0.0493895	0.294935	0.257616	NA	0.0511789	0.225911	0.265905	NA	0.0205087	0.678157	0.817105	NA	0.00178935	0.977318	0.951033	NA	-0.0288808	0.671796	0.668602	NA	0.0306702	0.636369	0.991263	NA	FALSE	FALSE	FALSE	FALSE	FALSE	FALSE	FALSE	FALSE	FALSE	FALSE	FALSE	FALSE
ENSG00000151093_OXSM	2.56953	-0.0685801	0.294983	0.257616	NA	-0.0175775	0.774536	0.493309	NA	-0.0630583	0.341148	0.710986	NA	0.0510026	0.569262	0.903058	NA	0.00552181	0.9525	0.733638	NA	0.0454808	0.614027	0.991263	NA	FALSE	FALSE	FALSE	FALSE	FALSE	FALSE	FALSE	FALSE	FALSE	FALSE	FALSE	FALSE
ENSG00000118961_LDAH	4.18721	-0.094497	0.295057	0.257616	NA	-0.00602811	0.941488	0.537348	NA	0.0109787	0.900547	0.850849	NA	0.0884689	0.468276	0.878736	NA	0.105476	0.402628	0.582206	NA	-0.0170068	0.887546	0.997557	NA	FALSE	FALSE	FALSE	FALSE	FALSE	FALSE	FALSE	FALSE	FALSE	FALSE	FALSE	FALSE
ENSG00000177000_MTHFR	6.06352	-0.0436229	0.295072	0.257616	NA	-0.0193944	0.606228	0.43677	NA	-0.0546341	0.203445	0.640932	NA	0.0242285	0.66522	0.921557	NA	-0.0110113	0.853074	0.713937	NA	0.0352397	0.535891	0.991263	NA	FALSE	FALSE	FALSE	FALSE	FALSE	FALSE	FALSE	FALSE	FALSE	FALSE	FALSE	FALSE
ENSG00000260314_MRC1	9.09395	0.0996038	0.295082	0.257616	NA	-0.096674	0.262971	0.288117	NA	0.0913547	0.367237	0.723614	NA	-0.196278	0.128719	0.706858	NA	-0.00824908	0.952452	0.733638	NA	-0.188029	0.15983	0.991263	NA	FALSE	FALSE	FALSE	FALSE	FALSE	FALSE	FALSE	FALSE	FALSE	FALSE	FALSE	FALSE
ENSG00000141556_TBCD	5.13995	-0.0883977	0.295195	0.257673	NA	-0.138925	0.067357	0.132985	NA	0.0124776	0.887702	0.849436	NA	-0.0505276	0.653419	0.921434	NA	0.100875	0.40952	0.586008	NA	-0.151403	0.194354	0.991263	NA	FALSE	FALSE	FALSE	FALSE	FALSE	FALSE	FALSE	FALSE	FALSE	FALSE	FALSE	FALSE
ENSG00000104765_BNIP3L	5.69349	-0.0729711	0.295475	0.257816	NA	-0.060995	0.332282	0.326135	NA	-0.0563036	0.440233	0.755436	NA	0.0119761	0.898049	0.947467	NA	0.0166674	0.868325	0.716496	NA	-0.00469133	0.961019	0.997557	NA	FALSE	FALSE	FALSE	FALSE	FALSE	FALSE	FALSE	FALSE	FALSE	FALSE	FALSE	FALSE
ENSG00000123268_ATF1	4.06235	-0.0591574	0.295482	0.257816	NA	-0.0234609	0.663211	0.456694	NA	0.00901933	0.872258	0.849202	NA	0.0356964	0.64691	0.920352	NA	0.0681767	0.392405	0.57862	NA	-0.0324803	0.676326	0.991263	NA	FALSE	FALSE	FALSE	FALSE	FALSE	FALSE	FALSE	FALSE	FALSE	FALSE	FALSE	FALSE
ENSG00000165487_MICU2	5.27143	0.0415705	0.295503	0.257816	NA	-0.00128452	0.971773	0.545162	NA	0.0155805	0.709229	0.824678	NA	-0.0428551	0.425988	0.865551	NA	-0.0259901	0.651569	0.663833	NA	-0.016865	0.760612	0.991263	NA	FALSE	FALSE	FALSE	FALSE	FALSE	FALSE	FALSE	FALSE	FALSE	FALSE	FALSE	FALSE
ENSG00000150867_PIP4K2A	6.43042	-0.0600651	0.295861	0.258064	NA	-0.0249862	0.628979	0.44496	NA	-0.0669639	0.263429	0.682612	NA	0.035079	0.649192	0.921015	NA	-0.00689874	0.933373	0.729554	NA	0.0419777	0.594768	0.991263	NA	FALSE	FALSE	FALSE	FALSE	FALSE	FALSE	FALSE	FALSE	FALSE	FALSE	FALSE	FALSE
ENSG00000137720_C11orf1	2.51474	-0.0796931	0.295883	0.258064	NA	0.0163914	0.812788	0.504201	NA	0.0630524	0.398289	0.735634	NA	0.0960845	0.351323	0.834769	NA	0.142745	0.182794	0.473327	NA	-0.0466609	0.646363	0.991263	NA	FALSE	FALSE	FALSE	FALSE	FALSE	FALSE	FALSE	FALSE	FALSE	FALSE	FALSE	FALSE
ENSG00000172977_KAT5	5.81213	0.0656252	0.296109	0.258218	NA	0.0598085	0.286593	0.303425	NA	0.0113481	0.860662	0.847589	NA	-0.00581676	0.944649	0.950629	NA	-0.0542771	0.546716	0.631778	NA	0.0484603	0.571027	0.991263	NA	FALSE	FALSE	FALSE	FALSE	FALSE	FALSE	FALSE	FALSE	FALSE	FALSE	FALSE	FALSE
ENSG00000158711_ELK4	5.32739	0.0563268	0.296156	0.258218	NA	0.0284085	0.565953	0.423548	NA	0.00510684	0.926671	0.852093	NA	-0.0279184	0.702034	0.927175	NA	-0.05122	0.50776	0.619873	NA	0.0233016	0.75392	0.991263	NA	FALSE	FALSE	FALSE	FALSE	FALSE	FALSE	FALSE	FALSE	FALSE	FALSE	FALSE	FALSE
ENSG00000137522_RNF121	4.4668	0.0526229	0.296241	0.25825	NA	-0.0513002	0.273258	0.294776	NA	-0.0573396	0.25006	0.669909	NA	-0.103923	0.132902	0.708322	NA	-0.109962	0.122919	0.431083	NA	0.00603938	0.929205	0.997557	NA	FALSE	FALSE	FALSE	FALSE	FALSE	FALSE	FALSE	FALSE	FALSE	FALSE	FALSE	FALSE
ENSG00000198858_R3HDM4	5.28558	0.0392452	0.296299	0.258259	NA	0.0212308	0.527432	0.407851	NA	0.0361448	0.345829	0.713514	NA	-0.0180144	0.71995	0.929495	NA	-0.00310038	0.953726	0.733711	NA	-0.014914	0.769221	0.992307	NA	FALSE	FALSE	FALSE	FALSE	FALSE	FALSE	FALSE	FALSE	FALSE	FALSE	FALSE	FALSE
ENSG00000198042_MAK16	4.15581	0.0678128	0.296462	0.258346	NA	0.0186568	0.760689	0.488999	NA	0.138884	0.0401887	0.443092	NA	-0.0491559	0.581341	0.906631	NA	0.0710715	0.443988	0.59913	NA	-0.120227	0.18656	0.991263	NA	FALSE	FALSE	FALSE	FALSE	FALSE	FALSE	FALSE	FALSE	FALSE	FALSE	FALSE	FALSE
ENSG00000130775_THEMIS2	8.32823	0.0476558	0.296515	0.258346	NA	-0.0197782	0.626591	0.444045	NA	0.0634061	0.191612	0.633579	NA	-0.067434	0.271111	0.797426	NA	0.0157503	0.811961	0.703409	NA	-0.0831843	0.19032	0.991263	NA	FALSE	FALSE	FALSE	FALSE	FALSE	FALSE	FALSE	FALSE	FALSE	FALSE	FALSE	FALSE
ENSG00000136068_FLNB	6.14472	-0.0730964	0.296543	0.258346	NA	0.118315	0.0640389	0.129688	NA	0.00693142	0.922013	0.851839	NA	0.191412	0.0453864	0.626733	NA	0.0800278	0.421831	0.590472	NA	0.111384	0.242434	0.991263	NA	FALSE	FALSE	FALSE	FALSE	FALSE	FALSE	FALSE	FALSE	FALSE	FALSE	FALSE	FALSE
ENSG00000198060_MARCHF5	5.07267	0.0769179	0.296676	0.25842	NA	0.061244	0.358803	0.339189	NA	0.06621	0.373394	0.726933	NA	-0.015674	0.874168	0.945414	NA	-0.010708	0.918184	0.725531	NA	-0.004966	0.960211	0.997557	NA	FALSE	FALSE	FALSE	FALSE	FALSE	FALSE	FALSE	FALSE	FALSE	FALSE	FALSE	FALSE
ENSG00000124299_PEPD	7.37871	-0.0486972	0.29743	0.259007	NA	-0.0346601	0.402709	0.359456	NA	0.012363	0.799986	0.8398	NA	0.0140371	0.821417	0.943198	NA	0.0610602	0.366764	0.568455	NA	-0.0470231	0.462986	0.991263	NA	FALSE	FALSE	FALSE	FALSE	FALSE	FALSE	FALSE	FALSE	FALSE	FALSE	FALSE	FALSE
ENSG00000065548_ZC3H15	5.33562	0.0655978	0.297447	0.259007	NA	-0.0246256	0.669999	0.458725	NA	-0.112233	0.0956145	0.566295	NA	-0.0902234	0.292103	0.80777	NA	-0.177831	0.0557249	0.366554	NA	0.0876072	0.321902	0.991263	NA	FALSE	FALSE	FALSE	FALSE	FALSE	FALSE	FALSE	FALSE	FALSE	FALSE	FALSE	FALSE
ENSG00000167703_SLC43A2	8.53267	0.0605228	0.297727	0.259209	NA	0.0406179	0.433321	0.373053	NA	0.0365283	0.551308	0.788326	NA	-0.0199049	0.797496	0.943198	NA	-0.0239945	0.775737	0.693491	NA	0.00408954	0.959286	0.997557	NA	FALSE	FALSE	FALSE	FALSE	FALSE	FALSE	FALSE	FALSE	FALSE	FALSE	FALSE	FALSE
ENSG00000138303_ASCC1	3.67788	-0.0540729	0.297899	0.259317	1	-0.174052	0.000669253	0.00943418	0.00292731	-0.0486222	0.353655	0.71692	1	-0.119979	0.0943372	0.684863	0.412631	0.00545071	0.940847	0.731276	1	-0.12543	0.0822923	0.991263	0.359946	FALSE	FALSE	FALSE	FALSE	FALSE	FALSE	FALSE	FALSE	FALSE	FALSE	FALSE	FALSE
ENSG00000267855_NDUFA7	4.04781	-0.0707868	0.298186	0.259487	NA	-0.0465793	0.441473	0.375994	NA	0.0279887	0.672362	0.816241	NA	0.0242075	0.78957	0.943198	NA	0.0987754	0.299076	0.534983	NA	-0.074568	0.406421	0.991263	NA	FALSE	FALSE	FALSE	FALSE	FALSE	FALSE	FALSE	FALSE	FALSE	FALSE	FALSE	FALSE
ENSG00000181588_MEX3D	2.92259	0.0684788	0.298191	0.259487	NA	0.0726589	0.22866	0.267383	NA	0.0398018	0.520835	0.780987	NA	0.00418008	0.962441	0.950949	NA	-0.028677	0.750348	0.68792	NA	0.0328571	0.703066	0.991263	NA	FALSE	FALSE	FALSE	FALSE	FALSE	FALSE	FALSE	FALSE	FALSE	FALSE	FALSE	FALSE
ENSG00000165416_SUGT1	5.25395	0.0444806	0.298405	0.259613	NA	0.0163548	0.671007	0.458806	NA	-0.0607362	0.171656	0.627291	NA	-0.0281258	0.624317	0.916173	NA	-0.105217	0.0901798	0.39994	NA	0.0770911	0.19102	0.991263	NA	FALSE	FALSE	FALSE	FALSE	FALSE	FALSE	FALSE	FALSE	FALSE	FALSE	FALSE	FALSE
ENSG00000138674_SEC31A	6.90199	0.0586743	0.298462	0.259613	NA	0.0889488	0.0827625	0.150012	NA	-0.0235134	0.69012	0.821018	NA	0.0302745	0.688756	0.924553	NA	-0.0821876	0.314957	0.544291	NA	0.112462	0.151468	0.991263	NA	FALSE	FALSE	FALSE	FALSE	FALSE	FALSE	FALSE	FALSE	FALSE	FALSE	FALSE	FALSE
ENSG00000122335_SERAC1	3.87451	-0.0575218	0.29848	0.259613	NA	0.00271297	0.957676	0.541588	NA	-0.0970923	0.0807171	0.534296	NA	0.0602348	0.424045	0.864761	NA	-0.0395705	0.610758	0.652001	NA	0.0998053	0.186538	0.991263	NA	FALSE	FALSE	FALSE	FALSE	FALSE	FALSE	FALSE	FALSE	FALSE	FALSE	FALSE	FALSE
ENSG00000259431_THTPA	3.80077	-0.0685279	0.298758	0.259812	NA	0.0816145	0.179619	0.233704	NA	0.0220389	0.727167	0.828469	NA	0.150142	0.0963962	0.687288	NA	0.0905668	0.322167	0.547451	NA	0.0595756	0.495908	0.991263	NA	FALSE	FALSE	FALSE	FALSE	FALSE	FALSE	FALSE	FALSE	FALSE	FALSE	FALSE	FALSE
ENSG00000185504_FAAP100	5.05724	-0.0528651	0.29895	0.259937	NA	-0.0378146	0.409333	0.36263	NA	-0.0992026	0.0522475	0.481529	NA	0.0150506	0.825359	0.943198	NA	-0.0463374	0.516506	0.623148	NA	0.061388	0.367519	0.991263	NA	FALSE	FALSE	FALSE	FALSE	FALSE	FALSE	FALSE	FALSE	FALSE	FALSE	FALSE	FALSE
ENSG00000144468_RHBDD1	4.75992	0.0774938	0.299038	0.259972	NA	0.0931905	0.183793	0.236776	NA	0.0928256	0.220173	0.653488	NA	0.0156967	0.877349	0.945414	NA	0.0153319	0.884614	0.719463	NA	0.00036486	0.997156	0.997557	NA	FALSE	FALSE	FALSE	FALSE	FALSE	FALSE	FALSE	FALSE	FALSE	FALSE	FALSE	FALSE
ENSG00000109911_ELP4	3.17168	-0.0870752	0.299139	0.260017	1	-0.37295	1.28962e-05	0.000690017	5.64078e-05	-0.0067554	0.93455	0.852981	1	-0.285875	0.0148869	0.543473	0.0651153	0.0803198	0.493974	0.616074	1	-0.366195	0.00202168	0.991263	0.0088428	FALSE	FALSE	FALSE	FALSE	FALSE	FALSE	FALSE	TRUE	FALSE	FALSE	FALSE	TRUE
ENSG00000069974_RAB27A	4.011	0.078981	0.299222	0.260047	NA	-0.0764206	0.286831	0.303425	NA	-0.163965	0.0464721	0.469205	NA	-0.155402	0.139359	0.710751	NA	-0.242946	0.0318729	0.346902	NA	0.0875441	0.418113	0.991263	NA	FALSE	FALSE	FALSE	FALSE	FALSE	FALSE	FALSE	FALSE	FALSE	FALSE	FALSE	FALSE
ENSG00000109919_MTCH2	6.14725	0.0416243	0.299325	0.260085	NA	-0.0113777	0.750203	0.485787	NA	0.0324434	0.435988	0.754524	NA	-0.053002	0.324565	0.820983	NA	-0.00918089	0.873344	0.717728	NA	-0.0438211	0.425128	0.991263	NA	FALSE	FALSE	FALSE	FALSE	FALSE	FALSE	FALSE	FALSE	FALSE	FALSE	FALSE	FALSE
ENSG00000182919_C11orf54	4.7368	-0.0658206	0.299407	0.260085	NA	0.00531936	0.927941	0.534409	NA	-0.0380751	0.559005	0.791408	NA	0.07114	0.411069	0.860425	NA	0.0277455	0.759597	0.689995	NA	0.0433944	0.621153	0.991263	NA	FALSE	FALSE	FALSE	FALSE	FALSE	FALSE	FALSE	FALSE	FALSE	FALSE	FALSE	FALSE
ENSG00000079819_EPB41L2	6.14629	0.0742592	0.299411	0.260085	NA	-0.0267526	0.680533	0.462283	NA	0.0256256	0.728365	0.828593	NA	-0.101012	0.296994	0.80777	NA	-0.0486336	0.635519	0.660657	NA	-0.0523781	0.594456	0.991263	NA	FALSE	FALSE	FALSE	FALSE	FALSE	FALSE	FALSE	FALSE	FALSE	FALSE	FALSE	FALSE
ENSG00000153071_DAB2	9.14024	-0.0458168	0.299529	0.260116	NA	0.039994	0.312886	0.316764	NA	0.0100291	0.829984	0.844612	NA	0.0858108	0.150157	0.719399	NA	0.055846	0.385477	0.576018	NA	0.0299648	0.624353	0.991263	NA	FALSE	FALSE	FALSE	FALSE	FALSE	FALSE	FALSE	FALSE	FALSE	FALSE	FALSE	FALSE
ENSG00000162924_REL	6.37434	0.112913	0.299544	0.260116	NA	0.183853	0.0724365	0.138977	NA	0.0726884	0.51627	0.777799	NA	0.07094	0.63185	0.916228	NA	-0.0402242	0.79608	0.699061	NA	0.111164	0.461204	0.991263	NA	FALSE	FALSE	FALSE	FALSE	FALSE	FALSE	FALSE	FALSE	FALSE	FALSE	FALSE	FALSE
ENSG00000177303_CASKIN2	1.97932	0.15451	0.299769	0.260245	NA	-0.219966	0.124417	0.189492	NA	-0.00426799	0.977226	0.857755	NA	-0.374476	0.0720779	0.667179	NA	-0.158778	0.451993	0.603384	NA	-0.215698	0.297304	0.991263	NA	FALSE	FALSE	FALSE	FALSE	FALSE	FALSE	FALSE	FALSE	FALSE	FALSE	FALSE	FALSE
ENSG00000184470_TXNRD2	5.40154	-0.0684929	0.299789	0.260245	NA	-0.0816716	0.167954	0.224557	NA	0.0359777	0.589671	0.798348	NA	-0.0131787	0.881109	0.945414	NA	0.104471	0.267083	0.523231	NA	-0.117649	0.188818	0.991263	NA	FALSE	FALSE	FALSE	FALSE	FALSE	FALSE	FALSE	FALSE	FALSE	FALSE	FALSE	FALSE
ENSG00000137038_DMAC1	3.91842	-0.100384	0.2999	0.2603	NA	-0.216427	0.0149109	0.0565342	NA	-0.0664538	0.475732	0.764803	NA	-0.116043	0.371587	0.846306	NA	0.0339301	0.799967	0.69947	NA	-0.149973	0.240326	0.991263	NA	FALSE	FALSE	FALSE	FALSE	FALSE	FALSE	FALSE	FALSE	FALSE	FALSE	FALSE	FALSE
ENSG00000010165_EEF1AKNMT	5.53619	-0.0535341	0.300005	0.26032	NA	-0.070617	0.130745	0.195082	NA	0.00450521	0.932594	0.852826	NA	-0.017083	0.804817	0.943198	NA	0.0580393	0.434273	0.595842	NA	-0.0751222	0.289365	0.991263	NA	FALSE	FALSE	FALSE	FALSE	FALSE	FALSE	FALSE	FALSE	FALSE	FALSE	FALSE	FALSE
ENSG00000214113_LYRM4	4.33409	0.0727124	0.300021	0.26032	NA	0.0844743	0.185758	0.238236	NA	0.0206971	0.763648	0.831773	NA	0.0117619	0.900665	0.947467	NA	-0.0520153	0.596096	0.647413	NA	0.0637771	0.49609	0.991263	NA	FALSE	FALSE	FALSE	FALSE	FALSE	FALSE	FALSE	FALSE	FALSE	FALSE	FALSE	FALSE
ENSG00000036549_AC118549.1	4.37549	-0.089463	0.300083	0.260332	NA	-0.0549841	0.487804	0.394397	NA	-0.0611198	0.491967	0.771002	NA	0.0344789	0.767816	0.940136	NA	0.0283432	0.818516	0.703977	NA	0.00613569	0.958828	0.997557	NA	FALSE	FALSE	FALSE	FALSE	FALSE	FALSE	FALSE	FALSE	FALSE	FALSE	FALSE	FALSE
ENSG00000135953_MFSD9	3.92823	0.111323	0.300224	0.260412	NA	0.0171942	0.859413	0.517271	NA	-0.20138	0.0553614	0.483926	NA	-0.0941289	0.515326	0.889489	NA	-0.312703	0.0393071	0.3519	NA	0.218574	0.127222	0.991263	NA	FALSE	FALSE	FALSE	FALSE	FALSE	FALSE	FALSE	FALSE	FALSE	FALSE	FALSE	FALSE
ENSG00000105662_CRTC1	3.64193	-0.0702579	0.300423	0.260543	NA	-0.0526255	0.39481	0.356182	NA	-0.074918	0.249277	0.669148	NA	0.0176324	0.84705	0.944058	NA	-0.00466012	0.960222	0.735428	NA	0.0222925	0.802901	0.992471	NA	FALSE	FALSE	FALSE	FALSE	FALSE	FALSE	FALSE	FALSE	FALSE	FALSE	FALSE	FALSE
ENSG00000173540_GMPPB	5.03198	0.0464627	0.300729	0.26076	1	0.088442	0.0322154	0.0861852	0.14091	0.123961	0.00726786	0.241358	0.0317896	0.0419793	0.486701	0.882011	1	0.0774985	0.222731	0.500406	0.974225	-0.0355192	0.555488	0.991263	1	FALSE	FALSE	FALSE	FALSE	FALSE	FALSE	FALSE	FALSE	FALSE	FALSE	FALSE	FALSE
ENSG00000130590_SAMD10	1.36519	-0.108211	0.300816	0.26076	NA	-0.0682243	0.473179	0.388721	NA	0.0459567	0.659408	0.811871	NA	0.0399865	0.776503	0.941564	NA	0.154168	0.297594	0.53407	NA	-0.114181	0.41921	0.991263	NA	FALSE	FALSE	FALSE	FALSE	FALSE	FALSE	FALSE	FALSE	FALSE	FALSE	FALSE	FALSE
ENSG00000163714_U2SURP	5.74542	-0.082222	0.300819	0.26076	NA	-0.0639083	0.374504	0.347764	NA	-0.0915192	0.278403	0.690924	NA	0.0183137	0.863764	0.945273	NA	-0.00929719	0.935743	0.730287	NA	0.0276109	0.802563	0.992471	NA	FALSE	FALSE	FALSE	FALSE	FALSE	FALSE	FALSE	FALSE	FALSE	FALSE	FALSE	FALSE
ENSG00000171428_NAT1	2.85428	0.0888115	0.300885	0.260775	NA	0.0823406	0.33907	0.329831	NA	-0.00149286	0.986351	0.859315	NA	-0.00647095	0.957358	0.950949	NA	-0.0903044	0.460729	0.605687	NA	0.0838334	0.494175	0.991263	NA	FALSE	FALSE	FALSE	FALSE	FALSE	FALSE	FALSE	FALSE	FALSE	FALSE	FALSE	FALSE
ENSG00000125459_MSTO1	4.31745	-0.0617557	0.300985	0.260776	NA	-0.0417519	0.441531	0.375994	NA	-0.0908051	0.134809	0.599439	NA	0.0200038	0.803423	0.943198	NA	-0.0290493	0.731081	0.682668	NA	0.0490531	0.544674	0.991263	NA	FALSE	FALSE	FALSE	FALSE	FALSE	FALSE	FALSE	FALSE	FALSE	FALSE	FALSE	FALSE
ENSG00000196436_NPIPB15	-0.743316	-0.152141	0.301008	0.260776	NA	0.155238	0.309548	0.314853	NA	0.0536228	0.738191	0.829787	NA	0.30738	0.149266	0.71842	NA	0.205764	0.345281	0.558054	NA	0.101615	0.645908	0.991263	NA	FALSE	FALSE	FALSE	FALSE	FALSE	FALSE	FALSE	FALSE	FALSE	FALSE	FALSE	FALSE
ENSG00000149418_ST14	7.92443	-0.0393718	0.301031	0.260776	NA	0.0116698	0.731271	0.479636	NA	0.0485492	0.228405	0.656165	NA	0.0510416	0.318006	0.816181	NA	0.087921	0.114928	0.425403	NA	-0.0368794	0.483351	0.991263	NA	FALSE	FALSE	FALSE	FALSE	FALSE	FALSE	FALSE	FALSE	FALSE	FALSE	FALSE	FALSE
ENSG00000215251_FASTKD5	4.86508	0.0492985	0.301083	0.260779	NA	0.0347733	0.428262	0.370605	NA	8.88671e-05	0.998538	0.862202	NA	-0.0145252	0.821955	0.943198	NA	-0.0492096	0.469291	0.609418	NA	0.0346844	0.595942	0.991263	NA	FALSE	FALSE	FALSE	FALSE	FALSE	FALSE	FALSE	FALSE	FALSE	FALSE	FALSE	FALSE
ENSG00000131844_MCCC2	5.39423	-0.0423863	0.301173	0.260814	NA	-0.00483554	0.896658	0.526401	NA	0.00665432	0.873835	0.849436	NA	0.0375507	0.497443	0.883495	NA	0.0490406	0.403236	0.582648	NA	-0.0114899	0.837609	0.992471	NA	FALSE	FALSE	FALSE	FALSE	FALSE	FALSE	FALSE	FALSE	FALSE	FALSE	FALSE	FALSE
ENSG00000125871_MGME1	3.7224	-0.0589382	0.301305	0.260871	NA	-0.130935	0.0197524	0.0651409	NA	-0.0550898	0.344101	0.712594	NA	-0.0719966	0.362827	0.839468	NA	0.00384841	0.962158	0.73617	NA	-0.075845	0.343423	0.991263	NA	FALSE	FALSE	FALSE	FALSE	FALSE	FALSE	FALSE	FALSE	FALSE	FALSE	FALSE	FALSE
ENSG00000105185_PDCD5	4.99633	0.0499923	0.301337	0.260871	NA	0.00585624	0.892785	0.52557	NA	0.0715429	0.149339	0.611854	NA	-0.0441361	0.496965	0.883495	NA	0.0215506	0.754078	0.688982	NA	-0.0656866	0.318832	0.991263	NA	FALSE	FALSE	FALSE	FALSE	FALSE	FALSE	FALSE	FALSE	FALSE	FALSE	FALSE	FALSE
ENSG00000100889_PCK2	6.51519	0.0644832	0.301384	0.260871	NA	-0.0658814	0.237583	0.273347	NA	0.163199	0.0149933	0.308798	NA	-0.130365	0.121467	0.70208	NA	0.0987159	0.2755	0.527956	NA	-0.229081	0.00956206	0.991263	NA	FALSE	FALSE	FALSE	FALSE	FALSE	FALSE	FALSE	FALSE	FALSE	FALSE	FALSE	FALSE
ENSG00000140497_SCAMP2	7.31275	-0.0337609	0.301455	0.26089	NA	0.0144397	0.61921	0.4412	NA	0.0263301	0.443094	0.755767	NA	0.0482007	0.27146	0.797426	NA	0.060091	0.206534	0.487983	NA	-0.0118903	0.791118	0.992471	NA	FALSE	FALSE	FALSE	FALSE	FALSE	FALSE	FALSE	FALSE	FALSE	FALSE	FALSE	FALSE
ENSG00000002822_MAD1L1	4.77435	-0.0888371	0.301592	0.260967	NA	-0.0781913	0.291654	0.305983	NA	-0.0686246	0.416698	0.743999	NA	0.0106458	0.924914	0.949002	NA	0.0202125	0.866318	0.716496	NA	-0.00956669	0.931903	0.997557	NA	FALSE	FALSE	FALSE	FALSE	FALSE	FALSE	FALSE	FALSE	FALSE	FALSE	FALSE	FALSE
ENSG00000146729_NIPSNAP2	5.50739	-0.0361468	0.301989	0.261269	NA	-0.0939592	0.00451474	0.0284041	NA	-0.0458938	0.208266	0.646283	NA	-0.0578123	0.223682	0.774091	NA	-0.00974698	0.846184	0.711281	NA	-0.0480654	0.320768	0.991263	NA	FALSE	FALSE	FALSE	FALSE	FALSE	FALSE	FALSE	FALSE	FALSE	FALSE	FALSE	FALSE
ENSG00000197557_TTC30A	1.46591	-0.104915	0.302045	0.261275	NA	-0.165595	0.0942437	0.161883	NA	-0.0233665	0.821422	0.842516	NA	-0.0606805	0.666231	0.921609	NA	0.0815482	0.573645	0.641125	NA	-0.142229	0.31977	0.991263	NA	FALSE	FALSE	FALSE	FALSE	FALSE	FALSE	FALSE	FALSE	FALSE	FALSE	FALSE	FALSE
ENSG00000067992_PDK3	4.52004	0.0605848	0.302299	0.261444	NA	0.0276982	0.594932	0.433043	NA	0.0956885	0.112652	0.583617	NA	-0.0328866	0.674481	0.922162	NA	0.0351037	0.674281	0.669299	NA	-0.0679903	0.391715	0.991263	NA	FALSE	FALSE	FALSE	FALSE	FALSE	FALSE	FALSE	FALSE	FALSE	FALSE	FALSE	FALSE
ENSG00000140022_STON2	1.64934	0.121538	0.302337	0.261444	NA	0.17625	0.128036	0.192495	NA	0.0700934	0.549346	0.787155	NA	0.0547122	0.738617	0.936392	NA	-0.0514446	0.75607	0.689105	NA	0.106157	0.51731	0.991263	NA	FALSE	FALSE	FALSE	FALSE	FALSE	FALSE	FALSE	FALSE	FALSE	FALSE	FALSE	FALSE
ENSG00000157764_BRAF	4.42357	-0.0784943	0.302641	0.261664	NA	0.0753566	0.28065	0.29956	NA	0.0542037	0.468225	0.761994	NA	0.153851	0.138596	0.710751	NA	0.132698	0.215227	0.494887	NA	0.0211529	0.835554	0.992471	NA	FALSE	FALSE	FALSE	FALSE	FALSE	FALSE	FALSE	FALSE	FALSE	FALSE	FALSE	FALSE
ENSG00000129493_HEATR5A	5.81944	-0.0674488	0.302798	0.261758	NA	-0.00964694	0.870271	0.51954	NA	-0.0947185	0.164598	0.623236	NA	0.0578019	0.511751	0.888469	NA	-0.0272696	0.771362	0.691961	NA	0.0850715	0.345036	0.991263	NA	FALSE	FALSE	FALSE	FALSE	FALSE	FALSE	FALSE	FALSE	FALSE	FALSE	FALSE	FALSE
ENSG00000077157_PPP1R12B	4.0986	-0.179465	0.302922	0.261823	NA	-0.167877	0.311687	0.316054	NA	0.0495804	0.765524	0.832126	NA	0.0115884	0.961384	0.950949	NA	0.229046	0.342246	0.555905	NA	-0.217457	0.355274	0.991263	NA	FALSE	FALSE	FALSE	FALSE	FALSE	FALSE	FALSE	FALSE	FALSE	FALSE	FALSE	FALSE
ENSG00000066933_MYO9A	4.58189	-0.136475	0.303052	0.261853	NA	-0.111032	0.370007	0.345342	NA	-0.0107861	0.935868	0.853519	NA	0.0254431	0.887947	0.946947	NA	0.125689	0.504717	0.619006	NA	-0.100246	0.582692	0.991263	NA	FALSE	FALSE	FALSE	FALSE	FALSE	FALSE	FALSE	FALSE	FALSE	FALSE	FALSE	FALSE
ENSG00000072849_DERL2	5.09191	0.0401567	0.303054	0.261853	NA	0.0430289	0.224783	0.265068	NA	0.0249623	0.533128	0.783286	NA	0.00287212	0.956269	0.950949	NA	-0.0151945	0.785101	0.696363	NA	0.0180666	0.734596	0.991263	NA	FALSE	FALSE	FALSE	FALSE	FALSE	FALSE	FALSE	FALSE	FALSE	FALSE	FALSE	FALSE
ENSG00000126107_HECTD3	6.9948	-0.0322128	0.303181	0.26192	NA	0.000819811	0.976454	0.546515	NA	0.0201277	0.538716	0.784813	NA	0.0330326	0.429856	0.866764	NA	0.0523405	0.249203	0.51327	NA	-0.0193079	0.652907	0.991263	NA	FALSE	FALSE	FALSE	FALSE	FALSE	FALSE	FALSE	FALSE	FALSE	FALSE	FALSE	FALSE
ENSG00000185104_FAF1	4.74787	-0.0563254	0.30332	0.261998	NA	-0.0111226	0.820603	0.505943	NA	-0.123775	0.027549	0.395318	NA	0.0452028	0.538013	0.896225	NA	-0.0674497	0.384521	0.575707	NA	0.112652	0.129988	0.991263	NA	FALSE	FALSE	FALSE	FALSE	FALSE	FALSE	FALSE	FALSE	FALSE	FALSE	FALSE	FALSE
ENSG00000178982_EIF3K	6.62134	-0.0558448	0.303463	0.26208	NA	-0.0683421	0.162368	0.219897	NA	-0.00641714	0.909612	0.851131	NA	-0.0124972	0.863244	0.945273	NA	0.0494277	0.527951	0.627214	NA	-0.0619249	0.407087	0.991263	NA	FALSE	FALSE	FALSE	FALSE	FALSE	FALSE	FALSE	FALSE	FALSE	FALSE	FALSE	FALSE
ENSG00000188343_FAM92A	2.53087	0.088724	0.303641	0.262191	NA	-0.160086	0.0664455	0.132271	NA	0.0100033	0.913127	0.851131	NA	-0.24881	0.044394	0.626733	NA	-0.0787208	0.531528	0.627933	NA	-0.170089	0.179372	0.991263	NA	FALSE	FALSE	FALSE	FALSE	FALSE	FALSE	FALSE	FALSE	FALSE	FALSE	FALSE	FALSE
ENSG00000133789_SWAP70	6.00171	-0.0617683	0.303881	0.262356	NA	-0.126015	0.0224007	0.0698678	NA	-0.145757	0.023541	0.367282	NA	-0.064247	0.425742	0.865551	NA	-0.0839887	0.334728	0.551483	NA	0.0197417	0.811309	0.992471	NA	FALSE	FALSE	FALSE	FALSE	FALSE	FALSE	FALSE	FALSE	FALSE	FALSE	FALSE	FALSE
ENSG00000104897_SF3A2	4.69905	0.0471546	0.304079	0.262462	NA	0.0170517	0.669586	0.458691	NA	0.0426443	0.348583	0.715385	NA	-0.030103	0.620038	0.915684	NA	-0.00451033	0.944089	0.731401	NA	-0.0255926	0.671956	0.991263	NA	FALSE	FALSE	FALSE	FALSE	FALSE	FALSE	FALSE	FALSE	FALSE	FALSE	FALSE	FALSE
ENSG00000101457_DNTTIP1	4.68102	0.0549576	0.304101	0.262462	NA	-0.0431112	0.375073	0.347884	NA	0.0132762	0.807467	0.840682	NA	-0.0980687	0.176627	0.741296	NA	-0.0416814	0.584612	0.643567	NA	-0.0563873	0.440384	0.991263	NA	FALSE	FALSE	FALSE	FALSE	FALSE	FALSE	FALSE	FALSE	FALSE	FALSE	FALSE	FALSE
ENSG00000144867_SRPRB	5.07062	-0.0593036	0.30416	0.262471	NA	-0.1419	0.00912374	0.0432912	NA	0.00852735	0.885096	0.849436	NA	-0.0825967	0.291588	0.80777	NA	0.067831	0.411528	0.586829	NA	-0.150428	0.061444	0.991263	NA	FALSE	FALSE	FALSE	FALSE	FALSE	FALSE	FALSE	FALSE	FALSE	FALSE	FALSE	FALSE
ENSG00000146109_ABT1	4.31004	-0.0435119	0.304317	0.262564	NA	0.00631226	0.870475	0.519554	NA	-0.00330399	0.937591	0.853519	NA	0.0498241	0.385638	0.849928	NA	0.0402079	0.501115	0.617539	NA	0.00961625	0.866651	0.99423	NA	FALSE	FALSE	FALSE	FALSE	FALSE	FALSE	FALSE	FALSE	FALSE	FALSE	FALSE	FALSE
ENSG00000117139_KDM5B	4.61895	-0.075767	0.30445	0.262612	NA	-0.0517147	0.43633	0.373875	NA	-0.0378675	0.613965	0.803976	NA	0.0240522	0.807855	0.943198	NA	0.0378994	0.718123	0.679699	NA	-0.0138472	0.889931	0.997557	NA	FALSE	FALSE	FALSE	FALSE	FALSE	FALSE	FALSE	FALSE	FALSE	FALSE	FALSE	FALSE
ENSG00000117143_UAP1	4.50134	0.0811643	0.30447	0.262612	NA	0.143434	0.0557186	0.119968	NA	0.0106131	0.894474	0.850039	NA	0.0622702	0.563896	0.902862	NA	-0.0705512	0.53019	0.62756	NA	0.132821	0.225214	0.991263	NA	FALSE	FALSE	FALSE	FALSE	FALSE	FALSE	FALSE	FALSE	FALSE	FALSE	FALSE	FALSE
ENSG00000196187_TMEM63A	8.24098	0.0364765	0.304571	0.262657	NA	0.0563673	0.0794874	0.146562	NA	0.0568083	0.133716	0.598798	NA	0.0198908	0.675372	0.922633	NA	0.0203318	0.69328	0.67242	NA	-0.000441009	0.992827	0.997557	NA	FALSE	FALSE	FALSE	FALSE	FALSE	FALSE	FALSE	FALSE	FALSE	FALSE	FALSE	FALSE
ENSG00000197714_ZNF460	1.58769	-0.154115	0.304808	0.262819	NA	-0.10392	0.450815	0.379498	NA	0.075265	0.580177	0.79387	NA	0.0501953	0.804769	0.943198	NA	0.22938	0.258991	0.518328	NA	-0.179185	0.355828	0.991263	NA	FALSE	FALSE	FALSE	FALSE	FALSE	FALSE	FALSE	FALSE	FALSE	FALSE	FALSE	FALSE
ENSG00000163545_NUAK2	0.906321	-0.109275	0.305018	0.262904	NA	-0.123463	0.220895	0.262439	NA	-0.209186	0.0697199	0.519244	NA	-0.0141888	0.92248	0.949002	NA	-0.0999111	0.520819	0.624285	NA	0.0857223	0.571731	0.991263	NA	FALSE	FALSE	FALSE	FALSE	FALSE	FALSE	FALSE	FALSE	FALSE	FALSE	FALSE	FALSE
ENSG00000127603_MACF1	7.3761	0.0946093	0.305045	0.262904	NA	0.0234472	0.776498	0.493522	NA	-0.122999	0.211251	0.649176	NA	-0.0711622	0.564919	0.902862	NA	-0.217608	0.108776	0.418857	NA	0.146446	0.255084	0.991263	NA	FALSE	FALSE	FALSE	FALSE	FALSE	FALSE	FALSE	FALSE	FALSE	FALSE	FALSE	FALSE
ENSG00000125257_ABCC4	2.45753	-0.100017	0.305053	0.262904	NA	-0.265375	0.00392304	0.0266111	NA	0.0160426	0.868643	0.849202	NA	-0.165358	0.211003	0.768043	NA	0.11606	0.399174	0.581395	NA	-0.281418	0.035763	0.991263	NA	FALSE	FALSE	FALSE	FALSE	FALSE	FALSE	FALSE	FALSE	FALSE	FALSE	FALSE	FALSE
ENSG00000170027_YWHAG	8.37436	0.0416138	0.305156	0.26295	NA	0.0805966	0.029474	0.0817287	NA	0.0243627	0.569976	0.792957	NA	0.0389828	0.47317	0.881072	NA	-0.0172511	0.769518	0.691227	NA	0.0562338	0.318092	0.991263	NA	FALSE	FALSE	FALSE	FALSE	FALSE	FALSE	FALSE	FALSE	FALSE	FALSE	FALSE	FALSE
ENSG00000010322_NISCH	5.41668	-0.0528776	0.305308	0.263	NA	-0.0752387	0.105596	0.173455	NA	-0.0332239	0.52721	0.782078	NA	-0.0223611	0.745484	0.938867	NA	0.0196537	0.78889	0.697117	NA	-0.0420148	0.547328	0.991263	NA	FALSE	FALSE	FALSE	FALSE	FALSE	FALSE	FALSE	FALSE	FALSE	FALSE	FALSE	FALSE
ENSG00000122033_MTIF3	4.47968	-0.0597086	0.305312	0.263	NA	-0.121776	0.0252755	0.0747056	NA	-0.0337413	0.57194	0.792957	NA	-0.0620674	0.431173	0.866906	NA	0.0259672	0.75488	0.689091	NA	-0.0880347	0.27298	0.991263	NA	FALSE	FALSE	FALSE	FALSE	FALSE	FALSE	FALSE	FALSE	FALSE	FALSE	FALSE	FALSE
ENSG00000073536_NLE1	2.44515	0.0932918	0.305564	0.263175	NA	-0.0729521	0.358839	0.339189	NA	0.206641	0.0176843	0.325049	NA	-0.166244	0.170947	0.734804	NA	0.113349	0.362785	0.566986	NA	-0.279593	0.0189442	0.991263	NA	FALSE	FALSE	FALSE	FALSE	FALSE	FALSE	FALSE	FALSE	FALSE	FALSE	FALSE	FALSE
ENSG00000239382_ALKBH6	3.16573	0.0913821	0.306099	0.263594	NA	-0.103868	0.198646	0.247394	NA	-0.0812499	0.34813	0.71496	NA	-0.195251	0.107118	0.697248	NA	-0.172632	0.167123	0.460169	NA	-0.0226185	0.847677	0.992471	NA	FALSE	FALSE	FALSE	FALSE	FALSE	FALSE	FALSE	FALSE	FALSE	FALSE	FALSE	FALSE
ENSG00000113068_PFDN1	5.7721	-0.0521398	0.306159	0.263603	NA	0.0229657	0.62125	0.442103	NA	-0.026769	0.612869	0.803604	NA	0.0751055	0.277325	0.800913	NA	0.0253708	0.729133	0.681936	NA	0.0497347	0.480577	0.991263	NA	FALSE	FALSE	FALSE	FALSE	FALSE	FALSE	FALSE	FALSE	FALSE	FALSE	FALSE	FALSE
ENSG00000280433_FP565260.6	3.86498	-0.0769464	0.306397	0.263756	NA	-0.0578365	0.406028	0.36163	NA	-0.161578	0.0376626	0.440127	NA	0.0191099	0.851488	0.944058	NA	-0.084632	0.429296	0.594073	NA	0.103742	0.316135	0.991263	NA	FALSE	FALSE	FALSE	FALSE	FALSE	FALSE	FALSE	FALSE	FALSE	FALSE	FALSE	FALSE
ENSG00000106367_AP1S1	5.01293	-0.0473015	0.306435	0.263756	NA	-0.0173996	0.674448	0.460115	NA	0.0314276	0.493105	0.771002	NA	0.029902	0.629378	0.916228	NA	0.0787291	0.228293	0.502202	NA	-0.0488271	0.43007	0.991263	NA	FALSE	FALSE	FALSE	FALSE	FALSE	FALSE	FALSE	FALSE	FALSE	FALSE	FALSE	FALSE
ENSG00000149311_ATM	6.30118	-0.104567	0.306654	0.263902	NA	-0.0964815	0.30364	0.312209	NA	-0.134367	0.217576	0.652485	NA	0.00808592	0.953302	0.950949	NA	-0.0297992	0.841012	0.710211	NA	0.0378851	0.79093	0.992471	NA	FALSE	FALSE	FALSE	FALSE	FALSE	FALSE	FALSE	FALSE	FALSE	FALSE	FALSE	FALSE
ENSG00000105122_RASAL3	3.47698	0.123624	0.306816	0.263999	NA	-0.149541	0.18524	0.237731	NA	-0.0493984	0.686381	0.82004	NA	-0.273165	0.100921	0.689345	NA	-0.173022	0.315552	0.544439	NA	-0.100142	0.546412	0.991263	NA	FALSE	FALSE	FALSE	FALSE	FALSE	FALSE	FALSE	FALSE	FALSE	FALSE	FALSE	FALSE
ENSG00000142634_EFHD2	8.84622	-0.0455581	0.307056	0.264164	NA	-0.0115675	0.771311	0.492373	NA	0.0301333	0.52344	0.780987	NA	0.0339906	0.569059	0.903058	NA	0.0756914	0.245413	0.511849	NA	-0.0417008	0.499919	0.991263	NA	FALSE	FALSE	FALSE	FALSE	FALSE	FALSE	FALSE	FALSE	FALSE	FALSE	FALSE	FALSE
ENSG00000116701_NCF2	9.27961	0.0345608	0.3072	0.264197	NA	-0.0310312	0.30625	0.313166	NA	0.0625483	0.0855823	0.548948	NA	-0.0655919	0.150971	0.720857	NA	0.0279875	0.57002	0.639914	NA	-0.0935794	0.0500484	0.991263	NA	FALSE	FALSE	FALSE	FALSE	FALSE	FALSE	FALSE	FALSE	FALSE	FALSE	FALSE	FALSE
ENSG00000160551_TAOK1	7.02218	-0.0815217	0.307242	0.264197	NA	-0.0386623	0.593823	0.432658	NA	-0.0670407	0.421934	0.746865	NA	0.0428594	0.69029	0.924553	NA	0.014481	0.899843	0.723066	NA	0.0283784	0.797028	0.992471	NA	FALSE	FALSE	FALSE	FALSE	FALSE	FALSE	FALSE	FALSE	FALSE	FALSE	FALSE	FALSE
ENSG00000123144_TRIR	6.55435	0.05971	0.307242	0.264197	NA	0.0334009	0.522899	0.406235	NA	0.0508147	0.405196	0.739128	NA	-0.0263091	0.736531	0.935976	NA	-0.00889533	0.915855	0.725531	NA	-0.0174138	0.828044	0.992471	NA	FALSE	FALSE	FALSE	FALSE	FALSE	FALSE	FALSE	FALSE	FALSE	FALSE	FALSE	FALSE
ENSG00000087299_L2HGDH	1.8008	-0.105552	0.307303	0.264207	NA	-0.193277	0.0541053	0.117937	NA	-0.134164	0.195334	0.63433	NA	-0.0877254	0.538775	0.896465	NA	-0.0286119	0.844032	0.710939	NA	-0.0591135	0.678268	0.991263	NA	FALSE	FALSE	FALSE	FALSE	FALSE	FALSE	FALSE	FALSE	FALSE	FALSE	FALSE	FALSE
ENSG00000141424_SLC39A6	5.89851	0.0623602	0.307508	0.264341	NA	-0.0215593	0.700681	0.469288	NA	0.0107994	0.86523	0.84793	NA	-0.0839195	0.312573	0.812363	NA	-0.0515608	0.558596	0.635724	NA	-0.0323587	0.702921	0.991263	NA	FALSE	FALSE	FALSE	FALSE	FALSE	FALSE	FALSE	FALSE	FALSE	FALSE	FALSE	FALSE
ENSG00000127511_SIN3B	5.85973	0.0495197	0.30759	0.264353	NA	0.0200719	0.645541	0.449883	NA	-0.00876859	0.859907	0.847589	NA	-0.0294478	0.651123	0.921434	NA	-0.0582883	0.401754	0.582206	NA	0.0288405	0.662854	0.991263	NA	FALSE	FALSE	FALSE	FALSE	FALSE	FALSE	FALSE	FALSE	FALSE	FALSE	FALSE	FALSE
ENSG00000125352_RNF113A	3.56022	-0.0611438	0.307621	0.264353	NA	-0.126625	0.0220628	0.0694403	NA	-0.0508529	0.386559	0.730916	NA	-0.0654817	0.416809	0.862372	NA	0.0102909	0.901974	0.723066	NA	-0.0757726	0.343041	0.991263	NA	FALSE	FALSE	FALSE	FALSE	FALSE	FALSE	FALSE	FALSE	FALSE	FALSE	FALSE	FALSE
ENSG00000100568_VTI1B	7.01463	-0.0516005	0.307716	0.264392	NA	0.00493722	0.912782	0.529883	NA	0.00307624	0.953541	0.85371	NA	0.0565377	0.404296	0.859716	NA	0.0546767	0.454756	0.604403	NA	0.00186098	0.978614	0.997557	NA	FALSE	FALSE	FALSE	FALSE	FALSE	FALSE	FALSE	FALSE	FALSE	FALSE	FALSE	FALSE
ENSG00000131626_PPFIA1	6.65933	0.0467354	0.307835	0.264452	NA	-0.0397237	0.336039	0.328304	NA	-0.0192897	0.687093	0.820043	NA	-0.0864591	0.163002	0.732418	NA	-0.0660251	0.320165	0.546878	NA	-0.020434	0.746122	0.991263	NA	FALSE	FALSE	FALSE	FALSE	FALSE	FALSE	FALSE	FALSE	FALSE	FALSE	FALSE	FALSE
ENSG00000171443_ZNF524	4.00641	-0.0708549	0.308297	0.264807	NA	-0.0764011	0.2127	0.256959	NA	-0.0139033	0.83474	0.845134	NA	-0.00554621	0.952005	0.950949	NA	0.0569515	0.553941	0.634867	NA	-0.0624977	0.489544	0.991263	NA	FALSE	FALSE	FALSE	FALSE	FALSE	FALSE	FALSE	FALSE	FALSE	FALSE	FALSE	FALSE
ENSG00000146909_NOM1	5.16043	0.0636609	0.309134	0.265484	NA	-0.076228	0.192323	0.243041	NA	-0.0157577	0.805067	0.84026	NA	-0.139889	0.104604	0.694438	NA	-0.0794185	0.375004	0.572583	NA	-0.0604703	0.484212	0.991263	NA	FALSE	FALSE	FALSE	FALSE	FALSE	FALSE	FALSE	FALSE	FALSE	FALSE	FALSE	FALSE
ENSG00000197785_ATAD3A	4.81359	-0.0588153	0.309433	0.265689	NA	0.028899	0.575867	0.426507	NA	-0.0324759	0.572197	0.792957	NA	0.0877143	0.259437	0.792805	NA	0.0263394	0.7461	0.687199	NA	0.0613749	0.427877	0.991263	NA	FALSE	FALSE	FALSE	FALSE	FALSE	FALSE	FALSE	FALSE	FALSE	FALSE	FALSE	FALSE
ENSG00000174370_C11orf45	4.8523	-0.0905572	0.309505	0.265689	NA	-0.0392808	0.630305	0.445075	NA	0.0563101	0.515377	0.777428	NA	0.0512765	0.670579	0.921634	NA	0.146867	0.23862	0.508216	NA	-0.0955909	0.422404	0.991263	NA	FALSE	FALSE	FALSE	FALSE	FALSE	FALSE	FALSE	FALSE	FALSE	FALSE	FALSE	FALSE
ENSG00000181938_GINS3	1.51902	-0.0830153	0.309522	0.265689	NA	-0.0529037	0.522831	0.406235	NA	0.0152395	0.861396	0.847589	NA	0.0301117	0.795088	0.943198	NA	0.0982548	0.411542	0.586829	NA	-0.0681431	0.571314	0.991263	NA	FALSE	FALSE	FALSE	FALSE	FALSE	FALSE	FALSE	FALSE	FALSE	FALSE	FALSE	FALSE
ENSG00000168615_ADAM9	7.99941	-0.0613299	0.309734	0.265799	NA	-0.0218592	0.687271	0.46493	NA	-0.0608384	0.341847	0.710986	NA	0.0394708	0.626235	0.916228	NA	0.000491531	0.995522	0.741744	NA	0.0389792	0.641757	0.991263	NA	FALSE	FALSE	FALSE	FALSE	FALSE	FALSE	FALSE	FALSE	FALSE	FALSE	FALSE	FALSE
ENSG00000147894_C9orf72	5.07118	-0.0760351	0.309759	0.265799	NA	-0.0571964	0.400435	0.358501	NA	-0.0335397	0.662135	0.812765	NA	0.0188386	0.851645	0.944058	NA	0.0424954	0.691214	0.672104	NA	-0.0236567	0.81726	0.992471	NA	FALSE	FALSE	FALSE	FALSE	FALSE	FALSE	FALSE	FALSE	FALSE	FALSE	FALSE	FALSE
ENSG00000125386_FAM193A	4.95785	-0.0358168	0.309798	0.265799	NA	0.0223171	0.481739	0.392225	NA	-0.0086674	0.804529	0.84026	NA	0.0581339	0.22193	0.774091	NA	0.0271494	0.584428	0.643567	NA	0.0309845	0.512358	0.991263	NA	FALSE	FALSE	FALSE	FALSE	FALSE	FALSE	FALSE	FALSE	FALSE	FALSE	FALSE	FALSE
ENSG00000144736_SHQ1	3.42751	-0.0702376	0.309888	0.265834	NA	-0.0560125	0.398541	0.357815	NA	0.0619565	0.381713	0.728845	NA	0.0142252	0.881524	0.945414	NA	0.132194	0.183639	0.47383	NA	-0.117969	0.225794	0.991263	NA	FALSE	FALSE	FALSE	FALSE	FALSE	FALSE	FALSE	FALSE	FALSE	FALSE	FALSE	FALSE
ENSG00000214022_REPIN1	6.56048	-0.0372609	0.310289	0.266135	NA	-0.0445442	0.178886	0.233236	NA	-0.0675776	0.0806539	0.534296	NA	-0.00728329	0.882173	0.945414	NA	-0.0303167	0.566465	0.63867	NA	0.0230334	0.647442	0.991263	NA	FALSE	FALSE	FALSE	FALSE	FALSE	FALSE	FALSE	FALSE	FALSE	FALSE	FALSE	FALSE
ENSG00000115828_QPCT	4.70428	0.0559216	0.31071	0.266417	NA	0.0594204	0.216217	0.259187	NA	-0.0135461	0.810404	0.840844	NA	0.00349886	0.961623	0.950949	NA	-0.0694677	0.379409	0.574549	NA	0.0729665	0.325729	0.991263	NA	FALSE	FALSE	FALSE	FALSE	FALSE	FALSE	FALSE	FALSE	FALSE	FALSE	FALSE	FALSE
ENSG00000143977_SNRPG	4.79198	0.0542453	0.310717	0.266417	NA	0.0385253	0.43425	0.373201	NA	0.011932	0.825637	0.843614	NA	-0.0157199	0.82825	0.943198	NA	-0.0423133	0.577976	0.641768	NA	0.0265934	0.716227	0.991263	NA	FALSE	FALSE	FALSE	FALSE	FALSE	FALSE	FALSE	FALSE	FALSE	FALSE	FALSE	FALSE
ENSG00000196678_ERI2	3.52295	-0.0706338	0.310812	0.266425	NA	-0.111962	0.0941198	0.161721	NA	0.063176	0.365502	0.722903	NA	-0.0413284	0.666178	0.921609	NA	0.13381	0.176843	0.46905	NA	-0.175138	0.0720876	0.991263	NA	FALSE	FALSE	FALSE	FALSE	FALSE	FALSE	FALSE	FALSE	FALSE	FALSE	FALSE	FALSE
ENSG00000119906_SLF2	5.68013	-0.0493469	0.310826	0.266425	NA	-0.0702145	0.11711	0.183693	NA	-0.0471418	0.354912	0.717253	NA	-0.0208676	0.750639	0.939995	NA	0.00220509	0.974927	0.738726	NA	-0.0230727	0.732048	0.991263	NA	FALSE	FALSE	FALSE	FALSE	FALSE	FALSE	FALSE	FALSE	FALSE	FALSE	FALSE	FALSE
ENSG00000198369_SPRED2	4.65499	-0.0513598	0.311	0.266532	NA	0.0158279	0.739228	0.482612	NA	-0.0558262	0.271022	0.687492	NA	0.0671877	0.334494	0.825104	NA	-0.00446639	0.950067	0.732966	NA	0.0716541	0.303547	0.991263	NA	FALSE	FALSE	FALSE	FALSE	FALSE	FALSE	FALSE	FALSE	FALSE	FALSE	FALSE	FALSE
ENSG00000168675_LDLRAD4	5.39184	-0.0716298	0.311068	0.266548	NA	0.088991	0.164407	0.221169	NA	0.0997463	0.162514	0.622143	NA	0.160621	0.0943488	0.684863	NA	0.171376	0.0903071	0.39994	NA	-0.0107553	0.909865	0.997557	NA	FALSE	FALSE	FALSE	FALSE	FALSE	FALSE	FALSE	FALSE	FALSE	FALSE	FALSE	FALSE
ENSG00000026297_RNASET2	5.99445	-0.066478	0.311325	0.266725	NA	-0.0727814	0.218331	0.26083	NA	0.0332915	0.627766	0.805386	NA	-0.00630337	0.942785	0.95054	NA	0.0997695	0.294779	0.533119	NA	-0.106073	0.24307	0.991263	NA	FALSE	FALSE	FALSE	FALSE	FALSE	FALSE	FALSE	FALSE	FALSE	FALSE	FALSE	FALSE
ENSG00000112851_ERBIN	6.22713	0.0989331	0.311475	0.266812	NA	0.0508719	0.567444	0.423908	NA	-0.107098	0.297223	0.695036	NA	-0.0480612	0.715376	0.928615	NA	-0.206031	0.148299	0.45207	NA	0.157969	0.246434	0.991263	NA	FALSE	FALSE	FALSE	FALSE	FALSE	FALSE	FALSE	FALSE	FALSE	FALSE	FALSE	FALSE
ENSG00000164284_GRPEL2	2.80119	-0.0676766	0.311623	0.266876	NA	-0.0819309	0.204654	0.251107	NA	-0.137675	0.0440331	0.457704	NA	-0.0142544	0.877407	0.945414	NA	-0.0699988	0.459842	0.605495	NA	0.0557444	0.548471	0.991263	NA	FALSE	FALSE	FALSE	FALSE	FALSE	FALSE	FALSE	FALSE	FALSE	FALSE	FALSE	FALSE
ENSG00000166046_TCP11L2	1.93307	-0.123587	0.31165	0.266876	NA	-0.116275	0.309872	0.314853	NA	-0.105732	0.372326	0.726864	NA	0.007312	0.964991	0.950949	NA	0.0178547	0.916085	0.725531	NA	-0.0105427	0.948766	0.997557	NA	FALSE	FALSE	FALSE	FALSE	FALSE	FALSE	FALSE	FALSE	FALSE	FALSE	FALSE	FALSE
ENSG00000145730_PAM	5.00958	0.0683978	0.311722	0.266878	NA	0.00306665	0.961732	0.54316	NA	-0.103545	0.144611	0.611494	NA	-0.0653311	0.482466	0.88183	NA	-0.171943	0.0815432	0.390136	NA	0.106612	0.26451	0.991263	NA	FALSE	FALSE	FALSE	FALSE	FALSE	FALSE	FALSE	FALSE	FALSE	FALSE	FALSE	FALSE
ENSG00000111581_NUP107	5.05856	-0.0775805	0.311751	0.266878	NA	-0.0991714	0.164371	0.221169	NA	-0.106301	0.188414	0.632515	NA	-0.0215909	0.835568	0.943369	NA	-0.02872	0.795297	0.699042	NA	0.00712911	0.9468	0.997557	NA	FALSE	FALSE	FALSE	FALSE	FALSE	FALSE	FALSE	FALSE	FALSE	FALSE	FALSE	FALSE
ENSG00000023041_ZDHHC6	5.53836	0.0356044	0.312091	0.267126	NA	-0.0106647	0.737425	0.481984	NA	-0.00643776	0.859165	0.847589	NA	-0.0462691	0.330397	0.823983	NA	-0.0420421	0.406146	0.584111	NA	-0.00422696	0.930173	0.997557	NA	FALSE	FALSE	FALSE	FALSE	FALSE	FALSE	FALSE	FALSE	FALSE	FALSE	FALSE	FALSE
ENSG00000029725_RABEP1	5.7104	0.0744291	0.312357	0.267286	NA	0.0123269	0.85434	0.51585	NA	-0.111984	0.146595	0.611752	NA	-0.0621021	0.532909	0.894708	NA	-0.186413	0.082658	0.391346	NA	0.124311	0.224771	0.991263	NA	FALSE	FALSE	FALSE	FALSE	FALSE	FALSE	FALSE	FALSE	FALSE	FALSE	FALSE	FALSE
ENSG00000101193_GID8	5.45594	-0.0397585	0.312377	0.267286	NA	0.0242338	0.496092	0.397228	NA	-0.0500106	0.218932	0.653223	NA	0.0639923	0.229423	0.778542	NA	-0.010252	0.855407	0.714896	NA	0.0742443	0.171335	0.991263	NA	FALSE	FALSE	FALSE	FALSE	FALSE	FALSE	FALSE	FALSE	FALSE	FALSE	FALSE	FALSE
ENSG00000122705_CLTA	7.16403	0.0482191	0.312484	0.267335	NA	0.0341064	0.422653	0.368412	NA	0.0589247	0.241729	0.664806	NA	-0.0141127	0.824642	0.943198	NA	0.0107056	0.876659	0.717999	NA	-0.0248183	0.705207	0.991263	NA	FALSE	FALSE	FALSE	FALSE	FALSE	FALSE	FALSE	FALSE	FALSE	FALSE	FALSE	FALSE
ENSG00000177628_GBA	7.95255	0.0388868	0.312653	0.267437	NA	-0.0168314	0.624385	0.443375	NA	0.0380233	0.350352	0.71609	NA	-0.0557182	0.281582	0.803577	NA	-0.000863457	0.987651	0.740748	NA	-0.0548547	0.304312	0.991263	NA	FALSE	FALSE	FALSE	FALSE	FALSE	FALSE	FALSE	FALSE	FALSE	FALSE	FALSE	FALSE
ENSG00000164754_RAD21	6.5407	0.0495948	0.312882	0.26759	NA	-0.0363136	0.416321	0.365901	NA	-0.0745638	0.152454	0.613558	NA	-0.0859084	0.197589	0.756733	NA	-0.124159	0.0851455	0.394806	NA	0.0382501	0.575223	0.991263	NA	FALSE	FALSE	FALSE	FALSE	FALSE	FALSE	FALSE	FALSE	FALSE	FALSE	FALSE	FALSE
ENSG00000135046_ANXA1	10.146	0.0695941	0.313011	0.267658	NA	0.0699754	0.258659	0.285492	NA	-0.0763558	0.298805	0.697026	NA	0.000381355	0.9967	0.953225	NA	-0.14595	0.149633	0.452492	NA	0.146331	0.130011	0.991263	NA	FALSE	FALSE	FALSE	FALSE	FALSE	FALSE	FALSE	FALSE	FALSE	FALSE	FALSE	FALSE
ENSG00000187091_PLCD1	4.38915	-0.0874074	0.313213	0.267788	NA	-0.0669562	0.382311	0.350652	NA	-0.0411064	0.625987	0.805001	NA	0.0204512	0.8591	0.945273	NA	0.0463011	0.701147	0.675338	NA	-0.0258499	0.820192	0.992471	NA	FALSE	FALSE	FALSE	FALSE	FALSE	FALSE	FALSE	FALSE	FALSE	FALSE	FALSE	FALSE
ENSG00000130669_PAK4	3.82507	0.0714336	0.313387	0.267883	NA	-0.0161534	0.803154	0.501617	NA	-0.00558983	0.934526	0.852981	NA	-0.0875871	0.362267	0.839468	NA	-0.0770235	0.43319	0.595842	NA	-0.0105636	0.91048	0.997557	NA	FALSE	FALSE	FALSE	FALSE	FALSE	FALSE	FALSE	FALSE	FALSE	FALSE	FALSE	FALSE
ENSG00000117751_PPP1R8	4.89824	0.0466328	0.313444	0.267883	NA	-0.0120437	0.775399	0.493413	NA	0.0105846	0.819593	0.842017	NA	-0.0586765	0.349454	0.833645	NA	-0.0360482	0.581824	0.642869	NA	-0.0226284	0.71841	0.991263	NA	FALSE	FALSE	FALSE	FALSE	FALSE	FALSE	FALSE	FALSE	FALSE	FALSE	FALSE	FALSE
ENSG00000112514_CUTA	5.07034	-0.0619652	0.313474	0.267883	NA	-0.0729349	0.181928	0.235433	NA	0.0472747	0.441566	0.755652	NA	-0.0109697	0.893212	0.946982	NA	0.10924	0.210467	0.492226	NA	-0.12021	0.145663	0.991263	NA	FALSE	FALSE	FALSE	FALSE	FALSE	FALSE	FALSE	FALSE	FALSE	FALSE	FALSE	FALSE
ENSG00000119977_TCTN3	5.00903	-0.0412633	0.313595	0.267945	NA	-0.0975646	0.0116132	0.0492625	NA	0.0575477	0.171361	0.627051	NA	-0.0563013	0.311532	0.811608	NA	0.098811	0.0945101	0.405495	NA	-0.155112	0.00754278	0.991263	NA	FALSE	FALSE	FALSE	FALSE	FALSE	FALSE	FALSE	FALSE	FALSE	FALSE	FALSE	FALSE
ENSG00000214517_PPME1	5.11811	-0.0420943	0.313748	0.268032	NA	0.0357407	0.341836	0.331085	NA	0.0674752	0.11393	0.583617	NA	0.077835	0.168089	0.734459	NA	0.109569	0.0686789	0.380087	NA	-0.0317345	0.574168	0.991263	NA	FALSE	FALSE	FALSE	FALSE	FALSE	FALSE	FALSE	FALSE	FALSE	FALSE	FALSE	FALSE
ENSG00000111364_DDX55	4.2518	-0.0510548	0.313994	0.268188	NA	-0.120932	0.0117273	0.0492953	NA	-0.0301129	0.55407	0.789747	NA	-0.0698769	0.310978	0.811608	NA	0.020942	0.770026	0.691357	NA	-0.0908189	0.191038	0.991263	NA	FALSE	FALSE	FALSE	FALSE	FALSE	FALSE	FALSE	FALSE	FALSE	FALSE	FALSE	FALSE
ENSG00000130254_SAFB2	6.04728	-0.0574729	0.31403	0.268188	NA	-0.0573867	0.263406	0.288287	NA	-0.00225656	0.969469	0.855783	NA	8.61439e-05	0.9991	0.953683	NA	0.0552163	0.500971	0.617512	NA	-0.0551302	0.480502	0.991263	NA	FALSE	FALSE	FALSE	FALSE	FALSE	FALSE	FALSE	FALSE	FALSE	FALSE	FALSE	FALSE
ENSG00000168538_TRAPPC11	5.61874	-0.0591067	0.314342	0.268412	NA	-0.147357	0.00755914	0.0386401	NA	-0.0920268	0.135922	0.600653	NA	-0.0882501	0.26734	0.795357	NA	-0.03292	0.697139	0.673886	NA	-0.0553301	0.495647	0.991263	NA	FALSE	FALSE	FALSE	FALSE	FALSE	FALSE	FALSE	FALSE	FALSE	FALSE	FALSE	FALSE
ENSG00000164209_SLC25A46	5.94721	-0.0460177	0.314523	0.268523	NA	-0.0600547	0.155196	0.214764	NA	-0.0410297	0.387996	0.731775	NA	-0.014037	0.820453	0.943198	NA	0.00498796	0.939478	0.730803	NA	-0.019025	0.763458	0.991263	NA	FALSE	FALSE	FALSE	FALSE	FALSE	FALSE	FALSE	FALSE	FALSE	FALSE	FALSE	FALSE
ENSG00000164830_OXR1	4.77331	0.0933619	0.314743	0.268658	NA	-0.0839656	0.333061	0.326625	NA	-0.120612	0.213407	0.649632	NA	-0.177328	0.164848	0.734263	NA	-0.213974	0.113084	0.423359	NA	0.0366463	0.776899	0.992307	NA	FALSE	FALSE	FALSE	FALSE	FALSE	FALSE	FALSE	FALSE	FALSE	FALSE	FALSE	FALSE
ENSG00000167671_UBXN6	6.76627	-0.0541127	0.314781	0.268658	NA	0.024735	0.606356	0.43677	NA	-0.0116373	0.834802	0.845134	NA	0.0788477	0.27549	0.799215	NA	0.0424754	0.583431	0.643264	NA	0.0363723	0.62139	0.991263	NA	FALSE	FALSE	FALSE	FALSE	FALSE	FALSE	FALSE	FALSE	FALSE	FALSE	FALSE	FALSE
ENSG00000186908_ZDHHC17	4.82149	-0.104662	0.314882	0.268686	NA	-0.0705328	0.471284	0.388392	NA	0.138109	0.191107	0.633579	NA	0.034129	0.810633	0.943198	NA	0.242771	0.103872	0.414457	NA	-0.208642	0.149293	0.991263	NA	FALSE	FALSE	FALSE	FALSE	FALSE	FALSE	FALSE	FALSE	FALSE	FALSE	FALSE	FALSE
ENSG00000185716_MOSMO	2.89416	-0.0782333	0.314914	0.268686	NA	-0.0633701	0.37687	0.348477	NA	-0.0931462	0.220902	0.654388	NA	0.0148633	0.887844	0.946947	NA	-0.0149128	0.890387	0.721544	NA	0.0297761	0.774667	0.992307	NA	FALSE	FALSE	FALSE	FALSE	FALSE	FALSE	FALSE	FALSE	FALSE	FALSE	FALSE	FALSE
ENSG00000112697_TMEM30A	7.66257	-0.0382557	0.314981	0.268701	NA	-0.0121868	0.721625	0.476662	NA	-0.0219567	0.585728	0.796881	NA	0.0260689	0.609893	0.913953	NA	0.016299	0.768121	0.691211	NA	0.00976987	0.853197	0.992529	NA	FALSE	FALSE	FALSE	FALSE	FALSE	FALSE	FALSE	FALSE	FALSE	FALSE	FALSE	FALSE
ENSG00000151779_NBAS	5.29542	0.0846971	0.315058	0.268724	NA	-0.0799455	0.288889	0.304421	NA	-0.0141134	0.872258	0.849202	NA	-0.164643	0.147474	0.71842	NA	-0.0988105	0.417214	0.588825	NA	-0.0658321	0.569051	0.991263	NA	FALSE	FALSE	FALSE	FALSE	FALSE	FALSE	FALSE	FALSE	FALSE	FALSE	FALSE	FALSE
ENSG00000173402_DAG1	5.9592	0.0457386	0.315122	0.268736	NA	0.0998324	0.0177502	0.0617386	NA	0.0219947	0.636474	0.806658	NA	0.0540937	0.377656	0.84835	NA	-0.0237439	0.714712	0.67858	NA	0.0778377	0.212483	0.991263	NA	FALSE	FALSE	FALSE	FALSE	FALSE	FALSE	FALSE	FALSE	FALSE	FALSE	FALSE	FALSE
ENSG00000075415_SLC25A3	7.9135	-0.0479285	0.31529	0.268837	NA	-0.0217332	0.610517	0.437992	NA	-0.0178499	0.72368	0.827846	NA	0.0261953	0.681678	0.923922	NA	0.0300786	0.66453	0.666525	NA	-0.00388322	0.953116	0.997557	NA	FALSE	FALSE	FALSE	FALSE	FALSE	FALSE	FALSE	FALSE	FALSE	FALSE	FALSE	FALSE
ENSG00000167378_IRGQ	5.26183	-0.0631353	0.315487	0.268962	NA	-0.0391862	0.488603	0.394594	NA	-0.000946577	0.98826	0.859591	NA	0.023949	0.776393	0.941564	NA	0.0621887	0.489405	0.615291	NA	-0.0382396	0.655345	0.991263	NA	FALSE	FALSE	FALSE	FALSE	FALSE	FALSE	FALSE	FALSE	FALSE	FALSE	FALSE	FALSE
ENSG00000179085_DPM3	2.70244	-0.0827725	0.315671	0.269076	NA	-0.128095	0.0785034	0.145453	NA	0.0323969	0.676902	0.817105	NA	-0.0453221	0.67782	0.92299	NA	0.115169	0.310606	0.542421	NA	-0.160491	0.133235	0.991263	NA	FALSE	FALSE	FALSE	FALSE	FALSE	FALSE	FALSE	FALSE	FALSE	FALSE	FALSE	FALSE
ENSG00000173085_COQ2	3.709	-0.0537445	0.316213	0.269484	NA	-0.0349689	0.481577	0.392225	NA	0.0226985	0.673864	0.816845	NA	0.0187756	0.796631	0.943198	NA	0.076443	0.315833	0.544455	NA	-0.0576674	0.432309	0.991263	NA	FALSE	FALSE	FALSE	FALSE	FALSE	FALSE	FALSE	FALSE	FALSE	FALSE	FALSE	FALSE
ENSG00000185627_PSMD13	6.53713	0.0501239	0.31625	0.269484	NA	0.0868928	0.0562612	0.120449	NA	0.0525178	0.318162	0.701452	NA	0.0367689	0.583178	0.907763	NA	0.00239386	0.973564	0.738583	NA	0.034375	0.618021	0.991263	NA	FALSE	FALSE	FALSE	FALSE	FALSE	FALSE	FALSE	FALSE	FALSE	FALSE	FALSE	FALSE
ENSG00000244687_UBE2V1	6.02431	-0.0326917	0.316396	0.269537	NA	-0.0252029	0.39322	0.355393	NA	-0.0123553	0.717312	0.826392	NA	0.00748874	0.864302	0.945273	NA	0.0203364	0.666125	0.666872	NA	-0.0128476	0.775523	0.992307	NA	FALSE	FALSE	FALSE	FALSE	FALSE	FALSE	FALSE	FALSE	FALSE	FALSE	FALSE	FALSE
ENSG00000112739_PRPF4B	6.53411	0.0772312	0.316413	0.269537	NA	0.037295	0.592858	0.432231	NA	-0.0144154	0.860121	0.847589	NA	-0.0399361	0.70013	0.927175	NA	-0.0916466	0.415276	0.587762	NA	0.0517104	0.63066	0.991263	NA	FALSE	FALSE	FALSE	FALSE	FALSE	FALSE	FALSE	FALSE	FALSE	FALSE	FALSE	FALSE
ENSG00000169599_NFU1	4.34802	-0.0532101	0.316517	0.269545	NA	-0.0926548	0.0618106	0.127119	NA	-0.0164503	0.758911	0.83167	NA	-0.0394448	0.583966	0.907907	NA	0.0367597	0.625667	0.657454	NA	-0.0762045	0.295456	0.991263	NA	FALSE	FALSE	FALSE	FALSE	FALSE	FALSE	FALSE	FALSE	FALSE	FALSE	FALSE	FALSE
ENSG00000179476_C14orf28	1.85204	-0.0880681	0.316557	0.269545	NA	-0.121336	0.140168	0.202799	NA	-0.0454863	0.599786	0.800073	NA	-0.0332674	0.780797	0.9418	NA	0.0425819	0.729543	0.681936	NA	-0.0758492	0.524066	0.991263	NA	FALSE	FALSE	FALSE	FALSE	FALSE	FALSE	FALSE	FALSE	FALSE	FALSE	FALSE	FALSE
ENSG00000083896_YTHDC1	5.5182	0.0581224	0.316607	0.269545	NA	-0.0266017	0.614239	0.439573	NA	-0.071349	0.234685	0.661964	NA	-0.084724	0.281297	0.803577	NA	-0.129471	0.123148	0.431277	NA	0.0447473	0.574537	0.991263	NA	FALSE	FALSE	FALSE	FALSE	FALSE	FALSE	FALSE	FALSE	FALSE	FALSE	FALSE	FALSE
ENSG00000147996_CBWD5	3.99777	0.0739868	0.316648	0.269545	NA	0.0694221	0.307554	0.313809	NA	0.0219467	0.774791	0.833385	NA	-0.0045647	0.963571	0.950949	NA	-0.0520401	0.624629	0.657216	NA	0.0474754	0.642878	0.991263	NA	FALSE	FALSE	FALSE	FALSE	FALSE	FALSE	FALSE	FALSE	FALSE	FALSE	FALSE	FALSE
ENSG00000115946_PNO1	4.3059	0.0441448	0.316673	0.269545	NA	0.00461317	0.90948	0.529261	NA	0.0250547	0.573028	0.792957	NA	-0.0395317	0.509164	0.887805	NA	-0.0190902	0.759797	0.689995	NA	-0.0204415	0.734057	0.991263	NA	FALSE	FALSE	FALSE	FALSE	FALSE	FALSE	FALSE	FALSE	FALSE	FALSE	FALSE	FALSE
ENSG00000138663_COPS4	4.36424	0.0568019	0.316746	0.269547	NA	-0.0709286	0.177195	0.23193	NA	-0.0751966	0.20677	0.646174	NA	-0.127731	0.100803	0.689345	NA	-0.131998	0.110701	0.418857	NA	0.00426793	0.956799	0.997557	NA	FALSE	FALSE	FALSE	FALSE	FALSE	FALSE	FALSE	FALSE	FALSE	FALSE	FALSE	FALSE
ENSG00000100890_PRORP	4.47884	-0.0741451	0.316776	0.269547	NA	-0.0992679	0.155182	0.214764	NA	0.0269189	0.730115	0.828838	NA	-0.0251228	0.803743	0.943198	NA	0.101064	0.348331	0.55974	NA	-0.126187	0.229294	0.991263	NA	FALSE	FALSE	FALSE	FALSE	FALSE	FALSE	FALSE	FALSE	FALSE	FALSE	FALSE	FALSE
ENSG00000136738_STAM	5.08783	-0.0690855	0.31688	0.269594	NA	-0.0508066	0.419786	0.367356	NA	-0.126054	0.0758766	0.52624	NA	0.0182788	0.844299	0.944058	NA	-0.0569689	0.561754	0.636781	NA	0.0752478	0.424712	0.991263	NA	FALSE	FALSE	FALSE	FALSE	FALSE	FALSE	FALSE	FALSE	FALSE	FALSE	FALSE	FALSE
ENSG00000104427_ZC2HC1A	2.81874	-0.077047	0.317062	0.269705	NA	-0.027226	0.715884	0.474749	NA	0.00855178	0.907783	0.851131	NA	0.049821	0.642016	0.919179	NA	0.0855988	0.422588	0.590472	NA	-0.0357778	0.733595	0.991263	NA	FALSE	FALSE	FALSE	FALSE	FALSE	FALSE	FALSE	FALSE	FALSE	FALSE	FALSE	FALSE
ENSG00000198692_EIF1AY	3.02857	0.0824197	0.31712	0.269712	NA	0.0797709	0.239801	0.274193	NA	0.0180775	0.80447	0.84026	NA	-0.00264877	0.980091	0.951152	NA	-0.0643423	0.558448	0.635724	NA	0.0616935	0.535427	0.991263	NA	FALSE	FALSE	FALSE	FALSE	FALSE	FALSE	FALSE	FALSE	FALSE	FALSE	FALSE	FALSE
ENSG00000028277_POU2F2	2.19815	0.11727	0.317278	0.269804	NA	-0.116024	0.319996	0.320481	NA	0.00628589	0.958739	0.854137	NA	-0.233294	0.160419	0.730822	NA	-0.110984	0.510907	0.621655	NA	-0.12231	0.467886	0.991263	NA	FALSE	FALSE	FALSE	FALSE	FALSE	FALSE	FALSE	FALSE	FALSE	FALSE	FALSE	FALSE
ENSG00000204611_ZNF616	3.36598	-0.0881099	0.317467	0.269922	NA	0.0643672	0.415587	0.365546	NA	0.114049	0.195881	0.63433	NA	0.152477	0.19957	0.758475	NA	0.202159	0.107064	0.418857	NA	-0.0496815	0.673304	0.991263	NA	FALSE	FALSE	FALSE	FALSE	FALSE	FALSE	FALSE	FALSE	FALSE	FALSE	FALSE	FALSE
ENSG00000120694_HSPH1	7.71048	0.0771163	0.317698	0.270076	NA	0.0696758	0.313668	0.317008	NA	-0.0144442	0.859921	0.847589	NA	-0.00744053	0.942482	0.95054	NA	-0.0915605	0.416105	0.588269	NA	0.08412	0.43281	0.991263	NA	FALSE	FALSE	FALSE	FALSE	FALSE	FALSE	FALSE	FALSE	FALSE	FALSE	FALSE	FALSE
ENSG00000166927_MS4A7	9.42678	-0.0613555	0.317782	0.270104	NA	-0.0473498	0.389655	0.353808	NA	0.0378293	0.560978	0.792515	NA	0.0140057	0.864592	0.945273	NA	0.0991848	0.268966	0.523986	NA	-0.0851791	0.318723	0.991263	NA	FALSE	FALSE	FALSE	FALSE	FALSE	FALSE	FALSE	FALSE	FALSE	FALSE	FALSE	FALSE
ENSG00000139651_ZNF740	4.98612	-0.079419	0.317847	0.270117	NA	-0.145823	0.0496106	0.112147	NA	-0.137325	0.0918156	0.562203	NA	-0.0664039	0.537816	0.896225	NA	-0.0579063	0.608025	0.651092	NA	-0.00849765	0.937561	0.997557	NA	FALSE	FALSE	FALSE	FALSE	FALSE	FALSE	FALSE	FALSE	FALSE	FALSE	FALSE	FALSE
ENSG00000107816_LZTS2	5.08635	-0.0493647	0.318256	0.270383	NA	-0.0792952	0.0731871	0.139995	NA	-0.0365769	0.463382	0.760246	NA	-0.0299305	0.649214	0.921015	NA	0.0127878	0.855041	0.714718	NA	-0.0427182	0.519156	0.991263	NA	FALSE	FALSE	FALSE	FALSE	FALSE	FALSE	FALSE	FALSE	FALSE	FALSE	FALSE	FALSE
ENSG00000111640_GAPDH	10.2571	0.0414359	0.318262	0.270383	NA	0.0454906	0.222838	0.263698	NA	0.0439503	0.319112	0.701452	NA	0.00405477	0.941756	0.95054	NA	0.00251448	0.966731	0.737418	NA	0.00154029	0.978609	0.997557	NA	FALSE	FALSE	FALSE	FALSE	FALSE	FALSE	FALSE	FALSE	FALSE	FALSE	FALSE	FALSE
ENSG00000125753_VASP	8.50678	0.0456445	0.318388	0.270448	NA	0.00244622	0.952294	0.539961	NA	0.0793598	0.104713	0.579892	NA	-0.0431983	0.481274	0.88183	NA	0.0337153	0.61189	0.652224	NA	-0.0769136	0.227454	0.991263	NA	FALSE	FALSE	FALSE	FALSE	FALSE	FALSE	FALSE	FALSE	FALSE	FALSE	FALSE	FALSE
ENSG00000167085_PHB	6.65138	-0.0463148	0.318833	0.270773	NA	-0.0530623	0.203138	0.249997	NA	0.0344193	0.475065	0.764803	NA	-0.00674748	0.913399	0.947896	NA	0.0807341	0.22937	0.503148	NA	-0.0874816	0.17164	0.991263	NA	FALSE	FALSE	FALSE	FALSE	FALSE	FALSE	FALSE	FALSE	FALSE	FALSE	FALSE	FALSE
ENSG00000115661_STK16	4.03472	-0.0603969	0.318891	0.270773	NA	-0.103839	0.061576	0.126909	NA	0.0176853	0.763587	0.831773	NA	-0.0434417	0.593867	0.910596	NA	0.0780822	0.355779	0.563325	NA	-0.121524	0.134063	0.991263	NA	FALSE	FALSE	FALSE	FALSE	FALSE	FALSE	FALSE	FALSE	FALSE	FALSE	FALSE	FALSE
ENSG00000023191_RNH1	8.63868	0.0477316	0.318922	0.270773	NA	0.020771	0.626186	0.44403	NA	0.0657894	0.196444	0.63433	NA	-0.0269606	0.673442	0.922162	NA	0.0180578	0.794928	0.698995	NA	-0.0450184	0.496653	0.991263	NA	FALSE	FALSE	FALSE	FALSE	FALSE	FALSE	FALSE	FALSE	FALSE	FALSE	FALSE	FALSE
ENSG00000102547_CAB39L	3.35779	0.0842848	0.319009	0.270804	NA	-0.0626364	0.440547	0.375883	NA	-0.0843635	0.351688	0.716643	NA	-0.146921	0.211895	0.768043	NA	-0.168648	0.175488	0.467742	NA	0.0217271	0.857773	0.992793	NA	FALSE	FALSE	FALSE	FALSE	FALSE	FALSE	FALSE	FALSE	FALSE	FALSE	FALSE	FALSE
ENSG00000189043_NDUFA4	6.52101	-0.0541615	0.319631	0.27129	NA	-0.0274002	0.573655	0.42575	NA	0.0169386	0.76382	0.831773	NA	0.0267613	0.713288	0.928615	NA	0.0711001	0.364892	0.567839	NA	-0.0443388	0.552031	0.991263	NA	FALSE	FALSE	FALSE	FALSE	FALSE	FALSE	FALSE	FALSE	FALSE	FALSE	FALSE	FALSE
ENSG00000147316_MCPH1	4.33996	0.0708939	0.319779	0.271372	NA	-0.0449813	0.49663	0.397492	NA	0.00889737	0.903993	0.850992	NA	-0.115875	0.234919	0.784037	NA	-0.0619965	0.545289	0.631231	NA	-0.0538787	0.586784	0.991263	NA	FALSE	FALSE	FALSE	FALSE	FALSE	FALSE	FALSE	FALSE	FALSE	FALSE	FALSE	FALSE
ENSG00000101452_DHX35	3.84299	-0.0664358	0.319894	0.271427	NA	-0.114862	0.0662405	0.132271	NA	0.0548982	0.410079	0.740459	NA	-0.0484259	0.593369	0.910596	NA	0.121334	0.200223	0.483985	NA	-0.16976	0.0651425	0.991263	NA	FALSE	FALSE	FALSE	FALSE	FALSE	FALSE	FALSE	FALSE	FALSE	FALSE	FALSE	FALSE
ENSG00000133114_GPALPP1	3.66984	-0.0522217	0.32001	0.271483	NA	-0.0297443	0.54112	0.413983	NA	-0.0320041	0.548449	0.78672	NA	0.0224774	0.752875	0.939995	NA	0.0202176	0.786467	0.696668	NA	0.00225982	0.974988	0.997557	NA	FALSE	FALSE	FALSE	FALSE	FALSE	FALSE	FALSE	FALSE	FALSE	FALSE	FALSE	FALSE
ENSG00000122376_SHLD2	4.96409	0.0535098	0.320518	0.27187	NA	-0.0471556	0.341711	0.331034	NA	-0.072949	0.200542	0.637749	NA	-0.100665	0.171111	0.734804	NA	-0.126459	0.108958	0.418857	NA	0.0257935	0.731287	0.991263	NA	FALSE	FALSE	FALSE	FALSE	FALSE	FALSE	FALSE	FALSE	FALSE	FALSE	FALSE	FALSE
ENSG00000204435_CSNK2B	6.48483	0.0479448	0.32149	0.272652	NA	0.0374961	0.387746	0.352905	NA	0.0281647	0.579633	0.79387	NA	-0.0104487	0.871742	0.945374	NA	-0.0197801	0.77746	0.694003	NA	0.00933133	0.888747	0.997557	NA	FALSE	FALSE	FALSE	FALSE	FALSE	FALSE	FALSE	FALSE	FALSE	FALSE	FALSE	FALSE
ENSG00000108798_ABI3	2.01701	0.123457	0.321623	0.272721	NA	0.0346661	0.752063	0.486151	NA	0.0345939	0.802737	0.839888	NA	-0.0887911	0.592177	0.910596	NA	-0.0888633	0.632894	0.659759	NA	7.22208e-05	0.999674	0.998275	NA	FALSE	FALSE	FALSE	FALSE	FALSE	FALSE	FALSE	FALSE	FALSE	FALSE	FALSE	FALSE
ENSG00000165271_NOL6	5.94036	-0.0413568	0.321883	0.272899	NA	-0.0453165	0.228372	0.267264	NA	-0.0112289	0.794685	0.838471	NA	-0.00395971	0.943504	0.95054	NA	0.0301279	0.615376	0.654141	NA	-0.0340876	0.550948	0.991263	NA	FALSE	FALSE	FALSE	FALSE	FALSE	FALSE	FALSE	FALSE	FALSE	FALSE	FALSE	FALSE
ENSG00000244165_P2RY11	1.93289	-0.104419	0.32235	0.273252	NA	-0.288453	0.00259877	0.0211039	NA	0.0191167	0.834247	0.845032	NA	-0.184034	0.190294	0.755748	NA	0.123535	0.376552	0.573141	NA	-0.30757	0.0205511	0.991263	NA	FALSE	FALSE	FALSE	FALSE	FALSE	FALSE	FALSE	FALSE	FALSE	FALSE	FALSE	FALSE
ENSG00000171295_ZNF440	3.72089	-0.0724498	0.322525	0.27333	NA	0.0370038	0.574091	0.425963	NA	-0.00205918	0.976875	0.857615	NA	0.109454	0.26765	0.795357	NA	0.0703906	0.490186	0.615443	NA	0.0390629	0.686743	0.991263	NA	FALSE	FALSE	FALSE	FALSE	FALSE	FALSE	FALSE	FALSE	FALSE	FALSE	FALSE	FALSE
ENSG00000179918_SEPHS2	7.21934	-0.034141	0.322544	0.27333	NA	-0.0615552	0.048365	0.110449	NA	-0.0061969	0.864055	0.847589	NA	-0.0274142	0.551864	0.899641	NA	0.0279441	0.576014	0.641703	NA	-0.0553583	0.245811	0.991263	NA	FALSE	FALSE	FALSE	FALSE	FALSE	FALSE	FALSE	FALSE	FALSE	FALSE	FALSE	FALSE
ENSG00000154727_GABPA	4.97669	-0.0614957	0.322619	0.27335	NA	-0.0245212	0.670909	0.458806	NA	-0.098162	0.136901	0.602024	NA	0.0369745	0.662291	0.921434	NA	-0.0366663	0.683795	0.670993	NA	0.0736409	0.399494	0.991263	NA	FALSE	FALSE	FALSE	FALSE	FALSE	FALSE	FALSE	FALSE	FALSE	FALSE	FALSE	FALSE
ENSG00000116096_SPR	5.79761	-0.0433997	0.322729	0.273401	NA	-0.0140253	0.720578	0.476551	NA	-0.01499	0.737901	0.829691	NA	0.0293743	0.617103	0.915489	NA	0.0284097	0.650013	0.663833	NA	0.000964641	0.987065	0.997557	NA	FALSE	FALSE	FALSE	FALSE	FALSE	FALSE	FALSE	FALSE	FALSE	FALSE	FALSE	FALSE
ENSG00000175387_SMAD2	6.62779	0.0423621	0.322869	0.273476	NA	0.0250271	0.514222	0.40284	NA	-0.012974	0.771394	0.833385	NA	-0.017335	0.762409	0.939995	NA	-0.0553361	0.371915	0.571394	NA	0.0380011	0.518999	0.991263	NA	FALSE	FALSE	FALSE	FALSE	FALSE	FALSE	FALSE	FALSE	FALSE	FALSE	FALSE	FALSE
ENSG00000080561_MID2	1.76898	0.0883935	0.323183	0.273699	NA	0.216963	0.02027	0.0661618	NA	-0.0579059	0.538839	0.784813	NA	0.12857	0.315055	0.813892	NA	-0.146299	0.26158	0.520667	NA	0.274869	0.0396826	0.991263	NA	FALSE	FALSE	FALSE	FALSE	FALSE	FALSE	FALSE	FALSE	FALSE	FALSE	FALSE	FALSE
ENSG00000169221_TBC1D10B	6.13695	0.043524	0.323412	0.273849	NA	0.027406	0.488057	0.394442	NA	0.0196206	0.667371	0.814496	NA	-0.016118	0.784733	0.942264	NA	-0.0239034	0.705842	0.676148	NA	0.00778538	0.89727	0.997557	NA	FALSE	FALSE	FALSE	FALSE	FALSE	FALSE	FALSE	FALSE	FALSE	FALSE	FALSE	FALSE
ENSG00000165389_SPTSSA	4.13842	-0.0392791	0.323506	0.273886	NA	0.0132333	0.721124	0.476644	NA	0.0266045	0.511254	0.776634	NA	0.0525124	0.33504	0.825104	NA	0.0658835	0.247329	0.51312	NA	-0.0133712	0.807383	0.992471	NA	FALSE	FALSE	FALSE	FALSE	FALSE	FALSE	FALSE	FALSE	FALSE	FALSE	FALSE	FALSE
ENSG00000134779_TPGS2	4.89811	-0.0421751	0.323678	0.273924	NA	0.0113911	0.766284	0.490753	NA	-0.0356801	0.405458	0.739128	NA	0.0535662	0.351396	0.834769	NA	0.00649498	0.91423	0.725086	NA	0.0470712	0.413686	0.991263	NA	FALSE	FALSE	FALSE	FALSE	FALSE	FALSE	FALSE	FALSE	FALSE	FALSE	FALSE	FALSE
ENSG00000256683_ZNF350	3.03396	-0.0855006	0.323699	0.273924	NA	-0.0222696	0.774313	0.493309	NA	-0.102626	0.244966	0.66705	NA	0.0632309	0.586316	0.908598	NA	-0.0171252	0.889264	0.721112	NA	0.0803561	0.493626	0.991263	NA	FALSE	FALSE	FALSE	FALSE	FALSE	FALSE	FALSE	FALSE	FALSE	FALSE	FALSE	FALSE
ENSG00000108344_PSMD3	7.13592	0.0309064	0.323747	0.273924	1	0.0975584	0.000904321	0.0114033	0.0039555	0.0217947	0.508526	0.775694	1	0.0666519	0.115126	0.70208	0.503561	-0.00911168	0.840687	0.710211	1	0.0757636	0.0831855	0.991263	0.363853	FALSE	FALSE	FALSE	FALSE	FALSE	FALSE	FALSE	FALSE	FALSE	FALSE	FALSE	FALSE
ENSG00000108932_SLC16A6	7.08312	-0.0746471	0.323768	0.273924	NA	0.033618	0.611715	0.438436	NA	0.0297066	0.705792	0.824182	NA	0.108265	0.282715	0.80469	NA	0.104354	0.339937	0.554979	NA	0.00391146	0.969635	0.997557	NA	FALSE	FALSE	FALSE	FALSE	FALSE	FALSE	FALSE	FALSE	FALSE	FALSE	FALSE	FALSE
ENSG00000108021_TASOR2	5.16601	0.0766033	0.323806	0.273924	NA	0.0850344	0.242229	0.275429	NA	0.0428584	0.596225	0.799395	NA	0.00843106	0.936472	0.949837	NA	-0.0337449	0.762855	0.690055	NA	0.0421759	0.697336	0.991263	NA	FALSE	FALSE	FALSE	FALSE	FALSE	FALSE	FALSE	FALSE	FALSE	FALSE	FALSE	FALSE
ENSG00000153046_CDYL	5.3944	-0.0371577	0.323874	0.273939	NA	-0.00205734	0.952003	0.539961	NA	-0.0210975	0.584554	0.796097	NA	0.0351004	0.490002	0.883495	NA	0.0160603	0.765231	0.690489	NA	0.0190401	0.711814	0.991263	NA	FALSE	FALSE	FALSE	FALSE	FALSE	FALSE	FALSE	FALSE	FALSE	FALSE	FALSE	FALSE
ENSG00000172062_SMN1	4.70589	-0.0496273	0.323964	0.273967	NA	-0.0496275	0.279477	0.299027	NA	-0.0219469	0.669483	0.814802	NA	-1.65198e-07	0.999998	0.953851	NA	0.0276805	0.699816	0.674753	NA	-0.0276806	0.687272	0.991263	NA	FALSE	FALSE	FALSE	FALSE	FALSE	FALSE	FALSE	FALSE	FALSE	FALSE	FALSE	FALSE
ENSG00000066777_ARFGEF1	6.57896	-0.0602358	0.324009	0.273967	NA	-0.00351314	0.949154	0.539195	NA	-0.0665098	0.30522	0.697934	NA	0.0567227	0.490298	0.883495	NA	-0.00627395	0.943586	0.731401	NA	0.0629966	0.459029	0.991263	NA	FALSE	FALSE	FALSE	FALSE	FALSE	FALSE	FALSE	FALSE	FALSE	FALSE	FALSE	FALSE
ENSG00000105127_AKAP8	4.89426	-0.0478673	0.324374	0.2742	NA	0.0460376	0.303787	0.312209	NA	-0.0545897	0.265345	0.684374	NA	0.093905	0.157141	0.726114	NA	-0.00672237	0.921976	0.726363	NA	0.100627	0.131627	0.991263	NA	FALSE	FALSE	FALSE	FALSE	FALSE	FALSE	FALSE	FALSE	FALSE	FALSE	FALSE	FALSE
ENSG00000100167_SEPTIN3	2.66193	-0.0817285	0.324387	0.2742	NA	-0.0276491	0.718763	0.476052	NA	0.0961401	0.200959	0.637749	NA	0.0540793	0.631707	0.916228	NA	0.177869	0.114208	0.4247	NA	-0.123789	0.250374	0.991263	NA	FALSE	FALSE	FALSE	FALSE	FALSE	FALSE	FALSE	FALSE	FALSE	FALSE	FALSE	FALSE
ENSG00000148344_PTGES	2.22673	0.148739	0.324603	0.274318	1	0.33121	0.0196297	0.0650399	0.0858601	-0.336591	0.0136846	0.298595	0.0598565	0.182472	0.373333	0.847229	1	-0.485329	0.0184128	0.323729	0.0805376	0.667801	0.000951171	0.749867	0.00416042	FALSE	FALSE	FALSE	FALSE	FALSE	FALSE	FALSE	FALSE	FALSE	FALSE	FALSE	FALSE
ENSG00000178971_CTC1	5.37157	-0.0668158	0.324638	0.274318	NA	-0.0560227	0.351616	0.335618	NA	-0.0306132	0.653001	0.810405	NA	0.0107931	0.904816	0.947467	NA	0.0362026	0.705823	0.676148	NA	-0.0254095	0.779285	0.992471	NA	FALSE	FALSE	FALSE	FALSE	FALSE	FALSE	FALSE	FALSE	FALSE	FALSE	FALSE	FALSE
ENSG00000196459_TRAPPC2	2.46811	0.0880811	0.32468	0.274318	NA	0.00272122	0.974801	0.545908	NA	-0.064724	0.475788	0.764803	NA	-0.0853598	0.491764	0.883495	NA	-0.152805	0.232024	0.504212	NA	0.0674452	0.589956	0.991263	NA	FALSE	FALSE	FALSE	FALSE	FALSE	FALSE	FALSE	FALSE	FALSE	FALSE	FALSE	FALSE
ENSG00000160584_SIK3	5.80859	0.0672953	0.324768	0.274349	NA	0.0873966	0.161893	0.219634	NA	-0.00828155	0.905324	0.851131	NA	0.0201014	0.827015	0.943198	NA	-0.0755768	0.438811	0.598149	NA	0.0956782	0.306838	0.991263	NA	FALSE	FALSE	FALSE	FALSE	FALSE	FALSE	FALSE	FALSE	FALSE	FALSE	FALSE	FALSE
ENSG00000084072_PPIE	4.75319	-0.0456773	0.324927	0.274441	NA	-0.0969368	0.0223273	0.0697917	NA	-0.00525851	0.909685	0.851131	NA	-0.0512595	0.409882	0.859763	NA	0.0404188	0.537523	0.629739	NA	-0.0916783	0.144144	0.991263	NA	FALSE	FALSE	FALSE	FALSE	FALSE	FALSE	FALSE	FALSE	FALSE	FALSE	FALSE	FALSE
ENSG00000135763_URB2	3.67729	-0.0538833	0.32504	0.274493	NA	-0.0947457	0.0647003	0.130797	NA	-0.0058897	0.913003	0.851131	NA	-0.0408624	0.582672	0.907505	NA	0.0479936	0.532012	0.627944	NA	-0.088856	0.231987	0.991263	NA	FALSE	FALSE	FALSE	FALSE	FALSE	FALSE	FALSE	FALSE	FALSE	FALSE	FALSE	FALSE
ENSG00000161813_LARP4	6.37009	0.069392	0.325447	0.274793	NA	0.0537218	0.398713	0.357822	NA	0.0066288	0.928187	0.8522	NA	-0.0156702	0.868515	0.945273	NA	-0.0627632	0.537885	0.629739	NA	0.047093	0.628164	0.991263	NA	FALSE	FALSE	FALSE	FALSE	FALSE	FALSE	FALSE	FALSE	FALSE	FALSE	FALSE	FALSE
ENSG00000163939_PBRM1	6.86063	0.075419	0.325602	0.274881	NA	-0.0129285	0.852373	0.515303	NA	0.0140538	0.860611	0.847589	NA	-0.0883476	0.39376	0.853998	NA	-0.0613652	0.579609	0.642458	NA	-0.0269823	0.799068	0.992471	NA	FALSE	FALSE	FALSE	FALSE	FALSE	FALSE	FALSE	FALSE	FALSE	FALSE	FALSE	FALSE
ENSG00000175806_MSRA	4.61169	-0.0479843	0.325956	0.275136	NA	0.0256406	0.557243	0.419773	NA	0.0325747	0.509103	0.775809	NA	0.0736249	0.262553	0.794032	NA	0.080559	0.247401	0.51312	NA	-0.00693409	0.916043	0.997557	NA	FALSE	FALSE	FALSE	FALSE	FALSE	FALSE	FALSE	FALSE	FALSE	FALSE	FALSE	FALSE
ENSG00000164610_RP9	2.76828	-0.0703837	0.326054	0.275143	NA	-0.0841465	0.208712	0.254288	NA	0.0533803	0.460815	0.759766	NA	-0.0137629	0.887722	0.946947	NA	0.123764	0.225952	0.501125	NA	-0.137527	0.164884	0.991263	NA	FALSE	FALSE	FALSE	FALSE	FALSE	FALSE	FALSE	FALSE	FALSE	FALSE	FALSE	FALSE
ENSG00000148834_GSTO1	8.36743	0.0424523	0.326066	0.275143	NA	0.00633348	0.869379	0.519441	NA	0.0396656	0.386998	0.731111	NA	-0.0361188	0.532403	0.894708	NA	-0.00278668	0.964582	0.737025	NA	-0.0333321	0.577516	0.991263	NA	FALSE	FALSE	FALSE	FALSE	FALSE	FALSE	FALSE	FALSE	FALSE	FALSE	FALSE	FALSE
ENSG00000153944_MSI2	2.36488	-0.142847	0.326229	0.275238	NA	-0.194155	0.162716	0.220124	NA	-0.147647	0.291054	0.693158	NA	-0.0513081	0.797483	0.943198	NA	-0.0047998	0.980929	0.739275	NA	-0.0465083	0.812266	0.992471	NA	FALSE	FALSE	FALSE	FALSE	FALSE	FALSE	FALSE	FALSE	FALSE	FALSE	FALSE	FALSE
ENSG00000183978_COA3	4.54185	-0.0603235	0.326286	0.275242	NA	-0.064598	0.2379	0.273523	NA	0.0136291	0.822329	0.842626	NA	-0.00427448	0.958343	0.950949	NA	0.0739526	0.392393	0.57862	NA	-0.078227	0.339103	0.991263	NA	FALSE	FALSE	FALSE	FALSE	FALSE	FALSE	FALSE	FALSE	FALSE	FALSE	FALSE	FALSE
ENSG00000123243_ITIH5	4.21988	-0.0724687	0.326345	0.275248	NA	-0.132532	0.0797846	0.146675	NA	-0.0398483	0.574353	0.792957	NA	-0.0600631	0.566681	0.902862	NA	0.0326204	0.749408	0.68792	NA	-0.0926836	0.369251	0.991263	NA	FALSE	FALSE	FALSE	FALSE	FALSE	FALSE	FALSE	FALSE	FALSE	FALSE	FALSE	FALSE
ENSG00000184432_COPB2	6.90075	0.0586189	0.326784	0.275576	NA	-0.036613	0.497831	0.397592	NA	-0.080037	0.210674	0.649176	NA	-0.0952318	0.238664	0.786351	NA	-0.138656	0.115295	0.425597	NA	0.0434241	0.602424	0.991263	NA	FALSE	FALSE	FALSE	FALSE	FALSE	FALSE	FALSE	FALSE	FALSE	FALSE	FALSE	FALSE
ENSG00000189060_H1-0	6.31576	-0.046704	0.326853	0.275591	NA	-0.0614903	0.14988	0.210211	NA	0.0306337	0.534228	0.783339	NA	-0.0147863	0.815984	0.943198	NA	0.0773377	0.260578	0.519747	NA	-0.092124	0.159513	0.991263	NA	FALSE	FALSE	FALSE	FALSE	FALSE	FALSE	FALSE	FALSE	FALSE	FALSE	FALSE	FALSE
ENSG00000156345_CDK20	2.37126	0.065009	0.326973	0.275627	NA	-0.0872231	0.176556	0.231573	NA	-0.14051	0.0273358	0.395318	NA	-0.152232	0.102116	0.693675	NA	-0.205519	0.0269157	0.335942	NA	0.0532868	0.550975	0.991263	NA	FALSE	FALSE	FALSE	FALSE	FALSE	FALSE	FALSE	FALSE	FALSE	FALSE	FALSE	FALSE
ENSG00000121579_NAA50	7.74566	0.0557198	0.327041	0.275627	NA	0.0889126	0.0849136	0.152027	NA	0.0160829	0.788615	0.83611	NA	0.0331928	0.662955	0.921434	NA	-0.039637	0.631081	0.659061	NA	0.0728297	0.356333	0.991263	NA	FALSE	FALSE	FALSE	FALSE	FALSE	FALSE	FALSE	FALSE	FALSE	FALSE	FALSE	FALSE
ENSG00000072364_AFF4	7.21619	0.0882519	0.327068	0.275627	NA	0.0654948	0.42317	0.368527	NA	0.00843665	0.928724	0.852212	NA	-0.0227571	0.851034	0.944058	NA	-0.0798153	0.540318	0.630013	NA	0.0570582	0.647494	0.991263	NA	FALSE	FALSE	FALSE	FALSE	FALSE	FALSE	FALSE	FALSE	FALSE	FALSE	FALSE	FALSE
ENSG00000066557_LRRC40	3.29866	0.0623974	0.327101	0.275627	NA	-0.0537193	0.388304	0.353206	NA	-0.0474081	0.483156	0.769435	NA	-0.116117	0.194103	0.756125	NA	-0.109806	0.238611	0.508216	NA	-0.0063112	0.945096	0.997557	NA	FALSE	FALSE	FALSE	FALSE	FALSE	FALSE	FALSE	FALSE	FALSE	FALSE	FALSE	FALSE
ENSG00000164933_SLC25A32	4.46935	0.0507502	0.327214	0.275664	NA	0.119623	0.0168122	0.0598953	NA	0.0252126	0.631711	0.806599	NA	0.0688725	0.333484	0.825104	NA	-0.0255376	0.728808	0.681936	NA	0.0944101	0.191049	0.991263	NA	FALSE	FALSE	FALSE	FALSE	FALSE	FALSE	FALSE	FALSE	FALSE	FALSE	FALSE	FALSE
ENSG00000105447_GRWD1	5.12738	0.0482422	0.327248	0.275664	NA	0.106801	0.0189103	0.0636347	NA	0.0663903	0.181091	0.629417	NA	0.058559	0.377183	0.84835	NA	0.0181481	0.793937	0.698884	NA	0.0404109	0.54234	0.991263	NA	FALSE	FALSE	FALSE	FALSE	FALSE	FALSE	FALSE	FALSE	FALSE	FALSE	FALSE	FALSE
ENSG00000143222_UFC1	5.99854	-0.0401669	0.327522	0.275837	NA	-0.0621203	0.0963017	0.164088	NA	-0.0337661	0.427662	0.749566	NA	-0.0219534	0.690031	0.924553	NA	0.00640078	0.913458	0.724881	NA	-0.0283542	0.614378	0.991263	NA	FALSE	FALSE	FALSE	FALSE	FALSE	FALSE	FALSE	FALSE	FALSE	FALSE	FALSE	FALSE
ENSG00000118046_STK11	5.6337	-0.0514175	0.327556	0.275837	NA	-0.0631391	0.183052	0.236035	NA	0.0244345	0.651526	0.810405	NA	-0.0117216	0.867607	0.945273	NA	0.075852	0.315445	0.544439	NA	-0.0875736	0.224836	0.991263	NA	FALSE	FALSE	FALSE	FALSE	FALSE	FALSE	FALSE	FALSE	FALSE	FALSE	FALSE	FALSE
ENSG00000133706_LARS1	6.2028	-0.0647111	0.327752	0.275947	NA	-0.0946582	0.117171	0.183693	NA	-0.0544337	0.433137	0.752171	NA	-0.0299471	0.736239	0.935976	NA	0.0102774	0.91433	0.725091	NA	-0.0402245	0.660244	0.991263	NA	FALSE	FALSE	FALSE	FALSE	FALSE	FALSE	FALSE	FALSE	FALSE	FALSE	FALSE	FALSE
ENSG00000111897_SERINC1	8.13316	0.0588108	0.327819	0.275947	NA	0.00590695	0.912753	0.529883	NA	-0.0933458	0.147256	0.611854	NA	-0.0529039	0.512091	0.888655	NA	-0.152157	0.0862299	0.395915	NA	0.0992528	0.237693	0.991263	NA	FALSE	FALSE	FALSE	FALSE	FALSE	FALSE	FALSE	FALSE	FALSE	FALSE	FALSE	FALSE
ENSG00000161654_LSM12	5.38581	-0.0320707	0.32784	0.275947	NA	0.0362411	0.225653	0.265766	NA	-0.00876669	0.796127	0.839198	NA	0.0683118	0.125806	0.703743	NA	0.023304	0.620899	0.655985	NA	0.0450078	0.320454	0.991263	NA	FALSE	FALSE	FALSE	FALSE	FALSE	FALSE	FALSE	FALSE	FALSE	FALSE	FALSE	FALSE
ENSG00000198373_WWP2	6.52061	0.0343741	0.327973	0.276005	NA	0.0147152	0.639417	0.448077	NA	0.0292713	0.424447	0.747868	NA	-0.0196589	0.67592	0.92299	NA	-0.00510273	0.919643	0.725989	NA	-0.0145562	0.762553	0.991263	NA	FALSE	FALSE	FALSE	FALSE	FALSE	FALSE	FALSE	FALSE	FALSE	FALSE	FALSE	FALSE
ENSG00000132716_DCAF8	6.56433	-0.0530494	0.328028	0.276005	NA	-0.0316588	0.51741	0.404268	NA	-0.0847028	0.136992	0.602024	NA	0.0213905	0.768916	0.940136	NA	-0.0316534	0.685258	0.671036	NA	0.0530439	0.477822	0.991263	NA	FALSE	FALSE	FALSE	FALSE	FALSE	FALSE	FALSE	FALSE	FALSE	FALSE	FALSE	FALSE
ENSG00000149532_CPSF7	6.43799	-0.0460678	0.328106	0.276005	NA	0.0684501	0.109208	0.17656	NA	-0.0255472	0.602248	0.800828	NA	0.114518	0.0738973	0.667179	NA	0.0205206	0.762204	0.690055	NA	0.0939973	0.149956	0.991263	NA	FALSE	FALSE	FALSE	FALSE	FALSE	FALSE	FALSE	FALSE	FALSE	FALSE	FALSE	FALSE
ENSG00000147533_GOLGA7	5.45175	0.0398403	0.328115	0.276005	NA	0.0564839	0.133922	0.197962	NA	0.0263922	0.532344	0.782998	NA	0.0166436	0.762626	0.939995	NA	-0.0134481	0.818276	0.703977	NA	0.0300917	0.593483	0.991263	NA	FALSE	FALSE	FALSE	FALSE	FALSE	FALSE	FALSE	FALSE	FALSE	FALSE	FALSE	FALSE
ENSG00000184867_ARMCX2	2.51442	-0.132691	0.32817	0.276008	NA	0.117574	0.345622	0.333121	NA	-0.038721	0.760199	0.83167	NA	0.250265	0.176325	0.741296	NA	0.0939701	0.612452	0.652385	NA	0.156295	0.380209	0.991263	NA	FALSE	FALSE	FALSE	FALSE	FALSE	FALSE	FALSE	FALSE	FALSE	FALSE	FALSE	FALSE
ENSG00000135297_MTO1	4.20615	0.0929595	0.328284	0.276061	NA	0.12822	0.15614	0.215496	NA	-0.151775	0.122621	0.591191	NA	0.0352605	0.786745	0.942903	NA	-0.244735	0.0756379	0.387564	NA	0.279995	0.0379892	0.991263	NA	FALSE	FALSE	FALSE	FALSE	FALSE	FALSE	FALSE	FALSE	FALSE	FALSE	FALSE	FALSE
ENSG00000063601_MTMR1	5.09965	-0.063285	0.328435	0.276092	NA	0.0297888	0.616852	0.440342	NA	0.132155	0.0509147	0.479125	NA	0.0930738	0.291171	0.80777	NA	0.19544	0.0386829	0.3519	NA	-0.102366	0.253989	0.991263	NA	FALSE	FALSE	FALSE	FALSE	FALSE	FALSE	FALSE	FALSE	FALSE	FALSE	FALSE	FALSE
ENSG00000072840_EVC	0.912953	0.125221	0.328456	0.276092	NA	0.0704119	0.558884	0.420239	NA	-0.119634	0.369924	0.725551	NA	-0.0548093	0.754658	0.939995	NA	-0.244856	0.187488	0.475865	NA	0.190046	0.291632	0.991263	NA	FALSE	FALSE	FALSE	FALSE	FALSE	FALSE	FALSE	FALSE	FALSE	FALSE	FALSE	FALSE
ENSG00000204498_NFKBIL1	3.44801	-0.0780348	0.328475	0.276092	NA	-0.120095	0.0896194	0.157003	NA	-0.0641907	0.393929	0.733258	NA	-0.0420602	0.691083	0.92467	NA	0.0138441	0.899221	0.723066	NA	-0.0559044	0.585845	0.991263	NA	FALSE	FALSE	FALSE	FALSE	FALSE	FALSE	FALSE	FALSE	FALSE	FALSE	FALSE	FALSE
ENSG00000167220_HDHD2	4.40445	0.0677562	0.328753	0.276246	NA	-0.080012	0.217142	0.260021	NA	0.0310736	0.664017	0.813195	NA	-0.147768	0.121789	0.70208	NA	-0.0366826	0.712232	0.677655	NA	-0.111086	0.2511	0.991263	NA	FALSE	FALSE	FALSE	FALSE	FALSE	FALSE	FALSE	FALSE	FALSE	FALSE	FALSE	FALSE
ENSG00000152315_KCNK13	3.60625	-0.0658228	0.328824	0.276246	NA	0.0177285	0.787071	0.49661	NA	0.120156	0.0828444	0.539413	NA	0.0835513	0.375114	0.847229	NA	0.185979	0.0563024	0.366631	NA	-0.102428	0.28206	0.991263	NA	FALSE	FALSE	FALSE	FALSE	FALSE	FALSE	FALSE	FALSE	FALSE	FALSE	FALSE	FALSE
ENSG00000124444_ZNF576	3.0228	-0.0682943	0.328864	0.276246	NA	-0.045914	0.481568	0.392225	NA	0.0268497	0.690624	0.821018	NA	0.0223803	0.814389	0.943198	NA	0.095144	0.32844	0.549406	NA	-0.0727637	0.438748	0.991263	NA	FALSE	FALSE	FALSE	FALSE	FALSE	FALSE	FALSE	FALSE	FALSE	FALSE	FALSE	FALSE
ENSG00000101266_CSNK2A1	6.44657	0.0567311	0.328864	0.276246	NA	0.0451591	0.390331	0.354206	NA	-0.00960613	0.873941	0.849436	NA	-0.011572	0.882117	0.945414	NA	-0.0663373	0.42957	0.594073	NA	0.0547652	0.4949	0.991263	NA	FALSE	FALSE	FALSE	FALSE	FALSE	FALSE	FALSE	FALSE	FALSE	FALSE	FALSE	FALSE
ENSG00000182173_TSEN54	3.16082	-0.0942591	0.329505	0.276741	NA	-0.227894	0.00953881	0.0442909	NA	-0.0414807	0.661395	0.812765	NA	-0.133635	0.300621	0.808346	NA	0.0527784	0.695937	0.673548	NA	-0.186414	0.147016	0.991263	NA	FALSE	FALSE	FALSE	FALSE	FALSE	FALSE	FALSE	FALSE	FALSE	FALSE	FALSE	FALSE
ENSG00000130150_MOSPD2	5.50268	-0.0612548	0.32986	0.276995	NA	-0.107065	0.0717148	0.137946	NA	-0.0440185	0.506743	0.775187	NA	-0.0458097	0.593366	0.910596	NA	0.0172363	0.849902	0.712366	NA	-0.063046	0.47644	0.991263	NA	FALSE	FALSE	FALSE	FALSE	FALSE	FALSE	FALSE	FALSE	FALSE	FALSE	FALSE	FALSE
ENSG00000275111_ZNF2	2.41501	-0.0594392	0.329917	0.277	NA	-0.0782282	0.185143	0.23766	NA	-0.0192335	0.749938	0.83167	NA	-0.018789	0.823761	0.943198	NA	0.0402057	0.638898	0.661781	NA	-0.0589947	0.483779	0.991263	NA	FALSE	FALSE	FALSE	FALSE	FALSE	FALSE	FALSE	FALSE	FALSE	FALSE	FALSE	FALSE
ENSG00000129925_PGAP6	6.88348	0.0371569	0.33019	0.277175	NA	0.0169984	0.617267	0.440499	NA	-0.0261757	0.508391	0.775694	NA	-0.0201585	0.692646	0.924719	NA	-0.0633325	0.250808	0.513489	NA	0.0431741	0.408817	0.991263	NA	FALSE	FALSE	FALSE	FALSE	FALSE	FALSE	FALSE	FALSE	FALSE	FALSE	FALSE	FALSE
ENSG00000099364_FBXL19	4.76535	-0.0517245	0.330229	0.277175	NA	-0.0130742	0.786698	0.496574	NA	-0.0759358	0.154676	0.614296	NA	0.0386504	0.589942	0.910506	NA	-0.0242113	0.746141	0.687199	NA	0.0628616	0.381617	0.991263	NA	FALSE	FALSE	FALSE	FALSE	FALSE	FALSE	FALSE	FALSE	FALSE	FALSE	FALSE	FALSE
ENSG00000160293_VAV2	4.17379	-0.0524524	0.330569	0.277405	NA	-0.0475224	0.325796	0.323597	NA	-0.0599826	0.268777	0.685636	NA	0.00493001	0.945478	0.950919	NA	-0.00753018	0.921151	0.726161	NA	0.0124602	0.863151	0.993508	NA	FALSE	FALSE	FALSE	FALSE	FALSE	FALSE	FALSE	FALSE	FALSE	FALSE	FALSE	FALSE
ENSG00000115008_IL1A	5.86392	0.134066	0.330606	0.277405	NA	0.151324	0.247992	0.278555	NA	0.0875174	0.540872	0.785078	NA	0.017258	0.92727	0.949002	NA	-0.0465481	0.814223	0.703908	NA	0.0638061	0.741383	0.991263	NA	FALSE	FALSE	FALSE	FALSE	FALSE	FALSE	FALSE	FALSE	FALSE	FALSE	FALSE	FALSE
ENSG00000145337_PYURF	5.69361	0.0321284	0.330746	0.277479	NA	0.035829	0.227868	0.266892	NA	0.098306	0.0056723	0.213898	NA	0.00370063	0.933243	0.949365	NA	0.0661777	0.167157	0.460169	NA	-0.0624771	0.170683	0.991263	NA	FALSE	FALSE	FALSE	FALSE	FALSE	FALSE	FALSE	FALSE	FALSE	FALSE	FALSE	FALSE
ENSG00000110697_PITPNM1	5.90964	-0.0664965	0.330928	0.277547	NA	-0.0532259	0.385585	0.351851	NA	-0.0916818	0.191441	0.633579	NA	0.0132706	0.884686	0.945861	NA	-0.0251853	0.795952	0.699059	NA	0.0384559	0.678281	0.991263	NA	FALSE	FALSE	FALSE	FALSE	FALSE	FALSE	FALSE	FALSE	FALSE	FALSE	FALSE	FALSE
ENSG00000135775_COG2	4.80792	-0.0479129	0.330929	0.277547	NA	-0.09027	0.050625	0.113438	NA	-0.0361035	0.47452	0.764803	NA	-0.0423571	0.526776	0.893125	NA	0.0118093	0.866618	0.716496	NA	-0.0541665	0.425462	0.991263	NA	FALSE	FALSE	FALSE	FALSE	FALSE	FALSE	FALSE	FALSE	FALSE	FALSE	FALSE	FALSE
ENSG00000118242_MREG	7.65452	0.0424999	0.331157	0.277695	NA	0.048066	0.224462	0.264854	NA	-0.0214132	0.643879	0.809246	NA	0.00556608	0.924381	0.949002	NA	-0.0639132	0.316774	0.545105	NA	0.0694792	0.25535	0.991263	NA	FALSE	FALSE	FALSE	FALSE	FALSE	FALSE	FALSE	FALSE	FALSE	FALSE	FALSE	FALSE
ENSG00000185973_TMLHE	3.74851	0.0543239	0.331378	0.277804	NA	-0.101173	0.0563691	0.120449	NA	0.0428154	0.444111	0.756232	NA	-0.155497	0.045483	0.626733	NA	-0.0115085	0.883917	0.719401	NA	-0.143988	0.0635803	0.991263	NA	FALSE	FALSE	FALSE	FALSE	FALSE	FALSE	FALSE	FALSE	FALSE	FALSE	FALSE	FALSE
ENSG00000171103_TRMT61B	2.94906	-0.0844836	0.331395	0.277804	NA	-0.11689	0.150338	0.21075	NA	-0.0851731	0.324131	0.703769	NA	-0.0324062	0.784019	0.942264	NA	-0.000689519	0.995491	0.741744	NA	-0.0317167	0.787724	0.992471	NA	FALSE	FALSE	FALSE	FALSE	FALSE	FALSE	FALSE	FALSE	FALSE	FALSE	FALSE	FALSE
ENSG00000167842_MIS12	3.93177	-0.0666951	0.331528	0.277804	NA	-0.0979034	0.128281	0.192626	NA	-0.0828297	0.241724	0.664806	NA	-0.0312083	0.738447	0.936392	NA	-0.0161346	0.869314	0.716519	NA	-0.0150737	0.873708	0.995174	NA	FALSE	FALSE	FALSE	FALSE	FALSE	FALSE	FALSE	FALSE	FALSE	FALSE	FALSE	FALSE
ENSG00000240303_ACAD11	3.77538	-0.0809982	0.331565	0.277804	NA	-0.140664	0.0816165	0.148952	NA	0.0176395	0.830372	0.844726	NA	-0.0596658	0.604422	0.912971	NA	0.0986377	0.40053	0.581674	NA	-0.158303	0.170715	0.991263	NA	FALSE	FALSE	FALSE	FALSE	FALSE	FALSE	FALSE	FALSE	FALSE	FALSE	FALSE	FALSE
ENSG00000278817_AC007325.4	1.23199	-0.19213	0.331624	0.277804	NA	-0.282831	0.0937406	0.161357	NA	-0.215654	0.248004	0.668638	NA	-0.0907007	0.725237	0.931462	NA	-0.0235243	0.930718	0.72848	NA	-0.0671764	0.78758	0.992471	NA	FALSE	FALSE	FALSE	FALSE	FALSE	FALSE	FALSE	FALSE	FALSE	FALSE	FALSE	FALSE
ENSG00000175309_PHYKPL	5.08016	0.0420379	0.331626	0.277804	NA	-0.0295664	0.448349	0.378367	NA	-0.0279167	0.524482	0.780987	NA	-0.0716044	0.220774	0.774091	NA	-0.0699546	0.257797	0.517505	NA	-0.00164972	0.977524	0.997557	NA	FALSE	FALSE	FALSE	FALSE	FALSE	FALSE	FALSE	FALSE	FALSE	FALSE	FALSE	FALSE
ENSG00000153015_CWC27	3.36066	-0.0738199	0.33165	0.277804	1	-0.211261	0.00422734	0.0275524	0.0184904	-0.195433	0.0170766	0.320829	0.0746932	-0.137441	0.188916	0.753818	0.826317	-0.121614	0.271333	0.5262	1	-0.0158275	0.88208	0.997557	1	FALSE	FALSE	FALSE	FALSE	FALSE	FALSE	FALSE	TRUE	FALSE	FALSE	FALSE	FALSE
ENSG00000100207_TCF20	5.68674	0.0413458	0.331745	0.277841	NA	0.0172884	0.652634	0.452491	NA	0.0140419	0.747529	0.831281	NA	-0.0240574	0.674257	0.922162	NA	-0.0273038	0.653797	0.663833	NA	0.00324645	0.955426	0.997557	NA	FALSE	FALSE	FALSE	FALSE	FALSE	FALSE	FALSE	FALSE	FALSE	FALSE	FALSE	FALSE
ENSG00000015153_YAF2	3.09263	-0.0544564	0.331998	0.277994	NA	-0.0743573	0.179807	0.233713	NA	-0.108667	0.05802	0.492529	NA	-0.0199009	0.799612	0.943198	NA	-0.054211	0.495437	0.616074	NA	0.0343101	0.663137	0.991263	NA	FALSE	FALSE	FALSE	FALSE	FALSE	FALSE	FALSE	FALSE	FALSE	FALSE	FALSE	FALSE
ENSG00000104731_KLHDC4	4.44379	-0.0517807	0.332032	0.277994	NA	-0.0095208	0.842308	0.512302	NA	0.0418945	0.428884	0.750483	NA	0.0422599	0.555186	0.90076	NA	0.0936752	0.214523	0.494289	NA	-0.0514153	0.471658	0.991263	NA	FALSE	FALSE	FALSE	FALSE	FALSE	FALSE	FALSE	FALSE	FALSE	FALSE	FALSE	FALSE
ENSG00000118058_KMT2A	5.91025	-0.0884375	0.332126	0.27803	NA	-0.042538	0.609714	0.43795	NA	0.0170805	0.855985	0.847284	NA	0.0458994	0.709548	0.928615	NA	0.105518	0.421096	0.59039	NA	-0.0596186	0.63545	0.991263	NA	FALSE	FALSE	FALSE	FALSE	FALSE	FALSE	FALSE	FALSE	FALSE	FALSE	FALSE	FALSE
ENSG00000169967_MAP3K2	6.68834	-0.0575302	0.332223	0.278053	NA	-0.0857394	0.115539	0.182576	NA	-0.0668013	0.280153	0.691564	NA	-0.0282092	0.724237	0.931462	NA	-0.00927108	0.913425	0.724881	NA	-0.0189381	0.816811	0.992471	NA	FALSE	FALSE	FALSE	FALSE	FALSE	FALSE	FALSE	FALSE	FALSE	FALSE	FALSE	FALSE
ENSG00000078967_UBE2D4	4.70842	-0.0509847	0.332301	0.278053	NA	0.0673642	0.163522	0.220641	NA	0.0307174	0.559101	0.791408	NA	0.118349	0.0997373	0.689345	NA	0.0817021	0.273238	0.526704	NA	0.0366468	0.606517	0.991263	NA	FALSE	FALSE	FALSE	FALSE	FALSE	FALSE	FALSE	FALSE	FALSE	FALSE	FALSE	FALSE
ENSG00000102471_NDFIP2	3.47164	0.0706648	0.332309	0.278053	NA	0.0487583	0.495749	0.397064	NA	-0.00244616	0.972935	0.856595	NA	-0.0219065	0.82967	0.94329	NA	-0.073111	0.475851	0.612183	NA	0.0512045	0.6143	0.991263	NA	FALSE	FALSE	FALSE	FALSE	FALSE	FALSE	FALSE	FALSE	FALSE	FALSE	FALSE	FALSE
ENSG00000173486_FKBP2	5.54406	0.0638809	0.3324	0.278072	NA	0.0589911	0.325967	0.323655	NA	0.102273	0.134354	0.598883	NA	-0.00488984	0.956063	0.950949	NA	0.038392	0.683773	0.670993	NA	-0.0432818	0.631777	0.991263	NA	FALSE	FALSE	FALSE	FALSE	FALSE	FALSE	FALSE	FALSE	FALSE	FALSE	FALSE	FALSE
ENSG00000010292_NCAPD2	4.91331	-0.0789033	0.332436	0.278072	NA	-0.0865642	0.239093	0.273986	NA	-0.183983	0.0275313	0.395318	NA	-0.00766093	0.944018	0.95054	NA	-0.10508	0.362571	0.566951	NA	0.097419	0.375266	0.991263	NA	FALSE	FALSE	FALSE	FALSE	FALSE	FALSE	FALSE	FALSE	FALSE	FALSE	FALSE	FALSE
ENSG00000147614_ATP6V0D2	5.75765	-0.0661198	0.332529	0.278107	NA	0.0893255	0.139703	0.202485	NA	0.0557039	0.427669	0.749566	NA	0.155445	0.0903903	0.684863	NA	0.121824	0.215131	0.494887	NA	0.0336216	0.715258	0.991263	NA	FALSE	FALSE	FALSE	FALSE	FALSE	FALSE	FALSE	FALSE	FALSE	FALSE	FALSE	FALSE
ENSG00000111845_PAK1IP1	3.98085	-0.0535812	0.332719	0.278223	NA	-0.0910959	0.0838751	0.151052	NA	-0.0304457	0.59917	0.799913	NA	-0.0375147	0.62058	0.915684	NA	0.0231355	0.77215	0.692295	NA	-0.0606502	0.436653	0.991263	NA	FALSE	FALSE	FALSE	FALSE	FALSE	FALSE	FALSE	FALSE	FALSE	FALSE	FALSE	FALSE
ENSG00000197016_ZNF470	2.05786	-0.0893983	0.333293	0.278659	NA	-0.0236386	0.784541	0.496107	NA	-0.189144	0.047703	0.470589	NA	0.0657597	0.602838	0.912971	NA	-0.0997457	0.448761	0.601459	NA	0.165505	0.197817	0.991263	NA	FALSE	FALSE	FALSE	FALSE	FALSE	FALSE	FALSE	FALSE	FALSE	FALSE	FALSE	FALSE
ENSG00000184640_SEPTIN9	9.11694	0.0327995	0.333521	0.278761	NA	0.0599993	0.0511913	0.114239	NA	0.0689468	0.0586263	0.492529	NA	0.0271998	0.548936	0.899302	NA	0.0361472	0.463976	0.607016	NA	-0.00894746	0.848609	0.992471	NA	FALSE	FALSE	FALSE	FALSE	FALSE	FALSE	FALSE	FALSE	FALSE	FALSE	FALSE	FALSE
ENSG00000120656_TAF12	4.14104	-0.0461935	0.333533	0.278761	NA	0.00114058	0.979018	0.547198	NA	0.0270511	0.567115	0.792957	NA	0.0473341	0.463213	0.878047	NA	0.0732446	0.277024	0.52856	NA	-0.0259105	0.686248	0.991263	NA	FALSE	FALSE	FALSE	FALSE	FALSE	FALSE	FALSE	FALSE	FALSE	FALSE	FALSE	FALSE
ENSG00000066044_ELAVL1	5.70885	-0.0291821	0.333571	0.278761	NA	0.00999383	0.714447	0.474189	NA	-0.00348625	0.910333	0.851131	NA	0.0391759	0.336645	0.825506	NA	0.0256959	0.552066	0.634399	NA	0.0134801	0.744077	0.991263	NA	FALSE	FALSE	FALSE	FALSE	FALSE	FALSE	FALSE	FALSE	FALSE	FALSE	FALSE	FALSE
ENSG00000119403_PHF19	3.07801	-0.0655307	0.333733	0.278819	NA	-0.00362751	0.953032	0.540067	NA	-0.215495	0.00211408	0.124339	NA	0.0619032	0.499013	0.883509	NA	-0.149964	0.118926	0.427256	NA	0.211867	0.0231169	0.991263	NA	FALSE	FALSE	FALSE	FALSE	FALSE	FALSE	FALSE	FALSE	FALSE	FALSE	FALSE	FALSE
ENSG00000130203_APOE	10.0411	-0.0618399	0.333766	0.278819	NA	-0.0433314	0.449294	0.378886	NA	-0.0271451	0.688701	0.820916	NA	0.0185085	0.82875	0.943207	NA	0.0346948	0.709152	0.67696	NA	-0.0161863	0.855028	0.992542	NA	FALSE	FALSE	FALSE	FALSE	FALSE	FALSE	FALSE	FALSE	FALSE	FALSE	FALSE	FALSE
ENSG00000170296_GABARAP	8.218	-0.0448766	0.333796	0.278819	NA	-0.0168445	0.68408	0.463702	NA	0.0048264	0.921442	0.851839	NA	0.0280322	0.651641	0.921434	NA	0.049703	0.461479	0.605909	NA	-0.0216708	0.735355	0.991263	NA	FALSE	FALSE	FALSE	FALSE	FALSE	FALSE	FALSE	FALSE	FALSE	FALSE	FALSE	FALSE
ENSG00000170291_ELP5	4.84665	-0.0592277	0.334281	0.279139	NA	-0.0795526	0.151908	0.212078	NA	-0.0381156	0.529613	0.782535	NA	-0.0203248	0.804675	0.943198	NA	0.0211121	0.806076	0.701739	NA	-0.041437	0.612718	0.991263	NA	FALSE	FALSE	FALSE	FALSE	FALSE	FALSE	FALSE	FALSE	FALSE	FALSE	FALSE	FALSE
ENSG00000139324_TMTC3	3.08752	0.0842483	0.334283	0.279139	NA	-0.0179463	0.837769	0.510739	NA	-0.0147262	0.869733	0.849202	NA	-0.102195	0.409087	0.859763	NA	-0.0989745	0.429599	0.594073	NA	-0.00322009	0.979524	0.997557	NA	FALSE	FALSE	FALSE	FALSE	FALSE	FALSE	FALSE	FALSE	FALSE	FALSE	FALSE	FALSE
ENSG00000124383_MPHOSPH10	4.15048	0.0575085	0.334374	0.279172	NA	-0.0152593	0.781906	0.495429	NA	-0.121996	0.0641181	0.502348	NA	-0.0727678	0.370561	0.845075	NA	-0.179505	0.0450911	0.353324	NA	0.106737	0.212987	0.991263	NA	FALSE	FALSE	FALSE	FALSE	FALSE	FALSE	FALSE	FALSE	FALSE	FALSE	FALSE	FALSE
ENSG00000169682_SPNS1	7.0895	-0.0535063	0.334599	0.279307	NA	0.00984776	0.840852	0.511743	NA	0.0263706	0.648256	0.810405	NA	0.063354	0.392543	0.853411	NA	0.0798769	0.319711	0.546784	NA	-0.0165229	0.827386	0.992471	NA	FALSE	FALSE	FALSE	FALSE	FALSE	FALSE	FALSE	FALSE	FALSE	FALSE	FALSE	FALSE
ENSG00000115145_STAM2	5.24925	0.0579699	0.33464	0.279307	NA	0.00722348	0.896612	0.526401	NA	-0.0971262	0.122548	0.591191	NA	-0.0507464	0.535045	0.895461	NA	-0.155096	0.0766488	0.387564	NA	0.10435	0.21428	0.991263	NA	FALSE	FALSE	FALSE	FALSE	FALSE	FALSE	FALSE	FALSE	FALSE	FALSE	FALSE	FALSE
ENSG00000179526_SHARPIN	5.50126	-0.0439584	0.334764	0.279368	NA	-0.0234924	0.559892	0.420661	NA	-0.00192357	0.966605	0.854682	NA	0.0204659	0.735861	0.93581	NA	0.0420348	0.515903	0.623148	NA	-0.0215689	0.724103	0.991263	NA	FALSE	FALSE	FALSE	FALSE	FALSE	FALSE	FALSE	FALSE	FALSE	FALSE	FALSE	FALSE
ENSG00000163703_CRELD1	4.85851	-0.0486924	0.335543	0.279974	NA	0.0702925	0.125599	0.190491	NA	-0.00153636	0.975858	0.85742	NA	0.118985	0.0835603	0.677217	NA	0.047156	0.510399	0.621555	NA	0.0718288	0.29403	0.991263	NA	FALSE	FALSE	FALSE	FALSE	FALSE	FALSE	FALSE	FALSE	FALSE	FALSE	FALSE	FALSE
ENSG00000178307_TMEM11	4.27844	0.0536513	0.33573	0.280086	NA	0.0867087	0.0873669	0.154581	NA	0.072472	0.192161	0.633672	NA	0.0330574	0.658374	0.921434	NA	0.0188207	0.809864	0.702857	NA	0.0142367	0.848307	0.992471	NA	FALSE	FALSE	FALSE	FALSE	FALSE	FALSE	FALSE	FALSE	FALSE	FALSE	FALSE	FALSE
ENSG00000092208_GEMIN2	1.844	0.090286	0.33586	0.280151	NA	0.0631072	0.475113	0.389305	NA	-0.0086737	0.925091	0.852093	NA	-0.0271787	0.832425	0.943369	NA	-0.0989597	0.452176	0.603436	NA	0.0717809	0.574297	0.991263	NA	FALSE	FALSE	FALSE	FALSE	FALSE	FALSE	FALSE	FALSE	FALSE	FALSE	FALSE	FALSE
ENSG00000171204_TMEM126B	4.85125	0.0374422	0.336244	0.280428	NA	0.0127671	0.720682	0.476551	NA	0.000830079	0.983371	0.858596	NA	-0.0246751	0.639905	0.918765	NA	-0.0366121	0.510915	0.621655	NA	0.011937	0.823397	0.992471	NA	FALSE	FALSE	FALSE	FALSE	FALSE	FALSE	FALSE	FALSE	FALSE	FALSE	FALSE	FALSE
ENSG00000078140_UBE2K	6.17615	0.0469169	0.33633	0.280454	NA	0.064295	0.148667	0.209436	NA	0.027756	0.584689	0.796097	NA	0.0173781	0.791116	0.943198	NA	-0.0191609	0.785044	0.696363	NA	0.036539	0.587064	0.991263	NA	FALSE	FALSE	FALSE	FALSE	FALSE	FALSE	FALSE	FALSE	FALSE	FALSE	FALSE	FALSE
ENSG00000149262_INTS4	4.69659	-0.0674904	0.336379	0.280454	NA	-0.0386836	0.542227	0.414294	NA	-0.0341695	0.637191	0.806658	NA	0.0288068	0.76019	0.939995	NA	0.0333209	0.740633	0.6856	NA	-0.00451411	0.962569	0.997557	NA	FALSE	FALSE	FALSE	FALSE	FALSE	FALSE	FALSE	FALSE	FALSE	FALSE	FALSE	FALSE
ENSG00000196233_LCOR	5.59834	0.106359	0.336517	0.280498	NA	0.023821	0.818559	0.505513	NA	0.0204415	0.859016	0.847589	NA	-0.0825382	0.586123	0.908585	NA	-0.0859177	0.59018	0.645015	NA	0.00337947	0.982602	0.997557	NA	FALSE	FALSE	FALSE	FALSE	FALSE	FALSE	FALSE	FALSE	FALSE	FALSE	FALSE	FALSE
ENSG00000146587_RBAK	3.84469	-0.0576907	0.336537	0.280498	NA	-0.0996972	0.0821467	0.149586	NA	-0.0829288	0.186291	0.630836	NA	-0.0420064	0.610002	0.913953	NA	-0.025238	0.769958	0.691357	NA	-0.0167684	0.8419	0.992471	NA	FALSE	FALSE	FALSE	FALSE	FALSE	FALSE	FALSE	FALSE	FALSE	FALSE	FALSE	FALSE
ENSG00000162408_NOL9	3.9909	0.09265	0.33687	0.280666	NA	-0.0720489	0.425236	0.369651	NA	0.06839	0.486572	0.770241	NA	-0.164699	0.214437	0.771274	NA	-0.02426	0.85973	0.715621	NA	-0.140439	0.294149	0.991263	NA	FALSE	FALSE	FALSE	FALSE	FALSE	FALSE	FALSE	FALSE	FALSE	FALSE	FALSE	FALSE
ENSG00000158526_TSR2	5.06285	-0.0378841	0.33688	0.280666	NA	-0.00133765	0.969841	0.544718	NA	0.0528879	0.188538	0.632604	NA	0.0365465	0.49032	0.883495	NA	0.090772	0.109254	0.418857	NA	-0.0542256	0.311531	0.991263	NA	FALSE	FALSE	FALSE	FALSE	FALSE	FALSE	FALSE	FALSE	FALSE	FALSE	FALSE	FALSE
ENSG00000159128_IFNGR2	7.84986	0.0363661	0.336895	0.280666	NA	0.0149802	0.659119	0.454969	NA	0.0245812	0.538304	0.784813	NA	-0.0213858	0.673534	0.922162	NA	-0.0117849	0.829985	0.707026	NA	-0.00960097	0.854514	0.992529	NA	FALSE	FALSE	FALSE	FALSE	FALSE	FALSE	FALSE	FALSE	FALSE	FALSE	FALSE	FALSE
ENSG00000198677_TTC37	5.56415	0.0815802	0.337066	0.280721	NA	0.0188142	0.80906	0.502997	NA	-0.0618339	0.49704	0.771031	NA	-0.062766	0.585627	0.908585	NA	-0.143414	0.251	0.513608	NA	0.0806481	0.501155	0.991263	NA	FALSE	FALSE	FALSE	FALSE	FALSE	FALSE	FALSE	FALSE	FALSE	FALSE	FALSE	FALSE
ENSG00000122203_KIAA1191	5.9195	0.0294312	0.337101	0.280721	NA	0.0363573	0.191951	0.24275	NA	-0.00614279	0.845445	0.846598	NA	0.00692616	0.866432	0.945273	NA	-0.035574	0.418873	0.589094	NA	0.0425001	0.312915	0.991263	NA	FALSE	FALSE	FALSE	FALSE	FALSE	FALSE	FALSE	FALSE	FALSE	FALSE	FALSE	FALSE
ENSG00000164889_SLC4A2	7.6684	0.0718746	0.337163	0.280721	NA	0.036678	0.58201	0.429003	NA	-0.0671695	0.396371	0.733978	NA	-0.0351965	0.724823	0.931462	NA	-0.139044	0.20383	0.486183	NA	0.103848	0.31676	0.991263	NA	FALSE	FALSE	FALSE	FALSE	FALSE	FALSE	FALSE	FALSE	FALSE	FALSE	FALSE	FALSE
ENSG00000163611_SPICE1	2.54756	-0.132307	0.33717	0.280721	NA	-0.206128	0.118733	0.184911	NA	-0.138107	0.315568	0.701425	NA	-0.073821	0.696962	0.925668	NA	-0.00580008	0.976133	0.738731	NA	-0.068021	0.719388	0.991263	NA	FALSE	FALSE	FALSE	FALSE	FALSE	FALSE	FALSE	FALSE	FALSE	FALSE	FALSE	FALSE
ENSG00000115289_PCGF1	3.60039	-0.091262	0.337264	0.280756	NA	-0.221668	0.0118469	0.0495435	NA	0.0139599	0.876801	0.849436	NA	-0.130406	0.308834	0.811608	NA	0.105222	0.422086	0.590472	NA	-0.235628	0.0619222	0.991263	NA	FALSE	FALSE	FALSE	FALSE	FALSE	FALSE	FALSE	FALSE	FALSE	FALSE	FALSE	FALSE
ENSG00000124120_TTPAL	3.51974	0.0591139	0.337384	0.280812	NA	-0.0757743	0.198104	0.247027	NA	0.0197813	0.749089	0.83167	NA	-0.134888	0.115618	0.70208	NA	-0.0393326	0.651849	0.663833	NA	-0.0955556	0.264076	0.991263	NA	FALSE	FALSE	FALSE	FALSE	FALSE	FALSE	FALSE	FALSE	FALSE	FALSE	FALSE	FALSE
ENSG00000167721_TSR1	5.29262	0.0560721	0.337517	0.280842	NA	-0.0526808	0.331976	0.325981	NA	0.0147779	0.805449	0.84026	NA	-0.108753	0.174809	0.738906	NA	-0.0412942	0.621666	0.656217	NA	-0.0674588	0.405041	0.991263	NA	FALSE	FALSE	FALSE	FALSE	FALSE	FALSE	FALSE	FALSE	FALSE	FALSE	FALSE	FALSE
ENSG00000170540_ARL6IP1	8.0343	-0.0453496	0.337524	0.280842	NA	0.0253199	0.550462	0.417522	NA	-0.0652429	0.194832	0.63433	NA	0.0706695	0.267176	0.795357	NA	-0.0198933	0.771953	0.692279	NA	0.0905629	0.170347	0.991263	NA	FALSE	FALSE	FALSE	FALSE	FALSE	FALSE	FALSE	FALSE	FALSE	FALSE	FALSE	FALSE
ENSG00000004897_CDC27	5.63901	0.0698653	0.33777	0.281003	NA	0.0480586	0.472691	0.388543	NA	-0.0789672	0.30711	0.698309	NA	-0.0218067	0.825001	0.943198	NA	-0.148833	0.16327	0.459079	NA	0.127026	0.215767	0.991263	NA	FALSE	FALSE	FALSE	FALSE	FALSE	FALSE	FALSE	FALSE	FALSE	FALSE	FALSE	FALSE
ENSG00000159348_CYB5R1	5.92453	-0.0347177	0.338473	0.281544	NA	0.0300832	0.352056	0.335693	NA	-0.00140059	0.970119	0.855838	NA	0.0648009	0.184141	0.747138	NA	0.0333171	0.522374	0.624831	NA	0.0314838	0.524211	0.991263	NA	FALSE	FALSE	FALSE	FALSE	FALSE	FALSE	FALSE	FALSE	FALSE	FALSE	FALSE	FALSE
ENSG00000112146_FBXO9	5.73206	0.0393542	0.338807	0.281778	NA	-0.0740363	0.0526516	0.115831	NA	-0.107368	0.0153447	0.309659	NA	-0.113391	0.0452907	0.626733	NA	-0.146723	0.0163561	0.322128	NA	0.0333321	0.559968	0.991263	NA	FALSE	FALSE	FALSE	FALSE	FALSE	FALSE	FALSE	FALSE	FALSE	FALSE	FALSE	FALSE
ENSG00000132017_DCAF15	4.64153	0.0534887	0.338929	0.281836	NA	-0.00333484	0.946889	0.53871	NA	-0.0458629	0.415261	0.743275	NA	-0.0568235	0.449197	0.871097	NA	-0.0993515	0.212304	0.492803	NA	0.042528	0.572304	0.991263	NA	FALSE	FALSE	FALSE	FALSE	FALSE	FALSE	FALSE	FALSE	FALSE	FALSE	FALSE	FALSE
ENSG00000197818_SLC9A8	5.56936	0.0370993	0.339228	0.281952	NA	-0.00389312	0.910264	0.529502	NA	0.00221088	0.955692	0.853928	NA	-0.0409924	0.430421	0.866906	NA	-0.0348884	0.53017	0.62756	NA	-0.006104	0.907783	0.997557	NA	FALSE	FALSE	FALSE	FALSE	FALSE	FALSE	FALSE	FALSE	FALSE	FALSE	FALSE	FALSE
ENSG00000175390_EIF3F	5.87326	-0.0419962	0.33926	0.281952	NA	-0.0666616	0.0901376	0.157166	NA	-0.00477555	0.916016	0.851595	NA	-0.0246654	0.673406	0.922162	NA	0.0372207	0.55511	0.635201	NA	-0.0618861	0.301813	0.991263	NA	FALSE	FALSE	FALSE	FALSE	FALSE	FALSE	FALSE	FALSE	FALSE	FALSE	FALSE	FALSE
ENSG00000179010_MRFAP1	7.10847	0.0370533	0.339272	0.281952	NA	-0.0351325	0.313586	0.317008	NA	-0.012108	0.766686	0.832126	NA	-0.0721858	0.168188	0.734459	NA	-0.0491614	0.38313	0.575489	NA	-0.0230244	0.667488	0.991263	NA	FALSE	FALSE	FALSE	FALSE	FALSE	FALSE	FALSE	FALSE	FALSE	FALSE	FALSE	FALSE
ENSG00000176973_FAM89B	5.27076	-0.0704896	0.339278	0.281952	NA	-0.0591709	0.381806	0.350535	NA	0.0437877	0.564015	0.792957	NA	0.0113187	0.909603	0.947807	NA	0.114277	0.281555	0.52958	NA	-0.102959	0.312429	0.991263	NA	FALSE	FALSE	FALSE	FALSE	FALSE	FALSE	FALSE	FALSE	FALSE	FALSE	FALSE	FALSE
ENSG00000147123_NDUFB11	5.27249	-0.0622697	0.339475	0.282072	NA	-0.0298946	0.609177	0.437866	NA	0.0448841	0.503119	0.774014	NA	0.0323751	0.710961	0.928615	NA	0.107154	0.253262	0.514971	NA	-0.0747787	0.401308	0.991263	NA	FALSE	FALSE	FALSE	FALSE	FALSE	FALSE	FALSE	FALSE	FALSE	FALSE	FALSE	FALSE
ENSG00000175054_ATR	4.63897	-0.0833848	0.339608	0.282133	NA	-0.145057	0.0767707	0.143869	NA	-0.103941	0.262455	0.681669	NA	-0.061672	0.603637	0.912971	NA	-0.0205559	0.871146	0.717078	NA	-0.0411161	0.737355	0.991263	NA	FALSE	FALSE	FALSE	FALSE	FALSE	FALSE	FALSE	FALSE	FALSE	FALSE	FALSE	FALSE
ENSG00000196466_ZNF799	1.95826	-0.0793268	0.339653	0.282133	NA	-0.00352353	0.963992	0.543843	NA	-0.188083	0.0317486	0.416893	NA	0.0758033	0.505963	0.886064	NA	-0.108756	0.362898	0.567047	NA	0.18456	0.115525	0.991263	NA	FALSE	FALSE	FALSE	FALSE	FALSE	FALSE	FALSE	FALSE	FALSE	FALSE	FALSE	FALSE
ENSG00000154429_CCSAP	5.18205	-0.0408822	0.33973	0.282153	NA	-0.122798	0.00312544	0.0230883	NA	-0.0363312	0.417239	0.744163	NA	-0.0819153	0.164158	0.732418	NA	0.00455107	0.94123	0.731276	NA	-0.0864664	0.152353	0.991263	NA	FALSE	FALSE	FALSE	FALSE	FALSE	FALSE	FALSE	FALSE	FALSE	FALSE	FALSE	FALSE
ENSG00000101216_GMEB2	3.80918	0.0425927	0.339842	0.282203	NA	0.0671404	0.103515	0.171282	NA	-0.0527951	0.22369	0.65545	NA	0.0245478	0.683976	0.923922	NA	-0.0953878	0.127486	0.437095	NA	0.119936	0.0471498	0.991263	NA	FALSE	FALSE	FALSE	FALSE	FALSE	FALSE	FALSE	FALSE	FALSE	FALSE	FALSE	FALSE
ENSG00000135637_CCDC142	3.40622	-0.0731051	0.340301	0.28254	NA	-0.0852297	0.243172	0.275784	NA	-0.0247057	0.7416	0.830366	NA	-0.0121246	0.90834	0.947467	NA	0.0483994	0.651137	0.663833	NA	-0.0605239	0.56222	0.991263	NA	FALSE	FALSE	FALSE	FALSE	FALSE	FALSE	FALSE	FALSE	FALSE	FALSE	FALSE	FALSE
ENSG00000174483_BBS1	2.66036	-0.143218	0.340388	0.282568	NA	0.0721581	0.584011	0.42951	NA	0.0709569	0.598246	0.799913	NA	0.215376	0.282331	0.804414	NA	0.214175	0.289562	0.531415	NA	0.00120123	0.994906	0.997557	NA	FALSE	FALSE	FALSE	FALSE	FALSE	FALSE	FALSE	FALSE	FALSE	FALSE	FALSE	FALSE
ENSG00000032219_ARID4A	4.56562	-0.0935255	0.340777	0.282808	NA	-0.0892772	0.331029	0.325464	NA	-0.216995	0.0383972	0.44023	NA	0.00424828	0.974678	0.950949	NA	-0.123469	0.385394	0.576018	NA	0.127717	0.354769	0.991263	NA	FALSE	FALSE	FALSE	FALSE	FALSE	FALSE	FALSE	FALSE	FALSE	FALSE	FALSE	FALSE
ENSG00000054219_LY75	5.70292	-0.0745826	0.340804	0.282808	NA	-0.181267	0.0158686	0.0580877	NA	-0.177833	0.0362734	0.434689	NA	-0.106684	0.320278	0.817851	NA	-0.103251	0.366826	0.568455	NA	-0.00343341	0.975249	0.997557	NA	FALSE	FALSE	FALSE	FALSE	FALSE	FALSE	FALSE	FALSE	FALSE	FALSE	FALSE	FALSE
ENSG00000128563_PRKRIP1	4.34818	0.049807	0.340876	0.282808	NA	-0.0269035	0.565922	0.423548	NA	-0.0569861	0.275224	0.689656	NA	-0.0767105	0.275906	0.799943	NA	-0.106793	0.150495	0.453451	NA	0.0300827	0.667197	0.991263	NA	FALSE	FALSE	FALSE	FALSE	FALSE	FALSE	FALSE	FALSE	FALSE	FALSE	FALSE	FALSE
ENSG00000258102_MAP1LC3B2	0.645956	-0.148715	0.340925	0.282808	NA	0.101898	0.501803	0.398623	NA	-0.105018	0.507659	0.775517	NA	0.250613	0.251154	0.791882	NA	0.0436969	0.843845	0.710939	NA	0.206916	0.346708	0.991263	NA	FALSE	FALSE	FALSE	FALSE	FALSE	FALSE	FALSE	FALSE	FALSE	FALSE	FALSE	FALSE
ENSG00000152404_CWF19L2	2.88962	-0.0658602	0.340939	0.282808	NA	-0.036343	0.570522	0.424801	NA	-0.0259655	0.723306	0.827846	NA	0.0295172	0.753578	0.939995	NA	0.0398947	0.691804	0.672234	NA	-0.0103776	0.915051	0.997557	NA	FALSE	FALSE	FALSE	FALSE	FALSE	FALSE	FALSE	FALSE	FALSE	FALSE	FALSE	FALSE
ENSG00000140993_TIGD7	1.48583	-0.122158	0.34112	0.282914	NA	-0.154563	0.20973	0.25495	NA	-0.263689	0.0546427	0.483458	NA	-0.0324046	0.854641	0.944058	NA	-0.14153	0.447248	0.600558	NA	0.109126	0.549424	0.991263	NA	FALSE	FALSE	FALSE	FALSE	FALSE	FALSE	FALSE	FALSE	FALSE	FALSE	FALSE	FALSE
ENSG00000128463_EMC4	5.55973	0.0317628	0.341727	0.283373	NA	-0.0299558	0.322363	0.321695	NA	0.00195448	0.95441	0.853738	NA	-0.0617186	0.172909	0.736956	NA	-0.0298083	0.53278	0.628199	NA	-0.0319103	0.484776	0.991263	NA	FALSE	FALSE	FALSE	FALSE	FALSE	FALSE	FALSE	FALSE	FALSE	FALSE	FALSE	FALSE
ENSG00000137168_PPIL1	4.08714	0.0441125	0.342001	0.283556	NA	-0.0636091	0.144214	0.205999	NA	0.0499286	0.286367	0.692579	NA	-0.107722	0.0927562	0.684863	NA	0.00581608	0.929372	0.728109	NA	-0.113538	0.0780433	0.991263	NA	FALSE	FALSE	FALSE	FALSE	FALSE	FALSE	FALSE	FALSE	FALSE	FALSE	FALSE	FALSE
ENSG00000213658_LAT	4.52964	0.0618559	0.342222	0.283658	NA	0.0116753	0.847288	0.513476	NA	0.0327636	0.626178	0.805082	NA	-0.0501806	0.572434	0.904358	NA	-0.0290923	0.755471	0.689105	NA	-0.0210883	0.815765	0.992471	NA	FALSE	FALSE	FALSE	FALSE	FALSE	FALSE	FALSE	FALSE	FALSE	FALSE	FALSE	FALSE
ENSG00000103037_SETD6	3.41148	-0.0503555	0.342274	0.283658	NA	-0.0214795	0.663664	0.456841	NA	-0.0212895	0.683152	0.819198	NA	0.0288759	0.689692	0.924553	NA	0.0290659	0.695412	0.673209	NA	-0.000189995	0.997888	0.997654	NA	FALSE	FALSE	FALSE	FALSE	FALSE	FALSE	FALSE	FALSE	FALSE	FALSE	FALSE	FALSE
ENSG00000069482_GAL	1.87805	0.108783	0.342281	0.283658	1	0.475029	0.000207778	0.00463947	0.000908818	0.240011	0.0966577	0.566826	0.42278	0.366245	0.0303286	0.6014	0.132657	0.131228	0.473341	0.611193	1	0.235017	0.210078	0.991263	0.918882	FALSE	TRUE	FALSE	FALSE	FALSE	FALSE	FALSE	FALSE	FALSE	FALSE	FALSE	FALSE
ENSG00000104812_GYS1	4.66327	-0.0695994	0.34236	0.28368	NA	-0.0506103	0.456481	0.381965	NA	0.046563	0.530714	0.782746	NA	0.018989	0.848826	0.944058	NA	0.116162	0.267002	0.523205	NA	-0.0971734	0.335525	0.991263	NA	FALSE	FALSE	FALSE	FALSE	FALSE	FALSE	FALSE	FALSE	FALSE	FALSE	FALSE	FALSE
ENSG00000169689_CENPX	4.28595	0.0561966	0.342534	0.28378	NA	0.022462	0.673918	0.460115	NA	0.0628632	0.286712	0.692579	NA	-0.0337346	0.671575	0.922035	NA	0.00666657	0.93612	0.730287	NA	-0.0404012	0.610865	0.991263	NA	FALSE	FALSE	FALSE	FALSE	FALSE	FALSE	FALSE	FALSE	FALSE	FALSE	FALSE	FALSE
ENSG00000171208_NETO2	4.25669	-0.0690961	0.342594	0.283785	NA	0.0560217	0.421872	0.368236	NA	-0.163152	0.0294138	0.405793	NA	0.125118	0.216305	0.771797	NA	-0.0940561	0.363154	0.567138	NA	0.219174	0.0336996	0.991263	NA	FALSE	FALSE	FALSE	FALSE	FALSE	FALSE	FALSE	FALSE	FALSE	FALSE	FALSE	FALSE
ENSG00000182853_VMO1	4.176	-0.0647499	0.342695	0.283826	NA	-0.026809	0.66551	0.457296	NA	0.0737254	0.278381	0.690924	NA	0.037941	0.680128	0.923922	NA	0.138475	0.152656	0.454542	NA	-0.100534	0.275789	0.991263	NA	FALSE	FALSE	FALSE	FALSE	FALSE	FALSE	FALSE	FALSE	FALSE	FALSE	FALSE	FALSE
ENSG00000077232_DNAJC10	5.77472	-0.0798673	0.342807	0.283874	1	-0.218919	0.00670867	0.0360486	0.0293437	-0.249138	0.00658625	0.23	0.0288083	-0.139052	0.22758	0.777326	0.995435	-0.169271	0.168678	0.461733	0.737796	0.0302192	0.79768	0.992471	1	FALSE	FALSE	FALSE	FALSE	FALSE	FALSE	FALSE	TRUE	TRUE	FALSE	FALSE	FALSE
ENSG00000156162_DPY19L4	3.78958	-0.0965349	0.343073	0.284051	NA	0.0400697	0.677262	0.461265	NA	-0.0284738	0.777651	0.834123	NA	0.136605	0.33055	0.823983	NA	0.0680611	0.634377	0.660358	NA	0.0685435	0.623163	0.991263	NA	FALSE	FALSE	FALSE	FALSE	FALSE	FALSE	FALSE	FALSE	FALSE	FALSE	FALSE	FALSE
ENSG00000101146_RAE1	4.51296	0.0473832	0.343216	0.284126	NA	-0.0276478	0.541608	0.414043	NA	0.0695608	0.182714	0.629417	NA	-0.0750309	0.267363	0.795357	NA	0.0221776	0.757541	0.689105	NA	-0.0972086	0.161207	0.991263	NA	FALSE	FALSE	FALSE	FALSE	FALSE	FALSE	FALSE	FALSE	FALSE	FALSE	FALSE	FALSE
ENSG00000043093_DCUN1D1	5.54506	-0.0610819	0.343467	0.284274	NA	-0.0324208	0.584209	0.42951	NA	-0.121017	0.0761973	0.5266	NA	0.0286611	0.742803	0.937637	NA	-0.0599348	0.519862	0.624056	NA	0.0885958	0.324701	0.991263	NA	FALSE	FALSE	FALSE	FALSE	FALSE	FALSE	FALSE	FALSE	FALSE	FALSE	FALSE	FALSE
ENSG00000170633_RNF34	4.53473	0.0577736	0.3435	0.284274	NA	0.00436871	0.937418	0.536546	NA	0.0572376	0.358796	0.718865	NA	-0.0534049	0.517558	0.890558	NA	-0.000535992	0.995077	0.741744	NA	-0.0528689	0.526906	0.991263	NA	FALSE	FALSE	FALSE	FALSE	FALSE	FALSE	FALSE	FALSE	FALSE	FALSE	FALSE	FALSE
ENSG00000132388_UBE2G1	5.26764	-0.0431328	0.34373	0.28442	NA	0.00507741	0.902832	0.527887	NA	-0.060273	0.200912	0.637749	NA	0.0482102	0.434728	0.867064	NA	-0.0171402	0.792518	0.698355	NA	0.0653504	0.298834	0.991263	NA	FALSE	FALSE	FALSE	FALSE	FALSE	FALSE	FALSE	FALSE	FALSE	FALSE	FALSE	FALSE
ENSG00000001084_GCLC	5.99036	0.0735871	0.343825	0.284455	NA	0.143522	0.043317	0.103711	NA	0.0306211	0.705688	0.824182	NA	0.0699346	0.50267	0.884855	NA	-0.042966	0.701591	0.675369	NA	0.112901	0.293191	0.991263	NA	FALSE	FALSE	FALSE	FALSE	FALSE	FALSE	FALSE	FALSE	FALSE	FALSE	FALSE	FALSE
ENSG00000198231_DDX42	6.70155	-0.0444044	0.343916	0.28447	NA	-0.0929698	0.0312712	0.0846482	NA	-0.0660789	0.181806	0.629417	NA	-0.0485655	0.44175	0.868891	NA	-0.0216745	0.749126	0.68792	NA	-0.0268909	0.678012	0.991263	NA	FALSE	FALSE	FALSE	FALSE	FALSE	FALSE	FALSE	FALSE	FALSE	FALSE	FALSE	FALSE
ENSG00000275074_NUDT18	3.50424	-0.075279	0.343977	0.28447	NA	-0.187094	0.0107109	0.0470253	NA	-0.0316967	0.673248	0.816713	NA	-0.111815	0.295756	0.80777	NA	0.0435823	0.6899	0.671509	NA	-0.155397	0.136907	0.991263	NA	FALSE	FALSE	FALSE	FALSE	FALSE	FALSE	FALSE	FALSE	FALSE	FALSE	FALSE	FALSE
ENSG00000144036_EXOC6B	4.22754	-0.0608381	0.344029	0.28447	NA	0.0244813	0.676166	0.460903	NA	-0.0532375	0.40245	0.73726	NA	0.0853194	0.327665	0.822306	NA	0.00760062	0.932757	0.729554	NA	0.0777188	0.369605	0.991263	NA	FALSE	FALSE	FALSE	FALSE	FALSE	FALSE	FALSE	FALSE	FALSE	FALSE	FALSE	FALSE
ENSG00000205323_SARNP	4.68374	-0.0569535	0.344056	0.28447	NA	-0.0918127	0.098761	0.16679	NA	-0.057415	0.36111	0.720673	NA	-0.0348593	0.668225	0.921609	NA	-0.000461505	0.995752	0.741744	NA	-0.0343978	0.679762	0.991263	NA	FALSE	FALSE	FALSE	FALSE	FALSE	FALSE	FALSE	FALSE	FALSE	FALSE	FALSE	FALSE
ENSG00000139146_SINHCAF	3.71309	-0.0637741	0.344209	0.284552	NA	-0.00114183	0.985748	0.548905	NA	-0.167115	0.016537	0.314549	NA	0.0626323	0.500185	0.884073	NA	-0.103341	0.281435	0.52958	NA	0.165973	0.0792909	0.991263	NA	FALSE	FALSE	FALSE	FALSE	FALSE	FALSE	FALSE	FALSE	FALSE	FALSE	FALSE	FALSE
ENSG00000187778_MCRS1	5.64467	0.0402781	0.344261	0.284552	NA	-0.0244537	0.520604	0.405567	NA	0.00876198	0.840596	0.84569	NA	-0.0647318	0.258482	0.792805	NA	-0.0315161	0.6046	0.649974	NA	-0.0332157	0.566102	0.991263	NA	FALSE	FALSE	FALSE	FALSE	FALSE	FALSE	FALSE	FALSE	FALSE	FALSE	FALSE	FALSE
ENSG00000142657_PGD	10.0573	0.0257923	0.344622	0.284799	NA	0.0167757	0.491641	0.395401	NA	0.0189566	0.512949	0.776634	NA	-0.0090166	0.804831	0.943198	NA	-0.00683565	0.863242	0.716002	NA	-0.00218095	0.953983	0.997557	NA	FALSE	FALSE	FALSE	FALSE	FALSE	FALSE	FALSE	FALSE	FALSE	FALSE	FALSE	FALSE
ENSG00000184307_ZDHHC23	1.74114	-0.104967	0.344665	0.284799	NA	-0.18784	0.0664518	0.132271	NA	-0.227434	0.0395545	0.443092	NA	-0.0828726	0.580062	0.906073	NA	-0.122467	0.430093	0.594073	NA	0.039594	0.788879	0.992471	NA	FALSE	FALSE	FALSE	FALSE	FALSE	FALSE	FALSE	FALSE	FALSE	FALSE	FALSE	FALSE
ENSG00000091947_TMEM101	4.48469	-0.0421182	0.344783	0.284835	NA	-0.0242742	0.549184	0.417084	NA	-0.00685295	0.877106	0.849436	NA	0.017844	0.766477	0.940136	NA	0.0352653	0.574518	0.641179	NA	-0.0174213	0.771638	0.992307	NA	FALSE	FALSE	FALSE	FALSE	FALSE	FALSE	FALSE	FALSE	FALSE	FALSE	FALSE	FALSE
ENSG00000158941_CCAR2	6.59217	0.0475254	0.344834	0.284835	NA	0.0557332	0.220473	0.262145	NA	0.0252071	0.629434	0.805798	NA	0.00820777	0.903141	0.947467	NA	-0.0223183	0.757774	0.689105	NA	0.030526	0.658529	0.991263	NA	FALSE	FALSE	FALSE	FALSE	FALSE	FALSE	FALSE	FALSE	FALSE	FALSE	FALSE	FALSE
ENSG00000106853_PTGR1	5.85881	-0.0456883	0.344868	0.284835	NA	0.0843039	0.0568587	0.120787	NA	-0.029124	0.562879	0.792957	NA	0.129992	0.04932	0.629545	NA	0.0165644	0.811953	0.703409	NA	0.113428	0.0923253	0.991263	NA	FALSE	FALSE	FALSE	FALSE	FALSE	FALSE	FALSE	FALSE	FALSE	FALSE	FALSE	FALSE
ENSG00000152443_ZNF776	3.77344	0.0864784	0.345008	0.284907	NA	0.0203348	0.809223	0.502997	NA	0.0374789	0.680586	0.818261	NA	-0.0661436	0.594592	0.910596	NA	-0.0489995	0.703822	0.675651	NA	-0.0171441	0.890008	0.997557	NA	FALSE	FALSE	FALSE	FALSE	FALSE	FALSE	FALSE	FALSE	FALSE	FALSE	FALSE	FALSE
ENSG00000205659_LIN52	3.09198	0.0766832	0.345376	0.285166	NA	0.0332889	0.665603	0.457296	NA	-0.0104502	0.893597	0.850039	NA	-0.0433943	0.697777	0.925732	NA	-0.0871334	0.439849	0.598176	NA	0.0437391	0.69022	0.991263	NA	FALSE	FALSE	FALSE	FALSE	FALSE	FALSE	FALSE	FALSE	FALSE	FALSE	FALSE	FALSE
ENSG00000183520_UTP11	4.21059	0.0490921	0.345627	0.28533	NA	-0.0404498	0.408672	0.362437	NA	-0.0701483	0.197632	0.634626	NA	-0.0895419	0.211888	0.768043	NA	-0.11924	0.115529	0.425597	NA	0.0296985	0.683507	0.991263	NA	FALSE	FALSE	FALSE	FALSE	FALSE	FALSE	FALSE	FALSE	FALSE	FALSE	FALSE	FALSE
ENSG00000113732_ATP6V0E1	8.18336	0.0396925	0.345817	0.285443	NA	0.0286412	0.447422	0.377976	NA	0.0352623	0.42907	0.750483	NA	-0.0110514	0.844436	0.944058	NA	-0.0044302	0.942205	0.731276	NA	-0.00662115	0.909462	0.997557	NA	FALSE	FALSE	FALSE	FALSE	FALSE	FALSE	FALSE	FALSE	FALSE	FALSE	FALSE	FALSE
ENSG00000101255_TRIB3	2.30329	-0.0845282	0.3459	0.285468	NA	-0.205727	0.0068512	0.0366236	NA	-0.0972238	0.246226	0.667716	NA	-0.121199	0.296946	0.80777	NA	-0.0126956	0.917201	0.725531	NA	-0.108503	0.330649	0.991263	NA	FALSE	FALSE	FALSE	FALSE	FALSE	FALSE	FALSE	FALSE	FALSE	FALSE	FALSE	FALSE
ENSG00000152942_RAD17	4.18092	-0.0639667	0.346555	0.285964	NA	-0.0431604	0.493884	0.396112	NA	-0.0322535	0.644473	0.809364	NA	0.0208063	0.821912	0.943198	NA	0.0317132	0.744427	0.686552	NA	-0.0109069	0.90764	0.997557	NA	FALSE	FALSE	FALSE	FALSE	FALSE	FALSE	FALSE	FALSE	FALSE	FALSE	FALSE	FALSE
ENSG00000173218_VANGL1	2.89619	0.0827539	0.346883	0.286121	NA	0.0592961	0.471979	0.388513	NA	0.225231	0.0152425	0.309059	NA	-0.0234578	0.845233	0.944058	NA	0.142477	0.260036	0.518936	NA	-0.165935	0.177767	0.991263	NA	FALSE	FALSE	FALSE	FALSE	FALSE	FALSE	FALSE	FALSE	FALSE	FALSE	FALSE	FALSE
ENSG00000075292_ZNF638	5.84053	-0.0720931	0.346888	0.286121	NA	-0.102525	0.142482	0.204494	NA	-0.0290873	0.72623	0.828331	NA	-0.0304315	0.767748	0.940136	NA	0.0430057	0.703132	0.675651	NA	-0.0734373	0.497745	0.991263	NA	FALSE	FALSE	FALSE	FALSE	FALSE	FALSE	FALSE	FALSE	FALSE	FALSE	FALSE	FALSE
ENSG00000125633_CCDC93	7.25448	0.0815927	0.346905	0.286121	NA	0.0244091	0.752579	0.486242	NA	-0.0140641	0.876641	0.849436	NA	-0.0571836	0.62237	0.916115	NA	-0.0956569	0.446015	0.599853	NA	0.0384733	0.746895	0.991263	NA	FALSE	FALSE	FALSE	FALSE	FALSE	FALSE	FALSE	FALSE	FALSE	FALSE	FALSE	FALSE
ENSG00000178028_DMAP1	4.55922	-0.053806	0.346998	0.286154	NA	-0.0971942	0.0619823	0.127234	NA	0.0205779	0.72128	0.827743	NA	-0.0433882	0.571674	0.903876	NA	0.0743839	0.360678	0.566303	NA	-0.117772	0.130874	0.991263	NA	FALSE	FALSE	FALSE	FALSE	FALSE	FALSE	FALSE	FALSE	FALSE	FALSE	FALSE	FALSE
ENSG00000135317_SNX14	6.13318	-0.0788725	0.34725	0.286318	NA	-0.039634	0.59985	0.434862	NA	0.00631475	0.943376	0.85354	NA	0.0392384	0.727582	0.932326	NA	0.0851872	0.486058	0.614153	NA	-0.0459488	0.693753	0.991263	NA	FALSE	FALSE	FALSE	FALSE	FALSE	FALSE	FALSE	FALSE	FALSE	FALSE	FALSE	FALSE
ENSG00000138092_CENPO	3.68865	-0.0891349	0.347535	0.286509	NA	-0.102504	0.228802	0.267383	NA	-0.0962222	0.284887	0.692119	NA	-0.0133696	0.916037	0.948018	NA	-0.0070873	0.956566	0.7343	NA	-0.00628225	0.959307	0.997557	NA	FALSE	FALSE	FALSE	FALSE	FALSE	FALSE	FALSE	FALSE	FALSE	FALSE	FALSE	FALSE
ENSG00000285446_Z84488.2	-1.37427	0.625846	0.347724	0.28659	NA	2.29894	0.00254589	0.0209118	NA	-0.376672	0.514521	0.777112	NA	1.67309	0.0937266	0.684863	NA	-1.00252	0.257223	0.517109	NA	2.67561	0.00557414	0.991263	NA	FALSE	FALSE	FALSE	FALSE	FALSE	FALSE	FALSE	FALSE	FALSE	FALSE	FALSE	FALSE
ENSG00000105223_PLD3	9.56556	0.0420965	0.34774	0.28659	NA	0.026188	0.512692	0.402195	NA	0.0397335	0.405661	0.739128	NA	-0.0159085	0.790583	0.943198	NA	-0.002363	0.971122	0.738305	NA	-0.0135455	0.827483	0.992471	NA	FALSE	FALSE	FALSE	FALSE	FALSE	FALSE	FALSE	FALSE	FALSE	FALSE	FALSE	FALSE
ENSG00000204394_VARS1	6.56766	-0.0492401	0.347963	0.286687	NA	-0.0913663	0.0543311	0.11827	NA	-0.0439603	0.419709	0.74459	NA	-0.0421262	0.548155	0.899302	NA	0.00527978	0.944142	0.731401	NA	-0.047406	0.508698	0.991263	NA	FALSE	FALSE	FALSE	FALSE	FALSE	FALSE	FALSE	FALSE	FALSE	FALSE	FALSE	FALSE
ENSG00000113790_EHHADH	2.33258	-0.0790016	0.347964	0.286687	NA	-0.215213	0.0100031	0.0454075	NA	-0.0820408	0.332461	0.706966	NA	-0.136212	0.245321	0.791399	NA	-0.00303917	0.979599	0.738973	NA	-0.133173	0.257182	0.991263	NA	FALSE	FALSE	FALSE	FALSE	FALSE	FALSE	FALSE	FALSE	FALSE	FALSE	FALSE	FALSE
ENSG00000169249_ZRSR2	3.61929	0.057205	0.348249	0.286853	NA	0.00899861	0.876144	0.521313	NA	-0.0223707	0.724757	0.827972	NA	-0.0482064	0.565682	0.902862	NA	-0.0795758	0.366984	0.56847	NA	0.0313693	0.714881	0.991263	NA	FALSE	FALSE	FALSE	FALSE	FALSE	FALSE	FALSE	FALSE	FALSE	FALSE	FALSE	FALSE
ENSG00000117602_RCAN3	4.50794	0.0423266	0.348272	0.286853	NA	0.0735485	0.0756208	0.142813	NA	0.0941642	0.0440342	0.457704	NA	0.0312219	0.607281	0.913892	NA	0.0518375	0.420826	0.590226	NA	-0.0206157	0.736969	0.991263	NA	FALSE	FALSE	FALSE	FALSE	FALSE	FALSE	FALSE	FALSE	FALSE	FALSE	FALSE	FALSE
ENSG00000060558_GNA15	6.73563	0.0471098	0.348377	0.286895	NA	-0.00775448	0.863134	0.518524	NA	-0.0119108	0.818955	0.842017	NA	-0.0548643	0.416234	0.862153	NA	-0.0590206	0.414994	0.587762	NA	0.00415634	0.951808	0.997557	NA	FALSE	FALSE	FALSE	FALSE	FALSE	FALSE	FALSE	FALSE	FALSE	FALSE	FALSE	FALSE
ENSG00000119688_ABCD4	5.18345	-0.0344288	0.34845	0.286912	NA	-0.0315111	0.336253	0.328401	NA	-0.0542575	0.148841	0.611854	NA	0.00291778	0.952519	0.950949	NA	-0.0198286	0.704054	0.675651	NA	0.0227464	0.646073	0.991263	NA	FALSE	FALSE	FALSE	FALSE	FALSE	FALSE	FALSE	FALSE	FALSE	FALSE	FALSE	FALSE
ENSG00000131584_ACAP3	5.15032	-0.0533261	0.348638	0.287022	NA	-0.00300017	0.952343	0.539961	NA	-0.0487599	0.39318	0.733258	NA	0.0503259	0.507053	0.886635	NA	0.00456617	0.954653	0.733783	NA	0.0457598	0.547182	0.991263	NA	FALSE	FALSE	FALSE	FALSE	FALSE	FALSE	FALSE	FALSE	FALSE	FALSE	FALSE	FALSE
ENSG00000151552_QDPR	4.37271	-0.0490886	0.348849	0.28713	NA	-0.0563939	0.222784	0.263688	NA	0.0637864	0.211034	0.649176	NA	-0.00730529	0.9163	0.948018	NA	0.112875	0.124763	0.432536	NA	-0.12018	0.0831025	0.991263	NA	FALSE	FALSE	FALSE	FALSE	FALSE	FALSE	FALSE	FALSE	FALSE	FALSE	FALSE	FALSE
ENSG00000109111_SUPT6H	7.31283	0.045523	0.348876	0.28713	NA	-0.0426915	0.328097	0.324308	NA	-0.0437352	0.393547	0.733258	NA	-0.0882146	0.178773	0.742136	NA	-0.0892583	0.208085	0.489953	NA	0.00104373	0.987582	0.997557	NA	FALSE	FALSE	FALSE	FALSE	FALSE	FALSE	FALSE	FALSE	FALSE	FALSE	FALSE	FALSE
ENSG00000138678_GPAT3	6.04913	-0.0864885	0.349387	0.287378	NA	0.217869	0.0115056	0.0491205	NA	-0.0398176	0.676227	0.81705	NA	0.304358	0.0172474	0.555985	NA	0.0466709	0.724738	0.681216	NA	0.257687	0.0461065	0.991263	NA	FALSE	FALSE	FALSE	FALSE	FALSE	FALSE	FALSE	FALSE	FALSE	FALSE	FALSE	FALSE
ENSG00000106268_NUDT1	2.75519	-0.0841225	0.349393	0.287378	NA	-0.151313	0.0632724	0.128864	NA	-0.0402094	0.628366	0.805574	NA	-0.0671906	0.576518	0.904662	NA	0.0439131	0.719188	0.679872	NA	-0.111104	0.337568	0.991263	NA	FALSE	FALSE	FALSE	FALSE	FALSE	FALSE	FALSE	FALSE	FALSE	FALSE	FALSE	FALSE
ENSG00000109016_DHRS7B	4.01526	-0.0592023	0.349399	0.287378	NA	-0.020479	0.712524	0.473666	NA	0.0204057	0.742365	0.830366	NA	0.0387234	0.645091	0.919606	NA	0.079608	0.369811	0.56964	NA	-0.0408847	0.623849	0.991263	NA	FALSE	FALSE	FALSE	FALSE	FALSE	FALSE	FALSE	FALSE	FALSE	FALSE	FALSE	FALSE
ENSG00000115419_GLS	7.05014	0.0738627	0.349434	0.287378	NA	0.114194	0.118121	0.184458	NA	-0.103589	0.21529	0.651258	NA	0.0403316	0.705733	0.927571	NA	-0.177452	0.124818	0.432536	NA	0.217784	0.0519267	0.991263	NA	FALSE	FALSE	FALSE	FALSE	FALSE	FALSE	FALSE	FALSE	FALSE	FALSE	FALSE	FALSE
ENSG00000117616_RSRP1	5.99732	-0.0493565	0.349445	0.287378	NA	0.0171375	0.716609	0.475065	NA	0.0897829	0.110257	0.583617	NA	0.066494	0.348368	0.833172	NA	0.139139	0.0731114	0.386989	NA	-0.0726454	0.321073	0.991263	NA	FALSE	FALSE	FALSE	FALSE	FALSE	FALSE	FALSE	FALSE	FALSE	FALSE	FALSE	FALSE
ENSG00000181284_TMEM102	4.34798	0.0575168	0.349527	0.287401	NA	-0.0399163	0.473724	0.388793	NA	0.00455529	0.941362	0.85354	NA	-0.0974331	0.241782	0.788516	NA	-0.0529615	0.543777	0.630784	NA	-0.0444716	0.593531	0.991263	NA	FALSE	FALSE	FALSE	FALSE	FALSE	FALSE	FALSE	FALSE	FALSE	FALSE	FALSE	FALSE
ENSG00000135845_PIGC	3.65434	-0.041939	0.349648	0.287458	NA	-0.0758831	0.0686084	0.134387	NA	-0.0516469	0.249288	0.669148	NA	-0.0339441	0.576104	0.904662	NA	-0.00970787	0.877682	0.718326	NA	-0.0242362	0.689141	0.991263	NA	FALSE	FALSE	FALSE	FALSE	FALSE	FALSE	FALSE	FALSE	FALSE	FALSE	FALSE	FALSE
ENSG00000143303_RRNAD1	4.51196	-0.0615305	0.349789	0.287509	NA	-0.0183183	0.755213	0.486834	NA	-0.0637657	0.324039	0.703769	NA	0.0432122	0.623776	0.916173	NA	-0.00223518	0.980584	0.739246	NA	0.0454473	0.602393	0.991263	NA	FALSE	FALSE	FALSE	FALSE	FALSE	FALSE	FALSE	FALSE	FALSE	FALSE	FALSE	FALSE
ENSG00000171490_RSL1D1	6.43231	0.047469	0.349818	0.287509	NA	-0.0552216	0.2288	0.267383	NA	-0.00459043	0.931604	0.852778	NA	-0.102691	0.135551	0.710751	NA	-0.0520595	0.480402	0.613254	NA	-0.0506312	0.472252	0.991263	NA	FALSE	FALSE	FALSE	FALSE	FALSE	FALSE	FALSE	FALSE	FALSE	FALSE	FALSE	FALSE
ENSG00000132664_POLR3F	3.049	0.0470483	0.34997	0.287562	NA	-0.0422493	0.388828	0.353459	NA	0.0470152	0.36101	0.720673	NA	-0.0892976	0.205544	0.763699	NA	-3.30333e-05	0.999632	0.742551	NA	-0.0892645	0.21092	0.991263	NA	FALSE	FALSE	FALSE	FALSE	FALSE	FALSE	FALSE	FALSE	FALSE	FALSE	FALSE	FALSE
ENSG00000157349_DDX19B	4.77368	0.0615508	0.349989	0.287562	NA	0.0533784	0.375875	0.348151	NA	0.115275	0.095306	0.566295	NA	-0.00817242	0.926773	0.949002	NA	0.0537242	0.570688	0.640131	NA	-0.0618966	0.496655	0.991263	NA	FALSE	FALSE	FALSE	FALSE	FALSE	FALSE	FALSE	FALSE	FALSE	FALSE	FALSE	FALSE
ENSG00000124733_MEA1	5.4083	-0.0456746	0.350217	0.287661	NA	-0.0123976	0.776207	0.493522	NA	0.00304345	0.95049	0.85354	NA	0.033277	0.611066	0.913953	NA	0.0487181	0.481751	0.613254	NA	-0.0154411	0.813955	0.992471	NA	FALSE	FALSE	FALSE	FALSE	FALSE	FALSE	FALSE	FALSE	FALSE	FALSE	FALSE	FALSE
ENSG00000173457_PPP1R14B	5.61909	-0.0579465	0.350217	0.287661	NA	-0.0566302	0.309369	0.314853	NA	0.035784	0.572002	0.792957	NA	0.00131625	0.987346	0.951476	NA	0.0937305	0.291555	0.53166	NA	-0.0924143	0.274509	0.991263	NA	FALSE	FALSE	FALSE	FALSE	FALSE	FALSE	FALSE	FALSE	FALSE	FALSE	FALSE	FALSE
ENSG00000166783_MARF1	6.4693	-0.0433908	0.350308	0.287691	NA	-0.0364662	0.384924	0.351697	NA	-0.0920895	0.0629395	0.499262	NA	0.00692458	0.911587	0.947896	NA	-0.0486987	0.469537	0.609418	NA	0.0556233	0.387868	0.991263	NA	FALSE	FALSE	FALSE	FALSE	FALSE	FALSE	FALSE	FALSE	FALSE	FALSE	FALSE	FALSE
ENSG00000196950_SLC39A10	2.65713	-0.0915266	0.350484	0.287792	NA	-0.0757969	0.408377	0.362405	NA	-0.0810081	0.430709	0.752039	NA	0.0157296	0.90636	0.947467	NA	0.0105185	0.940763	0.731276	NA	0.00521112	0.969727	0.997557	NA	FALSE	FALSE	FALSE	FALSE	FALSE	FALSE	FALSE	FALSE	FALSE	FALSE	FALSE	FALSE
ENSG00000168209_DDIT4	2.23984	-0.132247	0.350607	0.28785	NA	-0.0928439	0.456371	0.381958	NA	-0.157555	0.272406	0.687733	NA	0.039403	0.834056	0.943369	NA	-0.0253077	0.899652	0.723066	NA	0.0647107	0.732569	0.991263	NA	FALSE	FALSE	FALSE	FALSE	FALSE	FALSE	FALSE	FALSE	FALSE	FALSE	FALSE	FALSE
ENSG00000166123_GPT2	2.07104	-0.123712	0.350769	0.287938	NA	-0.0855818	0.476691	0.389872	NA	-0.134714	0.28855	0.692579	NA	0.0381303	0.830778	0.94329	NA	-0.011002	0.951973	0.733609	NA	0.0491324	0.777929	0.992471	NA	FALSE	FALSE	FALSE	FALSE	FALSE	FALSE	FALSE	FALSE	FALSE	FALSE	FALSE	FALSE
ENSG00000185347_TEDC1	3.79349	-0.0744103	0.350869	0.287976	NA	-0.0412898	0.554374	0.418888	NA	0.0448671	0.56138	0.792515	NA	0.0331205	0.754098	0.939995	NA	0.119277	0.283992	0.52958	NA	-0.0861568	0.408831	0.991263	NA	FALSE	FALSE	FALSE	FALSE	FALSE	FALSE	FALSE	FALSE	FALSE	FALSE	FALSE	FALSE
ENSG00000104886_PLEKHJ1	4.86163	0.05965	0.351093	0.288116	NA	-0.0235522	0.681436	0.462677	NA	0.0152637	0.808757	0.840844	NA	-0.0832023	0.333801	0.825104	NA	-0.0443864	0.620843	0.655985	NA	-0.0388159	0.649069	0.991263	NA	FALSE	FALSE	FALSE	FALSE	FALSE	FALSE	FALSE	FALSE	FALSE	FALSE	FALSE	FALSE
ENSG00000056050_HPF1	2.99949	-0.0723849	0.351168	0.288133	NA	-0.0243438	0.73562	0.481314	NA	0.0327431	0.692222	0.821825	NA	0.0480411	0.649745	0.921118	NA	0.105128	0.354949	0.563202	NA	-0.0570869	0.603112	0.991263	NA	FALSE	FALSE	FALSE	FALSE	FALSE	FALSE	FALSE	FALSE	FALSE	FALSE	FALSE	FALSE
ENSG00000177885_GRB2	8.74536	0.0355125	0.351234	0.288136	NA	-0.0380257	0.266597	0.290226	NA	0.0417669	0.30329	0.697712	NA	-0.0735382	0.153046	0.721947	NA	0.00625442	0.910108	0.724233	NA	-0.0797926	0.13489	0.991263	NA	FALSE	FALSE	FALSE	FALSE	FALSE	FALSE	FALSE	FALSE	FALSE	FALSE	FALSE	FALSE
ENSG00000115073_ACTR1B	5.41916	-0.0392912	0.351324	0.288136	NA	-0.0515962	0.175939	0.231074	NA	-0.0540531	0.208951	0.647726	NA	-0.012305	0.827575	0.943198	NA	-0.0147619	0.805311	0.701437	NA	0.0024569	0.965626	0.997557	NA	FALSE	FALSE	FALSE	FALSE	FALSE	FALSE	FALSE	FALSE	FALSE	FALSE	FALSE	FALSE
ENSG00000007376_RPUSD1	4.1745	-0.0566389	0.351332	0.288136	NA	-0.0558553	0.310009	0.314853	NA	-0.0239051	0.685914	0.82004	NA	0.000783671	0.992338	0.952861	NA	0.0327338	0.698891	0.674456	NA	-0.0319502	0.691787	0.991263	NA	FALSE	FALSE	FALSE	FALSE	FALSE	FALSE	FALSE	FALSE	FALSE	FALSE	FALSE	FALSE
ENSG00000159459_UBR1	5.107	0.0781305	0.351489	0.288196	NA	-0.0332333	0.669963	0.458725	NA	-0.119648	0.172447	0.627291	NA	-0.111364	0.33171	0.825104	NA	-0.197779	0.105192	0.415383	NA	0.0864149	0.46024	0.991263	NA	FALSE	FALSE	FALSE	FALSE	FALSE	FALSE	FALSE	FALSE	FALSE	FALSE	FALSE	FALSE
ENSG00000173660_UQCRH	6.07233	-0.0371272	0.35155	0.288196	NA	-0.00629572	0.859693	0.517271	NA	-0.0097921	0.811577	0.840844	NA	0.0308315	0.563743	0.902862	NA	0.0273351	0.632558	0.659733	NA	0.00349638	0.948712	0.997557	NA	FALSE	FALSE	FALSE	FALSE	FALSE	FALSE	FALSE	FALSE	FALSE	FALSE	FALSE	FALSE
ENSG00000100811_YY1	6.68259	0.0457714	0.351565	0.288196	NA	0.108802	0.0165507	0.0594073	NA	0.00861364	0.866923	0.848406	NA	0.0630306	0.340942	0.827557	NA	-0.0371578	0.601018	0.649089	NA	0.100188	0.143342	0.991263	NA	FALSE	FALSE	FALSE	FALSE	FALSE	FALSE	FALSE	FALSE	FALSE	FALSE	FALSE	FALSE
ENSG00000141497_ZMYND15	5.27227	-0.0440748	0.351725	0.288251	NA	-0.0247041	0.568752	0.424311	NA	0.0336981	0.490943	0.771002	NA	0.0193707	0.762202	0.939995	NA	0.0777729	0.254684	0.515081	NA	-0.0584023	0.372495	0.991263	NA	FALSE	FALSE	FALSE	FALSE	FALSE	FALSE	FALSE	FALSE	FALSE	FALSE	FALSE	FALSE
ENSG00000152620_NADK2	3.83744	-0.0491687	0.35174	0.288251	NA	-0.0296478	0.538404	0.412861	NA	-0.0755452	0.153532	0.613558	NA	0.0195209	0.784213	0.942264	NA	-0.0263765	0.722535	0.68039	NA	0.0458974	0.519651	0.991263	NA	FALSE	FALSE	FALSE	FALSE	FALSE	FALSE	FALSE	FALSE	FALSE	FALSE	FALSE	FALSE
ENSG00000182150_ERCC6L2	3.90761	-0.0913975	0.352206	0.288589	NA	0.00289833	0.975251	0.545948	NA	-0.120607	0.239006	0.661964	NA	0.0942958	0.486777	0.882011	NA	-0.02921	0.836083	0.709141	NA	0.123506	0.373085	0.991263	NA	FALSE	FALSE	FALSE	FALSE	FALSE	FALSE	FALSE	FALSE	FALSE	FALSE	FALSE	FALSE
ENSG00000124225_PMEPA1	3.17616	-0.0679693	0.352642	0.288897	1	-0.250125	0.000574225	0.00860602	0.00251166	-0.172735	0.0116543	0.279323	0.0509759	-0.182156	0.0728719	0.667179	0.318742	-0.104766	0.290286	0.531415	1	-0.0773904	0.41865	0.991263	1	FALSE	FALSE	FALSE	FALSE	FALSE	FALSE	FALSE	TRUE	FALSE	FALSE	FALSE	FALSE
ENSG00000089327_FXYD5	6.73172	0.0467609	0.352751	0.288897	NA	0.0826381	0.0685455	0.134387	NA	0.0869319	0.102939	0.579375	NA	0.0358772	0.593443	0.910596	NA	0.040171	0.580935	0.6427	NA	-0.00429375	0.950387	0.997557	NA	FALSE	FALSE	FALSE	FALSE	FALSE	FALSE	FALSE	FALSE	FALSE	FALSE	FALSE	FALSE
ENSG00000102003_SYP	1.85369	-0.07124	0.352775	0.288897	NA	-0.0442593	0.571676	0.424946	NA	-0.115279	0.124197	0.591191	NA	0.0269808	0.804975	0.943198	NA	-0.0440385	0.679232	0.670655	NA	0.0710192	0.510516	0.991263	NA	FALSE	FALSE	FALSE	FALSE	FALSE	FALSE	FALSE	FALSE	FALSE	FALSE	FALSE	FALSE
ENSG00000276289_KCNE1B	4.06261	0.0625807	0.352797	0.288897	NA	0.0916465	0.154657	0.214544	NA	-0.0312924	0.628478	0.805574	NA	0.0290658	0.753566	0.939995	NA	-0.0938732	0.315771	0.544455	NA	0.122939	0.179382	0.991263	NA	FALSE	FALSE	FALSE	FALSE	FALSE	FALSE	FALSE	FALSE	FALSE	FALSE	FALSE	FALSE
ENSG00000258818_RNASE4	-0.193237	0.347811	0.353044	0.289055	NA	-0.643128	0.0426558	0.103023	NA	0.30002	0.422229	0.746969	NA	-0.990939	0.0453789	0.626733	NA	-0.0477905	0.927776	0.727954	NA	-0.943148	0.0562797	0.991263	NA	FALSE	FALSE	FALSE	FALSE	FALSE	FALSE	FALSE	FALSE	FALSE	FALSE	FALSE	FALSE
ENSG00000196110_ZNF699	2.68212	-0.0834293	0.353113	0.289067	NA	0.0197342	0.82544	0.506889	NA	0.0703891	0.442757	0.755767	NA	0.103163	0.416343	0.862153	NA	0.153818	0.232473	0.504618	NA	-0.0506549	0.692341	0.991263	NA	FALSE	FALSE	FALSE	FALSE	FALSE	FALSE	FALSE	FALSE	FALSE	FALSE	FALSE	FALSE
ENSG00000105373_NOP53	6.19636	-0.0749991	0.353204	0.28908	NA	-0.186179	0.0112282	0.0483693	NA	-0.0645352	0.44324	0.755767	NA	-0.11118	0.303056	0.808346	NA	0.0104639	0.928285	0.727957	NA	-0.121644	0.271732	0.991263	NA	FALSE	FALSE	FALSE	FALSE	FALSE	FALSE	FALSE	FALSE	FALSE	FALSE	FALSE	FALSE
ENSG00000205356_TECPR1	5.89944	0.0650891	0.353236	0.28908	NA	-0.0841207	0.184712	0.237266	NA	0.0364145	0.610669	0.803022	NA	-0.14921	0.116637	0.70208	NA	-0.0286746	0.774152	0.692557	NA	-0.120535	0.208803	0.991263	NA	FALSE	FALSE	FALSE	FALSE	FALSE	FALSE	FALSE	FALSE	FALSE	FALSE	FALSE	FALSE
ENSG00000145868_FBXO38	5.39659	-0.0770859	0.3533	0.289088	NA	-0.0543188	0.47174	0.388513	NA	0.00643544	0.940531	0.85354	NA	0.0227671	0.838722	0.943928	NA	0.0835213	0.485633	0.614093	NA	-0.0607543	0.596183	0.991263	NA	FALSE	FALSE	FALSE	FALSE	FALSE	FALSE	FALSE	FALSE	FALSE	FALSE	FALSE	FALSE
ENSG00000162517_PEF1	6.05636	0.0325629	0.353506	0.289213	NA	0.0275822	0.379932	0.349759	NA	0.0570928	0.118054	0.5873	NA	-0.00498069	0.915456	0.948018	NA	0.02453	0.625792	0.657464	NA	-0.0295107	0.537518	0.991263	NA	FALSE	FALSE	FALSE	FALSE	FALSE	FALSE	FALSE	FALSE	FALSE	FALSE	FALSE	FALSE
ENSG00000101213_PTK6	1.92611	0.0749603	0.353626	0.289267	NA	-0.0496677	0.487661	0.39439	NA	0.0439926	0.556776	0.791257	NA	-0.124628	0.249727	0.791882	NA	-0.0309677	0.778053	0.694003	NA	-0.0936603	0.36675	0.991263	NA	FALSE	FALSE	FALSE	FALSE	FALSE	FALSE	FALSE	FALSE	FALSE	FALSE	FALSE	FALSE
ENSG00000127418_FGFRL1	4.65087	-0.04714	0.35397	0.289505	NA	0.0948946	0.0437399	0.104382	NA	-0.0233413	0.641407	0.808501	NA	0.142035	0.0421605	0.626733	NA	0.0237987	0.738374	0.684922	NA	0.118236	0.0868728	0.991263	NA	FALSE	FALSE	FALSE	FALSE	FALSE	FALSE	FALSE	FALSE	FALSE	FALSE	FALSE	FALSE
ENSG00000149292_TTC12	2.16459	-0.138999	0.354139	0.289579	NA	-0.214673	0.110573	0.177766	NA	0.19958	0.187424	0.631802	NA	-0.0756742	0.705258	0.927367	NA	0.338579	0.114251	0.4247	NA	-0.414254	0.0428391	0.991263	NA	FALSE	FALSE	FALSE	FALSE	FALSE	FALSE	FALSE	FALSE	FALSE	FALSE	FALSE	FALSE
ENSG00000197599_CCDC154	1.20894	-0.140381	0.354169	0.289579	NA	-0.256787	0.0545949	0.118484	NA	-0.104675	0.457479	0.759766	NA	-0.116406	0.561099	0.902742	NA	0.0357064	0.862523	0.716002	NA	-0.152113	0.430193	0.991263	NA	FALSE	FALSE	FALSE	FALSE	FALSE	FALSE	FALSE	FALSE	FALSE	FALSE	FALSE	FALSE
ENSG00000170604_IRF2BP1	3.65253	-0.0558926	0.354528	0.289824	NA	-0.0629178	0.250717	0.280385	NA	-0.0232979	0.690916	0.821147	NA	-0.00702517	0.93097	0.949188	NA	0.0325948	0.697922	0.674029	NA	-0.03962	0.620576	0.991263	NA	FALSE	FALSE	FALSE	FALSE	FALSE	FALSE	FALSE	FALSE	FALSE	FALSE	FALSE	FALSE
ENSG00000116815_CD58	6.04838	0.0326297	0.354577	0.289824	NA	0.0419222	0.194719	0.244324	NA	-0.0126626	0.730779	0.828851	NA	0.00929255	0.845061	0.944058	NA	-0.0452923	0.374826	0.572583	NA	0.0545848	0.266153	0.991263	NA	FALSE	FALSE	FALSE	FALSE	FALSE	FALSE	FALSE	FALSE	FALSE	FALSE	FALSE	FALSE
ENSG00000181830_SLC35C1	4.98446	-0.0387904	0.354687	0.28987	NA	-0.0101835	0.78395	0.496081	NA	0.0295381	0.483291	0.769435	NA	0.0286068	0.609036	0.913953	NA	0.0683284	0.251737	0.514376	NA	-0.0397216	0.479862	0.991263	NA	FALSE	FALSE	FALSE	FALSE	FALSE	FALSE	FALSE	FALSE	FALSE	FALSE	FALSE	FALSE
ENSG00000197226_TBC1D9B	8.01226	-0.0259193	0.354857	0.289895	NA	0.00628	0.801446	0.500803	NA	-0.002723	0.926469	0.852093	NA	0.0321993	0.391433	0.853411	NA	0.0231963	0.568433	0.639367	NA	0.00900299	0.815852	0.992471	NA	FALSE	FALSE	FALSE	FALSE	FALSE	FALSE	FALSE	FALSE	FALSE	FALSE	FALSE	FALSE
ENSG00000011021_CLCN6	5.45567	0.0356171	0.354885	0.289895	NA	0.0604256	0.0854734	0.152681	NA	0.0178482	0.648613	0.810405	NA	0.0248085	0.631482	0.916228	NA	-0.0177688	0.745786	0.687199	NA	0.0425774	0.416669	0.991263	NA	FALSE	FALSE	FALSE	FALSE	FALSE	FALSE	FALSE	FALSE	FALSE	FALSE	FALSE	FALSE
ENSG00000156313_RPGR	3.21067	0.0701238	0.354918	0.289895	NA	-0.00256629	0.972191	0.545195	NA	0.0216459	0.779322	0.834279	NA	-0.0726901	0.491569	0.883495	NA	-0.0484779	0.653808	0.663833	NA	-0.0242122	0.820512	0.992471	NA	FALSE	FALSE	FALSE	FALSE	FALSE	FALSE	FALSE	FALSE	FALSE	FALSE	FALSE	FALSE
ENSG00000137076_TLN1	9.84896	0.0481622	0.354934	0.289895	NA	0.027582	0.553567	0.418546	NA	-0.00582161	0.9161	0.851595	NA	-0.0205802	0.767661	0.940136	NA	-0.0539838	0.477276	0.612614	NA	0.0334036	0.643983	0.991263	NA	FALSE	FALSE	FALSE	FALSE	FALSE	FALSE	FALSE	FALSE	FALSE	FALSE	FALSE	FALSE
ENSG00000100395_L3MBTL2	4.97099	-0.0338987	0.355008	0.289912	NA	-0.0645703	0.0525229	0.115787	NA	-0.0138814	0.70909	0.824678	NA	-0.0306716	0.532153	0.894708	NA	0.0200173	0.701042	0.675338	NA	-0.0506889	0.308412	0.991263	NA	FALSE	FALSE	FALSE	FALSE	FALSE	FALSE	FALSE	FALSE	FALSE	FALSE	FALSE	FALSE
ENSG00000125388_GRK4	1.46884	-0.110293	0.35515	0.289984	NA	0.0623597	0.589055	0.430983	NA	0.0520478	0.658001	0.810876	NA	0.172653	0.299446	0.808211	NA	0.162341	0.333364	0.550426	NA	0.0103119	0.95004	0.997557	NA	FALSE	FALSE	FALSE	FALSE	FALSE	FALSE	FALSE	FALSE	FALSE	FALSE	FALSE	FALSE
ENSG00000198763_MT-ND2	11.9562	0.0453694	0.355228	0.290003	NA	0.141833	0.0019944	0.0182399	NA	-0.0406535	0.436611	0.754539	NA	0.0964633	0.145622	0.718093	NA	-0.0860229	0.231767	0.504209	NA	0.182486	0.00947389	0.991263	NA	FALSE	FALSE	FALSE	FALSE	FALSE	FALSE	FALSE	FALSE	FALSE	FALSE	FALSE	FALSE
ENSG00000169727_GPS1	6.09417	-0.0539746	0.355674	0.290323	NA	-0.075786	0.147452	0.208491	NA	-0.0229692	0.702778	0.824179	NA	-0.0218113	0.779566	0.941778	NA	0.0310055	0.71123	0.677521	NA	-0.0528168	0.506692	0.991263	NA	FALSE	FALSE	FALSE	FALSE	FALSE	FALSE	FALSE	FALSE	FALSE	FALSE	FALSE	FALSE
ENSG00000176422_SPRYD4	3.6553	0.0414263	0.355742	0.290335	NA	0.0047369	0.908987	0.529243	NA	0.105741	0.019904	0.340316	NA	-0.0366894	0.547768	0.899302	NA	0.0643151	0.308704	0.541725	NA	-0.101004	0.100019	0.991263	NA	FALSE	FALSE	FALSE	FALSE	FALSE	FALSE	FALSE	FALSE	FALSE	FALSE	FALSE	FALSE
ENSG00000000938_FGR	9.75952	0.0249106	0.355962	0.29047	NA	0.053353	0.0302299	0.0827384	NA	0.0307024	0.284926	0.692119	NA	0.0284425	0.431794	0.86692	NA	0.00579183	0.882585	0.719401	NA	0.0226506	0.544822	0.991263	NA	FALSE	FALSE	FALSE	FALSE	FALSE	FALSE	FALSE	FALSE	FALSE	FALSE	FALSE	FALSE
ENSG00000176101_SSNA1	5.47471	-0.0543009	0.356081	0.290489	NA	0.000468698	0.992776	0.550964	NA	-0.0068943	0.907127	0.851131	NA	0.0547696	0.48467	0.88183	NA	0.0474066	0.569515	0.639914	NA	0.007363	0.925332	0.997557	NA	FALSE	FALSE	FALSE	FALSE	FALSE	FALSE	FALSE	FALSE	FALSE	FALSE	FALSE	FALSE
ENSG00000198146_ZNF770	4.60952	-0.0859078	0.356094	0.290489	NA	-0.0313278	0.719524	0.476392	NA	-0.0908736	0.340756	0.710986	NA	0.05458	0.668294	0.921609	NA	-0.00496581	0.970153	0.738305	NA	0.0595458	0.64451	0.991263	NA	FALSE	FALSE	FALSE	FALSE	FALSE	FALSE	FALSE	FALSE	FALSE	FALSE	FALSE	FALSE
ENSG00000154237_LRRK1	5.52048	-0.0500257	0.356158	0.290498	NA	0.0134873	0.778858	0.494331	NA	0.0481632	0.372363	0.726864	NA	0.063513	0.381148	0.849442	NA	0.0981889	0.20117	0.485099	NA	-0.0346759	0.630919	0.991263	NA	FALSE	FALSE	FALSE	FALSE	FALSE	FALSE	FALSE	FALSE	FALSE	FALSE	FALSE	FALSE
ENSG00000116120_FARSB	4.64693	-0.0430913	0.356285	0.290557	NA	-0.114357	0.00895734	0.0427347	NA	-0.0219914	0.653232	0.810405	NA	-0.0712658	0.260032	0.793059	NA	0.0210999	0.754682	0.688993	NA	-0.0923657	0.157206	0.991263	NA	FALSE	FALSE	FALSE	FALSE	FALSE	FALSE	FALSE	FALSE	FALSE	FALSE	FALSE	FALSE
ENSG00000163946_TASOR	5.91751	0.0458596	0.3564	0.290607	NA	-0.0144128	0.750604	0.485898	NA	-0.129177	0.0168638	0.319405	NA	-0.0602723	0.371132	0.846182	NA	-0.175036	0.0183438	0.323729	NA	0.114764	0.102646	0.991263	NA	FALSE	FALSE	FALSE	FALSE	FALSE	FALSE	FALSE	FALSE	FALSE	FALSE	FALSE	FALSE
ENSG00000270800_RPS10-NUDT3	4.51483	0.053153	0.356474	0.290623	NA	0.00725078	0.892283	0.525341	NA	-0.100443	0.0876064	0.555623	NA	-0.0459022	0.55936	0.902336	NA	-0.153596	0.0641063	0.376381	NA	0.107694	0.176174	0.991263	NA	FALSE	FALSE	FALSE	FALSE	FALSE	FALSE	FALSE	FALSE	FALSE	FALSE	FALSE	FALSE
ENSG00000154945_ANKRD40	5.75818	0.0397131	0.356586	0.29066	NA	0.089899	0.0249598	0.0741555	NA	0.00899576	0.839198	0.84569	NA	0.0501859	0.389099	0.852214	NA	-0.0307173	0.618922	0.655557	NA	0.0809033	0.175014	0.991263	NA	FALSE	FALSE	FALSE	FALSE	FALSE	FALSE	FALSE	FALSE	FALSE	FALSE	FALSE	FALSE
ENSG00000114353_GNAI2	9.09185	0.0352476	0.356628	0.29066	NA	0.00341696	0.920153	0.532069	NA	0.0374895	0.356217	0.717644	NA	-0.0318306	0.534169	0.895307	NA	0.00224196	0.967817	0.737726	NA	-0.0340726	0.520428	0.991263	NA	FALSE	FALSE	FALSE	FALSE	FALSE	FALSE	FALSE	FALSE	FALSE	FALSE	FALSE	FALSE
ENSG00000157353_FCSK	4.65536	-0.0576924	0.356848	0.290776	NA	-0.0385024	0.490935	0.395199	NA	-0.0182519	0.766927	0.832126	NA	0.0191899	0.818611	0.943198	NA	0.0394405	0.652931	0.663833	NA	-0.0202506	0.807432	0.992471	NA	FALSE	FALSE	FALSE	FALSE	FALSE	FALSE	FALSE	FALSE	FALSE	FALSE	FALSE	FALSE
ENSG00000101752_MIB1	4.58326	-0.0584829	0.356878	0.290776	NA	-0.0599363	0.320526	0.320692	NA	-0.0765934	0.239488	0.662228	NA	-0.00145345	0.9867	0.951476	NA	-0.0181106	0.841318	0.710216	NA	0.0166571	0.850325	0.992529	NA	FALSE	FALSE	FALSE	FALSE	FALSE	FALSE	FALSE	FALSE	FALSE	FALSE	FALSE	FALSE
ENSG00000100814_CCNB1IP1	2.59428	-0.0629167	0.356949	0.29079	NA	-0.0745098	0.247145	0.278092	NA	0.0166214	0.809706	0.840844	NA	-0.0115931	0.901193	0.947467	NA	0.0795381	0.413227	0.586963	NA	-0.0911312	0.334954	0.991263	NA	FALSE	FALSE	FALSE	FALSE	FALSE	FALSE	FALSE	FALSE	FALSE	FALSE	FALSE	FALSE
ENSG00000160972_PPP1R16A	4.42154	-0.0870714	0.35711	0.290856	NA	-0.0090455	0.915677	0.530655	NA	-0.0945596	0.30969	0.699487	NA	0.0780259	0.540149	0.896466	NA	-0.00748829	0.954788	0.733808	NA	0.0855141	0.498289	0.991263	NA	FALSE	FALSE	FALSE	FALSE	FALSE	FALSE	FALSE	FALSE	FALSE	FALSE	FALSE	FALSE
ENSG00000178966_RMI1	2.99844	-0.0662728	0.357139	0.290856	NA	-0.105393	0.140103	0.202799	NA	-0.0562259	0.444002	0.756202	NA	-0.0391205	0.697761	0.925732	NA	0.0100469	0.921906	0.726363	NA	-0.0491674	0.629455	0.991263	NA	FALSE	FALSE	FALSE	FALSE	FALSE	FALSE	FALSE	FALSE	FALSE	FALSE	FALSE	FALSE
ENSG00000136247_ZDHHC4	4.70596	-0.0550803	0.357352	0.290986	NA	-0.115038	0.0332597	0.0878755	NA	0.0441479	0.45757	0.759766	NA	-0.0599577	0.452864	0.871574	NA	0.0992282	0.240923	0.509574	NA	-0.159186	0.049179	0.991263	NA	FALSE	FALSE	FALSE	FALSE	FALSE	FALSE	FALSE	FALSE	FALSE	FALSE	FALSE	FALSE
ENSG00000159079_CFAP298	4.66177	-0.0427651	0.35754	0.291095	NA	-0.0758061	0.0764827	0.143564	NA	-0.00174758	0.970123	0.855838	NA	-0.033041	0.598126	0.910765	NA	0.0410176	0.533348	0.628484	NA	-0.0740586	0.241967	0.991263	NA	FALSE	FALSE	FALSE	FALSE	FALSE	FALSE	FALSE	FALSE	FALSE	FALSE	FALSE	FALSE
ENSG00000135709_KIAA0513	6.49845	-0.0456541	0.357669	0.291155	NA	-0.030648	0.492168	0.395524	NA	-0.0170603	0.742199	0.830366	NA	0.0150061	0.821572	0.943198	NA	0.0285938	0.68997	0.671509	NA	-0.0135877	0.842405	0.992471	NA	FALSE	FALSE	FALSE	FALSE	FALSE	FALSE	FALSE	FALSE	FALSE	FALSE	FALSE	FALSE
ENSG00000126653_NSRP1	4.54085	0.0551009	0.357878	0.291219	NA	0.0412322	0.4573	0.382085	NA	-0.127508	0.0478261	0.470878	NA	-0.0138687	0.864702	0.945273	NA	-0.182609	0.0396405	0.3519	NA	0.168741	0.048724	0.991263	NA	FALSE	FALSE	FALSE	FALSE	FALSE	FALSE	FALSE	FALSE	FALSE	FALSE	FALSE	FALSE
ENSG00000117410_ATP6V0B	8.58421	0.0411272	0.357891	0.291219	NA	0.0426886	0.286807	0.303425	NA	0.047956	0.312187	0.701425	NA	0.0015614	0.979161	0.951152	NA	0.00682884	0.916225	0.725531	NA	-0.00526743	0.932067	0.997557	NA	FALSE	FALSE	FALSE	FALSE	FALSE	FALSE	FALSE	FALSE	FALSE	FALSE	FALSE	FALSE
ENSG00000118971_CCND2	2.63837	0.106341	0.35791	0.291219	NA	-0.0674655	0.561631	0.421601	NA	-0.0111128	0.929596	0.852491	NA	-0.173806	0.290423	0.80777	NA	-0.117454	0.492031	0.615788	NA	-0.0563527	0.742061	0.991263	NA	FALSE	FALSE	FALSE	FALSE	FALSE	FALSE	FALSE	FALSE	FALSE	FALSE	FALSE	FALSE
ENSG00000117151_CTBS	5.41536	-0.0304484	0.358014	0.29126	NA	0.0144282	0.627706	0.444543	NA	-0.00664939	0.84549	0.846598	NA	0.0448766	0.314542	0.813628	NA	0.023799	0.616462	0.654663	NA	0.0210776	0.641658	0.991263	NA	FALSE	FALSE	FALSE	FALSE	FALSE	FALSE	FALSE	FALSE	FALSE	FALSE	FALSE	FALSE
ENSG00000171222_SCAND1	4.89298	-0.0686194	0.358142	0.291285	NA	-0.0816015	0.218404	0.26083	NA	0.0126299	0.865469	0.847992	NA	-0.012982	0.896002	0.94736	NA	0.0812493	0.441639	0.599045	NA	-0.0942313	0.34539	0.991263	NA	FALSE	FALSE	FALSE	FALSE	FALSE	FALSE	FALSE	FALSE	FALSE	FALSE	FALSE	FALSE
ENSG00000055917_PUM2	6.18826	-0.0661111	0.358224	0.291285	NA	-0.0726131	0.269443	0.291992	NA	-0.0977699	0.193662	0.63433	NA	-0.00650205	0.946555	0.950919	NA	-0.0316588	0.759679	0.689995	NA	0.0251567	0.799841	0.992471	NA	FALSE	FALSE	FALSE	FALSE	FALSE	FALSE	FALSE	FALSE	FALSE	FALSE	FALSE	FALSE
ENSG00000167112_TRUB2	4.46619	-0.0460242	0.358245	0.291285	NA	-0.120186	0.0106986	0.0470253	NA	0.0803243	0.106362	0.579892	NA	-0.0741617	0.275358	0.799215	NA	0.126349	0.0755474	0.387564	NA	-0.20051	0.00407052	0.991263	NA	FALSE	FALSE	FALSE	FALSE	FALSE	FALSE	FALSE	FALSE	FALSE	FALSE	FALSE	FALSE
ENSG00000146701_MDH2	6.7902	0.0388454	0.358334	0.291285	NA	-0.0536852	0.158986	0.217806	NA	0.00717043	0.870417	0.849202	NA	-0.0925306	0.106234	0.696579	NA	-0.031675	0.603295	0.649422	NA	-0.0608556	0.2961	0.991263	NA	FALSE	FALSE	FALSE	FALSE	FALSE	FALSE	FALSE	FALSE	FALSE	FALSE	FALSE	FALSE
ENSG00000196199_MPHOSPH8	5.54303	-0.0569175	0.358335	0.291285	NA	-0.0974002	0.0884039	0.155682	NA	-0.0269154	0.677399	0.817105	NA	-0.0404826	0.628504	0.916228	NA	0.0300021	0.737233	0.684743	NA	-0.0704848	0.412685	0.991263	NA	FALSE	FALSE	FALSE	FALSE	FALSE	FALSE	FALSE	FALSE	FALSE	FALSE	FALSE	FALSE
ENSG00000141905_NFIC	5.90162	0.051264	0.358404	0.291285	NA	0.148016	0.00503244	0.0306177	NA	0.0629341	0.272732	0.687912	NA	0.0967522	0.202298	0.761645	NA	0.0116701	0.883528	0.719401	NA	0.0850821	0.268071	0.991263	NA	FALSE	FALSE	FALSE	FALSE	FALSE	FALSE	FALSE	FALSE	FALSE	FALSE	FALSE	FALSE
ENSG00000139645_ANKRD52	6.38242	-0.0451307	0.358425	0.291285	NA	0.0155674	0.724374	0.477119	NA	-0.0106542	0.833956	0.845032	NA	0.0606981	0.358934	0.838307	NA	0.0344765	0.625463	0.657419	NA	0.0262216	0.697007	0.991263	NA	FALSE	FALSE	FALSE	FALSE	FALSE	FALSE	FALSE	FALSE	FALSE	FALSE	FALSE	FALSE
ENSG00000139173_TMEM117	1.94471	-0.0758663	0.35851	0.291311	NA	-0.14958	0.0559333	0.120204	NA	-0.0356373	0.680792	0.818351	NA	-0.0737134	0.513583	0.889261	NA	0.040229	0.736373	0.684568	NA	-0.113942	0.327231	0.991263	NA	FALSE	FALSE	FALSE	FALSE	FALSE	FALSE	FALSE	FALSE	FALSE	FALSE	FALSE	FALSE
ENSG00000118655_DCLRE1B	4.6842	-0.042503	0.358681	0.291405	NA	-0.103793	0.0192152	0.06422	NA	-0.0271678	0.56725	0.792957	NA	-0.0612897	0.334051	0.825104	NA	0.0153352	0.816696	0.703977	NA	-0.0766249	0.235228	0.991263	NA	FALSE	FALSE	FALSE	FALSE	FALSE	FALSE	FALSE	FALSE	FALSE	FALSE	FALSE	FALSE
ENSG00000109572_CLCN3	5.82646	-0.0772489	0.358892	0.291533	NA	-0.104079	0.18258	0.235851	NA	-0.119367	0.175027	0.629417	NA	-0.0268306	0.814182	0.943198	NA	-0.0421185	0.727924	0.681871	NA	0.015288	0.895719	0.997557	NA	FALSE	FALSE	FALSE	FALSE	FALSE	FALSE	FALSE	FALSE	FALSE	FALSE	FALSE	FALSE
ENSG00000175575_PAAF1	2.38677	-0.0826682	0.359055	0.291578	NA	-0.172929	0.03358	0.0885531	NA	-0.131519	0.149253	0.611854	NA	-0.0902608	0.453091	0.871574	NA	-0.0488513	0.701391	0.675338	NA	-0.0414095	0.730954	0.991263	NA	FALSE	FALSE	FALSE	FALSE	FALSE	FALSE	FALSE	FALSE	FALSE	FALSE	FALSE	FALSE
ENSG00000257767_AC002996.1	4.79179	-0.188414	0.359056	0.291578	NA	-0.0458281	0.806214	0.502476	NA	-0.0835633	0.677254	0.817105	NA	0.142586	0.607191	0.913892	NA	0.104851	0.714568	0.678571	NA	0.0377352	0.890502	0.997557	NA	FALSE	FALSE	FALSE	FALSE	FALSE	FALSE	FALSE	FALSE	FALSE	FALSE	FALSE	FALSE
ENSG00000167657_DAPK3	4.67014	-0.0426083	0.35938	0.291761	NA	0.0551225	0.187794	0.239602	NA	-0.00276699	0.951864	0.85354	NA	0.0977308	0.120301	0.70208	NA	0.0398413	0.541577	0.630687	NA	0.0578894	0.351176	0.991263	NA	FALSE	FALSE	FALSE	FALSE	FALSE	FALSE	FALSE	FALSE	FALSE	FALSE	FALSE	FALSE
ENSG00000145632_PLK2	1.12961	-0.161442	0.35939	0.291761	NA	0.0216834	0.905023	0.528063	NA	0.0198596	0.914331	0.851369	NA	0.183126	0.469563	0.879003	NA	0.181302	0.477581	0.612614	NA	0.00182377	0.994382	0.997557	NA	FALSE	FALSE	FALSE	FALSE	FALSE	FALSE	FALSE	FALSE	FALSE	FALSE	FALSE	FALSE
ENSG00000198937_CCDC167	2.58794	-0.0656842	0.359452	0.291761	NA	0.0202758	0.756794	0.487481	NA	-0.0142368	0.831667	0.844726	NA	0.0859601	0.376544	0.847893	NA	0.0514475	0.599623	0.648958	NA	0.0345126	0.712597	0.991263	NA	FALSE	FALSE	FALSE	FALSE	FALSE	FALSE	FALSE	FALSE	FALSE	FALSE	FALSE	FALSE
ENSG00000268083_AC008982.1	1.18279	-0.46602	0.359502	0.291761	NA	-0.216912	0.596267	0.433595	NA	-0.138487	0.791585	0.837772	NA	0.249108	0.702119	0.927175	NA	0.327533	0.653389	0.663833	NA	-0.0784245	0.906064	0.997557	NA	FALSE	FALSE	FALSE	FALSE	FALSE	FALSE	FALSE	FALSE	FALSE	FALSE	FALSE	FALSE
ENSG00000155085_AK9	2.12039	-0.0873005	0.359553	0.291761	NA	-0.0601532	0.499425	0.397923	NA	-0.245307	0.0133205	0.296965	NA	0.0271473	0.834631	0.943369	NA	-0.158006	0.245326	0.511849	NA	0.185154	0.161367	0.991263	NA	FALSE	FALSE	FALSE	FALSE	FALSE	FALSE	FALSE	FALSE	FALSE	FALSE	FALSE	FALSE
ENSG00000211450_SELENOH	5.56392	-0.0578235	0.359755	0.291881	NA	-0.0283217	0.617722	0.440634	NA	0.0263894	0.685018	0.819805	NA	0.0295018	0.727624	0.932326	NA	0.0842129	0.353803	0.562857	NA	-0.0547111	0.52665	0.991263	NA	FALSE	FALSE	FALSE	FALSE	FALSE	FALSE	FALSE	FALSE	FALSE	FALSE	FALSE	FALSE
ENSG00000136710_CCDC115	6.57354	-0.0457505	0.359863	0.291887	NA	-0.0598477	0.188321	0.240124	NA	-0.0252411	0.628098	0.805555	NA	-0.0140972	0.833793	0.943369	NA	0.0205094	0.775872	0.693532	NA	-0.0346066	0.615787	0.991263	NA	FALSE	FALSE	FALSE	FALSE	FALSE	FALSE	FALSE	FALSE	FALSE	FALSE	FALSE	FALSE
ENSG00000198862_LTN1	4.71674	-0.07785	0.359871	0.291887	NA	-0.0205974	0.793606	0.498571	NA	-0.135578	0.130161	0.596624	NA	0.0572526	0.620843	0.915684	NA	-0.0577282	0.63796	0.661371	NA	0.114981	0.334076	0.991263	NA	FALSE	FALSE	FALSE	FALSE	FALSE	FALSE	FALSE	FALSE	FALSE	FALSE	FALSE	FALSE
ENSG00000152359_POC5	2.59544	-0.0788916	0.360083	0.292014	NA	-0.0788667	0.342073	0.331203	NA	0.0966469	0.289355	0.692579	NA	2.49671e-05	0.999833	0.953847	NA	0.175539	0.163855	0.459079	NA	-0.175514	0.156693	0.991263	NA	FALSE	FALSE	FALSE	FALSE	FALSE	FALSE	FALSE	FALSE	FALSE	FALSE	FALSE	FALSE
ENSG00000188234_AGAP4	2.28624	-0.161819	0.36047	0.292284	NA	-0.194491	0.225713	0.265781	NA	0.0256729	0.884308	0.849436	NA	-0.0326727	0.89065	0.946982	NA	0.187492	0.453355	0.603791	NA	-0.220164	0.35644	0.991263	NA	FALSE	FALSE	FALSE	FALSE	FALSE	FALSE	FALSE	FALSE	FALSE	FALSE	FALSE	FALSE
ENSG00000139112_GABARAPL1	7.38528	-0.028785	0.360691	0.292419	NA	0.0696962	0.0160707	0.0584909	NA	-0.00167387	0.95968	0.854137	NA	0.0984811	0.0226987	0.577064	NA	0.0271111	0.552887	0.634454	NA	0.07137	0.104904	0.991263	NA	FALSE	FALSE	FALSE	FALSE	FALSE	FALSE	FALSE	FALSE	FALSE	FALSE	FALSE	FALSE
ENSG00000142230_SAE1	5.40578	0.039286	0.360896	0.292509	NA	-0.0384146	0.318074	0.319272	NA	-0.0215998	0.625364	0.805001	NA	-0.0777005	0.179981	0.742136	NA	-0.0608858	0.324715	0.548122	NA	-0.0168148	0.773751	0.992307	NA	FALSE	FALSE	FALSE	FALSE	FALSE	FALSE	FALSE	FALSE	FALSE	FALSE	FALSE	FALSE
ENSG00000204920_ZNF155	2.50838	0.0690433	0.36091	0.292509	NA	-0.0864169	0.239534	0.274162	NA	-0.0987712	0.198934	0.636747	NA	-0.15546	0.142268	0.712697	NA	-0.167814	0.121645	0.429922	NA	0.0123542	0.906843	0.997557	NA	FALSE	FALSE	FALSE	FALSE	FALSE	FALSE	FALSE	FALSE	FALSE	FALSE	FALSE	FALSE
ENSG00000187566_NHLRC1	2.28608	0.0561124	0.361301	0.292781	NA	-0.124507	0.0361072	0.0922435	NA	0.0456022	0.454287	0.759766	NA	-0.180619	0.0362721	0.617262	NA	-0.0105102	0.903035	0.723447	NA	-0.170109	0.0472682	0.991263	NA	FALSE	FALSE	FALSE	FALSE	FALSE	FALSE	FALSE	FALSE	FALSE	FALSE	FALSE	FALSE
ENSG00000101109_STK4	6.51086	0.0624821	0.361467	0.292871	NA	-0.0143716	0.816926	0.505183	NA	-0.0336776	0.63786	0.807014	NA	-0.0768537	0.406139	0.859763	NA	-0.0961598	0.332545	0.550426	NA	0.0193061	0.838421	0.992471	NA	FALSE	FALSE	FALSE	FALSE	FALSE	FALSE	FALSE	FALSE	FALSE	FALSE	FALSE	FALSE
ENSG00000115392_FANCL	3.48158	-0.0586828	0.362241	0.293405	NA	-0.0900858	0.129106	0.193291	NA	0.0613395	0.370677	0.726328	NA	-0.031403	0.718153	0.929171	NA	0.120022	0.203613	0.485966	NA	-0.151425	0.0969809	0.991263	NA	FALSE	FALSE	FALSE	FALSE	FALSE	FALSE	FALSE	FALSE	FALSE	FALSE	FALSE	FALSE
ENSG00000160055_TMEM234	3.55788	0.0500208	0.362283	0.293405	NA	-0.0476841	0.34897	0.334493	NA	0.0525888	0.32864	0.705738	NA	-0.0977049	0.193759	0.756125	NA	0.00256795	0.973244	0.738583	NA	-0.100273	0.17786	0.991263	NA	FALSE	FALSE	FALSE	FALSE	FALSE	FALSE	FALSE	FALSE	FALSE	FALSE	FALSE	FALSE
ENSG00000124155_PIGT	6.70026	-0.0428057	0.362289	0.293405	NA	-0.0845536	0.0470221	0.108595	NA	0.00329777	0.946256	0.85354	NA	-0.041748	0.506574	0.886635	NA	0.0461034	0.496838	0.616074	NA	-0.0878514	0.17583	0.991263	NA	FALSE	FALSE	FALSE	FALSE	FALSE	FALSE	FALSE	FALSE	FALSE	FALSE	FALSE	FALSE
ENSG00000143319_ISG20L2	5.13631	0.0540421	0.362708	0.2937	NA	0.0494536	0.364123	0.342017	NA	-0.00518424	0.93205	0.852826	NA	-0.00458856	0.954413	0.950949	NA	-0.0592264	0.48601	0.614153	NA	0.0546378	0.503527	0.991263	NA	FALSE	FALSE	FALSE	FALSE	FALSE	FALSE	FALSE	FALSE	FALSE	FALSE	FALSE	FALSE
ENSG00000177200_CHD9	5.98803	-0.0581863	0.362838	0.293761	NA	-0.068282	0.244748	0.276536	NA	0.098178	0.148308	0.611854	NA	-0.0100957	0.906936	0.947467	NA	0.156364	0.0957518	0.40597	NA	-0.16646	0.0658073	0.991263	NA	FALSE	FALSE	FALSE	FALSE	FALSE	FALSE	FALSE	FALSE	FALSE	FALSE	FALSE	FALSE
ENSG00000100558_PLEK2	1.76038	0.0902945	0.363004	0.293796	NA	0.103362	0.259401	0.285925	NA	-0.0884705	0.379698	0.728274	NA	0.013068	0.922561	0.949002	NA	-0.178765	0.207902	0.489672	NA	0.191833	0.160873	0.991263	NA	FALSE	FALSE	FALSE	FALSE	FALSE	FALSE	FALSE	FALSE	FALSE	FALSE	FALSE	FALSE
ENSG00000214194_SMIM30	5.16378	0.0367139	0.363032	0.293796	NA	0.0133082	0.72227	0.476725	NA	0.0698143	0.0987226	0.570722	NA	-0.0234057	0.670258	0.921634	NA	0.0331004	0.568423	0.639367	NA	-0.0565061	0.315733	0.991263	NA	FALSE	FALSE	FALSE	FALSE	FALSE	FALSE	FALSE	FALSE	FALSE	FALSE	FALSE	FALSE
ENSG00000005469_CROT	2.90294	-0.069465	0.363046	0.293796	NA	-0.235149	0.00225497	0.0195401	NA	0.0596135	0.463261	0.760246	NA	-0.165684	0.121641	0.70208	NA	0.129079	0.248626	0.51312	NA	-0.294763	0.00918346	0.991263	NA	FALSE	FALSE	FALSE	FALSE	FALSE	FALSE	FALSE	FALSE	FALSE	FALSE	FALSE	FALSE
ENSG00000113597_TRAPPC13	3.96464	-0.050842	0.363122	0.293813	NA	-0.141629	0.00960031	0.0444682	NA	-0.0649391	0.2717	0.687733	NA	-0.090787	0.240393	0.787004	NA	-0.014097	0.861743	0.715916	NA	-0.07669	0.334203	0.991263	NA	FALSE	FALSE	FALSE	FALSE	FALSE	FALSE	FALSE	FALSE	FALSE	FALSE	FALSE	FALSE
ENSG00000137074_APTX	4.77908	0.0489232	0.363221	0.293849	NA	0.0159613	0.742512	0.483943	NA	-0.0865614	0.115407	0.585008	NA	-0.0329619	0.648871	0.921015	NA	-0.135485	0.0802544	0.38866	NA	0.102523	0.163367	0.991263	NA	FALSE	FALSE	FALSE	FALSE	FALSE	FALSE	FALSE	FALSE	FALSE	FALSE	FALSE	FALSE
ENSG00000124209_RAB22A	5.88586	0.0331782	0.36335	0.29391	NA	0.0359532	0.278987	0.298771	NA	0.00116927	0.97519	0.857345	NA	0.00277503	0.954941	0.950949	NA	-0.0320089	0.541245	0.630549	NA	0.0347839	0.487995	0.991263	NA	FALSE	FALSE	FALSE	FALSE	FALSE	FALSE	FALSE	FALSE	FALSE	FALSE	FALSE	FALSE
ENSG00000198818_SFT2D1	5.69877	-0.0291488	0.363887	0.2943	NA	0.0488069	0.0948767	0.16258	NA	0.0252668	0.448209	0.757718	NA	0.0779557	0.0745977	0.667179	NA	0.0544156	0.241088	0.509574	NA	0.0235401	0.593044	0.991263	NA	FALSE	FALSE	FALSE	FALSE	FALSE	FALSE	FALSE	FALSE	FALSE	FALSE	FALSE	FALSE
ENSG00000116521_SCAMP3	6.49604	0.0522558	0.364027	0.294369	NA	-0.00243258	0.962122	0.54318	NA	0.0643577	0.283036	0.691564	NA	-0.0546883	0.477975	0.88183	NA	0.0121019	0.883689	0.719401	NA	-0.0667903	0.397095	0.991263	NA	FALSE	FALSE	FALSE	FALSE	FALSE	FALSE	FALSE	FALSE	FALSE	FALSE	FALSE	FALSE
ENSG00000188868_ZNF563	1.08149	-0.0926975	0.364154	0.294427	NA	-0.277361	0.00591827	0.0334008	NA	-0.0922711	0.395016	0.733258	NA	-0.184664	0.192827	0.756125	NA	0.00042635	0.997708	0.742125	NA	-0.18509	0.206253	0.991263	NA	FALSE	FALSE	FALSE	FALSE	FALSE	FALSE	FALSE	FALSE	FALSE	FALSE	FALSE	FALSE
ENSG00000038219_BOD1L1	5.74047	-0.0899537	0.364937	0.294974	NA	-0.040059	0.653796	0.452902	NA	-0.0997985	0.33905	0.710512	NA	0.0498947	0.708155	0.928533	NA	-0.00984477	0.945289	0.731849	NA	0.0597395	0.663034	0.991263	NA	FALSE	FALSE	FALSE	FALSE	FALSE	FALSE	FALSE	FALSE	FALSE	FALSE	FALSE	FALSE
ENSG00000114374_USP9Y	3.71697	-0.0963127	0.364992	0.294974	NA	0.0703874	0.409618	0.362727	NA	-0.135046	0.150575	0.613558	NA	0.1667	0.22309	0.774091	NA	-0.0387328	0.783531	0.695634	NA	0.205433	0.107543	0.991263	NA	FALSE	FALSE	FALSE	FALSE	FALSE	FALSE	FALSE	FALSE	FALSE	FALSE	FALSE	FALSE
ENSG00000151948_GLT1D1	1.77543	-0.0755013	0.364995	0.294974	1	-0.0707111	0.38402	0.351319	1	-0.270689	0.00079529	0.0629181	0.00347859	0.00479025	0.967042	0.950949	1	-0.195188	0.0879367	0.397685	0.384635	0.199978	0.0766795	0.991263	0.335396	FALSE	FALSE	FALSE	FALSE	FALSE	FALSE	FALSE	FALSE	TRUE	FALSE	FALSE	FALSE
ENSG00000112130_RNF8	3.66238	0.0600943	0.365053	0.294976	NA	-0.0510991	0.401068	0.358743	NA	-0.0286098	0.666256	0.814135	NA	-0.111193	0.218459	0.774091	NA	-0.0887041	0.345324	0.558054	NA	-0.0224893	0.802382	0.992471	NA	FALSE	FALSE	FALSE	FALSE	FALSE	FALSE	FALSE	FALSE	FALSE	FALSE	FALSE	FALSE
ENSG00000076554_TPD52	3.65483	0.110311	0.365278	0.295114	NA	-0.143318	0.227708	0.266813	NA	0.0640997	0.608137	0.802338	NA	-0.253629	0.138179	0.710751	NA	-0.046211	0.79077	0.69789	NA	-0.207418	0.230493	0.991263	NA	FALSE	FALSE	FALSE	FALSE	FALSE	FALSE	FALSE	FALSE	FALSE	FALSE	FALSE	FALSE
ENSG00000143951_WDPCP	2.16258	-0.0938481	0.365533	0.295248	NA	-0.0343419	0.726294	0.477723	NA	0.0732969	0.465196	0.761027	NA	0.0595061	0.676341	0.92299	NA	0.167145	0.248314	0.51312	NA	-0.107639	0.443672	0.991263	NA	FALSE	FALSE	FALSE	FALSE	FALSE	FALSE	FALSE	FALSE	FALSE	FALSE	FALSE	FALSE
ENSG00000102030_NAA10	4.89061	-0.0478587	0.365554	0.295248	NA	-0.0109713	0.818674	0.505513	NA	-0.0744363	0.167426	0.623236	NA	0.0368874	0.604699	0.912971	NA	-0.0265776	0.723326	0.680961	NA	0.063465	0.377977	0.991263	NA	FALSE	FALSE	FALSE	FALSE	FALSE	FALSE	FALSE	FALSE	FALSE	FALSE	FALSE	FALSE
ENSG00000162777_DENND2D	7.0024	0.0243877	0.365741	0.295327	NA	0.0271839	0.261524	0.28716	NA	0.0417072	0.143318	0.610525	NA	0.00279617	0.938193	0.950175	NA	0.0173195	0.65682	0.663939	NA	-0.0145233	0.695454	0.991263	NA	FALSE	FALSE	FALSE	FALSE	FALSE	FALSE	FALSE	FALSE	FALSE	FALSE	FALSE	FALSE
ENSG00000184209_SNRNP35	3.84713	0.0524162	0.365794	0.295327	NA	0.00474994	0.928627	0.534589	NA	0.0146971	0.800961	0.839888	NA	-0.0476663	0.543846	0.897358	NA	-0.0377191	0.645987	0.663833	NA	-0.00994716	0.899547	0.997557	NA	FALSE	FALSE	FALSE	FALSE	FALSE	FALSE	FALSE	FALSE	FALSE	FALSE	FALSE	FALSE
ENSG00000115421_PAPOLG	3.91727	0.0804552	0.365817	0.295327	NA	0.0413377	0.629493	0.445075	NA	0.0352477	0.705403	0.824182	NA	-0.0391175	0.750968	0.939995	NA	-0.0452075	0.725311	0.681414	NA	0.00609001	0.961609	0.997557	NA	FALSE	FALSE	FALSE	FALSE	FALSE	FALSE	FALSE	FALSE	FALSE	FALSE	FALSE	FALSE
ENSG00000140104_CLBA1	2.14599	-0.122082	0.366	0.29542	NA	-0.190891	0.122651	0.187852	NA	0.0319924	0.813289	0.840844	NA	-0.0688084	0.705191	0.927367	NA	0.154075	0.421002	0.590365	NA	-0.222883	0.225096	0.991263	NA	FALSE	FALSE	FALSE	FALSE	FALSE	FALSE	FALSE	FALSE	FALSE	FALSE	FALSE	FALSE
ENSG00000068394_GPKOW	4.52403	0.0409523	0.36607	0.29542	NA	-0.00048913	0.990321	0.550509	NA	0.0091358	0.837551	0.84569	NA	-0.0414414	0.494461	0.883495	NA	-0.0318165	0.616289	0.65466	NA	-0.00962493	0.872753	0.995103	NA	FALSE	FALSE	FALSE	FALSE	FALSE	FALSE	FALSE	FALSE	FALSE	FALSE	FALSE	FALSE
ENSG00000105705_SUGP1	4.46577	-0.0602166	0.366097	0.29542	NA	-0.122047	0.0466084	0.108087	NA	0.00282245	0.966165	0.854682	NA	-0.0618306	0.491013	0.883495	NA	0.063039	0.503266	0.618409	NA	-0.12487	0.167827	0.991263	NA	FALSE	FALSE	FALSE	FALSE	FALSE	FALSE	FALSE	FALSE	FALSE	FALSE	FALSE	FALSE
ENSG00000173915_ATP5MD	5.01849	-0.0503038	0.366359	0.295548	NA	-0.0164251	0.74474	0.484623	NA	0.0229561	0.683515	0.819212	NA	0.0338787	0.651625	0.921434	NA	0.0732599	0.355797	0.563325	NA	-0.0393812	0.602674	0.991263	NA	FALSE	FALSE	FALSE	FALSE	FALSE	FALSE	FALSE	FALSE	FALSE	FALSE	FALSE	FALSE
ENSG00000085998_POMGNT1	5.73234	-0.0536115	0.366366	0.295548	NA	-0.0585113	0.274724	0.295736	NA	-0.00770806	0.898525	0.850487	NA	-0.0048998	0.950899	0.950949	NA	0.0459035	0.587691	0.644694	NA	-0.0508033	0.529064	0.991263	NA	FALSE	FALSE	FALSE	FALSE	FALSE	FALSE	FALSE	FALSE	FALSE	FALSE	FALSE	FALSE
ENSG00000067048_DDX3Y	5.00873	0.117835	0.366567	0.29566	NA	0.0383442	0.709661	0.472923	NA	-0.167341	0.143091	0.610525	NA	-0.0794911	0.632005	0.916228	NA	-0.285177	0.102307	0.412937	NA	0.205686	0.182351	0.991263	NA	FALSE	FALSE	FALSE	FALSE	FALSE	FALSE	FALSE	FALSE	FALSE	FALSE	FALSE	FALSE
ENSG00000188315_C3orf62	3.97282	-0.0634318	0.366614	0.29566	NA	-0.0497514	0.442937	0.376799	NA	0.0150868	0.838575	0.84569	NA	0.0136804	0.885842	0.946541	NA	0.0785186	0.442199	0.599045	NA	-0.0648382	0.51041	0.991263	NA	FALSE	FALSE	FALSE	FALSE	FALSE	FALSE	FALSE	FALSE	FALSE	FALSE	FALSE	FALSE
ENSG00000271605_MILR1	4.28	-0.060551	0.366731	0.29571	NA	-0.101169	0.109613	0.17669	NA	-0.0860569	0.207529	0.646283	NA	-0.0406184	0.657267	0.921434	NA	-0.0255059	0.788745	0.697117	NA	-0.0151125	0.86974	0.995037	NA	FALSE	FALSE	FALSE	FALSE	FALSE	FALSE	FALSE	FALSE	FALSE	FALSE	FALSE	FALSE
ENSG00000151704_KCNJ1	1.91649	-0.0928463	0.367052	0.295924	NA	0.0112166	0.912148	0.529883	NA	-0.121499	0.249315	0.669148	NA	0.104063	0.472178	0.880869	NA	-0.0286523	0.845075	0.711208	NA	0.132715	0.365244	0.991263	NA	FALSE	FALSE	FALSE	FALSE	FALSE	FALSE	FALSE	FALSE	FALSE	FALSE	FALSE	FALSE
ENSG00000087088_BAX	6.38629	-0.0446979	0.367191	0.295948	NA	-0.055582	0.209776	0.25495	NA	-0.0697762	0.177321	0.629417	NA	-0.0108841	0.869267	0.945273	NA	-0.0250783	0.724738	0.681216	NA	0.0141942	0.833592	0.992471	NA	FALSE	FALSE	FALSE	FALSE	FALSE	FALSE	FALSE	FALSE	FALSE	FALSE	FALSE	FALSE
ENSG00000196961_AP2A1	6.86883	-0.0414049	0.367192	0.295948	NA	-0.0740154	0.0757819	0.142999	NA	-0.00819983	0.864648	0.847845	NA	-0.0326105	0.59616	0.910667	NA	0.033205	0.617292	0.655194	NA	-0.0658155	0.30045	0.991263	NA	FALSE	FALSE	FALSE	FALSE	FALSE	FALSE	FALSE	FALSE	FALSE	FALSE	FALSE	FALSE
ENSG00000100644_HIF1A	7.57794	-0.0884574	0.367386	0.295979	NA	-0.0730921	0.414475	0.364981	NA	-0.228873	0.0317588	0.416893	NA	0.0153653	0.907607	0.947467	NA	-0.140415	0.327966	0.549022	NA	0.155781	0.259213	0.991263	NA	FALSE	FALSE	FALSE	FALSE	FALSE	FALSE	FALSE	FALSE	FALSE	FALSE	FALSE	FALSE
ENSG00000174851_YIF1A	5.13804	-0.0482845	0.367402	0.295979	NA	-0.00123175	0.979205	0.547198	NA	0.0722394	0.180033	0.629417	NA	0.0470528	0.510049	0.887819	NA	0.120524	0.114766	0.425311	NA	-0.0734711	0.30539	0.991263	NA	FALSE	FALSE	FALSE	FALSE	FALSE	FALSE	FALSE	FALSE	FALSE	FALSE	FALSE	FALSE
ENSG00000188396_TCTEX1D4	1.4326	0.106228	0.367445	0.295979	NA	0.133164	0.258476	0.285401	NA	-0.00868964	0.937383	0.853519	NA	0.0269364	0.870979	0.945273	NA	-0.114917	0.477267	0.612614	NA	0.141854	0.380327	0.991263	NA	FALSE	FALSE	FALSE	FALSE	FALSE	FALSE	FALSE	FALSE	FALSE	FALSE	FALSE	FALSE
ENSG00000145362_ANK2	2.33009	0.158418	0.367451	0.295979	NA	-0.162406	0.35276	0.335771	NA	-0.212246	0.271007	0.687492	NA	-0.320824	0.197357	0.756733	NA	-0.370664	0.157379	0.458677	NA	0.0498403	0.847377	0.992471	NA	FALSE	FALSE	FALSE	FALSE	FALSE	FALSE	FALSE	FALSE	FALSE	FALSE	FALSE	FALSE
ENSG00000205133_TRIQK	3.99076	0.0692485	0.36756	0.296023	NA	0.040368	0.595258	0.433136	NA	0.115005	0.132433	0.598244	NA	-0.0288804	0.788822	0.943198	NA	0.045757	0.670891	0.668162	NA	-0.0746374	0.486957	0.991263	NA	FALSE	FALSE	FALSE	FALSE	FALSE	FALSE	FALSE	FALSE	FALSE	FALSE	FALSE	FALSE
ENSG00000198715_GLMP	6.61135	-0.0493151	0.368129	0.296419	NA	-0.0781051	0.113097	0.180009	NA	0.0244944	0.665188	0.813705	NA	-0.0287901	0.694097	0.925301	NA	0.0738095	0.349706	0.561067	NA	-0.1026	0.173047	0.991263	NA	FALSE	FALSE	FALSE	FALSE	FALSE	FALSE	FALSE	FALSE	FALSE	FALSE	FALSE	FALSE
ENSG00000197779_ZNF81	3.03525	-0.112093	0.368226	0.296419	NA	-0.101807	0.365514	0.342994	NA	-0.0368018	0.758079	0.83167	NA	0.0102851	0.95095	0.950949	NA	0.0752908	0.662281	0.665614	NA	-0.0650057	0.691641	0.991263	NA	FALSE	FALSE	FALSE	FALSE	FALSE	FALSE	FALSE	FALSE	FALSE	FALSE	FALSE	FALSE
ENSG00000155330_C16orf87	2.63472	0.103935	0.368271	0.296419	NA	0.02413	0.82904	0.50802	NA	-0.376448	0.00163241	0.101344	NA	-0.0798053	0.619188	0.915684	NA	-0.480384	0.00434435	0.310662	NA	0.400578	0.0147005	0.991263	NA	FALSE	FALSE	FALSE	FALSE	FALSE	FALSE	FALSE	FALSE	FALSE	FALSE	FALSE	FALSE
ENSG00000100852_ARHGAP5	4.2805	0.091768	0.368272	0.296419	NA	0.0483661	0.618073	0.440719	NA	-0.072574	0.494551	0.771002	NA	-0.0434019	0.757316	0.939995	NA	-0.164342	0.265895	0.522887	NA	0.12094	0.401326	0.991263	NA	FALSE	FALSE	FALSE	FALSE	FALSE	FALSE	FALSE	FALSE	FALSE	FALSE	FALSE	FALSE
ENSG00000135766_EGLN1	5.18702	-0.0783596	0.368354	0.296432	NA	-0.0211173	0.790005	0.497127	NA	-0.0713908	0.429396	0.750483	NA	0.0572423	0.626611	0.916228	NA	0.00696881	0.955564	0.733911	NA	0.0502735	0.675475	0.991263	NA	FALSE	FALSE	FALSE	FALSE	FALSE	FALSE	FALSE	FALSE	FALSE	FALSE	FALSE	FALSE
ENSG00000120705_ETF1	6.89571	0.0458451	0.368399	0.296432	NA	-0.00781701	0.864908	0.518795	NA	-0.037945	0.479046	0.766264	NA	-0.0536621	0.434556	0.867064	NA	-0.0837902	0.258769	0.518153	NA	0.030128	0.669404	0.991263	NA	FALSE	FALSE	FALSE	FALSE	FALSE	FALSE	FALSE	FALSE	FALSE	FALSE	FALSE	FALSE
