## Supplementary material for "Epigenetic impairment and blunted transcriptional response to *Mycobacterium tuberculosis* of alveolar macrophages from persons living with HIV": Data file S1 (part 3 of 3)

### Sheet: Data_File_S1 (continued)
Data File S1. Differential gene expression testing results.
ENSG00000104343_UBE2W	5.24735	0.0436946	0.368471	0.296446	NA	-0.0305176	0.503402	0.398821	NA	0.0330183	0.519138	0.779738	NA	-0.0742122	0.266798	0.795357	NA	-0.0106763	0.879457	0.71861	NA	-0.0635359	0.355203	0.991263	NA	FALSE	FALSE	FALSE	FALSE	FALSE	FALSE	FALSE	FALSE	FALSE	FALSE	FALSE	FALSE
ENSG00000135636_DYSF	3.96747	0.0789669	0.36891	0.296717	NA	0.195755	0.0162809	0.0588075	NA	0.0270631	0.763147	0.831773	NA	0.116788	0.32482	0.820983	NA	-0.0519038	0.67916	0.670655	NA	0.168692	0.162773	0.991263	NA	FALSE	FALSE	FALSE	FALSE	FALSE	FALSE	FALSE	FALSE	FALSE	FALSE	FALSE	FALSE
ENSG00000092108_SCFD1	5.2702	0.0620083	0.368919	0.296717	NA	-0.0229904	0.712679	0.473666	NA	-3.01221e-05	0.999669	0.862466	NA	-0.0849988	0.361812	0.839468	NA	-0.0620385	0.53603	0.629618	NA	-0.0229603	0.810661	0.992471	NA	FALSE	FALSE	FALSE	FALSE	FALSE	FALSE	FALSE	FALSE	FALSE	FALSE	FALSE	FALSE
ENSG00000213341_CHUK	5.70265	0.056611	0.369021	0.296754	NA	-0.0297588	0.605862	0.436747	NA	-0.0123547	0.851039	0.847256	NA	-0.0863699	0.313072	0.812902	NA	-0.0689657	0.449413	0.601853	NA	-0.0174041	0.842246	0.992471	NA	FALSE	FALSE	FALSE	FALSE	FALSE	FALSE	FALSE	FALSE	FALSE	FALSE	FALSE	FALSE
ENSG00000100297_MCM5	5.55584	-0.0463246	0.369199	0.296827	NA	-0.143907	0.00305407	0.0228052	NA	-0.0456387	0.390687	0.733258	NA	-0.0975826	0.163188	0.732418	NA	0.00068592	0.992585	0.741413	NA	-0.0982685	0.167337	0.991263	NA	FALSE	FALSE	FALSE	FALSE	FALSE	FALSE	FALSE	FALSE	FALSE	FALSE	FALSE	FALSE
ENSG00000101337_TM9SF4	6.55889	-0.030204	0.369247	0.296827	NA	0.00549558	0.855689	0.516165	NA	-0.0185187	0.595938	0.799395	NA	0.0356996	0.430188	0.866906	NA	0.0116854	0.809136	0.702463	NA	0.0240143	0.603242	0.991263	NA	FALSE	FALSE	FALSE	FALSE	FALSE	FALSE	FALSE	FALSE	FALSE	FALSE	FALSE	FALSE
ENSG00000163026_WDCP	2.95712	-0.0664167	0.36931	0.296827	NA	-0.17073	0.0191431	0.0640164	NA	0.00107049	0.988664	0.859727	NA	-0.104314	0.31026	0.811608	NA	0.0674872	0.522762	0.625133	NA	-0.171801	0.101311	0.991263	NA	FALSE	FALSE	FALSE	FALSE	FALSE	FALSE	FALSE	FALSE	FALSE	FALSE	FALSE	FALSE
ENSG00000132434_LANCL2	3.62764	0.0626387	0.369332	0.296827	NA	-0.0719102	0.277593	0.297724	NA	-0.0767937	0.283106	0.691564	NA	-0.134549	0.163896	0.732418	NA	-0.139432	0.164892	0.459079	NA	0.00488348	0.959825	0.997557	NA	FALSE	FALSE	FALSE	FALSE	FALSE	FALSE	FALSE	FALSE	FALSE	FALSE	FALSE	FALSE
ENSG00000238083_LRRC37A2	3.99664	-0.0404653	0.369638	0.297028	NA	-0.0385026	0.346435	0.333621	NA	-0.0970409	0.0339372	0.428085	NA	0.00196267	0.974178	0.950949	NA	-0.0565756	0.374188	0.572373	NA	0.0585383	0.335523	0.991263	NA	FALSE	FALSE	FALSE	FALSE	FALSE	FALSE	FALSE	FALSE	FALSE	FALSE	FALSE	FALSE
ENSG00000122644_ARL4A	4.64671	-0.03947	0.369761	0.297082	NA	-0.085973	0.0396727	0.0977746	NA	-0.076708	0.0887855	0.556759	NA	-0.046503	0.439471	0.867697	NA	-0.037238	0.551493	0.634234	NA	-0.00926492	0.878149	0.996942	NA	FALSE	FALSE	FALSE	FALSE	FALSE	FALSE	FALSE	FALSE	FALSE	FALSE	FALSE	FALSE
ENSG00000181817_LSM10	5.38582	-0.0410913	0.369912	0.29716	NA	-0.0142653	0.728249	0.47857	NA	-0.00934273	0.840595	0.84569	NA	0.026826	0.662372	0.921434	NA	0.0317486	0.626277	0.657646	NA	-0.00492262	0.93669	0.997557	NA	FALSE	FALSE	FALSE	FALSE	FALSE	FALSE	FALSE	FALSE	FALSE	FALSE	FALSE	FALSE
ENSG00000055609_KMT2C	6.73164	-0.0776088	0.370944	0.297944	NA	0.0921787	0.242565	0.275429	NA	-0.0398948	0.658946	0.81154	NA	0.169788	0.149594	0.71842	NA	0.037714	0.762941	0.690055	NA	0.132074	0.272115	0.991263	NA	FALSE	FALSE	FALSE	FALSE	FALSE	FALSE	FALSE	FALSE	FALSE	FALSE	FALSE	FALSE
ENSG00000156384_SFR1	2.27415	0.0543799	0.37124	0.298138	NA	0.0535716	0.348261	0.33401	NA	-0.0843256	0.16583	0.623236	NA	-0.000808276	0.992239	0.952861	NA	-0.138706	0.108994	0.418857	NA	0.137897	0.100562	0.991263	NA	FALSE	FALSE	FALSE	FALSE	FALSE	FALSE	FALSE	FALSE	FALSE	FALSE	FALSE	FALSE
ENSG00000114902_SPCS1	5.72615	-0.0352035	0.37137	0.298168	NA	-0.00438421	0.901653	0.527696	NA	-0.00709439	0.862704	0.847589	NA	0.0308193	0.560742	0.902742	NA	0.0281091	0.620837	0.655985	NA	0.00271018	0.960143	0.997557	NA	FALSE	FALSE	FALSE	FALSE	FALSE	FALSE	FALSE	FALSE	FALSE	FALSE	FALSE	FALSE
ENSG00000077454_LRCH4	5.80422	-0.0322363	0.371389	0.298168	NA	0.0309204	0.346654	0.333696	NA	0.0119207	0.748303	0.831467	NA	0.0631568	0.197266	0.756733	NA	0.0441571	0.394398	0.579781	NA	0.0189997	0.701235	0.991263	NA	FALSE	FALSE	FALSE	FALSE	FALSE	FALSE	FALSE	FALSE	FALSE	FALSE	FALSE	FALSE
ENSG00000114904_NEK4	4.53953	0.072728	0.371474	0.298192	NA	-0.00505903	0.946312	0.538669	NA	0.00429849	0.957845	0.854063	NA	-0.077787	0.482594	0.88183	NA	-0.0684295	0.551882	0.634399	NA	-0.00935752	0.932643	0.997557	NA	FALSE	FALSE	FALSE	FALSE	FALSE	FALSE	FALSE	FALSE	FALSE	FALSE	FALSE	FALSE
ENSG00000110274_CEP164	5.10473	0.0467069	0.371618	0.298263	NA	-0.0790636	0.103402	0.171282	NA	0.0693099	0.195782	0.63433	NA	-0.12577	0.0799821	0.667676	NA	0.022603	0.761392	0.689995	NA	-0.148373	0.0421506	0.991263	NA	FALSE	FALSE	FALSE	FALSE	FALSE	FALSE	FALSE	FALSE	FALSE	FALSE	FALSE	FALSE
ENSG00000135441_BLOC1S1	6.00751	-0.0543212	0.371755	0.298292	NA	-0.0526617	0.329227	0.32473	NA	-0.00842986	0.892173	0.850027	NA	0.00165948	0.983649	0.95116	NA	0.0458913	0.597569	0.64791	NA	-0.0442319	0.590924	0.991263	NA	FALSE	FALSE	FALSE	FALSE	FALSE	FALSE	FALSE	FALSE	FALSE	FALSE	FALSE	FALSE
ENSG00000162851_TFB2M	3.35878	-0.0397699	0.371817	0.298292	NA	-0.0434317	0.304437	0.312342	NA	-0.0551136	0.217244	0.652485	NA	-0.00366174	0.952243	0.950949	NA	-0.0153437	0.806786	0.701771	NA	0.0116819	0.848458	0.992471	NA	FALSE	FALSE	FALSE	FALSE	FALSE	FALSE	FALSE	FALSE	FALSE	FALSE	FALSE	FALSE
ENSG00000111832_RWDD1	4.79897	0.0468277	0.371822	0.298292	NA	-0.00603346	0.899235	0.527122	NA	-0.0944855	0.0796653	0.533479	NA	-0.0528611	0.455852	0.873	NA	-0.141313	0.0621601	0.376144	NA	0.088452	0.218461	0.991263	NA	FALSE	FALSE	FALSE	FALSE	FALSE	FALSE	FALSE	FALSE	FALSE	FALSE	FALSE	FALSE
ENSG00000244405_ETV5	1.9242	0.141499	0.372249	0.298591	NA	0.116633	0.465163	0.385902	NA	-0.225967	0.164801	0.623236	NA	-0.0248663	0.911743	0.947896	NA	-0.367466	0.107837	0.418857	NA	0.342599	0.13474	0.991263	NA	FALSE	FALSE	FALSE	FALSE	FALSE	FALSE	FALSE	FALSE	FALSE	FALSE	FALSE	FALSE
ENSG00000152767_FARP1	5.85291	-0.0676301	0.372341	0.29862	NA	-0.133141	0.0503902	0.113089	NA	-0.162132	0.0397275	0.443092	NA	-0.0655114	0.516661	0.890119	NA	-0.094502	0.383373	0.575489	NA	0.0289906	0.776536	0.992307	NA	FALSE	FALSE	FALSE	FALSE	FALSE	FALSE	FALSE	FALSE	FALSE	FALSE	FALSE	FALSE
ENSG00000196504_PRPF40A	6.43264	0.0752201	0.372597	0.298772	NA	0.0274181	0.718523	0.475948	NA	-0.18073	0.0443268	0.45812	NA	-0.047802	0.673417	0.922162	NA	-0.25595	0.0394997	0.3519	NA	0.208148	0.0781163	0.991263	NA	FALSE	FALSE	FALSE	FALSE	FALSE	FALSE	FALSE	FALSE	FALSE	FALSE	FALSE	FALSE
ENSG00000178074_C2orf69	4.57592	0.0428536	0.372684	0.298772	NA	0.0407732	0.366584	0.34366	NA	0.0305657	0.532197	0.782998	NA	-0.00208044	0.974738	0.950949	NA	-0.0122879	0.857449	0.715592	NA	0.0102074	0.877833	0.996942	NA	FALSE	FALSE	FALSE	FALSE	FALSE	FALSE	FALSE	FALSE	FALSE	FALSE	FALSE	FALSE
ENSG00000126581_BECN1	6.27952	0.0396692	0.372698	0.298772	NA	-0.0628799	0.121133	0.186833	NA	-0.0661568	0.161412	0.621713	NA	-0.102549	0.0906632	0.684863	NA	-0.105826	0.105037	0.415341	NA	0.00327696	0.957591	0.997557	NA	FALSE	FALSE	FALSE	FALSE	FALSE	FALSE	FALSE	FALSE	FALSE	FALSE	FALSE	FALSE
ENSG00000167283_ATP5MG	6.54939	-0.0518085	0.37293	0.298913	NA	-0.0465423	0.374279	0.347742	NA	-0.0168996	0.779972	0.834368	NA	0.00526612	0.946148	0.950919	NA	0.0349088	0.677019	0.669809	NA	-0.0296427	0.710737	0.991263	NA	FALSE	FALSE	FALSE	FALSE	FALSE	FALSE	FALSE	FALSE	FALSE	FALSE	FALSE	FALSE
ENSG00000099940_SNAP29	5.77705	0.0383674	0.373164	0.299056	NA	0.00758367	0.84415	0.512987	NA	0.0642428	0.150623	0.613558	NA	-0.0307838	0.594193	0.910596	NA	0.0258754	0.674918	0.669299	NA	-0.0566592	0.336585	0.991263	NA	FALSE	FALSE	FALSE	FALSE	FALSE	FALSE	FALSE	FALSE	FALSE	FALSE	FALSE	FALSE
ENSG00000198408_OGA	6.33055	0.0636801	0.373252	0.299083	NA	0.0704241	0.275362	0.296127	NA	0.00320528	0.966016	0.854682	NA	0.00674399	0.943935	0.95054	NA	-0.0604749	0.560091	0.636231	NA	0.0672188	0.497652	0.991263	NA	FALSE	FALSE	FALSE	FALSE	FALSE	FALSE	FALSE	FALSE	FALSE	FALSE	FALSE	FALSE
ENSG00000080603_SRCAP	6.86254	0.114017	0.373309	0.299083	NA	0.0787344	0.503519	0.398821	NA	0.0470168	0.722379	0.827846	NA	-0.035283	0.838785	0.943928	NA	-0.0670006	0.715567	0.678972	NA	0.0317176	0.857702	0.992793	NA	FALSE	FALSE	FALSE	FALSE	FALSE	FALSE	FALSE	FALSE	FALSE	FALSE	FALSE	FALSE
ENSG00000148356_LRSAM1	4.76149	0.0463179	0.373805	0.299422	NA	-0.0473636	0.304406	0.312342	NA	0.064415	0.223501	0.65545	NA	-0.0936815	0.179961	0.742136	NA	0.0180971	0.806435	0.701771	NA	-0.111779	0.113403	0.991263	NA	FALSE	FALSE	FALSE	FALSE	FALSE	FALSE	FALSE	FALSE	FALSE	FALSE	FALSE	FALSE
ENSG00000170471_RALGAPB	6.28532	-0.0517177	0.373843	0.299422	NA	-0.01718	0.745352	0.484683	NA	-0.0369176	0.542784	0.785713	NA	0.0345377	0.659981	0.921434	NA	0.0148001	0.859835	0.715621	NA	0.0197376	0.806095	0.992471	NA	FALSE	FALSE	FALSE	FALSE	FALSE	FALSE	FALSE	FALSE	FALSE	FALSE	FALSE	FALSE
ENSG00000175582_RAB6A	7.25202	0.0382146	0.373992	0.299497	NA	0.0756925	0.0541087	0.117937	NA	-7.42187e-05	0.998689	0.862202	NA	0.0374779	0.516472	0.890119	NA	-0.0382888	0.539158	0.629739	NA	0.0757667	0.205716	0.991263	NA	FALSE	FALSE	FALSE	FALSE	FALSE	FALSE	FALSE	FALSE	FALSE	FALSE	FALSE	FALSE
ENSG00000138614_INTS14	5.00154	0.0345896	0.374049	0.299498	NA	-0.0212201	0.553318	0.418485	NA	-0.0101817	0.798463	0.839384	NA	-0.0558097	0.292397	0.80777	NA	-0.0447713	0.422155	0.590472	NA	-0.0110384	0.836678	0.992471	NA	FALSE	FALSE	FALSE	FALSE	FALSE	FALSE	FALSE	FALSE	FALSE	FALSE	FALSE	FALSE
ENSG00000163156_SCNM1	4.12013	0.0524931	0.37417	0.29955	NA	-0.0607236	0.26489	0.289082	NA	0.0196128	0.744992	0.830998	NA	-0.113217	0.160773	0.730822	NA	-0.0328803	0.696483	0.673823	NA	-0.0803364	0.323665	0.991263	NA	FALSE	FALSE	FALSE	FALSE	FALSE	FALSE	FALSE	FALSE	FALSE	FALSE	FALSE	FALSE
ENSG00000160613_PCSK7	6.15881	0.0384744	0.374535	0.299797	NA	-0.0532434	0.175007	0.230701	NA	-0.0152842	0.732189	0.828851	NA	-0.0917178	0.118808	0.70208	NA	-0.0537586	0.388316	0.577168	NA	-0.0379592	0.522312	0.991263	NA	FALSE	FALSE	FALSE	FALSE	FALSE	FALSE	FALSE	FALSE	FALSE	FALSE	FALSE	FALSE
ENSG00000235863_B3GALT4	4.13776	0.054356	0.374692	0.299878	NA	0.0132259	0.8097	0.503005	NA	0.0689026	0.25945	0.679255	NA	-0.0411301	0.616685	0.915489	NA	0.0145466	0.865809	0.716496	NA	-0.0556767	0.497409	0.991263	NA	FALSE	FALSE	FALSE	FALSE	FALSE	FALSE	FALSE	FALSE	FALSE	FALSE	FALSE	FALSE
ENSG00000163736_PPBP	1.96852	-0.119918	0.374761	0.299881	NA	-0.183822	0.193228	0.243628	NA	0.388696	0.0184578	0.331738	NA	-0.0639037	0.742357	0.937438	NA	0.508614	0.0181555	0.323729	NA	-0.572518	0.00934407	0.991263	NA	FALSE	FALSE	FALSE	FALSE	FALSE	FALSE	FALSE	FALSE	FALSE	FALSE	FALSE	FALSE
ENSG00000225932_CTAGE4	3.85227	-0.108296	0.374807	0.299881	NA	0.0298991	0.766557	0.490753	NA	-0.0209812	0.842922	0.846514	NA	0.138195	0.383007	0.849617	NA	0.0873145	0.588567	0.644694	NA	0.0508804	0.727772	0.991263	NA	FALSE	FALSE	FALSE	FALSE	FALSE	FALSE	FALSE	FALSE	FALSE	FALSE	FALSE	FALSE
ENSG00000144306_SCRN3	3.64904	-0.0532291	0.375057	0.300037	NA	-0.0291993	0.609086	0.437856	NA	0.0315798	0.601873	0.800809	NA	0.0240298	0.771251	0.940803	NA	0.0848089	0.320813	0.547405	NA	-0.0607791	0.465717	0.991263	NA	FALSE	FALSE	FALSE	FALSE	FALSE	FALSE	FALSE	FALSE	FALSE	FALSE	FALSE	FALSE
ENSG00000135090_TAOK3	6.52201	0.0665082	0.375184	0.300094	NA	0.0541171	0.42698	0.37011	NA	-0.0902155	0.256715	0.676294	NA	-0.0123912	0.902333	0.947467	NA	-0.156724	0.153661	0.456126	NA	0.144333	0.169969	0.991263	NA	FALSE	FALSE	FALSE	FALSE	FALSE	FALSE	FALSE	FALSE	FALSE	FALSE	FALSE	FALSE
ENSG00000149929_HIRIP3	3.38331	0.0663307	0.375507	0.300307	NA	-0.11932	0.084921	0.152027	NA	-0.044651	0.537808	0.784813	NA	-0.185651	0.0706949	0.667179	NA	-0.110982	0.288026	0.530985	NA	-0.074669	0.454041	0.991263	NA	FALSE	FALSE	FALSE	FALSE	FALSE	FALSE	FALSE	FALSE	FALSE	FALSE	FALSE	FALSE
ENSG00000166527_CLEC4D	1.25043	-0.0834559	0.375578	0.300319	NA	-0.0825759	0.350662	0.335099	NA	-0.288085	0.00505025	0.203641	NA	0.00087999	0.994545	0.953081	NA	-0.204629	0.137455	0.445383	NA	0.205509	0.124962	0.991263	NA	FALSE	FALSE	FALSE	FALSE	FALSE	FALSE	FALSE	FALSE	FALSE	FALSE	FALSE	FALSE
ENSG00000177888_ZBTB41	3.972	-0.0676869	0.376007	0.300618	NA	-0.0117682	0.868567	0.519221	NA	-0.0219317	0.78045	0.83438	NA	0.0559187	0.592029	0.910596	NA	0.0457552	0.676282	0.669637	NA	0.0101635	0.92364	0.997557	NA	FALSE	FALSE	FALSE	FALSE	FALSE	FALSE	FALSE	FALSE	FALSE	FALSE	FALSE	FALSE
ENSG00000019485_PRDM11	2.32375	0.0924021	0.376246	0.300764	NA	0.207079	0.0499063	0.112443	NA	-0.0388219	0.715206	0.826392	NA	0.114677	0.436214	0.867148	NA	-0.131224	0.379492	0.574549	NA	0.245901	0.102131	0.991263	NA	FALSE	FALSE	FALSE	FALSE	FALSE	FALSE	FALSE	FALSE	FALSE	FALSE	FALSE	FALSE
ENSG00000084073_ZMPSTE24	6.48124	0.0328783	0.376529	0.300945	NA	0.0341145	0.315297	0.317745	NA	0.00338084	0.931447	0.852778	NA	0.00123622	0.980333	0.951152	NA	-0.0294975	0.585457	0.64404	NA	0.0307337	0.55395	0.991263	NA	FALSE	FALSE	FALSE	FALSE	FALSE	FALSE	FALSE	FALSE	FALSE	FALSE	FALSE	FALSE
ENSG00000066336_SPI1	8.9196	-0.0399456	0.377068	0.301331	NA	-0.0298042	0.460685	0.383702	NA	0.0441654	0.357482	0.71798	NA	0.0101414	0.866769	0.945273	NA	0.0841109	0.203901	0.4862	NA	-0.0739696	0.239888	0.991263	NA	FALSE	FALSE	FALSE	FALSE	FALSE	FALSE	FALSE	FALSE	FALSE	FALSE	FALSE	FALSE
ENSG00000133112_TPT1	10.3291	-0.0293513	0.37726	0.30144	NA	0.0156883	0.597126	0.433998	NA	-0.0242161	0.492259	0.771002	NA	0.0450396	0.31327	0.812902	NA	0.00513515	0.915364	0.725313	NA	0.0399044	0.387452	0.991263	NA	FALSE	FALSE	FALSE	FALSE	FALSE	FALSE	FALSE	FALSE	FALSE	FALSE	FALSE	FALSE
ENSG00000143851_PTPN7	2.78237	0.0632556	0.377671	0.301705	NA	0.0454159	0.556372	0.419333	NA	-0.069989	0.365779	0.723131	NA	-0.0178397	0.865217	0.945273	NA	-0.133245	0.208322	0.490062	NA	0.115405	0.292331	0.991263	NA	FALSE	FALSE	FALSE	FALSE	FALSE	FALSE	FALSE	FALSE	FALSE	FALSE	FALSE	FALSE
ENSG00000116750_UCHL5	4.29089	0.0498392	0.377704	0.301705	NA	-0.071953	0.181926	0.235433	NA	-0.0738651	0.215941	0.651445	NA	-0.121792	0.12091	0.70208	NA	-0.123704	0.134325	0.443361	NA	0.00191211	0.980881	0.997557	NA	FALSE	FALSE	FALSE	FALSE	FALSE	FALSE	FALSE	FALSE	FALSE	FALSE	FALSE	FALSE
ENSG00000156858_PRR14	4.84185	-0.0612727	0.377993	0.301891	NA	0.053776	0.387043	0.352648	NA	0.0599502	0.400839	0.736877	NA	0.115049	0.218962	0.774091	NA	0.121223	0.22527	0.501125	NA	-0.00617418	0.947803	0.997557	NA	FALSE	FALSE	FALSE	FALSE	FALSE	FALSE	FALSE	FALSE	FALSE	FALSE	FALSE	FALSE
ENSG00000112378_PERP	1.75541	0.0741689	0.378169	0.301984	1	0.328914	0.00013914	0.00354313	0.000608597	0.106329	0.232463	0.661419	1	0.254745	0.0319487	0.604631	0.139744	0.0321599	0.791924	0.69799	1	0.222585	0.0668409	0.991263	0.292362	FALSE	TRUE	FALSE	FALSE	FALSE	FALSE	FALSE	FALSE	FALSE	FALSE	FALSE	FALSE
ENSG00000155368_DBI	7.839	-0.0404511	0.378222	0.301984	NA	-0.00745337	0.855381	0.516141	NA	0.00129549	0.97867	0.858011	NA	0.0329977	0.59117	0.910596	NA	0.0417466	0.531725	0.627933	NA	-0.00874886	0.890255	0.997557	NA	FALSE	FALSE	FALSE	FALSE	FALSE	FALSE	FALSE	FALSE	FALSE	FALSE	FALSE	FALSE
ENSG00000131845_AC005261.1	3.11997	-0.0663138	0.378294	0.301996	NA	-0.129487	0.0675756	0.133325	NA	-0.0709441	0.355131	0.717253	NA	-0.0631734	0.537926	0.896225	NA	-0.00463034	0.9655	0.737188	NA	-0.058543	0.571937	0.991263	NA	FALSE	FALSE	FALSE	FALSE	FALSE	FALSE	FALSE	FALSE	FALSE	FALSE	FALSE	FALSE
ENSG00000102445_RUBCNL	4.48005	0.0421679	0.378436	0.302052	NA	0.0370635	0.422513	0.368412	NA	-0.0326322	0.500469	0.773023	NA	-0.00510439	0.938642	0.950175	NA	-0.0748001	0.273418	0.526704	NA	0.0696957	0.299064	0.991263	NA	FALSE	FALSE	FALSE	FALSE	FALSE	FALSE	FALSE	FALSE	FALSE	FALSE	FALSE	FALSE
ENSG00000141446_ESCO1	3.58978	-0.0696891	0.378476	0.302052	NA	-0.0854947	0.238904	0.273922	NA	-0.171142	0.0531464	0.483009	NA	-0.0158055	0.882398	0.945414	NA	-0.101453	0.388928	0.57735	NA	0.0856478	0.44943	0.991263	NA	FALSE	FALSE	FALSE	FALSE	FALSE	FALSE	FALSE	FALSE	FALSE	FALSE	FALSE	FALSE
ENSG00000215790_SLC35E2A	3.89643	-0.0990228	0.378583	0.302093	NA	-0.0269258	0.799372	0.500123	NA	-0.117115	0.289285	0.692579	NA	0.072097	0.640395	0.918765	NA	-0.0180925	0.908234	0.723976	NA	0.0901895	0.555272	0.991263	NA	FALSE	FALSE	FALSE	FALSE	FALSE	FALSE	FALSE	FALSE	FALSE	FALSE	FALSE	FALSE
ENSG00000276045_ORAI1	5.45718	0.0480026	0.378649	0.3021	NA	-0.0262272	0.588903	0.430983	NA	0.0297315	0.595363	0.799395	NA	-0.0742298	0.310288	0.811608	NA	-0.0182712	0.814725	0.703908	NA	-0.0559586	0.450702	0.991263	NA	FALSE	FALSE	FALSE	FALSE	FALSE	FALSE	FALSE	FALSE	FALSE	FALSE	FALSE	FALSE
ENSG00000144233_AMMECR1L	4.82333	0.039143	0.378726	0.302117	NA	0.0155105	0.702988	0.470482	NA	-0.0158369	0.723277	0.827846	NA	-0.0236325	0.694497	0.925355	NA	-0.0549799	0.384076	0.575489	NA	0.0313475	0.604349	0.991263	NA	FALSE	FALSE	FALSE	FALSE	FALSE	FALSE	FALSE	FALSE	FALSE	FALSE	FALSE	FALSE
ENSG00000144559_TAMM41	2.68471	-0.0581483	0.378836	0.30216	NA	-0.117123	0.0665173	0.132271	NA	-0.0294574	0.65259	0.810405	NA	-0.0589746	0.517656	0.890558	NA	0.028691	0.75723	0.689105	NA	-0.0876655	0.335645	0.991263	NA	FALSE	FALSE	FALSE	FALSE	FALSE	FALSE	FALSE	FALSE	FALSE	FALSE	FALSE	FALSE
ENSG00000162139_NEU3	5.78691	-0.0458354	0.378982	0.302188	NA	-0.0612748	0.193419	0.243628	NA	0.0460131	0.388645	0.731941	NA	-0.0154394	0.82508	0.943198	NA	0.0918485	0.219837	0.498597	NA	-0.107288	0.133879	0.991263	NA	FALSE	FALSE	FALSE	FALSE	FALSE	FALSE	FALSE	FALSE	FALSE	FALSE	FALSE	FALSE
ENSG00000015171_ZMYND11	5.77371	-0.0492596	0.378984	0.302188	NA	-0.0794399	0.122829	0.187966	NA	-0.0886366	0.129725	0.596609	NA	-0.0301803	0.689606	0.924553	NA	-0.0393771	0.624539	0.657216	NA	0.00919672	0.904993	0.997557	NA	FALSE	FALSE	FALSE	FALSE	FALSE	FALSE	FALSE	FALSE	FALSE	FALSE	FALSE	FALSE
ENSG00000116809_ZBTB17	5.42926	0.0581496	0.379113	0.302246	NA	0.00115825	0.98451	0.548448	NA	0.0869764	0.201162	0.637823	NA	-0.0569913	0.522152	0.891441	NA	0.0288269	0.75998	0.689995	NA	-0.0858182	0.342905	0.991263	NA	FALSE	FALSE	FALSE	FALSE	FALSE	FALSE	FALSE	FALSE	FALSE	FALSE	FALSE	FALSE
ENSG00000174007_CEP19	1.24435	-0.0648543	0.379353	0.302393	NA	-0.0438269	0.540664	0.413729	NA	-0.0357248	0.613319	0.803604	NA	0.0210275	0.837557	0.943822	NA	0.0291295	0.775108	0.69309	NA	-0.00810206	0.935742	0.997557	NA	FALSE	FALSE	FALSE	FALSE	FALSE	FALSE	FALSE	FALSE	FALSE	FALSE	FALSE	FALSE
ENSG00000183955_KMT5A	4.7034	0.0472511	0.379573	0.302523	NA	0.0990476	0.0489756	0.111178	NA	0.0617821	0.254033	0.674871	NA	0.0517965	0.478158	0.88183	NA	0.014531	0.848283	0.711626	NA	0.0372655	0.61033	0.991263	NA	FALSE	FALSE	FALSE	FALSE	FALSE	FALSE	FALSE	FALSE	FALSE	FALSE	FALSE	FALSE
ENSG00000275464_FP565260.1	4.06345	-0.0527158	0.379644	0.302535	NA	-0.0582245	0.297918	0.309605	NA	-0.0560675	0.353397	0.716835	NA	-0.00550868	0.946223	0.950919	NA	-0.00335171	0.968477	0.737941	NA	-0.00215697	0.979002	0.997557	NA	FALSE	FALSE	FALSE	FALSE	FALSE	FALSE	FALSE	FALSE	FALSE	FALSE	FALSE	FALSE
ENSG00000144231_POLR2D	4.75914	0.0444007	0.379814	0.302626	NA	0.0557244	0.230788	0.268827	NA	0.00689673	0.892577	0.850027	NA	0.0113236	0.868399	0.945273	NA	-0.037504	0.601539	0.649089	NA	0.0488276	0.479267	0.991263	NA	FALSE	FALSE	FALSE	FALSE	FALSE	FALSE	FALSE	FALSE	FALSE	FALSE	FALSE	FALSE
ENSG00000173230_GOLGB1	6.04477	-0.0758935	0.3799	0.302649	NA	-0.072452	0.347736	0.33401	NA	0.00451513	0.960646	0.854137	NA	0.00344146	0.976209	0.950949	NA	0.0804086	0.523033	0.625133	NA	-0.0769671	0.520301	0.991263	NA	FALSE	FALSE	FALSE	FALSE	FALSE	FALSE	FALSE	FALSE	FALSE	FALSE	FALSE	FALSE
ENSG00000164934_DCAF13	4.94753	0.0523422	0.380015	0.302668	NA	-0.0327116	0.544289	0.415064	NA	-0.0670178	0.287463	0.692579	NA	-0.0850537	0.291391	0.80777	NA	-0.11936	0.170727	0.463065	NA	0.0343062	0.678232	0.991263	NA	FALSE	FALSE	FALSE	FALSE	FALSE	FALSE	FALSE	FALSE	FALSE	FALSE	FALSE	FALSE
ENSG00000055163_CYFIP2	3.26266	-0.107497	0.380037	0.302668	NA	-0.220284	0.0602539	0.125103	NA	-0.209207	0.104355	0.579892	NA	-0.112787	0.502472	0.884855	NA	-0.10171	0.564465	0.638186	NA	-0.0110771	0.948536	0.997557	NA	FALSE	FALSE	FALSE	FALSE	FALSE	FALSE	FALSE	FALSE	FALSE	FALSE	FALSE	FALSE
ENSG00000075303_SLC25A40	5.93763	0.0557959	0.380317	0.302802	NA	0.018491	0.753567	0.486442	NA	0.066913	0.314831	0.701425	NA	-0.0373049	0.666518	0.921609	NA	0.0111171	0.90348	0.723463	NA	-0.048422	0.585351	0.991263	NA	FALSE	FALSE	FALSE	FALSE	FALSE	FALSE	FALSE	FALSE	FALSE	FALSE	FALSE	FALSE
ENSG00000033178_UBA6	5.87116	0.104665	0.380317	0.302802	NA	0.0809387	0.466488	0.386497	NA	0.0160323	0.897887	0.850487	NA	-0.0237266	0.883949	0.945608	NA	-0.088633	0.607693	0.650827	NA	0.0649064	0.697769	0.991263	NA	FALSE	FALSE	FALSE	FALSE	FALSE	FALSE	FALSE	FALSE	FALSE	FALSE	FALSE	FALSE
ENSG00000038532_CLEC16A	5.48293	0.0389717	0.380426	0.302843	NA	0.0166723	0.677225	0.461265	NA	0.0118968	0.793406	0.838108	NA	-0.0222994	0.708829	0.928615	NA	-0.0270749	0.6697	0.668162	NA	0.00477555	0.937117	0.997557	NA	FALSE	FALSE	FALSE	FALSE	FALSE	FALSE	FALSE	FALSE	FALSE	FALSE	FALSE	FALSE
ENSG00000141959_PFKL	8.00414	-0.0407896	0.3805	0.302857	NA	-0.022164	0.592881	0.432231	NA	-0.00314275	0.948862	0.85354	NA	0.0186256	0.764463	0.939995	NA	0.0376468	0.577268	0.641703	NA	-0.0190212	0.766921	0.991699	NA	FALSE	FALSE	FALSE	FALSE	FALSE	FALSE	FALSE	FALSE	FALSE	FALSE	FALSE	FALSE
ENSG00000115504_EHBP1	2.61838	0.132098	0.380607	0.302898	NA	0.184165	0.212037	0.256537	NA	-0.0917412	0.555329	0.790658	NA	0.0520667	0.803979	0.943198	NA	-0.223839	0.302501	0.538036	NA	0.275906	0.199746	0.991263	NA	FALSE	FALSE	FALSE	FALSE	FALSE	FALSE	FALSE	FALSE	FALSE	FALSE	FALSE	FALSE
ENSG00000167747_C19orf48	2.8653	-0.0632735	0.380725	0.302947	NA	-0.193485	0.00420811	0.0275507	NA	-0.0200463	0.772737	0.833385	NA	-0.130212	0.182756	0.74579	NA	0.0432273	0.665608	0.666872	NA	-0.173439	0.0724002	0.991263	NA	FALSE	FALSE	FALSE	FALSE	FALSE	FALSE	FALSE	FALSE	FALSE	FALSE	FALSE	FALSE
ENSG00000100575_TIMM9	3.13307	-0.0787916	0.380876	0.303023	1	-0.232617	0.00684621	0.0366236	0.0299453	0.190858	0.0351231	0.433752	0.153628	-0.153825	0.211243	0.768043	0.923976	0.26965	0.0362328	0.350437	0.158482	-0.423475	0.000951366	0.749867	0.00416127	FALSE	FALSE	FALSE	FALSE	FALSE	FALSE	FALSE	TRUE	FALSE	FALSE	FALSE	TRUE
ENSG00000172071_EIF2AK3	4.9137	0.0905325	0.380997	0.303043	NA	0.267464	0.00607516	0.0338948	NA	-0.0595521	0.569212	0.792957	NA	0.176931	0.207782	0.766447	NA	-0.150085	0.308603	0.541701	NA	0.327016	0.0232212	0.991263	NA	FALSE	FALSE	FALSE	FALSE	FALSE	FALSE	FALSE	FALSE	FALSE	FALSE	FALSE	FALSE
ENSG00000166664_CHRFAM7A	1.94693	-0.189952	0.381015	0.303043	NA	-0.0084442	0.966075	0.54416	NA	0.359885	0.107592	0.579892	NA	0.181508	0.536914	0.89611	NA	0.549837	0.0795515	0.38804	NA	-0.36833	0.218259	0.991263	NA	FALSE	FALSE	FALSE	FALSE	FALSE	FALSE	FALSE	FALSE	FALSE	FALSE	FALSE	FALSE
ENSG00000166704_ZNF606	2.05428	-0.0977768	0.381244	0.303137	NA	-0.0584865	0.555455	0.419088	NA	-0.120187	0.27221	0.687733	NA	0.0392902	0.792006	0.943198	NA	-0.0224104	0.88551	0.719888	NA	0.0617006	0.675225	0.991263	NA	FALSE	FALSE	FALSE	FALSE	FALSE	FALSE	FALSE	FALSE	FALSE	FALSE	FALSE	FALSE
ENSG00000163655_GMPS	4.90803	-0.0422031	0.381246	0.303137	NA	-0.0339103	0.440309	0.375736	NA	0.00105747	0.982975	0.858596	NA	0.00829273	0.898499	0.947467	NA	0.0432605	0.531482	0.627933	NA	-0.0349678	0.597555	0.991263	NA	FALSE	FALSE	FALSE	FALSE	FALSE	FALSE	FALSE	FALSE	FALSE	FALSE	FALSE	FALSE
ENSG00000197603_CPLANE1	2.88656	0.146943	0.381455	0.303259	NA	0.194785	0.211829	0.256448	NA	0.0112395	0.94785	0.85354	NA	0.0478426	0.83378	0.943369	NA	-0.135703	0.572064	0.640377	NA	0.183546	0.428869	0.991263	NA	FALSE	FALSE	FALSE	FALSE	FALSE	FALSE	FALSE	FALSE	FALSE	FALSE	FALSE	FALSE
ENSG00000138802_SEC24B	5.50502	0.0521566	0.381787	0.303426	NA	0.0135273	0.803716	0.501765	NA	-0.000115703	0.998507	0.862202	NA	-0.0386293	0.631969	0.916228	NA	-0.0522723	0.542842	0.630731	NA	0.013643	0.868448	0.994945	NA	FALSE	FALSE	FALSE	FALSE	FALSE	FALSE	FALSE	FALSE	FALSE	FALSE	FALSE	FALSE
ENSG00000167565_SERTAD3	4.41569	0.0538945	0.38183	0.303426	NA	0.0432839	0.444151	0.376894	NA	0.0565747	0.3741	0.7273	NA	-0.0106105	0.898739	0.947467	NA	0.00268019	0.975775	0.738731	NA	-0.0132907	0.875567	0.995821	NA	FALSE	FALSE	FALSE	FALSE	FALSE	FALSE	FALSE	FALSE	FALSE	FALSE	FALSE	FALSE
ENSG00000144040_SFXN5	4.568	0.0507186	0.381835	0.303426	NA	-0.010135	0.847654	0.513644	NA	0.0165572	0.773622	0.833385	NA	-0.0608536	0.43801	0.867697	NA	-0.0341614	0.675525	0.669637	NA	-0.0266922	0.732528	0.991263	NA	FALSE	FALSE	FALSE	FALSE	FALSE	FALSE	FALSE	FALSE	FALSE	FALSE	FALSE	FALSE
ENSG00000123739_PLA2G12A	3.41514	-0.182058	0.382376	0.303811	NA	-0.0561906	0.751227	0.485972	NA	-0.117258	0.549809	0.787313	NA	0.125867	0.645033	0.919606	NA	0.0648	0.82039	0.704272	NA	0.0610669	0.817112	0.992471	NA	FALSE	FALSE	FALSE	FALSE	FALSE	FALSE	FALSE	FALSE	FALSE	FALSE	FALSE	FALSE
ENSG00000244187_TMEM141	3.6345	-0.0594727	0.382458	0.303831	NA	-0.171689	0.00593842	0.0334008	NA	-0.0169298	0.792227	0.837966	NA	-0.112217	0.219151	0.774091	NA	0.0425429	0.649214	0.663833	NA	-0.15476	0.0830698	0.991263	NA	FALSE	FALSE	FALSE	FALSE	FALSE	FALSE	FALSE	FALSE	FALSE	FALSE	FALSE	FALSE
ENSG00000102879_CORO1A	2.8344	0.09803	0.382653	0.303941	NA	-0.233768	0.0347709	0.0904849	NA	-0.236576	0.0701979	0.519244	NA	-0.331798	0.037012	0.617262	NA	-0.334606	0.0538693	0.3634	NA	0.00280742	0.986679	0.997557	NA	FALSE	FALSE	FALSE	FALSE	FALSE	FALSE	FALSE	FALSE	FALSE	FALSE	FALSE	FALSE
ENSG00000166529_ZSCAN21	2.52539	0.0593134	0.382743	0.303968	NA	-0.031454	0.619153	0.4412	NA	-0.0288105	0.659811	0.812255	NA	-0.0907674	0.329326	0.823632	NA	-0.0881239	0.351185	0.562096	NA	-0.0026435	0.976811	0.997557	NA	FALSE	FALSE	FALSE	FALSE	FALSE	FALSE	FALSE	FALSE	FALSE	FALSE	FALSE	FALSE
ENSG00000113719_ERGIC1	8.37659	-0.0309382	0.382841	0.304001	NA	0.067831	0.0352487	0.0909558	NA	0.0554221	0.141936	0.6099	NA	0.0987692	0.040948	0.626733	NA	0.0863603	0.0973652	0.408336	NA	0.0124089	0.799628	0.992471	NA	FALSE	FALSE	FALSE	FALSE	FALSE	FALSE	FALSE	FALSE	FALSE	FALSE	FALSE	FALSE
ENSG00000152213_ARL11	5.08886	-0.0700837	0.383277	0.304262	NA	0.0502717	0.487057	0.394196	NA	-0.0517947	0.523633	0.780987	NA	0.120355	0.267097	0.795357	NA	0.018289	0.872498	0.717571	NA	0.102066	0.349016	0.991263	NA	FALSE	FALSE	FALSE	FALSE	FALSE	FALSE	FALSE	FALSE	FALSE	FALSE	FALSE	FALSE
ENSG00000152082_MZT2B	4.15417	-0.0799701	0.383283	0.304262	NA	-0.161007	0.0538547	0.117603	NA	-0.00392445	0.964532	0.854682	NA	-0.0810369	0.510159	0.887819	NA	0.0760457	0.550146	0.6336	NA	-0.157083	0.19591	0.991263	NA	FALSE	FALSE	FALSE	FALSE	FALSE	FALSE	FALSE	FALSE	FALSE	FALSE	FALSE	FALSE
ENSG00000114405_C3orf14	2.74718	0.0506837	0.383688	0.304538	NA	0.0255523	0.638399	0.44785	NA	0.0263457	0.649935	0.810405	NA	-0.0251314	0.751844	0.939995	NA	-0.024338	0.7667	0.691007	NA	-0.000793383	0.992033	0.997557	NA	FALSE	FALSE	FALSE	FALSE	FALSE	FALSE	FALSE	FALSE	FALSE	FALSE	FALSE	FALSE
ENSG00000160446_ZDHHC12	4.54671	-0.0521234	0.38377	0.304558	NA	-0.0569641	0.279414	0.299027	NA	0.0228531	0.701167	0.823219	NA	-0.00484063	0.951361	0.950949	NA	0.0749765	0.375279	0.57266	NA	-0.0798172	0.316339	0.991263	NA	FALSE	FALSE	FALSE	FALSE	FALSE	FALSE	FALSE	FALSE	FALSE	FALSE	FALSE	FALSE
ENSG00000175931_UBE2O	4.63264	-0.0622645	0.383827	0.304559	NA	0.0720337	0.273041	0.294776	NA	0.0543931	0.448811	0.757718	NA	0.134298	0.168625	0.734459	NA	0.116658	0.251161	0.513608	NA	0.0176406	0.855629	0.99266	NA	FALSE	FALSE	FALSE	FALSE	FALSE	FALSE	FALSE	FALSE	FALSE	FALSE	FALSE	FALSE
ENSG00000221923_ZNF880	2.22409	-0.0842428	0.383889	0.304562	NA	-0.089255	0.297126	0.309253	NA	-0.00915954	0.922889	0.851986	NA	-0.00501217	0.968915	0.950949	NA	0.0750832	0.57887	0.642043	NA	-0.0800954	0.530014	0.991263	NA	FALSE	FALSE	FALSE	FALSE	FALSE	FALSE	FALSE	FALSE	FALSE	FALSE	FALSE	FALSE
ENSG00000141873_SLC39A3	4.52819	-0.0639112	0.384212	0.304763	NA	-0.0902369	0.175534	0.230891	NA	-0.0230514	0.754283	0.83167	NA	-0.0263257	0.789459	0.943198	NA	0.0408599	0.694056	0.672616	NA	-0.0671855	0.497811	0.991263	NA	FALSE	FALSE	FALSE	FALSE	FALSE	FALSE	FALSE	FALSE	FALSE	FALSE	FALSE	FALSE
ENSG00000155097_ATP6V1C1	7.12312	0.0579787	0.384255	0.304763	NA	-0.00874619	0.883702	0.523365	NA	-0.0590598	0.403127	0.737906	NA	-0.0667249	0.456371	0.87319	NA	-0.117039	0.229748	0.503235	NA	0.0503137	0.586468	0.991263	NA	FALSE	FALSE	FALSE	FALSE	FALSE	FALSE	FALSE	FALSE	FALSE	FALSE	FALSE	FALSE
ENSG00000109084_TMEM97	1.21271	-0.1045	0.384363	0.304792	NA	-0.0286198	0.786227	0.496353	NA	-0.128361	0.28745	0.692579	NA	0.0758802	0.634719	0.916955	NA	-0.0238612	0.888055	0.720983	NA	0.0997414	0.533241	0.991263	NA	FALSE	FALSE	FALSE	FALSE	FALSE	FALSE	FALSE	FALSE	FALSE	FALSE	FALSE	FALSE
ENSG00000172113_NME6	4.57614	0.0488343	0.384405	0.304792	NA	-0.0392609	0.445257	0.377427	NA	0.00840707	0.87988	0.849436	NA	-0.0880952	0.248774	0.791882	NA	-0.0404272	0.608779	0.651284	NA	-0.047668	0.52947	0.991263	NA	FALSE	FALSE	FALSE	FALSE	FALSE	FALSE	FALSE	FALSE	FALSE	FALSE	FALSE	FALSE
ENSG00000009335_UBE3C	6.75933	0.0379576	0.384623	0.30482	NA	0.0476279	0.23203	0.269567	NA	0.0920032	0.0482859	0.472211	NA	0.00967028	0.869403	0.945273	NA	0.0540456	0.393385	0.579028	NA	-0.0443753	0.464143	0.991263	NA	FALSE	FALSE	FALSE	FALSE	FALSE	FALSE	FALSE	FALSE	FALSE	FALSE	FALSE	FALSE
ENSG00000011485_PPP5C	4.96401	-0.0445465	0.384635	0.30482	NA	-0.00570352	0.903234	0.527887	NA	-0.0535697	0.302114	0.697436	NA	0.038843	0.575883	0.904662	NA	-0.0090232	0.901121	0.723066	NA	0.0478662	0.493654	0.991263	NA	FALSE	FALSE	FALSE	FALSE	FALSE	FALSE	FALSE	FALSE	FALSE	FALSE	FALSE	FALSE
ENSG00000110060_PUS3	2.46398	0.0821728	0.384665	0.30482	NA	0.0860034	0.359678	0.339633	NA	-0.280405	0.00794851	0.250329	NA	0.0038306	0.976974	0.950978	NA	-0.362577	0.011397	0.313302	NA	0.366408	0.0103703	0.991263	NA	FALSE	FALSE	FALSE	FALSE	FALSE	FALSE	FALSE	FALSE	FALSE	FALSE	FALSE	FALSE
ENSG00000205358_MT1H	3.90308	-0.0956517	0.384667	0.30482	NA	-0.110636	0.232846	0.269922	NA	-0.0207598	0.85312	0.847284	NA	-0.014984	0.916654	0.948018	NA	0.0748919	0.633297	0.659886	NA	-0.0898759	0.536369	0.991263	NA	FALSE	FALSE	FALSE	FALSE	FALSE	FALSE	FALSE	FALSE	FALSE	FALSE	FALSE	FALSE
ENSG00000121578_B4GALT4	3.90637	0.052559	0.384909	0.304929	NA	-0.0657156	0.239959	0.274264	NA	0.0612021	0.322034	0.702884	NA	-0.118275	0.153078	0.721947	NA	0.00864309	0.920056	0.725989	NA	-0.126918	0.129939	0.991263	NA	FALSE	FALSE	FALSE	FALSE	FALSE	FALSE	FALSE	FALSE	FALSE	FALSE	FALSE	FALSE
ENSG00000130520_LSM4	5.66127	-0.0450973	0.384919	0.304929	NA	-0.0860735	0.0689445	0.134655	NA	0.0453482	0.394592	0.733258	NA	-0.0409762	0.556645	0.901162	NA	0.0904455	0.225594	0.501125	NA	-0.131422	0.0671022	0.991263	NA	FALSE	FALSE	FALSE	FALSE	FALSE	FALSE	FALSE	FALSE	FALSE	FALSE	FALSE	FALSE
ENSG00000146373_RNF217	4.33584	0.113714	0.385413	0.305276	NA	0.335107	0.00908336	0.043192	NA	0.116158	0.366026	0.723196	NA	0.221392	0.222568	0.774091	NA	0.00244325	0.989337	0.740978	NA	0.218949	0.222967	0.991263	NA	FALSE	FALSE	FALSE	FALSE	FALSE	FALSE	FALSE	FALSE	FALSE	FALSE	FALSE	FALSE
ENSG00000162711_NLRP3	1.2521	0.143145	0.385615	0.305375	NA	0.149164	0.468203	0.387245	NA	0.0439491	0.797491	0.839244	NA	0.0060194	0.98173	0.951152	NA	-0.0991957	0.676272	0.669637	NA	0.105215	0.693948	0.991263	NA	FALSE	FALSE	FALSE	FALSE	FALSE	FALSE	FALSE	FALSE	FALSE	FALSE	FALSE	FALSE
ENSG00000270647_TAF15	6.47969	-0.0316216	0.385704	0.305375	NA	-0.00160819	0.960977	0.542787	NA	-0.028686	0.452844	0.758964	NA	0.0300134	0.540809	0.897006	NA	0.00293565	0.955531	0.733911	NA	0.0270778	0.591058	0.991263	NA	FALSE	FALSE	FALSE	FALSE	FALSE	FALSE	FALSE	FALSE	FALSE	FALSE	FALSE	FALSE
ENSG00000226479_TMEM185B	5.59851	0.0260545	0.385709	0.305375	NA	0.0528599	0.0560335	0.120329	NA	0.0224737	0.467462	0.761994	NA	0.0268054	0.508171	0.886904	NA	-0.00358077	0.933607	0.729554	NA	0.0303861	0.461033	0.991263	NA	FALSE	FALSE	FALSE	FALSE	FALSE	FALSE	FALSE	FALSE	FALSE	FALSE	FALSE	FALSE
ENSG00000220205_VAMP2	4.87007	-0.0370521	0.385838	0.305432	NA	0.00862367	0.818555	0.505513	NA	-0.0569865	0.189994	0.632622	NA	0.0456758	0.422647	0.863999	NA	-0.0199344	0.742297	0.686306	NA	0.0656101	0.254356	0.991263	NA	FALSE	FALSE	FALSE	FALSE	FALSE	FALSE	FALSE	FALSE	FALSE	FALSE	FALSE	FALSE
ENSG00000087157_PGS1	5.205	-0.0415424	0.386028	0.305501	NA	0.125936	0.00552057	0.032218	NA	-0.0258928	0.591932	0.798402	NA	0.167478	0.0121113	0.532459	NA	0.0156496	0.817695	0.703977	NA	0.151829	0.0229409	0.991263	NA	FALSE	FALSE	FALSE	FALSE	FALSE	FALSE	FALSE	FALSE	FALSE	FALSE	FALSE	FALSE
ENSG00000165118_C9orf64	4.75712	0.0315723	0.386038	0.305501	NA	-0.0480397	0.154341	0.214211	NA	0.0624186	0.0964626	0.566826	NA	-0.079612	0.110847	0.70208	NA	0.0308463	0.552666	0.634399	NA	-0.110458	0.0304321	0.991263	NA	FALSE	FALSE	FALSE	FALSE	FALSE	FALSE	FALSE	FALSE	FALSE	FALSE	FALSE	FALSE
ENSG00000060982_BCAT1	7.24056	-0.0453481	0.386236	0.305612	NA	0.0664377	0.163093	0.220438	NA	-0.0474154	0.392727	0.733258	NA	0.111786	0.116285	0.70208	NA	-0.00206723	0.978298	0.738953	NA	0.113853	0.121547	0.991263	NA	FALSE	FALSE	FALSE	FALSE	FALSE	FALSE	FALSE	FALSE	FALSE	FALSE	FALSE	FALSE
ENSG00000164011_ZNF691	3.04461	-0.0598619	0.386517	0.30579	NA	-0.0493915	0.426993	0.37011	NA	-0.0190449	0.78318	0.835241	NA	0.0104704	0.910041	0.947807	NA	0.0408169	0.676132	0.669637	NA	-0.0303465	0.744035	0.991263	NA	FALSE	FALSE	FALSE	FALSE	FALSE	FALSE	FALSE	FALSE	FALSE	FALSE	FALSE	FALSE
ENSG00000171307_ZDHHC16	4.18349	-0.0399807	0.386606	0.305815	NA	0.014775	0.724001	0.477093	NA	-0.051622	0.262401	0.681669	NA	0.0547557	0.380269	0.84915	NA	-0.0116414	0.85768	0.715621	NA	0.066397	0.28689	0.991263	NA	FALSE	FALSE	FALSE	FALSE	FALSE	FALSE	FALSE	FALSE	FALSE	FALSE	FALSE	FALSE
ENSG00000126790_L3HYPDH	2.71745	-0.0630948	0.386791	0.305872	NA	-0.18499	0.0102567	0.0460193	NA	-0.0122914	0.86377	0.847589	NA	-0.121896	0.229455	0.778542	NA	0.0508033	0.618906	0.655557	NA	-0.172699	0.0885945	0.991263	NA	FALSE	FALSE	FALSE	FALSE	FALSE	FALSE	FALSE	FALSE	FALSE	FALSE	FALSE	FALSE
ENSG00000198056_PRIM1	2.22108	0.0654037	0.386793	0.305872	NA	-0.0941016	0.193685	0.243628	NA	-0.00965933	0.897024	0.850487	NA	-0.159505	0.129534	0.70691	NA	-0.075063	0.479983	0.613254	NA	-0.0844422	0.416364	0.991263	NA	FALSE	FALSE	FALSE	FALSE	FALSE	FALSE	FALSE	FALSE	FALSE	FALSE	FALSE	FALSE
ENSG00000105472_CLEC11A	0.207214	-0.123841	0.38693	0.305936	NA	0.0485545	0.684743	0.463932	NA	0.204105	0.182116	0.629417	NA	0.172395	0.35615	0.836541	NA	0.327946	0.119509	0.427256	NA	-0.155551	0.4219	0.991263	NA	FALSE	FALSE	FALSE	FALSE	FALSE	FALSE	FALSE	FALSE	FALSE	FALSE	FALSE	FALSE
ENSG00000165609_NUDT5	4.65348	-0.0639251	0.387138	0.306055	NA	-0.0158277	0.815702	0.504972	NA	0.0514837	0.495518	0.771002	NA	0.0480974	0.631483	0.916228	NA	0.115409	0.2762	0.528034	NA	-0.0673114	0.507862	0.991263	NA	FALSE	FALSE	FALSE	FALSE	FALSE	FALSE	FALSE	FALSE	FALSE	FALSE	FALSE	FALSE
ENSG00000137992_DBT	3.95295	-0.0700918	0.387223	0.306078	NA	-0.0296477	0.699723	0.469195	NA	-0.0574293	0.492513	0.771002	NA	0.0404441	0.716889	0.928822	NA	0.0126625	0.913202	0.724881	NA	0.0277816	0.806599	0.992471	NA	FALSE	FALSE	FALSE	FALSE	FALSE	FALSE	FALSE	FALSE	FALSE	FALSE	FALSE	FALSE
ENSG00000136826_KLF4	4.51754	0.0795189	0.387378	0.306082	NA	0.147487	0.0668157	0.132546	NA	-0.0793297	0.369026	0.725433	NA	0.0679681	0.575242	0.904628	NA	-0.158849	0.214596	0.494289	NA	0.226817	0.0595941	0.991263	NA	FALSE	FALSE	FALSE	FALSE	FALSE	FALSE	FALSE	FALSE	FALSE	FALSE	FALSE	FALSE
ENSG00000115275_MOGS	6.44504	0.0329252	0.387396	0.306082	NA	-0.00251494	0.94132	0.537348	NA	0.0151874	0.700589	0.823219	NA	-0.0354402	0.488691	0.883495	NA	-0.0177379	0.746107	0.687199	NA	-0.0177023	0.734662	0.991263	NA	FALSE	FALSE	FALSE	FALSE	FALSE	FALSE	FALSE	FALSE	FALSE	FALSE	FALSE	FALSE
ENSG00000105438_KDELR1	6.55472	0.0362233	0.3874	0.306082	NA	0.0441911	0.240755	0.274557	NA	0.0596307	0.174159	0.628888	NA	0.00796789	0.887007	0.946947	NA	0.0234074	0.698038	0.674056	NA	-0.0154395	0.787909	0.992471	NA	FALSE	FALSE	FALSE	FALSE	FALSE	FALSE	FALSE	FALSE	FALSE	FALSE	FALSE	FALSE
ENSG00000136709_WDR33	6.24195	0.0460815	0.38767	0.306251	NA	-0.0222227	0.644704	0.449628	NA	-0.0167363	0.763038	0.831773	NA	-0.0683043	0.342967	0.828403	NA	-0.0628179	0.415118	0.587762	NA	-0.00548642	0.940467	0.997557	NA	FALSE	FALSE	FALSE	FALSE	FALSE	FALSE	FALSE	FALSE	FALSE	FALSE	FALSE	FALSE
ENSG00000087263_OGFOD1	5.20936	0.0503274	0.387917	0.306401	NA	0.0143888	0.789107	0.496944	NA	-0.0451832	0.448457	0.757718	NA	-0.0359386	0.650126	0.921118	NA	-0.0955107	0.253456	0.514971	NA	0.0595721	0.458577	0.991263	NA	FALSE	FALSE	FALSE	FALSE	FALSE	FALSE	FALSE	FALSE	FALSE	FALSE	FALSE	FALSE
ENSG00000163479_SSR2	7.18558	0.0332303	0.388069	0.30647	NA	0.0681578	0.052581	0.115818	NA	0.0318502	0.432724	0.752171	NA	0.0349275	0.499501	0.883509	NA	-0.00138012	0.980256	0.73924	NA	0.0363076	0.49591	0.991263	NA	FALSE	FALSE	FALSE	FALSE	FALSE	FALSE	FALSE	FALSE	FALSE	FALSE	FALSE	FALSE
ENSG00000173334_TRIB1	5.27194	0.0578061	0.388118	0.30647	NA	0.16544	0.0107476	0.0470422	NA	-0.0308103	0.64856	0.810405	NA	0.107634	0.243375	0.790819	NA	-0.0886164	0.352668	0.562748	NA	0.19625	0.0372432	0.991263	NA	FALSE	FALSE	FALSE	FALSE	FALSE	FALSE	FALSE	FALSE	FALSE	FALSE	FALSE	FALSE
ENSG00000135698_MPHOSPH6	4.55556	-0.046362	0.388199	0.306489	NA	-0.0305878	0.539086	0.412997	NA	0.00499247	0.925547	0.852093	NA	0.0157742	0.829087	0.943207	NA	0.0513544	0.498083	0.616074	NA	-0.0355802	0.626244	0.991263	NA	FALSE	FALSE	FALSE	FALSE	FALSE	FALSE	FALSE	FALSE	FALSE	FALSE	FALSE	FALSE
ENSG00000110435_PDHX	4.68705	0.0382467	0.388346	0.306559	NA	0.0330345	0.416436	0.365946	NA	-0.0356592	0.427235	0.749566	NA	-0.00521226	0.930716	0.949188	NA	-0.0739059	0.243139	0.510501	NA	0.0686937	0.258288	0.991263	NA	FALSE	FALSE	FALSE	FALSE	FALSE	FALSE	FALSE	FALSE	FALSE	FALSE	FALSE	FALSE
ENSG00000138036_DYNC2LI1	2.27102	-0.0767972	0.388504	0.306627	NA	-0.261607	0.00276057	0.021766	NA	-0.0527794	0.548546	0.78672	NA	-0.18481	0.133836	0.709067	NA	0.0240178	0.847473	0.711626	NA	-0.208828	0.0895136	0.991263	NA	FALSE	FALSE	FALSE	FALSE	FALSE	FALSE	FALSE	FALSE	FALSE	FALSE	FALSE	FALSE
ENSG00000080839_RBL1	3.37099	-0.0772633	0.388546	0.306627	NA	-0.125769	0.1503	0.210748	NA	-0.060909	0.510134	0.776102	NA	-0.0485058	0.696699	0.925668	NA	0.0163543	0.898659	0.723066	NA	-0.0648601	0.608666	0.991263	NA	FALSE	FALSE	FALSE	FALSE	FALSE	FALSE	FALSE	FALSE	FALSE	FALSE	FALSE	FALSE
ENSG00000134574_DDB2	4.49045	-0.0527046	0.38871	0.306665	NA	-0.105581	0.0619523	0.127218	NA	-0.072215	0.251296	0.671383	NA	-0.0528767	0.522333	0.891441	NA	-0.0195104	0.82323	0.705076	NA	-0.0333663	0.690359	0.991263	NA	FALSE	FALSE	FALSE	FALSE	FALSE	FALSE	FALSE	FALSE	FALSE	FALSE	FALSE	FALSE
ENSG00000119801_YPEL5	6.1446	-0.0342833	0.388736	0.306665	NA	0.0302461	0.401596	0.358911	NA	-0.0938766	0.0274888	0.395318	NA	0.0645295	0.231002	0.780842	NA	-0.0595932	0.302058	0.537959	NA	0.124123	0.0274316	0.991263	NA	FALSE	FALSE	FALSE	FALSE	FALSE	FALSE	FALSE	FALSE	FALSE	FALSE	FALSE	FALSE
ENSG00000175595_ERCC4	3.91212	-0.0835582	0.388814	0.306665	NA	0.00020114	0.998269	0.552149	NA	-0.0176804	0.85406	0.847284	NA	0.0837593	0.532429	0.894708	NA	0.0658778	0.629178	0.658494	NA	0.0178815	0.893492	0.997557	NA	FALSE	FALSE	FALSE	FALSE	FALSE	FALSE	FALSE	FALSE	FALSE	FALSE	FALSE	FALSE
ENSG00000107938_EDRF1	3.89032	-0.0608877	0.388875	0.306665	NA	-0.106728	0.114587	0.181623	NA	-0.125672	0.0952754	0.566295	NA	-0.0458405	0.637123	0.918028	NA	-0.0647846	0.527657	0.627214	NA	0.0189441	0.84969	0.992471	NA	FALSE	FALSE	FALSE	FALSE	FALSE	FALSE	FALSE	FALSE	FALSE	FALSE	FALSE	FALSE
ENSG00000134644_PUM1	6.38267	0.0573194	0.38888	0.306665	NA	0.0241699	0.689225	0.465365	NA	0.00755904	0.912365	0.851131	NA	-0.0331495	0.7118	0.928615	NA	-0.0497604	0.602612	0.649089	NA	0.0166108	0.855897	0.99266	NA	FALSE	FALSE	FALSE	FALSE	FALSE	FALSE	FALSE	FALSE	FALSE	FALSE	FALSE	FALSE
ENSG00000144747_TMF1	5.41293	-0.0963496	0.388986	0.306704	NA	-0.014051	0.891614	0.525222	NA	-0.139618	0.235618	0.661964	NA	0.0822985	0.588305	0.909738	NA	-0.0432688	0.788862	0.697117	NA	0.125567	0.421989	0.991263	NA	FALSE	FALSE	FALSE	FALSE	FALSE	FALSE	FALSE	FALSE	FALSE	FALSE	FALSE	FALSE
ENSG00000169598_DFFB	2.82493	-0.081022	0.389228	0.306846	NA	-0.0813551	0.359211	0.33936	NA	0.004581	0.959974	0.854137	NA	-0.000333097	0.997937	0.953683	NA	0.085603	0.513869	0.622054	NA	-0.0859361	0.499731	0.991263	NA	FALSE	FALSE	FALSE	FALSE	FALSE	FALSE	FALSE	FALSE	FALSE	FALSE	FALSE	FALSE
ENSG00000100294_MCAT	3.00388	-0.056495	0.389281	0.306846	NA	0.0546586	0.359308	0.339396	NA	-0.00495679	0.937268	0.853519	NA	0.111154	0.211694	0.768043	NA	0.0515382	0.570834	0.640131	NA	0.0596154	0.491994	0.991263	NA	FALSE	FALSE	FALSE	FALSE	FALSE	FALSE	FALSE	FALSE	FALSE	FALSE	FALSE	FALSE
ENSG00000123131_PRDX4	5.04937	0.0458365	0.389338	0.306846	NA	-0.037042	0.438827	0.374886	NA	0.0401844	0.459787	0.759766	NA	-0.0828785	0.248476	0.791882	NA	-0.00565214	0.940607	0.731276	NA	-0.0772264	0.28757	0.991263	NA	FALSE	FALSE	FALSE	FALSE	FALSE	FALSE	FALSE	FALSE	FALSE	FALSE	FALSE	FALSE
ENSG00000116191_RALGPS2	1.51105	-0.183314	0.38959	0.307	NA	-0.0937241	0.631023	0.445235	NA	-0.377586	0.0779335	0.530113	NA	0.0895898	0.756029	0.939995	NA	-0.194272	0.517142	0.623148	NA	0.283861	0.325307	0.991263	NA	FALSE	FALSE	FALSE	FALSE	FALSE	FALSE	FALSE	FALSE	FALSE	FALSE	FALSE	FALSE
ENSG00000143942_CHAC2	0.734097	-0.0802377	0.389743	0.307075	NA	-0.0483471	0.599308	0.434646	NA	-0.0266476	0.776499	0.834046	NA	0.0318906	0.807306	0.943198	NA	0.0535902	0.68517	0.671036	NA	-0.0216996	0.868787	0.994958	NA	FALSE	FALSE	FALSE	FALSE	FALSE	FALSE	FALSE	FALSE	FALSE	FALSE	FALSE	FALSE
ENSG00000145476_CYP4V2	5.12774	-0.0367141	0.389828	0.307098	NA	-0.090209	0.0200997	0.0657935	NA	0.0299966	0.48849	0.770605	NA	-0.0534949	0.34924	0.833572	NA	0.0667108	0.274007	0.527134	NA	-0.120206	0.0402173	0.991263	NA	FALSE	FALSE	FALSE	FALSE	FALSE	FALSE	FALSE	FALSE	FALSE	FALSE	FALSE	FALSE
ENSG00000159055_MIS18A	2.25182	0.0557816	0.389946	0.307145	NA	-0.0554414	0.390483	0.354215	NA	-0.100496	0.132036	0.598063	NA	-0.111223	0.225959	0.777326	NA	-0.156278	0.0951539	0.40597	NA	0.0450548	0.625329	0.991263	NA	FALSE	FALSE	FALSE	FALSE	FALSE	FALSE	FALSE	FALSE	FALSE	FALSE	FALSE	FALSE
ENSG00000141540_TTYH2	3.49234	0.104277	0.39001	0.307151	NA	0.152524	0.121961	0.187497	NA	0.00336519	0.9762	0.85742	NA	0.048247	0.756135	0.939995	NA	-0.100912	0.542351	0.630687	NA	0.149159	0.319396	0.991263	NA	FALSE	FALSE	FALSE	FALSE	FALSE	FALSE	FALSE	FALSE	FALSE	FALSE	FALSE	FALSE
ENSG00000172081_MOB3A	6.0734	-0.0346972	0.390286	0.307284	NA	-0.0599699	0.101003	0.169079	NA	-0.0118568	0.776611	0.834067	NA	-0.0252727	0.640477	0.918765	NA	0.0228404	0.693963	0.672616	NA	-0.0481131	0.385188	0.991263	NA	FALSE	FALSE	FALSE	FALSE	FALSE	FALSE	FALSE	FALSE	FALSE	FALSE	FALSE	FALSE
ENSG00000156261_CCT8	7.10097	0.046447	0.390344	0.307284	NA	-0.0448417	0.358264	0.339019	NA	-0.0661727	0.250209	0.669909	NA	-0.0912886	0.211848	0.768043	NA	-0.11262	0.155762	0.457722	NA	0.0213311	0.776328	0.992307	NA	FALSE	FALSE	FALSE	FALSE	FALSE	FALSE	FALSE	FALSE	FALSE	FALSE	FALSE	FALSE
ENSG00000167981_ZNF597	2.6512	-0.0554517	0.39035	0.307284	NA	0.0296064	0.642793	0.449144	NA	0.0832013	0.218003	0.652485	NA	0.0850581	0.349736	0.833749	NA	0.138653	0.139795	0.446688	NA	-0.0535949	0.563068	0.991263	NA	FALSE	FALSE	FALSE	FALSE	FALSE	FALSE	FALSE	FALSE	FALSE	FALSE	FALSE	FALSE
ENSG00000015568_RGPD5	3.37566	-0.155344	0.390823	0.307611	NA	0.0395212	0.812533	0.504201	NA	-0.030224	0.848295	0.846996	NA	0.194865	0.428833	0.866458	NA	0.12512	0.602271	0.649089	NA	0.0697453	0.761393	0.991263	NA	FALSE	FALSE	FALSE	FALSE	FALSE	FALSE	FALSE	FALSE	FALSE	FALSE	FALSE	FALSE
ENSG00000091164_TXNL1	5.82424	0.0323283	0.390943	0.30766	NA	0.0728766	0.034887	0.0904951	NA	-0.00225445	0.954249	0.85371	NA	0.0405483	0.423647	0.864717	NA	-0.0345827	0.525397	0.626112	NA	0.075131	0.151275	0.991263	NA	FALSE	FALSE	FALSE	FALSE	FALSE	FALSE	FALSE	FALSE	FALSE	FALSE	FALSE	FALSE
ENSG00000170832_USP32	6.11187	0.0437162	0.39105	0.307699	NA	-0.104046	0.0275979	0.0788033	NA	-0.0610746	0.250807	0.670907	NA	-0.147762	0.0350664	0.616708	NA	-0.104791	0.156804	0.45787	NA	-0.0429713	0.540846	0.991263	NA	FALSE	FALSE	FALSE	FALSE	FALSE	FALSE	FALSE	FALSE	FALSE	FALSE	FALSE	FALSE
ENSG00000169131_ZNF354A	3.5725	0.0550992	0.39122	0.307788	NA	-0.078677	0.199389	0.247765	NA	-0.0473922	0.468873	0.761994	NA	-0.133776	0.13405	0.709067	NA	-0.102491	0.265184	0.522887	NA	-0.0312847	0.72598	0.991263	NA	FALSE	FALSE	FALSE	FALSE	FALSE	FALSE	FALSE	FALSE	FALSE	FALSE	FALSE	FALSE
ENSG00000078747_ITCH	6.28581	0.0626584	0.391652	0.308056	NA	-0.0298709	0.653939	0.452924	NA	-0.0404188	0.596097	0.799395	NA	-0.0925292	0.350595	0.834589	NA	-0.103077	0.330378	0.550426	NA	0.0105479	0.916949	0.997557	NA	FALSE	FALSE	FALSE	FALSE	FALSE	FALSE	FALSE	FALSE	FALSE	FALSE	FALSE	FALSE
ENSG00000185420_SMYD3	1.38656	-0.12265	0.391676	0.308056	NA	-0.329289	0.0136054	0.0538302	NA	-0.153983	0.266106	0.68518	NA	-0.206639	0.286237	0.806303	NA	-0.0313329	0.874429	0.717812	NA	-0.175306	0.355638	0.991263	NA	FALSE	FALSE	FALSE	FALSE	FALSE	FALSE	FALSE	FALSE	FALSE	FALSE	FALSE	FALSE
ENSG00000166598_HSP90B1	8.52312	0.0560183	0.392209	0.308392	NA	-0.0507341	0.387972	0.35296	NA	-0.0163308	0.814807	0.840844	NA	-0.106752	0.226612	0.777326	NA	-0.072349	0.449817	0.601853	NA	-0.0344034	0.705686	0.991263	NA	FALSE	FALSE	FALSE	FALSE	FALSE	FALSE	FALSE	FALSE	FALSE	FALSE	FALSE	FALSE
ENSG00000135930_EIF4E2	6.15152	0.0506408	0.392233	0.308392	NA	0.0982031	0.0672267	0.132881	NA	0.0573379	0.353453	0.716835	NA	0.0475623	0.548612	0.899302	NA	0.00669704	0.937375	0.730422	NA	0.0408652	0.614667	0.991263	NA	FALSE	FALSE	FALSE	FALSE	FALSE	FALSE	FALSE	FALSE	FALSE	FALSE	FALSE	FALSE
ENSG00000124562_SNRPC	5.42217	-0.0426828	0.392275	0.308392	NA	-0.0299072	0.502427	0.398676	NA	0.0303044	0.55131	0.788326	NA	0.0127756	0.848174	0.944058	NA	0.0729872	0.306831	0.54044	NA	-0.0602116	0.374306	0.991263	NA	FALSE	FALSE	FALSE	FALSE	FALSE	FALSE	FALSE	FALSE	FALSE	FALSE	FALSE	FALSE
ENSG00000088038_CNOT3	5.05037	-0.0821845	0.392428	0.308467	NA	0.0549451	0.529971	0.408996	NA	-0.1049	0.287642	0.692579	NA	0.13713	0.292572	0.80777	NA	-0.0227153	0.86842	0.716496	NA	0.159845	0.226892	0.991263	NA	FALSE	FALSE	FALSE	FALSE	FALSE	FALSE	FALSE	FALSE	FALSE	FALSE	FALSE	FALSE
ENSG00000154889_MPPE1	4.29287	-0.0854912	0.39264	0.308589	NA	-0.113758	0.204914	0.251265	NA	0.00456103	0.962304	0.854473	NA	-0.0282663	0.832521	0.943369	NA	0.0900522	0.517091	0.623148	NA	-0.118319	0.369406	0.991263	NA	FALSE	FALSE	FALSE	FALSE	FALSE	FALSE	FALSE	FALSE	FALSE	FALSE	FALSE	FALSE
ENSG00000122591_FAM126A	4.17678	-0.079182	0.392854	0.3087	NA	-0.00399451	0.962693	0.543382	NA	-0.0699799	0.446202	0.757574	NA	0.0751875	0.550676	0.89939	NA	0.00920216	0.943601	0.731401	NA	0.0659854	0.598773	0.991263	NA	FALSE	FALSE	FALSE	FALSE	FALSE	FALSE	FALSE	FALSE	FALSE	FALSE	FALSE	FALSE
ENSG00000135316_SYNCRIP	7.18293	0.0420389	0.392896	0.3087	NA	-0.0120438	0.786134	0.496353	NA	-0.0219932	0.673256	0.816713	NA	-0.0540827	0.414943	0.862153	NA	-0.0640321	0.372674	0.571614	NA	0.0099494	0.884431	0.997557	NA	FALSE	FALSE	FALSE	FALSE	FALSE	FALSE	FALSE	FALSE	FALSE	FALSE	FALSE	FALSE
ENSG00000124217_MOCS3	3.32212	-0.0370445	0.393015	0.308748	NA	-0.00594001	0.883306	0.523365	NA	-0.0198305	0.645191	0.809364	NA	0.0311045	0.599803	0.912274	NA	0.017214	0.777806	0.694003	NA	0.0138905	0.814116	0.992471	NA	FALSE	FALSE	FALSE	FALSE	FALSE	FALSE	FALSE	FALSE	FALSE	FALSE	FALSE	FALSE
ENSG00000213465_ARL2	4.92502	-0.0560871	0.393123	0.308788	NA	-0.0883101	0.13524	0.198988	NA	0.0117715	0.855711	0.847284	NA	-0.032223	0.713695	0.928615	NA	0.0678587	0.462168	0.606129	NA	-0.100082	0.254257	0.991263	NA	FALSE	FALSE	FALSE	FALSE	FALSE	FALSE	FALSE	FALSE	FALSE	FALSE	FALSE	FALSE
ENSG00000091831_ESR1	2.42738	0.0983563	0.393238	0.308804	1	0.0733033	0.515026	0.403252	1	0.471717	0.000131602	0.0156867	0.000575627	-0.025053	0.876078	0.945414	1	0.373361	0.0248078	0.335942	0.108509	-0.398414	0.0158984	0.991263	0.0695396	FALSE	FALSE	TRUE	FALSE	FALSE	FALSE	FALSE	FALSE	FALSE	FALSE	FALSE	FALSE
ENSG00000185825_BCAP31	9.49622	0.0385339	0.393259	0.308804	NA	0.0492916	0.224231	0.264854	NA	0.0340372	0.477599	0.765582	NA	0.0107578	0.858586	0.945273	NA	-0.00449665	0.945386	0.731849	NA	0.0152544	0.807257	0.992471	NA	FALSE	FALSE	FALSE	FALSE	FALSE	FALSE	FALSE	FALSE	FALSE	FALSE	FALSE	FALSE
ENSG00000257103_LSM14A	6.20419	-0.0469215	0.393355	0.308835	NA	0.00840073	0.86562	0.518795	NA	-0.0144498	0.798833	0.839388	NA	0.0553222	0.455442	0.872385	NA	0.0324716	0.680624	0.670848	NA	0.0228506	0.761769	0.991263	NA	FALSE	FALSE	FALSE	FALSE	FALSE	FALSE	FALSE	FALSE	FALSE	FALSE	FALSE	FALSE
ENSG00000170035_UBE2E3	4.67931	-0.0593608	0.3935	0.308903	NA	-0.116834	0.0679014	0.133466	NA	0.00820562	0.907641	0.851131	NA	-0.0574728	0.540143	0.896466	NA	0.0675664	0.496042	0.616074	NA	-0.125039	0.190356	0.991263	NA	FALSE	FALSE	FALSE	FALSE	FALSE	FALSE	FALSE	FALSE	FALSE	FALSE	FALSE	FALSE
ENSG00000163867_ZMYM6	4.57588	-0.0553351	0.393624	0.308955	NA	-0.0326723	0.587484	0.43062	NA	-0.0712666	0.287994	0.692579	NA	0.0226627	0.797483	0.943198	NA	-0.0159316	0.863835	0.71613	NA	0.0385943	0.667684	0.991263	NA	FALSE	FALSE	FALSE	FALSE	FALSE	FALSE	FALSE	FALSE	FALSE	FALSE	FALSE	FALSE
ENSG00000206053_JPT2	5.07379	0.0410532	0.39375	0.309009	NA	-0.015422	0.722864	0.476884	NA	-0.0570275	0.247341	0.668233	NA	-0.0564752	0.38468	0.849928	NA	-0.0980807	0.156539	0.457789	NA	0.0416055	0.525976	0.991263	NA	FALSE	FALSE	FALSE	FALSE	FALSE	FALSE	FALSE	FALSE	FALSE	FALSE	FALSE	FALSE
ENSG00000267673_FDX2	3.71463	-0.0688932	0.393831	0.309026	NA	-0.0802467	0.265891	0.289677	NA	0.0129626	0.863405	0.847589	NA	-0.0113536	0.91613	0.948018	NA	0.0818558	0.459048	0.605471	NA	-0.0932094	0.371962	0.991263	NA	FALSE	FALSE	FALSE	FALSE	FALSE	FALSE	FALSE	FALSE	FALSE	FALSE	FALSE	FALSE
ENSG00000156113_KCNMA1	4.4427	-0.0737297	0.393939	0.309026	NA	-0.19196	0.0109195	0.0475833	NA	-0.134429	0.127434	0.596149	NA	-0.11823	0.297905	0.80777	NA	-0.0606996	0.620945	0.655985	NA	-0.0575302	0.6135	0.991263	NA	FALSE	FALSE	FALSE	FALSE	FALSE	FALSE	FALSE	FALSE	FALSE	FALSE	FALSE	FALSE
ENSG00000172732_MUS81	5.03969	0.0525164	0.393945	0.309026	NA	0.0464055	0.397725	0.357605	NA	0.0154535	0.804112	0.84026	NA	-0.00611085	0.940748	0.95054	NA	-0.0370628	0.671977	0.668602	NA	0.030952	0.709012	0.991263	NA	FALSE	FALSE	FALSE	FALSE	FALSE	FALSE	FALSE	FALSE	FALSE	FALSE	FALSE	FALSE
ENSG00000177731_FLII	8.62213	0.0623951	0.394332	0.309275	NA	0.0709214	0.280371	0.299514	NA	0.0238443	0.758978	0.83167	NA	0.00852628	0.930643	0.949188	NA	-0.0385508	0.717774	0.679699	NA	0.0470771	0.643117	0.991263	NA	FALSE	FALSE	FALSE	FALSE	FALSE	FALSE	FALSE	FALSE	FALSE	FALSE	FALSE	FALSE
ENSG00000112320_SOBP	0.997154	-0.193719	0.394434	0.309275	NA	0.233408	0.269237	0.291826	NA	-0.0470306	0.839175	0.84569	NA	0.427127	0.170786	0.734804	NA	0.146689	0.651191	0.663833	NA	0.280439	0.371676	0.991263	NA	FALSE	FALSE	FALSE	FALSE	FALSE	FALSE	FALSE	FALSE	FALSE	FALSE	FALSE	FALSE
ENSG00000151116_UEVLD	5.06631	0.0462977	0.394434	0.309275	NA	-0.0660137	0.193464	0.243628	NA	0.0274565	0.622879	0.804895	NA	-0.112311	0.133098	0.708338	NA	-0.0188412	0.808571	0.70221	NA	-0.0934702	0.216871	0.991263	NA	FALSE	FALSE	FALSE	FALSE	FALSE	FALSE	FALSE	FALSE	FALSE	FALSE	FALSE	FALSE
ENSG00000105617_LENG1	3.16911	0.0663299	0.394504	0.309284	NA	0.0374288	0.594979	0.433043	NA	0.0934786	0.216132	0.651445	NA	-0.0289011	0.782663	0.942264	NA	0.0271487	0.801492	0.699932	NA	-0.0560498	0.58618	0.991263	NA	FALSE	FALSE	FALSE	FALSE	FALSE	FALSE	FALSE	FALSE	FALSE	FALSE	FALSE	FALSE
ENSG00000122435_TRMT13	3.19328	0.0649384	0.394789	0.309449	NA	-0.0621071	0.398604	0.357815	NA	0.0200588	0.796033	0.839197	NA	-0.127045	0.232333	0.781997	NA	-0.0448796	0.679755	0.670848	NA	-0.0821658	0.442754	0.991263	NA	FALSE	FALSE	FALSE	FALSE	FALSE	FALSE	FALSE	FALSE	FALSE	FALSE	FALSE	FALSE
ENSG00000088986_DYNLL1	7.1186	0.0388132	0.39488	0.309449	NA	0.0211652	0.604583	0.436404	NA	0.0422412	0.380111	0.728274	NA	-0.017648	0.772785	0.941229	NA	0.00342805	0.958622	0.734952	NA	-0.021076	0.737992	0.991263	NA	FALSE	FALSE	FALSE	FALSE	FALSE	FALSE	FALSE	FALSE	FALSE	FALSE	FALSE	FALSE
ENSG00000108523_RNF167	5.71785	-0.0474577	0.394886	0.309449	NA	-0.0117368	0.812675	0.504201	NA	0.0125199	0.827886	0.844445	NA	0.0357209	0.631706	0.916228	NA	0.0599777	0.454799	0.604403	NA	-0.0242568	0.749514	0.991263	NA	FALSE	FALSE	FALSE	FALSE	FALSE	FALSE	FALSE	FALSE	FALSE	FALSE	FALSE	FALSE
ENSG00000131725_WDR44	4.17005	0.0536938	0.39501	0.309463	NA	-0.0238802	0.69185	0.466587	NA	-0.0550418	0.394189	0.733258	NA	-0.0775741	0.374808	0.847229	NA	-0.108736	0.230263	0.503235	NA	0.0311616	0.723836	0.991263	NA	FALSE	FALSE	FALSE	FALSE	FALSE	FALSE	FALSE	FALSE	FALSE	FALSE	FALSE	FALSE
ENSG00000115368_WDR75	4.23015	0.0765881	0.395019	0.309463	NA	-0.0122548	0.884683	0.523454	NA	-0.285245	0.00367703	0.168075	NA	-0.0888428	0.472106	0.880869	NA	-0.361833	0.00726512	0.310662	NA	0.27299	0.0347916	0.991263	NA	FALSE	FALSE	FALSE	FALSE	FALSE	FALSE	FALSE	FALSE	FALSE	FALSE	FALSE	FALSE
ENSG00000105229_PIAS4	4.47468	0.144	0.395203	0.309497	NA	0.107263	0.482943	0.392686	NA	-0.0496287	0.75837	0.83167	NA	-0.0367369	0.871713	0.945374	NA	-0.193629	0.40839	0.5853	NA	0.156892	0.480735	0.991263	NA	FALSE	FALSE	FALSE	FALSE	FALSE	FALSE	FALSE	FALSE	FALSE	FALSE	FALSE	FALSE
ENSG00000181513_ACBD4	1.83332	-0.0928004	0.395214	0.309497	NA	-0.133107	0.175764	0.23104	NA	-0.0832969	0.405566	0.739128	NA	-0.0403063	0.782618	0.942264	NA	0.00950348	0.948673	0.732481	NA	-0.0498098	0.721193	0.991263	NA	FALSE	FALSE	FALSE	FALSE	FALSE	FALSE	FALSE	FALSE	FALSE	FALSE	FALSE	FALSE
ENSG00000169193_CCDC126	3.05776	-0.0369368	0.395236	0.309497	NA	0.0157888	0.713449	0.473782	NA	0.0366166	0.407104	0.739198	NA	0.0527255	0.389073	0.852214	NA	0.0735534	0.236741	0.508216	NA	-0.0208279	0.735066	0.991263	NA	FALSE	FALSE	FALSE	FALSE	FALSE	FALSE	FALSE	FALSE	FALSE	FALSE	FALSE	FALSE
ENSG00000133657_ATP13A3	9.30727	0.0834679	0.395447	0.309617	NA	0.150367	0.0922673	0.159541	NA	-0.0065113	0.950181	0.85354	NA	0.0668993	0.611873	0.914121	NA	-0.0899792	0.529905	0.62756	NA	0.156879	0.253289	0.991263	NA	FALSE	FALSE	FALSE	FALSE	FALSE	FALSE	FALSE	FALSE	FALSE	FALSE	FALSE	FALSE
ENSG00000131848_ZSCAN5A	2.375	0.0701072	0.395522	0.309631	NA	0.0805929	0.306017	0.313166	NA	0.0530187	0.514186	0.777001	NA	0.0104857	0.926438	0.949002	NA	-0.0170885	0.882389	0.719401	NA	0.0275742	0.806867	0.992471	NA	FALSE	FALSE	FALSE	FALSE	FALSE	FALSE	FALSE	FALSE	FALSE	FALSE	FALSE	FALSE
ENSG00000155621_C9orf85	2.23981	0.0529576	0.396031	0.309886	NA	-0.130546	0.0310691	0.0843005	NA	0.0123107	0.844531	0.846514	NA	-0.183504	0.0363992	0.617262	NA	-0.040647	0.645804	0.663833	NA	-0.142857	0.102147	0.991263	NA	FALSE	FALSE	FALSE	FALSE	FALSE	FALSE	FALSE	FALSE	FALSE	FALSE	FALSE	FALSE
ENSG00000170222_ADPRM	2.11065	0.0643587	0.396065	0.309886	NA	-0.0488617	0.503049	0.398821	NA	0.14097	0.0769481	0.528749	NA	-0.11322	0.28329	0.805248	NA	0.076611	0.483039	0.61344	NA	-0.189831	0.0806472	0.991263	NA	FALSE	FALSE	FALSE	FALSE	FALSE	FALSE	FALSE	FALSE	FALSE	FALSE	FALSE	FALSE
ENSG00000151014_NOCT	1.81512	0.1116	0.396117	0.309886	NA	0.141611	0.24265	0.275471	NA	0.0232051	0.853684	0.847284	NA	0.0300113	0.866101	0.945273	NA	-0.0883944	0.626954	0.657783	NA	0.118406	0.497491	0.991263	NA	FALSE	FALSE	FALSE	FALSE	FALSE	FALSE	FALSE	FALSE	FALSE	FALSE	FALSE	FALSE
ENSG00000168827_GFM1	5.76308	-0.0471987	0.396197	0.309886	NA	0.00800998	0.875026	0.521075	NA	0.0355262	0.548955	0.78672	NA	0.0552087	0.464459	0.878047	NA	0.0827249	0.310041	0.542421	NA	-0.0275162	0.72465	0.991263	NA	FALSE	FALSE	FALSE	FALSE	FALSE	FALSE	FALSE	FALSE	FALSE	FALSE	FALSE	FALSE
ENSG00000116128_BCL9	2.24959	-0.109788	0.396208	0.309886	NA	-0.0604707	0.623631	0.443137	NA	-0.325362	0.0104086	0.267388	NA	0.0493168	0.78213	0.942264	NA	-0.215575	0.22962	0.503235	NA	0.264891	0.132142	0.991263	NA	FALSE	FALSE	FALSE	FALSE	FALSE	FALSE	FALSE	FALSE	FALSE	FALSE	FALSE	FALSE
ENSG00000258315_C17orf49	4.99684	0.0776218	0.39622	0.309886	NA	-0.0571205	0.48945	0.394862	NA	0.0474533	0.607311	0.802338	NA	-0.134742	0.275791	0.799845	NA	-0.0301684	0.81609	0.703908	NA	-0.104574	0.399532	0.991263	NA	FALSE	FALSE	FALSE	FALSE	FALSE	FALSE	FALSE	FALSE	FALSE	FALSE	FALSE	FALSE
ENSG00000105323_HNRNPUL1	7.36351	-0.0268422	0.396257	0.309886	NA	-0.0490893	0.0877419	0.154897	NA	-0.0227513	0.494894	0.771002	NA	-0.0222471	0.600267	0.912274	NA	0.00409087	0.928875	0.727957	NA	-0.026338	0.547392	0.991263	NA	FALSE	FALSE	FALSE	FALSE	FALSE	FALSE	FALSE	FALSE	FALSE	FALSE	FALSE	FALSE
ENSG00000173545_ZNF622	5.52955	0.0391255	0.39631	0.309886	NA	0.00624883	0.878335	0.522177	NA	0.017147	0.713566	0.825694	NA	-0.0328767	0.593281	0.910596	NA	-0.0219785	0.737401	0.684743	NA	-0.0108981	0.860512	0.993508	NA	FALSE	FALSE	FALSE	FALSE	FALSE	FALSE	FALSE	FALSE	FALSE	FALSE	FALSE	FALSE
ENSG00000110031_LPXN	8.29012	-0.0317806	0.396599	0.310056	NA	-0.0440826	0.191992	0.24275	NA	-0.0173315	0.662696	0.812785	NA	-0.012302	0.806409	0.943198	NA	0.0144491	0.791031	0.697923	NA	-0.0267511	0.607048	0.991263	NA	FALSE	FALSE	FALSE	FALSE	FALSE	FALSE	FALSE	FALSE	FALSE	FALSE	FALSE	FALSE
ENSG00000188725_SMIM15	5.55266	0.0389884	0.396758	0.310056	NA	0.00145631	0.972451	0.545287	NA	0.0499586	0.296644	0.694795	NA	-0.0375321	0.547533	0.899302	NA	0.0109703	0.868204	0.716496	NA	-0.0485023	0.447004	0.991263	NA	FALSE	FALSE	FALSE	FALSE	FALSE	FALSE	FALSE	FALSE	FALSE	FALSE	FALSE	FALSE
ENSG00000175445_LPL	8.60768	-0.0632521	0.396786	0.310056	NA	-0.0191907	0.776882	0.493699	NA	-0.00866641	0.91332	0.851132	NA	0.0440614	0.661615	0.921434	NA	0.0545857	0.616804	0.654935	NA	-0.0105243	0.919784	0.997557	NA	FALSE	FALSE	FALSE	FALSE	FALSE	FALSE	FALSE	FALSE	FALSE	FALSE	FALSE	FALSE
ENSG00000197857_ZNF44	2.86138	-0.0572425	0.396851	0.310056	NA	-0.0327198	0.602482	0.435679	NA	-0.058076	0.395402	0.733366	NA	0.0245227	0.789948	0.943198	NA	-0.000833466	0.993056	0.741468	NA	0.0253561	0.784279	0.992471	NA	FALSE	FALSE	FALSE	FALSE	FALSE	FALSE	FALSE	FALSE	FALSE	FALSE	FALSE	FALSE
ENSG00000163755_HPS3	5.7664	0.0338677	0.396893	0.310056	NA	-0.00900878	0.800405	0.500535	NA	-0.0111466	0.789372	0.836516	NA	-0.0428764	0.423813	0.864758	NA	-0.0450143	0.436501	0.596664	NA	0.00213782	0.968912	0.997557	NA	FALSE	FALSE	FALSE	FALSE	FALSE	FALSE	FALSE	FALSE	FALSE	FALSE	FALSE	FALSE
ENSG00000090013_BLVRB	6.50693	-0.0456062	0.396915	0.310056	NA	-0.0236459	0.610031	0.43795	NA	0.024	0.662653	0.812785	NA	0.0219603	0.756761	0.939995	NA	0.0696062	0.366691	0.568455	NA	-0.0476459	0.508253	0.991263	NA	FALSE	FALSE	FALSE	FALSE	FALSE	FALSE	FALSE	FALSE	FALSE	FALSE	FALSE	FALSE
ENSG00000163291_PAQR3	3.89622	-0.0897096	0.39695	0.310056	NA	-0.0578722	0.554412	0.418888	NA	-0.0329922	0.76514	0.832042	NA	0.0318374	0.824866	0.943198	NA	0.0567175	0.710541	0.677359	NA	-0.0248801	0.86601	0.99423	NA	FALSE	FALSE	FALSE	FALSE	FALSE	FALSE	FALSE	FALSE	FALSE	FALSE	FALSE	FALSE
ENSG00000134109_EDEM1	6.93381	0.0450084	0.397057	0.310056	NA	0.0261507	0.586204	0.430396	NA	-0.0140096	0.802291	0.839888	NA	-0.0188577	0.791924	0.943198	NA	-0.059018	0.444868	0.599687	NA	0.0401603	0.586295	0.991263	NA	FALSE	FALSE	FALSE	FALSE	FALSE	FALSE	FALSE	FALSE	FALSE	FALSE	FALSE	FALSE
ENSG00000139826_ABHD13	4.49581	0.0390799	0.397101	0.310056	NA	0.0409771	0.345227	0.332962	NA	0.0810132	0.0917149	0.562203	NA	0.00189717	0.97602	0.950949	NA	0.0419333	0.526178	0.626599	NA	-0.0400362	0.533226	0.991263	NA	FALSE	FALSE	FALSE	FALSE	FALSE	FALSE	FALSE	FALSE	FALSE	FALSE	FALSE	FALSE
ENSG00000142621_FHAD1	2.59387	0.130376	0.397131	0.310056	NA	-0.124358	0.398946	0.357822	NA	0.0794586	0.588275	0.797797	NA	-0.254734	0.233702	0.783601	NA	-0.0509172	0.810416	0.703176	NA	-0.203817	0.328299	0.991263	NA	FALSE	FALSE	FALSE	FALSE	FALSE	FALSE	FALSE	FALSE	FALSE	FALSE	FALSE	FALSE
ENSG00000183682_BMP8A	1.85962	-0.073676	0.397196	0.310056	NA	0.0729257	0.358553	0.339123	NA	0.00641206	0.94169	0.85354	NA	0.146602	0.215099	0.771797	NA	0.0800881	0.516865	0.623148	NA	0.0665137	0.573805	0.991263	NA	FALSE	FALSE	FALSE	FALSE	FALSE	FALSE	FALSE	FALSE	FALSE	FALSE	FALSE	FALSE
ENSG00000170364_SETMAR	2.6391	-0.0506578	0.397219	0.310056	NA	-0.180961	0.00279852	0.0219477	NA	0.0151029	0.80419	0.84026	NA	-0.130303	0.121369	0.70208	NA	0.0657607	0.441686	0.599045	NA	-0.196064	0.0229493	0.991263	NA	FALSE	FALSE	FALSE	FALSE	FALSE	FALSE	FALSE	FALSE	FALSE	FALSE	FALSE	FALSE
ENSG00000151461_UPF2	5.09665	0.0647758	0.397349	0.310112	NA	0.00528924	0.939899	0.537198	NA	-0.0967562	0.236126	0.661964	NA	-0.0594866	0.566546	0.902862	NA	-0.161532	0.150912	0.453876	NA	0.102045	0.343429	0.991263	NA	FALSE	FALSE	FALSE	FALSE	FALSE	FALSE	FALSE	FALSE	FALSE	FALSE	FALSE	FALSE
ENSG00000005339_CREBBP	6.73549	0.0641337	0.397501	0.310185	NA	0.0484608	0.480431	0.391677	NA	-0.0325268	0.679415	0.817917	NA	-0.0156729	0.877871	0.945414	NA	-0.0966605	0.377187	0.573436	NA	0.0809876	0.4388	0.991263	NA	FALSE	FALSE	FALSE	FALSE	FALSE	FALSE	FALSE	FALSE	FALSE	FALSE	FALSE	FALSE
ENSG00000085063_CD59	8.26261	0.0224728	0.397642	0.310251	NA	0.0155899	0.513322	0.402523	NA	0.0591651	0.039414	0.443092	NA	-0.00688283	0.846727	0.944058	NA	0.0366923	0.344331	0.557502	NA	-0.0435751	0.240167	0.991263	NA	FALSE	FALSE	FALSE	FALSE	FALSE	FALSE	FALSE	FALSE	FALSE	FALSE	FALSE	FALSE
ENSG00000205531_NAP1L4	5.59716	-0.0382977	0.397703	0.310254	NA	-0.0209013	0.610339	0.437992	NA	-0.0509948	0.281954	0.691564	NA	0.0173965	0.775395	0.94151	NA	-0.012697	0.845743	0.711221	NA	0.0300935	0.630243	0.991263	NA	FALSE	FALSE	FALSE	FALSE	FALSE	FALSE	FALSE	FALSE	FALSE	FALSE	FALSE	FALSE
ENSG00000168234_TTC39C	3.47491	-0.077289	0.397797	0.310259	NA	-0.117945	0.163299	0.220548	NA	0.0894351	0.333762	0.70748	NA	-0.0406564	0.742693	0.937637	NA	0.166724	0.201654	0.485534	NA	-0.20738	0.100278	0.991263	NA	FALSE	FALSE	FALSE	FALSE	FALSE	FALSE	FALSE	FALSE	FALSE	FALSE	FALSE	FALSE
ENSG00000147454_SLC25A37	3.38812	0.098974	0.397826	0.310259	NA	0.130105	0.22698	0.266397	NA	0.0123234	0.911844	0.851131	NA	0.0311308	0.84407	0.944058	NA	-0.0866506	0.591493	0.645649	NA	0.117781	0.44667	0.991263	NA	FALSE	FALSE	FALSE	FALSE	FALSE	FALSE	FALSE	FALSE	FALSE	FALSE	FALSE	FALSE
ENSG00000164296_TIGD6	2.94524	0.0582849	0.397938	0.310277	NA	0.0236639	0.715394	0.474649	NA	0.0835284	0.227725	0.65613	NA	-0.034621	0.714239	0.928615	NA	0.0252434	0.79517	0.699042	NA	-0.0598645	0.527312	0.991263	NA	FALSE	FALSE	FALSE	FALSE	FALSE	FALSE	FALSE	FALSE	FALSE	FALSE	FALSE	FALSE
ENSG00000073921_PICALM	8.21472	0.0455103	0.397965	0.310277	NA	0.0135913	0.778643	0.494269	NA	0.0309891	0.58782	0.797664	NA	-0.031919	0.658794	0.921434	NA	-0.0145212	0.852988	0.713937	NA	-0.0173978	0.816141	0.992471	NA	FALSE	FALSE	FALSE	FALSE	FALSE	FALSE	FALSE	FALSE	FALSE	FALSE	FALSE	FALSE
ENSG00000048740_CELF2	5.20772	-0.061366	0.398261	0.310463	NA	-0.17569	0.0110977	0.0479515	NA	-0.0481226	0.526231	0.781854	NA	-0.114324	0.249596	0.791882	NA	0.0132434	0.899453	0.723066	NA	-0.127567	0.210814	0.991263	NA	FALSE	FALSE	FALSE	FALSE	FALSE	FALSE	FALSE	FALSE	FALSE	FALSE	FALSE	FALSE
ENSG00000151632_AKR1C2	6.63465	-0.0818117	0.398486	0.310584	NA	0.163473	0.049092	0.11131	NA	0.0198649	0.835757	0.845386	NA	0.245284	0.0565365	0.652212	NA	0.101677	0.455962	0.604403	NA	0.143608	0.256559	0.991263	NA	FALSE	FALSE	FALSE	FALSE	FALSE	FALSE	FALSE	FALSE	FALSE	FALSE	FALSE	FALSE
ENSG00000198887_SMC5	4.88664	-0.0787035	0.398531	0.310584	NA	0.133677	0.12479	0.189808	NA	-0.0912506	0.346283	0.713774	NA	0.212381	0.0980138	0.687974	NA	-0.012547	0.925364	0.727173	NA	0.224928	0.0863794	0.991263	NA	FALSE	FALSE	FALSE	FALSE	FALSE	FALSE	FALSE	FALSE	FALSE	FALSE	FALSE	FALSE
ENSG00000186399_GOLGA8R	0.510825	-0.147219	0.398819	0.310763	NA	-0.00410294	0.980534	0.547514	NA	-0.0997722	0.529149	0.782418	NA	0.143116	0.554755	0.90076	NA	0.0474465	0.840097	0.710131	NA	0.0956693	0.678887	0.991263	NA	FALSE	FALSE	FALSE	FALSE	FALSE	FALSE	FALSE	FALSE	FALSE	FALSE	FALSE	FALSE
ENSG00000167797_CDK2AP2	4.99596	-0.0413476	0.3991	0.310909	NA	-0.0208406	0.636504	0.447373	NA	0.0597146	0.231024	0.659001	NA	0.020507	0.755377	0.939995	NA	0.101062	0.150364	0.453451	NA	-0.0805552	0.227439	0.991263	NA	FALSE	FALSE	FALSE	FALSE	FALSE	FALSE	FALSE	FALSE	FALSE	FALSE	FALSE	FALSE
ENSG00000089486_CDIP1	4.23274	0.0439396	0.399122	0.310909	NA	0.0349064	0.466046	0.386186	NA	0.0699912	0.183357	0.629417	NA	-0.00903325	0.898135	0.947467	NA	0.0260515	0.72353	0.680987	NA	-0.0350848	0.620241	0.991263	NA	FALSE	FALSE	FALSE	FALSE	FALSE	FALSE	FALSE	FALSE	FALSE	FALSE	FALSE	FALSE
ENSG00000023734_STRAP	6.0183	-0.0374749	0.399236	0.310916	NA	-0.0356221	0.371847	0.346381	NA	-0.00804774	0.863304	0.847589	NA	0.00185277	0.975163	0.950949	NA	0.0294271	0.648026	0.663833	NA	-0.0275743	0.653389	0.991263	NA	FALSE	FALSE	FALSE	FALSE	FALSE	FALSE	FALSE	FALSE	FALSE	FALSE	FALSE	FALSE
ENSG00000262246_CORO7	6.56944	0.0379518	0.399252	0.310916	NA	0.00161923	0.967949	0.544255	NA	0.0744195	0.118839	0.588859	NA	-0.0363326	0.547575	0.899302	NA	0.0364676	0.575869	0.641703	NA	-0.0728002	0.243634	0.991263	NA	FALSE	FALSE	FALSE	FALSE	FALSE	FALSE	FALSE	FALSE	FALSE	FALSE	FALSE	FALSE
ENSG00000167468_GPX4	9.00456	-0.049409	0.399304	0.310916	NA	0.0337783	0.518135	0.404482	NA	0.0122951	0.842548	0.846514	NA	0.0831873	0.290778	0.80777	NA	0.0617042	0.469551	0.609418	NA	0.0214831	0.790751	0.992471	NA	FALSE	FALSE	FALSE	FALSE	FALSE	FALSE	FALSE	FALSE	FALSE	FALSE	FALSE	FALSE
ENSG00000103197_TSC2	6.16432	-0.0620372	0.399718	0.311193	NA	-0.0286845	0.662089	0.45614	NA	-0.085958	0.264409	0.683762	NA	0.0333527	0.734882	0.935416	NA	-0.0239207	0.821617	0.704322	NA	0.0572734	0.570512	0.991263	NA	FALSE	FALSE	FALSE	FALSE	FALSE	FALSE	FALSE	FALSE	FALSE	FALSE	FALSE	FALSE
ENSG00000113407_TARS1	5.98925	0.0651684	0.399792	0.311205	NA	-0.0602535	0.392576	0.35514	NA	-0.0640441	0.432966	0.752171	NA	-0.125422	0.232451	0.781997	NA	-0.129213	0.252336	0.514508	NA	0.00379065	0.971879	0.997557	NA	FALSE	FALSE	FALSE	FALSE	FALSE	FALSE	FALSE	FALSE	FALSE	FALSE	FALSE	FALSE
ENSG00000168264_IRF2BP2	6.52567	-0.0383121	0.399938	0.31126	NA	0.0191247	0.64053	0.44841	NA	-0.0180586	0.700397	0.823219	NA	0.0574368	0.349125	0.833572	NA	0.0202535	0.75635	0.689105	NA	0.0371833	0.550888	0.991263	NA	FALSE	FALSE	FALSE	FALSE	FALSE	FALSE	FALSE	FALSE	FALSE	FALSE	FALSE	FALSE
ENSG00000120458_MSANTD2	2.66444	-0.058297	0.399979	0.31126	NA	-0.0697903	0.286366	0.303326	NA	-0.0409543	0.549765	0.787313	NA	-0.0114932	0.903594	0.947467	NA	0.0173428	0.858331	0.715621	NA	-0.028836	0.760104	0.991263	NA	FALSE	FALSE	FALSE	FALSE	FALSE	FALSE	FALSE	FALSE	FALSE	FALSE	FALSE	FALSE
ENSG00000204536_CCHCR1	3.03102	-0.0740175	0.400066	0.311262	NA	-0.103848	0.184189	0.23702	NA	-0.0599108	0.4737	0.764803	NA	-0.0298307	0.798857	0.943198	NA	0.0141067	0.907196	0.723752	NA	-0.0439374	0.699836	0.991263	NA	FALSE	FALSE	FALSE	FALSE	FALSE	FALSE	FALSE	FALSE	FALSE	FALSE	FALSE	FALSE
ENSG00000167670_CHAF1A	3.1151	-0.083388	0.400096	0.311262	NA	0.0490436	0.58289	0.429265	NA	-0.016115	0.866351	0.848305	NA	0.132432	0.321918	0.8196	NA	0.067273	0.625185	0.657379	NA	0.0651586	0.618897	0.991263	NA	FALSE	FALSE	FALSE	FALSE	FALSE	FALSE	FALSE	FALSE	FALSE	FALSE	FALSE	FALSE
ENSG00000125755_SYMPK	6.49348	0.0584031	0.400321	0.31136	NA	-0.0141731	0.818837	0.505513	NA	-0.0769516	0.289264	0.692579	NA	-0.0725763	0.435646	0.867064	NA	-0.135355	0.179776	0.471125	NA	0.0627784	0.510033	0.991263	NA	FALSE	FALSE	FALSE	FALSE	FALSE	FALSE	FALSE	FALSE	FALSE	FALSE	FALSE	FALSE
ENSG00000116731_PRDM2	5.65241	-0.0452238	0.400338	0.31136	NA	0.00780022	0.873314	0.52038	NA	-0.016319	0.769058	0.832825	NA	0.053024	0.466046	0.878047	NA	0.0289048	0.708251	0.676702	NA	0.0241192	0.744672	0.991263	NA	FALSE	FALSE	FALSE	FALSE	FALSE	FALSE	FALSE	FALSE	FALSE	FALSE	FALSE	FALSE
ENSG00000086827_ZW10	4.37665	-0.0482823	0.40075	0.311533	NA	-0.0726894	0.172599	0.228737	NA	-0.0224084	0.707227	0.824412	NA	-0.024407	0.754158	0.939995	NA	0.0258739	0.754401	0.688982	NA	-0.050281	0.52866	0.991263	NA	FALSE	FALSE	FALSE	FALSE	FALSE	FALSE	FALSE	FALSE	FALSE	FALSE	FALSE	FALSE
ENSG00000198892_SHISA4	1.80181	0.0735274	0.400806	0.311533	NA	-0.110918	0.155933	0.215323	NA	-0.0639326	0.409209	0.739789	NA	-0.184445	0.118057	0.70208	NA	-0.13746	0.241098	0.509574	NA	-0.0469855	0.667664	0.991263	NA	FALSE	FALSE	FALSE	FALSE	FALSE	FALSE	FALSE	FALSE	FALSE	FALSE	FALSE	FALSE
ENSG00000165782_PIP4P1	5.52494	0.0490575	0.400871	0.311533	NA	-0.0174126	0.735865	0.481349	NA	-0.036546	0.538893	0.784813	NA	-0.0664702	0.394393	0.853998	NA	-0.0856035	0.30561	0.539675	NA	0.0191334	0.807847	0.992471	NA	FALSE	FALSE	FALSE	FALSE	FALSE	FALSE	FALSE	FALSE	FALSE	FALSE	FALSE	FALSE
ENSG00000091436_MAP3K20	4.92678	-0.0542958	0.400926	0.311533	NA	-0.0484429	0.416176	0.36583	NA	-0.0207944	0.753064	0.83167	NA	0.00585289	0.946742	0.950919	NA	0.0335014	0.716731	0.679301	NA	-0.0276485	0.755736	0.991263	NA	FALSE	FALSE	FALSE	FALSE	FALSE	FALSE	FALSE	FALSE	FALSE	FALSE	FALSE	FALSE
ENSG00000169045_HNRNPH1	7.99757	-0.0425389	0.400949	0.311533	NA	0.0100058	0.825819	0.507003	NA	-0.0742319	0.169543	0.624508	NA	0.0525446	0.440505	0.867697	NA	-0.0316931	0.666963	0.666889	NA	0.0842377	0.233623	0.991263	NA	FALSE	FALSE	FALSE	FALSE	FALSE	FALSE	FALSE	FALSE	FALSE	FALSE	FALSE	FALSE
ENSG00000138744_NAAA	4.17383	-0.0496123	0.400966	0.311533	NA	-0.125694	0.021802	0.0688575	NA	0.0202409	0.736686	0.829565	NA	-0.0760813	0.340592	0.827328	NA	0.0698531	0.408166	0.5853	NA	-0.145934	0.0740918	0.991263	NA	FALSE	FALSE	FALSE	FALSE	FALSE	FALSE	FALSE	FALSE	FALSE	FALSE	FALSE	FALSE
ENSG00000129317_PUS7L	3.46065	-0.0835724	0.400968	0.311533	NA	-0.0858205	0.354602	0.336784	NA	-0.123497	0.227554	0.65613	NA	-0.00224802	0.986762	0.951476	NA	-0.0399242	0.778654	0.694003	NA	0.0376761	0.783845	0.992471	NA	FALSE	FALSE	FALSE	FALSE	FALSE	FALSE	FALSE	FALSE	FALSE	FALSE	FALSE	FALSE
ENSG00000127914_AKAP9	5.84761	-0.0785571	0.401209	0.311676	NA	-0.048172	0.567584	0.423908	NA	-0.0626541	0.529385	0.782535	NA	0.030385	0.808906	0.943198	NA	0.015903	0.907136	0.723752	NA	0.014482	0.911474	0.997557	NA	FALSE	FALSE	FALSE	FALSE	FALSE	FALSE	FALSE	FALSE	FALSE	FALSE	FALSE	FALSE
ENSG00000033030_ZCCHC8	4.72307	0.0413137	0.401452	0.311816	NA	0.0314844	0.485539	0.393537	NA	-0.00990335	0.844269	0.846514	NA	-0.00982934	0.882692	0.945414	NA	-0.0512171	0.467719	0.608536	NA	0.0413877	0.541081	0.991263	NA	FALSE	FALSE	FALSE	FALSE	FALSE	FALSE	FALSE	FALSE	FALSE	FALSE	FALSE	FALSE
ENSG00000101844_ATG4A	4.36819	-0.0485341	0.401505	0.311816	NA	-0.130076	0.0178428	0.0618301	NA	-0.0627397	0.298561	0.697026	NA	-0.0815421	0.302042	0.808346	NA	-0.0142056	0.864509	0.716204	NA	-0.0673365	0.403693	0.991263	NA	FALSE	FALSE	FALSE	FALSE	FALSE	FALSE	FALSE	FALSE	FALSE	FALSE	FALSE	FALSE
ENSG00000130159_ECSIT	4.312	-0.0501753	0.401641	0.311877	NA	0.0385769	0.472302	0.388513	NA	0.05364	0.354325	0.717253	NA	0.0887521	0.270866	0.797426	NA	0.103815	0.214168	0.494285	NA	-0.0150631	0.848223	0.992471	NA	FALSE	FALSE	FALSE	FALSE	FALSE	FALSE	FALSE	FALSE	FALSE	FALSE	FALSE	FALSE
ENSG00000164040_PGRMC2	4.4232	-0.0359281	0.401756	0.311885	NA	0.00547771	0.888352	0.524482	NA	-0.047815	0.283156	0.691564	NA	0.0414058	0.475175	0.881087	NA	-0.0118869	0.846844	0.71157	NA	0.0532927	0.368528	0.991263	NA	FALSE	FALSE	FALSE	FALSE	FALSE	FALSE	FALSE	FALSE	FALSE	FALSE	FALSE	FALSE
ENSG00000065883_CDK13	5.64544	-0.0418077	0.401768	0.311885	NA	0.00357442	0.937175	0.536546	NA	-0.0270072	0.603111	0.801453	NA	0.0453821	0.500875	0.884502	NA	0.0148005	0.836799	0.709435	NA	0.0305816	0.657461	0.991263	NA	FALSE	FALSE	FALSE	FALSE	FALSE	FALSE	FALSE	FALSE	FALSE	FALSE	FALSE	FALSE
ENSG00000221944_TIGD1	0.923412	-0.0728151	0.402076	0.312054	NA	-0.138963	0.0915748	0.15865	NA	0.0217882	0.808516	0.840844	NA	-0.0661479	0.578037	0.905135	NA	0.0946033	0.449742	0.601853	NA	-0.160751	0.188255	0.991263	NA	FALSE	FALSE	FALSE	FALSE	FALSE	FALSE	FALSE	FALSE	FALSE	FALSE	FALSE	FALSE
ENSG00000119523_ALG2	5.35888	-0.0258096	0.402103	0.312054	NA	0.0115991	0.678369	0.461606	NA	0.0230209	0.470295	0.76269	NA	0.0374087	0.369412	0.844865	NA	0.0488306	0.272108	0.526642	NA	-0.0114218	0.787409	0.992471	NA	FALSE	FALSE	FALSE	FALSE	FALSE	FALSE	FALSE	FALSE	FALSE	FALSE	FALSE	FALSE
ENSG00000115239_ASB3	3.29353	-0.0448626	0.402792	0.312544	NA	-0.0471546	0.373426	0.347287	NA	-0.0354691	0.513648	0.776668	NA	-0.00229202	0.975655	0.950949	NA	0.00939343	0.90178	0.723066	NA	-0.0116855	0.877244	0.996852	NA	FALSE	FALSE	FALSE	FALSE	FALSE	FALSE	FALSE	FALSE	FALSE	FALSE	FALSE	FALSE
ENSG00000100796_PPP4R3A	6.16696	0.0380379	0.40294	0.312614	NA	-0.0249725	0.542765	0.414573	NA	-0.036461	0.442431	0.755767	NA	-0.0630103	0.304797	0.808346	NA	-0.0744989	0.25858	0.517915	NA	0.0114885	0.854395	0.992529	NA	FALSE	FALSE	FALSE	FALSE	FALSE	FALSE	FALSE	FALSE	FALSE	FALSE	FALSE	FALSE
ENSG00000009954_BAZ1B	6.37426	0.0495977	0.403013	0.312625	NA	-0.0287726	0.59372	0.432658	NA	-0.087691	0.163307	0.62228	NA	-0.0783703	0.329313	0.823632	NA	-0.137289	0.114295	0.4247	NA	0.0589184	0.475494	0.991263	NA	FALSE	FALSE	FALSE	FALSE	FALSE	FALSE	FALSE	FALSE	FALSE	FALSE	FALSE	FALSE
ENSG00000156876_SASS6	1.42561	-0.082269	0.403078	0.312631	NA	-0.10208	0.276738	0.297141	NA	-0.158584	0.128242	0.596609	NA	-0.0198111	0.883652	0.945529	NA	-0.0763151	0.592212	0.646115	NA	0.056504	0.68472	0.991263	NA	FALSE	FALSE	FALSE	FALSE	FALSE	FALSE	FALSE	FALSE	FALSE	FALSE	FALSE	FALSE
ENSG00000133433_GSTT2B	1.38426	0.0937523	0.403241	0.312712	NA	-0.0813189	0.42998	0.371574	NA	-0.0365999	0.724152	0.827846	NA	-0.175071	0.251861	0.791882	NA	-0.130352	0.394162	0.579546	NA	-0.044719	0.75937	0.991263	NA	FALSE	FALSE	FALSE	FALSE	FALSE	FALSE	FALSE	FALSE	FALSE	FALSE	FALSE	FALSE
ENSG00000239306_RBM14	5.45404	0.0416289	0.403303	0.312715	NA	0.0695677	0.123271	0.188449	NA	0.0317857	0.530316	0.782596	NA	0.0279389	0.675789	0.92299	NA	-0.00984314	0.889522	0.721245	NA	0.037782	0.575847	0.991263	NA	FALSE	FALSE	FALSE	FALSE	FALSE	FALSE	FALSE	FALSE	FALSE	FALSE	FALSE	FALSE
ENSG00000178896_EXOSC4	4.17022	-0.0659793	0.403621	0.312917	NA	-0.0123436	0.863746	0.518674	NA	0.000712313	0.992602	0.860919	NA	0.0536358	0.615412	0.915188	NA	0.0666917	0.545053	0.631069	NA	-0.0130559	0.90127	0.997557	NA	FALSE	FALSE	FALSE	FALSE	FALSE	FALSE	FALSE	FALSE	FALSE	FALSE	FALSE	FALSE
ENSG00000197965_MPZL1	6.211	0.0421446	0.403819	0.313011	NA	0.130912	0.00572755	0.0329673	NA	0.0124658	0.812746	0.840844	NA	0.0887678	0.19492	0.756125	NA	-0.0296788	0.683733	0.670993	NA	0.118447	0.0934375	0.991263	NA	FALSE	FALSE	FALSE	FALSE	FALSE	FALSE	FALSE	FALSE	FALSE	FALSE	FALSE	FALSE
ENSG00000057935_MTA3	2.17031	-0.0877275	0.40386	0.313011	NA	-0.0975527	0.309884	0.314853	NA	-0.0390634	0.709324	0.824678	NA	-0.00982522	0.944761	0.950629	NA	0.0486642	0.742617	0.686306	NA	-0.0584894	0.680212	0.991263	NA	FALSE	FALSE	FALSE	FALSE	FALSE	FALSE	FALSE	FALSE	FALSE	FALSE	FALSE	FALSE
ENSG00000132153_DHX30	6.20461	-0.0273075	0.403993	0.313069	NA	-0.00540998	0.852977	0.515451	NA	0.0130945	0.698041	0.822978	NA	0.0218976	0.617268	0.915489	NA	0.040402	0.390842	0.578199	NA	-0.0185044	0.678489	0.991263	NA	FALSE	FALSE	FALSE	FALSE	FALSE	FALSE	FALSE	FALSE	FALSE	FALSE	FALSE	FALSE
ENSG00000126453_BCL2L12	3.01049	-0.0623225	0.404201	0.313185	NA	-0.0198492	0.770992	0.492373	NA	0.107104	0.128684	0.596609	NA	0.0424734	0.674212	0.922162	NA	0.169427	0.101119	0.412519	NA	-0.126953	0.19649	0.991263	NA	FALSE	FALSE	FALSE	FALSE	FALSE	FALSE	FALSE	FALSE	FALSE	FALSE	FALSE	FALSE
ENSG00000188542_DUSP28	2.69102	-0.122323	0.4047	0.313508	NA	-0.16545	0.219282	0.261435	NA	0.0763282	0.59811	0.799913	NA	-0.0431264	0.827783	0.943198	NA	0.198652	0.336373	0.552993	NA	-0.241778	0.222912	0.991263	NA	FALSE	FALSE	FALSE	FALSE	FALSE	FALSE	FALSE	FALSE	FALSE	FALSE	FALSE	FALSE
ENSG00000204519_ZNF551	1.30368	0.10643	0.404735	0.313508	NA	-0.16665	0.158844	0.217664	NA	-0.0611779	0.651841	0.810405	NA	-0.27308	0.118783	0.70208	NA	-0.167608	0.369117	0.569482	NA	-0.105472	0.556546	0.991263	NA	FALSE	FALSE	FALSE	FALSE	FALSE	FALSE	FALSE	FALSE	FALSE	FALSE	FALSE	FALSE
ENSG00000129932_DOHH	4.22485	0.0491624	0.404922	0.313545	NA	0.0373864	0.480475	0.391677	NA	0.0440112	0.44319	0.755767	NA	-0.011776	0.881651	0.945414	NA	-0.00515119	0.949957	0.732955	NA	-0.00662481	0.932238	0.997557	NA	FALSE	FALSE	FALSE	FALSE	FALSE	FALSE	FALSE	FALSE	FALSE	FALSE	FALSE	FALSE
ENSG00000161036_LRWD1	4.12391	0.0604063	0.404929	0.313545	NA	0.0760113	0.250322	0.280082	NA	-0.00111562	0.987298	0.859323	NA	0.015605	0.87309	0.945414	NA	-0.061522	0.54188	0.630687	NA	0.0771269	0.423464	0.991263	NA	FALSE	FALSE	FALSE	FALSE	FALSE	FALSE	FALSE	FALSE	FALSE	FALSE	FALSE	FALSE
ENSG00000213020_ZNF611	3.16769	-0.0790171	0.405012	0.313545	NA	-0.00360407	0.967135	0.544253	NA	-0.0912993	0.325203	0.704644	NA	0.075413	0.558933	0.90222	NA	-0.0122822	0.925978	0.727284	NA	0.0876952	0.491589	0.991263	NA	FALSE	FALSE	FALSE	FALSE	FALSE	FALSE	FALSE	FALSE	FALSE	FALSE	FALSE	FALSE
ENSG00000186132_C2orf76	1.71794	-0.0634363	0.40505	0.313545	NA	0.000703985	0.992014	0.550861	NA	-0.0982359	0.211257	0.649176	NA	0.0641403	0.536203	0.89611	NA	-0.0347996	0.749305	0.68792	NA	0.0989399	0.348185	0.991263	NA	FALSE	FALSE	FALSE	FALSE	FALSE	FALSE	FALSE	FALSE	FALSE	FALSE	FALSE	FALSE
ENSG00000179295_PTPN11	6.73317	-0.0545998	0.405124	0.313545	NA	-0.0753612	0.20834	0.253927	NA	-0.0877684	0.203615	0.640932	NA	-0.0207614	0.814263	0.943198	NA	-0.0331687	0.726252	0.681716	NA	0.0124073	0.891192	0.997557	NA	FALSE	FALSE	FALSE	FALSE	FALSE	FALSE	FALSE	FALSE	FALSE	FALSE	FALSE	FALSE
ENSG00000168288_MMADHC	5.91053	0.0284591	0.405133	0.313545	NA	0.0265644	0.392045	0.354917	NA	0.00437038	0.902717	0.850992	NA	-0.00189475	0.967154	0.950949	NA	-0.0240887	0.626121	0.657646	NA	0.022194	0.639076	0.991263	NA	FALSE	FALSE	FALSE	FALSE	FALSE	FALSE	FALSE	FALSE	FALSE	FALSE	FALSE	FALSE
ENSG00000145012_LPP	6.64925	-0.0613747	0.405317	0.313616	NA	0.0210914	0.75528	0.486834	NA	0.152747	0.0491656	0.47517	NA	0.0824661	0.410585	0.859777	NA	0.214121	0.0472593	0.355157	NA	-0.131655	0.199876	0.991263	NA	FALSE	FALSE	FALSE	FALSE	FALSE	FALSE	FALSE	FALSE	FALSE	FALSE	FALSE	FALSE
ENSG00000108528_SLC25A11	6.30374	-0.0354444	0.405341	0.313616	NA	-0.0502176	0.193394	0.243628	NA	-0.0182033	0.680171	0.818261	NA	-0.0147732	0.796164	0.943198	NA	0.017241	0.778344	0.694003	NA	-0.0320143	0.584254	0.991263	NA	FALSE	FALSE	FALSE	FALSE	FALSE	FALSE	FALSE	FALSE	FALSE	FALSE	FALSE	FALSE
ENSG00000141404_GNAL	0.457351	-0.10801	0.405426	0.31362	NA	0.0173382	0.8827	0.523314	NA	-0.0837774	0.509255	0.775809	NA	0.125349	0.474355	0.881087	NA	0.024233	0.893545	0.722276	NA	0.101116	0.559028	0.991263	NA	FALSE	FALSE	FALSE	FALSE	FALSE	FALSE	FALSE	FALSE	FALSE	FALSE	FALSE	FALSE
ENSG00000151148_UBE3B	5.7474	-0.0413698	0.405462	0.31362	NA	-0.0262252	0.562222	0.421748	NA	-0.0424942	0.410251	0.740459	NA	0.0151446	0.82138	0.943198	NA	-0.0011244	0.98744	0.740748	NA	0.016269	0.812206	0.992471	NA	FALSE	FALSE	FALSE	FALSE	FALSE	FALSE	FALSE	FALSE	FALSE	FALSE	FALSE	FALSE
ENSG00000139722_VPS37B	4.92305	0.0373518	0.406258	0.314149	NA	0.0813352	0.048315	0.110379	NA	0.0226398	0.617208	0.804322	NA	0.0439835	0.467293	0.878047	NA	-0.014712	0.817359	0.703977	NA	0.0586954	0.33545	0.991263	NA	FALSE	FALSE	FALSE	FALSE	FALSE	FALSE	FALSE	FALSE	FALSE	FALSE	FALSE	FALSE
ENSG00000135241_PNPLA8	5.14738	0.0731201	0.406263	0.314149	NA	0.118585	0.150398	0.210757	NA	-0.0257086	0.784199	0.835396	NA	0.0454651	0.704624	0.927175	NA	-0.0988288	0.443065	0.59913	NA	0.144294	0.249062	0.991263	NA	FALSE	FALSE	FALSE	FALSE	FALSE	FALSE	FALSE	FALSE	FALSE	FALSE	FALSE	FALSE
ENSG00000166012_TAF1D	5.22226	0.0422812	0.406804	0.314521	NA	0.00969109	0.836412	0.510343	NA	-0.144825	0.00965088	0.26274	NA	-0.0325901	0.637818	0.918028	NA	-0.187106	0.0143988	0.322128	NA	0.154516	0.0348529	0.991263	NA	FALSE	FALSE	FALSE	FALSE	FALSE	FALSE	FALSE	FALSE	FALSE	FALSE	FALSE	FALSE
ENSG00000224531_SMIM13	4.26704	0.0557296	0.40708	0.314653	NA	0.0235797	0.704986	0.470931	NA	0.045387	0.503893	0.774293	NA	-0.0321499	0.725315	0.931462	NA	-0.0103426	0.913573	0.724881	NA	-0.0218073	0.812689	0.992471	NA	FALSE	FALSE	FALSE	FALSE	FALSE	FALSE	FALSE	FALSE	FALSE	FALSE	FALSE	FALSE
ENSG00000176407_KCMF1	5.99841	0.0408857	0.40712	0.314653	NA	0.137153	0.00303294	0.022731	NA	0.00084191	0.986789	0.859315	NA	0.0962677	0.149857	0.718663	NA	-0.0400438	0.571847	0.640324	NA	0.136312	0.0474002	0.991263	NA	FALSE	FALSE	FALSE	FALSE	FALSE	FALSE	FALSE	FALSE	FALSE	FALSE	FALSE	FALSE
ENSG00000141552_ANAPC11	5.20137	-0.0477428	0.40715	0.314653	NA	-0.0278033	0.587147	0.43062	NA	-0.0202749	0.722827	0.827846	NA	0.0199396	0.79541	0.943198	NA	0.0274679	0.734629	0.684305	NA	-0.00752834	0.921783	0.997557	NA	FALSE	FALSE	FALSE	FALSE	FALSE	FALSE	FALSE	FALSE	FALSE	FALSE	FALSE	FALSE
ENSG00000118689_FOXO3	5.96298	-0.0509126	0.407538	0.314908	NA	0.0390796	0.478848	0.391077	NA	-0.081323	0.201638	0.63877	NA	0.0899922	0.27733	0.800913	NA	-0.0304104	0.729847	0.681936	NA	0.120403	0.154836	0.991263	NA	FALSE	FALSE	FALSE	FALSE	FALSE	FALSE	FALSE	FALSE	FALSE	FALSE	FALSE	FALSE
ENSG00000109670_FBXW7	4.04237	0.0745738	0.408072	0.315226	NA	-0.0120499	0.886102	0.523702	NA	0.0907901	0.320189	0.701921	NA	-0.0866237	0.482587	0.88183	NA	0.0162163	0.899039	0.723066	NA	-0.10284	0.407874	0.991263	NA	FALSE	FALSE	FALSE	FALSE	FALSE	FALSE	FALSE	FALSE	FALSE	FALSE	FALSE	FALSE
ENSG00000067596_DHX8	6.19851	0.0451023	0.408103	0.315226	NA	-0.106949	0.0332616	0.0878755	NA	-0.0326305	0.568137	0.792957	NA	-0.152052	0.0419567	0.626733	NA	-0.0777328	0.32622	0.548605	NA	-0.0743189	0.326009	0.991263	NA	FALSE	FALSE	FALSE	FALSE	FALSE	FALSE	FALSE	FALSE	FALSE	FALSE	FALSE	FALSE
ENSG00000143252_SDHC	6.66127	0.0288327	0.408126	0.315226	NA	0.0147029	0.637402	0.447597	NA	0.00656154	0.856337	0.847284	NA	-0.0141298	0.762164	0.939995	NA	-0.0222712	0.657605	0.663939	NA	0.00814139	0.864756	0.993798	NA	FALSE	FALSE	FALSE	FALSE	FALSE	FALSE	FALSE	FALSE	FALSE	FALSE	FALSE	FALSE
ENSG00000082996_RNF13	7.73192	0.0440827	0.408188	0.315229	NA	0.0103346	0.828788	0.507964	NA	-0.0628059	0.269817	0.686626	NA	-0.0337481	0.637041	0.918028	NA	-0.106889	0.172305	0.463744	NA	0.0731406	0.325591	0.991263	NA	FALSE	FALSE	FALSE	FALSE	FALSE	FALSE	FALSE	FALSE	FALSE	FALSE	FALSE	FALSE
ENSG00000171135_JAGN1	4.69162	0.0374495	0.408342	0.315302	NA	-0.040165	0.335809	0.32819	NA	0.00125446	0.978187	0.857897	NA	-0.0776145	0.209313	0.767854	NA	-0.0361951	0.57447	0.641179	NA	-0.0414194	0.504287	0.991263	NA	FALSE	FALSE	FALSE	FALSE	FALSE	FALSE	FALSE	FALSE	FALSE	FALSE	FALSE	FALSE
ENSG00000184743_ATL3	6.71403	0.0357078	0.40855	0.315417	NA	0.0317854	0.413772	0.364837	NA	-0.00215032	0.962128	0.854473	NA	-0.00392238	0.946029	0.950919	NA	-0.0378581	0.545357	0.631231	NA	0.0339357	0.569775	0.991263	NA	FALSE	FALSE	FALSE	FALSE	FALSE	FALSE	FALSE	FALSE	FALSE	FALSE	FALSE	FALSE
ENSG00000151353_TMEM18	4.17523	0.0479807	0.408669	0.315425	NA	0.0844412	0.113996	0.181088	NA	0.106804	0.0656287	0.506842	NA	0.0364605	0.64195	0.919179	NA	0.0588235	0.470363	0.609885	NA	-0.0223631	0.773669	0.992307	NA	FALSE	FALSE	FALSE	FALSE	FALSE	FALSE	FALSE	FALSE	FALSE	FALSE	FALSE	FALSE
ENSG00000092841_MYL6	9.53419	0.0399934	0.408722	0.315425	NA	-0.0185725	0.667762	0.458037	NA	0.0449594	0.382407	0.729235	NA	-0.0585659	0.367874	0.84356	NA	0.00496605	0.943774	0.731401	NA	-0.0635319	0.345619	0.991263	NA	FALSE	FALSE	FALSE	FALSE	FALSE	FALSE	FALSE	FALSE	FALSE	FALSE	FALSE	FALSE
ENSG00000099849_RASSF7	3.4117	-0.0814444	0.408735	0.315425	NA	-0.105299	0.232892	0.269922	NA	-0.0213383	0.819097	0.842017	NA	-0.0238545	0.856267	0.944342	NA	0.0601061	0.657606	0.663939	NA	-0.0839605	0.512747	0.991263	NA	FALSE	FALSE	FALSE	FALSE	FALSE	FALSE	FALSE	FALSE	FALSE	FALSE	FALSE	FALSE
ENSG00000166479_TMX3	5.89808	-0.058807	0.408849	0.315444	NA	-0.071641	0.281231	0.299842	NA	-0.0454331	0.540182	0.78506	NA	-0.012834	0.894737	0.947117	NA	0.0133739	0.896253	0.723066	NA	-0.0262079	0.791818	0.992471	NA	FALSE	FALSE	FALSE	FALSE	FALSE	FALSE	FALSE	FALSE	FALSE	FALSE	FALSE	FALSE
ENSG00000104447_TRPS1	3.62072	-0.0760104	0.408877	0.315444	NA	-0.0939619	0.286071	0.303125	NA	-0.175047	0.059806	0.49283	NA	-0.0179514	0.887461	0.946947	NA	-0.099037	0.445695	0.599853	NA	0.0810856	0.522687	0.991263	NA	FALSE	FALSE	FALSE	FALSE	FALSE	FALSE	FALSE	FALSE	FALSE	FALSE	FALSE	FALSE
ENSG00000114503_NCBP2	6.0035	-0.0230153	0.409025	0.315512	NA	-0.0116246	0.645727	0.449958	NA	-0.0182442	0.532883	0.783286	NA	0.0113907	0.761737	0.939995	NA	0.00477112	0.905781	0.723752	NA	0.00661959	0.863894	0.993508	NA	FALSE	FALSE	FALSE	FALSE	FALSE	FALSE	FALSE	FALSE	FALSE	FALSE	FALSE	FALSE
ENSG00000122958_VPS26A	6.22615	0.0464499	0.409104	0.315528	NA	0.0236548	0.642647	0.449132	NA	-0.0664181	0.264656	0.684006	NA	-0.022795	0.763592	0.939995	NA	-0.112868	0.170176	0.46262	NA	0.090073	0.251685	0.991263	NA	FALSE	FALSE	FALSE	FALSE	FALSE	FALSE	FALSE	FALSE	FALSE	FALSE	FALSE	FALSE
ENSG00000169692_AGPAT2	6.49811	-0.0437891	0.409405	0.315715	NA	-0.048545	0.302549	0.31187	NA	0.0378046	0.492247	0.771002	NA	-0.00475585	0.946342	0.950919	NA	0.0815937	0.287301	0.530692	NA	-0.0863496	0.234826	0.991263	NA	FALSE	FALSE	FALSE	FALSE	FALSE	FALSE	FALSE	FALSE	FALSE	FALSE	FALSE	FALSE
ENSG00000137073_UBAP2	4.75263	-0.0329477	0.40958	0.315761	NA	-0.03078	0.391237	0.354691	NA	-0.00951917	0.814442	0.840844	NA	0.00216775	0.967698	0.950949	NA	0.0234285	0.680416	0.670848	NA	-0.0212608	0.694395	0.991263	NA	FALSE	FALSE	FALSE	FALSE	FALSE	FALSE	FALSE	FALSE	FALSE	FALSE	FALSE	FALSE
ENSG00000164180_TMEM161B	4.62734	-0.0467228	0.409634	0.315761	NA	0.0411988	0.425607	0.369748	NA	-0.0282568	0.621811	0.804622	NA	0.0879216	0.253239	0.791882	NA	0.018466	0.818379	0.703977	NA	0.0694555	0.369006	0.991263	NA	FALSE	FALSE	FALSE	FALSE	FALSE	FALSE	FALSE	FALSE	FALSE	FALSE	FALSE	FALSE
ENSG00000106028_SSBP1	4.93997	0.0354738	0.409642	0.315761	NA	-0.00620238	0.873851	0.520538	NA	-0.00621201	0.887302	0.849436	NA	-0.0416762	0.473557	0.881087	NA	-0.0416859	0.497567	0.616074	NA	9.62918e-06	0.999869	0.998275	NA	FALSE	FALSE	FALSE	FALSE	FALSE	FALSE	FALSE	FALSE	FALSE	FALSE	FALSE	FALSE
ENSG00000124172_ATP5F1E	7.67249	0.040734	0.409762	0.315809	NA	0.041994	0.34432	0.332647	NA	0.0168361	0.747061	0.831281	NA	0.00126004	0.984811	0.951197	NA	-0.0238979	0.739219	0.685197	NA	0.0251579	0.71316	0.991263	NA	FALSE	FALSE	FALSE	FALSE	FALSE	FALSE	FALSE	FALSE	FALSE	FALSE	FALSE	FALSE
ENSG00000182986_ZNF320	3.9488	-0.0611392	0.410297	0.316122	NA	-0.0227816	0.737103	0.481844	NA	0.0499161	0.487516	0.770524	NA	0.0383576	0.702597	0.927175	NA	0.111055	0.283938	0.52958	NA	-0.0726977	0.462659	0.991263	NA	FALSE	FALSE	FALSE	FALSE	FALSE	FALSE	FALSE	FALSE	FALSE	FALSE	FALSE	FALSE
ENSG00000177946_CENPBD1	4.69666	-0.0373808	0.410413	0.316122	NA	-0.0674799	0.105136	0.172964	NA	-0.00403542	0.929363	0.852491	NA	-0.030099	0.622957	0.916115	NA	0.0333454	0.603919	0.649728	NA	-0.0634444	0.303473	0.991263	NA	FALSE	FALSE	FALSE	FALSE	FALSE	FALSE	FALSE	FALSE	FALSE	FALSE	FALSE	FALSE
ENSG00000132432_SEC61G	5.09613	0.0527906	0.410507	0.316122	NA	0.0571967	0.325027	0.323338	NA	0.0411271	0.524574	0.780987	NA	0.0044061	0.959242	0.950949	NA	-0.0116635	0.897824	0.723066	NA	0.0160696	0.852885	0.992529	NA	FALSE	FALSE	FALSE	FALSE	FALSE	FALSE	FALSE	FALSE	FALSE	FALSE	FALSE	FALSE
ENSG00000134759_ELP2	5.25243	-0.0501515	0.410528	0.316122	NA	-0.159214	0.00531381	0.0316897	NA	-0.103881	0.107591	0.579892	NA	-0.109063	0.18685	0.751339	NA	-0.053729	0.54246	0.630687	NA	-0.0553336	0.511872	0.991263	NA	FALSE	FALSE	FALSE	FALSE	FALSE	FALSE	FALSE	FALSE	FALSE	FALSE	FALSE	FALSE
ENSG00000022976_ZNF839	2.96522	-0.0815035	0.410528	0.316122	NA	-0.0483162	0.610136	0.43795	NA	-0.00277959	0.977666	0.85784	NA	0.0331873	0.808304	0.943198	NA	0.0787239	0.574511	0.641179	NA	-0.0455366	0.740042	0.991263	NA	FALSE	FALSE	FALSE	FALSE	FALSE	FALSE	FALSE	FALSE	FALSE	FALSE	FALSE	FALSE
ENSG00000172057_ORMDL3	4.3579	-0.0756196	0.410534	0.316122	NA	-0.187407	0.0273676	0.0783351	NA	-0.0213743	0.814331	0.840844	NA	-0.111788	0.36752	0.843395	NA	0.0542453	0.674621	0.669299	NA	-0.166033	0.181279	0.991263	NA	FALSE	FALSE	FALSE	FALSE	FALSE	FALSE	FALSE	FALSE	FALSE	FALSE	FALSE	FALSE
ENSG00000130305_NSUN5	4.56552	0.0502576	0.41058	0.316122	NA	0.0367905	0.49725	0.397582	NA	0.0756907	0.211835	0.649176	NA	-0.0134671	0.868652	0.945273	NA	0.0254331	0.76645	0.690898	NA	-0.0389002	0.630994	0.991263	NA	FALSE	FALSE	FALSE	FALSE	FALSE	FALSE	FALSE	FALSE	FALSE	FALSE	FALSE	FALSE
ENSG00000100629_CEP128	1.2797	-0.127629	0.410992	0.316384	NA	0.0513378	0.717723	0.475572	NA	-0.363519	0.0289009	0.401073	NA	0.178967	0.395656	0.853998	NA	-0.23589	0.295766	0.533324	NA	0.414857	0.0588433	0.991263	NA	FALSE	FALSE	FALSE	FALSE	FALSE	FALSE	FALSE	FALSE	FALSE	FALSE	FALSE	FALSE
ENSG00000175792_RUVBL1	4.00738	-0.0364454	0.41106	0.316384	1	-0.137548	0.0013915	0.0146983	0.00608641	0.053259	0.220349	0.653794	0.963806	-0.101103	0.0976325	0.687974	0.427044	0.0897044	0.150429	0.453451	0.657977	-0.190807	0.00218309	0.991263	0.00954882	FALSE	FALSE	FALSE	FALSE	FALSE	FALSE	FALSE	FALSE	FALSE	FALSE	FALSE	FALSE
ENSG00000172766_NAA16	3.75424	0.0636859	0.41114	0.316384	NA	-0.0590361	0.430364	0.371682	NA	-0.0709566	0.371573	0.726864	NA	-0.122722	0.256181	0.791882	NA	-0.134643	0.226568	0.501416	NA	0.0119205	0.912728	0.997557	NA	FALSE	FALSE	FALSE	FALSE	FALSE	FALSE	FALSE	FALSE	FALSE	FALSE	FALSE	FALSE
ENSG00000267680_ZNF224	4.45797	0.0503611	0.411156	0.316384	NA	0.0174292	0.761611	0.489207	NA	-0.0218293	0.726563	0.828383	NA	-0.0329319	0.694668	0.925458	NA	-0.0721904	0.409856	0.586053	NA	0.0392585	0.643714	0.991263	NA	FALSE	FALSE	FALSE	FALSE	FALSE	FALSE	FALSE	FALSE	FALSE	FALSE	FALSE	FALSE
ENSG00000168137_SETD5	6.24486	0.0759997	0.411424	0.316544	NA	0.0722728	0.390041	0.353998	NA	-0.0329137	0.729988	0.828838	NA	-0.00372689	0.976138	0.950949	NA	-0.108913	0.413036	0.586893	NA	0.105186	0.408709	0.991263	NA	FALSE	FALSE	FALSE	FALSE	FALSE	FALSE	FALSE	FALSE	FALSE	FALSE	FALSE	FALSE
ENSG00000084090_STARD7	7.65423	-0.0236863	0.411745	0.316717	NA	-0.0459871	0.0795947	0.146571	NA	-0.0207937	0.495988	0.771002	NA	-0.0223008	0.56474	0.902862	NA	0.0028926	0.944967	0.731745	NA	-0.0251934	0.529142	0.991263	NA	FALSE	FALSE	FALSE	FALSE	FALSE	FALSE	FALSE	FALSE	FALSE	FALSE	FALSE	FALSE
ENSG00000113161_HMGCR	5.26836	0.0805815	0.411796	0.316717	NA	0.105052	0.241894	0.275201	NA	0.0246749	0.805664	0.840333	NA	0.0244708	0.853386	0.944058	NA	-0.0559067	0.690099	0.671509	NA	0.0803774	0.549853	0.991263	NA	FALSE	FALSE	FALSE	FALSE	FALSE	FALSE	FALSE	FALSE	FALSE	FALSE	FALSE	FALSE
ENSG00000072071_ADGRL1	2.32959	-0.0931369	0.411825	0.316717	NA	0.048697	0.644008	0.449307	NA	-0.0733562	0.473387	0.764803	NA	0.141834	0.360632	0.839137	NA	0.0197807	0.896705	0.723066	NA	0.122053	0.406733	0.991263	NA	FALSE	FALSE	FALSE	FALSE	FALSE	FALSE	FALSE	FALSE	FALSE	FALSE	FALSE	FALSE
ENSG00000173598_NUDT4	5.12144	-0.0379441	0.412295	0.317034	NA	0.00485849	0.909631	0.529295	NA	0.0494872	0.300405	0.697026	NA	0.0428026	0.497354	0.883495	NA	0.0874313	0.190559	0.476969	NA	-0.0446287	0.486411	0.991263	NA	FALSE	FALSE	FALSE	FALSE	FALSE	FALSE	FALSE	FALSE	FALSE	FALSE	FALSE	FALSE
ENSG00000213639_PPP1CB	7.05266	-0.0317169	0.412578	0.317206	NA	-0.00811634	0.815012	0.504839	NA	-0.0547195	0.184052	0.629417	NA	0.0236006	0.649498	0.921118	NA	-0.0230025	0.682478	0.670993	NA	0.0466031	0.386144	0.991263	NA	FALSE	FALSE	FALSE	FALSE	FALSE	FALSE	FALSE	FALSE	FALSE	FALSE	FALSE	FALSE
ENSG00000143753_DEGS1	7.72127	-0.0229677	0.41264	0.317208	NA	0.0138743	0.58079	0.428519	NA	-0.01179	0.690028	0.821018	NA	0.036842	0.328795	0.823062	NA	0.0111777	0.783478	0.695634	NA	0.0256643	0.508728	0.991263	NA	FALSE	FALSE	FALSE	FALSE	FALSE	FALSE	FALSE	FALSE	FALSE	FALSE	FALSE	FALSE
ENSG00000164828_SUN1	5.24949	-0.0494017	0.413185	0.317581	NA	-0.0115179	0.832509	0.509101	NA	0.0145124	0.812416	0.840844	NA	0.0378838	0.640983	0.9191	NA	0.0639141	0.457439	0.605054	NA	-0.0260303	0.750641	0.991263	NA	FALSE	FALSE	FALSE	FALSE	FALSE	FALSE	FALSE	FALSE	FALSE	FALSE	FALSE	FALSE
ENSG00000175376_EIF1AD	4.70357	0.0379163	0.413428	0.317704	NA	0.0631688	0.135072	0.198808	NA	0.0924498	0.0497884	0.477063	NA	0.0252525	0.685557	0.924301	NA	0.0545335	0.405783	0.584026	NA	-0.029281	0.638973	0.991263	NA	FALSE	FALSE	FALSE	FALSE	FALSE	FALSE	FALSE	FALSE	FALSE	FALSE	FALSE	FALSE
ENSG00000198894_CIPC	5.15954	-0.0418955	0.413487	0.317704	NA	-0.0514726	0.261524	0.28716	NA	0.0287857	0.578736	0.79387	NA	-0.00957707	0.888718	0.946982	NA	0.0706812	0.333234	0.550426	NA	-0.0802583	0.247575	0.991263	NA	FALSE	FALSE	FALSE	FALSE	FALSE	FALSE	FALSE	FALSE	FALSE	FALSE	FALSE	FALSE
ENSG00000167081_PBX3	6.10062	0.040891	0.413522	0.317704	NA	0.0821559	0.0750205	0.142313	NA	-0.0189415	0.712946	0.825469	NA	0.0412649	0.541396	0.897145	NA	-0.0598325	0.40517	0.583752	NA	0.101097	0.144939	0.991263	NA	FALSE	FALSE	FALSE	FALSE	FALSE	FALSE	FALSE	FALSE	FALSE	FALSE	FALSE	FALSE
ENSG00000173041_ZNF680	2.22873	-0.061217	0.413727	0.317816	NA	-0.119542	0.109526	0.17669	NA	-0.00815386	0.919159	0.851743	NA	-0.0583247	0.578976	0.905888	NA	0.0530632	0.628877	0.65849	NA	-0.111388	0.309557	0.991263	NA	FALSE	FALSE	FALSE	FALSE	FALSE	FALSE	FALSE	FALSE	FALSE	FALSE	FALSE	FALSE
ENSG00000158792_SPATA2L	3.79445	0.0535722	0.413826	0.317847	NA	0.0505002	0.397308	0.357421	NA	0.0606103	0.338924	0.710512	NA	-0.00307205	0.972261	0.950949	NA	0.00703802	0.938244	0.730422	NA	-0.0101101	0.907172	0.997557	NA	FALSE	FALSE	FALSE	FALSE	FALSE	FALSE	FALSE	FALSE	FALSE	FALSE	FALSE	FALSE
ENSG00000051825_MPHOSPH9	2.90377	-0.0964433	0.413904	0.317862	NA	-0.106404	0.34492	0.332778	NA	0.150406	0.223471	0.65545	NA	-0.00996099	0.95114	0.950949	NA	0.246849	0.1505	0.453451	NA	-0.25681	0.126624	0.991263	NA	FALSE	FALSE	FALSE	FALSE	FALSE	FALSE	FALSE	FALSE	FALSE	FALSE	FALSE	FALSE
ENSG00000158411_MITD1	4.24542	0.0424604	0.414037	0.317918	NA	-0.0919805	0.0583871	0.122714	NA	-0.0199597	0.709617	0.824678	NA	-0.134441	0.0607271	0.652212	NA	-0.06242	0.403866	0.582787	NA	-0.0720208	0.317908	0.991263	NA	FALSE	FALSE	FALSE	FALSE	FALSE	FALSE	FALSE	FALSE	FALSE	FALSE	FALSE	FALSE
ENSG00000134030_CTIF	4.51572	-0.0480131	0.414456	0.318115	NA	0.00569987	0.912861	0.529883	NA	0.00585078	0.919451	0.851743	NA	0.053713	0.494437	0.883495	NA	0.0538639	0.514072	0.622054	NA	-0.000150908	0.998453	0.997793	NA	FALSE	FALSE	FALSE	FALSE	FALSE	FALSE	FALSE	FALSE	FALSE	FALSE	FALSE	FALSE
ENSG00000151532_VTI1A	4.97775	0.0554872	0.41451	0.318115	NA	-0.00229415	0.970363	0.544718	NA	0.0776205	0.261288	0.679822	NA	-0.0577814	0.529368	0.893948	NA	0.0221333	0.818617	0.703977	NA	-0.0799147	0.388578	0.991263	NA	FALSE	FALSE	FALSE	FALSE	FALSE	FALSE	FALSE	FALSE	FALSE	FALSE	FALSE	FALSE
ENSG00000189241_TSPYL1	5.46515	0.030826	0.414542	0.318115	NA	0.0491287	0.151553	0.21183	NA	-0.0172586	0.656081	0.810579	NA	0.0183027	0.718167	0.929171	NA	-0.0480846	0.375144	0.572583	NA	0.0663873	0.200708	0.991263	NA	FALSE	FALSE	FALSE	FALSE	FALSE	FALSE	FALSE	FALSE	FALSE	FALSE	FALSE	FALSE
ENSG00000058673_ZC3H11A	6.51947	0.0529473	0.414594	0.318115	NA	-0.0175516	0.76535	0.49049	NA	-0.0579885	0.39464	0.733258	NA	-0.0704989	0.421381	0.863669	NA	-0.110936	0.239941	0.509428	NA	0.0404369	0.652801	0.991263	NA	FALSE	FALSE	FALSE	FALSE	FALSE	FALSE	FALSE	FALSE	FALSE	FALSE	FALSE	FALSE
ENSG00000060642_PIGV	3.86326	0.0511448	0.414597	0.318115	NA	0.0708732	0.218946	0.261243	NA	0.100123	0.104297	0.579892	NA	0.0197284	0.815945	0.943198	NA	0.0489786	0.575013	0.641428	NA	-0.0292502	0.726378	0.991263	NA	FALSE	FALSE	FALSE	FALSE	FALSE	FALSE	FALSE	FALSE	FALSE	FALSE	FALSE	FALSE
ENSG00000120896_SORBS3	6.87392	0.0353135	0.414649	0.318115	NA	0.0388821	0.313536	0.317008	NA	0.113736	0.0140813	0.301606	NA	0.00356855	0.950734	0.950949	NA	0.0784227	0.211776	0.492803	NA	-0.0748542	0.209053	0.991263	NA	FALSE	FALSE	FALSE	FALSE	FALSE	FALSE	FALSE	FALSE	FALSE	FALSE	FALSE	FALSE
ENSG00000105464_GRIN2D	1.95284	-0.0629346	0.414721	0.318125	NA	-0.0533408	0.455585	0.381799	NA	0.0453544	0.569053	0.792957	NA	0.00959381	0.927116	0.949002	NA	0.108289	0.329896	0.550337	NA	-0.0986952	0.357418	0.991263	NA	FALSE	FALSE	FALSE	FALSE	FALSE	FALSE	FALSE	FALSE	FALSE	FALSE	FALSE	FALSE
ENSG00000182405_PGBD4	1.82018	-0.0628006	0.414785	0.318128	NA	-0.212973	0.00546644	0.0320847	NA	-0.122646	0.108659	0.580866	NA	-0.150172	0.162445	0.732418	NA	-0.0598457	0.578888	0.642043	NA	-0.0903266	0.393941	0.991263	NA	FALSE	FALSE	FALSE	FALSE	FALSE	FALSE	FALSE	FALSE	FALSE	FALSE	FALSE	FALSE
ENSG00000161800_RACGAP1	3.612	0.0535209	0.41485	0.318133	NA	-0.0922669	0.128426	0.192626	NA	-0.137656	0.0363984	0.434826	NA	-0.145788	0.104965	0.694714	NA	-0.191177	0.0412904	0.353324	NA	0.045389	0.606558	0.991263	NA	FALSE	FALSE	FALSE	FALSE	FALSE	FALSE	FALSE	FALSE	FALSE	FALSE	FALSE	FALSE
ENSG00000123358_NR4A1	2.92371	0.0771207	0.415694	0.318685	NA	0.209641	0.0177864	0.0617788	NA	-0.102772	0.245276	0.66705	NA	0.132521	0.302167	0.808346	NA	-0.179893	0.167102	0.460169	NA	0.312414	0.0136796	0.991263	NA	FALSE	FALSE	FALSE	FALSE	FALSE	FALSE	FALSE	FALSE	FALSE	FALSE	FALSE	FALSE
ENSG00000185163_DDX51	4.15563	-0.0485152	0.415747	0.318685	NA	-0.049615	0.355105	0.33704	NA	0.104219	0.0734028	0.523771	NA	-0.00109982	0.989019	0.951844	NA	0.152734	0.0686961	0.380087	NA	-0.153834	0.0538503	0.991263	NA	FALSE	FALSE	FALSE	FALSE	FALSE	FALSE	FALSE	FALSE	FALSE	FALSE	FALSE	FALSE
ENSG00000172493_AFF1	6.28254	0.0622617	0.415787	0.318685	NA	0.12517	0.0772251	0.144334	NA	0.0473401	0.55151	0.788361	NA	0.0629087	0.543501	0.897358	NA	-0.0149216	0.892171	0.722024	NA	0.0778304	0.46256	0.991263	NA	FALSE	FALSE	FALSE	FALSE	FALSE	FALSE	FALSE	FALSE	FALSE	FALSE	FALSE	FALSE
ENSG00000161847_RAVER1	5.41717	-0.0363711	0.415807	0.318685	NA	0.0162044	0.688745	0.465174	NA	-0.0149282	0.741506	0.830366	NA	0.0525755	0.383899	0.849617	NA	0.021443	0.735703	0.684493	NA	0.0311325	0.608264	0.991263	NA	FALSE	FALSE	FALSE	FALSE	FALSE	FALSE	FALSE	FALSE	FALSE	FALSE	FALSE	FALSE
ENSG00000022840_RNF10	7.12254	0.0430408	0.415922	0.318727	NA	0.0366427	0.437773	0.374857	NA	-0.0779499	0.163579	0.622297	NA	-0.00639803	0.927894	0.949002	NA	-0.120991	0.118116	0.427256	NA	0.114593	0.119429	0.991263	NA	FALSE	FALSE	FALSE	FALSE	FALSE	FALSE	FALSE	FALSE	FALSE	FALSE	FALSE	FALSE
ENSG00000165650_PDZD8	4.40644	-0.0724304	0.416185	0.318881	NA	0.0876601	0.29192	0.30615	NA	-0.0898591	0.319782	0.701781	NA	0.160091	0.190816	0.755748	NA	-0.0174287	0.890299	0.721544	NA	0.177519	0.150265	0.991263	NA	FALSE	FALSE	FALSE	FALSE	FALSE	FALSE	FALSE	FALSE	FALSE	FALSE	FALSE	FALSE
ENSG00000127663_KDM4B	4.83813	-0.0414807	0.416241	0.318881	NA	-0.035168	0.444183	0.376894	NA	-0.0431883	0.394809	0.733258	NA	0.00631273	0.926539	0.949002	NA	-0.00170758	0.981007	0.739275	NA	0.00802031	0.906464	0.997557	NA	FALSE	FALSE	FALSE	FALSE	FALSE	FALSE	FALSE	FALSE	FALSE	FALSE	FALSE	FALSE
ENSG00000204220_PFDN6	4.895	-0.0437697	0.416524	0.319009	NA	-0.0631277	0.193436	0.243628	NA	-0.0275143	0.601412	0.800571	NA	-0.019358	0.788458	0.943198	NA	0.0162554	0.828835	0.706668	NA	-0.0356134	0.617901	0.991263	NA	FALSE	FALSE	FALSE	FALSE	FALSE	FALSE	FALSE	FALSE	FALSE	FALSE	FALSE	FALSE
ENSG00000120868_APAF1	4.44314	-0.0654122	0.416527	0.319009	NA	-0.0212811	0.774862	0.493309	NA	-0.0750603	0.376981	0.728274	NA	0.0441311	0.686941	0.924553	NA	-0.00964802	0.934078	0.729774	NA	0.0537792	0.633523	0.991263	NA	FALSE	FALSE	FALSE	FALSE	FALSE	FALSE	FALSE	FALSE	FALSE	FALSE	FALSE	FALSE
ENSG00000177853_ZNF518A	4.76955	-0.0644277	0.416968	0.319302	NA	-0.12426	0.100053	0.167981	NA	-0.0659433	0.430852	0.752039	NA	-0.0598321	0.582651	0.907505	NA	-0.00151556	0.989485	0.740978	NA	-0.0583166	0.602804	0.991263	NA	FALSE	FALSE	FALSE	FALSE	FALSE	FALSE	FALSE	FALSE	FALSE	FALSE	FALSE	FALSE
ENSG00000196670_ZFP62	3.26622	-0.0752234	0.417525	0.319657	NA	-0.211944	0.014543	0.0557672	NA	-0.0487562	0.61349	0.803604	NA	-0.136721	0.277199	0.800913	NA	0.0264672	0.84299	0.71077	NA	-0.163188	0.20595	0.991263	NA	FALSE	FALSE	FALSE	FALSE	FALSE	FALSE	FALSE	FALSE	FALSE	FALSE	FALSE	FALSE
ENSG00000163814_CDCP1	5.16862	0.0399946	0.417552	0.319657	NA	0.0447595	0.314992	0.317661	NA	0.138378	0.00673034	0.233813	NA	0.00476481	0.942629	0.95054	NA	0.0983836	0.161493	0.459079	NA	-0.0936187	0.161698	0.991263	NA	FALSE	FALSE	FALSE	FALSE	FALSE	FALSE	FALSE	FALSE	FALSE	FALSE	FALSE	FALSE
ENSG00000163913_IFT122	4.90384	-0.0509454	0.417858	0.319834	NA	-0.154231	0.00941157	0.0439344	NA	-0.0368031	0.568054	0.792957	NA	-0.103285	0.227805	0.777326	NA	0.0141423	0.874935	0.71787	NA	-0.117428	0.177335	0.991263	NA	FALSE	FALSE	FALSE	FALSE	FALSE	FALSE	FALSE	FALSE	FALSE	FALSE	FALSE	FALSE
ENSG00000170234_PWWP2A	3.50327	-0.0746568	0.417901	0.319834	NA	-0.0365952	0.668686	0.458314	NA	0.0347785	0.698266	0.822978	NA	0.0380615	0.761699	0.939995	NA	0.109435	0.39556	0.580324	NA	-0.0713737	0.565009	0.991263	NA	FALSE	FALSE	FALSE	FALSE	FALSE	FALSE	FALSE	FALSE	FALSE	FALSE	FALSE	FALSE
ENSG00000151233_GXYLT1	4.17059	0.0447553	0.418041	0.319895	NA	-0.00711612	0.893132	0.52557	NA	-0.0584519	0.307754	0.698567	NA	-0.0518714	0.498249	0.883495	NA	-0.103207	0.196631	0.481544	NA	0.0513358	0.510376	0.991263	NA	FALSE	FALSE	FALSE	FALSE	FALSE	FALSE	FALSE	FALSE	FALSE	FALSE	FALSE	FALSE
ENSG00000106105_GARS1	6.37116	0.0531914	0.418358	0.320071	NA	-0.124372	0.0372975	0.0939723	NA	-0.067188	0.333024	0.70748	NA	-0.177564	0.0473063	0.626733	NA	-0.120379	0.209614	0.491601	NA	-0.0571841	0.528324	0.991263	NA	FALSE	FALSE	FALSE	FALSE	FALSE	FALSE	FALSE	FALSE	FALSE	FALSE	FALSE	FALSE
ENSG00000081181_ARG2	1.36488	-0.0964202	0.41839	0.320071	NA	-0.196153	0.0831138	0.150289	NA	-0.190875	0.070686	0.519244	NA	-0.099733	0.541224	0.897091	NA	-0.0944552	0.550217	0.6336	NA	-0.00527775	0.972386	0.997557	NA	FALSE	FALSE	FALSE	FALSE	FALSE	FALSE	FALSE	FALSE	FALSE	FALSE	FALSE	FALSE
ENSG00000157514_TSC22D3	5.52537	0.0352565	0.418534	0.320135	NA	-0.0246087	0.520761	0.405634	NA	-0.0221103	0.622673	0.804895	NA	-0.0598652	0.303477	0.808346	NA	-0.0573668	0.360358	0.566182	NA	-0.00249832	0.966205	0.997557	NA	FALSE	FALSE	FALSE	FALSE	FALSE	FALSE	FALSE	FALSE	FALSE	FALSE	FALSE	FALSE
ENSG00000163453_IGFBP7	0.633423	-0.0932095	0.418739	0.320247	NA	0.0179149	0.869816	0.519539	NA	0.0747518	0.533557	0.783286	NA	0.111124	0.484507	0.88183	NA	0.167961	0.31409	0.544008	NA	-0.0568369	0.726177	0.991263	NA	FALSE	FALSE	FALSE	FALSE	FALSE	FALSE	FALSE	FALSE	FALSE	FALSE	FALSE	FALSE
ENSG00000198223_CSF2RA	6.78484	0.035837	0.41889	0.320317	NA	0.0969449	0.0168601	0.0599746	NA	-0.00842189	0.855302	0.847284	NA	0.0611079	0.304756	0.808346	NA	-0.0442589	0.489658	0.615397	NA	0.105367	0.0871952	0.991263	NA	FALSE	FALSE	FALSE	FALSE	FALSE	FALSE	FALSE	FALSE	FALSE	FALSE	FALSE	FALSE
ENSG00000152465_NMT2	4.24714	-0.0585262	0.419084	0.32042	NA	0.0308799	0.630203	0.445075	NA	-0.0724087	0.332533	0.706966	NA	0.0894061	0.35633	0.836541	NA	-0.0138825	0.893476	0.722276	NA	0.103289	0.295311	0.991263	NA	FALSE	FALSE	FALSE	FALSE	FALSE	FALSE	FALSE	FALSE	FALSE	FALSE	FALSE	FALSE
ENSG00000163960_UBXN7	5.4966	-0.0576243	0.419182	0.320448	NA	0.0015494	0.981017	0.54768	NA	-0.0415019	0.57027	0.792957	NA	0.0591737	0.540138	0.896466	NA	0.0161224	0.874306	0.717812	NA	0.0430513	0.660162	0.991263	NA	FALSE	FALSE	FALSE	FALSE	FALSE	FALSE	FALSE	FALSE	FALSE	FALSE	FALSE	FALSE
ENSG00000198189_HSD17B11	5.92402	0.0308272	0.419382	0.32049	NA	-0.0230917	0.507687	0.400275	NA	0.00826203	0.838595	0.84569	NA	-0.0539188	0.298193	0.80777	NA	-0.0225651	0.685162	0.671036	NA	-0.0313537	0.557965	0.991263	NA	FALSE	FALSE	FALSE	FALSE	FALSE	FALSE	FALSE	FALSE	FALSE	FALSE	FALSE	FALSE
ENSG00000106992_AK1	3.92267	-0.10091	0.419414	0.32049	NA	-0.195692	0.0815202	0.148824	NA	-0.112107	0.362938	0.72143	NA	-0.0947815	0.570139	0.903123	NA	-0.0111966	0.948952	0.732481	NA	-0.0835849	0.613481	0.991263	NA	FALSE	FALSE	FALSE	FALSE	FALSE	FALSE	FALSE	FALSE	FALSE	FALSE	FALSE	FALSE
ENSG00000170448_NFXL1	2.71388	-0.0581137	0.419415	0.32049	NA	-0.068374	0.314708	0.317542	NA	0.00240559	0.973341	0.856814	NA	-0.0102602	0.917149	0.948142	NA	0.0605193	0.552211	0.634399	NA	-0.0707795	0.474847	0.991263	NA	FALSE	FALSE	FALSE	FALSE	FALSE	FALSE	FALSE	FALSE	FALSE	FALSE	FALSE	FALSE
ENSG00000155636_RBM45	3.01627	-0.075045	0.419516	0.320521	NA	-0.156969	0.0776286	0.144578	NA	0.045169	0.634879	0.806599	NA	-0.0819237	0.521449	0.891441	NA	0.120214	0.36696	0.56847	NA	-0.202138	0.122125	0.991263	NA	FALSE	FALSE	FALSE	FALSE	FALSE	FALSE	FALSE	FALSE	FALSE	FALSE	FALSE	FALSE
ENSG00000146063_TRIM41	5.25336	0.036591	0.419593	0.320535	NA	-0.0108718	0.788393	0.496877	NA	-0.00704231	0.877574	0.849436	NA	-0.0474628	0.435453	0.867064	NA	-0.0436333	0.498211	0.616074	NA	-0.00382949	0.949998	0.997557	NA	FALSE	FALSE	FALSE	FALSE	FALSE	FALSE	FALSE	FALSE	FALSE	FALSE	FALSE	FALSE
ENSG00000181789_COPG1	7.52029	0.0392132	0.419685	0.320537	NA	0.00161696	0.97037	0.544718	NA	0.019007	0.711488	0.824807	NA	-0.0375963	0.564374	0.902862	NA	-0.0202062	0.774795	0.692891	NA	-0.01739	0.796233	0.992471	NA	FALSE	FALSE	FALSE	FALSE	FALSE	FALSE	FALSE	FALSE	FALSE	FALSE	FALSE	FALSE
ENSG00000204160_ZDHHC18	6.36356	0.0512392	0.419715	0.320537	NA	0.153354	0.00923962	0.043607	NA	-0.00607191	0.926041	0.852093	NA	0.102114	0.233783	0.783601	NA	-0.0573111	0.529722	0.62756	NA	0.159426	0.0705062	0.991263	NA	FALSE	FALSE	FALSE	FALSE	FALSE	FALSE	FALSE	FALSE	FALSE	FALSE	FALSE	FALSE
ENSG00000105619_TFPT	4.82559	-0.0556458	0.419979	0.320693	NA	-0.0961973	0.122857	0.187966	NA	0.0859768	0.216131	0.651445	NA	-0.0405515	0.660897	0.921434	NA	0.141623	0.150124	0.453287	NA	-0.182174	0.0531659	0.991263	NA	FALSE	FALSE	FALSE	FALSE	FALSE	FALSE	FALSE	FALSE	FALSE	FALSE	FALSE	FALSE
ENSG00000134690_CDCA8	0.970428	-0.0702226	0.420116	0.320716	NA	0.0890906	0.259818	0.286116	NA	-0.112971	0.200413	0.637749	NA	0.159313	0.177508	0.742136	NA	-0.0427482	0.728949	0.681936	NA	0.202061	0.0902733	0.991263	NA	FALSE	FALSE	FALSE	FALSE	FALSE	FALSE	FALSE	FALSE	FALSE	FALSE	FALSE	FALSE
ENSG00000068885_IFT80	1.76481	-0.0907206	0.420174	0.320716	NA	-0.0600043	0.588164	0.430821	NA	-0.0184977	0.877935	0.849436	NA	0.0307163	0.845475	0.944058	NA	0.0722229	0.661085	0.664829	NA	-0.0415066	0.799714	0.992471	NA	FALSE	FALSE	FALSE	FALSE	FALSE	FALSE	FALSE	FALSE	FALSE	FALSE	FALSE	FALSE
ENSG00000047578_KIAA0556	4.97538	-0.0612609	0.420188	0.320716	NA	0.0358803	0.60617	0.43677	NA	0.0433618	0.568819	0.792957	NA	0.0971412	0.346815	0.832257	NA	0.104623	0.331731	0.550426	NA	-0.00748152	0.942085	0.997557	NA	FALSE	FALSE	FALSE	FALSE	FALSE	FALSE	FALSE	FALSE	FALSE	FALSE	FALSE	FALSE
ENSG00000141232_TOB1	4.47098	0.0423632	0.420507	0.320914	NA	0.131179	0.00782493	0.0393763	NA	0.03408	0.533146	0.783286	NA	0.0888158	0.213361	0.769925	NA	-0.0082832	0.91285	0.724813	NA	0.097099	0.183924	0.991263	NA	FALSE	FALSE	FALSE	FALSE	FALSE	FALSE	FALSE	FALSE	FALSE	FALSE	FALSE	FALSE
ENSG00000105220_GPI	8.00579	-0.0256263	0.420788	0.321083	NA	-0.0162687	0.567575	0.423908	NA	-0.0148549	0.658665	0.811402	NA	0.00935763	0.826154	0.943198	NA	0.0107714	0.815742	0.703908	NA	-0.00141375	0.974368	0.997557	NA	FALSE	FALSE	FALSE	FALSE	FALSE	FALSE	FALSE	FALSE	FALSE	FALSE	FALSE	FALSE
ENSG00000178057_NDUFAF3	5.42061	0.0437032	0.420888	0.321113	NA	-0.00320161	0.947344	0.538862	NA	0.055362	0.31582	0.701425	NA	-0.0469048	0.519434	0.891441	NA	0.0116589	0.879836	0.718636	NA	-0.0585636	0.42547	0.991263	NA	FALSE	FALSE	FALSE	FALSE	FALSE	FALSE	FALSE	FALSE	FALSE	FALSE	FALSE	FALSE
ENSG00000129559_NEDD8	6.39355	0.0387232	0.421097	0.321227	NA	0.0465991	0.282043	0.300247	NA	0.0284999	0.567185	0.792957	NA	0.00787587	0.902792	0.947467	NA	-0.0102233	0.882398	0.719401	NA	0.0180992	0.783314	0.992471	NA	FALSE	FALSE	FALSE	FALSE	FALSE	FALSE	FALSE	FALSE	FALSE	FALSE	FALSE	FALSE
ENSG00000169567_HINT1	6.73907	0.0318028	0.421558	0.321533	NA	0.0680442	0.0578396	0.122056	NA	0.0250451	0.545396	0.786214	NA	0.0362413	0.494257	0.883495	NA	-0.00675777	0.905869	0.723752	NA	0.0429991	0.430085	0.991263	NA	FALSE	FALSE	FALSE	FALSE	FALSE	FALSE	FALSE	FALSE	FALSE	FALSE	FALSE	FALSE
ENSG00000134352_IL6ST	6.48943	0.0800186	0.42166	0.321553	NA	0.0524943	0.566484	0.423724	NA	-0.0940642	0.363029	0.72143	NA	-0.0275243	0.838428	0.943928	NA	-0.174083	0.226917	0.501613	NA	0.146558	0.289884	0.991263	NA	FALSE	FALSE	FALSE	FALSE	FALSE	FALSE	FALSE	FALSE	FALSE	FALSE	FALSE	FALSE
ENSG00000166965_RCCD1	2.85592	-0.0900876	0.421704	0.321553	NA	-0.0665065	0.499533	0.397923	NA	0.0104119	0.920596	0.851743	NA	0.023581	0.874126	0.945414	NA	0.100499	0.512087	0.6219	NA	-0.0769184	0.592237	0.991263	NA	FALSE	FALSE	FALSE	FALSE	FALSE	FALSE	FALSE	FALSE	FALSE	FALSE	FALSE	FALSE
ENSG00000180398_MCFD2	6.68163	-0.0245596	0.421887	0.321647	NA	-0.0132737	0.629772	0.445075	NA	0.030562	0.339539	0.710788	NA	0.0112859	0.783488	0.942264	NA	0.0551216	0.214678	0.494289	NA	-0.0438357	0.300161	0.991263	NA	FALSE	FALSE	FALSE	FALSE	FALSE	FALSE	FALSE	FALSE	FALSE	FALSE	FALSE	FALSE
ENSG00000006757_PNPLA4	2.38196	-0.0665968	0.422171	0.321818	NA	-0.0473663	0.544472	0.415064	NA	0.0809858	0.331944	0.706966	NA	0.0192306	0.865708	0.945273	NA	0.147583	0.211561	0.492803	NA	-0.128352	0.263015	0.991263	NA	FALSE	FALSE	FALSE	FALSE	FALSE	FALSE	FALSE	FALSE	FALSE	FALSE	FALSE	FALSE
ENSG00000070501_POLB	2.8278	0.0605621	0.422591	0.322092	NA	-0.114024	0.122203	0.187619	NA	-0.0504443	0.514851	0.777216	NA	-0.174586	0.100187	0.689345	NA	-0.111006	0.306028	0.53976	NA	-0.0635794	0.550309	0.991263	NA	FALSE	FALSE	FALSE	FALSE	FALSE	FALSE	FALSE	FALSE	FALSE	FALSE	FALSE	FALSE
ENSG00000068745_IP6K2	4.80248	-0.0282762	0.423026	0.322378	NA	0.00959178	0.761398	0.489125	NA	0.00685756	0.845668	0.846598	NA	0.037868	0.424547	0.865024	NA	0.0351338	0.481427	0.613254	NA	0.00273422	0.953908	0.997557	NA	FALSE	FALSE	FALSE	FALSE	FALSE	FALSE	FALSE	FALSE	FALSE	FALSE	FALSE	FALSE
ENSG00000187239_FNBP1	6.32369	0.0438246	0.423385	0.322593	NA	-0.0450157	0.36685	0.343684	NA	-0.0310394	0.592067	0.798402	NA	-0.0888402	0.231931	0.781917	NA	-0.0748639	0.348563	0.559985	NA	-0.0139763	0.854601	0.992529	NA	FALSE	FALSE	FALSE	FALSE	FALSE	FALSE	FALSE	FALSE	FALSE	FALSE	FALSE	FALSE
ENSG00000132581_SDF2	4.96904	0.0309001	0.423483	0.322593	NA	-0.0657051	0.0650637	0.131253	NA	-0.0211256	0.586067	0.797003	NA	-0.0966052	0.0677937	0.663427	NA	-0.0520257	0.342837	0.556253	NA	-0.0445795	0.395017	0.991263	NA	FALSE	FALSE	FALSE	FALSE	FALSE	FALSE	FALSE	FALSE	FALSE	FALSE	FALSE	FALSE
ENSG00000089597_GANAB	8.25582	-0.0257861	0.423501	0.322593	NA	0.00707358	0.806286	0.502476	NA	-0.0023717	0.944547	0.85354	NA	0.0328596	0.447769	0.870339	NA	0.0234144	0.617599	0.655418	NA	0.00944528	0.832525	0.992471	NA	FALSE	FALSE	FALSE	FALSE	FALSE	FALSE	FALSE	FALSE	FALSE	FALSE	FALSE	FALSE
ENSG00000116161_CACYBP	5.84852	-0.0453521	0.4236	0.322593	NA	-0.0791228	0.127095	0.191583	NA	-0.0389547	0.511826	0.776634	NA	-0.0337708	0.658354	0.921434	NA	0.00639735	0.937724	0.730422	NA	-0.0401681	0.608698	0.991263	NA	FALSE	FALSE	FALSE	FALSE	FALSE	FALSE	FALSE	FALSE	FALSE	FALSE	FALSE	FALSE
ENSG00000219200_RNASEK	8.32789	0.0390557	0.423617	0.322593	NA	0.0505073	0.249255	0.279562	NA	0.0229887	0.656381	0.810579	NA	0.0114515	0.86082	0.945273	NA	-0.0160671	0.820862	0.704272	NA	0.0275186	0.683925	0.991263	NA	FALSE	FALSE	FALSE	FALSE	FALSE	FALSE	FALSE	FALSE	FALSE	FALSE	FALSE	FALSE
ENSG00000130962_PRRG1	2.90543	0.0627979	0.423668	0.322593	NA	0.11906	0.131477	0.195919	NA	0.113769	0.153387	0.613558	NA	0.0562619	0.611187	0.913953	NA	0.0509712	0.646788	0.663833	NA	0.00529065	0.961983	0.997557	NA	FALSE	FALSE	FALSE	FALSE	FALSE	FALSE	FALSE	FALSE	FALSE	FALSE	FALSE	FALSE
ENSG00000166575_TMEM135	4.46687	0.111654	0.423834	0.322674	NA	0.102712	0.412103	0.363888	NA	0.0107712	0.938916	0.85354	NA	-0.00894243	0.961849	0.950949	NA	-0.100883	0.610479	0.651907	NA	0.0919408	0.625166	0.991263	NA	FALSE	FALSE	FALSE	FALSE	FALSE	FALSE	FALSE	FALSE	FALSE	FALSE	FALSE	FALSE
ENSG00000136940_PDCL	5.27767	-0.0284865	0.423975	0.322735	NA	-0.0406144	0.208096	0.2537	NA	-0.0309005	0.40223	0.73726	NA	-0.012128	0.799845	0.943198	NA	-0.00241407	0.962335	0.736232	NA	-0.0097139	0.842093	0.992471	NA	FALSE	FALSE	FALSE	FALSE	FALSE	FALSE	FALSE	FALSE	FALSE	FALSE	FALSE	FALSE
ENSG00000104529_EEF1D	7.08101	0.049077	0.424609	0.323066	NA	-0.0139909	0.797899	0.499733	NA	0.00858471	0.89332	0.850027	NA	-0.0630679	0.443597	0.869525	NA	-0.0404923	0.648026	0.663833	NA	-0.0225756	0.788548	0.992471	NA	FALSE	FALSE	FALSE	FALSE	FALSE	FALSE	FALSE	FALSE	FALSE	FALSE	FALSE	FALSE
ENSG00000169627_BOLA2B	4.61243	-0.0551714	0.424694	0.323066	NA	-0.102908	0.100208	0.168191	NA	0.0395277	0.557963	0.791258	NA	-0.0477367	0.606431	0.913892	NA	0.0946991	0.327932	0.549022	NA	-0.142436	0.123445	0.991263	NA	FALSE	FALSE	FALSE	FALSE	FALSE	FALSE	FALSE	FALSE	FALSE	FALSE	FALSE	FALSE
ENSG00000162745_OLFML2B	3.57509	-0.118615	0.424773	0.323066	NA	-0.26372	0.0181914	0.0622053	NA	0.0490802	0.708714	0.824678	NA	-0.145105	0.431036	0.866906	NA	0.167695	0.398544	0.581215	NA	-0.3128	0.0708422	0.991263	NA	FALSE	FALSE	FALSE	FALSE	FALSE	FALSE	FALSE	FALSE	FALSE	FALSE	FALSE	FALSE
ENSG00000166997_CNPY4	1.99134	-0.0695407	0.424792	0.323066	NA	-0.253013	0.0028608	0.0221171	NA	-0.0311482	0.703631	0.824182	NA	-0.183472	0.12711	0.703743	NA	0.0383925	0.747772	0.687742	NA	-0.221865	0.0585814	0.991263	NA	FALSE	FALSE	FALSE	FALSE	FALSE	FALSE	FALSE	FALSE	FALSE	FALSE	FALSE	FALSE
ENSG00000115282_TTC31	4.84503	0.0363179	0.424818	0.323066	NA	-0.0318232	0.443833	0.376894	NA	-0.0307871	0.505429	0.775033	NA	-0.0681411	0.27026	0.797374	NA	-0.0671051	0.302148	0.537959	NA	-0.00103606	0.98667	0.997557	NA	FALSE	FALSE	FALSE	FALSE	FALSE	FALSE	FALSE	FALSE	FALSE	FALSE	FALSE	FALSE
ENSG00000108349_CASC3	6.416	0.023467	0.424826	0.323066	NA	0.0543161	0.0423473	0.102405	NA	0.0149527	0.623927	0.805001	NA	0.0308491	0.434199	0.867064	NA	-0.00851423	0.840418	0.710157	NA	0.0393633	0.329648	0.991263	NA	FALSE	FALSE	FALSE	FALSE	FALSE	FALSE	FALSE	FALSE	FALSE	FALSE	FALSE	FALSE
ENSG00000169641_LUZP1	6.24826	0.0572401	0.424831	0.323066	NA	-0.0133619	0.837865	0.510739	NA	-0.0257645	0.73104	0.828851	NA	-0.0706019	0.467035	0.878047	NA	-0.0830046	0.424258	0.590934	NA	0.0124026	0.900676	0.997557	NA	FALSE	FALSE	FALSE	FALSE	FALSE	FALSE	FALSE	FALSE	FALSE	FALSE	FALSE	FALSE
ENSG00000126246_IGFLR1	3.34191	-0.0857351	0.42497	0.323093	NA	-0.219599	0.021931	0.0691015	NA	-0.0684631	0.538599	0.784813	NA	-0.133864	0.348323	0.833172	NA	0.0172719	0.910912	0.72432	NA	-0.151136	0.300339	0.991263	NA	FALSE	FALSE	FALSE	FALSE	FALSE	FALSE	FALSE	FALSE	FALSE	FALSE	FALSE	FALSE
ENSG00000131089_ARHGEF9	2.64228	0.0972113	0.424987	0.323093	NA	-0.278875	0.0184412	0.062621	NA	-0.150371	0.232729	0.661557	NA	-0.376086	0.0281966	0.58556	NA	-0.247583	0.159712	0.459079	NA	-0.128503	0.451129	0.991263	NA	FALSE	FALSE	FALSE	FALSE	FALSE	FALSE	FALSE	FALSE	FALSE	FALSE	FALSE	FALSE
ENSG00000275183_LENG9	1.95056	-0.0625051	0.425323	0.323278	NA	-0.0558591	0.435155	0.373539	NA	0.00941175	0.902974	0.850992	NA	0.00664597	0.949933	0.950949	NA	0.0719169	0.513581	0.622054	NA	-0.0652709	0.535464	0.991263	NA	FALSE	FALSE	FALSE	FALSE	FALSE	FALSE	FALSE	FALSE	FALSE	FALSE	FALSE	FALSE
ENSG00000198498_TMA16	3.5556	0.0407782	0.425351	0.323278	NA	0.0266128	0.585303	0.429915	NA	0.00944441	0.858023	0.847284	NA	-0.0141655	0.84082	0.944058	NA	-0.0313338	0.669715	0.668162	NA	0.0171684	0.811122	0.992471	NA	FALSE	FALSE	FALSE	FALSE	FALSE	FALSE	FALSE	FALSE	FALSE	FALSE	FALSE	FALSE
ENSG00000196683_TOMM7	5.36797	-0.048136	0.425465	0.32332	NA	-0.0413861	0.451244	0.379698	NA	-0.0341101	0.576399	0.793654	NA	0.00674996	0.93392	0.949365	NA	0.0140259	0.869994	0.716813	NA	-0.00727598	0.929268	0.997557	NA	FALSE	FALSE	FALSE	FALSE	FALSE	FALSE	FALSE	FALSE	FALSE	FALSE	FALSE	FALSE
ENSG00000066135_KDM4A	5.12767	0.0461302	0.425738	0.323452	NA	0.0336464	0.527827	0.408016	NA	0.00629126	0.915373	0.851595	NA	-0.0124838	0.873669	0.945414	NA	-0.0398389	0.630361	0.6587	NA	0.0273552	0.731211	0.991263	NA	FALSE	FALSE	FALSE	FALSE	FALSE	FALSE	FALSE	FALSE	FALSE	FALSE	FALSE	FALSE
ENSG00000170100_ZNF778	3.49419	-0.140198	0.425775	0.323452	NA	-0.191973	0.273572	0.294958	NA	0.124656	0.480606	0.767924	NA	-0.0517751	0.834229	0.943369	NA	0.264853	0.289651	0.531415	NA	-0.316628	0.205125	0.991263	NA	FALSE	FALSE	FALSE	FALSE	FALSE	FALSE	FALSE	FALSE	FALSE	FALSE	FALSE	FALSE
ENSG00000185728_YTHDF3	6.68658	-0.0439514	0.425819	0.323452	NA	-0.0397915	0.425432	0.369694	NA	-0.0348288	0.548082	0.78672	NA	0.0041599	0.955287	0.950949	NA	0.0091226	0.909061	0.724049	NA	-0.0049627	0.948169	0.997557	NA	FALSE	FALSE	FALSE	FALSE	FALSE	FALSE	FALSE	FALSE	FALSE	FALSE	FALSE	FALSE
ENSG00000138029_HADHB	7.44205	-0.0312582	0.426304	0.323713	NA	-0.109723	0.00281726	0.0219503	NA	-0.0344584	0.408636	0.739623	NA	-0.078465	0.140197	0.710751	NA	-0.00320029	0.955316	0.733911	NA	-0.0752647	0.170686	0.991263	NA	FALSE	FALSE	FALSE	FALSE	FALSE	FALSE	FALSE	FALSE	FALSE	FALSE	FALSE	FALSE
ENSG00000124588_NQO2	6.27667	-0.0337371	0.426327	0.323713	NA	0.031797	0.393068	0.355393	NA	-0.00109396	0.980154	0.858112	NA	0.0655341	0.247062	0.791882	NA	0.0326432	0.593098	0.646601	NA	0.0328909	0.568157	0.991263	NA	FALSE	FALSE	FALSE	FALSE	FALSE	FALSE	FALSE	FALSE	FALSE	FALSE	FALSE	FALSE
ENSG00000243156_MICAL3	3.13399	0.105372	0.426395	0.323713	NA	0.223469	0.0834302	0.150772	NA	-0.0236464	0.852848	0.847284	NA	0.118096	0.520412	0.891441	NA	-0.129019	0.483158	0.61344	NA	0.247115	0.173857	0.991263	NA	FALSE	FALSE	FALSE	FALSE	FALSE	FALSE	FALSE	FALSE	FALSE	FALSE	FALSE	FALSE
ENSG00000170892_TSEN34	4.24703	0.0400345	0.426404	0.323713	NA	-0.0419297	0.350205	0.33483	NA	0.0226775	0.647099	0.809834	NA	-0.0819642	0.225869	0.777326	NA	-0.017357	0.805522	0.701461	NA	-0.0646072	0.33478	0.991263	NA	FALSE	FALSE	FALSE	FALSE	FALSE	FALSE	FALSE	FALSE	FALSE	FALSE	FALSE	FALSE
ENSG00000066455_GOLGA5	5.13936	-0.0566389	0.426482	0.323726	NA	-0.0684701	0.293166	0.306838	NA	-0.0895848	0.24253	0.665899	NA	-0.0118312	0.902045	0.947467	NA	-0.0329459	0.751789	0.688079	NA	0.0211147	0.832772	0.992471	NA	FALSE	FALSE	FALSE	FALSE	FALSE	FALSE	FALSE	FALSE	FALSE	FALSE	FALSE	FALSE
ENSG00000179562_GCC1	5.10739	0.0281997	0.426689	0.323838	NA	-0.00791436	0.803535	0.501765	NA	0.00128295	0.971478	0.855838	NA	-0.036114	0.44896	0.871097	NA	-0.0269167	0.593684	0.646896	NA	-0.00919731	0.847911	0.992471	NA	FALSE	FALSE	FALSE	FALSE	FALSE	FALSE	FALSE	FALSE	FALSE	FALSE	FALSE	FALSE
ENSG00000183336_BOLA2	1.72887	-0.262431	0.426919	0.323967	NA	0.109413	0.720641	0.476551	NA	-0.399767	0.22613	0.655616	NA	0.371844	0.409548	0.859763	NA	-0.137337	0.767659	0.691098	NA	0.50918	0.259102	0.991263	NA	FALSE	FALSE	FALSE	FALSE	FALSE	FALSE	FALSE	FALSE	FALSE	FALSE	FALSE	FALSE
ENSG00000112031_MTRF1L	4.55044	0.0597017	0.427015	0.323973	NA	0.082464	0.245995	0.277263	NA	-0.00322768	0.966157	0.854682	NA	0.0227623	0.825079	0.943198	NA	-0.0629294	0.556293	0.635251	NA	0.0856917	0.410586	0.991263	NA	FALSE	FALSE	FALSE	FALSE	FALSE	FALSE	FALSE	FALSE	FALSE	FALSE	FALSE	FALSE
ENSG00000153574_RPIA	4.60635	-0.0341933	0.427049	0.323973	NA	-0.037843	0.33337	0.326812	NA	-0.0557961	0.187678	0.631923	NA	-0.00364975	0.949786	0.950949	NA	-0.0216029	0.71919	0.679872	NA	0.0179531	0.754037	0.991263	NA	FALSE	FALSE	FALSE	FALSE	FALSE	FALSE	FALSE	FALSE	FALSE	FALSE	FALSE	FALSE
ENSG00000169710_FASN	5.22088	-0.0629738	0.427244	0.324076	NA	0.031866	0.645201	0.449755	NA	0.112056	0.157727	0.617819	NA	0.0948398	0.368461	0.843846	NA	0.17503	0.120659	0.428672	NA	-0.0801898	0.444777	0.991263	NA	FALSE	FALSE	FALSE	FALSE	FALSE	FALSE	FALSE	FALSE	FALSE	FALSE	FALSE	FALSE
ENSG00000126698_DNAJC8	6.70702	0.0243879	0.427438	0.324177	NA	-0.0136996	0.618928	0.4412	NA	-0.00606293	0.850262	0.847024	NA	-0.0380875	0.356959	0.836541	NA	-0.0304509	0.493623	0.616074	NA	-0.00763665	0.8567	0.99274	NA	FALSE	FALSE	FALSE	FALSE	FALSE	FALSE	FALSE	FALSE	FALSE	FALSE	FALSE	FALSE
ENSG00000084693_AGBL5	2.64235	-0.0686736	0.427585	0.324201	NA	-0.147481	0.0599986	0.124941	NA	0.174434	0.0353374	0.433752	NA	-0.0788072	0.496773	0.883495	NA	0.243107	0.0441706	0.353324	NA	-0.321914	0.00559486	0.991263	NA	FALSE	FALSE	FALSE	FALSE	FALSE	FALSE	FALSE	FALSE	FALSE	FALSE	FALSE	FALSE
ENSG00000171953_ATPAF2	4.40206	-0.0578119	0.427591	0.324201	NA	0.00418657	0.948905	0.539195	NA	0.0538991	0.46787	0.761994	NA	0.0619985	0.526527	0.893125	NA	0.111711	0.284248	0.52958	NA	-0.0497125	0.61512	0.991263	NA	FALSE	FALSE	FALSE	FALSE	FALSE	FALSE	FALSE	FALSE	FALSE	FALSE	FALSE	FALSE
ENSG00000119541_VPS4B	6.09714	0.0444371	0.42782	0.324329	NA	-0.0123527	0.808547	0.502997	NA	0.00213361	0.970922	0.855838	NA	-0.0567899	0.453919	0.871574	NA	-0.0423035	0.601595	0.649089	NA	-0.0144864	0.851959	0.992529	NA	FALSE	FALSE	FALSE	FALSE	FALSE	FALSE	FALSE	FALSE	FALSE	FALSE	FALSE	FALSE
ENSG00000116604_MEF2D	5.72604	-0.0334593	0.428289	0.324639	NA	0.0884938	0.0241649	0.0729304	NA	0.00199647	0.963378	0.854555	NA	0.121953	0.0359797	0.617262	NA	0.0354558	0.558698	0.635724	NA	0.0864973	0.139622	0.991263	NA	FALSE	FALSE	FALSE	FALSE	FALSE	FALSE	FALSE	FALSE	FALSE	FALSE	FALSE	FALSE
ENSG00000174705_SH3PXD2B	5.90415	-0.0771059	0.42841	0.324681	NA	-0.110586	0.186327	0.238716	NA	0.00422408	0.967343	0.854682	NA	-0.0334803	0.79325	0.943198	NA	0.08133	0.566508	0.63867	NA	-0.11481	0.387583	0.991263	NA	FALSE	FALSE	FALSE	FALSE	FALSE	FALSE	FALSE	FALSE	FALSE	FALSE	FALSE	FALSE
ENSG00000196646_ZNF136	3.17014	0.0749616	0.428465	0.324681	NA	0.0390915	0.665598	0.457296	NA	-0.0428762	0.656636	0.810579	NA	-0.0358701	0.783766	0.942264	NA	-0.117838	0.384051	0.575489	NA	0.0819676	0.535686	0.991263	NA	FALSE	FALSE	FALSE	FALSE	FALSE	FALSE	FALSE	FALSE	FALSE	FALSE	FALSE	FALSE
ENSG00000196305_IARS1	6.60536	-0.056747	0.428601	0.324738	NA	0.002568	0.968083	0.544277	NA	0.0371571	0.621867	0.804622	NA	0.059315	0.537654	0.896225	NA	0.093904	0.367443	0.568838	NA	-0.0345891	0.726692	0.991263	NA	FALSE	FALSE	FALSE	FALSE	FALSE	FALSE	FALSE	FALSE	FALSE	FALSE	FALSE	FALSE
ENSG00000179933_C14orf119	5.85612	0.0290587	0.428712	0.324777	NA	-0.0338899	0.305133	0.312844	NA	0.0621717	0.105653	0.579892	NA	-0.0629486	0.20432	0.763699	NA	0.033113	0.530719	0.627693	NA	-0.0960616	0.0600047	0.991263	NA	FALSE	FALSE	FALSE	FALSE	FALSE	FALSE	FALSE	FALSE	FALSE	FALSE	FALSE	FALSE
ENSG00000166439_RNF169	4.83419	0.0568018	0.428896	0.32487	NA	0.0797674	0.237003	0.272861	NA	0.0958726	0.195491	0.63433	NA	0.0229656	0.814855	0.943198	NA	0.0390708	0.703465	0.675651	NA	-0.0161053	0.871334	0.995103	NA	FALSE	FALSE	FALSE	FALSE	FALSE	FALSE	FALSE	FALSE	FALSE	FALSE	FALSE	FALSE
ENSG00000243749_TMEM35B	4.7429	-0.0334453	0.429093	0.324973	NA	-0.0263805	0.490283	0.394972	NA	0.0328453	0.43566	0.754499	NA	0.00706483	0.901135	0.947467	NA	0.0662907	0.268255	0.523864	NA	-0.0592258	0.299178	0.991263	NA	FALSE	FALSE	FALSE	FALSE	FALSE	FALSE	FALSE	FALSE	FALSE	FALSE	FALSE	FALSE
ENSG00000166845_C18orf54	1.02467	-0.0831225	0.429265	0.325058	NA	-0.264278	0.0124399	0.0508713	NA	-0.00206214	0.984936	0.859039	NA	-0.181155	0.220105	0.774091	NA	0.0810604	0.592861	0.646548	NA	-0.262216	0.0845133	0.991263	NA	FALSE	FALSE	FALSE	FALSE	FALSE	FALSE	FALSE	FALSE	FALSE	FALSE	FALSE	FALSE
ENSG00000186352_ANKRD37	1.5682	0.0708971	0.429386	0.325104	NA	0.121556	0.162253	0.219897	NA	0.0997122	0.266074	0.68518	NA	0.050659	0.683577	0.923922	NA	0.028815	0.819526	0.704082	NA	0.021844	0.86014	0.993508	NA	FALSE	FALSE	FALSE	FALSE	FALSE	FALSE	FALSE	FALSE	FALSE	FALSE	FALSE	FALSE
ENSG00000144591_GMPPA	5.49217	0.0442568	0.429882	0.325406	NA	0.0778724	0.124188	0.189371	NA	0.042865	0.455856	0.759766	NA	0.0336156	0.6545	0.921434	NA	-0.00139176	0.986132	0.740565	NA	0.0350074	0.645913	0.991263	NA	FALSE	FALSE	FALSE	FALSE	FALSE	FALSE	FALSE	FALSE	FALSE	FALSE	FALSE	FALSE
ENSG00000182831_C16orf72	6.33179	0.027668	0.429906	0.325406	NA	0.0378648	0.235537	0.271815	NA	0.00960888	0.79312	0.838004	NA	0.0101968	0.82894	0.943207	NA	-0.0180591	0.721453	0.680226	NA	0.0282559	0.560337	0.991263	NA	FALSE	FALSE	FALSE	FALSE	FALSE	FALSE	FALSE	FALSE	FALSE	FALSE	FALSE	FALSE
ENSG00000143079_CTTNBP2NL	5.26232	0.0529772	0.43024	0.325613	NA	-0.04057	0.509778	0.401062	NA	-0.0781616	0.264863	0.684071	NA	-0.0935471	0.305679	0.809573	NA	-0.131139	0.178589	0.47054	NA	0.0375917	0.685918	0.991263	NA	FALSE	FALSE	FALSE	FALSE	FALSE	FALSE	FALSE	FALSE	FALSE	FALSE	FALSE	FALSE
ENSG00000187824_TMEM220	3.30202	0.0623336	0.430894	0.326061	NA	-0.0363982	0.624198	0.443375	NA	0.00874954	0.908733	0.851131	NA	-0.0987318	0.36394	0.839858	NA	-0.0535841	0.625847	0.657464	NA	-0.0451478	0.671747	0.991263	NA	FALSE	FALSE	FALSE	FALSE	FALSE	FALSE	FALSE	FALSE	FALSE	FALSE	FALSE	FALSE
ENSG00000275993_SIK1B	1.4637	0.151578	0.431277	0.326259	NA	0.199903	0.257739	0.284886	NA	-0.0671817	0.732312	0.828851	NA	0.0483257	0.852664	0.944058	NA	-0.218759	0.42707	0.592392	NA	0.267085	0.312861	0.991263	NA	FALSE	FALSE	FALSE	FALSE	FALSE	FALSE	FALSE	FALSE	FALSE	FALSE	FALSE	FALSE
ENSG00000143507_DUSP10	5.38973	-0.0373311	0.431306	0.326259	NA	0.00337511	0.937253	0.536546	NA	-0.0631828	0.199129	0.636921	NA	0.0407062	0.524492	0.89149	NA	-0.0258517	0.703879	0.675651	NA	0.0665579	0.308048	0.991263	NA	FALSE	FALSE	FALSE	FALSE	FALSE	FALSE	FALSE	FALSE	FALSE	FALSE	FALSE	FALSE
ENSG00000186951_PPARA	5.36022	-0.0661521	0.431338	0.326259	NA	-0.0673356	0.386394	0.352361	NA	-0.0981907	0.243804	0.666534	NA	-0.0011835	0.991726	0.952857	NA	-0.0320387	0.786852	0.696668	NA	0.0308552	0.786788	0.992471	NA	FALSE	FALSE	FALSE	FALSE	FALSE	FALSE	FALSE	FALSE	FALSE	FALSE	FALSE	FALSE
ENSG00000159433_STARD9	2.95986	0.0762092	0.431399	0.32626	NA	-0.116524	0.167825	0.224542	NA	-0.11008	0.258112	0.678071	NA	-0.192733	0.135737	0.710751	NA	-0.186289	0.176751	0.468969	NA	-0.0064434	0.95983	0.997557	NA	FALSE	FALSE	FALSE	FALSE	FALSE	FALSE	FALSE	FALSE	FALSE	FALSE	FALSE	FALSE
ENSG00000107263_RAPGEF1	9.50449	0.0320106	0.431537	0.326318	NA	0.0941164	0.0121053	0.0499671	NA	0.0576797	0.18433	0.629417	NA	0.0621058	0.257351	0.791948	NA	0.0256691	0.664747	0.666525	NA	0.0364367	0.51894	0.991263	NA	FALSE	FALSE	FALSE	FALSE	FALSE	FALSE	FALSE	FALSE	FALSE	FALSE	FALSE	FALSE
ENSG00000177084_POLE	4.61446	-0.0982239	0.431636	0.326347	NA	0.0318008	0.778244	0.494269	NA	-0.0291686	0.811096	0.840844	NA	0.130025	0.440488	0.867697	NA	0.0690553	0.692248	0.67242	NA	0.0609695	0.713939	0.991263	NA	FALSE	FALSE	FALSE	FALSE	FALSE	FALSE	FALSE	FALSE	FALSE	FALSE	FALSE	FALSE
ENSG00000183475_ASB7	4.04596	0.0326038	0.431984	0.326565	NA	-0.0117846	0.766784	0.490753	NA	-0.0147975	0.723951	0.827846	NA	-0.0443883	0.440236	0.867697	NA	-0.0474012	0.422087	0.590472	NA	0.00301289	0.958366	0.997557	NA	FALSE	FALSE	FALSE	FALSE	FALSE	FALSE	FALSE	FALSE	FALSE	FALSE	FALSE	FALSE
ENSG00000110711_AIP	5.57186	-0.0403598	0.432181	0.326625	NA	-0.0465847	0.312567	0.31661	NA	-0.0293293	0.574412	0.792957	NA	-0.00622494	0.927895	0.949002	NA	0.0110305	0.880074	0.718733	NA	-0.0172554	0.803899	0.992471	NA	FALSE	FALSE	FALSE	FALSE	FALSE	FALSE	FALSE	FALSE	FALSE	FALSE	FALSE	FALSE
ENSG00000085644_ZNF213	4.26542	-0.0339731	0.432188	0.326625	NA	0.0367139	0.338574	0.329711	NA	0.013767	0.748601	0.831659	NA	0.070687	0.223124	0.774091	NA	0.0477401	0.434104	0.595842	NA	0.0229469	0.689884	0.991263	NA	FALSE	FALSE	FALSE	FALSE	FALSE	FALSE	FALSE	FALSE	FALSE	FALSE	FALSE	FALSE
ENSG00000178295_GEN1	3.35705	0.111156	0.432246	0.326625	NA	0.0263855	0.854855	0.515931	NA	-0.472147	0.00262018	0.138603	NA	-0.0847707	0.67465	0.922162	NA	-0.583304	0.00633449	0.310662	NA	0.498533	0.0196818	0.991263	NA	FALSE	FALSE	FALSE	FALSE	FALSE	FALSE	FALSE	FALSE	FALSE	FALSE	FALSE	FALSE
ENSG00000155542_SETD9	2.45556	-0.055831	0.432349	0.326657	NA	-0.0359878	0.594408	0.432848	NA	0.0311507	0.657975	0.810876	NA	0.0198432	0.839386	0.944058	NA	0.0869817	0.385367	0.576018	NA	-0.0671385	0.491862	0.991263	NA	FALSE	FALSE	FALSE	FALSE	FALSE	FALSE	FALSE	FALSE	FALSE	FALSE	FALSE	FALSE
ENSG00000153179_RASSF3	5.94615	0.0296712	0.432573	0.32678	NA	0.022063	0.519725	0.405323	NA	-0.0221318	0.575633	0.793289	NA	-0.00760828	0.881189	0.945414	NA	-0.051803	0.34468	0.557715	NA	0.0441947	0.399118	0.991263	NA	FALSE	FALSE	FALSE	FALSE	FALSE	FALSE	FALSE	FALSE	FALSE	FALSE	FALSE	FALSE
ENSG00000113328_CCNG1	4.55074	-0.0527747	0.432917	0.326994	1	-0.0403566	0.503488	0.398821	1	-0.267405	0.000325573	0.0323396	0.00142406	0.0124181	0.890434	0.946982	1	-0.21463	0.0302611	0.343035	0.132362	0.227048	0.0166061	0.991263	0.072635	FALSE	FALSE	FALSE	FALSE	FALSE	FALSE	FALSE	FALSE	TRUE	FALSE	FALSE	FALSE
ENSG00000187736_NHEJ1	3.09373	0.0559362	0.433138	0.327115	NA	-0.131483	0.0573018	0.121298	NA	-0.0106578	0.88227	0.849436	NA	-0.187419	0.0611268	0.652212	NA	-0.0665939	0.511376	0.6219	NA	-0.120825	0.225489	0.991263	NA	FALSE	FALSE	FALSE	FALSE	FALSE	FALSE	FALSE	FALSE	FALSE	FALSE	FALSE	FALSE
ENSG00000107104_KANK1	1.89289	0.0864623	0.433394	0.327262	NA	0.181463	0.0819548	0.149379	NA	0.12475	0.352868	0.716787	NA	0.0950007	0.528911	0.893948	NA	0.0382874	0.82506	0.705393	NA	0.0567132	0.736818	0.991263	NA	FALSE	FALSE	FALSE	FALSE	FALSE	FALSE	FALSE	FALSE	FALSE	FALSE	FALSE	FALSE
ENSG00000143742_SRP9	6.7232	-0.0244689	0.433589	0.327363	NA	-0.0105148	0.708636	0.47257	NA	-0.0377694	0.25437	0.674871	NA	0.0139541	0.739649	0.936392	NA	-0.0133005	0.769303	0.691227	NA	0.0272546	0.529858	0.991263	NA	FALSE	FALSE	FALSE	FALSE	FALSE	FALSE	FALSE	FALSE	FALSE	FALSE	FALSE	FALSE
ENSG00000213015_ZNF580	3.25059	-0.0588355	0.43375	0.327439	NA	-0.081716	0.220294	0.262082	NA	-0.113297	0.128654	0.596609	NA	-0.0228805	0.819027	0.943198	NA	-0.0544615	0.604897	0.649993	NA	0.031581	0.750035	0.991263	NA	FALSE	FALSE	FALSE	FALSE	FALSE	FALSE	FALSE	FALSE	FALSE	FALSE	FALSE	FALSE
ENSG00000105072_C19orf44	1.73399	-0.152567	0.433835	0.327457	NA	-0.0942286	0.601963	0.435524	NA	0.0272624	0.882164	0.849436	NA	0.0583385	0.825923	0.943198	NA	0.179829	0.50247	0.61796	NA	-0.121491	0.637593	0.991263	NA	FALSE	FALSE	FALSE	FALSE	FALSE	FALSE	FALSE	FALSE	FALSE	FALSE	FALSE	FALSE
ENSG00000138031_ADCY3	7.27736	0.036497	0.433959	0.32746	1	0.137635	0.00169906	0.0163759	0.00743169	0.0837191	0.0884429	0.556408	0.386849	0.101138	0.11009	0.699752	0.481535	0.0472221	0.483015	0.61344	1	0.0539162	0.400977	0.991263	1	FALSE	FALSE	FALSE	FALSE	FALSE	FALSE	FALSE	FALSE	FALSE	FALSE	FALSE	FALSE
ENSG00000152944_MED21	3.69508	-0.053828	0.433961	0.32746	NA	0.0350607	0.58798	0.430741	NA	-0.0743005	0.28084	0.691564	NA	0.0888887	0.347632	0.833021	NA	-0.0204726	0.832783	0.707656	NA	0.109361	0.248613	0.991263	NA	FALSE	FALSE	FALSE	FALSE	FALSE	FALSE	FALSE	FALSE	FALSE	FALSE	FALSE	FALSE
ENSG00000251322_SHANK3	1.95654	-0.101541	0.434062	0.32749	NA	0.117412	0.303242	0.311983	NA	0.023649	0.831525	0.844726	NA	0.218953	0.206831	0.764928	NA	0.12519	0.464191	0.607016	NA	0.0937626	0.555615	0.991263	NA	FALSE	FALSE	FALSE	FALSE	FALSE	FALSE	FALSE	FALSE	FALSE	FALSE	FALSE	FALSE
ENSG00000125246_CLYBL	1.41092	-0.0879284	0.434166	0.327523	NA	-0.143553	0.170254	0.226891	NA	-0.0238062	0.826917	0.843892	NA	-0.0556249	0.715866	0.928615	NA	0.0641222	0.681767	0.670993	NA	-0.119747	0.4272	0.991263	NA	FALSE	FALSE	FALSE	FALSE	FALSE	FALSE	FALSE	FALSE	FALSE	FALSE	FALSE	FALSE
ENSG00000077549_CAPZB	7.39865	0.0309558	0.43465	0.327825	NA	-0.00503061	0.887087	0.524109	NA	-0.0432991	0.301856	0.697436	NA	-0.0359865	0.498611	0.883509	NA	-0.074255	0.199822	0.483819	NA	0.0382685	0.485462	0.991263	NA	FALSE	FALSE	FALSE	FALSE	FALSE	FALSE	FALSE	FALSE	FALSE	FALSE	FALSE	FALSE
ENSG00000273559_CWC25	4.67513	0.0460788	0.434689	0.327825	NA	0.0524792	0.329226	0.32473	NA	-0.0253805	0.666227	0.814135	NA	0.00640038	0.93586	0.949679	NA	-0.0714593	0.391837	0.578364	NA	0.0778597	0.329721	0.991263	NA	FALSE	FALSE	FALSE	FALSE	FALSE	FALSE	FALSE	FALSE	FALSE	FALSE	FALSE	FALSE
ENSG00000179632_MAF1	6.79318	-0.0353294	0.434977	0.327996	NA	-0.0348085	0.391431	0.354698	NA	-0.0376408	0.426055	0.749566	NA	0.000520902	0.993143	0.952921	NA	-0.0023114	0.971745	0.738367	NA	0.0028323	0.963642	0.997557	NA	FALSE	FALSE	FALSE	FALSE	FALSE	FALSE	FALSE	FALSE	FALSE	FALSE	FALSE	FALSE
ENSG00000167962_ZNF598	5.04643	0.0514537	0.435133	0.328042	NA	-0.000927225	0.987317	0.549372	NA	-0.0392912	0.548783	0.78672	NA	-0.0523809	0.55183	0.899641	NA	-0.0907449	0.330052	0.55036	NA	0.038364	0.661878	0.991263	NA	FALSE	FALSE	FALSE	FALSE	FALSE	FALSE	FALSE	FALSE	FALSE	FALSE	FALSE	FALSE
ENSG00000126070_AGO3	4.94059	0.0970627	0.43516	0.328042	NA	0.162968	0.161457	0.219393	NA	0.145399	0.247706	0.668638	NA	0.0659052	0.697313	0.925668	NA	0.0483364	0.783738	0.695715	NA	0.0175688	0.917704	0.997557	NA	FALSE	FALSE	FALSE	FALSE	FALSE	FALSE	FALSE	FALSE	FALSE	FALSE	FALSE	FALSE
ENSG00000107798_LIPA	10.2722	0.0514378	0.435223	0.328042	NA	-0.0225115	0.703162	0.470482	NA	0.0168714	0.810077	0.840844	NA	-0.0739493	0.404164	0.859716	NA	-0.0345664	0.719397	0.679872	NA	-0.0393829	0.66789	0.991263	NA	FALSE	FALSE	FALSE	FALSE	FALSE	FALSE	FALSE	FALSE	FALSE	FALSE	FALSE	FALSE
ENSG00000152457_DCLRE1C	4.48512	0.0843845	0.435282	0.328042	NA	-0.00647764	0.94849	0.539136	NA	-0.0183864	0.868854	0.849202	NA	-0.0908621	0.537947	0.896225	NA	-0.102771	0.50822	0.620238	NA	0.0119088	0.936653	0.997557	NA	FALSE	FALSE	FALSE	FALSE	FALSE	FALSE	FALSE	FALSE	FALSE	FALSE	FALSE	FALSE
ENSG00000198324_PHETA1	4.26585	-0.0413297	0.435424	0.328103	NA	0.0372349	0.436013	0.373742	NA	0.0447279	0.389643	0.732718	NA	0.0785646	0.272342	0.797666	NA	0.0860576	0.247893	0.51312	NA	-0.00749296	0.915237	0.997557	NA	FALSE	FALSE	FALSE	FALSE	FALSE	FALSE	FALSE	FALSE	FALSE	FALSE	FALSE	FALSE
ENSG00000134243_SORT1	8.55318	0.0341141	0.435817	0.328354	NA	0.0150915	0.701775	0.46991	NA	0.136788	0.00457234	0.191906	NA	-0.0190225	0.746386	0.939285	NA	0.102674	0.111265	0.419404	NA	-0.121696	0.0496342	0.991263	NA	FALSE	FALSE	FALSE	FALSE	FALSE	FALSE	FALSE	FALSE	FALSE	FALSE	FALSE	FALSE
ENSG00000051009_FAM160A2	5.37061	0.04343	0.436023	0.328462	NA	0.109926	0.0305474	0.0832942	NA	0.0175188	0.758923	0.83167	NA	0.066496	0.374258	0.847229	NA	-0.0259112	0.745109	0.686711	NA	0.0924072	0.225213	0.991263	NA	FALSE	FALSE	FALSE	FALSE	FALSE	FALSE	FALSE	FALSE	FALSE	FALSE	FALSE	FALSE
ENSG00000179532_DNHD1	4.20531	-0.0525563	0.436212	0.328485	NA	-0.0934005	0.119494	0.185552	NA	-0.0491045	0.460147	0.759766	NA	-0.0408442	0.649161	0.921015	NA	0.00345181	0.970856	0.738305	NA	-0.044296	0.618903	0.991263	NA	FALSE	FALSE	FALSE	FALSE	FALSE	FALSE	FALSE	FALSE	FALSE	FALSE	FALSE	FALSE
ENSG00000002016_RAD52	2.6247	-0.100118	0.436218	0.328485	NA	-0.0936365	0.450638	0.37946	NA	-0.0711265	0.56912	0.792957	NA	0.00648156	0.970988	0.950949	NA	0.0289916	0.871259	0.717088	NA	-0.0225101	0.898081	0.997557	NA	FALSE	FALSE	FALSE	FALSE	FALSE	FALSE	FALSE	FALSE	FALSE	FALSE	FALSE	FALSE
ENSG00000181220_ZNF746	5.05029	0.0409363	0.436236	0.328485	NA	0.0538656	0.244285	0.276122	NA	0.0404606	0.44053	0.755436	NA	0.0129293	0.852898	0.944058	NA	-0.000475634	0.994876	0.741744	NA	0.013405	0.847362	0.992471	NA	FALSE	FALSE	FALSE	FALSE	FALSE	FALSE	FALSE	FALSE	FALSE	FALSE	FALSE	FALSE
ENSG00000105341_DMAC2	5.58405	0.0310036	0.436346	0.328521	NA	0.042689	0.236756	0.272861	NA	0.0611654	0.135487	0.599841	NA	0.0116854	0.827119	0.943198	NA	0.0301618	0.595553	0.647171	NA	-0.0184764	0.732866	0.991263	NA	FALSE	FALSE	FALSE	FALSE	FALSE	FALSE	FALSE	FALSE	FALSE	FALSE	FALSE	FALSE
ENSG00000180263_FGD6	4.95323	0.0614098	0.436561	0.328637	NA	0.0119202	0.870156	0.51954	NA	-0.0400916	0.623189	0.804895	NA	-0.0494896	0.644933	0.919606	NA	-0.101501	0.372163	0.571438	NA	0.0520118	0.634722	0.991263	NA	FALSE	FALSE	FALSE	FALSE	FALSE	FALSE	FALSE	FALSE	FALSE	FALSE	FALSE	FALSE
ENSG00000149503_INCENP	4.4634	0.0887969	0.436813	0.328776	NA	-0.0286824	0.781385	0.49521	NA	-0.0769093	0.496886	0.771002	NA	-0.117479	0.446089	0.869525	NA	-0.165706	0.303988	0.53861	NA	0.0482268	0.752835	0.991263	NA	FALSE	FALSE	FALSE	FALSE	FALSE	FALSE	FALSE	FALSE	FALSE	FALSE	FALSE	FALSE
ENSG00000177030_DEAF1	3.41243	-0.0880444	0.436934	0.328776	NA	-0.103182	0.320483	0.320692	NA	0.0716302	0.496058	0.771002	NA	-0.0151374	0.921238	0.949002	NA	0.159675	0.302908	0.538209	NA	-0.174812	0.238593	0.991263	NA	FALSE	FALSE	FALSE	FALSE	FALSE	FALSE	FALSE	FALSE	FALSE	FALSE	FALSE	FALSE
ENSG00000154518_ATP5MC3	7.28805	-0.0366162	0.436952	0.328776	NA	-0.0174862	0.679124	0.461704	NA	-0.00937182	0.85013	0.847024	NA	0.01913	0.762099	0.939995	NA	0.0272444	0.690201	0.671509	NA	-0.00811441	0.900872	0.997557	NA	FALSE	FALSE	FALSE	FALSE	FALSE	FALSE	FALSE	FALSE	FALSE	FALSE	FALSE	FALSE
ENSG00000117593_DARS2	4.97232	-0.0390034	0.436989	0.328776	NA	-0.014735	0.747955	0.485391	NA	0.024254	0.63522	0.806638	NA	0.0242684	0.720756	0.92976	NA	0.0632574	0.378069	0.573748	NA	-0.038989	0.570515	0.991263	NA	FALSE	FALSE	FALSE	FALSE	FALSE	FALSE	FALSE	FALSE	FALSE	FALSE	FALSE	FALSE
ENSG00000062370_ZNF112	1.73757	-0.0758973	0.437793	0.329322	NA	-0.0640367	0.488044	0.394442	NA	-0.161902	0.123242	0.591191	NA	0.0118606	0.92956	0.949188	NA	-0.0860043	0.546731	0.631778	NA	0.0978649	0.481866	0.991263	NA	FALSE	FALSE	FALSE	FALSE	FALSE	FALSE	FALSE	FALSE	FALSE	FALSE	FALSE	FALSE
ENSG00000103005_USB1	6.25304	-0.0239269	0.437872	0.329322	NA	-0.0226235	0.417996	0.366733	NA	-0.023508	0.462943	0.760219	NA	0.00130339	0.974936	0.950949	NA	0.000418905	0.992462	0.741413	NA	0.000884485	0.983347	0.997557	NA	FALSE	FALSE	FALSE	FALSE	FALSE	FALSE	FALSE	FALSE	FALSE	FALSE	FALSE	FALSE
ENSG00000028839_TBPL1	2.81687	0.0534024	0.4379	0.329322	NA	0.0157612	0.808831	0.502997	NA	-0.0451803	0.524203	0.780987	NA	-0.0376412	0.690993	0.92467	NA	-0.0985827	0.319775	0.546784	NA	0.0609415	0.527215	0.991263	NA	FALSE	FALSE	FALSE	FALSE	FALSE	FALSE	FALSE	FALSE	FALSE	FALSE	FALSE	FALSE
ENSG00000082258_CCNT2	5.34577	0.0617419	0.438059	0.329396	NA	0.0559591	0.449942	0.379208	NA	-0.0102199	0.901728	0.850976	NA	-0.00578275	0.95747	0.950949	NA	-0.0719617	0.531113	0.627772	NA	0.066179	0.551464	0.991263	NA	FALSE	FALSE	FALSE	FALSE	FALSE	FALSE	FALSE	FALSE	FALSE	FALSE	FALSE	FALSE
ENSG00000166226_CCT2	6.14524	0.0409566	0.43834	0.329561	NA	-0.079483	0.100927	0.169002	NA	-0.0843815	0.135537	0.599841	NA	-0.12044	0.0949786	0.684863	NA	-0.125338	0.107238	0.418857	NA	0.00489846	0.946924	0.997557	NA	FALSE	FALSE	FALSE	FALSE	FALSE	FALSE	FALSE	FALSE	FALSE	FALSE	FALSE	FALSE
ENSG00000005007_UPF1	6.99657	0.0246511	0.438604	0.329713	NA	0.0190343	0.503738	0.398821	NA	0.0164765	0.621361	0.804622	NA	-0.00561683	0.895088	0.947117	NA	-0.00817463	0.859012	0.715621	NA	0.0025578	0.953416	0.997557	NA	FALSE	FALSE	FALSE	FALSE	FALSE	FALSE	FALSE	FALSE	FALSE	FALSE	FALSE	FALSE
ENSG00000177192_PUS1	4.34488	-0.03983	0.438691	0.329732	NA	-0.0117229	0.799867	0.500254	NA	0.030402	0.545473	0.786214	NA	0.0281071	0.684175	0.923922	NA	0.070232	0.329974	0.550348	NA	-0.0421249	0.537788	0.991263	NA	FALSE	FALSE	FALSE	FALSE	FALSE	FALSE	FALSE	FALSE	FALSE	FALSE	FALSE	FALSE
ENSG00000155660_PDIA4	7.14668	0.0263	0.438985	0.329908	NA	0.0030336	0.921067	0.532259	NA	0.0917187	0.0126865	0.291004	NA	-0.0232664	0.610853	0.913953	NA	0.0654187	0.187505	0.475865	NA	-0.0886851	0.0636607	0.991263	NA	FALSE	FALSE	FALSE	FALSE	FALSE	FALSE	FALSE	FALSE	FALSE	FALSE	FALSE	FALSE
ENSG00000114956_DGUOK	4.61281	-0.0392343	0.439059	0.329917	NA	-0.0446079	0.337986	0.329403	NA	0.00151683	0.976159	0.85742	NA	-0.00537361	0.937554	0.949974	NA	0.0407511	0.570067	0.639914	NA	-0.0461247	0.503108	0.991263	NA	FALSE	FALSE	FALSE	FALSE	FALSE	FALSE	FALSE	FALSE	FALSE	FALSE	FALSE	FALSE
ENSG00000197128_ZNF772	2.0741	-0.0748941	0.439124	0.329919	NA	-0.164829	0.0721185	0.138459	NA	0.00394992	0.966615	0.854682	NA	-0.0899346	0.49703	0.883495	NA	0.078844	0.559826	0.636024	NA	-0.168779	0.199695	0.991263	NA	FALSE	FALSE	FALSE	FALSE	FALSE	FALSE	FALSE	FALSE	FALSE	FALSE	FALSE	FALSE
ENSG00000164162_ANAPC10	3.25952	0.0401098	0.439375	0.330062	NA	0.0440722	0.377773	0.348779	NA	0.0247473	0.63668	0.806658	NA	0.00396234	0.955982	0.950949	NA	-0.0153625	0.834651	0.708786	NA	0.0193248	0.789118	0.992471	NA	FALSE	FALSE	FALSE	FALSE	FALSE	FALSE	FALSE	FALSE	FALSE	FALSE	FALSE	FALSE
ENSG00000110906_KCTD10	6.00059	0.0340897	0.439456	0.330062	NA	0.0514566	0.200734	0.248486	NA	0.0179749	0.693486	0.822049	NA	0.0173669	0.769986	0.940136	NA	-0.0161148	0.799183	0.699428	NA	0.0334817	0.580974	0.991263	NA	FALSE	FALSE	FALSE	FALSE	FALSE	FALSE	FALSE	FALSE	FALSE	FALSE	FALSE	FALSE
ENSG00000167196_FBXO22	4.45224	-0.0491084	0.439498	0.330062	NA	0.0638853	0.280134	0.299384	NA	-0.0431545	0.501035	0.773337	NA	0.112994	0.194783	0.756125	NA	0.00595385	0.947281	0.732149	NA	0.10704	0.22149	0.991263	NA	FALSE	FALSE	FALSE	FALSE	FALSE	FALSE	FALSE	FALSE	FALSE	FALSE	FALSE	FALSE
ENSG00000198198_SZT2	6.54889	0.0425115	0.439639	0.330122	NA	-0.042192	0.39589	0.356762	NA	-0.0503927	0.379569	0.728274	NA	-0.0847035	0.254705	0.791882	NA	-0.0929042	0.243904	0.510807	NA	0.00820075	0.913636	0.997557	NA	FALSE	FALSE	FALSE	FALSE	FALSE	FALSE	FALSE	FALSE	FALSE	FALSE	FALSE	FALSE
ENSG00000151131_C12orf45	3.19855	0.079464	0.43996	0.330317	NA	0.0361001	0.705255	0.470931	NA	0.0265635	0.800535	0.839809	NA	-0.0433639	0.757008	0.939995	NA	-0.0529005	0.718897	0.679785	NA	0.00953666	0.946429	0.997557	NA	FALSE	FALSE	FALSE	FALSE	FALSE	FALSE	FALSE	FALSE	FALSE	FALSE	FALSE	FALSE
ENSG00000130513_GDF15	5.2654	0.0537699	0.440045	0.330328	NA	0.147658	0.0194376	0.0646876	NA	0.0359737	0.606338	0.802307	NA	0.0938879	0.313887	0.813277	NA	-0.0177962	0.856503	0.715346	NA	0.111684	0.23291	0.991263	NA	FALSE	FALSE	FALSE	FALSE	FALSE	FALSE	FALSE	FALSE	FALSE	FALSE	FALSE	FALSE
ENSG00000070610_GBA2	5.74812	-0.0261939	0.440098	0.330328	NA	-0.0302233	0.323997	0.322697	NA	0.000943149	0.978412	0.857897	NA	-0.00402942	0.929511	0.949188	NA	0.027137	0.576946	0.641703	NA	-0.0311664	0.501921	0.991263	NA	FALSE	FALSE	FALSE	FALSE	FALSE	FALSE	FALSE	FALSE	FALSE	FALSE	FALSE	FALSE
ENSG00000130811_EIF3G	6.28675	-0.0368857	0.440511	0.330592	NA	-0.00718771	0.86576	0.518795	NA	0.0316255	0.524409	0.780987	NA	0.0296979	0.642365	0.919179	NA	0.0685111	0.321594	0.547451	NA	-0.0388132	0.553021	0.991263	NA	FALSE	FALSE	FALSE	FALSE	FALSE	FALSE	FALSE	FALSE	FALSE	FALSE	FALSE	FALSE
ENSG00000013619_MAMLD1	3.45185	0.0696297	0.440661	0.330658	NA	0.163418	0.0591365	0.123744	NA	-0.0691168	0.431073	0.752039	NA	0.093788	0.450305	0.871464	NA	-0.138746	0.271987	0.526541	NA	0.232534	0.0611288	0.991263	NA	FALSE	FALSE	FALSE	FALSE	FALSE	FALSE	FALSE	FALSE	FALSE	FALSE	FALSE	FALSE
ENSG00000198919_DZIP3	2.53258	-0.0613243	0.440793	0.330703	NA	-0.167395	0.0371828	0.0938605	NA	-0.139612	0.088638	0.556759	NA	-0.106071	0.344428	0.830511	NA	-0.0782876	0.490444	0.615443	NA	-0.0277829	0.805489	0.992471	NA	FALSE	FALSE	FALSE	FALSE	FALSE	FALSE	FALSE	FALSE	FALSE	FALSE	FALSE	FALSE
ENSG00000163472_TMEM79	2.73067	0.0579289	0.440867	0.330703	NA	0.0661681	0.336405	0.328493	NA	-0.00586861	0.93617	0.853519	NA	0.00823918	0.935337	0.949365	NA	-0.0637975	0.543471	0.630756	NA	0.0720367	0.473841	0.991263	NA	FALSE	FALSE	FALSE	FALSE	FALSE	FALSE	FALSE	FALSE	FALSE	FALSE	FALSE	FALSE
ENSG00000124228_DDX27	5.59769	-0.0337977	0.440923	0.330703	NA	-0.0507938	0.199769	0.247967	NA	0.00291392	0.948411	0.85354	NA	-0.016996	0.772613	0.941229	NA	0.0367117	0.559315	0.635724	NA	-0.0537077	0.370748	0.991263	NA	FALSE	FALSE	FALSE	FALSE	FALSE	FALSE	FALSE	FALSE	FALSE	FALSE	FALSE	FALSE
ENSG00000114650_SCAP	6.0917	-0.0391891	0.440967	0.330703	NA	-0.0687812	0.136044	0.199455	NA	0.0321416	0.542727	0.785713	NA	-0.0295921	0.664775	0.921557	NA	0.0713307	0.331665	0.550426	NA	-0.100923	0.151848	0.991263	NA	FALSE	FALSE	FALSE	FALSE	FALSE	FALSE	FALSE	FALSE	FALSE	FALSE	FALSE	FALSE
ENSG00000145912_NHP2	4.71663	-0.0528359	0.441079	0.330741	NA	-0.0496646	0.426568	0.369966	NA	0.0258507	0.707311	0.824412	NA	0.00317126	0.972649	0.950949	NA	0.0786866	0.418766	0.589094	NA	-0.0755153	0.417278	0.991263	NA	FALSE	FALSE	FALSE	FALSE	FALSE	FALSE	FALSE	FALSE	FALSE	FALSE	FALSE	FALSE
ENSG00000117009_KMO	6.67101	0.0553296	0.441313	0.330809	NA	-0.0299733	0.646037	0.450053	NA	-0.0602534	0.431916	0.752083	NA	-0.0853029	0.380337	0.84915	NA	-0.115583	0.272736	0.526704	NA	0.0302802	0.763208	0.991263	NA	FALSE	FALSE	FALSE	FALSE	FALSE	FALSE	FALSE	FALSE	FALSE	FALSE	FALSE	FALSE
ENSG00000166147_FBN1	1.40647	0.11986	0.441324	0.330809	NA	0.0654157	0.761083	0.489125	NA	-0.24515	0.209175	0.647726	NA	-0.0544448	0.837382	0.943732	NA	-0.36501	0.145575	0.448532	NA	0.310565	0.285928	0.991263	NA	FALSE	FALSE	FALSE	FALSE	FALSE	FALSE	FALSE	FALSE	FALSE	FALSE	FALSE	FALSE
ENSG00000198954_KIFBP	4.53644	0.0380849	0.441354	0.330809	NA	-0.049671	0.280447	0.299514	NA	-0.0100888	0.843262	0.846514	NA	-0.087756	0.195766	0.756125	NA	-0.0481737	0.498175	0.616074	NA	-0.0395822	0.564182	0.991263	NA	FALSE	FALSE	FALSE	FALSE	FALSE	FALSE	FALSE	FALSE	FALSE	FALSE	FALSE	FALSE
ENSG00000107960_STN1	2.53751	-0.0557462	0.44147	0.330825	NA	-0.125211	0.0673625	0.132985	NA	-0.130286	0.0742225	0.523771	NA	-0.0694648	0.482796	0.88183	NA	-0.0745401	0.465513	0.607517	NA	0.00507535	0.958898	0.997557	NA	FALSE	FALSE	FALSE	FALSE	FALSE	FALSE	FALSE	FALSE	FALSE	FALSE	FALSE	FALSE
ENSG00000166340_TPP1	9.42999	0.0223947	0.441499	0.330825	NA	0.0294841	0.259736	0.286116	NA	0.0295303	0.341026	0.710986	NA	0.00708937	0.855628	0.944058	NA	0.00713556	0.866279	0.716496	NA	-4.6191e-05	0.999087	0.99799	NA	FALSE	FALSE	FALSE	FALSE	FALSE	FALSE	FALSE	FALSE	FALSE	FALSE	FALSE	FALSE
ENSG00000166928_MS4A14	5.62171	0.0484199	0.441564	0.330828	NA	0.0120016	0.831982	0.508928	NA	-0.0993081	0.127735	0.596609	NA	-0.0364183	0.66664	0.921609	NA	-0.147728	0.104954	0.415341	NA	0.11131	0.197923	0.991263	NA	FALSE	FALSE	FALSE	FALSE	FALSE	FALSE	FALSE	FALSE	FALSE	FALSE	FALSE	FALSE
ENSG00000169057_MECP2	6.548	0.035125	0.441751	0.330911	NA	0.0938963	0.0258767	0.075508	NA	0.0608974	0.202712	0.640723	NA	0.0587713	0.340284	0.827095	NA	0.0257723	0.695278	0.673164	NA	0.0329989	0.599639	0.991263	NA	FALSE	FALSE	FALSE	FALSE	FALSE	FALSE	FALSE	FALSE	FALSE	FALSE	FALSE	FALSE
ENSG00000138185_ENTPD1	4.29656	-0.0622004	0.441835	0.330911	NA	-0.216278	0.00711248	0.0373918	NA	-0.140401	0.110569	0.583617	NA	-0.154078	0.172331	0.735904	NA	-0.0782003	0.510401	0.621555	NA	-0.0758774	0.51562	0.991263	NA	FALSE	FALSE	FALSE	FALSE	FALSE	FALSE	FALSE	FALSE	FALSE	FALSE	FALSE	FALSE
ENSG00000177485_ZBTB33	5.42941	0.0433991	0.441861	0.330911	NA	-0.0356529	0.491216	0.395314	NA	-0.00678935	0.908438	0.851131	NA	-0.079052	0.303273	0.808346	NA	-0.0501884	0.539024	0.629739	NA	-0.0288636	0.713115	0.991263	NA	FALSE	FALSE	FALSE	FALSE	FALSE	FALSE	FALSE	FALSE	FALSE	FALSE	FALSE	FALSE
ENSG00000081087_OSTM1	7.33031	0.0304071	0.442101	0.331045	NA	0.0221897	0.534615	0.410997	NA	0.0172319	0.680092	0.818261	NA	-0.00821738	0.877213	0.945414	NA	-0.0131752	0.81863	0.703977	NA	0.00495783	0.928067	0.997557	NA	FALSE	FALSE	FALSE	FALSE	FALSE	FALSE	FALSE	FALSE	FALSE	FALSE	FALSE	FALSE
ENSG00000105393_BABAM1	5.85462	-0.0486069	0.442196	0.33107	NA	-0.0703702	0.215411	0.258939	NA	0.058551	0.371987	0.726864	NA	-0.0217633	0.797042	0.943198	NA	0.107158	0.241111	0.509574	NA	-0.128921	0.139372	0.991263	NA	FALSE	FALSE	FALSE	FALSE	FALSE	FALSE	FALSE	FALSE	FALSE	FALSE	FALSE	FALSE
ENSG00000221829_FANCG	3.28644	0.0730256	0.442484	0.33124	NA	0.0888732	0.301921	0.311503	NA	-0.0176866	0.849992	0.847024	NA	0.0158476	0.901296	0.947467	NA	-0.0907122	0.496696	0.616074	NA	0.10656	0.40229	0.991263	NA	FALSE	FALSE	FALSE	FALSE	FALSE	FALSE	FALSE	FALSE	FALSE	FALSE	FALSE	FALSE
ENSG00000087470_DNM1L	5.91731	0.053333	0.442804	0.331433	NA	-0.0377689	0.554173	0.418888	NA	0.00607838	0.933773	0.852981	NA	-0.0911019	0.335424	0.825104	NA	-0.0472546	0.639424	0.661969	NA	-0.0438473	0.651638	0.991263	NA	FALSE	FALSE	FALSE	FALSE	FALSE	FALSE	FALSE	FALSE	FALSE	FALSE	FALSE	FALSE
ENSG00000181031_RPH3AL	2.77695	0.0571175	0.442884	0.331446	NA	0.117528	0.0993848	0.167398	NA	-0.0983958	0.147926	0.611854	NA	0.0604109	0.555467	0.90076	NA	-0.155513	0.124955	0.432536	NA	0.215924	0.0302541	0.991263	NA	FALSE	FALSE	FALSE	FALSE	FALSE	FALSE	FALSE	FALSE	FALSE	FALSE	FALSE	FALSE
ENSG00000173372_C1QA	9.72038	0.045135	0.442992	0.331481	NA	-0.0371798	0.48015	0.391677	NA	0.0707421	0.259971	0.679673	NA	-0.0823148	0.298426	0.80777	NA	0.025607	0.765081	0.690489	NA	-0.107922	0.189555	0.991263	NA	FALSE	FALSE	FALSE	FALSE	FALSE	FALSE	FALSE	FALSE	FALSE	FALSE	FALSE	FALSE
ENSG00000172007_RAB33B	2.62162	0.0466078	0.443098	0.331515	NA	0.0336381	0.567253	0.423908	NA	-0.0242335	0.691995	0.82172	NA	-0.0129698	0.877838	0.945414	NA	-0.0708413	0.412004	0.586893	NA	0.0578716	0.495673	0.991263	NA	FALSE	FALSE	FALSE	FALSE	FALSE	FALSE	FALSE	FALSE	FALSE	FALSE	FALSE	FALSE
ENSG00000060971_ACAA1	6.48704	-0.0398511	0.443328	0.33164	NA	-0.056654	0.223053	0.263789	NA	-0.0244879	0.651423	0.810405	NA	-0.0168029	0.808776	0.943198	NA	0.0153632	0.837645	0.709761	NA	-0.0321661	0.651551	0.991263	NA	FALSE	FALSE	FALSE	FALSE	FALSE	FALSE	FALSE	FALSE	FALSE	FALSE	FALSE	FALSE
ENSG00000181029_TRAPPC5	4.38571	-0.103887	0.443645	0.331831	NA	-0.130481	0.251965	0.281359	NA	-0.0408313	0.76427	0.831873	NA	-0.0265946	0.880134	0.945414	NA	0.0630554	0.742546	0.686306	NA	-0.08965	0.612965	0.991263	NA	FALSE	FALSE	FALSE	FALSE	FALSE	FALSE	FALSE	FALSE	FALSE	FALSE	FALSE	FALSE
ENSG00000135249_RINT1	3.89495	0.0589387	0.443922	0.331992	NA	0.0481716	0.503024	0.398821	NA	-0.122414	0.119515	0.589974	NA	-0.0107671	0.918399	0.948416	NA	-0.181352	0.101281	0.412519	NA	0.170585	0.111197	0.991263	NA	FALSE	FALSE	FALSE	FALSE	FALSE	FALSE	FALSE	FALSE	FALSE	FALSE	FALSE	FALSE
ENSG00000038382_TRIO	7.78904	-0.0458191	0.44424	0.332184	NA	0.0076986	0.885796	0.523679	NA	-0.0461034	0.465434	0.761027	NA	0.0535177	0.505726	0.886015	NA	-0.000284336	0.997387	0.741957	NA	0.053802	0.516247	0.991263	NA	FALSE	FALSE	FALSE	FALSE	FALSE	FALSE	FALSE	FALSE	FALSE	FALSE	FALSE	FALSE
ENSG00000156709_AIFM1	5.20028	-0.0474328	0.444343	0.332215	NA	-0.0751623	0.180791	0.234438	NA	-0.0316757	0.622271	0.804831	NA	-0.0277295	0.739076	0.936392	NA	0.0157571	0.859733	0.715621	NA	-0.0434867	0.60936	0.991263	NA	FALSE	FALSE	FALSE	FALSE	FALSE	FALSE	FALSE	FALSE	FALSE	FALSE	FALSE	FALSE
ENSG00000100319_ZMAT5	3.8954	-0.0500921	0.44459	0.332353	NA	-0.103463	0.0799831	0.146902	NA	0.0175189	0.780991	0.83446	NA	-0.0533706	0.542687	0.897289	NA	0.067611	0.457497	0.605054	NA	-0.120982	0.162364	0.991263	NA	FALSE	FALSE	FALSE	FALSE	FALSE	FALSE	FALSE	FALSE	FALSE	FALSE	FALSE	FALSE
ENSG00000178921_PFAS	4.45973	-0.0718443	0.444695	0.332385	NA	-0.0366507	0.666335	0.457327	NA	-0.20854	0.0266477	0.393761	NA	0.0351936	0.780905	0.9418	NA	-0.136695	0.300106	0.535705	NA	0.171889	0.17327	0.991263	NA	FALSE	FALSE	FALSE	FALSE	FALSE	FALSE	FALSE	FALSE	FALSE	FALSE	FALSE	FALSE
ENSG00000196458_ZNF605	2.83747	-0.0963623	0.44485	0.332455	NA	-0.122584	0.296321	0.308954	NA	-0.108157	0.391062	0.733258	NA	-0.0262221	0.878569	0.945414	NA	-0.0117946	0.947105	0.732149	NA	-0.0144275	0.932969	0.997557	NA	FALSE	FALSE	FALSE	FALSE	FALSE	FALSE	FALSE	FALSE	FALSE	FALSE	FALSE	FALSE
ENSG00000178691_SUZ12	4.72408	-0.053213	0.445096	0.332592	NA	-0.0126366	0.846971	0.513439	NA	-0.053633	0.455158	0.759766	NA	0.0405764	0.671097	0.921634	NA	-0.00042004	0.996641	0.741827	NA	0.0409965	0.672924	0.991263	NA	FALSE	FALSE	FALSE	FALSE	FALSE	FALSE	FALSE	FALSE	FALSE	FALSE	FALSE	FALSE
ENSG00000276547_PCDHGB5	1.38554	-0.0751642	0.445212	0.332633	NA	0.00857482	0.925912	0.533562	NA	-0.00417014	0.965546	0.854682	NA	0.083739	0.534894	0.895461	NA	0.0709941	0.606596	0.650559	NA	0.012745	0.923947	0.997557	NA	FALSE	FALSE	FALSE	FALSE	FALSE	FALSE	FALSE	FALSE	FALSE	FALSE	FALSE	FALSE
ENSG00000136536_MARCHF7	5.96974	0.060033	0.44535	0.33269	NA	0.039423	0.586271	0.430396	NA	-0.0859374	0.30463	0.697934	NA	-0.02061	0.84686	0.944058	NA	-0.14597	0.205525	0.487378	NA	0.12536	0.258729	0.991263	NA	FALSE	FALSE	FALSE	FALSE	FALSE	FALSE	FALSE	FALSE	FALSE	FALSE	FALSE	FALSE
ENSG00000256514_AP003419.1	2.59235	-0.249801	0.445545	0.332789	NA	-0.208131	0.466946	0.386755	NA	0.279579	0.533627	0.783286	NA	0.0416699	0.923441	0.949002	NA	0.52938	0.342	0.555716	NA	-0.48771	0.360752	0.991263	NA	FALSE	FALSE	FALSE	FALSE	FALSE	FALSE	FALSE	FALSE	FALSE	FALSE	FALSE	FALSE
ENSG00000142544_CTU1	2.77843	0.0723267	0.445684	0.332797	NA	-0.0593199	0.488693	0.394594	NA	0.0659219	0.456995	0.759766	NA	-0.131647	0.30421	0.808346	NA	-0.00640478	0.960539	0.735589	NA	-0.125242	0.310822	0.991263	NA	FALSE	FALSE	FALSE	FALSE	FALSE	FALSE	FALSE	FALSE	FALSE	FALSE	FALSE	FALSE
ENSG00000155959_VBP1	4.58368	0.0396291	0.445705	0.332797	NA	-0.0143822	0.765622	0.490573	NA	0.0230511	0.665266	0.813705	NA	-0.0540113	0.446738	0.869728	NA	-0.016578	0.823454	0.705111	NA	-0.0374333	0.60273	0.991263	NA	FALSE	FALSE	FALSE	FALSE	FALSE	FALSE	FALSE	FALSE	FALSE	FALSE	FALSE	FALSE
ENSG00000243317_STMP1	5.37112	0.0272174	0.445741	0.332797	NA	0.0671024	0.0439943	0.104816	NA	0.0165286	0.657999	0.810876	NA	0.0398851	0.410547	0.859777	NA	-0.0106888	0.835799	0.709056	NA	0.0505739	0.310138	0.991263	NA	FALSE	FALSE	FALSE	FALSE	FALSE	FALSE	FALSE	FALSE	FALSE	FALSE	FALSE	FALSE
ENSG00000100124_ANKRD54	3.94815	-0.0454103	0.445816	0.332807	NA	0.0297143	0.592502	0.432119	NA	0.0217224	0.709868	0.824678	NA	0.0751246	0.357143	0.836541	NA	0.0671327	0.421526	0.590472	NA	0.00799193	0.920909	0.997557	NA	FALSE	FALSE	FALSE	FALSE	FALSE	FALSE	FALSE	FALSE	FALSE	FALSE	FALSE	FALSE
ENSG00000162980_ARL5A	4.36801	-0.0720634	0.446197	0.333045	NA	-0.14887	0.101902	0.169939	NA	-0.0882143	0.355932	0.717644	NA	-0.0768069	0.556112	0.900979	NA	-0.0161509	0.904068	0.723463	NA	-0.060656	0.643358	0.991263	NA	FALSE	FALSE	FALSE	FALSE	FALSE	FALSE	FALSE	FALSE	FALSE	FALSE	FALSE	FALSE
ENSG00000198832_SELENOM	1.86374	-0.0687345	0.446334	0.333101	NA	-0.0962667	0.247994	0.278555	NA	-0.122105	0.182594	0.629417	NA	-0.0275322	0.821916	0.943198	NA	-0.0533701	0.676653	0.669637	NA	0.0258379	0.833517	0.992471	NA	FALSE	FALSE	FALSE	FALSE	FALSE	FALSE	FALSE	FALSE	FALSE	FALSE	FALSE	FALSE
ENSG00000091640_SPAG7	5.62042	0.039034	0.446834	0.333427	NA	0.00745776	0.871611	0.51994	NA	0.0387284	0.462895	0.760219	NA	-0.0315763	0.647077	0.920352	NA	-0.000305597	0.996678	0.741827	NA	-0.0312707	0.655311	0.991263	NA	FALSE	FALSE	FALSE	FALSE	FALSE	FALSE	FALSE	FALSE	FALSE	FALSE	FALSE	FALSE
ENSG00000066651_TRMT11	2.80975	-0.0503457	0.447073	0.33353	NA	0.0799441	0.21952	0.26161	NA	0.0163243	0.805007	0.84026	NA	0.13029	0.162499	0.732418	NA	0.06667	0.476595	0.612614	NA	0.0636198	0.492364	0.991263	NA	FALSE	FALSE	FALSE	FALSE	FALSE	FALSE	FALSE	FALSE	FALSE	FALSE	FALSE	FALSE
ENSG00000162869_PPP1R21	4.19924	0.0722208	0.447127	0.33353	NA	-0.190566	0.0305528	0.0832942	NA	0.045269	0.641591	0.808501	NA	-0.262787	0.0441766	0.626733	NA	-0.0269518	0.842589	0.710743	NA	-0.235835	0.0737028	0.991263	NA	FALSE	FALSE	FALSE	FALSE	FALSE	FALSE	FALSE	FALSE	FALSE	FALSE	FALSE	FALSE
ENSG00000187098_MITF	6.66863	0.0381893	0.447157	0.33353	NA	0.0342056	0.454171	0.380866	NA	0.033672	0.521248	0.780987	NA	-0.00398375	0.953096	0.950949	NA	-0.00451735	0.95031	0.733034	NA	0.000533603	0.993869	0.997557	NA	FALSE	FALSE	FALSE	FALSE	FALSE	FALSE	FALSE	FALSE	FALSE	FALSE	FALSE	FALSE
ENSG00000184164_CRELD2	3.88018	-0.049073	0.44733	0.333612	NA	-0.0484634	0.415644	0.365546	NA	0.0318268	0.629292	0.805752	NA	0.00060964	0.994446	0.953081	NA	0.0808998	0.381561	0.575304	NA	-0.0802901	0.366999	0.991263	NA	FALSE	FALSE	FALSE	FALSE	FALSE	FALSE	FALSE	FALSE	FALSE	FALSE	FALSE	FALSE
ENSG00000102910_LONP2	5.98847	-0.038543	0.447646	0.333802	NA	-0.0179285	0.697382	0.468229	NA	0.010454	0.842815	0.846514	NA	0.0206145	0.763373	0.939995	NA	0.048997	0.503479	0.618473	NA	-0.0283825	0.685401	0.991263	NA	FALSE	FALSE	FALSE	FALSE	FALSE	FALSE	FALSE	FALSE	FALSE	FALSE	FALSE	FALSE
ENSG00000170185_USP38	5.26983	0.0484515	0.447931	0.333968	NA	0.0495535	0.400537	0.358501	NA	0.00513443	0.937648	0.853519	NA	0.00110199	0.989851	0.95198	NA	-0.0433171	0.63607	0.660718	NA	0.0444191	0.614496	0.991263	NA	FALSE	FALSE	FALSE	FALSE	FALSE	FALSE	FALSE	FALSE	FALSE	FALSE	FALSE	FALSE
ENSG00000186281_GPAT2	3.15448	-0.0633861	0.44808	0.334002	NA	-0.0578233	0.400181	0.358474	NA	-0.0765606	0.332078	0.706966	NA	0.00556277	0.958869	0.950949	NA	-0.0131745	0.908424	0.723976	NA	0.0187372	0.857367	0.992763	NA	FALSE	FALSE	FALSE	FALSE	FALSE	FALSE	FALSE	FALSE	FALSE	FALSE	FALSE	FALSE
ENSG00000167562_ZNF701	3.39558	-0.0451707	0.448103	0.334002	NA	-0.0099259	0.85729	0.516694	NA	-0.015526	0.794799	0.838471	NA	0.0352448	0.664024	0.921524	NA	0.0296446	0.724898	0.681275	NA	0.00560015	0.945074	0.997557	NA	FALSE	FALSE	FALSE	FALSE	FALSE	FALSE	FALSE	FALSE	FALSE	FALSE	FALSE	FALSE
ENSG00000139190_VAMP1	2.78977	-0.0833116	0.448235	0.334002	NA	-0.115063	0.269891	0.292366	NA	-0.098879	0.372764	0.726864	NA	-0.0317513	0.833304	0.943369	NA	-0.0155674	0.920315	0.726022	NA	-0.0161839	0.914948	0.997557	NA	FALSE	FALSE	FALSE	FALSE	FALSE	FALSE	FALSE	FALSE	FALSE	FALSE	FALSE	FALSE
ENSG00000085365_SCAMP1	5.13259	-0.0520437	0.448264	0.334002	NA	-0.0107596	0.867641	0.518932	NA	-0.00111025	0.98753	0.859323	NA	0.0412841	0.66109	0.921434	NA	0.0509334	0.606067	0.650366	NA	-0.00964931	0.919927	0.997557	NA	FALSE	FALSE	FALSE	FALSE	FALSE	FALSE	FALSE	FALSE	FALSE	FALSE	FALSE	FALSE
ENSG00000177311_ZBTB38	5.61939	-0.0435223	0.448287	0.334002	NA	-0.00413865	0.93819	0.536616	NA	-0.111562	0.0633552	0.500215	NA	0.0393836	0.615218	0.915188	NA	-0.0680398	0.40972	0.586053	NA	0.107423	0.181053	0.991263	NA	FALSE	FALSE	FALSE	FALSE	FALSE	FALSE	FALSE	FALSE	FALSE	FALSE	FALSE	FALSE
ENSG00000126773_PCNX4	5.12269	-0.0488663	0.44851	0.334121	NA	0.00973432	0.869366	0.519441	NA	-0.0301174	0.647756	0.810246	NA	0.0586006	0.503407	0.884903	NA	0.0187488	0.83861	0.710131	NA	0.0398517	0.652949	0.991263	NA	FALSE	FALSE	FALSE	FALSE	FALSE	FALSE	FALSE	FALSE	FALSE	FALSE	FALSE	FALSE
ENSG00000011275_RNF216	5.85672	-0.0205556	0.448715	0.334228	NA	-0.0399181	0.107522	0.175494	NA	-0.0289202	0.305001	0.697934	NA	-0.0193624	0.596248	0.910667	NA	-0.00836455	0.830101	0.707026	NA	-0.0109979	0.767827	0.991699	NA	FALSE	FALSE	FALSE	FALSE	FALSE	FALSE	FALSE	FALSE	FALSE	FALSE	FALSE	FALSE
ENSG00000140632_GLYR1	6.92203	-0.0264863	0.44884	0.334248	NA	-0.0236625	0.452268	0.380088	NA	-0.0331549	0.365044	0.72276	NA	0.00282372	0.952016	0.950949	NA	-0.00666864	0.894853	0.722978	NA	0.00949237	0.843625	0.992471	NA	FALSE	FALSE	FALSE	FALSE	FALSE	FALSE	FALSE	FALSE	FALSE	FALSE	FALSE	FALSE
ENSG00000148925_BTBD10	4.28806	-0.033549	0.448924	0.334248	NA	-0.0360943	0.383141	0.350927	NA	-0.00580023	0.897849	0.850487	NA	-0.00254536	0.966405	0.950949	NA	0.0277487	0.660867	0.664766	NA	-0.0302941	0.620816	0.991263	NA	FALSE	FALSE	FALSE	FALSE	FALSE	FALSE	FALSE	FALSE	FALSE	FALSE	FALSE	FALSE
ENSG00000103227_LMF1	2.66485	-0.0786805	0.448991	0.334248	NA	0.14467	0.128567	0.192743	NA	-0.165877	0.0928755	0.564824	NA	0.22335	0.114987	0.70208	NA	-0.0871969	0.540471	0.630029	NA	0.310547	0.0252407	0.991263	NA	FALSE	FALSE	FALSE	FALSE	FALSE	FALSE	FALSE	FALSE	FALSE	FALSE	FALSE	FALSE
ENSG00000109270_LAMTOR3	5.87108	0.027835	0.448991	0.334248	NA	0.0148771	0.655705	0.453708	NA	-0.0109526	0.773908	0.833385	NA	-0.0129579	0.793776	0.943198	NA	-0.0387877	0.464445	0.607047	NA	0.0258298	0.610411	0.991263	NA	FALSE	FALSE	FALSE	FALSE	FALSE	FALSE	FALSE	FALSE	FALSE	FALSE	FALSE	FALSE
ENSG00000166164_BRD7	6.22074	0.0545157	0.449409	0.334513	NA	0.0188438	0.771938	0.492415	NA	-0.0140388	0.853881	0.847284	NA	-0.035672	0.712948	0.928615	NA	-0.0685546	0.513725	0.622054	NA	0.0328826	0.742816	0.991263	NA	FALSE	FALSE	FALSE	FALSE	FALSE	FALSE	FALSE	FALSE	FALSE	FALSE	FALSE	FALSE
ENSG00000113460_BRIX1	3.78423	0.0359657	0.44953	0.334556	NA	-0.0455806	0.313488	0.317008	NA	0.0172563	0.729257	0.828706	NA	-0.0815462	0.21571	0.771797	NA	-0.0187093	0.785722	0.696668	NA	-0.0628369	0.351354	0.991263	NA	FALSE	FALSE	FALSE	FALSE	FALSE	FALSE	FALSE	FALSE	FALSE	FALSE	FALSE	FALSE
ENSG00000176022_B3GALT6	4.57704	-0.0487313	0.449677	0.334609	NA	-0.0269106	0.643274	0.449148	NA	0.0226192	0.724071	0.827846	NA	0.0218206	0.801154	0.943198	NA	0.0713505	0.433031	0.595842	NA	-0.0495299	0.567207	0.991263	NA	FALSE	FALSE	FALSE	FALSE	FALSE	FALSE	FALSE	FALSE	FALSE	FALSE	FALSE	FALSE
ENSG00000103351_CLUAP1	2.41073	-0.130536	0.449725	0.334609	NA	-0.0526567	0.737781	0.481989	NA	-0.0203812	0.909565	0.851131	NA	0.077879	0.738517	0.936392	NA	0.110154	0.658124	0.66409	NA	-0.0322754	0.892382	0.997557	NA	FALSE	FALSE	FALSE	FALSE	FALSE	FALSE	FALSE	FALSE	FALSE	FALSE	FALSE	FALSE
ENSG00000278384_AL354822.1	0.587726	-0.0763209	0.449986	0.334756	NA	0.0689911	0.501429	0.398437	NA	0.132623	0.187743	0.631923	NA	0.145312	0.314143	0.813277	NA	0.208944	0.144842	0.448532	NA	-0.0636324	0.656674	0.991263	NA	FALSE	FALSE	FALSE	FALSE	FALSE	FALSE	FALSE	FALSE	FALSE	FALSE	FALSE	FALSE
ENSG00000184730_APOBR	7.23796	-0.038514	0.450138	0.334823	NA	-0.0106588	0.813986	0.504504	NA	0.0324691	0.547697	0.78672	NA	0.0278552	0.68276	0.923922	NA	0.0709831	0.340324	0.554979	NA	-0.0431278	0.540924	0.991263	NA	FALSE	FALSE	FALSE	FALSE	FALSE	FALSE	FALSE	FALSE	FALSE	FALSE	FALSE	FALSE
ENSG00000189046_ALKBH2	1.76304	-0.0852611	0.450293	0.334892	NA	-0.138029	0.182453	0.23574	NA	-0.114546	0.288055	0.692579	NA	-0.0527679	0.729274	0.933317	NA	-0.0292851	0.850653	0.712702	NA	-0.0234828	0.874311	0.995378	NA	FALSE	FALSE	FALSE	FALSE	FALSE	FALSE	FALSE	FALSE	FALSE	FALSE	FALSE	FALSE
ENSG00000131013_PPIL4	4.17736	-0.0396915	0.450564	0.335047	NA	-0.0642318	0.193596	0.243628	NA	-0.0417761	0.450109	0.757771	NA	-0.0245403	0.73262	0.934947	NA	-0.00208459	0.978154	0.738953	NA	-0.0224557	0.760975	0.991263	NA	FALSE	FALSE	FALSE	FALSE	FALSE	FALSE	FALSE	FALSE	FALSE	FALSE	FALSE	FALSE
ENSG00000179922_ZNF784	2.45814	-0.0554663	0.450686	0.335092	NA	-0.00426021	0.94942	0.539292	NA	0.0467921	0.522627	0.780987	NA	0.0512061	0.607045	0.913892	NA	0.102258	0.325457	0.548335	NA	-0.0510523	0.607363	0.991263	NA	FALSE	FALSE	FALSE	FALSE	FALSE	FALSE	FALSE	FALSE	FALSE	FALSE	FALSE	FALSE
ENSG00000113712_CSNK1A1	7.03477	0.025976	0.450978	0.335263	NA	0.0327251	0.29427	0.307432	NA	0.0299054	0.411098	0.741105	NA	0.00674906	0.884132	0.945608	NA	0.00392939	0.937313	0.730422	NA	0.00281967	0.952894	0.997557	NA	FALSE	FALSE	FALSE	FALSE	FALSE	FALSE	FALSE	FALSE	FALSE	FALSE	FALSE	FALSE
ENSG00000165898_ISCA2	3.47712	-0.0512163	0.451062	0.335278	NA	-0.061863	0.329522	0.32473	NA	0.0294938	0.664586	0.813205	NA	-0.0106467	0.908504	0.947467	NA	0.0807101	0.401989	0.582206	NA	-0.0913568	0.32701	0.991263	NA	FALSE	FALSE	FALSE	FALSE	FALSE	FALSE	FALSE	FALSE	FALSE	FALSE	FALSE	FALSE
ENSG00000104852_SNRNP70	7.36784	-0.029037	0.451404	0.335486	NA	0.00197531	0.954393	0.540562	NA	-0.0315758	0.43962	0.755436	NA	0.0310123	0.549193	0.899302	NA	-0.00253882	0.963852	0.736734	NA	0.0335511	0.530665	0.991263	NA	FALSE	FALSE	FALSE	FALSE	FALSE	FALSE	FALSE	FALSE	FALSE	FALSE	FALSE	FALSE
ENSG00000187775_DNAH17	2.09541	0.137458	0.451688	0.335651	NA	-0.150881	0.36889	0.344698	NA	-0.318471	0.0603359	0.495765	NA	-0.288339	0.246689	0.791882	NA	-0.455929	0.0691777	0.380806	NA	0.16759	0.478908	0.991263	NA	FALSE	FALSE	FALSE	FALSE	FALSE	FALSE	FALSE	FALSE	FALSE	FALSE	FALSE	FALSE
ENSG00000147206_NXF3	1.62699	-0.0862225	0.451799	0.335687	NA	-0.135243	0.210955	0.25566	NA	0.106862	0.315501	0.701425	NA	-0.049021	0.754601	0.939995	NA	0.193085	0.218707	0.498476	NA	-0.242106	0.112719	0.991263	NA	FALSE	FALSE	FALSE	FALSE	FALSE	FALSE	FALSE	FALSE	FALSE	FALSE	FALSE	FALSE
ENSG00000105722_ERF	4.27003	0.0436229	0.452045	0.335824	NA	0.0257708	0.629217	0.445007	NA	0.0169547	0.763057	0.831773	NA	-0.0178521	0.820527	0.943198	NA	-0.0266682	0.741073	0.685629	NA	0.00881612	0.909409	0.997557	NA	FALSE	FALSE	FALSE	FALSE	FALSE	FALSE	FALSE	FALSE	FALSE	FALSE	FALSE	FALSE
ENSG00000101654_RNMT	5.62368	-0.048616	0.452719	0.336277	NA	-0.0939877	0.110653	0.177766	NA	-0.0959764	0.159619	0.619424	NA	-0.0453718	0.602154	0.912971	NA	-0.0473604	0.612831	0.652575	NA	0.00198864	0.982211	0.997557	NA	FALSE	FALSE	FALSE	FALSE	FALSE	FALSE	FALSE	FALSE	FALSE	FALSE	FALSE	FALSE
ENSG00000174276_ZNHIT2	2.81244	-0.0698172	0.452808	0.336297	NA	0.0014248	0.98629	0.549068	NA	-0.012596	0.888167	0.849436	NA	0.071242	0.567482	0.902862	NA	0.0572212	0.657483	0.663939	NA	0.0140208	0.908549	0.997557	NA	FALSE	FALSE	FALSE	FALSE	FALSE	FALSE	FALSE	FALSE	FALSE	FALSE	FALSE	FALSE
ENSG00000054611_TBC1D22A	5.31863	-0.0295036	0.452987	0.336302	NA	0.0158553	0.651799	0.452262	NA	0.0174362	0.663135	0.81317	NA	0.0453589	0.390417	0.853411	NA	0.0469397	0.403552	0.582787	NA	-0.00158086	0.976299	0.997557	NA	FALSE	FALSE	FALSE	FALSE	FALSE	FALSE	FALSE	FALSE	FALSE	FALSE	FALSE	FALSE
ENSG00000163517_HDAC11	2.23235	-0.0956866	0.452999	0.336302	NA	-0.0471225	0.656535	0.454117	NA	-0.189206	0.101685	0.575645	NA	0.0485642	0.769226	0.940136	NA	-0.093519	0.584662	0.643567	NA	0.142083	0.363244	0.991263	NA	FALSE	FALSE	FALSE	FALSE	FALSE	FALSE	FALSE	FALSE	FALSE	FALSE	FALSE	FALSE
ENSG00000130396_AFDN	6.26885	0.0673716	0.453003	0.336302	NA	0.0212461	0.798795	0.499965	NA	-0.00571199	0.950896	0.85354	NA	-0.0461256	0.706269	0.927943	NA	-0.0730836	0.571374	0.64026	NA	0.026958	0.828858	0.992471	NA	FALSE	FALSE	FALSE	FALSE	FALSE	FALSE	FALSE	FALSE	FALSE	FALSE	FALSE	FALSE
ENSG00000150753_CCT5	7.77481	0.033182	0.453207	0.336408	NA	-0.0537435	0.179321	0.233538	NA	-0.0458093	0.331365	0.706966	NA	-0.0869254	0.147014	0.71842	NA	-0.0789913	0.223464	0.500523	NA	-0.00793414	0.897295	0.997557	NA	FALSE	FALSE	FALSE	FALSE	FALSE	FALSE	FALSE	FALSE	FALSE	FALSE	FALSE	FALSE
ENSG00000112312_GMNN	2.46271	-0.0560561	0.453976	0.336932	NA	-0.0335051	0.630881	0.445194	NA	0.0396671	0.601285	0.800571	NA	0.022551	0.825241	0.943198	NA	0.0957232	0.370169	0.570077	NA	-0.0731722	0.47831	0.991263	NA	FALSE	FALSE	FALSE	FALSE	FALSE	FALSE	FALSE	FALSE	FALSE	FALSE	FALSE	FALSE
ENSG00000005100_DHX33	4.24931	-0.0397299	0.454248	0.337087	NA	-0.081916	0.103242	0.171226	NA	-0.000872446	0.986678	0.859315	NA	-0.0421861	0.561665	0.902789	NA	0.0388574	0.601891	0.649089	NA	-0.0810436	0.263654	0.991263	NA	FALSE	FALSE	FALSE	FALSE	FALSE	FALSE	FALSE	FALSE	FALSE	FALSE	FALSE	FALSE
ENSG00000170242_USP47	5.57245	0.0642578	0.454559	0.337233	NA	0.0339646	0.665044	0.457294	NA	-0.131778	0.153444	0.613558	NA	-0.0302932	0.794268	0.943198	NA	-0.196036	0.121978	0.430266	NA	0.165742	0.172529	0.991263	NA	FALSE	FALSE	FALSE	FALSE	FALSE	FALSE	FALSE	FALSE	FALSE	FALSE	FALSE	FALSE
ENSG00000076356_PLXNA2	3.56774	-0.114985	0.45457	0.337233	NA	-0.0015523	0.99134	0.550718	NA	-0.320707	0.0339689	0.428085	NA	0.113432	0.589056	0.910122	NA	-0.205722	0.336495	0.553007	NA	0.319154	0.1252	0.991263	NA	FALSE	FALSE	FALSE	FALSE	FALSE	FALSE	FALSE	FALSE	FALSE	FALSE	FALSE	FALSE
ENSG00000012963_UBR7	4.76041	0.0327609	0.45497	0.337483	NA	-0.0199267	0.625318	0.443773	NA	0.0169682	0.707249	0.824412	NA	-0.0526876	0.379898	0.84915	NA	-0.0157927	0.801677	0.69997	NA	-0.0368949	0.54486	0.991263	NA	FALSE	FALSE	FALSE	FALSE	FALSE	FALSE	FALSE	FALSE	FALSE	FALSE	FALSE	FALSE
ENSG00000166446_CDYL2	3.62087	0.0550666	0.455583	0.337891	NA	-0.0309373	0.66893	0.458426	NA	-0.092584	0.2152	0.651258	NA	-0.0860039	0.406035	0.859763	NA	-0.147651	0.161555	0.459079	NA	0.0616467	0.552301	0.991263	NA	FALSE	FALSE	FALSE	FALSE	FALSE	FALSE	FALSE	FALSE	FALSE	FALSE	FALSE	FALSE
ENSG00000144674_GOLGA4	5.85573	0.0712691	0.455681	0.337917	NA	-0.0339448	0.694033	0.467022	NA	-0.0252939	0.803311	0.839888	NA	-0.105214	0.414428	0.861733	NA	-0.0965629	0.488983	0.615291	NA	-0.0086509	0.948217	0.997557	NA	FALSE	FALSE	FALSE	FALSE	FALSE	FALSE	FALSE	FALSE	FALSE	FALSE	FALSE	FALSE
ENSG00000138073_PREB	5.95936	-0.0354429	0.45594	0.338029	NA	-0.0642911	0.133458	0.197591	NA	0.0405836	0.407181	0.739198	NA	-0.0288481	0.650397	0.921118	NA	0.0760265	0.266688	0.522887	NA	-0.104875	0.109046	0.991263	NA	FALSE	FALSE	FALSE	FALSE	FALSE	FALSE	FALSE	FALSE	FALSE	FALSE	FALSE	FALSE
ENSG00000092201_SUPT16H	6.13111	0.0413596	0.455989	0.338029	NA	-0.0850335	0.0943399	0.161902	NA	-0.098981	0.0957417	0.566295	NA	-0.126393	0.0949514	0.684863	NA	-0.140341	0.0861278	0.395915	NA	0.0139475	0.856538	0.99274	NA	FALSE	FALSE	FALSE	FALSE	FALSE	FALSE	FALSE	FALSE	FALSE	FALSE	FALSE	FALSE
ENSG00000245680_ZNF585B	3.41529	-0.0714079	0.45604	0.338029	NA	0.0353395	0.686787	0.464712	NA	-0.0717483	0.437827	0.75479	NA	0.106747	0.411679	0.860518	NA	-0.000340402	0.997954	0.742128	NA	0.107088	0.401335	0.991263	NA	FALSE	FALSE	FALSE	FALSE	FALSE	FALSE	FALSE	FALSE	FALSE	FALSE	FALSE	FALSE
ENSG00000172273_HINFP	3.91054	0.0468594	0.456135	0.338029	NA	0.0501484	0.380059	0.349776	NA	-0.0450295	0.458674	0.759766	NA	0.00328903	0.969021	0.950949	NA	-0.0918889	0.294614	0.533071	NA	0.0951779	0.255287	0.991263	NA	FALSE	FALSE	FALSE	FALSE	FALSE	FALSE	FALSE	FALSE	FALSE	FALSE	FALSE	FALSE
ENSG00000141098_GFOD2	3.58042	-0.0464565	0.45615	0.338029	NA	0.077905	0.175555	0.230891	NA	0.0726326	0.222794	0.654746	NA	0.124361	0.144516	0.717455	NA	0.119089	0.169115	0.462045	NA	0.00527235	0.948825	0.997557	NA	FALSE	FALSE	FALSE	FALSE	FALSE	FALSE	FALSE	FALSE	FALSE	FALSE	FALSE	FALSE
ENSG00000137411_VARS2	4.56688	0.0469918	0.456222	0.338029	NA	-0.132181	0.0232972	0.0714021	NA	0.0161388	0.797511	0.839244	NA	-0.179173	0.0384492	0.621906	NA	-0.030853	0.728824	0.681936	NA	-0.14832	0.0845473	0.991263	NA	FALSE	FALSE	FALSE	FALSE	FALSE	FALSE	FALSE	FALSE	FALSE	FALSE	FALSE	FALSE
ENSG00000088826_SMOX	1.93555	0.0909425	0.456272	0.338029	NA	0.0109735	0.940794	0.537271	NA	-0.0238607	0.856594	0.847284	NA	-0.079969	0.676408	0.92299	NA	-0.114803	0.52346	0.625353	NA	0.0348342	0.860462	0.993508	NA	FALSE	FALSE	FALSE	FALSE	FALSE	FALSE	FALSE	FALSE	FALSE	FALSE	FALSE	FALSE
ENSG00000075975_MKRN2	4.70509	-0.0304844	0.4565	0.338114	NA	-0.0429093	0.251913	0.281356	NA	0.0204398	0.618985	0.804322	NA	-0.0124249	0.822093	0.943198	NA	0.0509242	0.380895	0.574978	NA	-0.0633491	0.2559	0.991263	NA	FALSE	FALSE	FALSE	FALSE	FALSE	FALSE	FALSE	FALSE	FALSE	FALSE	FALSE	FALSE
ENSG00000170584_NUDCD2	3.73958	-0.0576827	0.456513	0.338114	NA	-0.0230096	0.747659	0.485287	NA	0.00432336	0.953872	0.85371	NA	0.0346731	0.741972	0.937311	NA	0.0620061	0.564678	0.638329	NA	-0.027333	0.791624	0.992471	NA	FALSE	FALSE	FALSE	FALSE	FALSE	FALSE	FALSE	FALSE	FALSE	FALSE	FALSE	FALSE
ENSG00000183530_PRR14L	5.75376	-0.0493485	0.45667	0.338184	NA	-0.0462036	0.444233	0.376894	NA	-0.114481	0.100304	0.573939	NA	0.00314484	0.971949	0.950949	NA	-0.0651328	0.495687	0.616074	NA	0.0682777	0.456247	0.991263	NA	FALSE	FALSE	FALSE	FALSE	FALSE	FALSE	FALSE	FALSE	FALSE	FALSE	FALSE	FALSE
ENSG00000172466_ZNF24	6.04404	0.0420937	0.456855	0.338274	NA	-0.0486247	0.349106	0.334502	NA	-0.0594175	0.318061	0.701452	NA	-0.0907183	0.23905	0.786351	NA	-0.101511	0.217992	0.498061	NA	0.0107928	0.890823	0.997557	NA	FALSE	FALSE	FALSE	FALSE	FALSE	FALSE	FALSE	FALSE	FALSE	FALSE	FALSE	FALSE
ENSG00000164331_ANKRA2	3.19884	-0.0552521	0.456923	0.338278	NA	-0.101281	0.158144	0.217236	NA	0.0100787	0.893334	0.850027	NA	-0.0460287	0.654185	0.921434	NA	0.0653308	0.536605	0.629675	NA	-0.11136	0.284358	0.991263	NA	FALSE	FALSE	FALSE	FALSE	FALSE	FALSE	FALSE	FALSE	FALSE	FALSE	FALSE	FALSE
ENSG00000165138_ANKS6	2.26381	-0.101553	0.457067	0.338297	NA	-0.141044	0.246736	0.277841	NA	0.0418569	0.749423	0.83167	NA	-0.0394914	0.828406	0.943198	NA	0.14341	0.449134	0.601645	NA	-0.182901	0.307437	0.991263	NA	FALSE	FALSE	FALSE	FALSE	FALSE	FALSE	FALSE	FALSE	FALSE	FALSE	FALSE	FALSE
ENSG00000111530_CAND1	6.17948	0.0510344	0.457174	0.338297	NA	0.0262225	0.677139	0.461265	NA	-0.0633274	0.383559	0.729879	NA	-0.0248119	0.789661	0.943198	NA	-0.114362	0.2541	0.514971	NA	0.0895499	0.352592	0.991263	NA	FALSE	FALSE	FALSE	FALSE	FALSE	FALSE	FALSE	FALSE	FALSE	FALSE	FALSE	FALSE
ENSG00000073792_IGF2BP2	1.69221	0.0906524	0.457194	0.338297	NA	0.314299	0.0117496	0.0493166	NA	0.168123	0.224342	0.655616	NA	0.223647	0.195822	0.756125	NA	0.0774704	0.673101	0.668871	NA	0.146176	0.425883	0.991263	NA	FALSE	FALSE	FALSE	FALSE	FALSE	FALSE	FALSE	FALSE	FALSE	FALSE	FALSE	FALSE
ENSG00000176386_CDC26	4.3305	0.0406773	0.457201	0.338297	NA	0.00437726	0.931218	0.535542	NA	-0.0195008	0.725914	0.828331	NA	-0.0363001	0.626448	0.916228	NA	-0.0601781	0.441122	0.598938	NA	0.023878	0.751118	0.991263	NA	FALSE	FALSE	FALSE	FALSE	FALSE	FALSE	FALSE	FALSE	FALSE	FALSE	FALSE	FALSE
ENSG00000163378_EOGT	5.40866	0.0439968	0.457386	0.338387	NA	-0.0100982	0.854325	0.51585	NA	-0.0470398	0.452791	0.758964	NA	-0.054095	0.503505	0.884903	NA	-0.0910367	0.292218	0.531801	NA	0.0369417	0.657482	0.991263	NA	FALSE	FALSE	FALSE	FALSE	FALSE	FALSE	FALSE	FALSE	FALSE	FALSE	FALSE	FALSE
ENSG00000038002_AGA	4.00855	0.0385374	0.457617	0.338512	NA	-0.121684	0.0171284	0.0603457	NA	0.0223641	0.668768	0.814782	NA	-0.160221	0.029039	0.591418	NA	-0.0161733	0.82592	0.705809	NA	-0.144048	0.0497705	0.991263	NA	FALSE	FALSE	FALSE	FALSE	FALSE	FALSE	FALSE	FALSE	FALSE	FALSE	FALSE	FALSE
ENSG00000273749_CYFIP1	8.18447	-0.0263136	0.457688	0.338517	NA	-0.00695949	0.82628	0.507024	NA	0.00886378	0.813362	0.840844	NA	0.0193541	0.683747	0.923922	NA	0.0351774	0.495966	0.616074	NA	-0.0158233	0.747526	0.991263	NA	FALSE	FALSE	FALSE	FALSE	FALSE	FALSE	FALSE	FALSE	FALSE	FALSE	FALSE	FALSE
ENSG00000173153_ESRRA	5.9629	-0.0299665	0.45784	0.338525	NA	-0.0418928	0.249376	0.279562	NA	0.0052386	0.899563	0.850548	NA	-0.0119262	0.825549	0.943198	NA	0.0352051	0.543323	0.630756	NA	-0.0471314	0.39341	0.991263	NA	FALSE	FALSE	FALSE	FALSE	FALSE	FALSE	FALSE	FALSE	FALSE	FALSE	FALSE	FALSE
ENSG00000068903_SIRT2	5.96679	-0.0273087	0.457935	0.338525	NA	-0.0173316	0.597636	0.434053	NA	-0.0104498	0.780693	0.834443	NA	0.00997719	0.839369	0.944058	NA	0.0168589	0.748144	0.687783	NA	-0.00688175	0.890168	0.997557	NA	FALSE	FALSE	FALSE	FALSE	FALSE	FALSE	FALSE	FALSE	FALSE	FALSE	FALSE	FALSE
ENSG00000214530_STARD10	3.72327	-0.0693426	0.457947	0.338525	NA	-0.0441478	0.611655	0.438436	NA	-0.128606	0.137243	0.602024	NA	0.0251948	0.843227	0.944058	NA	-0.0592633	0.639884	0.661991	NA	0.0844581	0.489586	0.991263	NA	FALSE	FALSE	FALSE	FALSE	FALSE	FALSE	FALSE	FALSE	FALSE	FALSE	FALSE	FALSE
ENSG00000102241_HTATSF1	5.17571	0.0351542	0.45795	0.338525	NA	-0.0747	0.0877147	0.154897	NA	-0.126067	0.0139548	0.301606	NA	-0.109854	0.0903416	0.684863	NA	-0.161222	0.0220362	0.326308	NA	0.0513673	0.436824	0.991263	NA	FALSE	FALSE	FALSE	FALSE	FALSE	FALSE	FALSE	FALSE	FALSE	FALSE	FALSE	FALSE
ENSG00000061936_SFSWAP	5.25998	0.066136	0.458121	0.33856	NA	0.0252437	0.754296	0.486609	NA	-0.155708	0.093302	0.565857	NA	-0.0408924	0.733444	0.934975	NA	-0.221844	0.0865215	0.395915	NA	0.180952	0.14205	0.991263	NA	FALSE	FALSE	FALSE	FALSE	FALSE	FALSE	FALSE	FALSE	FALSE	FALSE	FALSE	FALSE
ENSG00000157456_CCNB2	1.46522	-0.0730453	0.458124	0.33856	NA	-0.249565	0.0114097	0.0488568	NA	0.013688	0.892794	0.850027	NA	-0.176519	0.201292	0.760829	NA	0.0867333	0.539961	0.629903	NA	-0.263253	0.063452	0.991263	NA	FALSE	FALSE	FALSE	FALSE	FALSE	FALSE	FALSE	FALSE	FALSE	FALSE	FALSE	FALSE
ENSG00000140612_SEC11A	7.23453	-0.0236183	0.458362	0.33869	NA	0.0234859	0.411102	0.363491	NA	0.0186274	0.577364	0.793654	NA	0.0471043	0.272353	0.797666	NA	0.0422457	0.361166	0.566303	NA	0.00485855	0.911834	0.997557	NA	FALSE	FALSE	FALSE	FALSE	FALSE	FALSE	FALSE	FALSE	FALSE	FALSE	FALSE	FALSE
ENSG00000145241_CENPC	3.31514	-0.0585926	0.458937	0.339068	NA	-0.105812	0.154848	0.214654	NA	-0.110283	0.191679	0.633579	NA	-0.0472193	0.662062	0.921434	NA	-0.05169	0.653628	0.663833	NA	0.00447064	0.968029	0.997557	NA	FALSE	FALSE	FALSE	FALSE	FALSE	FALSE	FALSE	FALSE	FALSE	FALSE	FALSE	FALSE
ENSG00000184216_IRAK1	7.91641	0.0266376	0.459089	0.339116	NA	0.0517335	0.110729	0.177772	NA	-0.0432945	0.254597	0.674871	NA	0.0250959	0.602362	0.912971	NA	-0.0699321	0.183218	0.473718	NA	0.0950279	0.0593094	0.991263	NA	FALSE	FALSE	FALSE	FALSE	FALSE	FALSE	FALSE	FALSE	FALSE	FALSE	FALSE	FALSE
ENSG00000083937_CHMP2B	5.88917	0.0314196	0.459127	0.339116	NA	-0.0513226	0.184613	0.237246	NA	-0.0203313	0.646182	0.809523	NA	-0.0827422	0.151546	0.721188	NA	-0.0517509	0.399637	0.581395	NA	-0.0309913	0.597108	0.991263	NA	FALSE	FALSE	FALSE	FALSE	FALSE	FALSE	FALSE	FALSE	FALSE	FALSE	FALSE	FALSE
ENSG00000101464_PIGU	4.25974	0.0336197	0.45922	0.339137	NA	0.00315767	0.940335	0.537198	NA	-0.0107021	0.815209	0.840968	NA	-0.030462	0.623064	0.916115	NA	-0.0443218	0.492344	0.615788	NA	0.0138598	0.823861	0.992471	NA	FALSE	FALSE	FALSE	FALSE	FALSE	FALSE	FALSE	FALSE	FALSE	FALSE	FALSE	FALSE
ENSG00000149231_CCDC82	5.2832	-0.0603494	0.459549	0.339296	NA	-0.0495155	0.507728	0.400275	NA	-0.163715	0.0623574	0.498274	NA	0.0108339	0.921828	0.949002	NA	-0.103365	0.385468	0.576018	NA	0.114199	0.319309	0.991263	NA	FALSE	FALSE	FALSE	FALSE	FALSE	FALSE	FALSE	FALSE	FALSE	FALSE	FALSE	FALSE
ENSG00000180008_SOCS4	4.43537	-0.0628066	0.459561	0.339296	NA	0.0139288	0.859423	0.517271	NA	-0.111151	0.197334	0.63433	NA	0.0767354	0.507621	0.886635	NA	-0.0483449	0.688175	0.671418	NA	0.12508	0.284334	0.991263	NA	FALSE	FALSE	FALSE	FALSE	FALSE	FALSE	FALSE	FALSE	FALSE	FALSE	FALSE	FALSE
ENSG00000197223_C1D	4.5425	-0.0329276	0.459749	0.339388	NA	0.0312545	0.446364	0.377786	NA	0.0316483	0.485545	0.769979	NA	0.064182	0.290599	0.80777	NA	0.0645759	0.311039	0.542421	NA	-0.000393836	0.994851	0.997557	NA	FALSE	FALSE	FALSE	FALSE	FALSE	FALSE	FALSE	FALSE	FALSE	FALSE	FALSE	FALSE
ENSG00000104408_EIF3E	6.40897	-0.0346421	0.45993	0.339429	NA	-0.0777587	0.068961	0.134655	NA	-0.0433389	0.381442	0.728845	NA	-0.0431165	0.494006	0.883495	NA	-0.00869673	0.898195	0.723066	NA	-0.0344198	0.596008	0.991263	NA	FALSE	FALSE	FALSE	FALSE	FALSE	FALSE	FALSE	FALSE	FALSE	FALSE	FALSE	FALSE
ENSG00000180667_YOD1	3.74631	0.0410211	0.459931	0.339429	NA	-0.00350148	0.946541	0.538673	NA	-0.0904404	0.108539	0.580795	NA	-0.0445226	0.559197	0.90222	NA	-0.131461	0.0984351	0.409261	NA	0.0869389	0.25759	0.991263	NA	FALSE	FALSE	FALSE	FALSE	FALSE	FALSE	FALSE	FALSE	FALSE	FALSE	FALSE	FALSE
ENSG00000084764_MAPRE3	3.74852	-0.0575128	0.460017	0.339441	NA	0.0683276	0.347749	0.33401	NA	0.0275169	0.719142	0.826775	NA	0.12584	0.23919	0.786351	NA	0.0850296	0.436583	0.596669	NA	0.0408107	0.698675	0.991263	NA	FALSE	FALSE	FALSE	FALSE	FALSE	FALSE	FALSE	FALSE	FALSE	FALSE	FALSE	FALSE
ENSG00000163577_EIF5A2	1.82375	0.147035	0.460074	0.339441	NA	0.0193781	0.911586	0.529883	NA	-0.281378	0.144262	0.611373	NA	-0.127657	0.629495	0.916228	NA	-0.428413	0.123946	0.432536	NA	0.300756	0.247726	0.991263	NA	FALSE	FALSE	FALSE	FALSE	FALSE	FALSE	FALSE	FALSE	FALSE	FALSE	FALSE	FALSE
ENSG00000079974_RABL2B	4.77476	-0.0380343	0.460304	0.339565	NA	-0.0591391	0.205745	0.251985	NA	-0.0473354	0.353156	0.716835	NA	-0.0211049	0.760521	0.939995	NA	-0.0093011	0.897545	0.723066	NA	-0.0118038	0.863721	0.993508	NA	FALSE	FALSE	FALSE	FALSE	FALSE	FALSE	FALSE	FALSE	FALSE	FALSE	FALSE	FALSE
ENSG00000183255_PTTG1IP	7.82333	0.0164962	0.460526	0.339631	NA	-0.00202311	0.919463	0.531988	NA	0.0230153	0.331893	0.706966	NA	-0.0185193	0.537182	0.896225	NA	0.00651914	0.840922	0.710211	NA	-0.0250384	0.419965	0.991263	NA	FALSE	FALSE	FALSE	FALSE	FALSE	FALSE	FALSE	FALSE	FALSE	FALSE	FALSE	FALSE
ENSG00000167182_SP2	3.97247	0.0463683	0.460572	0.339631	NA	0.0508673	0.383201	0.350927	NA	-0.007959	0.898461	0.850487	NA	0.00449906	0.958021	0.950949	NA	-0.0543273	0.539659	0.629771	NA	0.0588263	0.491158	0.991263	NA	FALSE	FALSE	FALSE	FALSE	FALSE	FALSE	FALSE	FALSE	FALSE	FALSE	FALSE	FALSE
ENSG00000108578_BLMH	4.41246	-0.0439503	0.460584	0.339631	NA	-0.108369	0.0469092	0.108509	NA	-0.0314116	0.600067	0.800073	NA	-0.0644184	0.421802	0.863669	NA	0.0125387	0.881791	0.719295	NA	-0.0769571	0.339764	0.991263	NA	FALSE	FALSE	FALSE	FALSE	FALSE	FALSE	FALSE	FALSE	FALSE	FALSE	FALSE	FALSE
ENSG00000171132_PRKCE	3.29911	0.0663097	0.460742	0.339694	NA	0.117777	0.175498	0.230891	NA	0.217957	0.0141301	0.301606	NA	0.0514677	0.679204	0.923808	NA	0.151647	0.22614	0.501125	NA	-0.10018	0.41273	0.991263	NA	FALSE	FALSE	FALSE	FALSE	FALSE	FALSE	FALSE	FALSE	FALSE	FALSE	FALSE	FALSE
ENSG00000186010_NDUFA13	6.37907	-0.0453437	0.460796	0.339694	NA	-0.0278683	0.612248	0.438641	NA	0.0107613	0.865009	0.84793	NA	0.0174754	0.831904	0.943369	NA	0.0561049	0.525157	0.626112	NA	-0.0386295	0.645132	0.991263	NA	FALSE	FALSE	FALSE	FALSE	FALSE	FALSE	FALSE	FALSE	FALSE	FALSE	FALSE	FALSE
ENSG00000163155_LYSMD1	0.8902	-0.0824542	0.46119	0.339938	NA	-0.0321857	0.754613	0.486624	NA	-0.0453056	0.683801	0.819225	NA	0.0502685	0.740691	0.93653	NA	0.0371486	0.813597	0.703716	NA	0.0131199	0.930985	0.997557	NA	FALSE	FALSE	FALSE	FALSE	FALSE	FALSE	FALSE	FALSE	FALSE	FALSE	FALSE	FALSE
ENSG00000196547_MAN2A2	7.21511	-0.0406441	0.461376	0.339989	NA	0.00111918	0.981891	0.54794	NA	-0.057611	0.318782	0.701452	NA	0.0417633	0.572527	0.904358	NA	-0.0169669	0.831242	0.707169	NA	0.0587302	0.439487	0.991263	NA	FALSE	FALSE	FALSE	FALSE	FALSE	FALSE	FALSE	FALSE	FALSE	FALSE	FALSE	FALSE
ENSG00000119682_AREL1	5.77075	-0.0425831	0.461386	0.339989	NA	-0.0549517	0.298096	0.309641	NA	-0.0592924	0.321466	0.702884	NA	-0.0123686	0.874028	0.945414	NA	-0.0167094	0.840232	0.710131	NA	0.00434072	0.956396	0.997557	NA	FALSE	FALSE	FALSE	FALSE	FALSE	FALSE	FALSE	FALSE	FALSE	FALSE	FALSE	FALSE
ENSG00000168393_DTYMK	3.64486	-0.0458533	0.461491	0.340006	NA	-0.00871819	0.879153	0.522382	NA	0.00329007	0.957017	0.853946	NA	0.0371351	0.660704	0.921434	NA	0.0491434	0.573113	0.64081	NA	-0.0120083	0.885995	0.997557	NA	FALSE	FALSE	FALSE	FALSE	FALSE	FALSE	FALSE	FALSE	FALSE	FALSE	FALSE	FALSE
ENSG00000107372_ZFAND5	7.82366	0.0353326	0.461666	0.340006	NA	0.0981278	0.0259292	0.0756226	NA	-0.00019654	0.99691	0.86192	NA	0.0627952	0.331365	0.825104	NA	-0.0355291	0.611026	0.652001	NA	0.0983243	0.143519	0.991263	NA	FALSE	FALSE	FALSE	FALSE	FALSE	FALSE	FALSE	FALSE	FALSE	FALSE	FALSE	FALSE
ENSG00000107872_FBXL15	4.33256	-0.0578642	0.461751	0.340006	NA	-0.104747	0.138844	0.201648	NA	-0.0133698	0.865786	0.848009	NA	-0.0468824	0.655939	0.921434	NA	0.0444944	0.689759	0.671509	NA	-0.0913768	0.388731	0.991263	NA	FALSE	FALSE	FALSE	FALSE	FALSE	FALSE	FALSE	FALSE	FALSE	FALSE	FALSE	FALSE
ENSG00000063176_SPHK2	4.15717	-0.0337194	0.461823	0.340006	NA	-0.0499455	0.234098	0.270663	NA	-0.0489558	0.282224	0.691564	NA	-0.016226	0.793156	0.943198	NA	-0.0152364	0.812824	0.703443	NA	-0.000989663	0.98717	0.997557	NA	FALSE	FALSE	FALSE	FALSE	FALSE	FALSE	FALSE	FALSE	FALSE	FALSE	FALSE	FALSE
ENSG00000128346_C22orf23	1.04207	-0.103283	0.461883	0.340006	NA	0.217121	0.103507	0.171282	NA	0.00947353	0.946909	0.85354	NA	0.320404	0.0998985	0.689345	NA	0.112756	0.572735	0.640522	NA	0.207647	0.286702	0.991263	NA	FALSE	FALSE	FALSE	FALSE	FALSE	FALSE	FALSE	FALSE	FALSE	FALSE	FALSE	FALSE
ENSG00000117748_RPA2	5.03592	0.0298333	0.461906	0.340006	NA	-0.0364613	0.32565	0.323565	NA	-0.021385	0.609209	0.802638	NA	-0.0662946	0.229319	0.778542	NA	-0.0512182	0.380198	0.574745	NA	-0.0150763	0.786927	0.992471	NA	FALSE	FALSE	FALSE	FALSE	FALSE	FALSE	FALSE	FALSE	FALSE	FALSE	FALSE	FALSE
ENSG00000242114_MTFP1	4.09645	-0.0496001	0.46192	0.340006	NA	-0.0736177	0.242838	0.275629	NA	-0.139561	0.0398071	0.443092	NA	-0.0240176	0.793856	0.943198	NA	-0.0899606	0.343592	0.556657	NA	0.065943	0.471449	0.991263	NA	FALSE	FALSE	FALSE	FALSE	FALSE	FALSE	FALSE	FALSE	FALSE	FALSE	FALSE	FALSE
ENSG00000167850_CD300C	5.24331	-0.0338261	0.461978	0.340006	NA	-0.0186627	0.659309	0.454974	NA	0.0168613	0.72305	0.827846	NA	0.0151634	0.808017	0.943198	NA	0.0506873	0.444234	0.599244	NA	-0.035524	0.577259	0.991263	NA	FALSE	FALSE	FALSE	FALSE	FALSE	FALSE	FALSE	FALSE	FALSE	FALSE	FALSE	FALSE
ENSG00000108773_KAT2A	4.40864	-0.0349001	0.462052	0.340006	NA	0.00905934	0.830572	0.508549	NA	0.0621181	0.181172	0.629417	NA	0.0439594	0.489747	0.883495	NA	0.0970182	0.145914	0.448532	NA	-0.0530588	0.397945	0.991263	NA	FALSE	FALSE	FALSE	FALSE	FALSE	FALSE	FALSE	FALSE	FALSE	FALSE	FALSE	FALSE
ENSG00000138279_ANXA7	7.26073	0.0224898	0.462087	0.340006	NA	0.0252614	0.357138	0.338463	NA	-0.0130378	0.684071	0.819439	NA	0.00277159	0.946037	0.950919	NA	-0.0355276	0.423155	0.5905	NA	0.0382991	0.364743	0.991263	NA	FALSE	FALSE	FALSE	FALSE	FALSE	FALSE	FALSE	FALSE	FALSE	FALSE	FALSE	FALSE
ENSG00000083520_DIS3	5.25731	0.051534	0.462106	0.340006	NA	-0.0267701	0.681251	0.462606	NA	-0.0976114	0.195761	0.63433	NA	-0.0783041	0.413905	0.86131	NA	-0.149145	0.149351	0.452312	NA	0.0708413	0.476251	0.991263	NA	FALSE	FALSE	FALSE	FALSE	FALSE	FALSE	FALSE	FALSE	FALSE	FALSE	FALSE	FALSE
ENSG00000100299_ARSA	6.21441	0.0335045	0.462682	0.340384	NA	-0.0142255	0.726786	0.477914	NA	0.0597857	0.20806	0.646283	NA	-0.0477299	0.435601	0.867064	NA	0.0262812	0.6885	0.671418	NA	-0.0740111	0.237722	0.991263	NA	FALSE	FALSE	FALSE	FALSE	FALSE	FALSE	FALSE	FALSE	FALSE	FALSE	FALSE	FALSE
ENSG00000112033_PPARD	6.99376	0.0372729	0.462841	0.340444	NA	-0.0163591	0.723705	0.47696	NA	0.0767035	0.151579	0.613558	NA	-0.053632	0.435531	0.867064	NA	0.0394306	0.59099	0.645362	NA	-0.0930625	0.189326	0.991263	NA	FALSE	FALSE	FALSE	FALSE	FALSE	FALSE	FALSE	FALSE	FALSE	FALSE	FALSE	FALSE
ENSG00000184983_NDUFA6	5.46383	-0.0417539	0.462908	0.340444	NA	0.05557	0.282255	0.300361	NA	0.0190817	0.74375	0.83048	NA	0.0973239	0.207085	0.765033	NA	0.0608356	0.455937	0.604403	NA	0.0364882	0.639207	0.991263	NA	FALSE	FALSE	FALSE	FALSE	FALSE	FALSE	FALSE	FALSE	FALSE	FALSE	FALSE	FALSE
ENSG00000138660_AP1AR	4.85291	0.0504191	0.462954	0.340444	NA	-0.0308186	0.628995	0.44496	NA	-0.0621926	0.377561	0.728274	NA	-0.0812377	0.386963	0.849928	NA	-0.112612	0.254011	0.514971	NA	0.031374	0.740855	0.991263	NA	FALSE	FALSE	FALSE	FALSE	FALSE	FALSE	FALSE	FALSE	FALSE	FALSE	FALSE	FALSE
ENSG00000048392_RRM2B	5.56769	-0.0506078	0.463142	0.340536	NA	-0.0557652	0.381469	0.350517	NA	-0.092736	0.206963	0.646283	NA	-0.00515739	0.956064	0.950949	NA	-0.0421283	0.674582	0.669299	NA	0.0369709	0.702362	0.991263	NA	FALSE	FALSE	FALSE	FALSE	FALSE	FALSE	FALSE	FALSE	FALSE	FALSE	FALSE	FALSE
ENSG00000037749_MFAP3	3.9349	-0.0632651	0.463269	0.340537	NA	-0.100171	0.228004	0.266996	NA	-0.0171214	0.845622	0.846598	NA	-0.0369059	0.756965	0.939995	NA	0.0461437	0.707752	0.676702	NA	-0.0830496	0.491939	0.991263	NA	FALSE	FALSE	FALSE	FALSE	FALSE	FALSE	FALSE	FALSE	FALSE	FALSE	FALSE	FALSE
ENSG00000179271_GADD45GIP1	5.16557	-0.0523813	0.463271	0.340537	NA	-0.0484668	0.443732	0.376894	NA	0.00549845	0.939068	0.85354	NA	0.00391447	0.967188	0.950949	NA	0.0578797	0.568089	0.639367	NA	-0.0539653	0.573346	0.991263	NA	FALSE	FALSE	FALSE	FALSE	FALSE	FALSE	FALSE	FALSE	FALSE	FALSE	FALSE	FALSE
ENSG00000181315_ZNF322	4.03417	-0.0565456	0.463637	0.34076	NA	-0.0303885	0.672425	0.459502	NA	-0.016992	0.829503	0.844519	NA	0.0261571	0.803795	0.943198	NA	0.0395536	0.719837	0.679933	NA	-0.0133965	0.900072	0.997557	NA	FALSE	FALSE	FALSE	FALSE	FALSE	FALSE	FALSE	FALSE	FALSE	FALSE	FALSE	FALSE
ENSG00000116396_KCNC4	3.64185	-0.0572072	0.463837	0.340855	NA	-0.00403225	0.952622	0.539986	NA	0.0383814	0.606209	0.802307	NA	0.053175	0.607211	0.913892	NA	0.0955887	0.376538	0.573141	NA	-0.0424137	0.673801	0.991263	NA	FALSE	FALSE	FALSE	FALSE	FALSE	FALSE	FALSE	FALSE	FALSE	FALSE	FALSE	FALSE
ENSG00000124641_MED20	2.83098	-0.0465004	0.463893	0.340855	NA	-0.0779193	0.184527	0.237242	NA	-0.0125984	0.83881	0.84569	NA	-0.0314189	0.715095	0.928615	NA	0.033902	0.702077	0.675627	NA	-0.0653209	0.443467	0.991263	NA	FALSE	FALSE	FALSE	FALSE	FALSE	FALSE	FALSE	FALSE	FALSE	FALSE	FALSE	FALSE
ENSG00000068878_PSME4	8.16817	-0.0541811	0.463966	0.340862	NA	-0.0287518	0.666447	0.457327	NA	-0.000981267	0.99009	0.860262	NA	0.0254293	0.798211	0.943198	NA	0.0531998	0.623056	0.656862	NA	-0.0277705	0.788253	0.992471	NA	FALSE	FALSE	FALSE	FALSE	FALSE	FALSE	FALSE	FALSE	FALSE	FALSE	FALSE	FALSE
ENSG00000070756_PABPC1	9.04706	-0.0398412	0.464478	0.341155	NA	-0.0155684	0.749262	0.485634	NA	-0.0165376	0.775208	0.833461	NA	0.0242728	0.739466	0.936392	NA	0.0233036	0.769198	0.691227	NA	0.000969231	0.989776	0.997557	NA	FALSE	FALSE	FALSE	FALSE	FALSE	FALSE	FALSE	FALSE	FALSE	FALSE	FALSE	FALSE
ENSG00000257727_CNPY2	5.00317	-0.0435496	0.464501	0.341155	NA	-0.0684113	0.207021	0.253089	NA	0.00976786	0.871122	0.849202	NA	-0.0248617	0.756467	0.939995	NA	0.0533175	0.529148	0.62756	NA	-0.0781792	0.335069	0.991263	NA	FALSE	FALSE	FALSE	FALSE	FALSE	FALSE	FALSE	FALSE	FALSE	FALSE	FALSE	FALSE
ENSG00000085721_RRN3	5.54928	0.043367	0.464623	0.341155	NA	0.0460062	0.395076	0.356365	NA	-0.0271917	0.659073	0.81157	NA	0.00263919	0.973693	0.950949	NA	-0.0705587	0.41013	0.586131	NA	0.0731979	0.372932	0.991263	NA	FALSE	FALSE	FALSE	FALSE	FALSE	FALSE	FALSE	FALSE	FALSE	FALSE	FALSE	FALSE
ENSG00000147224_PRPS1	4.56638	-0.0336754	0.464792	0.341155	NA	-0.132612	0.00303639	0.022731	NA	-0.0529846	0.257295	0.676521	NA	-0.0989361	0.119646	0.70208	NA	-0.0193092	0.767762	0.691098	NA	-0.0796269	0.211291	0.991263	NA	FALSE	FALSE	FALSE	FALSE	FALSE	FALSE	FALSE	FALSE	FALSE	FALSE	FALSE	FALSE
ENSG00000196267_ZNF836	2.38156	-0.0608542	0.46488	0.341155	NA	-0.0398519	0.595496	0.43324	NA	0.0115132	0.88966	0.849436	NA	0.0210023	0.851119	0.944058	NA	0.0723674	0.538371	0.629739	NA	-0.0513651	0.646336	0.991263	NA	FALSE	FALSE	FALSE	FALSE	FALSE	FALSE	FALSE	FALSE	FALSE	FALSE	FALSE	FALSE
ENSG00000169018_FEM1B	6.63895	0.0502365	0.464912	0.341155	NA	0.0443664	0.479815	0.391644	NA	0.0219987	0.758508	0.83167	NA	-0.00587015	0.949601	0.950949	NA	-0.0282378	0.775727	0.693491	NA	0.0223676	0.814048	0.992471	NA	FALSE	FALSE	FALSE	FALSE	FALSE	FALSE	FALSE	FALSE	FALSE	FALSE	FALSE	FALSE
ENSG00000110108_TMEM109	6.58745	0.0408787	0.464915	0.341155	NA	-0.00658076	0.89587	0.526301	NA	0.0212647	0.716703	0.826392	NA	-0.0474594	0.528241	0.893708	NA	-0.019614	0.808457	0.70221	NA	-0.0278455	0.718447	0.991263	NA	FALSE	FALSE	FALSE	FALSE	FALSE	FALSE	FALSE	FALSE	FALSE	FALSE	FALSE	FALSE
ENSG00000164896_FASTK	5.55472	-0.0482105	0.464996	0.341155	NA	0.00318708	0.956881	0.541494	NA	-0.0171934	0.799519	0.839676	NA	0.0513976	0.561378	0.902742	NA	0.0310171	0.742612	0.686306	NA	0.0203804	0.820402	0.992471	NA	FALSE	FALSE	FALSE	FALSE	FALSE	FALSE	FALSE	FALSE	FALSE	FALSE	FALSE	FALSE
ENSG00000113384_GOLPH3	5.91401	0.0273798	0.464999	0.341155	NA	0.0551484	0.10927	0.17656	NA	0.00395494	0.919137	0.851743	NA	0.0277687	0.583202	0.907763	NA	-0.0234248	0.664646	0.666525	NA	0.0511935	0.324465	0.991263	NA	FALSE	FALSE	FALSE	FALSE	FALSE	FALSE	FALSE	FALSE	FALSE	FALSE	FALSE	FALSE
ENSG00000155099_PIP4P2	1.35988	-0.0971437	0.465	0.341155	NA	-0.143129	0.293726	0.307197	NA	-0.0436707	0.754383	0.83167	NA	-0.0459854	0.808474	0.943198	NA	0.053473	0.781245	0.694945	NA	-0.0994584	0.609644	0.991263	NA	FALSE	FALSE	FALSE	FALSE	FALSE	FALSE	FALSE	FALSE	FALSE	FALSE	FALSE	FALSE
ENSG00000071243_ING3	3.52776	0.0397822	0.465192	0.341249	NA	0.0372973	0.484256	0.393195	NA	-0.125137	0.0292346	0.403945	NA	-0.0024849	0.97393	0.950949	NA	-0.164919	0.0385913	0.3519	NA	0.162434	0.0395434	0.991263	NA	FALSE	FALSE	FALSE	FALSE	FALSE	FALSE	FALSE	FALSE	FALSE	FALSE	FALSE	FALSE
ENSG00000197579_TOPORS	4.3589	0.055642	0.465361	0.341327	NA	0.0131878	0.853599	0.515609	NA	-0.0722691	0.369367	0.725546	NA	-0.0424543	0.684307	0.923922	NA	-0.127911	0.25008	0.5133	NA	0.0854569	0.42767	0.991263	NA	FALSE	FALSE	FALSE	FALSE	FALSE	FALSE	FALSE	FALSE	FALSE	FALSE	FALSE	FALSE
ENSG00000132773_TOE1	3.04129	-0.0466282	0.465491	0.341351	NA	-0.0369781	0.5386	0.4129	NA	-0.0584346	0.357792	0.71798	NA	0.00965004	0.912229	0.947896	NA	-0.0118064	0.895419	0.723051	NA	0.0214565	0.80574	0.992471	NA	FALSE	FALSE	FALSE	FALSE	FALSE	FALSE	FALSE	FALSE	FALSE	FALSE	FALSE	FALSE
ENSG00000172171_TEFM	2.96299	-0.0519025	0.465568	0.341351	NA	-0.120572	0.0820508	0.149459	NA	-0.152528	0.0367603	0.434826	NA	-0.0686693	0.486707	0.882011	NA	-0.100626	0.320093	0.546878	NA	0.0319562	0.746712	0.991263	NA	FALSE	FALSE	FALSE	FALSE	FALSE	FALSE	FALSE	FALSE	FALSE	FALSE	FALSE	FALSE
ENSG00000132207_SLX1A	3.31877	-0.192462	0.465586	0.341351	NA	-0.292979	0.203483	0.250147	NA	-0.216518	0.392033	0.733258	NA	-0.100517	0.773072	0.941385	NA	-0.0240558	0.947352	0.732149	NA	-0.0764616	0.822209	0.992471	NA	FALSE	FALSE	FALSE	FALSE	FALSE	FALSE	FALSE	FALSE	FALSE	FALSE	FALSE	FALSE
ENSG00000120008_WDR11	6.43553	-0.0398711	0.465781	0.341448	NA	-0.0997396	0.0485456	0.11062	NA	-0.0793451	0.170947	0.626555	NA	-0.0598685	0.418199	0.862564	NA	-0.039474	0.618561	0.655557	NA	-0.0203944	0.7882	0.992471	NA	FALSE	FALSE	FALSE	FALSE	FALSE	FALSE	FALSE	FALSE	FALSE	FALSE	FALSE	FALSE
ENSG00000005812_FBXL3	5.94884	0.0348424	0.466067	0.341611	NA	-0.00419259	0.923472	0.533073	NA	-0.0447675	0.375029	0.727555	NA	-0.039035	0.546613	0.899302	NA	-0.07961	0.253563	0.514971	NA	0.040575	0.542937	0.991263	NA	FALSE	FALSE	FALSE	FALSE	FALSE	FALSE	FALSE	FALSE	FALSE	FALSE	FALSE	FALSE
ENSG00000160213_CSTB	10.8414	-0.0344653	0.466252	0.341663	NA	0.0510507	0.229164	0.267698	NA	0.0598744	0.235027	0.661964	NA	0.0855161	0.180303	0.742227	NA	0.0943397	0.174175	0.466027	NA	-0.00882368	0.892779	0.997557	NA	FALSE	FALSE	FALSE	FALSE	FALSE	FALSE	FALSE	FALSE	FALSE	FALSE	FALSE	FALSE
ENSG00000112210_RAB23	1.57496	-0.0676619	0.46631	0.341663	NA	-0.166793	0.0863739	0.153524	NA	-0.0281532	0.769865	0.832925	NA	-0.0991311	0.458357	0.874579	NA	0.0395087	0.76745	0.691098	NA	-0.13864	0.309781	0.991263	NA	FALSE	FALSE	FALSE	FALSE	FALSE	FALSE	FALSE	FALSE	FALSE	FALSE	FALSE	FALSE
ENSG00000157500_APPL1	5.47737	0.0557888	0.466328	0.341663	NA	-0.0519232	0.462435	0.384419	NA	0.0387343	0.630419	0.806156	NA	-0.107712	0.302519	0.808346	NA	-0.0170544	0.877809	0.718326	NA	-0.0906575	0.398157	0.991263	NA	FALSE	FALSE	FALSE	FALSE	FALSE	FALSE	FALSE	FALSE	FALSE	FALSE	FALSE	FALSE
ENSG00000091140_DLD	6.94984	-0.0428756	0.467174	0.342205	NA	0.0336578	0.527083	0.407729	NA	-0.0585686	0.350488	0.71609	NA	0.0765334	0.336356	0.825506	NA	-0.015693	0.854898	0.714703	NA	0.0922264	0.263577	0.991263	NA	FALSE	FALSE	FALSE	FALSE	FALSE	FALSE	FALSE	FALSE	FALSE	FALSE	FALSE	FALSE
ENSG00000132793_LPIN3	2.77571	-0.0793892	0.467247	0.342205	NA	-0.0975943	0.340344	0.330319	NA	-0.0839138	0.432207	0.752171	NA	-0.0182051	0.902867	0.947467	NA	-0.00452463	0.976308	0.738731	NA	-0.0136805	0.926063	0.997557	NA	FALSE	FALSE	FALSE	FALSE	FALSE	FALSE	FALSE	FALSE	FALSE	FALSE	FALSE	FALSE
ENSG00000147789_ZNF7	3.74584	0.0337176	0.46726	0.342205	NA	-0.033429	0.431216	0.372081	NA	-0.000764475	0.986571	0.859315	NA	-0.0671466	0.28698	0.806303	NA	-0.0344821	0.595326	0.647171	NA	-0.0326646	0.599353	0.991263	NA	FALSE	FALSE	FALSE	FALSE	FALSE	FALSE	FALSE	FALSE	FALSE	FALSE	FALSE	FALSE
ENSG00000011600_TYROBP	9.02237	0.0431244	0.4674	0.342261	NA	-0.00213961	0.967817	0.544253	NA	0.0633578	0.316364	0.701425	NA	-0.045264	0.56958	0.903123	NA	0.0202334	0.814869	0.703908	NA	-0.0654975	0.427497	0.991263	NA	FALSE	FALSE	FALSE	FALSE	FALSE	FALSE	FALSE	FALSE	FALSE	FALSE	FALSE	FALSE
ENSG00000048471_SNX29	5.09609	-0.0502487	0.46763	0.342383	NA	-0.0789259	0.21	0.25501	NA	0.017898	0.798023	0.839244	NA	-0.0286772	0.758142	0.939995	NA	0.0681467	0.48887	0.615291	NA	-0.0968238	0.304274	0.991263	NA	FALSE	FALSE	FALSE	FALSE	FALSE	FALSE	FALSE	FALSE	FALSE	FALSE	FALSE	FALSE
ENSG00000128228_SDF2L1	4.77956	0.0449509	0.467889	0.342526	NA	0.0164834	0.767987	0.491263	NA	0.180331	0.00546467	0.212405	NA	-0.0284675	0.7326	0.934947	NA	0.13538	0.127644	0.437097	NA	-0.163847	0.0548509	0.991263	NA	FALSE	FALSE	FALSE	FALSE	FALSE	FALSE	FALSE	FALSE	FALSE	FALSE	FALSE	FALSE
ENSG00000104738_MCM4	3.95907	0.112759	0.468164	0.342681	NA	-0.27481	0.0669643	0.132748	NA	-0.172584	0.281885	0.691564	NA	-0.387569	0.0746167	0.667179	NA	-0.285343	0.203077	0.485676	NA	-0.102226	0.638366	0.991263	NA	FALSE	FALSE	FALSE	FALSE	FALSE	FALSE	FALSE	FALSE	FALSE	FALSE	FALSE	FALSE
ENSG00000115942_ORC2	3.41828	-0.0704182	0.468283	0.342715	NA	-0.00669269	0.941423	0.537348	NA	-0.172977	0.0853864	0.548948	NA	0.0637255	0.632073	0.916228	NA	-0.102559	0.460419	0.605495	NA	0.166285	0.220067	0.991263	NA	FALSE	FALSE	FALSE	FALSE	FALSE	FALSE	FALSE	FALSE	FALSE	FALSE	FALSE	FALSE
ENSG00000198393_ZNF26	3.20842	0.0630185	0.468339	0.342715	NA	0.0325909	0.686493	0.464568	NA	-0.127222	0.138594	0.604488	NA	-0.0304276	0.79728	0.943198	NA	-0.19024	0.121393	0.429922	NA	0.159812	0.176477	0.991263	NA	FALSE	FALSE	FALSE	FALSE	FALSE	FALSE	FALSE	FALSE	FALSE	FALSE	FALSE	FALSE
ENSG00000101310_SEC23B	6.56755	0.0347134	0.468587	0.342823	NA	-0.0508441	0.24117	0.274645	NA	0.0550149	0.275141	0.689656	NA	-0.0855575	0.187285	0.751582	NA	0.0203015	0.769464	0.691227	NA	-0.105859	0.113619	0.991263	NA	FALSE	FALSE	FALSE	FALSE	FALSE	FALSE	FALSE	FALSE	FALSE	FALSE	FALSE	FALSE
ENSG00000188739_RBM34	4.44995	0.0706606	0.468613	0.342823	NA	0.0484944	0.597753	0.434053	NA	-0.0963693	0.367116	0.723614	NA	-0.0221662	0.868362	0.945273	NA	-0.16703	0.249684	0.5133	NA	0.144864	0.30513	0.991263	NA	FALSE	FALSE	FALSE	FALSE	FALSE	FALSE	FALSE	FALSE	FALSE	FALSE	FALSE	FALSE
ENSG00000160447_PKN3	1.00711	-0.111068	0.46883	0.342935	NA	0.122643	0.35595	0.33756	NA	-0.251012	0.0732062	0.523426	NA	0.233711	0.250843	0.791882	NA	-0.139945	0.497778	0.616074	NA	0.373656	0.0548452	0.991263	NA	FALSE	FALSE	FALSE	FALSE	FALSE	FALSE	FALSE	FALSE	FALSE	FALSE	FALSE	FALSE
ENSG00000256223_ZNF10	1.24507	-0.0961738	0.468948	0.342974	NA	-0.118652	0.333489	0.326821	NA	-0.131225	0.321999	0.702884	NA	-0.0224782	0.900722	0.947467	NA	-0.0350513	0.851274	0.713099	NA	0.0125731	0.944234	0.997557	NA	FALSE	FALSE	FALSE	FALSE	FALSE	FALSE	FALSE	FALSE	FALSE	FALSE	FALSE	FALSE
ENSG00000036257_CUL3	5.67803	-0.0423095	0.469143	0.34307	NA	-0.141995	0.00941599	0.0439344	NA	-0.0804264	0.194498	0.63433	NA	-0.0996857	0.208929	0.767663	NA	-0.0381169	0.653133	0.663833	NA	-0.0615689	0.449098	0.991263	NA	FALSE	FALSE	FALSE	FALSE	FALSE	FALSE	FALSE	FALSE	FALSE	FALSE	FALSE	FALSE
ENSG00000132205_EMILIN2	8.33018	-0.0287877	0.469579	0.343282	NA	-0.0611714	0.0894989	0.156886	NA	0.0525365	0.216519	0.651732	NA	-0.0323836	0.544019	0.897358	NA	0.0813242	0.1644	0.459079	NA	-0.113708	0.0432981	0.991263	NA	FALSE	FALSE	FALSE	FALSE	FALSE	FALSE	FALSE	FALSE	FALSE	FALSE	FALSE	FALSE
ENSG00000120800_UTP20	4.79893	0.0432384	0.469625	0.343282	NA	-0.0644109	0.248313	0.278749	NA	-0.0262114	0.674808	0.816992	NA	-0.107649	0.189848	0.755709	NA	-0.0694497	0.422606	0.590472	NA	-0.0381995	0.647586	0.991263	NA	FALSE	FALSE	FALSE	FALSE	FALSE	FALSE	FALSE	FALSE	FALSE	FALSE	FALSE	FALSE
ENSG00000110104_CCDC86	4.53746	0.0291373	0.469625	0.343282	NA	0.00432468	0.903986	0.527918	NA	0.059906	0.13707	0.602024	NA	-0.0248127	0.645349	0.919623	NA	0.0307687	0.58729	0.644694	NA	-0.0555813	0.302341	0.991263	NA	FALSE	FALSE	FALSE	FALSE	FALSE	FALSE	FALSE	FALSE	FALSE	FALSE	FALSE	FALSE
ENSG00000099622_CIRBP	6.52574	-0.0277393	0.469762	0.343336	NA	-0.0556478	0.108731	0.176243	NA	0.0224512	0.5749	0.792957	NA	-0.0279085	0.587481	0.909122	NA	0.0501905	0.366348	0.5684	NA	-0.078099	0.142099	0.991263	NA	FALSE	FALSE	FALSE	FALSE	FALSE	FALSE	FALSE	FALSE	FALSE	FALSE	FALSE	FALSE
ENSG00000138767_CNOT6L	5.24655	0.0435456	0.470002	0.343465	NA	0.0119031	0.834342	0.509569	NA	-0.0171332	0.784996	0.835396	NA	-0.0316425	0.702477	0.927175	NA	-0.0606788	0.486159	0.614153	NA	0.0290363	0.731978	0.991263	NA	FALSE	FALSE	FALSE	FALSE	FALSE	FALSE	FALSE	FALSE	FALSE	FALSE	FALSE	FALSE
ENSG00000115464_USP34	6.53981	0.0428645	0.470463	0.343732	NA	0.0288264	0.591993	0.431852	NA	-0.0542684	0.393796	0.733258	NA	-0.0140381	0.860666	0.945273	NA	-0.0971329	0.265893	0.522887	NA	0.0830948	0.319692	0.991263	NA	FALSE	FALSE	FALSE	FALSE	FALSE	FALSE	FALSE	FALSE	FALSE	FALSE	FALSE	FALSE
ENSG00000110619_CARS1	5.4643	0.0531923	0.470496	0.343732	NA	-0.0476421	0.469346	0.387616	NA	-0.0172464	0.817413	0.841494	NA	-0.100834	0.308828	0.811608	NA	-0.0704386	0.50243	0.61796	NA	-0.0303957	0.759993	0.991263	NA	FALSE	FALSE	FALSE	FALSE	FALSE	FALSE	FALSE	FALSE	FALSE	FALSE	FALSE	FALSE
ENSG00000141385_AFG3L2	5.88788	-0.0395796	0.470639	0.343781	NA	0.0268548	0.58897	0.430983	NA	0.0630216	0.274631	0.689605	NA	0.0664344	0.370383	0.844865	NA	0.102601	0.199161	0.483376	NA	-0.0361668	0.633848	0.991263	NA	FALSE	FALSE	FALSE	FALSE	FALSE	FALSE	FALSE	FALSE	FALSE	FALSE	FALSE	FALSE
ENSG00000130725_UBE2M	5.42551	-0.0377459	0.470691	0.343781	NA	0.045384	0.334478	0.327337	NA	-0.0256584	0.633118	0.806599	NA	0.0831299	0.238907	0.786351	NA	0.0120875	0.871777	0.717438	NA	0.0710424	0.320929	0.991263	NA	FALSE	FALSE	FALSE	FALSE	FALSE	FALSE	FALSE	FALSE	FALSE	FALSE	FALSE	FALSE
ENSG00000183020_AP2A2	5.83363	-0.0476307	0.471033	0.343947	NA	-0.125102	0.0378287	0.0948218	NA	-0.154248	0.0289371	0.401073	NA	-0.0774717	0.38287	0.849617	NA	-0.106617	0.266684	0.522887	NA	0.0291456	0.748252	0.991263	NA	FALSE	FALSE	FALSE	FALSE	FALSE	FALSE	FALSE	FALSE	FALSE	FALSE	FALSE	FALSE
ENSG00000138777_PPA2	5.25144	-0.0257414	0.471046	0.343947	NA	-0.0474886	0.141749	0.204056	NA	0.0304593	0.41148	0.74125	NA	-0.0217471	0.649969	0.921118	NA	0.0562007	0.276394	0.528034	NA	-0.0779479	0.115144	0.991263	NA	FALSE	FALSE	FALSE	FALSE	FALSE	FALSE	FALSE	FALSE	FALSE	FALSE	FALSE	FALSE
ENSG00000170017_ALCAM	8.46087	0.046317	0.471356	0.344114	NA	0.0507127	0.385465	0.351838	NA	-0.0749937	0.276839	0.690924	NA	0.00439572	0.95953	0.950949	NA	-0.121311	0.199937	0.483856	NA	0.125706	0.166196	0.991263	NA	FALSE	FALSE	FALSE	FALSE	FALSE	FALSE	FALSE	FALSE	FALSE	FALSE	FALSE	FALSE
ENSG00000039123_MTREX	5.31687	-0.0632018	0.471403	0.344114	NA	-0.0182661	0.817195	0.505295	NA	-0.115401	0.219102	0.653223	NA	0.0449357	0.703335	0.927175	NA	-0.0521994	0.683363	0.670993	NA	0.0971352	0.428055	0.991263	NA	FALSE	FALSE	FALSE	FALSE	FALSE	FALSE	FALSE	FALSE	FALSE	FALSE	FALSE	FALSE
ENSG00000133302_SLF1	1.91618	-0.0813101	0.471703	0.344286	NA	-0.086178	0.419155	0.367204	NA	-0.111358	0.346728	0.713774	NA	-0.00486788	0.974936	0.950949	NA	-0.0300483	0.853811	0.714152	NA	0.0251804	0.873964	0.995174	NA	FALSE	FALSE	FALSE	FALSE	FALSE	FALSE	FALSE	FALSE	FALSE	FALSE	FALSE	FALSE
ENSG00000119705_SLIRP	4.0909	-0.0475527	0.471778	0.344294	NA	-0.0231143	0.703593	0.470482	NA	-0.00147748	0.982255	0.858578	NA	0.0244384	0.785153	0.942264	NA	0.0460752	0.62288	0.656856	NA	-0.0216368	0.810043	0.992471	NA	FALSE	FALSE	FALSE	FALSE	FALSE	FALSE	FALSE	FALSE	FALSE	FALSE	FALSE	FALSE
ENSG00000143952_VPS54	5.08152	0.0346919	0.472381	0.344688	NA	-0.101511	0.024913	0.0740574	NA	-0.038509	0.448324	0.757718	NA	-0.136203	0.0411014	0.626733	NA	-0.0732009	0.297452	0.53407	NA	-0.0630021	0.350507	0.991263	NA	FALSE	FALSE	FALSE	FALSE	FALSE	FALSE	FALSE	FALSE	FALSE	FALSE	FALSE	FALSE
ENSG00000066422_ZBTB11	4.65961	-0.0510663	0.472503	0.34473	NA	-0.0368671	0.576071	0.426546	NA	-0.0565646	0.440136	0.755436	NA	0.0141993	0.883339	0.945414	NA	-0.0054983	0.956932	0.734502	NA	0.0196976	0.84129	0.992471	NA	FALSE	FALSE	FALSE	FALSE	FALSE	FALSE	FALSE	FALSE	FALSE	FALSE	FALSE	FALSE
ENSG00000166024_R3HCC1L	4.71655	-0.046826	0.472627	0.344773	NA	-0.115537	0.0500694	0.112678	NA	-0.118793	0.0961291	0.566481	NA	-0.0687111	0.431337	0.866906	NA	-0.0719667	0.454077	0.604304	NA	0.0032556	0.971512	0.997557	NA	FALSE	FALSE	FALSE	FALSE	FALSE	FALSE	FALSE	FALSE	FALSE	FALSE	FALSE	FALSE
ENSG00000063046_EIF4B	7.30388	-0.0401976	0.472722	0.344795	NA	-0.075792	0.134755	0.19853	NA	-0.0616636	0.295115	0.69403	NA	-0.0355944	0.635625	0.917675	NA	-0.0214661	0.790903	0.69789	NA	-0.0141284	0.854634	0.992529	NA	FALSE	FALSE	FALSE	FALSE	FALSE	FALSE	FALSE	FALSE	FALSE	FALSE	FALSE	FALSE
ENSG00000144749_LRIG1	1.82811	-0.117346	0.47285	0.344842	NA	-0.0193727	0.905157	0.528069	NA	-0.219225	0.178228	0.629417	NA	0.0979731	0.670755	0.921634	NA	-0.101879	0.657326	0.663939	NA	0.199852	0.38477	0.991263	NA	FALSE	FALSE	FALSE	FALSE	FALSE	FALSE	FALSE	FALSE	FALSE	FALSE	FALSE	FALSE
ENSG00000154370_TRIM11	4.73056	0.0285245	0.473119	0.344992	NA	0.0590167	0.101037	0.169087	NA	0.0684888	0.091356	0.562083	NA	0.0304922	0.567457	0.902862	NA	0.0399643	0.479141	0.613254	NA	-0.00947206	0.859494	0.993372	NA	FALSE	FALSE	FALSE	FALSE	FALSE	FALSE	FALSE	FALSE	FALSE	FALSE	FALSE	FALSE
ENSG00000157540_DYRK1A	5.85336	0.0370792	0.473331	0.345088	NA	0.0200849	0.669637	0.458691	NA	-0.0797356	0.138616	0.604488	NA	-0.0169944	0.807708	0.943198	NA	-0.116815	0.119489	0.427256	NA	0.0998204	0.164066	0.991263	NA	FALSE	FALSE	FALSE	FALSE	FALSE	FALSE	FALSE	FALSE	FALSE	FALSE	FALSE	FALSE
ENSG00000168214_RBPJ	6.85244	0.0367639	0.473379	0.345088	NA	-0.103006	0.0310037	0.0842027	NA	-0.00708541	0.895775	0.850475	NA	-0.13977	0.0476841	0.628472	NA	-0.0438493	0.556473	0.635251	NA	-0.0959207	0.18315	0.991263	NA	FALSE	FALSE	FALSE	FALSE	FALSE	FALSE	FALSE	FALSE	FALSE	FALSE	FALSE	FALSE
ENSG00000115274_INO80B	3.74369	-0.0646058	0.47351	0.345136	NA	0.0248403	0.758137	0.488016	NA	-0.0825284	0.343145	0.711939	NA	0.0894461	0.460101	0.876215	NA	-0.0179225	0.885899	0.720029	NA	0.107369	0.366331	0.991263	NA	FALSE	FALSE	FALSE	FALSE	FALSE	FALSE	FALSE	FALSE	FALSE	FALSE	FALSE	FALSE
ENSG00000142687_KIAA0319L	5.7035	0.0409264	0.473587	0.345145	NA	0.0460482	0.378583	0.349098	NA	0.0175473	0.767941	0.832591	NA	0.00512172	0.947104	0.950949	NA	-0.0233791	0.776525	0.693793	NA	0.0285008	0.718592	0.991263	NA	FALSE	FALSE	FALSE	FALSE	FALSE	FALSE	FALSE	FALSE	FALSE	FALSE	FALSE	FALSE
ENSG00000006194_ZNF263	4.57463	-0.0306398	0.474044	0.345401	NA	0.0261746	0.499984	0.398129	NA	0.0607263	0.155494	0.615818	NA	0.0568143	0.326511	0.822306	NA	0.0913661	0.132836	0.441667	NA	-0.0345518	0.547714	0.991263	NA	FALSE	FALSE	FALSE	FALSE	FALSE	FALSE	FALSE	FALSE	FALSE	FALSE	FALSE	FALSE
ENSG00000013561_RNF14	5.56756	0.0303775	0.474066	0.345401	NA	0.0065861	0.863537	0.518602	NA	0.0109526	0.80297	0.839888	NA	-0.0237914	0.677146	0.92299	NA	-0.0194249	0.750156	0.68792	NA	-0.0043665	0.940253	0.997557	NA	FALSE	FALSE	FALSE	FALSE	FALSE	FALSE	FALSE	FALSE	FALSE	FALSE	FALSE	FALSE
ENSG00000102103_PQBP1	4.99557	0.0381771	0.474268	0.345501	NA	0.00659693	0.891622	0.525222	NA	0.00747495	0.889929	0.849436	NA	-0.0315801	0.661001	0.921434	NA	-0.0307021	0.685777	0.671056	NA	-0.000878021	0.990341	0.997557	NA	FALSE	FALSE	FALSE	FALSE	FALSE	FALSE	FALSE	FALSE	FALSE	FALSE	FALSE	FALSE
ENSG00000100982_PCIF1	4.95714	-0.0382929	0.474375	0.345519	NA	-0.0404392	0.392388	0.355116	NA	-0.0141019	0.793837	0.838168	NA	-0.00214635	0.975954	0.950949	NA	0.0241909	0.750061	0.68792	NA	-0.0263373	0.713255	0.991263	NA	FALSE	FALSE	FALSE	FALSE	FALSE	FALSE	FALSE	FALSE	FALSE	FALSE	FALSE	FALSE
ENSG00000152193_OBI1	3.56978	0.0459678	0.474422	0.345519	NA	-0.0410672	0.501041	0.3984	NA	-0.07644	0.279667	0.691363	NA	-0.087035	0.327209	0.822306	NA	-0.122408	0.201816	0.485627	NA	0.0353728	0.70393	0.991263	NA	FALSE	FALSE	FALSE	FALSE	FALSE	FALSE	FALSE	FALSE	FALSE	FALSE	FALSE	FALSE
ENSG00000197894_ADH5	6.28369	-0.0283176	0.474501	0.34553	1	-0.120511	0.00115681	0.0130498	0.00505988	-0.0147742	0.720277	0.827229	1	-0.0921933	0.0858738	0.679686	0.375612	0.0135434	0.812554	0.703409	1	-0.105737	0.0554156	0.991263	0.242388	FALSE	FALSE	FALSE	FALSE	FALSE	FALSE	FALSE	FALSE	FALSE	FALSE	FALSE	FALSE
ENSG00000100324_TAB1	4.8938	0.0409	0.474574	0.345537	NA	-0.0506636	0.325153	0.323407	NA	0.108223	0.0638871	0.501	NA	-0.0915636	0.235721	0.785732	NA	0.0673231	0.407213	0.585115	NA	-0.158887	0.043047	0.991263	NA	FALSE	FALSE	FALSE	FALSE	FALSE	FALSE	FALSE	FALSE	FALSE	FALSE	FALSE	FALSE
ENSG00000180113_TDRD6	6.21136	-0.0631626	0.474726	0.345592	NA	-0.0551	0.497996	0.397592	NA	0.0660193	0.475735	0.764803	NA	0.00806265	0.946342	0.950919	NA	0.129182	0.313949	0.543963	NA	-0.121119	0.326709	0.991263	NA	FALSE	FALSE	FALSE	FALSE	FALSE	FALSE	FALSE	FALSE	FALSE	FALSE	FALSE	FALSE
ENSG00000176946_THAP4	5.12427	-0.0508863	0.474839	0.345592	NA	-0.00809224	0.898361	0.526952	NA	-0.0776139	0.28139	0.691564	NA	0.042794	0.653292	0.921434	NA	-0.0267276	0.791139	0.697938	NA	0.0695216	0.468397	0.991263	NA	FALSE	FALSE	FALSE	FALSE	FALSE	FALSE	FALSE	FALSE	FALSE	FALSE	FALSE	FALSE
ENSG00000136381_IREB2	6.13013	-0.041437	0.474905	0.345592	NA	-0.0433176	0.415872	0.365619	NA	-0.0405901	0.50408	0.774293	NA	-0.00188067	0.980888	0.951152	NA	0.000846917	0.991936	0.741413	NA	-0.00272758	0.972995	0.997557	NA	FALSE	FALSE	FALSE	FALSE	FALSE	FALSE	FALSE	FALSE	FALSE	FALSE	FALSE	FALSE
ENSG00000140650_PMM2	5.07153	0.0306618	0.474941	0.345592	NA	0.0837712	0.0366674	0.093093	NA	0.0723201	0.101738	0.575645	NA	0.0531094	0.362409	0.839468	NA	0.0416583	0.496452	0.616074	NA	0.011451	0.8453	0.992471	NA	FALSE	FALSE	FALSE	FALSE	FALSE	FALSE	FALSE	FALSE	FALSE	FALSE	FALSE	FALSE
ENSG00000197562_RAB40C	3.80983	-0.0420993	0.474971	0.345592	NA	0.0460858	0.384661	0.351624	NA	-0.0534623	0.346557	0.713774	NA	0.0881851	0.267325	0.795357	NA	-0.0113631	0.88922	0.721112	NA	0.0995481	0.201851	0.991263	NA	FALSE	FALSE	FALSE	FALSE	FALSE	FALSE	FALSE	FALSE	FALSE	FALSE	FALSE	FALSE
ENSG00000176018_LYSMD3	4.1654	-0.0502222	0.475207	0.345716	NA	-0.0166822	0.797882	0.499733	NA	-0.0405932	0.57498	0.792957	NA	0.0335399	0.726215	0.931695	NA	0.00962896	0.923852	0.726727	NA	0.023911	0.805919	0.992471	NA	FALSE	FALSE	FALSE	FALSE	FALSE	FALSE	FALSE	FALSE	FALSE	FALSE	FALSE	FALSE
ENSG00000204348_DXO	3.17009	-0.0515495	0.475279	0.345722	NA	-0.125515	0.0610517	0.126274	NA	-0.0343769	0.617097	0.804322	NA	-0.0739655	0.449834	0.871097	NA	0.0171725	0.863022	0.716002	NA	-0.0911381	0.340326	0.991263	NA	FALSE	FALSE	FALSE	FALSE	FALSE	FALSE	FALSE	FALSE	FALSE	FALSE	FALSE	FALSE
ENSG00000260097_SPDYE6	2.33868	-0.0578498	0.475452	0.345801	NA	-0.0369175	0.631277	0.445254	NA	0.0864681	0.249176	0.669148	NA	0.0209322	0.851173	0.944058	NA	0.144318	0.193129	0.479067	NA	-0.123386	0.252145	0.991263	NA	FALSE	FALSE	FALSE	FALSE	FALSE	FALSE	FALSE	FALSE	FALSE	FALSE	FALSE	FALSE
ENSG00000179241_LDLRAD3	3.2838	-0.0503177	0.475631	0.345885	NA	-0.0968842	0.116949	0.183693	NA	-0.0612285	0.349378	0.715446	NA	-0.0465666	0.617625	0.915489	NA	-0.0109109	0.909418	0.724049	NA	-0.0356557	0.689898	0.991263	NA	FALSE	FALSE	FALSE	FALSE	FALSE	FALSE	FALSE	FALSE	FALSE	FALSE	FALSE	FALSE
ENSG00000147044_CASK	3.33513	0.074334	0.475873	0.346013	NA	-0.0778708	0.427959	0.370576	NA	-0.0321191	0.760658	0.83167	NA	-0.152205	0.289316	0.80777	NA	-0.106453	0.473285	0.611193	NA	-0.0457516	0.750603	0.991263	NA	FALSE	FALSE	FALSE	FALSE	FALSE	FALSE	FALSE	FALSE	FALSE	FALSE	FALSE	FALSE
ENSG00000104894_CD37	7.02721	-0.0331391	0.475995	0.346056	NA	-0.0383321	0.356133	0.337678	NA	-0.00291099	0.952392	0.853556	NA	-0.00519303	0.93341	0.949365	NA	0.0302281	0.653601	0.663833	NA	-0.0354211	0.580174	0.991263	NA	FALSE	FALSE	FALSE	FALSE	FALSE	FALSE	FALSE	FALSE	FALSE	FALSE	FALSE	FALSE
ENSG00000042753_AP2S1	6.68961	-0.0458049	0.476127	0.346104	NA	-0.0576196	0.319928	0.320481	NA	0.0203934	0.760978	0.83167	NA	-0.0118147	0.891033	0.946982	NA	0.0661983	0.476476	0.612614	NA	-0.078013	0.379291	0.991263	NA	FALSE	FALSE	FALSE	FALSE	FALSE	FALSE	FALSE	FALSE	FALSE	FALSE	FALSE	FALSE
ENSG00000135924_DNAJB2	6.14213	0.0324248	0.476426	0.346268	NA	0.10084	0.0158498	0.0580877	NA	0.0469862	0.314962	0.701425	NA	0.068415	0.264487	0.795357	NA	0.0145614	0.822853	0.704988	NA	0.0538535	0.385043	0.991263	NA	FALSE	FALSE	FALSE	FALSE	FALSE	FALSE	FALSE	FALSE	FALSE	FALSE	FALSE	FALSE
ENSG00000106565_TMEM176B	3.78543	0.0592275	0.476516	0.346268	1	-0.266707	0.00108458	0.0125319	0.00474395	-0.0632712	0.471467	0.763477	1	-0.325935	0.00567977	0.456405	0.0248433	-0.122499	0.312556	0.542944	1	-0.203436	0.0863896	0.991263	0.377868	FALSE	FALSE	FALSE	FALSE	FALSE	FALSE	FALSE	TRUE	FALSE	TRUE	FALSE	FALSE
ENSG00000176720_BOK	2.4455	0.0504725	0.476545	0.346268	NA	0.0351475	0.589514	0.430983	NA	0.121639	0.0612337	0.496815	NA	-0.015325	0.873306	0.945414	NA	0.0711664	0.456454	0.604403	NA	-0.0864914	0.344897	0.991263	NA	FALSE	FALSE	FALSE	FALSE	FALSE	FALSE	FALSE	FALSE	FALSE	FALSE	FALSE	FALSE
ENSG00000185658_BRWD1	5.15702	-0.0349624	0.476778	0.346358	NA	0.0159722	0.720869	0.476564	NA	0.00735056	0.885509	0.849436	NA	0.0509346	0.443797	0.869525	NA	0.042313	0.550599	0.6336	NA	0.00862166	0.898869	0.997557	NA	FALSE	FALSE	FALSE	FALSE	FALSE	FALSE	FALSE	FALSE	FALSE	FALSE	FALSE	FALSE
ENSG00000145041_DCAF1	5.56197	0.0425606	0.476798	0.346358	NA	-0.0294616	0.590054	0.431213	NA	-0.0239729	0.698882	0.822978	NA	-0.0720222	0.375084	0.847229	NA	-0.0665335	0.440464	0.598362	NA	-0.0054887	0.946999	0.997557	NA	FALSE	FALSE	FALSE	FALSE	FALSE	FALSE	FALSE	FALSE	FALSE	FALSE	FALSE	FALSE
ENSG00000082701_GSK3B	5.9497	0.0354889	0.477015	0.346469	NA	0.0351632	0.438134	0.374865	NA	0.0464328	0.37318	0.726864	NA	-0.000325699	0.996136	0.953081	NA	0.0109439	0.879111	0.718556	NA	-0.0112696	0.870027	0.995037	NA	FALSE	FALSE	FALSE	FALSE	FALSE	FALSE	FALSE	FALSE	FALSE	FALSE	FALSE	FALSE
ENSG00000106244_PDAP1	5.89658	-0.0375257	0.477232	0.34656	NA	0.0338553	0.473937	0.388842	NA	0.0257519	0.635444	0.806658	NA	0.071381	0.315019	0.813892	NA	0.0632776	0.404289	0.582803	NA	0.00810339	0.91026	0.997557	NA	FALSE	FALSE	FALSE	FALSE	FALSE	FALSE	FALSE	FALSE	FALSE	FALSE	FALSE	FALSE
ENSG00000102753_KPNA3	5.51327	0.0302616	0.477269	0.34656	NA	0.0263161	0.49824	0.397669	NA	-0.0646632	0.152211	0.613558	NA	-0.00394546	0.945305	0.950919	NA	-0.0949248	0.128035	0.437419	NA	0.0909793	0.128493	0.991263	NA	FALSE	FALSE	FALSE	FALSE	FALSE	FALSE	FALSE	FALSE	FALSE	FALSE	FALSE	FALSE
ENSG00000256977_LIMS3	0.607844	-0.106649	0.477608	0.346759	NA	-0.131122	0.504241	0.398896	NA	-0.0662706	0.671275	0.815696	NA	-0.0244733	0.920959	0.949002	NA	0.0403786	0.851934	0.713431	NA	-0.0648518	0.795743	0.992471	NA	FALSE	FALSE	FALSE	FALSE	FALSE	FALSE	FALSE	FALSE	FALSE	FALSE	FALSE	FALSE
ENSG00000101974_ATP11C	4.40735	-0.0523614	0.477694	0.346774	NA	-0.0203931	0.771662	0.492388	NA	-0.128437	0.106151	0.579892	NA	0.0319683	0.753415	0.939995	NA	-0.0760752	0.48051	0.613254	NA	0.108044	0.307449	0.991263	NA	FALSE	FALSE	FALSE	FALSE	FALSE	FALSE	FALSE	FALSE	FALSE	FALSE	FALSE	FALSE
ENSG00000214941_ZSWIM7	3.89821	-0.0444093	0.47798	0.346935	NA	-0.0553913	0.348286	0.33401	NA	-0.00910143	0.886796	0.849436	NA	-0.010982	0.898123	0.947467	NA	0.0353079	0.692965	0.67242	NA	-0.0462899	0.594593	0.991263	NA	FALSE	FALSE	FALSE	FALSE	FALSE	FALSE	FALSE	FALSE	FALSE	FALSE	FALSE	FALSE
ENSG00000186364_NUDT17	1.21815	-0.0678309	0.478598	0.347337	NA	0.0742595	0.385489	0.351838	NA	-0.0569105	0.544923	0.786214	NA	0.14209	0.269863	0.796884	NA	0.0109204	0.934995	0.730194	NA	0.13117	0.303355	0.991263	NA	FALSE	FALSE	FALSE	FALSE	FALSE	FALSE	FALSE	FALSE	FALSE	FALSE	FALSE	FALSE
ENSG00000215375_MYL5	4.08446	-0.0389489	0.478745	0.347348	NA	-0.025637	0.603299	0.435994	NA	-0.00393352	0.943961	0.85354	NA	0.0133119	0.856747	0.944534	NA	0.0350153	0.655293	0.663833	NA	-0.0217034	0.771068	0.992307	NA	FALSE	FALSE	FALSE	FALSE	FALSE	FALSE	FALSE	FALSE	FALSE	FALSE	FALSE	FALSE
ENSG00000176024_ZNF613	1.84916	0.0966214	0.478791	0.347348	NA	-0.00625821	0.96015	0.542427	NA	-0.198849	0.184464	0.629417	NA	-0.10288	0.578614	0.905468	NA	-0.295471	0.146606	0.449575	NA	0.192591	0.323897	0.991263	NA	FALSE	FALSE	FALSE	FALSE	FALSE	FALSE	FALSE	FALSE	FALSE	FALSE	FALSE	FALSE
ENSG00000275895_U2AF1L5	5.26955	0.0964633	0.478871	0.347348	NA	0.0122745	0.918805	0.531713	NA	-0.110812	0.418929	0.74459	NA	-0.0841889	0.64321	0.919181	NA	-0.207276	0.284841	0.52958	NA	0.123087	0.500118	0.991263	NA	FALSE	FALSE	FALSE	FALSE	FALSE	FALSE	FALSE	FALSE	FALSE	FALSE	FALSE	FALSE
ENSG00000144895_EIF2A	5.82443	0.0562442	0.478873	0.347348	NA	0.0425146	0.554822	0.41896	NA	-0.0340593	0.684918	0.819805	NA	-0.0137296	0.897884	0.947467	NA	-0.0903035	0.435187	0.596456	NA	0.0765739	0.489148	0.991263	NA	FALSE	FALSE	FALSE	FALSE	FALSE	FALSE	FALSE	FALSE	FALSE	FALSE	FALSE	FALSE
ENSG00000197619_ZNF615	2.59623	-0.064584	0.479004	0.34737	NA	-0.0160533	0.85107	0.514842	NA	-0.100107	0.28329	0.691564	NA	0.0485307	0.697732	0.925732	NA	-0.0355233	0.784677	0.696227	NA	0.0840539	0.506163	0.991263	NA	FALSE	FALSE	FALSE	FALSE	FALSE	FALSE	FALSE	FALSE	FALSE	FALSE	FALSE	FALSE
ENSG00000084731_KIF3C	1.27456	-0.162132	0.479089	0.34737	NA	-0.273725	0.151177	0.211511	NA	0.0212155	0.925606	0.852093	NA	-0.111593	0.706761	0.927963	NA	0.183348	0.569978	0.639914	NA	-0.294941	0.320391	0.991263	NA	FALSE	FALSE	FALSE	FALSE	FALSE	FALSE	FALSE	FALSE	FALSE	FALSE	FALSE	FALSE
ENSG00000117036_ETV3	5.28685	-0.0390959	0.47919	0.34737	NA	0.037482	0.455806	0.381799	NA	-0.0704291	0.218581	0.653099	NA	0.0765779	0.306459	0.810171	NA	-0.0313332	0.692474	0.67242	NA	0.107911	0.158415	0.991263	NA	FALSE	FALSE	FALSE	FALSE	FALSE	FALSE	FALSE	FALSE	FALSE	FALSE	FALSE	FALSE
ENSG00000177854_TMEM187	2.07939	-0.0624682	0.479191	0.34737	NA	-0.187193	0.0204103	0.0663549	NA	0.00547722	0.949994	0.85354	NA	-0.124724	0.293372	0.80777	NA	0.0679454	0.584361	0.643567	NA	-0.19267	0.105515	0.991263	NA	FALSE	FALSE	FALSE	FALSE	FALSE	FALSE	FALSE	FALSE	FALSE	FALSE	FALSE	FALSE
ENSG00000197429_IPP	1.79229	-0.0742969	0.479241	0.34737	NA	0.0152148	0.882659	0.523314	NA	0.185293	0.0860664	0.549365	NA	0.0895117	0.543188	0.897358	NA	0.25959	0.0865679	0.395915	NA	-0.170079	0.253939	0.991263	NA	FALSE	FALSE	FALSE	FALSE	FALSE	FALSE	FALSE	FALSE	FALSE	FALSE	FALSE	FALSE
ENSG00000158793_NIT1	5.05397	0.0293103	0.47929	0.34737	NA	-0.0590299	0.120146	0.186055	NA	0.0408165	0.335506	0.708721	NA	-0.0883403	0.117934	0.70208	NA	0.0115062	0.845565	0.711208	NA	-0.0998465	0.0814911	0.991263	NA	FALSE	FALSE	FALSE	FALSE	FALSE	FALSE	FALSE	FALSE	FALSE	FALSE	FALSE	FALSE
ENSG00000117222_RBBP5	4.57427	-0.0383724	0.479478	0.347435	NA	-0.0406354	0.418248	0.366807	NA	-0.00430849	0.936946	0.853519	NA	-0.00226299	0.975511	0.950949	NA	0.0340639	0.65763	0.663939	NA	-0.0363269	0.623714	0.991263	NA	FALSE	FALSE	FALSE	FALSE	FALSE	FALSE	FALSE	FALSE	FALSE	FALSE	FALSE	FALSE
ENSG00000128050_PAICS	4.71413	0.0451703	0.479509	0.347435	NA	-0.0948605	0.107824	0.17572	NA	-0.0285184	0.66666	0.814294	NA	-0.140031	0.109216	0.697335	NA	-0.0736887	0.423845	0.590693	NA	-0.0663421	0.452884	0.991263	NA	FALSE	FALSE	FALSE	FALSE	FALSE	FALSE	FALSE	FALSE	FALSE	FALSE	FALSE	FALSE
ENSG00000186834_HEXIM1	5.47378	-0.023257	0.47998	0.347729	NA	0.0148269	0.622445	0.442631	NA	-0.0724167	0.0354674	0.433752	NA	0.0380839	0.394157	0.853998	NA	-0.0491597	0.298724	0.53485	NA	0.0872436	0.0577171	0.991263	NA	FALSE	FALSE	FALSE	FALSE	FALSE	FALSE	FALSE	FALSE	FALSE	FALSE	FALSE	FALSE
ENSG00000273899_NOL12	3.65444	-0.040709	0.480247	0.347811	NA	-0.0269574	0.601709	0.435522	NA	0.0769238	0.1791	0.629417	NA	0.0137517	0.858763	0.945273	NA	0.117633	0.14959	0.452492	NA	-0.103881	0.179365	0.991263	NA	FALSE	FALSE	FALSE	FALSE	FALSE	FALSE	FALSE	FALSE	FALSE	FALSE	FALSE	FALSE
ENSG00000048140_TSPAN17	5.5989	-0.0298363	0.480279	0.347811	NA	-0.0459086	0.229852	0.268173	NA	0.0200381	0.644733	0.809364	NA	-0.0160723	0.777065	0.941564	NA	0.0498744	0.411426	0.586829	NA	-0.0659467	0.255828	0.991263	NA	FALSE	FALSE	FALSE	FALSE	FALSE	FALSE	FALSE	FALSE	FALSE	FALSE	FALSE	FALSE
ENSG00000101843_PSMD10	5.59049	0.0208414	0.480287	0.347811	NA	0.01505	0.571665	0.424946	NA	0.0200068	0.51174	0.776634	NA	-0.00579144	0.883932	0.945608	NA	-0.00083459	0.984277	0.740047	NA	-0.00495685	0.902343	0.997557	NA	FALSE	FALSE	FALSE	FALSE	FALSE	FALSE	FALSE	FALSE	FALSE	FALSE	FALSE	FALSE
ENSG00000125733_TRIP10	5.70116	0.0463633	0.480724	0.348081	NA	0.166993	0.0059272	0.0334008	NA	-0.0557738	0.407946	0.7393	NA	0.12063	0.173668	0.73828	NA	-0.102137	0.279387	0.529193	NA	0.222767	0.0150959	0.991263	NA	FALSE	FALSE	FALSE	FALSE	FALSE	FALSE	FALSE	FALSE	FALSE	FALSE	FALSE	FALSE
ENSG00000124541_RRP36	4.61566	0.029645	0.480874	0.348142	NA	-0.0378486	0.327639	0.324041	NA	0.022606	0.604366	0.802004	NA	-0.0674936	0.238981	0.786351	NA	-0.00703898	0.907365	0.723752	NA	-0.0604546	0.300904	0.991263	NA	FALSE	FALSE	FALSE	FALSE	FALSE	FALSE	FALSE	FALSE	FALSE	FALSE	FALSE	FALSE
ENSG00000120159_CAAP1	3.82774	0.0314008	0.481028	0.348206	NA	0.022854	0.598954	0.434579	NA	0.0227484	0.620734	0.804622	NA	-0.00854685	0.890588	0.946982	NA	-0.00865236	0.892323	0.722039	NA	0.000105511	0.998668	0.997815	NA	FALSE	FALSE	FALSE	FALSE	FALSE	FALSE	FALSE	FALSE	FALSE	FALSE	FALSE	FALSE
ENSG00000100632_ERH	5.39845	-0.024778	0.481451	0.348459	NA	0.0487425	0.131858	0.196199	NA	0.0154123	0.667523	0.81457	NA	0.0735205	0.125969	0.703743	NA	0.0401903	0.424608	0.591127	NA	0.0333302	0.48889	0.991263	NA	FALSE	FALSE	FALSE	FALSE	FALSE	FALSE	FALSE	FALSE	FALSE	FALSE	FALSE	FALSE
ENSG00000163719_MTMR14	6.99752	0.0269696	0.48155	0.348459	NA	0.00125853	0.970669	0.544718	NA	0.0177212	0.660244	0.812334	NA	-0.025711	0.616743	0.915489	NA	-0.00924834	0.867743	0.716496	NA	-0.0164627	0.755558	0.991263	NA	FALSE	FALSE	FALSE	FALSE	FALSE	FALSE	FALSE	FALSE	FALSE	FALSE	FALSE	FALSE
ENSG00000171823_FBXL14	3.56259	0.0409322	0.481571	0.348459	NA	0.0577176	0.303276	0.311983	NA	-0.0289602	0.600011	0.800073	NA	0.0167855	0.83483	0.943369	NA	-0.0698924	0.384363	0.575584	NA	0.0866779	0.271976	0.991263	NA	FALSE	FALSE	FALSE	FALSE	FALSE	FALSE	FALSE	FALSE	FALSE	FALSE	FALSE	FALSE
ENSG00000112208_BAG2	2.5866	-0.0395261	0.481647	0.348467	NA	-0.0130324	0.808439	0.502997	NA	-0.0620546	0.262662	0.681811	NA	0.0264937	0.733074	0.934947	NA	-0.0225285	0.774387	0.692686	NA	0.0490222	0.524847	0.991263	NA	FALSE	FALSE	FALSE	FALSE	FALSE	FALSE	FALSE	FALSE	FALSE	FALSE	FALSE	FALSE
ENSG00000163683_SMIM14	5.92668	0.0365945	0.481859	0.348573	NA	0.034721	0.474776	0.389305	NA	-0.0189245	0.727849	0.828593	NA	-0.00187351	0.978952	0.951124	NA	-0.055519	0.461254	0.605909	NA	0.0536455	0.462465	0.991263	NA	FALSE	FALSE	FALSE	FALSE	FALSE	FALSE	FALSE	FALSE	FALSE	FALSE	FALSE	FALSE
ENSG00000182004_SNRPE	4.37713	-0.0426036	0.482082	0.348648	NA	-0.0811233	0.146899	0.208017	NA	0.0447374	0.470263	0.76269	NA	-0.0385197	0.638784	0.918765	NA	0.087341	0.314771	0.54409	NA	-0.125861	0.1335	0.991263	NA	FALSE	FALSE	FALSE	FALSE	FALSE	FALSE	FALSE	FALSE	FALSE	FALSE	FALSE	FALSE
ENSG00000143190_POU2F1	4.74488	-0.0615635	0.482102	0.348648	NA	-0.0546033	0.490192	0.394972	NA	-0.0751788	0.396553	0.733978	NA	0.0069602	0.952869	0.950949	NA	-0.0136153	0.91276	0.724813	NA	0.0205755	0.862173	0.993508	NA	FALSE	FALSE	FALSE	FALSE	FALSE	FALSE	FALSE	FALSE	FALSE	FALSE	FALSE	FALSE
ENSG00000185721_DRG1	4.86377	-0.046119	0.482156	0.348648	NA	-0.0893347	0.134476	0.198374	NA	0.0221115	0.741431	0.830366	NA	-0.0432157	0.624372	0.916173	NA	0.0682304	0.467428	0.60826	NA	-0.111446	0.215373	0.991263	NA	FALSE	FALSE	FALSE	FALSE	FALSE	FALSE	FALSE	FALSE	FALSE	FALSE	FALSE	FALSE
ENSG00000125827_TMX4	5.66217	0.0286354	0.482568	0.348898	NA	-0.0737597	0.0565381	0.120585	NA	-0.00278859	0.947733	0.85354	NA	-0.102395	0.070272	0.667179	NA	-0.031424	0.593943	0.646914	NA	-0.0709711	0.216816	0.991263	NA	FALSE	FALSE	FALSE	FALSE	FALSE	FALSE	FALSE	FALSE	FALSE	FALSE	FALSE	FALSE
ENSG00000160087_UBE2J2	5.24857	-0.0357974	0.482832	0.349001	NA	-0.0017594	0.969557	0.544718	NA	0.0394698	0.447491	0.757718	NA	0.034038	0.62052	0.915684	NA	0.0752672	0.30253	0.538036	NA	-0.0412292	0.552882	0.991263	NA	FALSE	FALSE	FALSE	FALSE	FALSE	FALSE	FALSE	FALSE	FALSE	FALSE	FALSE	FALSE
ENSG00000166004_CEP295	3.50516	-0.0756767	0.48284	0.349001	NA	0.0524498	0.603574	0.436138	NA	-0.194006	0.102006	0.576796	NA	0.128126	0.386697	0.849928	NA	-0.118329	0.45802	0.605226	NA	0.246456	0.115171	0.991263	NA	FALSE	FALSE	FALSE	FALSE	FALSE	FALSE	FALSE	FALSE	FALSE	FALSE	FALSE	FALSE
ENSG00000121903_ZSCAN20	1.92868	0.058411	0.483099	0.349141	NA	-0.0129666	0.869986	0.51954	NA	-0.0622353	0.448094	0.757718	NA	-0.0713777	0.534849	0.895461	NA	-0.120646	0.303316	0.538318	NA	0.0492687	0.665548	0.991263	NA	FALSE	FALSE	FALSE	FALSE	FALSE	FALSE	FALSE	FALSE	FALSE	FALSE	FALSE	FALSE
ENSG00000132640_BTBD3	4.3436	0.0399639	0.48345	0.349348	NA	0.0604264	0.265817	0.289651	NA	-0.0380594	0.500873	0.773337	NA	0.0204626	0.794221	0.943198	NA	-0.0780233	0.33237	0.550426	NA	0.0984859	0.210657	0.991263	NA	FALSE	FALSE	FALSE	FALSE	FALSE	FALSE	FALSE	FALSE	FALSE	FALSE	FALSE	FALSE
ENSG00000185808_PIGP	3.2879	0.0385158	0.483636	0.349436	NA	0.0158999	0.758972	0.488169	NA	0.0902823	0.112532	0.583617	NA	-0.0226159	0.764454	0.939995	NA	0.0517665	0.510672	0.621555	NA	-0.0743824	0.332634	0.991263	NA	FALSE	FALSE	FALSE	FALSE	FALSE	FALSE	FALSE	FALSE	FALSE	FALSE	FALSE	FALSE
ENSG00000096092_TMEM14A	2.61201	-0.0404024	0.48372	0.349449	NA	-0.0268384	0.629712	0.445075	NA	-0.0810799	0.151087	0.613558	NA	0.013564	0.865425	0.945273	NA	-0.0406775	0.61263	0.652484	NA	0.0542416	0.492514	0.991263	NA	FALSE	FALSE	FALSE	FALSE	FALSE	FALSE	FALSE	FALSE	FALSE	FALSE	FALSE	FALSE
ENSG00000147133_TAF1	5.0477	-0.0584818	0.483951	0.349569	NA	-0.037074	0.628308	0.444804	NA	-0.102989	0.235695	0.661964	NA	0.0214078	0.84994	0.944058	NA	-0.0445073	0.710787	0.677359	NA	0.0659151	0.568119	0.991263	NA	FALSE	FALSE	FALSE	FALSE	FALSE	FALSE	FALSE	FALSE	FALSE	FALSE	FALSE	FALSE
ENSG00000107625_DDX50	4.08501	-0.0473011	0.4842	0.349702	NA	-0.143977	0.0255911	0.0752543	NA	-0.0871667	0.224566	0.655616	NA	-0.0966755	0.297254	0.80777	NA	-0.0398657	0.684774	0.671036	NA	-0.0568098	0.550857	0.991263	NA	FALSE	FALSE	FALSE	FALSE	FALSE	FALSE	FALSE	FALSE	FALSE	FALSE	FALSE	FALSE
ENSG00000198783_ZNF830	3.43643	0.0527726	0.484288	0.349718	NA	-0.0568337	0.423936	0.368821	NA	-0.0443748	0.570066	0.792957	NA	-0.109606	0.291629	0.80777	NA	-0.0971474	0.372017	0.571436	NA	-0.0124589	0.905897	0.997557	NA	FALSE	FALSE	FALSE	FALSE	FALSE	FALSE	FALSE	FALSE	FALSE	FALSE	FALSE	FALSE
ENSG00000243989_ACY1	3.11723	-0.0670239	0.484901	0.350066	NA	-0.219405	0.0144091	0.0555684	NA	0.0489423	0.601425	0.800571	NA	-0.152381	0.242128	0.788516	NA	0.115966	0.388062	0.577168	NA	-0.268347	0.0397337	0.991263	NA	FALSE	FALSE	FALSE	FALSE	FALSE	FALSE	FALSE	FALSE	FALSE	FALSE	FALSE	FALSE
ENSG00000106608_URGCP	4.69338	0.0320305	0.48495	0.350066	NA	0.06142	0.140135	0.202799	NA	-0.0850311	0.0684686	0.518287	NA	0.0293895	0.633487	0.916601	NA	-0.117062	0.0753808	0.387564	NA	0.146451	0.0207422	0.991263	NA	FALSE	FALSE	FALSE	FALSE	FALSE	FALSE	FALSE	FALSE	FALSE	FALSE	FALSE	FALSE
ENSG00000012822_CALCOCO1	7.47142	-0.0310011	0.484964	0.350066	NA	0.0178041	0.654638	0.453245	NA	0.00485577	0.916854	0.851692	NA	0.0488052	0.41373	0.86131	NA	0.0358569	0.577199	0.641703	NA	0.0129483	0.832448	0.992471	NA	FALSE	FALSE	FALSE	FALSE	FALSE	FALSE	FALSE	FALSE	FALSE	FALSE	FALSE	FALSE
ENSG00000145916_RMND5B	4.8974	-0.0262343	0.48519	0.350182	NA	0.0246081	0.463478	0.385118	NA	-0.0182963	0.622198	0.804831	NA	0.0508423	0.314191	0.813277	NA	0.00793792	0.880377	0.718751	NA	0.0429044	0.39218	0.991263	NA	FALSE	FALSE	FALSE	FALSE	FALSE	FALSE	FALSE	FALSE	FALSE	FALSE	FALSE	FALSE
ENSG00000123415_SMUG1	4.31321	-0.0423254	0.485421	0.350264	NA	-0.00640939	0.908322	0.529092	NA	0.0344816	0.567733	0.792957	NA	0.035916	0.662554	0.921434	NA	0.076807	0.370341	0.570228	NA	-0.040891	0.618529	0.991263	NA	FALSE	FALSE	FALSE	FALSE	FALSE	FALSE	FALSE	FALSE	FALSE	FALSE	FALSE	FALSE
ENSG00000204576_PRR3	2.60305	-0.0466974	0.485435	0.350264	NA	0.0180214	0.777979	0.494176	NA	-0.0145392	0.831659	0.844726	NA	0.0647188	0.484812	0.88183	NA	0.0321583	0.736673	0.684568	NA	0.0325605	0.728048	0.991263	NA	FALSE	FALSE	FALSE	FALSE	FALSE	FALSE	FALSE	FALSE	FALSE	FALSE	FALSE	FALSE
ENSG00000092094_OSGEP	4.63856	-0.0309913	0.485961	0.350523	NA	-0.0730599	0.0760697	0.143118	NA	-0.0102586	0.818149	0.841864	NA	-0.0420686	0.485101	0.88183	NA	0.0207327	0.741898	0.686111	NA	-0.0628013	0.300072	0.991263	NA	FALSE	FALSE	FALSE	FALSE	FALSE	FALSE	FALSE	FALSE	FALSE	FALSE	FALSE	FALSE
ENSG00000165934_CPSF2	6.38479	-0.047075	0.485972	0.350523	NA	-0.0829196	0.179766	0.233713	NA	-0.0559038	0.431745	0.752083	NA	-0.0358446	0.694175	0.925301	NA	-0.00882882	0.928089	0.727957	NA	-0.0270157	0.773196	0.992307	NA	FALSE	FALSE	FALSE	FALSE	FALSE	FALSE	FALSE	FALSE	FALSE	FALSE	FALSE	FALSE
ENSG00000138758_SEPTIN11	7.77229	-0.0435815	0.486063	0.350523	NA	-0.0408351	0.468198	0.387245	NA	-0.105122	0.116358	0.586038	NA	0.00274634	0.973905	0.950949	NA	-0.0615405	0.49957	0.616524	NA	0.0642868	0.459924	0.991263	NA	FALSE	FALSE	FALSE	FALSE	FALSE	FALSE	FALSE	FALSE	FALSE	FALSE	FALSE	FALSE
ENSG00000177125_ZBTB34	4.97857	-0.036569	0.486128	0.350523	NA	-0.0275338	0.571138	0.424885	NA	-0.00294214	0.956093	0.853928	NA	0.00903528	0.899327	0.947467	NA	0.0336269	0.653473	0.663833	NA	-0.0245916	0.733513	0.991263	NA	FALSE	FALSE	FALSE	FALSE	FALSE	FALSE	FALSE	FALSE	FALSE	FALSE	FALSE	FALSE
ENSG00000138592_USP8	5.65877	0.0772943	0.486331	0.350523	NA	-0.0787531	0.440918	0.375918	NA	-0.211766	0.0758008	0.52624	NA	-0.156047	0.302327	0.808346	NA	-0.28906	0.0778073	0.387576	NA	0.133013	0.393971	0.991263	NA	FALSE	FALSE	FALSE	FALSE	FALSE	FALSE	FALSE	FALSE	FALSE	FALSE	FALSE	FALSE
ENSG00000119661_DNAL1	3.03931	0.0845157	0.486393	0.350523	NA	-0.0840663	0.465473	0.385935	NA	-0.121687	0.312197	0.701425	NA	-0.168582	0.314973	0.813892	NA	-0.206203	0.229442	0.503148	NA	0.037621	0.820744	0.992471	NA	FALSE	FALSE	FALSE	FALSE	FALSE	FALSE	FALSE	FALSE	FALSE	FALSE	FALSE	FALSE
ENSG00000205268_PDE7A	4.28704	-0.0376298	0.486414	0.350523	NA	0.027226	0.597752	0.434053	NA	0.0544141	0.322958	0.70297	NA	0.0648558	0.386345	0.849928	NA	0.0920439	0.234457	0.505786	NA	-0.0271881	0.717924	0.991263	NA	FALSE	FALSE	FALSE	FALSE	FALSE	FALSE	FALSE	FALSE	FALSE	FALSE	FALSE	FALSE
ENSG00000140948_ZCCHC14	5.25734	-0.0430974	0.486453	0.350523	NA	0.0393445	0.484222	0.393195	NA	-0.0559856	0.373731	0.7273	NA	0.0824419	0.325507	0.821566	NA	-0.0128882	0.883602	0.719401	NA	0.09533	0.260152	0.991263	NA	FALSE	FALSE	FALSE	FALSE	FALSE	FALSE	FALSE	FALSE	FALSE	FALSE	FALSE	FALSE
ENSG00000160214_RRP1	6.15144	0.0276341	0.486544	0.350523	NA	0.07646	0.0343326	0.0895887	NA	0.0364327	0.375883	0.727817	NA	0.048826	0.359775	0.839137	NA	0.00879862	0.877353	0.718326	NA	0.0400273	0.460769	0.991263	NA	FALSE	FALSE	FALSE	FALSE	FALSE	FALSE	FALSE	FALSE	FALSE	FALSE	FALSE	FALSE
ENSG00000154930_ACSS1	4.42696	-0.0356657	0.48658	0.350523	NA	-0.0717983	0.122259	0.187619	NA	0.0257726	0.608049	0.802338	NA	-0.0361326	0.599596	0.912274	NA	0.0614383	0.392887	0.579028	NA	-0.0975709	0.155532	0.991263	NA	FALSE	FALSE	FALSE	FALSE	FALSE	FALSE	FALSE	FALSE	FALSE	FALSE	FALSE	FALSE
ENSG00000177479_ARIH2	6.3813	0.0341712	0.486625	0.350523	NA	0.0622306	0.166666	0.223357	NA	-0.0363144	0.476846	0.765274	NA	0.0280594	0.672159	0.922078	NA	-0.0704856	0.320899	0.547416	NA	0.098545	0.149468	0.991263	NA	FALSE	FALSE	FALSE	FALSE	FALSE	FALSE	FALSE	FALSE	FALSE	FALSE	FALSE	FALSE
ENSG00000168397_ATG4B	6.18146	0.0321005	0.486678	0.350523	NA	0.0370308	0.374886	0.347841	NA	-0.029211	0.544293	0.785962	NA	0.00493028	0.936652	0.949837	NA	-0.0613115	0.359052	0.565739	NA	0.0662418	0.299909	0.991263	NA	FALSE	FALSE	FALSE	FALSE	FALSE	FALSE	FALSE	FALSE	FALSE	FALSE	FALSE	FALSE
ENSG00000198399_ITSN2	6.45101	-0.039541	0.4867	0.350523	NA	0.00241456	0.962419	0.54328	NA	-0.0956893	0.111996	0.583617	NA	0.0419556	0.583622	0.907907	NA	-0.0561483	0.495429	0.616074	NA	0.0981039	0.214848	0.991263	NA	FALSE	FALSE	FALSE	FALSE	FALSE	FALSE	FALSE	FALSE	FALSE	FALSE	FALSE	FALSE
ENSG00000146376_ARHGAP18	5.7734	-0.0517863	0.486717	0.350523	1	-0.228324	0.00157074	0.0156394	0.00687041	-0.157189	0.0507425	0.479125	0.221948	-0.176538	0.0855734	0.679351	0.374298	-0.105403	0.333157	0.550426	1	-0.0711349	0.497873	0.991263	1	FALSE	FALSE	FALSE	FALSE	FALSE	FALSE	FALSE	TRUE	FALSE	FALSE	FALSE	FALSE
ENSG00000012061_ERCC1	5.07195	-0.039942	0.486772	0.350523	NA	-0.0076588	0.883726	0.523365	NA	-0.0336232	0.557605	0.791257	NA	0.0322832	0.677732	0.92299	NA	0.00631879	0.937817	0.730422	NA	0.0259644	0.738003	0.991263	NA	FALSE	FALSE	FALSE	FALSE	FALSE	FALSE	FALSE	FALSE	FALSE	FALSE	FALSE	FALSE
ENSG00000104164_BLOC1S6	5.94299	-0.0371285	0.486909	0.350537	NA	-0.0791107	0.109715	0.176716	NA	-0.126587	0.0268718	0.395318	NA	-0.0419821	0.562011	0.902862	NA	-0.089459	0.249462	0.51327	NA	0.0474768	0.523035	0.991263	NA	FALSE	FALSE	FALSE	FALSE	FALSE	FALSE	FALSE	FALSE	FALSE	FALSE	FALSE	FALSE
ENSG00000112531_QKI	7.48266	0.0477073	0.486923	0.350537	NA	0.00734588	0.905444	0.528147	NA	0.0122266	0.865304	0.84793	NA	-0.0403614	0.662039	0.921434	NA	-0.0354807	0.721305	0.680226	NA	-0.00488074	0.95901	0.997557	NA	FALSE	FALSE	FALSE	FALSE	FALSE	FALSE	FALSE	FALSE	FALSE	FALSE	FALSE	FALSE
ENSG00000178904_DPY19L3	3.38659	0.0627505	0.487186	0.35068	NA	-0.111876	0.199263	0.247731	NA	0.0111452	0.903569	0.850992	NA	-0.174626	0.165928	0.734459	NA	-0.0516053	0.688817	0.671469	NA	-0.123021	0.332019	0.991263	NA	FALSE	FALSE	FALSE	FALSE	FALSE	FALSE	FALSE	FALSE	FALSE	FALSE	FALSE	FALSE
ENSG00000054148_PHPT1	4.83322	-0.0432159	0.487369	0.350719	NA	-0.0165626	0.766783	0.490753	NA	-0.00578338	0.924754	0.852093	NA	0.0266533	0.749653	0.939568	NA	0.0374325	0.667993	0.667312	NA	-0.0107792	0.8965	0.997557	NA	FALSE	FALSE	FALSE	FALSE	FALSE	FALSE	FALSE	FALSE	FALSE	FALSE	FALSE	FALSE
ENSG00000168476_REEP4	4.53919	-0.0341376	0.48737	0.350719	NA	-0.068327	0.12331	0.188458	NA	-0.052205	0.295287	0.69403	NA	-0.0341894	0.60366	0.912971	NA	-0.0180674	0.795708	0.699059	NA	-0.016122	0.807652	0.992471	NA	FALSE	FALSE	FALSE	FALSE	FALSE	FALSE	FALSE	FALSE	FALSE	FALSE	FALSE	FALSE
ENSG00000170779_CDCA4	3.17396	-0.0388322	0.488039	0.351152	NA	0.114446	0.0289158	0.0810704	NA	0.0535797	0.322918	0.70297	NA	0.153278	0.0472008	0.626733	NA	0.092412	0.23727	0.508216	NA	0.0608658	0.414573	0.991263	NA	FALSE	FALSE	FALSE	FALSE	FALSE	FALSE	FALSE	FALSE	FALSE	FALSE	FALSE	FALSE
ENSG00000216490_IFI30	11.4245	0.0341589	0.488127	0.351169	NA	-0.0739977	0.0971882	0.164912	NA	0.0344552	0.510837	0.776634	NA	-0.108157	0.105591	0.696209	NA	0.000296269	0.996706	0.741827	NA	-0.108453	0.116928	0.991263	NA	FALSE	FALSE	FALSE	FALSE	FALSE	FALSE	FALSE	FALSE	FALSE	FALSE	FALSE	FALSE
ENSG00000130147_SH3BP4	4.56394	0.0359114	0.488201	0.351175	NA	-0.0451883	0.330227	0.32501	NA	-0.0138748	0.786792	0.835888	NA	-0.0810997	0.245147	0.791399	NA	-0.0497862	0.495077	0.616074	NA	-0.0313135	0.650379	0.991263	NA	FALSE	FALSE	FALSE	FALSE	FALSE	FALSE	FALSE	FALSE	FALSE	FALSE	FALSE	FALSE
ENSG00000126215_XRCC3	3.04718	0.0702526	0.488773	0.35154	NA	0.022834	0.80409	0.501853	NA	0.0467245	0.640048	0.808067	NA	-0.0474186	0.729059	0.933163	NA	-0.0235281	0.868577	0.716496	NA	-0.0238905	0.860333	0.993508	NA	FALSE	FALSE	FALSE	FALSE	FALSE	FALSE	FALSE	FALSE	FALSE	FALSE	FALSE	FALSE
ENSG00000106211_HSPB1	7.60114	0.0473661	0.488973	0.351636	NA	0.0406134	0.506071	0.399718	NA	0.0979092	0.1779	0.629417	NA	-0.00675265	0.941193	0.95054	NA	0.0505431	0.611071	0.652001	NA	-0.0572958	0.544421	0.991263	NA	FALSE	FALSE	FALSE	FALSE	FALSE	FALSE	FALSE	FALSE	FALSE	FALSE	FALSE	FALSE
ENSG00000163608_NEPRO	4.61649	0.0397952	0.489097	0.351678	NA	-0.0423406	0.431773	0.372235	NA	0.00847246	0.888936	0.849436	NA	-0.0821358	0.298547	0.80777	NA	-0.0313227	0.707799	0.676702	NA	-0.050813	0.531301	0.991263	NA	FALSE	FALSE	FALSE	FALSE	FALSE	FALSE	FALSE	FALSE	FALSE	FALSE	FALSE	FALSE
ENSG00000243279_PRAF2	1.27143	0.0707707	0.489174	0.351681	NA	-0.060627	0.519801	0.405328	NA	-0.025058	0.8055	0.84026	NA	-0.131398	0.345804	0.831551	NA	-0.0958287	0.507022	0.61976	NA	-0.0355691	0.797406	0.992471	NA	FALSE	FALSE	FALSE	FALSE	FALSE	FALSE	FALSE	FALSE	FALSE	FALSE	FALSE	FALSE
ENSG00000176715_ACSF3	4.69341	-0.0526893	0.489231	0.351681	NA	-0.115058	0.0999531	0.167911	NA	-0.0650197	0.407861	0.7393	NA	-0.0623688	0.544289	0.897358	NA	-0.0123305	0.910043	0.724233	NA	-0.0500384	0.632038	0.991263	NA	FALSE	FALSE	FALSE	FALSE	FALSE	FALSE	FALSE	FALSE	FALSE	FALSE	FALSE	FALSE
ENSG00000188976_NOC2L	6.24155	-0.0262204	0.489652	0.351936	NA	-0.0235077	0.489141	0.394809	NA	0.0599087	0.131463	0.598063	NA	0.00271274	0.957437	0.950949	NA	0.0861291	0.118752	0.427256	NA	-0.0834164	0.112306	0.991263	NA	FALSE	FALSE	FALSE	FALSE	FALSE	FALSE	FALSE	FALSE	FALSE	FALSE	FALSE	FALSE
ENSG00000007047_MARK4	4.00038	-0.0460782	0.490498	0.352471	NA	-0.0352263	0.55577	0.419153	NA	-0.0292835	0.657345	0.810834	NA	0.0108518	0.90349	0.947467	NA	0.0167947	0.857895	0.715621	NA	-0.00594289	0.946736	0.997557	NA	FALSE	FALSE	FALSE	FALSE	FALSE	FALSE	FALSE	FALSE	FALSE	FALSE	FALSE	FALSE
ENSG00000065150_IPO5	5.92717	-0.0303302	0.490567	0.352471	NA	-0.0450257	0.25829	0.285305	NA	-0.0157495	0.733184	0.828875	NA	-0.0146956	0.803703	0.943198	NA	0.0145807	0.819017	0.703977	NA	-0.0292763	0.630639	0.991263	NA	FALSE	FALSE	FALSE	FALSE	FALSE	FALSE	FALSE	FALSE	FALSE	FALSE	FALSE	FALSE
ENSG00000089723_OTUB2	3.20852	-0.0593158	0.490632	0.352471	NA	0.194614	0.0161979	0.0586558	NA	0.0161782	0.85329	0.847284	NA	0.25393	0.0329578	0.604631	NA	0.075494	0.538672	0.629739	NA	0.178436	0.133586	0.991263	NA	FALSE	FALSE	FALSE	FALSE	FALSE	FALSE	FALSE	FALSE	FALSE	FALSE	FALSE	FALSE
ENSG00000069275_NUCKS1	6.49386	0.0924947	0.490659	0.352471	NA	-0.15435	0.204002	0.250629	NA	0.0227505	0.869247	0.849202	NA	-0.246844	0.174555	0.738675	NA	-0.0697443	0.71716	0.679479	NA	-0.1771	0.336366	0.991263	NA	FALSE	FALSE	FALSE	FALSE	FALSE	FALSE	FALSE	FALSE	FALSE	FALSE	FALSE	FALSE
ENSG00000048162_NOP16	3.83271	-0.0488234	0.490796	0.35249	NA	0.0133072	0.841457	0.511948	NA	0.0697057	0.318742	0.701452	NA	0.0621306	0.522935	0.891441	NA	0.118529	0.235292	0.506914	NA	-0.0563985	0.558571	0.991263	NA	FALSE	FALSE	FALSE	FALSE	FALSE	FALSE	FALSE	FALSE	FALSE	FALSE	FALSE	FALSE
ENSG00000121350_PYROXD1	4.52434	0.0511867	0.490825	0.35249	NA	-0.066541	0.337432	0.329101	NA	-0.0943663	0.222506	0.654746	NA	-0.117728	0.248257	0.791882	NA	-0.145553	0.176488	0.468828	NA	0.0278254	0.787685	0.992471	NA	FALSE	FALSE	FALSE	FALSE	FALSE	FALSE	FALSE	FALSE	FALSE	FALSE	FALSE	FALSE
ENSG00000187607_ZNF286A	1.87323	-0.129573	0.490882	0.35249	NA	-0.237267	0.184682	0.237266	NA	-0.156319	0.406229	0.739198	NA	-0.107694	0.67686	0.92299	NA	-0.0267465	0.91971	0.725989	NA	-0.0809478	0.753958	0.991263	NA	FALSE	FALSE	FALSE	FALSE	FALSE	FALSE	FALSE	FALSE	FALSE	FALSE	FALSE	FALSE
ENSG00000100241_SBF1	6.7595	-0.0320224	0.490964	0.352502	NA	0.0590281	0.158582	0.217513	NA	-0.00437644	0.928192	0.8522	NA	0.0910505	0.147456	0.71842	NA	0.0276459	0.680822	0.670848	NA	0.0634046	0.323032	0.991263	NA	FALSE	FALSE	FALSE	FALSE	FALSE	FALSE	FALSE	FALSE	FALSE	FALSE	FALSE	FALSE
ENSG00000133678_TMEM254	4.52719	-0.0482418	0.491215	0.352635	NA	-0.0330923	0.609827	0.43795	NA	0.0412718	0.556875	0.791257	NA	0.0151494	0.873719	0.945414	NA	0.0895136	0.367945	0.568929	NA	-0.0743642	0.437331	0.991263	NA	FALSE	FALSE	FALSE	FALSE	FALSE	FALSE	FALSE	FALSE	FALSE	FALSE	FALSE	FALSE
ENSG00000158864_NDUFS2	6.63255	-0.0274401	0.49156	0.352836	NA	-0.0371921	0.301594	0.311416	NA	-0.0378195	0.365651	0.723037	NA	-0.00975199	0.855506	0.944058	NA	-0.0103794	0.857027	0.715592	NA	0.000627362	0.990887	0.997557	NA	FALSE	FALSE	FALSE	FALSE	FALSE	FALSE	FALSE	FALSE	FALSE	FALSE	FALSE	FALSE
ENSG00000173020_GRK2	7.51104	-0.0362242	0.491659	0.352859	NA	-0.115235	0.0172673	0.0606114	NA	-0.0684771	0.219483	0.653223	NA	-0.0790103	0.265659	0.795357	NA	-0.032253	0.672908	0.668871	NA	-0.0467574	0.520777	0.991263	NA	FALSE	FALSE	FALSE	FALSE	FALSE	FALSE	FALSE	FALSE	FALSE	FALSE	FALSE	FALSE
ENSG00000203747_FCGR3A	7.83515	0.0507196	0.491832	0.352898	NA	-0.186808	0.00623802	0.034539	NA	0.0301034	0.704243	0.824182	NA	-0.237527	0.0192137	0.568207	NA	-0.0206162	0.848864	0.711902	NA	-0.216911	0.039202	0.991263	NA	FALSE	FALSE	FALSE	FALSE	FALSE	FALSE	FALSE	FALSE	FALSE	FALSE	FALSE	FALSE
ENSG00000152818_UTRN	6.27751	0.0757136	0.491844	0.352898	NA	-0.0324979	0.746916	0.484995	NA	-0.0416184	0.715951	0.826392	NA	-0.108211	0.468889	0.878736	NA	-0.117332	0.460503	0.605495	NA	0.0091205	0.952249	0.997557	NA	FALSE	FALSE	FALSE	FALSE	FALSE	FALSE	FALSE	FALSE	FALSE	FALSE	FALSE	FALSE
ENSG00000085788_DDHD2	4.68093	-0.0565977	0.491976	0.352945	NA	-0.0605633	0.426483	0.369966	NA	-0.143799	0.0844932	0.546171	NA	-0.00396561	0.971725	0.950949	NA	-0.087201	0.454206	0.604337	NA	0.0832354	0.458034	0.991263	NA	FALSE	FALSE	FALSE	FALSE	FALSE	FALSE	FALSE	FALSE	FALSE	FALSE	FALSE	FALSE
ENSG00000169914_OTUD3	2.94669	0.100345	0.492798	0.353463	1	0.383729	0.00782162	0.0393763	0.0342117	-0.366055	0.0113571	0.278548	0.0496757	0.283384	0.164212	0.732418	0.718262	-0.466401	0.0245327	0.335942	0.107306	0.749784	0.000366747	0.749867	0.00160415	FALSE	TRUE	FALSE	FALSE	FALSE	TRUE	FALSE	FALSE	TRUE	FALSE	FALSE	FALSE
ENSG00000094880_CDC23	4.69746	-0.0316112	0.492829	0.353463	NA	-0.0401826	0.344918	0.332778	NA	0.0053197	0.910041	0.851131	NA	-0.00857133	0.890971	0.946982	NA	0.036931	0.575279	0.641461	NA	-0.0455023	0.473566	0.991263	NA	FALSE	FALSE	FALSE	FALSE	FALSE	FALSE	FALSE	FALSE	FALSE	FALSE	FALSE	FALSE
ENSG00000234284_ZNF879	1.7947	0.0640057	0.493207	0.353687	NA	-0.0144728	0.873789	0.520538	NA	-0.113748	0.232968	0.661592	NA	-0.0784785	0.547763	0.899302	NA	-0.177754	0.184719	0.474307	NA	0.0992755	0.451225	0.991263	NA	FALSE	FALSE	FALSE	FALSE	FALSE	FALSE	FALSE	FALSE	FALSE	FALSE	FALSE	FALSE
ENSG00000131480_AOC2	2.72151	-0.0447756	0.493581	0.353908	NA	0.0898234	0.108699	0.176243	NA	0.0685301	0.26767	0.685579	NA	0.134599	0.119896	0.70208	NA	0.113306	0.209696	0.491642	NA	0.0212933	0.796814	0.992471	NA	FALSE	FALSE	FALSE	FALSE	FALSE	FALSE	FALSE	FALSE	FALSE	FALSE	FALSE	FALSE
ENSG00000145545_SRD5A1	3.78388	0.056877	0.493738	0.353973	NA	0.0606815	0.446469	0.377786	NA	0.0449401	0.591467	0.798402	NA	0.0038045	0.973577	0.950949	NA	-0.0119369	0.919263	0.725989	NA	0.0157414	0.891476	0.997557	NA	FALSE	FALSE	FALSE	FALSE	FALSE	FALSE	FALSE	FALSE	FALSE	FALSE	FALSE	FALSE
ENSG00000003056_M6PR	9.14615	0.0212272	0.493869	0.35402	NA	-0.00399761	0.885475	0.523594	NA	0.0323056	0.329387	0.706333	NA	-0.0252248	0.544743	0.897358	NA	0.0110784	0.806538	0.701771	NA	-0.0363032	0.401176	0.991263	NA	FALSE	FALSE	FALSE	FALSE	FALSE	FALSE	FALSE	FALSE	FALSE	FALSE	FALSE	FALSE
ENSG00000110841_PPFIBP1	3.12038	0.085072	0.494166	0.354186	NA	0.0121842	0.927323	0.53416	NA	-0.132121	0.293356	0.693158	NA	-0.0728878	0.689608	0.924553	NA	-0.217193	0.221111	0.498949	NA	0.144305	0.431711	0.991263	NA	FALSE	FALSE	FALSE	FALSE	FALSE	FALSE	FALSE	FALSE	FALSE	FALSE	FALSE	FALSE
ENSG00000099624_ATP5F1D	4.92639	-0.0582948	0.494358	0.354276	NA	-0.0812492	0.292632	0.30671	NA	0.0584954	0.499393	0.772619	NA	-0.0229544	0.84132	0.944058	NA	0.11679	0.33774	0.553585	NA	-0.139745	0.229984	0.991263	NA	FALSE	FALSE	FALSE	FALSE	FALSE	FALSE	FALSE	FALSE	FALSE	FALSE	FALSE	FALSE
ENSG00000188827_SLX4	4.39892	0.0347188	0.494799	0.354537	NA	0.0304016	0.510222	0.401191	NA	0.0366581	0.46609	0.761518	NA	-0.0043172	0.949774	0.950949	NA	0.00193932	0.978317	0.738953	NA	-0.00625653	0.926815	0.997557	NA	FALSE	FALSE	FALSE	FALSE	FALSE	FALSE	FALSE	FALSE	FALSE	FALSE	FALSE	FALSE
ENSG00000142864_SERBP1	7.31293	0.0301602	0.494899	0.354537	NA	0.0245802	0.537505	0.412533	NA	-0.0237469	0.613502	0.803604	NA	-0.00558004	0.925147	0.949002	NA	-0.0539072	0.404227	0.582803	NA	0.0483271	0.433722	0.991263	NA	FALSE	FALSE	FALSE	FALSE	FALSE	FALSE	FALSE	FALSE	FALSE	FALSE	FALSE	FALSE
ENSG00000118705_RPN2	8.35109	-0.0334316	0.494921	0.354537	NA	-0.0967474	0.0311654	0.0844501	NA	0.00474755	0.927205	0.852093	NA	-0.0633158	0.337255	0.825506	NA	0.0381791	0.593016	0.646601	NA	-0.101495	0.139818	0.991263	NA	FALSE	FALSE	FALSE	FALSE	FALSE	FALSE	FALSE	FALSE	FALSE	FALSE	FALSE	FALSE
ENSG00000257335_MGAM	1.37519	-0.150519	0.49515	0.354654	NA	0.0774545	0.764038	0.490161	NA	-0.0159784	0.93994	0.85354	NA	0.227974	0.502332	0.884855	NA	0.134541	0.660138	0.664612	NA	0.0934329	0.779694	0.992471	NA	FALSE	FALSE	FALSE	FALSE	FALSE	FALSE	FALSE	FALSE	FALSE	FALSE	FALSE	FALSE
ENSG00000109519_GRPEL1	5.24352	0.0306148	0.49525	0.354679	NA	-0.00299859	0.941422	0.537348	NA	-0.030098	0.512478	0.776634	NA	-0.0336134	0.579622	0.906073	NA	-0.0607128	0.345651	0.558258	NA	0.0270994	0.659169	0.991263	NA	FALSE	FALSE	FALSE	FALSE	FALSE	FALSE	FALSE	FALSE	FALSE	FALSE	FALSE	FALSE
ENSG00000151576_QTRT2	4.90932	0.0481799	0.495337	0.354684	NA	-0.0344531	0.599679	0.434806	NA	-0.0167638	0.817021	0.841186	NA	-0.082633	0.392383	0.853411	NA	-0.0649437	0.521379	0.624354	NA	-0.0176892	0.856335	0.99274	NA	FALSE	FALSE	FALSE	FALSE	FALSE	FALSE	FALSE	FALSE	FALSE	FALSE	FALSE	FALSE
ENSG00000243646_IL10RB	6.76543	-0.0163204	0.49539	0.354684	NA	-0.0206652	0.336999	0.328792	NA	0.0397701	0.116348	0.586038	NA	-0.00434475	0.892303	0.946982	NA	0.0560905	0.109309	0.418857	NA	-0.0604353	0.0709939	0.991263	NA	FALSE	FALSE	FALSE	FALSE	FALSE	FALSE	FALSE	FALSE	FALSE	FALSE	FALSE	FALSE
ENSG00000100983_GSS	5.81256	0.0311531	0.495698	0.354857	NA	0.031871	0.438985	0.374886	NA	0.050398	0.28502	0.692119	NA	0.000717938	0.990668	0.952396	NA	0.0192449	0.768705	0.691227	NA	-0.018527	0.766343	0.991404	NA	FALSE	FALSE	FALSE	FALSE	FALSE	FALSE	FALSE	FALSE	FALSE	FALSE	FALSE	FALSE
ENSG00000112578_BYSL	3.53682	0.0391736	0.495918	0.354968	NA	-0.10312	0.0529529	0.116377	NA	0.0398783	0.474933	0.764803	NA	-0.142294	0.0713418	0.667179	NA	0.000704715	0.992969	0.741468	NA	-0.142999	0.0656218	0.991263	NA	FALSE	FALSE	FALSE	FALSE	FALSE	FALSE	FALSE	FALSE	FALSE	FALSE	FALSE	FALSE
ENSG00000122696_SLC25A51	3.04651	-0.032603	0.4961	0.355024	NA	0.109902	0.0162317	0.0587408	NA	-0.0567737	0.223581	0.65545	NA	0.142505	0.0327349	0.604631	NA	-0.0241707	0.716638	0.679301	NA	0.166676	0.01183	0.991263	NA	FALSE	FALSE	FALSE	FALSE	FALSE	FALSE	FALSE	FALSE	FALSE	FALSE	FALSE	FALSE
ENSG00000040633_PHF23	5.15494	0.0271058	0.496128	0.355024	NA	-0.0300993	0.408005	0.362319	NA	0.0220116	0.591546	0.798402	NA	-0.0572051	0.290203	0.80777	NA	-0.00509421	0.928877	0.727957	NA	-0.0521109	0.342907	0.991263	NA	FALSE	FALSE	FALSE	FALSE	FALSE	FALSE	FALSE	FALSE	FALSE	FALSE	FALSE	FALSE
ENSG00000119844_AFTPH	6.04491	0.0326855	0.496287	0.35509	NA	0.0131951	0.762783	0.48974	NA	-0.14826	0.004989	0.202731	NA	-0.0194904	0.763908	0.939995	NA	-0.180946	0.0120103	0.313357	NA	0.161456	0.0190007	0.991263	NA	FALSE	FALSE	FALSE	FALSE	FALSE	FALSE	FALSE	FALSE	FALSE	FALSE	FALSE	FALSE
ENSG00000198793_MTOR	6.5152	-0.0407142	0.496954	0.35547	NA	-0.130556	0.0184092	0.062621	NA	-0.0289233	0.644811	0.809364	NA	-0.0898422	0.2673	0.795357	NA	0.0117909	0.891748	0.721985	NA	-0.101633	0.222247	0.991263	NA	FALSE	FALSE	FALSE	FALSE	FALSE	FALSE	FALSE	FALSE	FALSE	FALSE	FALSE	FALSE
ENSG00000139343_SNRPF	4.06811	0.0395555	0.496963	0.35547	NA	-0.0641282	0.244922	0.276624	NA	-0.0232942	0.690227	0.821018	NA	-0.103684	0.197789	0.756733	NA	-0.0628497	0.446794	0.600354	NA	-0.040834	0.610561	0.991263	NA	FALSE	FALSE	FALSE	FALSE	FALSE	FALSE	FALSE	FALSE	FALSE	FALSE	FALSE	FALSE
ENSG00000087191_PSMC5	6.52852	0.0294334	0.497017	0.35547	NA	-0.038333	0.325928	0.323655	NA	0.00707832	0.875585	0.849436	NA	-0.0677664	0.246715	0.791882	NA	-0.0223551	0.720978	0.680226	NA	-0.0454113	0.447353	0.991263	NA	FALSE	FALSE	FALSE	FALSE	FALSE	FALSE	FALSE	FALSE	FALSE	FALSE	FALSE	FALSE
ENSG00000103152_MPG	4.60031	-0.04707	0.497179	0.355539	NA	-0.0416311	0.500998	0.3984	NA	0.00320169	0.962798	0.85454	NA	0.00543888	0.953221	0.950949	NA	0.0502717	0.606416	0.650455	NA	-0.0448328	0.627617	0.991263	NA	FALSE	FALSE	FALSE	FALSE	FALSE	FALSE	FALSE	FALSE	FALSE	FALSE	FALSE	FALSE
ENSG00000070785_EIF2B3	4.50893	-0.0410628	0.497266	0.355553	NA	-0.136096	0.0164059	0.0591098	NA	-0.0413559	0.508871	0.775694	NA	-0.0950332	0.248103	0.791882	NA	-0.000293116	0.997308	0.741957	NA	-0.0947401	0.258479	0.991263	NA	FALSE	FALSE	FALSE	FALSE	FALSE	FALSE	FALSE	FALSE	FALSE	FALSE	FALSE	FALSE
ENSG00000163001_CFAP36	3.86962	-0.0403277	0.49764	0.355771	NA	-0.0626785	0.261682	0.287279	NA	0.0126839	0.829591	0.844519	NA	-0.0223508	0.783308	0.942264	NA	0.0530116	0.526889	0.626725	NA	-0.0753624	0.353841	0.991263	NA	FALSE	FALSE	FALSE	FALSE	FALSE	FALSE	FALSE	FALSE	FALSE	FALSE	FALSE	FALSE
ENSG00000075223_SEMA3C	7.21007	-0.0534557	0.497702	0.355771	NA	-0.0372625	0.602718	0.435685	NA	-0.0626986	0.44963	0.757718	NA	0.0161933	0.878928	0.945414	NA	-0.00924285	0.935457	0.730287	NA	0.0254361	0.816063	0.992471	NA	FALSE	FALSE	FALSE	FALSE	FALSE	FALSE	FALSE	FALSE	FALSE	FALSE	FALSE	FALSE
ENSG00000143614_GATAD2B	5.05771	-0.0502972	0.498127	0.356012	NA	0.0470413	0.487297	0.394266	NA	0.0489061	0.512822	0.776634	NA	0.0973385	0.333832	0.825104	NA	0.0992033	0.347361	0.559237	NA	-0.00186486	0.985214	0.997557	NA	FALSE	FALSE	FALSE	FALSE	FALSE	FALSE	FALSE	FALSE	FALSE	FALSE	FALSE	FALSE
ENSG00000135870_RC3H1	4.88956	-0.0639907	0.498289	0.356012	NA	0.0361585	0.675523	0.460519	NA	0.0410635	0.664559	0.813205	NA	0.100149	0.434702	0.867064	NA	0.105054	0.432943	0.595842	NA	-0.004905	0.969448	0.997557	NA	FALSE	FALSE	FALSE	FALSE	FALSE	FALSE	FALSE	FALSE	FALSE	FALSE	FALSE	FALSE
ENSG00000166337_TAF10	5.76231	-0.0425459	0.498301	0.356012	NA	-0.0631396	0.263285	0.288209	NA	0.0500822	0.440336	0.755436	NA	-0.0205937	0.806669	0.943198	NA	0.0926281	0.30639	0.540034	NA	-0.113222	0.189877	0.991263	NA	FALSE	FALSE	FALSE	FALSE	FALSE	FALSE	FALSE	FALSE	FALSE	FALSE	FALSE	FALSE
ENSG00000143878_RHOB	4.66736	-0.0361574	0.498304	0.356012	NA	-0.00721919	0.875435	0.521156	NA	-0.0435973	0.409151	0.739789	NA	0.0289382	0.681359	0.923922	NA	-0.00743982	0.92088	0.726096	NA	0.0363781	0.603458	0.991263	NA	FALSE	FALSE	FALSE	FALSE	FALSE	FALSE	FALSE	FALSE	FALSE	FALSE	FALSE	FALSE
ENSG00000103226_NOMO3	5.76668	-0.0533326	0.498926	0.356409	NA	0.000222526	0.997581	0.552079	NA	-0.0397586	0.619291	0.804585	NA	0.0535551	0.619172	0.915684	NA	0.013574	0.903685	0.723463	NA	0.0399811	0.712746	0.991263	NA	FALSE	FALSE	FALSE	FALSE	FALSE	FALSE	FALSE	FALSE	FALSE	FALSE	FALSE	FALSE
ENSG00000104142_VPS18	6.44094	-0.026981	0.499137	0.356512	NA	-0.0357503	0.315909	0.318193	NA	0.0138994	0.738013	0.829691	NA	-0.0087693	0.869427	0.945273	NA	0.0408804	0.478535	0.613177	NA	-0.0496497	0.36525	0.991263	NA	FALSE	FALSE	FALSE	FALSE	FALSE	FALSE	FALSE	FALSE	FALSE	FALSE	FALSE	FALSE
ENSG00000142694_EVA1B	4.23894	-0.0616316	0.499277	0.356522	NA	-0.0634148	0.446328	0.377786	NA	-0.0774198	0.388725	0.731941	NA	-0.00178319	0.988452	0.951722	NA	-0.0157882	0.901572	0.723066	NA	0.014005	0.908677	0.997557	NA	FALSE	FALSE	FALSE	FALSE	FALSE	FALSE	FALSE	FALSE	FALSE	FALSE	FALSE	FALSE
ENSG00000180228_PRKRA	4.54853	-0.0220345	0.499319	0.356522	NA	0.0412861	0.170787	0.227336	NA	0.00723833	0.826173	0.843614	NA	0.0633207	0.155763	0.725351	NA	0.0292728	0.528148	0.627351	NA	0.0340478	0.445228	0.991263	NA	FALSE	FALSE	FALSE	FALSE	FALSE	FALSE	FALSE	FALSE	FALSE	FALSE	FALSE	FALSE
ENSG00000110536_PTPMT1	6.31921	0.0398219	0.49935	0.356522	NA	-0.0145192	0.787517	0.496708	NA	0.083834	0.175897	0.629417	NA	-0.0543411	0.496569	0.883495	NA	0.0440122	0.605159	0.650105	NA	-0.0983532	0.231665	0.991263	NA	FALSE	FALSE	FALSE	FALSE	FALSE	FALSE	FALSE	FALSE	FALSE	FALSE	FALSE	FALSE
ENSG00000079332_SAR1A	6.37088	0.0394293	0.499481	0.356568	NA	0.0948489	0.0768879	0.143947	NA	-0.00804534	0.894995	0.850077	NA	0.0554196	0.481965	0.88183	NA	-0.0474746	0.573979	0.641179	NA	0.102894	0.205507	0.991263	NA	FALSE	FALSE	FALSE	FALSE	FALSE	FALSE	FALSE	FALSE	FALSE	FALSE	FALSE	FALSE
ENSG00000103811_CTSH	7.87972	0.0437666	0.499869	0.356798	NA	-0.110573	0.0652649	0.131394	NA	0.0187776	0.784867	0.835396	NA	-0.15434	0.0824586	0.676622	NA	-0.0249891	0.79137	0.697982	NA	-0.129351	0.157403	0.991263	NA	FALSE	FALSE	FALSE	FALSE	FALSE	FALSE	FALSE	FALSE	FALSE	FALSE	FALSE	FALSE
ENSG00000215012_RTL10	3.57427	-0.0673605	0.500003	0.356808	NA	-0.116735	0.196759	0.246007	NA	-0.0540603	0.576753	0.793654	NA	-0.0493748	0.712863	0.928615	NA	0.0133002	0.9237	0.726682	NA	-0.0626749	0.63506	0.991263	NA	FALSE	FALSE	FALSE	FALSE	FALSE	FALSE	FALSE	FALSE	FALSE	FALSE	FALSE	FALSE
ENSG00000061987_MON2	5.66682	-0.0452826	0.500017	0.356808	NA	-0.0783309	0.199005	0.247572	NA	-0.0579721	0.40737	0.739198	NA	-0.0330483	0.714452	0.928615	NA	-0.0126895	0.895606	0.723055	NA	-0.0203588	0.825508	0.992471	NA	FALSE	FALSE	FALSE	FALSE	FALSE	FALSE	FALSE	FALSE	FALSE	FALSE	FALSE	FALSE
ENSG00000173917_HOXB2	2.89596	0.0544073	0.500095	0.356817	NA	-0.0393336	0.626694	0.444045	NA	0.0786804	0.327381	0.705369	NA	-0.0937409	0.412612	0.861084	NA	0.0242731	0.830645	0.707026	NA	-0.118014	0.301634	0.991263	NA	FALSE	FALSE	FALSE	FALSE	FALSE	FALSE	FALSE	FALSE	FALSE	FALSE	FALSE	FALSE
ENSG00000133111_RFXAP	1.16629	-0.0769728	0.500536	0.357084	NA	-0.188765	0.0756335	0.142813	NA	0.139853	0.220937	0.654388	NA	-0.111792	0.471147	0.87979	NA	0.216825	0.181366	0.473327	NA	-0.328618	0.0370853	0.991263	NA	FALSE	FALSE	FALSE	FALSE	FALSE	FALSE	FALSE	FALSE	FALSE	FALSE	FALSE	FALSE
ENSG00000131381_RBSN	4.84233	0.0354343	0.500676	0.3571	NA	0.0429967	0.371931	0.346403	NA	-0.0407985	0.441187	0.755436	NA	0.00756248	0.915318	0.948018	NA	-0.0762328	0.308455	0.541688	NA	0.0837953	0.243349	0.991263	NA	FALSE	FALSE	FALSE	FALSE	FALSE	FALSE	FALSE	FALSE	FALSE	FALSE	FALSE	FALSE
ENSG00000114988_LMAN2L	4.48893	0.0257312	0.500694	0.3571	NA	0.0623959	0.079805	0.146675	NA	0.0316567	0.405938	0.739198	NA	0.0366647	0.480259	0.88183	NA	0.00592554	0.912311	0.724684	NA	0.0307392	0.552784	0.991263	NA	FALSE	FALSE	FALSE	FALSE	FALSE	FALSE	FALSE	FALSE	FALSE	FALSE	FALSE	FALSE
ENSG00000117597_UTP25	4.57585	0.0381596	0.500799	0.3571	NA	-0.036745	0.483348	0.392845	NA	-0.020653	0.721142	0.827743	NA	-0.0749045	0.333054	0.825104	NA	-0.0588126	0.468299	0.608858	NA	-0.016092	0.836519	0.992471	NA	FALSE	FALSE	FALSE	FALSE	FALSE	FALSE	FALSE	FALSE	FALSE	FALSE	FALSE	FALSE
ENSG00000188994_ZNF292	3.91634	-0.0758172	0.500955	0.3571	NA	-0.171047	0.104484	0.172433	NA	-0.0801482	0.487459	0.770524	NA	-0.0952302	0.534831	0.895461	NA	-0.00433104	0.978529	0.738953	NA	-0.0908992	0.558681	0.991263	NA	FALSE	FALSE	FALSE	FALSE	FALSE	FALSE	FALSE	FALSE	FALSE	FALSE	FALSE	FALSE
ENSG00000129055_ANAPC13	4.42585	-0.0317831	0.501067	0.3571	NA	-0.0798653	0.0656393	0.131644	NA	-0.0893086	0.0703053	0.519244	NA	-0.0480822	0.450772	0.871481	NA	-0.0575255	0.39696	0.581083	NA	0.00944335	0.883874	0.997557	NA	FALSE	FALSE	FALSE	FALSE	FALSE	FALSE	FALSE	FALSE	FALSE	FALSE	FALSE	FALSE
ENSG00000108946_PRKAR1A	8.25829	-0.0372525	0.501082	0.3571	NA	0.0577917	0.249143	0.279516	NA	-0.00461002	0.937314	0.853519	NA	0.0950443	0.204948	0.763699	NA	0.0326425	0.685531	0.671036	NA	0.0624018	0.418759	0.991263	NA	FALSE	FALSE	FALSE	FALSE	FALSE	FALSE	FALSE	FALSE	FALSE	FALSE	FALSE	FALSE
ENSG00000158352_SHROOM4	0.911813	0.0766125	0.501137	0.3571	NA	0.206625	0.0839935	0.151122	NA	-0.100523	0.359824	0.719472	NA	0.130012	0.428516	0.866306	NA	-0.177136	0.264202	0.522887	NA	0.307148	0.0603695	0.991263	NA	FALSE	FALSE	FALSE	FALSE	FALSE	FALSE	FALSE	FALSE	FALSE	FALSE	FALSE	FALSE
ENSG00000132522_GPS2	5.76491	0.032117	0.501197	0.3571	NA	0.0399544	0.351297	0.335426	NA	-0.0132119	0.78878	0.836145	NA	0.00783736	0.902497	0.947467	NA	-0.0453289	0.509413	0.621201	NA	0.0531663	0.416404	0.991263	NA	FALSE	FALSE	FALSE	FALSE	FALSE	FALSE	FALSE	FALSE	FALSE	FALSE	FALSE	FALSE
ENSG00000184887_BTBD6	5.30833	0.0344465	0.501234	0.3571	NA	-0.0228124	0.61738	0.440499	NA	0.0153524	0.766969	0.832126	NA	-0.0572589	0.404783	0.859716	NA	-0.0190941	0.793048	0.698476	NA	-0.0381647	0.580778	0.991263	NA	FALSE	FALSE	FALSE	FALSE	FALSE	FALSE	FALSE	FALSE	FALSE	FALSE	FALSE	FALSE
ENSG00000198899_MT-ATP6	11.0097	0.0292331	0.501294	0.3571	NA	0.09441	0.0181076	0.0620948	NA	-0.0482941	0.2992	0.697026	NA	0.065177	0.266	0.795357	NA	-0.0775272	0.22491	0.501125	NA	0.142704	0.0213953	0.991263	NA	FALSE	FALSE	FALSE	FALSE	FALSE	FALSE	FALSE	FALSE	FALSE	FALSE	FALSE	FALSE
ENSG00000122882_ECD	4.4137	0.0363546	0.501305	0.3571	NA	-0.158792	0.00209525	0.018747	NA	-0.0132015	0.810691	0.840844	NA	-0.195147	0.00973555	0.500996	NA	-0.0495561	0.521269	0.624354	NA	-0.145591	0.0530927	0.991263	NA	FALSE	FALSE	FALSE	FALSE	FALSE	FALSE	FALSE	FALSE	FALSE	FALSE	FALSE	FALSE
ENSG00000100056_ESS2	3.97346	-0.0332043	0.501356	0.3571	NA	-0.046253	0.300246	0.310478	NA	0.0361676	0.460037	0.759766	NA	-0.0130487	0.844097	0.944058	NA	0.0693719	0.319624	0.546784	NA	-0.0824206	0.215206	0.991263	NA	FALSE	FALSE	FALSE	FALSE	FALSE	FALSE	FALSE	FALSE	FALSE	FALSE	FALSE	FALSE
ENSG00000185033_SEMA4B	3.06481	0.0780085	0.501566	0.357202	NA	-0.0954499	0.372015	0.346426	NA	-0.187795	0.0983312	0.570722	NA	-0.173458	0.273103	0.797935	NA	-0.265803	0.103562	0.414093	NA	0.0923447	0.551075	0.991263	NA	FALSE	FALSE	FALSE	FALSE	FALSE	FALSE	FALSE	FALSE	FALSE	FALSE	FALSE	FALSE
ENSG00000164323_CFAP97	4.28964	-0.0415076	0.501698	0.357249	NA	-0.0732955	0.215282	0.258877	NA	-0.0579116	0.368436	0.725212	NA	-0.0317879	0.709038	0.928615	NA	-0.016404	0.853726	0.714152	NA	-0.0153839	0.859585	0.993372	NA	FALSE	FALSE	FALSE	FALSE	FALSE	FALSE	FALSE	FALSE	FALSE	FALSE	FALSE	FALSE
ENSG00000168014_C2CD3	5.35513	-0.0497059	0.50177	0.357252	NA	0.0170865	0.799484	0.500123	NA	-0.021862	0.771678	0.833385	NA	0.0667925	0.504545	0.885321	NA	0.0278439	0.791845	0.69799	NA	0.0389485	0.699869	0.991263	NA	FALSE	FALSE	FALSE	FALSE	FALSE	FALSE	FALSE	FALSE	FALSE	FALSE	FALSE	FALSE
ENSG00000177697_CD151	7.95115	-0.0270152	0.502046	0.357402	NA	0.0710459	0.05149	0.114629	NA	0.00789847	0.851966	0.847284	NA	0.0980611	0.0728003	0.667179	NA	0.0349137	0.550223	0.6336	NA	0.0631474	0.257649	0.991263	NA	FALSE	FALSE	FALSE	FALSE	FALSE	FALSE	FALSE	FALSE	FALSE	FALSE	FALSE	FALSE
ENSG00000131437_KIF3A	2.36252	0.0889648	0.502126	0.357412	NA	0.0734273	0.56441	0.422891	NA	-0.128604	0.33191	0.706966	NA	-0.0155375	0.932527	0.949365	NA	-0.217569	0.247262	0.51312	NA	0.202031	0.273108	0.991263	NA	FALSE	FALSE	FALSE	FALSE	FALSE	FALSE	FALSE	FALSE	FALSE	FALSE	FALSE	FALSE
ENSG00000120709_FAM53C	5.62091	0.0365672	0.502208	0.357423	NA	0.137455	0.00671216	0.0360486	NA	0.0183262	0.741947	0.830366	NA	0.100888	0.171639	0.735029	NA	-0.018241	0.81465	0.703908	NA	0.119129	0.11214	0.991263	NA	FALSE	FALSE	FALSE	FALSE	FALSE	FALSE	FALSE	FALSE	FALSE	FALSE	FALSE	FALSE
ENSG00000151702_FLI1	5.21873	-0.0435805	0.502412	0.35752	NA	-0.0737878	0.219596	0.261646	NA	-0.0463011	0.484159	0.769435	NA	-0.0302073	0.731879	0.934947	NA	-0.00272063	0.976545	0.738731	NA	-0.0274867	0.757527	0.991263	NA	FALSE	FALSE	FALSE	FALSE	FALSE	FALSE	FALSE	FALSE	FALSE	FALSE	FALSE	FALSE
ENSG00000127993_RBM48	3.35772	0.0362807	0.502535	0.357561	NA	0.0501831	0.33664	0.32861	NA	0.0317415	0.570362	0.792957	NA	0.0139025	0.852883	0.944058	NA	-0.00453916	0.953401	0.733711	NA	0.0184416	0.809071	0.992471	NA	FALSE	FALSE	FALSE	FALSE	FALSE	FALSE	FALSE	FALSE	FALSE	FALSE	FALSE	FALSE
ENSG00000124104_SNX21	2.56034	-0.0741404	0.502831	0.357663	NA	-0.0272108	0.779	0.494331	NA	-0.2535	0.0181642	0.32938	NA	0.0469295	0.749526	0.939568	NA	-0.17936	0.241041	0.509574	NA	0.226289	0.116569	0.991263	NA	FALSE	FALSE	FALSE	FALSE	FALSE	FALSE	FALSE	FALSE	FALSE	FALSE	FALSE	FALSE
ENSG00000162073_PAQR4	3.51919	-0.0428045	0.502845	0.357663	NA	-0.0467143	0.417256	0.366386	NA	-0.0492845	0.428788	0.750483	NA	-0.00390981	0.963647	0.950949	NA	-0.00647996	0.941955	0.731276	NA	0.00257015	0.975754	0.997557	NA	FALSE	FALSE	FALSE	FALSE	FALSE	FALSE	FALSE	FALSE	FALSE	FALSE	FALSE	FALSE
ENSG00000140950_MEAK7	3.44436	0.0541528	0.502902	0.357663	NA	-0.00154454	0.983404	0.548365	NA	0.0112997	0.885708	0.849436	NA	-0.0556974	0.611864	0.914121	NA	-0.0428532	0.703777	0.675651	NA	-0.0128442	0.905451	0.997557	NA	FALSE	FALSE	FALSE	FALSE	FALSE	FALSE	FALSE	FALSE	FALSE	FALSE	FALSE	FALSE
ENSG00000168237_GLYCTK	3.08833	-0.0419782	0.502945	0.357663	NA	-0.0710605	0.230585	0.268735	NA	0.0496665	0.419804	0.74459	NA	-0.0290823	0.735011	0.935416	NA	0.0916446	0.298098	0.534212	NA	-0.120727	0.159676	0.991263	NA	FALSE	FALSE	FALSE	FALSE	FALSE	FALSE	FALSE	FALSE	FALSE	FALSE	FALSE	FALSE
ENSG00000072501_SMC1A	6.58578	0.0546287	0.503522	0.358026	NA	0.0211581	0.778365	0.494269	NA	-0.105972	0.222499	0.654746	NA	-0.0334706	0.762787	0.939995	NA	-0.160601	0.179668	0.471125	NA	0.12713	0.269239	0.991263	NA	FALSE	FALSE	FALSE	FALSE	FALSE	FALSE	FALSE	FALSE	FALSE	FALSE	FALSE	FALSE
ENSG00000004139_SARM1	3.5264	-0.0495862	0.503665	0.358076	NA	-0.190121	0.00559117	0.0324645	NA	0.00806625	0.90842	0.851131	NA	-0.140534	0.160561	0.730822	NA	0.0576524	0.572274	0.640377	NA	-0.198187	0.0437372	0.991263	NA	FALSE	FALSE	FALSE	FALSE	FALSE	FALSE	FALSE	FALSE	FALSE	FALSE	FALSE	FALSE
ENSG00000182325_FBXL6	4.63709	-0.041182	0.503726	0.358076	NA	0.0349646	0.531942	0.409725	NA	0.0420634	0.500307	0.773023	NA	0.0761466	0.361052	0.839466	NA	0.0832454	0.343466	0.556657	NA	-0.00709882	0.932361	0.997557	NA	FALSE	FALSE	FALSE	FALSE	FALSE	FALSE	FALSE	FALSE	FALSE	FALSE	FALSE	FALSE
ENSG00000151304_SRFBP1	3.70887	0.0434827	0.503909	0.358159	NA	0.0635821	0.310426	0.315055	NA	-0.0272997	0.686407	0.82004	NA	0.0200994	0.823373	0.943198	NA	-0.0707824	0.451239	0.602786	NA	0.0908818	0.325249	0.991263	NA	FALSE	FALSE	FALSE	FALSE	FALSE	FALSE	FALSE	FALSE	FALSE	FALSE	FALSE	FALSE
ENSG00000123374_CDK2	3.67872	0.069649	0.504313	0.358356	NA	0.163228	0.10156	0.169635	NA	-0.0113714	0.912372	0.851131	NA	0.0935788	0.514408	0.889261	NA	-0.0810204	0.581212	0.6427	NA	0.174599	0.22439	0.991263	NA	FALSE	FALSE	FALSE	FALSE	FALSE	FALSE	FALSE	FALSE	FALSE	FALSE	FALSE	FALSE
ENSG00000158604_TMED4	6.06053	-0.0185038	0.504321	0.358356	NA	0.0450934	0.0753574	0.142598	NA	0.00811636	0.776183	0.833807	NA	0.0635972	0.0922726	0.684863	NA	0.0266202	0.503847	0.618573	NA	0.0369771	0.331703	0.991263	NA	FALSE	FALSE	FALSE	FALSE	FALSE	FALSE	FALSE	FALSE	FALSE	FALSE	FALSE	FALSE
ENSG00000114026_OGG1	3.48999	0.0506515	0.504625	0.358525	NA	-0.0839643	0.240945	0.27457	NA	-0.075351	0.312271	0.701425	NA	-0.134616	0.198736	0.757778	NA	-0.126002	0.237892	0.508216	NA	-0.00861328	0.933219	0.997557	NA	FALSE	FALSE	FALSE	FALSE	FALSE	FALSE	FALSE	FALSE	FALSE	FALSE	FALSE	FALSE
ENSG00000124942_AHNAK	11.5745	-0.0492665	0.504924	0.3586	NA	-0.0293211	0.657478	0.454385	NA	-0.12643	0.111414	0.583617	NA	0.0199454	0.84036	0.944058	NA	-0.0771633	0.474628	0.611866	NA	0.0971088	0.345802	0.991263	NA	FALSE	FALSE	FALSE	FALSE	FALSE	FALSE	FALSE	FALSE	FALSE	FALSE	FALSE	FALSE
ENSG00000075856_SART3	5.74747	0.0415437	0.504925	0.3586	NA	0.010394	0.854359	0.51585	NA	-0.100795	0.123963	0.591191	NA	-0.0311497	0.711235	0.928615	NA	-0.142338	0.117217	0.427197	NA	0.111189	0.199771	0.991263	NA	FALSE	FALSE	FALSE	FALSE	FALSE	FALSE	FALSE	FALSE	FALSE	FALSE	FALSE	FALSE
ENSG00000169629_RGPD8	4.71609	-0.0731065	0.504931	0.3586	NA	0.0117681	0.904785	0.527978	NA	-0.114823	0.292889	0.693158	NA	0.0848746	0.564659	0.902862	NA	-0.0417163	0.786748	0.696668	NA	0.126591	0.389295	0.991263	NA	FALSE	FALSE	FALSE	FALSE	FALSE	FALSE	FALSE	FALSE	FALSE	FALSE	FALSE	FALSE
ENSG00000150995_ITPR1	7.25865	-0.0435887	0.50507	0.358647	NA	0.0300061	0.608484	0.437643	NA	-0.0951871	0.16935	0.624057	NA	0.0735948	0.40266	0.859247	NA	-0.0515984	0.586388	0.644604	NA	0.125193	0.16897	0.991263	NA	FALSE	FALSE	FALSE	FALSE	FALSE	FALSE	FALSE	FALSE	FALSE	FALSE	FALSE	FALSE
ENSG00000165983_PTER	3.80107	-0.04439	0.50513	0.358647	NA	-0.157493	0.0173112	0.0606538	NA	0.0457134	0.508896	0.775694	NA	-0.113103	0.22485	0.775427	NA	0.0901034	0.349226	0.56071	NA	-0.203206	0.0351675	0.991263	NA	FALSE	FALSE	FALSE	FALSE	FALSE	FALSE	FALSE	FALSE	FALSE	FALSE	FALSE	FALSE
ENSG00000142173_COL6A2	5.17382	-0.0370996	0.505537	0.358884	NA	-0.0079559	0.880148	0.522549	NA	0.00467156	0.938576	0.85354	NA	0.0291437	0.703976	0.927175	NA	0.0417712	0.612035	0.652224	NA	-0.0126275	0.875158	0.995795	NA	FALSE	FALSE	FALSE	FALSE	FALSE	FALSE	FALSE	FALSE	FALSE	FALSE	FALSE	FALSE
ENSG00000228253_MT-ATP8	8.31284	0.0447386	0.505655	0.358884	NA	0.13541	0.0282347	0.0797074	NA	-0.059644	0.405212	0.739128	NA	0.0906715	0.31703	0.815641	NA	-0.104383	0.289313	0.531415	NA	0.195054	0.040865	0.991263	NA	FALSE	FALSE	FALSE	FALSE	FALSE	FALSE	FALSE	FALSE	FALSE	FALSE	FALSE	FALSE
ENSG00000127952_STYXL1	4.37802	-0.0373899	0.505673	0.358884	NA	-0.0355836	0.480391	0.391677	NA	0.00881425	0.874361	0.849436	NA	0.00180624	0.980867	0.951152	NA	0.0462041	0.559533	0.635784	NA	-0.0443979	0.554961	0.991263	NA	FALSE	FALSE	FALSE	FALSE	FALSE	FALSE	FALSE	FALSE	FALSE	FALSE	FALSE	FALSE
ENSG00000225921_NOL7	5.33067	0.0245656	0.505731	0.358884	NA	-0.0487132	0.150847	0.211171	NA	0.0472043	0.221933	0.654746	NA	-0.0732788	0.14559	0.718093	NA	0.0226386	0.67064	0.668162	NA	-0.0959174	0.0642767	0.991263	NA	FALSE	FALSE	FALSE	FALSE	FALSE	FALSE	FALSE	FALSE	FALSE	FALSE	FALSE	FALSE
ENSG00000115970_THADA	4.7544	-0.0741535	0.505922	0.358972	NA	-0.22723	0.0281978	0.0796818	NA	-0.0730225	0.524358	0.780987	NA	-0.153076	0.310992	0.811608	NA	0.00113099	0.994347	0.741744	NA	-0.154207	0.315089	0.991263	NA	FALSE	FALSE	FALSE	FALSE	FALSE	FALSE	FALSE	FALSE	FALSE	FALSE	FALSE	FALSE
ENSG00000196937_FAM3C	5.5369	0.0290843	0.505997	0.358978	NA	0.00179177	0.964435	0.543843	NA	-0.0456709	0.316776	0.701425	NA	-0.0272925	0.645791	0.920121	NA	-0.0747552	0.238334	0.508216	NA	0.0474626	0.435076	0.991263	NA	FALSE	FALSE	FALSE	FALSE	FALSE	FALSE	FALSE	FALSE	FALSE	FALSE	FALSE	FALSE
ENSG00000140694_PARN	4.87682	-0.0439861	0.506131	0.359025	1	-0.26374	5.76362e-05	0.00203936	0.000252101	-0.0148153	0.83125	0.844726	1	-0.219754	0.017001	0.555985	0.0743624	0.0291709	0.761001	0.689995	1	-0.248925	0.00898968	0.991263	0.0393208	FALSE	FALSE	FALSE	FALSE	FALSE	FALSE	FALSE	TRUE	FALSE	FALSE	FALSE	TRUE
ENSG00000176444_CLK2	4.96382	-0.0262921	0.506425	0.359187	NA	0.0407507	0.257553	0.284848	NA	-0.0585893	0.150354	0.61348	NA	0.0670428	0.211729	0.768043	NA	-0.0322972	0.567778	0.639367	NA	0.09934	0.0697462	0.991263	NA	FALSE	FALSE	FALSE	FALSE	FALSE	FALSE	FALSE	FALSE	FALSE	FALSE	FALSE	FALSE
ENSG00000120860_WASHC3	4.0746	-0.0351513	0.506911	0.359442	NA	-0.0686199	0.157628	0.216775	NA	0.0418169	0.432865	0.752171	NA	-0.0334686	0.639874	0.918765	NA	0.0769682	0.306984	0.540585	NA	-0.110437	0.127681	0.991263	NA	FALSE	FALSE	FALSE	FALSE	FALSE	FALSE	FALSE	FALSE	FALSE	FALSE	FALSE	FALSE
ENSG00000150401_DCUN1D2	3.0497	-0.051274	0.507047	0.359442	NA	-0.123848	0.0949791	0.162609	NA	-0.180902	0.0201849	0.342408	NA	-0.0725742	0.495789	0.883495	NA	-0.129628	0.233983	0.505786	NA	0.0570541	0.588793	0.991263	NA	FALSE	FALSE	FALSE	FALSE	FALSE	FALSE	FALSE	FALSE	FALSE	FALSE	FALSE	FALSE
ENSG00000154447_SH3RF1	1.56319	-0.0515228	0.507065	0.359442	NA	-0.00650908	0.934165	0.536036	NA	0.0623119	0.456086	0.759766	NA	0.0450137	0.684032	0.923922	NA	0.113835	0.319635	0.546784	NA	-0.0688209	0.549269	0.991263	NA	FALSE	FALSE	FALSE	FALSE	FALSE	FALSE	FALSE	FALSE	FALSE	FALSE	FALSE	FALSE
ENSG00000093183_SEC22C	5.75832	-0.0276799	0.507087	0.359442	NA	0.0220607	0.55836	0.42019	NA	-0.00332136	0.938239	0.85354	NA	0.0497406	0.377261	0.84835	NA	0.0243586	0.683791	0.670993	NA	0.025382	0.656629	0.991263	NA	FALSE	FALSE	FALSE	FALSE	FALSE	FALSE	FALSE	FALSE	FALSE	FALSE	FALSE	FALSE
ENSG00000122873_CISD1	2.50531	-0.0556206	0.50712	0.359442	NA	-0.0557908	0.487542	0.39439	NA	-0.0591228	0.490864	0.771002	NA	-0.000170292	0.998828	0.953683	NA	-0.00350222	0.976662	0.738731	NA	0.00333193	0.977339	0.997557	NA	FALSE	FALSE	FALSE	FALSE	FALSE	FALSE	FALSE	FALSE	FALSE	FALSE	FALSE	FALSE
ENSG00000184347_SLIT3	1.91123	-0.0958661	0.507492	0.359659	NA	0.116604	0.377976	0.348855	NA	0.0104178	0.942169	0.85354	NA	0.21247	0.279697	0.802459	NA	0.106284	0.602148	0.649089	NA	0.106186	0.586397	0.991263	NA	FALSE	FALSE	FALSE	FALSE	FALSE	FALSE	FALSE	FALSE	FALSE	FALSE	FALSE	FALSE
ENSG00000153339_TRAPPC8	5.81775	0.0504101	0.508023	0.359987	NA	0.0155589	0.822313	0.506381	NA	-0.186802	0.0239236	0.370021	NA	-0.0348512	0.7348	0.935416	NA	-0.237212	0.0361849	0.350437	NA	0.202361	0.0613633	0.991263	NA	FALSE	FALSE	FALSE	FALSE	FALSE	FALSE	FALSE	FALSE	FALSE	FALSE	FALSE	FALSE
ENSG00000078269_SYNJ2	2.64535	0.0736479	0.508347	0.360169	NA	0.308733	0.00651516	0.0353554	NA	0.136984	0.219567	0.653223	NA	0.235086	0.135909	0.710751	NA	0.0633361	0.686673	0.671302	NA	0.171749	0.272805	0.991263	NA	FALSE	FALSE	FALSE	FALSE	FALSE	FALSE	FALSE	FALSE	FALSE	FALSE	FALSE	FALSE
ENSG00000198176_TFDP1	4.94947	-0.0300169	0.508451	0.360196	NA	-0.0245848	0.546981	0.41626	NA	-0.0288971	0.53195	0.782998	NA	0.00543213	0.92896	0.949188	NA	0.00111984	0.986183	0.740565	NA	0.0043123	0.944156	0.997557	NA	FALSE	FALSE	FALSE	FALSE	FALSE	FALSE	FALSE	FALSE	FALSE	FALSE	FALSE	FALSE
ENSG00000148400_NOTCH1	6.56437	0.0411989	0.508654	0.360272	NA	0.000271215	0.996107	0.551636	NA	-0.0157504	0.807759	0.840682	NA	-0.0409277	0.62408	0.916173	NA	-0.0569494	0.526586	0.626599	NA	0.0160217	0.851045	0.992529	NA	FALSE	FALSE	FALSE	FALSE	FALSE	FALSE	FALSE	FALSE	FALSE	FALSE	FALSE	FALSE
ENSG00000113810_SMC4	4.13995	-0.0828122	0.508758	0.360272	NA	-0.0201273	0.865505	0.518795	NA	-0.263452	0.0537021	0.483009	NA	0.0626849	0.716496	0.928628	NA	-0.18064	0.326819	0.549022	NA	0.243325	0.178248	0.991263	NA	FALSE	FALSE	FALSE	FALSE	FALSE	FALSE	FALSE	FALSE	FALSE	FALSE	FALSE	FALSE
ENSG00000140479_PCSK6	2.83355	0.0942961	0.508759	0.360272	NA	0.286479	0.0247008	0.0737874	NA	0.0162528	0.910201	0.851131	NA	0.192183	0.311926	0.811608	NA	-0.0780433	0.700272	0.674859	NA	0.270226	0.159801	0.991263	NA	FALSE	FALSE	FALSE	FALSE	FALSE	FALSE	FALSE	FALSE	FALSE	FALSE	FALSE	FALSE
ENSG00000157259_GATAD1	5.70073	-0.0308883	0.508958	0.360338	NA	-0.0334549	0.433045	0.37304	NA	0.0701195	0.151174	0.613558	NA	-0.00256655	0.967582	0.950949	NA	0.101008	0.137062	0.445233	NA	-0.103574	0.112212	0.991263	NA	FALSE	FALSE	FALSE	FALSE	FALSE	FALSE	FALSE	FALSE	FALSE	FALSE	FALSE	FALSE
ENSG00000122386_ZNF205	2.82006	-0.0461928	0.509022	0.360338	NA	-0.0814301	0.198093	0.247027	NA	-0.00847834	0.896727	0.850487	NA	-0.0352373	0.707567	0.928184	NA	0.0377144	0.693415	0.67242	NA	-0.0729517	0.422066	0.991263	NA	FALSE	FALSE	FALSE	FALSE	FALSE	FALSE	FALSE	FALSE	FALSE	FALSE	FALSE	FALSE
ENSG00000146007_ZMAT2	6.14823	-0.036174	0.509054	0.360338	NA	-0.0554445	0.264008	0.288615	NA	-0.0572916	0.317376	0.701425	NA	-0.0192705	0.793631	0.943198	NA	-0.0211176	0.789284	0.697181	NA	0.00184711	0.980457	0.997557	NA	FALSE	FALSE	FALSE	FALSE	FALSE	FALSE	FALSE	FALSE	FALSE	FALSE	FALSE	FALSE
ENSG00000183172_SMDT1	4.38013	-0.0450409	0.509177	0.360353	NA	-0.0162485	0.78996	0.497127	NA	0.0438544	0.520361	0.78092	NA	0.0287924	0.752873	0.939995	NA	0.0888953	0.357879	0.564709	NA	-0.0601029	0.511709	0.991263	NA	FALSE	FALSE	FALSE	FALSE	FALSE	FALSE	FALSE	FALSE	FALSE	FALSE	FALSE	FALSE
ENSG00000143776_CDC42BPA	3.96613	-0.0649006	0.509235	0.360353	NA	-0.167358	0.0694094	0.1353	NA	-0.0621758	0.533679	0.783286	NA	-0.102458	0.444507	0.869525	NA	0.00272476	0.98446	0.740047	NA	-0.105182	0.43654	0.991263	NA	FALSE	FALSE	FALSE	FALSE	FALSE	FALSE	FALSE	FALSE	FALSE	FALSE	FALSE	FALSE
ENSG00000169926_KLF13	6.47034	-0.0468474	0.509277	0.360353	NA	-0.00383344	0.9515	0.539862	NA	-0.045858	0.541459	0.785205	NA	0.043014	0.650394	0.921118	NA	0.000989425	0.992346	0.741413	NA	0.0420245	0.668137	0.991263	NA	FALSE	FALSE	FALSE	FALSE	FALSE	FALSE	FALSE	FALSE	FALSE	FALSE	FALSE	FALSE
ENSG00000145860_RNF145	4.73181	-0.0306036	0.509506	0.360468	NA	-0.0129396	0.764198	0.490209	NA	-0.140008	0.00557053	0.213898	NA	0.017664	0.780173	0.9418	NA	-0.109404	0.107651	0.418857	NA	0.127068	0.0548412	0.991263	NA	FALSE	FALSE	FALSE	FALSE	FALSE	FALSE	FALSE	FALSE	FALSE	FALSE	FALSE	FALSE
ENSG00000167770_OTUB1	6.2628	0.0292923	0.510129	0.360861	NA	-0.00555836	0.88873	0.524598	NA	0.0490822	0.287918	0.692579	NA	-0.0348507	0.559121	0.90222	NA	0.0197898	0.756793	0.689105	NA	-0.0546405	0.370117	0.991263	NA	FALSE	FALSE	FALSE	FALSE	FALSE	FALSE	FALSE	FALSE	FALSE	FALSE	FALSE	FALSE
ENSG00000121879_PIK3CA	5.15295	0.0574464	0.510213	0.360873	NA	-0.0112685	0.889335	0.524738	NA	-0.0543899	0.548805	0.78672	NA	-0.0687149	0.563924	0.902862	NA	-0.111836	0.375129	0.572583	NA	0.0431214	0.722783	0.991263	NA	FALSE	FALSE	FALSE	FALSE	FALSE	FALSE	FALSE	FALSE	FALSE	FALSE	FALSE	FALSE
ENSG00000092036_HAUS4	4.75558	0.0292427	0.51031	0.360894	NA	-0.0614822	0.122271	0.187619	NA	-0.0238006	0.594206	0.799052	NA	-0.090725	0.130004	0.707466	NA	-0.0530434	0.400597	0.581674	NA	-0.0376816	0.527143	0.991263	NA	FALSE	FALSE	FALSE	FALSE	FALSE	FALSE	FALSE	FALSE	FALSE	FALSE	FALSE	FALSE
ENSG00000071626_DAZAP1	6.72862	0.0264131	0.510414	0.36092	NA	0.0243102	0.500565	0.398303	NA	-0.00314061	0.940052	0.85354	NA	-0.00210292	0.968853	0.950949	NA	-0.0295538	0.609941	0.651423	NA	0.0274508	0.61903	0.991263	NA	FALSE	FALSE	FALSE	FALSE	FALSE	FALSE	FALSE	FALSE	FALSE	FALSE	FALSE	FALSE
ENSG00000177868_SVBP	2.91442	-0.0362683	0.510489	0.360925	NA	-0.086515	0.0868784	0.154079	NA	0.0608946	0.283909	0.691564	NA	-0.0502467	0.499264	0.883509	NA	0.0971629	0.221239	0.498949	NA	-0.14741	0.0546259	0.991263	NA	FALSE	FALSE	FALSE	FALSE	FALSE	FALSE	FALSE	FALSE	FALSE	FALSE	FALSE	FALSE
ENSG00000164053_ATRIP	3.2366	0.0484264	0.510555	0.360925	NA	-0.107916	0.119332	0.185548	NA	0.0409332	0.577142	0.793654	NA	-0.156343	0.123763	0.703743	NA	-0.00749328	0.942434	0.731276	NA	-0.14885	0.141986	0.991263	NA	FALSE	FALSE	FALSE	FALSE	FALSE	FALSE	FALSE	FALSE	FALSE	FALSE	FALSE	FALSE
ENSG00000137100_DCTN3	4.73935	0.0316984	0.510773	0.361019	NA	-0.0365332	0.402081	0.359107	NA	0.0395425	0.415544	0.743275	NA	-0.0682316	0.295081	0.80777	NA	0.00784407	0.908497	0.723976	NA	-0.0760757	0.24531	0.991263	NA	FALSE	FALSE	FALSE	FALSE	FALSE	FALSE	FALSE	FALSE	FALSE	FALSE	FALSE	FALSE
ENSG00000101182_PSMA7	8.26094	0.0256803	0.510823	0.361019	NA	0.0372188	0.287104	0.303519	NA	0.0480461	0.246944	0.668184	NA	0.0115385	0.825196	0.943198	NA	0.0223658	0.693629	0.67242	NA	-0.0108274	0.840922	0.992471	NA	FALSE	FALSE	FALSE	FALSE	FALSE	FALSE	FALSE	FALSE	FALSE	FALSE	FALSE	FALSE
ENSG00000204070_SYS1	6.17441	-0.0254323	0.511004	0.361073	NA	-0.0907437	0.0113297	0.0486963	NA	-0.0272339	0.496437	0.771002	NA	-0.0653115	0.211964	0.768043	NA	-0.00180159	0.974134	0.738651	NA	-0.0635099	0.233452	0.991263	NA	FALSE	FALSE	FALSE	FALSE	FALSE	FALSE	FALSE	FALSE	FALSE	FALSE	FALSE	FALSE
ENSG00000137814_HAUS2	5.83582	0.0349277	0.511033	0.361073	NA	0.0229161	0.636011	0.447265	NA	0.0706025	0.208972	0.647726	NA	-0.0120116	0.867114	0.945273	NA	0.0356748	0.643297	0.663747	NA	-0.0476864	0.519122	0.991263	NA	FALSE	FALSE	FALSE	FALSE	FALSE	FALSE	FALSE	FALSE	FALSE	FALSE	FALSE	FALSE
ENSG00000129657_SEC14L1	6.11097	0.0474355	0.511166	0.361091	NA	0.0778631	0.233321	0.270144	NA	0.0110745	0.882819	0.849436	NA	0.0304277	0.75376	0.939995	NA	-0.0363609	0.727002	0.681826	NA	0.0667886	0.501989	0.991263	NA	FALSE	FALSE	FALSE	FALSE	FALSE	FALSE	FALSE	FALSE	FALSE	FALSE	FALSE	FALSE
ENSG00000240682_ISY1	4.55777	0.0405374	0.511193	0.361091	NA	-0.0420377	0.454141	0.380866	NA	0.10267	0.0992172	0.571503	NA	-0.0825751	0.323457	0.820162	NA	0.0621331	0.476181	0.612403	NA	-0.144708	0.0862406	0.991263	NA	FALSE	FALSE	FALSE	FALSE	FALSE	FALSE	FALSE	FALSE	FALSE	FALSE	FALSE	FALSE
ENSG00000140525_FANCI	2.31691	0.100429	0.511269	0.361097	NA	-0.296586	0.0394058	0.0974524	NA	-0.275365	0.0784815	0.531121	NA	-0.397016	0.0603435	0.652212	NA	-0.375795	0.0876011	0.397685	NA	-0.021221	0.919102	0.997557	NA	FALSE	FALSE	FALSE	FALSE	FALSE	FALSE	FALSE	FALSE	FALSE	FALSE	FALSE	FALSE
ENSG00000120727_PAIP2	6.26168	-0.019833	0.511407	0.361103	NA	-0.00328277	0.90452	0.527925	NA	-0.0413104	0.19604	0.63433	NA	0.0165502	0.684583	0.923922	NA	-0.0214774	0.623784	0.657123	NA	0.0380277	0.365686	0.991263	NA	FALSE	FALSE	FALSE	FALSE	FALSE	FALSE	FALSE	FALSE	FALSE	FALSE	FALSE	FALSE
ENSG00000159579_RSPRY1	4.48953	0.047598	0.511413	0.361103	NA	-0.00740149	0.913151	0.529889	NA	-0.00378195	0.95965	0.854137	NA	-0.0549995	0.579784	0.906073	NA	-0.05138	0.621762	0.656217	NA	-0.00361954	0.971401	0.997557	NA	FALSE	FALSE	FALSE	FALSE	FALSE	FALSE	FALSE	FALSE	FALSE	FALSE	FALSE	FALSE
ENSG00000107404_DVL1	5.4505	-0.0377824	0.511748	0.361242	NA	0.0847072	0.102732	0.170776	NA	-0.0315484	0.582096	0.794647	NA	0.12249	0.115978	0.70208	NA	0.00623405	0.938738	0.730477	NA	0.116256	0.134451	0.991263	NA	FALSE	FALSE	FALSE	FALSE	FALSE	FALSE	FALSE	FALSE	FALSE	FALSE	FALSE	FALSE
ENSG00000196730_DAPK1	8.47231	-0.0400936	0.511789	0.361242	NA	0.00361412	0.947299	0.538862	NA	0.00904768	0.88872	0.849436	NA	0.0437077	0.594108	0.910596	NA	0.0491413	0.580893	0.6427	NA	-0.00543356	0.948836	0.997557	NA	FALSE	FALSE	FALSE	FALSE	FALSE	FALSE	FALSE	FALSE	FALSE	FALSE	FALSE	FALSE
ENSG00000264343_NOTCH2NLA	4.28562	-0.044359	0.511811	0.361242	NA	0.0041992	0.944678	0.538147	NA	-0.0617158	0.349407	0.715446	NA	0.0485582	0.592648	0.910596	NA	-0.0173569	0.853777	0.714152	NA	0.065915	0.461626	0.991263	NA	FALSE	FALSE	FALSE	FALSE	FALSE	FALSE	FALSE	FALSE	FALSE	FALSE	FALSE	FALSE
ENSG00000111962_UST	2.29691	-0.0890874	0.511903	0.36126	NA	-0.18024	0.141892	0.204056	NA	0.0141804	0.917587	0.851743	NA	-0.0911523	0.616884	0.915489	NA	0.103268	0.592634	0.646484	NA	-0.19442	0.290922	0.991263	NA	FALSE	FALSE	FALSE	FALSE	FALSE	FALSE	FALSE	FALSE	FALSE	FALSE	FALSE	FALSE
ENSG00000213614_HEXA	8.28696	-0.020832	0.512022	0.361296	NA	-0.0244586	0.390523	0.354215	NA	0.0294863	0.381952	0.728937	NA	-0.00362654	0.932086	0.949365	NA	0.0503183	0.278801	0.528955	NA	-0.0539448	0.22335	0.991263	NA	FALSE	FALSE	FALSE	FALSE	FALSE	FALSE	FALSE	FALSE	FALSE	FALSE	FALSE	FALSE
ENSG00000157326_DHRS4	4.93089	-0.0401333	0.512329	0.361466	NA	-0.0287314	0.605461	0.43673	NA	0.0554367	0.373016	0.726864	NA	0.0114019	0.890214	0.946982	NA	0.09557	0.275079	0.527742	NA	-0.0841682	0.314309	0.991263	NA	FALSE	FALSE	FALSE	FALSE	FALSE	FALSE	FALSE	FALSE	FALSE	FALSE	FALSE	FALSE
ENSG00000034693_PEX3	3.1105	-0.0479885	0.512401	0.361467	NA	-0.160525	0.0279211	0.0792518	NA	-0.0661603	0.384874	0.730223	NA	-0.112537	0.273279	0.797935	NA	-0.0181718	0.863071	0.716002	NA	-0.0943651	0.366657	0.991263	NA	FALSE	FALSE	FALSE	FALSE	FALSE	FALSE	FALSE	FALSE	FALSE	FALSE	FALSE	FALSE
ENSG00000203668_CHML	4.26155	-0.0634892	0.512616	0.361467	NA	-0.00373885	0.965806	0.54416	NA	-0.00856064	0.926641	0.852093	NA	0.0597504	0.646804	0.920352	NA	0.0549286	0.68254	0.670993	NA	0.00482179	0.969828	0.997557	NA	FALSE	FALSE	FALSE	FALSE	FALSE	FALSE	FALSE	FALSE	FALSE	FALSE	FALSE	FALSE
ENSG00000171988_JMJD1C	5.80974	0.0469877	0.512637	0.361467	NA	0.0365226	0.575116	0.426171	NA	-0.118824	0.125355	0.592414	NA	-0.010465	0.913873	0.948001	NA	-0.165812	0.118279	0.427256	NA	0.155347	0.126571	0.991263	NA	FALSE	FALSE	FALSE	FALSE	FALSE	FALSE	FALSE	FALSE	FALSE	FALSE	FALSE	FALSE
ENSG00000258289_CHURC1	5.32953	0.0388834	0.51265	0.361467	NA	0.00703473	0.895658	0.526301	NA	0.0956868	0.121868	0.591191	NA	-0.0318487	0.690528	0.924553	NA	0.0568033	0.505619	0.619519	NA	-0.088652	0.27844	0.991263	NA	FALSE	FALSE	FALSE	FALSE	FALSE	FALSE	FALSE	FALSE	FALSE	FALSE	FALSE	FALSE
ENSG00000160131_VMA21	4.6517	-0.0471991	0.512689	0.361467	NA	-0.154445	0.0204569	0.0664688	NA	-0.00692336	0.923107	0.851986	NA	-0.107246	0.271198	0.797426	NA	0.0402758	0.692001	0.672275	NA	-0.147521	0.131491	0.991263	NA	FALSE	FALSE	FALSE	FALSE	FALSE	FALSE	FALSE	FALSE	FALSE	FALSE	FALSE	FALSE
ENSG00000100577_GSTZ1	3.1632	-0.0504207	0.512735	0.361467	NA	-0.119482	0.0848482	0.152012	NA	0.0238779	0.756019	0.83167	NA	-0.069061	0.502866	0.884855	NA	0.0742986	0.495126	0.616074	NA	-0.14336	0.167131	0.991263	NA	FALSE	FALSE	FALSE	FALSE	FALSE	FALSE	FALSE	FALSE	FALSE	FALSE	FALSE	FALSE
ENSG00000159592_GPBP1L1	6.76014	0.0297185	0.512881	0.361522	NA	0.00285546	0.94437	0.538025	NA	0.02999	0.531777	0.782998	NA	-0.026863	0.660286	0.921434	NA	0.000271539	0.996713	0.741827	NA	-0.0271346	0.666847	0.991263	NA	FALSE	FALSE	FALSE	FALSE	FALSE	FALSE	FALSE	FALSE	FALSE	FALSE	FALSE	FALSE
ENSG00000102221_JADE3	1.0116	-0.101046	0.512949	0.361523	NA	-0.0566775	0.683813	0.463631	NA	0.0346792	0.823279	0.842884	NA	0.0443689	0.830786	0.94329	NA	0.135726	0.535732	0.629558	NA	-0.0913567	0.661436	0.991263	NA	FALSE	FALSE	FALSE	FALSE	FALSE	FALSE	FALSE	FALSE	FALSE	FALSE	FALSE	FALSE
ENSG00000100300_TSPO	8.57002	0.0412753	0.513247	0.361686	NA	-0.0368134	0.513927	0.40284	NA	0.0352142	0.597417	0.799913	NA	-0.0780887	0.357286	0.836541	NA	-0.00606103	0.947284	0.732149	NA	-0.0720277	0.410277	0.991263	NA	FALSE	FALSE	FALSE	FALSE	FALSE	FALSE	FALSE	FALSE	FALSE	FALSE	FALSE	FALSE
ENSG00000186918_ZNF395	2.10687	-0.103539	0.513493	0.361773	NA	0.10633	0.481059	0.391989	NA	0.125672	0.44661	0.757718	NA	0.209869	0.338585	0.82601	NA	0.229212	0.317719	0.545756	NA	-0.0193426	0.930915	0.997557	NA	FALSE	FALSE	FALSE	FALSE	FALSE	FALSE	FALSE	FALSE	FALSE	FALSE	FALSE	FALSE
ENSG00000120738_EGR1	3.39172	0.0999659	0.513548	0.361773	NA	0.431817	0.00733067	0.0380497	NA	-0.173796	0.284803	0.692119	NA	0.331851	0.132019	0.708115	NA	-0.273762	0.221529	0.499164	NA	0.605612	0.00900045	0.991263	NA	FALSE	FALSE	FALSE	FALSE	FALSE	FALSE	FALSE	FALSE	FALSE	FALSE	FALSE	FALSE
ENSG00000158079_PTPDC1	4.45713	-0.0388872	0.513573	0.361773	NA	-0.0427375	0.438955	0.374886	NA	-0.0179832	0.758557	0.83167	NA	-0.00385029	0.962085	0.950949	NA	0.020904	0.802046	0.700024	NA	-0.0247543	0.75804	0.991263	NA	FALSE	FALSE	FALSE	FALSE	FALSE	FALSE	FALSE	FALSE	FALSE	FALSE	FALSE	FALSE
ENSG00000196812_ZSCAN16	1.33761	0.054282	0.513759	0.361857	NA	-0.0308974	0.702598	0.470296	NA	-0.175824	0.0512776	0.480517	NA	-0.0851795	0.463345	0.878047	NA	-0.230106	0.0622451	0.376324	NA	0.144927	0.230089	0.991263	NA	FALSE	FALSE	FALSE	FALSE	FALSE	FALSE	FALSE	FALSE	FALSE	FALSE	FALSE	FALSE
ENSG00000082805_ERC1	5.76599	-0.0548214	0.514057	0.362019	NA	-0.0691246	0.367907	0.344406	NA	-0.0243515	0.777246	0.834123	NA	-0.0143032	0.899702	0.947467	NA	0.0304699	0.799841	0.69947	NA	-0.0447731	0.697521	0.991263	NA	FALSE	FALSE	FALSE	FALSE	FALSE	FALSE	FALSE	FALSE	FALSE	FALSE	FALSE	FALSE
ENSG00000166825_ANPEP	9.57394	0.0242853	0.514453	0.362235	NA	0.0280905	0.400286	0.358474	NA	0.0225643	0.56871	0.792957	NA	0.00380522	0.939213	0.950301	NA	-0.00172104	0.974698	0.738711	NA	0.00552626	0.914836	0.997557	NA	FALSE	FALSE	FALSE	FALSE	FALSE	FALSE	FALSE	FALSE	FALSE	FALSE	FALSE	FALSE
ENSG00000010704_HFE	4.45298	-0.0552795	0.514514	0.362235	NA	-0.0743876	0.340287	0.330319	NA	0.0044992	0.957762	0.854063	NA	-0.0191082	0.867898	0.945273	NA	0.0597787	0.618544	0.655557	NA	-0.0788868	0.494091	0.991263	NA	FALSE	FALSE	FALSE	FALSE	FALSE	FALSE	FALSE	FALSE	FALSE	FALSE	FALSE	FALSE
ENSG00000171033_PKIA	1.56684	-0.0752771	0.514566	0.362235	NA	-0.148284	0.24152	0.274951	NA	0.120232	0.296568	0.694795	NA	-0.0730065	0.668964	0.921634	NA	0.195509	0.232222	0.50431	NA	-0.268516	0.118834	0.991263	NA	FALSE	FALSE	FALSE	FALSE	FALSE	FALSE	FALSE	FALSE	FALSE	FALSE	FALSE	FALSE
ENSG00000072778_ACADVL	9.55186	-0.0265238	0.514785	0.362333	NA	0.0190088	0.601799	0.435522	NA	-0.00941618	0.827692	0.844393	NA	0.0455326	0.405385	0.859716	NA	0.0171076	0.773223	0.692502	NA	0.028425	0.615432	0.991263	NA	FALSE	FALSE	FALSE	FALSE	FALSE	FALSE	FALSE	FALSE	FALSE	FALSE	FALSE	FALSE
ENSG00000120837_NFYB	3.24697	-0.0642506	0.51484	0.362333	NA	0.00385596	0.966979	0.544253	NA	0.0196125	0.842473	0.846514	NA	0.0681065	0.615718	0.91541	NA	0.0838631	0.548085	0.632459	NA	-0.0157565	0.907561	0.997557	NA	FALSE	FALSE	FALSE	FALSE	FALSE	FALSE	FALSE	FALSE	FALSE	FALSE	FALSE	FALSE
ENSG00000277972_CISD3	5.30447	-0.0455599	0.514985	0.362387	NA	-0.0722047	0.245795	0.277117	NA	0.108108	0.129115	0.596609	NA	-0.0266449	0.775176	0.94151	NA	0.153668	0.125607	0.43316	NA	-0.180313	0.0586457	0.991263	NA	FALSE	FALSE	FALSE	FALSE	FALSE	FALSE	FALSE	FALSE	FALSE	FALSE	FALSE	FALSE
ENSG00000214021_TTLL3	4.8027	0.0478749	0.515108	0.362427	NA	-0.140054	0.0357063	0.091546	NA	-0.106238	0.156011	0.616583	NA	-0.187929	0.0600191	0.652212	NA	-0.154113	0.143816	0.448532	NA	-0.0338156	0.732264	0.991263	NA	FALSE	FALSE	FALSE	FALSE	FALSE	FALSE	FALSE	FALSE	FALSE	FALSE	FALSE	FALSE
ENSG00000153551_CMTM7	5.43623	-0.0351059	0.51548	0.362641	NA	-0.0716114	0.138939	0.201683	NA	0.0356903	0.517929	0.779231	NA	-0.0365055	0.612948	0.914418	NA	0.0707962	0.360148	0.565969	NA	-0.107302	0.145663	0.991263	NA	FALSE	FALSE	FALSE	FALSE	FALSE	FALSE	FALSE	FALSE	FALSE	FALSE	FALSE	FALSE
ENSG00000146731_CCT6A	6.74992	0.0356589	0.515765	0.362794	NA	-0.0516904	0.298115	0.309641	NA	-0.00948091	0.870486	0.849202	NA	-0.0873493	0.239475	0.786616	NA	-0.0451398	0.572545	0.640454	NA	-0.0422095	0.580719	0.991263	NA	FALSE	FALSE	FALSE	FALSE	FALSE	FALSE	FALSE	FALSE	FALSE	FALSE	FALSE	FALSE
ENSG00000106993_CDC37L1	3.44455	0.0403031	0.515981	0.362899	NA	0.110581	0.0622503	0.127365	NA	0.0493272	0.427231	0.749566	NA	0.0702777	0.410198	0.859777	NA	0.00902409	0.917939	0.725531	NA	0.0612536	0.472606	0.991263	NA	FALSE	FALSE	FALSE	FALSE	FALSE	FALSE	FALSE	FALSE	FALSE	FALSE	FALSE	FALSE
ENSG00000168116_KIAA1586	2.05549	-0.0522824	0.516114	0.362945	NA	-0.0305104	0.697514	0.468262	NA	-0.11284	0.193307	0.63433	NA	0.021772	0.84629	0.944058	NA	-0.0605573	0.607416	0.650773	NA	0.0823292	0.48053	0.991263	NA	FALSE	FALSE	FALSE	FALSE	FALSE	FALSE	FALSE	FALSE	FALSE	FALSE	FALSE	FALSE
ENSG00000212807_OR2A42	2.06347	-0.0947683	0.5162	0.362957	NA	-0.0649043	0.616636	0.440297	NA	-0.0143504	0.909256	0.851131	NA	0.029864	0.878237	0.945414	NA	0.0804179	0.676446	0.669637	NA	-0.0505539	0.779623	0.992471	NA	FALSE	FALSE	FALSE	FALSE	FALSE	FALSE	FALSE	FALSE	FALSE	FALSE	FALSE	FALSE
ENSG00000142168_SOD1	6.67978	0.0221129	0.516471	0.3631	NA	0.0736385	0.0181258	0.0620948	NA	0.00623155	0.860811	0.847589	NA	0.0515256	0.261082	0.793996	NA	-0.0158814	0.746923	0.687291	NA	0.067407	0.153082	0.991263	NA	FALSE	FALSE	FALSE	FALSE	FALSE	FALSE	FALSE	FALSE	FALSE	FALSE	FALSE	FALSE
ENSG00000107968_MAP3K8	5.55284	0.0258031	0.516547	0.363102	NA	-0.0281687	0.444135	0.376894	NA	-0.0143027	0.728416	0.828593	NA	-0.0539718	0.32048	0.817851	NA	-0.0401058	0.48416	0.61344	NA	-0.013866	0.801562	0.992471	NA	FALSE	FALSE	FALSE	FALSE	FALSE	FALSE	FALSE	FALSE	FALSE	FALSE	FALSE	FALSE
ENSG00000095066_HOOK2	2.65855	-0.067148	0.516661	0.363102	NA	-0.0623089	0.508617	0.40048	NA	0.117925	0.243031	0.665899	NA	0.00483909	0.972375	0.950949	NA	0.185073	0.202384	0.485627	NA	-0.180234	0.193709	0.991263	NA	FALSE	FALSE	FALSE	FALSE	FALSE	FALSE	FALSE	FALSE	FALSE	FALSE	FALSE	FALSE
ENSG00000221978_CCNL2	6.45318	-0.0214024	0.516676	0.363102	NA	0.0267087	0.366537	0.34366	NA	-0.0316846	0.356745	0.717815	NA	0.0481111	0.279015	0.802459	NA	-0.0102822	0.828694	0.706668	NA	0.0583933	0.199682	0.991263	NA	FALSE	FALSE	FALSE	FALSE	FALSE	FALSE	FALSE	FALSE	FALSE	FALSE	FALSE	FALSE
ENSG00000135299_ANKRD6	3.21329	-0.0557896	0.516936	0.36318	NA	0.0583588	0.448638	0.378499	NA	-0.0971241	0.236877	0.661964	NA	0.114148	0.324195	0.820983	NA	-0.0413346	0.727285	0.681826	NA	0.155483	0.169081	0.991263	NA	FALSE	FALSE	FALSE	FALSE	FALSE	FALSE	FALSE	FALSE	FALSE	FALSE	FALSE	FALSE
ENSG00000163539_CLASP2	5.67183	-0.0454577	0.51698	0.36318	NA	-0.0226026	0.726264	0.477723	NA	-0.0602811	0.411592	0.74125	NA	0.0228551	0.810335	0.943198	NA	-0.0148233	0.883638	0.719401	NA	0.0376785	0.699546	0.991263	NA	FALSE	FALSE	FALSE	FALSE	FALSE	FALSE	FALSE	FALSE	FALSE	FALSE	FALSE	FALSE
ENSG00000135821_GLUL	9.82387	-0.0484432	0.516991	0.36318	NA	-0.151156	0.0268763	0.0773182	NA	0.00509909	0.948833	0.85354	NA	-0.102713	0.307103	0.81079	NA	0.0535423	0.623664	0.657123	NA	-0.156256	0.136174	0.991263	NA	FALSE	FALSE	FALSE	FALSE	FALSE	FALSE	FALSE	FALSE	FALSE	FALSE	FALSE	FALSE
ENSG00000100364_KIAA0930	8.94264	0.0269059	0.51709	0.363202	NA	0.0329472	0.375222	0.347884	NA	0.0825067	0.0656527	0.506842	NA	0.00604122	0.913433	0.947896	NA	0.0556008	0.360123	0.565969	NA	-0.0495596	0.390966	0.991263	NA	FALSE	FALSE	FALSE	FALSE	FALSE	FALSE	FALSE	FALSE	FALSE	FALSE	FALSE	FALSE
ENSG00000125485_DDX31	3.94313	0.029979	0.517284	0.363291	NA	-0.0658701	0.125936	0.19066	NA	-0.00393695	0.931721	0.852778	NA	-0.0958491	0.131276	0.707466	NA	-0.033916	0.603193	0.649422	NA	-0.0619332	0.324982	0.991263	NA	FALSE	FALSE	FALSE	FALSE	FALSE	FALSE	FALSE	FALSE	FALSE	FALSE	FALSE	FALSE
ENSG00000162144_CYB561A3	6.94314	0.0397529	0.517544	0.363388	NA	-0.0431126	0.429345	0.3713	NA	0.0574281	0.376539	0.72824	NA	-0.0828655	0.314324	0.813277	NA	0.0176752	0.84283	0.710766	NA	-0.100541	0.237397	0.991263	NA	FALSE	FALSE	FALSE	FALSE	FALSE	FALSE	FALSE	FALSE	FALSE	FALSE	FALSE	FALSE
ENSG00000139233_LLPH	4.82428	0.0293868	0.517556	0.363388	NA	-0.0355988	0.389403	0.353701	NA	-0.0617413	0.191172	0.633579	NA	-0.0649856	0.29135	0.80777	NA	-0.091128	0.166008	0.459687	NA	0.0261424	0.675474	0.991263	NA	FALSE	FALSE	FALSE	FALSE	FALSE	FALSE	FALSE	FALSE	FALSE	FALSE	FALSE	FALSE
ENSG00000204438_GPANK1	4.31819	0.0373633	0.517823	0.363527	NA	0.0366527	0.482368	0.392496	NA	0.0642122	0.256034	0.676273	NA	-0.00071055	0.992701	0.952861	NA	0.0268489	0.73888	0.685077	NA	-0.0275595	0.719129	0.991263	NA	FALSE	FALSE	FALSE	FALSE	FALSE	FALSE	FALSE	FALSE	FALSE	FALSE	FALSE	FALSE
ENSG00000165282_PIGO	5.35248	-0.0352585	0.51795	0.36357	NA	-0.0929221	0.0628202	0.128218	NA	0.035975	0.518273	0.779285	NA	-0.0576635	0.432892	0.867064	NA	0.0712336	0.361739	0.566733	NA	-0.128897	0.0866566	0.991263	NA	FALSE	FALSE	FALSE	FALSE	FALSE	FALSE	FALSE	FALSE	FALSE	FALSE	FALSE	FALSE
ENSG00000105676_ARMC6	4.40844	0.0384857	0.518255	0.363698	NA	-0.0799241	0.147167	0.208242	NA	0.0634744	0.283628	0.691564	NA	-0.11841	0.146427	0.71842	NA	0.0249886	0.765292	0.690489	NA	-0.143398	0.0784766	0.991263	NA	FALSE	FALSE	FALSE	FALSE	FALSE	FALSE	FALSE	FALSE	FALSE	FALSE	FALSE	FALSE
ENSG00000174780_SRP72	6.38183	-0.0390103	0.518269	0.363698	NA	-0.0879692	0.11232	0.179421	NA	-0.0569239	0.374203	0.7273	NA	-0.0489589	0.548252	0.899302	NA	-0.0179136	0.838312	0.710131	NA	-0.0310453	0.712086	0.991263	NA	FALSE	FALSE	FALSE	FALSE	FALSE	FALSE	FALSE	FALSE	FALSE	FALSE	FALSE	FALSE
ENSG00000116455_WDR77	4.80464	0.0338887	0.519016	0.364172	NA	-0.0528251	0.266232	0.289938	NA	0.055547	0.29812	0.696405	NA	-0.0867138	0.222549	0.774091	NA	0.0216583	0.77177	0.692196	NA	-0.108372	0.131533	0.991263	NA	FALSE	FALSE	FALSE	FALSE	FALSE	FALSE	FALSE	FALSE	FALSE	FALSE	FALSE	FALSE
ENSG00000185883_ATP6V0C	8.66828	0.0295462	0.51908	0.364172	NA	0.0441247	0.282767	0.300738	NA	0.0514043	0.292589	0.693158	NA	0.0145784	0.812132	0.943198	NA	0.0218581	0.743334	0.686477	NA	-0.00727966	0.908696	0.997557	NA	FALSE	FALSE	FALSE	FALSE	FALSE	FALSE	FALSE	FALSE	FALSE	FALSE	FALSE	FALSE
ENSG00000071537_SEL1L	8.42192	-0.0461061	0.51915	0.364173	NA	-0.0645016	0.319402	0.320135	NA	-0.0413373	0.585978	0.797003	NA	-0.0183956	0.84835	0.944058	NA	0.00476881	0.963464	0.736656	NA	-0.0231644	0.815952	0.992471	NA	FALSE	FALSE	FALSE	FALSE	FALSE	FALSE	FALSE	FALSE	FALSE	FALSE	FALSE	FALSE
ENSG00000054967_RELT	6.17773	0.0282473	0.519357	0.364235	NA	0.0381346	0.341336	0.330881	NA	0.027713	0.538309	0.784813	NA	0.00988733	0.867406	0.945273	NA	-0.000534326	0.993204	0.741468	NA	0.0104217	0.862367	0.993508	NA	FALSE	FALSE	FALSE	FALSE	FALSE	FALSE	FALSE	FALSE	FALSE	FALSE	FALSE	FALSE
ENSG00000176986_SEC24C	7.04985	0.0292256	0.51947	0.364235	NA	0.0812066	0.0506776	0.113511	NA	-0.00905654	0.848953	0.846996	NA	0.0519811	0.395332	0.853998	NA	-0.0382821	0.560484	0.63649	NA	0.0902632	0.153658	0.991263	NA	FALSE	FALSE	FALSE	FALSE	FALSE	FALSE	FALSE	FALSE	FALSE	FALSE	FALSE	FALSE
ENSG00000126524_SBDS	5.33531	0.0325635	0.519491	0.364235	NA	-0.0393592	0.396462	0.356971	NA	-0.024822	0.637786	0.807014	NA	-0.0719227	0.295921	0.80777	NA	-0.0573854	0.43276	0.595842	NA	-0.0145373	0.835736	0.992471	NA	FALSE	FALSE	FALSE	FALSE	FALSE	FALSE	FALSE	FALSE	FALSE	FALSE	FALSE	FALSE
ENSG00000160818_GPATCH4	4.56194	0.0451065	0.519509	0.364235	NA	-0.0488421	0.447202	0.377919	NA	-0.00750463	0.91667	0.85168	NA	-0.0939486	0.324056	0.820983	NA	-0.0526111	0.599819	0.648988	NA	-0.0413374	0.667618	0.991263	NA	FALSE	FALSE	FALSE	FALSE	FALSE	FALSE	FALSE	FALSE	FALSE	FALSE	FALSE	FALSE
ENSG00000166685_COG1	4.92983	-0.0508488	0.519696	0.36426	NA	-0.112529	0.115898	0.182841	NA	0.0249959	0.756566	0.83167	NA	-0.0616797	0.560899	0.902742	NA	0.0758447	0.50202	0.61796	NA	-0.137524	0.203176	0.991263	NA	FALSE	FALSE	FALSE	FALSE	FALSE	FALSE	FALSE	FALSE	FALSE	FALSE	FALSE	FALSE
ENSG00000165115_KIF27	1.93538	-0.0824347	0.519713	0.36426	NA	0.0449736	0.703697	0.470482	NA	-0.326573	0.0119032	0.283011	NA	0.127408	0.465307	0.878047	NA	-0.244139	0.177335	0.469223	NA	0.371547	0.03522	0.991263	NA	FALSE	FALSE	FALSE	FALSE	FALSE	FALSE	FALSE	FALSE	FALSE	FALSE	FALSE	FALSE
ENSG00000138757_G3BP2	7.16273	0.0381073	0.519747	0.36426	NA	-0.0457414	0.3954	0.356601	NA	-0.0454932	0.467885	0.761994	NA	-0.0838487	0.295896	0.80777	NA	-0.0836005	0.333254	0.550426	NA	-0.000248196	0.997596	0.997654	NA	FALSE	FALSE	FALSE	FALSE	FALSE	FALSE	FALSE	FALSE	FALSE	FALSE	FALSE	FALSE
ENSG00000182378_PLCXD1	4.70523	-0.0560595	0.519996	0.364333	NA	0.0640553	0.408341	0.362405	NA	-0.08476	0.305459	0.698045	NA	0.120115	0.304157	0.808346	NA	-0.0287005	0.810597	0.703176	NA	0.148815	0.190922	0.991263	NA	FALSE	FALSE	FALSE	FALSE	FALSE	FALSE	FALSE	FALSE	FALSE	FALSE	FALSE	FALSE
ENSG00000157045_NTAN1	5.94275	0.0268181	0.520039	0.364333	NA	0.0491775	0.189767	0.241056	NA	0.05103	0.24199	0.665236	NA	0.0223594	0.688895	0.924553	NA	0.0242118	0.687125	0.671403	NA	-0.00185244	0.974119	0.997557	NA	FALSE	FALSE	FALSE	FALSE	FALSE	FALSE	FALSE	FALSE	FALSE	FALSE	FALSE	FALSE
ENSG00000125629_INSIG2	4.07165	0.0429695	0.520056	0.364333	NA	-0.0200148	0.756597	0.487481	NA	-0.105284	0.13098	0.598063	NA	-0.0629843	0.498237	0.883495	NA	-0.148254	0.126418	0.434696	NA	0.0852693	0.368467	0.991263	NA	FALSE	FALSE	FALSE	FALSE	FALSE	FALSE	FALSE	FALSE	FALSE	FALSE	FALSE	FALSE
ENSG00000102786_INTS6	4.83932	-0.0543792	0.520179	0.364372	NA	0.0316978	0.695648	0.467534	NA	0.0312223	0.721732	0.827846	NA	0.0860771	0.462898	0.878047	NA	0.0856016	0.482678	0.61344	NA	0.000475493	0.99682	0.997557	NA	FALSE	FALSE	FALSE	FALSE	FALSE	FALSE	FALSE	FALSE	FALSE	FALSE	FALSE	FALSE
ENSG00000173113_TRMT112	6.27511	0.0276908	0.520272	0.364389	NA	0.0359854	0.352773	0.335771	NA	0.0134804	0.761467	0.83167	NA	0.00829466	0.885799	0.946541	NA	-0.0142104	0.818152	0.703977	NA	0.0225051	0.702119	0.991263	NA	FALSE	FALSE	FALSE	FALSE	FALSE	FALSE	FALSE	FALSE	FALSE	FALSE	FALSE	FALSE
ENSG00000130714_POMT1	4.24735	-0.0416099	0.520766	0.364688	NA	-0.0659308	0.264237	0.288644	NA	0.0196743	0.753967	0.83167	NA	-0.0243209	0.780724	0.9418	NA	0.0612842	0.49737	0.616074	NA	-0.0856051	0.321403	0.991263	NA	FALSE	FALSE	FALSE	FALSE	FALSE	FALSE	FALSE	FALSE	FALSE	FALSE	FALSE	FALSE
ENSG00000018510_AGPS	7.19956	0.0475004	0.520875	0.364711	NA	0.0318041	0.632322	0.445597	NA	0.0111481	0.885844	0.849436	NA	-0.0156962	0.874422	0.945414	NA	-0.0363523	0.734551	0.684305	NA	0.0206561	0.839802	0.992471	NA	FALSE	FALSE	FALSE	FALSE	FALSE	FALSE	FALSE	FALSE	FALSE	FALSE	FALSE	FALSE
ENSG00000198417_MT1F	4.85758	-0.0499572	0.520935	0.364711	NA	-0.0845856	0.229243	0.267736	NA	-0.10676	0.177101	0.629417	NA	-0.0346284	0.740416	0.936392	NA	-0.0568032	0.607217	0.650742	NA	0.0221748	0.83279	0.992471	NA	FALSE	FALSE	FALSE	FALSE	FALSE	FALSE	FALSE	FALSE	FALSE	FALSE	FALSE	FALSE
ENSG00000055732_MCOLN3	3.3418	0.0327135	0.521038	0.364715	NA	0.0775432	0.110872	0.177816	NA	0.0232356	0.655592	0.810579	NA	0.0448298	0.522551	0.891441	NA	-0.00947792	0.896396	0.723066	NA	0.0543077	0.444524	0.991263	NA	FALSE	FALSE	FALSE	FALSE	FALSE	FALSE	FALSE	FALSE	FALSE	FALSE	FALSE	FALSE
ENSG00000167325_RRM1	4.38726	0.0514403	0.521076	0.364715	NA	-0.0529894	0.482362	0.392496	NA	-0.150207	0.0778001	0.530113	NA	-0.10443	0.343798	0.8296	NA	-0.201647	0.0863909	0.395915	NA	0.0972177	0.390017	0.991263	NA	FALSE	FALSE	FALSE	FALSE	FALSE	FALSE	FALSE	FALSE	FALSE	FALSE	FALSE	FALSE
ENSG00000183386_FHL3	3.49174	-0.0487613	0.521559	0.364921	NA	-0.0360998	0.629865	0.445075	NA	0.0160082	0.830876	0.844726	NA	0.0126615	0.905459	0.947467	NA	0.0647694	0.544468	0.631063	NA	-0.052108	0.623081	0.991263	NA	FALSE	FALSE	FALSE	FALSE	FALSE	FALSE	FALSE	FALSE	FALSE	FALSE	FALSE	FALSE
ENSG00000134202_GSTM3	1.44901	-0.0742965	0.521584	0.364921	NA	0.111868	0.262802	0.288066	NA	0.133257	0.221457	0.654693	NA	0.186165	0.225369	0.776676	NA	0.207553	0.193754	0.480308	NA	-0.0213882	0.884216	0.997557	NA	FALSE	FALSE	FALSE	FALSE	FALSE	FALSE	FALSE	FALSE	FALSE	FALSE	FALSE	FALSE
ENSG00000168071_CCDC88B	6.36949	-0.0452215	0.521642	0.364921	NA	-0.119695	0.0593862	0.124039	NA	-0.0550729	0.454235	0.759766	NA	-0.0744734	0.430053	0.866906	NA	-0.00985145	0.922847	0.726382	NA	-0.064622	0.503252	0.991263	NA	FALSE	FALSE	FALSE	FALSE	FALSE	FALSE	FALSE	FALSE	FALSE	FALSE	FALSE	FALSE
ENSG00000134291_TMEM106C	3.58287	-0.0532162	0.521642	0.364921	NA	-0.171308	0.0291626	0.0813244	NA	0.0496113	0.538166	0.784813	NA	-0.118092	0.298297	0.80777	NA	0.102827	0.375137	0.572583	NA	-0.220919	0.0510967	0.991263	NA	FALSE	FALSE	FALSE	FALSE	FALSE	FALSE	FALSE	FALSE	FALSE	FALSE	FALSE	FALSE
ENSG00000197879_MYO1C	7.3725	-0.0235543	0.521836	0.36501	NA	0.00415787	0.899233	0.527122	NA	-0.00613901	0.873987	0.849436	NA	0.0277122	0.574184	0.904437	NA	0.0174153	0.744167	0.686477	NA	0.0102969	0.839261	0.992471	NA	FALSE	FALSE	FALSE	FALSE	FALSE	FALSE	FALSE	FALSE	FALSE	FALSE	FALSE	FALSE
ENSG00000174886_NDUFA11	5.79988	-0.0376276	0.521989	0.365069	NA	-0.0175143	0.737486	0.481984	NA	0.0624774	0.301919	0.697436	NA	0.0201133	0.797924	0.943198	NA	0.100105	0.236848	0.508216	NA	-0.0799917	0.3179	0.991263	NA	FALSE	FALSE	FALSE	FALSE	FALSE	FALSE	FALSE	FALSE	FALSE	FALSE	FALSE	FALSE
ENSG00000011201_ANOS1	5.79238	-0.0323239	0.522133	0.365122	1	-0.184584	0.000293673	0.00571874	0.00128453	-0.070078	0.189846	0.632622	0.830388	-0.15226	0.0320457	0.604631	0.140168	-0.0377541	0.606207	0.650413	1	-0.114506	0.112938	0.991263	0.493989	FALSE	FALSE	FALSE	FALSE	FALSE	FALSE	FALSE	FALSE	FALSE	FALSE	FALSE	FALSE
ENSG00000241468_ATP5MF	6.30077	-0.0342583	0.52223	0.365142	NA	0.0274025	0.569297	0.424552	NA	0.0186908	0.735812	0.829244	NA	0.0616608	0.392635	0.853411	NA	0.0529491	0.492335	0.615788	NA	0.00871171	0.905433	0.997557	NA	FALSE	FALSE	FALSE	FALSE	FALSE	FALSE	FALSE	FALSE	FALSE	FALSE	FALSE	FALSE
ENSG00000244115_DNAJC25-GNG10	3.94093	0.0504757	0.52243	0.365189	NA	-0.0589147	0.411436	0.363674	NA	0.0495413	0.524452	0.780987	NA	-0.10939	0.306221	0.810127	NA	-0.000934381	0.993261	0.741468	NA	-0.108456	0.306729	0.991263	NA	FALSE	FALSE	FALSE	FALSE	FALSE	FALSE	FALSE	FALSE	FALSE	FALSE	FALSE	FALSE
ENSG00000131408_NR1H2	6.70605	0.0240914	0.522504	0.365189	NA	0.00877504	0.794851	0.49897	NA	-0.0521935	0.186512	0.630867	NA	-0.0153163	0.761839	0.939995	NA	-0.0762849	0.164013	0.459079	NA	0.0609686	0.241439	0.991263	NA	FALSE	FALSE	FALSE	FALSE	FALSE	FALSE	FALSE	FALSE	FALSE	FALSE	FALSE	FALSE
ENSG00000183023_SLC8A1	6.10863	0.0667956	0.522571	0.365189	NA	-0.133609	0.182697	0.235895	NA	0.0241171	0.826654	0.843816	NA	-0.200405	0.168093	0.734459	NA	-0.0426785	0.778441	0.694003	NA	-0.157727	0.290269	0.991263	NA	FALSE	FALSE	FALSE	FALSE	FALSE	FALSE	FALSE	FALSE	FALSE	FALSE	FALSE	FALSE
ENSG00000174442_ZWILCH	3.0055	0.0484342	0.522573	0.365189	NA	-0.146268	0.0554631	0.119733	NA	-0.0355456	0.66144	0.812765	NA	-0.194702	0.0719407	0.667179	NA	-0.0839799	0.450018	0.601853	NA	-0.110722	0.318542	0.991263	NA	FALSE	FALSE	FALSE	FALSE	FALSE	FALSE	FALSE	FALSE	FALSE	FALSE	FALSE	FALSE
ENSG00000116903_EXOC8	4.93793	0.0338303	0.5227	0.365189	NA	0.0385113	0.429767	0.371503	NA	0.033461	0.538363	0.784813	NA	0.00468099	0.948017	0.950949	NA	-0.000369324	0.996109	0.741827	NA	0.00505031	0.944753	0.997557	NA	FALSE	FALSE	FALSE	FALSE	FALSE	FALSE	FALSE	FALSE	FALSE	FALSE	FALSE	FALSE
ENSG00000165195_PIGA	3.30765	-0.0584201	0.522705	0.365189	NA	0.00332025	0.970355	0.544718	NA	-0.0875231	0.354813	0.717253	NA	0.0617403	0.629092	0.916228	NA	-0.029103	0.824394	0.705313	NA	0.0908434	0.485129	0.991263	NA	FALSE	FALSE	FALSE	FALSE	FALSE	FALSE	FALSE	FALSE	FALSE	FALSE	FALSE	FALSE
ENSG00000183808_RBM12B	4.39842	-0.0579563	0.523095	0.3654	NA	-0.0541503	0.525834	0.407424	NA	-0.0218686	0.807612	0.840682	NA	0.00380604	0.975582	0.950949	NA	0.0360877	0.777288	0.694003	NA	-0.0322816	0.794294	0.992471	NA	FALSE	FALSE	FALSE	FALSE	FALSE	FALSE	FALSE	FALSE	FALSE	FALSE	FALSE	FALSE
ENSG00000110422_HIPK3	6.96991	0.03796	0.523143	0.3654	NA	0.0241516	0.655215	0.453479	NA	-0.035141	0.575131	0.792957	NA	-0.0138085	0.863405	0.945273	NA	-0.0731011	0.398326	0.58111	NA	0.0592926	0.474469	0.991263	NA	FALSE	FALSE	FALSE	FALSE	FALSE	FALSE	FALSE	FALSE	FALSE	FALSE	FALSE	FALSE
ENSG00000171611_PTCRA	2.10332	-0.0642649	0.523266	0.365439	NA	-0.0972592	0.309037	0.314853	NA	0.0699159	0.460199	0.759766	NA	-0.0329943	0.811582	0.943198	NA	0.134181	0.332677	0.550426	NA	-0.167175	0.215716	0.991263	NA	FALSE	FALSE	FALSE	FALSE	FALSE	FALSE	FALSE	FALSE	FALSE	FALSE	FALSE	FALSE
ENSG00000164576_SAP30L	4.86106	-0.0457816	0.523567	0.365601	NA	0.0248496	0.700297	0.469288	NA	0.0906274	0.221281	0.654388	NA	0.0706312	0.464906	0.878047	NA	0.136409	0.187706	0.476018	NA	-0.0657778	0.502323	0.991263	NA	FALSE	FALSE	FALSE	FALSE	FALSE	FALSE	FALSE	FALSE	FALSE	FALSE	FALSE	FALSE
ENSG00000113240_CLK4	4.01234	0.0422166	0.523869	0.365765	NA	-0.0343966	0.594566	0.432908	NA	-0.0970305	0.162471	0.622143	NA	-0.0766133	0.408495	0.859763	NA	-0.139247	0.148567	0.452076	NA	0.0626338	0.507647	0.991263	NA	FALSE	FALSE	FALSE	FALSE	FALSE	FALSE	FALSE	FALSE	FALSE	FALSE	FALSE	FALSE
ENSG00000116852_KIF21B	4.03967	0.0441351	0.524008	0.365814	NA	0.0733329	0.242516	0.275429	NA	-0.0329613	0.624083	0.805001	NA	0.0291978	0.753877	0.939995	NA	-0.0770964	0.425261	0.591511	NA	0.106294	0.249148	0.991263	NA	FALSE	FALSE	FALSE	FALSE	FALSE	FALSE	FALSE	FALSE	FALSE	FALSE	FALSE	FALSE
ENSG00000145029_NICN1	3.6491	0.038986	0.524146	0.365863	NA	-0.045128	0.423137	0.368527	NA	-0.011244	0.854067	0.847284	NA	-0.0841141	0.313142	0.812902	NA	-0.05023	0.561693	0.636781	NA	-0.033884	0.683367	0.991263	NA	FALSE	FALSE	FALSE	FALSE	FALSE	FALSE	FALSE	FALSE	FALSE	FALSE	FALSE	FALSE
ENSG00000124596_OARD1	4.04787	-0.0383053	0.524866	0.366318	NA	-0.00940683	0.86426	0.518795	NA	-0.0882628	0.149587	0.612443	NA	0.0288984	0.723055	0.930903	NA	-0.0499576	0.559165	0.635724	NA	0.078856	0.337646	0.991263	NA	FALSE	FALSE	FALSE	FALSE	FALSE	FALSE	FALSE	FALSE	FALSE	FALSE	FALSE	FALSE
ENSG00000184967_NOC4L	4.05916	0.0508869	0.524968	0.366342	NA	-0.030577	0.665215	0.457294	NA	0.0286562	0.715949	0.826392	NA	-0.0814639	0.44609	0.869525	NA	-0.0222307	0.842894	0.710766	NA	-0.0592332	0.575887	0.991263	NA	FALSE	FALSE	FALSE	FALSE	FALSE	FALSE	FALSE	FALSE	FALSE	FALSE	FALSE	FALSE
ENSG00000006744_ELAC2	5.82207	-0.0309673	0.525146	0.366418	NA	-0.0884612	0.0493231	0.111673	NA	-0.116838	0.0263868	0.391199	NA	-0.0574939	0.38324	0.849617	NA	-0.0858711	0.228067	0.502202	NA	0.0283771	0.675533	0.991263	NA	FALSE	FALSE	FALSE	FALSE	FALSE	FALSE	FALSE	FALSE	FALSE	FALSE	FALSE	FALSE
ENSG00000162804_SNED1	1.77846	-0.0915037	0.525245	0.36644	NA	0.184879	0.171343	0.227622	NA	-0.0480286	0.717015	0.826392	NA	0.276383	0.163477	0.732418	NA	0.0434751	0.824019	0.705313	NA	0.232908	0.219608	0.991263	NA	FALSE	FALSE	FALSE	FALSE	FALSE	FALSE	FALSE	FALSE	FALSE	FALSE	FALSE	FALSE
ENSG00000172845_SP3	5.94098	0.0399958	0.526054	0.366912	NA	-0.0645369	0.265642	0.289627	NA	-0.0443276	0.500345	0.773023	NA	-0.104533	0.223996	0.774091	NA	-0.0843233	0.355813	0.563325	NA	-0.0202094	0.817059	0.992471	NA	FALSE	FALSE	FALSE	FALSE	FALSE	FALSE	FALSE	FALSE	FALSE	FALSE	FALSE	FALSE
ENSG00000074356_NCBP3	5.5576	-0.0374507	0.526122	0.366912	NA	-0.0371171	0.486689	0.394072	NA	0.00836302	0.889578	0.849436	NA	0.000333619	0.996649	0.953225	NA	0.0458138	0.587284	0.644694	NA	-0.0454801	0.572139	0.991263	NA	FALSE	FALSE	FALSE	FALSE	FALSE	FALSE	FALSE	FALSE	FALSE	FALSE	FALSE	FALSE
ENSG00000170088_TMEM192	5.23379	-0.0407517	0.526126	0.366912	NA	-0.0915622	0.117191	0.183693	NA	-0.0294434	0.653929	0.810579	NA	-0.0508106	0.556776	0.901162	NA	0.0113083	0.901935	0.723066	NA	-0.0621188	0.478353	0.991263	NA	FALSE	FALSE	FALSE	FALSE	FALSE	FALSE	FALSE	FALSE	FALSE	FALSE	FALSE	FALSE
ENSG00000005801_ZNF195	4.02239	0.0411068	0.526214	0.366925	NA	-0.0582968	0.333065	0.326625	NA	-0.067905	0.30663	0.698222	NA	-0.0994035	0.262802	0.794032	NA	-0.109012	0.241763	0.510329	NA	0.00960819	0.914254	0.997557	NA	FALSE	FALSE	FALSE	FALSE	FALSE	FALSE	FALSE	FALSE	FALSE	FALSE	FALSE	FALSE
ENSG00000147383_NSDHL	4.06308	-0.0306222	0.526591	0.36714	NA	-0.0399124	0.357813	0.338934	NA	-0.00560314	0.905884	0.851131	NA	-0.00929018	0.885999	0.946549	NA	0.0250191	0.711651	0.677592	NA	-0.0343093	0.593233	0.991263	NA	FALSE	FALSE	FALSE	FALSE	FALSE	FALSE	FALSE	FALSE	FALSE	FALSE	FALSE	FALSE
ENSG00000232119_MCTS1	4.75196	0.0389193	0.526912	0.367317	NA	0.00483449	0.929981	0.535153	NA	0.0282811	0.65138	0.810405	NA	-0.0340848	0.679514	0.923814	NA	-0.0106382	0.90338	0.723463	NA	-0.0234466	0.778397	0.992471	NA	FALSE	FALSE	FALSE	FALSE	FALSE	FALSE	FALSE	FALSE	FALSE	FALSE	FALSE	FALSE
ENSG00000198522_GPN1	4.80575	0.0264695	0.527099	0.367399	NA	-0.0640728	0.0968274	0.164554	NA	-0.00393778	0.92668	0.852093	NA	-0.0905423	0.113524	0.70208	NA	-0.0304073	0.611551	0.652056	NA	-0.060135	0.296315	0.991263	NA	FALSE	FALSE	FALSE	FALSE	FALSE	FALSE	FALSE	FALSE	FALSE	FALSE	FALSE	FALSE
ENSG00000132570_PCBD2	3.74359	-0.0336808	0.527481	0.36757	NA	0.0939531	0.0637988	0.129385	NA	-0.00284279	0.956866	0.853946	NA	0.127634	0.0844363	0.677217	NA	0.030838	0.680328	0.670848	NA	0.0967959	0.185193	0.991263	NA	FALSE	FALSE	FALSE	FALSE	FALSE	FALSE	FALSE	FALSE	FALSE	FALSE	FALSE	FALSE
ENSG00000159346_ADIPOR1	7.41735	0.0201639	0.527481	0.36757	NA	0.0643025	0.0276609	0.0789047	NA	0.0435143	0.198488	0.63586	NA	0.0441386	0.304339	0.808346	NA	0.0233504	0.614273	0.65333	NA	0.0207882	0.637321	0.991263	NA	FALSE	FALSE	FALSE	FALSE	FALSE	FALSE	FALSE	FALSE	FALSE	FALSE	FALSE	FALSE
ENSG00000150779_TIMM8B	4.501	0.044294	0.527681	0.367662	NA	0.0509056	0.419794	0.367356	NA	0.0254058	0.720263	0.827229	NA	0.00661164	0.943991	0.95054	NA	-0.0188881	0.849667	0.712342	NA	0.0254998	0.787968	0.992471	NA	FALSE	FALSE	FALSE	FALSE	FALSE	FALSE	FALSE	FALSE	FALSE	FALSE	FALSE	FALSE
ENSG00000242616_GNG10	7.05137	0.020143	0.528671	0.368267	NA	0.0252955	0.38063	0.350064	NA	0.0230032	0.496089	0.771002	NA	0.00515255	0.904511	0.947467	NA	0.00286022	0.950874	0.733148	NA	0.00229233	0.95874	0.997557	NA	FALSE	FALSE	FALSE	FALSE	FALSE	FALSE	FALSE	FALSE	FALSE	FALSE	FALSE	FALSE
ENSG00000124181_PLCG1	3.28973	-0.101442	0.528686	0.368267	1	-0.510351	0.000709492	0.00978775	0.00310332	-0.197454	0.215309	0.651258	0.941762	-0.408909	0.0612144	0.652212	0.267752	-0.0960122	0.670524	0.668162	1	-0.312897	0.145672	0.991263	0.637168	FALSE	FALSE	FALSE	FALSE	FALSE	FALSE	FALSE	TRUE	FALSE	FALSE	FALSE	FALSE
ENSG00000205423_CNEP1R1	4.37283	0.0299243	0.528893	0.368363	NA	0.0466968	0.297005	0.309253	NA	0.0259953	0.598245	0.799913	NA	0.0167725	0.796642	0.943198	NA	-0.00392893	0.954187	0.733711	NA	0.0207015	0.755387	0.991263	NA	FALSE	FALSE	FALSE	FALSE	FALSE	FALSE	FALSE	FALSE	FALSE	FALSE	FALSE	FALSE
ENSG00000132612_VPS4A	6.04269	-0.0310146	0.529013	0.368399	NA	0.0143153	0.745253	0.484683	NA	0.0088621	0.862005	0.847589	NA	0.0453299	0.493247	0.883495	NA	0.0398767	0.574015	0.641179	NA	0.00545315	0.935483	0.997557	NA	FALSE	FALSE	FALSE	FALSE	FALSE	FALSE	FALSE	FALSE	FALSE	FALSE	FALSE	FALSE
ENSG00000172671_ZFAND4	2.34485	-0.0510986	0.529194	0.368477	NA	0.044445	0.570417	0.424801	NA	-0.04482	0.580993	0.794067	NA	0.0955436	0.397904	0.855889	NA	0.00627857	0.956327	0.73419	NA	0.089265	0.429531	0.991263	NA	FALSE	FALSE	FALSE	FALSE	FALSE	FALSE	FALSE	FALSE	FALSE	FALSE	FALSE	FALSE
ENSG00000174136_RGMB	2.34363	-0.0506595	0.529885	0.36891	NA	-0.0444228	0.575111	0.426171	NA	0.0821318	0.294846	0.69403	NA	0.00623675	0.955936	0.950949	NA	0.132791	0.239235	0.508682	NA	-0.126555	0.257624	0.991263	NA	FALSE	FALSE	FALSE	FALSE	FALSE	FALSE	FALSE	FALSE	FALSE	FALSE	FALSE	FALSE
ENSG00000100376_FAM118A	2.19287	0.0595118	0.529953	0.36891	NA	-0.0115312	0.895155	0.526166	NA	-0.0658867	0.470335	0.76269	NA	-0.071043	0.5819	0.906747	NA	-0.125398	0.341548	0.555536	NA	0.0543555	0.667114	0.991263	NA	FALSE	FALSE	FALSE	FALSE	FALSE	FALSE	FALSE	FALSE	FALSE	FALSE	FALSE	FALSE
ENSG00000196417_ZNF765	3.13762	-0.0452556	0.530238	0.368997	NA	0.0577478	0.382962	0.350927	NA	-0.0576359	0.438751	0.755172	NA	0.103003	0.293901	0.80777	NA	-0.0123803	0.904685	0.723616	NA	0.115384	0.248236	0.991263	NA	FALSE	FALSE	FALSE	FALSE	FALSE	FALSE	FALSE	FALSE	FALSE	FALSE	FALSE	FALSE
ENSG00000138085_ATRAID	5.94513	-0.0282433	0.53027	0.368997	NA	-0.074958	0.0672178	0.132881	NA	0.0239475	0.606751	0.802307	NA	-0.0467147	0.440145	0.867697	NA	0.0521908	0.420796	0.590226	NA	-0.0989055	0.11217	0.991263	NA	FALSE	FALSE	FALSE	FALSE	FALSE	FALSE	FALSE	FALSE	FALSE	FALSE	FALSE	FALSE
ENSG00000169241_SLC50A1	5.04925	0.0353904	0.530284	0.368997	NA	-0.0116998	0.819233	0.505627	NA	0.0325908	0.576672	0.793654	NA	-0.0470901	0.536681	0.89611	NA	-0.00279958	0.972439	0.73853	NA	-0.0442906	0.568641	0.991263	NA	FALSE	FALSE	FALSE	FALSE	FALSE	FALSE	FALSE	FALSE	FALSE	FALSE	FALSE	FALSE
ENSG00000134987_WDR36	5.21509	-0.0407207	0.530611	0.369175	NA	-0.0267917	0.657271	0.454298	NA	-0.0586254	0.385711	0.730676	NA	0.013929	0.875016	0.945414	NA	-0.0179047	0.848107	0.711626	NA	0.0318337	0.724919	0.991263	NA	FALSE	FALSE	FALSE	FALSE	FALSE	FALSE	FALSE	FALSE	FALSE	FALSE	FALSE	FALSE
ENSG00000103254_ANTKMT	4.13537	-0.0528643	0.530677	0.369175	NA	-0.0934052	0.216569	0.259515	NA	-0.0511519	0.540711	0.78506	NA	-0.0405409	0.719332	0.929379	NA	0.00171234	0.988474	0.740748	NA	-0.0422532	0.70675	0.991263	NA	FALSE	FALSE	FALSE	FALSE	FALSE	FALSE	FALSE	FALSE	FALSE	FALSE	FALSE	FALSE
ENSG00000189298_ZKSCAN3	2.21888	0.050647	0.53098	0.369216	NA	-0.169661	0.0297061	0.0820549	NA	-0.0677736	0.394886	0.733258	NA	-0.220308	0.0514184	0.636245	NA	-0.118421	0.297995	0.534212	NA	-0.101888	0.356633	0.991263	NA	FALSE	FALSE	FALSE	FALSE	FALSE	FALSE	FALSE	FALSE	FALSE	FALSE	FALSE	FALSE
ENSG00000147400_CETN2	4.01805	-0.0271567	0.531028	0.369216	NA	-0.0662267	0.107323	0.175252	NA	-0.0223499	0.613842	0.803932	NA	-0.03907	0.511166	0.888311	NA	0.00480686	0.938084	0.730422	NA	-0.0438768	0.466138	0.991263	NA	FALSE	FALSE	FALSE	FALSE	FALSE	FALSE	FALSE	FALSE	FALSE	FALSE	FALSE	FALSE
ENSG00000090060_PAPOLA	7.20706	-0.0253751	0.531038	0.369216	NA	0.00351034	0.92348	0.533073	NA	-0.0813948	0.0616027	0.497716	NA	0.0288854	0.596602	0.910667	NA	-0.0560197	0.343533	0.556657	NA	0.0849051	0.135659	0.991263	NA	FALSE	FALSE	FALSE	FALSE	FALSE	FALSE	FALSE	FALSE	FALSE	FALSE	FALSE	FALSE
ENSG00000104524_PYCR3	1.75704	-0.0715489	0.531053	0.369216	NA	-0.175463	0.0956473	0.163265	NA	0.0102476	0.925143	0.852093	NA	-0.103914	0.501423	0.884522	NA	0.0817965	0.604615	0.649974	NA	-0.18571	0.220945	0.991263	NA	FALSE	FALSE	FALSE	FALSE	FALSE	FALSE	FALSE	FALSE	FALSE	FALSE	FALSE	FALSE
ENSG00000172164_SNTB1	7.1942	-0.0285346	0.531079	0.369216	NA	0.00613676	0.879981	0.522504	NA	-0.0363539	0.448243	0.757718	NA	0.0346714	0.570272	0.903134	NA	-0.00781933	0.905663	0.723752	NA	0.0424907	0.499223	0.991263	NA	FALSE	FALSE	FALSE	FALSE	FALSE	FALSE	FALSE	FALSE	FALSE	FALSE	FALSE	FALSE
ENSG00000117533_VAMP4	4.66701	-0.0299085	0.531408	0.369396	NA	0.0582067	0.202451	0.24958	NA	0.00302748	0.95061	0.85354	NA	0.0881151	0.184183	0.747138	NA	0.0329359	0.629997	0.6587	NA	0.0551792	0.40925	0.991263	NA	FALSE	FALSE	FALSE	FALSE	FALSE	FALSE	FALSE	FALSE	FALSE	FALSE	FALSE	FALSE
ENSG00000197956_S100A6	10.351	0.0324163	0.531537	0.369438	NA	0.0292852	0.527506	0.407851	NA	0.0100125	0.855178	0.847284	NA	-0.00313115	0.964006	0.950949	NA	-0.0224039	0.766412	0.690898	NA	0.0192727	0.788312	0.992471	NA	FALSE	FALSE	FALSE	FALSE	FALSE	FALSE	FALSE	FALSE	FALSE	FALSE	FALSE	FALSE
ENSG00000243716_NPIPB5	5.84773	0.0615525	0.532171	0.369831	NA	0.0667521	0.456312	0.381958	NA	0.175334	0.0857211	0.548948	NA	0.00519958	0.968788	0.950949	NA	0.113781	0.420057	0.589577	NA	-0.108582	0.421103	0.991263	NA	FALSE	FALSE	FALSE	FALSE	FALSE	FALSE	FALSE	FALSE	FALSE	FALSE	FALSE	FALSE
ENSG00000267001_AC006538.2	0.380157	-0.166172	0.53242	0.369917	NA	0.368291	0.159342	0.218033	NA	0.125294	0.606549	0.802307	NA	0.534463	0.153922	0.722039	NA	0.291466	0.419649	0.589326	NA	0.242997	0.494966	0.991263	NA	FALSE	FALSE	FALSE	FALSE	FALSE	FALSE	FALSE	FALSE	FALSE	FALSE	FALSE	FALSE
ENSG00000165169_DYNLT3	5.33109	0.031201	0.53244	0.369917	NA	0.0293409	0.523531	0.406425	NA	-0.0498852	0.339267	0.710634	NA	-0.00186011	0.97811	0.951124	NA	-0.0810862	0.263234	0.52206	NA	0.0792261	0.256201	0.991263	NA	FALSE	FALSE	FALSE	FALSE	FALSE	FALSE	FALSE	FALSE	FALSE	FALSE	FALSE	FALSE
ENSG00000123096_SSPN	3.43078	-0.0842652	0.532501	0.369917	NA	0.0502108	0.72045	0.476551	NA	0.0871004	0.498754	0.772382	NA	0.134476	0.490252	0.883495	NA	0.171366	0.359301	0.565873	NA	-0.0368896	0.846225	0.992471	NA	FALSE	FALSE	FALSE	FALSE	FALSE	FALSE	FALSE	FALSE	FALSE	FALSE	FALSE	FALSE
ENSG00000196597_ZNF782	1.40222	-0.0887272	0.532758	0.369994	NA	-0.0532885	0.689022	0.465289	NA	0.00825295	0.952136	0.85354	NA	0.0354387	0.8555	0.944058	NA	0.0969802	0.624036	0.657216	NA	-0.0615414	0.747842	0.991263	NA	FALSE	FALSE	FALSE	FALSE	FALSE	FALSE	FALSE	FALSE	FALSE	FALSE	FALSE	FALSE
ENSG00000165943_MOAP1	5.09667	-0.0213804	0.532818	0.369994	NA	-0.0202921	0.511895	0.401823	NA	-0.035659	0.301943	0.697436	NA	0.00108825	0.981161	0.951152	NA	-0.0142786	0.768514	0.691211	NA	0.0153669	0.739544	0.991263	NA	FALSE	FALSE	FALSE	FALSE	FALSE	FALSE	FALSE	FALSE	FALSE	FALSE	FALSE	FALSE
ENSG00000103549_RNF40	6.55202	-0.0276479	0.532819	0.369994	NA	0.00369848	0.92545	0.533485	NA	-0.0089062	0.846933	0.846996	NA	0.0313464	0.597743	0.910667	NA	0.0187417	0.769452	0.691227	NA	0.0126047	0.835656	0.992471	NA	FALSE	FALSE	FALSE	FALSE	FALSE	FALSE	FALSE	FALSE	FALSE	FALSE	FALSE	FALSE
ENSG00000131043_AAR2	5.25165	0.0199768	0.533274	0.370262	NA	0.00758088	0.79204	0.497915	NA	-0.00259464	0.936526	0.853519	NA	-0.0123959	0.773308	0.941478	NA	-0.0225715	0.621555	0.656217	NA	0.0101755	0.814871	0.992471	NA	FALSE	FALSE	FALSE	FALSE	FALSE	FALSE	FALSE	FALSE	FALSE	FALSE	FALSE	FALSE
ENSG00000100028_SNRPD3	5.62294	-0.0313102	0.533407	0.370307	NA	0.0257339	0.570844	0.424867	NA	-0.012521	0.809156	0.840844	NA	0.0570441	0.400522	0.857369	NA	0.0187892	0.794576	0.698992	NA	0.0382549	0.579065	0.991263	NA	FALSE	FALSE	FALSE	FALSE	FALSE	FALSE	FALSE	FALSE	FALSE	FALSE	FALSE	FALSE
ENSG00000108219_TSPAN14	7.20015	0.0259205	0.533996	0.370667	NA	0.0400196	0.287478	0.303604	NA	-0.0106171	0.808713	0.840844	NA	0.0140991	0.801113	0.943198	NA	-0.0365376	0.546198	0.631635	NA	0.0506368	0.381447	0.991263	NA	FALSE	FALSE	FALSE	FALSE	FALSE	FALSE	FALSE	FALSE	FALSE	FALSE	FALSE	FALSE
ENSG00000121680_PEX16	4.22696	-0.0488258	0.534221	0.370684	NA	-0.138214	0.051825	0.114956	NA	-0.0748266	0.329983	0.706333	NA	-0.0893884	0.396055	0.854184	NA	-0.0260008	0.812381	0.703409	NA	-0.0633876	0.541029	0.991263	NA	FALSE	FALSE	FALSE	FALSE	FALSE	FALSE	FALSE	FALSE	FALSE	FALSE	FALSE	FALSE
ENSG00000115165_CYTIP	5.44361	0.041098	0.534288	0.370684	NA	-0.0767717	0.199576	0.247905	NA	-0.187268	0.00995922	0.262896	NA	-0.11787	0.187999	0.752592	NA	-0.228366	0.0210694	0.326308	NA	0.110496	0.233177	0.991263	NA	FALSE	FALSE	FALSE	FALSE	FALSE	FALSE	FALSE	FALSE	FALSE	FALSE	FALSE	FALSE
ENSG00000173272_MZT2A	2.46259	-0.0657022	0.534294	0.370684	NA	-0.113153	0.214852	0.258657	NA	-0.127104	0.200331	0.637749	NA	-0.0474512	0.733054	0.934947	NA	-0.0614019	0.670792	0.668162	NA	0.0139507	0.916944	0.997557	NA	FALSE	FALSE	FALSE	FALSE	FALSE	FALSE	FALSE	FALSE	FALSE	FALSE	FALSE	FALSE
ENSG00000110917_MLEC	7.09839	-0.0333052	0.534295	0.370684	NA	0.00813134	0.865758	0.518795	NA	0.00869007	0.87756	0.849436	NA	0.0414365	0.565209	0.902862	NA	0.0419952	0.589544	0.644936	NA	-0.000558724	0.993986	0.997557	NA	FALSE	FALSE	FALSE	FALSE	FALSE	FALSE	FALSE	FALSE	FALSE	FALSE	FALSE	FALSE
ENSG00000102780_DGKH	5.78355	0.0414249	0.534516	0.370774	NA	0.0700268	0.252115	0.281472	NA	-0.0334523	0.623491	0.804895	NA	0.028602	0.751095	0.939995	NA	-0.0748772	0.43296	0.595842	NA	0.103479	0.259661	0.991263	NA	FALSE	FALSE	FALSE	FALSE	FALSE	FALSE	FALSE	FALSE	FALSE	FALSE	FALSE	FALSE
ENSG00000258643_BCL2L2-PABPN1	1.55268	-0.0901405	0.534563	0.370774	NA	-0.037918	0.784078	0.496081	NA	0.109575	0.432997	0.752171	NA	0.0522225	0.794381	0.943198	NA	0.199716	0.322713	0.547451	NA	-0.147493	0.453758	0.991263	NA	FALSE	FALSE	FALSE	FALSE	FALSE	FALSE	FALSE	FALSE	FALSE	FALSE	FALSE	FALSE
ENSG00000118960_HS1BP3	5.54081	0.0224985	0.534748	0.370854	NA	-0.0231038	0.471136	0.388386	NA	0.00448208	0.90216	0.850992	NA	-0.0456023	0.347005	0.832257	NA	-0.0180164	0.725898	0.681633	NA	-0.0275859	0.570072	0.991263	NA	FALSE	FALSE	FALSE	FALSE	FALSE	FALSE	FALSE	FALSE	FALSE	FALSE	FALSE	FALSE
ENSG00000149100_EIF3M	6.1817	0.0256973	0.53497	0.370961	NA	-0.0679903	0.0746694	0.14207	NA	-0.0191031	0.661945	0.812765	NA	-0.0936876	0.0978946	0.687974	NA	-0.0448004	0.45737	0.605054	NA	-0.0488872	0.39754	0.991263	NA	FALSE	FALSE	FALSE	FALSE	FALSE	FALSE	FALSE	FALSE	FALSE	FALSE	FALSE	FALSE
ENSG00000129696_TTI2	3.79547	0.031261	0.535439	0.37122	NA	-0.0139638	0.76535	0.49049	NA	0.0507319	0.308761	0.698803	NA	-0.0452248	0.511341	0.888311	NA	0.0194709	0.783002	0.695543	NA	-0.0646957	0.344663	0.991263	NA	FALSE	FALSE	FALSE	FALSE	FALSE	FALSE	FALSE	FALSE	FALSE	FALSE	FALSE	FALSE
ENSG00000275066_SYNRG	6.04626	-0.0366176	0.535483	0.37122	NA	-0.0447686	0.407018	0.361892	NA	0.022451	0.713583	0.825694	NA	-0.008151	0.918691	0.948519	NA	0.0590686	0.487832	0.615291	NA	-0.0672196	0.410684	0.991263	NA	FALSE	FALSE	FALSE	FALSE	FALSE	FALSE	FALSE	FALSE	FALSE	FALSE	FALSE	FALSE
ENSG00000052723_SIKE1	4.52118	-0.0525414	0.536214	0.371646	NA	-0.0413254	0.592001	0.431852	NA	0.0198007	0.815421	0.840992	NA	0.011216	0.921993	0.949002	NA	0.0723421	0.547028	0.63184	NA	-0.0611261	0.594091	0.991263	NA	FALSE	FALSE	FALSE	FALSE	FALSE	FALSE	FALSE	FALSE	FALSE	FALSE	FALSE	FALSE
ENSG00000102908_NFAT5	6.14468	0.0668735	0.536236	0.371646	NA	0.174849	0.0908577	0.157914	NA	0.0521839	0.637745	0.807014	NA	0.107976	0.468229	0.878736	NA	-0.0146896	0.924308	0.726818	NA	0.122665	0.416592	0.991263	NA	FALSE	FALSE	FALSE	FALSE	FALSE	FALSE	FALSE	FALSE	FALSE	FALSE	FALSE	FALSE
ENSG00000126522_ASL	4.59464	-0.0349469	0.536789	0.371981	NA	-0.0767289	0.129173	0.193337	NA	0.0422013	0.445179	0.757195	NA	-0.041782	0.580194	0.906073	NA	0.0771482	0.330482	0.550426	NA	-0.11893	0.114382	0.991263	NA	FALSE	FALSE	FALSE	FALSE	FALSE	FALSE	FALSE	FALSE	FALSE	FALSE	FALSE	FALSE
ENSG00000007341_ST7L	3.18954	-0.0448049	0.536902	0.372012	NA	-0.207512	0.00484282	0.0298898	NA	0.0692964	0.363529	0.721552	NA	-0.162707	0.112629	0.70208	NA	0.114101	0.279683	0.529193	NA	-0.276808	0.00989216	0.991263	NA	FALSE	FALSE	FALSE	FALSE	FALSE	FALSE	FALSE	FALSE	FALSE	FALSE	FALSE	FALSE
ENSG00000077514_POLD3	4.72549	-0.041837	0.536971	0.372012	NA	-0.131124	0.0393314	0.0973106	NA	0.0415856	0.551219	0.788326	NA	-0.0892872	0.33385	0.825104	NA	0.0834226	0.39193	0.578364	NA	-0.17271	0.0690403	0.991263	NA	FALSE	FALSE	FALSE	FALSE	FALSE	FALSE	FALSE	FALSE	FALSE	FALSE	FALSE	FALSE
ENSG00000153201_RANBP2	6.8739	-0.047946	0.537715	0.372479	NA	-0.0210482	0.765324	0.49049	NA	-0.117127	0.161281	0.621713	NA	0.0268978	0.797645	0.943198	NA	-0.0691808	0.543023	0.630731	NA	0.0960786	0.378785	0.991263	NA	FALSE	FALSE	FALSE	FALSE	FALSE	FALSE	FALSE	FALSE	FALSE	FALSE	FALSE	FALSE
ENSG00000091073_DTX2	6.20739	0.0373327	0.538019	0.372642	NA	-0.0166482	0.758328	0.488052	NA	0.0545606	0.386209	0.730676	NA	-0.0539809	0.506882	0.886635	NA	0.017228	0.843348	0.710939	NA	-0.0712088	0.391651	0.991263	NA	FALSE	FALSE	FALSE	FALSE	FALSE	FALSE	FALSE	FALSE	FALSE	FALSE	FALSE	FALSE
ENSG00000122545_SEPTIN7	6.29105	0.0437211	0.538157	0.372689	NA	-0.017636	0.78578	0.496353	NA	-0.0757068	0.319059	0.701452	NA	-0.0613572	0.523933	0.891441	NA	-0.119428	0.252247	0.514508	NA	0.0580707	0.560607	0.991263	NA	FALSE	FALSE	FALSE	FALSE	FALSE	FALSE	FALSE	FALSE	FALSE	FALSE	FALSE	FALSE
ENSG00000182117_NOP10	7.13352	-0.0335829	0.538279	0.372723	NA	-0.00671273	0.890349	0.525161	NA	0.0195039	0.733677	0.828898	NA	0.0268702	0.713203	0.928615	NA	0.0530868	0.502808	0.618043	NA	-0.0262166	0.727473	0.991263	NA	FALSE	FALSE	FALSE	FALSE	FALSE	FALSE	FALSE	FALSE	FALSE	FALSE	FALSE	FALSE
ENSG00000144681_STAC	5.33183	-0.0434171	0.538344	0.372723	NA	0.098434	0.140411	0.202946	NA	0.143303	0.0447616	0.461547	NA	0.141851	0.145973	0.71842	NA	0.18672	0.0644482	0.376951	NA	-0.044869	0.641494	0.991263	NA	FALSE	FALSE	FALSE	FALSE	FALSE	FALSE	FALSE	FALSE	FALSE	FALSE	FALSE	FALSE
ENSG00000135506_OS9	8.57333	0.0298592	0.538419	0.372727	NA	-0.0498513	0.253559	0.282258	NA	0.0132698	0.796623	0.839244	NA	-0.0797105	0.22365	0.774091	NA	-0.0165894	0.814496	0.703908	NA	-0.0631212	0.350467	0.991263	NA	FALSE	FALSE	FALSE	FALSE	FALSE	FALSE	FALSE	FALSE	FALSE	FALSE	FALSE	FALSE
ENSG00000177426_TGIF1	5.8176	-0.0232496	0.538614	0.372741	NA	0.0924098	0.00850441	0.0413316	NA	0.00591215	0.880287	0.849436	NA	0.115659	0.0261437	0.577064	NA	0.0291617	0.592783	0.646548	NA	0.0864976	0.0999743	0.991263	NA	FALSE	FALSE	FALSE	FALSE	FALSE	FALSE	FALSE	FALSE	FALSE	FALSE	FALSE	FALSE
ENSG00000174903_RAB1B	7.44212	-0.0198128	0.538616	0.372741	NA	0.0340797	0.240247	0.2743	NA	0.0138163	0.683655	0.819225	NA	0.0538924	0.21551	0.771797	NA	0.0336291	0.472699	0.610782	NA	0.0202633	0.649057	0.991263	NA	FALSE	FALSE	FALSE	FALSE	FALSE	FALSE	FALSE	FALSE	FALSE	FALSE	FALSE	FALSE
ENSG00000173171_MTX1	5.44595	-0.0319595	0.538648	0.372741	NA	-0.0610629	0.189015	0.240367	NA	0.00319392	0.951792	0.85354	NA	-0.0291034	0.675239	0.92258	NA	0.0351534	0.635334	0.660657	NA	-0.0642568	0.361378	0.991263	NA	FALSE	FALSE	FALSE	FALSE	FALSE	FALSE	FALSE	FALSE	FALSE	FALSE	FALSE	FALSE
ENSG00000121749_TBC1D15	5.08524	-0.0461098	0.538771	0.372778	NA	-0.0509748	0.455314	0.381657	NA	-0.097052	0.217682	0.652485	NA	-0.00486504	0.961662	0.950949	NA	-0.0509422	0.638233	0.661371	NA	0.0460772	0.656968	0.991263	NA	FALSE	FALSE	FALSE	FALSE	FALSE	FALSE	FALSE	FALSE	FALSE	FALSE	FALSE	FALSE
ENSG00000179218_CALR	9.58273	0.0310198	0.538874	0.372802	NA	-0.0114729	0.799603	0.500143	NA	0.0706659	0.191641	0.633579	NA	-0.0424927	0.530859	0.894612	NA	0.039646	0.590723	0.645314	NA	-0.0821388	0.244781	0.991263	NA	FALSE	FALSE	FALSE	FALSE	FALSE	FALSE	FALSE	FALSE	FALSE	FALSE	FALSE	FALSE
ENSG00000185900_POMK	1.54159	-0.0554721	0.539281	0.373013	NA	0.0702553	0.433584	0.373168	NA	-0.114947	0.179326	0.629417	NA	0.125727	0.324578	0.820983	NA	-0.0594746	0.631415	0.659166	NA	0.185202	0.137264	0.991263	NA	FALSE	FALSE	FALSE	FALSE	FALSE	FALSE	FALSE	FALSE	FALSE	FALSE	FALSE	FALSE
ENSG00000125746_EML2	5.18759	0.0337495	0.539361	0.373013	NA	-0.0990132	0.0494117	0.111813	NA	-0.0326085	0.557349	0.791257	NA	-0.132763	0.0767443	0.667179	NA	-0.066358	0.396806	0.580991	NA	-0.0664047	0.373407	0.991263	NA	FALSE	FALSE	FALSE	FALSE	FALSE	FALSE	FALSE	FALSE	FALSE	FALSE	FALSE	FALSE
ENSG00000103326_CAPN15	6.17852	0.0285362	0.539455	0.373013	NA	0.0135173	0.74551	0.484683	NA	0.0368079	0.443857	0.756184	NA	-0.0150189	0.809697	0.943198	NA	0.0082717	0.90135	0.723066	NA	-0.0232906	0.713899	0.991263	NA	FALSE	FALSE	FALSE	FALSE	FALSE	FALSE	FALSE	FALSE	FALSE	FALSE	FALSE	FALSE
ENSG00000155252_PI4K2A	8.21555	-0.0193369	0.539478	0.373013	NA	0.0486435	0.0888456	0.156142	NA	0.0316978	0.3443	0.712594	NA	0.0679804	0.111886	0.70208	NA	0.0510348	0.268631	0.523864	NA	0.0169457	0.698287	0.991263	NA	FALSE	FALSE	FALSE	FALSE	FALSE	FALSE	FALSE	FALSE	FALSE	FALSE	FALSE	FALSE
ENSG00000143418_CERS2	7.19238	0.0227396	0.539666	0.373013	1	0.116166	0.000909283	0.0114033	0.0039772	0.00821692	0.83238	0.844726	1	0.093426	0.0644801	0.6533	0.282036	-0.0145227	0.786626	0.696668	1	0.107949	0.0384035	0.991263	0.167977	FALSE	FALSE	FALSE	FALSE	FALSE	FALSE	FALSE	FALSE	FALSE	FALSE	FALSE	FALSE
ENSG00000096654_ZNF184	2.5072	-0.0486197	0.53967	0.373013	NA	-0.119674	0.112691	0.179849	NA	-0.153173	0.0691674	0.518757	NA	-0.0710541	0.514195	0.889261	NA	-0.104554	0.363646	0.567605	NA	0.0334996	0.763947	0.991263	NA	FALSE	FALSE	FALSE	FALSE	FALSE	FALSE	FALSE	FALSE	FALSE	FALSE	FALSE	FALSE
ENSG00000167967_E4F1	4.65581	-0.0326718	0.539683	0.373013	NA	-0.0230228	0.626284	0.44403	NA	-0.0230198	0.661562	0.812765	NA	0.00964892	0.892088	0.946982	NA	0.00965194	0.89727	0.723066	NA	-3.02011e-06	0.999966	0.998275	NA	FALSE	FALSE	FALSE	FALSE	FALSE	FALSE	FALSE	FALSE	FALSE	FALSE	FALSE	FALSE
ENSG00000182685_BRICD5	2.30849	-0.0928023	0.539859	0.373013	NA	-0.230184	0.0727908	0.139516	NA	0.171505	0.20912	0.647726	NA	-0.137382	0.486463	0.882011	NA	0.264307	0.196463	0.481544	NA	-0.401689	0.0338936	0.991263	NA	FALSE	FALSE	FALSE	FALSE	FALSE	FALSE	FALSE	FALSE	FALSE	FALSE	FALSE	FALSE
ENSG00000135452_TSPAN31	5.14101	0.0280636	0.539924	0.373013	NA	-0.0274511	0.508669	0.40048	NA	0.0263517	0.574143	0.792957	NA	-0.0555147	0.370102	0.844865	NA	-0.00171186	0.979127	0.738973	NA	-0.0538028	0.391245	0.991263	NA	FALSE	FALSE	FALSE	FALSE	FALSE	FALSE	FALSE	FALSE	FALSE	FALSE	FALSE	FALSE
ENSG00000119720_NRDE2	4.4413	0.0515158	0.539925	0.373013	NA	-0.13061	0.0950457	0.162675	NA	-0.190865	0.0306464	0.41113	NA	-0.182126	0.114488	0.70208	NA	-0.242381	0.0481801	0.356976	NA	0.0602546	0.603254	0.991263	NA	FALSE	FALSE	FALSE	FALSE	FALSE	FALSE	FALSE	FALSE	FALSE	FALSE	FALSE	FALSE
ENSG00000158863_FAM160B2	5.71945	-0.0269884	0.539943	0.373013	NA	-0.0265992	0.502306	0.398666	NA	0.0361619	0.424469	0.747868	NA	0.000389183	0.994749	0.953081	NA	0.0631503	0.318511	0.546184	NA	-0.0627611	0.298259	0.991263	NA	FALSE	FALSE	FALSE	FALSE	FALSE	FALSE	FALSE	FALSE	FALSE	FALSE	FALSE	FALSE
ENSG00000108509_CAMTA2	6.33941	-0.0381865	0.540324	0.373228	NA	0.00461445	0.934324	0.536036	NA	-0.0072234	0.911996	0.851131	NA	0.042801	0.609672	0.913953	NA	0.0309631	0.731701	0.682916	NA	0.0118378	0.890605	0.997557	NA	FALSE	FALSE	FALSE	FALSE	FALSE	FALSE	FALSE	FALSE	FALSE	FALSE	FALSE	FALSE
ENSG00000123636_BAZ2B	4.64139	0.0534552	0.540539	0.373281	NA	-0.088182	0.292943	0.306757	NA	0.00552434	0.951939	0.85354	NA	-0.141637	0.243535	0.790819	NA	-0.0479309	0.704956	0.675903	NA	-0.0937063	0.450786	0.991263	NA	FALSE	FALSE	FALSE	FALSE	FALSE	FALSE	FALSE	FALSE	FALSE	FALSE	FALSE	FALSE
ENSG00000100353_EIF3D	6.91879	0.0320905	0.54054	0.373281	NA	-0.0415417	0.378201	0.349007	NA	0.00463395	0.93304	0.852981	NA	-0.0736321	0.29761	0.80777	NA	-0.0274565	0.718187	0.679699	NA	-0.0461756	0.524643	0.991263	NA	FALSE	FALSE	FALSE	FALSE	FALSE	FALSE	FALSE	FALSE	FALSE	FALSE	FALSE	FALSE
ENSG00000117859_OSBPL9	5.09097	0.0360995	0.540744	0.373358	NA	-0.051676	0.341669	0.331034	NA	-0.112051	0.0743285	0.523771	NA	-0.0877755	0.275254	0.799215	NA	-0.148151	0.0872005	0.397147	NA	0.0603752	0.463572	0.991263	NA	FALSE	FALSE	FALSE	FALSE	FALSE	FALSE	FALSE	FALSE	FALSE	FALSE	FALSE	FALSE
ENSG00000154114_TBCEL	2.99465	-0.0418393	0.540825	0.373358	NA	-0.098939	0.140962	0.203433	NA	0.00878514	0.900371	0.850849	NA	-0.0570997	0.549837	0.899302	NA	0.0506245	0.605598	0.650213	NA	-0.107724	0.267995	0.991263	NA	FALSE	FALSE	FALSE	FALSE	FALSE	FALSE	FALSE	FALSE	FALSE	FALSE	FALSE	FALSE
ENSG00000055483_AC022966.1	5.73261	-0.0300397	0.541007	0.373358	NA	0.00531288	0.903544	0.527918	NA	-0.0635818	0.213143	0.649632	NA	0.0353525	0.591522	0.910596	NA	-0.0335421	0.63478	0.660358	NA	0.0688946	0.306383	0.991263	NA	FALSE	FALSE	FALSE	FALSE	FALSE	FALSE	FALSE	FALSE	FALSE	FALSE	FALSE	FALSE
ENSG00000117262_GPR89A	3.57099	0.0567795	0.54105	0.373358	NA	-0.203805	0.0205664	0.0666731	NA	0.113685	0.217927	0.652485	NA	-0.260584	0.0431027	0.626733	NA	0.0569059	0.662688	0.665728	NA	-0.31749	0.0140089	0.991263	NA	FALSE	FALSE	FALSE	FALSE	FALSE	FALSE	FALSE	FALSE	FALSE	FALSE	FALSE	FALSE
ENSG00000125611_CHCHD5	3.38153	-0.0518966	0.541119	0.373358	NA	-0.1186	0.115178	0.182206	NA	-0.165684	0.0401216	0.443092	NA	-0.0667031	0.55487	0.90076	NA	-0.113787	0.328566	0.549406	NA	0.0470841	0.664793	0.991263	NA	FALSE	FALSE	FALSE	FALSE	FALSE	FALSE	FALSE	FALSE	FALSE	FALSE	FALSE	FALSE
ENSG00000005249_PRKAR2B	4.3097	0.0430464	0.541149	0.373358	NA	-0.123839	0.0769855	0.144083	NA	-0.0458639	0.528638	0.782375	NA	-0.166886	0.0946259	0.684863	NA	-0.0889103	0.380971	0.574978	NA	-0.0779755	0.437667	0.991263	NA	FALSE	FALSE	FALSE	FALSE	FALSE	FALSE	FALSE	FALSE	FALSE	FALSE	FALSE	FALSE
ENSG00000168575_SLC20A2	4.30289	-0.032874	0.541176	0.373358	NA	0.0440348	0.381674	0.350517	NA	-0.118765	0.0304014	0.41113	NA	0.0769089	0.297785	0.80777	NA	-0.0858909	0.260646	0.519748	NA	0.1628	0.0302221	0.991263	NA	FALSE	FALSE	FALSE	FALSE	FALSE	FALSE	FALSE	FALSE	FALSE	FALSE	FALSE	FALSE
ENSG00000164347_GFM2	4.35527	-0.0290976	0.541209	0.373358	NA	-0.0613635	0.172532	0.228737	NA	-0.0771326	0.127034	0.594898	NA	-0.0322659	0.620941	0.915684	NA	-0.048035	0.487201	0.614864	NA	0.0157691	0.813901	0.992471	NA	FALSE	FALSE	FALSE	FALSE	FALSE	FALSE	FALSE	FALSE	FALSE	FALSE	FALSE	FALSE
ENSG00000178229_ZNF543	1.80931	-0.0440821	0.541277	0.373358	NA	-0.0674762	0.318207	0.319329	NA	0.0740972	0.308367	0.698803	NA	-0.0233941	0.812432	0.943198	NA	0.118179	0.250162	0.5133	NA	-0.141573	0.155964	0.991263	NA	FALSE	FALSE	FALSE	FALSE	FALSE	FALSE	FALSE	FALSE	FALSE	FALSE	FALSE	FALSE
ENSG00000006831_ADIPOR2	6.77202	-0.0222683	0.54145	0.37343	NA	0.034055	0.299146	0.31019	NA	-0.011749	0.757608	0.83167	NA	0.0563233	0.252275	0.791882	NA	0.0105193	0.841698	0.710225	NA	0.045804	0.362758	0.991263	NA	FALSE	FALSE	FALSE	FALSE	FALSE	FALSE	FALSE	FALSE	FALSE	FALSE	FALSE	FALSE
ENSG00000205060_SLC35B4	4.93032	0.0408671	0.541565	0.373461	NA	-0.113313	0.0733836	0.14023	NA	-0.0223726	0.746956	0.831281	NA	-0.15418	0.0959387	0.686634	NA	-0.0632397	0.512142	0.6219	NA	-0.09094	0.331373	0.991263	NA	FALSE	FALSE	FALSE	FALSE	FALSE	FALSE	FALSE	FALSE	FALSE	FALSE	FALSE	FALSE
ENSG00000166169_POLL	4.14985	-0.0361274	0.542095	0.373731	NA	0.0451469	0.394632	0.356077	NA	0.0406651	0.491493	0.771002	NA	0.0812743	0.307995	0.811561	NA	0.0767924	0.359873	0.565969	NA	0.00448184	0.954868	0.997557	NA	FALSE	FALSE	FALSE	FALSE	FALSE	FALSE	FALSE	FALSE	FALSE	FALSE	FALSE	FALSE
ENSG00000183431_SF3A3	5.68515	0.036092	0.542096	0.373731	NA	-0.0691368	0.202387	0.24958	NA	-0.0649737	0.303861	0.697712	NA	-0.105229	0.191628	0.756125	NA	-0.101066	0.244566	0.511273	NA	-0.00416308	0.959877	0.997557	NA	FALSE	FALSE	FALSE	FALSE	FALSE	FALSE	FALSE	FALSE	FALSE	FALSE	FALSE	FALSE
ENSG00000085760_MTIF2	5.06809	0.037394	0.542287	0.373815	NA	-0.0567396	0.318095	0.319272	NA	-0.121758	0.0632354	0.500215	NA	-0.0941336	0.261784	0.794032	NA	-0.159152	0.0779113	0.387576	NA	0.065018	0.449574	0.991263	NA	FALSE	FALSE	FALSE	FALSE	FALSE	FALSE	FALSE	FALSE	FALSE	FALSE	FALSE	FALSE
ENSG00000187790_FANCM	1.54697	0.125377	0.542474	0.373895	NA	-0.0540467	0.787215	0.496627	NA	-0.209315	0.385212	0.730223	NA	-0.179424	0.532421	0.894708	NA	-0.334692	0.292247	0.531801	NA	0.155268	0.619866	0.991263	NA	FALSE	FALSE	FALSE	FALSE	FALSE	FALSE	FALSE	FALSE	FALSE	FALSE	FALSE	FALSE
ENSG00000161298_ZNF382	2.46174	-0.0526962	0.543026	0.374197	NA	0.0476153	0.576244	0.426546	NA	-0.166943	0.0594739	0.492529	NA	0.100312	0.409831	0.859763	NA	-0.114246	0.353854	0.562857	NA	0.214558	0.0823891	0.991263	NA	FALSE	FALSE	FALSE	FALSE	FALSE	FALSE	FALSE	FALSE	FALSE	FALSE	FALSE	FALSE
ENSG00000160193_WDR4	3.29396	0.038677	0.54305	0.374197	NA	-0.0280139	0.645086	0.44973	NA	-0.0468083	0.449689	0.757718	NA	-0.0666908	0.449126	0.871097	NA	-0.0854853	0.336559	0.553007	NA	0.0187944	0.828283	0.992471	NA	FALSE	FALSE	FALSE	FALSE	FALSE	FALSE	FALSE	FALSE	FALSE	FALSE	FALSE	FALSE
ENSG00000186448_ZNF197	3.50168	-0.0393854	0.543129	0.374203	NA	-0.0219005	0.716535	0.475065	NA	-0.102254	0.116645	0.586144	NA	0.0174849	0.843225	0.944058	NA	-0.0628686	0.491838	0.615788	NA	0.0803534	0.364219	0.991263	NA	FALSE	FALSE	FALSE	FALSE	FALSE	FALSE	FALSE	FALSE	FALSE	FALSE	FALSE	FALSE
ENSG00000138080_EMILIN1	3.41759	-0.0624968	0.543335	0.374232	NA	0.235624	0.0132629	0.0527497	NA	0.107605	0.340647	0.710986	NA	0.29812	0.0346144	0.614299	NA	0.170102	0.266709	0.522887	NA	0.128019	0.380642	0.991263	NA	FALSE	FALSE	FALSE	FALSE	FALSE	FALSE	FALSE	FALSE	FALSE	FALSE	FALSE	FALSE
ENSG00000130816_DNMT1	6.50904	0.0404518	0.543368	0.374232	NA	-0.163599	0.00877827	0.0421615	NA	0.0927893	0.190387	0.632622	NA	-0.204051	0.0264841	0.577064	NA	0.0523375	0.588917	0.644713	NA	-0.256388	0.00753244	0.991263	NA	FALSE	FALSE	FALSE	FALSE	FALSE	FALSE	FALSE	FALSE	FALSE	FALSE	FALSE	FALSE
ENSG00000144659_SLC25A38	3.66321	-0.0403977	0.543379	0.374232	NA	-0.00405094	0.946652	0.538675	NA	-0.071406	0.27871	0.690924	NA	0.0363468	0.685974	0.924301	NA	-0.0310082	0.739679	0.685376	NA	0.067355	0.451567	0.991263	NA	FALSE	FALSE	FALSE	FALSE	FALSE	FALSE	FALSE	FALSE	FALSE	FALSE	FALSE	FALSE
ENSG00000171202_TMEM126A	4.38099	0.0317935	0.543693	0.3744	NA	0.0406174	0.393063	0.355393	NA	0.0225315	0.666505	0.814217	NA	0.00882397	0.900472	0.947467	NA	-0.00926194	0.90026	0.723066	NA	0.0180859	0.79768	0.992471	NA	FALSE	FALSE	FALSE	FALSE	FALSE	FALSE	FALSE	FALSE	FALSE	FALSE	FALSE	FALSE
ENSG00000187189_TSPYL4	2.93369	-0.036106	0.544064	0.374607	NA	-0.0450058	0.423556	0.368722	NA	-0.0351231	0.542787	0.785713	NA	-0.00889983	0.913245	0.947896	NA	0.000982914	0.990523	0.741332	NA	-0.00988275	0.90216	0.997557	NA	FALSE	FALSE	FALSE	FALSE	FALSE	FALSE	FALSE	FALSE	FALSE	FALSE	FALSE	FALSE
ENSG00000013563_DNASE1L1	5.47402	0.0287957	0.544152	0.37462	NA	-0.00605868	0.888506	0.524519	NA	0.0795766	0.105786	0.579892	NA	-0.0348544	0.587343	0.909122	NA	0.0507809	0.455513	0.604403	NA	-0.0856353	0.191459	0.991263	NA	FALSE	FALSE	FALSE	FALSE	FALSE	FALSE	FALSE	FALSE	FALSE	FALSE	FALSE	FALSE
ENSG00000163904_SENP2	4.31222	0.0500873	0.544486	0.374801	NA	0.0564258	0.464443	0.385574	NA	0.0504846	0.542364	0.785713	NA	0.00633856	0.95519	0.950949	NA	0.000397328	0.997286	0.741957	NA	0.00594123	0.958055	0.997557	NA	FALSE	FALSE	FALSE	FALSE	FALSE	FALSE	FALSE	FALSE	FALSE	FALSE	FALSE	FALSE
ENSG00000274847_MAFIP	0.61944	-0.111243	0.544975	0.375075	NA	-0.0974441	0.576316	0.426546	NA	0.107176	0.569392	0.792957	NA	0.0137984	0.956495	0.950949	NA	0.218418	0.407351	0.585115	NA	-0.20462	0.426099	0.991263	NA	FALSE	FALSE	FALSE	FALSE	FALSE	FALSE	FALSE	FALSE	FALSE	FALSE	FALSE	FALSE
ENSG00000198018_ENTPD7	3.77797	0.0484042	0.545023	0.375075	NA	0.106408	0.184045	0.236888	NA	0.0501905	0.529752	0.782535	NA	0.0580037	0.60695	0.913892	NA	0.0017863	0.987368	0.740748	NA	0.0562174	0.617788	0.991263	NA	FALSE	FALSE	FALSE	FALSE	FALSE	FALSE	FALSE	FALSE	FALSE	FALSE	FALSE	FALSE
ENSG00000118873_RAB3GAP2	5.43855	0.0500787	0.545135	0.375104	NA	-0.0436345	0.568272	0.424119	NA	-0.11947	0.168361	0.623236	NA	-0.0937132	0.406395	0.859763	NA	-0.169549	0.158943	0.459079	NA	0.075836	0.510325	0.991263	NA	FALSE	FALSE	FALSE	FALSE	FALSE	FALSE	FALSE	FALSE	FALSE	FALSE	FALSE	FALSE
ENSG00000204482_LST1	4.39959	-0.0450029	0.545343	0.375199	NA	-0.174954	0.0132678	0.0527497	NA	-0.121028	0.118076	0.5873	NA	-0.129951	0.202149	0.761435	NA	-0.0760248	0.477015	0.612614	NA	-0.053926	0.600153	0.991263	NA	FALSE	FALSE	FALSE	FALSE	FALSE	FALSE	FALSE	FALSE	FALSE	FALSE	FALSE	FALSE
ENSG00000080573_COL5A3	2.44708	0.0542258	0.546017	0.375615	1	0.36164	0.000972468	0.0117634	0.00425357	-0.109644	0.206794	0.646174	0.904518	0.307414	0.0286621	0.588072	0.125368	-0.16387	0.191282	0.476969	0.836669	0.471284	0.000941194	0.749867	0.00411678	FALSE	TRUE	FALSE	FALSE	FALSE	TRUE	FALSE	FALSE	FALSE	FALSE	FALSE	FALSE
ENSG00000119632_IFI27L2	4.23902	-0.0384063	0.546111	0.375632	NA	-0.0730745	0.200941	0.248542	NA	0.0691189	0.278435	0.690924	NA	-0.0346683	0.684086	0.923922	NA	0.107525	0.234111	0.505786	NA	-0.142193	0.0989868	0.991263	NA	FALSE	FALSE	FALSE	FALSE	FALSE	FALSE	FALSE	FALSE	FALSE	FALSE	FALSE	FALSE
ENSG00000164506_STXBP5	4.30532	-0.0488861	0.546273	0.375659	NA	-0.0094482	0.902071	0.527696	NA	-0.0728707	0.378585	0.728274	NA	0.0394379	0.723772	0.93122	NA	-0.0239846	0.835525	0.709041	NA	0.0634225	0.574065	0.991263	NA	FALSE	FALSE	FALSE	FALSE	FALSE	FALSE	FALSE	FALSE	FALSE	FALSE	FALSE	FALSE
ENSG00000113595_TRIM23	2.99358	0.045789	0.54629	0.375659	NA	0.00645259	0.928607	0.534589	NA	-0.185788	0.0219608	0.358259	NA	-0.0393364	0.706863	0.927963	NA	-0.231577	0.0383283	0.3519	NA	0.19224	0.0766232	0.991263	NA	FALSE	FALSE	FALSE	FALSE	FALSE	FALSE	FALSE	FALSE	FALSE	FALSE	FALSE	FALSE
ENSG00000196419_XRCC6	7.95562	0.0357292	0.546411	0.375679	NA	-0.0842045	0.117485	0.183925	NA	-0.112216	0.077656	0.530113	NA	-0.119934	0.135663	0.710751	NA	-0.147945	0.0903408	0.39994	NA	0.0280111	0.733273	0.991263	NA	FALSE	FALSE	FALSE	FALSE	FALSE	FALSE	FALSE	FALSE	FALSE	FALSE	FALSE	FALSE
ENSG00000169203_NPIPB12	3.72134	0.0479559	0.546465	0.375679	NA	0.00300441	0.967125	0.544253	NA	0.0837579	0.292102	0.693158	NA	-0.0449515	0.676866	0.92299	NA	0.035802	0.749443	0.68792	NA	-0.0807535	0.453968	0.991263	NA	FALSE	FALSE	FALSE	FALSE	FALSE	FALSE	FALSE	FALSE	FALSE	FALSE	FALSE	FALSE
ENSG00000161011_SQSTM1	10.7971	0.0252562	0.54653	0.375679	1	0.146987	0.000230005	0.00500684	0.00100604	0.0217686	0.624148	0.805001	1	0.12173	0.0335948	0.60814	0.146943	-0.00348765	0.954385	0.733724	1	0.125218	0.0345796	0.991263	0.151251	FALSE	FALSE	FALSE	FALSE	FALSE	FALSE	FALSE	FALSE	FALSE	FALSE	FALSE	FALSE
ENSG00000196967_ZNF585A	3.21075	-0.0440224	0.546781	0.375804	NA	-0.122225	0.0772454	0.144334	NA	-0.0126671	0.863837	0.847589	NA	-0.078203	0.434639	0.867064	NA	0.0313553	0.762678	0.690055	NA	-0.109558	0.2783	0.991263	NA	FALSE	FALSE	FALSE	FALSE	FALSE	FALSE	FALSE	FALSE	FALSE	FALSE	FALSE	FALSE
ENSG00000127507_ADGRE2	6.16846	0.0337156	0.547234	0.376023	NA	0.0579738	0.280564	0.29956	NA	-0.0866159	0.146782	0.611752	NA	0.0242582	0.753879	0.939995	NA	-0.120331	0.143236	0.448532	NA	0.14459	0.0739186	0.991263	NA	FALSE	FALSE	FALSE	FALSE	FALSE	FALSE	FALSE	FALSE	FALSE	FALSE	FALSE	FALSE
ENSG00000283149_AC068631.3	1.49399	-0.138284	0.547248	0.376023	NA	0.120619	0.550181	0.417384	NA	0.243195	0.335234	0.708628	NA	0.258904	0.398072	0.856063	NA	0.381479	0.264997	0.522887	NA	-0.122575	0.703716	0.991263	NA	FALSE	FALSE	FALSE	FALSE	FALSE	FALSE	FALSE	FALSE	FALSE	FALSE	FALSE	FALSE
ENSG00000128654_MTX2	4.3794	0.0269376	0.547312	0.376023	NA	-0.0451212	0.283209	0.301049	NA	0.0106558	0.816854	0.841112	NA	-0.0720588	0.242112	0.788516	NA	-0.0162818	0.799641	0.69947	NA	-0.055777	0.371422	0.991263	NA	FALSE	FALSE	FALSE	FALSE	FALSE	FALSE	FALSE	FALSE	FALSE	FALSE	FALSE	FALSE
ENSG00000133812_SBF2	5.49391	0.0518206	0.54743	0.376023	NA	-0.127769	0.1049	0.172916	NA	0.108015	0.228075	0.656165	NA	-0.179589	0.125709	0.703743	NA	0.0561942	0.650059	0.663833	NA	-0.235783	0.0502381	0.991263	NA	FALSE	FALSE	FALSE	FALSE	FALSE	FALSE	FALSE	FALSE	FALSE	FALSE	FALSE	FALSE
ENSG00000104219_ZDHHC2	5.1591	-0.0432988	0.547471	0.376023	NA	-0.0878578	0.193939	0.243759	NA	-0.0770997	0.292551	0.693158	NA	-0.044559	0.650655	0.921309	NA	-0.033801	0.741289	0.685629	NA	-0.010758	0.913503	0.997557	NA	FALSE	FALSE	FALSE	FALSE	FALSE	FALSE	FALSE	FALSE	FALSE	FALSE	FALSE	FALSE
ENSG00000075618_FSCN1	2.92215	0.066327	0.547563	0.376023	NA	-0.278956	0.0290343	0.0811247	NA	-0.116179	0.399834	0.7363	NA	-0.345283	0.0420576	0.626733	NA	-0.182506	0.30268	0.538099	NA	-0.162777	0.382577	0.991263	NA	FALSE	FALSE	FALSE	FALSE	FALSE	FALSE	FALSE	FALSE	FALSE	FALSE	FALSE	FALSE
ENSG00000156804_FBXO32	2.57344	-0.064335	0.547627	0.376023	NA	0.126859	0.198308	0.247187	NA	0.0510409	0.638789	0.807503	NA	0.191194	0.190486	0.755748	NA	0.115376	0.450071	0.601853	NA	0.0758184	0.604466	0.991263	NA	FALSE	FALSE	FALSE	FALSE	FALSE	FALSE	FALSE	FALSE	FALSE	FALSE	FALSE	FALSE
ENSG00000233954_UQCRHL	3.17739	-0.0345547	0.54766	0.376023	NA	0.00310383	0.95358	0.540209	NA	0.0284128	0.625538	0.805001	NA	0.0376585	0.631023	0.916228	NA	0.0629675	0.442121	0.599045	NA	-0.025309	0.748496	0.991263	NA	FALSE	FALSE	FALSE	FALSE	FALSE	FALSE	FALSE	FALSE	FALSE	FALSE	FALSE	FALSE
ENSG00000072121_ZFYVE26	8.04862	0.0385022	0.547998	0.376207	NA	-0.0418376	0.465377	0.385911	NA	0.071208	0.296238	0.694433	NA	-0.0803398	0.351085	0.834769	NA	0.0327058	0.725883	0.681633	NA	-0.113046	0.205964	0.991263	NA	FALSE	FALSE	FALSE	FALSE	FALSE	FALSE	FALSE	FALSE	FALSE	FALSE	FALSE	FALSE
ENSG00000165629_ATP5F1C	6.50351	-0.032625	0.548221	0.376312	NA	-0.0594438	0.22832	0.267264	NA	0.0317847	0.577717	0.793654	NA	-0.0268188	0.713866	0.928615	NA	0.0644096	0.414558	0.587537	NA	-0.0912285	0.228164	0.991263	NA	FALSE	FALSE	FALSE	FALSE	FALSE	FALSE	FALSE	FALSE	FALSE	FALSE	FALSE	FALSE
ENSG00000068654_POLR1A	6.1547	-0.0314976	0.548411	0.376395	NA	-0.0468833	0.327054	0.32399	NA	0.00685231	0.899169	0.850536	NA	-0.0153857	0.827994	0.943198	NA	0.0383499	0.610956	0.652001	NA	-0.0537356	0.456987	0.991263	NA	FALSE	FALSE	FALSE	FALSE	FALSE	FALSE	FALSE	FALSE	FALSE	FALSE	FALSE	FALSE
ENSG00000188917_TRMT2B	4.0169	-0.0299434	0.548577	0.37646	NA	-0.0561706	0.222715	0.263661	NA	-0.00665269	0.893908	0.850039	NA	-0.0262272	0.698389	0.926046	NA	0.0232907	0.741271	0.685629	NA	-0.0495179	0.465495	0.991263	NA	FALSE	FALSE	FALSE	FALSE	FALSE	FALSE	FALSE	FALSE	FALSE	FALSE	FALSE	FALSE
ENSG00000154174_TOMM70	5.7192	0.0283922	0.549185	0.376829	NA	-0.0411606	0.34313	0.331778	NA	0.00494367	0.921133	0.851755	NA	-0.0695527	0.280553	0.803577	NA	-0.0234485	0.733346	0.683653	NA	-0.0461042	0.486154	0.991263	NA	FALSE	FALSE	FALSE	FALSE	FALSE	FALSE	FALSE	FALSE	FALSE	FALSE	FALSE	FALSE
ENSG00000198721_ECI2	4.04825	-0.0330348	0.549307	0.376865	1	-0.158962	0.00321235	0.0234488	0.0140508	-0.146413	0.0131261	0.294097	0.0574134	-0.125928	0.0998923	0.689345	0.436929	-0.113379	0.157629	0.458732	0.689469	-0.0125488	0.870814	0.995103	1	FALSE	FALSE	FALSE	FALSE	FALSE	FALSE	FALSE	FALSE	FALSE	FALSE	FALSE	FALSE
ENSG00000117408_IPO13	5.77634	0.0351803	0.549459	0.376921	NA	-0.0741091	0.16005	0.21848	NA	-0.0779147	0.199602	0.637749	NA	-0.109289	0.168105	0.734459	NA	-0.113095	0.182491	0.473327	NA	0.00380554	0.961943	0.997557	NA	FALSE	FALSE	FALSE	FALSE	FALSE	FALSE	FALSE	FALSE	FALSE	FALSE	FALSE	FALSE
ENSG00000111775_COX6A1	6.79561	0.0279596	0.550094	0.377309	NA	0.0120666	0.773301	0.493106	NA	0.0291112	0.549454	0.787183	NA	-0.015893	0.800042	0.943198	NA	0.00115155	0.986362	0.740627	NA	-0.0170446	0.79042	0.992471	NA	FALSE	FALSE	FALSE	FALSE	FALSE	FALSE	FALSE	FALSE	FALSE	FALSE	FALSE	FALSE
ENSG00000178726_THBD	5.55301	0.0946008	0.550373	0.377451	NA	0.306985	0.0278679	0.0791793	NA	0.161984	0.305096	0.697934	NA	0.212384	0.311372	0.811608	NA	0.0673832	0.762538	0.690055	NA	0.145001	0.486698	0.991263	NA	FALSE	FALSE	FALSE	FALSE	FALSE	FALSE	FALSE	FALSE	FALSE	FALSE	FALSE	FALSE
ENSG00000239672_NME1	4.52405	-0.039326	0.550513	0.3775	NA	-0.117362	0.0545238	0.11842	NA	0.0204891	0.753902	0.83167	NA	-0.0780357	0.38228	0.849617	NA	0.059815	0.519565	0.624056	NA	-0.137851	0.124302	0.991263	NA	FALSE	FALSE	FALSE	FALSE	FALSE	FALSE	FALSE	FALSE	FALSE	FALSE	FALSE	FALSE
ENSG00000122008_POLK	4.52213	0.0492484	0.551329	0.378011	NA	5.77427e-05	0.999405	0.552368	NA	-0.060868	0.476557	0.76501	NA	-0.0491907	0.664181	0.921557	NA	-0.110116	0.35549	0.563325	NA	0.0609257	0.597517	0.991263	NA	FALSE	FALSE	FALSE	FALSE	FALSE	FALSE	FALSE	FALSE	FALSE	FALSE	FALSE	FALSE
ENSG00000107949_BCCIP	4.79557	-0.0275266	0.551407	0.378016	NA	-0.0694844	0.107073	0.174993	NA	-0.0699776	0.146638	0.611752	NA	-0.0419579	0.504823	0.885321	NA	-0.042451	0.523262	0.625227	NA	0.000493178	0.993847	0.997557	NA	FALSE	FALSE	FALSE	FALSE	FALSE	FALSE	FALSE	FALSE	FALSE	FALSE	FALSE	FALSE
ENSG00000136146_MED4	4.48195	0.0267868	0.551604	0.378102	NA	-0.0827291	0.0516705	0.11477	NA	-0.0395764	0.392118	0.733258	NA	-0.109516	0.0785078	0.667179	NA	-0.0663632	0.30488	0.539117	NA	-0.0431527	0.488648	0.991263	NA	FALSE	FALSE	FALSE	FALSE	FALSE	FALSE	FALSE	FALSE	FALSE	FALSE	FALSE	FALSE
ENSG00000181751_C5orf30	1.30886	-0.0676489	0.551773	0.37817	NA	0.123421	0.250799	0.280385	NA	-0.114943	0.335654	0.708721	NA	0.19107	0.223453	0.774091	NA	-0.0472937	0.773584	0.692526	NA	0.238363	0.139908	0.991263	NA	FALSE	FALSE	FALSE	FALSE	FALSE	FALSE	FALSE	FALSE	FALSE	FALSE	FALSE	FALSE
ENSG00000131149_GSE1	4.8903	-0.0406962	0.552032	0.37829	NA	-0.00132973	0.983293	0.548359	NA	-0.0465127	0.499152	0.772619	NA	0.0393665	0.673233	0.922162	NA	-0.00581645	0.952118	0.733609	NA	0.045183	0.629427	0.991263	NA	FALSE	FALSE	FALSE	FALSE	FALSE	FALSE	FALSE	FALSE	FALSE	FALSE	FALSE	FALSE
ENSG00000104331_IMPAD1	6.78789	0.0283642	0.552089	0.37829	NA	0.0845289	0.0542229	0.11808	NA	0.00592873	0.90537	0.851131	NA	0.0561647	0.383731	0.849617	NA	-0.0224355	0.74502	0.686711	NA	0.0786002	0.236364	0.991263	NA	FALSE	FALSE	FALSE	FALSE	FALSE	FALSE	FALSE	FALSE	FALSE	FALSE	FALSE	FALSE
ENSG00000166266_CUL5	4.91548	0.0446312	0.552524	0.378458	NA	0.00436418	0.950812	0.53976	NA	0.00936728	0.906462	0.851131	NA	-0.040267	0.696358	0.925668	NA	-0.0352639	0.747447	0.687592	NA	-0.0050031	0.96256	0.997557	NA	FALSE	FALSE	FALSE	FALSE	FALSE	FALSE	FALSE	FALSE	FALSE	FALSE	FALSE	FALSE
ENSG00000119965_C10orf88	2.71227	0.0573009	0.552577	0.378458	NA	0.0356301	0.706461	0.471449	NA	-0.070197	0.487766	0.770524	NA	-0.0216708	0.872449	0.945414	NA	-0.127498	0.362716	0.566986	NA	0.105827	0.445421	0.991263	NA	FALSE	FALSE	FALSE	FALSE	FALSE	FALSE	FALSE	FALSE	FALSE	FALSE	FALSE	FALSE
ENSG00000197694_SPTAN1	7.95355	-0.0394971	0.552609	0.378458	1	-0.208626	0.00091995	0.0114033	0.00402386	-0.0617065	0.384541	0.730189	1	-0.169129	0.0624188	0.6533	0.273019	-0.0222093	0.818927	0.703977	1	-0.14692	0.116531	0.991263	0.509707	FALSE	FALSE	FALSE	FALSE	FALSE	FALSE	FALSE	TRUE	FALSE	FALSE	FALSE	FALSE
ENSG00000127540_UQCR11	5.82207	-0.0379571	0.552615	0.378458	NA	-0.0722042	0.20975	0.25495	NA	0.00967984	0.881859	0.849436	NA	-0.0342471	0.68948	0.924553	NA	0.0476369	0.601822	0.649089	NA	-0.081884	0.34664	0.991263	NA	FALSE	FALSE	FALSE	FALSE	FALSE	FALSE	FALSE	FALSE	FALSE	FALSE	FALSE	FALSE
ENSG00000166501_PRKCB	3.45912	0.0625284	0.552744	0.378498	NA	0.306911	0.00432298	0.027871	NA	0.137091	0.216126	0.651445	NA	0.244382	0.101799	0.693675	NA	0.0745623	0.624566	0.657216	NA	0.16982	0.263434	0.991263	NA	FALSE	FALSE	FALSE	FALSE	FALSE	FALSE	FALSE	FALSE	FALSE	FALSE	FALSE	FALSE
ENSG00000136518_ACTL6A	4.60985	-0.0338648	0.553242	0.378791	NA	-0.0745971	0.160796	0.219014	NA	-0.0631353	0.28564	0.692497	NA	-0.0407323	0.600296	0.912274	NA	-0.0292705	0.720991	0.680226	NA	-0.0114617	0.884588	0.997557	NA	FALSE	FALSE	FALSE	FALSE	FALSE	FALSE	FALSE	FALSE	FALSE	FALSE	FALSE	FALSE
ENSG00000140521_POLG	6.58918	0.0275622	0.553583	0.378975	NA	0.0331722	0.428276	0.370605	NA	-0.0888006	0.0722633	0.522026	NA	0.00561	0.928426	0.949002	NA	-0.116363	0.0880125	0.397685	NA	0.121973	0.0613688	0.991263	NA	FALSE	FALSE	FALSE	FALSE	FALSE	FALSE	FALSE	FALSE	FALSE	FALSE	FALSE	FALSE
ENSG00000064102_INTS13	3.57115	0.0544292	0.553741	0.379036	NA	-0.0453831	0.589369	0.430983	NA	-0.0217152	0.823835	0.843249	NA	-0.0998123	0.423705	0.864717	NA	-0.0761444	0.570199	0.639969	NA	-0.0236679	0.854101	0.992529	NA	FALSE	FALSE	FALSE	FALSE	FALSE	FALSE	FALSE	FALSE	FALSE	FALSE	FALSE	FALSE
ENSG00000170906_NDUFA3	4.41894	-0.0475125	0.553875	0.379079	NA	-0.0402851	0.578939	0.427786	NA	-0.00849582	0.913414	0.851132	NA	0.0072274	0.94667	0.950919	NA	0.0390167	0.727518	0.681826	NA	-0.0317893	0.765589	0.991263	NA	FALSE	FALSE	FALSE	FALSE	FALSE	FALSE	FALSE	FALSE	FALSE	FALSE	FALSE	FALSE
ENSG00000141013_GAS8	2.01674	0.0930634	0.554156	0.379199	NA	-0.052622	0.697257	0.468199	NA	-0.11358	0.439155	0.755431	NA	-0.145685	0.483054	0.88183	NA	-0.206643	0.337969	0.553842	NA	0.060958	0.759757	0.991263	NA	FALSE	FALSE	FALSE	FALSE	FALSE	FALSE	FALSE	FALSE	FALSE	FALSE	FALSE	FALSE
ENSG00000143842_SOX13	5.44027	0.0267684	0.554191	0.379199	NA	0.0251202	0.536974	0.412372	NA	0.0252221	0.580479	0.793962	NA	-0.00164814	0.978356	0.951124	NA	-0.00154624	0.980776	0.739275	NA	-0.000101897	0.998668	0.997815	NA	FALSE	FALSE	FALSE	FALSE	FALSE	FALSE	FALSE	FALSE	FALSE	FALSE	FALSE	FALSE
ENSG00000101413_RPRD1B	5.22763	-0.0327756	0.554444	0.379317	NA	0.0596078	0.239365	0.274023	NA	-0.00399455	0.943677	0.85354	NA	0.0923834	0.220221	0.774091	NA	0.0287811	0.716223	0.679301	NA	0.0636023	0.402345	0.991263	NA	FALSE	FALSE	FALSE	FALSE	FALSE	FALSE	FALSE	FALSE	FALSE	FALSE	FALSE	FALSE
ENSG00000137876_RSL24D1	5.26031	-0.0208923	0.55451	0.379317	NA	-0.0441376	0.172568	0.228737	NA	-0.0419036	0.257732	0.677272	NA	-0.0232454	0.626305	0.916228	NA	-0.0210113	0.680497	0.670848	NA	-0.00223408	0.963491	0.997557	NA	FALSE	FALSE	FALSE	FALSE	FALSE	FALSE	FALSE	FALSE	FALSE	FALSE	FALSE	FALSE
ENSG00000121067_SPOP	5.04963	0.0373396	0.554633	0.379317	NA	-0.0520751	0.370502	0.345579	NA	-0.0185245	0.774946	0.833385	NA	-0.0894147	0.29903	0.808211	NA	-0.055864	0.537422	0.629739	NA	-0.0335507	0.699605	0.991263	NA	FALSE	FALSE	FALSE	FALSE	FALSE	FALSE	FALSE	FALSE	FALSE	FALSE	FALSE	FALSE
ENSG00000114744_COMMD2	4.74281	0.0333935	0.554646	0.379317	NA	0.0191268	0.709876	0.472926	NA	-0.0353579	0.536217	0.783339	NA	-0.0142668	0.851723	0.944058	NA	-0.0687514	0.393252	0.579028	NA	0.0544846	0.479013	0.991263	NA	FALSE	FALSE	FALSE	FALSE	FALSE	FALSE	FALSE	FALSE	FALSE	FALSE	FALSE	FALSE
ENSG00000125384_PTGER2	4.33791	0.0459319	0.555021	0.379525	NA	0.128971	0.0611591	0.126314	NA	-0.0202687	0.784448	0.835396	NA	0.0830388	0.421829	0.863669	NA	-0.0662005	0.53816	0.629739	NA	0.149239	0.14117	0.991263	NA	FALSE	FALSE	FALSE	FALSE	FALSE	FALSE	FALSE	FALSE	FALSE	FALSE	FALSE	FALSE
ENSG00000184007_PTP4A2	7.85456	0.0174243	0.555487	0.379795	NA	0.0326494	0.221487	0.262697	NA	-0.0183445	0.558702	0.791402	NA	0.0152251	0.701309	0.927175	NA	-0.0357688	0.407371	0.585115	NA	0.0509939	0.217357	0.991263	NA	FALSE	FALSE	FALSE	FALSE	FALSE	FALSE	FALSE	FALSE	FALSE	FALSE	FALSE	FALSE
ENSG00000102898_NUTF2	5.38264	-0.0237257	0.55593	0.380007	NA	0.00521299	0.886501	0.523822	NA	-0.00825629	0.840391	0.84569	NA	0.0289387	0.594758	0.910596	NA	0.0154694	0.787708	0.696668	NA	0.0134693	0.806235	0.992471	NA	FALSE	FALSE	FALSE	FALSE	FALSE	FALSE	FALSE	FALSE	FALSE	FALSE	FALSE	FALSE
ENSG00000110075_PPP6R3	6.05269	0.0395371	0.555938	0.380007	NA	-0.020005	0.744135	0.484435	NA	-0.0678502	0.333365	0.70748	NA	-0.0595421	0.512881	0.888739	NA	-0.107387	0.27003	0.524669	NA	0.0478452	0.606952	0.991263	NA	FALSE	FALSE	FALSE	FALSE	FALSE	FALSE	FALSE	FALSE	FALSE	FALSE	FALSE	FALSE
ENSG00000012174_MBTPS2	4.11257	-0.0280269	0.556526	0.380361	NA	-0.0323017	0.474883	0.389305	NA	0.0471651	0.332411	0.706966	NA	-0.00427474	0.94801	0.950949	NA	0.075192	0.270953	0.525862	NA	-0.0794668	0.233064	0.991263	NA	FALSE	FALSE	FALSE	FALSE	FALSE	FALSE	FALSE	FALSE	FALSE	FALSE	FALSE	FALSE
ENSG00000158683_PKD1L1	3.23044	0.0894324	0.556656	0.380401	NA	0.0474559	0.753421	0.486442	NA	0.0898135	0.535409	0.783339	NA	-0.0419765	0.844645	0.944058	NA	0.000381051	0.99855	0.742177	NA	-0.0423576	0.839501	0.992471	NA	FALSE	FALSE	FALSE	FALSE	FALSE	FALSE	FALSE	FALSE	FALSE	FALSE	FALSE	FALSE
ENSG00000185115_NSMCE3	3.95312	-0.0238797	0.556849	0.380458	NA	0.0176956	0.63616	0.447265	NA	-0.02142	0.597039	0.799913	NA	0.0415752	0.452253	0.871574	NA	0.00245964	0.965763	0.737216	NA	0.0391156	0.478643	0.991263	NA	FALSE	FALSE	FALSE	FALSE	FALSE	FALSE	FALSE	FALSE	FALSE	FALSE	FALSE	FALSE
ENSG00000162959_MEMO1	4.80943	0.0232601	0.556881	0.380458	NA	0.0578085	0.115676	0.182626	NA	-0.0365855	0.363843	0.721552	NA	0.0345484	0.520594	0.891441	NA	-0.0598456	0.290634	0.531539	NA	0.094394	0.0855452	0.991263	NA	FALSE	FALSE	FALSE	FALSE	FALSE	FALSE	FALSE	FALSE	FALSE	FALSE	FALSE	FALSE
ENSG00000065978_YBX1	9.94346	0.0130128	0.557012	0.380499	NA	0.0250604	0.20916	0.254725	NA	0.00925714	0.693928	0.822212	NA	0.0120476	0.685133	0.92409	NA	-0.0037557	0.907376	0.723752	NA	0.0158033	0.607586	0.991263	NA	FALSE	FALSE	FALSE	FALSE	FALSE	FALSE	FALSE	FALSE	FALSE	FALSE	FALSE	FALSE
ENSG00000103043_VAC14	8.08439	-0.0306271	0.557204	0.380582	NA	-0.00532866	0.908831	0.529206	NA	0.0105566	0.848347	0.846996	NA	0.0252984	0.717367	0.929026	NA	0.0411837	0.587897	0.644694	NA	-0.0158853	0.825876	0.992471	NA	FALSE	FALSE	FALSE	FALSE	FALSE	FALSE	FALSE	FALSE	FALSE	FALSE	FALSE	FALSE
ENSG00000125821_DTD1	3.8806	0.0304177	0.557291	0.380593	NA	-0.0743301	0.117765	0.184162	NA	0.00649011	0.901077	0.850976	NA	-0.104748	0.138037	0.710751	NA	-0.0239276	0.744917	0.686711	NA	-0.0808202	0.252754	0.991263	NA	FALSE	FALSE	FALSE	FALSE	FALSE	FALSE	FALSE	FALSE	FALSE	FALSE	FALSE	FALSE
ENSG00000171608_PIK3CD	4.51777	-0.0357807	0.557554	0.380724	NA	-0.125898	0.0266953	0.0769165	NA	-0.0325455	0.605171	0.802086	NA	-0.0901176	0.276743	0.800913	NA	0.00323514	0.970519	0.738305	NA	-0.0933527	0.268368	0.991263	NA	FALSE	FALSE	FALSE	FALSE	FALSE	FALSE	FALSE	FALSE	FALSE	FALSE	FALSE	FALSE
ENSG00000160961_ZNF333	4.10242	-0.0317324	0.557708	0.380764	NA	-0.0309168	0.525033	0.407084	NA	0.00922414	0.85827	0.847284	NA	0.000815598	0.991042	0.95257	NA	0.0409565	0.58429	0.643567	NA	-0.0401409	0.571772	0.991263	NA	FALSE	FALSE	FALSE	FALSE	FALSE	FALSE	FALSE	FALSE	FALSE	FALSE	FALSE	FALSE
ENSG00000170473_PYM1	4.3284	-0.0337662	0.557754	0.380764	NA	-0.00551587	0.914968	0.530459	NA	0.0432495	0.448214	0.757718	NA	0.0282503	0.714947	0.928615	NA	0.0770157	0.343077	0.556409	NA	-0.0487654	0.526403	0.991263	NA	FALSE	FALSE	FALSE	FALSE	FALSE	FALSE	FALSE	FALSE	FALSE	FALSE	FALSE	FALSE
ENSG00000275740_AC091959.3	0.215354	0.175987	0.558402	0.381115	NA	-0.302167	0.328764	0.32463	NA	0.383006	0.185043	0.629484	NA	-0.478154	0.269089	0.795582	NA	0.20702	0.618314	0.655557	NA	-0.685174	0.107732	0.991263	NA	FALSE	FALSE	FALSE	FALSE	FALSE	FALSE	FALSE	FALSE	FALSE	FALSE	FALSE	FALSE
ENSG00000101246_ARFRP1	4.81027	0.0357878	0.558411	0.381115	NA	0.0251521	0.650794	0.451846	NA	-0.00827867	0.89465	0.850039	NA	-0.0106357	0.897451	0.947467	NA	-0.0440665	0.614479	0.653436	NA	0.0334308	0.689468	0.991263	NA	FALSE	FALSE	FALSE	FALSE	FALSE	FALSE	FALSE	FALSE	FALSE	FALSE	FALSE	FALSE
ENSG00000166200_COPS2	5.19825	0.0422793	0.558489	0.38112	NA	-0.0347489	0.604204	0.436404	NA	-0.109194	0.159709	0.619424	NA	-0.0770282	0.435192	0.867064	NA	-0.151473	0.154934	0.457443	NA	0.0744448	0.466505	0.991263	NA	FALSE	FALSE	FALSE	FALSE	FALSE	FALSE	FALSE	FALSE	FALSE	FALSE	FALSE	FALSE
ENSG00000147274_RBMX	6.24154	0.0163493	0.558575	0.38113	NA	-0.0280411	0.271779	0.293877	NA	0.0587624	0.048392	0.472211	NA	-0.0443904	0.24226	0.788545	NA	0.0424131	0.296293	0.533324	NA	-0.0868035	0.0283991	0.991263	NA	FALSE	FALSE	FALSE	FALSE	FALSE	FALSE	FALSE	FALSE	FALSE	FALSE	FALSE	FALSE
ENSG00000139579_NABP2	3.65864	-0.0385158	0.558744	0.381197	NA	-0.146464	0.0178065	0.0617844	NA	-0.0785466	0.21441	0.651082	NA	-0.107949	0.229015	0.778383	NA	-0.0400308	0.660054	0.664612	NA	-0.0679179	0.436051	0.991263	NA	FALSE	FALSE	FALSE	FALSE	FALSE	FALSE	FALSE	FALSE	FALSE	FALSE	FALSE	FALSE
ENSG00000161618_ALDH16A1	5.55103	-0.0487541	0.558968	0.381302	NA	-0.12913	0.0837002	0.150898	NA	-0.0598745	0.484448	0.769435	NA	-0.0803757	0.470665	0.879707	NA	-0.0111204	0.925747	0.727177	NA	-0.0692553	0.5398	0.991263	NA	FALSE	FALSE	FALSE	FALSE	FALSE	FALSE	FALSE	FALSE	FALSE	FALSE	FALSE	FALSE
ENSG00000172650_AGAP5	2.49328	0.0639166	0.55915	0.381378	NA	-0.0778711	0.455755	0.381799	NA	0.0111349	0.916634	0.85168	NA	-0.141788	0.349523	0.833645	NA	-0.0527817	0.729373	0.681936	NA	-0.089006	0.550559	0.991263	NA	FALSE	FALSE	FALSE	FALSE	FALSE	FALSE	FALSE	FALSE	FALSE	FALSE	FALSE	FALSE
ENSG00000080608_PUM3	4.24736	0.0569757	0.559325	0.381411	NA	0.0465243	0.606947	0.436866	NA	-0.0329589	0.752193	0.83167	NA	-0.0104514	0.937298	0.949974	NA	-0.0899346	0.529471	0.62756	NA	0.0794832	0.565256	0.991263	NA	FALSE	FALSE	FALSE	FALSE	FALSE	FALSE	FALSE	FALSE	FALSE	FALSE	FALSE	FALSE
ENSG00000103544_VPS35L	5.7129	0.0277985	0.55934	0.381411	NA	-0.0830522	0.0563838	0.120449	NA	-0.0241602	0.621606	0.804622	NA	-0.110851	0.0874147	0.68225	NA	-0.0519587	0.447361	0.600558	NA	-0.058892	0.36647	0.991263	NA	FALSE	FALSE	FALSE	FALSE	FALSE	FALSE	FALSE	FALSE	FALSE	FALSE	FALSE	FALSE
ENSG00000100281_HMGXB4	4.14858	-0.0311742	0.559621	0.381553	NA	-0.0794169	0.116882	0.183693	NA	0.00667526	0.899423	0.850548	NA	-0.0482427	0.510444	0.887915	NA	0.0378494	0.614543	0.653436	NA	-0.0860922	0.239847	0.991263	NA	FALSE	FALSE	FALSE	FALSE	FALSE	FALSE	FALSE	FALSE	FALSE	FALSE	FALSE	FALSE
ENSG00000142606_MMEL1	1.38869	0.105159	0.559971	0.381722	NA	-0.00420119	0.978304	0.546909	NA	-0.0635682	0.704891	0.824182	NA	-0.10936	0.645228	0.919606	NA	-0.168727	0.493978	0.616074	NA	0.059367	0.794663	0.992471	NA	FALSE	FALSE	FALSE	FALSE	FALSE	FALSE	FALSE	FALSE	FALSE	FALSE	FALSE	FALSE
ENSG00000176974_SHMT1	1.54099	-0.0609495	0.560011	0.381722	1	-0.29713	0.00219151	0.0191911	0.00958565	-0.17192	0.116772	0.586144	0.510761	-0.23618	0.0950449	0.684863	0.415726	-0.11097	0.461891	0.606107	1	-0.12521	0.381398	0.991263	1	FALSE	FALSE	FALSE	FALSE	FALSE	FALSE	FALSE	TRUE	FALSE	FALSE	FALSE	FALSE
ENSG00000161939_RNASEK-C17orf49	3.34499	-0.054094	0.560128	0.381754	NA	0.0515098	0.539039	0.412997	NA	0.0364534	0.705075	0.824182	NA	0.105604	0.399412	0.857369	NA	0.0905474	0.498955	0.616435	NA	0.0150564	0.906042	0.997557	NA	FALSE	FALSE	FALSE	FALSE	FALSE	FALSE	FALSE	FALSE	FALSE	FALSE	FALSE	FALSE
ENSG00000118579_MED28	5.63992	0.0342223	0.560336	0.381807	NA	0.0597536	0.263618	0.288298	NA	0.037891	0.525495	0.781409	NA	0.0255314	0.747147	0.939568	NA	0.00366876	0.964999	0.737025	NA	0.0218626	0.784227	0.992471	NA	FALSE	FALSE	FALSE	FALSE	FALSE	FALSE	FALSE	FALSE	FALSE	FALSE	FALSE	FALSE
ENSG00000165092_ALDH1A1	6.42519	-0.0480561	0.560416	0.381807	NA	-0.188868	0.0142386	0.0552599	NA	-0.120643	0.174359	0.628888	NA	-0.140812	0.209303	0.767854	NA	-0.0725868	0.547874	0.632339	NA	-0.0682254	0.555474	0.991263	NA	FALSE	FALSE	FALSE	FALSE	FALSE	FALSE	FALSE	FALSE	FALSE	FALSE	FALSE	FALSE
ENSG00000010017_RANBP9	5.2565	0.0241509	0.560419	0.381807	NA	0.0428809	0.259219	0.285835	NA	-0.0376762	0.37849	0.728274	NA	0.01873	0.738397	0.936392	NA	-0.0618271	0.300668	0.536447	NA	0.0805571	0.161185	0.991263	NA	FALSE	FALSE	FALSE	FALSE	FALSE	FALSE	FALSE	FALSE	FALSE	FALSE	FALSE	FALSE
ENSG00000013573_DDX11	4.20765	0.0393139	0.560743	0.381979	NA	0.0662752	0.289997	0.305083	NA	-0.0805777	0.243682	0.666403	NA	0.0269613	0.769157	0.940136	NA	-0.119892	0.216366	0.496246	NA	0.146853	0.117527	0.991263	NA	FALSE	FALSE	FALSE	FALSE	FALSE	FALSE	FALSE	FALSE	FALSE	FALSE	FALSE	FALSE
ENSG00000105771_SMG9	5.8228	-0.026344	0.560916	0.382048	NA	-0.00855941	0.832057	0.508928	NA	-0.0127214	0.786004	0.835773	NA	0.0177845	0.76931	0.940136	NA	0.0136225	0.834316	0.708579	NA	0.00416203	0.946328	0.997557	NA	FALSE	FALSE	FALSE	FALSE	FALSE	FALSE	FALSE	FALSE	FALSE	FALSE	FALSE	FALSE
ENSG00000120925_RNF170	3.82139	-0.0403195	0.561168	0.382172	NA	-0.0446061	0.498005	0.397592	NA	0.0311521	0.65532	0.810579	NA	-0.00428657	0.964183	0.950949	NA	0.0714716	0.468233	0.608858	NA	-0.0757582	0.430384	0.991263	NA	FALSE	FALSE	FALSE	FALSE	FALSE	FALSE	FALSE	FALSE	FALSE	FALSE	FALSE	FALSE
ENSG00000076984_MAP2K7	5.25023	0.0327399	0.561297	0.382201	NA	0.130929	0.0119494	0.0495735	NA	0.00272958	0.9616	0.854311	NA	0.0981888	0.197655	0.756733	NA	-0.0300104	0.707321	0.676702	NA	0.128199	0.0957419	0.991263	NA	FALSE	FALSE	FALSE	FALSE	FALSE	FALSE	FALSE	FALSE	FALSE	FALSE	FALSE	FALSE
ENSG00000134684_YARS1	6.49848	0.0298567	0.561422	0.382201	NA	0.0654012	0.157709	0.216834	NA	-0.0580972	0.279055	0.690924	NA	0.0355444	0.605984	0.91358	NA	-0.087954	0.238067	0.508216	NA	0.123498	0.0836378	0.991263	NA	FALSE	FALSE	FALSE	FALSE	FALSE	FALSE	FALSE	FALSE	FALSE	FALSE	FALSE	FALSE
ENSG00000205937_RNPS1	6.21463	0.0196543	0.561425	0.382201	NA	-0.0125303	0.679741	0.462019	NA	-0.00521431	0.881728	0.849436	NA	-0.0321846	0.479482	0.88183	NA	-0.0248686	0.609902	0.651423	NA	-0.00731596	0.874583	0.995468	NA	FALSE	FALSE	FALSE	FALSE	FALSE	FALSE	FALSE	FALSE	FALSE	FALSE	FALSE	FALSE
ENSG00000143294_PRCC	5.32608	0.0356992	0.56163	0.382293	NA	0.0369662	0.506114	0.399718	NA	0.0910429	0.15508	0.615353	NA	0.00126705	0.987784	0.951476	NA	0.0553437	0.531434	0.627933	NA	-0.0540766	0.521795	0.991263	NA	FALSE	FALSE	FALSE	FALSE	FALSE	FALSE	FALSE	FALSE	FALSE	FALSE	FALSE	FALSE
ENSG00000116459_ATP5PB	6.90861	-0.0196666	0.561723	0.382308	NA	-0.0721417	0.0210039	0.0674421	NA	-0.00896532	0.801856	0.839888	NA	-0.0524752	0.252048	0.791882	NA	0.0107013	0.827847	0.70647	NA	-0.0631764	0.182077	0.991263	NA	FALSE	FALSE	FALSE	FALSE	FALSE	FALSE	FALSE	FALSE	FALSE	FALSE	FALSE	FALSE
ENSG00000130119_GNL3L	5.30735	-0.0313259	0.562173	0.382566	NA	0.0244612	0.620764	0.441858	NA	0.0434825	0.41986	0.74459	NA	0.055787	0.446913	0.869856	NA	0.0748084	0.328158	0.549223	NA	-0.0190213	0.794433	0.992471	NA	FALSE	FALSE	FALSE	FALSE	FALSE	FALSE	FALSE	FALSE	FALSE	FALSE	FALSE	FALSE
ENSG00000166926_MS4A6E	1.36502	0.0543046	0.56236	0.382644	NA	-0.024571	0.791892	0.497877	NA	-0.136966	0.199829	0.637749	NA	-0.0788756	0.550832	0.89939	NA	-0.191271	0.17991	0.471125	NA	0.112395	0.427	0.991263	NA	FALSE	FALSE	FALSE	FALSE	FALSE	FALSE	FALSE	FALSE	FALSE	FALSE	FALSE	FALSE
ENSG00000125814_NAPB	3.44629	-0.0332353	0.562512	0.382699	NA	-0.0677242	0.213175	0.25737	NA	0.0521387	0.367215	0.723614	NA	-0.0344889	0.661629	0.921434	NA	0.0853741	0.295878	0.533324	NA	-0.119863	0.133171	0.991263	NA	FALSE	FALSE	FALSE	FALSE	FALSE	FALSE	FALSE	FALSE	FALSE	FALSE	FALSE	FALSE
ENSG00000119414_PPP6C	5.81224	-0.0340682	0.563233	0.383141	NA	0.0307032	0.568498	0.42423	NA	-0.011721	0.848146	0.846996	NA	0.0647714	0.417874	0.862464	NA	0.0223472	0.792447	0.698355	NA	0.0424242	0.602967	0.991263	NA	FALSE	FALSE	FALSE	FALSE	FALSE	FALSE	FALSE	FALSE	FALSE	FALSE	FALSE	FALSE
ENSG00000118246_FASTKD2	4.84297	0.0320286	0.563458	0.383245	NA	-0.0405667	0.427602	0.370441	NA	-0.0466031	0.429279	0.750483	NA	-0.0725953	0.336855	0.825506	NA	-0.0786317	0.332317	0.550426	NA	0.00603636	0.938164	0.997557	NA	FALSE	FALSE	FALSE	FALSE	FALSE	FALSE	FALSE	FALSE	FALSE	FALSE	FALSE	FALSE
ENSG00000196214_ZNF766	2.6776	-0.0535019	0.563598	0.383292	NA	0.0158899	0.848722	0.513856	NA	-0.0766837	0.43763	0.75479	NA	0.0693918	0.577749	0.905114	NA	-0.0231819	0.863802	0.71613	NA	0.0925737	0.474077	0.991263	NA	FALSE	FALSE	FALSE	FALSE	FALSE	FALSE	FALSE	FALSE	FALSE	FALSE	FALSE	FALSE
ENSG00000148358_GPR107	7.33036	0.0194952	0.563762	0.383355	NA	0.0138699	0.647018	0.450419	NA	-0.000217304	0.995123	0.861471	NA	-0.00562529	0.90119	0.947467	NA	-0.0197125	0.687675	0.671403	NA	0.0140872	0.762938	0.991263	NA	FALSE	FALSE	FALSE	FALSE	FALSE	FALSE	FALSE	FALSE	FALSE	FALSE	FALSE	FALSE
ENSG00000067829_IDH3G	5.75799	-0.0258734	0.563868	0.383379	NA	0.00111263	0.977974	0.546886	NA	0.0392909	0.398402	0.735634	NA	0.026986	0.654426	0.921434	NA	0.0651643	0.314328	0.544058	NA	-0.0381783	0.535047	0.991263	NA	FALSE	FALSE	FALSE	FALSE	FALSE	FALSE	FALSE	FALSE	FALSE	FALSE	FALSE	FALSE
ENSG00000109099_PMP22	4.47907	0.0391819	0.564039	0.38338	NA	0.0768813	0.221394	0.262697	NA	0.0354868	0.600571	0.800507	NA	0.0376994	0.682755	0.923922	NA	-0.00369512	0.969237	0.738281	NA	0.0413945	0.653327	0.991263	NA	FALSE	FALSE	FALSE	FALSE	FALSE	FALSE	FALSE	FALSE	FALSE	FALSE	FALSE	FALSE
ENSG00000136271_DDX56	5.63524	-0.0366076	0.564062	0.38338	NA	-0.0124985	0.825937	0.507003	NA	-0.0257854	0.694768	0.822336	NA	0.0241091	0.777048	0.941564	NA	0.0108222	0.905599	0.723752	NA	0.0132869	0.878401	0.997072	NA	FALSE	FALSE	FALSE	FALSE	FALSE	FALSE	FALSE	FALSE	FALSE	FALSE	FALSE	FALSE
ENSG00000144746_ARL6IP5	7.89494	-0.016655	0.564084	0.38338	NA	-0.0543477	0.0410233	0.100369	NA	-0.0779919	0.0136728	0.298595	NA	-0.0376927	0.334286	0.825104	NA	-0.061337	0.149377	0.452312	NA	0.0236443	0.557782	0.991263	NA	FALSE	FALSE	FALSE	FALSE	FALSE	FALSE	FALSE	FALSE	FALSE	FALSE	FALSE	FALSE
ENSG00000285053_TBCE	1.71255	0.227127	0.564405	0.383517	NA	0.123179	0.741116	0.483472	NA	-0.0507928	0.903012	0.850992	NA	-0.103948	0.847909	0.944058	NA	-0.27792	0.628164	0.658358	NA	0.173972	0.755786	0.991263	NA	FALSE	FALSE	FALSE	FALSE	FALSE	FALSE	FALSE	FALSE	FALSE	FALSE	FALSE	FALSE
ENSG00000165714_BORCS5	3.83385	0.0539451	0.564463	0.383517	NA	-0.0190419	0.825262	0.506834	NA	0.227275	0.0162632	0.312854	NA	-0.072987	0.566621	0.902862	NA	0.17333	0.189857	0.476969	NA	-0.246317	0.0549481	0.991263	NA	FALSE	FALSE	FALSE	FALSE	FALSE	FALSE	FALSE	FALSE	FALSE	FALSE	FALSE	FALSE
ENSG00000198848_CES1	10.6987	-0.0346507	0.5645	0.383517	NA	0.0220468	0.681765	0.462736	NA	0.024351	0.701407	0.823219	NA	0.0566975	0.482652	0.88183	NA	0.0590017	0.500407	0.617255	NA	-0.0023042	0.977892	0.997557	NA	FALSE	FALSE	FALSE	FALSE	FALSE	FALSE	FALSE	FALSE	FALSE	FALSE	FALSE	FALSE
ENSG00000100348_TXN2	5.58642	-0.0299919	0.564709	0.383611	NA	-0.0241678	0.606292	0.43677	NA	-0.00682729	0.897993	0.850487	NA	0.00582408	0.933675	0.949365	NA	0.0231646	0.755734	0.689105	NA	-0.0173405	0.806883	0.992471	NA	FALSE	FALSE	FALSE	FALSE	FALSE	FALSE	FALSE	FALSE	FALSE	FALSE	FALSE	FALSE
ENSG00000087842_PIR	4.33638	0.0423013	0.564939	0.383719	NA	0.0523687	0.420342	0.367475	NA	0.0696078	0.363774	0.721552	NA	0.0100674	0.918089	0.948393	NA	0.0273065	0.796565	0.699275	NA	-0.0172391	0.863313	0.993508	NA	FALSE	FALSE	FALSE	FALSE	FALSE	FALSE	FALSE	FALSE	FALSE	FALSE	FALSE	FALSE
ENSG00000187741_FANCA	4.57393	0.0404791	0.565512	0.384059	NA	0.0234654	0.72273	0.476884	NA	0.0489449	0.503938	0.774293	NA	-0.0170136	0.860088	0.945273	NA	0.00846581	0.933478	0.729554	NA	-0.0254795	0.79602	0.992471	NA	FALSE	FALSE	FALSE	FALSE	FALSE	FALSE	FALSE	FALSE	FALSE	FALSE	FALSE	FALSE
ENSG00000116752_BCAS2	4.59394	0.0281445	0.565684	0.384101	NA	-0.0694619	0.128645	0.192802	NA	-0.0506291	0.318572	0.701452	NA	-0.0976065	0.146918	0.71842	NA	-0.0787736	0.265499	0.522887	NA	-0.0188329	0.781232	0.992471	NA	FALSE	FALSE	FALSE	FALSE	FALSE	FALSE	FALSE	FALSE	FALSE	FALSE	FALSE	FALSE
ENSG00000114857_NKTR	6.2956	-0.0479662	0.565717	0.384101	NA	-0.0950086	0.218003	0.260671	NA	-0.104464	0.233108	0.661781	NA	-0.0470423	0.677967	0.92299	NA	-0.0564977	0.639543	0.661991	NA	0.00945531	0.934978	0.997557	NA	FALSE	FALSE	FALSE	FALSE	FALSE	FALSE	FALSE	FALSE	FALSE	FALSE	FALSE	FALSE
ENSG00000004779_NDUFAB1	5.17053	-0.0305506	0.56601	0.384237	NA	-0.020432	0.671002	0.458806	NA	0.0470205	0.388985	0.732096	NA	0.0101186	0.887708	0.946947	NA	0.0775711	0.310091	0.542421	NA	-0.0674525	0.354692	0.991263	NA	FALSE	FALSE	FALSE	FALSE	FALSE	FALSE	FALSE	FALSE	FALSE	FALSE	FALSE	FALSE
ENSG00000058729_RIOK2	3.93162	0.0609811	0.566072	0.384237	NA	-0.151474	0.126428	0.190938	NA	-0.0887624	0.441858	0.755767	NA	-0.212455	0.145409	0.718093	NA	-0.149744	0.340873	0.555117	NA	-0.0627115	0.678474	0.991263	NA	FALSE	FALSE	FALSE	FALSE	FALSE	FALSE	FALSE	FALSE	FALSE	FALSE	FALSE	FALSE
ENSG00000103429_BFAR	5.66811	0.0250246	0.566131	0.384237	NA	0.0175502	0.657698	0.454483	NA	-0.0324714	0.471628	0.763477	NA	-0.00747442	0.898924	0.947467	NA	-0.057496	0.360457	0.566222	NA	0.0500216	0.405412	0.991263	NA	FALSE	FALSE	FALSE	FALSE	FALSE	FALSE	FALSE	FALSE	FALSE	FALSE	FALSE	FALSE
ENSG00000203667_COX20	4.66448	-0.0292071	0.566332	0.384282	NA	0.0984138	0.0402125	0.0987649	NA	0.0552322	0.29095	0.693158	NA	0.127621	0.0697036	0.667179	NA	0.0844393	0.248789	0.51312	NA	0.0431815	0.538657	0.991263	NA	FALSE	FALSE	FALSE	FALSE	FALSE	FALSE	FALSE	FALSE	FALSE	FALSE	FALSE	FALSE
ENSG00000260537_AC012184.2	-0.347932	0.330769	0.566341	0.384282	NA	-0.461751	0.401676	0.358923	NA	-0.786122	0.129542	0.596609	NA	-0.79252	0.321472	0.819121	NA	-1.11689	0.151672	0.453952	NA	0.324371	0.665995	0.991263	NA	FALSE	FALSE	FALSE	FALSE	FALSE	FALSE	FALSE	FALSE	FALSE	FALSE	FALSE	FALSE
ENSG00000156502_SUPV3L1	4.20043	-0.0497346	0.566528	0.38436	NA	-0.136197	0.08194	0.149379	NA	0.0519978	0.552985	0.789234	NA	-0.0864622	0.457278	0.873642	NA	0.101732	0.41021	0.586131	NA	-0.188195	0.111045	0.991263	NA	FALSE	FALSE	FALSE	FALSE	FALSE	FALSE	FALSE	FALSE	FALSE	FALSE	FALSE	FALSE
ENSG00000115318_LOXL3	3.37257	-0.0477561	0.566599	0.38436	NA	-0.194337	0.0125755	0.0512793	NA	-0.0185517	0.825806	0.843614	NA	-0.146581	0.195723	0.756125	NA	0.0292044	0.80527	0.701437	NA	-0.175785	0.124646	0.991263	NA	FALSE	FALSE	FALSE	FALSE	FALSE	FALSE	FALSE	FALSE	FALSE	FALSE	FALSE	FALSE
ENSG00000116497_S100PBP	3.27525	-0.052003	0.566835	0.384472	NA	-0.128632	0.130968	0.195313	NA	-0.150993	0.0894424	0.55895	NA	-0.0766289	0.536512	0.89611	NA	-0.0989897	0.433851	0.595842	NA	0.0223609	0.854091	0.992529	NA	FALSE	FALSE	FALSE	FALSE	FALSE	FALSE	FALSE	FALSE	FALSE	FALSE	FALSE	FALSE
ENSG00000014824_SLC30A9	5.20443	0.0319362	0.566969	0.384503	NA	0.0115046	0.823655	0.506717	NA	-0.0435657	0.459506	0.759766	NA	-0.0204316	0.787942	0.943198	NA	-0.0755019	0.352979	0.562748	NA	0.0550703	0.482325	0.991263	NA	FALSE	FALSE	FALSE	FALSE	FALSE	FALSE	FALSE	FALSE	FALSE	FALSE	FALSE	FALSE
ENSG00000163138_PACRGL	2.67822	-0.0438237	0.567078	0.384503	NA	-0.0476527	0.514043	0.40284	NA	0.0833137	0.288622	0.692579	NA	-0.00382909	0.971079	0.950949	NA	0.127137	0.247709	0.51312	NA	-0.130966	0.223456	0.991263	NA	FALSE	FALSE	FALSE	FALSE	FALSE	FALSE	FALSE	FALSE	FALSE	FALSE	FALSE	FALSE
ENSG00000124574_ABCC10	5.26654	-0.0432015	0.567141	0.384503	NA	0.123949	0.0735556	0.140497	NA	-0.017064	0.824579	0.843399	NA	0.167151	0.104488	0.694438	NA	0.0261376	0.808342	0.70221	NA	0.141013	0.174134	0.991263	NA	FALSE	FALSE	FALSE	FALSE	FALSE	FALSE	FALSE	FALSE	FALSE	FALSE	FALSE	FALSE
ENSG00000141644_MBD1	6.2605	-0.0230498	0.56723	0.384503	NA	0.0987644	0.00840755	0.0411403	NA	0.0255129	0.538356	0.784813	NA	0.121814	0.0279569	0.585245	NA	0.0485627	0.40171	0.582206	NA	0.0732515	0.186643	0.991263	NA	FALSE	FALSE	FALSE	FALSE	FALSE	FALSE	FALSE	FALSE	FALSE	FALSE	FALSE	FALSE
ENSG00000131503_ANKHD1	6.70835	-0.0376928	0.567239	0.384503	NA	-0.0664985	0.266311	0.289969	NA	-0.0767368	0.27266	0.687912	NA	-0.0288057	0.745415	0.938867	NA	-0.039044	0.683608	0.670993	NA	0.0102383	0.910916	0.997557	NA	FALSE	FALSE	FALSE	FALSE	FALSE	FALSE	FALSE	FALSE	FALSE	FALSE	FALSE	FALSE
ENSG00000033627_ATP6V0A1	7.18501	0.0237452	0.567412	0.384572	NA	-0.0372786	0.314539	0.317428	NA	0.00265893	0.951451	0.85354	NA	-0.0610238	0.274232	0.79866	NA	-0.0210863	0.726355	0.681729	NA	-0.0399375	0.485791	0.991263	NA	FALSE	FALSE	FALSE	FALSE	FALSE	FALSE	FALSE	FALSE	FALSE	FALSE	FALSE	FALSE
ENSG00000100614_PPM1A	5.60929	-0.0226228	0.567578	0.384587	NA	0.0299762	0.404366	0.360598	NA	-0.116961	0.0058723	0.214583	NA	0.0525991	0.32633	0.822306	NA	-0.0943387	0.101577	0.412519	NA	0.146938	0.00896879	0.991263	NA	FALSE	FALSE	FALSE	FALSE	FALSE	FALSE	FALSE	FALSE	FALSE	FALSE	FALSE	FALSE
ENSG00000213859_KCTD11	3.52887	0.0271948	0.567578	0.384587	NA	0.0084046	0.849164	0.514069	NA	-0.0409533	0.390149	0.733258	NA	-0.0187902	0.772175	0.940949	NA	-0.0681481	0.312672	0.543024	NA	0.0493579	0.447947	0.991263	NA	FALSE	FALSE	FALSE	FALSE	FALSE	FALSE	FALSE	FALSE	FALSE	FALSE	FALSE	FALSE
ENSG00000136875_PRPF4	4.91211	0.02187	0.567997	0.384723	NA	-0.0843064	0.0197419	0.0651409	NA	-0.0137279	0.726309	0.828331	NA	-0.106176	0.0451947	0.626733	NA	-0.035598	0.516497	0.623148	NA	-0.0705785	0.184168	0.991263	NA	FALSE	FALSE	FALSE	FALSE	FALSE	FALSE	FALSE	FALSE	FALSE	FALSE	FALSE	FALSE
ENSG00000137815_RTF1	6.14595	0.0430736	0.568043	0.384723	NA	-0.0752949	0.272973	0.294776	NA	-0.102319	0.195701	0.63433	NA	-0.118369	0.247392	0.791882	NA	-0.145392	0.184976	0.474307	NA	0.0270238	0.795041	0.992471	NA	FALSE	FALSE	FALSE	FALSE	FALSE	FALSE	FALSE	FALSE	FALSE	FALSE	FALSE	FALSE
ENSG00000204406_MBD5	2.8828	-0.0714678	0.56805	0.384723	NA	-0.155986	0.201062	0.248618	NA	0.100082	0.411538	0.74125	NA	-0.0845178	0.627516	0.916228	NA	0.171549	0.327232	0.549022	NA	-0.256067	0.13955	0.991263	NA	FALSE	FALSE	FALSE	FALSE	FALSE	FALSE	FALSE	FALSE	FALSE	FALSE	FALSE	FALSE
ENSG00000135632_SMYD5	4.29318	0.0453553	0.568093	0.384723	NA	-0.0570553	0.413249	0.364601	NA	-0.0161822	0.832417	0.844726	NA	-0.102411	0.333741	0.825104	NA	-0.0615375	0.577044	0.641703	NA	-0.0408731	0.692652	0.991263	NA	FALSE	FALSE	FALSE	FALSE	FALSE	FALSE	FALSE	FALSE	FALSE	FALSE	FALSE	FALSE
ENSG00000187742_SECISBP2	5.27952	0.0293926	0.568137	0.384723	NA	0.00287699	0.951263	0.539856	NA	0.0495055	0.351854	0.716643	NA	-0.0265156	0.703849	0.927175	NA	0.0201129	0.7853	0.696379	NA	-0.0466285	0.511326	0.991263	NA	FALSE	FALSE	FALSE	FALSE	FALSE	FALSE	FALSE	FALSE	FALSE	FALSE	FALSE	FALSE
ENSG00000172059_KLF11	5.51054	0.0289614	0.56826	0.384726	NA	0.0684678	0.135296	0.199001	NA	-0.0417103	0.426188	0.749566	NA	0.0395064	0.561909	0.902862	NA	-0.0706718	0.333805	0.550771	NA	0.110178	0.115641	0.991263	NA	FALSE	FALSE	FALSE	FALSE	FALSE	FALSE	FALSE	FALSE	FALSE	FALSE	FALSE	FALSE
ENSG00000163481_RNF25	3.91757	0.0504599	0.568285	0.384726	NA	0.0311939	0.692994	0.46676	NA	0.0250511	0.772047	0.833385	NA	-0.0192659	0.870808	0.945273	NA	-0.0254088	0.83711	0.709588	NA	0.00614284	0.958153	0.997557	NA	FALSE	FALSE	FALSE	FALSE	FALSE	FALSE	FALSE	FALSE	FALSE	FALSE	FALSE	FALSE
ENSG00000172954_LCLAT1	1.85267	-0.0569298	0.568437	0.384774	NA	-0.287401	0.00393614	0.0266684	NA	0.0523839	0.600521	0.800507	NA	-0.230472	0.099707	0.689345	NA	0.109314	0.439861	0.598176	NA	-0.339785	0.0169137	0.991263	NA	FALSE	FALSE	FALSE	FALSE	FALSE	FALSE	FALSE	FALSE	FALSE	FALSE	FALSE	FALSE
ENSG00000285437_POLR2J3	4.9385	0.0454612	0.568508	0.384774	NA	0.0412154	0.570864	0.424867	NA	-0.00601004	0.939018	0.85354	NA	-0.00424577	0.968564	0.950949	NA	-0.0514712	0.645675	0.663833	NA	0.0472254	0.659166	0.991263	NA	FALSE	FALSE	FALSE	FALSE	FALSE	FALSE	FALSE	FALSE	FALSE	FALSE	FALSE	FALSE
ENSG00000135372_NAT10	5.68628	0.0322881	0.56857	0.384774	NA	-0.110601	0.0344319	0.089766	NA	0.0628404	0.285369	0.692307	NA	-0.142889	0.0653173	0.656854	NA	0.0305523	0.707447	0.676702	NA	-0.173441	0.0292185	0.991263	NA	FALSE	FALSE	FALSE	FALSE	FALSE	FALSE	FALSE	FALSE	FALSE	FALSE	FALSE	FALSE
ENSG00000062716_VMP1	7.27598	0.0214591	0.568906	0.384953	NA	0.0620623	0.0699314	0.135947	NA	0.000104135	0.997906	0.862087	NA	0.0406033	0.422829	0.863999	NA	-0.0213549	0.696326	0.673823	NA	0.0619582	0.237206	0.991263	NA	FALSE	FALSE	FALSE	FALSE	FALSE	FALSE	FALSE	FALSE	FALSE	FALSE	FALSE	FALSE
ENSG00000106789_CORO2A	7.18998	-0.0321831	0.56921	0.38511	NA	0.00478525	0.92447	0.533287	NA	0.0310671	0.59849	0.799913	NA	0.0369683	0.62581	0.916228	NA	0.0632502	0.439579	0.598176	NA	-0.0262819	0.734931	0.991263	NA	FALSE	FALSE	FALSE	FALSE	FALSE	FALSE	FALSE	FALSE	FALSE	FALSE	FALSE	FALSE
ENSG00000127054_INTS11	5.83351	0.026734	0.569364	0.385166	NA	0.0264337	0.531059	0.409477	NA	-0.00395896	0.934747	0.852981	NA	-0.000300331	0.996199	0.953081	NA	-0.030693	0.649014	0.663833	NA	0.0303926	0.635899	0.991263	NA	FALSE	FALSE	FALSE	FALSE	FALSE	FALSE	FALSE	FALSE	FALSE	FALSE	FALSE	FALSE
ENSG00000060339_CCAR1	5.46521	0.045502	0.56959	0.385224	NA	-0.0366932	0.619081	0.4412	NA	-0.150421	0.0907983	0.56124	NA	-0.0821952	0.450825	0.871481	NA	-0.195923	0.103073	0.413429	NA	0.113728	0.323204	0.991263	NA	FALSE	FALSE	FALSE	FALSE	FALSE	FALSE	FALSE	FALSE	FALSE	FALSE	FALSE	FALSE
ENSG00000181192_DHTKD1	3.89681	-0.058272	0.569686	0.385224	NA	-0.00620264	0.949115	0.539195	NA	-0.109571	0.293854	0.693158	NA	0.0520694	0.712359	0.928615	NA	-0.0512991	0.725083	0.681282	NA	0.103368	0.468462	0.991263	NA	FALSE	FALSE	FALSE	FALSE	FALSE	FALSE	FALSE	FALSE	FALSE	FALSE	FALSE	FALSE
ENSG00000167447_SMG8	4.5775	0.029295	0.569721	0.385224	NA	0.0162288	0.734324	0.481016	NA	-0.0106659	0.839766	0.84569	NA	-0.0130662	0.85242	0.944058	NA	-0.0399608	0.588112	0.644694	NA	0.0268946	0.705718	0.991263	NA	FALSE	FALSE	FALSE	FALSE	FALSE	FALSE	FALSE	FALSE	FALSE	FALSE	FALSE	FALSE
ENSG00000025800_KPNA6	6.37088	0.0219737	0.569744	0.385224	NA	-0.00932873	0.78897	0.496944	NA	0.0347805	0.386548	0.730916	NA	-0.0313024	0.547871	0.899302	NA	0.0128068	0.817875	0.703977	NA	-0.0441092	0.407389	0.991263	NA	FALSE	FALSE	FALSE	FALSE	FALSE	FALSE	FALSE	FALSE	FALSE	FALSE	FALSE	FALSE
ENSG00000150776_NKAPD1	4.34238	0.0324518	0.569808	0.385224	NA	0.0241133	0.649866	0.451488	NA	-0.0342335	0.567051	0.792957	NA	-0.0083385	0.914745	0.948018	NA	-0.0666852	0.4207	0.590226	NA	0.0583467	0.4663	0.991263	NA	FALSE	FALSE	FALSE	FALSE	FALSE	FALSE	FALSE	FALSE	FALSE	FALSE	FALSE	FALSE
ENSG00000115944_COX7A2L	5.70134	-0.022907	0.57008	0.385355	NA	-0.0330044	0.364017	0.341982	NA	-0.039784	0.335821	0.708721	NA	-0.0100974	0.852124	0.944058	NA	-0.016877	0.769523	0.691227	NA	0.00677961	0.901576	0.997557	NA	FALSE	FALSE	FALSE	FALSE	FALSE	FALSE	FALSE	FALSE	FALSE	FALSE	FALSE	FALSE
ENSG00000131732_ZCCHC9	4.08232	0.0253972	0.570156	0.385355	NA	-0.0162315	0.699147	0.468973	NA	0.0539516	0.24455	0.666846	NA	-0.0416286	0.497919	0.883495	NA	0.0285544	0.656559	0.663939	NA	-0.070183	0.262934	0.991263	NA	FALSE	FALSE	FALSE	FALSE	FALSE	FALSE	FALSE	FALSE	FALSE	FALSE	FALSE	FALSE
ENSG00000175470_PPP2R2D	4.80925	-0.0266085	0.570273	0.385355	NA	0.0763459	0.0773486	0.144338	NA	0.0165542	0.725834	0.828331	NA	0.102954	0.108064	0.697248	NA	0.0431627	0.516868	0.623148	NA	0.0597916	0.348809	0.991263	NA	FALSE	FALSE	FALSE	FALSE	FALSE	FALSE	FALSE	FALSE	FALSE	FALSE	FALSE	FALSE
ENSG00000196455_PIK3R4	4.94819	-0.0584926	0.57029	0.385355	NA	-0.111272	0.233071	0.270003	NA	-0.180205	0.104965	0.579892	NA	-0.0527792	0.703277	0.927175	NA	-0.121712	0.41992	0.589492	NA	0.068933	0.631657	0.991263	NA	FALSE	FALSE	FALSE	FALSE	FALSE	FALSE	FALSE	FALSE	FALSE	FALSE	FALSE	FALSE
ENSG00000169857_AVEN	2.49963	-0.0418071	0.57046	0.385422	NA	-0.0701788	0.305125	0.312844	NA	0.0156071	0.833924	0.845032	NA	-0.0283718	0.777232	0.941564	NA	0.0574142	0.583795	0.643457	NA	-0.0857859	0.396696	0.991263	NA	FALSE	FALSE	FALSE	FALSE	FALSE	FALSE	FALSE	FALSE	FALSE	FALSE	FALSE	FALSE
ENSG00000087269_NOP14	5.57486	0.0206748	0.571023	0.38563	NA	-0.0397682	0.228723	0.267383	NA	0.0184934	0.625815	0.805001	NA	-0.0604429	0.221014	0.774091	NA	-0.00218133	0.966896	0.737418	NA	-0.0582616	0.248059	0.991263	NA	FALSE	FALSE	FALSE	FALSE	FALSE	FALSE	FALSE	FALSE	FALSE	FALSE	FALSE	FALSE
ENSG00000235568_NFAM1	6.03851	-0.0515938	0.571023	0.38563	1	-0.293569	0.000724443	0.0099351	0.00316871	-0.163415	0.103765	0.579892	0.453867	-0.241975	0.0524485	0.641297	0.22941	-0.111821	0.407452	0.585115	1	-0.130154	0.314358	0.991263	1	FALSE	FALSE	FALSE	FALSE	FALSE	FALSE	FALSE	TRUE	FALSE	FALSE	FALSE	FALSE
ENSG00000141034_GID4	3.79953	-0.0345131	0.571027	0.38563	NA	0.0516472	0.342551	0.331498	NA	0.0187954	0.752976	0.83167	NA	0.0861603	0.292753	0.80777	NA	0.0533086	0.532404	0.628011	NA	0.0328518	0.683863	0.991263	NA	FALSE	FALSE	FALSE	FALSE	FALSE	FALSE	FALSE	FALSE	FALSE	FALSE	FALSE	FALSE
ENSG00000146085_MMUT	4.5553	-0.0280739	0.571055	0.38563	NA	-0.100588	0.0323126	0.0862841	NA	-0.0646104	0.213425	0.649632	NA	-0.0725139	0.285555	0.806303	NA	-0.0365365	0.609536	0.651315	NA	-0.0359774	0.602821	0.991263	NA	FALSE	FALSE	FALSE	FALSE	FALSE	FALSE	FALSE	FALSE	FALSE	FALSE	FALSE	FALSE
ENSG00000254004_ZNF260	3.24182	-0.0752408	0.571151	0.385647	NA	-0.115392	0.349749	0.334767	NA	-0.118988	0.390326	0.733258	NA	-0.0401513	0.824311	0.943198	NA	-0.0437469	0.819278	0.704027	NA	0.00359554	0.984477	0.997557	NA	FALSE	FALSE	FALSE	FALSE	FALSE	FALSE	FALSE	FALSE	FALSE	FALSE	FALSE	FALSE
ENSG00000165996_HACD1	3.60323	-0.0396926	0.571287	0.385672	NA	-0.00637295	0.921105	0.532259	NA	-0.116599	0.0938247	0.566295	NA	0.0333197	0.726163	0.931695	NA	-0.0769067	0.434147	0.595842	NA	0.110226	0.244471	0.991263	NA	FALSE	FALSE	FALSE	FALSE	FALSE	FALSE	FALSE	FALSE	FALSE	FALSE	FALSE	FALSE
ENSG00000136450_SRSF1	7.20704	0.0202935	0.571333	0.385672	NA	0.0198037	0.540464	0.413665	NA	-0.00420694	0.911383	0.851131	NA	-0.000489731	0.991895	0.952861	NA	-0.0245004	0.638246	0.661371	NA	0.0240107	0.629507	0.991263	NA	FALSE	FALSE	FALSE	FALSE	FALSE	FALSE	FALSE	FALSE	FALSE	FALSE	FALSE	FALSE
ENSG00000105723_GSK3A	6.38512	-0.0201769	0.571666	0.385838	NA	0.0614924	0.057682	0.121903	NA	0.00854231	0.816494	0.84101	NA	0.0816693	0.0917714	0.684863	NA	0.0287193	0.575547	0.641667	NA	0.0529501	0.279243	0.991263	NA	FALSE	FALSE	FALSE	FALSE	FALSE	FALSE	FALSE	FALSE	FALSE	FALSE	FALSE	FALSE
ENSG00000075945_KIFAP3	3.62386	-0.029738	0.571721	0.385838	NA	-0.112448	0.025707	0.0753585	NA	-0.0215973	0.694346	0.822336	NA	-0.0827104	0.253357	0.791882	NA	0.00814066	0.914679	0.725132	NA	-0.0908511	0.221249	0.991263	NA	FALSE	FALSE	FALSE	FALSE	FALSE	FALSE	FALSE	FALSE	FALSE	FALSE	FALSE	FALSE
ENSG00000162402_USP24	6.69776	-0.0450526	0.571871	0.385881	NA	-0.089304	0.219211	0.261405	NA	-0.169674	0.047357	0.470589	NA	-0.0442514	0.680615	0.923922	NA	-0.124622	0.283943	0.52958	NA	0.0803703	0.468899	0.991263	NA	FALSE	FALSE	FALSE	FALSE	FALSE	FALSE	FALSE	FALSE	FALSE	FALSE	FALSE	FALSE
ENSG00000189308_LIN54	4.00928	-0.0353727	0.571929	0.385881	NA	-0.0110733	0.848566	0.513817	NA	-0.0271745	0.665464	0.813724	NA	0.0242993	0.775684	0.941564	NA	0.0081982	0.926267	0.727296	NA	0.0161011	0.850596	0.992529	NA	FALSE	FALSE	FALSE	FALSE	FALSE	FALSE	FALSE	FALSE	FALSE	FALSE	FALSE	FALSE
ENSG00000139624_CERS5	4.88869	-0.0531205	0.572274	0.386031	NA	-0.0715865	0.402129	0.359107	NA	-0.055174	0.558754	0.791402	NA	-0.018466	0.884203	0.945608	NA	-0.00205355	0.987684	0.740748	NA	-0.0164125	0.897173	0.997557	NA	FALSE	FALSE	FALSE	FALSE	FALSE	FALSE	FALSE	FALSE	FALSE	FALSE	FALSE	FALSE
ENSG00000140548_ZNF710	4.97847	-0.057851	0.572295	0.386031	NA	0.0842556	0.354371	0.336702	NA	0.025786	0.810272	0.840844	NA	0.142107	0.30086	0.808346	NA	0.083637	0.57337	0.640911	NA	0.0584696	0.677533	0.991263	NA	FALSE	FALSE	FALSE	FALSE	FALSE	FALSE	FALSE	FALSE	FALSE	FALSE	FALSE	FALSE
ENSG00000004846_ABCB5	3.7095	0.0441735	0.572417	0.386036	1	0.214755	0.00435615	0.027959	0.0190538	0.134016	0.0817953	0.536884	0.357772	0.170582	0.113585	0.70208	0.496823	0.0898427	0.410959	0.58654	1	0.0807391	0.442613	0.991263	1	FALSE	TRUE	FALSE	FALSE	FALSE	FALSE	FALSE	FALSE	FALSE	FALSE	FALSE	FALSE
ENSG00000180891_CUEDC1	5.23515	0.0366099	0.572447	0.386036	NA	-0.0390676	0.497398	0.397592	NA	-0.0483015	0.458584	0.759766	NA	-0.0756775	0.383746	0.849617	NA	-0.0849114	0.356709	0.564057	NA	0.00923391	0.915227	0.997557	NA	FALSE	FALSE	FALSE	FALSE	FALSE	FALSE	FALSE	FALSE	FALSE	FALSE	FALSE	FALSE
ENSG00000110013_SIAE	3.55371	-0.0339773	0.572656	0.386128	NA	-0.0988211	0.0780152	0.144968	NA	-0.00134156	0.981731	0.858338	NA	-0.0648438	0.428507	0.866306	NA	0.0326358	0.697687	0.673886	NA	-0.0974796	0.229282	0.991263	NA	FALSE	FALSE	FALSE	FALSE	FALSE	FALSE	FALSE	FALSE	FALSE	FALSE	FALSE	FALSE
ENSG00000197070_ARRDC1	5.17332	-0.026542	0.572783	0.386166	NA	-0.0115567	0.781423	0.49521	NA	0.0448585	0.347439	0.714033	NA	0.0149853	0.811401	0.943198	NA	0.0714006	0.288091	0.530985	NA	-0.0564153	0.373839	0.991263	NA	FALSE	FALSE	FALSE	FALSE	FALSE	FALSE	FALSE	FALSE	FALSE	FALSE	FALSE	FALSE
ENSG00000197982_C1orf122	5.9522	0.0652213	0.573366	0.38651	NA	0.0803151	0.43835	0.374865	NA	0.133158	0.277005	0.690924	NA	0.0150937	0.922472	0.949002	NA	0.0679364	0.686078	0.671265	NA	-0.0528427	0.740894	0.991263	NA	FALSE	FALSE	FALSE	FALSE	FALSE	FALSE	FALSE	FALSE	FALSE	FALSE	FALSE	FALSE
ENSG00000163607_GTPBP8	2.34007	0.0448112	0.573547	0.386525	NA	-0.0844657	0.281281	0.299842	NA	-0.011184	0.893721	0.850039	NA	-0.129277	0.248649	0.791882	NA	-0.0559952	0.628025	0.658358	NA	-0.0732818	0.522565	0.991263	NA	FALSE	FALSE	FALSE	FALSE	FALSE	FALSE	FALSE	FALSE	FALSE	FALSE	FALSE	FALSE
ENSG00000157911_PEX10	4.19329	0.0260164	0.573572	0.386525	NA	0.0108428	0.797291	0.499461	NA	0.00351522	0.93839	0.85354	NA	-0.0151735	0.808352	0.943198	NA	-0.0225012	0.728548	0.681936	NA	0.00732763	0.905987	0.997557	NA	FALSE	FALSE	FALSE	FALSE	FALSE	FALSE	FALSE	FALSE	FALSE	FALSE	FALSE	FALSE
ENSG00000126602_TRAP1	5.46662	-0.0343378	0.573604	0.386525	NA	-0.0486032	0.378428	0.349098	NA	0.0434664	0.48465	0.769435	NA	-0.0142654	0.86201	0.945273	NA	0.0778042	0.372784	0.571614	NA	-0.0920696	0.269568	0.991263	NA	FALSE	FALSE	FALSE	FALSE	FALSE	FALSE	FALSE	FALSE	FALSE	FALSE	FALSE	FALSE
ENSG00000116678_LEPR	3.61905	-0.038145	0.574011	0.386751	NA	-0.0452345	0.50259	0.39873	NA	-0.132584	0.0604524	0.496015	NA	-0.0070895	0.940833	0.95054	NA	-0.0944387	0.332452	0.550426	NA	0.0873492	0.368252	0.991263	NA	FALSE	FALSE	FALSE	FALSE	FALSE	FALSE	FALSE	FALSE	FALSE	FALSE	FALSE	FALSE
ENSG00000111678_C12orf57	3.73982	-0.0343429	0.574196	0.386827	NA	-0.0447631	0.418629	0.36686	NA	-0.0212771	0.714288	0.825974	NA	-0.0104202	0.899216	0.947467	NA	0.0130659	0.876765	0.717999	NA	-0.023486	0.769472	0.992307	NA	FALSE	FALSE	FALSE	FALSE	FALSE	FALSE	FALSE	FALSE	FALSE	FALSE	FALSE	FALSE
ENSG00000006453_BAIAP2L1	1.69125	0.0711663	0.574531	0.387005	NA	-0.123219	0.290774	0.30551	NA	0.00808777	0.945726	0.85354	NA	-0.194386	0.260495	0.793059	NA	-0.0630785	0.716505	0.679301	NA	-0.131307	0.430465	0.991263	NA	FALSE	FALSE	FALSE	FALSE	FALSE	FALSE	FALSE	FALSE	FALSE	FALSE	FALSE	FALSE
ENSG00000197872_FAM49A	4.96364	0.0454505	0.574642	0.387031	NA	-0.0347324	0.638944	0.448074	NA	0.0269052	0.752616	0.83167	NA	-0.0801829	0.465472	0.878047	NA	-0.0185453	0.874656	0.717812	NA	-0.0616375	0.585666	0.991263	NA	FALSE	FALSE	FALSE	FALSE	FALSE	FALSE	FALSE	FALSE	FALSE	FALSE	FALSE	FALSE
ENSG00000107789_MINPP1	4.75148	-0.0191946	0.574726	0.387039	NA	-0.0306462	0.340468	0.330319	NA	-0.0291339	0.406916	0.739198	NA	-0.0114516	0.806789	0.943198	NA	-0.00993937	0.839007	0.710131	NA	-0.00151228	0.974569	0.997557	NA	FALSE	FALSE	FALSE	FALSE	FALSE	FALSE	FALSE	FALSE	FALSE	FALSE	FALSE	FALSE
ENSG00000031823_RANBP3	5.72414	0.0461389	0.57489	0.387078	NA	0.0563418	0.448707	0.378502	NA	0.0779629	0.359237	0.719215	NA	0.010203	0.926546	0.949002	NA	0.031824	0.787431	0.696668	NA	-0.021621	0.847721	0.992471	NA	FALSE	FALSE	FALSE	FALSE	FALSE	FALSE	FALSE	FALSE	FALSE	FALSE	FALSE	FALSE
ENSG00000144028_SNRNP200	7.8903	0.0276293	0.574928	0.387078	NA	-0.0910482	0.0432625	0.103711	NA	-0.0312885	0.549694	0.787313	NA	-0.118677	0.0770338	0.667179	NA	-0.0589178	0.412983	0.586893	NA	-0.0597597	0.383915	0.991263	NA	FALSE	FALSE	FALSE	FALSE	FALSE	FALSE	FALSE	FALSE	FALSE	FALSE	FALSE	FALSE
ENSG00000115241_PPM1G	6.54759	-0.0208873	0.575396	0.387344	NA	0.00379775	0.909298	0.529261	NA	0.0347627	0.372813	0.726864	NA	0.024685	0.621755	0.916067	NA	0.0556499	0.303582	0.538318	NA	-0.0309649	0.545993	0.991263	NA	FALSE	FALSE	FALSE	FALSE	FALSE	FALSE	FALSE	FALSE	FALSE	FALSE	FALSE	FALSE
ENSG00000184047_DIABLO	4.96073	0.0355132	0.575717	0.387471	NA	0.026661	0.643147	0.449144	NA	-0.0447892	0.491013	0.771002	NA	-0.00885214	0.917593	0.948142	NA	-0.0803024	0.377706	0.57365	NA	0.0714503	0.411342	0.991263	NA	FALSE	FALSE	FALSE	FALSE	FALSE	FALSE	FALSE	FALSE	FALSE	FALSE	FALSE	FALSE
ENSG00000100030_MAPK1	7.65262	0.0494941	0.575728	0.387471	NA	0.0609775	0.445478	0.377558	NA	-0.0430255	0.643746	0.809193	NA	0.0114834	0.923096	0.949002	NA	-0.0925195	0.471608	0.610275	NA	0.104003	0.397248	0.991263	NA	FALSE	FALSE	FALSE	FALSE	FALSE	FALSE	FALSE	FALSE	FALSE	FALSE	FALSE	FALSE
ENSG00000088836_SLC4A11	3.29999	0.0616166	0.576097	0.38767	NA	-0.0222243	0.812864	0.504201	NA	-0.0989907	0.353269	0.716835	NA	-0.0838408	0.562754	0.902862	NA	-0.160607	0.296173	0.533324	NA	0.0767664	0.588583	0.991263	NA	FALSE	FALSE	FALSE	FALSE	FALSE	FALSE	FALSE	FALSE	FALSE	FALSE	FALSE	FALSE
ENSG00000197150_ABCB8	5.29742	0.021714	0.576338	0.387784	NA	0.0460594	0.193933	0.243759	NA	0.0407112	0.306483	0.698222	NA	0.0243454	0.642359	0.919179	NA	0.0189972	0.732039	0.683023	NA	0.00534818	0.919577	0.997557	NA	FALSE	FALSE	FALSE	FALSE	FALSE	FALSE	FALSE	FALSE	FALSE	FALSE	FALSE	FALSE
ENSG00000112977_DAP	6.43826	-0.0164358	0.57641	0.387784	NA	0.0235091	0.375179	0.347884	NA	0.0104004	0.73431	0.828898	NA	0.0399449	0.314295	0.813277	NA	0.0268362	0.527948	0.627214	NA	0.0131087	0.745949	0.991263	NA	FALSE	FALSE	FALSE	FALSE	FALSE	FALSE	FALSE	FALSE	FALSE	FALSE	FALSE	FALSE
ENSG00000106399_RPA3	3.30222	-0.0420758	0.576506	0.3878	NA	-0.0506388	0.476319	0.389735	NA	0.0546628	0.466108	0.761518	NA	-0.00856293	0.933993	0.949365	NA	0.0967386	0.363763	0.567605	NA	-0.105302	0.309441	0.991263	NA	FALSE	FALSE	FALSE	FALSE	FALSE	FALSE	FALSE	FALSE	FALSE	FALSE	FALSE	FALSE
ENSG00000176248_ANAPC2	5.42902	-0.0220871	0.576583	0.387803	NA	-0.0481249	0.177505	0.232017	NA	0.0218227	0.589406	0.798348	NA	-0.0260378	0.623773	0.916173	NA	0.0439099	0.438258	0.598003	NA	-0.0699477	0.196195	0.991263	NA	FALSE	FALSE	FALSE	FALSE	FALSE	FALSE	FALSE	FALSE	FALSE	FALSE	FALSE	FALSE
ENSG00000140553_UNC45A	6.14452	-0.0244748	0.577088	0.388095	NA	-0.0366745	0.347085	0.333741	NA	-0.0230827	0.611072	0.803022	NA	-0.0121997	0.834997	0.943369	NA	0.00139204	0.982386	0.739673	NA	-0.0135917	0.819933	0.992471	NA	FALSE	FALSE	FALSE	FALSE	FALSE	FALSE	FALSE	FALSE	FALSE	FALSE	FALSE	FALSE
ENSG00000128607_KLHDC10	5.29599	-0.0371291	0.577483	0.388265	NA	-0.0105716	0.862883	0.518427	NA	-0.0116196	0.864149	0.847589	NA	0.0265575	0.769058	0.940136	NA	0.0255096	0.78854	0.697083	NA	0.00104798	0.990853	0.997557	NA	FALSE	FALSE	FALSE	FALSE	FALSE	FALSE	FALSE	FALSE	FALSE	FALSE	FALSE	FALSE
ENSG00000139725_RHOF	5.44043	0.03496	0.577487	0.388265	1	0.249947	6.86243e-05	0.00224504	0.000300163	0.0155885	0.811718	0.840844	1	0.214987	0.0144971	0.542483	0.0634102	-0.0193715	0.830713	0.707026	1	0.234359	0.00951188	0.991263	0.0416049	FALSE	TRUE	FALSE	FALSE	FALSE	TRUE	FALSE	FALSE	FALSE	FALSE	FALSE	FALSE
ENSG00000114742_WDR48	4.91153	0.0421173	0.577876	0.388479	NA	0.055637	0.428058	0.370576	NA	0.00245709	0.975162	0.857345	NA	0.0135197	0.895581	0.947117	NA	-0.0396602	0.716796	0.679301	NA	0.0531799	0.614581	0.991263	NA	FALSE	FALSE	FALSE	FALSE	FALSE	FALSE	FALSE	FALSE	FALSE	FALSE	FALSE	FALSE
ENSG00000132467_UTP3	5.42513	-0.0234737	0.578064	0.388556	NA	-0.0732163	0.0617261	0.127029	NA	-0.0619406	0.165776	0.623236	NA	-0.0497426	0.385391	0.849928	NA	-0.0384669	0.529928	0.62756	NA	-0.0112757	0.847682	0.992471	NA	FALSE	FALSE	FALSE	FALSE	FALSE	FALSE	FALSE	FALSE	FALSE	FALSE	FALSE	FALSE
ENSG00000076928_ARHGEF1	6.72327	0.0340274	0.578577	0.388852	NA	-0.0366501	0.504601	0.399018	NA	0.00942031	0.883571	0.849436	NA	-0.0706775	0.391173	0.853411	NA	-0.0246071	0.781685	0.69503	NA	-0.0460704	0.586164	0.991263	NA	FALSE	FALSE	FALSE	FALSE	FALSE	FALSE	FALSE	FALSE	FALSE	FALSE	FALSE	FALSE
ENSG00000135486_HNRNPA1	7.99868	0.0220342	0.578711	0.388894	NA	-0.0479851	0.182345	0.235714	NA	-0.0530906	0.210766	0.649176	NA	-0.0700194	0.192739	0.756125	NA	-0.0751249	0.19741	0.481964	NA	0.00510548	0.926287	0.997557	NA	FALSE	FALSE	FALSE	FALSE	FALSE	FALSE	FALSE	FALSE	FALSE	FALSE	FALSE	FALSE
ENSG00000057757_PITHD1	5.13634	-0.0210113	0.57887	0.388952	NA	0.025915	0.44377	0.376894	NA	-0.0284431	0.463688	0.760246	NA	0.0469262	0.356361	0.836541	NA	-0.00743181	0.890761	0.721565	NA	0.0543581	0.292434	0.991263	NA	FALSE	FALSE	FALSE	FALSE	FALSE	FALSE	FALSE	FALSE	FALSE	FALSE	FALSE	FALSE
ENSG00000079387_SENP1	3.57495	0.0518083	0.578986	0.388982	NA	-0.0093281	0.915077	0.530469	NA	0.00839099	0.930751	0.852711	NA	-0.0611364	0.632868	0.916601	NA	-0.0434173	0.746458	0.687251	NA	-0.0177191	0.891829	0.997557	NA	FALSE	FALSE	FALSE	FALSE	FALSE	FALSE	FALSE	FALSE	FALSE	FALSE	FALSE	FALSE
ENSG00000124333_VAMP7	5.82699	-0.0240388	0.579326	0.389161	NA	-0.00032382	0.993471	0.550976	NA	-0.01718	0.704305	0.824182	NA	0.0237149	0.686224	0.924301	NA	0.00685876	0.912785	0.724813	NA	0.0168562	0.779206	0.992471	NA	FALSE	FALSE	FALSE	FALSE	FALSE	FALSE	FALSE	FALSE	FALSE	FALSE	FALSE	FALSE
ENSG00000129353_SLC44A2	5.58519	0.0640642	0.57959	0.389254	NA	-0.0248682	0.817914	0.505466	NA	0.0137383	0.912752	0.851131	NA	-0.0889324	0.57435	0.904437	NA	-0.050326	0.767895	0.691137	NA	-0.0386065	0.815567	0.992471	NA	FALSE	FALSE	FALSE	FALSE	FALSE	FALSE	FALSE	FALSE	FALSE	FALSE	FALSE	FALSE
ENSG00000177374_HIC1	1.21699	0.0842892	0.579609	0.389253	NA	0.12177	0.463867	0.385329	NA	0.0450158	0.779795	0.834279	NA	0.0374808	0.867653	0.945273	NA	-0.0392734	0.859183	0.71562	NA	0.0767542	0.739903	0.991263	NA	FALSE	FALSE	FALSE	FALSE	FALSE	FALSE	FALSE	FALSE	FALSE	FALSE	FALSE	FALSE
ENSG00000102974_CTCF	5.62782	-0.0233861	0.579913	0.389364	NA	-0.0783773	0.0450704	0.106143	NA	-0.0798437	0.0732459	0.523426	NA	-0.0549912	0.33695	0.825506	NA	-0.0564576	0.355668	0.563325	NA	0.00146639	0.979926	0.997557	NA	FALSE	FALSE	FALSE	FALSE	FALSE	FALSE	FALSE	FALSE	FALSE	FALSE	FALSE	FALSE
ENSG00000196505_GDAP2	4.56608	0.0375068	0.579951	0.389364	NA	-0.00299189	0.962147	0.54318	NA	0.0408929	0.557515	0.791257	NA	-0.0404987	0.661748	0.921435	NA	0.00338606	0.972175	0.73853	NA	-0.0438848	0.640625	0.991263	NA	FALSE	FALSE	FALSE	FALSE	FALSE	FALSE	FALSE	FALSE	FALSE	FALSE	FALSE	FALSE
ENSG00000160908_ZNF394	4.24578	0.0357727	0.579991	0.389364	NA	-0.121674	0.040924	0.100254	NA	-0.114467	0.0802538	0.534296	NA	-0.157447	0.074722	0.667179	NA	-0.15024	0.103995	0.414457	NA	-0.00720708	0.93393	0.997557	NA	FALSE	FALSE	FALSE	FALSE	FALSE	FALSE	FALSE	FALSE	FALSE	FALSE	FALSE	FALSE
ENSG00000184924_PTRHD1	2.63223	0.0590159	0.580394	0.389586	NA	-0.0894749	0.367098	0.343847	NA	0.105225	0.343043	0.711939	NA	-0.148491	0.309402	0.811608	NA	0.0462093	0.763534	0.690086	NA	-0.1947	0.192684	0.991263	NA	FALSE	FALSE	FALSE	FALSE	FALSE	FALSE	FALSE	FALSE	FALSE	FALSE	FALSE	FALSE
ENSG00000169896_ITGAM	7.23293	0.031445	0.580579	0.389628	NA	-0.0101824	0.843424	0.512763	NA	0.0185277	0.758005	0.831669	NA	-0.0416274	0.58794	0.909546	NA	-0.0129173	0.875919	0.717999	NA	-0.0287101	0.717082	0.991263	NA	FALSE	FALSE	FALSE	FALSE	FALSE	FALSE	FALSE	FALSE	FALSE	FALSE	FALSE	FALSE
ENSG00000104979_C19orf53	5.30801	-0.0363225	0.580601	0.389628	NA	-0.0744265	0.215514	0.258939	NA	0.0286056	0.668882	0.814782	NA	-0.038104	0.667759	0.921609	NA	0.0649281	0.489237	0.615291	NA	-0.103032	0.253045	0.991263	NA	FALSE	FALSE	FALSE	FALSE	FALSE	FALSE	FALSE	FALSE	FALSE	FALSE	FALSE	FALSE
ENSG00000162385_MAGOH	4.24326	0.0265897	0.580972	0.389828	NA	-0.0116028	0.793079	0.498349	NA	-0.00294567	0.951273	0.85354	NA	-0.0381925	0.559504	0.90242	NA	-0.0295354	0.66478	0.666525	NA	-0.00865708	0.894719	0.997557	NA	FALSE	FALSE	FALSE	FALSE	FALSE	FALSE	FALSE	FALSE	FALSE	FALSE	FALSE	FALSE
ENSG00000172243_CLEC7A	5.07971	0.0339401	0.581122	0.38988	NA	-0.0425651	0.468825	0.387489	NA	0.0239908	0.716315	0.826392	NA	-0.0765052	0.369396	0.844865	NA	-0.00994929	0.91212	0.724607	NA	-0.0665559	0.451991	0.991263	NA	FALSE	FALSE	FALSE	FALSE	FALSE	FALSE	FALSE	FALSE	FALSE	FALSE	FALSE	FALSE
ENSG00000185129_PURA	4.83124	-0.0268759	0.581539	0.3901	NA	0.00676347	0.880687	0.522815	NA	-0.0453645	0.362947	0.72143	NA	0.0336394	0.612543	0.914265	NA	-0.0184886	0.790445	0.69789	NA	0.0521279	0.438271	0.991263	NA	FALSE	FALSE	FALSE	FALSE	FALSE	FALSE	FALSE	FALSE	FALSE	FALSE	FALSE	FALSE
ENSG00000167395_ZNF646	5.98823	0.0258209	0.581596	0.3901	NA	0.0929558	0.030035	0.082464	NA	0.0707243	0.145332	0.611494	NA	0.0671349	0.287606	0.806303	NA	0.0449034	0.504163	0.61872	NA	0.0222315	0.727434	0.991263	NA	FALSE	FALSE	FALSE	FALSE	FALSE	FALSE	FALSE	FALSE	FALSE	FALSE	FALSE	FALSE
ENSG00000136040_PLXNC1	3.00781	-0.0610205	0.582094	0.390386	NA	-0.162065	0.0788165	0.145747	NA	0.15473	0.231924	0.660726	NA	-0.101045	0.481504	0.88183	NA	0.215751	0.206972	0.488229	NA	-0.316796	0.0482894	0.991263	NA	FALSE	FALSE	FALSE	FALSE	FALSE	FALSE	FALSE	FALSE	FALSE	FALSE	FALSE	FALSE
ENSG00000101493_ZNF516	4.32066	0.115829	0.582424	0.390443	NA	0.0068496	0.970285	0.544717	NA	-0.0174236	0.932566	0.852826	NA	-0.108979	0.696699	0.925668	NA	-0.133252	0.651093	0.663833	NA	0.0242732	0.929937	0.997557	NA	FALSE	FALSE	FALSE	FALSE	FALSE	FALSE	FALSE	FALSE	FALSE	FALSE	FALSE	FALSE
ENSG00000124659_TBCC	4.05582	0.022176	0.582538	0.390443	NA	-0.0231638	0.533248	0.410281	NA	0.0116175	0.775771	0.833565	NA	-0.0453398	0.409325	0.859763	NA	-0.0105585	0.853867	0.714152	NA	-0.0347813	0.528897	0.991263	NA	FALSE	FALSE	FALSE	FALSE	FALSE	FALSE	FALSE	FALSE	FALSE	FALSE	FALSE	FALSE
ENSG00000109790_KLHL5	4.56918	0.0251108	0.582549	0.390443	NA	-0.0495635	0.255205	0.283429	NA	-0.0536292	0.259474	0.679255	NA	-0.0746743	0.238223	0.786351	NA	-0.07874	0.233866	0.505786	NA	0.00406572	0.949421	0.997557	NA	FALSE	FALSE	FALSE	FALSE	FALSE	FALSE	FALSE	FALSE	FALSE	FALSE	FALSE	FALSE
ENSG00000106153_CHCHD2	7.44426	0.0225355	0.582591	0.390443	NA	0.0314289	0.392601	0.35514	NA	0.033906	0.431947	0.752083	NA	0.0088934	0.871418	0.945374	NA	0.0113705	0.848186	0.711626	NA	-0.00247706	0.965031	0.997557	NA	FALSE	FALSE	FALSE	FALSE	FALSE	FALSE	FALSE	FALSE	FALSE	FALSE	FALSE	FALSE
ENSG00000124615_MOCS1	1.36105	0.0612708	0.582603	0.390443	NA	0.000221078	0.998394	0.552149	NA	-0.0696401	0.496248	0.771002	NA	-0.0610497	0.696437	0.925668	NA	-0.130911	0.387895	0.577168	NA	0.0698612	0.641656	0.991263	NA	FALSE	FALSE	FALSE	FALSE	FALSE	FALSE	FALSE	FALSE	FALSE	FALSE	FALSE	FALSE
ENSG00000213390_ARHGAP19	3.45225	0.0345843	0.582615	0.390443	NA	-0.0692785	0.234377	0.270859	NA	-0.0338281	0.587712	0.797664	NA	-0.103863	0.227299	0.777326	NA	-0.0684123	0.440783	0.598584	NA	-0.0354504	0.67699	0.991263	NA	FALSE	FALSE	FALSE	FALSE	FALSE	FALSE	FALSE	FALSE	FALSE	FALSE	FALSE	FALSE
ENSG00000083093_PALB2	4.01577	0.0409485	0.582926	0.390602	NA	-0.0511126	0.474597	0.389216	NA	-0.0357694	0.648335	0.810405	NA	-0.0920611	0.373726	0.847229	NA	-0.0767179	0.478921	0.613254	NA	-0.0153432	0.884857	0.997557	NA	FALSE	FALSE	FALSE	FALSE	FALSE	FALSE	FALSE	FALSE	FALSE	FALSE	FALSE	FALSE
ENSG00000167258_CDK12	6.15237	0.0308128	0.583359	0.390844	NA	-0.00147788	0.976833	0.546645	NA	-0.00129493	0.982409	0.858578	NA	-0.0322907	0.670143	0.921634	NA	-0.0321077	0.692816	0.67242	NA	-0.000182947	0.998122	0.997654	NA	FALSE	FALSE	FALSE	FALSE	FALSE	FALSE	FALSE	FALSE	FALSE	FALSE	FALSE	FALSE
ENSG00000105197_TIMM50	5.26409	-0.0299384	0.583624	0.390973	NA	0.0296891	0.543335	0.414698	NA	0.057891	0.293861	0.693158	NA	0.0596274	0.416558	0.862372	NA	0.0878294	0.259162	0.518401	NA	-0.028202	0.700998	0.991263	NA	FALSE	FALSE	FALSE	FALSE	FALSE	FALSE	FALSE	FALSE	FALSE	FALSE	FALSE	FALSE
ENSG00000135045_C9orf40	2.07104	-0.0426387	0.583873	0.391091	NA	-0.00962235	0.893043	0.52557	NA	-0.0461588	0.538341	0.784813	NA	0.0330164	0.754779	0.939995	NA	-0.0035201	0.973982	0.738609	NA	0.0365365	0.724428	0.991263	NA	FALSE	FALSE	FALSE	FALSE	FALSE	FALSE	FALSE	FALSE	FALSE	FALSE	FALSE	FALSE
ENSG00000110713_NUP98	7.39554	0.0311401	0.584038	0.391152	NA	-0.00797317	0.876245	0.521313	NA	-0.00386893	0.94894	0.85354	NA	-0.0391133	0.609422	0.913953	NA	-0.0350091	0.673141	0.668871	NA	-0.00410424	0.958665	0.997557	NA	FALSE	FALSE	FALSE	FALSE	FALSE	FALSE	FALSE	FALSE	FALSE	FALSE	FALSE	FALSE
ENSG00000164258_NDUFS4	4.21744	0.0327237	0.584311	0.391243	NA	-0.042296	0.438916	0.374886	NA	-0.0125791	0.837214	0.84569	NA	-0.0750197	0.355432	0.836541	NA	-0.0453028	0.596807	0.647586	NA	-0.0297169	0.717056	0.991263	NA	FALSE	FALSE	FALSE	FALSE	FALSE	FALSE	FALSE	FALSE	FALSE	FALSE	FALSE	FALSE
ENSG00000081386_ZNF510	2.6162	-0.062772	0.58433	0.391243	NA	-0.264398	0.0200069	0.0656776	NA	-0.164468	0.159657	0.619424	NA	-0.201626	0.209137	0.767854	NA	-0.101696	0.533285	0.628484	NA	-0.0999298	0.533593	0.991263	NA	FALSE	FALSE	FALSE	FALSE	FALSE	FALSE	FALSE	FALSE	FALSE	FALSE	FALSE	FALSE
ENSG00000257704_INAFM1	1.89469	0.0621521	0.584391	0.391243	NA	-0.000166613	0.998692	0.55216	NA	0.0817501	0.487975	0.770524	NA	-0.0623187	0.682731	0.923922	NA	0.019598	0.904545	0.723616	NA	-0.0819167	0.598705	0.991263	NA	FALSE	FALSE	FALSE	FALSE	FALSE	FALSE	FALSE	FALSE	FALSE	FALSE	FALSE	FALSE
ENSG00000008405_CRY1	4.56286	0.0381083	0.584478	0.391244	NA	0.0977703	0.125791	0.19066	NA	-0.0952765	0.169039	0.62396	NA	0.059662	0.526258	0.893126	NA	-0.133385	0.176201	0.468802	NA	0.193047	0.0424892	0.991263	NA	FALSE	FALSE	FALSE	FALSE	FALSE	FALSE	FALSE	FALSE	FALSE	FALSE	FALSE	FALSE
ENSG00000076242_MLH1	5.35997	0.0263358	0.584539	0.391244	NA	-0.0379992	0.387788	0.352905	NA	-0.0112437	0.822013	0.842626	NA	-0.064335	0.325148	0.820994	NA	-0.0375795	0.588462	0.644694	NA	-0.0267555	0.687556	0.991263	NA	FALSE	FALSE	FALSE	FALSE	FALSE	FALSE	FALSE	FALSE	FALSE	FALSE	FALSE	FALSE
ENSG00000140320_BAHD1	5.68168	0.0210796	0.585208	0.391643	NA	0.0686097	0.0510878	0.114117	NA	0.00196799	0.960237	0.854137	NA	0.0475302	0.360438	0.839137	NA	-0.0191116	0.729257	0.681936	NA	0.0666417	0.207302	0.991263	NA	FALSE	FALSE	FALSE	FALSE	FALSE	FALSE	FALSE	FALSE	FALSE	FALSE	FALSE	FALSE
ENSG00000125484_GTF3C4	4.68344	-0.0260458	0.58563	0.391826	NA	-0.0139042	0.750254	0.485787	NA	0.00555799	0.908228	0.851131	NA	0.0121416	0.851098	0.944058	NA	0.0316038	0.641595	0.662719	NA	-0.0194622	0.764873	0.991263	NA	FALSE	FALSE	FALSE	FALSE	FALSE	FALSE	FALSE	FALSE	FALSE	FALSE	FALSE	FALSE
ENSG00000139496_NUP58	6.33981	0.0329785	0.585657	0.391826	NA	-0.0350015	0.52554	0.407307	NA	-0.0176691	0.779581	0.834279	NA	-0.06798	0.407018	0.859763	NA	-0.0506476	0.562722	0.637151	NA	-0.0173324	0.836044	0.992471	NA	FALSE	FALSE	FALSE	FALSE	FALSE	FALSE	FALSE	FALSE	FALSE	FALSE	FALSE	FALSE
ENSG00000126001_CEP250	5.42268	-0.0498612	0.585738	0.391826	NA	-0.059764	0.472414	0.388513	NA	-0.00763794	0.934745	0.852981	NA	-0.00990282	0.936042	0.949766	NA	0.0422233	0.746524	0.687251	NA	-0.0521261	0.676537	0.991263	NA	FALSE	FALSE	FALSE	FALSE	FALSE	FALSE	FALSE	FALSE	FALSE	FALSE	FALSE	FALSE
ENSG00000164654_MIOS	4.45424	0.0344744	0.585773	0.391826	NA	0.00833221	0.888172	0.524482	NA	-0.0622722	0.34168	0.710986	NA	-0.0261422	0.762866	0.939995	NA	-0.0967467	0.289201	0.531415	NA	0.0706044	0.424339	0.991263	NA	FALSE	FALSE	FALSE	FALSE	FALSE	FALSE	FALSE	FALSE	FALSE	FALSE	FALSE	FALSE
ENSG00000136504_KAT7	5.05182	0.0252594	0.585901	0.391863	NA	0.0137075	0.745795	0.484704	NA	0.00359959	0.939503	0.85354	NA	-0.0115519	0.853817	0.944058	NA	-0.0216598	0.74395	0.686477	NA	0.0101079	0.873591	0.995174	NA	FALSE	FALSE	FALSE	FALSE	FALSE	FALSE	FALSE	FALSE	FALSE	FALSE	FALSE	FALSE
ENSG00000087086_FTL	14.6906	-0.0256513	0.586109	0.391933	NA	0.0299089	0.477745	0.390456	NA	0.0190169	0.704454	0.824182	NA	0.0555602	0.380227	0.84915	NA	0.0446682	0.516576	0.623148	NA	0.010892	0.867731	0.994785	NA	FALSE	FALSE	FALSE	FALSE	FALSE	FALSE	FALSE	FALSE	FALSE	FALSE	FALSE	FALSE
ENSG00000116539_ASH1L	6.00363	0.0531504	0.586151	0.391933	NA	0.0495788	0.581245	0.42866	NA	-0.0433002	0.668843	0.814782	NA	-0.00357161	0.978497	0.951124	NA	-0.0964506	0.493318	0.616074	NA	0.092879	0.493161	0.991263	NA	FALSE	FALSE	FALSE	FALSE	FALSE	FALSE	FALSE	FALSE	FALSE	FALSE	FALSE	FALSE
ENSG00000166411_IDH3A	5.63376	0.0281209	0.586319	0.391967	NA	0.108731	0.0254159	0.0749765	NA	-0.0724389	0.176855	0.629417	NA	0.0806099	0.253307	0.791882	NA	-0.10056	0.178502	0.47054	NA	0.18117	0.0136201	0.991263	NA	FALSE	FALSE	FALSE	FALSE	FALSE	FALSE	FALSE	FALSE	FALSE	FALSE	FALSE	FALSE
ENSG00000069667_RORA	4.01776	0.0520485	0.586349	0.391967	NA	0.0916047	0.326558	0.323769	NA	-0.0642532	0.496771	0.771002	NA	0.0395562	0.766705	0.940136	NA	-0.116302	0.388037	0.577168	NA	0.155858	0.242344	0.991263	NA	FALSE	FALSE	FALSE	FALSE	FALSE	FALSE	FALSE	FALSE	FALSE	FALSE	FALSE	FALSE
ENSG00000052802_MSMO1	4.82593	-0.0372822	0.586456	0.39199	NA	0.0903366	0.12625	0.190812	NA	0.0649384	0.337374	0.709495	NA	0.127619	0.160076	0.730736	NA	0.102221	0.28982	0.531415	NA	0.0253981	0.775883	0.992307	NA	FALSE	FALSE	FALSE	FALSE	FALSE	FALSE	FALSE	FALSE	FALSE	FALSE	FALSE	FALSE
ENSG00000007129_CEACAM21	2.09784	-0.05983	0.586539	0.391997	NA	-0.21247	0.0309343	0.084094	NA	-0.1053	0.326561	0.705369	NA	-0.15264	0.298505	0.80777	NA	-0.0454702	0.766764	0.691007	NA	-0.10717	0.457292	0.991263	NA	FALSE	FALSE	FALSE	FALSE	FALSE	FALSE	FALSE	FALSE	FALSE	FALSE	FALSE	FALSE
ENSG00000106803_SEC61B	5.92049	0.0265957	0.586908	0.392194	NA	0.058252	0.190437	0.241563	NA	0.0557932	0.273051	0.688044	NA	0.0316563	0.631079	0.916228	NA	0.0291976	0.678408	0.67015	NA	0.00245878	0.970787	0.997557	NA	FALSE	FALSE	FALSE	FALSE	FALSE	FALSE	FALSE	FALSE	FALSE	FALSE	FALSE	FALSE
ENSG00000157978_LDLRAP1	5.69206	0.0273407	0.587201	0.392312	NA	0.0852048	0.0695666	0.135468	NA	0.11596	0.0277157	0.396437	NA	0.0578641	0.398458	0.856335	NA	0.088619	0.221368	0.499007	NA	-0.0307549	0.656794	0.991263	NA	FALSE	FALSE	FALSE	FALSE	FALSE	FALSE	FALSE	FALSE	FALSE	FALSE	FALSE	FALSE
ENSG00000198695_MT-ND6	10.1227	-0.0287556	0.587229	0.392312	NA	0.0338072	0.476599	0.389852	NA	-0.0687943	0.225648	0.655616	NA	0.0625629	0.380094	0.84915	NA	-0.0400386	0.604971	0.649993	NA	0.102601	0.167455	0.991263	NA	FALSE	FALSE	FALSE	FALSE	FALSE	FALSE	FALSE	FALSE	FALSE	FALSE	FALSE	FALSE
ENSG00000158457_TSPAN33	2.92064	0.0613342	0.587324	0.392326	NA	0.123066	0.270217	0.292608	NA	-0.226492	0.0762246	0.5266	NA	0.061732	0.696709	0.925668	NA	-0.287826	0.0929867	0.402775	NA	0.349558	0.0411631	0.991263	NA	FALSE	FALSE	FALSE	FALSE	FALSE	FALSE	FALSE	FALSE	FALSE	FALSE	FALSE	FALSE
ENSG00000175787_ZNF169	2.14323	0.0477769	0.587413	0.392337	NA	0.0732014	0.383951	0.351312	NA	0.0427157	0.614858	0.804322	NA	0.0254245	0.834208	0.943369	NA	-0.00506119	0.966951	0.737418	NA	0.0304857	0.798193	0.992471	NA	FALSE	FALSE	FALSE	FALSE	FALSE	FALSE	FALSE	FALSE	FALSE	FALSE	FALSE	FALSE
ENSG00000185621_LMLN	3.87229	-0.0464465	0.587634	0.39236	NA	-0.107014	0.192676	0.24324	NA	0.05652	0.509512	0.77597	NA	-0.0605676	0.608584	0.913953	NA	0.102967	0.396216	0.580621	NA	-0.163534	0.170063	0.991263	NA	FALSE	FALSE	FALSE	FALSE	FALSE	FALSE	FALSE	FALSE	FALSE	FALSE	FALSE	FALSE
ENSG00000070371_CLTCL1	0.898442	0.101478	0.58766	0.39236	NA	0.213265	0.24977	0.279671	NA	0.0180981	0.927428	0.852093	NA	0.111788	0.670295	0.921634	NA	-0.0833795	0.759958	0.689995	NA	0.195167	0.472337	0.991263	NA	FALSE	FALSE	FALSE	FALSE	FALSE	FALSE	FALSE	FALSE	FALSE	FALSE	FALSE	FALSE
ENSG00000249931_GOLGA8K	0.451783	-0.100528	0.587666	0.39236	NA	-0.106201	0.543906	0.415028	NA	-0.109	0.528683	0.782375	NA	-0.0056727	0.982219	0.951152	NA	-0.00847196	0.973305	0.738583	NA	0.00279927	0.990907	0.997557	NA	FALSE	FALSE	FALSE	FALSE	FALSE	FALSE	FALSE	FALSE	FALSE	FALSE	FALSE	FALSE
ENSG00000099995_SF3A1	6.7378	0.0372852	0.58781	0.392407	NA	0.00132121	0.982923	0.54826	NA	-0.0181291	0.800558	0.839809	NA	-0.035964	0.697172	0.925668	NA	-0.0554144	0.577478	0.641703	NA	0.0194504	0.8372	0.992471	NA	FALSE	FALSE	FALSE	FALSE	FALSE	FALSE	FALSE	FALSE	FALSE	FALSE	FALSE	FALSE
ENSG00000126432_PRDX5	6.10737	-0.0305507	0.587976	0.392458	NA	-0.0405433	0.422415	0.368412	NA	-0.0106182	0.854988	0.847284	NA	-0.00999257	0.894795	0.947117	NA	0.0199324	0.805449	0.701461	NA	-0.029925	0.69736	0.991263	NA	FALSE	FALSE	FALSE	FALSE	FALSE	FALSE	FALSE	FALSE	FALSE	FALSE	FALSE	FALSE
ENSG00000119787_ATL2	4.49893	-0.0431412	0.588033	0.392458	NA	-0.0204774	0.783498	0.495973	NA	-0.094265	0.236658	0.661964	NA	0.0226638	0.835281	0.943369	NA	-0.0511238	0.648913	0.663833	NA	0.0737876	0.498102	0.991263	NA	FALSE	FALSE	FALSE	FALSE	FALSE	FALSE	FALSE	FALSE	FALSE	FALSE	FALSE	FALSE
ENSG00000180921_FAM83H	3.91032	0.0264102	0.588312	0.392595	NA	0.00967783	0.829815	0.508348	NA	-0.0235298	0.635296	0.806638	NA	-0.0167324	0.800914	0.943198	NA	-0.04994	0.473493	0.611193	NA	0.0332076	0.620307	0.991263	NA	FALSE	FALSE	FALSE	FALSE	FALSE	FALSE	FALSE	FALSE	FALSE	FALSE	FALSE	FALSE
ENSG00000169905_TOR1AIP2	5.63731	-0.0297812	0.588405	0.392609	NA	0.100864	0.0502185	0.112893	NA	-0.00201832	0.971449	0.855838	NA	0.130646	0.084635	0.677217	NA	0.0277629	0.724559	0.681216	NA	0.102883	0.178142	0.991263	NA	FALSE	FALSE	FALSE	FALSE	FALSE	FALSE	FALSE	FALSE	FALSE	FALSE	FALSE	FALSE
ENSG00000243708_PLA2G4B	2.06626	-0.125303	0.588626	0.392708	NA	0.161424	0.432913	0.372983	NA	-0.765769	0.00239038	0.131911	NA	0.286727	0.355857	0.836541	NA	-0.640466	0.0595149	0.371785	NA	0.927193	0.00484318	0.991263	NA	FALSE	FALSE	FALSE	FALSE	FALSE	FALSE	FALSE	FALSE	FALSE	FALSE	FALSE	FALSE
ENSG00000137692_DCUN1D5	4.22647	-0.0306138	0.588858	0.392804	NA	-0.0434447	0.399658	0.358241	NA	-0.0708009	0.227742	0.65613	NA	-0.0128309	0.866699	0.945273	NA	-0.040187	0.621145	0.656016	NA	0.0273561	0.72499	0.991263	NA	FALSE	FALSE	FALSE	FALSE	FALSE	FALSE	FALSE	FALSE	FALSE	FALSE	FALSE	FALSE
ENSG00000198001_AC093012.1	4.56374	0.0335503	0.588917	0.392804	NA	-0.136619	0.0206568	0.0669284	NA	-0.0815233	0.209253	0.647743	NA	-0.170169	0.0483316	0.628472	NA	-0.115074	0.201666	0.485534	NA	-0.0550955	0.52432	0.991263	NA	FALSE	FALSE	FALSE	FALSE	FALSE	FALSE	FALSE	FALSE	FALSE	FALSE	FALSE	FALSE
ENSG00000159267_HLCS	3.78841	-0.040042	0.589195	0.392935	NA	-0.0984924	0.153241	0.213201	NA	-0.117496	0.10856	0.580795	NA	-0.0584503	0.56235	0.902862	NA	-0.0774536	0.455451	0.604403	NA	0.0190033	0.84849	0.992471	NA	FALSE	FALSE	FALSE	FALSE	FALSE	FALSE	FALSE	FALSE	FALSE	FALSE	FALSE	FALSE
ENSG00000196313_POM121	6.50813	0.0285042	0.589259	0.392935	NA	0.10534	0.0300145	0.082464	NA	0.00545129	0.920708	0.851743	NA	0.0768352	0.281361	0.803577	NA	-0.023053	0.761786	0.689995	NA	0.0998882	0.171879	0.991263	NA	FALSE	FALSE	FALSE	FALSE	FALSE	FALSE	FALSE	FALSE	FALSE	FALSE	FALSE	FALSE
ENSG00000162377_COA7	4.51533	-0.0352795	0.589753	0.393216	NA	-0.0255486	0.668319	0.458161	NA	-0.0538135	0.406351	0.739198	NA	0.00973098	0.912373	0.947896	NA	-0.018534	0.840162	0.710131	NA	0.0282649	0.747834	0.991263	NA	FALSE	FALSE	FALSE	FALSE	FALSE	FALSE	FALSE	FALSE	FALSE	FALSE	FALSE	FALSE
ENSG00000139567_ACVRL1	5.70293	0.0322448	0.589938	0.393241	NA	0.00935495	0.867708	0.518932	NA	0.0869603	0.157147	0.617116	NA	-0.0228898	0.7802	0.9418	NA	0.0547156	0.522032	0.624519	NA	-0.0776054	0.350762	0.991263	NA	FALSE	FALSE	FALSE	FALSE	FALSE	FALSE	FALSE	FALSE	FALSE	FALSE	FALSE	FALSE
ENSG00000136938_ANP32B	6.29157	-0.0239878	0.589983	0.393241	NA	-0.0424619	0.290708	0.305509	NA	-0.0345149	0.461375	0.759766	NA	-0.0184741	0.757408	0.939995	NA	-0.0105272	0.870368	0.716988	NA	-0.00794691	0.897188	0.997557	NA	FALSE	FALSE	FALSE	FALSE	FALSE	FALSE	FALSE	FALSE	FALSE	FALSE	FALSE	FALSE
ENSG00000164221_CCDC112	2.5096	0.0440698	0.590011	0.393241	NA	-0.0307697	0.686138	0.464521	NA	-0.179963	0.045845	0.465743	NA	-0.0748395	0.503482	0.884903	NA	-0.224033	0.067044	0.3794	NA	0.149194	0.204338	0.991263	NA	FALSE	FALSE	FALSE	FALSE	FALSE	FALSE	FALSE	FALSE	FALSE	FALSE	FALSE	FALSE
ENSG00000163528_CHCHD4	3.52836	-0.0305445	0.591057	0.39389	NA	-0.0292723	0.589992	0.431212	NA	-0.0164793	0.768886	0.832825	NA	0.00127215	0.987074	0.951476	NA	0.0140651	0.860086	0.71562	NA	-0.012793	0.869755	0.995037	NA	FALSE	FALSE	FALSE	FALSE	FALSE	FALSE	FALSE	FALSE	FALSE	FALSE	FALSE	FALSE
ENSG00000172922_RNASEH2C	4.70717	-0.0486955	0.591132	0.39389	NA	-0.0780477	0.342659	0.331498	NA	0.0290897	0.739569	0.830073	NA	-0.0293522	0.810023	0.943198	NA	0.0777852	0.537342	0.629739	NA	-0.107137	0.373058	0.991263	NA	FALSE	FALSE	FALSE	FALSE	FALSE	FALSE	FALSE	FALSE	FALSE	FALSE	FALSE	FALSE
ENSG00000145743_FBXL17	4.49309	-0.0386818	0.591442	0.394048	NA	-0.0801205	0.238361	0.273804	NA	-0.0438416	0.556121	0.791028	NA	-0.0414387	0.674747	0.922162	NA	-0.0051598	0.960232	0.735428	NA	-0.0362789	0.71807	0.991263	NA	FALSE	FALSE	FALSE	FALSE	FALSE	FALSE	FALSE	FALSE	FALSE	FALSE	FALSE	FALSE
ENSG00000107829_FBXW4	4.87394	0.0307175	0.591897	0.394262	NA	-0.000996119	0.984697	0.548448	NA	0.0104872	0.858028	0.847284	NA	-0.0317136	0.681751	0.923922	NA	-0.0202303	0.804988	0.701437	NA	-0.0114833	0.883434	0.997557	NA	FALSE	FALSE	FALSE	FALSE	FALSE	FALSE	FALSE	FALSE	FALSE	FALSE	FALSE	FALSE
ENSG00000107862_GBF1	6.5743	0.0189533	0.591983	0.394262	NA	0.0324583	0.310254	0.314991	NA	0.0368663	0.320404	0.702007	NA	0.013505	0.77644	0.941564	NA	0.0179131	0.726049	0.681649	NA	-0.00440808	0.927954	0.997557	NA	FALSE	FALSE	FALSE	FALSE	FALSE	FALSE	FALSE	FALSE	FALSE	FALSE	FALSE	FALSE
ENSG00000198945_L3MBTL3	3.59242	-0.0450571	0.591991	0.394262	NA	-0.130671	0.108787	0.176243	NA	-0.073669	0.393664	0.733258	NA	-0.0856137	0.462771	0.878046	NA	-0.0286119	0.811945	0.703409	NA	-0.0570018	0.628914	0.991263	NA	FALSE	FALSE	FALSE	FALSE	FALSE	FALSE	FALSE	FALSE	FALSE	FALSE	FALSE	FALSE
ENSG00000106305_AIMP2	3.97137	0.0273693	0.592061	0.394262	NA	-0.0528343	0.257389	0.284848	NA	0.0772642	0.132011	0.598063	NA	-0.0802036	0.247643	0.791882	NA	0.0498948	0.488969	0.615291	NA	-0.130098	0.0626985	0.991263	NA	FALSE	FALSE	FALSE	FALSE	FALSE	FALSE	FALSE	FALSE	FALSE	FALSE	FALSE	FALSE
ENSG00000100462_PRMT5	4.84564	0.043139	0.592144	0.394262	NA	-0.228941	0.00297224	0.0225084	NA	0.110107	0.185242	0.629671	NA	-0.272081	0.0154215	0.543506	NA	0.0669681	0.561456	0.636781	NA	-0.339048	0.00330702	0.991263	NA	FALSE	FALSE	FALSE	FALSE	FALSE	FALSE	FALSE	FALSE	FALSE	FALSE	FALSE	FALSE
ENSG00000143924_EML4	7.80832	0.029182	0.592203	0.394262	NA	-0.0696592	0.161485	0.219393	NA	0.0850242	0.145332	0.611494	NA	-0.0988412	0.181915	0.743903	NA	0.0558422	0.482735	0.61344	NA	-0.154683	0.0457778	0.991263	NA	FALSE	FALSE	FALSE	FALSE	FALSE	FALSE	FALSE	FALSE	FALSE	FALSE	FALSE	FALSE
ENSG00000118217_ATF6	6.32916	-0.0246149	0.592442	0.394372	NA	-0.0382759	0.360184	0.339886	NA	-0.0222722	0.644654	0.809364	NA	-0.0136609	0.825654	0.943198	NA	0.00234278	0.97194	0.738443	NA	-0.0160037	0.801816	0.992471	NA	FALSE	FALSE	FALSE	FALSE	FALSE	FALSE	FALSE	FALSE	FALSE	FALSE	FALSE	FALSE
ENSG00000204564_C6orf136	3.33703	0.0539497	0.592745	0.394498	NA	-0.145071	0.109228	0.17656	NA	-0.0477247	0.623427	0.804895	NA	-0.199021	0.143715	0.716677	NA	-0.101674	0.468498	0.608933	NA	-0.0973464	0.462049	0.991263	NA	FALSE	FALSE	FALSE	FALSE	FALSE	FALSE	FALSE	FALSE	FALSE	FALSE	FALSE	FALSE
ENSG00000077713_SLC25A43	4.99674	0.0209368	0.592778	0.394498	NA	-0.00334491	0.924562	0.533287	NA	0.0214895	0.587409	0.79759	NA	-0.0242817	0.645243	0.919606	NA	0.000552663	0.99207	0.741413	NA	-0.0248344	0.639901	0.991263	NA	FALSE	FALSE	FALSE	FALSE	FALSE	FALSE	FALSE	FALSE	FALSE	FALSE	FALSE	FALSE
ENSG00000162227_TAF6L	4.10434	-0.0321391	0.593033	0.394619	NA	-0.0640999	0.236091	0.272235	NA	0.0755489	0.200321	0.637749	NA	-0.0319608	0.691868	0.924719	NA	0.107688	0.202613	0.485627	NA	-0.139649	0.083244	0.991263	NA	FALSE	FALSE	FALSE	FALSE	FALSE	FALSE	FALSE	FALSE	FALSE	FALSE	FALSE	FALSE
ENSG00000174446_SNAPC5	4.12203	0.0242458	0.593344	0.394691	NA	-0.0934355	0.0292601	0.0814773	NA	-0.0140081	0.758073	0.831669	NA	-0.117681	0.0608947	0.652212	NA	-0.0382539	0.551987	0.634399	NA	-0.0794273	0.202322	0.991263	NA	FALSE	FALSE	FALSE	FALSE	FALSE	FALSE	FALSE	FALSE	FALSE	FALSE	FALSE	FALSE
ENSG00000127989_MTERF1	3.08378	-0.0503076	0.593406	0.394691	NA	-0.170136	0.0713565	0.137412	NA	-0.108031	0.272122	0.687732	NA	-0.119828	0.366634	0.842286	NA	-0.0577235	0.670865	0.668162	NA	-0.0621046	0.645502	0.991263	NA	FALSE	FALSE	FALSE	FALSE	FALSE	FALSE	FALSE	FALSE	FALSE	FALSE	FALSE	FALSE
ENSG00000164338_UTP15	3.77073	-0.0335994	0.59349	0.394691	NA	-0.160851	0.00928489	0.043607	NA	-0.0491071	0.443004	0.755767	NA	-0.127251	0.146619	0.71842	NA	-0.0155077	0.862589	0.716002	NA	-0.111744	0.20499	0.991263	NA	FALSE	FALSE	FALSE	FALSE	FALSE	FALSE	FALSE	FALSE	FALSE	FALSE	FALSE	FALSE
ENSG00000163104_SMARCAD1	4.74546	-0.0350455	0.593556	0.394691	NA	-0.123675	0.0492774	0.111673	NA	-0.10774	0.118767	0.588859	NA	-0.0886299	0.327293	0.822306	NA	-0.0726942	0.443763	0.59913	NA	-0.0159357	0.862537	0.993508	NA	FALSE	FALSE	FALSE	FALSE	FALSE	FALSE	FALSE	FALSE	FALSE	FALSE	FALSE	FALSE
ENSG00000182095_TNRC18	6.6074	0.0366187	0.593622	0.394691	NA	0.11446	0.0687277	0.134475	NA	-0.0445163	0.533774	0.783297	NA	0.0778417	0.400808	0.857471	NA	-0.081135	0.413856	0.587408	NA	0.158977	0.0968898	0.991263	NA	FALSE	FALSE	FALSE	FALSE	FALSE	FALSE	FALSE	FALSE	FALSE	FALSE	FALSE	FALSE
ENSG00000065268_WDR18	4.30999	-0.0495017	0.593648	0.394691	NA	-0.106779	0.221556	0.262718	NA	0.056288	0.548515	0.78672	NA	-0.0572778	0.652054	0.921435	NA	0.10579	0.423393	0.5905	NA	-0.163068	0.204922	0.991263	NA	FALSE	FALSE	FALSE	FALSE	FALSE	FALSE	FALSE	FALSE	FALSE	FALSE	FALSE	FALSE
ENSG00000170619_COMMD5	5.13257	-0.0220684	0.593726	0.394691	NA	0.0176791	0.630132	0.445075	NA	-0.0015816	0.969701	0.855783	NA	0.0397475	0.472924	0.880945	NA	0.0204868	0.727044	0.681826	NA	0.0192607	0.728648	0.991263	NA	FALSE	FALSE	FALSE	FALSE	FALSE	FALSE	FALSE	FALSE	FALSE	FALSE	FALSE	FALSE
ENSG00000063854_HAGH	6.01105	-0.0277936	0.593729	0.394691	NA	-0.0219258	0.639428	0.448077	NA	-0.00852601	0.8721	0.849202	NA	0.00586775	0.933149	0.949365	NA	0.0192676	0.795284	0.699042	NA	-0.0133998	0.849571	0.992471	NA	FALSE	FALSE	FALSE	FALSE	FALSE	FALSE	FALSE	FALSE	FALSE	FALSE	FALSE	FALSE
ENSG00000163950_SLBP	5.43316	0.0178787	0.593864	0.394719	NA	0.0186656	0.537375	0.412514	NA	0.0136916	0.690907	0.821147	NA	0.00078697	0.986076	0.951476	NA	-0.00418711	0.930503	0.728419	NA	0.00497408	0.913493	0.997557	NA	FALSE	FALSE	FALSE	FALSE	FALSE	FALSE	FALSE	FALSE	FALSE	FALSE	FALSE	FALSE
ENSG00000114030_KPNA1	6.0822	0.0403007	0.593984	0.394719	NA	0.0338158	0.62459	0.443378	NA	-0.125742	0.113776	0.583617	NA	-0.0064849	0.949453	0.950949	NA	-0.166042	0.131735	0.440487	NA	0.159557	0.131276	0.991263	NA	FALSE	FALSE	FALSE	FALSE	FALSE	FALSE	FALSE	FALSE	FALSE	FALSE	FALSE	FALSE
ENSG00000104549_SQLE	3.5182	0.0376811	0.594086	0.394719	NA	0.0364863	0.544539	0.415064	NA	0.0341528	0.619719	0.804622	NA	-0.00119475	0.98972	0.951981	NA	-0.00352833	0.971438	0.738305	NA	0.00233358	0.979611	0.997557	NA	FALSE	FALSE	FALSE	FALSE	FALSE	FALSE	FALSE	FALSE	FALSE	FALSE	FALSE	FALSE
ENSG00000106554_CHCHD3	5.30636	0.0165441	0.594095	0.394719	NA	-0.0164228	0.561617	0.421601	NA	0.00655711	0.837255	0.84569	NA	-0.0329669	0.433221	0.867065	NA	-0.00998698	0.822447	0.704876	NA	-0.0229799	0.590294	0.991263	NA	FALSE	FALSE	FALSE	FALSE	FALSE	FALSE	FALSE	FALSE	FALSE	FALSE	FALSE	FALSE
ENSG00000244038_DDOST	7.58465	0.0167713	0.594184	0.394719	NA	-0.0205297	0.467973	0.387245	NA	0.0694704	0.0406454	0.443404	NA	-0.037301	0.37899	0.848993	NA	0.0526991	0.252446	0.514551	NA	-0.0900001	0.043062	0.991263	NA	FALSE	FALSE	FALSE	FALSE	FALSE	FALSE	FALSE	FALSE	FALSE	FALSE	FALSE	FALSE
ENSG00000102032_RENBP	6.17419	-0.0318127	0.594211	0.394719	NA	-0.0840435	0.115139	0.182206	NA	-0.013352	0.828668	0.844519	NA	-0.0522308	0.512512	0.888738	NA	0.0184607	0.829672	0.706983	NA	-0.0706916	0.385324	0.991263	NA	FALSE	FALSE	FALSE	FALSE	FALSE	FALSE	FALSE	FALSE	FALSE	FALSE	FALSE	FALSE
ENSG00000115758_ODC1	6.08239	0.0215425	0.594749	0.395027	NA	0.011467	0.748637	0.485558	NA	0.0905365	0.0334491	0.426306	NA	-0.0100756	0.85198	0.944058	NA	0.068994	0.237779	0.508216	NA	-0.0790695	0.153807	0.991263	NA	FALSE	FALSE	FALSE	FALSE	FALSE	FALSE	FALSE	FALSE	FALSE	FALSE	FALSE	FALSE
ENSG00000084754_HADHA	7.99406	-0.0256138	0.594964	0.39512	NA	-0.115734	0.00937447	0.0438837	NA	-0.0231043	0.652074	0.810405	NA	-0.0901198	0.166867	0.734459	NA	0.00250949	0.971505	0.738305	NA	-0.0926293	0.170176	0.991263	NA	FALSE	FALSE	FALSE	FALSE	FALSE	FALSE	FALSE	FALSE	FALSE	FALSE	FALSE	FALSE
ENSG00000104866_PPP1R37	5.61752	-0.0312734	0.595604	0.395497	NA	0.0630593	0.233059	0.270003	NA	0.0235046	0.695658	0.822504	NA	0.0943327	0.234882	0.784037	NA	0.054778	0.51553	0.623148	NA	0.0395547	0.620394	0.991263	NA	FALSE	FALSE	FALSE	FALSE	FALSE	FALSE	FALSE	FALSE	FALSE	FALSE	FALSE	FALSE
ENSG00000100284_TOM1	7.19128	0.0214166	0.595935	0.395641	NA	0.00213851	0.952568	0.539986	NA	-0.0111318	0.791866	0.837772	NA	-0.0192781	0.72141	0.930239	NA	-0.0325484	0.577567	0.641703	NA	0.0132703	0.810791	0.992471	NA	FALSE	FALSE	FALSE	FALSE	FALSE	FALSE	FALSE	FALSE	FALSE	FALSE	FALSE	FALSE
ENSG00000120992_LYPLA1	5.86482	0.0221541	0.595968	0.395641	NA	0.0432248	0.263205	0.288209	NA	0.00363874	0.933822	0.852981	NA	0.0210707	0.710394	0.928615	NA	-0.0185153	0.759714	0.689995	NA	0.039586	0.497823	0.991263	NA	FALSE	FALSE	FALSE	FALSE	FALSE	FALSE	FALSE	FALSE	FALSE	FALSE	FALSE	FALSE
ENSG00000182952_HMGN4	5.73292	0.0187527	0.596105	0.395641	NA	0.00621348	0.845379	0.513333	NA	0.0130607	0.724871	0.827972	NA	-0.0125393	0.792174	0.943198	NA	-0.00569206	0.911525	0.724599	NA	-0.0068472	0.888627	0.997557	NA	FALSE	FALSE	FALSE	FALSE	FALSE	FALSE	FALSE	FALSE	FALSE	FALSE	FALSE	FALSE
ENSG00000013503_POLR3B	2.80548	0.0336221	0.596116	0.395641	NA	-0.0757266	0.228465	0.267318	NA	-0.0970203	0.142925	0.610248	NA	-0.109349	0.222286	0.774091	NA	-0.130642	0.155825	0.457722	NA	0.0212937	0.814071	0.992471	NA	FALSE	FALSE	FALSE	FALSE	FALSE	FALSE	FALSE	FALSE	FALSE	FALSE	FALSE	FALSE
ENSG00000130695_CEP85	4.76007	-0.0251345	0.596417	0.395792	NA	-0.0521358	0.2325	0.269723	NA	-0.0235815	0.618084	0.804322	NA	-0.0270013	0.674529	0.922162	NA	0.00155297	0.981486	0.739347	NA	-0.0285543	0.65643	0.991263	NA	FALSE	FALSE	FALSE	FALSE	FALSE	FALSE	FALSE	FALSE	FALSE	FALSE	FALSE	FALSE
ENSG00000266412_NCOA4	8.91568	0.0286559	0.596554	0.395834	NA	-0.0737772	0.133451	0.197591	NA	-0.0767962	0.186411	0.630842	NA	-0.102433	0.162877	0.732418	NA	-0.105452	0.185762	0.4747	NA	0.00301903	0.968064	0.997557	NA	FALSE	FALSE	FALSE	FALSE	FALSE	FALSE	FALSE	FALSE	FALSE	FALSE	FALSE	FALSE
ENSG00000197157_SND1	7.49272	0.0197441	0.596743	0.395911	NA	-0.0192173	0.5654	0.423466	NA	0.0686415	0.085815	0.549095	NA	-0.0389614	0.437447	0.867697	NA	0.0488974	0.369043	0.569482	NA	-0.0878588	0.0932279	0.991263	NA	FALSE	FALSE	FALSE	FALSE	FALSE	FALSE	FALSE	FALSE	FALSE	FALSE	FALSE	FALSE
ENSG00000198276_UCKL1	4.57315	0.0231412	0.596949	0.395965	NA	0.0133249	0.735438	0.481264	NA	-0.0135306	0.753227	0.831669	NA	-0.00981631	0.867543	0.945273	NA	-0.0366718	0.550519	0.6336	NA	0.0268555	0.645634	0.991263	NA	FALSE	FALSE	FALSE	FALSE	FALSE	FALSE	FALSE	FALSE	FALSE	FALSE	FALSE	FALSE
ENSG00000132842_AP3B1	6.16572	-0.0341608	0.596973	0.395965	NA	-0.0536674	0.359399	0.339426	NA	-0.0606035	0.381483	0.728845	NA	-0.0195066	0.82257	0.943198	NA	-0.0264427	0.779604	0.694287	NA	0.00693606	0.9388	0.997557	NA	FALSE	FALSE	FALSE	FALSE	FALSE	FALSE	FALSE	FALSE	FALSE	FALSE	FALSE	FALSE
ENSG00000115947_ORC4	3.89799	0.0538421	0.597137	0.395984	NA	0.0215976	0.824683	0.506751	NA	-0.0885889	0.401369	0.737015	NA	-0.0322445	0.819024	0.943198	NA	-0.142431	0.332647	0.550426	NA	0.110187	0.443618	0.991263	NA	FALSE	FALSE	FALSE	FALSE	FALSE	FALSE	FALSE	FALSE	FALSE	FALSE	FALSE	FALSE
ENSG00000078487_ZCWPW1	2.46991	-0.0495336	0.59726	0.395984	NA	-0.0232681	0.787987	0.496877	NA	0.00984816	0.914089	0.851369	NA	0.0262655	0.836773	0.943369	NA	0.0593817	0.650062	0.663833	NA	-0.0331162	0.79235	0.992471	NA	FALSE	FALSE	FALSE	FALSE	FALSE	FALSE	FALSE	FALSE	FALSE	FALSE	FALSE	FALSE
ENSG00000165417_GTF2A1	5.37633	0.0262224	0.597316	0.395984	NA	-0.00675204	0.883808	0.523365	NA	0.024651	0.63386	0.806599	NA	-0.0329744	0.626914	0.916228	NA	-0.0015714	0.982496	0.739673	NA	-0.031403	0.650915	0.991263	NA	FALSE	FALSE	FALSE	FALSE	FALSE	FALSE	FALSE	FALSE	FALSE	FALSE	FALSE	FALSE
ENSG00000078177_N4BP2	3.99075	0.0484832	0.597325	0.395984	NA	-0.0178643	0.840486	0.511683	NA	-0.147488	0.114433	0.584276	NA	-0.0663475	0.603494	0.912971	NA	-0.195971	0.136136	0.444765	NA	0.129624	0.313754	0.991263	NA	FALSE	FALSE	FALSE	FALSE	FALSE	FALSE	FALSE	FALSE	FALSE	FALSE	FALSE	FALSE
ENSG00000151208_DLG5	2.18298	-0.0693691	0.597369	0.395984	NA	0.0869521	0.442359	0.376475	NA	-0.255777	0.0374251	0.437924	NA	0.156321	0.368186	0.84356	NA	-0.186408	0.297522	0.53407	NA	0.342729	0.0417706	0.991263	NA	FALSE	FALSE	FALSE	FALSE	FALSE	FALSE	FALSE	FALSE	FALSE	FALSE	FALSE	FALSE
ENSG00000185515_BRCC3	4.37421	-0.0385359	0.597481	0.396009	NA	-0.073903	0.276684	0.297138	NA	-0.0896726	0.24515	0.66705	NA	-0.0353671	0.722073	0.930289	NA	-0.0511366	0.629151	0.658494	NA	0.0157696	0.877349	0.996861	NA	FALSE	FALSE	FALSE	FALSE	FALSE	FALSE	FALSE	FALSE	FALSE	FALSE	FALSE	FALSE
ENSG00000149196_HIKESHI	3.70445	-0.0370117	0.597691	0.396099	NA	-0.0514071	0.428113	0.370576	NA	0.0475766	0.5074	0.775517	NA	-0.0143953	0.879989	0.945414	NA	0.0845883	0.400058	0.58144	NA	-0.0989836	0.30746	0.991263	NA	FALSE	FALSE	FALSE	FALSE	FALSE	FALSE	FALSE	FALSE	FALSE	FALSE	FALSE	FALSE
ENSG00000122884_P4HA1	6.5915	-0.0269321	0.597843	0.396111	NA	-0.0259814	0.574982	0.426171	NA	-0.0879708	0.104372	0.579892	NA	0.000950706	0.988982	0.951844	NA	-0.0610387	0.410291	0.586131	NA	0.0619894	0.382443	0.991263	NA	FALSE	FALSE	FALSE	FALSE	FALSE	FALSE	FALSE	FALSE	FALSE	FALSE	FALSE	FALSE
ENSG00000123066_MED13L	6.03957	0.0335967	0.598013	0.396111	NA	0.0311473	0.591656	0.431777	NA	-0.0161646	0.806307	0.840513	NA	-0.00244946	0.977301	0.951033	NA	-0.0497613	0.587547	0.644694	NA	0.0473119	0.590429	0.991263	NA	FALSE	FALSE	FALSE	FALSE	FALSE	FALSE	FALSE	FALSE	FALSE	FALSE	FALSE	FALSE
ENSG00000119535_CSF3R	3.08391	-0.0530569	0.598013	0.396111	NA	-0.181983	0.0427862	0.103183	NA	-0.0104724	0.92109	0.851755	NA	-0.128926	0.336739	0.825506	NA	0.0425845	0.770405	0.691536	NA	-0.171511	0.215942	0.991263	NA	FALSE	FALSE	FALSE	FALSE	FALSE	FALSE	FALSE	FALSE	FALSE	FALSE	FALSE	FALSE
ENSG00000268043_NBPF12	4.95122	-0.0343828	0.598061	0.396111	NA	-0.0169007	0.775011	0.493309	NA	-0.110861	0.0934637	0.565857	NA	0.017482	0.842474	0.944058	NA	-0.0764784	0.408143	0.5853	NA	0.0939604	0.288263	0.991263	NA	FALSE	FALSE	FALSE	FALSE	FALSE	FALSE	FALSE	FALSE	FALSE	FALSE	FALSE	FALSE
ENSG00000069509_FUNDC1	2.36817	0.0342994	0.598076	0.396111	NA	-0.136829	0.0352274	0.0909558	NA	-0.071162	0.302236	0.697436	NA	-0.171128	0.0641497	0.6533	NA	-0.105461	0.267303	0.523529	NA	-0.0656669	0.483775	0.991263	NA	FALSE	FALSE	FALSE	FALSE	FALSE	FALSE	FALSE	FALSE	FALSE	FALSE	FALSE	FALSE
ENSG00000127884_ECHS1	5.64353	0.029221	0.59843	0.396296	NA	-0.0488114	0.329125	0.32473	NA	0.0390969	0.496159	0.771002	NA	-0.0780325	0.297398	0.80777	NA	0.00987588	0.90142	0.723066	NA	-0.0879084	0.249967	0.991263	NA	FALSE	FALSE	FALSE	FALSE	FALSE	FALSE	FALSE	FALSE	FALSE	FALSE	FALSE	FALSE
ENSG00000131196_NFATC1	4.29705	0.032291	0.598596	0.396314	NA	-0.011449	0.83611	0.510213	NA	-0.135292	0.0308138	0.41238	NA	-0.0437399	0.5967	0.910667	NA	-0.167583	0.0573129	0.366874	NA	0.123843	0.137675	0.991263	NA	FALSE	FALSE	FALSE	FALSE	FALSE	FALSE	FALSE	FALSE	FALSE	FALSE	FALSE	FALSE
ENSG00000146576_C7orf26	4.77109	-0.0239213	0.598604	0.396314	NA	-0.014889	0.715798	0.474747	NA	0.00627069	0.888418	0.849436	NA	0.00903236	0.882435	0.945414	NA	0.030192	0.63584	0.660657	NA	-0.0211597	0.726936	0.991263	NA	FALSE	FALSE	FALSE	FALSE	FALSE	FALSE	FALSE	FALSE	FALSE	FALSE	FALSE	FALSE
ENSG00000179115_FARSA	6.04292	-0.0249604	0.599168	0.396638	NA	-0.0514421	0.229375	0.267781	NA	0.00500287	0.918212	0.851743	NA	-0.0264816	0.677779	0.92299	NA	0.0299633	0.659729	0.664576	NA	-0.0564449	0.38436	0.991263	NA	FALSE	FALSE	FALSE	FALSE	FALSE	FALSE	FALSE	FALSE	FALSE	FALSE	FALSE	FALSE
ENSG00000132471_WBP2	7.98507	0.0164824	0.599313	0.396646	NA	0.0451305	0.110853	0.177816	NA	0.0106653	0.747619	0.831281	NA	0.0286481	0.496048	0.883495	NA	-0.00581706	0.898491	0.723066	NA	0.0344652	0.427983	0.991263	NA	FALSE	FALSE	FALSE	FALSE	FALSE	FALSE	FALSE	FALSE	FALSE	FALSE	FALSE	FALSE
ENSG00000135040_NAA35	4.17842	0.044711	0.599414	0.396646	NA	-0.0148288	0.853287	0.515529	NA	-0.0829707	0.340682	0.710986	NA	-0.0595399	0.610832	0.913953	NA	-0.127682	0.295566	0.533324	NA	0.0681419	0.564529	0.991263	NA	FALSE	FALSE	FALSE	FALSE	FALSE	FALSE	FALSE	FALSE	FALSE	FALSE	FALSE	FALSE
ENSG00000123064_DDX54	6.13632	-0.0440465	0.599442	0.396646	NA	-0.0781941	0.299614	0.310211	NA	0.024796	0.778	0.834251	NA	-0.0341476	0.761423	0.939995	NA	0.0688426	0.571346	0.64026	NA	-0.10299	0.374624	0.991263	NA	FALSE	FALSE	FALSE	FALSE	FALSE	FALSE	FALSE	FALSE	FALSE	FALSE	FALSE	FALSE
ENSG00000131174_COX7B	5.85947	-0.0229874	0.599475	0.396646	NA	0.020302	0.608044	0.437436	NA	-0.0057686	0.900092	0.850801	NA	0.0432895	0.463829	0.878046	NA	0.0172188	0.786071	0.696668	NA	0.0260706	0.667391	0.991263	NA	FALSE	FALSE	FALSE	FALSE	FALSE	FALSE	FALSE	FALSE	FALSE	FALSE	FALSE	FALSE
ENSG00000100280_AP1B1	7.515	0.0194523	0.599969	0.396924	NA	-0.0634139	0.0604849	0.125374	NA	-0.00307385	0.93748	0.853519	NA	-0.0828662	0.100175	0.689345	NA	-0.0225261	0.676394	0.669637	NA	-0.0603401	0.243205	0.991263	NA	FALSE	FALSE	FALSE	FALSE	FALSE	FALSE	FALSE	FALSE	FALSE	FALSE	FALSE	FALSE
ENSG00000165630_PRPF18	3.96247	0.0288323	0.600262	0.397068	NA	-0.050063	0.3326	0.326392	NA	-0.0764137	0.19197	0.63359	NA	-0.0788953	0.297083	0.80777	NA	-0.105246	0.191738	0.477306	NA	0.0263507	0.734266	0.991263	NA	FALSE	FALSE	FALSE	FALSE	FALSE	FALSE	FALSE	FALSE	FALSE	FALSE	FALSE	FALSE
ENSG00000050426_LETMD1	4.66077	-0.0201423	0.600475	0.397161	NA	-0.0564531	0.110694	0.177766	NA	-0.0157263	0.688577	0.820878	NA	-0.0363109	0.485479	0.88183	NA	0.00441601	0.935876	0.730287	NA	-0.0407269	0.43947	0.991263	NA	FALSE	FALSE	FALSE	FALSE	FALSE	FALSE	FALSE	FALSE	FALSE	FALSE	FALSE	FALSE
ENSG00000198356_GET3	6.22358	-0.0217005	0.600698	0.397259	NA	-0.0236093	0.523106	0.406246	NA	0.0215393	0.612044	0.803128	NA	-0.00190882	0.972545	0.950949	NA	0.0432399	0.466866	0.607898	NA	-0.0451487	0.423387	0.991263	NA	FALSE	FALSE	FALSE	FALSE	FALSE	FALSE	FALSE	FALSE	FALSE	FALSE	FALSE	FALSE
ENSG00000141582_CBX4	4.25335	-0.0326999	0.601021	0.397424	NA	0.0199048	0.731397	0.479636	NA	0.0277428	0.657313	0.810834	NA	0.0526047	0.537687	0.896225	NA	0.0604427	0.494802	0.616074	NA	-0.00783804	0.926719	0.997557	NA	FALSE	FALSE	FALSE	FALSE	FALSE	FALSE	FALSE	FALSE	FALSE	FALSE	FALSE	FALSE
ENSG00000197044_ZNF441	2.18572	-0.0555722	0.601571	0.39772	NA	-0.0934263	0.329466	0.32473	NA	-0.10928	0.329412	0.706333	NA	-0.0378542	0.791012	0.943198	NA	-0.0537078	0.727545	0.681826	NA	0.0158537	0.91397	0.997557	NA	FALSE	FALSE	FALSE	FALSE	FALSE	FALSE	FALSE	FALSE	FALSE	FALSE	FALSE	FALSE
ENSG00000272325_NUDT3	5.32875	-0.0287994	0.601616	0.39772	NA	-0.0218904	0.667883	0.458037	NA	-0.10149	0.0782732	0.530112	NA	0.00690898	0.92666	0.949002	NA	-0.0726907	0.36012	0.565969	NA	0.0795996	0.299364	0.991263	NA	FALSE	FALSE	FALSE	FALSE	FALSE	FALSE	FALSE	FALSE	FALSE	FALSE	FALSE	FALSE
ENSG00000139218_SCAF11	7.05164	0.0309596	0.602043	0.397953	NA	0.0618022	0.251748	0.281253	NA	-0.0250024	0.691689	0.821629	NA	0.0308426	0.699745	0.926974	NA	-0.055962	0.518567	0.623962	NA	0.0868046	0.296461	0.991263	NA	FALSE	FALSE	FALSE	FALSE	FALSE	FALSE	FALSE	FALSE	FALSE	FALSE	FALSE	FALSE
ENSG00000132781_MUTYH	3.26088	0.038845	0.60247	0.398177	NA	-0.0595599	0.376897	0.348477	NA	-0.0110586	0.878052	0.849436	NA	-0.0984049	0.328695	0.823062	NA	-0.0499036	0.630529	0.658785	NA	-0.0485013	0.622841	0.991263	NA	FALSE	FALSE	FALSE	FALSE	FALSE	FALSE	FALSE	FALSE	FALSE	FALSE	FALSE	FALSE
ENSG00000083535_PIBF1	2.60003	-0.0725762	0.602538	0.398177	NA	-0.233062	0.0679025	0.133466	NA	-0.250014	0.100683	0.574741	NA	-0.160486	0.393656	0.853998	NA	-0.177438	0.388129	0.577168	NA	0.016952	0.93104	0.997557	NA	FALSE	FALSE	FALSE	FALSE	FALSE	FALSE	FALSE	FALSE	FALSE	FALSE	FALSE	FALSE
ENSG00000130584_ZBTB46	2.42396	-0.0475182	0.602605	0.398177	NA	0.026154	0.760086	0.488776	NA	-0.119193	0.1781	0.629417	NA	0.0736722	0.556415	0.901162	NA	-0.0716746	0.571617	0.640324	NA	0.145347	0.238897	0.991263	NA	FALSE	FALSE	FALSE	FALSE	FALSE	FALSE	FALSE	FALSE	FALSE	FALSE	FALSE	FALSE
ENSG00000142102_PGGHG	1.8216	0.0693402	0.603118	0.398467	NA	-0.0439492	0.708075	0.472361	NA	-0.00875844	0.945556	0.85354	NA	-0.113289	0.524071	0.891441	NA	-0.0780986	0.673016	0.668871	NA	-0.0351907	0.839574	0.992471	NA	FALSE	FALSE	FALSE	FALSE	FALSE	FALSE	FALSE	FALSE	FALSE	FALSE	FALSE	FALSE
ENSG00000105819_PMPCB	5.13384	0.0231293	0.603364	0.398581	NA	-0.0468232	0.253638	0.282291	NA	-0.101551	0.0337343	0.427771	NA	-0.0699524	0.249177	0.791882	NA	-0.12468	0.0576763	0.366874	NA	0.0547277	0.379567	0.991263	NA	FALSE	FALSE	FALSE	FALSE	FALSE	FALSE	FALSE	FALSE	FALSE	FALSE	FALSE	FALSE
ENSG00000126214_KLC1	6.60453	0.0199556	0.603509	0.398628	NA	0.0639606	0.0676071	0.133325	NA	0.0534941	0.18498	0.629484	NA	0.044005	0.395021	0.853998	NA	0.0335385	0.545913	0.631493	NA	0.0104665	0.842857	0.992471	NA	FALSE	FALSE	FALSE	FALSE	FALSE	FALSE	FALSE	FALSE	FALSE	FALSE	FALSE	FALSE
ENSG00000109063_MYH3	1.47845	-0.108793	0.603673	0.398687	NA	-0.0577001	0.778592	0.494269	NA	0.0607677	0.772264	0.833386	NA	0.0510926	0.861622	0.945273	NA	0.16956	0.567895	0.639367	NA	-0.118468	0.686702	0.991263	NA	FALSE	FALSE	FALSE	FALSE	FALSE	FALSE	FALSE	FALSE	FALSE	FALSE	FALSE	FALSE
ENSG00000177144_NUDT4B	1.00108	0.132365	0.603834	0.398744	NA	0.109457	0.669064	0.458463	NA	0.09421	0.725673	0.828318	NA	-0.022908	0.949411	0.950949	NA	-0.0381549	0.917872	0.725531	NA	0.0152469	0.967198	0.997557	NA	FALSE	FALSE	FALSE	FALSE	FALSE	FALSE	FALSE	FALSE	FALSE	FALSE	FALSE	FALSE
ENSG00000165288_BRWD3	4.02769	0.041665	0.603923	0.398754	NA	0.0357171	0.640116	0.448263	NA	-0.0749426	0.363263	0.72143	NA	-0.00594789	0.957156	0.950949	NA	-0.116608	0.312063	0.542813	NA	0.11066	0.325794	0.991263	NA	FALSE	FALSE	FALSE	FALSE	FALSE	FALSE	FALSE	FALSE	FALSE	FALSE	FALSE	FALSE
ENSG00000104231_ZFAND1	3.28462	0.0363651	0.604037	0.39878	NA	-0.10699	0.108158	0.175814	NA	0.0804645	0.259557	0.679272	NA	-0.143355	0.139819	0.710751	NA	0.0440995	0.658481	0.664184	NA	-0.187455	0.0569095	0.991263	NA	FALSE	FALSE	FALSE	FALSE	FALSE	FALSE	FALSE	FALSE	FALSE	FALSE	FALSE	FALSE
ENSG00000183208_GDPGP1	2.30577	-0.0519453	0.604214	0.398793	NA	-0.0447845	0.637621	0.447633	NA	-0.114137	0.238437	0.661964	NA	0.00716078	0.958609	0.950949	NA	-0.0621914	0.654409	0.663833	NA	0.0693522	0.608328	0.991263	NA	FALSE	FALSE	FALSE	FALSE	FALSE	FALSE	FALSE	FALSE	FALSE	FALSE	FALSE	FALSE
ENSG00000143653_SCCPDH	6.51664	-0.0199637	0.604241	0.398793	NA	-0.0765944	0.0276975	0.0789093	NA	-0.0106208	0.793359	0.838108	NA	-0.0566307	0.272653	0.797935	NA	0.00934292	0.867232	0.716496	NA	-0.0659736	0.215663	0.991263	NA	FALSE	FALSE	FALSE	FALSE	FALSE	FALSE	FALSE	FALSE	FALSE	FALSE	FALSE	FALSE
ENSG00000086189_DIMT1	4.14705	0.0245277	0.604341	0.398793	NA	0.0310841	0.49064	0.395086	NA	0.00195386	0.967243	0.854682	NA	0.00655644	0.91998	0.948859	NA	-0.0225738	0.736582	0.684568	NA	0.0291302	0.65673	0.991263	NA	FALSE	FALSE	FALSE	FALSE	FALSE	FALSE	FALSE	FALSE	FALSE	FALSE	FALSE	FALSE
ENSG00000138138_ATAD1	4.61403	-0.0281329	0.604354	0.398793	NA	-0.0300945	0.548314	0.416896	NA	-0.0637278	0.254315	0.674871	NA	-0.00196153	0.978792	0.951124	NA	-0.0355948	0.646914	0.663833	NA	0.0336333	0.65316	0.991263	NA	FALSE	FALSE	FALSE	FALSE	FALSE	FALSE	FALSE	FALSE	FALSE	FALSE	FALSE	FALSE
ENSG00000186866_POFUT2	4.41855	-0.0369826	0.604488	0.398833	NA	0.0121885	0.850518	0.514671	NA	-0.0703432	0.314626	0.701425	NA	0.0491711	0.609937	0.913953	NA	-0.0333606	0.737935	0.684832	NA	0.0825317	0.386766	0.991263	NA	FALSE	FALSE	FALSE	FALSE	FALSE	FALSE	FALSE	FALSE	FALSE	FALSE	FALSE	FALSE
ENSG00000134014_ELP3	4.84752	0.0298514	0.604562	0.398833	1	-0.206494	0.000239459	0.00508185	0.00104739	-0.0336922	0.571207	0.792957	1	-0.236346	0.00363843	0.44179	0.0159145	-0.0635435	0.443704	0.59913	1	-0.172802	0.0331354	0.991263	0.144934	FALSE	FALSE	FALSE	FALSE	FALSE	FALSE	FALSE	TRUE	FALSE	TRUE	FALSE	FALSE
ENSG00000079257_LXN	2.69046	-0.0316495	0.604987	0.399064	NA	-0.144407	0.0153576	0.0571971	NA	-0.0857923	0.193057	0.634331	NA	-0.112757	0.184141	0.747138	NA	-0.0541428	0.545868	0.631493	NA	-0.0586144	0.502982	0.991263	NA	FALSE	FALSE	FALSE	FALSE	FALSE	FALSE	FALSE	FALSE	FALSE	FALSE	FALSE	FALSE
ENSG00000116830_TTF2	4.04735	-0.0551525	0.605074	0.399073	NA	-0.137442	0.159886	0.218359	NA	-0.0025333	0.98109	0.858338	NA	-0.0822892	0.568218	0.90289	NA	0.0526192	0.727454	0.681826	NA	-0.134908	0.35165	0.991263	NA	FALSE	FALSE	FALSE	FALSE	FALSE	FALSE	FALSE	FALSE	FALSE	FALSE	FALSE	FALSE
ENSG00000151718_WWC2	4.40388	-0.0464422	0.605446	0.399239	NA	-0.0749778	0.371567	0.346256	NA	-0.120701	0.177409	0.629417	NA	-0.0285355	0.816105	0.943198	NA	-0.0742587	0.556947	0.635437	NA	0.0457231	0.707738	0.991263	NA	FALSE	FALSE	FALSE	FALSE	FALSE	FALSE	FALSE	FALSE	FALSE	FALSE	FALSE	FALSE
ENSG00000100266_PACSIN2	6.895	0.01571	0.605503	0.399239	NA	0.00182429	0.946326	0.538669	NA	0.0610253	0.0598133	0.49283	NA	-0.0138857	0.73316	0.934947	NA	0.0453154	0.305808	0.539749	NA	-0.059201	0.160978	0.991263	NA	FALSE	FALSE	FALSE	FALSE	FALSE	FALSE	FALSE	FALSE	FALSE	FALSE	FALSE	FALSE
ENSG00000171984_SHLD1	1.75693	-0.0445688	0.605549	0.399239	NA	0.0428888	0.597955	0.434106	NA	-0.00527838	0.951849	0.85354	NA	0.0874576	0.4614	0.877628	NA	0.0392904	0.749037	0.68792	NA	0.0481672	0.686682	0.991263	NA	FALSE	FALSE	FALSE	FALSE	FALSE	FALSE	FALSE	FALSE	FALSE	FALSE	FALSE	FALSE
ENSG00000047230_CTPS2	2.29579	-0.0613529	0.605681	0.399277	NA	-0.2525	0.0212817	0.0679269	NA	0.0793084	0.514675	0.7772	NA	-0.191147	0.234522	0.784037	NA	0.140661	0.409077	0.585519	NA	-0.331808	0.0443173	0.991263	NA	FALSE	FALSE	FALSE	FALSE	FALSE	FALSE	FALSE	FALSE	FALSE	FALSE	FALSE	FALSE
ENSG00000104133_SPG11	6.89169	0.0331854	0.605823	0.399321	NA	-0.0303062	0.600189	0.434876	NA	0.0851209	0.212895	0.649632	NA	-0.0634916	0.463423	0.878046	NA	0.0519355	0.578762	0.642043	NA	-0.115427	0.198624	0.991263	NA	FALSE	FALSE	FALSE	FALSE	FALSE	FALSE	FALSE	FALSE	FALSE	FALSE	FALSE	FALSE
ENSG00000165886_UBTD1	5.06787	-0.0301157	0.60607	0.399435	NA	0.041083	0.43499	0.373479	NA	-0.0173107	0.766689	0.832126	NA	0.0711988	0.366018	0.841902	NA	0.012805	0.876636	0.717999	NA	0.0583938	0.457856	0.991263	NA	FALSE	FALSE	FALSE	FALSE	FALSE	FALSE	FALSE	FALSE	FALSE	FALSE	FALSE	FALSE
ENSG00000197971_MBP	6.70988	0.0263398	0.606376	0.399588	NA	0.0603072	0.189471	0.240837	NA	0.042109	0.431463	0.752039	NA	0.0339674	0.620087	0.915684	NA	0.0157692	0.83096	0.707055	NA	0.0181982	0.795464	0.992471	NA	FALSE	FALSE	FALSE	FALSE	FALSE	FALSE	FALSE	FALSE	FALSE	FALSE	FALSE	FALSE
ENSG00000133858_ZFC3H1	5.39905	-0.0361516	0.606648	0.399715	NA	-0.0409469	0.52146	0.405813	NA	0.0961676	0.196203	0.634331	NA	-0.00479526	0.959644	0.950949	NA	0.132319	0.197318	0.481964	NA	-0.137114	0.163684	0.991263	NA	FALSE	FALSE	FALSE	FALSE	FALSE	FALSE	FALSE	FALSE	FALSE	FALSE	FALSE	FALSE
ENSG00000103591_AAGAB	4.89494	0.0385336	0.606718	0.399715	NA	-0.00789057	0.909886	0.52939	NA	-0.0699978	0.366054	0.723196	NA	-0.0464242	0.650039	0.921118	NA	-0.108531	0.314701	0.54409	NA	0.0621072	0.550949	0.991263	NA	FALSE	FALSE	FALSE	FALSE	FALSE	FALSE	FALSE	FALSE	FALSE	FALSE	FALSE	FALSE
ENSG00000096063_SRPK1	5.07817	0.0305963	0.606873	0.399768	NA	0.00235833	0.965065	0.54397	NA	-0.128529	0.0393855	0.443092	NA	-0.028238	0.724804	0.931462	NA	-0.159126	0.0662203	0.3794	NA	0.130888	0.112416	0.991263	NA	FALSE	FALSE	FALSE	FALSE	FALSE	FALSE	FALSE	FALSE	FALSE	FALSE	FALSE	FALSE
ENSG00000175548_ALG10B	2.66804	0.0808324	0.607073	0.399851	NA	-0.00915964	0.951939	0.539961	NA	-0.0242728	0.874688	0.849436	NA	-0.0899921	0.680675	0.923922	NA	-0.105105	0.632945	0.659759	NA	0.0151131	0.944293	0.997557	NA	FALSE	FALSE	FALSE	FALSE	FALSE	FALSE	FALSE	FALSE	FALSE	FALSE	FALSE	FALSE
ENSG00000180423_HARBI1	2.44148	-0.0471464	0.607252	0.399899	NA	-0.118702	0.175272	0.230838	NA	0.0598371	0.509285	0.775809	NA	-0.0715559	0.571295	0.903876	NA	0.106983	0.407591	0.585196	NA	-0.178539	0.158451	0.991263	NA	FALSE	FALSE	FALSE	FALSE	FALSE	FALSE	FALSE	FALSE	FALSE	FALSE	FALSE	FALSE
ENSG00000158850_B4GALT3	4.85511	0.0288346	0.607319	0.399899	NA	0.0514442	0.316877	0.318743	NA	-0.0587799	0.293415	0.693158	NA	0.0226096	0.765799	0.940136	NA	-0.0876145	0.270075	0.524669	NA	0.110224	0.148847	0.991263	NA	FALSE	FALSE	FALSE	FALSE	FALSE	FALSE	FALSE	FALSE	FALSE	FALSE	FALSE	FALSE
ENSG00000130414_NDUFA10	5.7814	0.0254239	0.607369	0.399899	NA	-0.0564096	0.208839	0.254388	NA	-0.0541231	0.296146	0.694434	NA	-0.0818335	0.222013	0.774091	NA	-0.079547	0.26806	0.523864	NA	-0.00228653	0.973221	0.997557	NA	FALSE	FALSE	FALSE	FALSE	FALSE	FALSE	FALSE	FALSE	FALSE	FALSE	FALSE	FALSE
ENSG00000285292_ABCF2	3.86158	0.0404962	0.607468	0.399915	NA	0.0654301	0.380915	0.350213	NA	0.0790835	0.315799	0.701425	NA	0.0249338	0.817996	0.943198	NA	0.0385872	0.728614	0.681936	NA	-0.0136534	0.899516	0.997557	NA	FALSE	FALSE	FALSE	FALSE	FALSE	FALSE	FALSE	FALSE	FALSE	FALSE	FALSE	FALSE
ENSG00000149091_DGKZ	6.98681	-0.0261228	0.607877	0.40006	NA	0.0567182	0.214969	0.258694	NA	-0.00314681	0.952977	0.853614	NA	0.0828409	0.227534	0.777326	NA	0.0229759	0.755371	0.689105	NA	0.059865	0.39452	0.991263	NA	FALSE	FALSE	FALSE	FALSE	FALSE	FALSE	FALSE	FALSE	FALSE	FALSE	FALSE	FALSE
ENSG00000157216_SSBP3	4.05693	-0.0361936	0.607904	0.40006	NA	-0.0513202	0.443704	0.376894	NA	0.00960237	0.900761	0.850881	NA	-0.0151266	0.876212	0.945414	NA	0.045796	0.661103	0.664829	NA	-0.0609226	0.550786	0.991263	NA	FALSE	FALSE	FALSE	FALSE	FALSE	FALSE	FALSE	FALSE	FALSE	FALSE	FALSE	FALSE
ENSG00000254093_PINX1	3.05845	-0.0373913	0.607927	0.40006	NA	0.0321826	0.631767	0.445483	NA	-0.0139051	0.845127	0.846598	NA	0.0695739	0.483175	0.88183	NA	0.0234862	0.81759	0.703977	NA	0.0460877	0.637828	0.991263	NA	FALSE	FALSE	FALSE	FALSE	FALSE	FALSE	FALSE	FALSE	FALSE	FALSE	FALSE	FALSE
ENSG00000137166_FOXP4	4.61752	-0.0287054	0.607986	0.40006	NA	0.00894783	0.856983	0.516563	NA	0.0104432	0.850155	0.847024	NA	0.0376532	0.614908	0.915188	NA	0.0391486	0.618864	0.655557	NA	-0.00149532	0.983941	0.997557	NA	FALSE	FALSE	FALSE	FALSE	FALSE	FALSE	FALSE	FALSE	FALSE	FALSE	FALSE	FALSE
ENSG00000120256_LRP11	2.98249	-0.0473339	0.608269	0.400197	NA	-0.0874335	0.302097	0.311572	NA	0.0159158	0.856679	0.847284	NA	-0.0400997	0.748381	0.939568	NA	0.0632497	0.620411	0.655985	NA	-0.103349	0.398312	0.991263	NA	FALSE	FALSE	FALSE	FALSE	FALSE	FALSE	FALSE	FALSE	FALSE	FALSE	FALSE	FALSE
ENSG00000089335_ZNF302	4.1392	-0.0307855	0.608644	0.400347	NA	-0.0508363	0.374668	0.347764	NA	-0.118063	0.0636066	0.500215	NA	-0.0200507	0.808769	0.943198	NA	-0.0872775	0.316666	0.545105	NA	0.0672267	0.428688	0.991263	NA	FALSE	FALSE	FALSE	FALSE	FALSE	FALSE	FALSE	FALSE	FALSE	FALSE	FALSE	FALSE
ENSG00000205208_C4orf46	1.49297	0.053789	0.608646	0.400347	NA	-0.046346	0.649145	0.451119	NA	0.067301	0.539578	0.784961	NA	-0.100135	0.494283	0.883495	NA	0.013512	0.92901	0.727957	NA	-0.113647	0.4484	0.991263	NA	FALSE	FALSE	FALSE	FALSE	FALSE	FALSE	FALSE	FALSE	FALSE	FALSE	FALSE	FALSE
ENSG00000072422_RHOBTB1	2.28473	-0.0571973	0.608804	0.400402	NA	-0.138893	0.240277	0.2743	NA	-0.1345	0.25533	0.675327	NA	-0.0816956	0.614613	0.915125	NA	-0.077303	0.633746	0.660176	NA	-0.00439262	0.97891	0.997557	NA	FALSE	FALSE	FALSE	FALSE	FALSE	FALSE	FALSE	FALSE	FALSE	FALSE	FALSE	FALSE
ENSG00000164022_AIMP1	5.16745	-0.0289716	0.609176	0.400597	NA	-0.0189881	0.712852	0.473686	NA	-0.0364078	0.54027	0.78506	NA	0.00998353	0.896259	0.947467	NA	-0.00743622	0.927749	0.727954	NA	0.0174198	0.824675	0.992471	NA	FALSE	FALSE	FALSE	FALSE	FALSE	FALSE	FALSE	FALSE	FALSE	FALSE	FALSE	FALSE
ENSG00000119912_IDE	5.40294	-0.0358215	0.609258	0.400602	NA	-0.0491576	0.441194	0.375962	NA	-0.0128526	0.861184	0.847589	NA	-0.0133361	0.887904	0.946947	NA	0.0229689	0.820993	0.704272	NA	-0.0363051	0.709002	0.991263	NA	FALSE	FALSE	FALSE	FALSE	FALSE	FALSE	FALSE	FALSE	FALSE	FALSE	FALSE	FALSE
ENSG00000186625_KATNA1	3.62953	0.030694	0.609603	0.40078	NA	0.0284756	0.606735	0.436843	NA	-0.0238462	0.698448	0.822978	NA	-0.00221847	0.978307	0.951124	NA	-0.0545402	0.526513	0.626599	NA	0.0523217	0.527637	0.991263	NA	FALSE	FALSE	FALSE	FALSE	FALSE	FALSE	FALSE	FALSE	FALSE	FALSE	FALSE	FALSE
ENSG00000173064_HECTD4	6.05929	-0.0537666	0.609787	0.400843	NA	0.0524609	0.580449	0.428349	NA	0.0165427	0.880755	0.849436	NA	0.106228	0.454376	0.871574	NA	0.0703094	0.644907	0.663833	NA	0.0359182	0.804936	0.992471	NA	FALSE	FALSE	FALSE	FALSE	FALSE	FALSE	FALSE	FALSE	FALSE	FALSE	FALSE	FALSE
ENSG00000136869_TLR4	7.05665	0.0441689	0.609848	0.400843	NA	-0.0876927	0.264362	0.288726	NA	-0.0207526	0.820075	0.842017	NA	-0.131862	0.260613	0.793059	NA	-0.0649216	0.605909	0.650365	NA	-0.0669401	0.577785	0.991263	NA	FALSE	FALSE	FALSE	FALSE	FALSE	FALSE	FALSE	FALSE	FALSE	FALSE	FALSE	FALSE
ENSG00000116871_MAP7D1	8.18057	-0.0212383	0.610109	0.400966	NA	0.0327494	0.379564	0.349615	NA	0.00324482	0.941302	0.85354	NA	0.0539877	0.335111	0.825104	NA	0.0244831	0.686433	0.671302	NA	0.0295046	0.609093	0.991263	NA	FALSE	FALSE	FALSE	FALSE	FALSE	FALSE	FALSE	FALSE	FALSE	FALSE	FALSE	FALSE
ENSG00000099974_DDTL	1.48181	0.0528922	0.610329	0.401029	NA	0.00485579	0.958358	0.541747	NA	0.185141	0.0735827	0.523771	NA	-0.0480364	0.730292	0.934015	NA	0.132249	0.364776	0.567839	NA	-0.180286	0.19485	0.991263	NA	FALSE	FALSE	FALSE	FALSE	FALSE	FALSE	FALSE	FALSE	FALSE	FALSE	FALSE	FALSE
ENSG00000270629_NBPF14	5.26853	-0.0512022	0.610355	0.401029	NA	-0.0800058	0.382878	0.350927	NA	-0.326796	0.00255863	0.136153	NA	-0.0288035	0.831946	0.943369	NA	-0.275594	0.0603636	0.373195	NA	0.246791	0.0784063	0.991263	NA	FALSE	FALSE	FALSE	FALSE	FALSE	FALSE	FALSE	FALSE	FALSE	FALSE	FALSE	FALSE
ENSG00000136813_ECPAS	7.35573	0.042486	0.610446	0.40104	NA	-0.0259354	0.729097	0.478809	NA	-0.192992	0.0331157	0.424748	NA	-0.0684215	0.541915	0.897289	NA	-0.235478	0.0570891	0.366874	NA	0.167056	0.153788	0.991263	NA	FALSE	FALSE	FALSE	FALSE	FALSE	FALSE	FALSE	FALSE	FALSE	FALSE	FALSE	FALSE
ENSG00000136158_SPRY2	3.91992	0.032517	0.610883	0.401229	NA	0.0732521	0.274691	0.295736	NA	0.123093	0.0700838	0.519244	NA	0.0407351	0.659272	0.921435	NA	0.090576	0.32944	0.550053	NA	-0.049841	0.598143	0.991263	NA	FALSE	FALSE	FALSE	FALSE	FALSE	FALSE	FALSE	FALSE	FALSE	FALSE	FALSE	FALSE
ENSG00000151065_DCP1B	3.08417	-0.0297385	0.610883	0.401229	1	-0.213119	0.000232681	0.00504108	0.00101775	0.105109	0.0716422	0.520283	0.313363	-0.183381	0.0246341	0.577064	0.107749	0.134848	0.104029	0.414457	0.455025	-0.318228	0.000170696	0.749867	0.000746622	FALSE	FALSE	FALSE	FALSE	FALSE	FALSE	FALSE	TRUE	FALSE	FALSE	FALSE	TRUE
ENSG00000185298_CCDC137	4.70685	-0.0306493	0.610987	0.401248	NA	-0.0272245	0.620828	0.441858	NA	-0.00825031	0.892901	0.850027	NA	0.0034248	0.966484	0.950949	NA	0.022399	0.794308	0.698992	NA	-0.0189742	0.817749	0.992471	NA	FALSE	FALSE	FALSE	FALSE	FALSE	FALSE	FALSE	FALSE	FALSE	FALSE	FALSE	FALSE
ENSG00000178209_PLEC	9.67493	-0.0190899	0.611233	0.401361	NA	0.0411471	0.223396	0.263976	NA	0.0271829	0.496266	0.771002	NA	0.060237	0.234535	0.784037	NA	0.0462728	0.399516	0.581395	NA	0.0139642	0.788766	0.992471	NA	FALSE	FALSE	FALSE	FALSE	FALSE	FALSE	FALSE	FALSE	FALSE	FALSE	FALSE	FALSE
ENSG00000176225_RTTN	2.18947	-0.0632167	0.611487	0.401439	NA	-0.146329	0.243673	0.275916	NA	0.0594092	0.656395	0.810579	NA	-0.0831119	0.63724	0.918028	NA	0.122626	0.50219	0.617961	NA	-0.205738	0.262778	0.991263	NA	FALSE	FALSE	FALSE	FALSE	FALSE	FALSE	FALSE	FALSE	FALSE	FALSE	FALSE	FALSE
ENSG00000136305_CIDEB	3.14073	-0.0387842	0.611501	0.401439	NA	-0.105309	0.135423	0.199001	NA	-0.0637049	0.406264	0.739198	NA	-0.0665244	0.520669	0.891441	NA	-0.0249206	0.817532	0.703977	NA	-0.0416037	0.687947	0.991263	NA	FALSE	FALSE	FALSE	FALSE	FALSE	FALSE	FALSE	FALSE	FALSE	FALSE	FALSE	FALSE
ENSG00000198682_PAPSS2	5.36143	0.0345312	0.611708	0.401506	NA	-0.0807453	0.192369	0.243041	NA	0.0399017	0.560789	0.792515	NA	-0.115277	0.211643	0.768043	NA	0.00537046	0.955604	0.733911	NA	-0.120647	0.193383	0.991263	NA	FALSE	FALSE	FALSE	FALSE	FALSE	FALSE	FALSE	FALSE	FALSE	FALSE	FALSE	FALSE
ENSG00000125144_MT1G	5.61312	-0.042355	0.611753	0.401506	NA	-0.0485034	0.501154	0.3984	NA	-0.0279536	0.743101	0.83048	NA	-0.0061484	0.955467	0.950949	NA	0.0144014	0.903856	0.723463	NA	-0.0205498	0.853862	0.992529	NA	FALSE	FALSE	FALSE	FALSE	FALSE	FALSE	FALSE	FALSE	FALSE	FALSE	FALSE	FALSE
ENSG00000101191_DIDO1	5.8346	0.0184231	0.612177	0.401735	NA	-0.0289871	0.37983	0.349721	NA	0.0317531	0.399289	0.736024	NA	-0.0474102	0.335208	0.825104	NA	0.0133299	0.798572	0.699428	NA	-0.0607401	0.226873	0.991263	NA	FALSE	FALSE	FALSE	FALSE	FALSE	FALSE	FALSE	FALSE	FALSE	FALSE	FALSE	FALSE
ENSG00000065802_ASB1	4.85421	0.0334986	0.612285	0.401757	NA	0.0724133	0.2297	0.26805	NA	-0.035492	0.600928	0.800571	NA	0.0389147	0.662642	0.921435	NA	-0.0689905	0.466986	0.607898	NA	0.107905	0.235919	0.991263	NA	FALSE	FALSE	FALSE	FALSE	FALSE	FALSE	FALSE	FALSE	FALSE	FALSE	FALSE	FALSE
ENSG00000167005_NUDT21	5.39267	0.0263716	0.612499	0.401848	NA	-0.00194429	0.967431	0.544253	NA	0.0597711	0.267376	0.685579	NA	-0.0283159	0.688214	0.924553	NA	0.0333994	0.654921	0.663833	NA	-0.0617154	0.390898	0.991263	NA	FALSE	FALSE	FALSE	FALSE	FALSE	FALSE	FALSE	FALSE	FALSE	FALSE	FALSE	FALSE
ENSG00000111196_MAGOHB	2.7524	0.0285934	0.612626	0.401882	NA	0.054649	0.322636	0.32191	NA	0.156439	0.0105314	0.269766	NA	0.0260555	0.740954	0.936547	NA	0.127846	0.12233	0.43054	NA	-0.101791	0.211335	0.991263	NA	FALSE	FALSE	FALSE	FALSE	FALSE	FALSE	FALSE	FALSE	FALSE	FALSE	FALSE	FALSE
ENSG00000129562_DAD1	6.37997	0.0205814	0.612943	0.401992	NA	0.0270885	0.459642	0.383433	NA	0.0789419	0.0669763	0.51132	NA	0.00650705	0.905219	0.947467	NA	0.0583605	0.322613	0.547451	NA	-0.0518535	0.356174	0.991263	NA	FALSE	FALSE	FALSE	FALSE	FALSE	FALSE	FALSE	FALSE	FALSE	FALSE	FALSE	FALSE
ENSG00000263620_AC129492.3	1.3982	0.0696765	0.612943	0.401992	NA	0.133419	0.293405	0.306976	NA	0.108605	0.378025	0.728274	NA	0.0637425	0.733007	0.934947	NA	0.0389282	0.8328	0.707656	NA	0.0248143	0.887961	0.997557	NA	FALSE	FALSE	FALSE	FALSE	FALSE	FALSE	FALSE	FALSE	FALSE	FALSE	FALSE	FALSE
ENSG00000008128_CDK11A	5.45216	0.028059	0.613117	0.402057	NA	0.0118609	0.808383	0.502997	NA	-0.0174297	0.755582	0.831669	NA	-0.0161981	0.826563	0.943198	NA	-0.0454888	0.564218	0.638041	NA	0.0292907	0.693699	0.991263	NA	FALSE	FALSE	FALSE	FALSE	FALSE	FALSE	FALSE	FALSE	FALSE	FALSE	FALSE	FALSE
ENSG00000101439_CST3	9.05603	0.0276338	0.61353	0.402279	NA	0.00166611	0.972817	0.545385	NA	0.0385398	0.507617	0.775517	NA	-0.0259677	0.723403	0.931127	NA	0.010906	0.891199	0.721768	NA	-0.0368737	0.627459	0.991263	NA	FALSE	FALSE	FALSE	FALSE	FALSE	FALSE	FALSE	FALSE	FALSE	FALSE	FALSE	FALSE
ENSG00000127184_COX7C	6.45787	-0.0248155	0.613701	0.402294	NA	-0.014805	0.737757	0.481989	NA	0.00048837	0.992385	0.860919	NA	0.0100105	0.879562	0.945414	NA	0.0253039	0.721385	0.680226	NA	-0.0152934	0.821088	0.992471	NA	FALSE	FALSE	FALSE	FALSE	FALSE	FALSE	FALSE	FALSE	FALSE	FALSE	FALSE	FALSE
ENSG00000054392_HHAT	3.33476	0.0287321	0.613703	0.402294	NA	0.0634175	0.218231	0.260792	NA	0.0151715	0.780377	0.83438	NA	0.0346853	0.650404	0.921118	NA	-0.0135606	0.863176	0.716002	NA	0.048246	0.518929	0.991263	NA	FALSE	FALSE	FALSE	FALSE	FALSE	FALSE	FALSE	FALSE	FALSE	FALSE	FALSE	FALSE
ENSG00000186166_CCDC84	3.60007	-0.0286628	0.613876	0.402359	NA	-0.0211273	0.684606	0.463894	NA	-0.00531809	0.925041	0.852093	NA	0.00753548	0.921988	0.949002	NA	0.0233447	0.770768	0.6917	NA	-0.0158092	0.836909	0.992471	NA	FALSE	FALSE	FALSE	FALSE	FALSE	FALSE	FALSE	FALSE	FALSE	FALSE	FALSE	FALSE
ENSG00000174744_BRMS1	5.75947	-0.0271224	0.614097	0.402427	NA	0.0216488	0.652228	0.452396	NA	0.0157276	0.774952	0.833386	NA	0.0487711	0.499332	0.883509	NA	0.04285	0.577831	0.641704	NA	0.00592112	0.935342	0.997557	NA	FALSE	FALSE	FALSE	FALSE	FALSE	FALSE	FALSE	FALSE	FALSE	FALSE	FALSE	FALSE
ENSG00000125482_TTF1	3.48284	-0.0416755	0.614129	0.402427	NA	-0.0595605	0.432395	0.372649	NA	-0.0785801	0.366015	0.723196	NA	-0.017885	0.873106	0.945414	NA	-0.0369046	0.757827	0.689105	NA	0.0190196	0.86862	0.994958	NA	FALSE	FALSE	FALSE	FALSE	FALSE	FALSE	FALSE	FALSE	FALSE	FALSE	FALSE	FALSE
ENSG00000167996_FTH1	14.1686	-0.0267359	0.614213	0.402432	NA	0.0231106	0.625933	0.444001	NA	0.0100734	0.858333	0.847284	NA	0.0498465	0.484022	0.88183	NA	0.0368093	0.634734	0.660358	NA	0.0130373	0.859543	0.993372	NA	FALSE	FALSE	FALSE	FALSE	FALSE	FALSE	FALSE	FALSE	FALSE	FALSE	FALSE	FALSE
ENSG00000140983_RHOT2	6.23142	0.026766	0.614328	0.402458	NA	0.0156151	0.741308	0.483472	NA	0.0762094	0.16764	0.623236	NA	-0.0111509	0.875321	0.945414	NA	0.0494434	0.51737	0.623204	NA	-0.0605943	0.40367	0.991263	NA	FALSE	FALSE	FALSE	FALSE	FALSE	FALSE	FALSE	FALSE	FALSE	FALSE	FALSE	FALSE
ENSG00000198585_NUDT16	5.08217	0.0232085	0.614615	0.402565	NA	-0.0235285	0.56966	0.424594	NA	0.0402004	0.393866	0.733258	NA	-0.0467371	0.451182	0.871574	NA	0.0169919	0.796226	0.699061	NA	-0.063729	0.310818	0.991263	NA	FALSE	FALSE	FALSE	FALSE	FALSE	FALSE	FALSE	FALSE	FALSE	FALSE	FALSE	FALSE
ENSG00000185305_ARL15	4.90417	0.0252406	0.614641	0.402565	NA	0.0185135	0.692606	0.466645	NA	0.0345594	0.502524	0.774014	NA	-0.00672712	0.921813	0.949002	NA	0.00931888	0.896711	0.723066	NA	-0.016046	0.81754	0.992471	NA	FALSE	FALSE	FALSE	FALSE	FALSE	FALSE	FALSE	FALSE	FALSE	FALSE	FALSE	FALSE
ENSG00000112200_ZNF451	4.5782	-0.0377036	0.61533	0.40293	NA	-0.0124435	0.859113	0.517271	NA	-0.0947334	0.220901	0.654388	NA	0.0252601	0.805608	0.943198	NA	-0.0570297	0.595664	0.647171	NA	0.0822898	0.430176	0.991263	NA	FALSE	FALSE	FALSE	FALSE	FALSE	FALSE	FALSE	FALSE	FALSE	FALSE	FALSE	FALSE
ENSG00000105085_MED26	3.20218	-0.0285978	0.615347	0.40293	NA	0.0285591	0.578558	0.42756	NA	-0.102105	0.0672858	0.512965	NA	0.0571569	0.456746	0.87319	NA	-0.0735076	0.354301	0.563103	NA	0.130664	0.0865743	0.991263	NA	FALSE	FALSE	FALSE	FALSE	FALSE	FALSE	FALSE	FALSE	FALSE	FALSE	FALSE	FALSE
ENSG00000179889_PDXDC1	7.08944	-0.0227342	0.615576	0.403005	NA	0.00558083	0.891289	0.525222	NA	-0.0743786	0.122631	0.591191	NA	0.0283151	0.64246	0.919179	NA	-0.0516444	0.433005	0.595842	NA	0.0799594	0.205943	0.991263	NA	FALSE	FALSE	FALSE	FALSE	FALSE	FALSE	FALSE	FALSE	FALSE	FALSE	FALSE	FALSE
ENSG00000165507_DEPP1	1.6666	0.0714964	0.615612	0.403005	NA	-0.0349248	0.801378	0.500803	NA	0.126293	0.385751	0.730676	NA	-0.106421	0.592799	0.910596	NA	0.054797	0.787451	0.696668	NA	-0.161218	0.423424	0.991263	NA	FALSE	FALSE	FALSE	FALSE	FALSE	FALSE	FALSE	FALSE	FALSE	FALSE	FALSE	FALSE
ENSG00000107362_ABHD17B	3.09395	0.0299309	0.615893	0.403079	NA	0.0791133	0.169686	0.226397	NA	-0.0541192	0.37042	0.726107	NA	0.0491825	0.551855	0.899641	NA	-0.08405	0.323303	0.547529	NA	0.133233	0.112615	0.991263	NA	FALSE	FALSE	FALSE	FALSE	FALSE	FALSE	FALSE	FALSE	FALSE	FALSE	FALSE	FALSE
ENSG00000047315_POLR2B	6.31251	0.0312979	0.615919	0.403079	NA	-0.0668912	0.242232	0.275429	NA	-0.132961	0.0484897	0.472211	NA	-0.0981891	0.247363	0.791882	NA	-0.164259	0.0750488	0.387564	NA	0.0660695	0.449802	0.991263	NA	FALSE	FALSE	FALSE	FALSE	FALSE	FALSE	FALSE	FALSE	FALSE	FALSE	FALSE	FALSE
ENSG00000100150_DEPDC5	4.67069	0.0472382	0.616014	0.403079	NA	0.0742601	0.406503	0.361787	NA	-0.0941182	0.33075	0.706966	NA	0.0270219	0.834894	0.943369	NA	-0.141356	0.296347	0.533324	NA	0.168378	0.203114	0.991263	NA	FALSE	FALSE	FALSE	FALSE	FALSE	FALSE	FALSE	FALSE	FALSE	FALSE	FALSE	FALSE
ENSG00000111670_GNPTAB	6.97386	-0.0255454	0.616026	0.403079	NA	-0.0232174	0.614912	0.439798	NA	-0.070599	0.192752	0.634217	NA	0.00232795	0.97295	0.950949	NA	-0.0450536	0.543446	0.630756	NA	0.0473816	0.504356	0.991263	NA	FALSE	FALSE	FALSE	FALSE	FALSE	FALSE	FALSE	FALSE	FALSE	FALSE	FALSE	FALSE
ENSG00000156531_PHF6	4.32951	-0.0283125	0.616209	0.40315	NA	-0.038071	0.472178	0.388513	NA	-0.0388886	0.505189	0.774799	NA	-0.00975849	0.899529	0.947467	NA	-0.0105761	0.896229	0.723066	NA	0.000817598	0.991703	0.997557	NA	FALSE	FALSE	FALSE	FALSE	FALSE	FALSE	FALSE	FALSE	FALSE	FALSE	FALSE	FALSE
ENSG00000110048_OSBP	5.91666	0.0198112	0.6165	0.403291	NA	-0.00794888	0.824236	0.506751	NA	0.0192524	0.640831	0.808501	NA	-0.0277601	0.602989	0.912971	NA	-0.00055879	0.992192	0.741413	NA	-0.0272013	0.61868	0.991263	NA	FALSE	FALSE	FALSE	FALSE	FALSE	FALSE	FALSE	FALSE	FALSE	FALSE	FALSE	FALSE
ENSG00000071553_ATP6AP1	9.53189	0.01848	0.616665	0.403344	NA	0.0182926	0.580145	0.428235	NA	0.0132476	0.735484	0.829244	NA	-0.000187467	0.996978	0.953362	NA	-0.00523238	0.922541	0.726363	NA	0.00504491	0.921584	0.997557	NA	FALSE	FALSE	FALSE	FALSE	FALSE	FALSE	FALSE	FALSE	FALSE	FALSE	FALSE	FALSE
ENSG00000143971_ETAA1	2.53461	-0.0367312	0.616772	0.403344	NA	-0.120323	0.0970186	0.164722	NA	-0.0885895	0.262882	0.681839	NA	-0.083592	0.415958	0.862153	NA	-0.0518584	0.629951	0.6587	NA	-0.0317336	0.765432	0.991263	NA	FALSE	FALSE	FALSE	FALSE	FALSE	FALSE	FALSE	FALSE	FALSE	FALSE	FALSE	FALSE
ENSG00000185164_NOMO2	7.18343	0.038787	0.616849	0.403344	NA	0.0273974	0.694095	0.467022	NA	0.0210294	0.798936	0.839387	NA	-0.0113896	0.912897	0.947896	NA	-0.0177576	0.875327	0.71787	NA	0.00636798	0.952968	0.997557	NA	FALSE	FALSE	FALSE	FALSE	FALSE	FALSE	FALSE	FALSE	FALSE	FALSE	FALSE	FALSE
ENSG00000087302_RTRAF	5.69707	-0.0189624	0.616941	0.403344	NA	-0.0646662	0.0619459	0.127218	NA	-0.0322959	0.418966	0.74459	NA	-0.0457038	0.371355	0.8463	NA	-0.0133334	0.80836	0.70221	NA	-0.0323704	0.537553	0.991263	NA	FALSE	FALSE	FALSE	FALSE	FALSE	FALSE	FALSE	FALSE	FALSE	FALSE	FALSE	FALSE
ENSG00000224051_CPTP	4.10323	0.0291907	0.61701	0.403344	NA	0.0101807	0.845673	0.513333	NA	0.0187781	0.745869	0.831281	NA	-0.0190101	0.808268	0.943198	NA	-0.0104127	0.899174	0.723066	NA	-0.00859738	0.91227	0.997557	NA	FALSE	FALSE	FALSE	FALSE	FALSE	FALSE	FALSE	FALSE	FALSE	FALSE	FALSE	FALSE
ENSG00000114021_NIT2	5.208	0.0221899	0.61703	0.403344	NA	-0.0487037	0.226105	0.266035	NA	0.0768529	0.0951588	0.566295	NA	-0.0708936	0.237956	0.786351	NA	0.054663	0.390798	0.578199	NA	-0.125557	0.0419663	0.991263	NA	FALSE	FALSE	FALSE	FALSE	FALSE	FALSE	FALSE	FALSE	FALSE	FALSE	FALSE	FALSE
ENSG00000130511_SSBP4	4.78612	-0.0373333	0.617266	0.403449	NA	-0.0754592	0.258786	0.285523	NA	-0.0734559	0.316012	0.701425	NA	-0.0381259	0.702896	0.927175	NA	-0.0361225	0.72929	0.681936	NA	-0.00200337	0.983792	0.997557	NA	FALSE	FALSE	FALSE	FALSE	FALSE	FALSE	FALSE	FALSE	FALSE	FALSE	FALSE	FALSE
ENSG00000011258_MBTD1	4.19687	-0.0263261	0.617989	0.403872	NA	-0.0831034	0.105616	0.173455	NA	-0.039981	0.457857	0.759766	NA	-0.0567773	0.438976	0.867697	NA	-0.0136548	0.856059	0.715208	NA	-0.0431224	0.559994	0.991263	NA	FALSE	FALSE	FALSE	FALSE	FALSE	FALSE	FALSE	FALSE	FALSE	FALSE	FALSE	FALSE
ENSG00000124571_XPO5	5.86775	0.0366944	0.618077	0.40388	NA	0.064403	0.338002	0.329403	NA	0.0245715	0.749525	0.831669	NA	0.0277086	0.780527	0.9418	NA	-0.0121229	0.909294	0.724049	NA	0.0398315	0.696259	0.991263	NA	FALSE	FALSE	FALSE	FALSE	FALSE	FALSE	FALSE	FALSE	FALSE	FALSE	FALSE	FALSE
ENSG00000109321_AREG	0.89611	0.0593892	0.618205	0.403915	NA	0.307162	0.0257713	0.0753805	NA	-0.0570646	0.621336	0.804622	NA	0.247772	0.171512	0.734804	NA	-0.116454	0.483409	0.61344	NA	0.364226	0.0438701	0.991263	NA	FALSE	FALSE	FALSE	FALSE	FALSE	FALSE	FALSE	FALSE	FALSE	FALSE	FALSE	FALSE
ENSG00000152520_PAN3	4.94314	-0.0259053	0.618633	0.404145	NA	-0.00581132	0.904184	0.527918	NA	-0.0251528	0.639831	0.80802	NA	0.020094	0.777056	0.941564	NA	0.000752447	0.991967	0.741413	NA	0.0193415	0.788869	0.992471	NA	FALSE	FALSE	FALSE	FALSE	FALSE	FALSE	FALSE	FALSE	FALSE	FALSE	FALSE	FALSE
ENSG00000111642_CHD4	7.76917	-0.0332047	0.618763	0.404153	NA	-0.143447	0.0197269	0.0651319	NA	0.0202766	0.774539	0.833386	NA	-0.110242	0.221993	0.774091	NA	0.0534813	0.582744	0.64301	NA	-0.163724	0.0818584	0.991263	NA	FALSE	FALSE	FALSE	FALSE	FALSE	FALSE	FALSE	FALSE	FALSE	FALSE	FALSE	FALSE
ENSG00000106245_BUD31	5.19231	0.0329748	0.618861	0.404153	NA	-0.0708106	0.240165	0.2743	NA	0.0546898	0.422455	0.746969	NA	-0.103785	0.248058	0.791882	NA	0.021715	0.819019	0.703977	NA	-0.1255	0.169804	0.991263	NA	FALSE	FALSE	FALSE	FALSE	FALSE	FALSE	FALSE	FALSE	FALSE	FALSE	FALSE	FALSE
ENSG00000134262_AP4B1	4.11481	-0.0391731	0.618936	0.404153	NA	-0.10361	0.158552	0.217513	NA	-0.073793	0.366955	0.723614	NA	-0.0644365	0.548364	0.899303	NA	-0.0346199	0.759947	0.689995	NA	-0.0298167	0.784975	0.992471	NA	FALSE	FALSE	FALSE	FALSE	FALSE	FALSE	FALSE	FALSE	FALSE	FALSE	FALSE	FALSE
ENSG00000117395_EBNA1BP2	5.00175	-0.0259865	0.618945	0.404153	NA	-0.0962796	0.046861	0.108441	NA	-0.0512011	0.341907	0.710986	NA	-0.070293	0.321583	0.819192	NA	-0.0252146	0.73631	0.684568	NA	-0.0450784	0.53008	0.991263	NA	FALSE	FALSE	FALSE	FALSE	FALSE	FALSE	FALSE	FALSE	FALSE	FALSE	FALSE	FALSE
ENSG00000103249_CLCN7	8.19805	0.0165338	0.619046	0.404169	NA	0.01717	0.564712	0.423006	NA	-0.00511096	0.884629	0.849436	NA	0.000636229	0.988619	0.951722	NA	-0.0216448	0.655107	0.663833	NA	0.022281	0.629366	0.991263	NA	FALSE	FALSE	FALSE	FALSE	FALSE	FALSE	FALSE	FALSE	FALSE	FALSE	FALSE	FALSE
ENSG00000175166_PSMD2	7.9516	0.0194603	0.619223	0.404236	NA	0.0713975	0.0455749	0.107023	NA	0.0147943	0.721374	0.827744	NA	0.0519373	0.324805	0.820983	NA	-0.00466595	0.934757	0.730082	NA	0.0566032	0.299485	0.991263	NA	FALSE	FALSE	FALSE	FALSE	FALSE	FALSE	FALSE	FALSE	FALSE	FALSE	FALSE	FALSE
ENSG00000090273_NUDC	5.91279	0.0242316	0.619642	0.40446	NA	-0.0037136	0.932136	0.535855	NA	-0.00210203	0.966682	0.854682	NA	-0.0279452	0.66951	0.921634	NA	-0.0263336	0.707249	0.676702	NA	-0.00161156	0.980692	0.997557	NA	FALSE	FALSE	FALSE	FALSE	FALSE	FALSE	FALSE	FALSE	FALSE	FALSE	FALSE	FALSE
ENSG00000167615_LENG8	7.5092	-0.0203954	0.619798	0.404497	NA	-0.0579481	0.118507	0.18476	NA	0.0296075	0.495865	0.771002	NA	-0.0375526	0.496181	0.883495	NA	0.0500029	0.404089	0.582787	NA	-0.0875555	0.127535	0.991263	NA	FALSE	FALSE	FALSE	FALSE	FALSE	FALSE	FALSE	FALSE	FALSE	FALSE	FALSE	FALSE
ENSG00000198888_MT-ND1	10.9845	0.0228485	0.61992	0.404497	NA	0.112151	0.00848691	0.0413316	NA	-0.0476182	0.334321	0.70748	NA	0.0893027	0.152217	0.721188	NA	-0.0704666	0.297555	0.53407	NA	0.159769	0.0154175	0.991263	NA	FALSE	FALSE	FALSE	FALSE	FALSE	FALSE	FALSE	FALSE	FALSE	FALSE	FALSE	FALSE
ENSG00000248919_ATP5MF-PTCD1	3.11695	0.0357364	0.619928	0.404497	NA	0.0665241	0.324414	0.32301	NA	0.0658149	0.333173	0.70748	NA	0.0307877	0.754625	0.939995	NA	0.0300786	0.760916	0.689995	NA	0.00070912	0.994068	0.997557	NA	FALSE	FALSE	FALSE	FALSE	FALSE	FALSE	FALSE	FALSE	FALSE	FALSE	FALSE	FALSE
ENSG00000240972_MIF	6.14685	0.0293327	0.62	0.404497	NA	0.0127395	0.809961	0.50305	NA	0.0342788	0.57504	0.792957	NA	-0.0165932	0.834389	0.943369	NA	0.00494603	0.953577	0.733711	NA	-0.0215392	0.789917	0.992471	NA	FALSE	FALSE	FALSE	FALSE	FALSE	FALSE	FALSE	FALSE	FALSE	FALSE	FALSE	FALSE
ENSG00000197712_FAM114A1	3.10737	-0.0576711	0.620141	0.404541	NA	-0.0870693	0.438719	0.374886	NA	0.0481621	0.672499	0.816296	NA	-0.0293981	0.855563	0.944058	NA	0.105833	0.516187	0.623148	NA	-0.135231	0.398965	0.991263	NA	FALSE	FALSE	FALSE	FALSE	FALSE	FALSE	FALSE	FALSE	FALSE	FALSE	FALSE	FALSE
ENSG00000262664_OVCA2	4.35973	0.0349342	0.620411	0.404667	NA	-0.037863	0.555251	0.419045	NA	0.0259132	0.718168	0.826716	NA	-0.0727973	0.445904	0.869525	NA	-0.00902106	0.928521	0.727957	NA	-0.0637762	0.508262	0.991263	NA	FALSE	FALSE	FALSE	FALSE	FALSE	FALSE	FALSE	FALSE	FALSE	FALSE	FALSE	FALSE
ENSG00000126970_ZC4H2	1.87966	0.0702173	0.620918	0.404948	NA	-0.272389	0.0463741	0.107881	NA	0.211398	0.146638	0.611752	NA	-0.342606	0.0836609	0.677217	NA	0.141181	0.486101	0.614153	NA	-0.483787	0.0168788	0.991263	NA	FALSE	FALSE	FALSE	FALSE	FALSE	FALSE	FALSE	FALSE	FALSE	FALSE	FALSE	FALSE
ENSG00000141994_DUS3L	4.59839	0.0469089	0.621435	0.405236	NA	-0.0630183	0.460957	0.383702	NA	-0.0515281	0.580562	0.793961	NA	-0.109927	0.390486	0.853411	NA	-0.098437	0.460202	0.605495	NA	-0.0114902	0.927484	0.997557	NA	FALSE	FALSE	FALSE	FALSE	FALSE	FALSE	FALSE	FALSE	FALSE	FALSE	FALSE	FALSE
ENSG00000069329_VPS35	6.70105	0.0341753	0.621535	0.40524	NA	-0.0438475	0.482498	0.392498	NA	-0.0886263	0.228429	0.656165	NA	-0.0780228	0.403401	0.859247	NA	-0.122802	0.225497	0.501125	NA	0.0447788	0.64129	0.991263	NA	FALSE	FALSE	FALSE	FALSE	FALSE	FALSE	FALSE	FALSE	FALSE	FALSE	FALSE	FALSE
ENSG00000171148_TADA3	5.97499	-0.0222404	0.62163	0.40524	NA	-0.0412784	0.309178	0.314853	NA	-0.00472872	0.918585	0.851743	NA	-0.019038	0.753015	0.939995	NA	0.0175117	0.786222	0.696668	NA	-0.0365497	0.552402	0.991263	NA	FALSE	FALSE	FALSE	FALSE	FALSE	FALSE	FALSE	FALSE	FALSE	FALSE	FALSE	FALSE
ENSG00000118197_DDX59	3.90763	0.0341199	0.621666	0.40524	NA	0.12586	0.0550664	0.119146	NA	0.0412346	0.572527	0.792957	NA	0.0917396	0.333616	0.825104	NA	0.00711464	0.94354	0.731401	NA	0.0846249	0.386372	0.991263	NA	FALSE	FALSE	FALSE	FALSE	FALSE	FALSE	FALSE	FALSE	FALSE	FALSE	FALSE	FALSE
ENSG00000008952_SEC62	6.90392	-0.0343142	0.621926	0.40536	NA	0.0436823	0.48873	0.394595	NA	-0.11736	0.114078	0.583617	NA	0.0779965	0.407106	0.859763	NA	-0.0830462	0.412776	0.586893	NA	0.161043	0.100176	0.991263	NA	FALSE	FALSE	FALSE	FALSE	FALSE	FALSE	FALSE	FALSE	FALSE	FALSE	FALSE	FALSE
ENSG00000203485_INF2	8.29451	0.0192332	0.622096	0.405422	NA	0.0651917	0.0652094	0.131394	NA	0.0289619	0.484216	0.769435	NA	0.0459585	0.380721	0.849309	NA	0.00972869	0.863999	0.716167	NA	0.0362298	0.503148	0.991263	NA	FALSE	FALSE	FALSE	FALSE	FALSE	FALSE	FALSE	FALSE	FALSE	FALSE	FALSE	FALSE
ENSG00000131018_SYNE1	2.7542	0.0762577	0.622372	0.405552	NA	-0.194787	0.170299	0.226898	NA	-0.286774	0.112461	0.583617	NA	-0.271045	0.198538	0.757618	NA	-0.363032	0.128503	0.438046	NA	0.0919872	0.685938	0.991263	NA	FALSE	FALSE	FALSE	FALSE	FALSE	FALSE	FALSE	FALSE	FALSE	FALSE	FALSE	FALSE
ENSG00000103512_NOMO1	7.00499	-0.0278136	0.62245	0.405554	NA	-0.0697281	0.178591	0.233065	NA	-0.00124914	0.983359	0.858596	NA	-0.0419145	0.583389	0.907763	NA	0.0265645	0.746925	0.687291	NA	-0.0684789	0.38722	0.991263	NA	FALSE	FALSE	FALSE	FALSE	FALSE	FALSE	FALSE	FALSE	FALSE	FALSE	FALSE	FALSE
ENSG00000067900_ROCK1	6.69675	0.0382372	0.62257	0.405583	NA	0.0462327	0.515105	0.403259	NA	-0.113345	0.172079	0.627291	NA	0.00799551	0.939358	0.950301	NA	-0.151582	0.183829	0.473864	NA	0.159577	0.145779	0.991263	NA	FALSE	FALSE	FALSE	FALSE	FALSE	FALSE	FALSE	FALSE	FALSE	FALSE	FALSE	FALSE
ENSG00000082146_STRADB	3.99381	-0.0392884	0.622869	0.405729	NA	-0.0803395	0.273153	0.294776	NA	-0.101213	0.203754	0.640932	NA	-0.0410511	0.704257	0.927175	NA	-0.0619251	0.581887	0.642868	NA	0.020874	0.846063	0.992471	NA	FALSE	FALSE	FALSE	FALSE	FALSE	FALSE	FALSE	FALSE	FALSE	FALSE	FALSE	FALSE
ENSG00000101052_IFT52	3.22328	-0.0357533	0.623125	0.405832	NA	-0.131333	0.0566948	0.120649	NA	-0.0425134	0.561341	0.792515	NA	-0.0955797	0.338047	0.825797	NA	-0.00676015	0.947699	0.732314	NA	-0.0888195	0.374438	0.991263	NA	FALSE	FALSE	FALSE	FALSE	FALSE	FALSE	FALSE	FALSE	FALSE	FALSE	FALSE	FALSE
ENSG00000170260_ZNF212	3.28912	-0.0256823	0.623182	0.405832	NA	0.0408261	0.400604	0.358501	NA	-0.0199132	0.695487	0.822425	NA	0.0665084	0.352238	0.835083	NA	0.00576905	0.9369	0.730348	NA	0.0607394	0.388592	0.991263	NA	FALSE	FALSE	FALSE	FALSE	FALSE	FALSE	FALSE	FALSE	FALSE	FALSE	FALSE	FALSE
ENSG00000105499_PLA2G4C	4.49323	0.0371788	0.623259	0.405832	NA	0.0781393	0.263228	0.288209	NA	0.0356383	0.639249	0.807742	NA	0.0409605	0.69005	0.924553	NA	-0.00154045	0.98853	0.740748	NA	0.042501	0.679814	0.991263	NA	FALSE	FALSE	FALSE	FALSE	FALSE	FALSE	FALSE	FALSE	FALSE	FALSE	FALSE	FALSE
ENSG00000101868_POLA1	2.91445	0.036892	0.623329	0.405832	1	-0.180036	0.0150849	0.056855	0.0659814	-0.199424	0.0117858	0.281719	0.051551	-0.216928	0.0409115	0.626733	0.178947	-0.236316	0.0313706	0.346205	0.137215	0.0193888	0.853828	0.992529	1	FALSE	FALSE	FALSE	FALSE	FALSE	FALSE	FALSE	FALSE	FALSE	FALSE	FALSE	FALSE
ENSG00000197774_EME2	4.48738	0.037322	0.623443	0.405852	NA	-0.0350585	0.614012	0.439465	NA	-0.0460953	0.536823	0.783783	NA	-0.0723805	0.482776	0.88183	NA	-0.0834173	0.434274	0.595842	NA	0.0110368	0.913696	0.997557	NA	FALSE	FALSE	FALSE	FALSE	FALSE	FALSE	FALSE	FALSE	FALSE	FALSE	FALSE	FALSE
ENSG00000163956_LRPAP1	7.88029	-0.0228579	0.623517	0.405852	NA	-0.0648595	0.124334	0.189466	NA	0.039281	0.426558	0.749566	NA	-0.0420016	0.502375	0.884855	NA	0.0621389	0.360948	0.566303	NA	-0.10414	0.111037	0.991263	NA	FALSE	FALSE	FALSE	FALSE	FALSE	FALSE	FALSE	FALSE	FALSE	FALSE	FALSE	FALSE
ENSG00000154330_PGM5	3.16498	-0.0611477	0.623587	0.405852	NA	0.0873091	0.467365	0.386999	NA	-0.160569	0.182742	0.629417	NA	0.148457	0.391845	0.853411	NA	-0.099421	0.565043	0.638558	NA	0.247878	0.147066	0.991263	NA	FALSE	FALSE	FALSE	FALSE	FALSE	FALSE	FALSE	FALSE	FALSE	FALSE	FALSE	FALSE
ENSG00000180257_ZNF816	2.16834	-0.0509245	0.624302	0.406268	NA	-0.156779	0.107873	0.175726	NA	-0.114075	0.302187	0.697436	NA	-0.105854	0.456026	0.873166	NA	-0.0631508	0.676608	0.669637	NA	-0.0427034	0.77029	0.992307	NA	FALSE	FALSE	FALSE	FALSE	FALSE	FALSE	FALSE	FALSE	FALSE	FALSE	FALSE	FALSE
ENSG00000135968_GCC2	5.23247	-0.043668	0.624456	0.406319	NA	-0.0413275	0.619039	0.4412	NA	-0.0498471	0.595723	0.799395	NA	0.0023405	0.984666	0.95116	NA	-0.00617908	0.961911	0.736127	NA	0.00851958	0.945783	0.997557	NA	FALSE	FALSE	FALSE	FALSE	FALSE	FALSE	FALSE	FALSE	FALSE	FALSE	FALSE	FALSE
ENSG00000170322_NFRKB	4.92956	0.0275121	0.62503	0.406644	NA	-0.0348901	0.500385	0.398214	NA	-0.0287894	0.616282	0.804322	NA	-0.0624022	0.415291	0.862153	NA	-0.0563015	0.484451	0.613607	NA	-0.00610074	0.937022	0.997557	NA	FALSE	FALSE	FALSE	FALSE	FALSE	FALSE	FALSE	FALSE	FALSE	FALSE	FALSE	FALSE
ENSG00000118454_ANKRD13C	4.31484	-0.0274689	0.625163	0.406681	NA	-0.0435487	0.408355	0.362405	NA	0.0166061	0.773002	0.833386	NA	-0.0160798	0.834354	0.943369	NA	0.044075	0.584147	0.643567	NA	-0.0601548	0.441278	0.991263	NA	FALSE	FALSE	FALSE	FALSE	FALSE	FALSE	FALSE	FALSE	FALSE	FALSE	FALSE	FALSE
ENSG00000085982_USP40	5.34439	0.0359271	0.625408	0.40678	NA	0.0222335	0.735456	0.481264	NA	-0.0558551	0.462072	0.759766	NA	-0.0136936	0.889592	0.946982	NA	-0.0917822	0.386277	0.576654	NA	0.0780886	0.437657	0.991263	NA	FALSE	FALSE	FALSE	FALSE	FALSE	FALSE	FALSE	FALSE	FALSE	FALSE	FALSE	FALSE
ENSG00000159882_ZNF230	2.39055	-0.0410861	0.625467	0.40678	NA	0.0287693	0.725684	0.477575	NA	-0.205929	0.016094	0.312854	NA	0.0698553	0.552523	0.899949	NA	-0.164843	0.167277	0.460335	NA	0.234698	0.0485708	0.991263	NA	FALSE	FALSE	FALSE	FALSE	FALSE	FALSE	FALSE	FALSE	FALSE	FALSE	FALSE	FALSE
ENSG00000100142_POLR2F	4.12191	-0.0396117	0.625982	0.407066	NA	-0.0286978	0.700404	0.469288	NA	-0.0493873	0.528077	0.782078	NA	0.0109139	0.921115	0.949002	NA	-0.0097756	0.930859	0.728517	NA	0.0206895	0.848068	0.992471	NA	FALSE	FALSE	FALSE	FALSE	FALSE	FALSE	FALSE	FALSE	FALSE	FALSE	FALSE	FALSE
ENSG00000105063_PPP6R1	7.32903	0.0152262	0.626074	0.407076	NA	0.0255801	0.362627	0.341284	NA	0.03425	0.299831	0.697026	NA	0.010354	0.804978	0.943198	NA	0.0190238	0.674938	0.669299	NA	-0.00866983	0.840841	0.992471	NA	FALSE	FALSE	FALSE	FALSE	FALSE	FALSE	FALSE	FALSE	FALSE	FALSE	FALSE	FALSE
ENSG00000274559_CU639417.1	0.652573	-0.088857	0.626174	0.407092	NA	-0.201258	0.25932	0.285891	NA	-0.120883	0.454691	0.759766	NA	-0.112401	0.658722	0.921435	NA	-0.0320259	0.89529	0.723051	NA	-0.0803748	0.737501	0.991263	NA	FALSE	FALSE	FALSE	FALSE	FALSE	FALSE	FALSE	FALSE	FALSE	FALSE	FALSE	FALSE
ENSG00000150316_CWC15	4.75863	-0.0287971	0.626279	0.407111	NA	-0.0641678	0.234304	0.270829	NA	-0.0806558	0.190806	0.633409	NA	-0.0353707	0.657694	0.921435	NA	-0.0518587	0.542588	0.630687	NA	0.016488	0.839318	0.992471	NA	FALSE	FALSE	FALSE	FALSE	FALSE	FALSE	FALSE	FALSE	FALSE	FALSE	FALSE	FALSE
ENSG00000078124_ACER3	6.61024	-0.0253436	0.626536	0.407229	NA	0.0416682	0.379134	0.349418	NA	0.0537859	0.325466	0.704681	NA	0.0670118	0.342203	0.828379	NA	0.0791295	0.295903	0.533324	NA	-0.0121177	0.866466	0.99423	NA	FALSE	FALSE	FALSE	FALSE	FALSE	FALSE	FALSE	FALSE	FALSE	FALSE	FALSE	FALSE
ENSG00000171612_SLC25A33	3.95292	-0.0280509	0.626765	0.407328	NA	0.0278906	0.597248	0.434032	NA	-0.000213684	0.996916	0.86192	NA	0.0559415	0.474882	0.881087	NA	0.0278372	0.727528	0.681826	NA	0.0281043	0.713114	0.991263	NA	FALSE	FALSE	FALSE	FALSE	FALSE	FALSE	FALSE	FALSE	FALSE	FALSE	FALSE	FALSE
ENSG00000105669_COPE	6.95155	0.0270608	0.626991	0.407344	NA	0.0101309	0.83862	0.510873	NA	0.0570261	0.327983	0.705369	NA	-0.01693	0.820544	0.943198	NA	0.0299653	0.709486	0.67696	NA	-0.0468952	0.540207	0.991263	NA	FALSE	FALSE	FALSE	FALSE	FALSE	FALSE	FALSE	FALSE	FALSE	FALSE	FALSE	FALSE
ENSG00000204469_PRRC2A	7.46537	-0.0280338	0.627121	0.407344	NA	-0.0105758	0.83746	0.51071	NA	-0.0202573	0.739458	0.830064	NA	0.017458	0.821422	0.943198	NA	0.00777644	0.926101	0.727296	NA	0.00968157	0.903403	0.997557	NA	FALSE	FALSE	FALSE	FALSE	FALSE	FALSE	FALSE	FALSE	FALSE	FALSE	FALSE	FALSE
ENSG00000145348_TBCK	4.04592	0.0320329	0.627132	0.407344	NA	-0.16148	0.0119412	0.0495735	NA	0.0122778	0.851541	0.847284	NA	-0.193513	0.0366417	0.617263	NA	-0.0197551	0.831737	0.707169	NA	-0.173758	0.0590298	0.991263	NA	FALSE	FALSE	FALSE	FALSE	FALSE	FALSE	FALSE	FALSE	FALSE	FALSE	FALSE	FALSE
ENSG00000178814_OPLAH	4.87436	0.0303618	0.627161	0.407344	NA	-0.00189136	0.972791	0.545385	NA	-0.10047	0.105901	0.579892	NA	-0.0322532	0.699524	0.92687	NA	-0.130831	0.139193	0.446688	NA	0.0985782	0.236433	0.991263	NA	FALSE	FALSE	FALSE	FALSE	FALSE	FALSE	FALSE	FALSE	FALSE	FALSE	FALSE	FALSE
ENSG00000182606_TRAK1	6.22846	-0.0177754	0.627216	0.407344	NA	-0.00861025	0.793476	0.498544	NA	-0.00541775	0.88569	0.849436	NA	0.00916513	0.852154	0.944058	NA	0.0123576	0.81397	0.703908	NA	-0.00319249	0.9491	0.997557	NA	FALSE	FALSE	FALSE	FALSE	FALSE	FALSE	FALSE	FALSE	FALSE	FALSE	FALSE	FALSE
ENSG00000055211_GINM1	5.35964	-0.0126904	0.627243	0.407344	NA	0.0247544	0.295691	0.308466	NA	-0.00682662	0.799248	0.839617	NA	0.0374448	0.289432	0.80777	NA	0.00586376	0.875547	0.71787	NA	0.031581	0.378166	0.991263	NA	FALSE	FALSE	FALSE	FALSE	FALSE	FALSE	FALSE	FALSE	FALSE	FALSE	FALSE	FALSE
ENSG00000197037_ZSCAN25	4.01898	-0.0400686	0.627322	0.407345	NA	-0.00508796	0.947648	0.538981	NA	0.108192	0.188233	0.632144	NA	0.0349807	0.757288	0.939995	NA	0.148261	0.204538	0.48669	NA	-0.11328	0.31625	0.991263	NA	FALSE	FALSE	FALSE	FALSE	FALSE	FALSE	FALSE	FALSE	FALSE	FALSE	FALSE	FALSE
ENSG00000140265_ZSCAN29	4.72068	0.034516	0.627686	0.4075	NA	-0.0490729	0.460201	0.383637	NA	-0.00593544	0.933638	0.852981	NA	-0.083589	0.391438	0.853411	NA	-0.0404515	0.68804	0.671403	NA	-0.0431375	0.65791	0.991263	NA	FALSE	FALSE	FALSE	FALSE	FALSE	FALSE	FALSE	FALSE	FALSE	FALSE	FALSE	FALSE
ENSG00000286070_GGT1	4.23788	0.048416	0.627712	0.4075	NA	-0.0420234	0.638953	0.448074	NA	0.0137226	0.888181	0.849436	NA	-0.0904394	0.500605	0.884329	NA	-0.0346935	0.803689	0.700579	NA	-0.055746	0.673982	0.991263	NA	FALSE	FALSE	FALSE	FALSE	FALSE	FALSE	FALSE	FALSE	FALSE	FALSE	FALSE	FALSE
ENSG00000137819_PAQR5	7.63798	-0.0327364	0.627869	0.40754	NA	0.109323	0.0756962	0.142884	NA	-0.0108436	0.877826	0.849436	NA	0.14206	0.121548	0.70208	NA	0.0218928	0.822552	0.704888	NA	0.120167	0.199876	0.991263	NA	FALSE	FALSE	FALSE	FALSE	FALSE	FALSE	FALSE	FALSE	FALSE	FALSE	FALSE	FALSE
ENSG00000148985_PGAP2	3.26407	-0.0262115	0.627926	0.40754	NA	-0.0058306	0.90334	0.527887	NA	0.0962669	0.0714682	0.519485	NA	0.0203808	0.778022	0.941644	NA	0.122478	0.108579	0.418857	NA	-0.102097	0.155569	0.991263	NA	FALSE	FALSE	FALSE	FALSE	FALSE	FALSE	FALSE	FALSE	FALSE	FALSE	FALSE	FALSE
ENSG00000164402_SEPTIN8	4.59738	-0.0219795	0.628191	0.407663	NA	-0.0536522	0.192609	0.243208	NA	0.0271335	0.546846	0.786574	NA	-0.0316726	0.604183	0.912971	NA	0.049113	0.443053	0.59913	NA	-0.0807856	0.187208	0.991263	NA	FALSE	FALSE	FALSE	FALSE	FALSE	FALSE	FALSE	FALSE	FALSE	FALSE	FALSE	FALSE
ENSG00000163444_TMEM183A	5.7146	0.0161805	0.628311	0.407692	NA	0.00916768	0.762399	0.489603	NA	-0.023824	0.48917	0.77083	NA	-0.00701283	0.876423	0.945414	NA	-0.0400045	0.405329	0.583809	NA	0.0329917	0.472644	0.991263	NA	FALSE	FALSE	FALSE	FALSE	FALSE	FALSE	FALSE	FALSE	FALSE	FALSE	FALSE	FALSE
ENSG00000196535_MYO18A	5.72778	0.0357867	0.62859	0.407824	NA	-0.0458908	0.502323	0.398666	NA	-0.129044	0.103304	0.579375	NA	-0.0816774	0.418329	0.862583	NA	-0.164831	0.129777	0.439275	NA	0.0831537	0.424505	0.991263	NA	FALSE	FALSE	FALSE	FALSE	FALSE	FALSE	FALSE	FALSE	FALSE	FALSE	FALSE	FALSE
ENSG00000171928_TVP23B	5.07286	0.0262653	0.628674	0.407829	NA	0.01747	0.729115	0.478809	NA	0.0274177	0.625726	0.805001	NA	-0.00879529	0.905475	0.947467	NA	0.00115234	0.988224	0.740748	NA	-0.00994763	0.895133	0.997557	NA	FALSE	FALSE	FALSE	FALSE	FALSE	FALSE	FALSE	FALSE	FALSE	FALSE	FALSE	FALSE
ENSG00000105856_HBP1	5.90555	0.0445676	0.628763	0.407837	NA	0.0896019	0.293269	0.30689	NA	-0.0986494	0.314971	0.701425	NA	0.0450342	0.719193	0.929378	NA	-0.143217	0.288693	0.531415	NA	0.188251	0.149701	0.991263	NA	FALSE	FALSE	FALSE	FALSE	FALSE	FALSE	FALSE	FALSE	FALSE	FALSE	FALSE	FALSE
ENSG00000176208_ATAD5	1.32114	-0.0512967	0.628925	0.407893	NA	-0.0689123	0.502055	0.398647	NA	-0.0404072	0.723232	0.827846	NA	-0.0176156	0.904899	0.947467	NA	0.0108895	0.944247	0.731408	NA	-0.0285051	0.852498	0.992529	NA	FALSE	FALSE	FALSE	FALSE	FALSE	FALSE	FALSE	FALSE	FALSE	FALSE	FALSE	FALSE
ENSG00000132485_ZRANB2	5.38378	0.0276606	0.629147	0.407988	NA	-0.0524875	0.318733	0.319599	NA	-0.0232511	0.700017	0.822993	NA	-0.0801481	0.304002	0.808346	NA	-0.0509117	0.540956	0.630404	NA	-0.0292364	0.714542	0.991263	NA	FALSE	FALSE	FALSE	FALSE	FALSE	FALSE	FALSE	FALSE	FALSE	FALSE	FALSE	FALSE
ENSG00000035687_ADSS2	5.11952	0.021343	0.629223	0.407988	NA	0.0304699	0.455719	0.381798	NA	-0.00247292	0.957059	0.853946	NA	0.00912687	0.879265	0.945414	NA	-0.0238159	0.708724	0.676868	NA	0.0329428	0.592055	0.991263	NA	FALSE	FALSE	FALSE	FALSE	FALSE	FALSE	FALSE	FALSE	FALSE	FALSE	FALSE	FALSE
ENSG00000146282_RARS2	4.02635	0.0248622	0.629341	0.408015	NA	-0.0388696	0.412123	0.363888	NA	-0.0262999	0.618209	0.804322	NA	-0.0637318	0.36347	0.839756	NA	-0.0511621	0.488322	0.615291	NA	-0.0125697	0.859061	0.993372	NA	FALSE	FALSE	FALSE	FALSE	FALSE	FALSE	FALSE	FALSE	FALSE	FALSE	FALSE	FALSE
ENSG00000004766_VPS50	4.78646	0.0362751	0.629465	0.408046	NA	-0.0913464	0.193407	0.243628	NA	-0.196148	0.0165092	0.314549	NA	-0.127621	0.21621	0.771798	NA	-0.232423	0.037509	0.350438	NA	0.104802	0.323892	0.991263	NA	FALSE	FALSE	FALSE	FALSE	FALSE	FALSE	FALSE	FALSE	FALSE	FALSE	FALSE	FALSE
ENSG00000123159_GIPC1	5.36209	-0.027807	0.629919	0.408243	NA	-0.0307654	0.547521	0.416505	NA	-0.0183427	0.751772	0.831669	NA	-0.00295838	0.969355	0.950949	NA	0.00946434	0.907836	0.723943	NA	-0.0124227	0.872249	0.995103	NA	FALSE	FALSE	FALSE	FALSE	FALSE	FALSE	FALSE	FALSE	FALSE	FALSE	FALSE	FALSE
ENSG00000105576_TNPO2	5.33189	-0.0340495	0.629952	0.408243	NA	0.0610643	0.342666	0.331498	NA	0.040219	0.575095	0.792957	NA	0.0951138	0.320744	0.817851	NA	0.0742685	0.461428	0.605909	NA	0.0208453	0.828332	0.992471	NA	FALSE	FALSE	FALSE	FALSE	FALSE	FALSE	FALSE	FALSE	FALSE	FALSE	FALSE	FALSE
ENSG00000167394_ZNF668	4.08555	-0.0245798	0.629997	0.408243	NA	-0.0117948	0.796724	0.499379	NA	0.0169795	0.733799	0.828898	NA	0.012785	0.851976	0.944058	NA	0.0415593	0.56077	0.636564	NA	-0.0287743	0.671157	0.991263	NA	FALSE	FALSE	FALSE	FALSE	FALSE	FALSE	FALSE	FALSE	FALSE	FALSE	FALSE	FALSE
ENSG00000259024_TVP23C-CDRT4	1.80111	-0.0868485	0.630107	0.408266	NA	-0.204874	0.249684	0.279671	NA	0.13314	0.461264	0.759766	NA	-0.118025	0.640456	0.918765	NA	0.219989	0.389675	0.577415	NA	-0.338014	0.184422	0.991263	NA	FALSE	FALSE	FALSE	FALSE	FALSE	FALSE	FALSE	FALSE	FALSE	FALSE	FALSE	FALSE
ENSG00000127080_IPPK	3.80524	-0.0376744	0.630208	0.408282	NA	0.0860959	0.247562	0.278324	NA	-0.025868	0.742972	0.83048	NA	0.12377	0.253134	0.791882	NA	0.0118065	0.915316	0.725313	NA	0.111964	0.302882	0.991263	NA	FALSE	FALSE	FALSE	FALSE	FALSE	FALSE	FALSE	FALSE	FALSE	FALSE	FALSE	FALSE
ENSG00000203950_RTL8A	3.62214	-0.0308507	0.6305	0.408421	NA	-0.0287083	0.612368	0.438672	NA	-0.0462977	0.468881	0.761994	NA	0.00214241	0.980004	0.951152	NA	-0.0154469	0.864318	0.716204	NA	0.0175893	0.836565	0.992471	NA	FALSE	FALSE	FALSE	FALSE	FALSE	FALSE	FALSE	FALSE	FALSE	FALSE	FALSE	FALSE
ENSG00000138061_CYP1B1	8.24922	0.038887	0.630646	0.408467	NA	0.162975	0.0281714	0.0796818	NA	0.0940031	0.276413	0.690403	NA	0.124088	0.256019	0.791882	NA	0.0551161	0.640508	0.6622	NA	0.0689722	0.540195	0.991263	NA	FALSE	FALSE	FALSE	FALSE	FALSE	FALSE	FALSE	FALSE	FALSE	FALSE	FALSE	FALSE
ENSG00000170860_LSM3	4.49176	0.0220076	0.630892	0.408544	NA	-0.00279366	0.946474	0.538673	NA	-0.0129835	0.778594	0.834279	NA	-0.0248013	0.688635	0.924553	NA	-0.0349912	0.590841	0.645351	NA	0.0101899	0.86978	0.995037	NA	FALSE	FALSE	FALSE	FALSE	FALSE	FALSE	FALSE	FALSE	FALSE	FALSE	FALSE	FALSE
ENSG00000169371_SNUPN	4.57617	-0.0211513	0.630918	0.408544	NA	-0.0706953	0.0811889	0.148361	NA	-0.0479764	0.277433	0.690924	NA	-0.049544	0.405883	0.859763	NA	-0.0268251	0.666311	0.666872	NA	-0.0227189	0.702158	0.991263	NA	FALSE	FALSE	FALSE	FALSE	FALSE	FALSE	FALSE	FALSE	FALSE	FALSE	FALSE	FALSE
ENSG00000130640_TUBGCP2	6.37677	0.0363086	0.63118	0.40862	NA	-0.0720835	0.287787	0.303634	NA	0.0299942	0.706748	0.824412	NA	-0.108392	0.287127	0.806303	NA	-0.00631438	0.954139	0.733711	NA	-0.102078	0.330334	0.991263	NA	FALSE	FALSE	FALSE	FALSE	FALSE	FALSE	FALSE	FALSE	FALSE	FALSE	FALSE	FALSE
ENSG00000185040_SPDYE16	0.902153	-0.046641	0.631198	0.40862	NA	0.0977845	0.288675	0.304307	NA	0.0134521	0.88352	0.849436	NA	0.144426	0.281999	0.804164	NA	0.0600931	0.653163	0.663833	NA	0.0843324	0.516509	0.991263	NA	FALSE	FALSE	FALSE	FALSE	FALSE	FALSE	FALSE	FALSE	FALSE	FALSE	FALSE	FALSE
ENSG00000008226_DLEC1	0.83613	-0.106954	0.631263	0.40862	NA	-0.194725	0.333586	0.326821	NA	-0.323658	0.113229	0.583617	NA	-0.0877708	0.76962	0.940136	NA	-0.216703	0.471935	0.610275	NA	0.128932	0.650739	0.991263	NA	FALSE	FALSE	FALSE	FALSE	FALSE	FALSE	FALSE	FALSE	FALSE	FALSE	FALSE	FALSE
ENSG00000143353_LYPLAL1	3.66315	-0.0384863	0.63137	0.40864	NA	-0.0263613	0.721568	0.476662	NA	0.0551829	0.507739	0.775517	NA	0.0121249	0.911448	0.947896	NA	0.0936692	0.418693	0.589094	NA	-0.0815442	0.464731	0.991263	NA	FALSE	FALSE	FALSE	FALSE	FALSE	FALSE	FALSE	FALSE	FALSE	FALSE	FALSE	FALSE
ENSG00000174720_LARP7	4.68602	0.042388	0.631653	0.408764	NA	-0.0801592	0.333857	0.326841	NA	-0.0340634	0.721928	0.827846	NA	-0.122547	0.313185	0.812902	NA	-0.0764514	0.55772	0.635695	NA	-0.0460958	0.715451	0.991263	NA	FALSE	FALSE	FALSE	FALSE	FALSE	FALSE	FALSE	FALSE	FALSE	FALSE	FALSE	FALSE
ENSG00000183684_ALYREF	5.06144	0.0297035	0.631713	0.408764	NA	-0.0322247	0.565525	0.42349	NA	0.0777575	0.225005	0.655616	NA	-0.0619281	0.459299	0.875261	NA	0.048054	0.588815	0.644694	NA	-0.109982	0.198006	0.991263	NA	FALSE	FALSE	FALSE	FALSE	FALSE	FALSE	FALSE	FALSE	FALSE	FALSE	FALSE	FALSE
ENSG00000067955_CBFB	5.80168	0.0228211	0.631878	0.408773	NA	0.0472129	0.27962	0.299027	NA	-0.0129668	0.79304	0.838004	NA	0.0243918	0.705135	0.927367	NA	-0.0357879	0.602328	0.649089	NA	0.0601797	0.362164	0.991263	NA	FALSE	FALSE	FALSE	FALSE	FALSE	FALSE	FALSE	FALSE	FALSE	FALSE	FALSE	FALSE
ENSG00000116273_PHF13	4.14476	0.0189958	0.631879	0.408773	NA	0.11541	0.00248356	0.0205324	NA	-0.0522299	0.189883	0.632622	NA	0.0964143	0.0777542	0.667179	NA	-0.0712257	0.206474	0.487983	NA	0.16764	0.0028431	0.991263	NA	FALSE	FALSE	FALSE	FALSE	FALSE	FALSE	FALSE	FALSE	FALSE	FALSE	FALSE	FALSE
ENSG00000175215_CTDSP2	7.15984	-0.0240315	0.63209	0.408849	NA	-0.00912141	0.841037	0.511777	NA	-0.0721237	0.176396	0.629417	NA	0.0149101	0.825686	0.943198	NA	-0.0480922	0.510144	0.621556	NA	0.0630023	0.368188	0.991263	NA	FALSE	FALSE	FALSE	FALSE	FALSE	FALSE	FALSE	FALSE	FALSE	FALSE	FALSE	FALSE
ENSG00000169398_PTK2	4.19887	0.0464686	0.632187	0.408849	NA	0.0699001	0.440766	0.375918	NA	0.042295	0.65217	0.810405	NA	0.0234315	0.859742	0.945273	NA	-0.00417361	0.975314	0.738731	NA	0.0276051	0.832173	0.992471	NA	FALSE	FALSE	FALSE	FALSE	FALSE	FALSE	FALSE	FALSE	FALSE	FALSE	FALSE	FALSE
ENSG00000198171_DDRGK1	6.20916	0.0239666	0.632285	0.408849	NA	0.022351	0.617534	0.440554	NA	0.00131393	0.979861	0.858112	NA	-0.00161563	0.980789	0.951152	NA	-0.0226527	0.753812	0.688982	NA	0.021037	0.759254	0.991263	NA	FALSE	FALSE	FALSE	FALSE	FALSE	FALSE	FALSE	FALSE	FALSE	FALSE	FALSE	FALSE
ENSG00000088451_TGDS	3.14412	-0.0248048	0.632356	0.408849	NA	-0.00170222	0.973074	0.545404	NA	0.0259793	0.629892	0.806059	NA	0.0231026	0.749397	0.939568	NA	0.0507841	0.49765	0.616074	NA	-0.0276815	0.707704	0.991263	NA	FALSE	FALSE	FALSE	FALSE	FALSE	FALSE	FALSE	FALSE	FALSE	FALSE	FALSE	FALSE
ENSG00000070269_TMEM260	3.88555	-0.0355705	0.632377	0.408849	NA	-0.0226447	0.751877	0.486151	NA	-0.0571349	0.45086	0.758061	NA	0.0129259	0.900291	0.947467	NA	-0.0215644	0.838762	0.710131	NA	0.0344902	0.740522	0.991263	NA	FALSE	FALSE	FALSE	FALSE	FALSE	FALSE	FALSE	FALSE	FALSE	FALSE	FALSE	FALSE
ENSG00000156508_EEF1A1	12.322	0.0262585	0.632574	0.408927	NA	-0.091947	0.0658158	0.131809	NA	-0.091521	0.121924	0.591191	NA	-0.118206	0.112942	0.70208	NA	-0.11778	0.146014	0.448661	NA	-0.000426013	0.995551	0.997557	NA	FALSE	FALSE	FALSE	FALSE	FALSE	FALSE	FALSE	FALSE	FALSE	FALSE	FALSE	FALSE
ENSG00000163636_PSMD6	5.80871	0.0233471	0.632764	0.408958	NA	0.0350245	0.4289	0.371033	NA	6.85757e-05	0.998937	0.862224	NA	0.0116775	0.859172	0.945273	NA	-0.0232785	0.742952	0.686343	NA	0.0349559	0.606725	0.991263	NA	FALSE	FALSE	FALSE	FALSE	FALSE	FALSE	FALSE	FALSE	FALSE	FALSE	FALSE	FALSE
ENSG00000118096_IFT46	3.05262	-0.0399724	0.632774	0.408958	NA	-0.207672	0.0101523	0.0458013	NA	-0.0773729	0.352034	0.716643	NA	-0.1677	0.146979	0.71842	NA	-0.0374006	0.750639	0.68792	NA	-0.130299	0.255582	0.991263	NA	FALSE	FALSE	FALSE	FALSE	FALSE	FALSE	FALSE	FALSE	FALSE	FALSE	FALSE	FALSE
ENSG00000073050_XRCC1	4.92159	0.0234595	0.633114	0.409128	NA	0.030963	0.488737	0.394595	NA	0.0133211	0.787564	0.835888	NA	0.00750349	0.90995	0.947807	NA	-0.0101385	0.884287	0.719401	NA	0.0176419	0.791098	0.992471	NA	FALSE	FALSE	FALSE	FALSE	FALSE	FALSE	FALSE	FALSE	FALSE	FALSE	FALSE	FALSE
ENSG00000113971_NPHP3	3.63429	-0.0417923	0.633239	0.40916	NA	-0.0220193	0.789065	0.496944	NA	-0.000415103	0.996136	0.861609	NA	0.019773	0.869245	0.945273	NA	0.0413772	0.735623	0.684493	NA	-0.0216042	0.855734	0.99266	NA	FALSE	FALSE	FALSE	FALSE	FALSE	FALSE	FALSE	FALSE	FALSE	FALSE	FALSE	FALSE
ENSG00000147121_KRBOX4	2.2687	-0.0351124	0.633318	0.409162	NA	-0.0185045	0.783597	0.495973	NA	-0.0813874	0.253518	0.674749	NA	0.0166079	0.86773	0.945273	NA	-0.046275	0.650663	0.663833	NA	0.0628829	0.520816	0.991263	NA	FALSE	FALSE	FALSE	FALSE	FALSE	FALSE	FALSE	FALSE	FALSE	FALSE	FALSE	FALSE
ENSG00000241258_CRCP	4.8599	-0.0213681	0.633552	0.409264	NA	0.0426913	0.298454	0.30975	NA	0.0454524	0.316688	0.701425	NA	0.0640594	0.293094	0.80777	NA	0.0668205	0.296003	0.533324	NA	-0.0027611	0.963838	0.997557	NA	FALSE	FALSE	FALSE	FALSE	FALSE	FALSE	FALSE	FALSE	FALSE	FALSE	FALSE	FALSE
ENSG00000167720_SRR	2.76272	0.0463069	0.63375	0.409342	NA	-0.0311835	0.728537	0.478704	NA	-0.0162458	0.874894	0.849436	NA	-0.0774904	0.55855	0.90222	NA	-0.0625527	0.659118	0.664307	NA	-0.0149377	0.913038	0.997557	NA	FALSE	FALSE	FALSE	FALSE	FALSE	FALSE	FALSE	FALSE	FALSE	FALSE	FALSE	FALSE
ENSG00000170606_HSPA4	7.13683	0.0285839	0.633825	0.409342	NA	-0.0502843	0.353419	0.33633	NA	-0.0332095	0.602565	0.800896	NA	-0.0788682	0.330352	0.823983	NA	-0.0617934	0.480925	0.613254	NA	-0.0170748	0.837961	0.992471	NA	FALSE	FALSE	FALSE	FALSE	FALSE	FALSE	FALSE	FALSE	FALSE	FALSE	FALSE	FALSE
ENSG00000124198_ARFGEF2	6.83622	-0.0378286	0.633963	0.409381	NA	-0.0439874	0.542347	0.41433	NA	0.026017	0.754575	0.831669	NA	-0.0061588	0.954185	0.950949	NA	0.0638456	0.57923	0.642284	NA	-0.0700044	0.525553	0.991263	NA	FALSE	FALSE	FALSE	FALSE	FALSE	FALSE	FALSE	FALSE	FALSE	FALSE	FALSE	FALSE
ENSG00000175467_SART1	6.32091	0.0419699	0.634332	0.409571	NA	0.0766828	0.33315	0.326651	NA	0.102565	0.266589	0.685579	NA	0.0347128	0.769251	0.940136	NA	0.0605951	0.634293	0.660358	NA	-0.0258822	0.830671	0.992471	NA	FALSE	FALSE	FALSE	FALSE	FALSE	FALSE	FALSE	FALSE	FALSE	FALSE	FALSE	FALSE
ENSG00000101346_POFUT1	5.52943	-0.0179013	0.634907	0.409892	NA	-0.00381665	0.911895	0.529883	NA	0.00687071	0.858119	0.847284	NA	0.0140847	0.782775	0.942264	NA	0.024772	0.64556	0.663833	NA	-0.0106874	0.836064	0.992471	NA	FALSE	FALSE	FALSE	FALSE	FALSE	FALSE	FALSE	FALSE	FALSE	FALSE	FALSE	FALSE
ENSG00000156671_SAMD8	5.11303	0.0282803	0.635108	0.409973	NA	0.104455	0.0632731	0.128864	NA	-0.0491122	0.422387	0.746969	NA	0.0761745	0.350544	0.834589	NA	-0.0773925	0.365875	0.5684	NA	0.153567	0.0666026	0.991263	NA	FALSE	FALSE	FALSE	FALSE	FALSE	FALSE	FALSE	FALSE	FALSE	FALSE	FALSE	FALSE
ENSG00000174695_TMEM167A	6.45148	-0.0190189	0.635502	0.410178	NA	0.016961	0.641364	0.448633	NA	0.0243215	0.561295	0.792515	NA	0.0359799	0.507121	0.886635	NA	0.0433403	0.455435	0.604403	NA	-0.00736047	0.894332	0.997557	NA	FALSE	FALSE	FALSE	FALSE	FALSE	FALSE	FALSE	FALSE	FALSE	FALSE	FALSE	FALSE
ENSG00000116679_IVNS1ABP	6.99661	0.0317155	0.636421	0.410722	NA	-0.0966975	0.114087	0.181132	NA	-0.105193	0.143346	0.610525	NA	-0.128413	0.158829	0.727967	NA	-0.136908	0.165209	0.459079	NA	0.00849537	0.927496	0.997557	NA	FALSE	FALSE	FALSE	FALSE	FALSE	FALSE	FALSE	FALSE	FALSE	FALSE	FALSE	FALSE
ENSG00000198420_TCAF1	4.93896	0.0272462	0.636609	0.410794	NA	-0.0613475	0.25899	0.285664	NA	0.0365482	0.541308	0.785205	NA	-0.0885936	0.264798	0.795357	NA	0.00930209	0.91075	0.72432	NA	-0.0978957	0.227386	0.991263	NA	FALSE	FALSE	FALSE	FALSE	FALSE	FALSE	FALSE	FALSE	FALSE	FALSE	FALSE	FALSE
ENSG00000134597_RBMX2	3.60507	-0.022235	0.636975	0.410981	NA	-0.0104811	0.809395	0.502997	NA	-0.016502	0.725665	0.828318	NA	0.0117539	0.854415	0.944058	NA	0.00573301	0.931315	0.728676	NA	0.00602092	0.925052	0.997557	NA	FALSE	FALSE	FALSE	FALSE	FALSE	FALSE	FALSE	FALSE	FALSE	FALSE	FALSE	FALSE
ENSG00000160799_CCDC12	4.44071	-0.0284423	0.637106	0.411011	NA	0.0639781	0.253538	0.282258	NA	-0.0436185	0.471118	0.763268	NA	0.0924204	0.262734	0.794032	NA	-0.0151762	0.858773	0.71562	NA	0.107597	0.19381	0.991263	NA	FALSE	FALSE	FALSE	FALSE	FALSE	FALSE	FALSE	FALSE	FALSE	FALSE	FALSE	FALSE
ENSG00000121716_PILRB	4.23504	0.0298589	0.637174	0.411011	NA	0.0498099	0.370192	0.345458	NA	0.103065	0.0956355	0.566295	NA	0.0199511	0.812423	0.943198	NA	0.0732065	0.406384	0.584345	NA	-0.0532554	0.518899	0.991263	NA	FALSE	FALSE	FALSE	FALSE	FALSE	FALSE	FALSE	FALSE	FALSE	FALSE	FALSE	FALSE
ENSG00000103507_BCKDK	6.22465	-0.0225251	0.63763	0.41124	NA	-0.0411928	0.337339	0.329068	NA	0.0123675	0.803226	0.839889	NA	-0.0186677	0.770975	0.940729	NA	0.0348927	0.612885	0.652575	NA	-0.0535603	0.414959	0.991263	NA	FALSE	FALSE	FALSE	FALSE	FALSE	FALSE	FALSE	FALSE	FALSE	FALSE	FALSE	FALSE
ENSG00000170836_PPM1D	3.96952	0.0272949	0.637748	0.41124	NA	0.0448518	0.408674	0.362438	NA	-0.0649564	0.272281	0.687732	NA	0.0175569	0.824716	0.943198	NA	-0.0922513	0.266598	0.522887	NA	0.109808	0.173322	0.991263	NA	FALSE	FALSE	FALSE	FALSE	FALSE	FALSE	FALSE	FALSE	FALSE	FALSE	FALSE	FALSE
ENSG00000159166_LAD1	1.35606	0.0813101	0.637801	0.41124	NA	0.0394307	0.830237	0.508471	NA	-0.256441	0.213576	0.649632	NA	-0.0418793	0.8681	0.945273	NA	-0.337751	0.210463	0.492226	NA	0.295872	0.284834	0.991263	NA	FALSE	FALSE	FALSE	FALSE	FALSE	FALSE	FALSE	FALSE	FALSE	FALSE	FALSE	FALSE
ENSG00000133131_MORC4	2.29619	-0.0373235	0.637915	0.41124	NA	-0.184755	0.0168415	0.0599623	NA	-0.0375993	0.624384	0.805001	NA	-0.147432	0.180798	0.742811	NA	-0.000275832	0.998004	0.742128	NA	-0.147156	0.174451	0.991263	NA	FALSE	FALSE	FALSE	FALSE	FALSE	FALSE	FALSE	FALSE	FALSE	FALSE	FALSE	FALSE
ENSG00000262919_CCNQ	4.40068	-0.0246901	0.638293	0.41124	NA	0.0597907	0.200825	0.248486	NA	-0.00553876	0.914358	0.851369	NA	0.0844808	0.230869	0.780658	NA	0.0191513	0.794546	0.698992	NA	0.0653295	0.347892	0.991263	NA	FALSE	FALSE	FALSE	FALSE	FALSE	FALSE	FALSE	FALSE	FALSE	FALSE	FALSE	FALSE
ENSG00000022567_SLC45A4	5.08294	-0.0346136	0.638327	0.41124	NA	-0.0110915	0.866993	0.518932	NA	0.0238892	0.74972	0.831669	NA	0.0235221	0.812197	0.943198	NA	0.0585028	0.577787	0.641704	NA	-0.0349807	0.726469	0.991263	NA	FALSE	FALSE	FALSE	FALSE	FALSE	FALSE	FALSE	FALSE	FALSE	FALSE	FALSE	FALSE
ENSG00000165675_ENOX2	3.788	-0.0448767	0.638358	0.41124	NA	0.00338457	0.969708	0.544717	NA	-0.134794	0.163934	0.622576	NA	0.0482613	0.711787	0.928615	NA	-0.0899171	0.507157	0.61976	NA	0.138178	0.293889	0.991263	NA	FALSE	FALSE	FALSE	FALSE	FALSE	FALSE	FALSE	FALSE	FALSE	FALSE	FALSE	FALSE
ENSG00000134313_KIDINS220	6.34972	-0.0420058	0.63836	0.41124	NA	0.00285579	0.972078	0.545189	NA	-0.0466543	0.61825	0.804322	NA	0.0448616	0.710873	0.928615	NA	-0.00464852	0.971318	0.738305	NA	0.0495101	0.690148	0.991263	NA	FALSE	FALSE	FALSE	FALSE	FALSE	FALSE	FALSE	FALSE	FALSE	FALSE	FALSE	FALSE
ENSG00000168496_FEN1	3.6114	-0.0256735	0.638368	0.41124	NA	-0.126054	0.0149026	0.0565342	NA	-0.0449726	0.406054	0.739198	NA	-0.10038	0.179954	0.742136	NA	-0.0192991	0.801479	0.699932	NA	-0.0810813	0.274396	0.991263	NA	FALSE	FALSE	FALSE	FALSE	FALSE	FALSE	FALSE	FALSE	FALSE	FALSE	FALSE	FALSE
ENSG00000196437_ZNF569	1.60976	0.070162	0.638371	0.41124	NA	-0.0793631	0.577333	0.427151	NA	0.250428	0.109033	0.580974	NA	-0.149525	0.469182	0.878777	NA	0.180266	0.402518	0.582206	NA	-0.329791	0.12037	0.991263	NA	FALSE	FALSE	FALSE	FALSE	FALSE	FALSE	FALSE	FALSE	FALSE	FALSE	FALSE	FALSE
ENSG00000182208_MOB2	4.48764	0.0227043	0.638373	0.41124	NA	0.00339415	0.938241	0.536616	NA	-0.0461014	0.329906	0.706333	NA	-0.0193101	0.767109	0.940136	NA	-0.0688056	0.309981	0.542421	NA	0.0494955	0.442899	0.991263	NA	FALSE	FALSE	FALSE	FALSE	FALSE	FALSE	FALSE	FALSE	FALSE	FALSE	FALSE	FALSE
ENSG00000148396_SEC16A	7.05657	-0.0158462	0.638522	0.411287	NA	-0.0196114	0.516792	0.404192	NA	-0.0109309	0.758484	0.831669	NA	-0.00376524	0.933674	0.949365	NA	0.00491527	0.920053	0.725989	NA	-0.00868051	0.852336	0.992529	NA	FALSE	FALSE	FALSE	FALSE	FALSE	FALSE	FALSE	FALSE	FALSE	FALSE	FALSE	FALSE
ENSG00000249471_ZNF324B	2.0194	-0.0357767	0.638859	0.411454	NA	0.0520661	0.45617	0.381958	NA	-0.150731	0.0426986	0.451738	NA	0.0878428	0.396423	0.854383	NA	-0.114954	0.278266	0.528956	NA	0.202797	0.0484831	0.991263	NA	FALSE	FALSE	FALSE	FALSE	FALSE	FALSE	FALSE	FALSE	FALSE	FALSE	FALSE	FALSE
ENSG00000112715_VEGFA	3.53115	-0.0622627	0.638933	0.411454	NA	-0.080836	0.512402	0.402066	NA	-0.204882	0.126757	0.594656	NA	-0.0185733	0.918241	0.948416	NA	-0.14262	0.448232	0.601038	NA	0.124047	0.494109	0.991263	NA	FALSE	FALSE	FALSE	FALSE	FALSE	FALSE	FALSE	FALSE	FALSE	FALSE	FALSE	FALSE
ENSG00000131652_THOC6	4.78935	0.02339	0.639033	0.411468	NA	-0.0289591	0.520358	0.405533	NA	-0.0120593	0.81054	0.840844	NA	-0.0523491	0.436668	0.867425	NA	-0.0354493	0.616935	0.654985	NA	-0.0168997	0.802243	0.992471	NA	FALSE	FALSE	FALSE	FALSE	FALSE	FALSE	FALSE	FALSE	FALSE	FALSE	FALSE	FALSE
ENSG00000185127_C6orf120	4.65749	0.0182076	0.639252	0.411506	NA	0.0212253	0.553346	0.418485	NA	0.0208564	0.597321	0.799913	NA	0.00301778	0.954387	0.950949	NA	0.00264884	0.96181	0.736127	NA	0.000368934	0.994469	0.997557	NA	FALSE	FALSE	FALSE	FALSE	FALSE	FALSE	FALSE	FALSE	FALSE	FALSE	FALSE	FALSE
ENSG00000122678_POLM	3.9608	-0.0306921	0.63929	0.411506	NA	-0.0250717	0.674143	0.460115	NA	-0.086821	0.182544	0.629417	NA	0.00562047	0.949351	0.950949	NA	-0.0561289	0.542164	0.630687	NA	0.0617494	0.483208	0.991263	NA	FALSE	FALSE	FALSE	FALSE	FALSE	FALSE	FALSE	FALSE	FALSE	FALSE	FALSE	FALSE
ENSG00000242028_HYPK	3.06559	0.0765963	0.63932	0.411506	NA	0.111484	0.473871	0.388842	NA	0.224964	0.172991	0.627291	NA	0.034888	0.87696	0.945414	NA	0.148368	0.521763	0.624354	NA	-0.11348	0.615328	0.991263	NA	FALSE	FALSE	FALSE	FALSE	FALSE	FALSE	FALSE	FALSE	FALSE	FALSE	FALSE	FALSE
ENSG00000188785_ZNF548	3.07511	-0.0394037	0.639636	0.411659	NA	0.041562	0.604102	0.436404	NA	-0.134312	0.109743	0.583286	NA	0.0809657	0.486538	0.882011	NA	-0.0949079	0.423042	0.5905	NA	0.175874	0.131316	0.991263	NA	FALSE	FALSE	FALSE	FALSE	FALSE	FALSE	FALSE	FALSE	FALSE	FALSE	FALSE	FALSE
ENSG00000022277_RTF2	6.55284	0.0140508	0.639798	0.411714	NA	-0.00900068	0.739542	0.482722	NA	0.00618146	0.844079	0.846514	NA	-0.0230515	0.568838	0.90289	NA	-0.00786933	0.856267	0.715226	NA	-0.0151822	0.714455	0.991263	NA	FALSE	FALSE	FALSE	FALSE	FALSE	FALSE	FALSE	FALSE	FALSE	FALSE	FALSE	FALSE
ENSG00000011143_MKS1	2.74826	-0.0405814	0.639928	0.411716	NA	-0.181625	0.0288664	0.0809718	NA	-0.0310064	0.711499	0.824807	NA	-0.141044	0.238117	0.786351	NA	0.00957504	0.936687	0.730348	NA	-0.150619	0.200289	0.991263	NA	FALSE	FALSE	FALSE	FALSE	FALSE	FALSE	FALSE	FALSE	FALSE	FALSE	FALSE	FALSE
ENSG00000108352_RAPGEFL1	2.51394	-0.0419777	0.640041	0.411716	NA	0.0515227	0.531231	0.409554	NA	-0.199197	0.0178399	0.326146	NA	0.0935004	0.443238	0.869525	NA	-0.157219	0.198829	0.482934	NA	0.25072	0.0343447	0.991263	NA	FALSE	FALSE	FALSE	FALSE	FALSE	FALSE	FALSE	FALSE	FALSE	FALSE	FALSE	FALSE
ENSG00000102978_POLR2C	5.34763	-0.0147662	0.640054	0.411716	NA	0.0203549	0.475058	0.389305	NA	0.0170164	0.594913	0.799395	NA	0.0351211	0.409725	0.859763	NA	0.0317826	0.480133	0.613254	NA	0.00333848	0.937787	0.997557	NA	FALSE	FALSE	FALSE	FALSE	FALSE	FALSE	FALSE	FALSE	FALSE	FALSE	FALSE	FALSE
ENSG00000123104_ITPR2	6.74498	-0.0439968	0.640184	0.411716	NA	0.0122711	0.885802	0.523679	NA	-0.0142299	0.885294	0.849436	NA	0.0562679	0.658132	0.921435	NA	0.0297669	0.827118	0.706285	NA	0.026501	0.839094	0.992471	NA	FALSE	FALSE	FALSE	FALSE	FALSE	FALSE	FALSE	FALSE	FALSE	FALSE	FALSE	FALSE
ENSG00000144744_UBA3	5.26456	-0.0200147	0.640184	0.411716	NA	-0.0695393	0.082553	0.149944	NA	-0.0332221	0.461726	0.759766	NA	-0.0495246	0.396469	0.854383	NA	-0.0132074	0.831609	0.707169	NA	-0.0363172	0.544853	0.991263	NA	FALSE	FALSE	FALSE	FALSE	FALSE	FALSE	FALSE	FALSE	FALSE	FALSE	FALSE	FALSE
ENSG00000127337_YEATS4	3.357	-0.0210555	0.640433	0.411827	NA	-0.132512	0.00342003	0.024475	NA	-0.0682966	0.146753	0.611752	NA	-0.111456	0.0791641	0.667179	NA	-0.0472411	0.46707	0.607898	NA	-0.0642149	0.315555	0.991263	NA	FALSE	FALSE	FALSE	FALSE	FALSE	FALSE	FALSE	FALSE	FALSE	FALSE	FALSE	FALSE
ENSG00000158769_F11R	7.38277	0.0252146	0.640595	0.411882	NA	0.000683838	0.988785	0.549922	NA	-0.112809	0.0512484	0.480517	NA	-0.0245307	0.735748	0.935787	NA	-0.138023	0.082546	0.391346	NA	0.113492	0.133373	0.991263	NA	FALSE	FALSE	FALSE	FALSE	FALSE	FALSE	FALSE	FALSE	FALSE	FALSE	FALSE	FALSE
ENSG00000180758_GPR157	5.24324	0.0458713	0.641134	0.412141	NA	0.228822	0.0109072	0.0475833	NA	0.0898337	0.365362	0.722903	NA	0.18295	0.167516	0.734459	NA	0.0439624	0.752617	0.688495	NA	0.138988	0.293972	0.991263	NA	FALSE	FALSE	FALSE	FALSE	FALSE	FALSE	FALSE	FALSE	FALSE	FALSE	FALSE	FALSE
ENSG00000165476_REEP3	6.0054	-0.0226924	0.641191	0.412141	NA	0.0621864	0.16182	0.219587	NA	0.0932715	0.0691986	0.518756	NA	0.0848788	0.199361	0.758201	NA	0.115964	0.102595	0.413072	NA	-0.0310852	0.643056	0.991263	NA	FALSE	FALSE	FALSE	FALSE	FALSE	FALSE	FALSE	FALSE	FALSE	FALSE	FALSE	FALSE
ENSG00000164609_SLU7	5.63591	-0.0351967	0.641248	0.412141	NA	-0.0529245	0.442201	0.376397	NA	-0.0300399	0.707864	0.82453	NA	-0.0177278	0.862078	0.945273	NA	0.00515671	0.962628	0.736383	NA	-0.0228845	0.828338	0.992471	NA	FALSE	FALSE	FALSE	FALSE	FALSE	FALSE	FALSE	FALSE	FALSE	FALSE	FALSE	FALSE
ENSG00000144741_SLC25A26	4.11142	-0.025218	0.641305	0.412141	NA	-0.0320728	0.502344	0.398666	NA	-0.0327609	0.53604	0.783339	NA	-0.00685482	0.924271	0.949002	NA	-0.00754295	0.920534	0.726058	NA	0.000688133	0.992288	0.997557	NA	FALSE	FALSE	FALSE	FALSE	FALSE	FALSE	FALSE	FALSE	FALSE	FALSE	FALSE	FALSE
ENSG00000177683_THAP5	3.71419	0.0265333	0.641828	0.412218	NA	-0.0214792	0.692199	0.466614	NA	-0.0244917	0.678856	0.817355	NA	-0.0480125	0.542309	0.897289	NA	-0.051025	0.535041	0.629155	NA	0.00301254	0.970039	0.997557	NA	FALSE	FALSE	FALSE	FALSE	FALSE	FALSE	FALSE	FALSE	FALSE	FALSE	FALSE	FALSE
ENSG00000149476_TKFC	3.80878	0.0387842	0.641833	0.412218	NA	-0.0865946	0.238546	0.273907	NA	-0.204865	0.016231	0.312854	NA	-0.125379	0.260489	0.793059	NA	-0.243649	0.0421061	0.353324	NA	0.11827	0.286736	0.991263	NA	FALSE	FALSE	FALSE	FALSE	FALSE	FALSE	FALSE	FALSE	FALSE	FALSE	FALSE	FALSE
ENSG00000180596_H2BC4	0.993734	0.0417204	0.641856	0.412218	NA	0.246656	0.0137318	0.0539903	NA	0.0617363	0.503031	0.774014	NA	0.204936	0.125309	0.703743	NA	0.0200159	0.876148	0.717999	NA	0.18492	0.170824	0.991263	NA	FALSE	FALSE	FALSE	FALSE	FALSE	FALSE	FALSE	FALSE	FALSE	FALSE	FALSE	FALSE
ENSG00000100335_MIEF1	6.20768	0.0188904	0.641891	0.412218	NA	-0.00609437	0.868927	0.519304	NA	-0.00299222	0.943484	0.85354	NA	-0.0249847	0.649152	0.921015	NA	-0.0218826	0.708777	0.676868	NA	-0.00310216	0.955887	0.997557	NA	FALSE	FALSE	FALSE	FALSE	FALSE	FALSE	FALSE	FALSE	FALSE	FALSE	FALSE	FALSE
ENSG00000138081_FBXO11	5.70999	0.0277093	0.641991	0.412218	NA	0.0555017	0.309922	0.314853	NA	-0.0941151	0.1391	0.605716	NA	0.0277924	0.730508	0.934051	NA	-0.121824	0.163694	0.459079	NA	0.149617	0.0765401	0.991263	NA	FALSE	FALSE	FALSE	FALSE	FALSE	FALSE	FALSE	FALSE	FALSE	FALSE	FALSE	FALSE
ENSG00000111785_RIC8B	3.11483	-0.0388773	0.642006	0.412218	NA	-0.117747	0.159589	0.218215	NA	-0.0845528	0.327976	0.705369	NA	-0.0788698	0.503735	0.884903	NA	-0.0456754	0.70349	0.675651	NA	-0.0331943	0.781243	0.992471	NA	FALSE	FALSE	FALSE	FALSE	FALSE	FALSE	FALSE	FALSE	FALSE	FALSE	FALSE	FALSE
ENSG00000131323_TRAF3	6.67846	0.0225653	0.642014	0.412218	NA	0.00420842	0.92316	0.532996	NA	0.00305819	0.951734	0.85354	NA	-0.0183569	0.778466	0.94165	NA	-0.0195071	0.780658	0.694791	NA	0.00115023	0.986252	0.997557	NA	FALSE	FALSE	FALSE	FALSE	FALSE	FALSE	FALSE	FALSE	FALSE	FALSE	FALSE	FALSE
ENSG00000103995_CEP152	2.7469	-0.100877	0.642057	0.412218	NA	-0.0828868	0.666381	0.457327	NA	-0.246351	0.276012	0.69003	NA	0.0179907	0.950474	0.950949	NA	-0.145474	0.641732	0.662719	NA	0.163464	0.580978	0.991263	NA	FALSE	FALSE	FALSE	FALSE	FALSE	FALSE	FALSE	FALSE	FALSE	FALSE	FALSE	FALSE
ENSG00000204392_LSM2	4.07001	-0.0288593	0.642115	0.412218	NA	-0.0568154	0.31339	0.317008	NA	0.0207663	0.736237	0.829469	NA	-0.027956	0.738283	0.936392	NA	0.0496256	0.570918	0.640131	NA	-0.0775816	0.353771	0.991263	NA	FALSE	FALSE	FALSE	FALSE	FALSE	FALSE	FALSE	FALSE	FALSE	FALSE	FALSE	FALSE
ENSG00000139436_GIT2	6.77463	-0.0222875	0.642381	0.41234	NA	-0.0799132	0.0697552	0.135743	NA	-0.0153718	0.760757	0.831669	NA	-0.0576256	0.374549	0.847229	NA	0.0069157	0.920861	0.726096	NA	-0.0645413	0.334218	0.991263	NA	FALSE	FALSE	FALSE	FALSE	FALSE	FALSE	FALSE	FALSE	FALSE	FALSE	FALSE	FALSE
ENSG00000162520_SYNC	4.15557	0.0269928	0.642555	0.412402	NA	-0.0452076	0.389919	0.353944	NA	-0.0100562	0.860537	0.847589	NA	-0.0722004	0.358034	0.837573	NA	-0.0370491	0.649934	0.663833	NA	-0.0351514	0.650845	0.991263	NA	FALSE	FALSE	FALSE	FALSE	FALSE	FALSE	FALSE	FALSE	FALSE	FALSE	FALSE	FALSE
ENSG00000105963_ADAP1	5.4264	0.0414957	0.642971	0.412619	NA	0.0581616	0.482137	0.392421	NA	0.165017	0.0722248	0.522026	NA	0.0166659	0.891088	0.946982	NA	0.123522	0.333428	0.550426	NA	-0.106856	0.384369	0.991263	NA	FALSE	FALSE	FALSE	FALSE	FALSE	FALSE	FALSE	FALSE	FALSE	FALSE	FALSE	FALSE
ENSG00000005194_CIAPIN1	4.84099	-0.0301857	0.643425	0.412847	NA	-0.0245437	0.67639	0.461001	NA	0.0500166	0.451277	0.758187	NA	0.00564198	0.948719	0.950949	NA	0.0802023	0.389592	0.577415	NA	-0.0745603	0.401248	0.991263	NA	FALSE	FALSE	FALSE	FALSE	FALSE	FALSE	FALSE	FALSE	FALSE	FALSE	FALSE	FALSE
ENSG00000186577_SMIM29	3.67156	0.0323066	0.643478	0.412847	NA	-0.0223399	0.706288	0.471388	NA	-0.00668232	0.919643	0.851743	NA	-0.0546466	0.551022	0.899455	NA	-0.038989	0.685414	0.671036	NA	-0.0156576	0.860157	0.993508	NA	FALSE	FALSE	FALSE	FALSE	FALSE	FALSE	FALSE	FALSE	FALSE	FALSE	FALSE	FALSE
ENSG00000058600_POLR3E	4.72031	0.0392076	0.643721	0.412953	NA	0.0728305	0.342667	0.331498	NA	-0.104308	0.224557	0.655616	NA	0.0336229	0.768267	0.940136	NA	-0.143515	0.235602	0.507121	NA	0.177138	0.126139	0.991263	NA	FALSE	FALSE	FALSE	FALSE	FALSE	FALSE	FALSE	FALSE	FALSE	FALSE	FALSE	FALSE
ENSG00000058668_ATP2B4	4.62696	0.0505863	0.64391	0.412987	NA	0.0595477	0.570501	0.424801	NA	-0.0979991	0.424856	0.748262	NA	0.00896142	0.952815	0.950949	NA	-0.148585	0.367208	0.568703	NA	0.157547	0.330488	0.991263	NA	FALSE	FALSE	FALSE	FALSE	FALSE	FALSE	FALSE	FALSE	FALSE	FALSE	FALSE	FALSE
ENSG00000183722_LHFPL6	0.475382	-0.0470649	0.643952	0.412987	NA	0.265353	0.00556317	0.0323638	NA	0.0849295	0.415296	0.743275	NA	0.312418	0.0263039	0.577064	NA	0.131994	0.365967	0.5684	NA	0.180423	0.197584	0.991263	NA	FALSE	FALSE	FALSE	FALSE	FALSE	FALSE	FALSE	FALSE	FALSE	FALSE	FALSE	FALSE
ENSG00000103047_TANGO6	4.35208	0.0552526	0.644031	0.412987	NA	-0.0564643	0.610461	0.437992	NA	0.030594	0.797949	0.839244	NA	-0.111717	0.493719	0.883495	NA	-0.0246586	0.883966	0.719401	NA	-0.0870583	0.593496	0.991263	NA	FALSE	FALSE	FALSE	FALSE	FALSE	FALSE	FALSE	FALSE	FALSE	FALSE	FALSE	FALSE
ENSG00000146281_PM20D2	2.13176	0.0351908	0.644082	0.412987	NA	-0.0323716	0.667177	0.457718	NA	-0.0473185	0.540029	0.78506	NA	-0.0675624	0.528516	0.893866	NA	-0.0825093	0.447465	0.600558	NA	0.0149469	0.889626	0.997557	NA	FALSE	FALSE	FALSE	FALSE	FALSE	FALSE	FALSE	FALSE	FALSE	FALSE	FALSE	FALSE
ENSG00000089248_ERP29	6.50319	-0.0249007	0.644341	0.413061	NA	-0.0465004	0.339123	0.329831	NA	0.0298791	0.597512	0.799913	NA	-0.0215998	0.765699	0.940136	NA	0.0547797	0.484011	0.61344	NA	-0.0763795	0.307232	0.991263	NA	FALSE	FALSE	FALSE	FALSE	FALSE	FALSE	FALSE	FALSE	FALSE	FALSE	FALSE	FALSE
ENSG00000130684_ZNF337	3.50515	-0.03002	0.644374	0.413061	NA	-0.0992312	0.10232	0.170289	NA	-0.0677665	0.288772	0.692578	NA	-0.0692111	0.435056	0.867065	NA	-0.0377465	0.67811	0.670027	NA	-0.0314646	0.718876	0.991263	NA	FALSE	FALSE	FALSE	FALSE	FALSE	FALSE	FALSE	FALSE	FALSE	FALSE	FALSE	FALSE
ENSG00000111602_TIMELESS	4.62954	0.021024	0.644427	0.413061	NA	-0.0569232	0.179693	0.233704	NA	-0.0551604	0.235233	0.661964	NA	-0.0779472	0.211873	0.768043	NA	-0.0761844	0.242953	0.510382	NA	-0.00176277	0.977478	0.997557	NA	FALSE	FALSE	FALSE	FALSE	FALSE	FALSE	FALSE	FALSE	FALSE	FALSE	FALSE	FALSE
ENSG00000180773_SLC36A4	6.00296	0.0344423	0.644605	0.41312	NA	0.038832	0.570334	0.424801	NA	-0.0677419	0.384945	0.730223	NA	0.00438969	0.965383	0.950949	NA	-0.102184	0.344811	0.557809	NA	0.106574	0.305376	0.991263	NA	FALSE	FALSE	FALSE	FALSE	FALSE	FALSE	FALSE	FALSE	FALSE	FALSE	FALSE	FALSE
ENSG00000125037_EMC3	6.62117	-0.0180723	0.644717	0.41312	NA	-0.0182335	0.601574	0.435518	NA	0.00709167	0.862072	0.847589	NA	-0.000161148	0.997548	0.953538	NA	0.025164	0.65667	0.663939	NA	-0.0253251	0.637467	0.991263	NA	FALSE	FALSE	FALSE	FALSE	FALSE	FALSE	FALSE	FALSE	FALSE	FALSE	FALSE	FALSE
ENSG00000159733_ZFYVE28	3.77937	0.0294999	0.644751	0.41312	NA	0.117893	0.0395471	0.0976332	NA	0.052257	0.388158	0.731859	NA	0.0883932	0.301136	0.808346	NA	0.0227572	0.79577	0.699059	NA	0.0656361	0.427058	0.991263	NA	FALSE	FALSE	FALSE	FALSE	FALSE	FALSE	FALSE	FALSE	FALSE	FALSE	FALSE	FALSE
ENSG00000219545_UMAD1	3.87923	0.0212084	0.645151	0.413327	NA	-0.0309025	0.478111	0.390673	NA	-0.0515803	0.274877	0.689605	NA	-0.052111	0.411809	0.860518	NA	-0.0727887	0.271057	0.525873	NA	0.0206778	0.746705	0.991263	NA	FALSE	FALSE	FALSE	FALSE	FALSE	FALSE	FALSE	FALSE	FALSE	FALSE	FALSE	FALSE
ENSG00000182158_CREB3L2	6.2547	-0.0229665	0.645318	0.413385	NA	-0.0219495	0.626689	0.444045	NA	0.0222255	0.669144	0.814802	NA	0.00101697	0.987927	0.951476	NA	0.045192	0.531043	0.627772	NA	-0.044175	0.521595	0.991263	NA	FALSE	FALSE	FALSE	FALSE	FALSE	FALSE	FALSE	FALSE	FALSE	FALSE	FALSE	FALSE
ENSG00000006534_ALDH3B1	6.76804	-0.0180121	0.645471	0.413434	NA	-0.0472304	0.177843	0.2323	NA	0.0429853	0.295003	0.69403	NA	-0.0292183	0.577071	0.904897	NA	0.0609974	0.283348	0.529579	NA	-0.0902158	0.0968497	0.991263	NA	FALSE	FALSE	FALSE	FALSE	FALSE	FALSE	FALSE	FALSE	FALSE	FALSE	FALSE	FALSE
ENSG00000162511_LAPTM5	11.0324	0.0134678	0.645612	0.413475	NA	0.0200259	0.446902	0.377871	NA	0.0254882	0.41495	0.743275	NA	0.00655806	0.867522	0.945273	NA	0.0120204	0.778633	0.694003	NA	-0.00546235	0.893377	0.997557	NA	FALSE	FALSE	FALSE	FALSE	FALSE	FALSE	FALSE	FALSE	FALSE	FALSE	FALSE	FALSE
ENSG00000130956_HABP4	3.02957	-0.0279162	0.645783	0.413535	NA	-0.0723534	0.187235	0.239273	NA	0.0483975	0.41328	0.742322	NA	-0.0444372	0.586085	0.908585	NA	0.0763137	0.368938	0.569434	NA	-0.120751	0.136493	0.991263	NA	FALSE	FALSE	FALSE	FALSE	FALSE	FALSE	FALSE	FALSE	FALSE	FALSE	FALSE	FALSE
ENSG00000116717_GADD45A	3.32747	-0.0471389	0.645888	0.413553	NA	0.234523	0.0151518	0.0568615	NA	-0.0346691	0.733004	0.828856	NA	0.281662	0.0467597	0.626733	NA	0.0124698	0.931135	0.728658	NA	0.269192	0.0558166	0.991263	NA	FALSE	FALSE	FALSE	FALSE	FALSE	FALSE	FALSE	FALSE	FALSE	FALSE	FALSE	FALSE
ENSG00000085511_MAP3K4	4.95158	0.0391768	0.64603	0.413594	NA	0.0865315	0.266908	0.290232	NA	0.0419607	0.636053	0.806658	NA	0.0473547	0.681188	0.923922	NA	0.0027838	0.98193	0.739536	NA	0.0445709	0.705063	0.991263	NA	FALSE	FALSE	FALSE	FALSE	FALSE	FALSE	FALSE	FALSE	FALSE	FALSE	FALSE	FALSE
ENSG00000125730_C3	7.90076	-0.0380445	0.646323	0.413733	NA	0.13503	0.0752246	0.142464	NA	0.134738	0.129948	0.596609	NA	0.173075	0.125087	0.703743	NA	0.172783	0.156778	0.45787	NA	0.000291889	0.997983	0.997654	NA	FALSE	FALSE	FALSE	FALSE	FALSE	FALSE	FALSE	FALSE	FALSE	FALSE	FALSE	FALSE
ENSG00000141101_NOB1	4.73765	0.0214427	0.646427	0.413735	NA	-0.011351	0.788254	0.496877	NA	0.0187489	0.689996	0.821018	NA	-0.0327936	0.603003	0.912971	NA	-0.00269381	0.967557	0.737661	NA	-0.0300998	0.634126	0.991263	NA	FALSE	FALSE	FALSE	FALSE	FALSE	FALSE	FALSE	FALSE	FALSE	FALSE	FALSE	FALSE
ENSG00000101624_CEP76	2.4162	-0.0412479	0.646481	0.413735	NA	-0.171093	0.0538275	0.117603	NA	0.092563	0.331539	0.706966	NA	-0.129845	0.302018	0.808346	NA	0.133811	0.308268	0.541688	NA	-0.263656	0.0447786	0.991263	NA	FALSE	FALSE	FALSE	FALSE	FALSE	FALSE	FALSE	FALSE	FALSE	FALSE	FALSE	FALSE
ENSG00000118162_KPTN	3.02761	-0.0344262	0.64675	0.413858	NA	-0.171275	0.0202191	0.0660897	NA	0.0544989	0.451447	0.758192	NA	-0.136849	0.191398	0.756126	NA	0.0889251	0.394733	0.579807	NA	-0.225774	0.0302452	0.991263	NA	FALSE	FALSE	FALSE	FALSE	FALSE	FALSE	FALSE	FALSE	FALSE	FALSE	FALSE	FALSE
ENSG00000115825_PRKD3	5.10598	0.0347552	0.647757	0.414453	NA	-0.0403741	0.569719	0.424594	NA	-0.0582432	0.460903	0.759766	NA	-0.0751293	0.470914	0.879707	NA	-0.0929984	0.397184	0.581083	NA	0.0178691	0.866141	0.99423	NA	FALSE	FALSE	FALSE	FALSE	FALSE	FALSE	FALSE	FALSE	FALSE	FALSE	FALSE	FALSE
ENSG00000180879_SSR4	6.06772	0.0249394	0.648004	0.414562	NA	0.0372508	0.443609	0.376894	NA	0.0677234	0.22564	0.655616	NA	0.0123114	0.86609	0.945273	NA	0.042784	0.583079	0.64301	NA	-0.0304727	0.679481	0.991263	NA	FALSE	FALSE	FALSE	FALSE	FALSE	FALSE	FALSE	FALSE	FALSE	FALSE	FALSE	FALSE
ENSG00000112039_FANCE	2.9116	-0.0320979	0.648168	0.414587	NA	-0.0449805	0.491772	0.395401	NA	0.0346465	0.614769	0.804322	NA	-0.0128826	0.893162	0.946982	NA	0.0667444	0.498165	0.616074	NA	-0.0796271	0.402581	0.991263	NA	FALSE	FALSE	FALSE	FALSE	FALSE	FALSE	FALSE	FALSE	FALSE	FALSE	FALSE	FALSE
ENSG00000204599_TRIM39	4.44356	-0.0216972	0.648197	0.414587	NA	-0.0386831	0.371656	0.34626	NA	0.0495439	0.297139	0.695036	NA	-0.0169859	0.791295	0.943198	NA	0.0712411	0.290384	0.531415	NA	-0.088227	0.171852	0.991263	NA	FALSE	FALSE	FALSE	FALSE	FALSE	FALSE	FALSE	FALSE	FALSE	FALSE	FALSE	FALSE
ENSG00000100425_BRD1	5.22091	0.0187567	0.648286	0.414594	NA	0.0725771	0.0545507	0.118433	NA	-0.0249756	0.552125	0.788811	NA	0.0538204	0.33296	0.825104	NA	-0.0437322	0.457481	0.605054	NA	0.0975527	0.0858137	0.991263	NA	FALSE	FALSE	FALSE	FALSE	FALSE	FALSE	FALSE	FALSE	FALSE	FALSE	FALSE	FALSE
ENSG00000176209_SMIM19	3.70093	-0.0293737	0.648724	0.414731	NA	-0.0273716	0.64303	0.449144	NA	0.0804407	0.221739	0.654746	NA	0.00200214	0.981714	0.951152	NA	0.109814	0.234637	0.506033	NA	-0.107812	0.224083	0.991263	NA	FALSE	FALSE	FALSE	FALSE	FALSE	FALSE	FALSE	FALSE	FALSE	FALSE	FALSE	FALSE
ENSG00000113441_LNPEP	5.97722	0.0255786	0.64879	0.414731	NA	0.0332629	0.522491	0.406098	NA	0.0576556	0.328937	0.706206	NA	0.00768428	0.919926	0.948859	NA	0.0320769	0.693258	0.67242	NA	-0.0243926	0.755884	0.991263	NA	FALSE	FALSE	FALSE	FALSE	FALSE	FALSE	FALSE	FALSE	FALSE	FALSE	FALSE	FALSE
ENSG00000132406_TMEM128	4.43422	0.0162203	0.648851	0.414731	NA	0.0211417	0.522401	0.406083	NA	0.0795426	0.0317617	0.416893	NA	0.0049214	0.919217	0.948765	NA	0.0633224	0.215751	0.495426	NA	-0.058401	0.236382	0.991263	NA	FALSE	FALSE	FALSE	FALSE	FALSE	FALSE	FALSE	FALSE	FALSE	FALSE	FALSE	FALSE
ENSG00000198554_WDHD1	2.57049	0.0443825	0.649037	0.414731	NA	0.0230418	0.799019	0.500051	NA	-0.280896	0.00957114	0.26274	NA	-0.0213407	0.87249	0.945414	NA	-0.325279	0.0265514	0.335942	NA	0.303938	0.0319284	0.991263	NA	FALSE	FALSE	FALSE	FALSE	FALSE	FALSE	FALSE	FALSE	FALSE	FALSE	FALSE	FALSE
ENSG00000066827_ZFAT	3.58436	-0.0287665	0.649136	0.414731	NA	-0.0137351	0.811172	0.503583	NA	-0.0628127	0.307922	0.698673	NA	0.0150315	0.860304	0.945273	NA	-0.0340462	0.6991	0.674489	NA	0.0490777	0.559816	0.991263	NA	FALSE	FALSE	FALSE	FALSE	FALSE	FALSE	FALSE	FALSE	FALSE	FALSE	FALSE	FALSE
ENSG00000163510_CWC22	4.08078	0.0340949	0.649145	0.414731	NA	-0.0193133	0.78135	0.49521	NA	-0.184593	0.0241092	0.372248	NA	-0.0534082	0.601714	0.912971	NA	-0.218688	0.0498824	0.357577	NA	0.16528	0.122844	0.991263	NA	FALSE	FALSE	FALSE	FALSE	FALSE	FALSE	FALSE	FALSE	FALSE	FALSE	FALSE	FALSE
ENSG00000137145_DENND4C	7.81549	-0.040665	0.649155	0.414731	NA	-0.0258651	0.748342	0.485477	NA	-0.0789357	0.405784	0.739128	NA	0.0147998	0.902078	0.947467	NA	-0.0382707	0.768748	0.691227	NA	0.0530705	0.669666	0.991263	NA	FALSE	FALSE	FALSE	FALSE	FALSE	FALSE	FALSE	FALSE	FALSE	FALSE	FALSE	FALSE
ENSG00000274512_TBC1D3L	0.251237	0.0519619	0.649298	0.414731	NA	-0.130469	0.232152	0.269567	NA	-0.0846235	0.460737	0.759766	NA	-0.18243	0.249637	0.791882	NA	-0.136585	0.399695	0.581395	NA	-0.0458451	0.771282	0.992307	NA	FALSE	FALSE	FALSE	FALSE	FALSE	FALSE	FALSE	FALSE	FALSE	FALSE	FALSE	FALSE
ENSG00000154265_ABCA5	3.29434	0.0480509	0.649325	0.414731	NA	-0.0501433	0.601872	0.435522	NA	-0.221875	0.053202	0.483009	NA	-0.0981942	0.492319	0.883495	NA	-0.269926	0.0849017	0.394583	NA	0.171732	0.249056	0.991263	NA	FALSE	FALSE	FALSE	FALSE	FALSE	FALSE	FALSE	FALSE	FALSE	FALSE	FALSE	FALSE
ENSG00000005238_FAM214B	6.6561	0.0156584	0.649332	0.414731	NA	0.0583288	0.0645286	0.130496	NA	0.0683982	0.0619566	0.498274	NA	0.0426703	0.359026	0.838307	NA	0.0527398	0.292319	0.531801	NA	-0.0100694	0.832323	0.992471	NA	FALSE	FALSE	FALSE	FALSE	FALSE	FALSE	FALSE	FALSE	FALSE	FALSE	FALSE	FALSE
ENSG00000086475_SEPHS1	4.91765	-0.0238954	0.649349	0.414731	NA	0.0427977	0.376868	0.348477	NA	0.0303007	0.573897	0.792957	NA	0.0666932	0.351654	0.834769	NA	0.0541961	0.472064	0.610275	NA	0.0124971	0.862728	0.993508	NA	FALSE	FALSE	FALSE	FALSE	FALSE	FALSE	FALSE	FALSE	FALSE	FALSE	FALSE	FALSE
ENSG00000198799_LRIG2	3.72062	0.0453927	0.649454	0.414749	NA	-0.233556	0.016314	0.0588263	NA	0.0899686	0.376907	0.728274	NA	-0.278949	0.046516	0.626733	NA	0.0445759	0.754163	0.688982	NA	-0.323525	0.0229077	0.991263	NA	FALSE	FALSE	FALSE	FALSE	FALSE	FALSE	FALSE	FALSE	FALSE	FALSE	FALSE	FALSE
ENSG00000166435_XRRA1	3.22828	0.0392148	0.649682	0.414845	NA	0.0384627	0.657935	0.45453	NA	-0.14887	0.0951777	0.566295	NA	-0.000752109	0.995096	0.953081	NA	-0.188085	0.131177	0.440487	NA	0.187333	0.133847	0.991263	NA	FALSE	FALSE	FALSE	FALSE	FALSE	FALSE	FALSE	FALSE	FALSE	FALSE	FALSE	FALSE
ENSG00000006625_GGCT	4.49902	-0.0199267	0.649796	0.414853	NA	-0.02738	0.506698	0.400065	NA	0.0211269	0.641659	0.808501	NA	-0.00745325	0.901357	0.947467	NA	0.0410537	0.516008	0.623148	NA	-0.0485069	0.429672	0.991263	NA	FALSE	FALSE	FALSE	FALSE	FALSE	FALSE	FALSE	FALSE	FALSE	FALSE	FALSE	FALSE
ENSG00000133641_C12orf29	2.66002	0.0314261	0.649849	0.414853	NA	-0.0432595	0.531487	0.40964	NA	-0.0736228	0.310659	0.700397	NA	-0.0746856	0.445855	0.869525	NA	-0.105049	0.296137	0.533324	NA	0.0303633	0.761305	0.991263	NA	FALSE	FALSE	FALSE	FALSE	FALSE	FALSE	FALSE	FALSE	FALSE	FALSE	FALSE	FALSE
ENSG00000121989_ACVR2A	2.6431	0.0347046	0.65013	0.414984	NA	-0.0149217	0.84586	0.513333	NA	0.0457846	0.561155	0.792515	NA	-0.0496262	0.647163	0.920352	NA	0.0110801	0.919536	0.725989	NA	-0.0607063	0.581221	0.991263	NA	FALSE	FALSE	FALSE	FALSE	FALSE	FALSE	FALSE	FALSE	FALSE	FALSE	FALSE	FALSE
ENSG00000132481_TRIM47	5.57293	0.0401014	0.650212	0.414986	NA	0.0775756	0.314082	0.317263	NA	0.0190125	0.833526	0.845028	NA	0.0374743	0.74883	0.939568	NA	-0.0210888	0.86754	0.716496	NA	0.0585631	0.621784	0.991263	NA	FALSE	FALSE	FALSE	FALSE	FALSE	FALSE	FALSE	FALSE	FALSE	FALSE	FALSE	FALSE
ENSG00000148803_FUOM	4.46524	0.0304249	0.65047	0.415102	NA	-0.00967052	0.874608	0.52088	NA	0.114228	0.0908472	0.56124	NA	-0.0400954	0.659278	0.921435	NA	0.0838029	0.377191	0.573435	NA	-0.123898	0.174887	0.991263	NA	FALSE	FALSE	FALSE	FALSE	FALSE	FALSE	FALSE	FALSE	FALSE	FALSE	FALSE	FALSE
ENSG00000143702_CEP170	6.74993	0.0380923	0.650597	0.415108	NA	0.0124093	0.871017	0.519769	NA	-0.0869729	0.332322	0.706966	NA	-0.0256829	0.821138	0.943198	NA	-0.125065	0.310157	0.542421	NA	0.0993822	0.399438	0.991263	NA	FALSE	FALSE	FALSE	FALSE	FALSE	FALSE	FALSE	FALSE	FALSE	FALSE	FALSE	FALSE
ENSG00000138190_EXOC6	4.03683	0.0895295	0.650634	0.415108	NA	0.329443	0.0754383	0.14268	NA	-0.124527	0.539518	0.784961	NA	0.239913	0.374034	0.847229	NA	-0.214057	0.450575	0.602212	NA	0.45397	0.100398	0.991263	NA	FALSE	FALSE	FALSE	FALSE	FALSE	FALSE	FALSE	FALSE	FALSE	FALSE	FALSE	FALSE
ENSG00000108590_MED31	2.6604	-0.0295125	0.650756	0.415136	NA	0.00986048	0.876223	0.521313	NA	0.0448524	0.495923	0.771002	NA	0.0393729	0.664914	0.921557	NA	0.0743649	0.422998	0.5905	NA	-0.034992	0.701564	0.991263	NA	FALSE	FALSE	FALSE	FALSE	FALSE	FALSE	FALSE	FALSE	FALSE	FALSE	FALSE	FALSE
ENSG00000067248_DHX29	5.10023	-0.0309012	0.650879	0.415166	NA	-0.107651	0.0915385	0.15865	NA	-0.109617	0.134199	0.598883	NA	-0.0767501	0.409771	0.859763	NA	-0.0787162	0.430129	0.594073	NA	0.00196609	0.983646	0.997557	NA	FALSE	FALSE	FALSE	FALSE	FALSE	FALSE	FALSE	FALSE	FALSE	FALSE	FALSE	FALSE
ENSG00000136925_TSTD2	4.27307	0.0348274	0.651347	0.415414	NA	0.0230927	0.752202	0.486151	NA	-0.0222153	0.774317	0.833386	NA	-0.0117347	0.911997	0.947896	NA	-0.0570428	0.601914	0.649089	NA	0.0453081	0.670795	0.991263	NA	FALSE	FALSE	FALSE	FALSE	FALSE	FALSE	FALSE	FALSE	FALSE	FALSE	FALSE	FALSE
ENSG00000137764_MAP2K5	3.47624	-0.0397565	0.651501	0.415462	NA	-0.00963866	0.904602	0.527925	NA	-0.038116	0.667905	0.814702	NA	0.0301178	0.800521	0.943198	NA	0.00164048	0.989524	0.740978	NA	0.0284773	0.81212	0.992471	NA	FALSE	FALSE	FALSE	FALSE	FALSE	FALSE	FALSE	FALSE	FALSE	FALSE	FALSE	FALSE
ENSG00000147140_NONO	7.50299	0.0249802	0.651576	0.415462	NA	-0.0580021	0.24557	0.276973	NA	0.013643	0.816379	0.84101	NA	-0.0829823	0.266756	0.795357	NA	-0.0113372	0.888217	0.721023	NA	-0.0716451	0.353493	0.991263	NA	FALSE	FALSE	FALSE	FALSE	FALSE	FALSE	FALSE	FALSE	FALSE	FALSE	FALSE	FALSE
ENSG00000113851_CRBN	4.01862	-0.0300018	0.65182	0.415569	NA	-0.0406417	0.517093	0.404237	NA	-0.0609895	0.377596	0.728274	NA	-0.0106399	0.90721	0.947467	NA	-0.0309878	0.746152	0.687199	NA	0.0203479	0.826974	0.992471	NA	FALSE	FALSE	FALSE	FALSE	FALSE	FALSE	FALSE	FALSE	FALSE	FALSE	FALSE	FALSE
ENSG00000105483_CARD8	6.20843	-0.0221204	0.651925	0.415586	NA	-0.000598386	0.989343	0.550108	NA	-0.0952005	0.0662532	0.508842	NA	0.021522	0.745913	0.939168	NA	-0.0730801	0.303828	0.538478	NA	0.0946021	0.167295	0.991263	NA	FALSE	FALSE	FALSE	FALSE	FALSE	FALSE	FALSE	FALSE	FALSE	FALSE	FALSE	FALSE
ENSG00000130713_EXOSC2	3.47615	-0.0309955	0.652516	0.415834	NA	-0.0555829	0.393273	0.355393	NA	-0.12164	0.0792718	0.533479	NA	-0.0245874	0.79488	0.943198	NA	-0.0906444	0.35164	0.562707	NA	0.066057	0.484138	0.991263	NA	FALSE	FALSE	FALSE	FALSE	FALSE	FALSE	FALSE	FALSE	FALSE	FALSE	FALSE	FALSE
ENSG00000140262_TCF12	5.24697	-0.0365218	0.652557	0.415834	NA	-0.111599	0.139209	0.201973	NA	-0.0841175	0.316695	0.701425	NA	-0.0750773	0.496646	0.883495	NA	-0.0475956	0.682948	0.670993	NA	-0.0274817	0.806382	0.992471	NA	FALSE	FALSE	FALSE	FALSE	FALSE	FALSE	FALSE	FALSE	FALSE	FALSE	FALSE	FALSE
ENSG00000198000_NOL8	4.85814	0.0320545	0.652595	0.415834	NA	0.00689957	0.916147	0.53082	NA	-0.120273	0.119355	0.589511	NA	-0.0251549	0.794862	0.943198	NA	-0.152327	0.148374	0.452076	NA	0.127172	0.209603	0.991263	NA	FALSE	FALSE	FALSE	FALSE	FALSE	FALSE	FALSE	FALSE	FALSE	FALSE	FALSE	FALSE
ENSG00000154957_ZNF18	2.92271	-0.0280348	0.652624	0.415834	NA	-0.122366	0.0368024	0.0933115	NA	0.0283166	0.645737	0.809364	NA	-0.094331	0.267888	0.795357	NA	0.0563515	0.520455	0.624282	NA	-0.150682	0.0777199	0.991263	NA	FALSE	FALSE	FALSE	FALSE	FALSE	FALSE	FALSE	FALSE	FALSE	FALSE	FALSE	FALSE
ENSG00000185813_PCYT2	4.63652	-0.0259672	0.652954	0.415995	NA	-0.0734933	0.137694	0.200681	NA	0.0407508	0.459691	0.759766	NA	-0.0475262	0.530796	0.894612	NA	0.066718	0.404043	0.582787	NA	-0.114244	0.125032	0.991263	NA	FALSE	FALSE	FALSE	FALSE	FALSE	FALSE	FALSE	FALSE	FALSE	FALSE	FALSE	FALSE
ENSG00000088256_GNA11	5.5089	-0.0297919	0.6531	0.416008	NA	-0.00265564	0.964514	0.543843	NA	-0.0608095	0.361854	0.720673	NA	0.0271363	0.760938	0.939995	NA	-0.0310175	0.740994	0.68563	NA	0.0581538	0.515768	0.991263	NA	FALSE	FALSE	FALSE	FALSE	FALSE	FALSE	FALSE	FALSE	FALSE	FALSE	FALSE	FALSE
ENSG00000215041_NEURL4	5.06947	-0.0227673	0.653129	0.416008	NA	-0.00469869	0.918645	0.531713	NA	0.016761	0.743509	0.83048	NA	0.0180686	0.791698	0.943198	NA	0.0395283	0.583498	0.643264	NA	-0.0214597	0.755311	0.991263	NA	FALSE	FALSE	FALSE	FALSE	FALSE	FALSE	FALSE	FALSE	FALSE	FALSE	FALSE	FALSE
ENSG00000176049_JAKMIP2	5.76985	-0.0423959	0.653439	0.416156	NA	0.0200542	0.819107	0.505603	NA	-0.0521076	0.600027	0.800073	NA	0.0624502	0.628114	0.916228	NA	-0.00971167	0.943456	0.731401	NA	0.0721618	0.586322	0.991263	NA	FALSE	FALSE	FALSE	FALSE	FALSE	FALSE	FALSE	FALSE	FALSE	FALSE	FALSE	FALSE
ENSG00000109618_SEPSECS	4.16529	-0.0296047	0.65387	0.416285	NA	-0.125296	0.0507445	0.113612	NA	0.000909447	0.989388	0.860154	NA	-0.0956913	0.296509	0.80777	NA	0.0305142	0.748197	0.687783	NA	-0.126205	0.178316	0.991263	NA	FALSE	FALSE	FALSE	FALSE	FALSE	FALSE	FALSE	FALSE	FALSE	FALSE	FALSE	FALSE
ENSG00000090266_NDUFB2	5.82277	-0.0260686	0.653918	0.416285	NA	-0.0154024	0.76752	0.491074	NA	0.041155	0.492612	0.771002	NA	0.0106662	0.891266	0.946982	NA	0.0672236	0.421674	0.590472	NA	-0.0565574	0.47697	0.991263	NA	FALSE	FALSE	FALSE	FALSE	FALSE	FALSE	FALSE	FALSE	FALSE	FALSE	FALSE	FALSE
ENSG00000126756_UXT	5.4266	-0.0232493	0.653944	0.416285	NA	-0.00566371	0.902983	0.527887	NA	-0.00693615	0.896545	0.850487	NA	0.0175856	0.800564	0.943198	NA	0.0163132	0.826395	0.705903	NA	0.00127243	0.985648	0.997557	NA	FALSE	FALSE	FALSE	FALSE	FALSE	FALSE	FALSE	FALSE	FALSE	FALSE	FALSE	FALSE
ENSG00000135439_AGAP2	4.55809	0.0328711	0.653951	0.416285	NA	0.0749133	0.273427	0.294857	NA	0.168502	0.0261706	0.389595	NA	0.0420422	0.6743	0.922162	NA	0.135631	0.196249	0.481544	NA	-0.0935885	0.353635	0.991263	NA	FALSE	FALSE	FALSE	FALSE	FALSE	FALSE	FALSE	FALSE	FALSE	FALSE	FALSE	FALSE
ENSG00000197903_H2BC12	4.72302	0.0191784	0.65408	0.416318	1	0.107865	0.00949768	0.0441865	0.0415428	-0.0906082	0.0318039	0.416893	0.13911	0.0886867	0.13514	0.710477	0.591101	-0.109787	0.0690597	0.380806	0.302067	0.198473	0.00108738	0.749867	0.00475619	FALSE	FALSE	FALSE	FALSE	FALSE	FALSE	FALSE	FALSE	FALSE	FALSE	FALSE	FALSE
ENSG00000173726_TOMM20	6.33392	0.0207988	0.654219	0.416343	NA	-0.0275306	0.51069	0.401449	NA	-0.0778608	0.111079	0.583617	NA	-0.0483294	0.440116	0.867697	NA	-0.0986596	0.144684	0.448532	NA	0.0503302	0.431771	0.991263	NA	FALSE	FALSE	FALSE	FALSE	FALSE	FALSE	FALSE	FALSE	FALSE	FALSE	FALSE	FALSE
ENSG00000175224_ATG13	6.11124	-0.0269867	0.654313	0.416343	NA	-0.0253966	0.641638	0.448747	NA	0.050916	0.419701	0.74459	NA	0.00159009	0.98438	0.95116	NA	0.0779027	0.372791	0.571614	NA	-0.0763126	0.361161	0.991263	NA	FALSE	FALSE	FALSE	FALSE	FALSE	FALSE	FALSE	FALSE	FALSE	FALSE	FALSE	FALSE
ENSG00000100116_GCAT	0.970608	-0.0504355	0.654352	0.416343	NA	-0.177748	0.106867	0.174753	NA	0.129917	0.238934	0.661964	NA	-0.127312	0.417617	0.862372	NA	0.180353	0.253886	0.514971	NA	-0.307665	0.0505626	0.991263	NA	FALSE	FALSE	FALSE	FALSE	FALSE	FALSE	FALSE	FALSE	FALSE	FALSE	FALSE	FALSE
ENSG00000284770_TBCE	3.35603	0.0627059	0.654567	0.41643	NA	-0.0238132	0.85181	0.515181	NA	0.0270599	0.850676	0.847154	NA	-0.0865191	0.648027	0.920785	NA	-0.035646	0.859012	0.71562	NA	-0.0508731	0.791201	0.992471	NA	FALSE	FALSE	FALSE	FALSE	FALSE	FALSE	FALSE	FALSE	FALSE	FALSE	FALSE	FALSE
ENSG00000164124_TMEM144	3.13008	0.0327332	0.654828	0.416547	NA	-0.105264	0.122303	0.187619	NA	0.00855108	0.910347	0.851131	NA	-0.137997	0.169044	0.734459	NA	-0.0241821	0.818641	0.703977	NA	-0.113815	0.264993	0.991263	NA	FALSE	FALSE	FALSE	FALSE	FALSE	FALSE	FALSE	FALSE	FALSE	FALSE	FALSE	FALSE
ENSG00000137831_UACA	4.01152	0.0491865	0.654965	0.416585	NA	-0.159127	0.119408	0.185552	NA	-0.144969	0.221094	0.654388	NA	-0.208314	0.16685	0.734459	NA	-0.194156	0.231124	0.503537	NA	-0.0141579	0.927234	0.997557	NA	FALSE	FALSE	FALSE	FALSE	FALSE	FALSE	FALSE	FALSE	FALSE	FALSE	FALSE	FALSE
ENSG00000123607_TTC21B	3.39543	-0.0464972	0.655361	0.416787	NA	-0.0510663	0.601193	0.435296	NA	-0.0974893	0.361685	0.720673	NA	-0.00456909	0.97445	0.950949	NA	-0.0509921	0.732104	0.683023	NA	0.046423	0.747959	0.991263	NA	FALSE	FALSE	FALSE	FALSE	FALSE	FALSE	FALSE	FALSE	FALSE	FALSE	FALSE	FALSE
ENSG00000139636_LMBR1L	4.69958	0.0290154	0.655607	0.416894	NA	-0.00459915	0.938372	0.536638	NA	0.0138562	0.835332	0.845148	NA	-0.0336145	0.703017	0.927175	NA	-0.0151592	0.870659	0.716988	NA	-0.0184553	0.836357	0.992471	NA	FALSE	FALSE	FALSE	FALSE	FALSE	FALSE	FALSE	FALSE	FALSE	FALSE	FALSE	FALSE
ENSG00000102931_ARL2BP	5.76463	-0.014732	0.655754	0.416917	NA	-0.0129276	0.666789	0.457507	NA	-0.0433431	0.207563	0.646283	NA	0.00180439	0.967735	0.950949	NA	-0.0286111	0.547511	0.632181	NA	0.0304155	0.504165	0.991263	NA	FALSE	FALSE	FALSE	FALSE	FALSE	FALSE	FALSE	FALSE	FALSE	FALSE	FALSE	FALSE
ENSG00000116962_NID1	1.34174	0.0421605	0.655798	0.416917	NA	0.129312	0.161378	0.219393	NA	-0.0454502	0.67038	0.815385	NA	0.0871516	0.508421	0.886904	NA	-0.0876107	0.539485	0.629771	NA	0.174762	0.217036	0.991263	NA	FALSE	FALSE	FALSE	FALSE	FALSE	FALSE	FALSE	FALSE	FALSE	FALSE	FALSE	FALSE
ENSG00000119737_GPR75	2.65784	-0.0437747	0.655891	0.416927	NA	0.0961296	0.366841	0.343684	NA	0.104491	0.295376	0.69403	NA	0.139904	0.335248	0.825104	NA	0.148266	0.290941	0.531592	NA	-0.00836175	0.954123	0.997557	NA	FALSE	FALSE	FALSE	FALSE	FALSE	FALSE	FALSE	FALSE	FALSE	FALSE	FALSE	FALSE
ENSG00000086758_HUWE1	8.13833	0.029394	0.656209	0.417033	NA	-0.0290192	0.624432	0.443375	NA	-0.017446	0.803683	0.840129	NA	-0.0584132	0.510785	0.888196	NA	-0.04684	0.627091	0.657783	NA	-0.0115732	0.899688	0.997557	NA	FALSE	FALSE	FALSE	FALSE	FALSE	FALSE	FALSE	FALSE	FALSE	FALSE	FALSE	FALSE
ENSG00000081665_ZNF506	3.71019	-0.0268905	0.65622	0.417033	NA	0.00468478	0.937525	0.536546	NA	-0.00802937	0.901725	0.850976	NA	0.0315753	0.710268	0.928615	NA	0.0188611	0.831667	0.707169	NA	0.0127142	0.885542	0.997557	NA	FALSE	FALSE	FALSE	FALSE	FALSE	FALSE	FALSE	FALSE	FALSE	FALSE	FALSE	FALSE
ENSG00000169951_ZNF764	2.90041	-0.024909	0.656342	0.417033	NA	-0.068451	0.1937	0.243628	NA	-0.0387736	0.471349	0.763477	NA	-0.043542	0.569971	0.903123	NA	-0.0138647	0.858093	0.71562	NA	-0.0296773	0.692206	0.991263	NA	FALSE	FALSE	FALSE	FALSE	FALSE	FALSE	FALSE	FALSE	FALSE	FALSE	FALSE	FALSE
ENSG00000068796_KIF2A	3.76632	0.0340071	0.656369	0.417033	NA	-0.0235546	0.745505	0.484683	NA	-0.0065246	0.934359	0.852981	NA	-0.0575616	0.585229	0.908585	NA	-0.0405317	0.71277	0.677655	NA	-0.01703	0.874035	0.995174	NA	FALSE	FALSE	FALSE	FALSE	FALSE	FALSE	FALSE	FALSE	FALSE	FALSE	FALSE	FALSE
ENSG00000275052_PPP4R3B	6.28136	-0.0247836	0.656609	0.417137	NA	-0.0285004	0.575038	0.426171	NA	-0.0384834	0.512295	0.776634	NA	-0.00371687	0.960659	0.950949	NA	-0.0136998	0.865458	0.716387	NA	0.00998293	0.897556	0.997557	NA	FALSE	FALSE	FALSE	FALSE	FALSE	FALSE	FALSE	FALSE	FALSE	FALSE	FALSE	FALSE
ENSG00000197548_ATG7	6.61757	-0.0145746	0.656862	0.417209	NA	-0.0166338	0.573906	0.425881	NA	0.000187123	0.995675	0.861539	NA	-0.00205921	0.962775	0.950949	NA	0.0147617	0.756594	0.689105	NA	-0.0168209	0.71139	0.991263	NA	FALSE	FALSE	FALSE	FALSE	FALSE	FALSE	FALSE	FALSE	FALSE	FALSE	FALSE	FALSE
ENSG00000131037_EPS8L1	2.80284	0.0437785	0.656879	0.417209	NA	-0.0194573	0.827293	0.507439	NA	0.13959	0.1289	0.596609	NA	-0.0632358	0.634394	0.916955	NA	0.0958113	0.475704	0.612097	NA	-0.159047	0.215054	0.991263	NA	FALSE	FALSE	FALSE	FALSE	FALSE	FALSE	FALSE	FALSE	FALSE	FALSE	FALSE	FALSE
ENSG00000184497_TMEM255B	2.70182	-0.0425809	0.657057	0.417273	NA	-0.0387313	0.671444	0.459016	NA	0.000822121	0.992802	0.860919	NA	0.00384955	0.976788	0.950949	NA	0.043403	0.742865	0.686343	NA	-0.0395534	0.75915	0.991263	NA	FALSE	FALSE	FALSE	FALSE	FALSE	FALSE	FALSE	FALSE	FALSE	FALSE	FALSE	FALSE
ENSG00000123815_COQ8B	4.21605	-0.0265912	0.657195	0.417311	NA	-0.0359529	0.512458	0.402066	NA	0.0144525	0.805469	0.84026	NA	-0.00936175	0.908151	0.947467	NA	0.0410437	0.624758	0.657216	NA	-0.0504054	0.530783	0.991263	NA	FALSE	FALSE	FALSE	FALSE	FALSE	FALSE	FALSE	FALSE	FALSE	FALSE	FALSE	FALSE
ENSG00000128928_IVD	5.70186	-0.0316226	0.657284	0.417318	NA	-0.0723315	0.261142	0.286961	NA	-0.0168059	0.815941	0.84101	NA	-0.040709	0.670913	0.921634	NA	0.0148167	0.88383	0.719401	NA	-0.0555256	0.565453	0.991263	NA	FALSE	FALSE	FALSE	FALSE	FALSE	FALSE	FALSE	FALSE	FALSE	FALSE	FALSE	FALSE
ENSG00000164916_FOXK1	5.21627	0.0200152	0.657448	0.417374	NA	0.0252036	0.534867	0.411085	NA	-0.0463356	0.314076	0.701425	NA	0.00518837	0.931813	0.949365	NA	-0.0663508	0.304403	0.538752	NA	0.0715392	0.245236	0.991263	NA	FALSE	FALSE	FALSE	FALSE	FALSE	FALSE	FALSE	FALSE	FALSE	FALSE	FALSE	FALSE
ENSG00000135541_AHI1	4.82426	-0.0326275	0.657637	0.417444	NA	0.0595017	0.38459	0.351616	NA	-0.103988	0.167706	0.623236	NA	0.0921292	0.360262	0.839137	NA	-0.0713601	0.496964	0.616074	NA	0.163489	0.110317	0.991263	NA	FALSE	FALSE	FALSE	FALSE	FALSE	FALSE	FALSE	FALSE	FALSE	FALSE	FALSE	FALSE
ENSG00000131389_SLC6A6	9.76465	-0.0288559	0.657731	0.41745	NA	0.149578	0.0128372	0.0517932	NA	-0.0255695	0.711538	0.824807	NA	0.178434	0.0452299	0.626733	NA	0.0032864	0.972379	0.73853	NA	0.175147	0.0570252	0.991263	NA	FALSE	FALSE	FALSE	FALSE	FALSE	FALSE	FALSE	FALSE	FALSE	FALSE	FALSE	FALSE
ENSG00000186088_GSAP	6.83599	-0.0217903	0.657802	0.41745	NA	-0.104975	0.0217054	0.0686929	NA	-0.0530261	0.309314	0.69906	NA	-0.0831852	0.213347	0.769925	NA	-0.0312357	0.66239	0.665614	NA	-0.0519495	0.448864	0.991263	NA	FALSE	FALSE	FALSE	FALSE	FALSE	FALSE	FALSE	FALSE	FALSE	FALSE	FALSE	FALSE
ENSG00000164631_ZNF12	4.01085	-0.0464143	0.657917	0.417474	NA	-0.0731924	0.452313	0.380088	NA	-0.0502312	0.634305	0.806599	NA	-0.0267782	0.851302	0.944058	NA	-0.00381698	0.979513	0.738973	NA	-0.0229612	0.872789	0.995103	NA	FALSE	FALSE	FALSE	FALSE	FALSE	FALSE	FALSE	FALSE	FALSE	FALSE	FALSE	FALSE
ENSG00000095380_NANS	6.44347	-0.0189402	0.658711	0.417893	NA	0.0114735	0.76506	0.49049	NA	0.025849	0.564475	0.792957	NA	0.0304137	0.597447	0.910667	NA	0.0447893	0.471007	0.610236	NA	-0.0143755	0.807493	0.992471	NA	FALSE	FALSE	FALSE	FALSE	FALSE	FALSE	FALSE	FALSE	FALSE	FALSE	FALSE	FALSE
ENSG00000119397_CNTRL	4.73746	0.0348525	0.658745	0.417893	NA	-0.0850529	0.2424	0.275429	NA	-0.135478	0.107838	0.579955	NA	-0.119905	0.265135	0.795357	NA	-0.17033	0.141431	0.446876	NA	0.0504248	0.647613	0.991263	NA	FALSE	FALSE	FALSE	FALSE	FALSE	FALSE	FALSE	FALSE	FALSE	FALSE	FALSE	FALSE
ENSG00000090686_USP48	5.18506	-0.0277463	0.65893	0.417893	NA	-0.0809672	0.164075	0.220971	NA	-0.0152113	0.814762	0.840844	NA	-0.0532209	0.53318	0.894708	NA	0.012535	0.889628	0.721255	NA	-0.0657559	0.450016	0.991263	NA	FALSE	FALSE	FALSE	FALSE	FALSE	FALSE	FALSE	FALSE	FALSE	FALSE	FALSE	FALSE
ENSG00000188677_PARVB	6.11865	-0.0247138	0.659022	0.417893	NA	-0.0126555	0.801134	0.500771	NA	0.0199737	0.730013	0.828838	NA	0.0120582	0.872608	0.945414	NA	0.0446875	0.579272	0.642284	NA	-0.0326293	0.670435	0.991263	NA	FALSE	FALSE	FALSE	FALSE	FALSE	FALSE	FALSE	FALSE	FALSE	FALSE	FALSE	FALSE
ENSG00000134152_KATNBL1	4.1235	-0.0305207	0.659083	0.417893	NA	0.00177954	0.978072	0.546886	NA	-0.0185236	0.787092	0.835888	NA	0.0323003	0.733196	0.934947	NA	0.0119971	0.901928	0.723066	NA	0.0203032	0.829565	0.992471	NA	FALSE	FALSE	FALSE	FALSE	FALSE	FALSE	FALSE	FALSE	FALSE	FALSE	FALSE	FALSE
ENSG00000168795_ZBTB5	3.26905	0.0249703	0.659112	0.417893	NA	0.0694122	0.195648	0.2451	NA	0.00724786	0.898482	0.850487	NA	0.0444419	0.567682	0.902862	NA	-0.0177225	0.825055	0.705393	NA	0.0621644	0.425884	0.991263	NA	FALSE	FALSE	FALSE	FALSE	FALSE	FALSE	FALSE	FALSE	FALSE	FALSE	FALSE	FALSE
ENSG00000039560_RAI14	2.19711	0.0641485	0.659122	0.417893	NA	0.251645	0.153235	0.213201	NA	-0.181161	0.261814	0.680398	NA	0.187496	0.41042	0.859777	NA	-0.245309	0.260033	0.518936	NA	0.432806	0.0722688	0.991263	NA	FALSE	FALSE	FALSE	FALSE	FALSE	FALSE	FALSE	FALSE	FALSE	FALSE	FALSE	FALSE
ENSG00000005175_RPAP3	4.16209	0.035582	0.659283	0.417946	NA	-0.0245735	0.748918	0.485563	NA	-0.0480221	0.57448	0.792957	NA	-0.0601555	0.589417	0.910122	NA	-0.0836041	0.477636	0.612614	NA	0.0234486	0.838202	0.992471	NA	FALSE	FALSE	FALSE	FALSE	FALSE	FALSE	FALSE	FALSE	FALSE	FALSE	FALSE	FALSE
ENSG00000125107_CNOT1	7.42905	0.0361039	0.659757	0.418197	NA	-0.0645784	0.382673	0.350851	NA	-0.157973	0.0745142	0.523771	NA	-0.100682	0.362851	0.839468	NA	-0.194077	0.109215	0.418857	NA	0.0933946	0.414908	0.991263	NA	FALSE	FALSE	FALSE	FALSE	FALSE	FALSE	FALSE	FALSE	FALSE	FALSE	FALSE	FALSE
ENSG00000138942_RNF185	6.21543	0.0118993	0.660393	0.418551	NA	0.0649182	0.00983503	0.0451013	NA	0.0254453	0.364608	0.722445	NA	0.053019	0.149253	0.71842	NA	0.013546	0.727851	0.681871	NA	0.0394729	0.289518	0.991263	NA	FALSE	FALSE	FALSE	FALSE	FALSE	FALSE	FALSE	FALSE	FALSE	FALSE	FALSE	FALSE
ENSG00000123124_WWP1	4.77659	0.0433286	0.660818	0.418701	NA	0.0316848	0.728905	0.478781	NA	-0.120486	0.23669	0.661964	NA	-0.0116438	0.930997	0.949188	NA	-0.163815	0.249305	0.51327	NA	0.152171	0.267068	0.991263	NA	FALSE	FALSE	FALSE	FALSE	FALSE	FALSE	FALSE	FALSE	FALSE	FALSE	FALSE	FALSE
ENSG00000108854_SMURF2	4.02456	-0.021182	0.660841	0.418701	1	-0.174086	0.000273337	0.00550901	0.00119558	-0.0705726	0.159379	0.619424	0.697125	-0.152904	0.0234968	0.577064	0.102775	-0.0493906	0.476705	0.612614	1	-0.103513	0.126012	0.991263	0.551178	FALSE	FALSE	FALSE	FALSE	FALSE	FALSE	FALSE	FALSE	FALSE	FALSE	FALSE	FALSE
ENSG00000164329_TENT2	5.58795	0.0216505	0.660922	0.418701	NA	-0.00484744	0.914382	0.530335	NA	0.0443228	0.395546	0.733396	NA	-0.0264979	0.691897	0.924719	NA	0.0226723	0.751804	0.688079	NA	-0.0491702	0.475975	0.991263	NA	FALSE	FALSE	FALSE	FALSE	FALSE	FALSE	FALSE	FALSE	FALSE	FALSE	FALSE	FALSE
ENSG00000111725_PRKAB1	4.67095	0.0320134	0.66107	0.418701	NA	0.0465014	0.480539	0.391677	NA	0.00469023	0.94966	0.85354	NA	0.0144879	0.882738	0.945414	NA	-0.0273232	0.793061	0.698476	NA	0.0418111	0.673708	0.991263	NA	FALSE	FALSE	FALSE	FALSE	FALSE	FALSE	FALSE	FALSE	FALSE	FALSE	FALSE	FALSE
ENSG00000173542_MOB1B	5.69815	0.0242867	0.661081	0.418701	NA	0.0225552	0.658804	0.454808	NA	0.0396947	0.491756	0.771002	NA	-0.00173148	0.98165	0.951152	NA	0.015408	0.847078	0.71157	NA	-0.0171395	0.8238	0.992471	NA	FALSE	FALSE	FALSE	FALSE	FALSE	FALSE	FALSE	FALSE	FALSE	FALSE	FALSE	FALSE
ENSG00000121671_CRY2	4.93578	0.019718	0.6612	0.418701	NA	0.0424449	0.290776	0.305509	NA	-0.0210924	0.631559	0.806599	NA	0.0227269	0.70572	0.927571	NA	-0.0408104	0.51702	0.623148	NA	0.0635373	0.287351	0.991263	NA	FALSE	FALSE	FALSE	FALSE	FALSE	FALSE	FALSE	FALSE	FALSE	FALSE	FALSE	FALSE
ENSG00000108733_PEX12	2.38189	0.0253757	0.661217	0.418701	NA	-0.0745421	0.177365	0.231992	NA	-0.000616577	0.991532	0.860845	NA	-0.0999178	0.213214	0.769925	NA	-0.0259923	0.751338	0.68798	NA	-0.0739255	0.356508	0.991263	NA	FALSE	FALSE	FALSE	FALSE	FALSE	FALSE	FALSE	FALSE	FALSE	FALSE	FALSE	FALSE
ENSG00000071859_FAM50A	6.70962	0.0222199	0.661254	0.418701	NA	-0.0149805	0.739926	0.482917	NA	-0.0159534	0.762927	0.831773	NA	-0.0372004	0.583946	0.907907	NA	-0.0381734	0.602608	0.649089	NA	0.000972932	0.98883	0.997557	NA	FALSE	FALSE	FALSE	FALSE	FALSE	FALSE	FALSE	FALSE	FALSE	FALSE	FALSE	FALSE
ENSG00000075651_PLD1	6.20265	0.0309178	0.661377	0.418729	NA	-0.0608418	0.3401	0.330319	NA	-0.0367936	0.614313	0.804078	NA	-0.0917596	0.335737	0.825259	NA	-0.0677114	0.505389	0.619436	NA	-0.0240482	0.803647	0.992471	NA	FALSE	FALSE	FALSE	FALSE	FALSE	FALSE	FALSE	FALSE	FALSE	FALSE	FALSE	FALSE
ENSG00000003436_TFPI	5.14053	-0.0363716	0.661901	0.418981	NA	0.177429	0.0218983	0.0690364	NA	-0.00851702	0.920834	0.851743	NA	0.213801	0.0611229	0.652212	NA	0.0278545	0.815538	0.703908	NA	0.185946	0.107779	0.991263	NA	FALSE	FALSE	FALSE	FALSE	FALSE	FALSE	FALSE	FALSE	FALSE	FALSE	FALSE	FALSE
ENSG00000110046_ATG2A	5.9472	-0.0251507	0.66193	0.418981	NA	0.084907	0.10347	0.171282	NA	-0.0622431	0.297049	0.695036	NA	0.110058	0.157734	0.727499	NA	-0.0370924	0.653824	0.663833	NA	0.14715	0.0655004	0.991263	NA	FALSE	FALSE	FALSE	FALSE	FALSE	FALSE	FALSE	FALSE	FALSE	FALSE	FALSE	FALSE
ENSG00000149658_YTHDF1	5.45447	-0.0127737	0.662964	0.419586	NA	0.0657514	0.0157744	0.0580636	NA	0.0410649	0.175358	0.629417	NA	0.0785251	0.0508605	0.632322	NA	0.0538386	0.202854	0.485627	NA	0.0246865	0.53821	0.991263	NA	FALSE	FALSE	FALSE	FALSE	FALSE	FALSE	FALSE	FALSE	FALSE	FALSE	FALSE	FALSE
ENSG00000144161_ZC3H8	2.08122	0.0447212	0.663257	0.419709	NA	-0.0446273	0.651709	0.452262	NA	-0.186026	0.0991001	0.571503	NA	-0.0893486	0.53122	0.894612	NA	-0.230747	0.131709	0.440487	NA	0.141398	0.344122	0.991263	NA	FALSE	FALSE	FALSE	FALSE	FALSE	FALSE	FALSE	FALSE	FALSE	FALSE	FALSE	FALSE
ENSG00000205571_SMN2	3.00041	-0.0734085	0.663314	0.419709	NA	0.00401189	0.978172	0.546888	NA	0.138242	0.38516	0.730223	NA	0.0774204	0.729007	0.933163	NA	0.211651	0.362268	0.566951	NA	-0.13423	0.53507	0.991263	NA	FALSE	FALSE	FALSE	FALSE	FALSE	FALSE	FALSE	FALSE	FALSE	FALSE	FALSE	FALSE
ENSG00000137337_MDC1	4.82754	0.047596	0.66359	0.419834	NA	0.0628962	0.528465	0.408357	NA	0.04129	0.712085	0.825029	NA	0.0153002	0.917601	0.948142	NA	-0.00630594	0.967833	0.737726	NA	0.0216062	0.885272	0.997557	NA	FALSE	FALSE	FALSE	FALSE	FALSE	FALSE	FALSE	FALSE	FALSE	FALSE	FALSE	FALSE
ENSG00000169139_UBE2V2	4.75492	0.0266008	0.663938	0.41993	NA	-0.0494824	0.384903	0.351697	NA	0.00447962	0.944093	0.85354	NA	-0.0760831	0.363736	0.839858	NA	-0.0221212	0.802551	0.700024	NA	-0.053962	0.528451	0.991263	NA	FALSE	FALSE	FALSE	FALSE	FALSE	FALSE	FALSE	FALSE	FALSE	FALSE	FALSE	FALSE
ENSG00000102362_SYTL4	2.36412	-0.0769938	0.663995	0.41993	NA	-0.103814	0.544244	0.415064	NA	-0.0911329	0.595058	0.799395	NA	-0.0268197	0.91322	0.947896	NA	-0.0141391	0.954226	0.733711	NA	-0.0126807	0.958195	0.997557	NA	FALSE	FALSE	FALSE	FALSE	FALSE	FALSE	FALSE	FALSE	FALSE	FALSE	FALSE	FALSE
ENSG00000117614_SYF2	4.93667	-0.0215111	0.664021	0.41993	NA	-0.0562643	0.218241	0.260792	NA	-0.094636	0.0738442	0.523771	NA	-0.0347532	0.60511	0.912971	NA	-0.0731249	0.31132	0.542421	NA	0.0383717	0.57924	0.991263	NA	FALSE	FALSE	FALSE	FALSE	FALSE	FALSE	FALSE	FALSE	FALSE	FALSE	FALSE	FALSE
ENSG00000140382_HMG20A	4.05422	-0.0378368	0.664056	0.41993	NA	-0.0671966	0.418099	0.366733	NA	-0.116755	0.196201	0.634331	NA	-0.0293599	0.806893	0.943198	NA	-0.0789183	0.528341	0.627437	NA	0.0495584	0.684705	0.991263	NA	FALSE	FALSE	FALSE	FALSE	FALSE	FALSE	FALSE	FALSE	FALSE	FALSE	FALSE	FALSE
ENSG00000008710_PKD1	5.70648	-0.031341	0.664174	0.41993	NA	0.0459064	0.477121	0.390113	NA	-0.00162725	0.982582	0.858578	NA	0.0772474	0.425806	0.865551	NA	0.0297138	0.774591	0.692789	NA	0.0475336	0.629827	0.991263	NA	FALSE	FALSE	FALSE	FALSE	FALSE	FALSE	FALSE	FALSE	FALSE	FALSE	FALSE	FALSE
ENSG00000119559_C19orf25	4.63403	0.0190935	0.664219	0.41993	NA	-0.0710437	0.0736203	0.140541	NA	0.0470062	0.276323	0.690403	NA	-0.0901372	0.129669	0.70691	NA	0.0279127	0.649906	0.663833	NA	-0.11805	0.0461596	0.991263	NA	FALSE	FALSE	FALSE	FALSE	FALSE	FALSE	FALSE	FALSE	FALSE	FALSE	FALSE	FALSE
ENSG00000102805_CLN5	5.92715	0.0146068	0.664288	0.41993	NA	-0.000282151	0.992704	0.550964	NA	-0.00149339	0.965908	0.854682	NA	-0.014889	0.744365	0.938491	NA	-0.0161002	0.740012	0.685519	NA	0.00121124	0.97927	0.997557	NA	FALSE	FALSE	FALSE	FALSE	FALSE	FALSE	FALSE	FALSE	FALSE	FALSE	FALSE	FALSE
ENSG00000054116_TRAPPC3	5.93561	0.017943	0.664918	0.420278	NA	-0.0233716	0.530609	0.40924	NA	0.0378542	0.378822	0.728274	NA	-0.0413145	0.459033	0.875192	NA	0.0199112	0.738351	0.684922	NA	-0.0612258	0.283299	0.991263	NA	FALSE	FALSE	FALSE	FALSE	FALSE	FALSE	FALSE	FALSE	FALSE	FALSE	FALSE	FALSE
ENSG00000185019_UBOX5	2.92296	0.0508209	0.665166	0.420369	NA	0.000375574	0.997278	0.552018	NA	0.0502467	0.674974	0.817006	NA	-0.0504453	0.753995	0.939995	NA	-0.000574177	0.997267	0.741957	NA	-0.0498711	0.759255	0.991263	NA	FALSE	FALSE	FALSE	FALSE	FALSE	FALSE	FALSE	FALSE	FALSE	FALSE	FALSE	FALSE
ENSG00000006756_ARSD	4.85841	-0.0278263	0.665229	0.420369	NA	-0.0610105	0.306676	0.313459	NA	-0.00627356	0.924476	0.852093	NA	-0.0331842	0.704662	0.927175	NA	0.0215528	0.815286	0.703908	NA	-0.054737	0.538884	0.991263	NA	FALSE	FALSE	FALSE	FALSE	FALSE	FALSE	FALSE	FALSE	FALSE	FALSE	FALSE	FALSE
ENSG00000157625_TAB3	5.46804	0.0369151	0.665296	0.420369	NA	0.0991382	0.214476	0.258396	NA	-0.0327808	0.705804	0.824182	NA	0.0622231	0.593496	0.910596	NA	-0.0696959	0.567309	0.639054	NA	0.131919	0.264572	0.991263	NA	FALSE	FALSE	FALSE	FALSE	FALSE	FALSE	FALSE	FALSE	FALSE	FALSE	FALSE	FALSE
ENSG00000173156_RHOD	1.98117	-0.0395638	0.665456	0.420404	1	0.246993	0.0036807	0.0254498	0.0160994	0.166559	0.0661174	0.508673	0.289197	0.286557	0.0226113	0.577064	0.0989019	0.206123	0.110865	0.418893	0.484924	0.0804335	0.506618	0.991263	1	FALSE	TRUE	FALSE	FALSE	FALSE	FALSE	FALSE	FALSE	FALSE	FALSE	FALSE	FALSE
ENSG00000102796_DHRS12	2.61142	0.0373497	0.665544	0.420404	NA	-0.064804	0.414543	0.364981	NA	-0.1597	0.061055	0.496815	NA	-0.102154	0.384877	0.849928	NA	-0.19705	0.105878	0.416644	NA	0.0948959	0.411983	0.991263	NA	FALSE	FALSE	FALSE	FALSE	FALSE	FALSE	FALSE	FALSE	FALSE	FALSE	FALSE	FALSE
ENSG00000132768_DPH2	4.48521	-0.0202762	0.665586	0.420404	NA	-0.0360693	0.399898	0.3584	NA	0.00316472	0.945366	0.85354	NA	-0.0157931	0.803353	0.943198	NA	0.0234409	0.721817	0.68029	NA	-0.039234	0.533542	0.991263	NA	FALSE	FALSE	FALSE	FALSE	FALSE	FALSE	FALSE	FALSE	FALSE	FALSE	FALSE	FALSE
ENSG00000146066_HIGD2A	5.46295	-0.0229601	0.66616	0.420717	NA	-0.006091	0.899544	0.527122	NA	0.014093	0.796673	0.839244	NA	0.0168691	0.814294	0.943198	NA	0.0370532	0.627489	0.658111	NA	-0.020184	0.78202	0.992471	NA	FALSE	FALSE	FALSE	FALSE	FALSE	FALSE	FALSE	FALSE	FALSE	FALSE	FALSE	FALSE
ENSG00000010803_SCMH1	3.22286	-0.0386405	0.666371	0.420801	NA	-0.151895	0.0671448	0.132881	NA	-0.0394559	0.643183	0.809053	NA	-0.113254	0.351965	0.834769	NA	-0.000815371	0.994733	0.741744	NA	-0.112439	0.342384	0.991263	NA	FALSE	FALSE	FALSE	FALSE	FALSE	FALSE	FALSE	FALSE	FALSE	FALSE	FALSE	FALSE
ENSG00000186222_BLOC1S4	3.23056	-0.0276589	0.666644	0.420898	NA	-0.037585	0.530271	0.409035	NA	0.0157037	0.809097	0.840844	NA	-0.00992606	0.909874	0.947807	NA	0.0433627	0.635246	0.660657	NA	-0.0532887	0.546852	0.991263	NA	FALSE	FALSE	FALSE	FALSE	FALSE	FALSE	FALSE	FALSE	FALSE	FALSE	FALSE	FALSE
ENSG00000114767_RRP9	4.18578	0.02346	0.666824	0.420898	NA	-0.09278	0.0602217	0.1251	NA	0.0284995	0.592884	0.798836	NA	-0.11624	0.115338	0.70208	NA	0.00503952	0.947231	0.732149	NA	-0.121279	0.0966709	0.991263	NA	FALSE	FALSE	FALSE	FALSE	FALSE	FALSE	FALSE	FALSE	FALSE	FALSE	FALSE	FALSE
ENSG00000117592_PRDX6	6.93879	-0.0175587	0.666921	0.420898	NA	0.0617926	0.0983366	0.166269	NA	-0.0101964	0.811998	0.840844	NA	0.0793513	0.152968	0.721947	NA	0.00736232	0.900945	0.723066	NA	0.071989	0.206499	0.991263	NA	FALSE	FALSE	FALSE	FALSE	FALSE	FALSE	FALSE	FALSE	FALSE	FALSE	FALSE	FALSE
ENSG00000100934_SEC23A	6.13747	0.0276545	0.666953	0.420898	NA	0.035771	0.5421	0.414252	NA	-0.0377518	0.57316	0.792957	NA	0.00811643	0.925595	0.949002	NA	-0.0654064	0.48164	0.613254	NA	0.0735228	0.409864	0.991263	NA	FALSE	FALSE	FALSE	FALSE	FALSE	FALSE	FALSE	FALSE	FALSE	FALSE	FALSE	FALSE
ENSG00000155256_ZFYVE27	5.32102	0.016811	0.667008	0.420898	NA	0.0325783	0.358073	0.339019	NA	-0.0223113	0.574528	0.792957	NA	0.0157673	0.764602	0.939995	NA	-0.0391223	0.483209	0.61344	NA	0.0548896	0.303873	0.991263	NA	FALSE	FALSE	FALSE	FALSE	FALSE	FALSE	FALSE	FALSE	FALSE	FALSE	FALSE	FALSE
ENSG00000172270_BSG	8.91263	-0.0192896	0.667019	0.420898	NA	0.0046625	0.907281	0.528734	NA	0.0269577	0.571607	0.792957	NA	0.0239522	0.690333	0.924553	NA	0.0462474	0.480193	0.613254	NA	-0.0222952	0.720091	0.991263	NA	FALSE	FALSE	FALSE	FALSE	FALSE	FALSE	FALSE	FALSE	FALSE	FALSE	FALSE	FALSE
ENSG00000171219_CDC42BPG	0.765673	-0.120044	0.667074	0.420898	NA	-0.101013	0.695933	0.467633	NA	-0.257545	0.332188	0.706966	NA	0.0190308	0.960064	0.950949	NA	-0.137501	0.720613	0.680226	NA	0.156532	0.672184	0.991263	NA	FALSE	FALSE	FALSE	FALSE	FALSE	FALSE	FALSE	FALSE	FALSE	FALSE	FALSE	FALSE
ENSG00000180155_LYNX1	1.89403	-0.057921	0.6673	0.420945	NA	0.117211	0.343103	0.331778	NA	0.198858	0.131081	0.598063	NA	0.175132	0.339167	0.826347	NA	0.256779	0.174294	0.466144	NA	-0.0816467	0.649023	0.991263	NA	FALSE	FALSE	FALSE	FALSE	FALSE	FALSE	FALSE	FALSE	FALSE	FALSE	FALSE	FALSE
ENSG00000021776_AQR	5.63377	0.0283591	0.667305	0.420945	NA	-0.133364	0.0293522	0.0816145	NA	-0.0669327	0.343155	0.711939	NA	-0.161723	0.0736329	0.667179	NA	-0.0952918	0.325026	0.548122	NA	-0.066431	0.472796	0.991263	NA	FALSE	FALSE	FALSE	FALSE	FALSE	FALSE	FALSE	FALSE	FALSE	FALSE	FALSE	FALSE
ENSG00000114541_FRMD4B	3.66242	-0.0456197	0.667543	0.421035	NA	-0.183822	0.0625203	0.127697	NA	-0.159303	0.15701	0.617116	NA	-0.138202	0.338641	0.82601	NA	-0.113684	0.461296	0.605909	NA	-0.0245185	0.868254	0.994943	NA	FALSE	FALSE	FALSE	FALSE	FALSE	FALSE	FALSE	FALSE	FALSE	FALSE	FALSE	FALSE
ENSG00000129636_ITFG1	5.76484	0.0177536	0.667605	0.421035	NA	-0.0426354	0.260702	0.286619	NA	-0.0471478	0.282837	0.691564	NA	-0.0603889	0.282754	0.80469	NA	-0.0649014	0.282876	0.529579	NA	0.00451247	0.937628	0.997557	NA	FALSE	FALSE	FALSE	FALSE	FALSE	FALSE	FALSE	FALSE	FALSE	FALSE	FALSE	FALSE
ENSG00000214046_SMIM7	5.42978	0.0202851	0.668078	0.421279	NA	-0.00659265	0.877592	0.521951	NA	0.00620462	0.899485	0.850548	NA	-0.0268778	0.673637	0.922162	NA	-0.0140805	0.836385	0.709319	NA	-0.0127973	0.844299	0.992471	NA	FALSE	FALSE	FALSE	FALSE	FALSE	FALSE	FALSE	FALSE	FALSE	FALSE	FALSE	FALSE
ENSG00000168924_LETM1	5.75471	0.0150847	0.668205	0.421279	NA	0.0447561	0.162394	0.219897	NA	-0.013283	0.713447	0.825694	NA	0.0296714	0.531802	0.894708	NA	-0.0283677	0.57434	0.641179	NA	0.0580391	0.230822	0.991263	NA	FALSE	FALSE	FALSE	FALSE	FALSE	FALSE	FALSE	FALSE	FALSE	FALSE	FALSE	FALSE
ENSG00000162923_WDR26	7.30221	-0.02114	0.668297	0.421279	NA	0.0390588	0.38089	0.350213	NA	-0.0369985	0.478972	0.766264	NA	0.0601988	0.366131	0.841966	NA	-0.0158585	0.825108	0.705393	NA	0.0760573	0.269583	0.991263	NA	FALSE	FALSE	FALSE	FALSE	FALSE	FALSE	FALSE	FALSE	FALSE	FALSE	FALSE	FALSE
ENSG00000189180_ZNF33A	3.61453	-0.036878	0.668305	0.421279	NA	-0.114557	0.157412	0.216635	NA	-0.0867951	0.325999	0.705068	NA	-0.0776792	0.509856	0.887819	NA	-0.0499171	0.68512	0.671036	NA	-0.0277621	0.815668	0.992471	NA	FALSE	FALSE	FALSE	FALSE	FALSE	FALSE	FALSE	FALSE	FALSE	FALSE	FALSE	FALSE
ENSG00000065029_ZNF76	5.09553	-0.0171558	0.668711	0.421422	NA	-0.040142	0.271452	0.293668	NA	0.0190746	0.636494	0.806658	NA	-0.0229862	0.6709	0.921634	NA	0.0362304	0.524616	0.625878	NA	-0.0592166	0.277715	0.991263	NA	FALSE	FALSE	FALSE	FALSE	FALSE	FALSE	FALSE	FALSE	FALSE	FALSE	FALSE	FALSE
ENSG00000039319_ZFYVE16	7.23109	0.0307816	0.66874	0.421422	NA	0.0359816	0.580111	0.428235	NA	-0.053396	0.483089	0.769435	NA	0.00519999	0.957191	0.950949	NA	-0.0841776	0.42228	0.590472	NA	0.0893776	0.37296	0.991263	NA	FALSE	FALSE	FALSE	FALSE	FALSE	FALSE	FALSE	FALSE	FALSE	FALSE	FALSE	FALSE
ENSG00000125356_NDUFA1	5.86268	-0.0218647	0.668862	0.421422	NA	0.0131523	0.775684	0.493522	NA	0.00676361	0.898486	0.850487	NA	0.035017	0.611371	0.913953	NA	0.0286283	0.697562	0.673886	NA	0.0063887	0.927571	0.997557	NA	FALSE	FALSE	FALSE	FALSE	FALSE	FALSE	FALSE	FALSE	FALSE	FALSE	FALSE	FALSE
ENSG00000176624_MEX3C	3.44279	-0.0326159	0.668885	0.421422	NA	0.0796541	0.26415	0.288644	NA	-0.0127729	0.871794	0.849202	NA	0.11227	0.283423	0.805248	NA	0.019843	0.856683	0.715419	NA	0.0924269	0.386109	0.991263	NA	FALSE	FALSE	FALSE	FALSE	FALSE	FALSE	FALSE	FALSE	FALSE	FALSE	FALSE	FALSE
ENSG00000110429_FBXO3	4.25712	0.0311165	0.668978	0.421422	NA	-0.0546266	0.416757	0.366172	NA	0.0937594	0.200794	0.637749	NA	-0.0857431	0.387737	0.850729	NA	0.0626429	0.543122	0.630731	NA	-0.148386	0.137746	0.991263	NA	FALSE	FALSE	FALSE	FALSE	FALSE	FALSE	FALSE	FALSE	FALSE	FALSE	FALSE	FALSE
ENSG00000078699_CBFA2T2	4.99827	-0.027873	0.669002	0.421422	NA	0.000427408	0.994273	0.5511	NA	0.065394	0.319508	0.701493	NA	0.0283004	0.74858	0.939568	NA	0.093267	0.314584	0.54409	NA	-0.0649666	0.4637	0.991263	NA	FALSE	FALSE	FALSE	FALSE	FALSE	FALSE	FALSE	FALSE	FALSE	FALSE	FALSE	FALSE
ENSG00000286019_NOTCH2NLB	1.30038	-0.0979692	0.669204	0.421496	NA	-0.104978	0.643129	0.449144	NA	0.247399	0.25402	0.674871	NA	-0.00700836	0.982638	0.951152	NA	0.345369	0.274991	0.527742	NA	-0.352377	0.262456	0.991263	NA	FALSE	FALSE	FALSE	FALSE	FALSE	FALSE	FALSE	FALSE	FALSE	FALSE	FALSE	FALSE
ENSG00000102349_KLF8	4.65694	0.02279	0.669277	0.421496	NA	0.0811472	0.0928237	0.160261	NA	-0.0063488	0.903634	0.850992	NA	0.0583572	0.415772	0.862153	NA	-0.0291388	0.696975	0.673886	NA	0.087496	0.220104	0.991263	NA	FALSE	FALSE	FALSE	FALSE	FALSE	FALSE	FALSE	FALSE	FALSE	FALSE	FALSE	FALSE
ENSG00000167985_SDHAF2	4.48265	-0.0404245	0.6694	0.421524	NA	0.00840723	0.921673	0.532513	NA	0.00677668	0.943493	0.85354	NA	0.0488318	0.701941	0.927175	NA	0.0472012	0.725778	0.681633	NA	0.00163055	0.989857	0.997557	NA	FALSE	FALSE	FALSE	FALSE	FALSE	FALSE	FALSE	FALSE	FALSE	FALSE	FALSE	FALSE
ENSG00000103404_USP31	4.16899	0.0306406	0.669802	0.421684	NA	-0.0138425	0.833409	0.50933	NA	-0.0708495	0.307299	0.698322	NA	-0.0444831	0.648159	0.92084	NA	-0.10149	0.310669	0.542421	NA	0.057007	0.550735	0.991263	NA	FALSE	FALSE	FALSE	FALSE	FALSE	FALSE	FALSE	FALSE	FALSE	FALSE	FALSE	FALSE
ENSG00000183137_CEP57L1	2.69984	0.040063	0.669886	0.421684	NA	-0.0604285	0.503794	0.398821	NA	-0.0557225	0.576886	0.793655	NA	-0.100491	0.44152	0.868785	NA	-0.0957855	0.485382	0.613981	NA	-0.00470596	0.972081	0.997557	NA	FALSE	FALSE	FALSE	FALSE	FALSE	FALSE	FALSE	FALSE	FALSE	FALSE	FALSE	FALSE
ENSG00000115760_BIRC6	6.73917	0.0365428	0.669889	0.421684	NA	0.0221502	0.7753	0.493405	NA	-0.0805486	0.38039	0.72834	NA	-0.0143925	0.900882	0.947467	NA	-0.117091	0.352145	0.562748	NA	0.102699	0.393539	0.991263	NA	FALSE	FALSE	FALSE	FALSE	FALSE	FALSE	FALSE	FALSE	FALSE	FALSE	FALSE	FALSE
ENSG00000178741_COX5A	6.09874	-0.0222763	0.670118	0.421761	NA	-0.0127913	0.785267	0.496319	NA	-0.026914	0.62302	0.804895	NA	0.00948496	0.892577	0.946982	NA	-0.00463774	0.951106	0.73318	NA	0.0141227	0.844656	0.992471	NA	FALSE	FALSE	FALSE	FALSE	FALSE	FALSE	FALSE	FALSE	FALSE	FALSE	FALSE	FALSE
ENSG00000261221_ZNF865	4.38828	-0.0218577	0.670223	0.421761	NA	-0.00248368	0.95708	0.541494	NA	0.0304801	0.548296	0.78672	NA	0.019374	0.778928	0.941778	NA	0.0523378	0.469049	0.609374	NA	-0.0329638	0.630972	0.991263	NA	FALSE	FALSE	FALSE	FALSE	FALSE	FALSE	FALSE	FALSE	FALSE	FALSE	FALSE	FALSE
ENSG00000038427_VCAN	3.21572	-0.0664438	0.670247	0.421761	NA	-0.13767	0.35118	0.33537	NA	0.0717684	0.628659	0.805634	NA	-0.0712266	0.739756	0.936392	NA	0.138212	0.521396	0.624354	NA	-0.209439	0.31816	0.991263	NA	FALSE	FALSE	FALSE	FALSE	FALSE	FALSE	FALSE	FALSE	FALSE	FALSE	FALSE	FALSE
ENSG00000185090_MANEAL	3.14751	-0.0288216	0.670595	0.42193	NA	-0.0512088	0.385509	0.351838	NA	0.035356	0.590252	0.798402	NA	-0.0223872	0.802906	0.943198	NA	0.0641776	0.496876	0.616074	NA	-0.0865648	0.327891	0.991263	NA	FALSE	FALSE	FALSE	FALSE	FALSE	FALSE	FALSE	FALSE	FALSE	FALSE	FALSE	FALSE
ENSG00000092964_DPYSL2	6.78743	0.0174868	0.670822	0.422016	NA	0.0493261	0.183924	0.236839	NA	0.061198	0.160781	0.62139	NA	0.0318393	0.564532	0.902862	NA	0.0437113	0.464826	0.607156	NA	-0.0118719	0.834381	0.992471	NA	FALSE	FALSE	FALSE	FALSE	FALSE	FALSE	FALSE	FALSE	FALSE	FALSE	FALSE	FALSE
ENSG00000243678_NME2	7.1384	-0.0221478	0.670888	0.422016	NA	-0.0679465	0.14867	0.209436	NA	0.0199291	0.715431	0.826392	NA	-0.0457987	0.512985	0.888738	NA	0.0420769	0.577752	0.641704	NA	-0.0878755	0.224223	0.991263	NA	FALSE	FALSE	FALSE	FALSE	FALSE	FALSE	FALSE	FALSE	FALSE	FALSE	FALSE	FALSE
ENSG00000164818_DNAAF5	4.29468	-0.0223609	0.671044	0.422065	NA	-0.0343972	0.472518	0.388513	NA	0.0149173	0.767528	0.832512	NA	-0.0120363	0.865497	0.945273	NA	0.0372782	0.609451	0.651315	NA	-0.0493145	0.47883	0.991263	NA	FALSE	FALSE	FALSE	FALSE	FALSE	FALSE	FALSE	FALSE	FALSE	FALSE	FALSE	FALSE
ENSG00000217128_FNIP1	5.37504	0.026924	0.671669	0.422338	NA	0.0027391	0.961893	0.54318	NA	-0.0609591	0.348834	0.715385	NA	-0.0241849	0.777428	0.941564	NA	-0.0878831	0.334738	0.551483	NA	0.0636982	0.462728	0.991263	NA	FALSE	FALSE	FALSE	FALSE	FALSE	FALSE	FALSE	FALSE	FALSE	FALSE	FALSE	FALSE
ENSG00000089775_ZBTB25	3.65628	0.035679	0.671726	0.422338	NA	-0.118587	0.133279	0.197573	NA	0.018638	0.818893	0.842017	NA	-0.154266	0.182799	0.74579	NA	-0.017041	0.88425	0.719401	NA	-0.137225	0.22712	0.991263	NA	FALSE	FALSE	FALSE	FALSE	FALSE	FALSE	FALSE	FALSE	FALSE	FALSE	FALSE	FALSE
ENSG00000116213_WRAP73	4.60386	0.0263569	0.671775	0.422338	NA	-0.00441284	0.937326	0.536546	NA	0.0161264	0.796326	0.839244	NA	-0.0307697	0.713461	0.928615	NA	-0.0102305	0.907574	0.723835	NA	-0.0205392	0.806815	0.992471	NA	FALSE	FALSE	FALSE	FALSE	FALSE	FALSE	FALSE	FALSE	FALSE	FALSE	FALSE	FALSE
ENSG00000181090_EHMT1	5.76068	-0.0226847	0.671793	0.422338	NA	0.0127389	0.790915	0.497611	NA	-0.00155428	0.977474	0.857804	NA	0.0354236	0.622621	0.916115	NA	0.0211304	0.783173	0.695555	NA	0.0142932	0.844916	0.992471	NA	FALSE	FALSE	FALSE	FALSE	FALSE	FALSE	FALSE	FALSE	FALSE	FALSE	FALSE	FALSE
ENSG00000076826_CAMSAP3	1.89689	-0.0797632	0.672528	0.422702	NA	-0.183529	0.280849	0.2997	NA	-0.0956527	0.581921	0.794647	NA	-0.103766	0.682362	0.923922	NA	-0.0158895	0.95055	0.733034	NA	-0.0878762	0.71707	0.991263	NA	FALSE	FALSE	FALSE	FALSE	FALSE	FALSE	FALSE	FALSE	FALSE	FALSE	FALSE	FALSE
ENSG00000221968_FADS3	5.04871	0.0284293	0.67253	0.422702	NA	0.0022626	0.970709	0.544717	NA	-0.0450687	0.508003	0.775694	NA	-0.0261667	0.774205	0.94151	NA	-0.0734981	0.443124	0.59913	NA	0.0473313	0.606294	0.991263	NA	FALSE	FALSE	FALSE	FALSE	FALSE	FALSE	FALSE	FALSE	FALSE	FALSE	FALSE	FALSE
ENSG00000108395_TRIM37	3.88469	-0.029532	0.67271	0.422766	1	-0.185018	0.00778186	0.0393221	0.0340378	-0.180372	0.0136693	0.298595	0.0597895	-0.155486	0.112904	0.70208	0.493843	-0.15084	0.134133	0.44297	0.586699	-0.0046465	0.962077	0.997557	1	FALSE	FALSE	FALSE	FALSE	FALSE	FALSE	FALSE	FALSE	FALSE	FALSE	FALSE	FALSE
ENSG00000180304_OAZ2	6.32859	-0.0248174	0.672864	0.422814	NA	-0.0366795	0.488697	0.394595	NA	-0.047377	0.441162	0.755436	NA	-0.0118621	0.880669	0.945414	NA	-0.0225596	0.790563	0.69789	NA	0.0106975	0.894893	0.997557	NA	FALSE	FALSE	FALSE	FALSE	FALSE	FALSE	FALSE	FALSE	FALSE	FALSE	FALSE	FALSE
ENSG00000174840_PDE12	5.48677	0.0254257	0.672947	0.422816	NA	0.0756571	0.171892	0.228118	NA	0.0250623	0.683407	0.819198	NA	0.0502314	0.538161	0.896225	NA	-0.000363471	0.996627	0.741827	NA	0.0505948	0.539722	0.991263	NA	FALSE	FALSE	FALSE	FALSE	FALSE	FALSE	FALSE	FALSE	FALSE	FALSE	FALSE	FALSE
ENSG00000079246_XRCC5	7.42266	-0.0299016	0.673091	0.422857	1	-0.151017	0.0210913	0.0676091	0.0922532	-0.244144	0.00204556	0.121106	0.00894729	-0.121115	0.207327	0.765479	0.906849	-0.214242	0.0425766	0.353324	0.18623	0.0931268	0.348379	0.991263	1	FALSE	FALSE	FALSE	FALSE	FALSE	FALSE	FALSE	FALSE	TRUE	FALSE	FALSE	FALSE
ENSG00000212907_MT-ND4L	9.04484	0.0395834	0.673262	0.42286	NA	0.134483	0.114875	0.181978	NA	-0.0800266	0.423982	0.747746	NA	0.0948994	0.452899	0.871574	NA	-0.11961	0.384175	0.57552	NA	0.214509	0.104905	0.991263	NA	FALSE	FALSE	FALSE	FALSE	FALSE	FALSE	FALSE	FALSE	FALSE	FALSE	FALSE	FALSE
ENSG00000174842_GLMN	1.59175	-0.0429712	0.673286	0.42286	NA	-0.25693	0.00987624	0.0451364	NA	0.0211242	0.847414	0.846997	NA	-0.213959	0.131251	0.707466	NA	0.0640955	0.668855	0.667826	NA	-0.278054	0.0613051	0.991263	NA	FALSE	FALSE	FALSE	FALSE	FALSE	FALSE	FALSE	FALSE	FALSE	FALSE	FALSE	FALSE
ENSG00000105281_SLC1A5	7.38358	-0.0277223	0.673331	0.42286	NA	-0.0856436	0.146043	0.207318	NA	0.0163048	0.813286	0.840844	NA	-0.0579213	0.510565	0.88797	NA	0.0440272	0.644389	0.663833	NA	-0.101948	0.262085	0.991263	NA	FALSE	FALSE	FALSE	FALSE	FALSE	FALSE	FALSE	FALSE	FALSE	FALSE	FALSE	FALSE
ENSG00000072803_FBXW11	5.85412	0.0231645	0.673748	0.423072	NA	0.00976125	0.84598	0.513336	NA	-0.0122678	0.829125	0.844519	NA	-0.0134033	0.857196	0.944797	NA	-0.0354324	0.654376	0.663833	NA	0.0220291	0.771589	0.992307	NA	FALSE	FALSE	FALSE	FALSE	FALSE	FALSE	FALSE	FALSE	FALSE	FALSE	FALSE	FALSE
ENSG00000128585_MKLN1	5.39045	-0.0366456	0.673994	0.423177	NA	0.00557854	0.943957	0.538001	NA	0.0140726	0.877563	0.849436	NA	0.0422242	0.72014	0.929565	NA	0.0507182	0.687915	0.671403	NA	-0.00849402	0.944033	0.997557	NA	FALSE	FALSE	FALSE	FALSE	FALSE	FALSE	FALSE	FALSE	FALSE	FALSE	FALSE	FALSE
ENSG00000133247_KMT5C	3.2241	-0.035601	0.674103	0.423196	NA	-0.0525687	0.499125	0.397889	NA	0.0109972	0.891833	0.850027	NA	-0.0169677	0.882505	0.945414	NA	0.0465982	0.690702	0.67173	NA	-0.0635659	0.57121	0.991263	NA	FALSE	FALSE	FALSE	FALSE	FALSE	FALSE	FALSE	FALSE	FALSE	FALSE	FALSE	FALSE
ENSG00000020256_ZFP64	3.26451	-0.0322512	0.674281	0.423259	NA	-0.0548715	0.445867	0.377622	NA	-0.151547	0.0503339	0.479008	NA	-0.0226203	0.82951	0.94329	NA	-0.119296	0.271952	0.52654	NA	0.0966757	0.357049	0.991263	NA	FALSE	FALSE	FALSE	FALSE	FALSE	FALSE	FALSE	FALSE	FALSE	FALSE	FALSE	FALSE
ENSG00000185070_FLRT2	1.64932	0.0782709	0.674565	0.42338	NA	0.0241542	0.896005	0.526301	NA	0.0302227	0.87642	0.849436	NA	-0.0541167	0.836612	0.943369	NA	-0.0480483	0.858345	0.71562	NA	-0.00606847	0.981945	0.997557	NA	FALSE	FALSE	FALSE	FALSE	FALSE	FALSE	FALSE	FALSE	FALSE	FALSE	FALSE	FALSE
ENSG00000102781_KATNAL1	2.83426	0.0377752	0.674633	0.42338	NA	0.0317142	0.706557	0.471458	NA	-0.0289118	0.74774	0.831281	NA	-0.00606101	0.960752	0.950949	NA	-0.066687	0.60031	0.649089	NA	0.060626	0.622842	0.991263	NA	FALSE	FALSE	FALSE	FALSE	FALSE	FALSE	FALSE	FALSE	FALSE	FALSE	FALSE	FALSE
ENSG00000099817_POLR2E	7.2038	-0.0191848	0.674992	0.423512	NA	0.0323907	0.426452	0.369966	NA	-0.0213638	0.65487	0.810579	NA	0.0515755	0.400556	0.85737	NA	-0.00217894	0.973704	0.738583	NA	0.0537545	0.392769	0.991263	NA	FALSE	FALSE	FALSE	FALSE	FALSE	FALSE	FALSE	FALSE	FALSE	FALSE	FALSE	FALSE
ENSG00000101040_ZMYND8	5.0494	-0.0299291	0.675023	0.423512	NA	-0.163221	0.0170325	0.0601559	NA	-0.0688617	0.355167	0.717253	NA	-0.133292	0.175588	0.740212	NA	-0.0389326	0.705357	0.676148	NA	-0.0943591	0.345689	0.991263	NA	FALSE	FALSE	FALSE	FALSE	FALSE	FALSE	FALSE	FALSE	FALSE	FALSE	FALSE	FALSE
ENSG00000102890_ELMO3	1.47968	0.0380035	0.675079	0.423512	NA	0.025001	0.766575	0.490753	NA	-0.0507691	0.562041	0.792515	NA	-0.0130024	0.916265	0.948018	NA	-0.0887726	0.481749	0.613254	NA	0.0757702	0.533182	0.991263	NA	FALSE	FALSE	FALSE	FALSE	FALSE	FALSE	FALSE	FALSE	FALSE	FALSE	FALSE	FALSE
ENSG00000170949_ZNF160	3.98877	-0.0281858	0.675606	0.423793	NA	-0.0347943	0.579071	0.427829	NA	-0.0053476	0.937797	0.853524	NA	-0.00660843	0.942695	0.95054	NA	0.0228383	0.812095	0.703409	NA	-0.0294467	0.751205	0.991263	NA	FALSE	FALSE	FALSE	FALSE	FALSE	FALSE	FALSE	FALSE	FALSE	FALSE	FALSE	FALSE
ENSG00000186073_C15orf41	1.23595	0.059106	0.676282	0.424095	NA	-0.0408951	0.760386	0.488905	NA	-0.128746	0.344539	0.712594	NA	-0.100001	0.608267	0.913953	NA	-0.187852	0.339858	0.554979	NA	0.0878512	0.645324	0.991263	NA	FALSE	FALSE	FALSE	FALSE	FALSE	FALSE	FALSE	FALSE	FALSE	FALSE	FALSE	FALSE
ENSG00000165322_ARHGAP12	3.50309	0.052547	0.676359	0.424095	NA	0.00402636	0.973327	0.545404	NA	-0.261566	0.0593628	0.492529	NA	-0.0485207	0.780592	0.9418	NA	-0.314113	0.0948152	0.405673	NA	0.265593	0.148375	0.991263	NA	FALSE	FALSE	FALSE	FALSE	FALSE	FALSE	FALSE	FALSE	FALSE	FALSE	FALSE	FALSE
ENSG00000171970_ZNF57	1.30445	0.0480175	0.676527	0.424095	NA	0.0116352	0.912732	0.529883	NA	0.0200809	0.862782	0.847589	NA	-0.0363823	0.816223	0.943198	NA	-0.0279366	0.864316	0.716204	NA	-0.00844574	0.9572	0.997557	NA	FALSE	FALSE	FALSE	FALSE	FALSE	FALSE	FALSE	FALSE	FALSE	FALSE	FALSE	FALSE
ENSG00000103245_CIAO3	4.71764	-0.0234588	0.676548	0.424095	NA	-0.0477318	0.3472	0.333796	NA	0.0344519	0.540052	0.78506	NA	-0.024273	0.748227	0.939568	NA	0.0579107	0.46701	0.607898	NA	-0.0821837	0.279344	0.991263	NA	FALSE	FALSE	FALSE	FALSE	FALSE	FALSE	FALSE	FALSE	FALSE	FALSE	FALSE	FALSE
ENSG00000109079_TNFAIP1	4.33313	0.0257835	0.676567	0.424095	NA	-0.00349657	0.949881	0.539393	NA	0.0168155	0.781695	0.834642	NA	-0.0292801	0.724785	0.931462	NA	-0.00896806	0.917491	0.725531	NA	-0.020312	0.805123	0.992471	NA	FALSE	FALSE	FALSE	FALSE	FALSE	FALSE	FALSE	FALSE	FALSE	FALSE	FALSE	FALSE
ENSG00000052841_TTC17	5.47468	-0.0268053	0.676585	0.424095	NA	-0.0431502	0.460222	0.383637	NA	-0.0261469	0.692801	0.822008	NA	-0.0163449	0.850511	0.944058	NA	0.000658474	0.9943	0.741744	NA	-0.0170034	0.847067	0.992471	NA	FALSE	FALSE	FALSE	FALSE	FALSE	FALSE	FALSE	FALSE	FALSE	FALSE	FALSE	FALSE
ENSG00000115904_SOS1	5.40164	0.0383033	0.676641	0.424095	NA	0.00873653	0.918276	0.531667	NA	0.0324093	0.735741	0.829244	NA	-0.0295668	0.813332	0.943198	NA	-0.00589409	0.964596	0.737025	NA	-0.0236727	0.853634	0.992529	NA	FALSE	FALSE	FALSE	FALSE	FALSE	FALSE	FALSE	FALSE	FALSE	FALSE	FALSE	FALSE
ENSG00000090989_EXOC1	5.6047	-0.0249089	0.677571	0.424629	NA	0.00349954	0.948488	0.539136	NA	-0.0127261	0.840634	0.84569	NA	0.0284084	0.72507	0.931462	NA	0.0121828	0.888775	0.721112	NA	0.0162256	0.845577	0.992471	NA	FALSE	FALSE	FALSE	FALSE	FALSE	FALSE	FALSE	FALSE	FALSE	FALSE	FALSE	FALSE
ENSG00000175606_TMEM70	5.22368	-0.0205025	0.677868	0.424703	NA	0.0641022	0.155357	0.214891	NA	-0.0403626	0.421	0.74602	NA	0.0846047	0.207085	0.765034	NA	-0.0198601	0.777429	0.694003	NA	0.104465	0.12354	0.991263	NA	FALSE	FALSE	FALSE	FALSE	FALSE	FALSE	FALSE	FALSE	FALSE	FALSE	FALSE	FALSE
ENSG00000087884_AAMDC	2.37878	-0.0337528	0.677906	0.424703	NA	-0.0886363	0.226769	0.266397	NA	0.00374843	0.962217	0.854472	NA	-0.0548836	0.615243	0.915188	NA	0.0375012	0.740957	0.68563	NA	-0.0923848	0.391939	0.991263	NA	FALSE	FALSE	FALSE	FALSE	FALSE	FALSE	FALSE	FALSE	FALSE	FALSE	FALSE	FALSE
ENSG00000273136_NBPF26	2.93909	-0.044945	0.677927	0.424703	NA	0.135723	0.207908	0.253686	NA	-0.156116	0.159316	0.619424	NA	0.180669	0.238033	0.786351	NA	-0.111171	0.471913	0.610275	NA	0.29184	0.0613141	0.991263	NA	FALSE	FALSE	FALSE	FALSE	FALSE	FALSE	FALSE	FALSE	FALSE	FALSE	FALSE	FALSE
ENSG00000160917_CPSF4	4.12484	0.0167254	0.678482	0.425001	NA	-0.0217769	0.561237	0.421506	NA	0.0151358	0.701053	0.823219	NA	-0.0385023	0.484969	0.88183	NA	-0.00158961	0.977503	0.738731	NA	-0.0369127	0.497887	0.991263	NA	FALSE	FALSE	FALSE	FALSE	FALSE	FALSE	FALSE	FALSE	FALSE	FALSE	FALSE	FALSE
ENSG00000023228_NDUFS1	6.38099	-0.0201081	0.678894	0.425207	NA	-0.0861745	0.0545054	0.11842	NA	-0.0381834	0.454982	0.759766	NA	-0.0660664	0.31566	0.814307	NA	-0.0180753	0.797375	0.699342	NA	-0.0479911	0.477156	0.991263	NA	FALSE	FALSE	FALSE	FALSE	FALSE	FALSE	FALSE	FALSE	FALSE	FALSE	FALSE	FALSE
ENSG00000132003_ZSWIM4	4.89783	-0.0265034	0.678968	0.425207	NA	0.122697	0.0457095	0.107163	NA	-0.0917365	0.154209	0.613862	NA	0.149201	0.0939431	0.684863	NA	-0.0652331	0.471278	0.610275	NA	0.214434	0.0173901	0.991263	NA	FALSE	FALSE	FALSE	FALSE	FALSE	FALSE	FALSE	FALSE	FALSE	FALSE	FALSE	FALSE
ENSG00000096717_SIRT1	4.05983	0.0312613	0.679136	0.425263	NA	-0.0283462	0.685033	0.464073	NA	-0.132281	0.0902645	0.560519	NA	-0.0596074	0.562855	0.902862	NA	-0.163542	0.13365	0.442651	NA	0.103935	0.319714	0.991263	NA	FALSE	FALSE	FALSE	FALSE	FALSE	FALSE	FALSE	FALSE	FALSE	FALSE	FALSE	FALSE
ENSG00000049656_CLPTM1L	6.78203	0.0251002	0.679414	0.425295	NA	0.0535176	0.327173	0.323991	NA	0.062243	0.328029	0.705369	NA	0.0284174	0.727409	0.932326	NA	0.0371428	0.672259	0.668713	NA	-0.00872546	0.916753	0.997557	NA	FALSE	FALSE	FALSE	FALSE	FALSE	FALSE	FALSE	FALSE	FALSE	FALSE	FALSE	FALSE
ENSG00000116786_PLEKHM2	8.4624	0.0154089	0.679509	0.425295	NA	0.0478244	0.154705	0.21456	NA	0.016946	0.668072	0.814727	NA	0.0324155	0.517311	0.890558	NA	0.00153708	0.977415	0.738731	NA	0.0308784	0.550534	0.991263	NA	FALSE	FALSE	FALSE	FALSE	FALSE	FALSE	FALSE	FALSE	FALSE	FALSE	FALSE	FALSE
ENSG00000110721_CHKA	4.09483	-0.0277188	0.679523	0.425295	NA	0.0156495	0.795606	0.499144	NA	0.0621864	0.359486	0.719215	NA	0.0433683	0.631166	0.916228	NA	0.0899052	0.347035	0.559057	NA	-0.0465369	0.608109	0.991263	NA	FALSE	FALSE	FALSE	FALSE	FALSE	FALSE	FALSE	FALSE	FALSE	FALSE	FALSE	FALSE
ENSG00000137207_YIPF3	6.3566	-0.0150361	0.679553	0.425295	NA	0.0224002	0.492562	0.395686	NA	0.0240732	0.525879	0.781721	NA	0.0374363	0.444485	0.869525	NA	0.0391093	0.457619	0.605075	NA	-0.00167294	0.973284	0.997557	NA	FALSE	FALSE	FALSE	FALSE	FALSE	FALSE	FALSE	FALSE	FALSE	FALSE	FALSE	FALSE
ENSG00000100029_PES1	5.86062	-0.0214118	0.679583	0.425295	NA	-0.062216	0.182695	0.235895	NA	-0.00123511	0.981519	0.858338	NA	-0.0408043	0.557601	0.901734	NA	0.0201767	0.786141	0.696668	NA	-0.0609809	0.389494	0.991263	NA	FALSE	FALSE	FALSE	FALSE	FALSE	FALSE	FALSE	FALSE	FALSE	FALSE	FALSE	FALSE
ENSG00000136122_BORA	2.30366	-0.0325267	0.67981	0.425387	NA	-0.0903217	0.244227	0.276111	NA	-0.071406	0.386041	0.730676	NA	-0.057795	0.600358	0.912274	NA	-0.0388793	0.732633	0.683372	NA	-0.0189157	0.866584	0.99423	NA	FALSE	FALSE	FALSE	FALSE	FALSE	FALSE	FALSE	FALSE	FALSE	FALSE	FALSE	FALSE
ENSG00000198168_SVIP	2.34452	-0.0396993	0.680184	0.425571	NA	-0.074697	0.41041	0.363072	NA	-0.135753	0.133944	0.598798	NA	-0.0349977	0.79107	0.943198	NA	-0.0960541	0.466198	0.607893	NA	0.0610564	0.631895	0.991263	NA	FALSE	FALSE	FALSE	FALSE	FALSE	FALSE	FALSE	FALSE	FALSE	FALSE	FALSE	FALSE
ENSG00000174579_MSL2	4.88457	0.0349113	0.680695	0.425841	NA	-0.151809	0.0583206	0.122664	NA	-0.0245098	0.778269	0.834251	NA	-0.18672	0.111033	0.70208	NA	-0.0594211	0.62513	0.657378	NA	-0.127299	0.280882	0.991263	NA	FALSE	FALSE	FALSE	FALSE	FALSE	FALSE	FALSE	FALSE	FALSE	FALSE	FALSE	FALSE
ENSG00000105254_TBCB	5.15229	0.0237495	0.680881	0.425909	NA	-0.0396678	0.445181	0.377419	NA	-0.000592229	0.99195	0.860919	NA	-0.0634172	0.414987	0.862153	NA	-0.0243417	0.767531	0.691098	NA	-0.0390755	0.618141	0.991263	NA	FALSE	FALSE	FALSE	FALSE	FALSE	FALSE	FALSE	FALSE	FALSE	FALSE	FALSE	FALSE
ENSG00000066136_NFYC	5.61142	-0.0123158	0.68131	0.426083	NA	0.0158981	0.55808	0.420071	NA	0.0316946	0.306396	0.698222	NA	0.0282139	0.485986	0.882011	NA	0.0440104	0.308432	0.541688	NA	-0.0157965	0.700561	0.991263	NA	FALSE	FALSE	FALSE	FALSE	FALSE	FALSE	FALSE	FALSE	FALSE	FALSE	FALSE	FALSE
ENSG00000136891_TEX10	4.09746	-0.0275553	0.681319	0.426083	NA	-0.0914605	0.145888	0.2072	NA	0.0239353	0.722752	0.827846	NA	-0.0639051	0.485887	0.882011	NA	0.0514906	0.588672	0.644694	NA	-0.115396	0.212024	0.991263	NA	FALSE	FALSE	FALSE	FALSE	FALSE	FALSE	FALSE	FALSE	FALSE	FALSE	FALSE	FALSE
ENSG00000087053_MTMR2	5.14676	0.0243268	0.681409	0.426083	NA	-0.0201363	0.705173	0.470931	NA	-0.0281509	0.639553	0.807784	NA	-0.0444631	0.576961	0.904897	NA	-0.0524776	0.534501	0.62888	NA	0.00801453	0.920415	0.997557	NA	FALSE	FALSE	FALSE	FALSE	FALSE	FALSE	FALSE	FALSE	FALSE	FALSE	FALSE	FALSE
ENSG00000107669_ATE1	4.49167	-0.0355781	0.681554	0.426083	NA	0.0197883	0.808693	0.502997	NA	-0.0781958	0.368793	0.725401	NA	0.0553664	0.642332	0.919179	NA	-0.0426177	0.728155	0.681888	NA	0.0979841	0.412243	0.991263	NA	FALSE	FALSE	FALSE	FALSE	FALSE	FALSE	FALSE	FALSE	FALSE	FALSE	FALSE	FALSE
ENSG00000156711_MAPK13	7.32197	0.020879	0.681557	0.426083	1	0.200522	4.84754e-05	0.0018139	0.000212031	0.0939918	0.08199	0.537373	0.358624	0.179643	0.0107324	0.514109	0.0469436	0.0731128	0.322975	0.547454	1	0.106531	0.13237	0.991263	0.578985	FALSE	TRUE	FALSE	FALSE	FALSE	FALSE	FALSE	FALSE	FALSE	FALSE	FALSE	FALSE
ENSG00000106701_FSD1L	3.45767	-0.0396514	0.682047	0.42634	NA	0.0457724	0.627822	0.444569	NA	0.0510725	0.60799	0.802338	NA	0.0854238	0.52793	0.893708	NA	0.0907239	0.513955	0.622054	NA	-0.00530011	0.969151	0.997557	NA	FALSE	FALSE	FALSE	FALSE	FALSE	FALSE	FALSE	FALSE	FALSE	FALSE	FALSE	FALSE
ENSG00000121940_CLCC1	4.93337	0.0229878	0.682391	0.426487	NA	-0.0513581	0.321864	0.321533	NA	-0.0101735	0.860217	0.847589	NA	-0.0743459	0.331715	0.825104	NA	-0.0331613	0.680795	0.670848	NA	-0.0411847	0.595407	0.991263	NA	FALSE	FALSE	FALSE	FALSE	FALSE	FALSE	FALSE	FALSE	FALSE	FALSE	FALSE	FALSE
ENSG00000049618_ARID1B	5.8198	0.0214475	0.682441	0.426487	NA	0.00623222	0.894831	0.526029	NA	0.048327	0.373196	0.726864	NA	-0.0152153	0.829091	0.943207	NA	0.0268795	0.72119	0.680226	NA	-0.0420948	0.557945	0.991263	NA	FALSE	FALSE	FALSE	FALSE	FALSE	FALSE	FALSE	FALSE	FALSE	FALSE	FALSE	FALSE
ENSG00000260027_HOXB7	1.66877	-0.0550356	0.682925	0.426725	NA	-0.120176	0.349965	0.334767	NA	-0.103506	0.401812	0.737015	NA	-0.0651403	0.72603	0.931696	NA	-0.04847	0.79049	0.69789	NA	-0.0166703	0.925207	0.997557	NA	FALSE	FALSE	FALSE	FALSE	FALSE	FALSE	FALSE	FALSE	FALSE	FALSE	FALSE	FALSE
ENSG00000186566_GPATCH8	5.93368	-0.0240466	0.682981	0.426725	NA	0.0069998	0.896081	0.526301	NA	-0.0245719	0.685604	0.82004	NA	0.0310464	0.696652	0.925668	NA	-0.000525267	0.99504	0.741744	NA	0.0315717	0.696672	0.991263	NA	FALSE	FALSE	FALSE	FALSE	FALSE	FALSE	FALSE	FALSE	FALSE	FALSE	FALSE	FALSE
ENSG00000131508_UBE2D2	5.69471	0.0185167	0.683597	0.427052	NA	0.0957204	0.0223111	0.0697917	NA	0.051118	0.27908	0.690924	NA	0.0772037	0.209566	0.767854	NA	0.0326013	0.618102	0.655557	NA	0.0446025	0.474633	0.991263	NA	FALSE	FALSE	FALSE	FALSE	FALSE	FALSE	FALSE	FALSE	FALSE	FALSE	FALSE	FALSE
ENSG00000181472_ZBTB2	3.61479	0.0230206	0.683663	0.427052	NA	0.0294791	0.587467	0.43062	NA	-0.0208738	0.719965	0.827127	NA	0.00645853	0.934264	0.949365	NA	-0.0438943	0.588742	0.644694	NA	0.0503529	0.527614	0.991263	NA	FALSE	FALSE	FALSE	FALSE	FALSE	FALSE	FALSE	FALSE	FALSE	FALSE	FALSE	FALSE
ENSG00000112799_LY86	4.90263	-0.0287625	0.68411	0.427255	NA	-0.0802269	0.191867	0.242733	NA	0.114072	0.118119	0.5873	NA	-0.0514644	0.581811	0.906747	NA	0.142835	0.161117	0.459079	NA	-0.194299	0.043716	0.991263	NA	FALSE	FALSE	FALSE	FALSE	FALSE	FALSE	FALSE	FALSE	FALSE	FALSE	FALSE	FALSE
ENSG00000166275_BORCS7	4.03534	-0.0207321	0.684147	0.427255	NA	0.0409591	0.385085	0.351701	NA	-0.108172	0.0370318	0.435602	NA	0.0616912	0.375086	0.847229	NA	-0.0874398	0.227315	0.501988	NA	0.149131	0.0349212	0.991263	NA	FALSE	FALSE	FALSE	FALSE	FALSE	FALSE	FALSE	FALSE	FALSE	FALSE	FALSE	FALSE
ENSG00000015133_CCDC88C	1.56696	0.0706917	0.684422	0.427377	NA	-0.111839	0.46688	0.386755	NA	-0.138813	0.450433	0.757771	NA	-0.182531	0.432312	0.867065	NA	-0.209504	0.408589	0.5853	NA	0.0269735	0.910172	0.997557	NA	FALSE	FALSE	FALSE	FALSE	FALSE	FALSE	FALSE	FALSE	FALSE	FALSE	FALSE	FALSE
ENSG00000135624_CCT7	6.97861	0.0178698	0.684516	0.427386	NA	-0.0759225	0.0586045	0.122893	NA	0.0380604	0.411984	0.741657	NA	-0.0937924	0.11659	0.70208	NA	0.0201906	0.751735	0.688079	NA	-0.113983	0.0651293	0.991263	NA	FALSE	FALSE	FALSE	FALSE	FALSE	FALSE	FALSE	FALSE	FALSE	FALSE	FALSE	FALSE
ENSG00000188026_RILPL1	2.27422	-0.0473604	0.684774	0.427497	NA	0.149646	0.125596	0.190491	NA	0.0692628	0.527388	0.782078	NA	0.197006	0.196761	0.756733	NA	0.116623	0.4668	0.607898	NA	0.0803829	0.582286	0.991263	NA	FALSE	FALSE	FALSE	FALSE	FALSE	FALSE	FALSE	FALSE	FALSE	FALSE	FALSE	FALSE
ENSG00000107242_PIP5K1B	2.17268	-0.0381387	0.684976	0.427534	NA	0.163235	0.0713956	0.13744	NA	0.0599891	0.488119	0.770524	NA	0.201374	0.124185	0.703743	NA	0.0981278	0.4431	0.59913	NA	0.103246	0.406887	0.991263	NA	FALSE	FALSE	FALSE	FALSE	FALSE	FALSE	FALSE	FALSE	FALSE	FALSE	FALSE	FALSE
ENSG00000203705_TATDN3	3.5717	-0.0353747	0.684991	0.427534	NA	-0.1346	0.100278	0.16826	NA	0.0302909	0.728277	0.828593	NA	-0.0992249	0.405365	0.859716	NA	0.0656656	0.594623	0.646914	NA	-0.16489	0.169238	0.991263	NA	FALSE	FALSE	FALSE	FALSE	FALSE	FALSE	FALSE	FALSE	FALSE	FALSE	FALSE	FALSE
ENSG00000132600_PRMT7	3.94418	-0.0405745	0.685184	0.427604	NA	-0.00680181	0.939004	0.536892	NA	0.131805	0.177651	0.629417	NA	0.0337727	0.800779	0.943198	NA	0.17238	0.219163	0.498525	NA	-0.138607	0.294455	0.991263	NA	FALSE	FALSE	FALSE	FALSE	FALSE	FALSE	FALSE	FALSE	FALSE	FALSE	FALSE	FALSE
ENSG00000139154_AEBP2	3.6152	-0.0269098	0.68552	0.427748	NA	-0.0575614	0.361108	0.340365	NA	-0.0963323	0.155641	0.615818	NA	-0.0306515	0.737429	0.936238	NA	-0.0694225	0.46354	0.607016	NA	0.0387709	0.673531	0.991263	NA	FALSE	FALSE	FALSE	FALSE	FALSE	FALSE	FALSE	FALSE	FALSE	FALSE	FALSE	FALSE
ENSG00000129595_EPB41L4A	3.53595	-0.055758	0.685662	0.427748	NA	0.191332	0.1432	0.205265	NA	0.156774	0.269645	0.686384	NA	0.24709	0.194453	0.756126	NA	0.212532	0.283784	0.529579	NA	0.034558	0.856792	0.99274	NA	FALSE	FALSE	FALSE	FALSE	FALSE	FALSE	FALSE	FALSE	FALSE	FALSE	FALSE	FALSE
ENSG00000125520_SLC2A4RG	2.78755	-0.053596	0.685713	0.427748	NA	-0.177634	0.0935319	0.161095	NA	0.169228	0.157531	0.617819	NA	-0.124038	0.463107	0.878046	NA	0.222824	0.213266	0.493109	NA	-0.346862	0.0318719	0.991263	NA	FALSE	FALSE	FALSE	FALSE	FALSE	FALSE	FALSE	FALSE	FALSE	FALSE	FALSE	FALSE
ENSG00000181007_ZFP82	2.01709	-0.0309146	0.685733	0.427748	NA	-0.0215927	0.763798	0.490117	NA	0.0488096	0.539821	0.78506	NA	0.0093219	0.929135	0.949188	NA	0.0797242	0.470499	0.609885	NA	-0.0704023	0.511903	0.991263	NA	FALSE	FALSE	FALSE	FALSE	FALSE	FALSE	FALSE	FALSE	FALSE	FALSE	FALSE	FALSE
ENSG00000081014_AP4E1	4.9742	-0.0283305	0.685824	0.427755	NA	-0.136891	0.0433032	0.103711	NA	7.43046e-05	0.999197	0.862308	NA	-0.108561	0.263351	0.794032	NA	0.0284048	0.780174	0.694554	NA	-0.136965	0.171736	0.991263	NA	FALSE	FALSE	FALSE	FALSE	FALSE	FALSE	FALSE	FALSE	FALSE	FALSE	FALSE	FALSE
ENSG00000169919_GUSB	7.15711	-0.0166902	0.686266	0.427926	NA	-0.031525	0.396022	0.356769	NA	0.0355897	0.415247	0.743275	NA	-0.0148348	0.789126	0.943198	NA	0.0522799	0.38536	0.576018	NA	-0.0671146	0.243362	0.991263	NA	FALSE	FALSE	FALSE	FALSE	FALSE	FALSE	FALSE	FALSE	FALSE	FALSE	FALSE	FALSE
ENSG00000115762_PLEKHB2	8.95499	0.0150714	0.686372	0.427926	NA	0.0383154	0.254082	0.282511	NA	0.00599657	0.879695	0.849436	NA	0.0232439	0.642729	0.919179	NA	-0.00907485	0.867552	0.716496	NA	0.0323188	0.533496	0.991263	NA	FALSE	FALSE	FALSE	FALSE	FALSE	FALSE	FALSE	FALSE	FALSE	FALSE	FALSE	FALSE
ENSG00000167535_CACNB3	4.18191	0.0357639	0.686475	0.427926	NA	0.128468	0.14003	0.202799	NA	0.174505	0.0548999	0.483457	NA	0.0927041	0.454182	0.871574	NA	0.138741	0.272645	0.526704	NA	-0.0460366	0.710766	0.991263	NA	FALSE	FALSE	FALSE	FALSE	FALSE	FALSE	FALSE	FALSE	FALSE	FALSE	FALSE	FALSE
ENSG00000196268_ZNF493	1.96992	0.0417249	0.686523	0.427926	NA	-0.0678858	0.492548	0.395686	NA	0.0754537	0.48124	0.768388	NA	-0.109611	0.444265	0.869525	NA	0.0337289	0.820534	0.704272	NA	-0.14334	0.326725	0.991263	NA	FALSE	FALSE	FALSE	FALSE	FALSE	FALSE	FALSE	FALSE	FALSE	FALSE	FALSE	FALSE
ENSG00000137807_KIF23	2.61602	-0.0388892	0.686583	0.427926	NA	-0.0489769	0.605377	0.436725	NA	-0.283326	0.00354741	0.166912	NA	-0.0100877	0.940455	0.95054	NA	-0.244437	0.0725645	0.386989	NA	0.23435	0.0821483	0.991263	NA	FALSE	FALSE	FALSE	FALSE	FALSE	FALSE	FALSE	FALSE	FALSE	FALSE	FALSE	FALSE
ENSG00000085872_CHERP	5.50881	0.0167093	0.686604	0.427926	NA	0.0378505	0.309553	0.314853	NA	0.00955086	0.821368	0.842516	NA	0.0211412	0.703724	0.927175	NA	-0.00715844	0.90371	0.723463	NA	0.0282996	0.615212	0.991263	NA	FALSE	FALSE	FALSE	FALSE	FALSE	FALSE	FALSE	FALSE	FALSE	FALSE	FALSE	FALSE
ENSG00000186638_KIF24	1.15785	-0.0355565	0.686656	0.427926	NA	-0.262252	0.00241297	0.0203154	NA	-0.00360828	0.967252	0.854682	NA	-0.226695	0.0648311	0.655193	NA	0.0319482	0.797419	0.699342	NA	-0.258644	0.0358425	0.991263	NA	FALSE	FALSE	FALSE	FALSE	FALSE	FALSE	FALSE	FALSE	FALSE	FALSE	FALSE	FALSE
ENSG00000135974_C2orf49	3.44136	0.0228341	0.686861	0.428005	NA	-0.0694895	0.200394	0.248274	NA	-0.0879114	0.125348	0.592414	NA	-0.0923237	0.240401	0.787004	NA	-0.110745	0.170773	0.463065	NA	0.0184219	0.813796	0.992471	NA	FALSE	FALSE	FALSE	FALSE	FALSE	FALSE	FALSE	FALSE	FALSE	FALSE	FALSE	FALSE
ENSG00000250506_CDK3	2.90286	0.0366471	0.687351	0.428261	NA	0.0817579	0.333711	0.326821	NA	-0.229797	0.0130238	0.293583	NA	0.0451108	0.716108	0.928615	NA	-0.266445	0.0411214	0.353256	NA	0.311555	0.0139957	0.991263	NA	FALSE	FALSE	FALSE	FALSE	FALSE	FALSE	FALSE	FALSE	FALSE	FALSE	FALSE	FALSE
ENSG00000148719_DNAJB12	6.14384	-0.0115452	0.687665	0.428406	NA	-0.0130809	0.613654	0.439319	NA	0.0221335	0.460854	0.759766	NA	-0.00153574	0.968297	0.950949	NA	0.0336787	0.418167	0.589094	NA	-0.0352145	0.375322	0.991263	NA	FALSE	FALSE	FALSE	FALSE	FALSE	FALSE	FALSE	FALSE	FALSE	FALSE	FALSE	FALSE
ENSG00000144120_TMEM177	1.7716	-0.0389165	0.687777	0.428426	NA	-0.0909823	0.314266	0.317264	NA	-0.00986768	0.914675	0.851369	NA	-0.0520658	0.693753	0.925139	NA	0.0290488	0.827886	0.70647	NA	-0.0811146	0.529457	0.991263	NA	FALSE	FALSE	FALSE	FALSE	FALSE	FALSE	FALSE	FALSE	FALSE	FALSE	FALSE	FALSE
ENSG00000198841_KTI12	3.39013	-0.0197155	0.687915	0.428438	NA	-0.015571	0.732294	0.479967	NA	0.0140348	0.767679	0.832575	NA	0.00414458	0.950598	0.950949	NA	0.0337504	0.621449	0.656217	NA	-0.0296058	0.652896	0.991263	NA	FALSE	FALSE	FALSE	FALSE	FALSE	FALSE	FALSE	FALSE	FALSE	FALSE	FALSE	FALSE
ENSG00000127774_EMC6	4.02124	-0.025281	0.687955	0.428438	NA	-0.00711741	0.901104	0.527496	NA	0.0626953	0.318943	0.701452	NA	0.0181636	0.830952	0.943304	NA	0.0879763	0.323797	0.547881	NA	-0.0698127	0.412153	0.991263	NA	FALSE	FALSE	FALSE	FALSE	FALSE	FALSE	FALSE	FALSE	FALSE	FALSE	FALSE	FALSE
ENSG00000169955_ZNF747	3.25993	-0.0275643	0.688253	0.428574	NA	-0.017294	0.786241	0.496353	NA	0.0191019	0.77953	0.834279	NA	0.0102703	0.912706	0.947896	NA	0.0466662	0.630036	0.6587	NA	-0.0363959	0.69687	0.991263	NA	FALSE	FALSE	FALSE	FALSE	FALSE	FALSE	FALSE	FALSE	FALSE	FALSE	FALSE	FALSE
ENSG00000145740_SLC30A5	5.85384	0.0193955	0.688351	0.428585	NA	0.014396	0.74593	0.484737	NA	-0.0153838	0.761653	0.831669	NA	-0.00499946	0.939277	0.950301	NA	-0.0347793	0.619889	0.655822	NA	0.0297799	0.658892	0.991263	NA	FALSE	FALSE	FALSE	FALSE	FALSE	FALSE	FALSE	FALSE	FALSE	FALSE	FALSE	FALSE
ENSG00000158555_GDPD5	2.45009	-0.0511208	0.688459	0.428603	NA	0.00116926	0.992619	0.550964	NA	0.0213807	0.863543	0.847589	NA	0.05229	0.770854	0.940729	NA	0.0725015	0.684107	0.671036	NA	-0.0202114	0.909262	0.997557	NA	FALSE	FALSE	FALSE	FALSE	FALSE	FALSE	FALSE	FALSE	FALSE	FALSE	FALSE	FALSE
ENSG00000101882_NKAP	4.13327	-0.0226074	0.688567	0.428621	NA	-0.129165	0.0162956	0.0588235	NA	-0.0471899	0.423104	0.747524	NA	-0.106558	0.169581	0.734459	NA	-0.0245825	0.762748	0.690056	NA	-0.0819753	0.299625	0.991263	NA	FALSE	FALSE	FALSE	FALSE	FALSE	FALSE	FALSE	FALSE	FALSE	FALSE	FALSE	FALSE
ENSG00000103199_ZNF500	3.08138	-0.0269833	0.689021	0.428838	NA	0.00445855	0.941774	0.537348	NA	0.0511739	0.426549	0.749566	NA	0.0314419	0.729611	0.933508	NA	0.0781572	0.402486	0.582206	NA	-0.0467154	0.59834	0.991263	NA	FALSE	FALSE	FALSE	FALSE	FALSE	FALSE	FALSE	FALSE	FALSE	FALSE	FALSE	FALSE
ENSG00000197343_ZNF655	6.47914	-0.0153293	0.689097	0.428838	NA	0.0559786	0.111847	0.178865	NA	0.00124451	0.975225	0.857345	NA	0.0713079	0.171878	0.735416	NA	0.0165738	0.765005	0.690489	NA	0.0547341	0.304753	0.991263	NA	FALSE	FALSE	FALSE	FALSE	FALSE	FALSE	FALSE	FALSE	FALSE	FALSE	FALSE	FALSE
ENSG00000164182_NDUFAF2	3.35624	-0.0214611	0.689156	0.428838	NA	0.00870066	0.860656	0.51743	NA	0.00262093	0.960174	0.854137	NA	0.0301617	0.67976	0.923814	NA	0.024082	0.748347	0.687783	NA	0.00607973	0.932881	0.997557	NA	FALSE	FALSE	FALSE	FALSE	FALSE	FALSE	FALSE	FALSE	FALSE	FALSE	FALSE	FALSE
ENSG00000082898_XPO1	7.19956	0.0196285	0.689297	0.428876	NA	-0.0315794	0.475903	0.389497	NA	-0.000132504	0.997972	0.862087	NA	-0.051208	0.439313	0.867697	NA	-0.019761	0.782559	0.69547	NA	-0.0314469	0.645696	0.991263	NA	FALSE	FALSE	FALSE	FALSE	FALSE	FALSE	FALSE	FALSE	FALSE	FALSE	FALSE	FALSE
ENSG00000146918_NCAPG2	2.93066	-0.0317396	0.68941	0.428897	NA	-0.0964023	0.203092	0.249997	NA	-0.192241	0.0186484	0.332923	NA	-0.0646627	0.554748	0.90076	NA	-0.160502	0.157155	0.458199	NA	0.0958389	0.382857	0.991263	NA	FALSE	FALSE	FALSE	FALSE	FALSE	FALSE	FALSE	FALSE	FALSE	FALSE	FALSE	FALSE
ENSG00000171791_BCL2	4.84406	-0.031503	0.689746	0.429056	NA	0.160741	0.0329791	0.0873474	NA	-0.00960059	0.903126	0.850992	NA	0.192244	0.0793767	0.667179	NA	0.0219024	0.844341	0.711043	NA	0.170341	0.118956	0.991263	NA	FALSE	FALSE	FALSE	FALSE	FALSE	FALSE	FALSE	FALSE	FALSE	FALSE	FALSE	FALSE
ENSG00000011454_RABGAP1	5.09375	-0.0267397	0.689956	0.429137	NA	-0.0808721	0.193904	0.243759	NA	-0.131028	0.0618874	0.498274	NA	-0.0541325	0.553031	0.90006	NA	-0.104289	0.280839	0.529576	NA	0.050156	0.588543	0.991263	NA	FALSE	FALSE	FALSE	FALSE	FALSE	FALSE	FALSE	FALSE	FALSE	FALSE	FALSE	FALSE
ENSG00000141076_UTP4	4.96854	0.0192298	0.690245	0.429249	NA	-0.0460447	0.295583	0.30841	NA	0.0655536	0.186169	0.630836	NA	-0.0652745	0.318591	0.816274	NA	0.0463237	0.502079	0.617961	NA	-0.111598	0.0945093	0.991263	NA	FALSE	FALSE	FALSE	FALSE	FALSE	FALSE	FALSE	FALSE	FALSE	FALSE	FALSE	FALSE
ENSG00000174804_FZD4	2.97108	-0.0399606	0.690296	0.429249	NA	0.234358	0.00988022	0.0451364	NA	-0.0491997	0.601071	0.800571	NA	0.274318	0.0436725	0.626733	NA	-0.00923909	0.946382	0.732149	NA	0.283557	0.031237	0.991263	NA	FALSE	FALSE	FALSE	FALSE	FALSE	FALSE	FALSE	FALSE	FALSE	FALSE	FALSE	FALSE
ENSG00000119729_RHOQ	7.79817	0.0169253	0.690495	0.429317	NA	0.0114946	0.764701	0.490421	NA	-0.0499814	0.27071	0.687492	NA	-0.00543064	0.92443	0.949002	NA	-0.0669067	0.282913	0.529579	NA	0.0614761	0.30184	0.991263	NA	FALSE	FALSE	FALSE	FALSE	FALSE	FALSE	FALSE	FALSE	FALSE	FALSE	FALSE	FALSE
ENSG00000185730_ZNF696	2.71619	0.0438299	0.690565	0.429317	NA	-0.0140967	0.891392	0.525222	NA	0.00421788	0.967969	0.855086	NA	-0.0579266	0.701208	0.927175	NA	-0.039612	0.794604	0.698992	NA	-0.0183145	0.90104	0.997557	NA	FALSE	FALSE	FALSE	FALSE	FALSE	FALSE	FALSE	FALSE	FALSE	FALSE	FALSE	FALSE
ENSG00000182712_CMC4	2.79003	-0.0339615	0.690771	0.429395	NA	0.0869662	0.255879	0.283901	NA	0.0515048	0.535589	0.783339	NA	0.120928	0.292627	0.80777	NA	0.0854663	0.473774	0.611351	NA	0.0354614	0.752865	0.991263	NA	FALSE	FALSE	FALSE	FALSE	FALSE	FALSE	FALSE	FALSE	FALSE	FALSE	FALSE	FALSE
ENSG00000156976_EIF4A2	7.85544	0.0166132	0.691031	0.429507	NA	-0.0698916	0.0672547	0.132881	NA	-0.0937949	0.037895	0.44023	NA	-0.0865048	0.127889	0.705232	NA	-0.110408	0.0739898	0.386989	NA	0.0239033	0.680718	0.991263	NA	FALSE	FALSE	FALSE	FALSE	FALSE	FALSE	FALSE	FALSE	FALSE	FALSE	FALSE	FALSE
ENSG00000028310_BRD9	5.2199	0.0167065	0.691176	0.429548	NA	0.0177487	0.639544	0.448104	NA	-0.0349575	0.417846	0.744163	NA	0.00104224	0.985298	0.951398	NA	-0.051664	0.391929	0.578364	NA	0.0527062	0.35961	0.991263	NA	FALSE	FALSE	FALSE	FALSE	FALSE	FALSE	FALSE	FALSE	FALSE	FALSE	FALSE	FALSE
ENSG00000189050_RNFT1	5.82002	-0.0189507	0.691325	0.429591	NA	0.0295726	0.500183	0.398214	NA	0.042555	0.392984	0.733258	NA	0.0485233	0.454704	0.871754	NA	0.0615057	0.37344	0.572138	NA	-0.0129824	0.844507	0.992471	NA	FALSE	FALSE	FALSE	FALSE	FALSE	FALSE	FALSE	FALSE	FALSE	FALSE	FALSE	FALSE
ENSG00000184083_FAM120C	2.9415	-0.0331977	0.691756	0.429731	NA	-0.104361	0.202029	0.249437	NA	0.0987482	0.238896	0.661964	NA	-0.0711629	0.542248	0.897289	NA	0.131946	0.266564	0.522887	NA	-0.203109	0.0851401	0.991263	NA	FALSE	FALSE	FALSE	FALSE	FALSE	FALSE	FALSE	FALSE	FALSE	FALSE	FALSE	FALSE
ENSG00000112167_SAYSD1	3.76861	-0.0182976	0.691769	0.429731	NA	0.0448654	0.297104	0.309253	NA	0.0335481	0.465467	0.761027	NA	0.0631629	0.317792	0.816181	NA	0.0518457	0.426707	0.592392	NA	0.0113173	0.856831	0.99274	NA	FALSE	FALSE	FALSE	FALSE	FALSE	FALSE	FALSE	FALSE	FALSE	FALSE	FALSE	FALSE
ENSG00000178719_GRINA	9.40766	-0.020275	0.69179	0.429731	NA	-0.0337015	0.461461	0.383817	NA	0.010329	0.849126	0.846997	NA	-0.0134266	0.844677	0.944058	NA	0.030604	0.681703	0.670993	NA	-0.0440306	0.535486	0.991263	NA	FALSE	FALSE	FALSE	FALSE	FALSE	FALSE	FALSE	FALSE	FALSE	FALSE	FALSE	FALSE
ENSG00000135828_RNASEL	5.21907	0.0227113	0.691919	0.429761	NA	-0.0518075	0.327241	0.323991	NA	0.00876059	0.882566	0.849436	NA	-0.0745188	0.340194	0.827095	NA	-0.0139507	0.865642	0.716449	NA	-0.0605681	0.446225	0.991263	NA	FALSE	FALSE	FALSE	FALSE	FALSE	FALSE	FALSE	FALSE	FALSE	FALSE	FALSE	FALSE
ENSG00000035141_FAM136A	4.90537	-0.0126337	0.692162	0.429845	NA	-0.0337013	0.252429	0.281657	NA	-0.0327535	0.315937	0.701425	NA	-0.0210676	0.626783	0.916228	NA	-0.0201198	0.658865	0.664228	NA	-0.000947809	0.982709	0.997557	NA	FALSE	FALSE	FALSE	FALSE	FALSE	FALSE	FALSE	FALSE	FALSE	FALSE	FALSE	FALSE
ENSG00000138386_NAB1	4.86203	-0.0287231	0.692296	0.429845	NA	-0.0198619	0.766847	0.490753	NA	-0.0817489	0.273456	0.688633	NA	0.00886119	0.928472	0.949002	NA	-0.0530259	0.609796	0.651423	NA	0.0618871	0.536575	0.991263	NA	FALSE	FALSE	FALSE	FALSE	FALSE	FALSE	FALSE	FALSE	FALSE	FALSE	FALSE	FALSE
ENSG00000070366_SMG6	5.0204	-0.0342155	0.69232	0.429845	NA	-0.0535164	0.490377	0.394972	NA	-0.0270805	0.758793	0.831669	NA	-0.0193009	0.86788	0.945273	NA	0.007135	0.953905	0.733711	NA	-0.0264359	0.821761	0.992471	NA	FALSE	FALSE	FALSE	FALSE	FALSE	FALSE	FALSE	FALSE	FALSE	FALSE	FALSE	FALSE
ENSG00000157593_SLC35B2	4.44072	0.0176466	0.692436	0.429845	NA	-0.0219867	0.594079	0.432718	NA	-0.0453825	0.306346	0.698222	NA	-0.0396333	0.514672	0.889261	NA	-0.0630292	0.317397	0.545689	NA	0.0233959	0.698612	0.991263	NA	FALSE	FALSE	FALSE	FALSE	FALSE	FALSE	FALSE	FALSE	FALSE	FALSE	FALSE	FALSE
ENSG00000111880_RNGTT	4.29551	-0.0279836	0.692454	0.429845	NA	-0.115866	0.0888415	0.156142	NA	-0.0155328	0.829182	0.844519	NA	-0.0878825	0.369264	0.844865	NA	0.0124509	0.901789	0.723066	NA	-0.100333	0.310466	0.991263	NA	FALSE	FALSE	FALSE	FALSE	FALSE	FALSE	FALSE	FALSE	FALSE	FALSE	FALSE	FALSE
ENSG00000159335_PTMS	6.15415	0.0273915	0.692643	0.429912	NA	0.011283	0.856365	0.516354	NA	-0.0202523	0.779743	0.834279	NA	-0.0161085	0.862745	0.945273	NA	-0.0476438	0.634734	0.660358	NA	0.0315353	0.741437	0.991263	NA	FALSE	FALSE	FALSE	FALSE	FALSE	FALSE	FALSE	FALSE	FALSE	FALSE	FALSE	FALSE
ENSG00000188321_ZNF559	3.17404	-0.0423773	0.69282	0.429972	NA	-0.138501	0.153815	0.213688	NA	-0.320872	0.00569449	0.213898	NA	-0.0961233	0.505362	0.885622	NA	-0.278495	0.0765681	0.387564	NA	0.182372	0.219508	0.991263	NA	FALSE	FALSE	FALSE	FALSE	FALSE	FALSE	FALSE	FALSE	FALSE	FALSE	FALSE	FALSE
ENSG00000102393_GLA	7.65911	0.018953	0.69292	0.429985	NA	0.00491773	0.909381	0.529261	NA	-0.0285493	0.574243	0.792957	NA	-0.0140353	0.827908	0.943198	NA	-0.0475023	0.497226	0.616074	NA	0.033467	0.615957	0.991263	NA	FALSE	FALSE	FALSE	FALSE	FALSE	FALSE	FALSE	FALSE	FALSE	FALSE	FALSE	FALSE
ENSG00000130723_PRRC2B	6.81096	-0.0281167	0.693235	0.430109	NA	0.0983784	0.12779	0.192277	NA	-0.0353874	0.634113	0.806599	NA	0.126495	0.189795	0.755709	NA	-0.00727072	0.943672	0.731401	NA	0.133766	0.175926	0.991263	NA	FALSE	FALSE	FALSE	FALSE	FALSE	FALSE	FALSE	FALSE	FALSE	FALSE	FALSE	FALSE
ENSG00000174485_DENND4A	4.68866	-0.0316793	0.693279	0.430109	NA	-0.0361322	0.63022	0.445075	NA	-0.00641024	0.939849	0.85354	NA	-0.00445284	0.96766	0.950949	NA	0.0252691	0.828852	0.706668	NA	-0.0297219	0.79313	0.992471	NA	FALSE	FALSE	FALSE	FALSE	FALSE	FALSE	FALSE	FALSE	FALSE	FALSE	FALSE	FALSE
ENSG00000011376_LARS2	4.72036	0.0262192	0.693391	0.430128	NA	-0.00766716	0.89951	0.527122	NA	0.00340676	0.959438	0.854137	NA	-0.0338863	0.706756	0.927963	NA	-0.0228124	0.80901	0.702432	NA	-0.0110739	0.902514	0.997557	NA	FALSE	FALSE	FALSE	FALSE	FALSE	FALSE	FALSE	FALSE	FALSE	FALSE	FALSE	FALSE
ENSG00000143401_ANP32E	4.66785	0.020698	0.69362	0.43022	NA	-0.0120579	0.808262	0.502997	NA	-0.0848652	0.119752	0.590292	NA	-0.0327559	0.650726	0.921309	NA	-0.105563	0.164608	0.459079	NA	0.0728073	0.322905	0.991263	NA	FALSE	FALSE	FALSE	FALSE	FALSE	FALSE	FALSE	FALSE	FALSE	FALSE	FALSE	FALSE
ENSG00000151665_PIGF	4.6806	-0.0185824	0.69404	0.430432	NA	0.0612924	0.161439	0.219393	NA	-0.00421512	0.929856	0.852491	NA	0.0798748	0.216088	0.771798	NA	0.0143672	0.830834	0.707026	NA	0.0655075	0.312923	0.991263	NA	FALSE	FALSE	FALSE	FALSE	FALSE	FALSE	FALSE	FALSE	FALSE	FALSE	FALSE	FALSE
ENSG00000284976_BX255925.3	3.21543	-0.0238092	0.694192	0.430476	NA	-0.0415786	0.444797	0.377149	NA	-0.0260148	0.666186	0.814135	NA	-0.0177694	0.826977	0.943198	NA	-0.0022057	0.979393	0.738973	NA	-0.0155637	0.847808	0.992471	NA	FALSE	FALSE	FALSE	FALSE	FALSE	FALSE	FALSE	FALSE	FALSE	FALSE	FALSE	FALSE
ENSG00000181625_SLX1B	4.96056	-0.0337582	0.694451	0.430587	NA	0.000584753	0.993821	0.55102	NA	0.0628914	0.464481	0.760464	NA	0.034343	0.764017	0.939995	NA	0.0966496	0.427219	0.592392	NA	-0.0623066	0.586072	0.991263	NA	FALSE	FALSE	FALSE	FALSE	FALSE	FALSE	FALSE	FALSE	FALSE	FALSE	FALSE	FALSE
ENSG00000169246_NPIPB3	3.05638	-0.0803491	0.6946	0.430594	NA	0.373242	0.058258	0.122577	NA	0.204617	0.354762	0.717253	NA	0.453591	0.111696	0.70208	NA	0.284967	0.345093	0.558032	NA	0.168624	0.565828	0.991263	NA	FALSE	FALSE	FALSE	FALSE	FALSE	FALSE	FALSE	FALSE	FALSE	FALSE	FALSE	FALSE
ENSG00000156515_HK1	7.9252	0.0142874	0.694624	0.430594	NA	-0.00709353	0.827538	0.50747	NA	-0.0249864	0.51693	0.778254	NA	-0.0213809	0.66163	0.921435	NA	-0.0392738	0.459385	0.605472	NA	0.0178928	0.722733	0.991263	NA	FALSE	FALSE	FALSE	FALSE	FALSE	FALSE	FALSE	FALSE	FALSE	FALSE	FALSE	FALSE
ENSG00000132604_TERF2	4.38414	0.0384217	0.695054	0.430812	NA	0.0231809	0.793727	0.498592	NA	-0.139933	0.153162	0.613558	NA	-0.0152409	0.908145	0.947467	NA	-0.178355	0.199283	0.483426	NA	0.163114	0.217815	0.991263	NA	FALSE	FALSE	FALSE	FALSE	FALSE	FALSE	FALSE	FALSE	FALSE	FALSE	FALSE	FALSE
ENSG00000118816_CCNI	7.16078	-0.0140894	0.695383	0.430829	NA	0.0148588	0.646297	0.450053	NA	0.021867	0.564683	0.792957	NA	0.0289482	0.550162	0.89939	NA	0.0359564	0.492332	0.615788	NA	-0.0070082	0.88817	0.997557	NA	FALSE	FALSE	FALSE	FALSE	FALSE	FALSE	FALSE	FALSE	FALSE	FALSE	FALSE	FALSE
ENSG00000176340_COX8A	6.79275	0.0202882	0.695446	0.430829	NA	0.0128949	0.781405	0.49521	NA	0.0332506	0.538933	0.784813	NA	-0.00739326	0.91537	0.948018	NA	0.0129624	0.862497	0.716002	NA	-0.0203557	0.775181	0.992307	NA	FALSE	FALSE	FALSE	FALSE	FALSE	FALSE	FALSE	FALSE	FALSE	FALSE	FALSE	FALSE
ENSG00000155265_GOLGA7B	4.66718	-0.0214047	0.695544	0.430829	1	0.133849	0.00593307	0.0334008	0.0259512	0.126071	0.0207133	0.346662	0.0906	0.155254	0.0348673	0.614299	0.152509	0.147476	0.0572237	0.366874	0.250296	0.0077785	0.912549	0.997557	1	FALSE	FALSE	FALSE	FALSE	FALSE	FALSE	FALSE	FALSE	FALSE	FALSE	FALSE	FALSE
ENSG00000143801_PSEN2	4.98936	-0.0231782	0.695613	0.430829	NA	0.0150608	0.774291	0.493309	NA	-0.0610243	0.317025	0.701425	NA	0.038239	0.629281	0.916228	NA	-0.0378461	0.655623	0.663833	NA	0.0760851	0.345151	0.991263	NA	FALSE	FALSE	FALSE	FALSE	FALSE	FALSE	FALSE	FALSE	FALSE	FALSE	FALSE	FALSE
ENSG00000284981_UPK3BL2	3.00216	-0.0319069	0.695616	0.430829	NA	-0.0377712	0.609915	0.43795	NA	-0.0700721	0.349906	0.715811	NA	-0.00586422	0.957499	0.950949	NA	-0.0381652	0.72998	0.681971	NA	0.032301	0.758619	0.991263	NA	FALSE	FALSE	FALSE	FALSE	FALSE	FALSE	FALSE	FALSE	FALSE	FALSE	FALSE	FALSE
ENSG00000184708_EIF4ENIF1	4.29088	-0.0377254	0.69564	0.430829	NA	0.181778	0.0479631	0.109969	NA	-0.0941042	0.343349	0.712012	NA	0.219504	0.100683	0.689345	NA	-0.0563788	0.683262	0.670993	NA	0.275882	0.0432963	0.991263	NA	FALSE	FALSE	FALSE	FALSE	FALSE	FALSE	FALSE	FALSE	FALSE	FALSE	FALSE	FALSE
ENSG00000103415_HMOX2	5.85717	0.0202977	0.695644	0.430829	NA	0.0183413	0.694731	0.467271	NA	0.0378922	0.476339	0.764936	NA	-0.00195632	0.977633	0.951124	NA	0.0175945	0.812598	0.703409	NA	-0.0195508	0.782204	0.992471	NA	FALSE	FALSE	FALSE	FALSE	FALSE	FALSE	FALSE	FALSE	FALSE	FALSE	FALSE	FALSE
ENSG00000147592_LACTB2	4.06425	-0.0183034	0.695743	0.430841	NA	-0.0813619	0.0620792	0.127341	NA	0.0704363	0.134847	0.599439	NA	-0.0630584	0.322582	0.819744	NA	0.0887397	0.182665	0.473327	NA	-0.151798	0.019583	0.991263	NA	FALSE	FALSE	FALSE	FALSE	FALSE	FALSE	FALSE	FALSE	FALSE	FALSE	FALSE	FALSE
ENSG00000168876_ANKRD49	3.53254	0.0219292	0.695869	0.43086	NA	-0.102775	0.0573447	0.121325	NA	-0.137874	0.0189748	0.334832	NA	-0.124704	0.110766	0.70208	NA	-0.159803	0.0502073	0.357577	NA	0.035099	0.653338	0.991263	NA	FALSE	FALSE	FALSE	FALSE	FALSE	FALSE	FALSE	FALSE	FALSE	FALSE	FALSE	FALSE
ENSG00000062725_APPBP2	4.8688	0.0343998	0.695935	0.43086	NA	-0.0698822	0.397694	0.357605	NA	-0.118125	0.191983	0.63359	NA	-0.104282	0.388463	0.851622	NA	-0.152525	0.228221	0.502202	NA	0.0482429	0.692334	0.991263	NA	FALSE	FALSE	FALSE	FALSE	FALSE	FALSE	FALSE	FALSE	FALSE	FALSE	FALSE	FALSE
ENSG00000197912_SPG7	6.48825	0.0233285	0.696182	0.430964	NA	0.03236	0.547118	0.416277	NA	-0.0976885	0.12242	0.591191	NA	0.00903149	0.910416	0.947896	NA	-0.121017	0.165443	0.459079	NA	0.130048	0.118741	0.991263	NA	FALSE	FALSE	FALSE	FALSE	FALSE	FALSE	FALSE	FALSE	FALSE	FALSE	FALSE	FALSE
ENSG00000178105_DDX10	3.72624	-0.0396909	0.696669	0.431216	NA	-0.0865581	0.358987	0.33926	NA	-0.178149	0.110559	0.583617	NA	-0.0468672	0.735218	0.935474	NA	-0.138458	0.358068	0.564854	NA	0.0915906	0.528071	0.991263	NA	FALSE	FALSE	FALSE	FALSE	FALSE	FALSE	FALSE	FALSE	FALSE	FALSE	FALSE	FALSE
ENSG00000104365_IKBKB	6.05972	-0.0258635	0.69721	0.431501	NA	-0.0274296	0.647283	0.45052	NA	-0.0315399	0.650012	0.810405	NA	-0.00156612	0.986029	0.951476	NA	-0.00567645	0.952896	0.733711	NA	0.00411033	0.964248	0.997557	NA	FALSE	FALSE	FALSE	FALSE	FALSE	FALSE	FALSE	FALSE	FALSE	FALSE	FALSE	FALSE
ENSG00000196453_ZNF777	3.70234	-0.0166121	0.697348	0.431536	NA	-0.0372099	0.329126	0.32473	NA	0.0344611	0.413341	0.742322	NA	-0.0205978	0.718552	0.92924	NA	0.0510732	0.395326	0.580259	NA	-0.071671	0.208912	0.991263	NA	FALSE	FALSE	FALSE	FALSE	FALSE	FALSE	FALSE	FALSE	FALSE	FALSE	FALSE	FALSE
ENSG00000151923_TIAL1	5.73248	-0.0153494	0.69767	0.431677	NA	-0.0448906	0.215614	0.25895	NA	-0.0162067	0.694051	0.82225	NA	-0.0295412	0.580829	0.906528	NA	-0.000857304	0.988009	0.740748	NA	-0.0286839	0.600351	0.991263	NA	FALSE	FALSE	FALSE	FALSE	FALSE	FALSE	FALSE	FALSE	FALSE	FALSE	FALSE	FALSE
ENSG00000198026_ZNF335	5.3311	0.0121301	0.6978	0.431677	NA	0.0469699	0.0996361	0.167674	NA	-0.0223629	0.480724	0.767962	NA	0.0348399	0.408755	0.859763	NA	-0.034493	0.43904	0.598149	NA	0.0693329	0.10599	0.991263	NA	FALSE	FALSE	FALSE	FALSE	FALSE	FALSE	FALSE	FALSE	FALSE	FALSE	FALSE	FALSE
ENSG00000166199_ALKBH3	3.82116	0.0352255	0.697816	0.431677	NA	-0.144876	0.0862984	0.153524	NA	-0.0536943	0.560926	0.792515	NA	-0.180101	0.147532	0.71842	NA	-0.0889198	0.492625	0.615788	NA	-0.0911813	0.464108	0.991263	NA	FALSE	FALSE	FALSE	FALSE	FALSE	FALSE	FALSE	FALSE	FALSE	FALSE	FALSE	FALSE
ENSG00000134996_OSTF1	6.50125	0.0110725	0.698385	0.431914	NA	-0.0503241	0.0556607	0.119888	NA	-0.0158406	0.598899	0.799913	NA	-0.0613966	0.115164	0.70208	NA	-0.0269131	0.517216	0.623148	NA	-0.0344836	0.38615	0.991263	NA	FALSE	FALSE	FALSE	FALSE	FALSE	FALSE	FALSE	FALSE	FALSE	FALSE	FALSE	FALSE
ENSG00000107679_PLEKHA1	4.7129	0.0260256	0.69843	0.431914	NA	-0.0107005	0.864465	0.518795	NA	-0.100981	0.136741	0.602024	NA	-0.0367261	0.689461	0.924553	NA	-0.127007	0.184699	0.474307	NA	0.0902805	0.327881	0.991263	NA	FALSE	FALSE	FALSE	FALSE	FALSE	FALSE	FALSE	FALSE	FALSE	FALSE	FALSE	FALSE
ENSG00000130021_PUDP	3.60016	-0.0152602	0.69844	0.431914	NA	-0.00414926	0.912822	0.529883	NA	-0.0307504	0.450605	0.757774	NA	0.0111109	0.838893	0.943928	NA	-0.0154902	0.784341	0.69617	NA	0.0266012	0.632561	0.991263	NA	FALSE	FALSE	FALSE	FALSE	FALSE	FALSE	FALSE	FALSE	FALSE	FALSE	FALSE	FALSE
ENSG00000115042_FAHD2A	3.72525	-0.0246898	0.698521	0.431914	NA	-0.101196	0.0839203	0.151086	NA	0.0447753	0.467219	0.761994	NA	-0.0765058	0.375221	0.847229	NA	0.0694651	0.433842	0.595842	NA	-0.145971	0.0877266	0.991263	NA	FALSE	FALSE	FALSE	FALSE	FALSE	FALSE	FALSE	FALSE	FALSE	FALSE	FALSE	FALSE
ENSG00000213246_SUPT4H1	6.17774	0.0166225	0.698746	0.432003	NA	0.0180819	0.641182	0.448633	NA	-0.00154358	0.972218	0.856222	NA	0.00145939	0.979867	0.951152	NA	-0.0181661	0.768516	0.691211	NA	0.0196255	0.739024	0.991263	NA	FALSE	FALSE	FALSE	FALSE	FALSE	FALSE	FALSE	FALSE	FALSE	FALSE	FALSE	FALSE
ENSG00000140992_PDPK1	6.84186	0.0235105	0.698969	0.432092	NA	0.0204612	0.709913	0.472926	NA	-0.0640665	0.319811	0.701781	NA	-0.00304932	0.970311	0.950949	NA	-0.087577	0.323622	0.547705	NA	0.0845277	0.319111	0.991263	NA	FALSE	FALSE	FALSE	FALSE	FALSE	FALSE	FALSE	FALSE	FALSE	FALSE	FALSE	FALSE
ENSG00000198612_COPS8	4.68794	-0.0148472	0.69976	0.432531	NA	-0.0141505	0.687245	0.46493	NA	-0.0285654	0.463551	0.760246	NA	0.000696708	0.989329	0.951849	NA	-0.0137182	0.801996	0.700024	NA	0.0144149	0.783262	0.992471	NA	FALSE	FALSE	FALSE	FALSE	FALSE	FALSE	FALSE	FALSE	FALSE	FALSE	FALSE	FALSE
ENSG00000121297_TSHZ3	1.01477	-0.0460624	0.700079	0.432679	NA	0.200556	0.0775094	0.144485	NA	-0.0990232	0.396686	0.734073	NA	0.246618	0.136145	0.710751	NA	-0.0529608	0.751021	0.68792	NA	0.299579	0.0679548	0.991263	NA	FALSE	FALSE	FALSE	FALSE	FALSE	FALSE	FALSE	FALSE	FALSE	FALSE	FALSE	FALSE
ENSG00000138101_DTNB	3.05664	0.0354603	0.700179	0.43269	NA	-0.220452	0.00737516	0.0381768	NA	-0.147959	0.109688	0.583286	NA	-0.255912	0.0392083	0.625632	NA	-0.183419	0.161178	0.459079	NA	-0.0724933	0.549965	0.991263	NA	FALSE	FALSE	FALSE	FALSE	FALSE	FALSE	FALSE	FALSE	FALSE	FALSE	FALSE	FALSE
ENSG00000157881_PANK4	4.92885	-0.0153079	0.700291	0.432708	NA	0.0385795	0.289062	0.304548	NA	0.0261439	0.516376	0.777799	NA	0.0538874	0.318415	0.816274	NA	0.0414519	0.464555	0.607088	NA	0.0124356	0.818227	0.992471	NA	FALSE	FALSE	FALSE	FALSE	FALSE	FALSE	FALSE	FALSE	FALSE	FALSE	FALSE	FALSE
ENSG00000066654_THUMPD1	5.18918	-0.0233443	0.700368	0.432708	NA	-0.0420915	0.453074	0.38056	NA	0.000506845	0.993654	0.860931	NA	-0.0187471	0.820262	0.943198	NA	0.0238512	0.786317	0.696668	NA	-0.0425983	0.615845	0.991263	NA	FALSE	FALSE	FALSE	FALSE	FALSE	FALSE	FALSE	FALSE	FALSE	FALSE	FALSE	FALSE
ENSG00000018610_CXorf56	4.40885	0.0174254	0.700555	0.432725	NA	0.0402063	0.33535	0.327855	NA	0.00791202	0.864006	0.847589	NA	0.0227808	0.711035	0.928615	NA	-0.00951343	0.883077	0.719401	NA	0.0322942	0.603652	0.991263	NA	FALSE	FALSE	FALSE	FALSE	FALSE	FALSE	FALSE	FALSE	FALSE	FALSE	FALSE	FALSE
ENSG00000106258_CYP3A5	1.57649	0.0433541	0.700558	0.432725	NA	0.0561684	0.673294	0.45993	NA	0.13608	0.279046	0.690924	NA	0.0128143	0.94142	0.95054	NA	0.0927262	0.582157	0.642875	NA	-0.0799119	0.661938	0.991263	NA	FALSE	FALSE	FALSE	FALSE	FALSE	FALSE	FALSE	FALSE	FALSE	FALSE	FALSE	FALSE
ENSG00000095787_WAC	6.79175	0.0261071	0.701467	0.433231	NA	0.0143959	0.815597	0.504962	NA	-0.0864258	0.230014	0.657573	NA	-0.0117112	0.898571	0.947467	NA	-0.112533	0.25724	0.517109	NA	0.100822	0.288399	0.991263	NA	FALSE	FALSE	FALSE	FALSE	FALSE	FALSE	FALSE	FALSE	FALSE	FALSE	FALSE	FALSE
ENSG00000170903_MSANTD4	3.51039	0.0321026	0.701538	0.433231	NA	-0.10943	0.17118	0.227512	NA	-0.251751	0.00513199	0.205736	NA	-0.141533	0.222825	0.774091	NA	-0.283853	0.0216042	0.326308	NA	0.14232	0.228507	0.991263	NA	FALSE	FALSE	FALSE	FALSE	FALSE	FALSE	FALSE	FALSE	FALSE	FALSE	FALSE	FALSE
ENSG00000163166_IWS1	5.60597	-0.0239013	0.701743	0.433308	NA	-0.133751	0.021194	0.0677433	NA	-0.156865	0.0206758	0.346662	NA	-0.10985	0.195582	0.756126	NA	-0.132964	0.147362	0.450637	NA	0.0231135	0.790432	0.992471	NA	FALSE	FALSE	FALSE	FALSE	FALSE	FALSE	FALSE	FALSE	FALSE	FALSE	FALSE	FALSE
ENSG00000047644_WWC3	4.43281	0.0191505	0.701842	0.433319	NA	-0.0423214	0.352608	0.335726	NA	-0.0023227	0.962916	0.85454	NA	-0.0614719	0.364273	0.84027	NA	-0.0214732	0.761346	0.689995	NA	-0.0399987	0.55392	0.991263	NA	FALSE	FALSE	FALSE	FALSE	FALSE	FALSE	FALSE	FALSE	FALSE	FALSE	FALSE	FALSE
ENSG00000069869_NEDD4	1.25876	-0.0556096	0.702058	0.433385	NA	0.100218	0.46082	0.383702	NA	0.00852612	0.953881	0.85371	NA	0.155827	0.434202	0.867065	NA	0.0641357	0.756758	0.689105	NA	0.0916917	0.647375	0.991263	NA	FALSE	FALSE	FALSE	FALSE	FALSE	FALSE	FALSE	FALSE	FALSE	FALSE	FALSE	FALSE
ENSG00000136521_NDUFB5	5.52989	0.0210126	0.702136	0.433385	NA	-0.0341282	0.494578	0.396403	NA	0.00350553	0.951114	0.85354	NA	-0.0551408	0.458357	0.874579	NA	-0.0175071	0.82525	0.705393	NA	-0.0376338	0.62024	0.991263	NA	FALSE	FALSE	FALSE	FALSE	FALSE	FALSE	FALSE	FALSE	FALSE	FALSE	FALSE	FALSE
ENSG00000095321_CRAT	4.50695	0.0177503	0.70219	0.433385	NA	-0.0418424	0.307472	0.313781	NA	-0.0597256	0.199743	0.637749	NA	-0.0595927	0.336869	0.825506	NA	-0.0774759	0.23985	0.509428	NA	0.0178832	0.771802	0.992307	NA	FALSE	FALSE	FALSE	FALSE	FALSE	FALSE	FALSE	FALSE	FALSE	FALSE	FALSE	FALSE
ENSG00000164742_ADCY1	1.27798	0.0845268	0.702538	0.433478	NA	-0.106741	0.451346	0.379698	NA	-0.111068	0.612202	0.803128	NA	-0.191268	0.467326	0.878046	NA	-0.195595	0.530362	0.62756	NA	0.00432708	0.986747	0.997557	NA	FALSE	FALSE	FALSE	FALSE	FALSE	FALSE	FALSE	FALSE	FALSE	FALSE	FALSE	FALSE
ENSG00000130165_ELOF1	4.93322	-0.0196016	0.702616	0.433478	NA	-0.0172766	0.708305	0.472405	NA	-0.0107648	0.834078	0.845032	NA	0.00232493	0.973123	0.950949	NA	0.00883675	0.90314	0.723447	NA	-0.00651182	0.92488	0.997557	NA	FALSE	FALSE	FALSE	FALSE	FALSE	FALSE	FALSE	FALSE	FALSE	FALSE	FALSE	FALSE
ENSG00000198826_ARHGAP11A	1.98374	0.0590787	0.702644	0.433478	NA	-0.204289	0.15618	0.215496	NA	-0.281146	0.0794651	0.533479	NA	-0.263368	0.214092	0.770849	NA	-0.340224	0.128009	0.43742	NA	0.0768568	0.718167	0.991263	NA	FALSE	FALSE	FALSE	FALSE	FALSE	FALSE	FALSE	FALSE	FALSE	FALSE	FALSE	FALSE
ENSG00000161642_ZNF385A	7.60554	0.018188	0.702665	0.433478	NA	0.0335238	0.435602	0.373648	NA	0.0432848	0.393139	0.733258	NA	0.0153358	0.810879	0.943198	NA	0.0250968	0.717854	0.679699	NA	-0.00976101	0.882881	0.997557	NA	FALSE	FALSE	FALSE	FALSE	FALSE	FALSE	FALSE	FALSE	FALSE	FALSE	FALSE	FALSE
ENSG00000158545_ZC3H18	5.62115	0.0185118	0.703053	0.433668	NA	0.0685698	0.121467	0.187151	NA	0.0279335	0.576804	0.793655	NA	0.050058	0.444943	0.869525	NA	0.00942162	0.892426	0.722039	NA	0.0406364	0.541466	0.991263	NA	FALSE	FALSE	FALSE	FALSE	FALSE	FALSE	FALSE	FALSE	FALSE	FALSE	FALSE	FALSE
ENSG00000004478_FKBP4	7.26142	-0.0176989	0.703734	0.434039	NA	0.114569	0.0077264	0.0392497	NA	-0.0670464	0.172661	0.627291	NA	0.132268	0.0378109	0.621906	NA	-0.0493475	0.464941	0.60718	NA	0.181615	0.00624965	0.991263	NA	FALSE	FALSE	FALSE	FALSE	FALSE	FALSE	FALSE	FALSE	FALSE	FALSE	FALSE	FALSE
ENSG00000171723_GPHN	3.15127	-0.0429256	0.703879	0.434078	NA	-0.234165	0.026018	0.0757053	NA	0.104679	0.346554	0.713774	NA	-0.19124	0.2135	0.770143	NA	0.147605	0.352544	0.562748	NA	-0.338845	0.0283968	0.991263	NA	FALSE	FALSE	FALSE	FALSE	FALSE	FALSE	FALSE	FALSE	FALSE	FALSE	FALSE	FALSE
ENSG00000184162_NR2C2AP	3.36106	-0.0225534	0.703993	0.434098	NA	0.00792778	0.88376	0.523365	NA	-0.0228823	0.691512	0.821528	NA	0.0304812	0.704671	0.927175	NA	-0.000328915	0.996827	0.741827	NA	0.0308101	0.697185	0.991263	NA	FALSE	FALSE	FALSE	FALSE	FALSE	FALSE	FALSE	FALSE	FALSE	FALSE	FALSE	FALSE
ENSG00000163170_BOLA3	3.07253	0.0261297	0.704172	0.434159	NA	-0.0346899	0.594714	0.432961	NA	0.0773298	0.254971	0.674891	NA	-0.0608196	0.521578	0.891441	NA	0.0512001	0.595702	0.647171	NA	-0.11202	0.23554	0.991263	NA	FALSE	FALSE	FALSE	FALSE	FALSE	FALSE	FALSE	FALSE	FALSE	FALSE	FALSE	FALSE
ENSG00000124784_RIOK1	4.0284	0.0222435	0.7044	0.43425	NA	-0.141031	0.0137091	0.0539896	NA	-0.0678063	0.262613	0.681811	NA	-0.163274	0.0472586	0.626733	NA	-0.0900498	0.286234	0.530632	NA	-0.0732245	0.373	0.991263	NA	FALSE	FALSE	FALSE	FALSE	FALSE	FALSE	FALSE	FALSE	FALSE	FALSE	FALSE	FALSE
ENSG00000168807_SNTB2	4.54897	-0.0268771	0.704517	0.434272	NA	0.104988	0.115252	0.182274	NA	0.0612498	0.393796	0.733258	NA	0.131865	0.17656	0.741296	NA	0.0881269	0.383209	0.575489	NA	0.0437382	0.653249	0.991263	NA	FALSE	FALSE	FALSE	FALSE	FALSE	FALSE	FALSE	FALSE	FALSE	FALSE	FALSE	FALSE
ENSG00000121481_RNF2	4.16687	0.0253599	0.704853	0.43443	NA	0.00123765	0.984216	0.548448	NA	-0.014078	0.836199	0.845642	NA	-0.0241222	0.792346	0.943198	NA	-0.0394379	0.679724	0.670848	NA	0.0153156	0.868444	0.994945	NA	FALSE	FALSE	FALSE	FALSE	FALSE	FALSE	FALSE	FALSE	FALSE	FALSE	FALSE	FALSE
ENSG00000250151_ARPC4-TTLL3	2.29195	-0.0457957	0.70502	0.434444	NA	-0.0336047	0.766416	0.490753	NA	0.0108678	0.925511	0.852093	NA	0.012191	0.941292	0.95054	NA	0.0566634	0.735599	0.684493	NA	-0.0444725	0.78397	0.992471	NA	FALSE	FALSE	FALSE	FALSE	FALSE	FALSE	FALSE	FALSE	FALSE	FALSE	FALSE	FALSE
ENSG00000166263_STXBP4	1.37618	-0.0992522	0.705038	0.434444	NA	-0.0618372	0.795077	0.499039	NA	-0.335417	0.180342	0.629417	NA	0.037415	0.915828	0.948018	NA	-0.236165	0.51375	0.622054	NA	0.27358	0.427684	0.991263	NA	FALSE	FALSE	FALSE	FALSE	FALSE	FALSE	FALSE	FALSE	FALSE	FALSE	FALSE	FALSE
ENSG00000092020_PPP2R3C	5.11951	0.0286256	0.70548	0.434666	NA	-0.0787616	0.252412	0.281657	NA	-0.0326947	0.683784	0.819225	NA	-0.107387	0.295017	0.80777	NA	-0.0613204	0.578756	0.642043	NA	-0.0460669	0.662352	0.991263	NA	FALSE	FALSE	FALSE	FALSE	FALSE	FALSE	FALSE	FALSE	FALSE	FALSE	FALSE	FALSE
ENSG00000158691_ZSCAN12	1.36373	0.0349714	0.705562	0.434667	NA	-0.10044	0.259014	0.285664	NA	-0.00390596	0.96721	0.854682	NA	-0.135411	0.292587	0.80777	NA	-0.0388774	0.769473	0.691227	NA	-0.0965341	0.458261	0.991263	NA	FALSE	FALSE	FALSE	FALSE	FALSE	FALSE	FALSE	FALSE	FALSE	FALSE	FALSE	FALSE
ENSG00000197062_ZSCAN26	2.57787	0.0348534	0.705736	0.434707	NA	-0.110215	0.206896	0.25299	NA	0.0572795	0.554384	0.789919	NA	-0.145068	0.254676	0.791882	NA	0.0224261	0.866765	0.716496	NA	-0.167494	0.200689	0.991263	NA	FALSE	FALSE	FALSE	FALSE	FALSE	FALSE	FALSE	FALSE	FALSE	FALSE	FALSE	FALSE
ENSG00000077458_FAM76B	3.5401	-0.0397235	0.70593	0.434707	NA	0.0727368	0.480493	0.391677	NA	0.0272005	0.802428	0.839889	NA	0.11246	0.44592	0.869525	NA	0.066924	0.658467	0.664184	NA	0.0455363	0.760984	0.991263	NA	FALSE	FALSE	FALSE	FALSE	FALSE	FALSE	FALSE	FALSE	FALSE	FALSE	FALSE	FALSE
ENSG00000119685_TTLL5	3.8008	-0.0469919	0.705932	0.434707	NA	-0.249398	0.0351432	0.0909132	NA	-0.0187856	0.879097	0.849436	NA	-0.202406	0.237053	0.786351	NA	0.0282063	0.872199	0.717497	NA	-0.230612	0.177015	0.991263	NA	FALSE	FALSE	FALSE	FALSE	FALSE	FALSE	FALSE	FALSE	FALSE	FALSE	FALSE	FALSE
ENSG00000160336_ZNF761	3.5162	-0.0253235	0.706024	0.434707	NA	-0.0239398	0.695154	0.467412	NA	-0.084936	0.227708	0.65613	NA	0.00138374	0.987828	0.951476	NA	-0.0596124	0.539156	0.629739	NA	0.0609962	0.511947	0.991263	NA	FALSE	FALSE	FALSE	FALSE	FALSE	FALSE	FALSE	FALSE	FALSE	FALSE	FALSE	FALSE
ENSG00000163930_BAP1	6.08134	-0.0184993	0.706032	0.434707	NA	-0.00280087	0.949141	0.539195	NA	0.0497265	0.328535	0.705681	NA	0.0156985	0.811494	0.943198	NA	0.0682259	0.33526	0.551752	NA	-0.0525274	0.434678	0.991263	NA	FALSE	FALSE	FALSE	FALSE	FALSE	FALSE	FALSE	FALSE	FALSE	FALSE	FALSE	FALSE
ENSG00000088298_EDEM2	6.65504	0.0131987	0.706503	0.434805	NA	-0.0237726	0.453347	0.380566	NA	0.0455423	0.218439	0.653099	NA	-0.0369714	0.434681	0.867065	NA	0.0323436	0.524794	0.625878	NA	-0.069315	0.156697	0.991263	NA	FALSE	FALSE	FALSE	FALSE	FALSE	FALSE	FALSE	FALSE	FALSE	FALSE	FALSE	FALSE
ENSG00000152689_RASGRP3	5.11431	0.0298609	0.706525	0.434805	NA	0.101011	0.182766	0.235898	NA	-0.00835762	0.918817	0.851743	NA	0.07115	0.515656	0.889623	NA	-0.0382185	0.73765	0.684743	NA	0.109368	0.327744	0.991263	NA	FALSE	FALSE	FALSE	FALSE	FALSE	FALSE	FALSE	FALSE	FALSE	FALSE	FALSE	FALSE
ENSG00000106178_CCL24	3.88659	-0.0335767	0.706568	0.434805	NA	-0.0402801	0.680808	0.46236	NA	0.124798	0.147791	0.611854	NA	-0.00670341	0.959605	0.950949	NA	0.158375	0.202903	0.485627	NA	-0.165078	0.207074	0.991263	NA	FALSE	FALSE	FALSE	FALSE	FALSE	FALSE	FALSE	FALSE	FALSE	FALSE	FALSE	FALSE
ENSG00000117155_SSX2IP	1.9728	-0.045795	0.70658	0.434805	NA	0.0215097	0.854785	0.515931	NA	-0.155917	0.216635	0.651861	NA	0.0673047	0.690801	0.924668	NA	-0.110121	0.528913	0.62756	NA	0.177426	0.304069	0.991263	NA	FALSE	FALSE	FALSE	FALSE	FALSE	FALSE	FALSE	FALSE	FALSE	FALSE	FALSE	FALSE
ENSG00000164902_PHAX	4.62227	0.0300781	0.706596	0.434805	NA	-0.0169228	0.82034	0.505943	NA	-0.0755579	0.371781	0.726864	NA	-0.0470009	0.667187	0.921609	NA	-0.105636	0.364771	0.567839	NA	0.0586351	0.602631	0.991263	NA	FALSE	FALSE	FALSE	FALSE	FALSE	FALSE	FALSE	FALSE	FALSE	FALSE	FALSE	FALSE
ENSG00000164306_PRIMPOL	1.97289	-0.054648	0.707043	0.435031	NA	-0.387617	0.0086251	0.0416965	NA	-0.0730949	0.63326	0.806599	NA	-0.332969	0.106421	0.696909	NA	-0.018447	0.930342	0.728408	NA	-0.314522	0.136946	0.991263	NA	FALSE	FALSE	FALSE	FALSE	FALSE	FALSE	FALSE	FALSE	FALSE	FALSE	FALSE	FALSE
ENSG00000049089_COL9A2	4.55902	-0.018848	0.707148	0.435045	NA	-0.0940124	0.0443312	0.105214	NA	0.00835744	0.86509	0.847931	NA	-0.0751644	0.271327	0.797426	NA	0.0272054	0.698695	0.674405	NA	-0.10237	0.132084	0.991263	NA	FALSE	FALSE	FALSE	FALSE	FALSE	FALSE	FALSE	FALSE	FALSE	FALSE	FALSE	FALSE
ENSG00000137575_SDCBP	10.0325	0.0173511	0.707254	0.435053	NA	-0.0283869	0.493859	0.396112	NA	-0.0716101	0.149755	0.612443	NA	-0.045738	0.461948	0.877772	NA	-0.0889612	0.19109	0.476969	NA	0.0432232	0.502452	0.991263	NA	FALSE	FALSE	FALSE	FALSE	FALSE	FALSE	FALSE	FALSE	FALSE	FALSE	FALSE	FALSE
ENSG00000095574_IKZF5	4.17204	0.02701	0.707356	0.435053	NA	0.0085834	0.899788	0.527157	NA	-0.0486552	0.502927	0.774014	NA	-0.0184266	0.85247	0.944058	NA	-0.0756653	0.459776	0.605495	NA	0.0572386	0.565682	0.991263	NA	FALSE	FALSE	FALSE	FALSE	FALSE	FALSE	FALSE	FALSE	FALSE	FALSE	FALSE	FALSE
ENSG00000122779_TRIM24	4.04994	-0.0254047	0.70743	0.435053	NA	-0.0634529	0.322011	0.321542	NA	-0.144251	0.0416792	0.446768	NA	-0.0380482	0.682573	0.923922	NA	-0.118846	0.223424	0.500523	NA	0.0807981	0.392981	0.991263	NA	FALSE	FALSE	FALSE	FALSE	FALSE	FALSE	FALSE	FALSE	FALSE	FALSE	FALSE	FALSE
ENSG00000128989_ARPP19	6.75145	0.0188129	0.707485	0.435053	NA	0.0119957	0.79169	0.497877	NA	-0.0452477	0.39077	0.733258	NA	-0.00681713	0.919694	0.948859	NA	-0.0640606	0.379331	0.574549	NA	0.0572435	0.41124	0.991263	NA	FALSE	FALSE	FALSE	FALSE	FALSE	FALSE	FALSE	FALSE	FALSE	FALSE	FALSE	FALSE
ENSG00000119979_DENND10	4.13273	0.0295918	0.707635	0.435079	1	-0.227764	0.00298239	0.0225554	0.0130449	-0.134841	0.0938921	0.566295	0.410684	-0.257356	0.0200224	0.568207	0.0875778	-0.164433	0.145831	0.448532	0.637866	-0.092923	0.391949	0.991263	1	FALSE	FALSE	FALSE	FALSE	FALSE	FALSE	FALSE	TRUE	FALSE	FALSE	FALSE	FALSE
ENSG00000106733_NMRK1	3.61096	0.0201441	0.707688	0.435079	NA	-0.0334638	0.506769	0.400065	NA	-0.00368246	0.944957	0.85354	NA	-0.0536079	0.467335	0.878046	NA	-0.0238265	0.752993	0.688594	NA	-0.0297814	0.684817	0.991263	NA	FALSE	FALSE	FALSE	FALSE	FALSE	FALSE	FALSE	FALSE	FALSE	FALSE	FALSE	FALSE
ENSG00000101945_SUV39H1	2.24969	0.0351342	0.707846	0.435126	NA	-0.0823004	0.346989	0.333706	NA	-0.169791	0.0616311	0.497716	NA	-0.117435	0.360656	0.839137	NA	-0.204926	0.117721	0.427256	NA	0.087491	0.484239	0.991263	NA	FALSE	FALSE	FALSE	FALSE	FALSE	FALSE	FALSE	FALSE	FALSE	FALSE	FALSE	FALSE
ENSG00000169981_ZNF35	2.65159	-0.0251644	0.708439	0.435441	NA	-0.0958192	0.145154	0.206568	NA	-0.00488009	0.946393	0.85354	NA	-0.0706547	0.451544	0.871574	NA	0.0202843	0.837599	0.709761	NA	-0.0909391	0.35296	0.991263	NA	FALSE	FALSE	FALSE	FALSE	FALSE	FALSE	FALSE	FALSE	FALSE	FALSE	FALSE	FALSE
ENSG00000137776_SLTM	6.25654	-0.0237076	0.708568	0.43547	NA	-0.0699865	0.225016	0.265179	NA	-0.024438	0.715783	0.826392	NA	-0.0462788	0.588524	0.909737	NA	-0.000730399	0.993685	0.741693	NA	-0.0455484	0.606023	0.991263	NA	FALSE	FALSE	FALSE	FALSE	FALSE	FALSE	FALSE	FALSE	FALSE	FALSE	FALSE	FALSE
ENSG00000133121_STARD13	1.50876	0.0545272	0.70873	0.43552	NA	-0.222084	0.0927993	0.160261	NA	0.0143366	0.921791	0.851839	NA	-0.276612	0.161303	0.731398	NA	-0.0401906	0.845635	0.711208	NA	-0.236421	0.230318	0.991263	NA	FALSE	FALSE	FALSE	FALSE	FALSE	FALSE	FALSE	FALSE	FALSE	FALSE	FALSE	FALSE
ENSG00000119812_FAM98A	5.12444	-0.0325815	0.708852	0.435545	NA	-0.110888	0.17058	0.227113	NA	-0.0694119	0.437069	0.754599	NA	-0.0783064	0.509486	0.887805	NA	-0.0368303	0.767705	0.691098	NA	-0.041476	0.729409	0.991263	NA	FALSE	FALSE	FALSE	FALSE	FALSE	FALSE	FALSE	FALSE	FALSE	FALSE	FALSE	FALSE
ENSG00000120948_TARDBP	6.71767	-0.0177083	0.708968	0.435563	NA	-0.00422731	0.92114	0.532259	NA	-0.0335428	0.503493	0.774293	NA	0.013481	0.832702	0.943369	NA	-0.0158345	0.818348	0.703977	NA	0.0293155	0.656121	0.991263	NA	FALSE	FALSE	FALSE	FALSE	FALSE	FALSE	FALSE	FALSE	FALSE	FALSE	FALSE	FALSE
ENSG00000165632_TAF3	3.89496	-0.0147615	0.709126	0.435563	NA	-0.00157918	0.966024	0.54416	NA	-0.0156194	0.692649	0.822005	NA	0.0131823	0.807914	0.943198	NA	-0.000857931	0.987751	0.740748	NA	0.0140402	0.795531	0.992471	NA	FALSE	FALSE	FALSE	FALSE	FALSE	FALSE	FALSE	FALSE	FALSE	FALSE	FALSE	FALSE
ENSG00000119328_ABITRAM	3.79953	0.0163279	0.709212	0.435563	NA	-0.0273552	0.505588	0.399523	NA	0.0167518	0.705318	0.824182	NA	-0.0436831	0.467459	0.878046	NA	0.000423912	0.994566	0.741744	NA	-0.044107	0.465946	0.991263	NA	FALSE	FALSE	FALSE	FALSE	FALSE	FALSE	FALSE	FALSE	FALSE	FALSE	FALSE	FALSE
ENSG00000251349_MSANTD3-TMEFF1	3.03184	-0.0207446	0.709308	0.435563	NA	-0.0133315	0.800808	0.500706	NA	-0.0526153	0.351982	0.716643	NA	0.00741317	0.923006	0.949002	NA	-0.0318707	0.68735	0.671403	NA	0.0392839	0.611278	0.991263	NA	FALSE	FALSE	FALSE	FALSE	FALSE	FALSE	FALSE	FALSE	FALSE	FALSE	FALSE	FALSE
ENSG00000169991_IFFO2	2.7735	0.0477763	0.709442	0.435563	NA	0.0821726	0.501429	0.398437	NA	-0.177875	0.175389	0.629417	NA	0.0343963	0.845863	0.944058	NA	-0.225651	0.219921	0.498597	NA	0.260048	0.148872	0.991263	NA	FALSE	FALSE	FALSE	FALSE	FALSE	FALSE	FALSE	FALSE	FALSE	FALSE	FALSE	FALSE
ENSG00000116670_MAD2L2	3.70345	0.0232646	0.709527	0.435563	NA	0.0261764	0.641244	0.448633	NA	0.0310957	0.605106	0.802086	NA	0.00291184	0.972325	0.950949	NA	0.00783114	0.927965	0.727957	NA	-0.0049193	0.952278	0.997557	NA	FALSE	FALSE	FALSE	FALSE	FALSE	FALSE	FALSE	FALSE	FALSE	FALSE	FALSE	FALSE
ENSG00000185905_C16orf54	3.03088	0.0203374	0.709529	0.435563	NA	-0.0476195	0.345159	0.332952	NA	-0.0278417	0.595231	0.799395	NA	-0.0679568	0.361419	0.839468	NA	-0.0481791	0.524769	0.625878	NA	-0.0197777	0.785189	0.992471	NA	FALSE	FALSE	FALSE	FALSE	FALSE	FALSE	FALSE	FALSE	FALSE	FALSE	FALSE	FALSE
ENSG00000078061_ARAF	6.19361	-0.0166478	0.70953	0.435563	NA	-0.0358955	0.371053	0.34598	NA	-0.0112206	0.809627	0.840844	NA	-0.0192477	0.74824	0.939568	NA	0.0054272	0.932967	0.729554	NA	-0.0246749	0.687855	0.991263	NA	FALSE	FALSE	FALSE	FALSE	FALSE	FALSE	FALSE	FALSE	FALSE	FALSE	FALSE	FALSE
ENSG00000109072_VTN	1.58541	-0.0421776	0.709897	0.435739	NA	0.100422	0.355196	0.337068	NA	-0.125031	0.211531	0.649176	NA	0.142599	0.364567	0.84027	NA	-0.082854	0.582946	0.64301	NA	0.225453	0.128974	0.991263	NA	FALSE	FALSE	FALSE	FALSE	FALSE	FALSE	FALSE	FALSE	FALSE	FALSE	FALSE	FALSE
ENSG00000115998_C2orf42	2.89688	-0.0362213	0.710073	0.435797	NA	-0.0163645	0.86035	0.51743	NA	0.0577658	0.552564	0.789234	NA	0.0198568	0.882772	0.945414	NA	0.0939871	0.495257	0.616074	NA	-0.0741303	0.581948	0.991263	NA	FALSE	FALSE	FALSE	FALSE	FALSE	FALSE	FALSE	FALSE	FALSE	FALSE	FALSE	FALSE
ENSG00000183060_LYSMD4	3.26335	0.0237706	0.710213	0.435817	NA	-0.00844469	0.882057	0.523248	NA	-0.0873895	0.172693	0.627291	NA	-0.0322153	0.70683	0.927963	NA	-0.11116	0.220734	0.498597	NA	0.0789448	0.356581	0.991263	NA	FALSE	FALSE	FALSE	FALSE	FALSE	FALSE	FALSE	FALSE	FALSE	FALSE	FALSE	FALSE
ENSG00000073331_ALPK1	5.24843	-0.0214382	0.710269	0.435817	NA	-0.0582067	0.279645	0.299027	NA	0.051756	0.392565	0.733258	NA	-0.0367686	0.640656	0.918765	NA	0.0731942	0.382211	0.575458	NA	-0.109963	0.176571	0.991263	NA	FALSE	FALSE	FALSE	FALSE	FALSE	FALSE	FALSE	FALSE	FALSE	FALSE	FALSE	FALSE
ENSG00000111752_PHC1	4.81151	-0.0212402	0.710357	0.435822	NA	0.108013	0.0429418	0.103368	NA	-0.0263824	0.640915	0.808501	NA	0.129253	0.0996689	0.689345	NA	-0.00514225	0.948986	0.732481	NA	0.134395	0.0853396	0.991263	NA	FALSE	FALSE	FALSE	FALSE	FALSE	FALSE	FALSE	FALSE	FALSE	FALSE	FALSE	FALSE
ENSG00000149657_LSM14B	5.09366	-0.0137478	0.710886	0.436073	NA	-0.0179075	0.588812	0.430983	NA	-0.0156946	0.676863	0.817105	NA	-0.00415965	0.933275	0.949365	NA	-0.00194677	0.970598	0.738305	NA	-0.00221288	0.964771	0.997557	NA	FALSE	FALSE	FALSE	FALSE	FALSE	FALSE	FALSE	FALSE	FALSE	FALSE	FALSE	FALSE
ENSG00000166595_CIAO2B	5.54484	0.0179922	0.710929	0.436073	NA	0.0589838	0.179186	0.233521	NA	0.0457529	0.356491	0.717786	NA	0.0409917	0.530197	0.894384	NA	0.0277607	0.688741	0.671469	NA	0.013231	0.840792	0.992471	NA	FALSE	FALSE	FALSE	FALSE	FALSE	FALSE	FALSE	FALSE	FALSE	FALSE	FALSE	FALSE
ENSG00000165669_FAM204A	4.26608	0.0194381	0.711084	0.436118	NA	-0.098402	0.047649	0.109644	NA	-0.0674114	0.217669	0.652485	NA	-0.11784	0.1042	0.694438	NA	-0.0868496	0.252879	0.514932	NA	-0.0309905	0.67126	0.991263	NA	FALSE	FALSE	FALSE	FALSE	FALSE	FALSE	FALSE	FALSE	FALSE	FALSE	FALSE	FALSE
ENSG00000240344_PPIL3	3.72097	-0.0268048	0.711214	0.436149	NA	-0.118694	0.0707659	0.136826	NA	0.0337106	0.647735	0.810246	NA	-0.0918893	0.345704	0.831551	NA	0.0605154	0.558584	0.635724	NA	-0.152405	0.124357	0.991263	NA	FALSE	FALSE	FALSE	FALSE	FALSE	FALSE	FALSE	FALSE	FALSE	FALSE	FALSE	FALSE
ENSG00000106460_TMEM106B	5.03114	0.0239056	0.711406	0.436217	NA	-0.0509398	0.400065	0.358474	NA	-0.0437813	0.506673	0.775187	NA	-0.0748454	0.398641	0.856542	NA	-0.0676869	0.463963	0.607016	NA	-0.00715846	0.936084	0.997557	NA	FALSE	FALSE	FALSE	FALSE	FALSE	FALSE	FALSE	FALSE	FALSE	FALSE	FALSE	FALSE
ENSG00000164105_SAP30	2.75718	-0.0300881	0.711619	0.436297	NA	-0.114633	0.128697	0.192829	NA	-0.0251881	0.760425	0.831669	NA	-0.0845452	0.444966	0.869525	NA	0.0049	0.966278	0.737416	NA	-0.0894452	0.422984	0.991263	NA	FALSE	FALSE	FALSE	FALSE	FALSE	FALSE	FALSE	FALSE	FALSE	FALSE	FALSE	FALSE
ENSG00000133424_LARGE1	1.49321	-0.0422865	0.711911	0.436423	NA	0.0149041	0.902563	0.527865	NA	-0.0500529	0.667243	0.814496	NA	0.0571906	0.732265	0.934947	NA	-0.00776641	0.962037	0.736151	NA	0.064957	0.69985	0.991263	NA	FALSE	FALSE	FALSE	FALSE	FALSE	FALSE	FALSE	FALSE	FALSE	FALSE	FALSE	FALSE
ENSG00000125991_ERGIC3	6.71591	-0.0183417	0.711987	0.436423	NA	0.000483429	0.99137	0.550718	NA	0.0275893	0.596182	0.799395	NA	0.0188251	0.778176	0.941644	NA	0.0459309	0.523711	0.625458	NA	-0.0271059	0.692812	0.991263	NA	FALSE	FALSE	FALSE	FALSE	FALSE	FALSE	FALSE	FALSE	FALSE	FALSE	FALSE	FALSE
ENSG00000141027_NCOR1	7.38287	-0.0202215	0.712391	0.43659	NA	-0.0291384	0.55644	0.419333	NA	-0.0432254	0.455478	0.759766	NA	-0.00891689	0.903879	0.947467	NA	-0.0230039	0.772766	0.692363	NA	0.0140871	0.853059	0.992529	NA	FALSE	FALSE	FALSE	FALSE	FALSE	FALSE	FALSE	FALSE	FALSE	FALSE	FALSE	FALSE
ENSG00000082397_EPB41L3	7.77239	-0.0284262	0.712421	0.43659	NA	-0.0311993	0.652226	0.452396	NA	-0.0871244	0.288166	0.692578	NA	-0.0027731	0.978635	0.951124	NA	-0.0586981	0.601426	0.649089	NA	0.055925	0.601516	0.991263	NA	FALSE	FALSE	FALSE	FALSE	FALSE	FALSE	FALSE	FALSE	FALSE	FALSE	FALSE	FALSE
ENSG00000151893_CACUL1	7.06668	-0.0191892	0.712531	0.436607	NA	0.103863	0.0308199	0.0838627	NA	-0.0303363	0.579134	0.79387	NA	0.123052	0.0837916	0.677217	NA	-0.0111471	0.882544	0.719401	NA	0.134199	0.0669451	0.991263	NA	FALSE	FALSE	FALSE	FALSE	FALSE	FALSE	FALSE	FALSE	FALSE	FALSE	FALSE	FALSE
ENSG00000071655_MBD3	6.37982	-0.0209038	0.712736	0.43666	NA	-0.0800405	0.119508	0.185552	NA	0.0234937	0.689813	0.821018	NA	-0.0591366	0.438815	0.867697	NA	0.0443975	0.587489	0.644694	NA	-0.103534	0.186572	0.991263	NA	FALSE	FALSE	FALSE	FALSE	FALSE	FALSE	FALSE	FALSE	FALSE	FALSE	FALSE	FALSE
ENSG00000135336_ORC3	3.6526	-0.022662	0.712779	0.43666	NA	-0.0456775	0.422119	0.368396	NA	-0.0263484	0.68003	0.818261	NA	-0.0230155	0.78336	0.942264	NA	-0.00368644	0.966832	0.737418	NA	-0.0193291	0.820974	0.992471	NA	FALSE	FALSE	FALSE	FALSE	FALSE	FALSE	FALSE	FALSE	FALSE	FALSE	FALSE	FALSE
ENSG00000197993_KEL	0.940573	-0.0730721	0.712874	0.436668	NA	0.102835	0.53098	0.409471	NA	0.215152	0.301788	0.697436	NA	0.175907	0.495202	0.883495	NA	0.288224	0.317521	0.545711	NA	-0.112318	0.671025	0.991263	NA	FALSE	FALSE	FALSE	FALSE	FALSE	FALSE	FALSE	FALSE	FALSE	FALSE	FALSE	FALSE
ENSG00000079313_REXO1	5.15161	-0.0300596	0.71328	0.436836	NA	0.00848701	0.907994	0.529041	NA	0.0606492	0.462072	0.759766	NA	0.0385466	0.725912	0.931696	NA	0.0907088	0.435458	0.596615	NA	-0.0521622	0.636521	0.991263	NA	FALSE	FALSE	FALSE	FALSE	FALSE	FALSE	FALSE	FALSE	FALSE	FALSE	FALSE	FALSE
ENSG00000166454_ATMIN	5.46981	0.0133207	0.713311	0.436836	NA	-0.012218	0.709504	0.472881	NA	0.0191672	0.608743	0.802487	NA	-0.0255387	0.601647	0.912971	NA	0.00584641	0.910608	0.72432	NA	-0.0313851	0.528744	0.991263	NA	FALSE	FALSE	FALSE	FALSE	FALSE	FALSE	FALSE	FALSE	FALSE	FALSE	FALSE	FALSE
ENSG00000261236_BOP1	4.50762	0.0179534	0.714067	0.437123	NA	-0.0638933	0.148906	0.20946	NA	-0.0353403	0.465478	0.761027	NA	-0.0818467	0.216335	0.771798	NA	-0.0532938	0.439741	0.598176	NA	-0.028553	0.661791	0.991263	NA	FALSE	FALSE	FALSE	FALSE	FALSE	FALSE	FALSE	FALSE	FALSE	FALSE	FALSE	FALSE
ENSG00000125741_OPA3	5.56855	0.0171989	0.71408	0.437123	NA	0.0956076	0.0294683	0.0817287	NA	0.0432757	0.373077	0.726864	NA	0.0784086	0.220818	0.774091	NA	0.0260768	0.699052	0.674489	NA	0.0523319	0.419932	0.991263	NA	FALSE	FALSE	FALSE	FALSE	FALSE	FALSE	FALSE	FALSE	FALSE	FALSE	FALSE	FALSE
ENSG00000099804_CDC34	4.70173	-0.0331332	0.714101	0.437123	NA	-0.0965294	0.222999	0.26378	NA	-0.0890315	0.308608	0.698804	NA	-0.0633961	0.597197	0.910667	NA	-0.0558983	0.656219	0.663939	NA	-0.00749786	0.949026	0.997557	NA	FALSE	FALSE	FALSE	FALSE	FALSE	FALSE	FALSE	FALSE	FALSE	FALSE	FALSE	FALSE
ENSG00000015479_MATR3	6.77067	0.0352915	0.714255	0.437123	NA	-0.102928	0.240875	0.27457	NA	-0.172877	0.0962909	0.566704	NA	-0.138219	0.28999	0.80777	NA	-0.208168	0.143145	0.448532	NA	0.0699488	0.603767	0.991263	NA	FALSE	FALSE	FALSE	FALSE	FALSE	FALSE	FALSE	FALSE	FALSE	FALSE	FALSE	FALSE
ENSG00000134278_SPIRE1	6.19313	-0.0224254	0.71431	0.437123	NA	-0.0377623	0.497795	0.397592	NA	-0.0906825	0.155271	0.615565	NA	-0.0153369	0.852868	0.944058	NA	-0.0682572	0.439172	0.598176	NA	0.0529203	0.530207	0.991263	NA	FALSE	FALSE	FALSE	FALSE	FALSE	FALSE	FALSE	FALSE	FALSE	FALSE	FALSE	FALSE
ENSG00000120158_RCL1	3.52823	-0.021809	0.714331	0.437123	NA	-0.0502033	0.352316	0.335693	NA	0.0947888	0.103913	0.579892	NA	-0.0283943	0.723511	0.931127	NA	0.116598	0.163058	0.459079	NA	-0.144992	0.0699686	0.991263	NA	FALSE	FALSE	FALSE	FALSE	FALSE	FALSE	FALSE	FALSE	FALSE	FALSE	FALSE	FALSE
ENSG00000090432_MUL1	5.39109	0.0123412	0.714429	0.437123	NA	0.0519538	0.0897018	0.157003	NA	0.0297325	0.39087	0.733258	NA	0.0396126	0.383089	0.849616	NA	0.0173913	0.718696	0.679763	NA	0.0222213	0.628423	0.991263	NA	FALSE	FALSE	FALSE	FALSE	FALSE	FALSE	FALSE	FALSE	FALSE	FALSE	FALSE	FALSE
ENSG00000135315_CEP162	2.36718	0.0435685	0.71443	0.437123	NA	-0.0752963	0.485693	0.393537	NA	0.0465389	0.705634	0.824182	NA	-0.118865	0.4602	0.876232	NA	0.00297032	0.986159	0.740565	NA	-0.121835	0.457681	0.991263	NA	FALSE	FALSE	FALSE	FALSE	FALSE	FALSE	FALSE	FALSE	FALSE	FALSE	FALSE	FALSE
ENSG00000170881_RNF139	4.88603	0.0159193	0.71463	0.437196	NA	0.0297497	0.457664	0.382117	NA	0.0583406	0.194231	0.634331	NA	0.0138304	0.814921	0.943198	NA	0.0424213	0.496812	0.616074	NA	-0.0285909	0.633269	0.991263	NA	FALSE	FALSE	FALSE	FALSE	FALSE	FALSE	FALSE	FALSE	FALSE	FALSE	FALSE	FALSE
ENSG00000179051_RCC2	7.0819	-0.0108337	0.714719	0.4372	NA	-0.0164801	0.538679	0.4129	NA	-0.00942122	0.763353	0.831773	NA	-0.00564641	0.887517	0.946947	NA	0.00141249	0.973842	0.738583	NA	-0.0070589	0.863852	0.993508	NA	FALSE	FALSE	FALSE	FALSE	FALSE	FALSE	FALSE	FALSE	FALSE	FALSE	FALSE	FALSE
ENSG00000160563_MED27	4.10498	-0.021751	0.714944	0.437236	NA	-0.0575347	0.286308	0.30332	NA	0.0804996	0.175058	0.629417	NA	-0.0357837	0.655524	0.921435	NA	0.102251	0.225082	0.501125	NA	-0.138034	0.0874551	0.991263	NA	FALSE	FALSE	FALSE	FALSE	FALSE	FALSE	FALSE	FALSE	FALSE	FALSE	FALSE	FALSE
ENSG00000146247_PHIP	5.84374	0.0293075	0.715118	0.437236	NA	0.0261648	0.725883	0.477618	NA	-0.0514417	0.541797	0.785274	NA	-0.00314266	0.977115	0.951022	NA	-0.0807491	0.488452	0.615291	NA	0.0776065	0.491125	0.991263	NA	FALSE	FALSE	FALSE	FALSE	FALSE	FALSE	FALSE	FALSE	FALSE	FALSE	FALSE	FALSE
ENSG00000244255_AL645922.1	-0.671347	0.257514	0.715137	0.437236	NA	0.147399	0.818645	0.505513	NA	-0.704235	0.356287	0.717644	NA	-0.110114	0.90812	0.947467	NA	-0.961749	0.355708	0.563325	NA	0.851634	0.393994	0.991263	NA	FALSE	FALSE	FALSE	FALSE	FALSE	FALSE	FALSE	FALSE	FALSE	FALSE	FALSE	FALSE
ENSG00000100417_PMM1	3.07391	-0.0223191	0.715295	0.437236	NA	0.0141817	0.796096	0.499209	NA	0.0174617	0.764449	0.831898	NA	0.0365009	0.657138	0.921435	NA	0.0397808	0.637973	0.661371	NA	-0.00327995	0.967305	0.997557	NA	FALSE	FALSE	FALSE	FALSE	FALSE	FALSE	FALSE	FALSE	FALSE	FALSE	FALSE	FALSE
ENSG00000180425_C11orf71	2.19921	-0.0244152	0.715553	0.437236	NA	-0.0242191	0.692669	0.466645	NA	0.0411558	0.540771	0.78506	NA	0.00019612	0.998275	0.953683	NA	0.065571	0.490318	0.615443	NA	-0.0653749	0.473061	0.991263	NA	FALSE	FALSE	FALSE	FALSE	FALSE	FALSE	FALSE	FALSE	FALSE	FALSE	FALSE	FALSE
ENSG00000100564_PIGH	4.10116	-0.018661	0.715556	0.437236	NA	-0.0105924	0.819414	0.505684	NA	-0.011257	0.824055	0.843378	NA	0.00806864	0.90701	0.947467	NA	0.00740402	0.918078	0.725531	NA	0.000664622	0.992277	0.997557	NA	FALSE	FALSE	FALSE	FALSE	FALSE	FALSE	FALSE	FALSE	FALSE	FALSE	FALSE	FALSE
ENSG00000273820_USP27X	1.18827	0.0282699	0.715625	0.437236	NA	-0.133512	0.0749614	0.142265	NA	-0.0106793	0.889914	0.849436	NA	-0.161782	0.13501	0.710211	NA	-0.0389492	0.721954	0.680333	NA	-0.122832	0.253024	0.991263	NA	FALSE	FALSE	FALSE	FALSE	FALSE	FALSE	FALSE	FALSE	FALSE	FALSE	FALSE	FALSE
ENSG00000138443_ABI2	3.64148	-0.0449772	0.71564	0.437236	NA	0.0712344	0.541293	0.413983	NA	0.0558608	0.637087	0.806658	NA	0.116212	0.494261	0.883495	NA	0.100838	0.555874	0.635251	NA	0.0153736	0.926192	0.997557	NA	FALSE	FALSE	FALSE	FALSE	FALSE	FALSE	FALSE	FALSE	FALSE	FALSE	FALSE	FALSE
ENSG00000163558_PRKCI	3.8858	0.0297233	0.715737	0.437236	NA	-0.117244	0.138339	0.201273	NA	-0.141339	0.0979417	0.569703	NA	-0.146967	0.197197	0.756733	NA	-0.171063	0.148791	0.452299	NA	0.0240957	0.834092	0.992471	NA	FALSE	FALSE	FALSE	FALSE	FALSE	FALSE	FALSE	FALSE	FALSE	FALSE	FALSE	FALSE
ENSG00000178950_GAK	7.38158	-0.0189785	0.715742	0.437236	NA	0.0114124	0.806392	0.502476	NA	0.100589	0.0717957	0.520975	NA	0.0303909	0.66381	0.921435	NA	0.119568	0.118759	0.427256	NA	-0.0891768	0.219211	0.991263	NA	FALSE	FALSE	FALSE	FALSE	FALSE	FALSE	FALSE	FALSE	FALSE	FALSE	FALSE	FALSE
ENSG00000141526_SLC16A3	8.33242	-0.0143369	0.715768	0.437236	NA	0.0322704	0.36301	0.341454	NA	0.048795	0.245762	0.667195	NA	0.0466073	0.379938	0.84915	NA	0.0631319	0.274025	0.527134	NA	-0.0165246	0.762707	0.991263	NA	FALSE	FALSE	FALSE	FALSE	FALSE	FALSE	FALSE	FALSE	FALSE	FALSE	FALSE	FALSE
ENSG00000278615_C11orf98	4.59406	0.0214721	0.715897	0.437236	NA	-0.0816582	0.129535	0.19368	NA	0.0430847	0.474881	0.764803	NA	-0.10313	0.197922	0.756733	NA	0.0216127	0.797546	0.699342	NA	-0.124743	0.124802	0.991263	NA	FALSE	FALSE	FALSE	FALSE	FALSE	FALSE	FALSE	FALSE	FALSE	FALSE	FALSE	FALSE
ENSG00000170955_CAVIN3	2.77828	-0.0318075	0.716035	0.437236	NA	-0.010676	0.883905	0.523368	NA	0.118864	0.192708	0.634217	NA	0.0211315	0.85288	0.944058	NA	0.150671	0.234255	0.505786	NA	-0.12954	0.268354	0.991263	NA	FALSE	FALSE	FALSE	FALSE	FALSE	FALSE	FALSE	FALSE	FALSE	FALSE	FALSE	FALSE
ENSG00000115459_ELMOD3	4.59342	-0.0214559	0.716046	0.437236	NA	0.0691636	0.201691	0.24921	NA	0.00935848	0.872529	0.849202	NA	0.0906195	0.258901	0.792805	NA	0.0308144	0.710371	0.677359	NA	0.0598051	0.452035	0.991263	NA	FALSE	FALSE	FALSE	FALSE	FALSE	FALSE	FALSE	FALSE	FALSE	FALSE	FALSE	FALSE
ENSG00000103335_PIEZO1	7.61717	0.0287758	0.71609	0.437236	NA	0.0165305	0.815237	0.504839	NA	0.0687379	0.41121	0.741158	NA	-0.0122453	0.908111	0.947467	NA	0.0399621	0.728156	0.681888	NA	-0.0522074	0.633361	0.991263	NA	FALSE	FALSE	FALSE	FALSE	FALSE	FALSE	FALSE	FALSE	FALSE	FALSE	FALSE	FALSE
ENSG00000119402_FBXW2	6.16623	0.0174437	0.716131	0.437236	NA	0.0912538	0.0398479	0.0980427	NA	-0.0203867	0.682736	0.819198	NA	0.0738101	0.257127	0.791882	NA	-0.0378304	0.58488	0.643661	NA	0.111641	0.0958867	0.991263	NA	FALSE	FALSE	FALSE	FALSE	FALSE	FALSE	FALSE	FALSE	FALSE	FALSE	FALSE	FALSE
ENSG00000163975_MELTF	2.00353	-0.0398919	0.716171	0.437236	NA	-0.0158603	0.879033	0.522374	NA	-0.215525	0.0388237	0.441573	NA	0.0240316	0.873784	0.945414	NA	-0.175633	0.244337	0.511059	NA	0.199664	0.175083	0.991263	NA	FALSE	FALSE	FALSE	FALSE	FALSE	FALSE	FALSE	FALSE	FALSE	FALSE	FALSE	FALSE
ENSG00000111247_RAD51AP1	2.33866	-0.0352029	0.716243	0.437236	NA	-0.094342	0.288506	0.304242	NA	-0.0458505	0.634916	0.806599	NA	-0.0591392	0.652188	0.921435	NA	-0.0106476	0.937892	0.730422	NA	-0.0484916	0.711102	0.991263	NA	FALSE	FALSE	FALSE	FALSE	FALSE	FALSE	FALSE	FALSE	FALSE	FALSE	FALSE	FALSE
ENSG00000174013_FBXO45	4.09755	0.0152759	0.716397	0.437281	NA	-0.00553909	0.89051	0.525161	NA	0.0104542	0.808945	0.840844	NA	-0.020815	0.720675	0.92976	NA	-0.00482179	0.936253	0.730287	NA	-0.0159932	0.786594	0.992471	NA	FALSE	FALSE	FALSE	FALSE	FALSE	FALSE	FALSE	FALSE	FALSE	FALSE	FALSE	FALSE
ENSG00000159445_THEM4	3.04865	-0.0249395	0.716679	0.437356	NA	0.0139409	0.831236	0.508757	NA	0.0233926	0.740209	0.830073	NA	0.0388804	0.68207	0.923922	NA	0.0483321	0.623815	0.657123	NA	-0.00945165	0.921715	0.997557	NA	FALSE	FALSE	FALSE	FALSE	FALSE	FALSE	FALSE	FALSE	FALSE	FALSE	FALSE	FALSE
ENSG00000075131_TIPIN	1.43642	0.0453549	0.716733	0.437356	NA	-0.0992572	0.418038	0.366733	NA	-0.19839	0.114967	0.584815	NA	-0.144612	0.409445	0.859763	NA	-0.243745	0.170599	0.463065	NA	0.0991329	0.570186	0.991263	NA	FALSE	FALSE	FALSE	FALSE	FALSE	FALSE	FALSE	FALSE	FALSE	FALSE	FALSE	FALSE
ENSG00000011052_NME1-NME2	0.562758	-0.188642	0.71677	0.437356	NA	-0.474704	0.34954	0.334641	NA	0.274972	0.511498	0.776634	NA	-0.286062	0.693283	0.925109	NA	0.463615	0.487981	0.615291	NA	-0.749676	0.256001	0.991263	NA	FALSE	FALSE	FALSE	FALSE	FALSE	FALSE	FALSE	FALSE	FALSE	FALSE	FALSE	FALSE
ENSG00000174996_KLC2	3.69406	-0.0267281	0.716846	0.437356	NA	0.00728181	0.915535	0.530655	NA	-0.165854	0.0175096	0.323414	NA	0.0340099	0.735668	0.935787	NA	-0.139126	0.168805	0.461733	NA	0.173136	0.0774119	0.991263	NA	FALSE	FALSE	FALSE	FALSE	FALSE	FALSE	FALSE	FALSE	FALSE	FALSE	FALSE	FALSE
ENSG00000165861_ZFYVE1	5.18931	0.0172023	0.717032	0.43742	1	0.130643	0.00340557	0.0244394	0.0148959	-0.0786361	0.105206	0.579892	0.460169	0.11344	0.0801414	0.668442	0.350538	-0.0958384	0.15921	0.459079	0.696384	0.209279	0.00189007	0.977561	0.00826718	FALSE	FALSE	FALSE	FALSE	FALSE	FALSE	FALSE	FALSE	FALSE	FALSE	FALSE	FALSE
ENSG00000124602_UNC5CL	0.739676	-0.0471281	0.717194	0.437469	NA	-0.0518471	0.665088	0.457294	NA	-0.204716	0.106201	0.579892	NA	-0.00471899	0.978695	0.951124	NA	-0.157588	0.384246	0.57552	NA	0.152869	0.379034	0.991263	NA	FALSE	FALSE	FALSE	FALSE	FALSE	FALSE	FALSE	FALSE	FALSE	FALSE	FALSE	FALSE
ENSG00000177943_MAMDC4	2.9352	-0.0389479	0.717419	0.437528	NA	-0.20502	0.0419185	0.101819	NA	-0.0683063	0.512011	0.776634	NA	-0.166073	0.258348	0.792805	NA	-0.0293585	0.844423	0.711043	NA	-0.136714	0.342482	0.991263	NA	FALSE	FALSE	FALSE	FALSE	FALSE	FALSE	FALSE	FALSE	FALSE	FALSE	FALSE	FALSE
ENSG00000213995_NAXD	4.86374	-0.0109529	0.717454	0.437528	NA	0.0317629	0.248234	0.278715	NA	0.0163363	0.593883	0.799051	NA	0.0427158	0.297282	0.80777	NA	0.0272892	0.526701	0.626599	NA	0.0154267	0.707085	0.991263	NA	FALSE	FALSE	FALSE	FALSE	FALSE	FALSE	FALSE	FALSE	FALSE	FALSE	FALSE	FALSE
ENSG00000174796_THAP6	3.24069	-0.0362091	0.71772	0.437625	NA	-0.0246746	0.798161	0.499842	NA	-0.0638017	0.538417	0.784813	NA	0.0115345	0.933872	0.949365	NA	-0.0275926	0.848068	0.711626	NA	0.0391271	0.782217	0.992471	NA	FALSE	FALSE	FALSE	FALSE	FALSE	FALSE	FALSE	FALSE	FALSE	FALSE	FALSE	FALSE
ENSG00000087589_CASS4	2.48743	0.0315927	0.717793	0.437625	NA	-0.166335	0.128905	0.193041	NA	-0.0401476	0.675769	0.817006	NA	-0.197928	0.158939	0.727967	NA	-0.0717403	0.580831	0.6427	NA	-0.126188	0.38485	0.991263	NA	FALSE	FALSE	FALSE	FALSE	FALSE	FALSE	FALSE	FALSE	FALSE	FALSE	FALSE	FALSE
ENSG00000163735_CXCL5	11.4941	-0.0435004	0.717857	0.437625	NA	0.12731	0.240682	0.274557	NA	0.128913	0.313909	0.701425	NA	0.170811	0.292931	0.80777	NA	0.172414	0.327395	0.549022	NA	-0.00160291	0.992335	0.997557	NA	FALSE	FALSE	FALSE	FALSE	FALSE	FALSE	FALSE	FALSE	FALSE	FALSE	FALSE	FALSE
ENSG00000131143_COX4I1	7.32908	-0.018703	0.718156	0.437757	NA	-0.0196366	0.672527	0.459516	NA	-0.000647644	0.990551	0.860364	NA	-0.000933519	0.98929	0.951849	NA	0.0180554	0.810594	0.703176	NA	-0.0189889	0.791288	0.992471	NA	FALSE	FALSE	FALSE	FALSE	FALSE	FALSE	FALSE	FALSE	FALSE	FALSE	FALSE	FALSE
ENSG00000109944_JHY	3.88172	-0.0186883	0.718397	0.437814	NA	0.00778508	0.869539	0.519482	NA	-0.0313298	0.544047	0.785962	NA	0.0264734	0.706297	0.927943	NA	-0.0126415	0.862672	0.716002	NA	0.0391149	0.577009	0.991263	NA	FALSE	FALSE	FALSE	FALSE	FALSE	FALSE	FALSE	FALSE	FALSE	FALSE	FALSE	FALSE
ENSG00000143367_TUFT1	2.16356	0.0351766	0.718412	0.437814	NA	0.00543767	0.951355	0.539856	NA	0.0303209	0.743547	0.83048	NA	-0.0297389	0.821921	0.943198	NA	-0.00485571	0.971198	0.738305	NA	-0.0248832	0.846541	0.992471	NA	FALSE	FALSE	FALSE	FALSE	FALSE	FALSE	FALSE	FALSE	FALSE	FALSE	FALSE	FALSE
ENSG00000121864_ZNF639	3.73653	-0.017551	0.718539	0.437841	NA	-0.0579685	0.203522	0.250147	NA	-0.0624175	0.199719	0.637749	NA	-0.0404175	0.543688	0.897358	NA	-0.0448665	0.513698	0.622054	NA	0.00444897	0.946389	0.997557	NA	FALSE	FALSE	FALSE	FALSE	FALSE	FALSE	FALSE	FALSE	FALSE	FALSE	FALSE	FALSE
ENSG00000104904_OAZ1	9.79645	-0.016537	0.718684	0.43788	NA	-0.00953467	0.816583	0.505183	NA	0.0161674	0.740415	0.8302	NA	0.00700229	0.909494	0.947807	NA	0.0327044	0.625658	0.657454	NA	-0.0257021	0.687194	0.991263	NA	FALSE	FALSE	FALSE	FALSE	FALSE	FALSE	FALSE	FALSE	FALSE	FALSE	FALSE	FALSE
ENSG00000139620_KANSL2	4.34926	-0.0222044	0.718833	0.437922	NA	-0.0569811	0.313258	0.317008	NA	0.0943341	0.136737	0.602024	NA	-0.0347767	0.677055	0.92299	NA	0.116539	0.188772	0.476969	NA	-0.151315	0.0768515	0.991263	NA	FALSE	FALSE	FALSE	FALSE	FALSE	FALSE	FALSE	FALSE	FALSE	FALSE	FALSE	FALSE
ENSG00000074964_ARHGEF10L	7.2401	-0.0174046	0.719673	0.438384	NA	-0.0321306	0.461143	0.383702	NA	0.0234645	0.645878	0.809364	NA	-0.0147259	0.82112	0.943198	NA	0.0408692	0.562001	0.636781	NA	-0.0555951	0.40844	0.991263	NA	FALSE	FALSE	FALSE	FALSE	FALSE	FALSE	FALSE	FALSE	FALSE	FALSE	FALSE	FALSE
ENSG00000156026_MCU	4.06339	0.0244077	0.719859	0.438403	NA	0.0751058	0.24799	0.278555	NA	0.00926067	0.894574	0.850039	NA	0.050698	0.589373	0.910122	NA	-0.0151471	0.87657	0.717999	NA	0.0658451	0.489965	0.991263	NA	FALSE	FALSE	FALSE	FALSE	FALSE	FALSE	FALSE	FALSE	FALSE	FALSE	FALSE	FALSE
ENSG00000131931_THAP1	3.13861	0.0203132	0.719868	0.438403	NA	0.060138	0.274764	0.295736	NA	-0.00108909	0.984889	0.859039	NA	0.0398248	0.613487	0.914647	NA	-0.0214023	0.790888	0.69789	NA	0.0612271	0.441913	0.991263	NA	FALSE	FALSE	FALSE	FALSE	FALSE	FALSE	FALSE	FALSE	FALSE	FALSE	FALSE	FALSE
ENSG00000164983_TMEM65	3.21582	-0.0205054	0.720229	0.438573	NA	0.0927049	0.0889342	0.156183	NA	0.0318481	0.582803	0.794647	NA	0.11321	0.153284	0.721947	NA	0.0523535	0.520944	0.624285	NA	0.0608568	0.442347	0.991263	NA	FALSE	FALSE	FALSE	FALSE	FALSE	FALSE	FALSE	FALSE	FALSE	FALSE	FALSE	FALSE
ENSG00000204839_MROH6	3.40301	-0.0467811	0.720356	0.438601	NA	-0.184347	0.107899	0.175726	NA	-0.142351	0.248217	0.668844	NA	-0.137566	0.427521	0.865903	NA	-0.0955695	0.594014	0.646914	NA	-0.0419967	0.801276	0.992471	NA	FALSE	FALSE	FALSE	FALSE	FALSE	FALSE	FALSE	FALSE	FALSE	FALSE	FALSE	FALSE
ENSG00000141428_C18orf21	3.18827	-0.0170809	0.720756	0.438794	NA	-0.136687	0.00443185	0.0282326	NA	0.0131061	0.795268	0.838589	NA	-0.119607	0.0761605	0.667179	NA	0.030187	0.664325	0.666525	NA	-0.149793	0.0322694	0.991263	NA	FALSE	FALSE	FALSE	FALSE	FALSE	FALSE	FALSE	FALSE	FALSE	FALSE	FALSE	FALSE
ENSG00000109390_NDUFC1	4.29969	-0.0205031	0.721135	0.438976	NA	0.00202276	0.969632	0.544717	NA	0.0305025	0.603953	0.801989	NA	0.0225259	0.77345	0.941478	NA	0.0510056	0.535302	0.629342	NA	-0.0284798	0.719301	0.991263	NA	FALSE	FALSE	FALSE	FALSE	FALSE	FALSE	FALSE	FALSE	FALSE	FALSE	FALSE	FALSE
ENSG00000065970_FOXJ2	4.98244	-0.0155715	0.72143	0.439106	NA	0.0660541	0.0997591	0.167756	NA	-0.0659168	0.141048	0.609446	NA	0.0816256	0.169949	0.734477	NA	-0.0503453	0.41974	0.589346	NA	0.131971	0.0300047	0.991263	NA	FALSE	FALSE	FALSE	FALSE	FALSE	FALSE	FALSE	FALSE	FALSE	FALSE	FALSE	FALSE
ENSG00000149115_TNKS1BP1	4.0435	0.0474434	0.721516	0.439108	NA	0.157041	0.200648	0.248481	NA	-0.088483	0.508724	0.775694	NA	0.109598	0.544052	0.897358	NA	-0.135927	0.472063	0.610275	NA	0.245524	0.178185	0.991263	NA	FALSE	FALSE	FALSE	FALSE	FALSE	FALSE	FALSE	FALSE	FALSE	FALSE	FALSE	FALSE
ENSG00000185946_RNPC3	3.87343	-0.0214121	0.721598	0.439108	NA	-0.122302	0.0339713	0.0891742	NA	-0.14907	0.0200736	0.341168	NA	-0.10089	0.224149	0.774091	NA	-0.127658	0.144751	0.448532	NA	0.026768	0.750559	0.991263	NA	FALSE	FALSE	FALSE	FALSE	FALSE	FALSE	FALSE	FALSE	FALSE	FALSE	FALSE	FALSE
ENSG00000125249_RAP2A	5.99314	0.0181732	0.722219	0.439406	NA	0.0935606	0.0477752	0.109823	NA	0.0688484	0.19842	0.63586	NA	0.0753874	0.277316	0.800913	NA	0.0506751	0.492648	0.615788	NA	0.0247123	0.726108	0.991263	NA	FALSE	FALSE	FALSE	FALSE	FALSE	FALSE	FALSE	FALSE	FALSE	FALSE	FALSE	FALSE
ENSG00000178149_DALRD3	4.34605	0.0243821	0.722251	0.439406	NA	-0.0393672	0.524376	0.406955	NA	0.0288729	0.671976	0.816241	NA	-0.0637493	0.490494	0.883495	NA	0.00449077	0.96294	0.7365	NA	-0.0682401	0.459077	0.991263	NA	FALSE	FALSE	FALSE	FALSE	FALSE	FALSE	FALSE	FALSE	FALSE	FALSE	FALSE	FALSE
ENSG00000127720_METTL25	1.86742	0.0438805	0.722367	0.439427	NA	-0.0104498	0.928329	0.534525	NA	-0.0876746	0.496935	0.771002	NA	-0.0543302	0.748686	0.939568	NA	-0.131555	0.461979	0.606107	NA	0.0772248	0.656429	0.991263	NA	FALSE	FALSE	FALSE	FALSE	FALSE	FALSE	FALSE	FALSE	FALSE	FALSE	FALSE	FALSE
ENSG00000117697_NSL1	4.19048	-0.0202606	0.72265	0.439522	NA	-0.0528065	0.32134	0.321188	NA	0.0149783	0.79356	0.838142	NA	-0.0325459	0.676225	0.92299	NA	0.0352389	0.663036	0.665785	NA	-0.0677849	0.38649	0.991263	NA	FALSE	FALSE	FALSE	FALSE	FALSE	FALSE	FALSE	FALSE	FALSE	FALSE	FALSE	FALSE
ENSG00000153130_SCOC	5.21441	0.0128722	0.722688	0.439522	NA	0.0184904	0.57998	0.428223	NA	0.00567798	0.88018	0.849436	NA	0.0056182	0.909214	0.947786	NA	-0.00719424	0.890547	0.721545	NA	0.0128124	0.799056	0.992471	NA	FALSE	FALSE	FALSE	FALSE	FALSE	FALSE	FALSE	FALSE	FALSE	FALSE	FALSE	FALSE
ENSG00000001631_KRIT1	4.45203	-0.0268644	0.722937	0.439601	NA	-0.0798647	0.265735	0.289651	NA	-0.0676353	0.393269	0.733258	NA	-0.0530002	0.610875	0.913953	NA	-0.0407709	0.70956	0.67696	NA	-0.0122293	0.908498	0.997557	NA	FALSE	FALSE	FALSE	FALSE	FALSE	FALSE	FALSE	FALSE	FALSE	FALSE	FALSE	FALSE
ENSG00000164163_ABCE1	6.10385	0.0221031	0.72303	0.439601	NA	-0.0522695	0.362204	0.341118	NA	-0.0541068	0.412604	0.742175	NA	-0.0743727	0.380849	0.849309	NA	-0.0762099	0.40212	0.582206	NA	0.00183723	0.983183	0.997557	NA	FALSE	FALSE	FALSE	FALSE	FALSE	FALSE	FALSE	FALSE	FALSE	FALSE	FALSE	FALSE
ENSG00000084234_APLP2	10.6111	0.0141413	0.723063	0.439601	NA	0.0118424	0.740747	0.483368	NA	0.00396094	0.925556	0.852093	NA	-0.0022989	0.965773	0.950949	NA	-0.0101804	0.861165	0.715822	NA	0.00788149	0.887018	0.997557	NA	FALSE	FALSE	FALSE	FALSE	FALSE	FALSE	FALSE	FALSE	FALSE	FALSE	FALSE	FALSE
ENSG00000163521_GLB1L	3.56229	-0.030265	0.723695	0.439936	NA	-0.0252525	0.721694	0.476662	NA	-0.169525	0.0385064	0.44023	NA	0.00501248	0.96401	0.950949	NA	-0.13926	0.238255	0.508216	NA	0.144272	0.181455	0.991263	NA	FALSE	FALSE	FALSE	FALSE	FALSE	FALSE	FALSE	FALSE	FALSE	FALSE	FALSE	FALSE
ENSG00000156697_UTP14A	4.10999	0.0220532	0.724028	0.440089	NA	-0.0563984	0.329074	0.32473	NA	-0.0149898	0.815638	0.84101	NA	-0.0784516	0.357339	0.836541	NA	-0.037043	0.679532	0.670829	NA	-0.0414086	0.631547	0.991263	NA	FALSE	FALSE	FALSE	FALSE	FALSE	FALSE	FALSE	FALSE	FALSE	FALSE	FALSE	FALSE
ENSG00000122674_CCZ1	5.72435	-0.0285525	0.724289	0.440197	NA	-0.15526	0.0388877	0.0965045	NA	0.0716107	0.400591	0.73665	NA	-0.126707	0.249757	0.791882	NA	0.100163	0.394708	0.579807	NA	-0.226871	0.0476418	0.991263	NA	FALSE	FALSE	FALSE	FALSE	FALSE	FALSE	FALSE	FALSE	FALSE	FALSE	FALSE	FALSE
ENSG00000188211_NCR3LG1	2.73774	0.0405226	0.724717	0.440408	NA	0.0878825	0.423667	0.368735	NA	-0.0180637	0.872125	0.849202	NA	0.0473599	0.765612	0.940136	NA	-0.0585864	0.715564	0.678972	NA	0.105946	0.500155	0.991263	NA	FALSE	FALSE	FALSE	FALSE	FALSE	FALSE	FALSE	FALSE	FALSE	FALSE	FALSE	FALSE
ENSG00000163634_THOC7	4.25767	0.0145927	0.724839	0.440418	NA	-0.0197356	0.604163	0.436404	NA	0.0232689	0.591988	0.798402	NA	-0.0343283	0.542274	0.897289	NA	0.00867613	0.884977	0.719683	NA	-0.0430044	0.457009	0.991263	NA	FALSE	FALSE	FALSE	FALSE	FALSE	FALSE	FALSE	FALSE	FALSE	FALSE	FALSE	FALSE
ENSG00000104957_CCDC130	4.88378	0.0119954	0.724944	0.440418	NA	0.0213478	0.483387	0.392845	NA	0.022474	0.510164	0.776102	NA	0.00935243	0.837715	0.943823	NA	0.0104786	0.827835	0.70647	NA	-0.00112616	0.980314	0.997557	NA	FALSE	FALSE	FALSE	FALSE	FALSE	FALSE	FALSE	FALSE	FALSE	FALSE	FALSE	FALSE
ENSG00000118785_SPP1	7.25486	-0.0430546	0.724979	0.440418	NA	0.00791112	0.944312	0.538025	NA	-0.0944557	0.483791	0.769435	NA	0.0509658	0.759899	0.939995	NA	-0.051401	0.777518	0.694003	NA	0.102367	0.561211	0.991263	NA	FALSE	FALSE	FALSE	FALSE	FALSE	FALSE	FALSE	FALSE	FALSE	FALSE	FALSE	FALSE
ENSG00000197111_PCBP2	7.9492	-0.00839565	0.725084	0.440431	NA	0.0389247	0.0729179	0.139666	NA	-0.00487218	0.847189	0.846997	NA	0.0473203	0.1437	0.716677	NA	0.00352347	0.919264	0.725989	NA	0.0437968	0.189465	0.991263	NA	FALSE	FALSE	FALSE	FALSE	FALSE	FALSE	FALSE	FALSE	FALSE	FALSE	FALSE	FALSE
ENSG00000100055_CYTH4	6.74546	-0.0156627	0.725179	0.440439	NA	-0.0039054	0.922999	0.532957	NA	0.00243052	0.958729	0.854137	NA	0.0117573	0.844994	0.944058	NA	0.0180932	0.779892	0.694384	NA	-0.00633593	0.918548	0.997557	NA	FALSE	FALSE	FALSE	FALSE	FALSE	FALSE	FALSE	FALSE	FALSE	FALSE	FALSE	FALSE
ENSG00000108639_SYNGR2	7.72522	0.0154815	0.725701	0.440609	NA	-0.051108	0.198136	0.247027	NA	0.0253319	0.587943	0.79771	NA	-0.0665895	0.263035	0.794032	NA	0.00985033	0.878112	0.718373	NA	-0.0764399	0.21425	0.991263	NA	FALSE	FALSE	FALSE	FALSE	FALSE	FALSE	FALSE	FALSE	FALSE	FALSE	FALSE	FALSE
ENSG00000165029_ABCA1	6.90128	0.0280402	0.725701	0.440609	NA	0.016501	0.827389	0.507439	NA	-0.0724773	0.400137	0.736495	NA	-0.0115392	0.916471	0.948018	NA	-0.100517	0.39299	0.579028	NA	0.0889782	0.438143	0.991263	NA	FALSE	FALSE	FALSE	FALSE	FALSE	FALSE	FALSE	FALSE	FALSE	FALSE	FALSE	FALSE
ENSG00000170456_DENND5B	2.69634	-0.0314809	0.725773	0.440609	NA	-0.0820667	0.35234	0.335693	NA	-0.0743188	0.419066	0.74459	NA	-0.0505858	0.68728	0.924553	NA	-0.0428379	0.738528	0.684969	NA	-0.00774785	0.951351	0.997557	NA	FALSE	FALSE	FALSE	FALSE	FALSE	FALSE	FALSE	FALSE	FALSE	FALSE	FALSE	FALSE
ENSG00000100097_LGALS1	8.21938	-0.0216533	0.72587	0.440609	NA	-0.00750965	0.891802	0.525222	NA	-0.00342278	0.958129	0.854137	NA	0.0141436	0.864395	0.945273	NA	0.0182305	0.839112	0.710131	NA	-0.00408687	0.961843	0.997557	NA	FALSE	FALSE	FALSE	FALSE	FALSE	FALSE	FALSE	FALSE	FALSE	FALSE	FALSE	FALSE
ENSG00000134884_ARGLU1	6.18736	-0.0141175	0.725875	0.440609	NA	-0.0273625	0.454592	0.381163	NA	0.00608669	0.884557	0.849436	NA	-0.013245	0.807426	0.943198	NA	0.0202042	0.728208	0.681888	NA	-0.0334492	0.547965	0.991263	NA	FALSE	FALSE	FALSE	FALSE	FALSE	FALSE	FALSE	FALSE	FALSE	FALSE	FALSE	FALSE
ENSG00000163811_WDR43	4.8771	-0.0228572	0.726046	0.440609	NA	-0.0850816	0.155012	0.214726	NA	-0.17744	0.0100264	0.262896	NA	-0.0622244	0.481025	0.88183	NA	-0.154583	0.101877	0.412519	NA	0.0923586	0.303065	0.991263	NA	FALSE	FALSE	FALSE	FALSE	FALSE	FALSE	FALSE	FALSE	FALSE	FALSE	FALSE	FALSE
ENSG00000160679_CHTOP	6.02053	0.0105149	0.726089	0.440609	NA	0.0388317	0.155642	0.215051	NA	-0.00785942	0.800382	0.839809	NA	0.0283168	0.484532	0.88183	NA	-0.0183743	0.67079	0.668162	NA	0.0466912	0.260243	0.991263	NA	FALSE	FALSE	FALSE	FALSE	FALSE	FALSE	FALSE	FALSE	FALSE	FALSE	FALSE	FALSE
ENSG00000164031_DNAJB14	5.5058	0.0229951	0.726115	0.440609	NA	-0.00570336	0.925738	0.533562	NA	-0.0347501	0.610555	0.803022	NA	-0.0286985	0.749162	0.939568	NA	-0.0577452	0.542293	0.630687	NA	0.0290467	0.751244	0.991263	NA	FALSE	FALSE	FALSE	FALSE	FALSE	FALSE	FALSE	FALSE	FALSE	FALSE	FALSE	FALSE
ENSG00000127804_METTL16	4.76682	-0.0237556	0.726256	0.440617	NA	-0.097148	0.121414	0.187151	NA	0.0429086	0.534479	0.783339	NA	-0.0733923	0.425832	0.865551	NA	0.0666642	0.491598	0.615788	NA	-0.140057	0.135118	0.991263	NA	FALSE	FALSE	FALSE	FALSE	FALSE	FALSE	FALSE	FALSE	FALSE	FALSE	FALSE	FALSE
ENSG00000108599_AKAP10	4.97556	0.0273403	0.726344	0.440617	NA	-0.0836617	0.250332	0.280082	NA	-0.0173876	0.829606	0.844519	NA	-0.111002	0.299425	0.808211	NA	-0.0447279	0.690742	0.67173	NA	-0.066274	0.541735	0.991263	NA	FALSE	FALSE	FALSE	FALSE	FALSE	FALSE	FALSE	FALSE	FALSE	FALSE	FALSE	FALSE
ENSG00000135482_ZC3H10	4.07124	-0.0292793	0.726433	0.440617	NA	0.0545608	0.47596	0.389497	NA	-0.0221309	0.785147	0.835406	NA	0.0838401	0.460288	0.876232	NA	0.00714844	0.951088	0.73318	NA	0.0766917	0.492263	0.991263	NA	FALSE	FALSE	FALSE	FALSE	FALSE	FALSE	FALSE	FALSE	FALSE	FALSE	FALSE	FALSE
ENSG00000069399_BCL3	5.51516	0.0246377	0.726496	0.440617	NA	-0.0344399	0.589333	0.430983	NA	-0.0350372	0.631812	0.806599	NA	-0.0590775	0.534551	0.895461	NA	-0.0596749	0.557002	0.635437	NA	0.000597309	0.995083	0.997557	NA	FALSE	FALSE	FALSE	FALSE	FALSE	FALSE	FALSE	FALSE	FALSE	FALSE	FALSE	FALSE
ENSG00000162241_SLC25A45	3.53902	-0.031357	0.726622	0.440617	NA	-0.122979	0.124019	0.189187	NA	-0.00905878	0.917967	0.851743	NA	-0.0916218	0.444567	0.869525	NA	0.0222982	0.859085	0.71562	NA	-0.11392	0.337499	0.991263	NA	FALSE	FALSE	FALSE	FALSE	FALSE	FALSE	FALSE	FALSE	FALSE	FALSE	FALSE	FALSE
ENSG00000070423_RNF126	4.68198	-0.0194271	0.726657	0.440617	NA	0.00802333	0.871757	0.51994	NA	0.0637367	0.251219	0.671382	NA	0.0274504	0.712813	0.928615	NA	0.0831638	0.29081	0.531592	NA	-0.0557134	0.454399	0.991263	NA	FALSE	FALSE	FALSE	FALSE	FALSE	FALSE	FALSE	FALSE	FALSE	FALSE	FALSE	FALSE
ENSG00000214413_BBIP1	3.18712	0.0239723	0.726702	0.440617	NA	0.115058	0.0785926	0.145521	NA	0.096562	0.163551	0.622297	NA	0.0910858	0.335125	0.825104	NA	0.0725897	0.45555	0.604403	NA	0.0184961	0.844297	0.992471	NA	FALSE	FALSE	FALSE	FALSE	FALSE	FALSE	FALSE	FALSE	FALSE	FALSE	FALSE	FALSE
ENSG00000029639_TFB1M	2.5708	0.0360411	0.726806	0.44063	NA	0.0126458	0.89885	0.527122	NA	0.0149257	0.883872	0.849436	NA	-0.0233953	0.870297	0.945273	NA	-0.0211154	0.884351	0.719401	NA	-0.00227988	0.987244	0.997557	NA	FALSE	FALSE	FALSE	FALSE	FALSE	FALSE	FALSE	FALSE	FALSE	FALSE	FALSE	FALSE
ENSG00000008838_MED24	5.91077	-0.0164593	0.727466	0.440981	NA	0.0441765	0.299518	0.310211	NA	-0.0166232	0.734645	0.828898	NA	0.0606358	0.341157	0.827875	NA	-0.000163917	0.998078	0.742128	NA	0.0607997	0.350023	0.991263	NA	FALSE	FALSE	FALSE	FALSE	FALSE	FALSE	FALSE	FALSE	FALSE	FALSE	FALSE	FALSE
ENSG00000113558_SKP1	7.33298	0.0100811	0.727611	0.441019	NA	0.0343344	0.18936	0.240752	NA	0.0043748	0.886079	0.849436	NA	0.0242533	0.533268	0.894708	NA	-0.00570632	0.892089	0.722024	NA	0.0299596	0.455817	0.991263	NA	FALSE	FALSE	FALSE	FALSE	FALSE	FALSE	FALSE	FALSE	FALSE	FALSE	FALSE	FALSE
ENSG00000162236_STX5	5.12307	0.0125053	0.728206	0.441316	NA	0.0169334	0.600308	0.434876	NA	0.0396589	0.284305	0.691832	NA	0.00442804	0.926991	0.949002	NA	0.0271536	0.598368	0.648329	NA	-0.0227255	0.642971	0.991263	NA	FALSE	FALSE	FALSE	FALSE	FALSE	FALSE	FALSE	FALSE	FALSE	FALSE	FALSE	FALSE
ENSG00000110955_ATP5F1B	8.87791	-0.0178616	0.728266	0.441316	NA	-0.0729362	0.117903	0.184279	NA	-0.00946319	0.862666	0.847589	NA	-0.0550746	0.426355	0.865551	NA	0.00839838	0.9109	0.72432	NA	-0.063473	0.376694	0.991263	NA	FALSE	FALSE	FALSE	FALSE	FALSE	FALSE	FALSE	FALSE	FALSE	FALSE	FALSE	FALSE
ENSG00000104853_CLPTM1	7.32981	-0.0172771	0.72842	0.441358	NA	0.0193287	0.664265	0.456998	NA	0.00128364	0.980464	0.858153	NA	0.0366058	0.583833	0.907907	NA	0.0185608	0.797336	0.699342	NA	0.0180451	0.793042	0.992471	NA	FALSE	FALSE	FALSE	FALSE	FALSE	FALSE	FALSE	FALSE	FALSE	FALSE	FALSE	FALSE
ENSG00000166986_MARS1	7.0457	-0.0313181	0.728546	0.441358	NA	-0.0591663	0.465237	0.385907	NA	-0.101022	0.286371	0.692578	NA	-0.0278482	0.818162	0.943198	NA	-0.0697035	0.593584	0.646879	NA	0.0418553	0.736136	0.991263	NA	FALSE	FALSE	FALSE	FALSE	FALSE	FALSE	FALSE	FALSE	FALSE	FALSE	FALSE	FALSE
ENSG00000127483_HP1BP3	7.07894	-0.0203832	0.728581	0.441358	NA	0.00495278	0.925862	0.533562	NA	-0.0410139	0.506496	0.775187	NA	0.0253359	0.749287	0.939568	NA	-0.0206308	0.808497	0.70221	NA	0.0459667	0.572935	0.991263	NA	FALSE	FALSE	FALSE	FALSE	FALSE	FALSE	FALSE	FALSE	FALSE	FALSE	FALSE	FALSE
ENSG00000126012_KDM5C	6.79667	0.0183837	0.728785	0.441431	NA	0.000783806	0.986956	0.549278	NA	0.0389306	0.485134	0.769888	NA	-0.0175999	0.805505	0.943198	NA	0.0205469	0.789213	0.697181	NA	-0.0381468	0.60395	0.991263	NA	FALSE	FALSE	FALSE	FALSE	FALSE	FALSE	FALSE	FALSE	FALSE	FALSE	FALSE	FALSE
ENSG00000173575_CHD2	6.52599	-0.0281865	0.729421	0.441767	NA	0.0398427	0.587268	0.43062	NA	-0.120223	0.162295	0.622143	NA	0.0680293	0.535436	0.895509	NA	-0.0920368	0.436282	0.596664	NA	0.160066	0.158454	0.991263	NA	FALSE	FALSE	FALSE	FALSE	FALSE	FALSE	FALSE	FALSE	FALSE	FALSE	FALSE	FALSE
ENSG00000169188_APEX2	4.95508	-0.0172601	0.729615	0.441787	NA	-0.0300055	0.511091	0.401451	NA	-0.0101129	0.840661	0.84569	NA	-0.0127454	0.850433	0.944058	NA	0.00714716	0.919654	0.725989	NA	-0.0198925	0.769517	0.992307	NA	FALSE	FALSE	FALSE	FALSE	FALSE	FALSE	FALSE	FALSE	FALSE	FALSE	FALSE	FALSE
ENSG00000139684_ESD	5.91479	-0.0117037	0.729618	0.441787	NA	-0.0230149	0.451451	0.379698	NA	-0.01376	0.697126	0.822978	NA	-0.0113112	0.803919	0.943198	NA	-0.00205628	0.966474	0.737418	NA	-0.0092549	0.842802	0.992471	NA	FALSE	FALSE	FALSE	FALSE	FALSE	FALSE	FALSE	FALSE	FALSE	FALSE	FALSE	FALSE
ENSG00000072135_PTPN18	6.69389	-0.0131293	0.729803	0.44181	NA	-0.100091	0.00484221	0.0298898	NA	0.00171164	0.96575	0.854682	NA	-0.0869613	0.0932078	0.684863	NA	0.0148409	0.78761	0.696668	NA	-0.101802	0.0567797	0.991263	NA	FALSE	FALSE	FALSE	FALSE	FALSE	FALSE	FALSE	FALSE	FALSE	FALSE	FALSE	FALSE
ENSG00000161956_SENP3	5.54151	-0.0280645	0.729964	0.44181	NA	-0.0864273	0.241139	0.274645	NA	0.0155073	0.854769	0.847284	NA	-0.0583628	0.594197	0.910596	NA	0.0435718	0.710676	0.677359	NA	-0.101935	0.364596	0.991263	NA	FALSE	FALSE	FALSE	FALSE	FALSE	FALSE	FALSE	FALSE	FALSE	FALSE	FALSE	FALSE
ENSG00000183765_CHEK2	3.00352	-0.0346947	0.730013	0.44181	NA	-0.182508	0.0567302	0.120649	NA	0.00221661	0.982494	0.858578	NA	-0.147814	0.285605	0.806303	NA	0.0369113	0.795648	0.699059	NA	-0.184725	0.184637	0.991263	NA	FALSE	FALSE	FALSE	FALSE	FALSE	FALSE	FALSE	FALSE	FALSE	FALSE	FALSE	FALSE
ENSG00000115211_EIF2B4	4.93107	-0.0220305	0.730112	0.44181	NA	-0.0411899	0.471315	0.388392	NA	0.0320739	0.622747	0.804895	NA	-0.0191594	0.822929	0.943198	NA	0.0541044	0.553609	0.634763	NA	-0.0732637	0.399	0.991263	NA	FALSE	FALSE	FALSE	FALSE	FALSE	FALSE	FALSE	FALSE	FALSE	FALSE	FALSE	FALSE
ENSG00000075188_NUP37	3.26317	-0.0191874	0.730167	0.44181	NA	-0.139552	0.00974062	0.0449364	NA	0.0137833	0.80617	0.840469	NA	-0.120364	0.118988	0.70208	NA	0.0329707	0.676775	0.669653	NA	-0.153335	0.0497786	0.991263	NA	FALSE	FALSE	FALSE	FALSE	FALSE	FALSE	FALSE	FALSE	FALSE	FALSE	FALSE	FALSE
ENSG00000161955_TNFSF13	5.77557	-0.0305677	0.730199	0.44181	NA	-0.035962	0.658027	0.45453	NA	0.245673	0.00965296	0.26274	NA	-0.00539425	0.96419	0.950949	NA	0.27624	0.0341999	0.350438	NA	-0.281635	0.0249779	0.991263	NA	FALSE	FALSE	FALSE	FALSE	FALSE	FALSE	FALSE	FALSE	FALSE	FALSE	FALSE	FALSE
ENSG00000176148_TCP11L1	3.49958	-0.0189453	0.73027	0.44181	NA	0.0572371	0.282	0.300247	NA	-0.0800583	0.143967	0.611184	NA	0.0761823	0.320101	0.817851	NA	-0.0611131	0.429844	0.594073	NA	0.137295	0.0743578	0.991263	NA	FALSE	FALSE	FALSE	FALSE	FALSE	FALSE	FALSE	FALSE	FALSE	FALSE	FALSE	FALSE
ENSG00000167699_GLOD4	5.69676	-0.0139586	0.730315	0.44181	NA	-0.0357916	0.326358	0.323769	NA	-0.0481014	0.249281	0.669148	NA	-0.021833	0.688198	0.924553	NA	-0.0341429	0.556433	0.635251	NA	0.0123099	0.823323	0.992471	NA	FALSE	FALSE	FALSE	FALSE	FALSE	FALSE	FALSE	FALSE	FALSE	FALSE	FALSE	FALSE
ENSG00000203791_EEF1AKMT2	2.89901	-0.0212645	0.730435	0.441826	NA	-0.0232591	0.693679	0.466941	NA	0.019251	0.757314	0.831669	NA	-0.0019946	0.981358	0.951152	NA	0.0405155	0.644244	0.663833	NA	-0.0425101	0.620646	0.991263	NA	FALSE	FALSE	FALSE	FALSE	FALSE	FALSE	FALSE	FALSE	FALSE	FALSE	FALSE	FALSE
ENSG00000228474_OST4	6.24853	-0.0145956	0.730505	0.441826	NA	0.0246954	0.518144	0.404482	NA	0.0248157	0.572361	0.792957	NA	0.039291	0.491551	0.883495	NA	0.0394114	0.51898	0.623972	NA	-0.000120351	0.998348	0.997784	NA	FALSE	FALSE	FALSE	FALSE	FALSE	FALSE	FALSE	FALSE	FALSE	FALSE	FALSE	FALSE
ENSG00000129933_MAU2	6.08395	0.0207361	0.730903	0.441943	NA	0.0991477	0.0729941	0.139719	NA	0.0140064	0.820894	0.842264	NA	0.0784116	0.336437	0.825506	NA	-0.00672974	0.937882	0.730422	NA	0.0851414	0.30395	0.991263	NA	FALSE	FALSE	FALSE	FALSE	FALSE	FALSE	FALSE	FALSE	FALSE	FALSE	FALSE	FALSE
ENSG00000165526_RPUSD4	4.41197	-0.015607	0.730913	0.441943	NA	-0.00240632	0.953338	0.540178	NA	0.0802268	0.0780746	0.530112	NA	0.0132006	0.829321	0.943252	NA	0.0958337	0.137176	0.445233	NA	-0.0826331	0.178264	0.991263	NA	FALSE	FALSE	FALSE	FALSE	FALSE	FALSE	FALSE	FALSE	FALSE	FALSE	FALSE	FALSE
ENSG00000170653_ATF7	5.33242	0.0189378	0.730945	0.441943	NA	0.0454826	0.368554	0.34466	NA	0.0306669	0.589968	0.798402	NA	0.0265448	0.722201	0.930289	NA	0.0117291	0.882153	0.719401	NA	0.0148157	0.845359	0.992471	NA	FALSE	FALSE	FALSE	FALSE	FALSE	FALSE	FALSE	FALSE	FALSE	FALSE	FALSE	FALSE
ENSG00000166181_API5	6.35229	0.0177543	0.731471	0.442211	NA	-0.109181	0.0238634	0.072329	NA	-0.0632848	0.248964	0.669148	NA	-0.126935	0.0740572	0.667179	NA	-0.0810391	0.283587	0.529579	NA	-0.0458961	0.525133	0.991263	NA	FALSE	FALSE	FALSE	FALSE	FALSE	FALSE	FALSE	FALSE	FALSE	FALSE	FALSE	FALSE
ENSG00000128815_WDFY4	8.26882	-0.0188818	0.731607	0.442244	NA	-0.0451105	0.362678	0.341284	NA	0.0120459	0.836751	0.84569	NA	-0.0262286	0.722864	0.930899	NA	0.0309277	0.700226	0.674859	NA	-0.0571563	0.456201	0.991263	NA	FALSE	FALSE	FALSE	FALSE	FALSE	FALSE	FALSE	FALSE	FALSE	FALSE	FALSE	FALSE
ENSG00000100285_NEFH	2.0584	0.0233407	0.73171	0.442256	NA	-0.0515907	0.447679	0.378103	NA	0.00983395	0.889841	0.849436	NA	-0.0749314	0.436531	0.867425	NA	-0.0135068	0.890759	0.721565	NA	-0.0614246	0.532156	0.991263	NA	FALSE	FALSE	FALSE	FALSE	FALSE	FALSE	FALSE	FALSE	FALSE	FALSE	FALSE	FALSE
ENSG00000139133_ALG10	1.87465	-0.0285027	0.732162	0.442446	NA	-0.0557726	0.498579	0.397828	NA	0.161447	0.0647638	0.504776	NA	-0.0272699	0.815756	0.943198	NA	0.189949	0.116771	0.42678	NA	-0.217219	0.072285	0.991263	NA	FALSE	FALSE	FALSE	FALSE	FALSE	FALSE	FALSE	FALSE	FALSE	FALSE	FALSE	FALSE
ENSG00000198734_F5	0.524581	-0.069024	0.732189	0.442446	1	-0.313065	0.0705396	0.136619	0.30854	-0.709807	0.00227598	0.127991	0.00995513	-0.244041	0.357148	0.836541	1	-0.640783	0.0365426	0.350438	0.159837	0.396741	0.160467	0.991263	0.701881	FALSE	FALSE	FALSE	FALSE	FALSE	FALSE	FALSE	FALSE	TRUE	FALSE	FALSE	FALSE
ENSG00000181481_RNF135	5.50098	0.0140749	0.732429	0.442541	NA	0.0329025	0.373632	0.347366	NA	0.0455177	0.288424	0.692578	NA	0.0188276	0.733314	0.934975	NA	0.0314428	0.596177	0.647413	NA	-0.0126152	0.822906	0.992471	NA	FALSE	FALSE	FALSE	FALSE	FALSE	FALSE	FALSE	FALSE	FALSE	FALSE	FALSE	FALSE
ENSG00000164002_EXO5	3.57355	0.0191786	0.732723	0.442656	NA	0.107872	0.0446844	0.105753	NA	0.00320268	0.954047	0.85371	NA	0.0886937	0.252272	0.791882	NA	-0.0159759	0.839746	0.710131	NA	0.10467	0.175527	0.991263	NA	FALSE	FALSE	FALSE	FALSE	FALSE	FALSE	FALSE	FALSE	FALSE	FALSE	FALSE	FALSE
ENSG00000184220_CMSS1	2.31145	-0.032308	0.732783	0.442656	NA	-0.130788	0.149681	0.209983	NA	-0.0501595	0.60778	0.802338	NA	-0.0984799	0.451589	0.871574	NA	-0.0178516	0.895507	0.723051	NA	-0.0806284	0.544108	0.991263	NA	FALSE	FALSE	FALSE	FALSE	FALSE	FALSE	FALSE	FALSE	FALSE	FALSE	FALSE	FALSE
ENSG00000074695_LMAN1	6.5359	-0.0192427	0.733599	0.443058	NA	0.011091	0.830711	0.508549	NA	-0.0113345	0.848742	0.846997	NA	0.0303338	0.692715	0.924719	NA	0.0079082	0.923171	0.726488	NA	0.0224256	0.776242	0.992307	NA	FALSE	FALSE	FALSE	FALSE	FALSE	FALSE	FALSE	FALSE	FALSE	FALSE	FALSE	FALSE
ENSG00000110931_CAMKK2	5.62723	0.0139966	0.733614	0.443058	NA	0.0210184	0.564232	0.422891	NA	0.00108432	0.979437	0.858112	NA	0.00702177	0.898239	0.947467	NA	-0.0129123	0.826272	0.705903	NA	0.019934	0.720248	0.991263	NA	FALSE	FALSE	FALSE	FALSE	FALSE	FALSE	FALSE	FALSE	FALSE	FALSE	FALSE	FALSE
ENSG00000271079_CTAGE15	0.278555	0.0731151	0.733918	0.44317	NA	-0.183126	0.306915	0.31348	NA	0.240348	0.222437	0.654746	NA	-0.256241	0.36088	0.839264	NA	0.167233	0.565628	0.638651	NA	-0.423474	0.113955	0.991263	NA	FALSE	FALSE	FALSE	FALSE	FALSE	FALSE	FALSE	FALSE	FALSE	FALSE	FALSE	FALSE
ENSG00000116133_DHCR24	6.96275	-0.0149447	0.733988	0.44317	NA	0.0138955	0.722501	0.476817	NA	0.0475663	0.301549	0.697436	NA	0.0288402	0.62438	0.916173	NA	0.062511	0.327017	0.549022	NA	-0.0336708	0.576689	0.991263	NA	FALSE	FALSE	FALSE	FALSE	FALSE	FALSE	FALSE	FALSE	FALSE	FALSE	FALSE	FALSE
ENSG00000148737_TCF7L2	5.7211	0.0269368	0.734047	0.44317	NA	0.0722468	0.330965	0.325464	NA	0.0630167	0.436013	0.754524	NA	0.04531	0.676223	0.92299	NA	0.0360799	0.749781	0.68792	NA	0.00923014	0.932793	0.997557	NA	FALSE	FALSE	FALSE	FALSE	FALSE	FALSE	FALSE	FALSE	FALSE	FALSE	FALSE	FALSE
ENSG00000155034_FBXL18	3.59613	0.0224886	0.734613	0.443462	NA	-0.00170074	0.977601	0.546836	NA	0.012367	0.849641	0.847024	NA	-0.0241893	0.787733	0.943198	NA	-0.0101216	0.913343	0.724881	NA	-0.0140677	0.87444	0.995415	NA	FALSE	FALSE	FALSE	FALSE	FALSE	FALSE	FALSE	FALSE	FALSE	FALSE	FALSE	FALSE
ENSG00000179091_CYC1	6.64513	0.0174854	0.734793	0.443521	NA	-0.00903676	0.845533	0.513333	NA	0.00285121	0.957597	0.854063	NA	-0.0265222	0.702414	0.927175	NA	-0.0146342	0.844114	0.710939	NA	-0.011888	0.866853	0.99423	NA	FALSE	FALSE	FALSE	FALSE	FALSE	FALSE	FALSE	FALSE	FALSE	FALSE	FALSE	FALSE
ENSG00000240053_LY6G5B	3.48607	0.0215251	0.734899	0.443524	NA	0.0495994	0.413592	0.364735	NA	0.0425684	0.502958	0.774014	NA	0.0280743	0.749024	0.939568	NA	0.0210433	0.814698	0.703908	NA	0.00703098	0.936046	0.997557	NA	FALSE	FALSE	FALSE	FALSE	FALSE	FALSE	FALSE	FALSE	FALSE	FALSE	FALSE	FALSE
ENSG00000164087_POC1A	2.02602	-0.029112	0.734963	0.443524	NA	-0.0238559	0.771152	0.492373	NA	0.037906	0.652949	0.810405	NA	0.0052561	0.964704	0.950949	NA	0.0670181	0.578128	0.641768	NA	-0.061762	0.599723	0.991263	NA	FALSE	FALSE	FALSE	FALSE	FALSE	FALSE	FALSE	FALSE	FALSE	FALSE	FALSE	FALSE
ENSG00000213214_ARHGEF35	4.30075	0.0221775	0.735056	0.44353	NA	0.128126	0.0144413	0.0556019	NA	0.0766798	0.196905	0.634331	NA	0.105949	0.204936	0.763699	NA	0.0545023	0.536977	0.629675	NA	0.0514465	0.509649	0.991263	NA	FALSE	FALSE	FALSE	FALSE	FALSE	FALSE	FALSE	FALSE	FALSE	FALSE	FALSE	FALSE
ENSG00000110079_MS4A4A	6.98553	-0.0231867	0.735168	0.443548	NA	-0.0428667	0.485611	0.393537	NA	0.0857315	0.237851	0.661964	NA	-0.01968	0.830562	0.94329	NA	0.108918	0.276371	0.528034	NA	-0.128598	0.17823	0.991263	NA	FALSE	FALSE	FALSE	FALSE	FALSE	FALSE	FALSE	FALSE	FALSE	FALSE	FALSE	FALSE
ENSG00000179588_ZFPM1	1.48563	0.0479691	0.735258	0.443552	NA	-0.0767059	0.544385	0.415064	NA	0.13879	0.31288	0.701425	NA	-0.124675	0.512333	0.888699	NA	0.0908204	0.645212	0.663833	NA	-0.215496	0.25025	0.991263	NA	FALSE	FALSE	FALSE	FALSE	FALSE	FALSE	FALSE	FALSE	FALSE	FALSE	FALSE	FALSE
ENSG00000125503_PPP1R12C	6.65227	-0.0173066	0.735523	0.443613	NA	0.0568384	0.218565	0.260961	NA	0.00936511	0.860947	0.847589	NA	0.074145	0.283439	0.805248	NA	0.0266717	0.718785	0.679763	NA	0.0474733	0.501222	0.991263	NA	FALSE	FALSE	FALSE	FALSE	FALSE	FALSE	FALSE	FALSE	FALSE	FALSE	FALSE	FALSE
ENSG00000074181_NOTCH3	2.6051	-0.0593848	0.735525	0.443613	NA	0.218333	0.16018	0.218566	NA	-0.203201	0.228364	0.656165	NA	0.277718	0.237721	0.786351	NA	-0.143816	0.554238	0.634923	NA	0.421534	0.0683089	0.991263	NA	FALSE	FALSE	FALSE	FALSE	FALSE	FALSE	FALSE	FALSE	FALSE	FALSE	FALSE	FALSE
ENSG00000100201_DDX17	8.82322	-0.0121228	0.735825	0.443745	NA	-0.0273587	0.397619	0.357605	NA	-0.00292204	0.939027	0.85354	NA	-0.0152358	0.752317	0.939995	NA	0.0092008	0.860715	0.715822	NA	-0.0244366	0.625293	0.991263	NA	FALSE	FALSE	FALSE	FALSE	FALSE	FALSE	FALSE	FALSE	FALSE	FALSE	FALSE	FALSE
ENSG00000100554_ATP6V1D	6.48173	-0.0157282	0.736028	0.443817	NA	-0.0427698	0.307041	0.31348	NA	-0.0227625	0.641055	0.808501	NA	-0.0270416	0.665686	0.921557	NA	-0.00703432	0.916976	0.725531	NA	-0.0200073	0.755213	0.991263	NA	FALSE	FALSE	FALSE	FALSE	FALSE	FALSE	FALSE	FALSE	FALSE	FALSE	FALSE	FALSE
ENSG00000075702_WDR62	1.37912	-0.0394823	0.736333	0.443952	NA	-0.134128	0.215252	0.258877	NA	0.0135355	0.907848	0.851131	NA	-0.0946455	0.552308	0.899949	NA	0.0530178	0.748895	0.68792	NA	-0.147663	0.354398	0.991263	NA	FALSE	FALSE	FALSE	FALSE	FALSE	FALSE	FALSE	FALSE	FALSE	FALSE	FALSE	FALSE
ENSG00000284024_HSPA14	3.69658	-0.0199807	0.736963	0.444281	NA	-0.0820093	0.148319	0.209242	NA	-0.0618705	0.292577	0.693158	NA	-0.0620286	0.449456	0.871097	NA	-0.0418898	0.615856	0.654471	NA	-0.0201388	0.803878	0.992471	NA	FALSE	FALSE	FALSE	FALSE	FALSE	FALSE	FALSE	FALSE	FALSE	FALSE	FALSE	FALSE
ENSG00000198890_PRMT6	3.38638	0.0175493	0.737537	0.444578	NA	0.0430896	0.382181	0.350652	NA	0.0835777	0.109963	0.583617	NA	0.0255403	0.722153	0.930289	NA	0.0660284	0.371045	0.570741	NA	-0.0404881	0.570607	0.991263	NA	FALSE	FALSE	FALSE	FALSE	FALSE	FALSE	FALSE	FALSE	FALSE	FALSE	FALSE	FALSE
ENSG00000136238_RAC1	8.14208	0.0112964	0.737626	0.444582	NA	0.0378577	0.213594	0.257768	NA	0.00803154	0.822354	0.842626	NA	0.0265612	0.55796	0.901831	NA	-0.00326488	0.94703	0.732149	NA	0.0298261	0.524875	0.991263	NA	FALSE	FALSE	FALSE	FALSE	FALSE	FALSE	FALSE	FALSE	FALSE	FALSE	FALSE	FALSE
ENSG00000011114_BTBD7	5.14222	0.0169845	0.737851	0.444659	NA	-0.0080905	0.861769	0.517921	NA	-0.0390921	0.45301	0.758964	NA	-0.0250749	0.715606	0.928615	NA	-0.0560766	0.441215	0.598959	NA	0.0310016	0.656757	0.991263	NA	FALSE	FALSE	FALSE	FALSE	FALSE	FALSE	FALSE	FALSE	FALSE	FALSE	FALSE	FALSE
ENSG00000120451_SNX19	6.89269	0.0232164	0.737921	0.444659	NA	0.0425998	0.496938	0.397571	NA	-0.016855	0.816531	0.84101	NA	0.0193834	0.835632	0.943369	NA	-0.0400714	0.690087	0.671509	NA	0.0594547	0.535886	0.991263	NA	FALSE	FALSE	FALSE	FALSE	FALSE	FALSE	FALSE	FALSE	FALSE	FALSE	FALSE	FALSE
ENSG00000154277_UCHL1	3.55055	0.0324359	0.73883	0.445157	1	0.303233	0.000478192	0.00761099	0.00209161	0.0754906	0.463126	0.760246	1	0.270797	0.0368922	0.617263	0.161366	0.0430546	0.760812	0.689995	1	0.227743	0.0870216	0.991263	0.380632	FALSE	TRUE	FALSE	FALSE	FALSE	FALSE	FALSE	FALSE	FALSE	FALSE	FALSE	FALSE
ENSG00000169087_HSPBAP1	4.39691	0.0172222	0.738931	0.445168	NA	-0.033764	0.48166	0.392225	NA	-0.0174191	0.742421	0.830366	NA	-0.0509862	0.470179	0.879478	NA	-0.0346413	0.639985	0.661991	NA	-0.0163448	0.818975	0.992471	NA	FALSE	FALSE	FALSE	FALSE	FALSE	FALSE	FALSE	FALSE	FALSE	FALSE	FALSE	FALSE
ENSG00000113658_SMAD5	4.67261	-0.0284255	0.739274	0.4453	NA	-0.122179	0.127263	0.191785	NA	-0.0499077	0.563881	0.792957	NA	-0.0937533	0.422242	0.863685	NA	-0.0214822	0.859584	0.71562	NA	-0.0722711	0.538132	0.991263	NA	FALSE	FALSE	FALSE	FALSE	FALSE	FALSE	FALSE	FALSE	FALSE	FALSE	FALSE	FALSE
ENSG00000103569_AQP9	9.40441	-0.0155938	0.739315	0.4453	NA	-0.0030772	0.941728	0.537348	NA	-0.0693695	0.169281	0.624057	NA	0.0125166	0.842482	0.944058	NA	-0.0537757	0.433896	0.595842	NA	0.0662923	0.312895	0.991263	NA	FALSE	FALSE	FALSE	FALSE	FALSE	FALSE	FALSE	FALSE	FALSE	FALSE	FALSE	FALSE
ENSG00000090376_IRAK3	7.19416	-0.0215536	0.739471	0.445344	NA	0.0321501	0.582504	0.429209	NA	-0.0180946	0.791088	0.837738	NA	0.0537036	0.538796	0.896465	NA	0.00345899	0.970684	0.738305	NA	0.0502446	0.576599	0.991263	NA	FALSE	FALSE	FALSE	FALSE	FALSE	FALSE	FALSE	FALSE	FALSE	FALSE	FALSE	FALSE
ENSG00000180822_PSMG4	2.3822	0.0317685	0.739807	0.445466	NA	-0.0896053	0.316929	0.318743	NA	0.0143321	0.882182	0.849436	NA	-0.121374	0.355028	0.836541	NA	-0.0174364	0.897976	0.723066	NA	-0.103937	0.430639	0.991263	NA	FALSE	FALSE	FALSE	FALSE	FALSE	FALSE	FALSE	FALSE	FALSE	FALSE	FALSE	FALSE
ENSG00000149313_AASDHPPT	4.65737	-0.015129	0.739839	0.445466	NA	-0.0989116	0.0244818	0.07355	NA	-0.0185399	0.697751	0.822978	NA	-0.0837826	0.184236	0.747138	NA	-0.00341085	0.958752	0.734952	NA	-0.0803717	0.213719	0.991263	NA	FALSE	FALSE	FALSE	FALSE	FALSE	FALSE	FALSE	FALSE	FALSE	FALSE	FALSE	FALSE
ENSG00000143110_C1orf162	6.14467	-0.0213286	0.739949	0.445481	1	-0.186282	0.00210844	0.0188022	0.00922232	0.0988935	0.153873	0.613558	0.673039	-0.164953	0.0606381	0.652212	0.265231	0.120222	0.204548	0.48669	0.894692	-0.285175	0.00240052	0.991263	0.0104999	FALSE	FALSE	FALSE	FALSE	FALSE	FALSE	FALSE	FALSE	FALSE	FALSE	FALSE	FALSE
ENSG00000204604_ZNF468	4.20191	-0.0295495	0.740038	0.445485	NA	-0.0446828	0.588599	0.430983	NA	-0.0863803	0.338571	0.710176	NA	-0.0151334	0.90077	0.947467	NA	-0.0568308	0.653519	0.663833	NA	0.0416975	0.732632	0.991263	NA	FALSE	FALSE	FALSE	FALSE	FALSE	FALSE	FALSE	FALSE	FALSE	FALSE	FALSE	FALSE
ENSG00000138399_FASTKD1	4.34438	-0.0242839	0.740179	0.445517	NA	-0.113943	0.0993455	0.167398	NA	-0.0894177	0.243168	0.665899	NA	-0.0896592	0.372077	0.84658	NA	-0.0651338	0.538081	0.629739	NA	-0.0245254	0.81043	0.992471	NA	FALSE	FALSE	FALSE	FALSE	FALSE	FALSE	FALSE	FALSE	FALSE	FALSE	FALSE	FALSE
ENSG00000142528_ZNF473	2.98312	-0.0260048	0.740256	0.445517	NA	-0.136538	0.0664615	0.132271	NA	-0.166781	0.0337947	0.42793	NA	-0.110533	0.305192	0.80892	NA	-0.140776	0.203333	0.485749	NA	0.0302434	0.775763	0.992307	NA	FALSE	FALSE	FALSE	FALSE	FALSE	FALSE	FALSE	FALSE	FALSE	FALSE	FALSE	FALSE
ENSG00000115993_TRAK2	5.76655	-0.0213933	0.740502	0.445568	NA	0.0185568	0.754637	0.486624	NA	-0.0790275	0.244531	0.666846	NA	0.0399501	0.649035	0.921015	NA	-0.0576342	0.537842	0.629739	NA	0.0975842	0.280178	0.991263	NA	FALSE	FALSE	FALSE	FALSE	FALSE	FALSE	FALSE	FALSE	FALSE	FALSE	FALSE	FALSE
ENSG00000204130_RUFY2	2.89253	-0.0296774	0.740568	0.445568	NA	0.0582513	0.494225	0.396176	NA	0.0811762	0.375097	0.727555	NA	0.0879287	0.477581	0.88183	NA	0.110854	0.387518	0.577168	NA	-0.0229249	0.854118	0.992529	NA	FALSE	FALSE	FALSE	FALSE	FALSE	FALSE	FALSE	FALSE	FALSE	FALSE	FALSE	FALSE
ENSG00000149089_APIP	5.59468	-0.0124886	0.740601	0.445568	NA	-0.0484718	0.156246	0.215496	NA	-0.00519922	0.893285	0.850027	NA	-0.0359831	0.478707	0.88183	NA	0.00728942	0.892765	0.722125	NA	-0.0432726	0.402002	0.991263	NA	FALSE	FALSE	FALSE	FALSE	FALSE	FALSE	FALSE	FALSE	FALSE	FALSE	FALSE	FALSE
ENSG00000162928_PEX13	4.55617	0.0189033	0.740672	0.445568	NA	0.0309893	0.567002	0.423908	NA	0.00361586	0.949954	0.85354	NA	0.012086	0.877826	0.945414	NA	-0.0152874	0.850514	0.712664	NA	0.0273734	0.729095	0.991263	NA	FALSE	FALSE	FALSE	FALSE	FALSE	FALSE	FALSE	FALSE	FALSE	FALSE	FALSE	FALSE
ENSG00000111266_DUSP16	4.3911	-0.0330763	0.740756	0.445568	NA	-0.0650862	0.469467	0.387616	NA	-0.124591	0.2271	0.65613	NA	-0.0320099	0.811677	0.943198	NA	-0.0915144	0.523274	0.625227	NA	0.0595045	0.662439	0.991263	NA	FALSE	FALSE	FALSE	FALSE	FALSE	FALSE	FALSE	FALSE	FALSE	FALSE	FALSE	FALSE
ENSG00000166669_ATF7IP2	2.75038	0.0315799	0.740947	0.445633	NA	-0.0170598	0.850286	0.514639	NA	0.211103	0.0274426	0.395318	NA	-0.0486397	0.711561	0.928615	NA	0.179523	0.18286	0.473327	NA	-0.228163	0.0837283	0.991263	NA	FALSE	FALSE	FALSE	FALSE	FALSE	FALSE	FALSE	FALSE	FALSE	FALSE	FALSE	FALSE
ENSG00000171311_EXOSC1	4.05542	-0.0225464	0.74118	0.445723	NA	-0.0624724	0.309868	0.314853	NA	0.014926	0.826094	0.843614	NA	-0.0399259	0.663428	0.921435	NA	0.0374725	0.697303	0.673886	NA	-0.0773984	0.398894	0.991263	NA	FALSE	FALSE	FALSE	FALSE	FALSE	FALSE	FALSE	FALSE	FALSE	FALSE	FALSE	FALSE
ENSG00000185009_AP3M1	5.83262	0.0199287	0.741369	0.445767	NA	0.00434717	0.93748	0.536546	NA	-0.00929261	0.883513	0.849436	NA	-0.0155815	0.849206	0.944058	NA	-0.0292213	0.738673	0.685021	NA	0.0136398	0.871359	0.995103	NA	FALSE	FALSE	FALSE	FALSE	FALSE	FALSE	FALSE	FALSE	FALSE	FALSE	FALSE	FALSE
ENSG00000171960_PPIH	2.87996	-0.0221381	0.741564	0.445767	NA	-0.101509	0.108711	0.176243	NA	-0.0196956	0.769074	0.832825	NA	-0.0793707	0.38841	0.851622	NA	0.00244246	0.979458	0.738973	NA	-0.0818132	0.373951	0.991263	NA	FALSE	FALSE	FALSE	FALSE	FALSE	FALSE	FALSE	FALSE	FALSE	FALSE	FALSE	FALSE
ENSG00000126062_TMEM115	5.64613	-0.0133356	0.741581	0.445767	NA	0.0207639	0.564534	0.422928	NA	-0.0234194	0.572476	0.792957	NA	0.0340996	0.529402	0.893948	NA	-0.0100837	0.861715	0.715916	NA	0.0441833	0.422171	0.991263	NA	FALSE	FALSE	FALSE	FALSE	FALSE	FALSE	FALSE	FALSE	FALSE	FALSE	FALSE	FALSE
ENSG00000181027_FKRP	3.54333	-0.0240755	0.741585	0.445767	NA	-0.00710571	0.917494	0.531439	NA	0.00137863	0.984583	0.859039	NA	0.0169698	0.865463	0.945273	NA	0.0254541	0.803094	0.700298	NA	-0.00848434	0.931685	0.997557	NA	FALSE	FALSE	FALSE	FALSE	FALSE	FALSE	FALSE	FALSE	FALSE	FALSE	FALSE	FALSE
ENSG00000100478_AP4S1	3.21222	0.0257568	0.741941	0.445916	NA	0.13415	0.0751733	0.142463	NA	0.0633677	0.42394	0.747746	NA	0.108393	0.317053	0.815641	NA	0.0376109	0.735211	0.684449	NA	0.0707823	0.514674	0.991263	NA	FALSE	FALSE	FALSE	FALSE	FALSE	FALSE	FALSE	FALSE	FALSE	FALSE	FALSE	FALSE
ENSG00000164073_MFSD8	3.95071	0.0264519	0.742023	0.445916	NA	0.0270725	0.719929	0.476396	NA	-0.0972231	0.240036	0.663331	NA	0.000620568	0.995507	0.953081	NA	-0.123675	0.284531	0.529579	NA	0.124296	0.268148	0.991263	NA	FALSE	FALSE	FALSE	FALSE	FALSE	FALSE	FALSE	FALSE	FALSE	FALSE	FALSE	FALSE
ENSG00000121542_SEC22A	3.22596	-0.0248589	0.742113	0.445916	NA	-0.0128097	0.856645	0.516468	NA	-0.0198382	0.797839	0.839244	NA	0.0120492	0.907395	0.947467	NA	0.00502074	0.962972	0.7365	NA	0.00702848	0.946623	0.997557	NA	FALSE	FALSE	FALSE	FALSE	FALSE	FALSE	FALSE	FALSE	FALSE	FALSE	FALSE	FALSE
ENSG00000117174_ZNHIT6	3.67705	-0.0150259	0.742265	0.445916	NA	-0.0786604	0.0743524	0.141562	NA	-0.0535047	0.256698	0.676294	NA	-0.0636344	0.314854	0.813892	NA	-0.0384788	0.557225	0.635437	NA	-0.0251557	0.693976	0.991263	NA	FALSE	FALSE	FALSE	FALSE	FALSE	FALSE	FALSE	FALSE	FALSE	FALSE	FALSE	FALSE
ENSG00000091483_FH	5.83723	-0.016241	0.742321	0.445916	NA	-0.087275	0.0549153	0.119044	NA	0.0379164	0.46411	0.760459	NA	-0.0710339	0.288594	0.807563	NA	0.0541574	0.449763	0.601853	NA	-0.125191	0.0711487	0.991263	NA	FALSE	FALSE	FALSE	FALSE	FALSE	FALSE	FALSE	FALSE	FALSE	FALSE	FALSE	FALSE
ENSG00000140455_USP3	5.71889	0.0123282	0.742331	0.445916	NA	-0.0577638	0.0896792	0.157003	NA	0.00552149	0.886522	0.849436	NA	-0.0700919	0.167478	0.734459	NA	-0.00680668	0.899449	0.723066	NA	-0.0632853	0.219962	0.991263	NA	FALSE	FALSE	FALSE	FALSE	FALSE	FALSE	FALSE	FALSE	FALSE	FALSE	FALSE	FALSE
ENSG00000153006_SREK1IP1	4.25603	-0.0290944	0.742554	0.446001	NA	0.00476694	0.952384	0.539961	NA	0.0385795	0.663517	0.81317	NA	0.0338613	0.77645	0.941564	NA	0.0676739	0.589493	0.644936	NA	-0.0338126	0.776853	0.992307	NA	FALSE	FALSE	FALSE	FALSE	FALSE	FALSE	FALSE	FALSE	FALSE	FALSE	FALSE	FALSE
ENSG00000197451_HNRNPAB	6.63464	-0.0114772	0.742723	0.446052	NA	-0.00656499	0.834639	0.509695	NA	0.00935858	0.798236	0.839244	NA	0.00491216	0.916781	0.948033	NA	0.0208357	0.680772	0.670848	NA	-0.0159236	0.741511	0.991263	NA	FALSE	FALSE	FALSE	FALSE	FALSE	FALSE	FALSE	FALSE	FALSE	FALSE	FALSE	FALSE
ENSG00000115568_ZNF142	4.09665	-0.0232821	0.742955	0.446142	NA	-0.0288456	0.641236	0.448633	NA	-0.0247017	0.71991	0.827127	NA	-0.00556354	0.952866	0.950949	NA	-0.00141961	0.988544	0.740748	NA	-0.00414393	0.964283	0.997557	NA	FALSE	FALSE	FALSE	FALSE	FALSE	FALSE	FALSE	FALSE	FALSE	FALSE	FALSE	FALSE
ENSG00000104218_CSPP1	2.73953	0.0356694	0.743121	0.446192	NA	0.0103573	0.918234	0.531667	NA	-0.158195	0.146	0.611494	NA	-0.0253121	0.864551	0.945273	NA	-0.193864	0.208847	0.490549	NA	0.168552	0.256358	0.991263	NA	FALSE	FALSE	FALSE	FALSE	FALSE	FALSE	FALSE	FALSE	FALSE	FALSE	FALSE	FALSE
ENSG00000107077_KDM4C	5.06384	0.020928	0.743349	0.446279	NA	-0.0286304	0.626226	0.44403	NA	-0.00790172	0.902541	0.850992	NA	-0.0495584	0.568505	0.90289	NA	-0.0288297	0.750976	0.68792	NA	-0.0207287	0.81224	0.992471	NA	FALSE	FALSE	FALSE	FALSE	FALSE	FALSE	FALSE	FALSE	FALSE	FALSE	FALSE	FALSE
ENSG00000197566_ZNF624	2.41576	0.0271406	0.743666	0.446297	NA	-0.0614833	0.440878	0.375918	NA	-0.089453	0.272792	0.687912	NA	-0.088624	0.441953	0.868987	NA	-0.116594	0.317223	0.545512	NA	0.0279697	0.805564	0.992471	NA	FALSE	FALSE	FALSE	FALSE	FALSE	FALSE	FALSE	FALSE	FALSE	FALSE	FALSE	FALSE
ENSG00000166326_TRIM44	7.12641	0.0210729	0.743687	0.446297	NA	0.0599954	0.304105	0.312342	NA	0.0478307	0.478458	0.766264	NA	0.0389225	0.65392	0.921435	NA	0.0267578	0.774056	0.692557	NA	0.0121647	0.891184	0.997557	NA	FALSE	FALSE	FALSE	FALSE	FALSE	FALSE	FALSE	FALSE	FALSE	FALSE	FALSE	FALSE
ENSG00000143727_ACP1	5.48467	-0.0100808	0.743721	0.446297	NA	-0.00596677	0.830719	0.508549	NA	-0.0178631	0.573991	0.792957	NA	0.00411404	0.921178	0.949002	NA	-0.00778232	0.860354	0.715689	NA	0.0118964	0.778364	0.992471	NA	FALSE	FALSE	FALSE	FALSE	FALSE	FALSE	FALSE	FALSE	FALSE	FALSE	FALSE	FALSE
ENSG00000093072_ADA2	8.22979	-0.0167968	0.743932	0.446297	NA	-0.0147854	0.748806	0.485558	NA	0.0363796	0.508227	0.775694	NA	0.00201141	0.976769	0.950949	NA	0.0531764	0.480435	0.613254	NA	-0.051165	0.47655	0.991263	NA	FALSE	FALSE	FALSE	FALSE	FALSE	FALSE	FALSE	FALSE	FALSE	FALSE	FALSE	FALSE
ENSG00000166938_DIS3L	4.29719	0.0273831	0.743938	0.446297	1	-0.302045	0.00028562	0.00560001	0.0012493	-0.1923	0.0272432	0.395318	0.119162	-0.329428	0.00558421	0.456143	0.0244253	-0.219683	0.0701481	0.383752	0.306827	-0.109746	0.343682	0.991263	1	FALSE	FALSE	FALSE	FALSE	FALSE	FALSE	FALSE	TRUE	FALSE	TRUE	FALSE	FALSE
ENSG00000051523_CYBA	8.79748	0.0239053	0.744005	0.446297	NA	-0.0195747	0.7653	0.49049	NA	0.0394351	0.612088	0.803128	NA	-0.0434799	0.658335	0.921435	NA	0.0155298	0.884297	0.719401	NA	-0.0590097	0.56212	0.991263	NA	FALSE	FALSE	FALSE	FALSE	FALSE	FALSE	FALSE	FALSE	FALSE	FALSE	FALSE	FALSE
ENSG00000184205_TSPYL2	3.63435	0.0343613	0.74404	0.446297	NA	0.118538	0.197677	0.246885	NA	-0.1264	0.198376	0.63586	NA	0.0841772	0.54627	0.89929	NA	-0.160761	0.265185	0.522887	NA	0.244939	0.0710515	0.991263	NA	FALSE	FALSE	FALSE	FALSE	FALSE	FALSE	FALSE	FALSE	FALSE	FALSE	FALSE	FALSE
ENSG00000183291_SELENOF	7.21528	0.00940109	0.744055	0.446297	NA	-0.00443033	0.864781	0.518795	NA	-0.00938772	0.758573	0.831669	NA	-0.0138314	0.7216	0.930242	NA	-0.0187888	0.654598	0.663833	NA	0.00495739	0.90164	0.997557	NA	FALSE	FALSE	FALSE	FALSE	FALSE	FALSE	FALSE	FALSE	FALSE	FALSE	FALSE	FALSE
ENSG00000159023_EPB41	5.36354	0.0291318	0.744252	0.446297	NA	-0.110195	0.166241	0.222944	NA	-0.19535	0.0361345	0.434689	NA	-0.139327	0.245167	0.791399	NA	-0.224481	0.083074	0.391346	NA	0.0851546	0.481203	0.991263	NA	FALSE	FALSE	FALSE	FALSE	FALSE	FALSE	FALSE	FALSE	FALSE	FALSE	FALSE	FALSE
ENSG00000116030_SUMO1	5.80921	-0.0100173	0.744272	0.446297	NA	-0.025465	0.363649	0.341757	NA	0.00611685	0.849965	0.847024	NA	-0.0154477	0.70985	0.928615	NA	0.0161342	0.717586	0.679631	NA	-0.0315819	0.460898	0.991263	NA	FALSE	FALSE	FALSE	FALSE	FALSE	FALSE	FALSE	FALSE	FALSE	FALSE	FALSE	FALSE
ENSG00000142330_CAPN10	4.9297	-0.0207117	0.744368	0.446297	NA	0.0312037	0.577658	0.427225	NA	0.0270796	0.668534	0.814782	NA	0.0519154	0.540302	0.896466	NA	0.0477913	0.594166	0.646914	NA	0.00412412	0.96103	0.997557	NA	FALSE	FALSE	FALSE	FALSE	FALSE	FALSE	FALSE	FALSE	FALSE	FALSE	FALSE	FALSE
ENSG00000139697_SBNO1	5.68691	-0.0205234	0.744377	0.446297	NA	-0.0640076	0.27063	0.292889	NA	-0.131049	0.0515495	0.481327	NA	-0.0434842	0.611098	0.913953	NA	-0.110525	0.229008	0.503057	NA	0.067041	0.44623	0.991263	NA	FALSE	FALSE	FALSE	FALSE	FALSE	FALSE	FALSE	FALSE	FALSE	FALSE	FALSE	FALSE
ENSG00000148057_IDNK	2.15419	-0.0231647	0.744669	0.446423	NA	0.00705922	0.914734	0.530396	NA	-0.0938751	0.185372	0.629872	NA	0.0302239	0.755359	0.939995	NA	-0.0707104	0.480414	0.613254	NA	0.100934	0.297441	0.991263	NA	FALSE	FALSE	FALSE	FALSE	FALSE	FALSE	FALSE	FALSE	FALSE	FALSE	FALSE	FALSE
ENSG00000145220_LYAR	4.31745	-0.0192264	0.744782	0.44644	NA	-0.027852	0.608766	0.437709	NA	-0.0306405	0.612718	0.803604	NA	-0.00862551	0.914399	0.948018	NA	-0.0114141	0.892555	0.722039	NA	0.00278855	0.972636	0.997557	NA	FALSE	FALSE	FALSE	FALSE	FALSE	FALSE	FALSE	FALSE	FALSE	FALSE	FALSE	FALSE
ENSG00000273611_ZNHIT3	4.40847	0.0134518	0.745122	0.446594	NA	-0.0327544	0.382539	0.350805	NA	-0.0133555	0.747795	0.831281	NA	-0.0462062	0.408696	0.859763	NA	-0.0268073	0.647673	0.663833	NA	-0.0193989	0.728522	0.991263	NA	FALSE	FALSE	FALSE	FALSE	FALSE	FALSE	FALSE	FALSE	FALSE	FALSE	FALSE	FALSE
ENSG00000100532_CGRRF1	3.13298	0.0270657	0.745296	0.446649	NA	0.109241	0.160824	0.219014	NA	0.0232257	0.777258	0.834123	NA	0.0821753	0.470288	0.879516	NA	-0.00384009	0.973799	0.738583	NA	0.0860154	0.446386	0.991263	NA	FALSE	FALSE	FALSE	FALSE	FALSE	FALSE	FALSE	FALSE	FALSE	FALSE	FALSE	FALSE
ENSG00000166394_CYB5R2	3.89524	0.0194595	0.745634	0.446801	NA	0.102026	0.0676804	0.133377	NA	-0.0475911	0.42161	0.746656	NA	0.0825669	0.312341	0.811975	NA	-0.0670506	0.426936	0.592392	NA	0.149617	0.0679397	0.991263	NA	FALSE	FALSE	FALSE	FALSE	FALSE	FALSE	FALSE	FALSE	FALSE	FALSE	FALSE	FALSE
ENSG00000115137_DNAJC27	1.91474	-0.0343284	0.746044	0.446998	NA	0.038752	0.721793	0.476662	NA	-0.03419	0.752783	0.831669	NA	0.0730804	0.630681	0.916228	NA	0.000138386	0.999272	0.742355	NA	0.072942	0.635305	0.991263	NA	FALSE	FALSE	FALSE	FALSE	FALSE	FALSE	FALSE	FALSE	FALSE	FALSE	FALSE	FALSE
ENSG00000100802_C14orf93	2.15348	0.0284611	0.74621	0.447047	NA	-0.0226879	0.777713	0.494142	NA	0.261649	0.00310831	0.150204	NA	-0.051149	0.667809	0.921609	NA	0.233188	0.0605026	0.373398	NA	-0.284337	0.0178501	0.991263	NA	FALSE	FALSE	FALSE	FALSE	FALSE	FALSE	FALSE	FALSE	FALSE	FALSE	FALSE	FALSE
ENSG00000179119_SPTY2D1	5.43473	0.0196494	0.746358	0.447086	NA	0.0155783	0.779248	0.494379	NA	-0.0385956	0.535754	0.783339	NA	-0.00407107	0.960548	0.950949	NA	-0.058245	0.503776	0.618573	NA	0.054174	0.516861	0.991263	NA	FALSE	FALSE	FALSE	FALSE	FALSE	FALSE	FALSE	FALSE	FALSE	FALSE	FALSE	FALSE
ENSG00000123908_AGO2	5.90151	0.0455859	0.74657	0.447163	NA	0.212882	0.090218	0.157184	NA	-0.00504786	0.971319	0.855838	NA	0.167296	0.374567	0.847229	NA	-0.0506338	0.799189	0.699428	NA	0.21793	0.247569	0.991263	NA	FALSE	FALSE	FALSE	FALSE	FALSE	FALSE	FALSE	FALSE	FALSE	FALSE	FALSE	FALSE
ENSG00000272617_AC026464.6	0.784143	-0.107729	0.746807	0.447255	NA	-0.180204	0.521492	0.405813	NA	-0.477531	0.195741	0.634331	NA	-0.0724742	0.86794	0.945273	NA	-0.369801	0.456433	0.604403	NA	0.297327	0.519974	0.991263	NA	FALSE	FALSE	FALSE	FALSE	FALSE	FALSE	FALSE	FALSE	FALSE	FALSE	FALSE	FALSE
ENSG00000147419_CCDC25	4.11773	0.0291573	0.747077	0.447336	NA	-0.16315	0.0595128	0.124168	NA	0.0138157	0.882371	0.849436	NA	-0.192307	0.125592	0.703743	NA	-0.0153417	0.906015	0.723751	NA	-0.176965	0.165186	0.991263	NA	FALSE	FALSE	FALSE	FALSE	FALSE	FALSE	FALSE	FALSE	FALSE	FALSE	FALSE	FALSE
ENSG00000186272_ZNF17	1.92128	-0.0253684	0.747161	0.447336	NA	-0.0569716	0.451423	0.379698	NA	-0.158227	0.0628485	0.499262	NA	-0.0316033	0.771927	0.940891	NA	-0.132859	0.25021	0.5133	NA	0.101256	0.370533	0.991263	NA	FALSE	FALSE	FALSE	FALSE	FALSE	FALSE	FALSE	FALSE	FALSE	FALSE	FALSE	FALSE
ENSG00000116984_MTR	5.70098	0.0212496	0.747192	0.447336	NA	-0.0464779	0.446832	0.377871	NA	-0.0131891	0.846422	0.846829	NA	-0.0677275	0.451673	0.871574	NA	-0.0344387	0.716414	0.679301	NA	-0.0332888	0.715769	0.991263	NA	FALSE	FALSE	FALSE	FALSE	FALSE	FALSE	FALSE	FALSE	FALSE	FALSE	FALSE	FALSE
ENSG00000120647_CCDC77	3.05165	0.0320313	0.747377	0.447397	NA	-0.20122	0.0337861	0.0888511	NA	-0.0686313	0.503933	0.774293	NA	-0.233251	0.0906272	0.684863	NA	-0.100663	0.481782	0.613254	NA	-0.132589	0.339508	0.991263	NA	FALSE	FALSE	FALSE	FALSE	FALSE	FALSE	FALSE	FALSE	FALSE	FALSE	FALSE	FALSE
ENSG00000112425_EPM2A	2.83602	-0.0180346	0.74758	0.447468	NA	-0.0519882	0.327267	0.323991	NA	-0.0904408	0.101663	0.575645	NA	-0.0339536	0.659497	0.921435	NA	-0.0724063	0.356324	0.563873	NA	0.0384526	0.612973	0.991263	NA	FALSE	FALSE	FALSE	FALSE	FALSE	FALSE	FALSE	FALSE	FALSE	FALSE	FALSE	FALSE
ENSG00000070950_RAD18	2.97949	-0.0460279	0.748103	0.44771	NA	-0.0476876	0.731703	0.479738	NA	-0.349266	0.0185168	0.331738	NA	-0.00165969	0.993366	0.952951	NA	-0.303238	0.140088	0.446688	NA	0.301578	0.13653	0.991263	NA	FALSE	FALSE	FALSE	FALSE	FALSE	FALSE	FALSE	FALSE	FALSE	FALSE	FALSE	FALSE
ENSG00000101856_PGRMC1	5.4922	-0.00780152	0.748151	0.44771	NA	0.0448467	0.0461604	0.107691	NA	0.034906	0.166755	0.623236	NA	0.0526483	0.112924	0.70208	NA	0.0427075	0.223881	0.500523	NA	0.00994079	0.765738	0.991263	NA	FALSE	FALSE	FALSE	FALSE	FALSE	FALSE	FALSE	FALSE	FALSE	FALSE	FALSE	FALSE
ENSG00000104691_UBXN8	3.08785	-0.0169934	0.748246	0.447712	NA	-0.0314064	0.535131	0.411218	NA	-0.0236214	0.6512	0.810405	NA	-0.014413	0.843895	0.944058	NA	-0.00662799	0.928951	0.727957	NA	-0.00778499	0.914679	0.997557	NA	FALSE	FALSE	FALSE	FALSE	FALSE	FALSE	FALSE	FALSE	FALSE	FALSE	FALSE	FALSE
ENSG00000110195_FOLR1	1.9552	0.0214349	0.748561	0.447712	NA	0.00264117	0.964651	0.543843	NA	0.0982792	0.13995	0.608506	NA	-0.0187937	0.833804	0.943369	NA	0.0768443	0.414417	0.587521	NA	-0.095638	0.284369	0.991263	NA	FALSE	FALSE	FALSE	FALSE	FALSE	FALSE	FALSE	FALSE	FALSE	FALSE	FALSE	FALSE
ENSG00000187866_FAM122A	3.97567	0.0131791	0.748569	0.447712	NA	-0.004251	0.911901	0.529883	NA	-0.00274192	0.947977	0.85354	NA	-0.0174301	0.756804	0.939995	NA	-0.015921	0.786566	0.696668	NA	-0.00150907	0.978856	0.997557	NA	FALSE	FALSE	FALSE	FALSE	FALSE	FALSE	FALSE	FALSE	FALSE	FALSE	FALSE	FALSE
ENSG00000068383_INPP5A	1.4366	0.0388642	0.748571	0.447712	NA	0.0939871	0.402516	0.35934	NA	0.0218281	0.85339	0.847284	NA	0.0551229	0.738374	0.936392	NA	-0.0170361	0.919813	0.725989	NA	0.0721589	0.657679	0.991263	NA	FALSE	FALSE	FALSE	FALSE	FALSE	FALSE	FALSE	FALSE	FALSE	FALSE	FALSE	FALSE
ENSG00000164081_TEX264	5.37743	-0.0209701	0.748674	0.447712	NA	-0.073588	0.212692	0.256959	NA	-0.112746	0.0941266	0.566295	NA	-0.0526179	0.549814	0.899303	NA	-0.091776	0.327222	0.549022	NA	0.0391581	0.658788	0.991263	NA	FALSE	FALSE	FALSE	FALSE	FALSE	FALSE	FALSE	FALSE	FALSE	FALSE	FALSE	FALSE
ENSG00000164074_ABHD18	3.31321	0.0220075	0.748686	0.447712	NA	0.0034928	0.958179	0.541741	NA	0.0242713	0.729044	0.828593	NA	-0.0185147	0.846555	0.944058	NA	0.00226387	0.981583	0.739347	NA	-0.0207785	0.829805	0.992471	NA	FALSE	FALSE	FALSE	FALSE	FALSE	FALSE	FALSE	FALSE	FALSE	FALSE	FALSE	FALSE
ENSG00000180979_LRRC57	4.86582	-0.0131319	0.748768	0.447712	NA	-0.05459	0.144527	0.206188	NA	-0.0470131	0.261033	0.679673	NA	-0.0414581	0.454112	0.871574	NA	-0.0338812	0.56229	0.636781	NA	-0.00757697	0.891749	0.997557	NA	FALSE	FALSE	FALSE	FALSE	FALSE	FALSE	FALSE	FALSE	FALSE	FALSE	FALSE	FALSE
ENSG00000132254_ARFIP2	4.73172	-0.0136487	0.748842	0.447712	NA	0.00141437	0.970769	0.544717	NA	-0.0170003	0.690575	0.821018	NA	0.0150631	0.793385	0.943198	NA	-0.00335163	0.955678	0.733911	NA	0.0184147	0.749062	0.991263	NA	FALSE	FALSE	FALSE	FALSE	FALSE	FALSE	FALSE	FALSE	FALSE	FALSE	FALSE	FALSE
ENSG00000142252_GEMIN7	2.65835	-0.0236834	0.748903	0.447712	NA	-0.116107	0.0929273	0.160391	NA	-0.0915004	0.194302	0.634331	NA	-0.0924234	0.360071	0.839137	NA	-0.067817	0.506104	0.619659	NA	-0.0246064	0.801104	0.992471	NA	FALSE	FALSE	FALSE	FALSE	FALSE	FALSE	FALSE	FALSE	FALSE	FALSE	FALSE	FALSE
ENSG00000198938_MT-CO3	11.5974	0.0122712	0.749023	0.447734	NA	0.0711292	0.0423565	0.102405	NA	-0.00729734	0.858305	0.847284	NA	0.058858	0.255785	0.791882	NA	-0.0195685	0.727079	0.681826	NA	0.0784265	0.145904	0.991263	NA	FALSE	FALSE	FALSE	FALSE	FALSE	FALSE	FALSE	FALSE	FALSE	FALSE	FALSE	FALSE
ENSG00000196839_ADA	3.14569	-0.029319	0.749132	0.447749	NA	0.0134469	0.846928	0.513439	NA	-0.00762543	0.934683	0.852981	NA	0.0427659	0.710411	0.928615	NA	0.0216935	0.868082	0.716496	NA	0.0210724	0.856145	0.99274	NA	FALSE	FALSE	FALSE	FALSE	FALSE	FALSE	FALSE	FALSE	FALSE	FALSE	FALSE	FALSE
ENSG00000064490_RFXANK	4.28971	0.0298097	0.749228	0.447757	NA	-0.045203	0.589186	0.430983	NA	0.0852475	0.364215	0.722116	NA	-0.0750127	0.54977	0.899303	NA	0.0554378	0.674939	0.669299	NA	-0.13045	0.301005	0.991263	NA	FALSE	FALSE	FALSE	FALSE	FALSE	FALSE	FALSE	FALSE	FALSE	FALSE	FALSE	FALSE
ENSG00000099901_RANBP1	4.89344	-0.0161052	0.749541	0.447848	NA	-0.0631851	0.176559	0.231573	NA	0.0160745	0.757331	0.831669	NA	-0.0470799	0.492776	0.883495	NA	0.0321797	0.65715	0.663939	NA	-0.0792597	0.258102	0.991263	NA	FALSE	FALSE	FALSE	FALSE	FALSE	FALSE	FALSE	FALSE	FALSE	FALSE	FALSE	FALSE
ENSG00000204514_ZNF814	3.7412	-0.0237233	0.749548	0.447848	NA	-0.0551243	0.4181	0.366733	NA	-0.0156192	0.832459	0.844726	NA	-0.031401	0.755069	0.939995	NA	0.00810408	0.938315	0.730422	NA	-0.039505	0.69381	0.991263	NA	FALSE	FALSE	FALSE	FALSE	FALSE	FALSE	FALSE	FALSE	FALSE	FALSE	FALSE	FALSE
ENSG00000177733_HNRNPA0	6.71794	-0.0121074	0.750841	0.448493	NA	0.0423754	0.220454	0.262145	NA	-0.0166018	0.677881	0.817105	NA	0.0544828	0.290779	0.80777	NA	-0.00449447	0.935113	0.730212	NA	0.0589772	0.26565	0.991263	NA	FALSE	FALSE	FALSE	FALSE	FALSE	FALSE	FALSE	FALSE	FALSE	FALSE	FALSE	FALSE
ENSG00000176623_RMDN1	4.66821	-0.0169399	0.750869	0.448493	NA	-0.0885197	0.0747873	0.142146	NA	0.00774816	0.886945	0.849436	NA	-0.0715798	0.324879	0.820983	NA	0.024688	0.746219	0.687199	NA	-0.0962679	0.192305	0.991263	NA	FALSE	FALSE	FALSE	FALSE	FALSE	FALSE	FALSE	FALSE	FALSE	FALSE	FALSE	FALSE
ENSG00000175216_CKAP5	6.08533	-0.0309224	0.750878	0.448493	NA	-0.0289132	0.743424	0.484262	NA	-0.321703	0.00309227	0.150204	NA	0.00200922	0.987802	0.951476	NA	-0.290781	0.045489	0.353324	NA	0.29279	0.0358453	0.991263	NA	FALSE	FALSE	FALSE	FALSE	FALSE	FALSE	FALSE	FALSE	FALSE	FALSE	FALSE	FALSE
ENSG00000155329_ZCCHC10	3.69978	0.0186684	0.751158	0.448562	NA	0.141931	0.0119713	0.0496286	NA	0.0237498	0.690163	0.821018	NA	0.123262	0.129406	0.70691	NA	0.00508141	0.951593	0.733409	NA	0.118181	0.148097	0.991263	NA	FALSE	FALSE	FALSE	FALSE	FALSE	FALSE	FALSE	FALSE	FALSE	FALSE	FALSE	FALSE
ENSG00000167088_SNRPD1	4.53842	-0.0178616	0.751169	0.448562	NA	-0.073858	0.156859	0.216081	NA	-0.0417713	0.459767	0.759766	NA	-0.0559964	0.464831	0.878046	NA	-0.0239097	0.764168	0.690284	NA	-0.0320868	0.674976	0.991263	NA	FALSE	FALSE	FALSE	FALSE	FALSE	FALSE	FALSE	FALSE	FALSE	FALSE	FALSE	FALSE
ENSG00000173875_ZNF791	4.07341	0.0327279	0.751274	0.448562	NA	0.0558534	0.552252	0.418159	NA	-0.0100159	0.925339	0.852093	NA	0.0231254	0.868322	0.945273	NA	-0.0427438	0.773668	0.692526	NA	0.0658693	0.643566	0.991263	NA	FALSE	FALSE	FALSE	FALSE	FALSE	FALSE	FALSE	FALSE	FALSE	FALSE	FALSE	FALSE
ENSG00000116754_SRSF11	6.7041	-0.021492	0.751327	0.448562	NA	-0.0818471	0.188567	0.240171	NA	-0.127137	0.0807459	0.534296	NA	-0.060355	0.511227	0.888311	NA	-0.105645	0.287065	0.530678	NA	0.0452904	0.632601	0.991263	NA	FALSE	FALSE	FALSE	FALSE	FALSE	FALSE	FALSE	FALSE	FALSE	FALSE	FALSE	FALSE
ENSG00000174839_DENND6A	4.48684	-0.0232571	0.751833	0.448814	NA	-0.145372	0.0369764	0.093703	NA	-0.00991004	0.893277	0.850027	NA	-0.122115	0.226668	0.777326	NA	0.0133471	0.898093	0.723066	NA	-0.135462	0.18168	0.991263	NA	FALSE	FALSE	FALSE	FALSE	FALSE	FALSE	FALSE	FALSE	FALSE	FALSE	FALSE	FALSE
ENSG00000119616_FCF1	5.31063	-0.0223924	0.75203	0.448882	NA	-0.00154773	0.981022	0.54768	NA	0.00215013	0.976392	0.857444	NA	0.0208447	0.828466	0.943198	NA	0.0245425	0.80894	0.702432	NA	-0.00369786	0.969756	0.997557	NA	FALSE	FALSE	FALSE	FALSE	FALSE	FALSE	FALSE	FALSE	FALSE	FALSE	FALSE	FALSE
ENSG00000240849_TMEM189	5.70227	-0.0117724	0.752412	0.44906	NA	0.0528015	0.120115	0.186055	NA	-0.0324142	0.399866	0.7363	NA	0.0645739	0.201757	0.760829	NA	-0.0206417	0.6999	0.674753	NA	0.0852156	0.0990736	0.991263	NA	FALSE	FALSE	FALSE	FALSE	FALSE	FALSE	FALSE	FALSE	FALSE	FALSE	FALSE	FALSE
ENSG00000159147_DONSON	2.76168	0.0348575	0.752609	0.449128	NA	0.188515	0.0778843	0.144771	NA	-0.0231485	0.834852	0.845134	NA	0.153658	0.31656	0.815221	NA	-0.058006	0.71136	0.677521	NA	0.211664	0.170476	0.991263	NA	FALSE	FALSE	FALSE	FALSE	FALSE	FALSE	FALSE	FALSE	FALSE	FALSE	FALSE	FALSE
ENSG00000141642_ELAC1	2.41446	0.0280999	0.753182	0.44942	NA	-0.00166409	0.984647	0.548448	NA	0.0376548	0.677532	0.817105	NA	-0.029764	0.810841	0.943198	NA	0.00955483	0.940095	0.731135	NA	-0.0393189	0.753516	0.991263	NA	FALSE	FALSE	FALSE	FALSE	FALSE	FALSE	FALSE	FALSE	FALSE	FALSE	FALSE	FALSE
ENSG00000166228_PCBD1	5.2543	-0.0140762	0.753366	0.449466	NA	0.0173124	0.665508	0.457296	NA	0.0260475	0.566592	0.792957	NA	0.0313886	0.601648	0.912971	NA	0.0401236	0.529897	0.62756	NA	-0.00873507	0.885207	0.997557	NA	FALSE	FALSE	FALSE	FALSE	FALSE	FALSE	FALSE	FALSE	FALSE	FALSE	FALSE	FALSE
ENSG00000266967_AARSD1	3.7598	0.0188793	0.753444	0.449466	NA	-0.129865	0.0226328	0.0704212	NA	-0.0092464	0.877314	0.849436	NA	-0.148744	0.0734765	0.667179	NA	-0.0281257	0.740355	0.6856	NA	-0.120618	0.143882	0.991263	NA	FALSE	FALSE	FALSE	FALSE	FALSE	FALSE	FALSE	FALSE	FALSE	FALSE	FALSE	FALSE
ENSG00000273748_AL592183.1	0.97833	0.0311216	0.753517	0.449466	NA	-0.0380883	0.695322	0.467448	NA	0.194924	0.0709342	0.519244	NA	-0.0692099	0.618392	0.915684	NA	0.163802	0.262369	0.521158	NA	-0.233012	0.109961	0.991263	NA	FALSE	FALSE	FALSE	FALSE	FALSE	FALSE	FALSE	FALSE	FALSE	FALSE	FALSE	FALSE
ENSG00000154511_DIPK1A	2.56763	-0.0295515	0.753681	0.449466	NA	0.156761	0.0771594	0.144334	NA	-0.0402731	0.66643	0.814217	NA	0.186312	0.150912	0.720857	NA	-0.0107216	0.935542	0.730287	NA	0.197034	0.12754	0.991263	NA	FALSE	FALSE	FALSE	FALSE	FALSE	FALSE	FALSE	FALSE	FALSE	FALSE	FALSE	FALSE
ENSG00000213793_ZNF888	2.78769	0.0229414	0.753749	0.449466	NA	0.0664119	0.332011	0.325981	NA	0.0926617	0.241043	0.664311	NA	0.0434705	0.663866	0.921435	NA	0.0697203	0.516584	0.623148	NA	-0.0262498	0.80072	0.992471	NA	FALSE	FALSE	FALSE	FALSE	FALSE	FALSE	FALSE	FALSE	FALSE	FALSE	FALSE	FALSE
ENSG00000105849_TWISTNB	3.95559	0.0223242	0.753761	0.449466	NA	-0.0436901	0.511937	0.401823	NA	-0.120204	0.114464	0.584276	NA	-0.0660142	0.498712	0.883509	NA	-0.142528	0.172518	0.463777	NA	0.076514	0.447274	0.991263	NA	FALSE	FALSE	FALSE	FALSE	FALSE	FALSE	FALSE	FALSE	FALSE	FALSE	FALSE	FALSE
ENSG00000137285_TUBB2B	0.424254	0.0502698	0.754051	0.449589	NA	-0.0203595	0.893125	0.52557	NA	-0.0512295	0.763421	0.831773	NA	-0.0706293	0.749001	0.939568	NA	-0.101499	0.664486	0.666525	NA	0.0308699	0.892227	0.997557	NA	FALSE	FALSE	FALSE	FALSE	FALSE	FALSE	FALSE	FALSE	FALSE	FALSE	FALSE	FALSE
ENSG00000167863_ATP5PD	6.35435	-0.0163077	0.754517	0.449816	NA	-0.053906	0.254348	0.282697	NA	0.0379277	0.487523	0.770524	NA	-0.0375982	0.592675	0.910596	NA	0.0542354	0.47317	0.611186	NA	-0.0918337	0.205454	0.991263	NA	FALSE	FALSE	FALSE	FALSE	FALSE	FALSE	FALSE	FALSE	FALSE	FALSE	FALSE	FALSE
ENSG00000213066_FGFR1OP	3.22101	0.0195543	0.754684	0.449866	NA	-0.145451	0.0186426	0.0630798	NA	0.0037329	0.953641	0.85371	NA	-0.165005	0.0616265	0.652212	NA	-0.0158214	0.859923	0.71562	NA	-0.149183	0.0944547	0.991263	NA	FALSE	FALSE	FALSE	FALSE	FALSE	FALSE	FALSE	FALSE	FALSE	FALSE	FALSE	FALSE
ENSG00000173166_RAPH1	5.42971	-0.0269498	0.754833	0.449905	NA	0.147482	0.0785256	0.145453	NA	0.065627	0.448863	0.757718	NA	0.174432	0.14819	0.71842	NA	0.0925768	0.449594	0.601853	NA	0.0818555	0.494428	0.991263	NA	FALSE	FALSE	FALSE	FALSE	FALSE	FALSE	FALSE	FALSE	FALSE	FALSE	FALSE	FALSE
ENSG00000184990_SIVA1	4.52457	-0.0195799	0.755269	0.450112	NA	-0.0982738	0.0870207	0.154195	NA	-0.0111988	0.855415	0.847284	NA	-0.0786938	0.353945	0.835665	NA	0.00838115	0.924002	0.72675	NA	-0.087075	0.29986	0.991263	NA	FALSE	FALSE	FALSE	FALSE	FALSE	FALSE	FALSE	FALSE	FALSE	FALSE	FALSE	FALSE
ENSG00000137955_RABGGTB	6.02748	0.0123329	0.755348	0.450112	NA	0.0232627	0.517404	0.404268	NA	-0.0151685	0.714757	0.826197	NA	0.0109298	0.837845	0.943823	NA	-0.0275014	0.631749	0.659166	NA	0.0384312	0.484399	0.991263	NA	FALSE	FALSE	FALSE	FALSE	FALSE	FALSE	FALSE	FALSE	FALSE	FALSE	FALSE	FALSE
ENSG00000120697_ALG5	4.36985	-0.0125672	0.755703	0.450274	NA	-0.0571406	0.128134	0.192541	NA	0.0263818	0.530299	0.782596	NA	-0.0445734	0.417944	0.862464	NA	0.038949	0.504483	0.618901	NA	-0.0835224	0.140231	0.991263	NA	FALSE	FALSE	FALSE	FALSE	FALSE	FALSE	FALSE	FALSE	FALSE	FALSE	FALSE	FALSE
ENSG00000130764_LRRC47	5.31678	0.0142408	0.755804	0.450284	NA	0.00499327	0.902693	0.527887	NA	0.0396758	0.396341	0.733978	NA	-0.00924758	0.880179	0.945414	NA	0.025435	0.697236	0.673886	NA	-0.0346826	0.576306	0.991263	NA	FALSE	FALSE	FALSE	FALSE	FALSE	FALSE	FALSE	FALSE	FALSE	FALSE	FALSE	FALSE
ENSG00000109171_SLAIN2	6.61692	0.0234011	0.756208	0.450475	NA	0.145776	0.0353585	0.0911032	NA	-0.0374262	0.631421	0.806599	NA	0.122375	0.230523	0.780558	NA	-0.0608273	0.575259	0.641461	NA	0.183202	0.0805596	0.991263	NA	FALSE	FALSE	FALSE	FALSE	FALSE	FALSE	FALSE	FALSE	FALSE	FALSE	FALSE	FALSE
ENSG00000151746_BICD1	2.11362	-0.0315085	0.756345	0.450506	NA	-0.0366411	0.725014	0.47732	NA	-0.00976897	0.920667	0.851743	NA	-0.00513253	0.97184	0.950949	NA	0.0217396	0.877608	0.718326	NA	-0.0268721	0.850997	0.992529	NA	FALSE	FALSE	FALSE	FALSE	FALSE	FALSE	FALSE	FALSE	FALSE	FALSE	FALSE	FALSE
ENSG00000139679_LPAR6	3.85065	-0.022878	0.75652	0.450561	NA	-0.0428275	0.533212	0.410281	NA	0.10857	0.18914	0.632622	NA	-0.0199495	0.84303	0.944058	NA	0.131448	0.236474	0.508063	NA	-0.151397	0.160707	0.991263	NA	FALSE	FALSE	FALSE	FALSE	FALSE	FALSE	FALSE	FALSE	FALSE	FALSE	FALSE	FALSE
ENSG00000123360_PDE1B	5.14877	0.0171917	0.757341	0.450984	NA	-0.0805213	0.131063	0.195403	NA	0.0526385	0.351365	0.716643	NA	-0.097713	0.205875	0.763699	NA	0.0354468	0.654369	0.663833	NA	-0.13316	0.088605	0.991263	NA	FALSE	FALSE	FALSE	FALSE	FALSE	FALSE	FALSE	FALSE	FALSE	FALSE	FALSE	FALSE
ENSG00000151292_CSNK1G3	3.82936	0.0212105	0.757398	0.450984	NA	-0.0474271	0.475488	0.389403	NA	-0.057628	0.413801	0.742322	NA	-0.0686376	0.473078	0.881067	NA	-0.0788385	0.423697	0.590654	NA	0.0102008	0.915926	0.997557	NA	FALSE	FALSE	FALSE	FALSE	FALSE	FALSE	FALSE	FALSE	FALSE	FALSE	FALSE	FALSE
ENSG00000076258_FMO4	2.2959	-0.0355007	0.757714	0.451078	NA	-0.22291	0.0568821	0.120792	NA	-0.119531	0.289008	0.692578	NA	-0.187409	0.252278	0.791882	NA	-0.0840301	0.601367	0.649089	NA	-0.103379	0.520645	0.991263	NA	FALSE	FALSE	FALSE	FALSE	FALSE	FALSE	FALSE	FALSE	FALSE	FALSE	FALSE	FALSE
ENSG00000169621_APLF	1.54071	-0.0247976	0.757725	0.451078	NA	-0.0747485	0.329295	0.32473	NA	-0.222005	0.0100686	0.262896	NA	-0.0499509	0.652397	0.921435	NA	-0.197207	0.093255	0.402804	NA	0.147256	0.19653	0.991263	NA	FALSE	FALSE	FALSE	FALSE	FALSE	FALSE	FALSE	FALSE	FALSE	FALSE	FALSE	FALSE
ENSG00000168818_STX18	5.22222	0.0196023	0.758001	0.451193	NA	-0.0361868	0.526867	0.407672	NA	0.121144	0.0698262	0.519244	NA	-0.0557891	0.514691	0.889261	NA	0.101542	0.269815	0.524669	NA	-0.157331	0.0751978	0.991263	NA	FALSE	FALSE	FALSE	FALSE	FALSE	FALSE	FALSE	FALSE	FALSE	FALSE	FALSE	FALSE
ENSG00000223496_EXOSC6	4.20301	-0.0119802	0.758463	0.451418	NA	-0.0144224	0.688262	0.46505	NA	0.00863843	0.82954	0.844519	NA	-0.00244218	0.963232	0.950949	NA	0.0206186	0.712462	0.677655	NA	-0.0230608	0.668729	0.991263	NA	FALSE	FALSE	FALSE	FALSE	FALSE	FALSE	FALSE	FALSE	FALSE	FALSE	FALSE	FALSE
ENSG00000101161_PRPF6	6.42215	-0.0120776	0.758695	0.451506	NA	-0.0549183	0.122764	0.187966	NA	-0.000621276	0.98793	0.859387	NA	-0.0428407	0.418111	0.862562	NA	0.0114564	0.840295	0.710131	NA	-0.054297	0.317645	0.991263	NA	FALSE	FALSE	FALSE	FALSE	FALSE	FALSE	FALSE	FALSE	FALSE	FALSE	FALSE	FALSE
ENSG00000111142_METAP2	5.43211	0.020194	0.759472	0.451918	NA	-0.0326808	0.589384	0.430983	NA	-0.112729	0.107169	0.579892	NA	-0.0528748	0.555138	0.90076	NA	-0.132924	0.167877	0.461436	NA	0.0800487	0.385032	0.991263	NA	FALSE	FALSE	FALSE	FALSE	FALSE	FALSE	FALSE	FALSE	FALSE	FALSE	FALSE	FALSE
ENSG00000074657_ZNF532	3.92964	0.032337	0.759627	0.45196	NA	0.0502857	0.615389	0.439798	NA	0.146121	0.179423	0.629417	NA	0.0179488	0.901791	0.947467	NA	0.113784	0.452353	0.603436	NA	-0.0958357	0.515544	0.991263	NA	FALSE	FALSE	FALSE	FALSE	FALSE	FALSE	FALSE	FALSE	FALSE	FALSE	FALSE	FALSE
ENSG00000213799_ZNF845	2.9522	0.0250075	0.759802	0.452014	NA	-0.0388262	0.60444	0.436404	NA	-0.0721291	0.42486	0.748262	NA	-0.0638337	0.565324	0.902862	NA	-0.0971366	0.426079	0.591877	NA	0.0333029	0.776269	0.992307	NA	FALSE	FALSE	FALSE	FALSE	FALSE	FALSE	FALSE	FALSE	FALSE	FALSE	FALSE	FALSE
ENSG00000085224_ATRX	5.23964	-0.0420622	0.760002	0.452083	NA	0.0184292	0.885355	0.523577	NA	-0.269518	0.0668107	0.510492	NA	0.0604914	0.747521	0.939568	NA	-0.227456	0.257569	0.5175	NA	0.287948	0.139941	0.991263	NA	FALSE	FALSE	FALSE	FALSE	FALSE	FALSE	FALSE	FALSE	FALSE	FALSE	FALSE	FALSE
ENSG00000147548_NSD3	5.93438	0.0152733	0.760194	0.452147	NA	0.0182717	0.68856	0.465174	NA	-0.102147	0.0554348	0.483926	NA	0.00299842	0.964648	0.950949	NA	-0.11742	0.109348	0.418857	NA	0.120419	0.087237	0.991263	NA	FALSE	FALSE	FALSE	FALSE	FALSE	FALSE	FALSE	FALSE	FALSE	FALSE	FALSE	FALSE
ENSG00000092439_TRPM7	6.2227	0.0248062	0.760421	0.452232	NA	-0.0199449	0.787333	0.496647	NA	-0.117515	0.172751	0.627291	NA	-0.044751	0.684053	0.923922	NA	-0.142321	0.230755	0.503235	NA	0.0975704	0.389388	0.991263	NA	FALSE	FALSE	FALSE	FALSE	FALSE	FALSE	FALSE	FALSE	FALSE	FALSE	FALSE	FALSE
ENSG00000107959_PITRM1	6.3289	-0.0147928	0.760656	0.452316	NA	-0.0272551	0.532164	0.409739	NA	-0.0102229	0.840693	0.84569	NA	-0.0124624	0.848465	0.944058	NA	0.00456984	0.948169	0.732383	NA	-0.0170322	0.799237	0.992471	NA	FALSE	FALSE	FALSE	FALSE	FALSE	FALSE	FALSE	FALSE	FALSE	FALSE	FALSE	FALSE
ENSG00000107890_ANKRD26	2.32087	-0.0453481	0.760789	0.452316	NA	-0.281091	0.0508005	0.113612	NA	-0.00945351	0.951562	0.85354	NA	-0.235743	0.253707	0.791882	NA	0.0358946	0.867653	0.716496	NA	-0.271637	0.199788	0.991263	NA	FALSE	FALSE	FALSE	FALSE	FALSE	FALSE	FALSE	FALSE	FALSE	FALSE	FALSE	FALSE
ENSG00000197937_ZNF347	2.91009	0.0241925	0.760814	0.452316	NA	0.0152537	0.838864	0.510913	NA	-0.00496648	0.951773	0.85354	NA	-0.00893881	0.934791	0.949365	NA	-0.029159	0.798617	0.699428	NA	0.0202202	0.855748	0.99266	NA	FALSE	FALSE	FALSE	FALSE	FALSE	FALSE	FALSE	FALSE	FALSE	FALSE	FALSE	FALSE
ENSG00000167766_ZNF83	4.2267	-0.0184789	0.761189	0.452487	NA	-0.057285	0.299574	0.310211	NA	-0.147232	0.0220423	0.358574	NA	-0.0388061	0.636088	0.917807	NA	-0.128753	0.144407	0.448532	NA	0.0899471	0.283174	0.991263	NA	FALSE	FALSE	FALSE	FALSE	FALSE	FALSE	FALSE	FALSE	FALSE	FALSE	FALSE	FALSE
ENSG00000118564_FBXL5	6.50505	0.0152044	0.761278	0.452487	NA	-0.0607791	0.186854	0.238979	NA	-0.0907479	0.0919586	0.562693	NA	-0.0759835	0.264796	0.795357	NA	-0.105952	0.150534	0.453451	NA	0.0299688	0.66901	0.991263	NA	FALSE	FALSE	FALSE	FALSE	FALSE	FALSE	FALSE	FALSE	FALSE	FALSE	FALSE	FALSE
ENSG00000119314_PTBP3	7.33697	0.0154164	0.761358	0.452487	NA	0.0559682	0.224887	0.265093	NA	0.0174152	0.745579	0.831194	NA	0.0405518	0.553626	0.900542	NA	0.00199881	0.978404	0.738953	NA	0.038553	0.585173	0.991263	NA	FALSE	FALSE	FALSE	FALSE	FALSE	FALSE	FALSE	FALSE	FALSE	FALSE	FALSE	FALSE
ENSG00000136935_GOLGA1	4.85576	-0.0181182	0.761438	0.452487	NA	-0.0415549	0.447423	0.377976	NA	-0.0789716	0.20185	0.639144	NA	-0.0234366	0.771947	0.940891	NA	-0.0608533	0.478204	0.612997	NA	0.0374167	0.648978	0.991263	NA	FALSE	FALSE	FALSE	FALSE	FALSE	FALSE	FALSE	FALSE	FALSE	FALSE	FALSE	FALSE
ENSG00000105053_VRK3	5.11445	0.0138713	0.761587	0.452512	NA	0.0556964	0.179927	0.233713	NA	0.03929	0.401865	0.737015	NA	0.0418251	0.49749	0.883495	NA	0.0254187	0.6975	0.673886	NA	0.0164064	0.792239	0.992471	NA	FALSE	FALSE	FALSE	FALSE	FALSE	FALSE	FALSE	FALSE	FALSE	FALSE	FALSE	FALSE
ENSG00000109685_NSD2	5.69653	0.0188013	0.761648	0.452512	NA	-0.0181896	0.746405	0.48488	NA	0.00183586	0.976723	0.857565	NA	-0.0369908	0.658687	0.921435	NA	-0.0169654	0.847671	0.711626	NA	-0.0200254	0.812448	0.992471	NA	FALSE	FALSE	FALSE	FALSE	FALSE	FALSE	FALSE	FALSE	FALSE	FALSE	FALSE	FALSE
ENSG00000144283_PKP4	3.17184	0.0406353	0.761996	0.452668	NA	-0.204304	0.103471	0.171282	NA	0.116421	0.372939	0.726864	NA	-0.244939	0.183455	0.746496	NA	0.0757856	0.685343	0.671036	NA	-0.320725	0.0786991	0.991263	NA	FALSE	FALSE	FALSE	FALSE	FALSE	FALSE	FALSE	FALSE	FALSE	FALSE	FALSE	FALSE
ENSG00000215695_RSC1A1	2.37664	-0.0467993	0.762296	0.452786	NA	-0.069763	0.650883	0.451846	NA	0.064472	0.68499	0.819805	NA	-0.0229638	0.916211	0.948018	NA	0.111271	0.616118	0.654569	NA	-0.134235	0.544697	0.991263	NA	FALSE	FALSE	FALSE	FALSE	FALSE	FALSE	FALSE	FALSE	FALSE	FALSE	FALSE	FALSE
ENSG00000033100_CHPF2	6.15643	-0.00962775	0.762401	0.452786	NA	0.0805629	0.00700933	0.0371566	NA	0.0202638	0.543515	0.785962	NA	0.0901907	0.0396764	0.625716	NA	0.0298915	0.517243	0.623148	NA	0.0602992	0.174821	0.991263	NA	FALSE	FALSE	FALSE	FALSE	FALSE	FALSE	FALSE	FALSE	FALSE	FALSE	FALSE	FALSE
ENSG00000228049_POLR2J2	2.11299	0.0521532	0.762447	0.452786	NA	-0.0286616	0.865306	0.518795	NA	0.142778	0.361296	0.720673	NA	-0.0808148	0.737959	0.936355	NA	0.0906251	0.696777	0.673867	NA	-0.17144	0.456852	0.991263	NA	FALSE	FALSE	FALSE	FALSE	FALSE	FALSE	FALSE	FALSE	FALSE	FALSE	FALSE	FALSE
ENSG00000122484_RPAP2	3.23364	0.0202323	0.76254	0.45279	NA	-0.031109	0.62304	0.442882	NA	-0.0320718	0.655815	0.810579	NA	-0.0513413	0.577645	0.905114	NA	-0.0523041	0.594886	0.647001	NA	0.000962784	0.991976	0.997557	NA	FALSE	FALSE	FALSE	FALSE	FALSE	FALSE	FALSE	FALSE	FALSE	FALSE	FALSE	FALSE
ENSG00000163918_RFC4	2.13658	-0.0283509	0.762696	0.45279	NA	-0.220227	0.0175871	0.0613951	NA	-0.0452295	0.645368	0.809364	NA	-0.191877	0.14468	0.717455	NA	-0.0168787	0.901109	0.723066	NA	-0.174998	0.193062	0.991263	NA	FALSE	FALSE	FALSE	FALSE	FALSE	FALSE	FALSE	FALSE	FALSE	FALSE	FALSE	FALSE
ENSG00000196235_SUPT5H	7.18547	0.0158755	0.762706	0.45279	NA	-1.90915e-05	0.999677	0.552368	NA	0.010912	0.843737	0.846514	NA	-0.0158946	0.821909	0.943198	NA	-0.00496354	0.94815	0.732383	NA	-0.0109311	0.880492	0.997557	NA	FALSE	FALSE	FALSE	FALSE	FALSE	FALSE	FALSE	FALSE	FALSE	FALSE	FALSE	FALSE
ENSG00000213079_SCAF8	5.26158	0.0174557	0.762823	0.452798	NA	0.0132479	0.803185	0.501617	NA	-0.0187847	0.75214	0.831669	NA	-0.00420778	0.957268	0.950949	NA	-0.0362404	0.662402	0.665614	NA	0.0320327	0.688121	0.991263	NA	FALSE	FALSE	FALSE	FALSE	FALSE	FALSE	FALSE	FALSE	FALSE	FALSE	FALSE	FALSE
ENSG00000131375_CAPN7	4.85138	-0.0179291	0.762888	0.452798	NA	-0.127278	0.0246792	0.0737874	NA	-0.070928	0.246949	0.668184	NA	-0.109349	0.181567	0.743431	NA	-0.0529989	0.533942	0.628799	NA	-0.0563504	0.494095	0.991263	NA	FALSE	FALSE	FALSE	FALSE	FALSE	FALSE	FALSE	FALSE	FALSE	FALSE	FALSE	FALSE
ENSG00000143793_C1orf35	3.69713	-0.018079	0.763136	0.452895	NA	-0.109429	0.0478455	0.109876	NA	-0.0617745	0.290399	0.693158	NA	-0.0913504	0.261546	0.794032	NA	-0.0436954	0.601264	0.649089	NA	-0.047655	0.549596	0.991263	NA	FALSE	FALSE	FALSE	FALSE	FALSE	FALSE	FALSE	FALSE	FALSE	FALSE	FALSE	FALSE
ENSG00000167302_TEPSIN	4.98804	0.0160717	0.763634	0.45314	NA	-0.0297648	0.537245	0.412469	NA	-0.0631873	0.24459	0.666846	NA	-0.0458365	0.524734	0.891743	NA	-0.079259	0.299043	0.534983	NA	0.0334225	0.644283	0.991263	NA	FALSE	FALSE	FALSE	FALSE	FALSE	FALSE	FALSE	FALSE	FALSE	FALSE	FALSE	FALSE
ENSG00000147669_POLR2K	5.09422	-0.01099	0.763891	0.453213	NA	0.0293426	0.382262	0.350652	NA	0.0487083	0.19693	0.634331	NA	0.0403327	0.417313	0.862372	NA	0.0596984	0.257013	0.517109	NA	-0.0193657	0.699956	0.991263	NA	FALSE	FALSE	FALSE	FALSE	FALSE	FALSE	FALSE	FALSE	FALSE	FALSE	FALSE	FALSE
ENSG00000164611_PTTG1	1.70799	0.0270135	0.763977	0.453213	NA	0.025424	0.766632	0.490753	NA	0.00798542	0.931632	0.852778	NA	-0.00158953	0.989787	0.951981	NA	-0.0190281	0.883125	0.719401	NA	0.0174386	0.890342	0.997557	NA	FALSE	FALSE	FALSE	FALSE	FALSE	FALSE	FALSE	FALSE	FALSE	FALSE	FALSE	FALSE
ENSG00000145354_CISD2	5.3953	0.0106951	0.76405	0.453213	NA	-0.0277912	0.398537	0.357815	NA	-0.0126274	0.734635	0.828898	NA	-0.0384863	0.428124	0.865903	NA	-0.0233225	0.651117	0.663833	NA	-0.0151638	0.760027	0.991263	NA	FALSE	FALSE	FALSE	FALSE	FALSE	FALSE	FALSE	FALSE	FALSE	FALSE	FALSE	FALSE
ENSG00000086289_EPDR1	2.27673	-0.0201873	0.764134	0.453213	NA	0.10193	0.078159	0.145156	NA	0.0996431	0.159112	0.619424	NA	0.122117	0.169869	0.734459	NA	0.11983	0.220678	0.498597	NA	0.00228646	0.979808	0.997557	NA	FALSE	FALSE	FALSE	FALSE	FALSE	FALSE	FALSE	FALSE	FALSE	FALSE	FALSE	FALSE
ENSG00000087460_GNAS	9.3173	-0.0103823	0.764178	0.453213	NA	0.0302908	0.329531	0.32473	NA	-0.0200748	0.584706	0.796096	NA	0.040673	0.382469	0.849616	NA	-0.0096925	0.847579	0.711626	NA	0.0503655	0.296346	0.991263	NA	FALSE	FALSE	FALSE	FALSE	FALSE	FALSE	FALSE	FALSE	FALSE	FALSE	FALSE	FALSE
ENSG00000197841_ZNF181	2.75716	0.0279412	0.764531	0.453372	NA	-0.170093	0.058196	0.122492	NA	-0.081074	0.400406	0.73665	NA	-0.198034	0.127192	0.703743	NA	-0.109015	0.417004	0.588825	NA	-0.0890192	0.495965	0.991263	NA	FALSE	FALSE	FALSE	FALSE	FALSE	FALSE	FALSE	FALSE	FALSE	FALSE	FALSE	FALSE
ENSG00000181396_OGFOD3	4.65501	0.0160272	0.764935	0.453542	NA	0.0113621	0.814945	0.504839	NA	0.0043443	0.936173	0.853519	NA	-0.00466504	0.948548	0.950949	NA	-0.0116828	0.878233	0.718373	NA	0.00701781	0.923195	0.997557	NA	FALSE	FALSE	FALSE	FALSE	FALSE	FALSE	FALSE	FALSE	FALSE	FALSE	FALSE	FALSE
ENSG00000197713_RPE	5.33176	-0.0127322	0.764987	0.453542	NA	-0.0259278	0.506414	0.399899	NA	-0.0250963	0.564504	0.792957	NA	-0.0131956	0.819137	0.943198	NA	-0.0123641	0.839037	0.710131	NA	-0.000831479	0.988635	0.997557	NA	FALSE	FALSE	FALSE	FALSE	FALSE	FALSE	FALSE	FALSE	FALSE	FALSE	FALSE	FALSE
ENSG00000120662_MTRF1	3.05633	0.0249021	0.765101	0.45356	NA	-0.0735084	0.36851	0.34466	NA	-0.0781466	0.350737	0.71609	NA	-0.0984105	0.399842	0.85737	NA	-0.103049	0.383744	0.575489	NA	0.00463813	0.968256	0.997557	NA	FALSE	FALSE	FALSE	FALSE	FALSE	FALSE	FALSE	FALSE	FALSE	FALSE	FALSE	FALSE
ENSG00000174799_CEP135	3.43655	0.0250164	0.765243	0.453594	NA	-0.0191555	0.813874	0.504504	NA	-0.0234116	0.789624	0.836684	NA	-0.0441719	0.705353	0.927367	NA	-0.048428	0.68988	0.671509	NA	0.0042561	0.971619	0.997557	NA	FALSE	FALSE	FALSE	FALSE	FALSE	FALSE	FALSE	FALSE	FALSE	FALSE	FALSE	FALSE
ENSG00000119185_ITGB1BP1	5.03058	0.0156753	0.76556	0.453688	NA	0.0225763	0.637732	0.447656	NA	-0.0236769	0.667332	0.814496	NA	0.00690097	0.92268	0.949002	NA	-0.0393522	0.605513	0.650212	NA	0.0462531	0.526906	0.991263	NA	FALSE	FALSE	FALSE	FALSE	FALSE	FALSE	FALSE	FALSE	FALSE	FALSE	FALSE	FALSE
ENSG00000197323_TRIM33	6.52655	0.0183533	0.765655	0.453688	NA	0.0197794	0.723716	0.47696	NA	-0.0398632	0.535596	0.783339	NA	0.00142608	0.986318	0.951476	NA	-0.0582165	0.513711	0.622054	NA	0.0596425	0.484743	0.991263	NA	FALSE	FALSE	FALSE	FALSE	FALSE	FALSE	FALSE	FALSE	FALSE	FALSE	FALSE	FALSE
ENSG00000083290_ULK2	4.79124	0.0402576	0.765694	0.453688	NA	-0.00927878	0.940219	0.537198	NA	-0.0775322	0.560602	0.792515	NA	-0.0495364	0.786862	0.942919	NA	-0.11779	0.535062	0.629155	NA	0.0682535	0.70731	0.991263	NA	FALSE	FALSE	FALSE	FALSE	FALSE	FALSE	FALSE	FALSE	FALSE	FALSE	FALSE	FALSE
ENSG00000145390_USP53	2.48888	0.0464543	0.765845	0.453688	NA	0.160471	0.317441	0.319061	NA	-0.11059	0.50867	0.775694	NA	0.114017	0.609951	0.913953	NA	-0.157045	0.492804	0.615828	NA	0.271062	0.243892	0.991263	NA	FALSE	FALSE	FALSE	FALSE	FALSE	FALSE	FALSE	FALSE	FALSE	FALSE	FALSE	FALSE
ENSG00000147099_HDAC8	3.64021	0.019823	0.765884	0.453688	NA	-0.0654324	0.298545	0.30975	NA	0.0582363	0.386269	0.730676	NA	-0.0852553	0.3528	0.835232	NA	0.0384133	0.684339	0.671036	NA	-0.123669	0.181154	0.991263	NA	FALSE	FALSE	FALSE	FALSE	FALSE	FALSE	FALSE	FALSE	FALSE	FALSE	FALSE	FALSE
ENSG00000040487_SLC66A1	5.46336	-0.0117649	0.766031	0.453688	NA	0.0538613	0.132047	0.196359	NA	0.00905622	0.822068	0.842626	NA	0.0656261	0.219318	0.774091	NA	0.0208211	0.712259	0.677655	NA	0.044805	0.404703	0.991263	NA	FALSE	FALSE	FALSE	FALSE	FALSE	FALSE	FALSE	FALSE	FALSE	FALSE	FALSE	FALSE
ENSG00000177225_GATD1	5.0105	-0.024464	0.766054	0.453688	NA	-0.0791149	0.275545	0.296137	NA	-0.069561	0.39404	0.733258	NA	-0.0546509	0.617671	0.915489	NA	-0.045097	0.696721	0.673867	NA	-0.00955385	0.929972	0.997557	NA	FALSE	FALSE	FALSE	FALSE	FALSE	FALSE	FALSE	FALSE	FALSE	FALSE	FALSE	FALSE
ENSG00000136319_TTC5	3.10437	-0.0210154	0.76609	0.453688	NA	-0.156474	0.02119	0.0677433	NA	-0.115433	0.0917657	0.562203	NA	-0.135459	0.165472	0.734459	NA	-0.0944178	0.335996	0.552609	NA	-0.0410408	0.66445	0.991263	NA	FALSE	FALSE	FALSE	FALSE	FALSE	FALSE	FALSE	FALSE	FALSE	FALSE	FALSE	FALSE
ENSG00000175182_FAM131A	4.57991	0.013482	0.766289	0.453688	NA	0.0833917	0.0467288	0.108267	NA	0.0341429	0.439601	0.755436	NA	0.0699098	0.256414	0.791882	NA	0.020661	0.743913	0.686477	NA	0.0492488	0.415323	0.991263	NA	FALSE	FALSE	FALSE	FALSE	FALSE	FALSE	FALSE	FALSE	FALSE	FALSE	FALSE	FALSE
ENSG00000174891_RSRC1	4.31696	0.0163673	0.766304	0.453688	NA	-0.042436	0.415046	0.365173	NA	-0.0687754	0.23327	0.661878	NA	-0.0588033	0.438334	0.867697	NA	-0.0851427	0.286579	0.530678	NA	0.0263394	0.733476	0.991263	NA	FALSE	FALSE	FALSE	FALSE	FALSE	FALSE	FALSE	FALSE	FALSE	FALSE	FALSE	FALSE
ENSG00000134250_NOTCH2	8.37808	0.0247246	0.766371	0.453688	NA	0.0877074	0.243717	0.275916	NA	-0.0712539	0.419534	0.74459	NA	0.0629827	0.573869	0.904437	NA	-0.0959786	0.429368	0.594073	NA	0.158961	0.17242	0.991263	NA	FALSE	FALSE	FALSE	FALSE	FALSE	FALSE	FALSE	FALSE	FALSE	FALSE	FALSE	FALSE
ENSG00000101194_SLC17A9	5.74421	-0.0150508	0.766529	0.453688	NA	0.0460346	0.318756	0.319599	NA	0.0956388	0.0747439	0.523771	NA	0.0610854	0.373669	0.847229	NA	0.11069	0.134768	0.443629	NA	-0.0496042	0.479792	0.991263	NA	FALSE	FALSE	FALSE	FALSE	FALSE	FALSE	FALSE	FALSE	FALSE	FALSE	FALSE	FALSE
ENSG00000175203_DCTN2	6.5612	-0.0116515	0.766569	0.453688	NA	0.0540652	0.129208	0.193337	NA	-0.0366854	0.374885	0.727459	NA	0.0657167	0.216093	0.771798	NA	-0.0250339	0.660146	0.664613	NA	0.0907506	0.0984932	0.991263	NA	FALSE	FALSE	FALSE	FALSE	FALSE	FALSE	FALSE	FALSE	FALSE	FALSE	FALSE	FALSE
ENSG00000147601_TERF1	3.92842	-0.025675	0.766583	0.453688	NA	0.0406484	0.620209	0.441527	NA	0.146457	0.109046	0.580974	NA	0.0663234	0.578212	0.905266	NA	0.172132	0.172312	0.463744	NA	-0.105808	0.387107	0.991263	NA	FALSE	FALSE	FALSE	FALSE	FALSE	FALSE	FALSE	FALSE	FALSE	FALSE	FALSE	FALSE
ENSG00000165525_NEMF	5.29592	-0.0232342	0.767193	0.453957	NA	-0.0385797	0.594372	0.432848	NA	-0.164724	0.0529022	0.483009	NA	-0.0153455	0.885672	0.946541	NA	-0.14149	0.220369	0.498597	NA	0.126144	0.25671	0.991263	NA	FALSE	FALSE	FALSE	FALSE	FALSE	FALSE	FALSE	FALSE	FALSE	FALSE	FALSE	FALSE
ENSG00000162972_MAIP1	3.69581	-0.0188943	0.767207	0.453957	NA	0.0496538	0.397762	0.357605	NA	0.0235784	0.714493	0.826105	NA	0.0685482	0.429857	0.866764	NA	0.0424727	0.639788	0.661991	NA	0.0260755	0.764547	0.991263	NA	FALSE	FALSE	FALSE	FALSE	FALSE	FALSE	FALSE	FALSE	FALSE	FALSE	FALSE	FALSE
ENSG00000213523_SRA1	4.62347	-0.0146534	0.767361	0.453998	NA	-0.0374668	0.397105	0.357295	NA	0.0812093	0.105025	0.579892	NA	-0.0228134	0.730919	0.934334	NA	0.0958627	0.174616	0.466681	NA	-0.118676	0.0777203	0.991263	NA	FALSE	FALSE	FALSE	FALSE	FALSE	FALSE	FALSE	FALSE	FALSE	FALSE	FALSE	FALSE
ENSG00000177096_PHETA2	3.17165	-0.0153731	0.767633	0.454109	NA	0.00592747	0.899408	0.527122	NA	0.0277322	0.590649	0.798402	NA	0.0213005	0.761083	0.939995	NA	0.0431053	0.556505	0.635251	NA	-0.0218048	0.754297	0.991263	NA	FALSE	FALSE	FALSE	FALSE	FALSE	FALSE	FALSE	FALSE	FALSE	FALSE	FALSE	FALSE
ENSG00000184428_TOP1MT	3.89307	0.0168839	0.767884	0.454207	NA	-0.0509385	0.32295	0.322055	NA	-0.0682488	0.2265	0.655616	NA	-0.0678224	0.379065	0.848993	NA	-0.0851327	0.290223	0.531415	NA	0.0173103	0.819784	0.992471	NA	FALSE	FALSE	FALSE	FALSE	FALSE	FALSE	FALSE	FALSE	FALSE	FALSE	FALSE	FALSE
ENSG00000132763_MMACHC	2.17634	-0.020139	0.768034	0.454233	NA	-0.0858709	0.187089	0.239181	NA	0.023296	0.730295	0.828851	NA	-0.0657319	0.485116	0.88183	NA	0.043435	0.651332	0.663833	NA	-0.109167	0.245666	0.991263	NA	FALSE	FALSE	FALSE	FALSE	FALSE	FALSE	FALSE	FALSE	FALSE	FALSE	FALSE	FALSE
ENSG00000177272_KCNA3	4.53899	0.0317713	0.768097	0.454233	NA	0.150367	0.157299	0.216583	NA	0.157055	0.123212	0.591191	NA	0.118596	0.432442	0.867065	NA	0.125284	0.397178	0.581083	NA	-0.00668807	0.96339	0.997557	NA	FALSE	FALSE	FALSE	FALSE	FALSE	FALSE	FALSE	FALSE	FALSE	FALSE	FALSE	FALSE
ENSG00000116918_TSNAX	5.11264	-0.0136362	0.768222	0.454257	NA	-0.0410916	0.338872	0.329831	NA	-0.0223789	0.644053	0.809308	NA	-0.0274553	0.663269	0.921435	NA	-0.0087427	0.896089	0.723066	NA	-0.0187126	0.772096	0.992307	NA	FALSE	FALSE	FALSE	FALSE	FALSE	FALSE	FALSE	FALSE	FALSE	FALSE	FALSE	FALSE
ENSG00000130724_CHMP2A	6.32793	0.0148045	0.768354	0.454268	NA	-0.0557591	0.219185	0.261405	NA	0.0248845	0.633127	0.806599	NA	-0.0705637	0.298256	0.80777	NA	0.01008	0.889224	0.721112	NA	-0.0806437	0.244625	0.991263	NA	FALSE	FALSE	FALSE	FALSE	FALSE	FALSE	FALSE	FALSE	FALSE	FALSE	FALSE	FALSE
ENSG00000177706_FAM20C	7.23346	0.023569	0.768508	0.454268	NA	0.0531688	0.460884	0.383702	NA	-0.0487138	0.562348	0.792823	NA	0.0295999	0.783331	0.942264	NA	-0.0722828	0.533937	0.628799	NA	0.101883	0.35865	0.991263	NA	FALSE	FALSE	FALSE	FALSE	FALSE	FALSE	FALSE	FALSE	FALSE	FALSE	FALSE	FALSE
ENSG00000182934_SRPRA	7.59276	-0.00716402	0.768614	0.454268	NA	0.0340628	0.124006	0.189187	NA	-0.0210402	0.41575	0.743347	NA	0.0412268	0.211378	0.768043	NA	-0.0138762	0.695687	0.673391	NA	0.055103	0.107576	0.991263	NA	FALSE	FALSE	FALSE	FALSE	FALSE	FALSE	FALSE	FALSE	FALSE	FALSE	FALSE	FALSE
ENSG00000205846_CLEC6A	1.87896	0.0269446	0.768656	0.454268	NA	-0.149697	0.103088	0.171119	NA	-0.151204	0.0913447	0.562083	NA	-0.176642	0.174264	0.738675	NA	-0.178149	0.165368	0.459079	NA	0.00150724	0.990498	0.997557	NA	FALSE	FALSE	FALSE	FALSE	FALSE	FALSE	FALSE	FALSE	FALSE	FALSE	FALSE	FALSE
ENSG00000121058_COIL	3.38656	-0.0163888	0.768663	0.454268	NA	-0.110251	0.0396252	0.0976996	NA	-0.0348413	0.542284	0.785713	NA	-0.0938625	0.223351	0.774091	NA	-0.0184525	0.81706	0.703977	NA	-0.07541	0.332974	0.991263	NA	FALSE	FALSE	FALSE	FALSE	FALSE	FALSE	FALSE	FALSE	FALSE	FALSE	FALSE	FALSE
ENSG00000198455_ZXDB	3.24139	-0.0159717	0.769067	0.4544	NA	0.0766479	0.134755	0.19853	NA	-0.0515409	0.337866	0.709982	NA	0.0926196	0.216226	0.771798	NA	-0.0355692	0.641489	0.662719	NA	0.128189	0.0865493	0.991263	NA	FALSE	FALSE	FALSE	FALSE	FALSE	FALSE	FALSE	FALSE	FALSE	FALSE	FALSE	FALSE
ENSG00000114439_BBX	5.23171	0.0301185	0.769094	0.4544	NA	0.0728933	0.451977	0.379937	NA	-0.04838	0.651436	0.810405	NA	0.0427749	0.761584	0.939995	NA	-0.0784985	0.596831	0.647586	NA	0.121273	0.401876	0.991263	NA	FALSE	FALSE	FALSE	FALSE	FALSE	FALSE	FALSE	FALSE	FALSE	FALSE	FALSE	FALSE
ENSG00000169189_NSMCE1	4.74012	-0.0202612	0.76914	0.4544	NA	-0.0768992	0.215614	0.25895	NA	0.0212183	0.761807	0.831669	NA	-0.056638	0.541187	0.897091	NA	0.0414794	0.673229	0.668871	NA	-0.0981175	0.295277	0.991263	NA	FALSE	FALSE	FALSE	FALSE	FALSE	FALSE	FALSE	FALSE	FALSE	FALSE	FALSE	FALSE
ENSG00000123989_CHPF	2.80277	0.0207801	0.769433	0.454523	NA	0.0447732	0.493954	0.396112	NA	-0.0045666	0.94849	0.85354	NA	0.0239931	0.803437	0.943198	NA	-0.0253467	0.800145	0.69947	NA	0.0493398	0.608619	0.991263	NA	FALSE	FALSE	FALSE	FALSE	FALSE	FALSE	FALSE	FALSE	FALSE	FALSE	FALSE	FALSE
ENSG00000171448_ZBTB26	2.31358	-0.0189624	0.769526	0.454528	NA	-0.0741875	0.238797	0.273922	NA	-0.0563487	0.401759	0.737015	NA	-0.055225	0.540163	0.896466	NA	-0.0373863	0.688282	0.671418	NA	-0.0178388	0.845692	0.992471	NA	FALSE	FALSE	FALSE	FALSE	FALSE	FALSE	FALSE	FALSE	FALSE	FALSE	FALSE	FALSE
ENSG00000166002_SMCO4	5.83235	0.0181087	0.769732	0.454599	NA	-0.0872767	0.127626	0.192138	NA	-0.116189	0.0755096	0.524917	NA	-0.105385	0.212306	0.768043	NA	-0.134297	0.136644	0.444765	NA	0.028912	0.736116	0.991263	NA	FALSE	FALSE	FALSE	FALSE	FALSE	FALSE	FALSE	FALSE	FALSE	FALSE	FALSE	FALSE
ENSG00000018408_WWTR1	4.85799	0.0128966	0.769853	0.454621	NA	0.108259	0.00718418	0.0376306	NA	0.0783618	0.0761842	0.5266	NA	0.0953627	0.108971	0.697248	NA	0.0654652	0.293067	0.532024	NA	0.0298975	0.608837	0.991263	NA	FALSE	FALSE	FALSE	FALSE	FALSE	FALSE	FALSE	FALSE	FALSE	FALSE	FALSE	FALSE
ENSG00000135905_DOCK10	5.84286	0.0256501	0.769962	0.454636	NA	-0.190944	0.023865	0.072329	NA	-0.0688983	0.463867	0.76034	NA	-0.216594	0.0763207	0.667179	NA	-0.0945484	0.462717	0.606555	NA	-0.122045	0.330662	0.991263	NA	FALSE	FALSE	FALSE	FALSE	FALSE	FALSE	FALSE	FALSE	FALSE	FALSE	FALSE	FALSE
ENSG00000115306_SPTBN1	2.04339	0.0403114	0.770155	0.454699	NA	0.127996	0.287824	0.303634	NA	0.0108093	0.943851	0.85354	NA	0.0876849	0.631569	0.916228	NA	-0.0295021	0.886315	0.720162	NA	0.117187	0.547888	0.991263	NA	FALSE	FALSE	FALSE	FALSE	FALSE	FALSE	FALSE	FALSE	FALSE	FALSE	FALSE	FALSE
ENSG00000119537_KDSR	5.35066	0.0125022	0.770273	0.454705	NA	0.070839	0.0709488	0.137041	NA	0.0142439	0.746336	0.831281	NA	0.0583367	0.313866	0.813277	NA	0.00174163	0.977366	0.738731	NA	0.0565951	0.335887	0.991263	NA	FALSE	FALSE	FALSE	FALSE	FALSE	FALSE	FALSE	FALSE	FALSE	FALSE	FALSE	FALSE
ENSG00000031691_CENPQ	1.56623	-0.0244292	0.770334	0.454705	NA	-0.130674	0.106617	0.174448	NA	-0.000906118	0.991663	0.860875	NA	-0.106245	0.360496	0.839137	NA	0.0235231	0.845231	0.711208	NA	-0.129768	0.274056	0.991263	NA	FALSE	FALSE	FALSE	FALSE	FALSE	FALSE	FALSE	FALSE	FALSE	FALSE	FALSE	FALSE
ENSG00000162441_LZIC	4.99134	0.0127985	0.770476	0.454739	NA	-0.0516366	0.198451	0.247258	NA	0.0360858	0.423009	0.747524	NA	-0.0644351	0.27946	0.802459	NA	0.0232873	0.710777	0.677359	NA	-0.0877224	0.147975	0.991263	NA	FALSE	FALSE	FALSE	FALSE	FALSE	FALSE	FALSE	FALSE	FALSE	FALSE	FALSE	FALSE
ENSG00000003756_RBM5	6.54336	0.0150587	0.770954	0.45496	NA	-0.036159	0.440207	0.375706	NA	-0.0777908	0.155992	0.616583	NA	-0.0512177	0.463484	0.878046	NA	-0.0928495	0.218962	0.498525	NA	0.0416318	0.561723	0.991263	NA	FALSE	FALSE	FALSE	FALSE	FALSE	FALSE	FALSE	FALSE	FALSE	FALSE	FALSE	FALSE
ENSG00000119684_MLH3	4.0183	-0.0296235	0.77102	0.45496	NA	-0.136318	0.140245	0.202809	NA	-0.110401	0.299556	0.697026	NA	-0.106694	0.436792	0.867425	NA	-0.0807772	0.582778	0.64301	NA	-0.0259173	0.853051	0.992529	NA	FALSE	FALSE	FALSE	FALSE	FALSE	FALSE	FALSE	FALSE	FALSE	FALSE	FALSE	FALSE
ENSG00000000460_C1orf112	2.57254	-0.0282411	0.771128	0.454974	NA	-0.117897	0.203845	0.25049	NA	-0.000788121	0.993534	0.860919	NA	-0.0896561	0.50361	0.884903	NA	0.027453	0.841654	0.710225	NA	-0.117109	0.383604	0.991263	NA	FALSE	FALSE	FALSE	FALSE	FALSE	FALSE	FALSE	FALSE	FALSE	FALSE	FALSE	FALSE
ENSG00000114735_HEMK1	4.456	-0.020317	0.771288	0.455018	NA	-0.0927011	0.140653	0.203143	NA	-0.00540562	0.936861	0.853519	NA	-0.0723841	0.440538	0.867697	NA	0.0149114	0.878657	0.71839	NA	-0.0872955	0.346701	0.991263	NA	FALSE	FALSE	FALSE	FALSE	FALSE	FALSE	FALSE	FALSE	FALSE	FALSE	FALSE	FALSE
ENSG00000135048_CEMIP2	4.16927	0.0299984	0.771479	0.455081	NA	0.0227583	0.813769	0.504504	NA	-0.0333183	0.75124	0.831669	NA	-0.00724013	0.959158	0.950949	NA	-0.0633167	0.66757	0.667177	NA	0.0560766	0.694569	0.991263	NA	FALSE	FALSE	FALSE	FALSE	FALSE	FALSE	FALSE	FALSE	FALSE	FALSE	FALSE	FALSE
ENSG00000151657_KIN	3.39242	-0.0307393	0.772142	0.455422	NA	-0.0272764	0.784571	0.496107	NA	-0.194311	0.0883765	0.556408	NA	0.00346285	0.981029	0.951152	NA	-0.163572	0.292621	0.531827	NA	0.167035	0.269248	0.991263	NA	FALSE	FALSE	FALSE	FALSE	FALSE	FALSE	FALSE	FALSE	FALSE	FALSE	FALSE	FALSE
ENSG00000221926_TRIM16	4.8271	-0.0207302	0.772444	0.45551	NA	0.0762641	0.227062	0.266397	NA	-0.0878896	0.219981	0.653488	NA	0.0969943	0.310731	0.811608	NA	-0.0671594	0.50686	0.61976	NA	0.164154	0.0878356	0.991263	NA	FALSE	FALSE	FALSE	FALSE	FALSE	FALSE	FALSE	FALSE	FALSE	FALSE	FALSE	FALSE
ENSG00000014123_UFL1	5.10438	-0.0199397	0.772461	0.45551	NA	-0.0597552	0.352201	0.335693	NA	-0.10491	0.153215	0.613558	NA	-0.0398154	0.67226	0.922078	NA	-0.0849702	0.398085	0.58111	NA	0.0451547	0.641404	0.991263	NA	FALSE	FALSE	FALSE	FALSE	FALSE	FALSE	FALSE	FALSE	FALSE	FALSE	FALSE	FALSE
ENSG00000140365_COMMD4	5.3177	-0.0173988	0.772544	0.45551	NA	-0.0610527	0.259874	0.286116	NA	0.0451737	0.460265	0.759766	NA	-0.0436539	0.589307	0.910122	NA	0.0625725	0.466416	0.607898	NA	-0.106226	0.195433	0.991263	NA	FALSE	FALSE	FALSE	FALSE	FALSE	FALSE	FALSE	FALSE	FALSE	FALSE	FALSE	FALSE
ENSG00000136261_BZW2	4.0357	-0.0166542	0.772772	0.455545	NA	-0.164484	0.00395529	0.0267349	NA	0.0280001	0.636702	0.806658	NA	-0.14783	0.0674724	0.662249	NA	0.0446544	0.589521	0.644936	NA	-0.192484	0.0201495	0.991263	NA	FALSE	FALSE	FALSE	FALSE	FALSE	FALSE	FALSE	FALSE	FALSE	FALSE	FALSE	FALSE
ENSG00000160688_FLAD1	4.60736	0.0169062	0.772799	0.455545	NA	0.0245932	0.640115	0.448263	NA	0.0346899	0.552897	0.789234	NA	0.00768701	0.922153	0.949002	NA	0.0177837	0.829681	0.706983	NA	-0.0100967	0.897702	0.997557	NA	FALSE	FALSE	FALSE	FALSE	FALSE	FALSE	FALSE	FALSE	FALSE	FALSE	FALSE	FALSE
ENSG00000159692_CTBP1	6.32656	0.0145133	0.772982	0.455545	NA	-0.0497007	0.273264	0.294776	NA	-0.0306448	0.555959	0.791028	NA	-0.0642139	0.343909	0.829665	NA	-0.0451581	0.53305	0.628325	NA	-0.0190559	0.781876	0.992471	NA	FALSE	FALSE	FALSE	FALSE	FALSE	FALSE	FALSE	FALSE	FALSE	FALSE	FALSE	FALSE
ENSG00000121892_PDS5A	6.40008	0.0174668	0.773004	0.455545	NA	-0.0292417	0.595553	0.43324	NA	-0.0652899	0.306495	0.698222	NA	-0.0467084	0.568581	0.90289	NA	-0.0827567	0.347666	0.55949	NA	0.0360482	0.668222	0.991263	NA	FALSE	FALSE	FALSE	FALSE	FALSE	FALSE	FALSE	FALSE	FALSE	FALSE	FALSE	FALSE
ENSG00000186660_ZFP91	6.47571	0.0125681	0.773148	0.455545	NA	0.0168235	0.671593	0.459042	NA	-0.0107253	0.813979	0.840844	NA	0.00425547	0.942422	0.95054	NA	-0.0232934	0.712005	0.677655	NA	0.0275488	0.648659	0.991263	NA	FALSE	FALSE	FALSE	FALSE	FALSE	FALSE	FALSE	FALSE	FALSE	FALSE	FALSE	FALSE
ENSG00000143442_POGZ	5.81625	0.0247464	0.773225	0.455545	NA	0.015622	0.8429	0.512499	NA	-0.076387	0.391392	0.733258	NA	-0.0091244	0.937592	0.949974	NA	-0.101133	0.414407	0.587521	NA	0.092009	0.43971	0.991263	NA	FALSE	FALSE	FALSE	FALSE	FALSE	FALSE	FALSE	FALSE	FALSE	FALSE	FALSE	FALSE
ENSG00000163093_BBS5	3.64097	-0.0315887	0.773331	0.455545	NA	-0.186179	0.0600358	0.12494	NA	-0.0427218	0.695192	0.822425	NA	-0.15459	0.294196	0.80777	NA	-0.0111331	0.94258	0.731276	NA	-0.143457	0.328332	0.991263	NA	FALSE	FALSE	FALSE	FALSE	FALSE	FALSE	FALSE	FALSE	FALSE	FALSE	FALSE	FALSE
ENSG00000198786_MT-ND5	11.5763	0.020026	0.773371	0.455545	NA	0.103022	0.102814	0.170786	NA	-0.0613716	0.408786	0.739623	NA	0.082996	0.375885	0.847635	NA	-0.0813976	0.424325	0.590934	NA	0.164394	0.0938796	0.991263	NA	FALSE	FALSE	FALSE	FALSE	FALSE	FALSE	FALSE	FALSE	FALSE	FALSE	FALSE	FALSE
ENSG00000104907_TRMT1	5.17619	0.0185728	0.773469	0.455545	NA	-0.0212975	0.711216	0.473408	NA	0.0323423	0.617944	0.804322	NA	-0.0398704	0.644808	0.919606	NA	0.0137695	0.88027	0.71874	NA	-0.0536399	0.53641	0.991263	NA	FALSE	FALSE	FALSE	FALSE	FALSE	FALSE	FALSE	FALSE	FALSE	FALSE	FALSE	FALSE
ENSG00000188167_TMPPE	3.40127	-0.0176914	0.773524	0.455545	NA	0.0211404	0.713598	0.473782	NA	0.0447037	0.439712	0.755436	NA	0.0388317	0.64501	0.919606	NA	0.0623951	0.460328	0.605495	NA	-0.0235633	0.772561	0.992307	NA	FALSE	FALSE	FALSE	FALSE	FALSE	FALSE	FALSE	FALSE	FALSE	FALSE	FALSE	FALSE
ENSG00000113838_TBCCD1	3.70593	-0.0166997	0.773538	0.455545	NA	-0.0458697	0.39895	0.357822	NA	0.0201227	0.721853	0.827846	NA	-0.02917	0.71347	0.928615	NA	0.0368224	0.649621	0.663833	NA	-0.0659924	0.400845	0.991263	NA	FALSE	FALSE	FALSE	FALSE	FALSE	FALSE	FALSE	FALSE	FALSE	FALSE	FALSE	FALSE
ENSG00000141965_FEM1A	4.00693	0.0244771	0.77368	0.455579	NA	0.0508105	0.522359	0.406083	NA	-0.0402236	0.624426	0.805001	NA	0.0263334	0.820896	0.943198	NA	-0.0647007	0.584693	0.643567	NA	0.0910341	0.426367	0.991263	NA	FALSE	FALSE	FALSE	FALSE	FALSE	FALSE	FALSE	FALSE	FALSE	FALSE	FALSE	FALSE
ENSG00000183258_DDX41	6.13378	-0.0309678	0.773976	0.45567	NA	-0.060904	0.526956	0.407687	NA	-0.0573101	0.604015	0.801989	NA	-0.0299362	0.835794	0.943369	NA	-0.0263423	0.864432	0.716204	NA	-0.00359392	0.980405	0.997557	NA	FALSE	FALSE	FALSE	FALSE	FALSE	FALSE	FALSE	FALSE	FALSE	FALSE	FALSE	FALSE
ENSG00000135932_CAB39	6.5171	-0.0121008	0.774047	0.45567	NA	-0.0567548	0.142354	0.204413	NA	-0.0263111	0.555814	0.791028	NA	-0.044654	0.434173	0.867065	NA	-0.0142103	0.816867	0.703977	NA	-0.0304437	0.604913	0.991263	NA	FALSE	FALSE	FALSE	FALSE	FALSE	FALSE	FALSE	FALSE	FALSE	FALSE	FALSE	FALSE
ENSG00000182827_ACBD3	5.8835	-0.0163177	0.774089	0.45567	NA	-3.42769e-05	0.999467	0.552368	NA	-0.0223977	0.706064	0.824248	NA	0.0162834	0.831677	0.943369	NA	-0.00608001	0.941015	0.731276	NA	0.0223634	0.775762	0.992307	NA	FALSE	FALSE	FALSE	FALSE	FALSE	FALSE	FALSE	FALSE	FALSE	FALSE	FALSE	FALSE
ENSG00000181638_ZFP41	2.98338	-0.0313268	0.774344	0.45577	NA	0.17002	0.0939422	0.161559	NA	-0.126482	0.234686	0.661964	NA	0.201347	0.17801	0.742136	NA	-0.095155	0.532074	0.627944	NA	0.296501	0.0458084	0.991263	NA	FALSE	FALSE	FALSE	FALSE	FALSE	FALSE	FALSE	FALSE	FALSE	FALSE	FALSE	FALSE
ENSG00000011009_LYPLA2	5.93035	-0.01286	0.774793	0.455985	NA	0.0324478	0.422623	0.368412	NA	0.0331091	0.475422	0.764803	NA	0.0453078	0.454264	0.871574	NA	0.0459691	0.477114	0.612614	NA	-0.000661368	0.991404	0.997557	NA	FALSE	FALSE	FALSE	FALSE	FALSE	FALSE	FALSE	FALSE	FALSE	FALSE	FALSE	FALSE
ENSG00000182307_C8orf33	4.65902	-0.0110111	0.775465	0.456284	NA	0.0390615	0.269613	0.29212	NA	0.0225772	0.565043	0.792957	NA	0.0500726	0.339704	0.826581	NA	0.0335883	0.542055	0.630687	NA	0.0164843	0.754324	0.991263	NA	FALSE	FALSE	FALSE	FALSE	FALSE	FALSE	FALSE	FALSE	FALSE	FALSE	FALSE	FALSE
ENSG00000141867_BRD4	6.18947	-0.0138029	0.775471	0.456284	NA	0.034243	0.434285	0.373201	NA	-0.0119543	0.8104	0.840844	NA	0.0480459	0.462132	0.877772	NA	0.00184858	0.978761	0.738953	NA	0.0461973	0.486585	0.991263	NA	FALSE	FALSE	FALSE	FALSE	FALSE	FALSE	FALSE	FALSE	FALSE	FALSE	FALSE	FALSE
ENSG00000147649_MTDH	7.42244	0.0214112	0.775582	0.456299	NA	0.00742198	0.912839	0.529883	NA	-0.0344863	0.664031	0.813195	NA	-0.0139892	0.890024	0.946982	NA	-0.0558975	0.609249	0.651315	NA	0.0419083	0.688208	0.991263	NA	FALSE	FALSE	FALSE	FALSE	FALSE	FALSE	FALSE	FALSE	FALSE	FALSE	FALSE	FALSE
ENSG00000080200_CRYBG3	5.40982	0.0278848	0.775694	0.456315	NA	0.0350606	0.698053	0.468514	NA	-0.108549	0.298083	0.696405	NA	0.00717582	0.957017	0.950949	NA	-0.136434	0.340858	0.555117	NA	0.14361	0.299043	0.991263	NA	FALSE	FALSE	FALSE	FALSE	FALSE	FALSE	FALSE	FALSE	FALSE	FALSE	FALSE	FALSE
ENSG00000106012_IQCE	4.55276	0.0201669	0.776277	0.4566	NA	0.118276	0.0678509	0.133466	NA	0.0362286	0.598156	0.799913	NA	0.098109	0.306028	0.81005	NA	0.0160617	0.870765	0.716988	NA	0.0820473	0.382821	0.991263	NA	FALSE	FALSE	FALSE	FALSE	FALSE	FALSE	FALSE	FALSE	FALSE	FALSE	FALSE	FALSE
ENSG00000162129_CLPB	5.13518	0.017582	0.776348	0.4566	NA	-0.106424	0.0592287	0.123801	NA	-0.097113	0.128568	0.596609	NA	-0.124006	0.13969	0.710751	NA	-0.114695	0.198227	0.482492	NA	-0.00931129	0.911806	0.997557	NA	FALSE	FALSE	FALSE	FALSE	FALSE	FALSE	FALSE	FALSE	FALSE	FALSE	FALSE	FALSE
ENSG00000129158_SERGEF	2.93723	-0.0347864	0.776558	0.456673	NA	-0.0858601	0.443848	0.376894	NA	-0.127313	0.29036	0.693158	NA	-0.0510737	0.758259	0.939995	NA	-0.092527	0.589685	0.644936	NA	0.0414532	0.800322	0.992471	NA	FALSE	FALSE	FALSE	FALSE	FALSE	FALSE	FALSE	FALSE	FALSE	FALSE	FALSE	FALSE
ENSG00000111231_GPN3	4.19432	-0.0129808	0.776824	0.45678	NA	-0.0654638	0.136838	0.199933	NA	-0.0876145	0.0604773	0.496015	NA	-0.0524831	0.407642	0.859763	NA	-0.0746337	0.252491	0.514551	NA	0.0221507	0.726308	0.991263	NA	FALSE	FALSE	FALSE	FALSE	FALSE	FALSE	FALSE	FALSE	FALSE	FALSE	FALSE	FALSE
ENSG00000166398_KIAA0355	4.82451	0.017448	0.777097	0.456851	NA	0.019057	0.736336	0.481453	NA	0.020077	0.742234	0.830366	NA	0.00160893	0.984652	0.95116	NA	0.00262902	0.975811	0.738731	NA	-0.00102009	0.990218	0.997557	NA	FALSE	FALSE	FALSE	FALSE	FALSE	FALSE	FALSE	FALSE	FALSE	FALSE	FALSE	FALSE
ENSG00000130703_OSBPL2	5.45532	-0.00921916	0.777115	0.456851	NA	0.00240735	0.935213	0.536277	NA	-0.0419657	0.212392	0.649176	NA	0.0116265	0.791706	0.943198	NA	-0.0327465	0.483655	0.61344	NA	0.044373	0.322488	0.991263	NA	FALSE	FALSE	FALSE	FALSE	FALSE	FALSE	FALSE	FALSE	FALSE	FALSE	FALSE	FALSE
ENSG00000100592_DAAM1	2.83596	0.052798	0.777381	0.456957	NA	0.100158	0.590868	0.431532	NA	-0.148653	0.43961	0.755436	NA	0.0473599	0.857412	0.944867	NA	-0.201451	0.45286	0.603791	NA	0.248811	0.353779	0.991263	NA	FALSE	FALSE	FALSE	FALSE	FALSE	FALSE	FALSE	FALSE	FALSE	FALSE	FALSE	FALSE
ENSG00000163161_ERCC3	5.48717	0.012237	0.777688	0.457087	NA	-0.0187262	0.635622	0.447162	NA	-0.0178869	0.688982	0.821018	NA	-0.0309632	0.597818	0.910667	NA	-0.030124	0.628665	0.658358	NA	-0.000839249	0.988766	0.997557	NA	FALSE	FALSE	FALSE	FALSE	FALSE	FALSE	FALSE	FALSE	FALSE	FALSE	FALSE	FALSE
ENSG00000039650_PNKP	5.13807	0.0152382	0.77805	0.457202	NA	0.0204637	0.677087	0.461265	NA	0.0192828	0.728996	0.828593	NA	0.00522557	0.942947	0.95054	NA	0.00404466	0.958407	0.734952	NA	0.00118092	0.987301	0.997557	NA	FALSE	FALSE	FALSE	FALSE	FALSE	FALSE	FALSE	FALSE	FALSE	FALSE	FALSE	FALSE
ENSG00000131015_ULBP2	0.821682	-0.030506	0.778053	0.457202	NA	0.174936	0.0558243	0.120105	NA	0.140742	0.178618	0.629417	NA	0.205442	0.148181	0.71842	NA	0.171248	0.256189	0.516762	NA	0.0341942	0.803287	0.992471	NA	FALSE	FALSE	FALSE	FALSE	FALSE	FALSE	FALSE	FALSE	FALSE	FALSE	FALSE	FALSE
ENSG00000111790_FGFR1OP2	5.19765	-0.00997638	0.77814	0.457203	NA	-0.0733636	0.0271518	0.0778793	NA	-0.0655152	0.0777747	0.530112	NA	-0.0633873	0.190345	0.755748	NA	-0.0555388	0.278017	0.528956	NA	-0.00784845	0.872467	0.995103	NA	FALSE	FALSE	FALSE	FALSE	FALSE	FALSE	FALSE	FALSE	FALSE	FALSE	FALSE	FALSE
ENSG00000122218_COPA	7.93439	0.0159852	0.778301	0.457222	NA	-0.0136045	0.789567	0.497044	NA	-0.0772692	0.202978	0.640932	NA	-0.0295896	0.698284	0.926031	NA	-0.0932543	0.26267	0.521596	NA	0.0636647	0.421097	0.991263	NA	FALSE	FALSE	FALSE	FALSE	FALSE	FALSE	FALSE	FALSE	FALSE	FALSE	FALSE	FALSE
ENSG00000173221_GLRX	7.90674	0.00899194	0.778343	0.457222	NA	0.0344268	0.231872	0.269541	NA	-0.00373434	0.912124	0.851131	NA	0.0254348	0.553615	0.900542	NA	-0.0127263	0.784517	0.696186	NA	0.0381611	0.390715	0.991263	NA	FALSE	FALSE	FALSE	FALSE	FALSE	FALSE	FALSE	FALSE	FALSE	FALSE	FALSE	FALSE
ENSG00000107331_ABCA2	3.46651	-0.0435336	0.778609	0.457293	1	-0.132624	0.339881	0.330197	1	-0.530405	0.00112689	0.0774936	0.004929	-0.0890903	0.668106	0.921609	1	-0.486871	0.0296387	0.342405	0.129639	0.397781	0.059472	0.991263	0.26013	FALSE	FALSE	FALSE	FALSE	FALSE	FALSE	FALSE	FALSE	TRUE	FALSE	FALSE	FALSE
ENSG00000213654_GPSM3	6.80268	-0.013466	0.778633	0.457293	NA	-0.0546919	0.20593	0.251985	NA	-0.00241752	0.961645	0.854311	NA	-0.0412258	0.522227	0.891441	NA	0.0110485	0.873578	0.717728	NA	-0.0522743	0.430371	0.991263	NA	FALSE	FALSE	FALSE	FALSE	FALSE	FALSE	FALSE	FALSE	FALSE	FALSE	FALSE	FALSE
ENSG00000109736_MFSD10	6.62645	0.0125231	0.778749	0.457301	NA	0.0252829	0.526499	0.407551	NA	0.0384663	0.40791	0.7393	NA	0.0127598	0.830993	0.943304	NA	0.0259432	0.686727	0.671302	NA	-0.0131834	0.829212	0.992471	NA	FALSE	FALSE	FALSE	FALSE	FALSE	FALSE	FALSE	FALSE	FALSE	FALSE	FALSE	FALSE
ENSG00000181191_PJA1	4.70816	-0.0179645	0.778818	0.457301	NA	-0.0579656	0.323743	0.322622	NA	-0.0279897	0.663412	0.81317	NA	-0.0400011	0.644635	0.919606	NA	-0.0100252	0.911941	0.724607	NA	-0.0299758	0.7302	0.991263	NA	FALSE	FALSE	FALSE	FALSE	FALSE	FALSE	FALSE	FALSE	FALSE	FALSE	FALSE	FALSE
ENSG00000107745_MICU1	5.66931	0.014204	0.779316	0.457544	NA	-0.0282059	0.541891	0.414148	NA	0.00822104	0.875147	0.849436	NA	-0.0424099	0.536849	0.89611	NA	-0.005983	0.934531	0.730054	NA	-0.0364269	0.60207	0.991263	NA	FALSE	FALSE	FALSE	FALSE	FALSE	FALSE	FALSE	FALSE	FALSE	FALSE	FALSE	FALSE
ENSG00000159640_ACE	6.06263	-0.0286774	0.77973	0.457737	NA	-0.0327595	0.72449	0.47714	NA	0.198458	0.0622173	0.498274	NA	-0.00408207	0.976458	0.950949	NA	0.227135	0.125271	0.43273	NA	-0.231217	0.102839	0.991263	NA	FALSE	FALSE	FALSE	FALSE	FALSE	FALSE	FALSE	FALSE	FALSE	FALSE	FALSE	FALSE
ENSG00000172943_PHF8	5.18586	0.0168266	0.780014	0.457854	NA	-0.0236954	0.666085	0.457327	NA	-0.0136506	0.824434	0.843399	NA	-0.040522	0.619314	0.915684	NA	-0.0304772	0.723482	0.680987	NA	-0.0100448	0.903014	0.997557	NA	FALSE	FALSE	FALSE	FALSE	FALSE	FALSE	FALSE	FALSE	FALSE	FALSE	FALSE	FALSE
ENSG00000104946_TBC1D17	4.92535	0.0133544	0.780627	0.458119	NA	-0.0157925	0.712056	0.473592	NA	-0.00965577	0.843401	0.846514	NA	-0.0291469	0.65032	0.921118	NA	-0.0230102	0.736899	0.684696	NA	-0.0061367	0.924711	0.997557	NA	FALSE	FALSE	FALSE	FALSE	FALSE	FALSE	FALSE	FALSE	FALSE	FALSE	FALSE	FALSE
ENSG00000105583_WDR83OS	5.73315	-0.0137169	0.780735	0.458119	NA	0.0286838	0.514141	0.40284	NA	0.0238147	0.636911	0.806658	NA	0.0424007	0.521209	0.891441	NA	0.0375316	0.594838	0.647001	NA	0.00486906	0.941913	0.997557	NA	FALSE	FALSE	FALSE	FALSE	FALSE	FALSE	FALSE	FALSE	FALSE	FALSE	FALSE	FALSE
ENSG00000101199_ARFGAP1	6.17652	-0.0111799	0.780747	0.458119	NA	-0.0378585	0.294433	0.307546	NA	-0.0322138	0.441276	0.755444	NA	-0.0266786	0.620852	0.915684	NA	-0.0210339	0.716557	0.679301	NA	-0.00564466	0.918328	0.997557	NA	FALSE	FALSE	FALSE	FALSE	FALSE	FALSE	FALSE	FALSE	FALSE	FALSE	FALSE	FALSE
ENSG00000162819_BROX	5.63116	-0.0115074	0.780839	0.458119	NA	-0.0463922	0.220276	0.262082	NA	0.0147063	0.734891	0.828997	NA	-0.0348848	0.533109	0.894708	NA	0.0262137	0.662189	0.665614	NA	-0.0610985	0.289818	0.991263	NA	FALSE	FALSE	FALSE	FALSE	FALSE	FALSE	FALSE	FALSE	FALSE	FALSE	FALSE	FALSE
ENSG00000226742_HSBP1L1	2.60369	-0.0202761	0.780893	0.458119	NA	-0.106088	0.106473	0.17435	NA	-0.0241759	0.740874	0.830366	NA	-0.0858122	0.380924	0.849309	NA	-0.00389979	0.969854	0.738305	NA	-0.0819124	0.403504	0.991263	NA	FALSE	FALSE	FALSE	FALSE	FALSE	FALSE	FALSE	FALSE	FALSE	FALSE	FALSE	FALSE
ENSG00000169258_GPRIN1	1.0211	0.0292042	0.781159	0.458226	NA	0.043113	0.658348	0.454564	NA	-0.079016	0.456521	0.759766	NA	0.0139087	0.922674	0.949002	NA	-0.10822	0.469208	0.609418	NA	0.122129	0.397476	0.991263	NA	FALSE	FALSE	FALSE	FALSE	FALSE	FALSE	FALSE	FALSE	FALSE	FALSE	FALSE	FALSE
ENSG00000250644_AC068580.4	6.11223	0.0192825	0.781505	0.458378	NA	-0.00712746	0.908688	0.529177	NA	0.00347343	0.96199	0.854448	NA	-0.0264099	0.777038	0.941564	NA	-0.0158091	0.875273	0.71787	NA	-0.0106009	0.911873	0.997557	NA	FALSE	FALSE	FALSE	FALSE	FALSE	FALSE	FALSE	FALSE	FALSE	FALSE	FALSE	FALSE
ENSG00000089195_TRMT6	4.1847	-0.0129461	0.781778	0.458462	NA	0.00575629	0.894569	0.526029	NA	-0.00740172	0.876315	0.849436	NA	0.0187024	0.769467	0.940136	NA	0.00554437	0.933717	0.729566	NA	0.013158	0.838138	0.992471	NA	FALSE	FALSE	FALSE	FALSE	FALSE	FALSE	FALSE	FALSE	FALSE	FALSE	FALSE	FALSE
ENSG00000163803_PLB1	1.46388	-0.0477369	0.781818	0.458462	NA	-0.156401	0.338888	0.329831	NA	-0.0601626	0.717422	0.826392	NA	-0.108664	0.647008	0.920352	NA	-0.0124257	0.958597	0.734952	NA	-0.0962387	0.679321	0.991263	NA	FALSE	FALSE	FALSE	FALSE	FALSE	FALSE	FALSE	FALSE	FALSE	FALSE	FALSE	FALSE
ENSG00000144357_UBR3	5.53866	-0.0207819	0.78208	0.458528	NA	-0.0497725	0.471422	0.388392	NA	-0.0244271	0.758032	0.831669	NA	-0.0289906	0.776211	0.941564	NA	-0.00364525	0.973368	0.738583	NA	-0.0253453	0.809385	0.992471	NA	FALSE	FALSE	FALSE	FALSE	FALSE	FALSE	FALSE	FALSE	FALSE	FALSE	FALSE	FALSE
ENSG00000112242_E2F3	4.97716	0.0142181	0.782113	0.458528	NA	0.112727	0.0213844	0.0679269	NA	0.0122556	0.815418	0.840992	NA	0.0985086	0.164136	0.732418	NA	-0.00196254	0.978685	0.738953	NA	0.100471	0.160716	0.991263	NA	FALSE	FALSE	FALSE	FALSE	FALSE	FALSE	FALSE	FALSE	FALSE	FALSE	FALSE	FALSE
ENSG00000128731_HERC2	6.68881	-0.0192852	0.782195	0.458528	NA	-0.135964	0.0336598	0.0886532	NA	-0.0967146	0.19162	0.633579	NA	-0.116679	0.216535	0.771798	NA	-0.0774294	0.445856	0.599853	NA	-0.0392499	0.684502	0.991263	NA	FALSE	FALSE	FALSE	FALSE	FALSE	FALSE	FALSE	FALSE	FALSE	FALSE	FALSE	FALSE
ENSG00000135686_KLHL36	5.82482	-0.0114647	0.782272	0.458528	NA	0.0421351	0.260245	0.286249	NA	-0.0265091	0.533242	0.783286	NA	0.0535998	0.338117	0.825797	NA	-0.0150444	0.799972	0.69947	NA	0.0686442	0.227292	0.991263	NA	FALSE	FALSE	FALSE	FALSE	FALSE	FALSE	FALSE	FALSE	FALSE	FALSE	FALSE	FALSE
ENSG00000108654_DDX5	9.53549	0.0158897	0.782554	0.458643	NA	-0.0819153	0.117387	0.183822	NA	-0.094027	0.129023	0.596609	NA	-0.097805	0.209602	0.767854	NA	-0.109917	0.194585	0.480563	NA	0.0121117	0.879899	0.997557	NA	FALSE	FALSE	FALSE	FALSE	FALSE	FALSE	FALSE	FALSE	FALSE	FALSE	FALSE	FALSE
ENSG00000048649_RSF1	4.67161	0.0294096	0.782647	0.458648	NA	0.0606533	0.529441	0.408836	NA	-0.0188789	0.863902	0.847589	NA	0.0312437	0.82781	0.943198	NA	-0.0482885	0.752795	0.688577	NA	0.0795322	0.587152	0.991263	NA	FALSE	FALSE	FALSE	FALSE	FALSE	FALSE	FALSE	FALSE	FALSE	FALSE	FALSE	FALSE
ENSG00000126264_HCST	5.05067	0.0150261	0.783012	0.458807	NA	0.0472462	0.346747	0.333697	NA	0.122841	0.032374	0.420245	NA	0.0322201	0.663514	0.921435	NA	0.107815	0.172244	0.463744	NA	-0.0755949	0.31697	0.991263	NA	FALSE	FALSE	FALSE	FALSE	FALSE	FALSE	FALSE	FALSE	FALSE	FALSE	FALSE	FALSE
ENSG00000114491_UMPS	4.33705	0.0408714	0.78309	0.458807	NA	-0.0696137	0.607481	0.437141	NA	-0.31441	0.0378392	0.44023	NA	-0.110485	0.582831	0.907609	NA	-0.355281	0.0947695	0.405673	NA	0.244796	0.225964	0.991263	NA	FALSE	FALSE	FALSE	FALSE	FALSE	FALSE	FALSE	FALSE	FALSE	FALSE	FALSE	FALSE
ENSG00000153914_SREK1	5.59521	0.0188239	0.783317	0.45889	NA	-0.0592652	0.349487	0.334641	NA	-0.126363	0.080456	0.534296	NA	-0.0780891	0.403013	0.859247	NA	-0.145187	0.145676	0.448532	NA	0.0670984	0.481687	0.991263	NA	FALSE	FALSE	FALSE	FALSE	FALSE	FALSE	FALSE	FALSE	FALSE	FALSE	FALSE	FALSE
ENSG00000138698_RAP1GDS1	5.7218	0.0129221	0.783422	0.458901	NA	0.056897	0.184613	0.237246	NA	-0.0317093	0.518313	0.779285	NA	0.0439749	0.488779	0.883495	NA	-0.0446314	0.511782	0.6219	NA	0.0886063	0.175804	0.991263	NA	FALSE	FALSE	FALSE	FALSE	FALSE	FALSE	FALSE	FALSE	FALSE	FALSE	FALSE	FALSE
ENSG00000160602_NEK8	3.46582	-0.0214444	0.78351	0.458903	NA	0.009557	0.89397	0.525847	NA	0.0730983	0.338531	0.710176	NA	0.0310014	0.769946	0.940136	NA	0.0945426	0.387233	0.577168	NA	-0.0635413	0.543916	0.991263	NA	FALSE	FALSE	FALSE	FALSE	FALSE	FALSE	FALSE	FALSE	FALSE	FALSE	FALSE	FALSE
ENSG00000174775_HRAS	4.21936	0.0231362	0.783802	0.458969	NA	-0.0440627	0.556223	0.419281	NA	0.0532056	0.516275	0.777799	NA	-0.0671989	0.551562	0.899593	NA	0.0300694	0.798017	0.699357	NA	-0.0972683	0.381833	0.991263	NA	FALSE	FALSE	FALSE	FALSE	FALSE	FALSE	FALSE	FALSE	FALSE	FALSE	FALSE	FALSE
ENSG00000163882_POLR2H	4.41494	0.0152715	0.783867	0.458969	NA	0.0187291	0.712982	0.473703	NA	-0.0273528	0.621112	0.804622	NA	0.0034576	0.96343	0.950949	NA	-0.0426243	0.587391	0.644694	NA	0.0460819	0.540358	0.991263	NA	FALSE	FALSE	FALSE	FALSE	FALSE	FALSE	FALSE	FALSE	FALSE	FALSE	FALSE	FALSE
ENSG00000090006_LTBP4	3.54897	-0.0308454	0.78388	0.458969	NA	-0.258697	0.0124249	0.0508629	NA	-0.147896	0.179449	0.629417	NA	-0.227851	0.134778	0.709978	NA	-0.117051	0.456389	0.604403	NA	-0.110801	0.456261	0.991263	NA	FALSE	FALSE	FALSE	FALSE	FALSE	FALSE	FALSE	FALSE	FALSE	FALSE	FALSE	FALSE
ENSG00000144959_NCEH1	9.02551	0.0170669	0.784097	0.459047	NA	0.00310474	0.95582	0.541156	NA	0.0381587	0.564729	0.792957	NA	-0.0139622	0.867651	0.945273	NA	0.0210918	0.81647	0.703908	NA	-0.035054	0.686237	0.991263	NA	FALSE	FALSE	FALSE	FALSE	FALSE	FALSE	FALSE	FALSE	FALSE	FALSE	FALSE	FALSE
ENSG00000189042_ZNF567	1.78524	-0.0303535	0.784455	0.45915	NA	-0.151504	0.152793	0.212887	NA	-0.10328	0.370452	0.726107	NA	-0.12115	0.428923	0.866458	NA	-0.0729269	0.648235	0.663833	NA	-0.0482235	0.756688	0.991263	NA	FALSE	FALSE	FALSE	FALSE	FALSE	FALSE	FALSE	FALSE	FALSE	FALSE	FALSE	FALSE
ENSG00000204644_ZFP57	-1.14624	-0.0318025	0.784604	0.45915	NA	0.0224513	0.853944	0.515763	NA	-0.0873585	0.504855	0.774799	NA	0.0542538	0.747613	0.939568	NA	-0.0555559	0.750971	0.68792	NA	0.10981	0.53977	0.991263	NA	FALSE	FALSE	FALSE	FALSE	FALSE	FALSE	FALSE	FALSE	FALSE	FALSE	FALSE	FALSE
ENSG00000048028_USP28	4.76937	0.0261428	0.784612	0.45915	NA	0.140699	0.122137	0.187617	NA	-0.133339	0.179175	0.629417	NA	0.114557	0.384642	0.849928	NA	-0.159482	0.248138	0.51312	NA	0.274038	0.0438939	0.991263	NA	FALSE	FALSE	FALSE	FALSE	FALSE	FALSE	FALSE	FALSE	FALSE	FALSE	FALSE	FALSE
ENSG00000078237_TIGAR	5.47753	-0.0188811	0.784667	0.45915	NA	0.00476136	0.939261	0.536985	NA	-0.0390493	0.585078	0.79636	NA	0.0236425	0.799689	0.943198	NA	-0.0201681	0.839178	0.710131	NA	0.0438106	0.644651	0.991263	NA	FALSE	FALSE	FALSE	FALSE	FALSE	FALSE	FALSE	FALSE	FALSE	FALSE	FALSE	FALSE
ENSG00000126267_COX6B1	6.35645	-0.0154278	0.784701	0.45915	NA	-0.0323853	0.523679	0.406469	NA	-0.0134266	0.819307	0.842017	NA	-0.0169575	0.823174	0.943198	NA	0.00200122	0.980406	0.73924	NA	-0.0189587	0.807045	0.992471	NA	FALSE	FALSE	FALSE	FALSE	FALSE	FALSE	FALSE	FALSE	FALSE	FALSE	FALSE	FALSE
ENSG00000181019_NQO1	6.2661	0.0119361	0.785492	0.459512	NA	0.101025	0.0113782	0.048794	NA	0.056551	0.215422	0.651258	NA	0.0890889	0.13181	0.708115	NA	0.0446149	0.480231	0.613254	NA	0.044474	0.456585	0.991263	NA	FALSE	FALSE	FALSE	FALSE	FALSE	FALSE	FALSE	FALSE	FALSE	FALSE	FALSE	FALSE
ENSG00000139517_LNX2	2.77521	0.0192327	0.785532	0.459512	NA	-0.0172111	0.796376	0.49927	NA	-0.0439119	0.53032	0.782596	NA	-0.0364438	0.707749	0.928184	NA	-0.0631445	0.52585	0.626533	NA	0.0267008	0.78223	0.992471	NA	FALSE	FALSE	FALSE	FALSE	FALSE	FALSE	FALSE	FALSE	FALSE	FALSE	FALSE	FALSE
ENSG00000168067_MAP4K2	5.24267	-0.0213295	0.785576	0.459512	NA	-0.0173431	0.804921	0.502153	NA	-0.095543	0.235068	0.661964	NA	0.00398649	0.969776	0.950949	NA	-0.0742135	0.508213	0.620238	NA	0.0782	0.463395	0.991263	NA	FALSE	FALSE	FALSE	FALSE	FALSE	FALSE	FALSE	FALSE	FALSE	FALSE	FALSE	FALSE
ENSG00000164120_HPGD	5.99981	-0.0190764	0.785921	0.459639	NA	-0.0894543	0.151526	0.21183	NA	-0.00457045	0.949738	0.85354	NA	-0.0703779	0.452876	0.871574	NA	0.014506	0.885727	0.719988	NA	-0.0848839	0.374608	0.991263	NA	FALSE	FALSE	FALSE	FALSE	FALSE	FALSE	FALSE	FALSE	FALSE	FALSE	FALSE	FALSE
ENSG00000239857_GET4	4.82979	0.0170274	0.785964	0.459639	NA	0.047447	0.398621	0.357815	NA	0.0386099	0.534225	0.783339	NA	0.0304195	0.717628	0.92912	NA	0.0215824	0.806668	0.701771	NA	0.0088371	0.915777	0.997557	NA	FALSE	FALSE	FALSE	FALSE	FALSE	FALSE	FALSE	FALSE	FALSE	FALSE	FALSE	FALSE
ENSG00000108588_CCDC47	6.70019	0.0139882	0.786404	0.459846	NA	0.0164888	0.724584	0.477148	NA	-0.0576649	0.29367	0.693158	NA	0.00250063	0.971357	0.950949	NA	-0.0716531	0.342406	0.555905	NA	0.0741537	0.304907	0.991263	NA	FALSE	FALSE	FALSE	FALSE	FALSE	FALSE	FALSE	FALSE	FALSE	FALSE	FALSE	FALSE
ENSG00000141127_PRPSAP2	3.42949	0.0166651	0.786874	0.460071	NA	-0.065296	0.261822	0.287322	NA	0.0028874	0.96294	0.85454	NA	-0.0819611	0.334302	0.825104	NA	-0.0137777	0.874913	0.71787	NA	-0.0681834	0.423315	0.991263	NA	FALSE	FALSE	FALSE	FALSE	FALSE	FALSE	FALSE	FALSE	FALSE	FALSE	FALSE	FALSE
ENSG00000171806_METTL18	1.10027	0.0248281	0.786969	0.460076	NA	-0.0937966	0.297202	0.309253	NA	-0.0615134	0.535459	0.783339	NA	-0.118625	0.356932	0.836541	NA	-0.0863415	0.523572	0.625389	NA	-0.0322832	0.808999	0.992471	NA	FALSE	FALSE	FALSE	FALSE	FALSE	FALSE	FALSE	FALSE	FALSE	FALSE	FALSE	FALSE
ENSG00000269858_EGLN2	6.38419	0.0152077	0.787159	0.460137	NA	-0.0111801	0.823786	0.506743	NA	-0.00628248	0.914715	0.851369	NA	-0.0263878	0.726623	0.932097	NA	-0.0214902	0.791617	0.69799	NA	-0.00489758	0.94942	0.997557	NA	FALSE	FALSE	FALSE	FALSE	FALSE	FALSE	FALSE	FALSE	FALSE	FALSE	FALSE	FALSE
ENSG00000004059_ARF5	6.01625	0.0123304	0.787554	0.460318	NA	-0.0178255	0.664291	0.456998	NA	0.0302413	0.52223	0.780987	NA	-0.030156	0.624008	0.916173	NA	0.0179109	0.785225	0.696379	NA	-0.0480669	0.443281	0.991263	NA	FALSE	FALSE	FALSE	FALSE	FALSE	FALSE	FALSE	FALSE	FALSE	FALSE	FALSE	FALSE
ENSG00000116266_STXBP3	5.56334	-0.0177535	0.788022	0.460512	NA	-0.0282294	0.639325	0.448077	NA	-0.0933064	0.182639	0.629417	NA	-0.0104759	0.906636	0.947467	NA	-0.0755529	0.431625	0.59539	NA	0.065077	0.479753	0.991263	NA	FALSE	FALSE	FALSE	FALSE	FALSE	FALSE	FALSE	FALSE	FALSE	FALSE	FALSE	FALSE
ENSG00000132680_KHDC4	4.92243	0.0141983	0.78816	0.460512	NA	0.0350849	0.464549	0.385574	NA	0.0148614	0.779518	0.834279	NA	0.0208866	0.769568	0.940136	NA	0.000663119	0.992934	0.741467	NA	0.0202235	0.777232	0.992446	NA	FALSE	FALSE	FALSE	FALSE	FALSE	FALSE	FALSE	FALSE	FALSE	FALSE	FALSE	FALSE
ENSG00000280987_MATR3	1.66689	-0.119114	0.788209	0.460512	NA	0.202735	0.670251	0.458783	NA	-0.0398667	0.934421	0.852981	NA	0.321849	0.621026	0.915684	NA	0.0792474	0.903948	0.723463	NA	0.242601	0.721036	0.991263	NA	FALSE	FALSE	FALSE	FALSE	FALSE	FALSE	FALSE	FALSE	FALSE	FALSE	FALSE	FALSE
ENSG00000247077_PGAM5	4.7418	-0.0106073	0.788235	0.460512	NA	-0.0367979	0.301248	0.311258	NA	0.0449107	0.25557	0.6756	NA	-0.0261906	0.621814	0.916067	NA	0.055518	0.320963	0.547416	NA	-0.0817086	0.126493	0.991263	NA	FALSE	FALSE	FALSE	FALSE	FALSE	FALSE	FALSE	FALSE	FALSE	FALSE	FALSE	FALSE
ENSG00000119718_EIF2B2	4.32046	0.0137053	0.788315	0.460512	NA	-0.0736805	0.119509	0.185552	NA	-0.0642917	0.214342	0.651082	NA	-0.0873859	0.210258	0.768043	NA	-0.077997	0.284156	0.529579	NA	-0.00938883	0.89253	0.997557	NA	FALSE	FALSE	FALSE	FALSE	FALSE	FALSE	FALSE	FALSE	FALSE	FALSE	FALSE	FALSE
ENSG00000196943_NOP9	6.0768	0.012696	0.788438	0.460534	NA	-0.0376568	0.381121	0.350346	NA	0.0447095	0.366858	0.723614	NA	-0.0503528	0.431444	0.866906	NA	0.0320135	0.639899	0.661991	NA	-0.0823664	0.210983	0.991263	NA	FALSE	FALSE	FALSE	FALSE	FALSE	FALSE	FALSE	FALSE	FALSE	FALSE	FALSE	FALSE
ENSG00000135622_SEMA4F	2.20273	0.0369093	0.788763	0.460674	NA	0.122576	0.330871	0.325464	NA	0.0185455	0.884697	0.849436	NA	0.0856668	0.645993	0.920276	NA	-0.0183638	0.92216	0.726363	NA	0.104031	0.562101	0.991263	NA	FALSE	FALSE	FALSE	FALSE	FALSE	FALSE	FALSE	FALSE	FALSE	FALSE	FALSE	FALSE
ENSG00000198718_TOGARAM1	4.11374	-0.0334535	0.789048	0.460751	NA	-0.0966645	0.412057	0.363888	NA	-0.262152	0.0520423	0.481417	NA	-0.063211	0.712661	0.928615	NA	-0.228698	0.212687	0.493109	NA	0.165487	0.351968	0.991263	NA	FALSE	FALSE	FALSE	FALSE	FALSE	FALSE	FALSE	FALSE	FALSE	FALSE	FALSE	FALSE
ENSG00000227345_PARG	4.19906	-0.0163007	0.789172	0.460751	NA	0.0048229	0.932667	0.535996	NA	0.0197988	0.75249	0.831669	NA	0.0211236	0.800344	0.943198	NA	0.0360996	0.680085	0.670848	NA	-0.0149759	0.859889	0.993502	NA	FALSE	FALSE	FALSE	FALSE	FALSE	FALSE	FALSE	FALSE	FALSE	FALSE	FALSE	FALSE
ENSG00000011260_UTP18	5.7474	-0.020077	0.789178	0.460751	NA	-0.0958199	0.164462	0.221169	NA	0.0102803	0.897494	0.850487	NA	-0.0757429	0.456609	0.87319	NA	0.0303574	0.781776	0.69503	NA	-0.1061	0.314729	0.991263	NA	FALSE	FALSE	FALSE	FALSE	FALSE	FALSE	FALSE	FALSE	FALSE	FALSE	FALSE	FALSE
ENSG00000006704_GTF2IRD1	3.86757	0.0318945	0.789276	0.460751	NA	0.156212	0.136395	0.19961	NA	-0.0959551	0.386064	0.730676	NA	0.124318	0.433082	0.867065	NA	-0.12785	0.432731	0.595842	NA	0.252167	0.100293	0.991263	NA	FALSE	FALSE	FALSE	FALSE	FALSE	FALSE	FALSE	FALSE	FALSE	FALSE	FALSE	FALSE
ENSG00000174132_FAM174A	3.78194	0.0151947	0.789323	0.460751	NA	0.00701568	0.894735	0.526029	NA	0.0144371	0.801407	0.839889	NA	-0.008179	0.916208	0.948018	NA	-0.000757608	0.992516	0.741413	NA	-0.00742139	0.924322	0.997557	NA	FALSE	FALSE	FALSE	FALSE	FALSE	FALSE	FALSE	FALSE	FALSE	FALSE	FALSE	FALSE
ENSG00000156050_FAM161B	1.95644	-0.0374803	0.789421	0.460754	NA	-0.0390958	0.76462	0.490421	NA	-0.004338	0.975427	0.85742	NA	-0.00161546	0.993273	0.952951	NA	0.0331423	0.867605	0.716496	NA	-0.0347578	0.856373	0.99274	NA	FALSE	FALSE	FALSE	FALSE	FALSE	FALSE	FALSE	FALSE	FALSE	FALSE	FALSE	FALSE
ENSG00000126254_RBM42	5.9659	-0.0125011	0.7895	0.460754	NA	0.00548675	0.89533	0.526214	NA	0.0666936	0.172341	0.627291	NA	0.0179878	0.774257	0.94151	NA	0.0791946	0.242802	0.510382	NA	-0.0612068	0.340335	0.991263	NA	FALSE	FALSE	FALSE	FALSE	FALSE	FALSE	FALSE	FALSE	FALSE	FALSE	FALSE	FALSE
ENSG00000070770_CSNK2A2	5.63947	-0.00859246	0.789589	0.460756	NA	0.0286438	0.325293	0.323491	NA	0.00911628	0.785045	0.835396	NA	0.0372363	0.391665	0.853411	NA	0.0177087	0.702886	0.675651	NA	0.0195275	0.65916	0.991263	NA	FALSE	FALSE	FALSE	FALSE	FALSE	FALSE	FALSE	FALSE	FALSE	FALSE	FALSE	FALSE
ENSG00000130699_TAF4	4.21236	0.0400414	0.789778	0.460804	NA	0.225743	0.102149	0.170251	NA	0.142516	0.324356	0.70377	NA	0.185701	0.36176	0.839468	NA	0.102474	0.622628	0.656771	NA	0.0832269	0.674864	0.991263	NA	FALSE	FALSE	FALSE	FALSE	FALSE	FALSE	FALSE	FALSE	FALSE	FALSE	FALSE	FALSE
ENSG00000077782_FGFR1	3.86772	-0.0219504	0.789844	0.460804	NA	0.0714379	0.350345	0.334885	NA	-0.0669925	0.419771	0.74459	NA	0.0933883	0.406632	0.859763	NA	-0.0450421	0.699843	0.674753	NA	0.13843	0.221797	0.991263	NA	FALSE	FALSE	FALSE	FALSE	FALSE	FALSE	FALSE	FALSE	FALSE	FALSE	FALSE	FALSE
ENSG00000115129_TP53I3	4.34253	0.0167495	0.790018	0.460808	NA	-0.089579	0.121216	0.186904	NA	-0.0222913	0.722279	0.827846	NA	-0.106329	0.214166	0.770849	NA	-0.0390407	0.660432	0.664668	NA	-0.0672877	0.428959	0.991263	NA	FALSE	FALSE	FALSE	FALSE	FALSE	FALSE	FALSE	FALSE	FALSE	FALSE	FALSE	FALSE
ENSG00000143919_CAMKMT	1.11964	0.0332177	0.790022	0.460808	NA	-0.184745	0.118501	0.18476	NA	0.0491681	0.70041	0.823219	NA	-0.217963	0.205854	0.763699	NA	0.0159504	0.928794	0.727957	NA	-0.233913	0.180519	0.991263	NA	FALSE	FALSE	FALSE	FALSE	FALSE	FALSE	FALSE	FALSE	FALSE	FALSE	FALSE	FALSE
ENSG00000088247_KHSRP	6.80017	-0.00902478	0.790223	0.460875	NA	0.0541146	0.0793507	0.146404	NA	-0.00172559	0.961066	0.854137	NA	0.0631393	0.169452	0.734459	NA	0.00729919	0.881563	0.719209	NA	0.0558401	0.234148	0.991263	NA	FALSE	FALSE	FALSE	FALSE	FALSE	FALSE	FALSE	FALSE	FALSE	FALSE	FALSE	FALSE
ENSG00000111328_CDK2AP1	4.76642	-0.011707	0.790486	0.460946	NA	0.00274025	0.94565	0.53854	NA	-0.0272648	0.550631	0.788112	NA	0.0144473	0.808623	0.943198	NA	-0.0155577	0.806224	0.701756	NA	0.030005	0.622015	0.991263	NA	FALSE	FALSE	FALSE	FALSE	FALSE	FALSE	FALSE	FALSE	FALSE	FALSE	FALSE	FALSE
ENSG00000143379_SETDB1	5.39714	-0.0123337	0.790517	0.460946	NA	0.0226631	0.590854	0.431532	NA	-0.0132676	0.783785	0.835362	NA	0.0349969	0.577074	0.904897	NA	-0.000933874	0.988881	0.740857	NA	0.0359307	0.575675	0.991263	NA	FALSE	FALSE	FALSE	FALSE	FALSE	FALSE	FALSE	FALSE	FALSE	FALSE	FALSE	FALSE
ENSG00000166471_TMEM41B	4.86805	0.014338	0.790699	0.461003	NA	-0.0318848	0.524919	0.407084	NA	0.0111123	0.840333	0.84569	NA	-0.0462227	0.530952	0.894612	NA	-0.00322565	0.966666	0.737418	NA	-0.0429971	0.564333	0.991263	NA	FALSE	FALSE	FALSE	FALSE	FALSE	FALSE	FALSE	FALSE	FALSE	FALSE	FALSE	FALSE
ENSG00000006576_PHTF2	4.88332	0.0184262	0.790807	0.461016	NA	-0.02597	0.690479	0.465998	NA	-0.0793691	0.278788	0.690924	NA	-0.0443962	0.641423	0.919179	NA	-0.0977953	0.333453	0.550426	NA	0.0533992	0.585439	0.991263	NA	FALSE	FALSE	FALSE	FALSE	FALSE	FALSE	FALSE	FALSE	FALSE	FALSE	FALSE	FALSE
ENSG00000110871_COQ5	4.48598	0.0109748	0.790973	0.461062	NA	-0.0934264	0.0179855	0.0620027	NA	0.0548199	0.19878	0.636482	NA	-0.104401	0.0689117	0.667101	NA	0.0438451	0.460086	0.605495	NA	-0.148246	0.0119206	0.991263	NA	FALSE	FALSE	FALSE	FALSE	FALSE	FALSE	FALSE	FALSE	FALSE	FALSE	FALSE	FALSE
ENSG00000151012_SLC7A11	7.7244	-0.0267264	0.791213	0.461125	NA	0.150931	0.105585	0.173455	NA	0.00258461	0.980634	0.858218	NA	0.177657	0.197071	0.756733	NA	0.0293111	0.841672	0.710225	NA	0.148346	0.294544	0.991263	NA	FALSE	FALSE	FALSE	FALSE	FALSE	FALSE	FALSE	FALSE	FALSE	FALSE	FALSE	FALSE
ENSG00000177463_NR2C2	5.73886	-0.0192386	0.791252	0.461125	NA	0.0534465	0.423168	0.368527	NA	-0.0866468	0.248262	0.668844	NA	0.0726851	0.461798	0.877756	NA	-0.0674082	0.518176	0.623784	NA	0.140093	0.164859	0.991263	NA	FALSE	FALSE	FALSE	FALSE	FALSE	FALSE	FALSE	FALSE	FALSE	FALSE	FALSE	FALSE
ENSG00000255112_CHMP1B	5.94314	0.011253	0.791376	0.461147	NA	0.0559421	0.148349	0.209242	NA	-0.0394144	0.374013	0.7273	NA	0.0446891	0.436302	0.867148	NA	-0.0506673	0.410128	0.586131	NA	0.0953564	0.107302	0.991263	NA	FALSE	FALSE	FALSE	FALSE	FALSE	FALSE	FALSE	FALSE	FALSE	FALSE	FALSE	FALSE
ENSG00000136877_FPGS	6.77314	0.00982178	0.791506	0.461173	NA	-0.000864699	0.979299	0.547198	NA	0.0371021	0.340698	0.710986	NA	-0.0106865	0.830459	0.94329	NA	0.0272803	0.611816	0.652224	NA	-0.0379668	0.458886	0.991263	NA	FALSE	FALSE	FALSE	FALSE	FALSE	FALSE	FALSE	FALSE	FALSE	FALSE	FALSE	FALSE
ENSG00000213445_SIPA1	6.02452	-0.025108	0.792114	0.461429	NA	-0.073307	0.40052	0.358501	NA	0.00173722	0.986142	0.859314	NA	-0.048199	0.708691	0.928615	NA	0.0268452	0.8459	0.711273	NA	-0.0750442	0.57172	0.991263	NA	FALSE	FALSE	FALSE	FALSE	FALSE	FALSE	FALSE	FALSE	FALSE	FALSE	FALSE	FALSE
ENSG00000261740_BOLA2-SMG1P6	4.18414	-0.0156848	0.792117	0.461429	NA	0.0683791	0.209951	0.25501	NA	-0.0396447	0.512548	0.776634	NA	0.0840639	0.29847	0.80777	NA	-0.0239599	0.777574	0.694003	NA	0.108024	0.18666	0.991263	NA	FALSE	FALSE	FALSE	FALSE	FALSE	FALSE	FALSE	FALSE	FALSE	FALSE	FALSE	FALSE
ENSG00000135540_NHSL1	2.77103	-0.0324496	0.792335	0.461505	NA	-0.0647351	0.586853	0.43062	NA	0.131785	0.292337	0.693158	NA	-0.0322855	0.850501	0.944058	NA	0.164235	0.350434	0.561384	NA	-0.19652	0.25669	0.991263	NA	FALSE	FALSE	FALSE	FALSE	FALSE	FALSE	FALSE	FALSE	FALSE	FALSE	FALSE	FALSE
ENSG00000215021_PHB2	6.49411	-0.00902978	0.792439	0.461505	NA	0.00486041	0.874565	0.52088	NA	0.0264852	0.460699	0.759766	NA	0.0138902	0.763241	0.939995	NA	0.035515	0.474958	0.611955	NA	-0.0216248	0.64733	0.991263	NA	FALSE	FALSE	FALSE	FALSE	FALSE	FALSE	FALSE	FALSE	FALSE	FALSE	FALSE	FALSE
ENSG00000185222_TCEAL9	4.65804	-0.0133855	0.792586	0.461505	NA	0.0217831	0.643861	0.449259	NA	-0.0636287	0.216251	0.651582	NA	0.0351685	0.612354	0.914121	NA	-0.0502433	0.486906	0.614786	NA	0.0854118	0.222147	0.991263	NA	FALSE	FALSE	FALSE	FALSE	FALSE	FALSE	FALSE	FALSE	FALSE	FALSE	FALSE	FALSE
ENSG00000248333_CDK11B	5.66573	0.00966643	0.792592	0.461505	NA	0.0031321	0.924782	0.533287	NA	-0.019383	0.609956	0.802841	NA	-0.00653433	0.895004	0.947117	NA	-0.0290494	0.582933	0.64301	NA	0.0225151	0.655405	0.991263	NA	FALSE	FALSE	FALSE	FALSE	FALSE	FALSE	FALSE	FALSE	FALSE	FALSE	FALSE	FALSE
ENSG00000132286_TIMM10B	4.8598	0.0155325	0.793086	0.461698	NA	-0.0344785	0.519236	0.405145	NA	-0.0361184	0.544149	0.785962	NA	-0.050011	0.53119	0.894612	NA	-0.051651	0.538833	0.629739	NA	0.00163991	0.983624	0.997557	NA	FALSE	FALSE	FALSE	FALSE	FALSE	FALSE	FALSE	FALSE	FALSE	FALSE	FALSE	FALSE
ENSG00000108559_NUP88	4.85877	-0.0244337	0.793208	0.461698	NA	-0.0836156	0.329545	0.32473	NA	0.0975769	0.316936	0.701425	NA	-0.059182	0.639897	0.918765	NA	0.122011	0.366308	0.5684	NA	-0.181193	0.164843	0.991263	NA	FALSE	FALSE	FALSE	FALSE	FALSE	FALSE	FALSE	FALSE	FALSE	FALSE	FALSE	FALSE
ENSG00000058063_ATP11B	6.31051	-0.015797	0.793274	0.461698	NA	0.027509	0.617233	0.440499	NA	-0.0183458	0.769832	0.832925	NA	0.043306	0.595983	0.910667	NA	-0.00254885	0.976613	0.738731	NA	0.0458548	0.582858	0.991263	NA	FALSE	FALSE	FALSE	FALSE	FALSE	FALSE	FALSE	FALSE	FALSE	FALSE	FALSE	FALSE
ENSG00000162775_RBM15	3.67321	0.0144283	0.793331	0.461698	NA	0.0632996	0.220854	0.262439	NA	0.0103541	0.846057	0.846688	NA	0.0488713	0.517013	0.890471	NA	-0.00407422	0.957606	0.734703	NA	0.0529455	0.475473	0.991263	NA	FALSE	FALSE	FALSE	FALSE	FALSE	FALSE	FALSE	FALSE	FALSE	FALSE	FALSE	FALSE
ENSG00000149480_MTA2	6.35586	0.00789081	0.7934	0.461698	NA	0.0205322	0.451904	0.379937	NA	0.00263045	0.933669	0.852981	NA	0.0126414	0.755615	0.939995	NA	-0.00526037	0.9041	0.723463	NA	0.0179018	0.668057	0.991263	NA	FALSE	FALSE	FALSE	FALSE	FALSE	FALSE	FALSE	FALSE	FALSE	FALSE	FALSE	FALSE
ENSG00000170085_SIMC1	3.0284	0.0167621	0.793439	0.461698	NA	-0.121297	0.0413665	0.101141	NA	-0.0528454	0.404843	0.739128	NA	-0.138059	0.115021	0.70208	NA	-0.0696076	0.440392	0.598362	NA	-0.0684517	0.427373	0.991263	NA	FALSE	FALSE	FALSE	FALSE	FALSE	FALSE	FALSE	FALSE	FALSE	FALSE	FALSE	FALSE
ENSG00000259132_AL132780.3	-2.03552	0.167425	0.793621	0.461706	NA	-0.539593	0.339126	0.329831	NA	-0.635374	0.408144	0.739358	NA	-0.707018	0.407975	0.859763	NA	-0.802798	0.422503	0.590472	NA	0.0957805	0.919655	0.997557	NA	FALSE	FALSE	FALSE	FALSE	FALSE	FALSE	FALSE	FALSE	FALSE	FALSE	FALSE	FALSE
ENSG00000254986_DPP3	6.11052	0.0146929	0.793624	0.461706	NA	-0.0679589	0.178099	0.232528	NA	-0.0982729	0.0958413	0.566295	NA	-0.0826518	0.274491	0.79866	NA	-0.112966	0.166435	0.459991	NA	0.030314	0.69311	0.991263	NA	FALSE	FALSE	FALSE	FALSE	FALSE	FALSE	FALSE	FALSE	FALSE	FALSE	FALSE	FALSE
ENSG00000182534_MXRA7	2.18241	-0.0278927	0.793709	0.461706	NA	-0.0556005	0.537745	0.4126	NA	-0.0228279	0.778369	0.834251	NA	-0.0277077	0.842671	0.944058	NA	0.0050648	0.969839	0.738305	NA	-0.0327725	0.786893	0.992471	NA	FALSE	FALSE	FALSE	FALSE	FALSE	FALSE	FALSE	FALSE	FALSE	FALSE	FALSE	FALSE
ENSG00000132964_CDK8	3.83525	0.0130344	0.79387	0.461749	NA	-0.0176884	0.703452	0.470482	NA	0.0541815	0.292737	0.693158	NA	-0.0307227	0.652397	0.921435	NA	0.0411471	0.565516	0.638634	NA	-0.0718699	0.301058	0.991263	NA	FALSE	FALSE	FALSE	FALSE	FALSE	FALSE	FALSE	FALSE	FALSE	FALSE	FALSE	FALSE
ENSG00000122126_OCRL	5.58607	-0.0128205	0.79397	0.461757	NA	-0.058172	0.191893	0.242733	NA	-0.0170143	0.736816	0.829565	NA	-0.0453515	0.493311	0.883495	NA	-0.00419377	0.952558	0.733638	NA	-0.0411577	0.540911	0.991263	NA	FALSE	FALSE	FALSE	FALSE	FALSE	FALSE	FALSE	FALSE	FALSE	FALSE	FALSE	FALSE
ENSG00000124767_GLO1	5.6376	-0.00829286	0.79408	0.461772	NA	-0.0502701	0.0853471	0.152551	NA	-0.0291939	0.380217	0.728321	NA	-0.0419772	0.329776	0.823802	NA	-0.0209011	0.649222	0.663833	NA	-0.0210762	0.631617	0.991263	NA	FALSE	FALSE	FALSE	FALSE	FALSE	FALSE	FALSE	FALSE	FALSE	FALSE	FALSE	FALSE
ENSG00000051596_THOC3	3.68133	-0.0208535	0.794385	0.461884	NA	-0.146912	0.0446565	0.105733	NA	-0.0550075	0.473233	0.764803	NA	-0.126059	0.243822	0.791399	NA	-0.034154	0.757755	0.689105	NA	-0.0919049	0.382634	0.991263	NA	FALSE	FALSE	FALSE	FALSE	FALSE	FALSE	FALSE	FALSE	FALSE	FALSE	FALSE	FALSE
ENSG00000113108_APBB3	3.5958	-0.0234595	0.794494	0.461884	NA	-0.0138174	0.858638	0.517234	NA	0.0558427	0.510001	0.776102	NA	0.00964207	0.935336	0.949365	NA	0.0793022	0.521728	0.624354	NA	-0.0696602	0.544575	0.991263	NA	FALSE	FALSE	FALSE	FALSE	FALSE	FALSE	FALSE	FALSE	FALSE	FALSE	FALSE	FALSE
ENSG00000173264_GPR137	4.83964	-0.0163237	0.794532	0.461884	NA	0.0327101	0.567528	0.423908	NA	-0.0382076	0.550827	0.788266	NA	0.0490339	0.563698	0.902862	NA	-0.0218838	0.806939	0.701771	NA	0.0709177	0.409722	0.991263	NA	FALSE	FALSE	FALSE	FALSE	FALSE	FALSE	FALSE	FALSE	FALSE	FALSE	FALSE	FALSE
ENSG00000089094_KDM2B	5.91094	-0.0140972	0.794798	0.461989	NA	0.0633732	0.198393	0.24724	NA	-0.0385785	0.494681	0.771002	NA	0.0774704	0.291018	0.80777	NA	-0.0244813	0.754305	0.688982	NA	0.101952	0.175618	0.991263	NA	FALSE	FALSE	FALSE	FALSE	FALSE	FALSE	FALSE	FALSE	FALSE	FALSE	FALSE	FALSE
ENSG00000008324_SS18L2	3.26804	0.0153368	0.795017	0.462066	NA	-0.0318048	0.566116	0.423614	NA	0.0104525	0.857911	0.847284	NA	-0.0471416	0.560744	0.902742	NA	-0.00488434	0.953078	0.733711	NA	-0.0422573	0.599832	0.991263	NA	FALSE	FALSE	FALSE	FALSE	FALSE	FALSE	FALSE	FALSE	FALSE	FALSE	FALSE	FALSE
ENSG00000155868_MED7	3.54673	-0.0143998	0.795637	0.462334	NA	0.0342424	0.50823	0.400467	NA	0.0173691	0.756528	0.831669	NA	0.0486422	0.52228	0.891441	NA	0.0317688	0.687426	0.671403	NA	0.0168733	0.824743	0.992471	NA	FALSE	FALSE	FALSE	FALSE	FALSE	FALSE	FALSE	FALSE	FALSE	FALSE	FALSE	FALSE
ENSG00000171861_MRM3	3.51571	-0.014713	0.795651	0.462334	NA	-0.0864642	0.101191	0.169245	NA	0.0206487	0.71251	0.825229	NA	-0.0717512	0.353724	0.835665	NA	0.0353617	0.657809	0.664033	NA	-0.107113	0.165207	0.991263	NA	FALSE	FALSE	FALSE	FALSE	FALSE	FALSE	FALSE	FALSE	FALSE	FALSE	FALSE	FALSE
ENSG00000160746_ANO10	5.13451	-0.0123546	0.795826	0.462366	NA	-0.0959996	0.0325912	0.0866642	NA	0.0117483	0.810948	0.840844	NA	-0.0836449	0.200823	0.760829	NA	0.024103	0.725009	0.681282	NA	-0.107748	0.106358	0.991263	NA	FALSE	FALSE	FALSE	FALSE	FALSE	FALSE	FALSE	FALSE	FALSE	FALSE	FALSE	FALSE
ENSG00000164291_ARSK	1.75312	-0.0265654	0.795894	0.462366	NA	-0.0542158	0.584352	0.429513	NA	-0.00584597	0.952983	0.853614	NA	-0.0276504	0.846281	0.944058	NA	0.0207195	0.88459	0.719463	NA	-0.0483698	0.730029	0.991263	NA	FALSE	FALSE	FALSE	FALSE	FALSE	FALSE	FALSE	FALSE	FALSE	FALSE	FALSE	FALSE
ENSG00000155957_TMBIM4	6.71547	-0.00980783	0.795985	0.462366	NA	0.00882179	0.795169	0.499039	NA	-0.00403728	0.918969	0.851743	NA	0.0186296	0.714607	0.928615	NA	0.00577055	0.916277	0.725531	NA	0.0128591	0.805611	0.992471	NA	FALSE	FALSE	FALSE	FALSE	FALSE	FALSE	FALSE	FALSE	FALSE	FALSE	FALSE	FALSE
ENSG00000070814_TCOF1	5.67753	0.01072	0.796075	0.462366	NA	-0.014257	0.703344	0.470482	NA	-0.00254833	0.952108	0.85354	NA	-0.0249769	0.655034	0.921435	NA	-0.0132683	0.823078	0.705024	NA	-0.0117086	0.836056	0.992471	NA	FALSE	FALSE	FALSE	FALSE	FALSE	FALSE	FALSE	FALSE	FALSE	FALSE	FALSE	FALSE
ENSG00000145216_FIP1L1	4.89383	-0.0175685	0.796135	0.462366	NA	0.0233372	0.703521	0.470482	NA	-0.0772503	0.26808	0.685635	NA	0.0409057	0.655224	0.921435	NA	-0.0596818	0.539545	0.629771	NA	0.100587	0.279757	0.991263	NA	FALSE	FALSE	FALSE	FALSE	FALSE	FALSE	FALSE	FALSE	FALSE	FALSE	FALSE	FALSE
ENSG00000104859_CLASRP	5.01638	0.012966	0.796733	0.462535	NA	0.00806979	0.858986	0.517271	NA	0.0679513	0.186976	0.631721	NA	-0.00489618	0.942419	0.95054	NA	0.0549854	0.444383	0.599244	NA	-0.0598815	0.382631	0.991263	NA	FALSE	FALSE	FALSE	FALSE	FALSE	FALSE	FALSE	FALSE	FALSE	FALSE	FALSE	FALSE
ENSG00000164252_AGGF1	5.17659	-0.0139135	0.796961	0.462535	NA	-0.0573067	0.252734	0.281867	NA	-0.0741992	0.193625	0.634331	NA	-0.0433932	0.55557	0.900779	NA	-0.0602857	0.442524	0.599045	NA	0.0168925	0.822748	0.992471	NA	FALSE	FALSE	FALSE	FALSE	FALSE	FALSE	FALSE	FALSE	FALSE	FALSE	FALSE	FALSE
ENSG00000187994_RINL	2.79347	0.0300466	0.797005	0.462535	NA	0.024754	0.825068	0.506824	NA	-0.0303194	0.791573	0.837772	NA	-0.00529254	0.973902	0.950949	NA	-0.0603659	0.712447	0.677655	NA	0.0550734	0.731293	0.991263	NA	FALSE	FALSE	FALSE	FALSE	FALSE	FALSE	FALSE	FALSE	FALSE	FALSE	FALSE	FALSE
ENSG00000176108_CHMP6	4.48811	0.0146696	0.79702	0.462535	NA	0.000998899	0.984376	0.548448	NA	0.0562068	0.327446	0.705369	NA	-0.0136707	0.858198	0.945273	NA	0.0415372	0.607275	0.650742	NA	-0.0552079	0.472116	0.991263	NA	FALSE	FALSE	FALSE	FALSE	FALSE	FALSE	FALSE	FALSE	FALSE	FALSE	FALSE	FALSE
ENSG00000274523_RCC1L	5.76895	-0.00973307	0.797043	0.462535	NA	0.0173871	0.610081	0.43795	NA	0.0821126	0.0384752	0.44023	NA	0.0271201	0.594679	0.910596	NA	0.0918457	0.0947658	0.405673	NA	-0.0647255	0.213691	0.991263	NA	FALSE	FALSE	FALSE	FALSE	FALSE	FALSE	FALSE	FALSE	FALSE	FALSE	FALSE	FALSE
ENSG00000148300_REXO4	4.7508	-0.0109811	0.79715	0.462535	NA	-0.0227496	0.557666	0.41987	NA	0.02489	0.563289	0.792957	NA	-0.0117685	0.838302	0.943928	NA	0.035871	0.554579	0.635125	NA	-0.0476396	0.411925	0.991263	NA	FALSE	FALSE	FALSE	FALSE	FALSE	FALSE	FALSE	FALSE	FALSE	FALSE	FALSE	FALSE
ENSG00000146143_PRIM2	2.80256	0.0173108	0.797171	0.462535	NA	-0.018551	0.769473	0.491774	NA	-0.0498234	0.458691	0.759766	NA	-0.0358618	0.698133	0.925956	NA	-0.0671343	0.480963	0.613254	NA	0.0312725	0.73461	0.991263	NA	FALSE	FALSE	FALSE	FALSE	FALSE	FALSE	FALSE	FALSE	FALSE	FALSE	FALSE	FALSE
ENSG00000164935_DCSTAMP	7.37236	-0.0133043	0.797231	0.462535	NA	0.0329016	0.485013	0.393475	NA	0.0351996	0.521692	0.780987	NA	0.0462059	0.509633	0.887805	NA	0.0485039	0.520886	0.624285	NA	-0.00229798	0.974616	0.997557	NA	FALSE	FALSE	FALSE	FALSE	FALSE	FALSE	FALSE	FALSE	FALSE	FALSE	FALSE	FALSE
ENSG00000138363_ATIC	5.70705	0.017621	0.797293	0.462535	NA	-0.159679	0.0117608	0.0493275	NA	0.0696567	0.337588	0.709779	NA	-0.1773	0.0584693	0.652212	NA	0.0520356	0.602074	0.649089	NA	-0.229336	0.0186619	0.991263	NA	FALSE	FALSE	FALSE	FALSE	FALSE	FALSE	FALSE	FALSE	FALSE	FALSE	FALSE	FALSE
ENSG00000172893_DHCR7	2.19872	0.0339913	0.797605	0.462535	NA	0.276194	0.0106266	0.046943	NA	-0.0123138	0.912833	0.851131	NA	0.242203	0.155562	0.725351	NA	-0.046305	0.789992	0.697646	NA	0.288508	0.0648284	0.991263	NA	FALSE	FALSE	FALSE	FALSE	FALSE	FALSE	FALSE	FALSE	FALSE	FALSE	FALSE	FALSE
ENSG00000100014_SPECC1L	5.21191	0.0190867	0.797649	0.462535	NA	-0.100995	0.144137	0.205988	NA	-0.0238546	0.754578	0.831669	NA	-0.120082	0.238109	0.786351	NA	-0.0429413	0.687207	0.671403	NA	-0.0771408	0.452811	0.991263	NA	FALSE	FALSE	FALSE	FALSE	FALSE	FALSE	FALSE	FALSE	FALSE	FALSE	FALSE	FALSE
ENSG00000117335_CD46	7.69241	-0.0113747	0.797687	0.462535	NA	-0.0940343	0.0222077	0.0697046	NA	-0.0609784	0.199312	0.637273	NA	-0.0826596	0.170675	0.734804	NA	-0.0496037	0.444723	0.599597	NA	-0.0330559	0.593653	0.991263	NA	FALSE	FALSE	FALSE	FALSE	FALSE	FALSE	FALSE	FALSE	FALSE	FALSE	FALSE	FALSE
ENSG00000100038_TOP3B	4.40663	0.016332	0.797691	0.462535	NA	0.025111	0.665123	0.457294	NA	-0.0754945	0.242473	0.665899	NA	0.00877904	0.918806	0.948539	NA	-0.0918265	0.312178	0.542813	NA	0.100606	0.247679	0.991263	NA	FALSE	FALSE	FALSE	FALSE	FALSE	FALSE	FALSE	FALSE	FALSE	FALSE	FALSE	FALSE
ENSG00000005483_KMT2E	5.97121	-0.0188713	0.797801	0.462535	NA	-0.00211921	0.975096	0.545915	NA	-0.0867031	0.258397	0.678568	NA	0.0167521	0.867181	0.945273	NA	-0.0678318	0.523028	0.625133	NA	0.0845839	0.408899	0.991263	NA	FALSE	FALSE	FALSE	FALSE	FALSE	FALSE	FALSE	FALSE	FALSE	FALSE	FALSE	FALSE
ENSG00000138639_ARHGAP24	3.82845	-0.0199126	0.797835	0.462535	NA	0.0653958	0.37554	0.348052	NA	0.0546884	0.470899	0.763072	NA	0.0853084	0.426613	0.865551	NA	0.0746009	0.492554	0.615788	NA	0.0107074	0.919159	0.997557	NA	FALSE	FALSE	FALSE	FALSE	FALSE	FALSE	FALSE	FALSE	FALSE	FALSE	FALSE	FALSE
ENSG00000107560_RAB11FIP2	4.47191	-0.0167795	0.79793	0.462535	NA	-0.0135948	0.823265	0.506597	NA	0.0149075	0.82035	0.842017	NA	0.00318466	0.971589	0.950949	NA	0.031687	0.732723	0.683372	NA	-0.0285023	0.750253	0.991263	NA	FALSE	FALSE	FALSE	FALSE	FALSE	FALSE	FALSE	FALSE	FALSE	FALSE	FALSE	FALSE
ENSG00000188707_ZBED6CL	3.93349	0.0227927	0.798007	0.462535	NA	-0.0605321	0.470817	0.388277	NA	-0.0509238	0.567895	0.792957	NA	-0.0833248	0.496342	0.883495	NA	-0.0737165	0.558853	0.635724	NA	-0.00960835	0.937334	0.997557	NA	FALSE	FALSE	FALSE	FALSE	FALSE	FALSE	FALSE	FALSE	FALSE	FALSE	FALSE	FALSE
ENSG00000092531_SNAP23	6.36224	-0.0264132	0.798044	0.462535	NA	-0.0427071	0.653717	0.452902	NA	-0.128951	0.232804	0.661557	NA	-0.0162939	0.907574	0.947467	NA	-0.102538	0.492016	0.615788	NA	0.086244	0.548272	0.991263	NA	FALSE	FALSE	FALSE	FALSE	FALSE	FALSE	FALSE	FALSE	FALSE	FALSE	FALSE	FALSE
ENSG00000181004_BBS12	1.40907	-0.0203826	0.798143	0.462535	NA	-0.170756	0.0293146	0.0815497	NA	-0.0376941	0.647155	0.809834	NA	-0.150373	0.177358	0.742136	NA	-0.0173115	0.879862	0.718636	NA	-0.133062	0.239556	0.991263	NA	FALSE	FALSE	FALSE	FALSE	FALSE	FALSE	FALSE	FALSE	FALSE	FALSE	FALSE	FALSE
ENSG00000158435_CNOT11	5.16695	-0.0135211	0.798149	0.462535	NA	0.140551	0.00556818	0.0323638	NA	0.10348	0.0623172	0.498274	NA	0.154072	0.0360945	0.617263	NA	0.117001	0.127842	0.437343	NA	0.0370713	0.61314	0.991263	NA	FALSE	FALSE	FALSE	FALSE	FALSE	FALSE	FALSE	FALSE	FALSE	FALSE	FALSE	FALSE
ENSG00000132382_MYBBP1A	5.60403	-0.0146962	0.798349	0.462601	NA	-0.00117872	0.981712	0.547904	NA	0.00989116	0.86706	0.848406	NA	0.0135175	0.86092	0.945273	NA	0.0245874	0.76563	0.690713	NA	-0.0110699	0.887617	0.997557	NA	FALSE	FALSE	FALSE	FALSE	FALSE	FALSE	FALSE	FALSE	FALSE	FALSE	FALSE	FALSE
ENSG00000173517_PEAK1	5.30955	0.0261074	0.79858	0.462685	NA	-0.0154667	0.867594	0.518932	NA	-0.0460299	0.655301	0.810579	NA	-0.041574	0.763441	0.939995	NA	-0.0721372	0.619644	0.655822	NA	0.0305632	0.825538	0.992471	NA	FALSE	FALSE	FALSE	FALSE	FALSE	FALSE	FALSE	FALSE	FALSE	FALSE	FALSE	FALSE
ENSG00000188001_TPRG1	3.95669	0.0227761	0.798711	0.462711	NA	0.131498	0.132363	0.196619	NA	0.219055	0.0159871	0.31274	NA	0.108722	0.38336	0.849616	NA	0.196279	0.122502	0.430683	NA	-0.0875568	0.479809	0.991263	NA	FALSE	FALSE	FALSE	FALSE	FALSE	FALSE	FALSE	FALSE	FALSE	FALSE	FALSE	FALSE
ENSG00000171522_PTGER4	6.7248	0.0142428	0.798901	0.462772	NA	-0.0120647	0.812467	0.504201	NA	-0.0727488	0.216471	0.651732	NA	-0.0263075	0.727839	0.932326	NA	-0.0869916	0.284624	0.529579	NA	0.0606841	0.434662	0.991263	NA	FALSE	FALSE	FALSE	FALSE	FALSE	FALSE	FALSE	FALSE	FALSE	FALSE	FALSE	FALSE
ENSG00000143633_C1orf131	2.74857	0.0161209	0.79938	0.462912	NA	-0.0813723	0.188974	0.240367	NA	0.0777105	0.2391	0.661964	NA	-0.0974933	0.272271	0.797666	NA	0.0615895	0.500483	0.617255	NA	-0.159083	0.0810664	0.991263	NA	FALSE	FALSE	FALSE	FALSE	FALSE	FALSE	FALSE	FALSE	FALSE	FALSE	FALSE	FALSE
ENSG00000136636_KCTD3	3.04264	-0.028103	0.799394	0.462912	NA	-0.171639	0.112714	0.179849	NA	-0.0916947	0.424984	0.748332	NA	-0.143536	0.35264	0.835232	NA	-0.0635917	0.689822	0.671509	NA	-0.0799439	0.610383	0.991263	NA	FALSE	FALSE	FALSE	FALSE	FALSE	FALSE	FALSE	FALSE	FALSE	FALSE	FALSE	FALSE
ENSG00000154122_ANKH	3.97193	-0.0294759	0.799402	0.462912	NA	0.0981701	0.345625	0.333121	NA	-0.250797	0.0312643	0.415301	NA	0.127646	0.413307	0.861099	NA	-0.221321	0.177022	0.469121	NA	0.348967	0.0268916	0.991263	NA	FALSE	FALSE	FALSE	FALSE	FALSE	FALSE	FALSE	FALSE	FALSE	FALSE	FALSE	FALSE
ENSG00000088356_PDRG1	3.86648	0.0131947	0.799517	0.462929	NA	-0.0257209	0.58368	0.42946	NA	-0.0126234	0.802137	0.839889	NA	-0.0389157	0.578585	0.905468	NA	-0.0258181	0.721348	0.680226	NA	-0.0130975	0.849032	0.992471	NA	FALSE	FALSE	FALSE	FALSE	FALSE	FALSE	FALSE	FALSE	FALSE	FALSE	FALSE	FALSE
ENSG00000183474_GTF2H2C	4.28841	0.0145141	0.799923	0.46308	NA	-0.0213731	0.688086	0.464986	NA	-0.0230125	0.690521	0.821018	NA	-0.0358872	0.646421	0.920352	NA	-0.0375267	0.644806	0.663833	NA	0.00163946	0.983342	0.997557	NA	FALSE	FALSE	FALSE	FALSE	FALSE	FALSE	FALSE	FALSE	FALSE	FALSE	FALSE	FALSE
ENSG00000106069_CHN2	1.51972	-0.0351831	0.799951	0.46308	NA	-0.00720412	0.952911	0.540067	NA	-0.109958	0.39237	0.733258	NA	0.027979	0.879665	0.945414	NA	-0.074775	0.692404	0.67242	NA	0.102754	0.561968	0.991263	NA	FALSE	FALSE	FALSE	FALSE	FALSE	FALSE	FALSE	FALSE	FALSE	FALSE	FALSE	FALSE
ENSG00000167635_ZNF146	4.86194	-0.0191335	0.800278	0.463182	NA	-0.064353	0.35416	0.336702	NA	-0.0938504	0.245626	0.667195	NA	-0.0452194	0.659303	0.921435	NA	-0.0747169	0.499093	0.616434	NA	0.0294975	0.780849	0.992471	NA	FALSE	FALSE	FALSE	FALSE	FALSE	FALSE	FALSE	FALSE	FALSE	FALSE	FALSE	FALSE
ENSG00000163349_HIPK1	6.72343	-0.0123852	0.800299	0.463182	NA	-0.0148727	0.738567	0.482345	NA	-0.011071	0.829124	0.844519	NA	-0.00248752	0.970015	0.950949	NA	0.00131422	0.985209	0.740267	NA	-0.00380175	0.955366	0.997557	NA	FALSE	FALSE	FALSE	FALSE	FALSE	FALSE	FALSE	FALSE	FALSE	FALSE	FALSE	FALSE
ENSG00000186187_ZNRF1	1.88725	0.0404441	0.800687	0.463312	NA	0.185811	0.208007	0.2537	NA	-0.207057	0.22527	0.655616	NA	0.145367	0.503878	0.884903	NA	-0.247501	0.291189	0.531592	NA	0.392868	0.08393	0.991263	NA	FALSE	FALSE	FALSE	FALSE	FALSE	FALSE	FALSE	FALSE	FALSE	FALSE	FALSE	FALSE
ENSG00000099956_SMARCB1	5.63966	0.015811	0.800696	0.463312	NA	-0.100822	0.0768481	0.14392	NA	0.0118347	0.854279	0.847284	NA	-0.116633	0.169308	0.734459	NA	-0.00397634	0.964697	0.737025	NA	-0.112657	0.191015	0.991263	NA	FALSE	FALSE	FALSE	FALSE	FALSE	FALSE	FALSE	FALSE	FALSE	FALSE	FALSE	FALSE
ENSG00000134852_CLOCK	4.95695	-0.0217006	0.801484	0.463699	NA	0.0396068	0.619745	0.441362	NA	-0.0608421	0.494624	0.771002	NA	0.0613075	0.602238	0.912971	NA	-0.0391415	0.752137	0.68822	NA	0.100449	0.401791	0.991263	NA	FALSE	FALSE	FALSE	FALSE	FALSE	FALSE	FALSE	FALSE	FALSE	FALSE	FALSE	FALSE
ENSG00000070404_FSTL3	1.07833	-0.0376455	0.801549	0.463699	NA	-0.299217	0.024697	0.0737874	NA	-0.174304	0.220004	0.653488	NA	-0.261572	0.190764	0.755748	NA	-0.136658	0.507418	0.619765	NA	-0.124914	0.515777	0.991263	NA	FALSE	FALSE	FALSE	FALSE	FALSE	FALSE	FALSE	FALSE	FALSE	FALSE	FALSE	FALSE
ENSG00000001460_STPG1	3.16082	0.0143887	0.801625	0.463699	NA	0.0186066	0.715022	0.474508	NA	0.0894324	0.102366	0.577964	NA	0.00421792	0.956102	0.950949	NA	0.0750437	0.342611	0.556106	NA	-0.0708258	0.342307	0.991263	NA	FALSE	FALSE	FALSE	FALSE	FALSE	FALSE	FALSE	FALSE	FALSE	FALSE	FALSE	FALSE
ENSG00000177119_ANO6	6.38428	-0.0141719	0.801751	0.463722	NA	0.00514968	0.920431	0.532118	NA	-0.0010146	0.98633	0.859314	NA	0.0193216	0.80048	0.943198	NA	0.0131573	0.872222	0.717497	NA	0.00616428	0.93742	0.997557	NA	FALSE	FALSE	FALSE	FALSE	FALSE	FALSE	FALSE	FALSE	FALSE	FALSE	FALSE	FALSE
ENSG00000126934_MAP2K2	6.46677	0.0172809	0.801925	0.463728	NA	-0.00774982	0.899888	0.527162	NA	0.0861956	0.232886	0.661569	NA	-0.0250308	0.786536	0.942903	NA	0.0689146	0.48937	0.615291	NA	-0.0939454	0.322807	0.991263	NA	FALSE	FALSE	FALSE	FALSE	FALSE	FALSE	FALSE	FALSE	FALSE	FALSE	FALSE	FALSE
ENSG00000132394_EEFSEC	4.07202	0.0137781	0.801933	0.463728	NA	0.00364133	0.940758	0.537271	NA	-0.00810032	0.882476	0.849436	NA	-0.0101368	0.890452	0.946982	NA	-0.0218784	0.777987	0.694003	NA	0.0117416	0.873095	0.995103	NA	FALSE	FALSE	FALSE	FALSE	FALSE	FALSE	FALSE	FALSE	FALSE	FALSE	FALSE	FALSE
ENSG00000076924_XAB2	5.62743	0.0130402	0.802022	0.46373	NA	-0.00813345	0.860245	0.51743	NA	0.0311297	0.559951	0.792149	NA	-0.0211737	0.760887	0.939995	NA	0.0180895	0.80813	0.70221	NA	-0.0392631	0.57837	0.991263	NA	FALSE	FALSE	FALSE	FALSE	FALSE	FALSE	FALSE	FALSE	FALSE	FALSE	FALSE	FALSE
ENSG00000108239_TBC1D12	5.41559	-0.0128176	0.802113	0.463732	NA	0.0614321	0.191558	0.242523	NA	0.0116305	0.825634	0.843614	NA	0.0742496	0.286038	0.806303	NA	0.024448	0.739497	0.68529	NA	0.0498016	0.480631	0.991263	NA	FALSE	FALSE	FALSE	FALSE	FALSE	FALSE	FALSE	FALSE	FALSE	FALSE	FALSE	FALSE
ENSG00000168000_BSCL2	4.82083	-0.0250708	0.802412	0.463855	NA	0.0363837	0.668072	0.458093	NA	0.100804	0.317493	0.701425	NA	0.0614546	0.639908	0.918765	NA	0.125875	0.376472	0.573141	NA	-0.0644206	0.624269	0.991263	NA	FALSE	FALSE	FALSE	FALSE	FALSE	FALSE	FALSE	FALSE	FALSE	FALSE	FALSE	FALSE
ENSG00000186017_ZNF566	2.50259	0.0263615	0.802657	0.463908	NA	-0.137419	0.181196	0.234858	NA	-0.125037	0.225715	0.655616	NA	-0.163781	0.266878	0.795357	NA	-0.151399	0.305654	0.539675	NA	-0.0123821	0.931719	0.997557	NA	FALSE	FALSE	FALSE	FALSE	FALSE	FALSE	FALSE	FALSE	FALSE	FALSE	FALSE	FALSE
ENSG00000198933_TBKBP1	2.52592	-0.0187809	0.802676	0.463908	NA	0.122852	0.181076	0.234755	NA	-0.200801	0.0143472	0.302944	NA	0.141632	0.233473	0.783601	NA	-0.18202	0.100838	0.41247	NA	0.323653	0.00962673	0.991263	NA	FALSE	FALSE	FALSE	FALSE	FALSE	FALSE	FALSE	FALSE	FALSE	FALSE	FALSE	FALSE
ENSG00000000419_DPM1	4.5946	-0.00830288	0.802899	0.463927	NA	0.0431092	0.159648	0.218243	NA	-0.0266774	0.43094	0.752039	NA	0.0514121	0.256544	0.791882	NA	-0.0183746	0.698459	0.674293	NA	0.0697866	0.128624	0.991263	NA	FALSE	FALSE	FALSE	FALSE	FALSE	FALSE	FALSE	FALSE	FALSE	FALSE	FALSE	FALSE
ENSG00000108561_C1QBP	5.72587	-0.0118883	0.802954	0.463927	NA	-0.0203506	0.637414	0.447597	NA	0.0281643	0.570705	0.792957	NA	-0.00846234	0.895233	0.947117	NA	0.0400526	0.560881	0.636564	NA	-0.0485149	0.461609	0.991263	NA	FALSE	FALSE	FALSE	FALSE	FALSE	FALSE	FALSE	FALSE	FALSE	FALSE	FALSE	FALSE
ENSG00000143033_MTF2	3.74765	0.0179327	0.802968	0.463927	NA	-0.0254717	0.710994	0.473408	NA	-0.106402	0.148558	0.611854	NA	-0.0434044	0.662676	0.921435	NA	-0.124335	0.227784	0.502202	NA	0.0809304	0.420624	0.991263	NA	FALSE	FALSE	FALSE	FALSE	FALSE	FALSE	FALSE	FALSE	FALSE	FALSE	FALSE	FALSE
ENSG00000183605_SFXN4	3.71613	-0.0214737	0.803182	0.46397	NA	-0.0197828	0.807221	0.502767	NA	0.0128865	0.881984	0.849436	NA	0.00169091	0.988593	0.951722	NA	0.0343601	0.778796	0.694049	NA	-0.0326692	0.783316	0.992471	NA	FALSE	FALSE	FALSE	FALSE	FALSE	FALSE	FALSE	FALSE	FALSE	FALSE	FALSE	FALSE
ENSG00000112701_SENP6	5.2364	0.0148977	0.803215	0.46397	NA	0.0350035	0.526383	0.407551	NA	-0.085595	0.175772	0.629417	NA	0.0201058	0.804775	0.943198	NA	-0.100493	0.248894	0.513199	NA	0.120598	0.152571	0.991263	NA	FALSE	FALSE	FALSE	FALSE	FALSE	FALSE	FALSE	FALSE	FALSE	FALSE	FALSE	FALSE
ENSG00000135211_TMEM60	3.77133	0.0144478	0.803619	0.464121	NA	0.0141243	0.79271	0.498227	NA	0.0585562	0.324495	0.70377	NA	-0.000323483	0.996738	0.953225	NA	0.0441084	0.595192	0.647164	NA	-0.0444319	0.578768	0.991263	NA	FALSE	FALSE	FALSE	FALSE	FALSE	FALSE	FALSE	FALSE	FALSE	FALSE	FALSE	FALSE
ENSG00000174197_MGA	5.5528	-0.0210817	0.803698	0.464121	NA	0.028606	0.712319	0.473592	NA	-0.0527037	0.551194	0.788326	NA	0.0496877	0.665672	0.921557	NA	-0.031622	0.796207	0.699061	NA	0.0813097	0.489905	0.991263	NA	FALSE	FALSE	FALSE	FALSE	FALSE	FALSE	FALSE	FALSE	FALSE	FALSE	FALSE	FALSE
ENSG00000167637_ZNF283	2.10606	-0.0240702	0.803735	0.464121	NA	0.0501064	0.599949	0.434862	NA	-0.145821	0.155612	0.615818	NA	0.0741766	0.585828	0.908585	NA	-0.12175	0.387617	0.577168	NA	0.195927	0.163948	0.991263	NA	FALSE	FALSE	FALSE	FALSE	FALSE	FALSE	FALSE	FALSE	FALSE	FALSE	FALSE	FALSE
ENSG00000198712_MT-CO2	11.479	0.0108332	0.803932	0.464184	NA	0.0619036	0.117373	0.183822	NA	-0.0141909	0.760633	0.831669	NA	0.0510704	0.384871	0.849928	NA	-0.0250241	0.69512	0.673096	NA	0.0760945	0.213988	0.991263	NA	FALSE	FALSE	FALSE	FALSE	FALSE	FALSE	FALSE	FALSE	FALSE	FALSE	FALSE	FALSE
ENSG00000122122_SASH3	5.05527	-0.0283635	0.804376	0.46433	NA	-0.145176	0.143597	0.205588	NA	0.114008	0.341451	0.710986	NA	-0.116813	0.440039	0.867697	NA	0.142371	0.39093	0.578218	NA	-0.259184	0.097975	0.991263	NA	FALSE	FALSE	FALSE	FALSE	FALSE	FALSE	FALSE	FALSE	FALSE	FALSE	FALSE	FALSE
ENSG00000116127_ALMS1	3.89437	0.0489494	0.804443	0.46433	NA	-0.354468	0.0505023	0.113251	NA	-0.0219367	0.917854	0.851743	NA	-0.403418	0.133494	0.708608	NA	-0.0708861	0.807167	0.701862	NA	-0.332532	0.233625	0.991263	NA	FALSE	FALSE	FALSE	FALSE	FALSE	FALSE	FALSE	FALSE	FALSE	FALSE	FALSE	FALSE
ENSG00000115657_ABCB6	3.36465	0.0233062	0.804466	0.46433	NA	0.0345897	0.661569	0.456057	NA	-0.118842	0.226407	0.655616	NA	0.0112835	0.926815	0.949002	NA	-0.142148	0.296862	0.533878	NA	0.153431	0.224772	0.991263	NA	FALSE	FALSE	FALSE	FALSE	FALSE	FALSE	FALSE	FALSE	FALSE	FALSE	FALSE	FALSE
ENSG00000141279_NPEPPS	6.52423	0.0154201	0.80456	0.46433	NA	-0.0200884	0.723589	0.47696	NA	-0.0546836	0.407494	0.739198	NA	-0.0355085	0.673794	0.922162	NA	-0.0701037	0.440446	0.598362	NA	0.0345952	0.690783	0.991263	NA	FALSE	FALSE	FALSE	FALSE	FALSE	FALSE	FALSE	FALSE	FALSE	FALSE	FALSE	FALSE
ENSG00000063169_BICRA	3.87009	0.0264962	0.804617	0.46433	NA	0.0736069	0.462218	0.384294	NA	-0.0466292	0.660955	0.812765	NA	0.0471108	0.747751	0.939568	NA	-0.0731254	0.628177	0.658358	NA	0.120236	0.411046	0.991263	NA	FALSE	FALSE	FALSE	FALSE	FALSE	FALSE	FALSE	FALSE	FALSE	FALSE	FALSE	FALSE
ENSG00000132010_ZNF20	0.684763	-0.0514354	0.804764	0.464338	NA	-0.0258958	0.9066	0.528587	NA	0.129689	0.569523	0.792957	NA	0.0255396	0.932891	0.949365	NA	0.181124	0.557646	0.635695	NA	-0.155584	0.624055	0.991263	NA	FALSE	FALSE	FALSE	FALSE	FALSE	FALSE	FALSE	FALSE	FALSE	FALSE	FALSE	FALSE
ENSG00000140450_ARRDC4	6.79542	-0.0157141	0.804897	0.464338	NA	0.0478081	0.409149	0.362604	NA	0.0622086	0.359027	0.719166	NA	0.0635222	0.460752	0.876948	NA	0.0779227	0.402558	0.582206	NA	-0.0144005	0.87127	0.995103	NA	FALSE	FALSE	FALSE	FALSE	FALSE	FALSE	FALSE	FALSE	FALSE	FALSE	FALSE	FALSE
ENSG00000133627_ACTR3B	1.4929	0.0318915	0.804905	0.464338	NA	-0.00639591	0.958471	0.541747	NA	-0.157774	0.209943	0.648292	NA	-0.0382874	0.829893	0.94329	NA	-0.189665	0.293541	0.532257	NA	0.151378	0.389184	0.991263	NA	FALSE	FALSE	FALSE	FALSE	FALSE	FALSE	FALSE	FALSE	FALSE	FALSE	FALSE	FALSE
ENSG00000188010_MORN2	2.11586	0.0160143	0.805062	0.464338	NA	0.0393189	0.518441	0.404653	NA	0.0966562	0.142271	0.609939	NA	0.0233046	0.793241	0.943198	NA	0.0806419	0.382294	0.575458	NA	-0.0573373	0.520788	0.991263	NA	FALSE	FALSE	FALSE	FALSE	FALSE	FALSE	FALSE	FALSE	FALSE	FALSE	FALSE	FALSE
ENSG00000166225_FRS2	3.84807	-0.0214072	0.805118	0.464338	NA	-0.0576818	0.489527	0.394862	NA	-0.0428254	0.623008	0.804895	NA	-0.0362746	0.762999	0.939995	NA	-0.0214182	0.861627	0.715916	NA	-0.0148564	0.901838	0.997557	NA	FALSE	FALSE	FALSE	FALSE	FALSE	FALSE	FALSE	FALSE	FALSE	FALSE	FALSE	FALSE
ENSG00000168273_SMIM4	2.68217	-0.0235981	0.805154	0.464338	NA	-0.0515943	0.544385	0.415064	NA	0.0136235	0.882451	0.849436	NA	-0.0279962	0.826804	0.943198	NA	0.0372217	0.779325	0.694119	NA	-0.0652179	0.603257	0.991263	NA	FALSE	FALSE	FALSE	FALSE	FALSE	FALSE	FALSE	FALSE	FALSE	FALSE	FALSE	FALSE
ENSG00000115317_HTRA2	4.45589	0.012419	0.80535	0.464338	NA	0.0228939	0.615171	0.439798	NA	0.00308565	0.950874	0.85354	NA	0.0104749	0.877369	0.945414	NA	-0.00933335	0.895481	0.723051	NA	0.0198082	0.769783	0.992307	NA	FALSE	FALSE	FALSE	FALSE	FALSE	FALSE	FALSE	FALSE	FALSE	FALSE	FALSE	FALSE
ENSG00000137177_KIF13A	5.67066	-0.0115806	0.805389	0.464338	NA	-0.000730006	0.986215	0.549068	NA	-0.0715894	0.147259	0.611854	NA	0.0108506	0.863686	0.945273	NA	-0.0600087	0.378006	0.573748	NA	0.0708594	0.275614	0.991263	NA	FALSE	FALSE	FALSE	FALSE	FALSE	FALSE	FALSE	FALSE	FALSE	FALSE	FALSE	FALSE
ENSG00000117569_PTBP2	2.2656	-0.0257108	0.805407	0.464338	NA	0.0306763	0.752528	0.486242	NA	-0.082155	0.431184	0.752039	NA	0.0563872	0.692804	0.924719	NA	-0.0564442	0.701882	0.675564	NA	0.112831	0.429618	0.991263	NA	FALSE	FALSE	FALSE	FALSE	FALSE	FALSE	FALSE	FALSE	FALSE	FALSE	FALSE	FALSE
ENSG00000287542_AC098582.1	2.62646	-0.0573696	0.80564	0.464384	NA	0.071841	0.755545	0.48695	NA	0.172906	0.457719	0.759766	NA	0.129211	0.693773	0.925139	NA	0.230276	0.485044	0.613752	NA	-0.101065	0.757579	0.991263	NA	FALSE	FALSE	FALSE	FALSE	FALSE	FALSE	FALSE	FALSE	FALSE	FALSE	FALSE	FALSE
ENSG00000050130_JKAMP	5.67662	0.00913229	0.805661	0.464384	NA	-0.0442655	0.199655	0.247909	NA	-0.0562364	0.151902	0.613558	NA	-0.0533978	0.292844	0.80777	NA	-0.0653687	0.227044	0.501749	NA	0.0119709	0.817251	0.992471	NA	FALSE	FALSE	FALSE	FALSE	FALSE	FALSE	FALSE	FALSE	FALSE	FALSE	FALSE	FALSE
ENSG00000198836_OPA1	5.87355	-0.0249903	0.805893	0.464432	NA	-0.0755919	0.414662	0.365003	NA	-0.168983	0.117229	0.58712	NA	-0.0506016	0.712774	0.928615	NA	-0.143992	0.330534	0.550426	NA	0.0933906	0.508786	0.991263	NA	FALSE	FALSE	FALSE	FALSE	FALSE	FALSE	FALSE	FALSE	FALSE	FALSE	FALSE	FALSE
ENSG00000116199_FAM20B	5.61988	-0.00979047	0.805983	0.464432	NA	0.0222132	0.539697	0.413354	NA	0.010668	0.794799	0.838471	NA	0.0320037	0.552666	0.899949	NA	0.0204585	0.720658	0.680226	NA	0.0115452	0.832773	0.992471	NA	FALSE	FALSE	FALSE	FALSE	FALSE	FALSE	FALSE	FALSE	FALSE	FALSE	FALSE	FALSE
ENSG00000147364_FBXO25	4.46024	0.0248865	0.806003	0.464432	NA	0.09804	0.28776	0.303634	NA	0.0690862	0.507434	0.775517	NA	0.0731535	0.592954	0.910596	NA	0.0441997	0.760907	0.689995	NA	0.0289538	0.834643	0.992471	NA	FALSE	FALSE	FALSE	FALSE	FALSE	FALSE	FALSE	FALSE	FALSE	FALSE	FALSE	FALSE
ENSG00000168591_TMUB2	5.60694	0.00867009	0.806204	0.464498	NA	0.0207393	0.51424	0.40284	NA	0.0132613	0.713859	0.825729	NA	0.0120692	0.79944	0.943198	NA	0.00459117	0.927624	0.727954	NA	0.00747803	0.876453	0.996292	NA	FALSE	FALSE	FALSE	FALSE	FALSE	FALSE	FALSE	FALSE	FALSE	FALSE	FALSE	FALSE
ENSG00000283782_AC116366.3	3.07949	0.0577061	0.80629	0.464498	NA	0.0876609	0.698924	0.468892	NA	0.082454	0.777808	0.834149	NA	0.0299548	0.926916	0.949002	NA	0.0247479	0.947391	0.732149	NA	0.00520689	0.98876	0.997557	NA	FALSE	FALSE	FALSE	FALSE	FALSE	FALSE	FALSE	FALSE	FALSE	FALSE	FALSE	FALSE
ENSG00000066427_ATXN3	4.64935	-0.0190274	0.80638	0.464499	NA	-0.0294658	0.686196	0.464521	NA	-0.0887905	0.281772	0.691564	NA	-0.0104384	0.921896	0.949002	NA	-0.0697631	0.537467	0.629739	NA	0.0593248	0.58926	0.991263	NA	FALSE	FALSE	FALSE	FALSE	FALSE	FALSE	FALSE	FALSE	FALSE	FALSE	FALSE	FALSE
ENSG00000059728_MXD1	5.33749	0.0179706	0.806563	0.464528	NA	0.0657961	0.324608	0.32309	NA	-0.0523318	0.491347	0.771002	NA	0.0478255	0.629456	0.916228	NA	-0.0703025	0.50626	0.619659	NA	0.118128	0.244694	0.991263	NA	FALSE	FALSE	FALSE	FALSE	FALSE	FALSE	FALSE	FALSE	FALSE	FALSE	FALSE	FALSE
ENSG00000076321_KLHL20	3.82187	-0.0170601	0.806602	0.464528	NA	0.0439791	0.508825	0.400533	NA	-0.0531014	0.44033	0.755436	NA	0.0610392	0.526813	0.893126	NA	-0.0360413	0.712623	0.677655	NA	0.0970805	0.311791	0.991263	NA	FALSE	FALSE	FALSE	FALSE	FALSE	FALSE	FALSE	FALSE	FALSE	FALSE	FALSE	FALSE
ENSG00000172578_KLHL6	8.20631	0.0109698	0.807165	0.464803	NA	0.00440322	0.912934	0.529883	NA	0.0171506	0.7191	0.826775	NA	-0.00656658	0.913338	0.947896	NA	0.00618079	0.924819	0.727033	NA	-0.0127474	0.838141	0.992471	NA	FALSE	FALSE	FALSE	FALSE	FALSE	FALSE	FALSE	FALSE	FALSE	FALSE	FALSE	FALSE
ENSG00000198961_PJA2	6.61559	0.018324	0.807259	0.464807	NA	-0.0303156	0.658166	0.454532	NA	-0.116372	0.147818	0.611854	NA	-0.0486395	0.632528	0.916551	NA	-0.134696	0.221678	0.499206	NA	0.0860569	0.413874	0.991263	NA	FALSE	FALSE	FALSE	FALSE	FALSE	FALSE	FALSE	FALSE	FALSE	FALSE	FALSE	FALSE
ENSG00000111863_ADTRP	7.75665	-0.0108213	0.807455	0.46487	NA	-0.00508561	0.898133	0.526947	NA	0.0419334	0.369823	0.725551	NA	0.00573568	0.923294	0.949002	NA	0.0527547	0.413776	0.587402	NA	-0.047019	0.443724	0.991263	NA	FALSE	FALSE	FALSE	FALSE	FALSE	FALSE	FALSE	FALSE	FALSE	FALSE	FALSE	FALSE
ENSG00000141068_KSR1	4.43896	-0.0248598	0.807721	0.464973	NA	0.0248025	0.805739	0.502413	NA	-0.0485821	0.625822	0.805001	NA	0.0496623	0.729445	0.933416	NA	-0.0237222	0.867887	0.716496	NA	0.0733846	0.604917	0.991263	NA	FALSE	FALSE	FALSE	FALSE	FALSE	FALSE	FALSE	FALSE	FALSE	FALSE	FALSE	FALSE
ENSG00000187961_KLHL17	3.39461	-0.0134888	0.808403	0.465316	NA	0.0324795	0.52933	0.408805	NA	-0.0829503	0.121958	0.591191	NA	0.0459683	0.545036	0.89769	NA	-0.0694615	0.367837	0.568929	NA	0.11543	0.122769	0.991263	NA	FALSE	FALSE	FALSE	FALSE	FALSE	FALSE	FALSE	FALSE	FALSE	FALSE	FALSE	FALSE
ENSG00000155545_MIER3	4.19999	-0.0181303	0.808532	0.46534	NA	0.0099515	0.889045	0.524684	NA	0.0128013	0.87134	0.849202	NA	0.0280818	0.785922	0.942593	NA	0.0309316	0.776297	0.693791	NA	-0.00284979	0.978644	0.997557	NA	FALSE	FALSE	FALSE	FALSE	FALSE	FALSE	FALSE	FALSE	FALSE	FALSE	FALSE	FALSE
ENSG00000196659_TTC30B	1.2657	-0.0189392	0.808814	0.465453	NA	-0.0950745	0.217354	0.26022	NA	-0.00038332	0.996171	0.861609	NA	-0.0761354	0.487631	0.882882	NA	0.0185559	0.868212	0.716496	NA	-0.0946912	0.393569	0.991263	NA	FALSE	FALSE	FALSE	FALSE	FALSE	FALSE	FALSE	FALSE	FALSE	FALSE	FALSE	FALSE
ENSG00000115350_POLE4	4.56818	-0.0155075	0.809087	0.46556	NA	-0.0271682	0.640162	0.448263	NA	0.0199333	0.753571	0.831669	NA	-0.0116607	0.892815	0.946982	NA	0.0354408	0.694764	0.672836	NA	-0.0471015	0.584506	0.991263	NA	FALSE	FALSE	FALSE	FALSE	FALSE	FALSE	FALSE	FALSE	FALSE	FALSE	FALSE	FALSE
ENSG00000153487_ING1	3.21361	0.0143893	0.809367	0.465621	NA	0.0560198	0.307068	0.31348	NA	-0.00621888	0.912749	0.851131	NA	0.0416304	0.606989	0.913891	NA	-0.0206082	0.802381	0.700024	NA	0.0622386	0.430617	0.991263	NA	FALSE	FALSE	FALSE	FALSE	FALSE	FALSE	FALSE	FALSE	FALSE	FALSE	FALSE	FALSE
ENSG00000089289_IGBP1	4.75114	-0.0127143	0.809367	0.465621	NA	-0.0799096	0.0980125	0.165966	NA	-0.0781072	0.152114	0.613558	NA	-0.0671953	0.346315	0.83222	NA	-0.0653929	0.387792	0.577168	NA	-0.00180244	0.980034	0.997557	NA	FALSE	FALSE	FALSE	FALSE	FALSE	FALSE	FALSE	FALSE	FALSE	FALSE	FALSE	FALSE
ENSG00000221823_PPP3R1	5.52474	-0.00790159	0.80957	0.46564	NA	0.0522539	0.0853359	0.152551	NA	-0.0072196	0.833293	0.844997	NA	0.0601555	0.179193	0.742136	NA	0.000681992	0.98853	0.740748	NA	0.0594735	0.195019	0.991263	NA	FALSE	FALSE	FALSE	FALSE	FALSE	FALSE	FALSE	FALSE	FALSE	FALSE	FALSE	FALSE
ENSG00000131061_ZNF341	3.08115	0.0113528	0.809573	0.46564	NA	0.0688204	0.121687	0.187328	NA	0.00915997	0.842065	0.846499	NA	0.0574675	0.374179	0.847229	NA	-0.00219287	0.973418	0.738583	NA	0.0596604	0.35021	0.991263	NA	FALSE	FALSE	FALSE	FALSE	FALSE	FALSE	FALSE	FALSE	FALSE	FALSE	FALSE	FALSE
ENSG00000128191_DGCR8	4.90138	0.0120882	0.809751	0.465693	NA	0.00780263	0.864602	0.518795	NA	-0.0573786	0.258503	0.678568	NA	-0.00428554	0.949689	0.950949	NA	-0.0694667	0.331315	0.550426	NA	0.0651812	0.340754	0.991263	NA	FALSE	FALSE	FALSE	FALSE	FALSE	FALSE	FALSE	FALSE	FALSE	FALSE	FALSE	FALSE
ENSG00000133226_SRRM1	6.16858	0.0113163	0.809906	0.465727	NA	0.0440326	0.302953	0.311983	NA	-0.0279094	0.569434	0.792957	NA	0.0327163	0.606332	0.913891	NA	-0.0392257	0.564132	0.638041	NA	0.071942	0.270227	0.991263	NA	FALSE	FALSE	FALSE	FALSE	FALSE	FALSE	FALSE	FALSE	FALSE	FALSE	FALSE	FALSE
ENSG00000167548_KMT2D	7.69114	0.0147077	0.809984	0.465727	NA	0.0773632	0.163217	0.220489	NA	0.0270106	0.675246	0.817006	NA	0.0626555	0.447311	0.869933	NA	0.0123029	0.889843	0.721353	NA	0.0503526	0.552761	0.991263	NA	FALSE	FALSE	FALSE	FALSE	FALSE	FALSE	FALSE	FALSE	FALSE	FALSE	FALSE	FALSE
ENSG00000130529_TRPM4	4.59963	0.0134721	0.810364	0.465848	NA	-0.0473033	0.344216	0.332603	NA	0.00804212	0.887073	0.849436	NA	-0.0607754	0.419417	0.863095	NA	-0.00543002	0.945703	0.731947	NA	-0.0553454	0.464125	0.991263	NA	FALSE	FALSE	FALSE	FALSE	FALSE	FALSE	FALSE	FALSE	FALSE	FALSE	FALSE	FALSE
ENSG00000175756_AURKAIP1	5.66547	-0.0163553	0.810449	0.465848	NA	-0.0313932	0.60625	0.43677	NA	0.0106093	0.879704	0.849436	NA	-0.0150379	0.869281	0.945273	NA	0.0269646	0.782797	0.695522	NA	-0.0420026	0.651172	0.991263	NA	FALSE	FALSE	FALSE	FALSE	FALSE	FALSE	FALSE	FALSE	FALSE	FALSE	FALSE	FALSE
ENSG00000183161_FANCF	2.62866	0.0162469	0.810471	0.465848	NA	-0.0347049	0.587588	0.43062	NA	0.0940462	0.170533	0.626093	NA	-0.0509518	0.584789	0.908585	NA	0.0777994	0.419048	0.589094	NA	-0.128751	0.171528	0.991263	NA	FALSE	FALSE	FALSE	FALSE	FALSE	FALSE	FALSE	FALSE	FALSE	FALSE	FALSE	FALSE
ENSG00000115648_MLPH	5.89966	-0.018984	0.810541	0.465848	NA	-0.174308	0.0144044	0.0555684	NA	0.0755466	0.349758	0.715708	NA	-0.155324	0.143704	0.716677	NA	0.0945305	0.403897	0.582787	NA	-0.249854	0.0217344	0.991263	NA	FALSE	FALSE	FALSE	FALSE	FALSE	FALSE	FALSE	FALSE	FALSE	FALSE	FALSE	FALSE
ENSG00000174718_RESF1	5.40141	0.0156328	0.810756	0.465892	NA	0.0492321	0.405925	0.361594	NA	-0.0896464	0.211987	0.649176	NA	0.0335993	0.702832	0.927175	NA	-0.105279	0.278767	0.528956	NA	0.138878	0.137692	0.991263	NA	FALSE	FALSE	FALSE	FALSE	FALSE	FALSE	FALSE	FALSE	FALSE	FALSE	FALSE	FALSE
ENSG00000126106_TMEM53	4.96326	-0.0144072	0.81083	0.465892	NA	-0.000720795	0.989283	0.550108	NA	0.0956993	0.115847	0.585777	NA	0.0136864	0.865224	0.945273	NA	0.110106	0.199151	0.483376	NA	-0.0964201	0.234757	0.991263	NA	FALSE	FALSE	FALSE	FALSE	FALSE	FALSE	FALSE	FALSE	FALSE	FALSE	FALSE	FALSE
ENSG00000165272_AQP3	6.78651	-0.0186924	0.810879	0.465892	NA	0.212123	0.00411469	0.0272651	NA	-0.00479916	0.952279	0.85354	NA	0.230815	0.032469	0.60463	NA	0.0138933	0.901228	0.723066	NA	0.216922	0.0469592	0.991263	NA	FALSE	FALSE	FALSE	FALSE	FALSE	FALSE	FALSE	FALSE	FALSE	FALSE	FALSE	FALSE
ENSG00000180694_TMEM64	3.50891	0.0196547	0.811613	0.466264	NA	0.0647666	0.411554	0.363722	NA	-0.0474588	0.562932	0.792957	NA	0.0451119	0.692316	0.924719	NA	-0.0671135	0.56422	0.638041	NA	0.112225	0.325172	0.991263	NA	FALSE	FALSE	FALSE	FALSE	FALSE	FALSE	FALSE	FALSE	FALSE	FALSE	FALSE	FALSE
ENSG00000151176_PLBD2	7.4878	0.0111824	0.811848	0.466349	NA	0.119066	0.00639011	0.0350784	NA	0.0240791	0.62684	0.805082	NA	0.107883	0.0915998	0.684863	NA	0.0128967	0.850066	0.712366	NA	0.0949868	0.147765	0.991263	NA	FALSE	FALSE	FALSE	FALSE	FALSE	FALSE	FALSE	FALSE	FALSE	FALSE	FALSE	FALSE
ENSG00000082074_FYB1	5.57956	0.020635	0.812199	0.466458	NA	-0.0651057	0.41049	0.363072	NA	-0.00674928	0.942405	0.85354	NA	-0.0857407	0.4659	0.878046	NA	-0.0273843	0.830027	0.707026	NA	-0.0583564	0.633466	0.991263	NA	FALSE	FALSE	FALSE	FALSE	FALSE	FALSE	FALSE	FALSE	FALSE	FALSE	FALSE	FALSE
ENSG00000034533_ASTE1	2.3152	-0.0225131	0.81221	0.466458	NA	-0.131884	0.149013	0.209475	NA	-0.0648294	0.492292	0.771002	NA	-0.109371	0.405347	0.859716	NA	-0.0423164	0.75155	0.688079	NA	-0.0670544	0.608125	0.991263	NA	FALSE	FALSE	FALSE	FALSE	FALSE	FALSE	FALSE	FALSE	FALSE	FALSE	FALSE	FALSE
ENSG00000163463_KRTCAP2	5.58645	0.0144461	0.812657	0.466602	NA	0.0127289	0.816709	0.505183	NA	0.0450127	0.48253	0.769435	NA	-0.00171723	0.983297	0.95116	NA	0.0305666	0.72946	0.681936	NA	-0.0322838	0.701888	0.991263	NA	FALSE	FALSE	FALSE	FALSE	FALSE	FALSE	FALSE	FALSE	FALSE	FALSE	FALSE	FALSE
ENSG00000137976_DNASE2B	4.96345	0.01425	0.812668	0.466602	NA	0.0393178	0.469919	0.387768	NA	0.0631328	0.309861	0.699584	NA	0.0250678	0.757034	0.939995	NA	0.0488828	0.571502	0.640311	NA	-0.023815	0.772367	0.992307	NA	FALSE	FALSE	FALSE	FALSE	FALSE	FALSE	FALSE	FALSE	FALSE	FALSE	FALSE	FALSE
ENSG00000138709_LARP1B	3.71158	0.0128545	0.812722	0.466602	NA	0.061025	0.240161	0.2743	NA	0.0208035	0.704086	0.824182	NA	0.0481705	0.520809	0.891441	NA	0.007949	0.917845	0.725531	NA	0.0402216	0.593394	0.991263	NA	FALSE	FALSE	FALSE	FALSE	FALSE	FALSE	FALSE	FALSE	FALSE	FALSE	FALSE	FALSE
ENSG00000118496_FBXO30	4.72112	0.0164433	0.812995	0.466709	NA	0.0147257	0.819502	0.505684	NA	-0.0245805	0.734711	0.828898	NA	-0.00171756	0.985549	0.951454	NA	-0.0410238	0.68314	0.670993	NA	0.0393062	0.685702	0.991263	NA	FALSE	FALSE	FALSE	FALSE	FALSE	FALSE	FALSE	FALSE	FALSE	FALSE	FALSE	FALSE
ENSG00000116209_TMEM59	7.43668	-0.00943283	0.813229	0.466793	NA	-0.01384	0.699253	0.468989	NA	0.00670316	0.873781	0.849436	NA	-0.00440718	0.934491	0.949365	NA	0.016136	0.781226	0.694945	NA	-0.0205432	0.710619	0.991263	NA	FALSE	FALSE	FALSE	FALSE	FALSE	FALSE	FALSE	FALSE	FALSE	FALSE	FALSE	FALSE
ENSG00000062282_DGAT2	4.1619	0.0220091	0.813447	0.466868	NA	0.139138	0.109123	0.176531	NA	-0.243037	0.0115019	0.278874	NA	0.117129	0.357178	0.836541	NA	-0.265046	0.0485492	0.356992	NA	0.382175	0.00378668	0.991263	NA	FALSE	FALSE	FALSE	FALSE	FALSE	FALSE	FALSE	FALSE	FALSE	FALSE	FALSE	FALSE
ENSG00000186376_ZNF75D	3.64646	-0.016807	0.813548	0.466877	NA	-0.11599	0.0865212	0.153675	NA	-0.175694	0.0199361	0.340316	NA	-0.0991829	0.31192	0.811608	NA	-0.158887	0.124923	0.432536	NA	0.059704	0.548238	0.991263	NA	FALSE	FALSE	FALSE	FALSE	FALSE	FALSE	FALSE	FALSE	FALSE	FALSE	FALSE	FALSE
ENSG00000100393_EP300	7.24306	0.0191261	0.813995	0.467083	NA	-0.00552584	0.940378	0.537198	NA	-0.0213547	0.802825	0.839889	NA	-0.0246519	0.822448	0.943198	NA	-0.0404808	0.731617	0.682917	NA	0.0158289	0.888604	0.997557	NA	FALSE	FALSE	FALSE	FALSE	FALSE	FALSE	FALSE	FALSE	FALSE	FALSE	FALSE	FALSE
ENSG00000053770_AP5M1	5.29556	0.0198977	0.814271	0.467192	NA	-0.0518852	0.511767	0.401823	NA	-0.160581	0.0752862	0.523771	NA	-0.071783	0.535918	0.895808	NA	-0.180479	0.14568	0.448532	NA	0.108696	0.362447	0.991263	NA	FALSE	FALSE	FALSE	FALSE	FALSE	FALSE	FALSE	FALSE	FALSE	FALSE	FALSE	FALSE
ENSG00000100442_FKBP3	4.37113	0.010955	0.814589	0.467325	NA	-0.042026	0.334954	0.327634	NA	-0.00213502	0.965405	0.854682	NA	-0.0529809	0.407482	0.859763	NA	-0.01309	0.847053	0.71157	NA	-0.0398909	0.543961	0.991263	NA	FALSE	FALSE	FALSE	FALSE	FALSE	FALSE	FALSE	FALSE	FALSE	FALSE	FALSE	FALSE
ENSG00000079432_CIC	6.4112	0.0106561	0.814692	0.467334	NA	0.0527049	0.200782	0.248486	NA	0.0372239	0.430305	0.751779	NA	0.0420487	0.492508	0.883495	NA	0.0265677	0.684918	0.671036	NA	0.015481	0.803896	0.992471	NA	FALSE	FALSE	FALSE	FALSE	FALSE	FALSE	FALSE	FALSE	FALSE	FALSE	FALSE	FALSE
ENSG00000203812_H2AC18	-0.972726	0.194624	0.81506	0.467494	NA	1.21966	0.0901422	0.157166	NA	-0.596778	0.327452	0.705369	NA	1.02503	0.350532	0.834589	NA	-0.791402	0.443395	0.59913	NA	1.81644	0.0560798	0.991263	NA	FALSE	FALSE	FALSE	FALSE	FALSE	FALSE	FALSE	FALSE	FALSE	FALSE	FALSE	FALSE
ENSG00000260916_CCPG1	7.02192	0.0143805	0.815184	0.467516	NA	-0.0433526	0.435831	0.373697	NA	-0.163429	0.0156333	0.311857	NA	-0.0577331	0.486793	0.882011	NA	-0.17781	0.0524056	0.360189	NA	0.120076	0.166498	0.991263	NA	FALSE	FALSE	FALSE	FALSE	FALSE	FALSE	FALSE	FALSE	FALSE	FALSE	FALSE	FALSE
ENSG00000135945_REV1	4.50917	0.0150126	0.815367	0.467571	NA	-0.0607434	0.310839	0.315417	NA	-0.105747	0.105498	0.579892	NA	-0.075756	0.389297	0.852213	NA	-0.12076	0.188473	0.476736	NA	0.045004	0.608886	0.991263	NA	FALSE	FALSE	FALSE	FALSE	FALSE	FALSE	FALSE	FALSE	FALSE	FALSE	FALSE	FALSE
ENSG00000154079_SDHAF4	2.62574	-0.0145571	0.815462	0.467576	NA	-0.000639195	0.99118	0.550718	NA	0.0808635	0.184238	0.629417	NA	0.0139179	0.870013	0.945273	NA	0.0954206	0.27441	0.527282	NA	-0.0815027	0.331822	0.991263	NA	FALSE	FALSE	FALSE	FALSE	FALSE	FALSE	FALSE	FALSE	FALSE	FALSE	FALSE	FALSE
ENSG00000160439_RDH13	3.13829	-0.0187284	0.815851	0.467711	NA	-0.0688432	0.3805	0.35	NA	0.119101	0.124958	0.592132	NA	-0.0501149	0.655326	0.921435	NA	0.137829	0.218327	0.498367	NA	-0.187944	0.0907359	0.991263	NA	FALSE	FALSE	FALSE	FALSE	FALSE	FALSE	FALSE	FALSE	FALSE	FALSE	FALSE	FALSE
ENSG00000204946_ZNF783	4.35155	0.0114095	0.815872	0.467711	NA	0.0390835	0.374558	0.347764	NA	-0.0140605	0.769347	0.832825	NA	0.027674	0.674058	0.922162	NA	-0.0254701	0.710344	0.677359	NA	0.053144	0.414808	0.991263	NA	FALSE	FALSE	FALSE	FALSE	FALSE	FALSE	FALSE	FALSE	FALSE	FALSE	FALSE	FALSE
ENSG00000126804_ZBTB1	6.08847	0.0129268	0.816227	0.467864	NA	-0.0106178	0.835679	0.510058	NA	-0.104963	0.0787927	0.532421	NA	-0.0235446	0.7555	0.939995	NA	-0.11789	0.149377	0.452312	NA	0.0943455	0.229534	0.991263	NA	FALSE	FALSE	FALSE	FALSE	FALSE	FALSE	FALSE	FALSE	FALSE	FALSE	FALSE	FALSE
ENSG00000130856_ZNF236	3.74565	0.0207258	0.816344	0.467882	NA	-0.0527613	0.529249	0.408797	NA	-0.104844	0.219499	0.653223	NA	-0.0734871	0.548726	0.899303	NA	-0.12557	0.309974	0.542421	NA	0.0520828	0.66225	0.991263	NA	FALSE	FALSE	FALSE	FALSE	FALSE	FALSE	FALSE	FALSE	FALSE	FALSE	FALSE	FALSE
ENSG00000178567_EPM2AIP1	4.45276	-0.0181934	0.816948	0.468178	NA	0.0348334	0.632891	0.445843	NA	-0.0976074	0.229812	0.657573	NA	0.0530267	0.621091	0.915684	NA	-0.079414	0.481875	0.61327	NA	0.132441	0.226473	0.991263	NA	FALSE	FALSE	FALSE	FALSE	FALSE	FALSE	FALSE	FALSE	FALSE	FALSE	FALSE	FALSE
ENSG00000012211_PRICKLE3	2.96154	-0.0192512	0.817237	0.468235	NA	0.0770164	0.302712	0.311947	NA	0.0292462	0.705864	0.824182	NA	0.0962676	0.390201	0.853411	NA	0.0484973	0.670043	0.668162	NA	0.0477702	0.656621	0.991263	NA	FALSE	FALSE	FALSE	FALSE	FALSE	FALSE	FALSE	FALSE	FALSE	FALSE	FALSE	FALSE
ENSG00000138231_DBR1	4.55422	-0.00841512	0.817274	0.468235	NA	-0.0257872	0.450489	0.379445	NA	-0.0165789	0.65642	0.810579	NA	-0.0173721	0.727741	0.932326	NA	-0.00816384	0.875445	0.71787	NA	-0.00920823	0.855263	0.992592	NA	FALSE	FALSE	FALSE	FALSE	FALSE	FALSE	FALSE	FALSE	FALSE	FALSE	FALSE	FALSE
ENSG00000170396_ZNF804A	2.78591	-0.0164558	0.817309	0.468235	NA	-0.0482054	0.531527	0.40964	NA	-0.149332	0.0469582	0.469573	NA	-0.0317496	0.762051	0.939995	NA	-0.132876	0.198496	0.482708	NA	0.101127	0.3446	0.991263	NA	FALSE	FALSE	FALSE	FALSE	FALSE	FALSE	FALSE	FALSE	FALSE	FALSE	FALSE	FALSE
ENSG00000165704_HPRT1	3.88612	-0.0120926	0.817685	0.4684	NA	-0.0241154	0.621951	0.442492	NA	-0.0217401	0.684332	0.819515	NA	-0.0120228	0.866796	0.945273	NA	-0.00964742	0.897477	0.723066	NA	-0.00237539	0.973825	0.997557	NA	FALSE	FALSE	FALSE	FALSE	FALSE	FALSE	FALSE	FALSE	FALSE	FALSE	FALSE	FALSE
ENSG00000001167_NFYA	5.31187	0.0123356	0.817843	0.468441	NA	-0.0198205	0.686343	0.464521	NA	0.0167337	0.760617	0.831669	NA	-0.0321562	0.658173	0.921435	NA	0.00439811	0.954266	0.733711	NA	-0.0365543	0.619918	0.991263	NA	FALSE	FALSE	FALSE	FALSE	FALSE	FALSE	FALSE	FALSE	FALSE	FALSE	FALSE	FALSE
ENSG00000125630_POLR1B	4.21903	-0.0205212	0.818187	0.46855	NA	-0.033253	0.695695	0.467534	NA	-0.137213	0.13622	0.601672	NA	-0.0127318	0.917705	0.948142	NA	-0.116692	0.362121	0.566951	NA	0.10396	0.405522	0.991263	NA	FALSE	FALSE	FALSE	FALSE	FALSE	FALSE	FALSE	FALSE	FALSE	FALSE	FALSE	FALSE
ENSG00000205572_SERF1B	3.23333	-0.0286501	0.818207	0.46855	NA	-0.0367335	0.754807	0.486638	NA	-0.0701046	0.561945	0.792515	NA	-0.00808341	0.962367	0.950949	NA	-0.0414545	0.811182	0.703409	NA	0.033371	0.843019	0.992471	NA	FALSE	FALSE	FALSE	FALSE	FALSE	FALSE	FALSE	FALSE	FALSE	FALSE	FALSE	FALSE
ENSG00000138381_ASNSD1	4.8346	0.0133189	0.818551	0.468696	NA	-0.0473891	0.376593	0.348477	NA	-0.0661934	0.27716	0.690924	NA	-0.0607081	0.442743	0.869525	NA	-0.0795123	0.345284	0.558054	NA	0.0188042	0.815883	0.992471	NA	FALSE	FALSE	FALSE	FALSE	FALSE	FALSE	FALSE	FALSE	FALSE	FALSE	FALSE	FALSE
ENSG00000141985_SH3GL1	5.38979	0.00788018	0.818806	0.468793	NA	0.0746098	0.0180302	0.0620027	NA	-0.00339341	0.922394	0.851839	NA	0.0667296	0.151801	0.721188	NA	-0.0112736	0.817892	0.703977	NA	0.0780032	0.0973623	0.991263	NA	FALSE	FALSE	FALSE	FALSE	FALSE	FALSE	FALSE	FALSE	FALSE	FALSE	FALSE	FALSE
ENSG00000196418_ZNF124	3.01412	0.0197641	0.818903	0.468798	NA	0.0269563	0.722104	0.476725	NA	0.147666	0.0821531	0.537969	NA	0.00719219	0.950059	0.950949	NA	0.127902	0.290022	0.531415	NA	-0.12071	0.2876	0.991263	NA	FALSE	FALSE	FALSE	FALSE	FALSE	FALSE	FALSE	FALSE	FALSE	FALSE	FALSE	FALSE
ENSG00000174173_TRMT10C	3.77501	-0.0111891	0.819024	0.468817	NA	-0.0364978	0.430748	0.371845	NA	-0.110574	0.0346404	0.4327	NA	-0.0253087	0.706876	0.927963	NA	-0.0993853	0.164365	0.459079	NA	0.0740766	0.285413	0.991263	NA	FALSE	FALSE	FALSE	FALSE	FALSE	FALSE	FALSE	FALSE	FALSE	FALSE	FALSE	FALSE
ENSG00000145214_DGKQ	5.29887	-0.00888841	0.81932	0.468915	NA	-0.0342467	0.327104	0.323991	NA	-0.0406558	0.306998	0.698309	NA	-0.0253582	0.627417	0.916228	NA	-0.0317673	0.567745	0.639367	NA	0.0064091	0.903221	0.997557	NA	FALSE	FALSE	FALSE	FALSE	FALSE	FALSE	FALSE	FALSE	FALSE	FALSE	FALSE	FALSE
ENSG00000111671_SPSB2	2.80453	-0.0165847	0.819393	0.468915	NA	-0.0962184	0.136129	0.199528	NA	0.00254902	0.970707	0.855838	NA	-0.0796337	0.411781	0.860518	NA	0.0191338	0.84897	0.711913	NA	-0.0987675	0.297604	0.991263	NA	FALSE	FALSE	FALSE	FALSE	FALSE	FALSE	FALSE	FALSE	FALSE	FALSE	FALSE	FALSE
ENSG00000106692_FKTN	3.30703	-0.0339111	0.819457	0.468915	NA	-0.0699262	0.619572	0.441293	NA	-0.212896	0.156301	0.616765	NA	-0.0360152	0.860282	0.945273	NA	-0.178985	0.396122	0.580621	NA	0.14297	0.485964	0.991263	NA	FALSE	FALSE	FALSE	FALSE	FALSE	FALSE	FALSE	FALSE	FALSE	FALSE	FALSE	FALSE
ENSG00000109743_BST1	3.58937	-0.0172834	0.819609	0.468952	NA	-0.156935	0.0233363	0.0714834	NA	0.0578532	0.442917	0.755767	NA	-0.139652	0.172571	0.735904	NA	0.0751366	0.482539	0.61344	NA	-0.214788	0.0373851	0.991263	NA	FALSE	FALSE	FALSE	FALSE	FALSE	FALSE	FALSE	FALSE	FALSE	FALSE	FALSE	FALSE
ENSG00000132305_IMMT	6.2092	-0.0116285	0.820252	0.469222	NA	-0.0826711	0.0774523	0.144464	NA	-0.0875601	0.111329	0.583617	NA	-0.0710425	0.304827	0.808346	NA	-0.0759316	0.311287	0.542421	NA	0.00488908	0.945296	0.997557	NA	FALSE	FALSE	FALSE	FALSE	FALSE	FALSE	FALSE	FALSE	FALSE	FALSE	FALSE	FALSE
ENSG00000007520_TSR3	5.17715	-0.0149773	0.820254	0.469222	NA	-0.0156425	0.788374	0.496877	NA	0.0415819	0.529033	0.782376	NA	-0.000665251	0.993965	0.953081	NA	0.0565592	0.544738	0.631063	NA	-0.0572245	0.516277	0.991263	NA	FALSE	FALSE	FALSE	FALSE	FALSE	FALSE	FALSE	FALSE	FALSE	FALSE	FALSE	FALSE
ENSG00000169255_B3GALNT1	2.0178	-0.0234838	0.820437	0.469276	NA	-0.0689524	0.480182	0.391677	NA	0.155536	0.164639	0.623236	NA	-0.0454686	0.749099	0.939568	NA	0.17902	0.2409	0.509574	NA	-0.224489	0.13252	0.991263	NA	FALSE	FALSE	FALSE	FALSE	FALSE	FALSE	FALSE	FALSE	FALSE	FALSE	FALSE	FALSE
ENSG00000167642_SPINT2	5.19251	0.0154036	0.820653	0.469295	NA	-0.0780595	0.204358	0.250905	NA	0.0430794	0.529029	0.782376	NA	-0.0934632	0.308483	0.811608	NA	0.0276758	0.773973	0.692557	NA	-0.121139	0.189663	0.991263	NA	FALSE	FALSE	FALSE	FALSE	FALSE	FALSE	FALSE	FALSE	FALSE	FALSE	FALSE	FALSE
ENSG00000105245_NUMBL	2.08745	-0.0232145	0.820722	0.469295	NA	-0.107964	0.272861	0.294747	NA	-0.143211	0.165422	0.623236	NA	-0.0847498	0.550389	0.89939	NA	-0.119997	0.408645	0.5853	NA	0.0352468	0.803454	0.992471	NA	FALSE	FALSE	FALSE	FALSE	FALSE	FALSE	FALSE	FALSE	FALSE	FALSE	FALSE	FALSE
ENSG00000174373_RALGAPA1	4.79477	-0.014513	0.820732	0.469295	NA	-0.0560542	0.348108	0.33401	NA	0.0807741	0.228381	0.656165	NA	-0.0415412	0.634941	0.916955	NA	0.0952871	0.304783	0.539117	NA	-0.136828	0.129675	0.991263	NA	FALSE	FALSE	FALSE	FALSE	FALSE	FALSE	FALSE	FALSE	FALSE	FALSE	FALSE	FALSE
ENSG00000168724_DNAJC21	5.12532	-0.0117766	0.821015	0.469407	NA	0.0349254	0.463226	0.384964	NA	-0.0470819	0.386926	0.731111	NA	0.046702	0.508293	0.886904	NA	-0.0353053	0.638871	0.661781	NA	0.0820073	0.258159	0.991263	NA	FALSE	FALSE	FALSE	FALSE	FALSE	FALSE	FALSE	FALSE	FALSE	FALSE	FALSE	FALSE
ENSG00000166503_HDGFL3	4.7493	0.0284542	0.821458	0.46961	NA	0.069633	0.557591	0.419869	NA	0.0820357	0.547251	0.78672	NA	0.0411788	0.811953	0.943198	NA	0.0535815	0.77276	0.692363	NA	-0.0124027	0.945206	0.997557	NA	FALSE	FALSE	FALSE	FALSE	FALSE	FALSE	FALSE	FALSE	FALSE	FALSE	FALSE	FALSE
ENSG00000182473_EXOC7	6.83338	-0.00652568	0.821907	0.46978	NA	-0.00738363	0.776496	0.493522	NA	-0.0138603	0.646945	0.809834	NA	-0.000857946	0.98242	0.951152	NA	-0.00733461	0.860997	0.715822	NA	0.00647667	0.870982	0.995103	NA	FALSE	FALSE	FALSE	FALSE	FALSE	FALSE	FALSE	FALSE	FALSE	FALSE	FALSE	FALSE
ENSG00000204272_NBDY	4.55854	-0.0159309	0.822023	0.46978	NA	-0.0376238	0.557838	0.419944	NA	-0.00355592	0.960666	0.854137	NA	-0.0216929	0.820358	0.943198	NA	0.012375	0.902542	0.723344	NA	-0.0340679	0.724137	0.991263	NA	FALSE	FALSE	FALSE	FALSE	FALSE	FALSE	FALSE	FALSE	FALSE	FALSE	FALSE	FALSE
ENSG00000103248_MTHFSD	3.72297	-0.0126946	0.822064	0.46978	NA	-0.0877082	0.0892639	0.156522	NA	0.0104276	0.849619	0.847024	NA	-0.0750137	0.325854	0.821813	NA	0.0231222	0.769268	0.691227	NA	-0.0981358	0.193914	0.991263	NA	FALSE	FALSE	FALSE	FALSE	FALSE	FALSE	FALSE	FALSE	FALSE	FALSE	FALSE	FALSE
ENSG00000175556_LONRF3	5.35288	-0.00942552	0.822104	0.46978	NA	0.0121208	0.750077	0.485787	NA	0.0081094	0.849604	0.847024	NA	0.0215463	0.703616	0.927175	NA	0.0175349	0.769716	0.69124	NA	0.00401142	0.944117	0.997557	NA	FALSE	FALSE	FALSE	FALSE	FALSE	FALSE	FALSE	FALSE	FALSE	FALSE	FALSE	FALSE
ENSG00000170946_DNAJC24	3.47428	0.01648	0.822227	0.4698	NA	0.0044498	0.950376	0.539621	NA	-0.0754095	0.315945	0.701425	NA	-0.0120303	0.9065	0.947467	NA	-0.0918896	0.382225	0.575458	NA	0.0798593	0.441661	0.991263	NA	FALSE	FALSE	FALSE	FALSE	FALSE	FALSE	FALSE	FALSE	FALSE	FALSE	FALSE	FALSE
ENSG00000177283_FZD8	1.66753	0.0140934	0.822551	0.469935	NA	-0.0208861	0.731378	0.479636	NA	-0.0286781	0.641465	0.808501	NA	-0.0349795	0.689333	0.924553	NA	-0.0427715	0.627072	0.657783	NA	0.00779204	0.928226	0.997557	NA	FALSE	FALSE	FALSE	FALSE	FALSE	FALSE	FALSE	FALSE	FALSE	FALSE	FALSE	FALSE
ENSG00000162642_C1orf52	3.7599	0.0133886	0.823238	0.470242	NA	0.10533	0.0658227	0.131809	NA	0.0278256	0.632202	0.806599	NA	0.0919416	0.266413	0.795357	NA	0.0144371	0.862659	0.716002	NA	0.0775045	0.340157	0.991263	NA	FALSE	FALSE	FALSE	FALSE	FALSE	FALSE	FALSE	FALSE	FALSE	FALSE	FALSE	FALSE
ENSG00000130544_ZNF557	2.87255	0.0113566	0.823286	0.470242	NA	-0.0473204	0.327959	0.324283	NA	-0.0434401	0.404275	0.738925	NA	-0.0586771	0.403637	0.859431	NA	-0.0547967	0.452	0.603384	NA	-0.00388032	0.956295	0.997557	NA	FALSE	FALSE	FALSE	FALSE	FALSE	FALSE	FALSE	FALSE	FALSE	FALSE	FALSE	FALSE
ENSG00000281887_GIMAP1-GIMAP5	-0.563521	0.133223	0.823351	0.470242	NA	-0.680683	0.252845	0.281901	NA	-0.57886	0.326494	0.705369	NA	-0.813906	0.334881	0.825104	NA	-0.712082	0.39665	0.580874	NA	-0.101824	0.902744	0.997557	NA	FALSE	FALSE	FALSE	FALSE	FALSE	FALSE	FALSE	FALSE	FALSE	FALSE	FALSE	FALSE
ENSG00000130818_ZNF426	3.39513	0.0164394	0.8236	0.470335	NA	0.0350452	0.607083	0.436909	NA	0.0133176	0.856027	0.847284	NA	0.0186058	0.85292	0.944058	NA	-0.00312181	0.97606	0.738731	NA	0.0217276	0.828189	0.992471	NA	FALSE	FALSE	FALSE	FALSE	FALSE	FALSE	FALSE	FALSE	FALSE	FALSE	FALSE	FALSE
ENSG00000155324_GRAMD2B	1.71432	0.0290085	0.823751	0.470371	NA	0.0366654	0.784256	0.496081	NA	0.216499	0.115055	0.584815	NA	0.0076569	0.967297	0.950949	NA	0.18749	0.321175	0.547416	NA	-0.179833	0.347601	0.991263	NA	FALSE	FALSE	FALSE	FALSE	FALSE	FALSE	FALSE	FALSE	FALSE	FALSE	FALSE	FALSE
ENSG00000159216_RUNX1	7.08345	-0.0134145	0.824018	0.47045	NA	-0.036538	0.503417	0.398821	NA	0.176975	0.00680263	0.234804	NA	-0.0231235	0.776109	0.941564	NA	0.190389	0.0328791	0.346902	NA	-0.213513	0.0129516	0.991263	NA	FALSE	FALSE	FALSE	FALSE	FALSE	FALSE	FALSE	FALSE	FALSE	FALSE	FALSE	FALSE
ENSG00000134900_TPP2	5.65764	-0.0164032	0.824065	0.47045	NA	-0.0473594	0.482102	0.392421	NA	-0.124938	0.111294	0.583617	NA	-0.0309562	0.756517	0.939995	NA	-0.108535	0.312767	0.543066	NA	0.0775783	0.450749	0.991263	NA	FALSE	FALSE	FALSE	FALSE	FALSE	FALSE	FALSE	FALSE	FALSE	FALSE	FALSE	FALSE
ENSG00000110844_PRPF40B	2.94653	0.0188831	0.82427	0.470514	NA	-0.13007	0.138863	0.201648	NA	-0.0139717	0.864544	0.847836	NA	-0.148953	0.223949	0.774091	NA	-0.0328548	0.780837	0.694822	NA	-0.116098	0.333244	0.991263	NA	FALSE	FALSE	FALSE	FALSE	FALSE	FALSE	FALSE	FALSE	FALSE	FALSE	FALSE	FALSE
ENSG00000197417_SHPK	4.0087	0.0101393	0.82439	0.470514	NA	-0.000258485	0.99535	0.551381	NA	0.0425521	0.376389	0.72824	NA	-0.0103978	0.87029	0.945273	NA	0.0324128	0.624843	0.657216	NA	-0.0428106	0.512925	0.991263	NA	FALSE	FALSE	FALSE	FALSE	FALSE	FALSE	FALSE	FALSE	FALSE	FALSE	FALSE	FALSE
ENSG00000174327_SLC16A13	1.25385	-0.0198012	0.82444	0.470514	NA	-0.0453409	0.570435	0.424801	NA	-0.0438246	0.606825	0.802307	NA	-0.0255397	0.831085	0.943304	NA	-0.0240234	0.845521	0.711208	NA	-0.00151632	0.989626	0.997557	NA	FALSE	FALSE	FALSE	FALSE	FALSE	FALSE	FALSE	FALSE	FALSE	FALSE	FALSE	FALSE
ENSG00000136383_ALPK3	7.18295	0.0183931	0.824794	0.470666	NA	0.0902483	0.227051	0.266397	NA	0.023544	0.786531	0.835888	NA	0.0718552	0.519625	0.891441	NA	0.00515092	0.965824	0.737216	NA	0.0667043	0.560008	0.991263	NA	FALSE	FALSE	FALSE	FALSE	FALSE	FALSE	FALSE	FALSE	FALSE	FALSE	FALSE	FALSE
ENSG00000115053_NCL	7.99031	0.0124904	0.824894	0.470673	NA	-0.111628	0.0314043	0.0847679	NA	-0.0981052	0.107096	0.579892	NA	-0.124118	0.106279	0.696579	NA	-0.110595	0.183606	0.47383	NA	-0.0135227	0.863509	0.993508	NA	FALSE	FALSE	FALSE	FALSE	FALSE	FALSE	FALSE	FALSE	FALSE	FALSE	FALSE	FALSE
ENSG00000145907_G3BP1	7.55966	0.0111273	0.825148	0.470768	NA	0.00766227	0.865424	0.518795	NA	-0.0245336	0.64436	0.809364	NA	-0.00346502	0.959162	0.950949	NA	-0.0356609	0.62641	0.657696	NA	0.0321959	0.644627	0.991263	NA	FALSE	FALSE	FALSE	FALSE	FALSE	FALSE	FALSE	FALSE	FALSE	FALSE	FALSE	FALSE
ENSG00000169019_COMMD8	4.11269	0.00810517	0.825343	0.47078	NA	-0.066486	0.0558195	0.120105	NA	-0.0100882	0.788221	0.83611	NA	-0.0745912	0.141051	0.710751	NA	-0.0181934	0.72916	0.681936	NA	-0.0563979	0.26929	0.991263	NA	FALSE	FALSE	FALSE	FALSE	FALSE	FALSE	FALSE	FALSE	FALSE	FALSE	FALSE	FALSE
ENSG00000162086_ZNF75A	3.04395	-0.013433	0.825345	0.47078	NA	-0.0914982	0.118148	0.184458	NA	-0.0379038	0.543057	0.785826	NA	-0.0780652	0.354571	0.836541	NA	-0.0244708	0.778651	0.694003	NA	-0.0535944	0.528952	0.991263	NA	FALSE	FALSE	FALSE	FALSE	FALSE	FALSE	FALSE	FALSE	FALSE	FALSE	FALSE	FALSE
ENSG00000066739_ATG2B	5.01566	0.0244785	0.825837	0.471011	NA	-0.101332	0.329723	0.324749	NA	-0.226346	0.0518967	0.481417	NA	-0.12581	0.409135	0.859763	NA	-0.250825	0.120106	0.428115	NA	0.125014	0.418976	0.991263	NA	FALSE	FALSE	FALSE	FALSE	FALSE	FALSE	FALSE	FALSE	FALSE	FALSE	FALSE	FALSE
ENSG00000239264_TXNDC5	6.40609	0.00806356	0.826078	0.471015	NA	-0.0276451	0.404739	0.360762	NA	0.016088	0.674312	0.816992	NA	-0.0357086	0.47082	0.879707	NA	0.00802448	0.879672	0.718633	NA	-0.0437331	0.388791	0.991263	NA	FALSE	FALSE	FALSE	FALSE	FALSE	FALSE	FALSE	FALSE	FALSE	FALSE	FALSE	FALSE
ENSG00000053372_MRTO4	5.41657	0.0128381	0.82609	0.471015	NA	0.00690278	0.896628	0.526401	NA	-0.050066	0.404606	0.739116	NA	-0.00593532	0.940083	0.95054	NA	-0.0629041	0.453276	0.603791	NA	0.0569688	0.47771	0.991263	NA	FALSE	FALSE	FALSE	FALSE	FALSE	FALSE	FALSE	FALSE	FALSE	FALSE	FALSE	FALSE
ENSG00000112365_ZBTB24	4.21408	-0.00983496	0.826106	0.471015	NA	-0.109167	0.010684	0.0470253	NA	-0.0511227	0.261155	0.679673	NA	-0.0993318	0.107717	0.697248	NA	-0.0412878	0.517219	0.623148	NA	-0.058044	0.345936	0.991263	NA	FALSE	FALSE	FALSE	FALSE	FALSE	FALSE	FALSE	FALSE	FALSE	FALSE	FALSE	FALSE
ENSG00000234545_FAM133B	3.47415	-0.0130513	0.826209	0.471023	NA	-0.0298348	0.606657	0.436843	NA	-0.0734742	0.233873	0.661964	NA	-0.0167835	0.839691	0.944058	NA	-0.0604229	0.480172	0.613254	NA	0.0436393	0.605163	0.991263	NA	FALSE	FALSE	FALSE	FALSE	FALSE	FALSE	FALSE	FALSE	FALSE	FALSE	FALSE	FALSE
ENSG00000125772_GPCPD1	7.38619	-0.0116303	0.826335	0.471045	1	-0.177369	0.00049972	0.0077955	0.00218577	-0.0871412	0.124308	0.591191	0.543724	-0.165739	0.0237653	0.577064	0.103949	-0.0755109	0.329851	0.550337	1	-0.0902276	0.224727	0.991263	0.982955	FALSE	FALSE	FALSE	FALSE	FALSE	FALSE	FALSE	FALSE	FALSE	FALSE	FALSE	FALSE
ENSG00000147421_HMBOX1	3.85498	-0.0133252	0.82661	0.471108	NA	-0.0657461	0.251067	0.280629	NA	-0.110853	0.0705819	0.519244	NA	-0.0524208	0.52992	0.894252	NA	-0.0975281	0.257907	0.517505	NA	0.0451072	0.587107	0.991263	NA	FALSE	FALSE	FALSE	FALSE	FALSE	FALSE	FALSE	FALSE	FALSE	FALSE	FALSE	FALSE
ENSG00000151092_NGLY1	4.69162	-0.0106874	0.826758	0.471108	NA	0.0168112	0.709515	0.472881	NA	-0.0346417	0.497838	0.771466	NA	0.0274986	0.679316	0.923808	NA	-0.0239542	0.7345	0.684305	NA	0.0514529	0.45098	0.991263	NA	FALSE	FALSE	FALSE	FALSE	FALSE	FALSE	FALSE	FALSE	FALSE	FALSE	FALSE	FALSE
ENSG00000256087_ZNF432	2.63143	0.0180509	0.826763	0.471108	NA	-0.0363161	0.644636	0.449628	NA	-0.117612	0.174449	0.628888	NA	-0.0543671	0.633681	0.916601	NA	-0.135663	0.257332	0.517159	NA	0.0812958	0.486021	0.991263	NA	FALSE	FALSE	FALSE	FALSE	FALSE	FALSE	FALSE	FALSE	FALSE	FALSE	FALSE	FALSE
ENSG00000133063_CHIT1	2.59084	0.0169956	0.826796	0.471108	NA	0.0973185	0.136283	0.199594	NA	0.154631	0.133345	0.598798	NA	0.0803229	0.42798	0.865903	NA	0.137635	0.285335	0.530114	NA	-0.0573124	0.635154	0.991263	NA	FALSE	FALSE	FALSE	FALSE	FALSE	FALSE	FALSE	FALSE	FALSE	FALSE	FALSE	FALSE
ENSG00000167118_URM1	5.69368	0.00806807	0.827189	0.471282	NA	-0.0069076	0.834858	0.509764	NA	0.0457639	0.227835	0.656165	NA	-0.0149757	0.762921	0.939995	NA	0.0376958	0.476134	0.612403	NA	-0.0526715	0.296361	0.991263	NA	FALSE	FALSE	FALSE	FALSE	FALSE	FALSE	FALSE	FALSE	FALSE	FALSE	FALSE	FALSE
ENSG00000108666_C17orf75	2.26875	-0.0191318	0.827485	0.471296	NA	-0.117546	0.142879	0.204961	NA	-0.078186	0.374599	0.7273	NA	-0.0984146	0.407229	0.859763	NA	-0.0590542	0.634521	0.660358	NA	-0.0393604	0.739515	0.991263	NA	FALSE	FALSE	FALSE	FALSE	FALSE	FALSE	FALSE	FALSE	FALSE	FALSE	FALSE	FALSE
ENSG00000167775_CD320	0.802832	-0.0265582	0.827593	0.471296	NA	-0.342025	0.00625287	0.0345544	NA	-0.102144	0.383149	0.729823	NA	-0.315467	0.0702109	0.667179	NA	-0.0755863	0.654548	0.663833	NA	-0.23988	0.156871	0.991263	NA	FALSE	FALSE	FALSE	FALSE	FALSE	FALSE	FALSE	FALSE	FALSE	FALSE	FALSE	FALSE
ENSG00000165264_NDUFB6	4.89254	0.010615	0.827672	0.471296	NA	0.0324822	0.468742	0.387489	NA	-0.000422737	0.993219	0.860919	NA	0.0218672	0.741119	0.936547	NA	-0.0110378	0.874089	0.717812	NA	0.032905	0.623148	0.991263	NA	FALSE	FALSE	FALSE	FALSE	FALSE	FALSE	FALSE	FALSE	FALSE	FALSE	FALSE	FALSE
ENSG00000171566_PLRG1	5.26607	0.0101272	0.827686	0.471296	NA	-0.0530585	0.21395	0.25798	NA	-0.137844	0.00652712	0.229336	NA	-0.0631856	0.317634	0.816181	NA	-0.147971	0.0319933	0.346902	NA	0.0847857	0.193578	0.991263	NA	FALSE	FALSE	FALSE	FALSE	FALSE	FALSE	FALSE	FALSE	FALSE	FALSE	FALSE	FALSE
ENSG00000130479_MAP1S	5.96027	-0.0182758	0.827743	0.471296	NA	-0.134908	0.0764096	0.143561	NA	-0.139293	0.115104	0.584815	NA	-0.116633	0.302676	0.808346	NA	-0.121017	0.320197	0.546878	NA	0.00438459	0.969616	0.997557	NA	FALSE	FALSE	FALSE	FALSE	FALSE	FALSE	FALSE	FALSE	FALSE	FALSE	FALSE	FALSE
ENSG00000173692_PSMD1	6.68592	-0.0158742	0.82785	0.471296	NA	-0.0461068	0.482746	0.392637	NA	-0.127882	0.103813	0.579892	NA	-0.0302326	0.758017	0.939995	NA	-0.112008	0.295653	0.533324	NA	0.081775	0.422239	0.991263	NA	FALSE	FALSE	FALSE	FALSE	FALSE	FALSE	FALSE	FALSE	FALSE	FALSE	FALSE	FALSE
ENSG00000188419_CHM	5.14552	0.0152833	0.827881	0.471296	NA	0.0355388	0.587796	0.430662	NA	-0.0445168	0.547669	0.78672	NA	0.0202555	0.833013	0.943369	NA	-0.0598	0.5583	0.635724	NA	0.0800555	0.418966	0.991263	NA	FALSE	FALSE	FALSE	FALSE	FALSE	FALSE	FALSE	FALSE	FALSE	FALSE	FALSE	FALSE
ENSG00000101751_POLI	3.68225	0.0150533	0.827995	0.471296	NA	-0.11861	0.0686637	0.134396	NA	-0.114566	0.093395	0.565857	NA	-0.133663	0.160686	0.730822	NA	-0.129619	0.183485	0.47377	NA	-0.00404428	0.965308	0.997557	NA	FALSE	FALSE	FALSE	FALSE	FALSE	FALSE	FALSE	FALSE	FALSE	FALSE	FALSE	FALSE
ENSG00000205155_PSENEN	4.81338	0.0104021	0.828004	0.471296	NA	-0.0214705	0.616613	0.440297	NA	0.0333785	0.48221	0.769435	NA	-0.0318727	0.620169	0.915684	NA	0.0229764	0.733148	0.683653	NA	-0.054849	0.392181	0.991263	NA	FALSE	FALSE	FALSE	FALSE	FALSE	FALSE	FALSE	FALSE	FALSE	FALSE	FALSE	FALSE
ENSG00000118900_UBN1	6.52322	0.00975297	0.828499	0.471528	NA	0.0205578	0.611731	0.438436	NA	0.0250407	0.591414	0.798402	NA	0.0108048	0.858317	0.945273	NA	0.0152878	0.813479	0.703716	NA	-0.00448297	0.942075	0.997557	NA	FALSE	FALSE	FALSE	FALSE	FALSE	FALSE	FALSE	FALSE	FALSE	FALSE	FALSE	FALSE
ENSG00000205981_DNAJC19	3.79117	-0.0105152	0.829022	0.471767	NA	0.027753	0.544946	0.415263	NA	0.0236114	0.627705	0.805386	NA	0.0382683	0.567428	0.902862	NA	0.0341266	0.620344	0.655985	NA	0.00414165	0.950548	0.997557	NA	FALSE	FALSE	FALSE	FALSE	FALSE	FALSE	FALSE	FALSE	FALSE	FALSE	FALSE	FALSE
ENSG00000115539_PDCL3	4.02897	0.0113525	0.829148	0.471767	NA	-0.109819	0.0268887	0.0773182	NA	-0.0467591	0.391068	0.733258	NA	-0.121171	0.0946064	0.684863	NA	-0.0581117	0.443469	0.59913	NA	-0.0630595	0.388024	0.991263	NA	FALSE	FALSE	FALSE	FALSE	FALSE	FALSE	FALSE	FALSE	FALSE	FALSE	FALSE	FALSE
ENSG00000186767_SPIN4	1.70686	0.0163083	0.829183	0.471767	NA	0.0170189	0.837828	0.51074	NA	0.0899949	0.218106	0.652554	NA	0.000710617	0.994953	0.953081	NA	0.0736866	0.482821	0.61344	NA	-0.072976	0.509233	0.991263	NA	FALSE	FALSE	FALSE	FALSE	FALSE	FALSE	FALSE	FALSE	FALSE	FALSE	FALSE	FALSE
ENSG00000099949_LZTR1	6.07308	0.0101769	0.829317	0.471794	NA	0.0602267	0.160999	0.2192	NA	0.0516483	0.293803	0.693158	NA	0.0500498	0.432334	0.867065	NA	0.0414714	0.542592	0.630687	NA	0.00857838	0.894774	0.997557	NA	FALSE	FALSE	FALSE	FALSE	FALSE	FALSE	FALSE	FALSE	FALSE	FALSE	FALSE	FALSE
ENSG00000183576_SETD3	6.21111	-0.00692757	0.829792	0.471973	NA	-0.0669818	0.0266623	0.0769165	NA	-0.00147455	0.965279	0.854682	NA	-0.0600542	0.1731	0.737097	NA	0.00545303	0.907149	0.723751	NA	-0.0655073	0.148865	0.991263	NA	FALSE	FALSE	FALSE	FALSE	FALSE	FALSE	FALSE	FALSE	FALSE	FALSE	FALSE	FALSE
ENSG00000118412_CASP8AP2	3.55001	-0.0221026	0.829922	0.471973	NA	0.0297776	0.756879	0.487481	NA	-0.120726	0.259862	0.679673	NA	0.0518802	0.712718	0.928615	NA	-0.0986232	0.50627	0.619659	NA	0.150503	0.296717	0.991263	NA	FALSE	FALSE	FALSE	FALSE	FALSE	FALSE	FALSE	FALSE	FALSE	FALSE	FALSE	FALSE
ENSG00000130559_CAMSAP1	6.76354	0.0127991	0.82998	0.471973	NA	0.13319	0.0152989	0.0570606	NA	0.0494453	0.427144	0.749566	NA	0.120391	0.136513	0.710751	NA	0.0366463	0.670478	0.668162	NA	0.0837446	0.308721	0.991263	NA	FALSE	FALSE	FALSE	FALSE	FALSE	FALSE	FALSE	FALSE	FALSE	FALSE	FALSE	FALSE
ENSG00000182568_SATB1	2.8998	-0.0296027	0.829983	0.471973	1	-0.475814	0.000426587	0.00714109	0.00186589	-0.0700953	0.62004	0.804622	1	-0.446211	0.0204028	0.568207	0.0892416	-0.0404926	0.837446	0.709749	1	-0.405719	0.0365263	0.991263	0.159766	FALSE	FALSE	FALSE	FALSE	FALSE	FALSE	FALSE	TRUE	FALSE	FALSE	FALSE	FALSE
ENSG00000144043_TEX261	6.59619	-0.00579296	0.830862	0.472243	NA	0.0123616	0.613634	0.439319	NA	-0.015652	0.580321	0.793874	NA	0.0181546	0.61946	0.915684	NA	-0.00985908	0.801328	0.699932	NA	0.0280137	0.454771	0.991263	NA	FALSE	FALSE	FALSE	FALSE	FALSE	FALSE	FALSE	FALSE	FALSE	FALSE	FALSE	FALSE
ENSG00000159593_NAE1	4.15902	0.0120101	0.830872	0.472243	NA	-0.119621	0.0254789	0.0750046	NA	-0.0837328	0.157775	0.617819	NA	-0.131631	0.0907865	0.684863	NA	-0.0957429	0.241957	0.510329	NA	-0.035888	0.648257	0.991263	NA	FALSE	FALSE	FALSE	FALSE	FALSE	FALSE	FALSE	FALSE	FALSE	FALSE	FALSE	FALSE
ENSG00000071967_CYBRD1	1.1432	-0.0291132	0.830908	0.472243	NA	-0.312714	0.0175358	0.0612535	NA	-0.184103	0.252757	0.673503	NA	-0.283601	0.133665	0.709067	NA	-0.15499	0.461994	0.606107	NA	-0.128611	0.531013	0.991263	NA	FALSE	FALSE	FALSE	FALSE	FALSE	FALSE	FALSE	FALSE	FALSE	FALSE	FALSE	FALSE
ENSG00000167065_DUSP18	3.57494	0.011842	0.830941	0.472243	NA	-0.00992281	0.847137	0.513439	NA	0.0866934	0.111755	0.583617	NA	-0.0217649	0.773681	0.941507	NA	0.0748514	0.335036	0.551619	NA	-0.0966163	0.198186	0.991263	NA	FALSE	FALSE	FALSE	FALSE	FALSE	FALSE	FALSE	FALSE	FALSE	FALSE	FALSE	FALSE
ENSG00000008282_SYPL1	5.93963	0.00728397	0.830984	0.472243	NA	0.0710231	0.0241575	0.0729304	NA	-0.0360786	0.312365	0.701425	NA	0.0637392	0.168995	0.734459	NA	-0.0433626	0.380518	0.574746	NA	0.107102	0.0260617	0.991263	NA	FALSE	FALSE	FALSE	FALSE	FALSE	FALSE	FALSE	FALSE	FALSE	FALSE	FALSE	FALSE
ENSG00000275385_CCL18	9.86759	0.014641	0.831051	0.472243	NA	-0.0852459	0.167472	0.224174	NA	0.0199513	0.785001	0.835396	NA	-0.0998869	0.27995	0.802719	NA	0.00531034	0.957759	0.734703	NA	-0.105197	0.272623	0.991263	NA	FALSE	FALSE	FALSE	FALSE	FALSE	FALSE	FALSE	FALSE	FALSE	FALSE	FALSE	FALSE
ENSG00000198932_GPRASP1	0.450213	-0.0322598	0.831073	0.472243	NA	-0.0835852	0.559158	0.420331	NA	0.079872	0.586494	0.797317	NA	-0.0513254	0.805164	0.943198	NA	0.112132	0.594958	0.647001	NA	-0.163457	0.426048	0.991263	NA	FALSE	FALSE	FALSE	FALSE	FALSE	FALSE	FALSE	FALSE	FALSE	FALSE	FALSE	FALSE
ENSG00000152683_SLC30A6	4.84705	0.00986255	0.831254	0.472296	NA	0.0252382	0.556134	0.419281	NA	-0.0146324	0.757635	0.831669	NA	0.0153757	0.807349	0.943198	NA	-0.024495	0.711712	0.677592	NA	0.0398707	0.533206	0.991263	NA	FALSE	FALSE	FALSE	FALSE	FALSE	FALSE	FALSE	FALSE	FALSE	FALSE	FALSE	FALSE
ENSG00000123200_ZC3H13	5.8286	-0.0181352	0.831457	0.472361	NA	-0.0742745	0.339714	0.330194	NA	-0.0650027	0.46799	0.761994	NA	-0.0561393	0.626236	0.916228	NA	-0.0468675	0.70439	0.675697	NA	-0.00927178	0.937498	0.997557	NA	FALSE	FALSE	FALSE	FALSE	FALSE	FALSE	FALSE	FALSE	FALSE	FALSE	FALSE	FALSE
ENSG00000197948_FCHSD1	4.98216	0.0127793	0.831925	0.472478	NA	0.018526	0.735341	0.481264	NA	-0.007553	0.901588	0.850976	NA	0.00574671	0.943712	0.95054	NA	-0.0203323	0.812637	0.703409	NA	0.026079	0.750695	0.991263	NA	FALSE	FALSE	FALSE	FALSE	FALSE	FALSE	FALSE	FALSE	FALSE	FALSE	FALSE	FALSE
ENSG00000155393_HEATR3	5.06214	-0.0101193	0.831926	0.472478	NA	-0.0377527	0.40141	0.358856	NA	-0.024435	0.623183	0.804895	NA	-0.0276334	0.67311	0.922162	NA	-0.0143158	0.835311	0.709041	NA	-0.0133177	0.842278	0.992471	NA	FALSE	FALSE	FALSE	FALSE	FALSE	FALSE	FALSE	FALSE	FALSE	FALSE	FALSE	FALSE
ENSG00000165501_LRR1	2.91754	-0.0133721	0.831927	0.472478	NA	-0.205502	0.00130683	0.01417	NA	-0.0255135	0.686147	0.82004	NA	-0.19213	0.0318361	0.60463	NA	-0.0121414	0.891684	0.721985	NA	-0.179989	0.043938	0.991263	NA	FALSE	FALSE	FALSE	FALSE	FALSE	FALSE	FALSE	FALSE	FALSE	FALSE	FALSE	FALSE
ENSG00000129245_FXR2	5.50528	0.0114158	0.832312	0.472647	NA	0.0493283	0.314108	0.317263	NA	-0.067437	0.227709	0.65613	NA	0.0379125	0.602433	0.912971	NA	-0.0788528	0.310577	0.542421	NA	0.116765	0.118364	0.991263	NA	FALSE	FALSE	FALSE	FALSE	FALSE	FALSE	FALSE	FALSE	FALSE	FALSE	FALSE	FALSE
ENSG00000087087_SRRT	6.39922	0.0132965	0.832459	0.472667	NA	0.014728	0.794713	0.498938	NA	0.115218	0.0853099	0.548948	NA	0.00143152	0.986493	0.951476	NA	0.101921	0.266268	0.522887	NA	-0.10049	0.250761	0.991263	NA	FALSE	FALSE	FALSE	FALSE	FALSE	FALSE	FALSE	FALSE	FALSE	FALSE	FALSE	FALSE
ENSG00000132950_ZMYM5	3.01667	-0.0173886	0.832523	0.472667	NA	-0.0194471	0.80801	0.502997	NA	-0.0788791	0.357162	0.717967	NA	-0.00205849	0.985684	0.951461	NA	-0.0614904	0.604229	0.649914	NA	0.0594319	0.611801	0.991263	NA	FALSE	FALSE	FALSE	FALSE	FALSE	FALSE	FALSE	FALSE	FALSE	FALSE	FALSE	FALSE
ENSG00000142166_IFNAR1	7.25046	0.00991573	0.83283	0.472772	NA	-0.0240758	0.572369	0.425384	NA	-0.0585597	0.244814	0.66705	NA	-0.0339915	0.592345	0.910596	NA	-0.0684755	0.320615	0.547309	NA	0.034484	0.600098	0.991263	NA	FALSE	FALSE	FALSE	FALSE	FALSE	FALSE	FALSE	FALSE	FALSE	FALSE	FALSE	FALSE
ENSG00000196757_ZNF700	3.56448	0.00994595	0.832884	0.472772	NA	-0.0655867	0.125267	0.190331	NA	0.010272	0.833009	0.844901	NA	-0.0755327	0.236133	0.786167	NA	0.000326077	0.996161	0.741827	NA	-0.0758588	0.242739	0.991263	NA	FALSE	FALSE	FALSE	FALSE	FALSE	FALSE	FALSE	FALSE	FALSE	FALSE	FALSE	FALSE
ENSG00000075239_ACAT1	5.36829	-0.012621	0.833002	0.472789	NA	-0.179954	0.00156752	0.015638	NA	-0.0192893	0.758241	0.831669	NA	-0.167333	0.0422016	0.626733	NA	-0.00666829	0.938648	0.730477	NA	-0.160665	0.0566693	0.991263	NA	FALSE	FALSE	FALSE	FALSE	FALSE	FALSE	FALSE	FALSE	FALSE	FALSE	FALSE	FALSE
ENSG00000100726_TELO2	4.83226	-0.0135091	0.833246	0.472799	NA	-0.0380781	0.507451	0.400275	NA	-0.0216238	0.742227	0.830366	NA	-0.024569	0.775289	0.94151	NA	-0.00811466	0.92959	0.728115	NA	-0.0164543	0.85036	0.992529	NA	FALSE	FALSE	FALSE	FALSE	FALSE	FALSE	FALSE	FALSE	FALSE	FALSE	FALSE	FALSE
ENSG00000157181_ODR4	4.34802	-0.0181081	0.833278	0.472799	NA	-0.107817	0.183734	0.236754	NA	-0.1919	0.0354307	0.433752	NA	-0.0897086	0.447385	0.869933	NA	-0.173792	0.164894	0.459079	NA	0.0840831	0.485094	0.991263	NA	FALSE	FALSE	FALSE	FALSE	FALSE	FALSE	FALSE	FALSE	FALSE	FALSE	FALSE	FALSE
ENSG00000099250_NRP1	8.72362	-0.0128603	0.833308	0.472799	NA	-0.0156602	0.77642	0.493522	NA	0.0254579	0.695482	0.822425	NA	-0.00279988	0.972856	0.950949	NA	0.0383183	0.667771	0.667177	NA	-0.0411181	0.629836	0.991263	NA	FALSE	FALSE	FALSE	FALSE	FALSE	FALSE	FALSE	FALSE	FALSE	FALSE	FALSE	FALSE
ENSG00000159885_ZNF222	1.41263	-0.0199762	0.833372	0.472799	NA	-0.0289109	0.751008	0.485948	NA	-0.0559291	0.574401	0.792957	NA	-0.00893472	0.945852	0.950919	NA	-0.0359529	0.793762	0.698811	NA	0.0270181	0.841219	0.992471	NA	FALSE	FALSE	FALSE	FALSE	FALSE	FALSE	FALSE	FALSE	FALSE	FALSE	FALSE	FALSE
ENSG00000128534_LSM8	4.84327	-0.0192572	0.833884	0.473039	NA	-0.0044768	0.957355	0.541543	NA	-0.151327	0.113312	0.583617	NA	0.0147804	0.905311	0.947467	NA	-0.132069	0.318231	0.546083	NA	0.14685	0.247568	0.991263	NA	FALSE	FALSE	FALSE	FALSE	FALSE	FALSE	FALSE	FALSE	FALSE	FALSE	FALSE	FALSE
ENSG00000115446_UNC50	5.14147	-0.00806743	0.83397	0.473039	NA	-0.0217892	0.531968	0.409725	NA	-0.00509843	0.897109	0.850487	NA	-0.0137218	0.791467	0.943198	NA	0.002969	0.95702	0.734502	NA	-0.0166908	0.751046	0.991263	NA	FALSE	FALSE	FALSE	FALSE	FALSE	FALSE	FALSE	FALSE	FALSE	FALSE	FALSE	FALSE
ENSG00000116906_GNPAT	5.36115	0.00926531	0.834066	0.473043	NA	-0.0600207	0.140088	0.202799	NA	-0.0737223	0.115018	0.584815	NA	-0.0692861	0.249611	0.791882	NA	-0.0829876	0.198077	0.482324	NA	0.0137016	0.823134	0.992471	NA	FALSE	FALSE	FALSE	FALSE	FALSE	FALSE	FALSE	FALSE	FALSE	FALSE	FALSE	FALSE
ENSG00000078142_PIK3C3	5.14456	-0.0167575	0.83441	0.473188	NA	-0.0549019	0.453488	0.380628	NA	-0.0931825	0.284151	0.691792	NA	-0.0381444	0.725166	0.931462	NA	-0.0764249	0.517814	0.623446	NA	0.0382806	0.735439	0.991263	NA	FALSE	FALSE	FALSE	FALSE	FALSE	FALSE	FALSE	FALSE	FALSE	FALSE	FALSE	FALSE
ENSG00000217930_PAM16	3.24525	0.0150003	0.834528	0.47319	NA	-0.163296	0.0160302	0.0584909	NA	0.0485754	0.483657	0.769435	NA	-0.178296	0.0717394	0.667179	NA	0.0335751	0.736444	0.684568	NA	-0.211872	0.0302365	0.991263	NA	FALSE	FALSE	FALSE	FALSE	FALSE	FALSE	FALSE	FALSE	FALSE	FALSE	FALSE	FALSE
ENSG00000108064_TFAM	4.52008	0.0135666	0.834601	0.47319	NA	-0.105624	0.0916163	0.158655	NA	-0.0621004	0.34693	0.713774	NA	-0.119191	0.18728	0.751582	NA	-0.075667	0.414456	0.587521	NA	-0.0435241	0.629799	0.991263	NA	FALSE	FALSE	FALSE	FALSE	FALSE	FALSE	FALSE	FALSE	FALSE	FALSE	FALSE	FALSE
ENSG00000176396_EID2	2.81461	-0.0139581	0.834678	0.47319	NA	-0.0561812	0.368896	0.344698	NA	-0.0114812	0.863813	0.847589	NA	-0.0422231	0.644369	0.919606	NA	0.00247691	0.979113	0.738973	NA	-0.0447	0.625286	0.991263	NA	FALSE	FALSE	FALSE	FALSE	FALSE	FALSE	FALSE	FALSE	FALSE	FALSE	FALSE	FALSE
ENSG00000115816_CEBPZ	5.00543	0.018865	0.835027	0.473338	NA	-0.00234066	0.977563	0.546836	NA	-0.095919	0.333854	0.70748	NA	-0.0212057	0.863137	0.945273	NA	-0.114784	0.393459	0.579028	NA	0.0935783	0.469965	0.991263	NA	FALSE	FALSE	FALSE	FALSE	FALSE	FALSE	FALSE	FALSE	FALSE	FALSE	FALSE	FALSE
ENSG00000171700_RGS19	5.46209	0.0125184	0.835358	0.473471	NA	-0.0941731	0.0845063	0.151664	NA	-0.0163479	0.790728	0.837556	NA	-0.106691	0.190126	0.755748	NA	-0.0288663	0.737662	0.684743	NA	-0.0778252	0.343364	0.991263	NA	FALSE	FALSE	FALSE	FALSE	FALSE	FALSE	FALSE	FALSE	FALSE	FALSE	FALSE	FALSE
ENSG00000025772_TOMM34	4.41107	-0.00922332	0.835438	0.473471	NA	0.0122951	0.761356	0.489125	NA	0.0204564	0.643675	0.809193	NA	0.0215184	0.72033	0.929565	NA	0.0296797	0.635933	0.660665	NA	-0.00816131	0.891652	0.997557	NA	FALSE	FALSE	FALSE	FALSE	FALSE	FALSE	FALSE	FALSE	FALSE	FALSE	FALSE	FALSE
ENSG00000115484_CCT4	6.74596	0.00920192	0.835548	0.473484	NA	-0.0266777	0.504056	0.398863	NA	0.0257399	0.582781	0.794647	NA	-0.0358796	0.547836	0.899303	NA	0.016538	0.797536	0.699342	NA	-0.0524176	0.395345	0.991263	NA	FALSE	FALSE	FALSE	FALSE	FALSE	FALSE	FALSE	FALSE	FALSE	FALSE	FALSE	FALSE
ENSG00000164068_RNF123	5.42121	-0.0170946	0.836026	0.473704	NA	-0.108397	0.149027	0.209475	NA	-0.122384	0.157754	0.617819	NA	-0.0913021	0.412808	0.861084	NA	-0.105289	0.378381	0.574108	NA	0.0139873	0.90196	0.997557	NA	FALSE	FALSE	FALSE	FALSE	FALSE	FALSE	FALSE	FALSE	FALSE	FALSE	FALSE	FALSE
ENSG00000142197_DOP1B	6.24214	0.0148472	0.836732	0.474054	NA	0.0147545	0.823282	0.506597	NA	0.0396033	0.597244	0.799913	NA	-9.27053e-05	0.999243	0.953683	NA	0.0247561	0.811693	0.703409	NA	-0.0248488	0.803483	0.992471	NA	FALSE	FALSE	FALSE	FALSE	FALSE	FALSE	FALSE	FALSE	FALSE	FALSE	FALSE	FALSE
ENSG00000006715_VPS41	6.60555	0.0131902	0.837094	0.474186	NA	-0.0687259	0.23899	0.273922	NA	-0.0559172	0.408111	0.739358	NA	-0.081916	0.345471	0.831445	NA	-0.0691074	0.458719	0.605357	NA	-0.0128086	0.885425	0.997557	NA	FALSE	FALSE	FALSE	FALSE	FALSE	FALSE	FALSE	FALSE	FALSE	FALSE	FALSE	FALSE
ENSG00000138032_PPM1B	5.468	-0.0101044	0.837141	0.474186	NA	-0.0209649	0.642916	0.449144	NA	-0.0368378	0.475643	0.764803	NA	-0.0108605	0.870774	0.945273	NA	-0.0267334	0.707497	0.676702	NA	0.0158729	0.816841	0.992471	NA	FALSE	FALSE	FALSE	FALSE	FALSE	FALSE	FALSE	FALSE	FALSE	FALSE	FALSE	FALSE
ENSG00000198258_UBL5	6.19398	0.00965552	0.837269	0.474209	NA	0.0385844	0.361632	0.340696	NA	0.0145269	0.764642	0.831944	NA	0.0289288	0.647041	0.920352	NA	0.00487143	0.942501	0.731276	NA	0.0240574	0.708228	0.991263	NA	FALSE	FALSE	FALSE	FALSE	FALSE	FALSE	FALSE	FALSE	FALSE	FALSE	FALSE	FALSE
ENSG00000196924_FLNA	11.8326	-0.015742	0.837877	0.474465	NA	0.0140359	0.838517	0.510865	NA	0.0248369	0.762042	0.831708	NA	0.0297779	0.773104	0.941385	NA	0.0405788	0.718307	0.679728	NA	-0.0108009	0.919651	0.997557	NA	FALSE	FALSE	FALSE	FALSE	FALSE	FALSE	FALSE	FALSE	FALSE	FALSE	FALSE	FALSE
ENSG00000128274_A4GALT	4.58518	0.0136726	0.837898	0.474465	NA	0.0653385	0.279748	0.299027	NA	-0.0653313	0.315876	0.701425	NA	0.0516659	0.566004	0.902862	NA	-0.0790039	0.397713	0.58111	NA	0.13067	0.143507	0.991263	NA	FALSE	FALSE	FALSE	FALSE	FALSE	FALSE	FALSE	FALSE	FALSE	FALSE	FALSE	FALSE
ENSG00000138382_METTL5	3.72211	-0.00926707	0.838351	0.47465	NA	-0.0468537	0.263471	0.288298	NA	0.0317232	0.490655	0.771002	NA	-0.0375867	0.54261	0.897289	NA	0.0409903	0.526448	0.626599	NA	-0.078577	0.208452	0.991263	NA	FALSE	FALSE	FALSE	FALSE	FALSE	FALSE	FALSE	FALSE	FALSE	FALSE	FALSE	FALSE
ENSG00000091039_OSBPL8	7.15841	-0.0203233	0.838436	0.47465	NA	0.155061	0.092242	0.159541	NA	0.00316967	0.975832	0.85742	NA	0.175384	0.196981	0.756733	NA	0.023493	0.870858	0.716988	NA	0.151891	0.275739	0.991263	NA	FALSE	FALSE	FALSE	FALSE	FALSE	FALSE	FALSE	FALSE	FALSE	FALSE	FALSE	FALSE
ENSG00000005700_IBTK	6.39089	0.0105391	0.83849	0.47465	NA	0.0178719	0.703857	0.470523	NA	-0.0471384	0.393255	0.733258	NA	0.00733277	0.916405	0.948018	NA	-0.0576775	0.44616	0.599853	NA	0.0650103	0.370757	0.991263	NA	FALSE	FALSE	FALSE	FALSE	FALSE	FALSE	FALSE	FALSE	FALSE	FALSE	FALSE	FALSE
ENSG00000119714_GPR68	3.42188	0.0188023	0.838809	0.474689	NA	-0.18351	0.0319087	0.0857252	NA	0.143877	0.167043	0.623236	NA	-0.202313	0.108924	0.697248	NA	0.125075	0.36838	0.569144	NA	-0.327387	0.0165353	0.991263	NA	FALSE	FALSE	FALSE	FALSE	FALSE	FALSE	FALSE	FALSE	FALSE	FALSE	FALSE	FALSE
ENSG00000060069_CTDP1	5.36482	0.00788211	0.838868	0.474689	NA	-0.00225152	0.948285	0.539136	NA	-0.0139125	0.723628	0.827846	NA	-0.0101336	0.845599	0.944058	NA	-0.0217946	0.693235	0.67242	NA	0.011661	0.824102	0.992471	NA	FALSE	FALSE	FALSE	FALSE	FALSE	FALSE	FALSE	FALSE	FALSE	FALSE	FALSE	FALSE
ENSG00000121210_TMEM131L	4.51733	0.0167324	0.838887	0.474689	NA	-0.123034	0.109575	0.17669	NA	-0.0449496	0.592003	0.798402	NA	-0.139766	0.215347	0.771798	NA	-0.061682	0.59982	0.648988	NA	-0.0780842	0.49077	0.991263	NA	FALSE	FALSE	FALSE	FALSE	FALSE	FALSE	FALSE	FALSE	FALSE	FALSE	FALSE	FALSE
ENSG00000147439_BIN3	4.20077	-0.0126427	0.838991	0.474689	NA	0.117732	0.0418946	0.101804	NA	-0.0144594	0.812598	0.840844	NA	0.130375	0.125715	0.703743	NA	-0.00181675	0.98336	0.739997	NA	0.132191	0.116736	0.991263	NA	FALSE	FALSE	FALSE	FALSE	FALSE	FALSE	FALSE	FALSE	FALSE	FALSE	FALSE	FALSE
ENSG00000175213_ZNF408	3.09628	-0.0165099	0.839036	0.474689	NA	-0.00863591	0.907581	0.528855	NA	-0.0211243	0.788541	0.83611	NA	0.007874	0.943022	0.95054	NA	-0.00461438	0.96747	0.737661	NA	0.0124884	0.908216	0.997557	NA	FALSE	FALSE	FALSE	FALSE	FALSE	FALSE	FALSE	FALSE	FALSE	FALSE	FALSE	FALSE
ENSG00000126858_RHOT1	5.48199	-0.0111896	0.839093	0.474689	NA	-0.1171	0.0226669	0.0704632	NA	-0.0500634	0.384334	0.729951	NA	-0.10591	0.158942	0.727967	NA	-0.0388737	0.625335	0.657378	NA	-0.0670365	0.380386	0.991263	NA	FALSE	FALSE	FALSE	FALSE	FALSE	FALSE	FALSE	FALSE	FALSE	FALSE	FALSE	FALSE
ENSG00000143157_POGK	6.44005	0.00718295	0.83921	0.474689	NA	-0.00775888	0.808027	0.502997	NA	-0.00820338	0.824246	0.843399	NA	-0.0149418	0.754028	0.939995	NA	-0.0153863	0.763667	0.690086	NA	0.000444496	0.992735	0.997557	NA	FALSE	FALSE	FALSE	FALSE	FALSE	FALSE	FALSE	FALSE	FALSE	FALSE	FALSE	FALSE
ENSG00000182973_CNOT10	4.07479	0.0167852	0.839343	0.474689	NA	-0.111798	0.151852	0.212078	NA	0.0159828	0.853001	0.847284	NA	-0.128583	0.259022	0.792805	NA	-0.00080247	0.994644	0.741744	NA	-0.12778	0.272529	0.991263	NA	FALSE	FALSE	FALSE	FALSE	FALSE	FALSE	FALSE	FALSE	FALSE	FALSE	FALSE	FALSE
ENSG00000157796_WDR19	3.91854	-0.020449	0.839353	0.474689	NA	-0.220418	0.0181346	0.0620948	NA	-0.166004	0.104636	0.579892	NA	-0.199969	0.144678	0.717455	NA	-0.145555	0.310233	0.542421	NA	-0.054414	0.688853	0.991263	NA	FALSE	FALSE	FALSE	FALSE	FALSE	FALSE	FALSE	FALSE	FALSE	FALSE	FALSE	FALSE
ENSG00000186517_ARHGAP30	8.03497	-0.00743306	0.8397	0.474835	NA	-0.0770691	0.0223186	0.0697917	NA	0.0125306	0.747948	0.831347	NA	-0.069636	0.161812	0.732291	NA	0.0199637	0.70954	0.67696	NA	-0.0895997	0.0833312	0.991263	NA	FALSE	FALSE	FALSE	FALSE	FALSE	FALSE	FALSE	FALSE	FALSE	FALSE	FALSE	FALSE
ENSG00000113742_CPEB4	6.66155	0.0158799	0.839998	0.474953	NA	0.0204654	0.775887	0.493522	NA	-0.0146762	0.857532	0.847284	NA	0.00458545	0.965666	0.950949	NA	-0.0305561	0.787702	0.696668	NA	0.0351416	0.746907	0.991263	NA	FALSE	FALSE	FALSE	FALSE	FALSE	FALSE	FALSE	FALSE	FALSE	FALSE	FALSE	FALSE
ENSG00000102595_UGGT2	3.6484	-0.0159593	0.840172	0.475002	NA	-0.0657716	0.385021	0.351701	NA	-0.0990355	0.219322	0.653223	NA	-0.0498123	0.648963	0.921015	NA	-0.0830762	0.461584	0.605909	NA	0.0332639	0.762418	0.991263	NA	FALSE	FALSE	FALSE	FALSE	FALSE	FALSE	FALSE	FALSE	FALSE	FALSE	FALSE	FALSE
ENSG00000186153_WWOX	2.12993	-0.0225285	0.8405	0.475137	NA	-0.270903	0.0119815	0.0496292	NA	0.169236	0.129953	0.596609	NA	-0.248375	0.109216	0.697335	NA	0.191765	0.226078	0.501125	NA	-0.440139	0.00534954	0.991263	NA	FALSE	FALSE	FALSE	FALSE	FALSE	FALSE	FALSE	FALSE	FALSE	FALSE	FALSE	FALSE
ENSG00000185619_PCGF3	5.5572	0.00809619	0.840991	0.475365	NA	0.0153197	0.674288	0.460115	NA	-0.0271246	0.516438	0.777799	NA	0.00722348	0.894284	0.947117	NA	-0.0352208	0.544659	0.631063	NA	0.0424443	0.44472	0.991263	NA	FALSE	FALSE	FALSE	FALSE	FALSE	FALSE	FALSE	FALSE	FALSE	FALSE	FALSE	FALSE
ENSG00000153391_INO80C	3.5685	0.0137254	0.841306	0.475493	NA	0.0554018	0.395604	0.356617	NA	0.074337	0.285329	0.692307	NA	0.0416764	0.659333	0.921435	NA	0.0606115	0.534472	0.62888	NA	-0.0189352	0.841924	0.992471	NA	FALSE	FALSE	FALSE	FALSE	FALSE	FALSE	FALSE	FALSE	FALSE	FALSE	FALSE	FALSE
ENSG00000085231_AK6	4.28923	-0.00861772	0.841753	0.475695	NA	0.0402307	0.310323	0.315006	NA	-0.088713	0.0454776	0.463582	NA	0.0488484	0.405081	0.859716	NA	-0.0800953	0.194774	0.480568	NA	0.128944	0.0318046	0.991263	NA	FALSE	FALSE	FALSE	FALSE	FALSE	FALSE	FALSE	FALSE	FALSE	FALSE	FALSE	FALSE
ENSG00000182872_RBM10	5.39834	0.00741152	0.842244	0.475922	NA	0.0180135	0.590512	0.431437	NA	-0.0320114	0.399435	0.736056	NA	0.010602	0.832236	0.943369	NA	-0.0394229	0.459018	0.605472	NA	0.0500249	0.324225	0.991263	NA	FALSE	FALSE	FALSE	FALSE	FALSE	FALSE	FALSE	FALSE	FALSE	FALSE	FALSE	FALSE
ENSG00000157869_RAB28	3.72516	0.00887163	0.842402	0.47595	NA	-0.00527619	0.898426	0.526953	NA	0.0454217	0.308195	0.698804	NA	-0.0141478	0.81609	0.943198	NA	0.0365501	0.561861	0.636781	NA	-0.0506979	0.404577	0.991263	NA	FALSE	FALSE	FALSE	FALSE	FALSE	FALSE	FALSE	FALSE	FALSE	FALSE	FALSE	FALSE
ENSG00000115414_FN1	10.7444	-0.0172648	0.8425	0.47595	NA	-0.0677218	0.383622	0.351124	NA	0.00143967	0.987585	0.859324	NA	-0.050457	0.664904	0.921557	NA	0.0187045	0.882844	0.719401	NA	-0.0691615	0.567114	0.991263	NA	FALSE	FALSE	FALSE	FALSE	FALSE	FALSE	FALSE	FALSE	FALSE	FALSE	FALSE	FALSE
ENSG00000117411_B4GALT2	3.07565	0.0132007	0.842557	0.47595	NA	0.0131619	0.826407	0.507048	NA	0.0792023	0.21167	0.649176	NA	-3.88282e-05	0.999654	0.953847	NA	0.0660015	0.471923	0.610275	NA	-0.0660403	0.448818	0.991263	NA	FALSE	FALSE	FALSE	FALSE	FALSE	FALSE	FALSE	FALSE	FALSE	FALSE	FALSE	FALSE
ENSG00000078246_TULP3	2.90822	-0.0133075	0.842678	0.475968	NA	0.0579602	0.349035	0.334493	NA	-0.104898	0.103976	0.579892	NA	0.0712678	0.435204	0.867065	NA	-0.0915903	0.324224	0.548122	NA	0.162858	0.0705326	0.991263	NA	FALSE	FALSE	FALSE	FALSE	FALSE	FALSE	FALSE	FALSE	FALSE	FALSE	FALSE	FALSE
ENSG00000123395_ATG101	5.04747	0.0109183	0.842804	0.475989	NA	-0.00654756	0.894519	0.526029	NA	0.0642097	0.245191	0.66705	NA	-0.0174659	0.813335	0.943198	NA	0.0532914	0.493993	0.616074	NA	-0.0707573	0.340024	0.991263	NA	FALSE	FALSE	FALSE	FALSE	FALSE	FALSE	FALSE	FALSE	FALSE	FALSE	FALSE	FALSE
ENSG00000134982_APC	5.19329	0.0209627	0.843127	0.476089	NA	0.0513278	0.600258	0.434876	NA	0.00364534	0.973375	0.856814	NA	0.0303651	0.833218	0.943369	NA	-0.0173174	0.909381	0.724049	NA	0.0476825	0.74515	0.991263	NA	FALSE	FALSE	FALSE	FALSE	FALSE	FALSE	FALSE	FALSE	FALSE	FALSE	FALSE	FALSE
ENSG00000185238_PRMT3	3.61224	-0.00958657	0.843159	0.476089	NA	-0.0768467	0.100456	0.16846	NA	-0.0125531	0.794952	0.838471	NA	-0.0672601	0.317225	0.815871	NA	-0.00296656	0.965406	0.737188	NA	-0.0642935	0.338026	0.991263	NA	FALSE	FALSE	FALSE	FALSE	FALSE	FALSE	FALSE	FALSE	FALSE	FALSE	FALSE	FALSE
ENSG00000065923_SLC9A7	6.35666	-0.0113086	0.843283	0.476109	NA	0.0486352	0.360797	0.340241	NA	-0.0485409	0.417955	0.744163	NA	0.0599438	0.443348	0.869525	NA	-0.0372323	0.652882	0.663833	NA	0.0971762	0.226981	0.991263	NA	FALSE	FALSE	FALSE	FALSE	FALSE	FALSE	FALSE	FALSE	FALSE	FALSE	FALSE	FALSE
ENSG00000072310_SREBF1	5.73909	-0.0137478	0.843373	0.47611	NA	0.062654	0.322042	0.321542	NA	0.0862026	0.238036	0.661964	NA	0.0764018	0.417005	0.862372	NA	0.0999504	0.32239	0.547451	NA	-0.0235486	0.806434	0.992471	NA	FALSE	FALSE	FALSE	FALSE	FALSE	FALSE	FALSE	FALSE	FALSE	FALSE	FALSE	FALSE
ENSG00000172530_BANP	4.37472	0.0120785	0.843671	0.476115	NA	0.166454	0.00292015	0.022318	NA	-0.0346075	0.565963	0.792957	NA	0.154375	0.0620736	0.652212	NA	-0.046686	0.587193	0.644694	NA	0.201061	0.0153159	0.991263	NA	FALSE	FALSE	FALSE	FALSE	FALSE	FALSE	FALSE	FALSE	FALSE	FALSE	FALSE	FALSE
ENSG00000108506_INTS2	4.24757	0.0142601	0.843748	0.476115	NA	-0.0557094	0.414466	0.364981	NA	-0.0228211	0.754127	0.831669	NA	-0.0699696	0.482142	0.88183	NA	-0.0370812	0.718085	0.679699	NA	-0.0328883	0.741556	0.991263	NA	FALSE	FALSE	FALSE	FALSE	FALSE	FALSE	FALSE	FALSE	FALSE	FALSE	FALSE	FALSE
ENSG00000115457_IGFBP2	3.81039	-0.0151342	0.843769	0.476115	NA	-0.0856975	0.281967	0.300247	NA	0.0545602	0.553982	0.789747	NA	-0.0705632	0.523206	0.891441	NA	0.0696945	0.56156	0.636781	NA	-0.140258	0.251082	0.991263	NA	FALSE	FALSE	FALSE	FALSE	FALSE	FALSE	FALSE	FALSE	FALSE	FALSE	FALSE	FALSE
ENSG00000196323_ZBTB44	4.96606	-0.0135526	0.843785	0.476115	NA	-0.0745565	0.243264	0.275784	NA	-0.00887218	0.898586	0.850487	NA	-0.0610038	0.515335	0.889489	NA	0.00468046	0.961848	0.736127	NA	-0.0656843	0.486661	0.991263	NA	FALSE	FALSE	FALSE	FALSE	FALSE	FALSE	FALSE	FALSE	FALSE	FALSE	FALSE	FALSE
ENSG00000142892_PIGK	3.94511	-0.0123944	0.843825	0.476115	NA	-0.150103	0.0139021	0.0544027	NA	-0.0756134	0.243046	0.665899	NA	-0.137709	0.115354	0.70208	NA	-0.063219	0.483366	0.61344	NA	-0.0744897	0.396042	0.991263	NA	FALSE	FALSE	FALSE	FALSE	FALSE	FALSE	FALSE	FALSE	FALSE	FALSE	FALSE	FALSE
ENSG00000185787_MORF4L1	7.66865	0.0079652	0.844023	0.476177	NA	-0.0114638	0.752989	0.486397	NA	-0.0577884	0.181503	0.629417	NA	-0.019429	0.721354	0.930239	NA	-0.0657536	0.267639	0.523787	NA	0.0463246	0.411727	0.991263	NA	FALSE	FALSE	FALSE	FALSE	FALSE	FALSE	FALSE	FALSE	FALSE	FALSE	FALSE	FALSE
ENSG00000175115_PACS1	5.76844	0.00858745	0.844162	0.476205	NA	-0.0152206	0.697143	0.468178	NA	-0.0288419	0.521009	0.780987	NA	-0.0238081	0.684822	0.923922	NA	-0.0374293	0.550613	0.6336	NA	0.0136212	0.818934	0.992471	NA	FALSE	FALSE	FALSE	FALSE	FALSE	FALSE	FALSE	FALSE	FALSE	FALSE	FALSE	FALSE
ENSG00000006712_PAF1	5.49982	0.00978578	0.844325	0.476247	NA	-0.0326947	0.468049	0.387245	NA	-0.0157683	0.759618	0.831669	NA	-0.0424804	0.527464	0.893418	NA	-0.0255541	0.721572	0.680226	NA	-0.0169263	0.804493	0.992471	NA	FALSE	FALSE	FALSE	FALSE	FALSE	FALSE	FALSE	FALSE	FALSE	FALSE	FALSE	FALSE
ENSG00000198301_SDAD1	4.96879	0.01261	0.844503	0.476298	NA	-0.0045986	0.93774	0.536546	NA	-0.0710352	0.299558	0.697026	NA	-0.0172086	0.843524	0.944058	NA	-0.0836452	0.373652	0.572187	NA	0.0664366	0.461746	0.991263	NA	FALSE	FALSE	FALSE	FALSE	FALSE	FALSE	FALSE	FALSE	FALSE	FALSE	FALSE	FALSE
ENSG00000180182_MED14	5.25767	-0.0136655	0.844959	0.476463	NA	-0.0204105	0.751047	0.485948	NA	-0.0542309	0.457136	0.759766	NA	-0.00674498	0.943372	0.95054	NA	-0.0405654	0.687766	0.671403	NA	0.0338204	0.727726	0.991263	NA	FALSE	FALSE	FALSE	FALSE	FALSE	FALSE	FALSE	FALSE	FALSE	FALSE	FALSE	FALSE
ENSG00000118640_VAMP8	7.37967	0.0114334	0.844974	0.476463	NA	-0.0810536	0.126165	0.190783	NA	0.0234092	0.704968	0.824182	NA	-0.0924871	0.241891	0.788516	NA	0.0119758	0.888043	0.720983	NA	-0.104463	0.2008	0.991263	NA	FALSE	FALSE	FALSE	FALSE	FALSE	FALSE	FALSE	FALSE	FALSE	FALSE	FALSE	FALSE
ENSG00000046647_GEMIN8	2.77242	0.0115972	0.845432	0.476671	NA	0.0100202	0.855903	0.516165	NA	0.0275074	0.649968	0.810405	NA	-0.00157702	0.984491	0.95116	NA	0.0159103	0.851334	0.713099	NA	-0.0174873	0.830996	0.992471	NA	FALSE	FALSE	FALSE	FALSE	FALSE	FALSE	FALSE	FALSE	FALSE	FALSE	FALSE	FALSE
ENSG00000113300_CNOT6	5.16538	0.0119702	0.845683	0.476763	NA	-0.0472195	0.408394	0.362405	NA	0.000423377	0.994645	0.861471	NA	-0.0591897	0.481029	0.88183	NA	-0.0115468	0.89573	0.723066	NA	-0.0476429	0.575603	0.991263	NA	FALSE	FALSE	FALSE	FALSE	FALSE	FALSE	FALSE	FALSE	FALSE	FALSE	FALSE	FALSE
ENSG00000103423_DNAJA3	5.20162	0.0105437	0.845972	0.476841	NA	-0.0738138	0.139494	0.202284	NA	0.019993	0.717365	0.826392	NA	-0.0843575	0.253446	0.791882	NA	0.00944931	0.902845	0.72344	NA	-0.0938068	0.208963	0.991263	NA	FALSE	FALSE	FALSE	FALSE	FALSE	FALSE	FALSE	FALSE	FALSE	FALSE	FALSE	FALSE
ENSG00000170248_PDCD6IP	9.12547	-0.011399	0.846175	0.476841	NA	-0.00810885	0.877573	0.521951	NA	-0.0380308	0.542515	0.785713	NA	0.00329019	0.966727	0.950949	NA	-0.0266317	0.755973	0.689105	NA	0.0299219	0.713971	0.991263	NA	FALSE	FALSE	FALSE	FALSE	FALSE	FALSE	FALSE	FALSE	FALSE	FALSE	FALSE	FALSE
ENSG00000130023_ERMARD	3.77873	-0.0159183	0.846227	0.476841	NA	-0.190939	0.0117792	0.0493683	NA	0.161014	0.0595223	0.492529	NA	-0.175021	0.116457	0.70208	NA	0.176932	0.136066	0.444765	NA	-0.351953	0.00256321	0.991263	NA	FALSE	FALSE	FALSE	FALSE	FALSE	FALSE	FALSE	FALSE	FALSE	FALSE	FALSE	FALSE
ENSG00000128872_TMOD2	2.97069	0.02106	0.846259	0.476841	NA	-0.103064	0.322172	0.32156	NA	-0.113262	0.307137	0.698309	NA	-0.124124	0.409797	0.859763	NA	-0.134322	0.387336	0.577168	NA	0.010198	0.946285	0.997557	NA	FALSE	FALSE	FALSE	FALSE	FALSE	FALSE	FALSE	FALSE	FALSE	FALSE	FALSE	FALSE
ENSG00000134899_ERCC5	5.72351	-0.0135843	0.846266	0.476841	NA	-0.153578	0.0179353	0.0619787	NA	-0.0353911	0.637263	0.806658	NA	-0.139994	0.14182	0.712479	NA	-0.0218068	0.831734	0.707169	NA	-0.118187	0.231131	0.991263	NA	FALSE	FALSE	FALSE	FALSE	FALSE	FALSE	FALSE	FALSE	FALSE	FALSE	FALSE	FALSE
ENSG00000163214_DHX57	3.80394	-0.0204002	0.846719	0.477047	NA	-0.26613	0.00694402	0.0369816	NA	-0.148693	0.19618	0.634331	NA	-0.245729	0.0881187	0.682562	NA	-0.128293	0.410642	0.586207	NA	-0.117437	0.43062	0.991263	NA	FALSE	FALSE	FALSE	FALSE	FALSE	FALSE	FALSE	FALSE	FALSE	FALSE	FALSE	FALSE
ENSG00000108448_TRIM16L	2.40937	0.0213764	0.84686	0.477058	NA	0.202686	0.0350816	0.0908649	NA	0.0115311	0.912534	0.851131	NA	0.18131	0.215427	0.771798	NA	-0.00984533	0.948537	0.732481	NA	0.191155	0.178947	0.991263	NA	FALSE	FALSE	FALSE	FALSE	FALSE	FALSE	FALSE	FALSE	FALSE	FALSE	FALSE	FALSE
ENSG00000020922_MRE11	4.28299	0.0138601	0.846917	0.477058	NA	-0.0714359	0.279737	0.299027	NA	-0.0868083	0.243091	0.665899	NA	-0.0852961	0.382543	0.849616	NA	-0.100668	0.330641	0.550426	NA	0.0153723	0.876462	0.996292	NA	FALSE	FALSE	FALSE	FALSE	FALSE	FALSE	FALSE	FALSE	FALSE	FALSE	FALSE	FALSE
ENSG00000133065_SLC41A1	3.39318	-0.0190628	0.84707	0.477094	NA	-0.0319938	0.747711	0.485287	NA	-0.132088	0.18301	0.629417	NA	-0.0129309	0.926505	0.949002	NA	-0.113026	0.419033	0.589094	NA	0.100095	0.475224	0.991263	NA	FALSE	FALSE	FALSE	FALSE	FALSE	FALSE	FALSE	FALSE	FALSE	FALSE	FALSE	FALSE
ENSG00000104983_CCDC61	3.23905	-0.0156843	0.848014	0.477576	NA	-0.06549	0.37532	0.347919	NA	0.0180858	0.818506	0.842017	NA	-0.0498057	0.651169	0.921435	NA	0.0337701	0.766346	0.690898	NA	-0.0835758	0.439565	0.991263	NA	FALSE	FALSE	FALSE	FALSE	FALSE	FALSE	FALSE	FALSE	FALSE	FALSE	FALSE	FALSE
ENSG00000147813_NAPRT	5.55446	-0.0118598	0.848124	0.477588	NA	-0.0585876	0.285836	0.302932	NA	0.0145887	0.817794	0.841781	NA	-0.0467279	0.571929	0.903876	NA	0.0264484	0.765284	0.690489	NA	-0.0731763	0.383126	0.991263	NA	FALSE	FALSE	FALSE	FALSE	FALSE	FALSE	FALSE	FALSE	FALSE	FALSE	FALSE	FALSE
ENSG00000123444_KBTBD4	3.75517	-0.0100322	0.848477	0.477708	NA	-0.0797535	0.110909	0.177816	NA	0.0579155	0.267715	0.685579	NA	-0.0697213	0.33569	0.825259	NA	0.0679476	0.359508	0.565873	NA	-0.137669	0.0591354	0.991263	NA	FALSE	FALSE	FALSE	FALSE	FALSE	FALSE	FALSE	FALSE	FALSE	FALSE	FALSE	FALSE
ENSG00000062485_CS	7.41247	-0.00531338	0.848654	0.477708	NA	-0.0208547	0.4069	0.361892	NA	-0.032044	0.279861	0.691517	NA	-0.0155414	0.67846	0.923377	NA	-0.0267306	0.510657	0.621556	NA	0.0111892	0.772557	0.992307	NA	FALSE	FALSE	FALSE	FALSE	FALSE	FALSE	FALSE	FALSE	FALSE	FALSE	FALSE	FALSE
ENSG00000257365_FNTB	3.17304	0.0186514	0.848686	0.477708	NA	0.0156909	0.867851	0.518962	NA	0.0981533	0.318885	0.701452	NA	-0.00296055	0.982608	0.951152	NA	0.0795019	0.566315	0.63867	NA	-0.0824624	0.544987	0.991263	NA	FALSE	FALSE	FALSE	FALSE	FALSE	FALSE	FALSE	FALSE	FALSE	FALSE	FALSE	FALSE
ENSG00000123106_CCDC91	4.1963	0.0154435	0.848693	0.477708	NA	-0.011446	0.875999	0.521313	NA	-0.151947	0.0702082	0.519244	NA	-0.0268895	0.805588	0.943198	NA	-0.16739	0.151806	0.453952	NA	0.140501	0.206881	0.991263	NA	FALSE	FALSE	FALSE	FALSE	FALSE	FALSE	FALSE	FALSE	FALSE	FALSE	FALSE	FALSE
ENSG00000100941_PNN	5.66512	-0.0103567	0.849049	0.477815	NA	-0.0296944	0.54586	0.415781	NA	-0.105562	0.0714637	0.519485	NA	-0.0193377	0.791908	0.943198	NA	-0.0952052	0.232927	0.505176	NA	0.0758676	0.318617	0.991263	NA	FALSE	FALSE	FALSE	FALSE	FALSE	FALSE	FALSE	FALSE	FALSE	FALSE	FALSE	FALSE
ENSG00000033050_ABCF2	4.77506	0.0133794	0.849061	0.477815	NA	-0.00780826	0.903104	0.527887	NA	-0.0160774	0.819744	0.842017	NA	-0.0211876	0.82383	0.943198	NA	-0.0294567	0.767466	0.691098	NA	0.0082691	0.930882	0.997557	NA	FALSE	FALSE	FALSE	FALSE	FALSE	FALSE	FALSE	FALSE	FALSE	FALSE	FALSE	FALSE
ENSG00000138380_CARF	1.73626	0.0228707	0.84963	0.478085	NA	-0.109733	0.348255	0.33401	NA	-0.196743	0.118409	0.588298	NA	-0.132604	0.430447	0.866906	NA	-0.219614	0.208684	0.490549	NA	0.0870102	0.61029	0.991263	NA	FALSE	FALSE	FALSE	FALSE	FALSE	FALSE	FALSE	FALSE	FALSE	FALSE	FALSE	FALSE
ENSG00000149182_ARFGAP2	6.22518	-0.00637084	0.849772	0.478089	NA	-0.00180826	0.95214	0.539961	NA	-0.00814346	0.815787	0.84101	NA	0.00456258	0.919512	0.948859	NA	-0.00177262	0.970844	0.738305	NA	0.00633521	0.8908	0.997557	NA	FALSE	FALSE	FALSE	FALSE	FALSE	FALSE	FALSE	FALSE	FALSE	FALSE	FALSE	FALSE
ENSG00000164758_MED30	2.94765	0.0116027	0.849814	0.478089	NA	0.0271405	0.645454	0.449877	NA	0.00699203	0.908671	0.851131	NA	0.0155378	0.85499	0.944058	NA	-0.00461069	0.95745	0.734686	NA	0.0201485	0.812193	0.992471	NA	FALSE	FALSE	FALSE	FALSE	FALSE	FALSE	FALSE	FALSE	FALSE	FALSE	FALSE	FALSE
ENSG00000092140_G2E3	3.6465	-0.0133956	0.849952	0.478116	NA	-0.000535623	0.993594	0.550991	NA	-0.0834356	0.24966	0.669642	NA	0.0128599	0.894832	0.947117	NA	-0.07004	0.488965	0.615291	NA	0.0828999	0.400003	0.991263	NA	FALSE	FALSE	FALSE	FALSE	FALSE	FALSE	FALSE	FALSE	FALSE	FALSE	FALSE	FALSE
ENSG00000269556_TMEM185A	4.01037	0.0212421	0.850129	0.478165	NA	0.0322207	0.751037	0.485948	NA	-0.0859591	0.443128	0.755767	NA	0.0109786	0.942214	0.95054	NA	-0.107201	0.49979	0.616698	NA	0.11818	0.435128	0.991263	NA	FALSE	FALSE	FALSE	FALSE	FALSE	FALSE	FALSE	FALSE	FALSE	FALSE	FALSE	FALSE
ENSG00000214562_NUTM2D	2.12075	-0.0211538	0.850482	0.478314	NA	-0.101427	0.304333	0.312342	NA	0.207012	0.0465384	0.469205	NA	-0.0802735	0.590905	0.910596	NA	0.228166	0.136617	0.444765	NA	-0.308439	0.033158	0.991263	NA	FALSE	FALSE	FALSE	FALSE	FALSE	FALSE	FALSE	FALSE	FALSE	FALSE	FALSE	FALSE
ENSG00000130741_EIF2S3	6.7308	0.00505678	0.850609	0.478335	NA	-0.0582633	0.0189178	0.0636347	NA	0.00813573	0.77344	0.833386	NA	-0.06332	0.0840145	0.677217	NA	0.00307896	0.937028	0.730374	NA	-0.066399	0.0785041	0.991263	NA	FALSE	FALSE	FALSE	FALSE	FALSE	FALSE	FALSE	FALSE	FALSE	FALSE	FALSE	FALSE
ENSG00000173757_STAT5B	6.19559	0.00939745	0.851068	0.478543	NA	-0.104217	0.0244976	0.07355	NA	-0.0392415	0.45209	0.758845	NA	-0.113614	0.0964609	0.687288	NA	-0.048639	0.501463	0.617681	NA	-0.0649752	0.347961	0.991263	NA	FALSE	FALSE	FALSE	FALSE	FALSE	FALSE	FALSE	FALSE	FALSE	FALSE	FALSE	FALSE
ENSG00000198218_QRICH1	6.31824	-0.00903261	0.851158	0.478544	NA	-0.0508679	0.243845	0.275921	NA	0.012794	0.798935	0.839387	NA	-0.0418353	0.519253	0.891441	NA	0.0218266	0.753776	0.688982	NA	-0.0636619	0.339395	0.991263	NA	FALSE	FALSE	FALSE	FALSE	FALSE	FALSE	FALSE	FALSE	FALSE	FALSE	FALSE	FALSE
ENSG00000181555_SETD2	5.80864	0.0145506	0.851324	0.478583	NA	-0.00100029	0.988716	0.549922	NA	-0.119164	0.146005	0.611494	NA	-0.0155509	0.882283	0.945414	NA	-0.133715	0.236874	0.508216	NA	0.118164	0.275035	0.991263	NA	FALSE	FALSE	FALSE	FALSE	FALSE	FALSE	FALSE	FALSE	FALSE	FALSE	FALSE	FALSE
ENSG00000130177_CDC16	5.61481	0.00709838	0.851492	0.478583	NA	-0.0866636	0.0149727	0.0566122	NA	-0.00143626	0.971157	0.855838	NA	-0.093762	0.0721442	0.667179	NA	-0.00853464	0.876495	0.717999	NA	-0.0852274	0.110079	0.991263	NA	FALSE	FALSE	FALSE	FALSE	FALSE	FALSE	FALSE	FALSE	FALSE	FALSE	FALSE	FALSE
ENSG00000127838_PNKD	6.31255	-0.00933401	0.851522	0.478583	NA	-0.0475505	0.298445	0.30975	NA	-0.0497887	0.346639	0.713774	NA	-0.0382165	0.571839	0.903876	NA	-0.0404547	0.57758	0.641703	NA	0.00223816	0.974347	0.997557	NA	FALSE	FALSE	FALSE	FALSE	FALSE	FALSE	FALSE	FALSE	FALSE	FALSE	FALSE	FALSE
ENSG00000075089_ACTR6	3.77168	-0.0110131	0.85162	0.478583	NA	-0.0102899	0.857798	0.516837	NA	-0.0675628	0.274817	0.689605	NA	0.000723144	0.992984	0.952861	NA	-0.0565497	0.507474	0.619765	NA	0.0572729	0.497068	0.991263	NA	FALSE	FALSE	FALSE	FALSE	FALSE	FALSE	FALSE	FALSE	FALSE	FALSE	FALSE	FALSE
ENSG00000104517_UBR5	6.64946	-0.0137517	0.851674	0.478583	NA	-0.124146	0.0648347	0.130976	NA	-0.172088	0.0320976	0.419513	NA	-0.110394	0.267157	0.795357	NA	-0.158336	0.145168	0.448532	NA	0.0479421	0.640825	0.991263	NA	FALSE	FALSE	FALSE	FALSE	FALSE	FALSE	FALSE	FALSE	FALSE	FALSE	FALSE	FALSE
ENSG00000134571_MYBPC3	1.43345	0.0160236	0.851959	0.478638	NA	-0.156001	0.0536058	0.117406	NA	-0.130299	0.11301	0.583617	NA	-0.172025	0.145334	0.718093	NA	-0.146323	0.21904	0.498525	NA	-0.0257021	0.820993	0.992471	NA	FALSE	FALSE	FALSE	FALSE	FALSE	FALSE	FALSE	FALSE	FALSE	FALSE	FALSE	FALSE
ENSG00000213722_DDAH2	6.20692	0.00952452	0.852081	0.478638	NA	-0.0486272	0.285045	0.302374	NA	0.0118501	0.821384	0.842516	NA	-0.0581517	0.395663	0.853998	NA	0.00232555	0.974665	0.738711	NA	-0.0604772	0.384448	0.991263	NA	FALSE	FALSE	FALSE	FALSE	FALSE	FALSE	FALSE	FALSE	FALSE	FALSE	FALSE	FALSE
ENSG00000145741_BTF3	7.08801	-0.00594963	0.852087	0.478638	NA	-0.00935387	0.743845	0.484426	NA	-0.0230546	0.495657	0.771002	NA	-0.00340423	0.936685	0.949837	NA	-0.017105	0.712874	0.67767	NA	0.0137008	0.756977	0.991263	NA	FALSE	FALSE	FALSE	FALSE	FALSE	FALSE	FALSE	FALSE	FALSE	FALSE	FALSE	FALSE
ENSG00000119760_SUPT7L	5.68439	0.0055994	0.852133	0.478638	NA	0.0236415	0.385731	0.351872	NA	-0.00315446	0.919058	0.851743	NA	0.0180421	0.656215	0.921435	NA	-0.00875387	0.839423	0.710131	NA	0.0267959	0.516733	0.991263	NA	FALSE	FALSE	FALSE	FALSE	FALSE	FALSE	FALSE	FALSE	FALSE	FALSE	FALSE	FALSE
ENSG00000105738_SIPA1L3	4.5777	0.0329526	0.852217	0.478638	NA	-0.0124342	0.9379	0.536566	NA	-0.0640266	0.704606	0.824182	NA	-0.0453867	0.848925	0.944058	NA	-0.0969792	0.691811	0.672234	NA	0.0515924	0.824265	0.992471	NA	FALSE	FALSE	FALSE	FALSE	FALSE	FALSE	FALSE	FALSE	FALSE	FALSE	FALSE	FALSE
ENSG00000186130_ZBTB6	3.6383	-0.0112781	0.852368	0.478673	NA	-0.106811	0.0718909	0.138069	NA	-0.0929301	0.152676	0.613558	NA	-0.0955327	0.259299	0.792805	NA	-0.081652	0.357519	0.564255	NA	-0.0138807	0.873108	0.995103	NA	FALSE	FALSE	FALSE	FALSE	FALSE	FALSE	FALSE	FALSE	FALSE	FALSE	FALSE	FALSE
ENSG00000179833_SERTAD2	6.32684	0.0101607	0.852571	0.478737	NA	0.149701	0.00407057	0.0271041	NA	0.0323918	0.570367	0.792957	NA	0.13954	0.064079	0.6533	NA	0.0222311	0.778393	0.694003	NA	0.117309	0.126196	0.991263	NA	FALSE	FALSE	FALSE	FALSE	FALSE	FALSE	FALSE	FALSE	FALSE	FALSE	FALSE	FALSE
ENSG00000163754_GYG1	5.65871	0.00565437	0.852778	0.478803	NA	-0.0275783	0.316854	0.318743	NA	0.0361556	0.260531	0.679673	NA	-0.0332327	0.41894	0.862646	NA	0.0305013	0.49053	0.615443	NA	-0.0637339	0.134211	0.991263	NA	FALSE	FALSE	FALSE	FALSE	FALSE	FALSE	FALSE	FALSE	FALSE	FALSE	FALSE	FALSE
ENSG00000143669_LYST	7.26108	0.0133957	0.852998	0.478877	NA	0.163115	0.0152154	0.0569344	NA	-0.0625248	0.418469	0.74459	NA	0.14972	0.128537	0.706858	NA	-0.0759204	0.473428	0.611193	NA	0.22564	0.0290334	0.991263	NA	FALSE	FALSE	FALSE	FALSE	FALSE	FALSE	FALSE	FALSE	FALSE	FALSE	FALSE	FALSE
ENSG00000106080_FKBP14	2.44806	-0.0197487	0.853127	0.478899	NA	-0.0832505	0.427634	0.370441	NA	-0.177793	0.0969836	0.566826	NA	-0.0635018	0.671093	0.921634	NA	-0.158044	0.295138	0.533276	NA	0.0945423	0.525793	0.991263	NA	FALSE	FALSE	FALSE	FALSE	FALSE	FALSE	FALSE	FALSE	FALSE	FALSE	FALSE	FALSE
ENSG00000160957_RECQL4	1.97039	-0.0337167	0.853299	0.478945	NA	-0.0985449	0.550693	0.417586	NA	-0.0481595	0.783892	0.835362	NA	-0.0648282	0.792042	0.943198	NA	-0.0144428	0.954492	0.733733	NA	-0.0503854	0.834305	0.992471	NA	FALSE	FALSE	FALSE	FALSE	FALSE	FALSE	FALSE	FALSE	FALSE	FALSE	FALSE	FALSE
ENSG00000130313_PGLS	5.52521	-0.0120268	0.853548	0.479036	NA	-0.0559928	0.337488	0.329101	NA	0.0554095	0.408723	0.739623	NA	-0.043966	0.614962	0.915188	NA	0.0674363	0.471115	0.610272	NA	-0.111402	0.211973	0.991263	NA	FALSE	FALSE	FALSE	FALSE	FALSE	FALSE	FALSE	FALSE	FALSE	FALSE	FALSE	FALSE
ENSG00000114670_NEK11	1.48832	0.0250436	0.853836	0.479147	NA	-0.101648	0.420578	0.367499	NA	-0.211733	0.113129	0.583617	NA	-0.126692	0.494913	0.883495	NA	-0.236776	0.214867	0.494577	NA	0.110085	0.546787	0.991263	NA	FALSE	FALSE	FALSE	FALSE	FALSE	FALSE	FALSE	FALSE	FALSE	FALSE	FALSE	FALSE
ENSG00000083099_LYRM2	5.20924	-0.0110899	0.853933	0.479151	NA	-0.0527841	0.344467	0.332677	NA	-0.0537259	0.393858	0.733258	NA	-0.0416942	0.611409	0.913953	NA	-0.042636	0.624507	0.657216	NA	0.000941822	0.991039	0.997557	NA	FALSE	FALSE	FALSE	FALSE	FALSE	FALSE	FALSE	FALSE	FALSE	FALSE	FALSE	FALSE
ENSG00000130803_ZNF317	5.53482	0.0134304	0.854401	0.479364	NA	-0.123391	0.0655538	0.131547	NA	0.0445543	0.558691	0.791402	NA	-0.136822	0.168646	0.734459	NA	0.0311239	0.768179	0.691211	NA	-0.167946	0.0996006	0.991263	NA	FALSE	FALSE	FALSE	FALSE	FALSE	FALSE	FALSE	FALSE	FALSE	FALSE	FALSE	FALSE
ENSG00000108591_DRG2	5.05878	-0.00833113	0.854495	0.479367	NA	-0.0680619	0.0978571	0.165801	NA	-0.00765518	0.866957	0.848406	NA	-0.0597308	0.328958	0.823128	NA	0.000675947	0.991629	0.741413	NA	-0.0604067	0.325134	0.991263	NA	FALSE	FALSE	FALSE	FALSE	FALSE	FALSE	FALSE	FALSE	FALSE	FALSE	FALSE	FALSE
ENSG00000057704_TMCC3	4.47206	-0.0149663	0.854591	0.47937	NA	0.0505369	0.526438	0.407551	NA	-0.0538915	0.511391	0.776634	NA	0.0655032	0.566356	0.902862	NA	-0.0389253	0.736566	0.684568	NA	0.104428	0.362522	0.991263	NA	FALSE	FALSE	FALSE	FALSE	FALSE	FALSE	FALSE	FALSE	FALSE	FALSE	FALSE	FALSE
ENSG00000185340_GAS2L1	5.52503	0.0102291	0.855001	0.47955	NA	-0.0492608	0.32759	0.324041	NA	0.069055	0.222316	0.654746	NA	-0.0594899	0.429706	0.866764	NA	0.0588258	0.459378	0.605472	NA	-0.118316	0.120256	0.991263	NA	FALSE	FALSE	FALSE	FALSE	FALSE	FALSE	FALSE	FALSE	FALSE	FALSE	FALSE	FALSE
ENSG00000105618_PRPF31	5.46315	0.00798841	0.855138	0.479577	NA	-0.0420929	0.287753	0.303634	NA	-0.0533212	0.238887	0.661964	NA	-0.0500813	0.396512	0.854383	NA	-0.0613096	0.330684	0.550426	NA	0.0112283	0.851022	0.992529	NA	FALSE	FALSE	FALSE	FALSE	FALSE	FALSE	FALSE	FALSE	FALSE	FALSE	FALSE	FALSE
ENSG00000182544_MFSD5	5.59917	0.00826954	0.855668	0.479776	NA	-0.0386842	0.343309	0.331894	NA	0.00711348	0.877985	0.849436	NA	-0.0469537	0.442594	0.869525	NA	-0.00115606	0.985789	0.740559	NA	-0.0457977	0.45862	0.991263	NA	FALSE	FALSE	FALSE	FALSE	FALSE	FALSE	FALSE	FALSE	FALSE	FALSE	FALSE	FALSE
ENSG00000111877_MCM9	4.37615	-0.0134619	0.855671	0.479776	NA	-0.0452537	0.514185	0.40284	NA	0.0189929	0.797958	0.839244	NA	-0.0317918	0.753839	0.939995	NA	0.0324548	0.756849	0.689105	NA	-0.0642466	0.527384	0.991263	NA	FALSE	FALSE	FALSE	FALSE	FALSE	FALSE	FALSE	FALSE	FALSE	FALSE	FALSE	FALSE
ENSG00000136197_C7orf25	1.86487	0.0222286	0.85587	0.479802	NA	0.126262	0.293974	0.307234	NA	-0.312652	0.0111099	0.27662	NA	0.104034	0.544015	0.897358	NA	-0.334881	0.054293	0.363905	NA	0.438914	0.0118019	0.991263	NA	FALSE	FALSE	FALSE	FALSE	FALSE	FALSE	FALSE	FALSE	FALSE	FALSE	FALSE	FALSE
ENSG00000185236_RAB11B	6.03786	0.00772945	0.855982	0.479802	NA	-0.0298266	0.437244	0.37446	NA	-0.0635887	0.152499	0.613558	NA	-0.0375561	0.512773	0.888738	NA	-0.0713181	0.247215	0.51312	NA	0.033762	0.563315	0.991263	NA	FALSE	FALSE	FALSE	FALSE	FALSE	FALSE	FALSE	FALSE	FALSE	FALSE	FALSE	FALSE
ENSG00000083642_PDS5B	4.1128	-0.0152798	0.855986	0.479802	NA	-0.0177107	0.822017	0.506308	NA	-0.172553	0.0594964	0.492529	NA	-0.00243091	0.983171	0.95116	NA	-0.157274	0.205373	0.487378	NA	0.154843	0.19887	0.991263	NA	FALSE	FALSE	FALSE	FALSE	FALSE	FALSE	FALSE	FALSE	FALSE	FALSE	FALSE	FALSE
ENSG00000118007_STAG1	5.02759	-0.0117327	0.856246	0.479898	NA	-0.0205225	0.733217	0.480511	NA	-0.0773321	0.254595	0.674871	NA	-0.0087898	0.920799	0.949002	NA	-0.0655993	0.483993	0.61344	NA	0.0568095	0.530482	0.991263	NA	FALSE	FALSE	FALSE	FALSE	FALSE	FALSE	FALSE	FALSE	FALSE	FALSE	FALSE	FALSE
ENSG00000105221_AKT2	6.56645	0.00775356	0.856618	0.479991	NA	0.0692134	0.077224	0.144334	NA	0.0101174	0.820272	0.842017	NA	0.0614598	0.289424	0.80777	NA	0.00236386	0.969503	0.738305	NA	0.059096	0.318125	0.991263	NA	FALSE	FALSE	FALSE	FALSE	FALSE	FALSE	FALSE	FALSE	FALSE	FALSE	FALSE	FALSE
ENSG00000112297_CRYBG1	7.56103	-0.011606	0.856621	0.479991	NA	0.00214222	0.970713	0.544717	NA	-0.0145659	0.830825	0.844726	NA	0.0137483	0.874125	0.945414	NA	-0.00295982	0.974788	0.738711	NA	0.0167081	0.852302	0.992529	NA	FALSE	FALSE	FALSE	FALSE	FALSE	FALSE	FALSE	FALSE	FALSE	FALSE	FALSE	FALSE
ENSG00000071462_BUD23	5.41106	-0.00769869	0.856681	0.479991	NA	-0.00270514	0.944045	0.538001	NA	0.101228	0.0236605	0.368161	NA	0.00499354	0.930754	0.949188	NA	0.108927	0.0785644	0.387576	NA	-0.103933	0.0786558	0.991263	NA	FALSE	FALSE	FALSE	FALSE	FALSE	FALSE	FALSE	FALSE	FALSE	FALSE	FALSE	FALSE
ENSG00000172009_THOP1	4.75943	0.00934311	0.856796	0.480006	NA	-0.0247195	0.598539	0.434364	NA	-0.00991271	0.847122	0.846997	NA	-0.0340626	0.626166	0.916228	NA	-0.0192558	0.791897	0.69799	NA	-0.0148068	0.831513	0.992471	NA	FALSE	FALSE	FALSE	FALSE	FALSE	FALSE	FALSE	FALSE	FALSE	FALSE	FALSE	FALSE
ENSG00000133422_MORC2	4.62356	-0.0146301	0.857148	0.480105	NA	0.0158418	0.832034	0.508927	NA	-0.0866192	0.307418	0.698356	NA	0.0304718	0.782546	0.942264	NA	-0.0719891	0.539759	0.629771	NA	0.102461	0.365275	0.991263	NA	FALSE	FALSE	FALSE	FALSE	FALSE	FALSE	FALSE	FALSE	FALSE	FALSE	FALSE	FALSE
ENSG00000141562_NARF	4.85516	0.0128953	0.857345	0.480105	NA	-0.0799951	0.215665	0.258956	NA	-0.0144431	0.843586	0.846514	NA	-0.0928905	0.33649	0.825506	NA	-0.0273385	0.789708	0.697475	NA	-0.065552	0.501472	0.991263	NA	FALSE	FALSE	FALSE	FALSE	FALSE	FALSE	FALSE	FALSE	FALSE	FALSE	FALSE	FALSE
ENSG00000152256_PDK1	3.46775	-0.0156839	0.85738	0.480105	NA	-0.112922	0.163983	0.220971	NA	0.0230343	0.791869	0.837772	NA	-0.0972377	0.413931	0.86131	NA	0.0387182	0.753823	0.688982	NA	-0.135956	0.254782	0.991263	NA	FALSE	FALSE	FALSE	FALSE	FALSE	FALSE	FALSE	FALSE	FALSE	FALSE	FALSE	FALSE
ENSG00000104205_SGK3	6.14985	-0.00976325	0.857558	0.480105	NA	-0.0485714	0.331592	0.32584	NA	-0.0836149	0.151377	0.613558	NA	-0.0388082	0.59919	0.912103	NA	-0.0738516	0.353669	0.562857	NA	0.0350434	0.646012	0.991263	NA	FALSE	FALSE	FALSE	FALSE	FALSE	FALSE	FALSE	FALSE	FALSE	FALSE	FALSE	FALSE
ENSG00000131051_RBM39	7.04263	0.00916406	0.857573	0.480105	NA	-0.0275561	0.550087	0.417384	NA	-0.0757995	0.165112	0.623236	NA	-0.0367202	0.593726	0.910596	NA	-0.0849636	0.256345	0.516762	NA	0.0482434	0.497972	0.991263	NA	FALSE	FALSE	FALSE	FALSE	FALSE	FALSE	FALSE	FALSE	FALSE	FALSE	FALSE	FALSE
ENSG00000102096_PIM2	2.58291	0.0235117	0.857584	0.480105	NA	-0.0537355	0.651927	0.452296	NA	-0.0595541	0.638578	0.807464	NA	-0.0772473	0.662794	0.921435	NA	-0.0830658	0.648822	0.663833	NA	0.00581858	0.973293	0.997557	NA	FALSE	FALSE	FALSE	FALSE	FALSE	FALSE	FALSE	FALSE	FALSE	FALSE	FALSE	FALSE
ENSG00000139726_DENR	5.39811	0.00628181	0.85767	0.480105	NA	-0.0219628	0.491463	0.395368	NA	-0.0282916	0.438669	0.755172	NA	-0.0282446	0.551427	0.899593	NA	-0.0345734	0.494819	0.616074	NA	0.00632881	0.895944	0.997557	NA	FALSE	FALSE	FALSE	FALSE	FALSE	FALSE	FALSE	FALSE	FALSE	FALSE	FALSE	FALSE
ENSG00000086589_RBM22	5.3826	-0.00571173	0.857688	0.480105	NA	0.00853743	0.768392	0.491453	NA	0.038775	0.24046	0.663994	NA	0.0142492	0.740836	0.936547	NA	0.0444867	0.332811	0.550426	NA	-0.0302375	0.490745	0.991263	NA	FALSE	FALSE	FALSE	FALSE	FALSE	FALSE	FALSE	FALSE	FALSE	FALSE	FALSE	FALSE
ENSG00000132466_ANKRD17	6.60302	-0.0112367	0.857825	0.480132	NA	-0.0126204	0.824586	0.506751	NA	-0.064896	0.328189	0.705369	NA	-0.00138378	0.986965	0.951476	NA	-0.0536594	0.556474	0.635251	NA	0.0522756	0.549568	0.991263	NA	FALSE	FALSE	FALSE	FALSE	FALSE	FALSE	FALSE	FALSE	FALSE	FALSE	FALSE	FALSE
ENSG00000111540_RAB5B	6.8387	0.00562504	0.858158	0.480268	NA	0.0230149	0.418598	0.36686	NA	-0.0441682	0.184044	0.629417	NA	0.0173898	0.681703	0.923922	NA	-0.0497933	0.277333	0.528755	NA	0.0671831	0.126653	0.991263	NA	FALSE	FALSE	FALSE	FALSE	FALSE	FALSE	FALSE	FALSE	FALSE	FALSE	FALSE	FALSE
ENSG00000139746_RBM26	5.27337	-0.00711628	0.858966	0.480659	NA	-0.0221386	0.549229	0.417084	NA	-0.0167989	0.68919	0.821018	NA	-0.0150223	0.782717	0.942264	NA	-0.00968262	0.86745	0.716496	NA	-0.00533973	0.923882	0.997557	NA	FALSE	FALSE	FALSE	FALSE	FALSE	FALSE	FALSE	FALSE	FALSE	FALSE	FALSE	FALSE
ENSG00000106077_ABHD11	3.22523	-0.010674	0.859035	0.480659	NA	-0.125751	0.0255926	0.0752543	NA	0.00405141	0.943736	0.85354	NA	-0.115077	0.16165	0.731891	NA	0.0147254	0.859378	0.71562	NA	-0.129802	0.106848	0.991263	NA	FALSE	FALSE	FALSE	FALSE	FALSE	FALSE	FALSE	FALSE	FALSE	FALSE	FALSE	FALSE
ENSG00000138398_PPIG	5.62672	-0.0154791	0.859272	0.480742	NA	-0.0507365	0.523551	0.406425	NA	-0.131008	0.162126	0.622143	NA	-0.0352574	0.765176	0.940136	NA	-0.115529	0.366487	0.568447	NA	0.0802713	0.511932	0.991263	NA	FALSE	FALSE	FALSE	FALSE	FALSE	FALSE	FALSE	FALSE	FALSE	FALSE	FALSE	FALSE
ENSG00000048707_VPS13D	6.40994	-0.0145814	0.859395	0.48076	NA	0.0299108	0.68877	0.465174	NA	-0.0117359	0.893402	0.850027	NA	0.0444922	0.689023	0.924553	NA	0.00284545	0.98111	0.73928	NA	0.0416467	0.717542	0.991263	NA	FALSE	FALSE	FALSE	FALSE	FALSE	FALSE	FALSE	FALSE	FALSE	FALSE	FALSE	FALSE
ENSG00000188997_KCTD21	3.30705	-0.0109343	0.859507	0.480772	NA	0.0139273	0.809526	0.502997	NA	-0.0139417	0.819321	0.842017	NA	0.0248615	0.768864	0.940136	NA	-0.00300747	0.972368	0.73853	NA	0.027869	0.740267	0.991263	NA	FALSE	FALSE	FALSE	FALSE	FALSE	FALSE	FALSE	FALSE	FALSE	FALSE	FALSE	FALSE
ENSG00000185158_LRRC37B	2.73344	0.0136582	0.859661	0.480809	NA	-0.121097	0.0912163	0.158304	NA	0.0258911	0.732983	0.828856	NA	-0.134756	0.201701	0.760829	NA	0.0122329	0.910034	0.724233	NA	-0.146989	0.160323	0.991263	NA	FALSE	FALSE	FALSE	FALSE	FALSE	FALSE	FALSE	FALSE	FALSE	FALSE	FALSE	FALSE
ENSG00000104643_MTMR9	4.54978	-0.0111687	0.86024	0.481082	NA	0.0239078	0.687941	0.464986	NA	0.0424518	0.511356	0.776634	NA	0.0350764	0.686877	0.924553	NA	0.0536205	0.554035	0.63487	NA	-0.018544	0.832651	0.992471	NA	FALSE	FALSE	FALSE	FALSE	FALSE	FALSE	FALSE	FALSE	FALSE	FALSE	FALSE	FALSE
ENSG00000089737_DDX24	6.97357	0.0120777	0.860511	0.481167	NA	-0.116508	0.0633164	0.128864	NA	-0.060518	0.407559	0.739198	NA	-0.128586	0.167733	0.734459	NA	-0.0725957	0.469584	0.609418	NA	-0.0559904	0.558125	0.991263	NA	FALSE	FALSE	FALSE	FALSE	FALSE	FALSE	FALSE	FALSE	FALSE	FALSE	FALSE	FALSE
ENSG00000132300_PTCD3	5.20014	-0.0187094	0.860571	0.481167	NA	0.0184775	0.852262	0.515303	NA	-0.202946	0.0752051	0.523771	NA	0.0371869	0.798397	0.943198	NA	-0.184237	0.237114	0.508216	NA	0.221424	0.143658	0.991263	NA	FALSE	FALSE	FALSE	FALSE	FALSE	FALSE	FALSE	FALSE	FALSE	FALSE	FALSE	FALSE
ENSG00000174227_PIGG	5.60705	0.00737142	0.860928	0.481317	NA	-0.037178	0.329813	0.32477	NA	0.0429424	0.321896	0.702884	NA	-0.0445494	0.433207	0.867065	NA	0.035571	0.555666	0.635251	NA	-0.0801204	0.167257	0.991263	NA	FALSE	FALSE	FALSE	FALSE	FALSE	FALSE	FALSE	FALSE	FALSE	FALSE	FALSE	FALSE
ENSG00000198586_TLK1	5.50041	-0.00972305	0.861073	0.481348	1	0.178027	0.000832119	0.0108272	0.00363969	-0.0210275	0.712619	0.825229	1	0.18775	0.0150397	0.543473	0.0657835	-0.0113044	0.887116	0.720585	1	0.199054	0.0112894	0.991263	0.0493799	FALSE	FALSE	FALSE	FALSE	FALSE	FALSE	FALSE	FALSE	FALSE	FALSE	FALSE	FALSE
ENSG00000211456_SACM1L	5.65085	0.00927267	0.861248	0.481356	NA	-0.0506326	0.306204	0.313166	NA	-0.103389	0.0703451	0.519244	NA	-0.0599053	0.409355	0.859763	NA	-0.112661	0.149076	0.452312	NA	0.052756	0.481297	0.991263	NA	FALSE	FALSE	FALSE	FALSE	FALSE	FALSE	FALSE	FALSE	FALSE	FALSE	FALSE	FALSE
ENSG00000104154_SLC30A4	2.56657	0.0209422	0.861266	0.481356	NA	0.121292	0.339633	0.330186	NA	0.302378	0.0113727	0.278548	NA	0.100349	0.565214	0.902862	NA	0.281436	0.0956208	0.40597	NA	-0.181087	0.293471	0.991263	NA	FALSE	FALSE	FALSE	FALSE	FALSE	FALSE	FALSE	FALSE	FALSE	FALSE	FALSE	FALSE
ENSG00000257218_GATC	5.12132	0.00660786	0.861542	0.481419	NA	-0.0145379	0.670214	0.458783	NA	-0.0436422	0.261036	0.679673	NA	-0.0211458	0.678516	0.923377	NA	-0.0502501	0.35477	0.56315	NA	0.0291043	0.572611	0.991263	NA	FALSE	FALSE	FALSE	FALSE	FALSE	FALSE	FALSE	FALSE	FALSE	FALSE	FALSE	FALSE
ENSG00000129968_ABHD17A	6.26882	0.00953975	0.861566	0.481419	NA	-0.0206212	0.673795	0.460115	NA	0.0555256	0.330462	0.706763	NA	-0.0301609	0.681384	0.923922	NA	0.0459859	0.560402	0.63649	NA	-0.0761468	0.312205	0.991263	NA	FALSE	FALSE	FALSE	FALSE	FALSE	FALSE	FALSE	FALSE	FALSE	FALSE	FALSE	FALSE
ENSG00000138050_THUMPD2	2.15888	-0.0185087	0.861702	0.481419	NA	-0.0879818	0.396538	0.356971	NA	-0.0585217	0.586821	0.797519	NA	-0.0694731	0.639702	0.918765	NA	-0.040013	0.791298	0.697982	NA	-0.0294601	0.84349	0.992471	NA	FALSE	FALSE	FALSE	FALSE	FALSE	FALSE	FALSE	FALSE	FALSE	FALSE	FALSE	FALSE
ENSG00000030582_GRN	11.0516	0.00949324	0.861738	0.481419	NA	-0.0193352	0.691782	0.466587	NA	0.0358332	0.537626	0.784813	NA	-0.0288284	0.693575	0.925139	NA	0.0263399	0.74087	0.68563	NA	-0.0551684	0.467727	0.991263	NA	FALSE	FALSE	FALSE	FALSE	FALSE	FALSE	FALSE	FALSE	FALSE	FALSE	FALSE	FALSE
ENSG00000102967_DHODH	2.32482	-0.0219302	0.862062	0.48155	NA	-0.288804	0.0166308	0.0594338	NA	-0.156645	0.216409	0.651732	NA	-0.266874	0.125622	0.703743	NA	-0.134715	0.450861	0.60249	NA	-0.132159	0.443472	0.991263	NA	FALSE	FALSE	FALSE	FALSE	FALSE	FALSE	FALSE	FALSE	FALSE	FALSE	FALSE	FALSE
ENSG00000166387_PPFIBP2	5.12544	0.0146746	0.862173	0.481556	NA	-0.261856	0.00138309	0.014644	NA	-0.0259507	0.766598	0.832126	NA	-0.276531	0.0191395	0.568207	NA	-0.0406254	0.738389	0.684922	NA	-0.235905	0.0479812	0.991263	NA	FALSE	FALSE	FALSE	FALSE	FALSE	FALSE	FALSE	FALSE	FALSE	FALSE	FALSE	FALSE
ENSG00000156639_ZFAND3	6.0344	-0.00936769	0.862264	0.481556	NA	0.0543182	0.273077	0.294776	NA	0.00490205	0.930144	0.852491	NA	0.0636859	0.385317	0.849928	NA	0.0142697	0.854357	0.714407	NA	0.0494162	0.508194	0.991263	NA	FALSE	FALSE	FALSE	FALSE	FALSE	FALSE	FALSE	FALSE	FALSE	FALSE	FALSE	FALSE
ENSG00000025796_SEC63	5.88006	0.0112861	0.862402	0.481556	NA	0.0173893	0.770626	0.492334	NA	-0.0877729	0.208038	0.646283	NA	0.00610313	0.944885	0.950638	NA	-0.099059	0.29961	0.535316	NA	0.105162	0.252544	0.991263	NA	FALSE	FALSE	FALSE	FALSE	FALSE	FALSE	FALSE	FALSE	FALSE	FALSE	FALSE	FALSE
ENSG00000140400_MAN2C1	6.94045	-0.00841739	0.862431	0.481556	NA	-0.0106441	0.806705	0.502609	NA	-0.0935223	0.071141	0.519244	NA	-0.00222673	0.972754	0.950949	NA	-0.0851049	0.230189	0.503235	NA	0.0828782	0.21968	0.991263	NA	FALSE	FALSE	FALSE	FALSE	FALSE	FALSE	FALSE	FALSE	FALSE	FALSE	FALSE	FALSE
ENSG00000167110_GOLGA2	6.01849	0.0080657	0.862589	0.481594	NA	-0.0420729	0.320378	0.320692	NA	0.00700831	0.884709	0.849436	NA	-0.0501386	0.426233	0.865551	NA	-0.00105739	0.987433	0.740748	NA	-0.0490812	0.445273	0.991263	NA	FALSE	FALSE	FALSE	FALSE	FALSE	FALSE	FALSE	FALSE	FALSE	FALSE	FALSE	FALSE
ENSG00000163781_TOPBP1	4.87124	0.0162696	0.862985	0.481765	NA	-0.082305	0.35359	0.336437	NA	-0.0930883	0.352676	0.716678	NA	-0.0985746	0.446751	0.869727	NA	-0.109358	0.426941	0.592392	NA	0.0107832	0.935502	0.997557	NA	FALSE	FALSE	FALSE	FALSE	FALSE	FALSE	FALSE	FALSE	FALSE	FALSE	FALSE	FALSE
ENSG00000160392_C19orf47	3.34511	0.0143382	0.863106	0.481783	NA	0.169814	0.0290148	0.0811247	NA	-0.0247461	0.755853	0.831669	NA	0.155476	0.171374	0.734804	NA	-0.0390843	0.73426	0.684226	NA	0.19456	0.0814074	0.991263	NA	FALSE	FALSE	FALSE	FALSE	FALSE	FALSE	FALSE	FALSE	FALSE	FALSE	FALSE	FALSE
ENSG00000147536_GINS4	1.39233	0.0340692	0.863671	0.482046	NA	0.190899	0.308823	0.314823	NA	-0.0940358	0.627188	0.8052	NA	0.15683	0.565396	0.902862	NA	-0.128105	0.644151	0.663833	NA	0.284935	0.291675	0.991263	NA	FALSE	FALSE	FALSE	FALSE	FALSE	FALSE	FALSE	FALSE	FALSE	FALSE	FALSE	FALSE
ENSG00000135801_TAF5L	5.02873	0.00972418	0.863781	0.482046	NA	0.0147355	0.776518	0.493522	NA	-0.0262594	0.649866	0.810405	NA	0.00501128	0.948002	0.950949	NA	-0.0359836	0.656937	0.663939	NA	0.0409948	0.598113	0.991263	NA	FALSE	FALSE	FALSE	FALSE	FALSE	FALSE	FALSE	FALSE	FALSE	FALSE	FALSE	FALSE
ENSG00000186174_BCL9L	4.29392	0.020651	0.864018	0.482046	NA	0.0399236	0.733315	0.48052	NA	-0.122546	0.314367	0.701425	NA	0.0192726	0.908717	0.947467	NA	-0.143197	0.403838	0.582787	NA	0.162469	0.337212	0.991263	NA	FALSE	FALSE	FALSE	FALSE	FALSE	FALSE	FALSE	FALSE	FALSE	FALSE	FALSE	FALSE
ENSG00000076201_PTPN23	6.50148	0.0072344	0.864039	0.482046	NA	0.0700116	0.0686211	0.134387	NA	-0.0453831	0.303248	0.697712	NA	0.0627772	0.271094	0.797426	NA	-0.0526175	0.389233	0.577372	NA	0.115395	0.0505247	0.991263	NA	FALSE	FALSE	FALSE	FALSE	FALSE	FALSE	FALSE	FALSE	FALSE	FALSE	FALSE	FALSE
ENSG00000149716_LTO1	3.90033	0.0126395	0.864213	0.482046	NA	0.0117197	0.860588	0.51743	NA	0.0767638	0.300166	0.697026	NA	-0.000919839	0.992629	0.952861	NA	0.0641243	0.539703	0.629771	NA	-0.0650441	0.513827	0.991263	NA	FALSE	FALSE	FALSE	FALSE	FALSE	FALSE	FALSE	FALSE	FALSE	FALSE	FALSE	FALSE
ENSG00000164574_GALNT10	5.38137	-0.00893886	0.864264	0.482046	NA	0.0378418	0.430098	0.371598	NA	0.00708721	0.893352	0.850027	NA	0.0467806	0.50997	0.887819	NA	0.0160261	0.829373	0.706955	NA	0.0307545	0.666405	0.991263	NA	FALSE	FALSE	FALSE	FALSE	FALSE	FALSE	FALSE	FALSE	FALSE	FALSE	FALSE	FALSE
ENSG00000196507_TCEAL3	3.57952	-0.00995999	0.86431	0.482046	NA	-0.00429792	0.936882	0.536546	NA	0.0086415	0.880208	0.849436	NA	0.00566207	0.943318	0.95054	NA	0.0186015	0.820048	0.704272	NA	-0.0129394	0.869827	0.995037	NA	FALSE	FALSE	FALSE	FALSE	FALSE	FALSE	FALSE	FALSE	FALSE	FALSE	FALSE	FALSE
ENSG00000158882_TOMM40L	4.12413	-0.00811141	0.864357	0.482046	NA	-0.047753	0.284665	0.302027	NA	0.0229345	0.630382	0.806156	NA	-0.0396417	0.542627	0.897289	NA	0.0310459	0.6446	0.663833	NA	-0.0706875	0.280202	0.991263	NA	FALSE	FALSE	FALSE	FALSE	FALSE	FALSE	FALSE	FALSE	FALSE	FALSE	FALSE	FALSE
ENSG00000125734_GPR108	6.71063	0.0103542	0.864386	0.482046	NA	-0.0119376	0.825047	0.506824	NA	0.0328724	0.604274	0.802004	NA	-0.0222918	0.783686	0.942264	NA	0.0225182	0.797368	0.699342	NA	-0.04481	0.590837	0.991263	NA	FALSE	FALSE	FALSE	FALSE	FALSE	FALSE	FALSE	FALSE	FALSE	FALSE	FALSE	FALSE
ENSG00000036054_TBC1D23	5.24134	0.00950871	0.864842	0.482251	NA	-0.0355974	0.494206	0.396176	NA	-0.0587199	0.327711	0.705369	NA	-0.0451061	0.554983	0.90076	NA	-0.0682286	0.405623	0.584026	NA	0.0231224	0.770285	0.992307	NA	FALSE	FALSE	FALSE	FALSE	FALSE	FALSE	FALSE	FALSE	FALSE	FALSE	FALSE	FALSE
ENSG00000124479_NDP	1.41743	-0.0216984	0.865283	0.482446	NA	0.359428	0.0212042	0.0677433	NA	-0.104158	0.484598	0.769435	NA	0.381126	0.0593169	0.652212	NA	-0.0824601	0.674391	0.669299	NA	0.463587	0.0329599	0.991263	NA	FALSE	FALSE	FALSE	FALSE	FALSE	FALSE	FALSE	FALSE	FALSE	FALSE	FALSE	FALSE
ENSG00000130717_UCK1	4.64585	-0.00998363	0.865372	0.482446	NA	-0.000898286	0.986496	0.549129	NA	0.000520334	0.99293	0.860919	NA	0.00908534	0.908757	0.947467	NA	0.010504	0.899491	0.723066	NA	-0.00141862	0.985701	0.997557	NA	FALSE	FALSE	FALSE	FALSE	FALSE	FALSE	FALSE	FALSE	FALSE	FALSE	FALSE	FALSE
ENSG00000169239_CA5B	1.90269	0.0174764	0.865504	0.48247	NA	-0.241413	0.0160509	0.0584909	NA	0.0610069	0.541458	0.785205	NA	-0.258889	0.0725429	0.667179	NA	0.0435304	0.761716	0.689995	NA	-0.30242	0.0338721	0.991263	NA	FALSE	FALSE	FALSE	FALSE	FALSE	FALSE	FALSE	FALSE	FALSE	FALSE	FALSE	FALSE
ENSG00000148362_PAXX	3.67141	0.0135713	0.865894	0.482637	NA	-0.0522393	0.469532	0.387616	NA	0.0492604	0.529841	0.782535	NA	-0.0658106	0.542719	0.897289	NA	0.0356891	0.750462	0.68792	NA	-0.1015	0.342104	0.991263	NA	FALSE	FALSE	FALSE	FALSE	FALSE	FALSE	FALSE	FALSE	FALSE	FALSE	FALSE	FALSE
ENSG00000110090_CPT1A	6.54246	0.00580607	0.866264	0.482793	NA	0.00582641	0.851458	0.515022	NA	-0.0099204	0.785486	0.835567	NA	2.03434e-05	0.99965	0.953847	NA	-0.0157265	0.753985	0.688982	NA	0.0157468	0.742527	0.991263	NA	FALSE	FALSE	FALSE	FALSE	FALSE	FALSE	FALSE	FALSE	FALSE	FALSE	FALSE	FALSE
ENSG00000269955_FMC1-LUC7L2	3.52145	0.0220718	0.86636	0.482797	NA	0.045428	0.719623	0.476392	NA	0.0467991	0.711226	0.824807	NA	0.0233562	0.898002	0.947467	NA	0.0247273	0.891991	0.722024	NA	-0.00137115	0.99388	0.997557	NA	FALSE	FALSE	FALSE	FALSE	FALSE	FALSE	FALSE	FALSE	FALSE	FALSE	FALSE	FALSE
ENSG00000164713_BRI3	7.95365	0.00927547	0.866623	0.482893	NA	-0.00676226	0.890898	0.525222	NA	0.0722215	0.219946	0.653488	NA	-0.0160377	0.82851	0.943198	NA	0.062946	0.435079	0.596415	NA	-0.0789838	0.304076	0.991263	NA	FALSE	FALSE	FALSE	FALSE	FALSE	FALSE	FALSE	FALSE	FALSE	FALSE	FALSE	FALSE
ENSG00000198722_UNC13B	5.70214	0.0100296	0.866956	0.483013	NA	-0.0958667	0.0823495	0.149717	NA	-0.0216098	0.725146	0.828034	NA	-0.105896	0.194037	0.756126	NA	-0.0316394	0.712393	0.677655	NA	-0.0742569	0.367275	0.991263	NA	FALSE	FALSE	FALSE	FALSE	FALSE	FALSE	FALSE	FALSE	FALSE	FALSE	FALSE	FALSE
ENSG00000104918_RETN	4.27059	-0.0116922	0.867019	0.483013	NA	0.0130107	0.833614	0.509341	NA	0.0768541	0.281303	0.691564	NA	0.0247029	0.791303	0.943198	NA	0.0885463	0.375468	0.57266	NA	-0.0638434	0.498697	0.991263	NA	FALSE	FALSE	FALSE	FALSE	FALSE	FALSE	FALSE	FALSE	FALSE	FALSE	FALSE	FALSE
ENSG00000150938_CRIM1	7.2729	0.0131785	0.867474	0.483189	NA	0.0969231	0.182426	0.23574	NA	-0.0276442	0.738366	0.829874	NA	0.0837447	0.434787	0.867065	NA	-0.0408227	0.721276	0.680226	NA	0.124567	0.259135	0.991263	NA	FALSE	FALSE	FALSE	FALSE	FALSE	FALSE	FALSE	FALSE	FALSE	FALSE	FALSE	FALSE
ENSG00000128487_SPECC1	4.10541	0.0141557	0.867538	0.483189	NA	0.037895	0.62434	0.443375	NA	0.0348944	0.699729	0.822978	NA	0.0237393	0.836188	0.943369	NA	0.0207387	0.86719	0.716496	NA	0.0030006	0.979874	0.997557	NA	FALSE	FALSE	FALSE	FALSE	FALSE	FALSE	FALSE	FALSE	FALSE	FALSE	FALSE	FALSE
ENSG00000169612_RAMAC	4.31203	-0.0052271	0.867764	0.483189	NA	0.0145602	0.614461	0.439677	NA	-0.00471336	0.882466	0.849436	NA	0.0197873	0.643013	0.919179	NA	0.000513736	0.990838	0.741332	NA	0.0192736	0.654363	0.991263	NA	FALSE	FALSE	FALSE	FALSE	FALSE	FALSE	FALSE	FALSE	FALSE	FALSE	FALSE	FALSE
ENSG00000131791_PRKAB2	3.9648	-0.0089645	0.867766	0.483189	1	-0.0485835	0.325586	0.323558	1	-0.192007	0.000901672	0.0664308	0.00394391	-0.039619	0.58746	0.909122	1	-0.183042	0.020275	0.326308	0.0886829	0.143423	0.0556756	0.991263	0.243525	FALSE	FALSE	FALSE	FALSE	FALSE	FALSE	FALSE	FALSE	FALSE	FALSE	FALSE	FALSE
ENSG00000072274_TFRC	11.3207	-0.0111965	0.867783	0.483189	NA	-0.0541522	0.371413	0.346203	NA	-0.0584151	0.416127	0.743565	NA	-0.0429558	0.63487	0.916955	NA	-0.0472187	0.631126	0.659061	NA	0.00426291	0.963692	0.997557	NA	FALSE	FALSE	FALSE	FALSE	FALSE	FALSE	FALSE	FALSE	FALSE	FALSE	FALSE	FALSE
ENSG00000186111_PIP5K1C	6.91657	0.00633201	0.867891	0.483199	NA	0.00512461	0.880795	0.522825	NA	0.0485308	0.226814	0.655994	NA	-0.0012074	0.981167	0.951152	NA	0.0421988	0.445225	0.599748	NA	-0.0434062	0.409981	0.991263	NA	FALSE	FALSE	FALSE	FALSE	FALSE	FALSE	FALSE	FALSE	FALSE	FALSE	FALSE	FALSE
ENSG00000205238_SPDYE2	1.39552	-0.0574416	0.868794	0.483644	NA	0.146988	0.659363	0.454974	NA	-0.0209391	0.944796	0.85354	NA	0.204429	0.671446	0.921985	NA	0.0365026	0.936861	0.730348	NA	0.167927	0.70916	0.991263	NA	FALSE	FALSE	FALSE	FALSE	FALSE	FALSE	FALSE	FALSE	FALSE	FALSE	FALSE	FALSE
ENSG00000136631_VPS45	4.79145	0.00881399	0.86892	0.483644	NA	-0.104121	0.0388121	0.0964424	NA	-0.100091	0.0779617	0.530112	NA	-0.112934	0.124687	0.703743	NA	-0.108905	0.163005	0.459079	NA	-0.00402917	0.956923	0.997557	NA	FALSE	FALSE	FALSE	FALSE	FALSE	FALSE	FALSE	FALSE	FALSE	FALSE	FALSE	FALSE
ENSG00000149679_CABLES2	3.10701	-0.0102904	0.868962	0.483644	NA	-0.00203692	0.972085	0.545189	NA	-0.0944735	0.129959	0.596609	NA	0.00825352	0.922931	0.949002	NA	-0.084183	0.339397	0.554979	NA	0.0924366	0.278553	0.991263	NA	FALSE	FALSE	FALSE	FALSE	FALSE	FALSE	FALSE	FALSE	FALSE	FALSE	FALSE	FALSE
ENSG00000164096_C4orf3	5.75626	0.00581833	0.869214	0.483735	NA	-0.0261154	0.418327	0.366819	NA	0.0234944	0.526009	0.781783	NA	-0.0319337	0.504832	0.885321	NA	0.017676	0.729785	0.681936	NA	-0.0496097	0.313816	0.991263	NA	FALSE	FALSE	FALSE	FALSE	FALSE	FALSE	FALSE	FALSE	FALSE	FALSE	FALSE	FALSE
ENSG00000158417_EIF5B	6.10301	-0.0172417	0.869544	0.483801	NA	-0.0739252	0.43818	0.374865	NA	-0.103676	0.357929	0.718093	NA	-0.0566836	0.689209	0.924553	NA	-0.0864348	0.574525	0.641179	NA	0.0297512	0.839808	0.992471	NA	FALSE	FALSE	FALSE	FALSE	FALSE	FALSE	FALSE	FALSE	FALSE	FALSE	FALSE	FALSE
ENSG00000198730_CTR9	5.68068	-0.0115885	0.869684	0.483801	NA	-0.119553	0.070497	0.136583	NA	-0.177979	0.0208003	0.346662	NA	-0.107965	0.263745	0.794351	NA	-0.16639	0.110679	0.418857	NA	0.0584254	0.556893	0.991263	NA	FALSE	FALSE	FALSE	FALSE	FALSE	FALSE	FALSE	FALSE	FALSE	FALSE	FALSE	FALSE
ENSG00000181826_RELL1	2.85545	-0.0103143	0.869725	0.483801	NA	-0.00328929	0.955524	0.541095	NA	-0.0519048	0.407549	0.739198	NA	0.00702504	0.935057	0.949365	NA	-0.0415905	0.639248	0.661924	NA	0.0486155	0.572047	0.991263	NA	FALSE	FALSE	FALSE	FALSE	FALSE	FALSE	FALSE	FALSE	FALSE	FALSE	FALSE	FALSE
ENSG00000114544_SLC41A3	4.48077	0.00749788	0.869748	0.483801	NA	0.0201574	0.617899	0.440689	NA	0.0482479	0.278824	0.690924	NA	0.0126595	0.835588	0.943369	NA	0.0407501	0.522916	0.625133	NA	-0.0280906	0.639611	0.991263	NA	FALSE	FALSE	FALSE	FALSE	FALSE	FALSE	FALSE	FALSE	FALSE	FALSE	FALSE	FALSE
ENSG00000113312_TTC1	5.28165	0.00728271	0.869902	0.483801	NA	-0.0553709	0.171111	0.227512	NA	-0.00700218	0.878995	0.849436	NA	-0.0626536	0.297839	0.80777	NA	-0.0142849	0.823327	0.705081	NA	-0.0483687	0.429288	0.991263	NA	FALSE	FALSE	FALSE	FALSE	FALSE	FALSE	FALSE	FALSE	FALSE	FALSE	FALSE	FALSE
ENSG00000172301_COPRS	5.42971	-0.0103395	0.869906	0.483801	NA	-0.0239765	0.674207	0.460115	NA	0.0509603	0.42843	0.750483	NA	-0.013637	0.872615	0.945414	NA	0.0612998	0.496788	0.616074	NA	-0.0749368	0.384265	0.991263	NA	FALSE	FALSE	FALSE	FALSE	FALSE	FALSE	FALSE	FALSE	FALSE	FALSE	FALSE	FALSE
ENSG00000155275_TRMT44	3.56053	0.0107322	0.869965	0.483801	NA	0.00328635	0.955948	0.541175	NA	0.0796085	0.227659	0.65613	NA	-0.00744588	0.932969	0.949365	NA	0.0688763	0.458595	0.605357	NA	-0.0763222	0.390181	0.991263	NA	FALSE	FALSE	FALSE	FALSE	FALSE	FALSE	FALSE	FALSE	FALSE	FALSE	FALSE	FALSE
ENSG00000197114_ZGPAT	5.27126	0.00751684	0.87069	0.484048	NA	0.0258206	0.534681	0.410997	NA	-0.00481765	0.918236	0.851743	NA	0.0183037	0.768237	0.940136	NA	-0.0123345	0.851404	0.713099	NA	0.0306382	0.625226	0.991263	NA	FALSE	FALSE	FALSE	FALSE	FALSE	FALSE	FALSE	FALSE	FALSE	FALSE	FALSE	FALSE
ENSG00000161677_JOSD2	4.39668	0.0112026	0.870821	0.484048	NA	-0.011617	0.850692	0.514696	NA	0.0617953	0.358117	0.718309	NA	-0.0228196	0.805151	0.943198	NA	0.0505927	0.598948	0.648866	NA	-0.0734123	0.421598	0.991263	NA	FALSE	FALSE	FALSE	FALSE	FALSE	FALSE	FALSE	FALSE	FALSE	FALSE	FALSE	FALSE
ENSG00000160256_FAM207A	2.92016	-0.0133778	0.870904	0.484048	NA	-0.0240907	0.75217	0.486151	NA	0.0150144	0.852126	0.847284	NA	-0.0107128	0.923939	0.949002	NA	0.0283923	0.805306	0.701437	NA	-0.0391051	0.724549	0.991263	NA	FALSE	FALSE	FALSE	FALSE	FALSE	FALSE	FALSE	FALSE	FALSE	FALSE	FALSE	FALSE
ENSG00000119487_MAPKAP1	7.10904	-0.00639189	0.870933	0.484048	NA	-0.0033361	0.924725	0.533287	NA	-0.00855424	0.836063	0.8456	NA	0.00305579	0.9539	0.950949	NA	-0.00216234	0.969769	0.738305	NA	0.00521814	0.923527	0.997557	NA	FALSE	FALSE	FALSE	FALSE	FALSE	FALSE	FALSE	FALSE	FALSE	FALSE	FALSE	FALSE
ENSG00000112339_HBS1L	4.8361	-0.011341	0.870986	0.484048	NA	-0.0857909	0.194041	0.243817	NA	-0.199752	0.00832565	0.251895	NA	-0.0744499	0.438168	0.867697	NA	-0.188411	0.0668427	0.3794	NA	0.113961	0.248956	0.991263	NA	FALSE	FALSE	FALSE	FALSE	FALSE	FALSE	FALSE	FALSE	FALSE	FALSE	FALSE	FALSE
ENSG00000081791_DELE1	5.47916	0.00557354	0.871006	0.484048	NA	-0.0647961	0.0430544	0.103524	NA	-0.00921969	0.794277	0.838335	NA	-0.0703697	0.134515	0.709978	NA	-0.0147932	0.764068	0.690284	NA	-0.0555764	0.242863	0.991263	NA	FALSE	FALSE	FALSE	FALSE	FALSE	FALSE	FALSE	FALSE	FALSE	FALSE	FALSE	FALSE
ENSG00000115234_SNX17	7.26305	-0.00654731	0.871038	0.484048	NA	-0.0289879	0.423588	0.368722	NA	0.00977905	0.818015	0.841823	NA	-0.0224406	0.678723	0.923509	NA	0.0163263	0.780548	0.694791	NA	-0.038767	0.487933	0.991263	NA	FALSE	FALSE	FALSE	FALSE	FALSE	FALSE	FALSE	FALSE	FALSE	FALSE	FALSE	FALSE
ENSG00000197586_ENTPD6	5.89581	0.0064393	0.871381	0.484188	NA	0.00472794	0.893717	0.525767	NA	0.0122083	0.765966	0.832126	NA	-0.00171136	0.974353	0.950949	NA	0.00576901	0.91955	0.725989	NA	-0.00748036	0.890151	0.997557	NA	FALSE	FALSE	FALSE	FALSE	FALSE	FALSE	FALSE	FALSE	FALSE	FALSE	FALSE	FALSE
ENSG00000196363_WDR5	4.71605	0.00596619	0.871747	0.484342	NA	0.0128697	0.70062	0.469288	NA	0.0519269	0.168464	0.623361	NA	0.00690347	0.88985	0.946982	NA	0.0459607	0.383511	0.575489	NA	-0.0390573	0.437392	0.991263	NA	FALSE	FALSE	FALSE	FALSE	FALSE	FALSE	FALSE	FALSE	FALSE	FALSE	FALSE	FALSE
ENSG00000139168_ZCRB1	4.53749	-0.00811488	0.871861	0.484354	NA	-0.14237	0.00369441	0.025483	NA	-0.0098322	0.84889	0.846997	NA	-0.134255	0.0555406	0.652212	NA	-0.00171733	0.980986	0.739275	NA	-0.132538	0.0620194	0.991263	NA	FALSE	FALSE	FALSE	FALSE	FALSE	FALSE	FALSE	FALSE	FALSE	FALSE	FALSE	FALSE
ENSG00000257017_HP	2.2263	0.0254154	0.871995	0.484379	NA	-0.0238766	0.891548	0.525222	NA	-0.0709864	0.656538	0.810579	NA	-0.049292	0.834353	0.943369	NA	-0.0964018	0.667618	0.667177	NA	0.0471098	0.842363	0.992471	NA	FALSE	FALSE	FALSE	FALSE	FALSE	FALSE	FALSE	FALSE	FALSE	FALSE	FALSE	FALSE
ENSG00000169592_INO80E	5.09069	-0.0100379	0.872422	0.484566	NA	-0.0809813	0.152932	0.212932	NA	-0.00317599	0.959531	0.854137	NA	-0.0709434	0.399896	0.85737	NA	0.00686186	0.938167	0.730422	NA	-0.0778053	0.356596	0.991263	NA	FALSE	FALSE	FALSE	FALSE	FALSE	FALSE	FALSE	FALSE	FALSE	FALSE	FALSE	FALSE
ENSG00000196912_ANKRD36B	1.92435	0.0254797	0.873012	0.484844	NA	-0.081533	0.583315	0.429357	NA	-0.0205829	0.897029	0.850487	NA	-0.107013	0.623585	0.916173	NA	-0.0460626	0.837936	0.70993	NA	-0.0609501	0.779411	0.992471	NA	FALSE	FALSE	FALSE	FALSE	FALSE	FALSE	FALSE	FALSE	FALSE	FALSE	FALSE	FALSE
ENSG00000196218_RYR1	5.23443	-0.0110499	0.873586	0.485113	NA	0.0249699	0.666095	0.457327	NA	-0.0301816	0.65644	0.810579	NA	0.0360198	0.69039	0.924553	NA	-0.0191317	0.843738	0.710939	NA	0.0551515	0.536638	0.991263	NA	FALSE	FALSE	FALSE	FALSE	FALSE	FALSE	FALSE	FALSE	FALSE	FALSE	FALSE	FALSE
ENSG00000125945_ZNF436	3.41427	0.00896155	0.874033	0.48531	NA	-0.0739904	0.178035	0.232497	NA	-0.0766383	0.18679	0.631331	NA	-0.082952	0.293134	0.80777	NA	-0.0855999	0.291262	0.531592	NA	0.0026479	0.973342	0.997557	NA	FALSE	FALSE	FALSE	FALSE	FALSE	FALSE	FALSE	FALSE	FALSE	FALSE	FALSE	FALSE
ENSG00000176058_TPRN	3.17138	-0.0211833	0.874402	0.48536	NA	0.0351625	0.766802	0.490753	NA	-0.20282	0.110014	0.583617	NA	0.0563459	0.752895	0.939995	NA	-0.181637	0.324485	0.548122	NA	0.237982	0.171592	0.991263	NA	FALSE	FALSE	FALSE	FALSE	FALSE	FALSE	FALSE	FALSE	FALSE	FALSE	FALSE	FALSE
ENSG00000100426_ZBED4	5.11099	-0.00721879	0.874418	0.48536	NA	-0.0119982	0.771906	0.492415	NA	0.00643692	0.888576	0.849436	NA	-0.00477942	0.93818	0.950175	NA	0.0136557	0.833069	0.707754	NA	-0.0184351	0.765655	0.991263	NA	FALSE	FALSE	FALSE	FALSE	FALSE	FALSE	FALSE	FALSE	FALSE	FALSE	FALSE	FALSE
ENSG00000082068_WDR70	3.88515	0.0165301	0.874422	0.48536	NA	-0.201045	0.0385559	0.0960558	NA	-0.120764	0.253526	0.674749	NA	-0.217575	0.128132	0.705925	NA	-0.137294	0.356423	0.563914	NA	-0.0802809	0.57183	0.991263	NA	FALSE	FALSE	FALSE	FALSE	FALSE	FALSE	FALSE	FALSE	FALSE	FALSE	FALSE	FALSE
ENSG00000198840_MT-ND3	9.39172	-0.00699966	0.874483	0.48536	NA	0.0645072	0.108907	0.176379	NA	-0.0145365	0.758207	0.831669	NA	0.0715069	0.232792	0.782876	NA	-0.00753684	0.907323	0.723751	NA	0.0790437	0.203705	0.991263	NA	FALSE	FALSE	FALSE	FALSE	FALSE	FALSE	FALSE	FALSE	FALSE	FALSE	FALSE	FALSE
ENSG00000134184_GSTM1	-0.898974	0.0339607	0.875691	0.48598	NA	-0.133311	0.363489	0.341709	NA	0.0603184	0.751806	0.831669	NA	-0.167272	0.523472	0.891441	NA	0.0263576	0.927307	0.727809	NA	-0.193629	0.421604	0.991263	NA	FALSE	FALSE	FALSE	FALSE	FALSE	FALSE	FALSE	FALSE	FALSE	FALSE	FALSE	FALSE
ENSG00000113621_TXNDC15	4.97462	0.00908993	0.876323	0.486269	NA	-0.00822393	0.878743	0.52231	NA	0.0290591	0.632662	0.806599	NA	-0.0173139	0.827574	0.943198	NA	0.0199692	0.812693	0.703409	NA	-0.037283	0.646451	0.991263	NA	FALSE	FALSE	FALSE	FALSE	FALSE	FALSE	FALSE	FALSE	FALSE	FALSE	FALSE	FALSE
ENSG00000170802_FOXN2	5.30279	-0.011492	0.876429	0.486269	NA	-0.0406408	0.551868	0.418034	NA	-0.0953901	0.220644	0.654294	NA	-0.0291489	0.771991	0.940891	NA	-0.0838981	0.434134	0.595842	NA	0.0547492	0.595866	0.991263	NA	FALSE	FALSE	FALSE	FALSE	FALSE	FALSE	FALSE	FALSE	FALSE	FALSE	FALSE	FALSE
ENSG00000152234_ATP5F1A	8.09976	-0.00872423	0.876519	0.486269	NA	-0.144396	0.00585309	0.0333097	NA	-0.0563619	0.348211	0.714962	NA	-0.135672	0.0767547	0.667179	NA	-0.0476377	0.562116	0.636781	NA	-0.0880339	0.263635	0.991263	NA	FALSE	FALSE	FALSE	FALSE	FALSE	FALSE	FALSE	FALSE	FALSE	FALSE	FALSE	FALSE
ENSG00000071994_PDCD2	5.1635	0.00591189	0.876574	0.486269	NA	-0.000663008	0.984692	0.548448	NA	-0.0350246	0.369871	0.725551	NA	-0.00657489	0.898237	0.947467	NA	-0.0409365	0.4532	0.603791	NA	0.0343616	0.509935	0.991263	NA	FALSE	FALSE	FALSE	FALSE	FALSE	FALSE	FALSE	FALSE	FALSE	FALSE	FALSE	FALSE
ENSG00000105202_FBL	4.78015	0.0119188	0.876817	0.486354	NA	-0.0845203	0.220193	0.262082	NA	0.00176457	0.981708	0.858338	NA	-0.0964391	0.35083	0.834748	NA	-0.0101542	0.925636	0.727177	NA	-0.0862849	0.40374	0.991263	NA	FALSE	FALSE	FALSE	FALSE	FALSE	FALSE	FALSE	FALSE	FALSE	FALSE	FALSE	FALSE
ENSG00000276600_RAB7B	5.93743	-0.00719064	0.877107	0.486464	NA	-0.0193522	0.637151	0.447568	NA	0.0381295	0.427292	0.749566	NA	-0.0121615	0.844466	0.944058	NA	0.0453202	0.498085	0.616074	NA	-0.0574817	0.363697	0.991263	NA	FALSE	FALSE	FALSE	FALSE	FALSE	FALSE	FALSE	FALSE	FALSE	FALSE	FALSE	FALSE
ENSG00000249992_TMEM158	0.958041	0.0177045	0.877269	0.486504	NA	0.00965914	0.927121	0.534098	NA	0.11906	0.339579	0.710788	NA	-0.00804535	0.958831	0.950949	NA	0.101355	0.549268	0.633283	NA	-0.109401	0.502942	0.991263	NA	FALSE	FALSE	FALSE	FALSE	FALSE	FALSE	FALSE	FALSE	FALSE	FALSE	FALSE	FALSE
ENSG00000163320_CGGBP1	6.67131	0.00634868	0.877452	0.486555	NA	0.00853764	0.817909	0.505466	NA	-0.0232572	0.589753	0.798348	NA	0.00218895	0.968482	0.950949	NA	-0.0296058	0.61968	0.655822	NA	0.0317948	0.576415	0.991263	NA	FALSE	FALSE	FALSE	FALSE	FALSE	FALSE	FALSE	FALSE	FALSE	FALSE	FALSE	FALSE
ENSG00000178952_TUFM	7.10227	-0.00684188	0.877639	0.486581	NA	-0.0527462	0.188525	0.240171	NA	-0.00949776	0.838502	0.84569	NA	-0.0459043	0.442761	0.869525	NA	-0.00265588	0.967096	0.737455	NA	-0.0432484	0.481266	0.991263	NA	FALSE	FALSE	FALSE	FALSE	FALSE	FALSE	FALSE	FALSE	FALSE	FALSE	FALSE	FALSE
ENSG00000185864_NPIPB4	4.86407	-0.0149343	0.877679	0.486581	NA	0.111022	0.209612	0.25495	NA	-0.103647	0.282578	0.691564	NA	0.125956	0.337942	0.825797	NA	-0.0887125	0.516392	0.623148	NA	0.214669	0.103202	0.991263	NA	FALSE	FALSE	FALSE	FALSE	FALSE	FALSE	FALSE	FALSE	FALSE	FALSE	FALSE	FALSE
ENSG00000196704_AMZ2	5.4041	0.00865819	0.878025	0.486722	NA	0.0177825	0.724946	0.47732	NA	0.0334351	0.56903	0.792957	NA	0.00912428	0.90409	0.947467	NA	0.0247769	0.760802	0.689995	NA	-0.0156527	0.839723	0.992471	NA	FALSE	FALSE	FALSE	FALSE	FALSE	FALSE	FALSE	FALSE	FALSE	FALSE	FALSE	FALSE
ENSG00000117118_SDHB	6.29087	-0.00577571	0.878189	0.486724	NA	-0.0132271	0.696296	0.467774	NA	0.00051092	0.989629	0.860161	NA	-0.00745141	0.883076	0.945414	NA	0.00628663	0.908087	0.723944	NA	-0.013738	0.791232	0.992471	NA	FALSE	FALSE	FALSE	FALSE	FALSE	FALSE	FALSE	FALSE	FALSE	FALSE	FALSE	FALSE
ENSG00000121073_SLC35B1	5.35642	0.00783864	0.87821	0.486724	NA	0.00434312	0.925498	0.533485	NA	0.0325492	0.539649	0.784961	NA	-0.00349552	0.959648	0.950949	NA	0.0247106	0.737322	0.684743	NA	-0.0282061	0.689106	0.991263	NA	FALSE	FALSE	FALSE	FALSE	FALSE	FALSE	FALSE	FALSE	FALSE	FALSE	FALSE	FALSE
ENSG00000072415_MPP5	4.03294	-0.00933851	0.878443	0.486803	NA	-0.0569921	0.318003	0.319272	NA	-0.0242619	0.699673	0.822978	NA	-0.0476536	0.568287	0.90289	NA	-0.0149234	0.864777	0.716349	NA	-0.0327302	0.699424	0.991263	NA	FALSE	FALSE	FALSE	FALSE	FALSE	FALSE	FALSE	FALSE	FALSE	FALSE	FALSE	FALSE
ENSG00000215421_ZNF407	4.34753	-0.00857447	0.878843	0.486944	NA	-0.0167552	0.749704	0.485787	NA	0.0408833	0.471708	0.763477	NA	-0.00818071	0.915322	0.948018	NA	0.0494577	0.536355	0.629618	NA	-0.0576385	0.456751	0.991263	NA	FALSE	FALSE	FALSE	FALSE	FALSE	FALSE	FALSE	FALSE	FALSE	FALSE	FALSE	FALSE
ENSG00000259075_POC1B-GALNT4	0.540752	-0.0463037	0.878878	0.486944	NA	0.244532	0.428742	0.370952	NA	-0.0188835	0.945622	0.85354	NA	0.290835	0.502403	0.884855	NA	0.0274203	0.946814	0.732149	NA	0.263415	0.525605	0.991263	NA	FALSE	FALSE	FALSE	FALSE	FALSE	FALSE	FALSE	FALSE	FALSE	FALSE	FALSE	FALSE
ENSG00000175040_CHST2	1.97933	-0.0160851	0.87898	0.48695	NA	0.078448	0.43392	0.373201	NA	-0.0989744	0.394924	0.733258	NA	0.0945331	0.51652	0.890119	NA	-0.0828893	0.597645	0.64791	NA	0.177422	0.249479	0.991263	NA	FALSE	FALSE	FALSE	FALSE	FALSE	FALSE	FALSE	FALSE	FALSE	FALSE	FALSE	FALSE
ENSG00000285258_ATXN7	1.45493	0.0547247	0.879298	0.487076	NA	-0.00640977	0.986834	0.549264	NA	0.494944	0.23761	0.661964	NA	-0.0611345	0.908142	0.947467	NA	0.44022	0.425355	0.591511	NA	-0.501354	0.380318	0.991263	NA	FALSE	FALSE	FALSE	FALSE	FALSE	FALSE	FALSE	FALSE	FALSE	FALSE	FALSE	FALSE
ENSG00000101343_CRNKL1	4.75073	-0.0126332	0.879395	0.48708	NA	-0.141526	0.0678928	0.133466	NA	-0.034538	0.702262	0.823897	NA	-0.128893	0.256583	0.791882	NA	-0.0219048	0.858457	0.71562	NA	-0.106988	0.367231	0.991263	NA	FALSE	FALSE	FALSE	FALSE	FALSE	FALSE	FALSE	FALSE	FALSE	FALSE	FALSE	FALSE
ENSG00000223501_VPS52	5.27716	-0.00746449	0.879561	0.487121	NA	-0.00162737	0.970734	0.544717	NA	0.0327851	0.519383	0.779975	NA	0.00583712	0.929832	0.949188	NA	0.0402496	0.570011	0.639914	NA	-0.0344125	0.610249	0.991263	NA	FALSE	FALSE	FALSE	FALSE	FALSE	FALSE	FALSE	FALSE	FALSE	FALSE	FALSE	FALSE
ENSG00000071054_MAP4K4	6.82395	-0.0125368	0.879927	0.487224	NA	0.0933576	0.209968	0.25501	NA	-0.0543251	0.531308	0.782998	NA	0.105894	0.34271	0.828379	NA	-0.0417882	0.72771	0.681836	NA	0.147683	0.198206	0.991263	NA	FALSE	FALSE	FALSE	FALSE	FALSE	FALSE	FALSE	FALSE	FALSE	FALSE	FALSE	FALSE
ENSG00000151422_FER	3.95423	-0.0196256	0.879928	0.487224	NA	0.10273	0.403539	0.360028	NA	0.0300492	0.816476	0.84101	NA	0.122355	0.494273	0.883495	NA	0.0496748	0.786563	0.696668	NA	0.0726806	0.683727	0.991263	NA	FALSE	FALSE	FALSE	FALSE	FALSE	FALSE	FALSE	FALSE	FALSE	FALSE	FALSE	FALSE
ENSG00000196655_TRAPPC4	5.11164	-0.00630864	0.88023	0.487341	NA	-0.0186062	0.626419	0.444045	NA	0.0203404	0.634687	0.806599	NA	-0.0122976	0.828212	0.943198	NA	0.0266491	0.656401	0.663939	NA	-0.0389466	0.497854	0.991263	NA	FALSE	FALSE	FALSE	FALSE	FALSE	FALSE	FALSE	FALSE	FALSE	FALSE	FALSE	FALSE
ENSG00000198700_IPO9	5.80486	0.00882055	0.880336	0.487349	NA	-0.118099	0.0284478	0.0801904	NA	-0.0349753	0.5661	0.792957	NA	-0.126919	0.111481	0.70208	NA	-0.0437958	0.604606	0.649974	NA	-0.0831234	0.3041	0.991263	NA	FALSE	FALSE	FALSE	FALSE	FALSE	FALSE	FALSE	FALSE	FALSE	FALSE	FALSE	FALSE
ENSG00000063245_EPN1	6.22158	0.00665874	0.880548	0.487417	NA	0.0127881	0.746197	0.484847	NA	-0.00114654	0.980025	0.858112	NA	0.00612939	0.91775	0.948142	NA	-0.00780528	0.902513	0.723344	NA	0.0139347	0.817796	0.992471	NA	FALSE	FALSE	FALSE	FALSE	FALSE	FALSE	FALSE	FALSE	FALSE	FALSE	FALSE	FALSE
ENSG00000083844_ZNF264	4.74407	0.00984666	0.880861	0.487491	NA	-0.128914	0.0313557	0.0847168	NA	-0.0377281	0.563149	0.792957	NA	-0.138761	0.119147	0.70208	NA	-0.0475747	0.607557	0.650773	NA	-0.0911861	0.300377	0.991263	NA	FALSE	FALSE	FALSE	FALSE	FALSE	FALSE	FALSE	FALSE	FALSE	FALSE	FALSE	FALSE
ENSG00000105556_MIER2	4.06184	-0.0106197	0.880919	0.487491	NA	-0.00586333	0.926575	0.533837	NA	-0.00328828	0.962718	0.85454	NA	0.00475638	0.960173	0.950949	NA	0.00733142	0.941479	0.731276	NA	-0.00257505	0.978341	0.997557	NA	FALSE	FALSE	FALSE	FALSE	FALSE	FALSE	FALSE	FALSE	FALSE	FALSE	FALSE	FALSE
ENSG00000130733_YIPF2	4.62685	0.0078062	0.880954	0.487491	NA	-0.0155921	0.740808	0.483368	NA	0.013005	0.80083	0.839889	NA	-0.0233983	0.739237	0.936392	NA	0.00519882	0.943455	0.731401	NA	-0.0285971	0.682374	0.991263	NA	FALSE	FALSE	FALSE	FALSE	FALSE	FALSE	FALSE	FALSE	FALSE	FALSE	FALSE	FALSE
ENSG00000143630_HCN3	1.79522	-0.0275412	0.881243	0.487601	NA	0.222656	0.16195	0.219658	NA	0.043499	0.788954	0.836172	NA	0.250197	0.304836	0.808346	NA	0.0710402	0.772572	0.692363	NA	0.179157	0.430159	0.991263	NA	FALSE	FALSE	FALSE	FALSE	FALSE	FALSE	FALSE	FALSE	FALSE	FALSE	FALSE	FALSE
ENSG00000134057_CCNB1	1.84069	0.01851	0.881558	0.487724	NA	-0.12539	0.253919	0.282493	NA	-0.0388736	0.746769	0.831281	NA	-0.1439	0.386034	0.849928	NA	-0.0573836	0.740168	0.685581	NA	-0.0865165	0.594947	0.991263	NA	FALSE	FALSE	FALSE	FALSE	FALSE	FALSE	FALSE	FALSE	FALSE	FALSE	FALSE	FALSE
ENSG00000164877_MICALL2	5.22575	0.0124085	0.881791	0.487803	NA	0.0904872	0.243229	0.275784	NA	-0.0236162	0.783507	0.835351	NA	0.0780787	0.492715	0.883495	NA	-0.0360246	0.76368	0.690086	NA	0.114103	0.325041	0.991263	NA	FALSE	FALSE	FALSE	FALSE	FALSE	FALSE	FALSE	FALSE	FALSE	FALSE	FALSE	FALSE
ENSG00000147535_PLPP5	4.73146	-0.00697653	0.881931	0.487831	NA	-0.0158021	0.712599	0.473666	NA	0.018125	0.704369	0.824182	NA	-0.00882559	0.889629	0.946982	NA	0.0251016	0.707977	0.676702	NA	-0.0339272	0.597448	0.991263	NA	FALSE	FALSE	FALSE	FALSE	FALSE	FALSE	FALSE	FALSE	FALSE	FALSE	FALSE	FALSE
ENSG00000105176_URI1	4.79252	0.00625103	0.882085	0.487865	NA	-0.0105035	0.78626	0.496353	NA	-0.0185287	0.670356	0.815385	NA	-0.0167546	0.769789	0.940136	NA	-0.0247798	0.68264	0.670993	NA	0.00802521	0.890394	0.997557	NA	FALSE	FALSE	FALSE	FALSE	FALSE	FALSE	FALSE	FALSE	FALSE	FALSE	FALSE	FALSE
ENSG00000225614_ZNF469	1.10197	0.0154862	0.882293	0.48793	NA	0.0239501	0.798433	0.499848	NA	-0.152835	0.119316	0.589511	NA	0.00846391	0.951948	0.950949	NA	-0.168321	0.241047	0.509574	NA	0.176785	0.193613	0.991263	NA	FALSE	FALSE	FALSE	FALSE	FALSE	FALSE	FALSE	FALSE	FALSE	FALSE	FALSE	FALSE
ENSG00000011405_PIK3C2A	4.91244	-0.0204225	0.882489	0.487988	NA	0.0892988	0.485602	0.393537	NA	-0.189881	0.181698	0.629417	NA	0.109721	0.560469	0.902742	NA	-0.169459	0.392226	0.578578	NA	0.27918	0.146349	0.991263	NA	FALSE	FALSE	FALSE	FALSE	FALSE	FALSE	FALSE	FALSE	FALSE	FALSE	FALSE	FALSE
ENSG00000197021_CXorf40B	3.87399	-0.00708055	0.882846	0.488135	NA	-0.0393719	0.377832	0.348779	NA	0.0240545	0.620552	0.804622	NA	-0.0322913	0.622265	0.916115	NA	0.0311351	0.64877	0.663833	NA	-0.0634264	0.337449	0.991263	NA	FALSE	FALSE	FALSE	FALSE	FALSE	FALSE	FALSE	FALSE	FALSE	FALSE	FALSE	FALSE
ENSG00000120509_PDZD11	3.97038	-0.00709459	0.883076	0.488212	NA	-0.0292557	0.509396	0.400886	NA	0.07038	0.144366	0.611373	NA	-0.0221611	0.735078	0.935415	NA	0.0774746	0.256481	0.516799	NA	-0.0996357	0.130004	0.991263	NA	FALSE	FALSE	FALSE	FALSE	FALSE	FALSE	FALSE	FALSE	FALSE	FALSE	FALSE	FALSE
ENSG00000106628_POLD2	4.01126	-0.0130056	0.883182	0.488221	NA	-0.137668	0.082535	0.149944	NA	0.0582666	0.502616	0.774014	NA	-0.124662	0.293591	0.80777	NA	0.0712722	0.565789	0.638651	NA	-0.195935	0.0976855	0.991263	NA	FALSE	FALSE	FALSE	FALSE	FALSE	FALSE	FALSE	FALSE	FALSE	FALSE	FALSE	FALSE
ENSG00000142856_ITGB3BP	1.69283	-0.0130105	0.883444	0.488315	NA	-0.00585925	0.941928	0.537383	NA	0.114244	0.195355	0.634331	NA	0.00715127	0.952386	0.950949	NA	0.127254	0.309644	0.542169	NA	-0.120103	0.314642	0.991263	NA	FALSE	FALSE	FALSE	FALSE	FALSE	FALSE	FALSE	FALSE	FALSE	FALSE	FALSE	FALSE
ENSG00000164168_TMEM184C	5.24976	-0.00903801	0.88356	0.488329	NA	0.0104413	0.854625	0.515931	NA	-0.080491	0.202719	0.640724	NA	0.0194793	0.816639	0.943198	NA	-0.0714529	0.418101	0.589094	NA	0.0909322	0.285764	0.991263	NA	FALSE	FALSE	FALSE	FALSE	FALSE	FALSE	FALSE	FALSE	FALSE	FALSE	FALSE	FALSE
ENSG00000183742_MACC1	6.55959	-0.0134531	0.884194	0.488584	NA	0.00703346	0.932567	0.535995	NA	0.070681	0.462599	0.760149	NA	0.0204865	0.869054	0.945273	NA	0.0841341	0.528384	0.627437	NA	-0.0636475	0.616576	0.991263	NA	FALSE	FALSE	FALSE	FALSE	FALSE	FALSE	FALSE	FALSE	FALSE	FALSE	FALSE	FALSE
ENSG00000055044_NOP58	4.61187	-0.00984999	0.884217	0.488584	NA	-0.014109	0.821334	0.505996	NA	-0.129678	0.0711518	0.519244	NA	-0.00425901	0.963102	0.950949	NA	-0.119828	0.224103	0.500857	NA	0.115569	0.223999	0.991263	NA	FALSE	FALSE	FALSE	FALSE	FALSE	FALSE	FALSE	FALSE	FALSE	FALSE	FALSE	FALSE
ENSG00000131724_IL13RA1	6.71154	-0.00648444	0.884294	0.488584	NA	-0.136004	0.0013131	0.014211	NA	-0.0358929	0.44789	0.757718	NA	-0.12952	0.0347532	0.614299	NA	-0.0294084	0.650668	0.663833	NA	-0.100111	0.110682	0.991263	NA	FALSE	FALSE	FALSE	FALSE	FALSE	FALSE	FALSE	FALSE	FALSE	FALSE	FALSE	FALSE
ENSG00000031698_SARS1	6.34665	-0.00625772	0.884428	0.488608	NA	-0.0718988	0.0672634	0.132881	NA	-0.0477449	0.29104	0.693158	NA	-0.0656411	0.259487	0.792805	NA	-0.0414872	0.506067	0.619659	NA	-0.0241539	0.684035	0.991263	NA	FALSE	FALSE	FALSE	FALSE	FALSE	FALSE	FALSE	FALSE	FALSE	FALSE	FALSE	FALSE
ENSG00000132589_FLOT2	7.14533	-0.00703993	0.885253	0.488946	NA	-0.0528757	0.230964	0.268842	NA	-0.050487	0.32713	0.705369	NA	-0.0458358	0.485622	0.88183	NA	-0.043447	0.540036	0.629903	NA	-0.00238878	0.971754	0.997557	NA	FALSE	FALSE	FALSE	FALSE	FALSE	FALSE	FALSE	FALSE	FALSE	FALSE	FALSE	FALSE
ENSG00000176945_MUC20	2.01964	-0.0162971	0.885349	0.488946	NA	0.0443655	0.650181	0.451578	NA	-0.0382974	0.720986	0.827724	NA	0.0606626	0.684967	0.923992	NA	-0.0220003	0.887677	0.720888	NA	0.0826628	0.569323	0.991263	NA	FALSE	FALSE	FALSE	FALSE	FALSE	FALSE	FALSE	FALSE	FALSE	FALSE	FALSE	FALSE
ENSG00000151332_MBIP	3.04688	-0.00715375	0.885391	0.488946	NA	-0.00916854	0.848457	0.513817	NA	0.0234569	0.643333	0.809129	NA	-0.00201479	0.976713	0.950949	NA	0.0306106	0.666112	0.666872	NA	-0.0326254	0.640223	0.991263	NA	FALSE	FALSE	FALSE	FALSE	FALSE	FALSE	FALSE	FALSE	FALSE	FALSE	FALSE	FALSE
ENSG00000175324_LSM1	4.16817	-0.00640326	0.885475	0.488946	NA	0.00279828	0.945549	0.538536	NA	0.0321678	0.474186	0.764803	NA	0.00920153	0.879036	0.945414	NA	0.0385711	0.541986	0.630687	NA	-0.0293695	0.629084	0.991263	NA	FALSE	FALSE	FALSE	FALSE	FALSE	FALSE	FALSE	FALSE	FALSE	FALSE	FALSE	FALSE
ENSG00000159110_IFNAR2	5.06933	-0.00913703	0.885499	0.488946	NA	0.0274473	0.637105	0.447568	NA	0.00176574	0.978866	0.858099	NA	0.0365843	0.670964	0.921634	NA	0.0109028	0.905695	0.723751	NA	0.0256815	0.771603	0.992307	NA	FALSE	FALSE	FALSE	FALSE	FALSE	FALSE	FALSE	FALSE	FALSE	FALSE	FALSE	FALSE
ENSG00000089916_GPATCH2L	6.25221	-0.0124709	0.885585	0.488946	NA	0.0557951	0.48142	0.392225	NA	0.00492139	0.956205	0.853928	NA	0.0682659	0.561242	0.902742	NA	0.0173923	0.889053	0.721112	NA	0.0508737	0.670596	0.991263	NA	FALSE	FALSE	FALSE	FALSE	FALSE	FALSE	FALSE	FALSE	FALSE	FALSE	FALSE	FALSE
ENSG00000131269_ABCB7	4.38465	0.00972677	0.885958	0.489101	NA	-0.0623199	0.328489	0.324527	NA	-0.0348299	0.624873	0.805001	NA	-0.0720467	0.439306	0.867697	NA	-0.0445567	0.650646	0.663833	NA	-0.0274899	0.77321	0.992307	NA	FALSE	FALSE	FALSE	FALSE	FALSE	FALSE	FALSE	FALSE	FALSE	FALSE	FALSE	FALSE
ENSG00000156853_ZNF689	3.43445	-0.00732048	0.886546	0.489329	NA	-0.0647037	0.176768	0.231635	NA	-0.000902929	0.985607	0.85929	NA	-0.0573832	0.413213	0.861084	NA	0.00641755	0.928658	0.727957	NA	-0.0638007	0.357047	0.991263	NA	FALSE	FALSE	FALSE	FALSE	FALSE	FALSE	FALSE	FALSE	FALSE	FALSE	FALSE	FALSE
ENSG00000103160_HSDL1	4.57498	0.0103008	0.886592	0.489329	NA	0.00519587	0.935961	0.536545	NA	-0.0540045	0.458564	0.759766	NA	-0.00510491	0.958003	0.950949	NA	-0.0643053	0.530998	0.627772	NA	0.0592004	0.54351	0.991263	NA	FALSE	FALSE	FALSE	FALSE	FALSE	FALSE	FALSE	FALSE	FALSE	FALSE	FALSE	FALSE
ENSG00000196365_LONP1	7.17948	-0.00781125	0.886644	0.489329	NA	0.0246661	0.615647	0.43992	NA	0.0357189	0.534507	0.783339	NA	0.0324773	0.659118	0.921435	NA	0.0435302	0.58384	0.643457	NA	-0.0110529	0.883645	0.997557	NA	FALSE	FALSE	FALSE	FALSE	FALSE	FALSE	FALSE	FALSE	FALSE	FALSE	FALSE	FALSE
ENSG00000140319_SRP14	7.45312	0.00529736	0.886947	0.489446	NA	-0.0577995	0.0887028	0.156112	NA	-0.0273952	0.488669	0.770751	NA	-0.0630969	0.211242	0.768043	NA	-0.0326925	0.547671	0.632199	NA	-0.0304043	0.557566	0.991263	NA	FALSE	FALSE	FALSE	FALSE	FALSE	FALSE	FALSE	FALSE	FALSE	FALSE	FALSE	FALSE
ENSG00000174606_ANGEL2	4.26946	0.00710651	0.887489	0.48969	NA	-0.0929376	0.0524875	0.115754	NA	0.0387284	0.446249	0.757574	NA	-0.100044	0.150138	0.719399	NA	0.0316219	0.658005	0.664057	NA	-0.131666	0.0613222	0.991263	NA	FALSE	FALSE	FALSE	FALSE	FALSE	FALSE	FALSE	FALSE	FALSE	FALSE	FALSE	FALSE
ENSG00000186716_BCR	4.08898	-0.0166055	0.887599	0.48969	NA	-0.122721	0.264612	0.288943	NA	-0.123454	0.302657	0.697712	NA	-0.106115	0.509375	0.887805	NA	-0.106848	0.523922	0.625586	NA	0.000733003	0.996384	0.997557	NA	FALSE	FALSE	FALSE	FALSE	FALSE	FALSE	FALSE	FALSE	FALSE	FALSE	FALSE	FALSE
ENSG00000175573_C11orf68	4.43359	0.00701502	0.887662	0.48969	NA	0.0217684	0.619943	0.441393	NA	0.0636255	0.197278	0.634331	NA	0.0147534	0.823789	0.943198	NA	0.0566105	0.418327	0.589094	NA	-0.0418571	0.524958	0.991263	NA	FALSE	FALSE	FALSE	FALSE	FALSE	FALSE	FALSE	FALSE	FALSE	FALSE	FALSE	FALSE
ENSG00000157637_SLC38A10	7.54023	0.00593623	0.888	0.489747	NA	-0.0519383	0.17372	0.229759	NA	-0.00829606	0.852175	0.847284	NA	-0.0578745	0.309301	0.811608	NA	-0.0142323	0.81645	0.703908	NA	-0.0436423	0.456265	0.991263	NA	FALSE	FALSE	FALSE	FALSE	FALSE	FALSE	FALSE	FALSE	FALSE	FALSE	FALSE	FALSE
ENSG00000111726_CMAS	5.74002	0.00495994	0.888022	0.489747	NA	0.0198206	0.534136	0.410726	NA	-0.00558062	0.87934	0.849436	NA	0.0148607	0.75434	0.939995	NA	-0.0105406	0.836005	0.709141	NA	0.0254012	0.601825	0.991263	NA	FALSE	FALSE	FALSE	FALSE	FALSE	FALSE	FALSE	FALSE	FALSE	FALSE	FALSE	FALSE
ENSG00000081913_PHLPP1	2.63458	0.0207217	0.888039	0.489747	NA	-0.128729	0.336794	0.328704	NA	0.145141	0.320173	0.701921	NA	-0.149451	0.453079	0.871574	NA	0.124419	0.548143	0.632459	NA	-0.27387	0.168945	0.991263	NA	FALSE	FALSE	FALSE	FALSE	FALSE	FALSE	FALSE	FALSE	FALSE	FALSE	FALSE	FALSE
ENSG00000153933_DGKE	2.47375	0.0199386	0.88827	0.489824	NA	-0.022402	0.865982	0.518819	NA	-0.0697201	0.628147	0.805555	NA	-0.0423407	0.827535	0.943198	NA	-0.0896588	0.657482	0.663939	NA	0.0473181	0.808975	0.992471	NA	FALSE	FALSE	FALSE	FALSE	FALSE	FALSE	FALSE	FALSE	FALSE	FALSE	FALSE	FALSE
ENSG00000119599_DCAF4	3.01276	0.0114708	0.888469	0.489883	NA	-0.124383	0.101572	0.169635	NA	0.0522551	0.522626	0.780987	NA	-0.135854	0.224129	0.774091	NA	0.0407843	0.724196	0.681216	NA	-0.176638	0.115249	0.991263	NA	FALSE	FALSE	FALSE	FALSE	FALSE	FALSE	FALSE	FALSE	FALSE	FALSE	FALSE	FALSE
ENSG00000142684_ZNF593	3.47944	0.012785	0.888769	0.489998	NA	-0.0665006	0.422203	0.368412	NA	0.071003	0.423517	0.747661	NA	-0.0792856	0.52068	0.891441	NA	0.058218	0.647473	0.663833	NA	-0.137504	0.258792	0.991263	NA	FALSE	FALSE	FALSE	FALSE	FALSE	FALSE	FALSE	FALSE	FALSE	FALSE	FALSE	FALSE
ENSG00000104522_TSTA3	4.84202	-0.00802302	0.889004	0.490078	NA	-0.00104525	0.984024	0.548448	NA	0.0139061	0.811617	0.840844	NA	0.00697777	0.928395	0.949002	NA	0.0219292	0.78894	0.697117	NA	-0.0149514	0.848544	0.992471	NA	FALSE	FALSE	FALSE	FALSE	FALSE	FALSE	FALSE	FALSE	FALSE	FALSE	FALSE	FALSE
ENSG00000215305_VPS16	5.71826	-0.00683169	0.889127	0.490096	NA	-0.0615792	0.164543	0.221169	NA	-0.0155875	0.756819	0.831669	NA	-0.0547475	0.40683	0.859763	NA	-0.00875583	0.900792	0.723066	NA	-0.0459917	0.491912	0.991263	NA	FALSE	FALSE	FALSE	FALSE	FALSE	FALSE	FALSE	FALSE	FALSE	FALSE	FALSE	FALSE
ENSG00000110651_CD81	9.41037	0.00830742	0.889273	0.490123	NA	-0.0268885	0.615329	0.439798	NA	0.0317869	0.616517	0.804322	NA	-0.0351959	0.660674	0.921435	NA	0.0234795	0.78746	0.696668	NA	-0.0586754	0.48024	0.991263	NA	FALSE	FALSE	FALSE	FALSE	FALSE	FALSE	FALSE	FALSE	FALSE	FALSE	FALSE	FALSE
ENSG00000047621_C12orf4	4.77225	-0.00922824	0.889537	0.490123	NA	-0.107808	0.0787417	0.145666	NA	-0.0298885	0.669415	0.814802	NA	-0.0985796	0.275044	0.799215	NA	-0.0206602	0.830452	0.707026	NA	-0.0779193	0.400771	0.991263	NA	FALSE	FALSE	FALSE	FALSE	FALSE	FALSE	FALSE	FALSE	FALSE	FALSE	FALSE	FALSE
ENSG00000168159_RNF187	6.13121	-0.00838029	0.889551	0.490123	NA	-0.0674048	0.21589	0.259102	NA	-0.00791156	0.898927	0.850487	NA	-0.0590245	0.467419	0.878046	NA	0.000468727	0.995687	0.741744	NA	-0.0594932	0.471804	0.991263	NA	FALSE	FALSE	FALSE	FALSE	FALSE	FALSE	FALSE	FALSE	FALSE	FALSE	FALSE	FALSE
ENSG00000263002_ZNF234	3.26862	-0.00994519	0.889566	0.490123	NA	-0.0681111	0.317855	0.319255	NA	0.0139478	0.851635	0.847284	NA	-0.058166	0.556149	0.900979	NA	0.023893	0.817278	0.703977	NA	-0.082059	0.417171	0.991263	NA	FALSE	FALSE	FALSE	FALSE	FALSE	FALSE	FALSE	FALSE	FALSE	FALSE	FALSE	FALSE
ENSG00000160695_VPS11	6.26077	-0.00922785	0.889695	0.490123	NA	-0.0838948	0.162997	0.220401	NA	0.0170712	0.805815	0.840393	NA	-0.0746669	0.404672	0.859716	NA	0.0262991	0.78454	0.696186	NA	-0.100966	0.272519	0.991263	NA	FALSE	FALSE	FALSE	FALSE	FALSE	FALSE	FALSE	FALSE	FALSE	FALSE	FALSE	FALSE
ENSG00000114395_CYB561D2	4.87902	-0.0068875	0.889725	0.490123	NA	-0.0141681	0.753541	0.486442	NA	0.0471232	0.348878	0.715385	NA	-0.00728058	0.913592	0.947909	NA	0.0540108	0.445171	0.599748	NA	-0.0612913	0.365099	0.991263	NA	FALSE	FALSE	FALSE	FALSE	FALSE	FALSE	FALSE	FALSE	FALSE	FALSE	FALSE	FALSE
ENSG00000171735_CAMTA1	4.04215	0.00744857	0.890029	0.49024	NA	0.0650476	0.189888	0.241074	NA	-0.0341895	0.53227	0.782998	NA	0.0575991	0.431215	0.866906	NA	-0.0416381	0.587882	0.644694	NA	0.0992371	0.180931	0.991263	NA	FALSE	FALSE	FALSE	FALSE	FALSE	FALSE	FALSE	FALSE	FALSE	FALSE	FALSE	FALSE
ENSG00000180917_CMTR2	5.09611	0.0069687	0.890257	0.49026	NA	-0.0298623	0.522011	0.406	NA	-0.00527106	0.919489	0.851743	NA	-0.036831	0.592296	0.910596	NA	-0.0122398	0.866121	0.716496	NA	-0.0245912	0.725143	0.991263	NA	FALSE	FALSE	FALSE	FALSE	FALSE	FALSE	FALSE	FALSE	FALSE	FALSE	FALSE	FALSE
ENSG00000059769_DNAJC25	3.89638	0.00616364	0.890274	0.49026	NA	0.0524805	0.216217	0.259188	NA	0.00302752	0.947023	0.85354	NA	0.0463169	0.451893	0.871574	NA	-0.00313612	0.960802	0.735644	NA	0.049453	0.426884	0.991263	NA	FALSE	FALSE	FALSE	FALSE	FALSE	FALSE	FALSE	FALSE	FALSE	FALSE	FALSE	FALSE
ENSG00000163281_GNPDA2	3.04296	-0.00957444	0.890408	0.49026	NA	0.0115539	0.864673	0.518795	NA	-0.113354	0.120796	0.590611	NA	0.0211283	0.827728	0.943198	NA	-0.10378	0.302874	0.53821	NA	0.124908	0.210717	0.991263	NA	FALSE	FALSE	FALSE	FALSE	FALSE	FALSE	FALSE	FALSE	FALSE	FALSE	FALSE	FALSE
ENSG00000134283_PPHLN1	5.14829	-0.00664735	0.89043	0.49026	NA	-0.0880408	0.0528046	0.116095	NA	-0.0301871	0.548801	0.78672	NA	-0.0813935	0.218991	0.774091	NA	-0.0235397	0.735604	0.684493	NA	-0.0578537	0.391133	0.991263	NA	FALSE	FALSE	FALSE	FALSE	FALSE	FALSE	FALSE	FALSE	FALSE	FALSE	FALSE	FALSE
ENSG00000117308_GALE	5.08872	0.00592715	0.890867	0.490451	NA	0.0210744	0.584273	0.42951	NA	0.0846859	0.0539425	0.483009	NA	0.0151473	0.793465	0.943198	NA	0.0787588	0.200644	0.484284	NA	-0.0636115	0.273911	0.991263	NA	FALSE	FALSE	FALSE	FALSE	FALSE	FALSE	FALSE	FALSE	FALSE	FALSE	FALSE	FALSE
ENSG00000157036_EXOG	2.6542	0.0192717	0.891375	0.490661	NA	-0.0183067	0.895913	0.526301	NA	0.043327	0.747795	0.831281	NA	-0.0375783	0.850036	0.944058	NA	0.0240553	0.901859	0.723066	NA	-0.0616336	0.751085	0.991263	NA	FALSE	FALSE	FALSE	FALSE	FALSE	FALSE	FALSE	FALSE	FALSE	FALSE	FALSE	FALSE
ENSG00000134317_GRHL1	2.98897	-0.0122519	0.891578	0.490661	NA	0.0981229	0.258579	0.285459	NA	0.0583451	0.535896	0.783339	NA	0.110375	0.377558	0.84835	NA	0.070597	0.587936	0.644694	NA	0.0397777	0.755491	0.991263	NA	FALSE	FALSE	FALSE	FALSE	FALSE	FALSE	FALSE	FALSE	FALSE	FALSE	FALSE	FALSE
ENSG00000164051_CCDC51	2.99117	0.00823158	0.891604	0.490661	NA	-0.0882361	0.117591	0.183958	NA	0.0414488	0.480802	0.767962	NA	-0.0964677	0.243512	0.790818	NA	0.0332172	0.693391	0.67242	NA	-0.129685	0.113265	0.991263	NA	FALSE	FALSE	FALSE	FALSE	FALSE	FALSE	FALSE	FALSE	FALSE	FALSE	FALSE	FALSE
ENSG00000144426_NBEAL1	3.28624	0.017846	0.891628	0.490661	NA	-0.0863834	0.493517	0.396112	NA	0.0300889	0.815782	0.84101	NA	-0.104229	0.56673	0.902862	NA	0.0122429	0.946927	0.732149	NA	-0.116472	0.519171	0.991263	NA	FALSE	FALSE	FALSE	FALSE	FALSE	FALSE	FALSE	FALSE	FALSE	FALSE	FALSE	FALSE
ENSG00000007545_CRAMP1	5.11395	-0.0109508	0.891724	0.490661	NA	0.0782368	0.295271	0.308208	NA	-0.0406307	0.618989	0.804322	NA	0.0891876	0.417026	0.862372	NA	-0.0296799	0.79569	0.699059	NA	0.118868	0.2843	0.991263	NA	FALSE	FALSE	FALSE	FALSE	FALSE	FALSE	FALSE	FALSE	FALSE	FALSE	FALSE	FALSE
ENSG00000174106_LEMD3	4.77739	-0.00985989	0.891798	0.490661	NA	-0.0298922	0.658372	0.454564	NA	0.102459	0.168189	0.623236	NA	-0.0200323	0.839787	0.944058	NA	0.112319	0.279828	0.529255	NA	-0.132351	0.189113	0.991263	NA	FALSE	FALSE	FALSE	FALSE	FALSE	FALSE	FALSE	FALSE	FALSE	FALSE	FALSE	FALSE
ENSG00000068912_ERLEC1	5.59745	0.0039754	0.892503	0.490999	NA	-0.05417	0.0490331	0.11122	NA	-0.0223882	0.469594	0.762451	NA	-0.0581454	0.149452	0.71842	NA	-0.0263636	0.537221	0.629739	NA	-0.0317818	0.439833	0.991263	NA	FALSE	FALSE	FALSE	FALSE	FALSE	FALSE	FALSE	FALSE	FALSE	FALSE	FALSE	FALSE
ENSG00000133935_ERG28	3.45722	-0.00858815	0.892815	0.49112	NA	-0.0410251	0.440841	0.375918	NA	0.0199123	0.734532	0.828898	NA	-0.0324369	0.695932	0.925668	NA	0.0285005	0.742313	0.686306	NA	-0.0609374	0.44253	0.991263	NA	FALSE	FALSE	FALSE	FALSE	FALSE	FALSE	FALSE	FALSE	FALSE	FALSE	FALSE	FALSE
ENSG00000172985_SH3RF3	1.68604	0.0103918	0.893072	0.491212	NA	0.148254	0.0523217	0.115578	NA	0.0550315	0.53027	0.782596	NA	0.137862	0.204121	0.763699	NA	0.0446397	0.70245	0.675651	NA	0.0932221	0.420119	0.991263	NA	FALSE	FALSE	FALSE	FALSE	FALSE	FALSE	FALSE	FALSE	FALSE	FALSE	FALSE	FALSE
ENSG00000163002_NUP35	1.81053	0.0106333	0.893283	0.491277	NA	-0.0557993	0.474326	0.389049	NA	-0.109892	0.184953	0.629484	NA	-0.0664326	0.550412	0.89939	NA	-0.120526	0.293743	0.532372	NA	0.0540931	0.633045	0.991263	NA	FALSE	FALSE	FALSE	FALSE	FALSE	FALSE	FALSE	FALSE	FALSE	FALSE	FALSE	FALSE
ENSG00000157450_RNF111	5.74535	-0.00863355	0.89348	0.491306	NA	0.101853	0.0871105	0.154263	NA	0.00144804	0.982897	0.858596	NA	0.110487	0.208548	0.767397	NA	0.0100816	0.914027	0.725075	NA	0.100405	0.264731	0.991263	NA	FALSE	FALSE	FALSE	FALSE	FALSE	FALSE	FALSE	FALSE	FALSE	FALSE	FALSE	FALSE
ENSG00000158169_FANCC	2.9778	-0.0108973	0.893519	0.491306	NA	0.133861	0.0781929	0.145156	NA	0.0138735	0.861039	0.847589	NA	0.144758	0.19421	0.756126	NA	0.0247708	0.827435	0.706398	NA	0.119988	0.273825	0.991263	NA	FALSE	FALSE	FALSE	FALSE	FALSE	FALSE	FALSE	FALSE	FALSE	FALSE	FALSE	FALSE
ENSG00000172262_ZNF131	3.87743	-0.010167	0.893769	0.49132	NA	-0.0295119	0.677628	0.46135	NA	-0.139374	0.0796016	0.533479	NA	-0.019345	0.852538	0.944058	NA	-0.129207	0.239988	0.509428	NA	0.109862	0.301005	0.991263	NA	FALSE	FALSE	FALSE	FALSE	FALSE	FALSE	FALSE	FALSE	FALSE	FALSE	FALSE	FALSE
ENSG00000183054_RGPD6	5.07387	-0.0303711	0.893776	0.49132	NA	0.240447	0.259868	0.286116	NA	-0.0940104	0.699387	0.822978	NA	0.270818	0.385595	0.849928	NA	-0.0636392	0.84848	0.711656	NA	0.334457	0.302632	0.991263	NA	FALSE	FALSE	FALSE	FALSE	FALSE	FALSE	FALSE	FALSE	FALSE	FALSE	FALSE	FALSE
ENSG00000186283_TOR3A	6.5023	0.00760276	0.893917	0.49132	NA	-0.0396809	0.442794	0.376734	NA	0.0380379	0.525492	0.781409	NA	-0.0472837	0.539187	0.896465	NA	0.0304351	0.71276	0.677655	NA	-0.0777188	0.327179	0.991263	NA	FALSE	FALSE	FALSE	FALSE	FALSE	FALSE	FALSE	FALSE	FALSE	FALSE	FALSE	FALSE
ENSG00000136143_SUCLA2	4.39539	0.0082237	0.893954	0.49132	NA	-0.073985	0.202715	0.249791	NA	-0.0391574	0.541081	0.785205	NA	-0.0822087	0.332324	0.825104	NA	-0.0473811	0.594374	0.646914	NA	-0.0348276	0.686022	0.991263	NA	FALSE	FALSE	FALSE	FALSE	FALSE	FALSE	FALSE	FALSE	FALSE	FALSE	FALSE	FALSE
ENSG00000221821_C6orf226	1.33797	-0.0151302	0.894	0.49132	NA	-0.103888	0.299936	0.310371	NA	-0.075286	0.501962	0.774014	NA	-0.0887576	0.557594	0.901734	NA	-0.0601558	0.70609	0.676148	NA	-0.0286018	0.848667	0.992471	NA	FALSE	FALSE	FALSE	FALSE	FALSE	FALSE	FALSE	FALSE	FALSE	FALSE	FALSE	FALSE
ENSG00000204386_NEU1	7.38225	-0.00418847	0.894177	0.491367	NA	0.0448767	0.113954	0.181071	NA	0.0243725	0.461477	0.759766	NA	0.0490652	0.247646	0.791882	NA	0.028561	0.532023	0.627944	NA	0.0205042	0.636319	0.991263	NA	FALSE	FALSE	FALSE	FALSE	FALSE	FALSE	FALSE	FALSE	FALSE	FALSE	FALSE	FALSE
ENSG00000130734_ATG4D	3.87405	-0.0099706	0.894639	0.49157	NA	0.0125057	0.852249	0.515303	NA	0.0431491	0.55142	0.788358	NA	0.0224763	0.823707	0.943198	NA	0.0531197	0.611292	0.652056	NA	-0.0306433	0.756255	0.991263	NA	FALSE	FALSE	FALSE	FALSE	FALSE	FALSE	FALSE	FALSE	FALSE	FALSE	FALSE	FALSE
ENSG00000133119_RFC3	1.57118	-0.0111031	0.89482	0.4916	NA	0.0109465	0.891926	0.525222	NA	0.0712045	0.418754	0.74459	NA	0.0220496	0.849743	0.944058	NA	0.0823075	0.499016	0.616434	NA	-0.060258	0.61347	0.991263	NA	FALSE	FALSE	FALSE	FALSE	FALSE	FALSE	FALSE	FALSE	FALSE	FALSE	FALSE	FALSE
ENSG00000120889_TNFRSF10B	6.12539	-0.00471007	0.894978	0.4916	NA	0.0305242	0.344612	0.332761	NA	-0.0168309	0.649092	0.810405	NA	0.0352343	0.46437	0.878046	NA	-0.0121208	0.8135	0.703716	NA	0.0473551	0.335858	0.991263	NA	FALSE	FALSE	FALSE	FALSE	FALSE	FALSE	FALSE	FALSE	FALSE	FALSE	FALSE	FALSE
ENSG00000198951_NAGA	6.05785	0.00537606	0.895073	0.4916	NA	-0.0940066	0.0126459	0.0513853	NA	0.0807114	0.0617897	0.498274	NA	-0.0993827	0.0739567	0.667179	NA	0.0753353	0.204219	0.486508	NA	-0.174718	0.00285042	0.991263	NA	FALSE	FALSE	FALSE	FALSE	FALSE	FALSE	FALSE	FALSE	FALSE	FALSE	FALSE	FALSE
ENSG00000198561_CTNND1	6.9336	0.00731531	0.895145	0.4916	NA	-0.0106985	0.831044	0.508694	NA	-0.0287294	0.624651	0.805001	NA	-0.0180138	0.809714	0.943198	NA	-0.0360447	0.655628	0.663833	NA	0.0180309	0.81527	0.992471	NA	FALSE	FALSE	FALSE	FALSE	FALSE	FALSE	FALSE	FALSE	FALSE	FALSE	FALSE	FALSE
ENSG00000105298_CACTIN	4.85789	0.0083145	0.89517	0.4916	NA	0.00231387	0.967539	0.544253	NA	-0.0129948	0.83728	0.84569	NA	-0.00600063	0.943678	0.95054	NA	-0.0213093	0.811545	0.703409	NA	0.0153087	0.857191	0.992763	NA	FALSE	FALSE	FALSE	FALSE	FALSE	FALSE	FALSE	FALSE	FALSE	FALSE	FALSE	FALSE
ENSG00000170037_CNTROB	4.98356	-0.0102962	0.895242	0.4916	NA	-0.0748113	0.289404	0.304795	NA	-0.106898	0.184388	0.629417	NA	-0.064515	0.540051	0.896466	NA	-0.0966014	0.389069	0.57735	NA	0.0320863	0.762953	0.991263	NA	FALSE	FALSE	FALSE	FALSE	FALSE	FALSE	FALSE	FALSE	FALSE	FALSE	FALSE	FALSE
ENSG00000168300_PCMTD1	5.17098	0.0069284	0.895449	0.491663	NA	-0.0225502	0.642863	0.449144	NA	0.0137156	0.802302	0.839889	NA	-0.0294786	0.68117	0.923922	NA	0.00678716	0.928857	0.727957	NA	-0.0362657	0.620741	0.991263	NA	FALSE	FALSE	FALSE	FALSE	FALSE	FALSE	FALSE	FALSE	FALSE	FALSE	FALSE	FALSE
ENSG00000257949_TEN1	4.12741	-0.00913221	0.895667	0.491731	NA	0.0125085	0.846131	0.513368	NA	-0.0615225	0.379319	0.728274	NA	0.0216407	0.819623	0.943198	NA	-0.0523903	0.595445	0.647171	NA	0.0740309	0.436879	0.991263	NA	FALSE	FALSE	FALSE	FALSE	FALSE	FALSE	FALSE	FALSE	FALSE	FALSE	FALSE	FALSE
ENSG00000133393_FOPNL	4.70619	-0.00711126	0.895807	0.491731	NA	0.0426674	0.391757	0.354917	NA	0.0250315	0.652299	0.810405	NA	0.0497787	0.499597	0.883509	NA	0.0321427	0.679139	0.670655	NA	0.017636	0.812828	0.992471	NA	FALSE	FALSE	FALSE	FALSE	FALSE	FALSE	FALSE	FALSE	FALSE	FALSE	FALSE	FALSE
ENSG00000261609_GAN	1.12416	0.0178074	0.895861	0.491731	NA	-0.00534975	0.967251	0.544253	NA	-0.119315	0.37464	0.7273	NA	-0.0231571	0.902167	0.947467	NA	-0.137122	0.473596	0.611223	NA	0.113965	0.542571	0.991263	NA	FALSE	FALSE	FALSE	FALSE	FALSE	FALSE	FALSE	FALSE	FALSE	FALSE	FALSE	FALSE
ENSG00000106344_RBM28	4.8644	-0.00672348	0.895939	0.491731	NA	-0.079323	0.0944179	0.161988	NA	-0.00435095	0.934483	0.852981	NA	-0.0725995	0.298776	0.808168	NA	0.00237253	0.974347	0.738658	NA	-0.074972	0.291149	0.991263	NA	FALSE	FALSE	FALSE	FALSE	FALSE	FALSE	FALSE	FALSE	FALSE	FALSE	FALSE	FALSE
ENSG00000163159_VPS72	4.51236	-0.00761777	0.896452	0.491962	NA	0.0169648	0.747448	0.485282	NA	-0.00664822	0.908616	0.851131	NA	0.0245826	0.754971	0.939995	NA	0.000969551	0.990605	0.741332	NA	0.023613	0.763009	0.991263	NA	FALSE	FALSE	FALSE	FALSE	FALSE	FALSE	FALSE	FALSE	FALSE	FALSE	FALSE	FALSE
ENSG00000114416_FXR1	5.59341	0.00859443	0.896937	0.492179	NA	-0.0132399	0.824345	0.506751	NA	-0.0944967	0.180635	0.629417	NA	-0.0218343	0.806699	0.943198	NA	-0.103091	0.287649	0.530826	NA	0.0812568	0.378579	0.991263	NA	FALSE	FALSE	FALSE	FALSE	FALSE	FALSE	FALSE	FALSE	FALSE	FALSE	FALSE	FALSE
ENSG00000143321_HDGF	7.67537	0.00442327	0.897463	0.492365	NA	0.0221163	0.473581	0.388793	NA	-0.0179626	0.62017	0.804622	NA	0.017693	0.701357	0.927175	NA	-0.0223858	0.653924	0.663833	NA	0.0400788	0.400607	0.991263	NA	FALSE	FALSE	FALSE	FALSE	FALSE	FALSE	FALSE	FALSE	FALSE	FALSE	FALSE	FALSE
ENSG00000111669_TPI1	8.05926	0.006138	0.897533	0.492365	NA	-0.0338747	0.429941	0.371574	NA	0.0412413	0.416075	0.743565	NA	-0.0400127	0.532928	0.894708	NA	0.0351033	0.613806	0.653014	NA	-0.075116	0.259644	0.991263	NA	FALSE	FALSE	FALSE	FALSE	FALSE	FALSE	FALSE	FALSE	FALSE	FALSE	FALSE	FALSE
ENSG00000160058_BSDC1	6.20871	0.0041316	0.897563	0.492365	NA	0.0771312	0.00951182	0.0442014	NA	0.0210434	0.527781	0.782078	NA	0.0729996	0.0947914	0.684863	NA	0.0169118	0.714615	0.678571	NA	0.0560878	0.205788	0.991263	NA	FALSE	FALSE	FALSE	FALSE	FALSE	FALSE	FALSE	FALSE	FALSE	FALSE	FALSE	FALSE
ENSG00000078687_TNRC6C	3.77895	-0.0141411	0.89765	0.492365	NA	0.15635	0.136662	0.199848	NA	0.200981	0.0597978	0.49283	NA	0.170491	0.262637	0.794032	NA	0.215122	0.160914	0.459079	NA	-0.0446307	0.762616	0.991263	NA	FALSE	FALSE	FALSE	FALSE	FALSE	FALSE	FALSE	FALSE	FALSE	FALSE	FALSE	FALSE
ENSG00000141378_PTRH2	3.98344	0.00619746	0.897735	0.492365	NA	-0.00477335	0.914527	0.530365	NA	0.00217308	0.964059	0.854682	NA	-0.0109708	0.867188	0.945273	NA	-0.00402438	0.952943	0.733711	NA	-0.00694643	0.915674	0.997557	NA	FALSE	FALSE	FALSE	FALSE	FALSE	FALSE	FALSE	FALSE	FALSE	FALSE	FALSE	FALSE
ENSG00000196712_NF1	6.09485	0.0110386	0.897929	0.492388	NA	-0.0271314	0.730622	0.479359	NA	-0.0191327	0.831297	0.844726	NA	-0.03817	0.743624	0.938144	NA	-0.0301713	0.808362	0.70221	NA	-0.00799877	0.946605	0.997557	NA	FALSE	FALSE	FALSE	FALSE	FALSE	FALSE	FALSE	FALSE	FALSE	FALSE	FALSE	FALSE
ENSG00000182400_TRAPPC6B	4.37608	0.00680429	0.898083	0.492388	NA	-0.00903212	0.855909	0.516165	NA	-0.0394756	0.475872	0.764803	NA	-0.0158364	0.827755	0.943198	NA	-0.0462798	0.546596	0.631777	NA	0.0304434	0.682337	0.991263	NA	FALSE	FALSE	FALSE	FALSE	FALSE	FALSE	FALSE	FALSE	FALSE	FALSE	FALSE	FALSE
ENSG00000065989_PDE4A	6.38472	-0.00436252	0.898141	0.492388	NA	0.0656076	0.0386853	0.0962107	NA	-0.0148476	0.674129	0.816944	NA	0.0699701	0.133456	0.708608	NA	-0.010485	0.830769	0.707026	NA	0.0804552	0.0914762	0.991263	NA	FALSE	FALSE	FALSE	FALSE	FALSE	FALSE	FALSE	FALSE	FALSE	FALSE	FALSE	FALSE
ENSG00000013288_MAN2B2	6.93009	0.00432186	0.898143	0.492388	NA	0.0205096	0.501605	0.398521	NA	0.0196535	0.58009	0.79387	NA	0.0161877	0.721979	0.930289	NA	0.0153317	0.754324	0.688982	NA	0.000856077	0.98539	0.997557	NA	FALSE	FALSE	FALSE	FALSE	FALSE	FALSE	FALSE	FALSE	FALSE	FALSE	FALSE	FALSE
ENSG00000197498_RPF2	4.26411	-0.00744711	0.898372	0.492463	NA	-0.0580344	0.278661	0.298478	NA	0.062695	0.296266	0.694434	NA	-0.0505873	0.522627	0.891441	NA	0.0701421	0.402234	0.582206	NA	-0.12073	0.135549	0.991263	NA	FALSE	FALSE	FALSE	FALSE	FALSE	FALSE	FALSE	FALSE	FALSE	FALSE	FALSE	FALSE
ENSG00000260238_PMF1-BGLAP	0.677201	-0.0203674	0.89872	0.492578	NA	-0.20633	0.166051	0.222793	NA	-0.20948	0.181437	0.629417	NA	-0.185962	0.394615	0.853998	NA	-0.189113	0.398164	0.58111	NA	0.00315067	0.988271	0.997557	NA	FALSE	FALSE	FALSE	FALSE	FALSE	FALSE	FALSE	FALSE	FALSE	FALSE	FALSE	FALSE
ENSG00000198843_SELENOT	7.20108	0.00403032	0.898805	0.492578	NA	0.0163153	0.569159	0.424552	NA	-0.000389805	0.990688	0.860364	NA	0.012285	0.773642	0.941507	NA	-0.00442012	0.923521	0.726682	NA	0.0167052	0.704271	0.991263	NA	FALSE	FALSE	FALSE	FALSE	FALSE	FALSE	FALSE	FALSE	FALSE	FALSE	FALSE	FALSE
ENSG00000127419_TMEM175	4.28701	-0.0196254	0.898948	0.492578	NA	-0.0119483	0.931002	0.535542	NA	-0.0675043	0.662026	0.812765	NA	0.00767701	0.970441	0.950949	NA	-0.047879	0.826488	0.705903	NA	0.055556	0.788467	0.992471	NA	FALSE	FALSE	FALSE	FALSE	FALSE	FALSE	FALSE	FALSE	FALSE	FALSE	FALSE	FALSE
ENSG00000184752_NDUFA12	4.08365	0.00739378	0.898956	0.492578	NA	-0.105435	0.0516643	0.11477	NA	0.030801	0.59751	0.799913	NA	-0.112829	0.156539	0.725689	NA	0.0234072	0.77635	0.693791	NA	-0.136236	0.0886169	0.991263	NA	FALSE	FALSE	FALSE	FALSE	FALSE	FALSE	FALSE	FALSE	FALSE	FALSE	FALSE	FALSE
ENSG00000063660_GPC1	3.57315	-0.0109967	0.899041	0.492578	NA	0.129975	0.0960551	0.163766	NA	0.0176826	0.823168	0.842884	NA	0.140972	0.227411	0.777326	NA	0.0286794	0.806971	0.701771	NA	0.112293	0.311622	0.991263	NA	FALSE	FALSE	FALSE	FALSE	FALSE	FALSE	FALSE	FALSE	FALSE	FALSE	FALSE	FALSE
ENSG00000100697_DICER1	7.28525	0.00957986	0.899311	0.492639	NA	0.0101137	0.882908	0.523365	NA	-0.036267	0.651347	0.810405	NA	0.000533889	0.995832	0.953081	NA	-0.0458469	0.677835	0.669841	NA	0.0463807	0.660682	0.991263	NA	FALSE	FALSE	FALSE	FALSE	FALSE	FALSE	FALSE	FALSE	FALSE	FALSE	FALSE	FALSE
ENSG00000196083_IL1RAP	3.94687	0.00880126	0.899335	0.492639	NA	0.0699211	0.302858	0.311964	NA	0.112598	0.109013	0.580974	NA	0.0611199	0.52918	0.893948	NA	0.103797	0.293373	0.532257	NA	-0.0426769	0.659638	0.991263	NA	FALSE	FALSE	FALSE	FALSE	FALSE	FALSE	FALSE	FALSE	FALSE	FALSE	FALSE	FALSE
ENSG00000149308_NPAT	3.76583	0.0101237	0.899474	0.492658	NA	-0.0759088	0.326529	0.323769	NA	-0.0642915	0.458555	0.759766	NA	-0.0860324	0.440188	0.867697	NA	-0.0744151	0.528782	0.62756	NA	-0.0116173	0.920104	0.997557	NA	FALSE	FALSE	FALSE	FALSE	FALSE	FALSE	FALSE	FALSE	FALSE	FALSE	FALSE	FALSE
ENSG00000138346_DNA2	0.90006	0.0187785	0.899559	0.492658	NA	-0.136202	0.352462	0.335702	NA	0.140603	0.36496	0.72276	NA	-0.15498	0.458167	0.874579	NA	0.121825	0.570742	0.640131	NA	-0.276805	0.19641	0.991263	NA	FALSE	FALSE	FALSE	FALSE	FALSE	FALSE	FALSE	FALSE	FALSE	FALSE	FALSE	FALSE
ENSG00000204304_PBX2	5.08617	-0.00551289	0.899645	0.492658	NA	-0.0380827	0.348233	0.33401	NA	-0.0270912	0.544322	0.785962	NA	-0.0325698	0.584902	0.908585	NA	-0.0215783	0.729853	0.681936	NA	-0.0109915	0.855143	0.992564	NA	FALSE	FALSE	FALSE	FALSE	FALSE	FALSE	FALSE	FALSE	FALSE	FALSE	FALSE	FALSE
ENSG00000169519_METTL15	3.08957	-0.00744548	0.899982	0.492774	NA	-0.0700843	0.217463	0.260296	NA	0.0308747	0.604654	0.802004	NA	-0.0626388	0.44509	0.869525	NA	0.0383202	0.648582	0.663833	NA	-0.100959	0.221767	0.991263	NA	FALSE	FALSE	FALSE	FALSE	FALSE	FALSE	FALSE	FALSE	FALSE	FALSE	FALSE	FALSE
ENSG00000197056_ZMYM1	2.83699	0.012955	0.900132	0.492774	NA	-0.100576	0.317495	0.319061	NA	0.222612	0.0393044	0.443092	NA	-0.113531	0.431227	0.866906	NA	0.209657	0.16006	0.459079	NA	-0.323188	0.0301338	0.991263	NA	FALSE	FALSE	FALSE	FALSE	FALSE	FALSE	FALSE	FALSE	FALSE	FALSE	FALSE	FALSE
ENSG00000186230_ZNF749	1.29393	-0.0179219	0.900272	0.492774	NA	-0.364139	0.00784522	0.0393763	NA	-0.0894231	0.543868	0.785962	NA	-0.346217	0.079974	0.667676	NA	-0.0715012	0.727565	0.681826	NA	-0.274716	0.16881	0.991263	NA	FALSE	FALSE	FALSE	FALSE	FALSE	FALSE	FALSE	FALSE	FALSE	FALSE	FALSE	FALSE
ENSG00000143748_NVL	3.98015	0.0127835	0.900273	0.492774	NA	-0.232815	0.0168905	0.0600165	NA	-0.182041	0.0932582	0.565857	NA	-0.245599	0.0821741	0.67653	NA	-0.194825	0.191166	0.476969	NA	-0.0507739	0.722549	0.991263	NA	FALSE	FALSE	FALSE	FALSE	FALSE	FALSE	FALSE	FALSE	FALSE	FALSE	FALSE	FALSE
ENSG00000148832_PAOX	1.5241	0.0223448	0.900315	0.492774	NA	-0.0219056	0.891747	0.525222	NA	0.0630667	0.731384	0.828851	NA	-0.0442504	0.853891	0.944058	NA	0.0407219	0.873622	0.717728	NA	-0.0849723	0.727983	0.991263	NA	FALSE	FALSE	FALSE	FALSE	FALSE	FALSE	FALSE	FALSE	FALSE	FALSE	FALSE	FALSE
ENSG00000076944_STXBP2	8.1556	0.00584673	0.900679	0.492923	NA	0.00462303	0.912299	0.529883	NA	0.0249718	0.614974	0.804322	NA	-0.0012237	0.984478	0.95116	NA	0.0191251	0.779276	0.694119	NA	-0.0203488	0.754221	0.991263	NA	FALSE	FALSE	FALSE	FALSE	FALSE	FALSE	FALSE	FALSE	FALSE	FALSE	FALSE	FALSE
ENSG00000122378_PRXL2A	4.29866	-0.00769062	0.900798	0.492938	NA	-0.0607366	0.292768	0.30671	NA	0.00333921	0.957926	0.854063	NA	-0.053046	0.529871	0.894252	NA	0.0110298	0.900695	0.723066	NA	-0.0640758	0.454611	0.991263	NA	FALSE	FALSE	FALSE	FALSE	FALSE	FALSE	FALSE	FALSE	FALSE	FALSE	FALSE	FALSE
ENSG00000145736_GTF2H2	3.59393	-0.00946692	0.901254	0.493137	NA	-0.00819166	0.91221	0.529883	NA	0.0465012	0.547199	0.78672	NA	0.00127526	0.990445	0.952275	NA	0.0559681	0.606356	0.650455	NA	-0.0546928	0.60997	0.991263	NA	FALSE	FALSE	FALSE	FALSE	FALSE	FALSE	FALSE	FALSE	FALSE	FALSE	FALSE	FALSE
ENSG00000198131_ZNF544	3.24809	-0.0130702	0.901388	0.49316	NA	0.00376618	0.967849	0.544253	NA	0.0101441	0.922366	0.851839	NA	0.0168364	0.9049	0.947467	NA	0.0232143	0.87553	0.71787	NA	-0.00637793	0.963631	0.997557	NA	FALSE	FALSE	FALSE	FALSE	FALSE	FALSE	FALSE	FALSE	FALSE	FALSE	FALSE	FALSE
ENSG00000152422_XRCC4	3.01411	0.00783292	0.901488	0.493165	NA	-0.0778313	0.199243	0.247731	NA	0.0516742	0.442037	0.755767	NA	-0.0856642	0.328706	0.823062	NA	0.0438413	0.634707	0.660358	NA	-0.129505	0.154461	0.991263	NA	FALSE	FALSE	FALSE	FALSE	FALSE	FALSE	FALSE	FALSE	FALSE	FALSE	FALSE	FALSE
ENSG00000112029_FBXO5	1.37507	0.00938105	0.901768	0.493226	NA	0.00635992	0.935174	0.536277	NA	-0.00773742	0.925273	0.852093	NA	-0.00302113	0.977896	0.951124	NA	-0.0171185	0.87871	0.71839	NA	0.0140973	0.901297	0.997557	NA	FALSE	FALSE	FALSE	FALSE	FALSE	FALSE	FALSE	FALSE	FALSE	FALSE	FALSE	FALSE
ENSG00000114107_CEP70	3.29649	-0.00828011	0.901783	0.493226	NA	0.105324	0.104512	0.172433	NA	0.0972129	0.142091	0.609939	NA	0.113604	0.223993	0.774091	NA	0.105493	0.263539	0.52206	NA	0.00811088	0.92947	0.997557	NA	FALSE	FALSE	FALSE	FALSE	FALSE	FALSE	FALSE	FALSE	FALSE	FALSE	FALSE	FALSE
ENSG00000136169_SETDB2	5.26689	-0.00647575	0.901986	0.493287	NA	-0.0189786	0.688656	0.465174	NA	-0.0460587	0.403658	0.738415	NA	-0.0125028	0.859738	0.945273	NA	-0.039583	0.603272	0.649423	NA	0.0270802	0.709085	0.991263	NA	FALSE	FALSE	FALSE	FALSE	FALSE	FALSE	FALSE	FALSE	FALSE	FALSE	FALSE	FALSE
ENSG00000051620_HEBP2	4.41766	0.00688566	0.902297	0.493407	NA	-0.0435675	0.360906	0.340287	NA	0.0022946	0.967106	0.854682	NA	-0.0504532	0.493382	0.883495	NA	-0.00459106	0.953661	0.733711	NA	-0.0458621	0.531494	0.991263	NA	FALSE	FALSE	FALSE	FALSE	FALSE	FALSE	FALSE	FALSE	FALSE	FALSE	FALSE	FALSE
ENSG00000184178_SCFD2	3.52877	-0.00992479	0.902532	0.493485	NA	-0.244849	0.0023119	0.0196962	NA	-0.0147662	0.851158	0.847256	NA	-0.234924	0.0392719	0.625632	NA	-0.00484141	0.965811	0.737216	NA	-0.230083	0.0403157	0.991263	NA	FALSE	FALSE	FALSE	FALSE	FALSE	FALSE	FALSE	FALSE	FALSE	FALSE	FALSE	FALSE
ENSG00000132005_RFX1	4.10284	-0.00943734	0.902678	0.493514	NA	0.0929802	0.184	0.236883	NA	0.0718614	0.336749	0.709182	NA	0.102417	0.325977	0.821913	NA	0.0812987	0.44968	0.601853	NA	0.0211188	0.835672	0.992471	NA	FALSE	FALSE	FALSE	FALSE	FALSE	FALSE	FALSE	FALSE	FALSE	FALSE	FALSE	FALSE
ENSG00000107758_PPP3CB	5.49822	-0.0038085	0.902889	0.493522	NA	0.00222594	0.937744	0.536546	NA	0.0207881	0.52301	0.780987	NA	0.00603445	0.886477	0.946912	NA	0.0245966	0.585597	0.644102	NA	-0.0185622	0.667793	0.991263	NA	FALSE	FALSE	FALSE	FALSE	FALSE	FALSE	FALSE	FALSE	FALSE	FALSE	FALSE	FALSE
ENSG00000090581_GNPTG	6.89623	0.0051873	0.902894	0.493522	NA	-0.027286	0.472938	0.388617	NA	0.0239635	0.588137	0.79773	NA	-0.0324733	0.56928	0.903058	NA	0.0187761	0.759553	0.689995	NA	-0.0512494	0.380573	0.991263	NA	FALSE	FALSE	FALSE	FALSE	FALSE	FALSE	FALSE	FALSE	FALSE	FALSE	FALSE	FALSE
ENSG00000172500_FIBP	5.15599	0.00838923	0.902969	0.493522	NA	-0.0580512	0.353796	0.336571	NA	-0.0300306	0.672238	0.816241	NA	-0.0664404	0.475362	0.881087	NA	-0.0384199	0.697628	0.673886	NA	-0.0280206	0.766759	0.991695	NA	FALSE	FALSE	FALSE	FALSE	FALSE	FALSE	FALSE	FALSE	FALSE	FALSE	FALSE	FALSE
ENSG00000175221_MED16	5.0224	0.0126807	0.903568	0.493733	NA	-0.0180268	0.84356	0.512781	NA	-0.11815	0.264093	0.68368	NA	-0.0307075	0.82508	0.943198	NA	-0.13083	0.379654	0.57468	NA	0.100123	0.473335	0.991263	NA	FALSE	FALSE	FALSE	FALSE	FALSE	FALSE	FALSE	FALSE	FALSE	FALSE	FALSE	FALSE
ENSG00000082516_GEMIN5	4.38201	0.00680483	0.903699	0.493733	NA	-0.0820975	0.119594	0.185552	NA	-0.00935212	0.869966	0.849202	NA	-0.0889023	0.249354	0.791882	NA	-0.0161569	0.840294	0.710131	NA	-0.0727454	0.348914	0.991263	NA	FALSE	FALSE	FALSE	FALSE	FALSE	FALSE	FALSE	FALSE	FALSE	FALSE	FALSE	FALSE
ENSG00000115020_PIKFYVE	5.92885	0.00981056	0.903842	0.493733	NA	0.0073007	0.922529	0.5329	NA	-0.0554465	0.513395	0.776634	NA	-0.00250986	0.981893	0.951152	NA	-0.0652571	0.578584	0.642043	NA	0.0627472	0.579768	0.991263	NA	FALSE	FALSE	FALSE	FALSE	FALSE	FALSE	FALSE	FALSE	FALSE	FALSE	FALSE	FALSE
ENSG00000142669_SH3BGRL3	9.3627	-0.00644763	0.903846	0.493733	NA	0.00588073	0.902089	0.527695	NA	0.0384178	0.499857	0.772756	NA	0.0123284	0.863397	0.945273	NA	0.0448654	0.565526	0.638634	NA	-0.0325371	0.661513	0.991263	NA	FALSE	FALSE	FALSE	FALSE	FALSE	FALSE	FALSE	FALSE	FALSE	FALSE	FALSE	FALSE
ENSG00000109381_ELF2	4.35641	0.00702442	0.903868	0.493733	NA	-0.014452	0.788979	0.496944	NA	-0.0588386	0.325626	0.704681	NA	-0.0214764	0.786723	0.942903	NA	-0.065863	0.430289	0.594186	NA	0.0443866	0.581433	0.991263	NA	FALSE	FALSE	FALSE	FALSE	FALSE	FALSE	FALSE	FALSE	FALSE	FALSE	FALSE	FALSE
ENSG00000117713_ARID1A	6.87099	-0.00603755	0.903954	0.493733	NA	0.00544185	0.90419	0.527918	NA	-0.0162383	0.756896	0.831669	NA	0.0114794	0.864837	0.945273	NA	-0.0102008	0.888074	0.720983	NA	0.0216802	0.754269	0.991263	NA	FALSE	FALSE	FALSE	FALSE	FALSE	FALSE	FALSE	FALSE	FALSE	FALSE	FALSE	FALSE
ENSG00000117691_NENF	5.4501	0.00730688	0.904056	0.493733	NA	0.0330765	0.544087	0.415064	NA	0.0936598	0.136291	0.601688	NA	0.0257697	0.751866	0.939995	NA	0.0863529	0.322367	0.547451	NA	-0.0605833	0.46469	0.991263	NA	FALSE	FALSE	FALSE	FALSE	FALSE	FALSE	FALSE	FALSE	FALSE	FALSE	FALSE	FALSE
ENSG00000170502_NUDT9	4.99862	0.00675807	0.904089	0.493733	NA	-0.057113	0.267752	0.290654	NA	-0.0179358	0.751224	0.831669	NA	-0.0638711	0.402011	0.859247	NA	-0.0246938	0.756621	0.689105	NA	-0.0391772	0.608091	0.991263	NA	FALSE	FALSE	FALSE	FALSE	FALSE	FALSE	FALSE	FALSE	FALSE	FALSE	FALSE	FALSE
ENSG00000111445_RFC5	2.32398	0.00764183	0.904484	0.493819	NA	-0.0274949	0.656798	0.4542	NA	0.0280901	0.662307	0.812785	NA	-0.0351368	0.692394	0.924719	NA	0.0204483	0.82122	0.704272	NA	-0.0555851	0.533807	0.991263	NA	FALSE	FALSE	FALSE	FALSE	FALSE	FALSE	FALSE	FALSE	FALSE	FALSE	FALSE	FALSE
ENSG00000127922_SEM1	5.57973	0.00626808	0.904493	0.493819	NA	0.0595077	0.20774	0.253589	NA	-0.00443519	0.933679	0.852981	NA	0.0532396	0.449361	0.871097	NA	-0.0107033	0.885964	0.720029	NA	0.0639428	0.369499	0.991263	NA	FALSE	FALSE	FALSE	FALSE	FALSE	FALSE	FALSE	FALSE	FALSE	FALSE	FALSE	FALSE
ENSG00000173744_AGFG1	6.98418	0.00562787	0.904523	0.493819	NA	-0.000271503	0.994868	0.551323	NA	-0.0344319	0.484255	0.769435	NA	-0.00589938	0.925527	0.949002	NA	-0.0400598	0.555966	0.635251	NA	0.0341604	0.598325	0.991263	NA	FALSE	FALSE	FALSE	FALSE	FALSE	FALSE	FALSE	FALSE	FALSE	FALSE	FALSE	FALSE
ENSG00000278311_GGNBP2	5.75225	0.00655979	0.904947	0.493903	NA	-0.0168624	0.735231	0.481264	NA	0.0143353	0.806005	0.840429	NA	-0.0234222	0.752268	0.939995	NA	0.00777548	0.922712	0.726382	NA	-0.0311977	0.684584	0.991263	NA	FALSE	FALSE	FALSE	FALSE	FALSE	FALSE	FALSE	FALSE	FALSE	FALSE	FALSE	FALSE
ENSG00000118894_EEF2KMT	3.07488	0.00921111	0.904965	0.493903	NA	-0.0413668	0.555242	0.419045	NA	-0.100402	0.16579	0.623236	NA	-0.0505779	0.6277	0.916228	NA	-0.109613	0.300731	0.536447	NA	0.0590348	0.556644	0.991263	NA	FALSE	FALSE	FALSE	FALSE	FALSE	FALSE	FALSE	FALSE	FALSE	FALSE	FALSE	FALSE
ENSG00000117448_AKR1A1	7.69485	0.00586262	0.905049	0.493903	NA	-0.0558099	0.208067	0.2537	NA	0.0331307	0.524473	0.780987	NA	-0.0616725	0.351803	0.834769	NA	0.0272681	0.70318	0.675651	NA	-0.0889406	0.19502	0.991263	NA	FALSE	FALSE	FALSE	FALSE	FALSE	FALSE	FALSE	FALSE	FALSE	FALSE	FALSE	FALSE
ENSG00000134864_GGACT	1.21238	-0.0185667	0.905148	0.493903	NA	0.124212	0.369323	0.3449	NA	0.175246	0.244094	0.666801	NA	0.142779	0.493446	0.883495	NA	0.193813	0.371205	0.570873	NA	-0.0510342	0.801856	0.992471	NA	FALSE	FALSE	FALSE	FALSE	FALSE	FALSE	FALSE	FALSE	FALSE	FALSE	FALSE	FALSE
ENSG00000032389_EIPR1	4.30728	-0.00554066	0.905215	0.493903	NA	-0.0290115	0.494007	0.396112	NA	0.0536106	0.238959	0.661964	NA	-0.0234708	0.709209	0.928615	NA	0.0591513	0.363858	0.567612	NA	-0.0826221	0.185931	0.991263	NA	FALSE	FALSE	FALSE	FALSE	FALSE	FALSE	FALSE	FALSE	FALSE	FALSE	FALSE	FALSE
ENSG00000175105_ZNF654	4.39283	-0.0113864	0.905228	0.493903	NA	-0.0172154	0.845867	0.513333	NA	-0.153272	0.12365	0.591191	NA	-0.005829	0.964326	0.950949	NA	-0.141886	0.303621	0.538318	NA	0.136057	0.306509	0.991263	NA	FALSE	FALSE	FALSE	FALSE	FALSE	FALSE	FALSE	FALSE	FALSE	FALSE	FALSE	FALSE
ENSG00000177595_PIDD1	3.60865	0.0103408	0.90551	0.494007	NA	-0.226726	0.005886	0.0333974	NA	-0.0332766	0.700702	0.823219	NA	-0.237067	0.0483374	0.628472	NA	-0.0436175	0.722542	0.68039	NA	-0.19345	0.103712	0.991263	NA	FALSE	FALSE	FALSE	FALSE	FALSE	FALSE	FALSE	FALSE	FALSE	FALSE	FALSE	FALSE
ENSG00000286185_AC242842.3	-0.362725	-0.060073	0.905709	0.494065	NA	-0.37523	0.409055	0.362604	NA	-0.181143	0.728787	0.828593	NA	-0.315157	0.643364	0.919181	NA	-0.12107	0.867907	0.716496	NA	-0.194087	0.778949	0.992471	NA	FALSE	FALSE	FALSE	FALSE	FALSE	FALSE	FALSE	FALSE	FALSE	FALSE	FALSE	FALSE
ENSG00000173442_EHBP1L1	8.43731	-0.00619486	0.906138	0.494249	NA	-0.0447182	0.344802	0.332778	NA	-0.0094529	0.865652	0.847992	NA	-0.0385234	0.585723	0.908585	NA	-0.00325804	0.966113	0.737363	NA	-0.0352653	0.629845	0.991263	NA	FALSE	FALSE	FALSE	FALSE	FALSE	FALSE	FALSE	FALSE	FALSE	FALSE	FALSE	FALSE
ENSG00000064726_BTBD1	6.54427	0.00472389	0.906408	0.494314	NA	-0.0187861	0.605857	0.436747	NA	-0.0511173	0.230216	0.657573	NA	-0.02351	0.664672	0.921557	NA	-0.0558412	0.340651	0.555117	NA	0.0323312	0.562845	0.991263	NA	FALSE	FALSE	FALSE	FALSE	FALSE	FALSE	FALSE	FALSE	FALSE	FALSE	FALSE	FALSE
ENSG00000263020_AL662899.4	1.96583	-0.0250802	0.906441	0.494314	NA	-0.0233237	0.899093	0.527122	NA	-0.354316	0.110783	0.583617	NA	0.00175651	0.995025	0.953081	NA	-0.329236	0.284773	0.529579	NA	0.330993	0.250721	0.991263	NA	FALSE	FALSE	FALSE	FALSE	FALSE	FALSE	FALSE	FALSE	FALSE	FALSE	FALSE	FALSE
ENSG00000119777_TMEM214	6.14718	-0.00367089	0.906539	0.494317	NA	0.0527073	0.0653399	0.131394	NA	0.0312897	0.337673	0.70979	NA	0.0563782	0.183829	0.747138	NA	0.0349606	0.439455	0.598176	NA	0.0214176	0.618646	0.991263	NA	FALSE	FALSE	FALSE	FALSE	FALSE	FALSE	FALSE	FALSE	FALSE	FALSE	FALSE	FALSE
ENSG00000119707_RBM25	6.81707	0.00877485	0.9067	0.494318	NA	-0.0131633	0.84692	0.513439	NA	-0.0688783	0.385107	0.730223	NA	-0.0219382	0.828509	0.943198	NA	-0.0776531	0.476681	0.612614	NA	0.055715	0.593939	0.991263	NA	FALSE	FALSE	FALSE	FALSE	FALSE	FALSE	FALSE	FALSE	FALSE	FALSE	FALSE	FALSE
ENSG00000145781_COMMD10	4.21868	0.00494666	0.906725	0.494318	NA	-0.0595127	0.143307	0.205265	NA	-0.00503425	0.907664	0.851131	NA	-0.0644593	0.271864	0.797461	NA	-0.00998091	0.869079	0.716519	NA	-0.0544784	0.359293	0.991263	NA	FALSE	FALSE	FALSE	FALSE	FALSE	FALSE	FALSE	FALSE	FALSE	FALSE	FALSE	FALSE
ENSG00000198886_MT-ND4	12.2136	-0.00570157	0.907008	0.494423	NA	0.0901427	0.0432545	0.103711	NA	-0.0740699	0.158671	0.619351	NA	0.0958443	0.147641	0.71842	NA	-0.0683683	0.340077	0.554979	NA	0.164213	0.0186962	0.991263	NA	FALSE	FALSE	FALSE	FALSE	FALSE	FALSE	FALSE	FALSE	FALSE	FALSE	FALSE	FALSE
ENSG00000120725_SIL1	5.35697	-0.00869039	0.907194	0.494459	NA	-0.0650268	0.338279	0.329536	NA	0.0923042	0.2379	0.661964	NA	-0.0563364	0.576179	0.904662	NA	0.100995	0.350236	0.561384	NA	-0.157331	0.130811	0.991263	NA	FALSE	FALSE	FALSE	FALSE	FALSE	FALSE	FALSE	FALSE	FALSE	FALSE	FALSE	FALSE
ENSG00000163848_ZNF148	4.73401	-0.0116932	0.90726	0.494459	NA	-0.139658	0.1411	0.203582	NA	-0.15395	0.142881	0.610248	NA	-0.127965	0.35385	0.835665	NA	-0.142257	0.327207	0.549022	NA	0.0142921	0.918753	0.997557	NA	FALSE	FALSE	FALSE	FALSE	FALSE	FALSE	FALSE	FALSE	FALSE	FALSE	FALSE	FALSE
ENSG00000206538_VGLL3	1.4818	0.0201128	0.907491	0.494467	NA	0.0490078	0.768828	0.491527	NA	0.0797283	0.627482	0.80528	NA	0.028895	0.904287	0.947467	NA	0.0596155	0.802681	0.700024	NA	-0.0307205	0.895517	0.997557	NA	FALSE	FALSE	FALSE	FALSE	FALSE	FALSE	FALSE	FALSE	FALSE	FALSE	FALSE	FALSE
ENSG00000064313_TAF2	4.54687	-0.0111561	0.907507	0.494467	NA	-0.162406	0.0781899	0.145156	NA	-0.0914926	0.357786	0.71798	NA	-0.15125	0.255448	0.791882	NA	-0.0803366	0.561034	0.636582	NA	-0.0709133	0.598287	0.991263	NA	FALSE	FALSE	FALSE	FALSE	FALSE	FALSE	FALSE	FALSE	FALSE	FALSE	FALSE	FALSE
ENSG00000155100_OTUD6B	3.25283	0.00847091	0.907551	0.494467	NA	-0.0433028	0.541606	0.414042	NA	-0.0441149	0.568619	0.792957	NA	-0.0517738	0.611005	0.913953	NA	-0.0525859	0.621072	0.656016	NA	0.000812103	0.993818	0.997557	NA	FALSE	FALSE	FALSE	FALSE	FALSE	FALSE	FALSE	FALSE	FALSE	FALSE	FALSE	FALSE
ENSG00000087365_SF3B2	7.53215	0.00455523	0.907958	0.494552	NA	0.000229799	0.994796	0.551323	NA	0.0028815	0.944844	0.85354	NA	-0.00432543	0.934778	0.949365	NA	-0.00167373	0.97671	0.738731	NA	-0.0026517	0.961232	0.997557	NA	FALSE	FALSE	FALSE	FALSE	FALSE	FALSE	FALSE	FALSE	FALSE	FALSE	FALSE	FALSE
ENSG00000111596_CNOT2	5.12672	-0.00715019	0.907959	0.494552	NA	0.0199833	0.726353	0.477723	NA	-0.0469069	0.460698	0.759766	NA	0.0271335	0.747232	0.939568	NA	-0.0397567	0.653871	0.663833	NA	0.0668903	0.434366	0.991263	NA	FALSE	FALSE	FALSE	FALSE	FALSE	FALSE	FALSE	FALSE	FALSE	FALSE	FALSE	FALSE
ENSG00000161204_ABCF3	6.06805	-0.0053654	0.908057	0.494552	NA	-0.0286109	0.495504	0.396979	NA	0.009772	0.83961	0.84569	NA	-0.0232455	0.710343	0.928615	NA	0.0151374	0.821285	0.704272	NA	-0.0383829	0.548815	0.991263	NA	FALSE	FALSE	FALSE	FALSE	FALSE	FALSE	FALSE	FALSE	FALSE	FALSE	FALSE	FALSE
ENSG00000175395_ZNF25	3.79983	0.00691507	0.908075	0.494552	NA	-0.13048	0.0252643	0.0747056	NA	-0.131791	0.0323557	0.420245	NA	-0.137395	0.100704	0.689345	NA	-0.138706	0.106819	0.41878	NA	0.00131056	0.98738	0.997557	NA	FALSE	FALSE	FALSE	FALSE	FALSE	FALSE	FALSE	FALSE	FALSE	FALSE	FALSE	FALSE
ENSG00000142546_NOSIP	4.84041	-0.00759025	0.908292	0.49462	NA	0.0377199	0.522229	0.406083	NA	0.0932828	0.164402	0.623107	NA	0.0453102	0.608425	0.913953	NA	0.100873	0.283779	0.529579	NA	-0.0555629	0.532088	0.991263	NA	FALSE	FALSE	FALSE	FALSE	FALSE	FALSE	FALSE	FALSE	FALSE	FALSE	FALSE	FALSE
ENSG00000130477_UNC13A	1.54693	0.0249505	0.908421	0.494641	NA	0.0463879	0.840723	0.511743	NA	-0.326207	0.11563	0.585008	NA	0.0214374	0.946034	0.950919	NA	-0.351157	0.2423	0.510329	NA	0.372595	0.230514	0.991263	NA	FALSE	FALSE	FALSE	FALSE	FALSE	FALSE	FALSE	FALSE	FALSE	FALSE	FALSE	FALSE
ENSG00000188986_NELFB	5.68149	0.00508879	0.908604	0.494661	NA	0.0125749	0.749841	0.485787	NA	0.00629834	0.889386	0.849436	NA	0.00748607	0.899578	0.947467	NA	0.00120955	0.98477	0.740082	NA	0.00627652	0.916739	0.997557	NA	FALSE	FALSE	FALSE	FALSE	FALSE	FALSE	FALSE	FALSE	FALSE	FALSE	FALSE	FALSE
ENSG00000124535_WRNIP1	5.51899	0.0040733	0.908643	0.494661	NA	0.0270843	0.398888	0.357822	NA	-0.00189027	0.958537	0.854137	NA	0.023011	0.630516	0.916228	NA	-0.00596357	0.906575	0.723751	NA	0.0289745	0.550353	0.991263	NA	FALSE	FALSE	FALSE	FALSE	FALSE	FALSE	FALSE	FALSE	FALSE	FALSE	FALSE	FALSE
ENSG00000108784_NAGLU	6.66974	-0.0063452	0.908839	0.494718	NA	-0.0846165	0.0904683	0.157429	NA	-0.00507285	0.929978	0.852491	NA	-0.0782713	0.293815	0.80777	NA	0.00127235	0.987313	0.740748	NA	-0.0795436	0.297229	0.991263	NA	FALSE	FALSE	FALSE	FALSE	FALSE	FALSE	FALSE	FALSE	FALSE	FALSE	FALSE	FALSE
ENSG00000104687_GSR	7.80633	-0.00622695	0.909011	0.494725	NA	0.138498	0.00601275	0.0337156	NA	0.0417774	0.467706	0.761994	NA	0.144725	0.0516185	0.636244	NA	0.0480043	0.544774	0.631063	NA	0.0967206	0.201855	0.991263	NA	FALSE	FALSE	FALSE	FALSE	FALSE	FALSE	FALSE	FALSE	FALSE	FALSE	FALSE	FALSE
ENSG00000099875_MKNK2	6.0438	-0.00550878	0.909037	0.494725	NA	-0.0274317	0.52632	0.407551	NA	0.0170565	0.729065	0.828593	NA	-0.021923	0.735033	0.935415	NA	0.0225653	0.743395	0.686477	NA	-0.0444882	0.497906	0.991263	NA	FALSE	FALSE	FALSE	FALSE	FALSE	FALSE	FALSE	FALSE	FALSE	FALSE	FALSE	FALSE
ENSG00000273841_TAF9	4.95669	0.00470767	0.909292	0.494814	NA	0.0481404	0.19934	0.247765	NA	0.0310223	0.464419	0.760464	NA	0.0434327	0.436082	0.867148	NA	0.0263147	0.656585	0.663939	NA	0.0171181	0.761326	0.991263	NA	FALSE	FALSE	FALSE	FALSE	FALSE	FALSE	FALSE	FALSE	FALSE	FALSE	FALSE	FALSE
ENSG00000163535_SGO2	1.42228	-0.014171	0.909545	0.494864	NA	-0.125008	0.295233	0.308208	NA	-0.0101549	0.942881	0.85354	NA	-0.110837	0.520745	0.891441	NA	0.0040161	0.983028	0.739997	NA	-0.114853	0.535317	0.991263	NA	FALSE	FALSE	FALSE	FALSE	FALSE	FALSE	FALSE	FALSE	FALSE	FALSE	FALSE	FALSE
ENSG00000109929_SC5D	5.33055	-0.00684389	0.909678	0.494864	NA	-0.00745222	0.891988	0.525222	NA	0.00996737	0.87173	0.849202	NA	-0.000608335	0.994048	0.953081	NA	0.0168113	0.84559	0.711208	NA	-0.0174196	0.83299	0.992471	NA	FALSE	FALSE	FALSE	FALSE	FALSE	FALSE	FALSE	FALSE	FALSE	FALSE	FALSE	FALSE
ENSG00000145191_EIF2B5	6.14433	0.003742	0.909723	0.494864	NA	-0.0168897	0.571681	0.424946	NA	0.0082204	0.811187	0.840844	NA	-0.0206317	0.643066	0.919179	NA	0.0044784	0.925154	0.727117	NA	-0.0251101	0.581791	0.991263	NA	FALSE	FALSE	FALSE	FALSE	FALSE	FALSE	FALSE	FALSE	FALSE	FALSE	FALSE	FALSE
ENSG00000143889_HNRNPLL	4.63301	0.00766755	0.909789	0.494864	NA	0.00337657	0.956977	0.541494	NA	0.0530529	0.450398	0.757771	NA	-0.00429098	0.96287	0.950949	NA	0.0453853	0.641691	0.662719	NA	-0.0496763	0.597565	0.991263	NA	FALSE	FALSE	FALSE	FALSE	FALSE	FALSE	FALSE	FALSE	FALSE	FALSE	FALSE	FALSE
ENSG00000125995_ROMO1	4.71676	0.00799912	0.909844	0.494864	NA	0.0386737	0.54683	0.416201	NA	0.0504591	0.475016	0.764803	NA	0.0306746	0.747844	0.939568	NA	0.04246	0.670695	0.668162	NA	-0.0117853	0.901524	0.997557	NA	FALSE	FALSE	FALSE	FALSE	FALSE	FALSE	FALSE	FALSE	FALSE	FALSE	FALSE	FALSE
ENSG00000119318_RAD23B	7.40357	-0.00365632	0.909957	0.494875	NA	0.067621	0.0231621	0.0712376	NA	-0.00375143	0.912691	0.851131	NA	0.0712774	0.10535	0.695099	NA	-9.51116e-05	0.998388	0.742128	NA	0.0713725	0.116067	0.991263	NA	FALSE	FALSE	FALSE	FALSE	FALSE	FALSE	FALSE	FALSE	FALSE	FALSE	FALSE	FALSE
ENSG00000162368_CMPK1	7.1407	0.00422293	0.910058	0.49488	NA	0.0618712	0.0707901	0.136827	NA	-0.0167847	0.670959	0.815569	NA	0.0576483	0.255031	0.791882	NA	-0.0210077	0.699391	0.674685	NA	0.0786559	0.133896	0.991263	NA	FALSE	FALSE	FALSE	FALSE	FALSE	FALSE	FALSE	FALSE	FALSE	FALSE	FALSE	FALSE
ENSG00000157379_DHRS1	3.9139	-0.00735942	0.910194	0.494901	NA	0.0892222	0.125435	0.190461	NA	-0.027496	0.666042	0.814135	NA	0.0965816	0.269812	0.796884	NA	-0.0201366	0.825196	0.705393	NA	0.116718	0.177638	0.991263	NA	FALSE	FALSE	FALSE	FALSE	FALSE	FALSE	FALSE	FALSE	FALSE	FALSE	FALSE	FALSE
ENSG00000221838_AP4M1	3.34852	-0.0117045	0.910282	0.494901	NA	0.0611734	0.519635	0.405323	NA	-0.0137358	0.896882	0.850487	NA	0.0728779	0.604776	0.912971	NA	-0.00203122	0.989078	0.74086	NA	0.0749092	0.598828	0.991263	NA	FALSE	FALSE	FALSE	FALSE	FALSE	FALSE	FALSE	FALSE	FALSE	FALSE	FALSE	FALSE
ENSG00000177646_ACAD9	5.02977	-0.00453476	0.910416	0.494901	NA	-0.107889	0.00440148	0.0281238	NA	-0.00421787	0.91889	0.851743	NA	-0.103355	0.0613646	0.652212	NA	0.000316893	0.995625	0.741744	NA	-0.103672	0.0644622	0.991263	NA	FALSE	FALSE	FALSE	FALSE	FALSE	FALSE	FALSE	FALSE	FALSE	FALSE	FALSE	FALSE
ENSG00000136152_COG3	4.53717	0.00746727	0.910465	0.494901	NA	0.0445698	0.467692	0.387214	NA	-0.0197732	0.766414	0.832126	NA	0.0371025	0.681443	0.923922	NA	-0.0272405	0.77206	0.692295	NA	0.064343	0.477733	0.991263	NA	FALSE	FALSE	FALSE	FALSE	FALSE	FALSE	FALSE	FALSE	FALSE	FALSE	FALSE	FALSE
ENSG00000139974_SLC38A6	5.78694	0.00476005	0.911243	0.495274	NA	-0.0402039	0.299979	0.310371	NA	0.0751875	0.0999849	0.572979	NA	-0.0449639	0.435992	0.867148	NA	0.0704275	0.259802	0.518816	NA	-0.115391	0.056188	0.991263	NA	FALSE	FALSE	FALSE	FALSE	FALSE	FALSE	FALSE	FALSE	FALSE	FALSE	FALSE	FALSE
ENSG00000198707_CEP290	3.30771	0.014403	0.911457	0.49534	NA	-0.063055	0.590972	0.431553	NA	-0.111245	0.418334	0.74459	NA	-0.077458	0.657698	0.921435	NA	-0.125648	0.506056	0.619659	NA	0.0481905	0.789305	0.992471	NA	FALSE	FALSE	FALSE	FALSE	FALSE	FALSE	FALSE	FALSE	FALSE	FALSE	FALSE	FALSE
ENSG00000134780_DAGLA	6.36008	0.00565504	0.911883	0.495521	NA	0.115736	0.0153779	0.0571971	NA	0.036443	0.493958	0.771002	NA	0.11008	0.115111	0.70208	NA	0.030788	0.676528	0.669637	NA	0.0792924	0.264022	0.991263	NA	FALSE	FALSE	FALSE	FALSE	FALSE	FALSE	FALSE	FALSE	FALSE	FALSE	FALSE	FALSE
ENSG00000169733_RFNG	5.0814	-0.0056107	0.912266	0.495657	NA	-0.0385886	0.390526	0.354215	NA	-0.00553695	0.912601	0.851131	NA	-0.0329779	0.627123	0.916228	NA	7.37487e-05	0.999179	0.742355	NA	-0.0330516	0.624536	0.991263	NA	FALSE	FALSE	FALSE	FALSE	FALSE	FALSE	FALSE	FALSE	FALSE	FALSE	FALSE	FALSE
ENSG00000133265_HSPBP1	4.50671	0.00633494	0.9124	0.495657	NA	-0.035309	0.499605	0.397925	NA	0.028132	0.621017	0.804622	NA	-0.041644	0.59255	0.910596	NA	0.0217971	0.787681	0.696668	NA	-0.0634411	0.412473	0.991263	NA	FALSE	FALSE	FALSE	FALSE	FALSE	FALSE	FALSE	FALSE	FALSE	FALSE	FALSE	FALSE
ENSG00000180329_CCDC43	3.95086	0.00466058	0.912409	0.495657	NA	-0.0317142	0.419299	0.367204	NA	-0.0918737	0.039269	0.443092	NA	-0.0363748	0.529085	0.893948	NA	-0.0965343	0.116881	0.42678	NA	0.0601595	0.30733	0.991263	NA	FALSE	FALSE	FALSE	FALSE	FALSE	FALSE	FALSE	FALSE	FALSE	FALSE	FALSE	FALSE
ENSG00000186522_SEPTIN10	5.56253	-0.00666065	0.912694	0.495761	NA	0.00248349	0.964494	0.543843	NA	-0.0665097	0.291546	0.693158	NA	0.00914414	0.911726	0.947896	NA	-0.059849	0.494041	0.616074	NA	0.0689932	0.41264	0.991263	NA	FALSE	FALSE	FALSE	FALSE	FALSE	FALSE	FALSE	FALSE	FALSE	FALSE	FALSE	FALSE
ENSG00000213672_NCKIPSD	4.71755	-0.00582633	0.912794	0.495765	NA	-0.0529656	0.277196	0.297465	NA	0.0615841	0.250199	0.669909	NA	-0.0471393	0.513313	0.888995	NA	0.0674104	0.372167	0.571438	NA	-0.11455	0.115845	0.991263	NA	FALSE	FALSE	FALSE	FALSE	FALSE	FALSE	FALSE	FALSE	FALSE	FALSE	FALSE	FALSE
ENSG00000124802_EEF1E1	3.54196	-0.00580578	0.912971	0.49578	NA	0.0164143	0.743155	0.484142	NA	-0.0369205	0.496428	0.771002	NA	0.0222201	0.760923	0.939995	NA	-0.0311147	0.681947	0.670993	NA	0.0533349	0.470741	0.991263	NA	FALSE	FALSE	FALSE	FALSE	FALSE	FALSE	FALSE	FALSE	FALSE	FALSE	FALSE	FALSE
ENSG00000065526_SPEN	6.93323	0.00693065	0.913043	0.49578	NA	0.0164223	0.773366	0.493106	NA	-0.0397272	0.553357	0.789234	NA	0.00949161	0.911411	0.947896	NA	-0.0466579	0.613336	0.652784	NA	0.0561495	0.523777	0.991263	NA	FALSE	FALSE	FALSE	FALSE	FALSE	FALSE	FALSE	FALSE	FALSE	FALSE	FALSE	FALSE
ENSG00000047410_TPR	6.14551	-0.0117884	0.913097	0.49578	NA	-0.199373	0.0427779	0.103183	NA	-0.0515734	0.654131	0.810579	NA	-0.187585	0.198801	0.757777	NA	-0.039785	0.800971	0.699874	NA	-0.1478	0.327037	0.991263	NA	FALSE	FALSE	FALSE	FALSE	FALSE	FALSE	FALSE	FALSE	FALSE	FALSE	FALSE	FALSE
ENSG00000125743_SNRPD2	5.6478	-0.0076571	0.913214	0.495793	NA	-0.0849268	0.181627	0.235203	NA	0.0121094	0.867176	0.848406	NA	-0.0772697	0.414483	0.861733	NA	0.0197665	0.844684	0.711107	NA	-0.0970362	0.314435	0.991263	NA	FALSE	FALSE	FALSE	FALSE	FALSE	FALSE	FALSE	FALSE	FALSE	FALSE	FALSE	FALSE
ENSG00000118482_PHF3	5.33842	-0.00956239	0.913434	0.495863	NA	-0.0205534	0.799274	0.500123	NA	-0.128022	0.170809	0.626335	NA	-0.0109909	0.926684	0.949002	NA	-0.11846	0.355718	0.563325	NA	0.107469	0.383693	0.991263	NA	FALSE	FALSE	FALSE	FALSE	FALSE	FALSE	FALSE	FALSE	FALSE	FALSE	FALSE	FALSE
ENSG00000112357_PEX7	2.40107	-0.00705929	0.91375	0.495984	NA	-0.152142	0.0184483	0.062621	NA	-0.00996454	0.879888	0.849436	NA	-0.145083	0.113382	0.70208	NA	-0.00290525	0.975001	0.738726	NA	-0.142177	0.122816	0.991263	NA	FALSE	FALSE	FALSE	FALSE	FALSE	FALSE	FALSE	FALSE	FALSE	FALSE	FALSE	FALSE
ENSG00000020426_MNAT1	2.03526	-0.0113366	0.914036	0.496089	NA	-0.144573	0.145361	0.206765	NA	-0.231698	0.0360951	0.434689	NA	-0.133237	0.356217	0.836541	NA	-0.220361	0.147998	0.451511	NA	0.0871243	0.551818	0.991263	NA	FALSE	FALSE	FALSE	FALSE	FALSE	FALSE	FALSE	FALSE	FALSE	FALSE	FALSE	FALSE
ENSG00000014216_CAPN1	7.29263	-0.00413157	0.914357	0.496213	NA	-0.0475225	0.171077	0.227512	NA	-0.0123437	0.760583	0.831669	NA	-0.0433909	0.401726	0.858877	NA	-0.00821211	0.883039	0.719401	NA	-0.0351788	0.508816	0.991263	NA	FALSE	FALSE	FALSE	FALSE	FALSE	FALSE	FALSE	FALSE	FALSE	FALSE	FALSE	FALSE
ENSG00000157020_SEC13	6.26508	0.00358378	0.914952	0.496486	NA	0.00575874	0.848569	0.513817	NA	0.03665	0.295428	0.69403	NA	0.00217496	0.961549	0.950949	NA	0.0330663	0.495229	0.616074	NA	-0.0308913	0.503531	0.991263	NA	FALSE	FALSE	FALSE	FALSE	FALSE	FALSE	FALSE	FALSE	FALSE	FALSE	FALSE	FALSE
ENSG00000213638_ADAT3	1.98076	-0.0104645	0.915073	0.496501	NA	0.0541974	0.546396	0.416036	NA	0.107442	0.268409	0.685635	NA	0.0646619	0.627082	0.916228	NA	0.117906	0.393279	0.579028	NA	-0.0532444	0.686353	0.991263	NA	FALSE	FALSE	FALSE	FALSE	FALSE	FALSE	FALSE	FALSE	FALSE	FALSE	FALSE	FALSE
ENSG00000108055_SMC3	4.96998	0.00803294	0.915447	0.496634	NA	-0.0156053	0.822186	0.506358	NA	-0.114189	0.164414	0.623107	NA	-0.0236382	0.817974	0.943198	NA	-0.122222	0.274074	0.527134	NA	0.0985834	0.358623	0.991263	NA	FALSE	FALSE	FALSE	FALSE	FALSE	FALSE	FALSE	FALSE	FALSE	FALSE	FALSE	FALSE
ENSG00000105755_ETHE1	4.90054	0.00714575	0.915587	0.496634	NA	-0.0660128	0.280278	0.299481	NA	0.0311906	0.645038	0.809364	NA	-0.0731586	0.421749	0.863669	NA	0.0240449	0.801263	0.699932	NA	-0.0972035	0.287796	0.991263	NA	FALSE	FALSE	FALSE	FALSE	FALSE	FALSE	FALSE	FALSE	FALSE	FALSE	FALSE	FALSE
ENSG00000143207_COP1	5.9444	0.00510216	0.915629	0.496634	NA	-0.0072863	0.86705	0.518932	NA	0.037722	0.460279	0.759766	NA	-0.0123885	0.84866	0.944058	NA	0.0326198	0.642084	0.66294	NA	-0.0450083	0.502711	0.991263	NA	FALSE	FALSE	FALSE	FALSE	FALSE	FALSE	FALSE	FALSE	FALSE	FALSE	FALSE	FALSE
ENSG00000089022_MAPKAPK5	5.37427	-0.00485701	0.915688	0.496634	NA	0.0385461	0.358605	0.339123	NA	0.000384583	0.993543	0.860919	NA	0.0434031	0.485451	0.88183	NA	0.00524159	0.936754	0.730348	NA	0.0381615	0.547317	0.991263	NA	FALSE	FALSE	FALSE	FALSE	FALSE	FALSE	FALSE	FALSE	FALSE	FALSE	FALSE	FALSE
ENSG00000188641_DPYD	5.59177	-0.00684621	0.91624	0.496852	NA	-0.149245	0.0179776	0.0620027	NA	-0.109586	0.121313	0.590611	NA	-0.142398	0.115799	0.70208	NA	-0.102739	0.284805	0.529579	NA	-0.0396589	0.670152	0.991263	NA	FALSE	FALSE	FALSE	FALSE	FALSE	FALSE	FALSE	FALSE	FALSE	FALSE	FALSE	FALSE
ENSG00000146463_ZMYM4	5.12864	0.00960591	0.916274	0.496852	NA	-0.0268771	0.753694	0.486469	NA	0.00536701	0.955238	0.853928	NA	-0.0364831	0.770864	0.940729	NA	-0.00423891	0.974431	0.738658	NA	-0.0322442	0.801698	0.992471	NA	FALSE	FALSE	FALSE	FALSE	FALSE	FALSE	FALSE	FALSE	FALSE	FALSE	FALSE	FALSE
ENSG00000138468_SENP7	2.66275	0.00981581	0.916658	0.49701	NA	0.00372258	0.967577	0.544253	NA	-0.174244	0.0836438	0.543345	NA	-0.00609324	0.962927	0.950949	NA	-0.18406	0.181522	0.473327	NA	0.177966	0.191278	0.991263	NA	FALSE	FALSE	FALSE	FALSE	FALSE	FALSE	FALSE	FALSE	FALSE	FALSE	FALSE	FALSE
ENSG00000132323_ILKAP	4.43118	0.00547369	0.91675	0.49701	NA	-0.0310312	0.517132	0.404237	NA	0.0578076	0.276138	0.690137	NA	-0.0365049	0.60712	0.913891	NA	0.0523339	0.482525	0.61344	NA	-0.0888388	0.215606	0.991263	NA	FALSE	FALSE	FALSE	FALSE	FALSE	FALSE	FALSE	FALSE	FALSE	FALSE	FALSE	FALSE
ENSG00000187109_NAP1L1	7.36852	0.00424712	0.917294	0.497254	NA	-0.0065058	0.859631	0.517271	NA	-0.0612067	0.163069	0.62228	NA	-0.0107529	0.845038	0.944058	NA	-0.0654538	0.275547	0.527956	NA	0.0547009	0.338881	0.991263	NA	FALSE	FALSE	FALSE	FALSE	FALSE	FALSE	FALSE	FALSE	FALSE	FALSE	FALSE	FALSE
ENSG00000163938_GNL3	5.2678	-0.00618264	0.917437	0.497282	NA	-0.00450419	0.93453	0.5361	NA	-0.0443569	0.480422	0.767766	NA	0.00167845	0.98347	0.95116	NA	-0.0381742	0.659433	0.664452	NA	0.0398527	0.632723	0.991263	NA	FALSE	FALSE	FALSE	FALSE	FALSE	FALSE	FALSE	FALSE	FALSE	FALSE	FALSE	FALSE
ENSG00000135913_USP37	3.75786	-0.009204	0.917702	0.497375	NA	0.0337726	0.692741	0.466645	NA	-0.121694	0.184394	0.629417	NA	0.0429766	0.727791	0.932326	NA	-0.11249	0.378543	0.574144	NA	0.155466	0.21601	0.991263	NA	FALSE	FALSE	FALSE	FALSE	FALSE	FALSE	FALSE	FALSE	FALSE	FALSE	FALSE	FALSE
ENSG00000133703_KRAS	5.12337	0.00583049	0.918143	0.497564	NA	0.0405754	0.435223	0.373539	NA	0.0116977	0.841792	0.846499	NA	0.0347449	0.651519	0.921435	NA	0.00586717	0.942651	0.731276	NA	0.0288778	0.712238	0.991263	NA	FALSE	FALSE	FALSE	FALSE	FALSE	FALSE	FALSE	FALSE	FALSE	FALSE	FALSE	FALSE
ENSG00000085185_BCORL1	3.36408	-0.00798154	0.918399	0.497609	NA	0.0987827	0.169574	0.2263	NA	-0.11955	0.111885	0.583617	NA	0.106764	0.314282	0.813277	NA	-0.111568	0.302464	0.538036	NA	0.218332	0.0378122	0.991263	NA	FALSE	FALSE	FALSE	FALSE	FALSE	FALSE	FALSE	FALSE	FALSE	FALSE	FALSE	FALSE
ENSG00000160208_RRP1B	5.38659	0.00378422	0.91841	0.497609	NA	-0.0192645	0.567313	0.423908	NA	-0.00642644	0.865624	0.847992	NA	-0.0230488	0.644841	0.919606	NA	-0.0102107	0.847188	0.71157	NA	-0.0128381	0.800237	0.992471	NA	FALSE	FALSE	FALSE	FALSE	FALSE	FALSE	FALSE	FALSE	FALSE	FALSE	FALSE	FALSE
ENSG00000105186_ANKRD27	4.90547	0.00668412	0.918582	0.497652	NA	0.00949246	0.87304	0.520271	NA	0.0107839	0.87007	0.849202	NA	0.00280834	0.974638	0.950949	NA	0.00409976	0.964781	0.737025	NA	-0.00129141	0.988388	0.997557	NA	FALSE	FALSE	FALSE	FALSE	FALSE	FALSE	FALSE	FALSE	FALSE	FALSE	FALSE	FALSE
ENSG00000075643_MOCOS	2.24519	0.0207552	0.919127	0.497825	NA	-0.184272	0.306159	0.313166	NA	-0.241525	0.247227	0.668233	NA	-0.205027	0.451911	0.871574	NA	-0.26228	0.3696	0.56964	NA	0.057253	0.834549	0.992471	NA	FALSE	FALSE	FALSE	FALSE	FALSE	FALSE	FALSE	FALSE	FALSE	FALSE	FALSE	FALSE
ENSG00000106459_NRF1	3.67082	-0.00470542	0.919149	0.497825	NA	0.0104087	0.807487	0.502822	NA	-0.0495767	0.274446	0.689605	NA	0.0151141	0.810533	0.943198	NA	-0.0448713	0.488817	0.615291	NA	0.0599854	0.336322	0.991263	NA	FALSE	FALSE	FALSE	FALSE	FALSE	FALSE	FALSE	FALSE	FALSE	FALSE	FALSE	FALSE
ENSG00000171316_CHD7	4.96851	-0.0137031	0.91918	0.497825	NA	-0.108492	0.378488	0.349098	NA	-0.109302	0.42354	0.747661	NA	-0.0947889	0.603918	0.912971	NA	-0.0955994	0.61854	0.655557	NA	0.000810439	0.996472	0.997557	NA	FALSE	FALSE	FALSE	FALSE	FALSE	FALSE	FALSE	FALSE	FALSE	FALSE	FALSE	FALSE
ENSG00000273213_H3-2	2.48269	0.00734043	0.919891	0.49804	NA	-0.0888241	0.207163	0.25312	NA	0.113551	0.133067	0.598798	NA	-0.0961645	0.343329	0.82867	NA	0.10621	0.311785	0.542709	NA	-0.202375	0.0521964	0.991263	NA	FALSE	FALSE	FALSE	FALSE	FALSE	FALSE	FALSE	FALSE	FALSE	FALSE	FALSE	FALSE
ENSG00000106355_LSM5	3.54157	-0.00665589	0.919977	0.49804	NA	-0.0323523	0.603261	0.435994	NA	-0.0516938	0.438225	0.75479	NA	-0.0256964	0.777381	0.941564	NA	-0.0450379	0.631725	0.659166	NA	0.0193415	0.831768	0.992471	NA	FALSE	FALSE	FALSE	FALSE	FALSE	FALSE	FALSE	FALSE	FALSE	FALSE	FALSE	FALSE
ENSG00000123143_PKN1	6.84743	0.00544762	0.919992	0.49804	NA	-0.0118351	0.806404	0.502476	NA	0.0178789	0.751901	0.831669	NA	-0.0172828	0.811913	0.943198	NA	0.0124313	0.873928	0.717812	NA	-0.029714	0.689597	0.991263	NA	FALSE	FALSE	FALSE	FALSE	FALSE	FALSE	FALSE	FALSE	FALSE	FALSE	FALSE	FALSE
ENSG00000277462_ZNF670	1.26861	-0.00792861	0.920028	0.49804	NA	0.00539031	0.941505	0.537348	NA	0.0183889	0.820096	0.842017	NA	0.0133189	0.901724	0.947467	NA	0.0263175	0.8159	0.703908	NA	-0.0129986	0.905279	0.997557	NA	FALSE	FALSE	FALSE	FALSE	FALSE	FALSE	FALSE	FALSE	FALSE	FALSE	FALSE	FALSE
ENSG00000265972_TXNIP	8.88188	-0.00613026	0.920111	0.49804	NA	-0.130323	0.0200895	0.0657935	NA	0.09692	0.143568	0.610889	NA	-0.124192	0.133901	0.709067	NA	0.10305	0.253338	0.514971	NA	-0.227243	0.0099452	0.991263	NA	FALSE	FALSE	FALSE	FALSE	FALSE	FALSE	FALSE	FALSE	FALSE	FALSE	FALSE	FALSE
ENSG00000100320_RBFOX2	2.32696	0.0112802	0.920135	0.49804	NA	-0.000365991	0.997388	0.552025	NA	-0.194623	0.0607171	0.496161	NA	-0.0116462	0.941465	0.95054	NA	-0.205903	0.17894	0.47072	NA	0.194257	0.202834	0.991263	NA	FALSE	FALSE	FALSE	FALSE	FALSE	FALSE	FALSE	FALSE	FALSE	FALSE	FALSE	FALSE
ENSG00000151689_INPP1	3.84917	-0.00541263	0.920225	0.49804	NA	-0.0101908	0.844844	0.513245	NA	-0.014895	0.78526	0.835426	NA	-0.0047782	0.949231	0.950949	NA	-0.00948242	0.901814	0.723066	NA	0.00470422	0.950304	0.997557	NA	FALSE	FALSE	FALSE	FALSE	FALSE	FALSE	FALSE	FALSE	FALSE	FALSE	FALSE	FALSE
ENSG00000114316_USP4	6.24152	0.00423788	0.920585	0.498184	NA	0.00256709	0.946733	0.538675	NA	-0.00398585	0.928636	0.852212	NA	-0.00167079	0.976737	0.950949	NA	-0.00822372	0.893703	0.722276	NA	0.00655293	0.911261	0.997557	NA	FALSE	FALSE	FALSE	FALSE	FALSE	FALSE	FALSE	FALSE	FALSE	FALSE	FALSE	FALSE
ENSG00000162852_CNST	4.21965	-0.00627967	0.92083	0.498238	NA	0.0194273	0.741493	0.483472	NA	-0.0677526	0.291867	0.693158	NA	0.025707	0.766026	0.940136	NA	-0.0614729	0.495007	0.616074	NA	0.0871799	0.318114	0.991263	NA	FALSE	FALSE	FALSE	FALSE	FALSE	FALSE	FALSE	FALSE	FALSE	FALSE	FALSE	FALSE
ENSG00000166477_LEO1	3.64983	-0.00635815	0.920871	0.498238	NA	-0.0428459	0.472403	0.388513	NA	-0.0583317	0.400239	0.736531	NA	-0.0364877	0.676488	0.92299	NA	-0.0519736	0.581651	0.642868	NA	0.0154859	0.865151	0.99403	NA	FALSE	FALSE	FALSE	FALSE	FALSE	FALSE	FALSE	FALSE	FALSE	FALSE	FALSE	FALSE
ENSG00000114268_PFKFB4	3.5052	-0.00749016	0.92117	0.498345	NA	0.0304532	0.680384	0.462254	NA	0.0821892	0.268992	0.685698	NA	0.0379433	0.719926	0.929495	NA	0.0896794	0.398232	0.58111	NA	-0.051736	0.620941	0.991263	NA	FALSE	FALSE	FALSE	FALSE	FALSE	FALSE	FALSE	FALSE	FALSE	FALSE	FALSE	FALSE
ENSG00000155827_RNF20	5.24228	0.00780641	0.921297	0.498345	NA	-0.0381254	0.591555	0.431777	NA	-0.171827	0.0436722	0.4561	NA	-0.0459318	0.665636	0.921557	NA	-0.179633	0.122454	0.430683	NA	0.133702	0.225713	0.991263	NA	FALSE	FALSE	FALSE	FALSE	FALSE	FALSE	FALSE	FALSE	FALSE	FALSE	FALSE	FALSE
ENSG00000127870_RNF6	5.42412	0.00823537	0.921347	0.498345	NA	0.0469577	0.540301	0.413628	NA	-0.0900596	0.30747	0.698356	NA	0.0387223	0.732452	0.934947	NA	-0.0982949	0.418451	0.589094	NA	0.137017	0.242599	0.991263	NA	FALSE	FALSE	FALSE	FALSE	FALSE	FALSE	FALSE	FALSE	FALSE	FALSE	FALSE	FALSE
ENSG00000145388_METTL14	4.36355	-0.00935367	0.92175	0.498495	NA	0.042732	0.636151	0.447265	NA	-0.0986805	0.316122	0.701425	NA	0.0520857	0.691544	0.924719	NA	-0.0893269	0.514059	0.622054	NA	0.141413	0.290935	0.991263	NA	FALSE	FALSE	FALSE	FALSE	FALSE	FALSE	FALSE	FALSE	FALSE	FALSE	FALSE	FALSE
ENSG00000134444_RELCH	4.95746	-0.00748478	0.921809	0.498495	NA	-0.0674127	0.340403	0.330319	NA	-0.0792717	0.314718	0.701425	NA	-0.0599279	0.564261	0.902862	NA	-0.0717869	0.512619	0.622006	NA	0.011859	0.910433	0.997557	NA	FALSE	FALSE	FALSE	FALSE	FALSE	FALSE	FALSE	FALSE	FALSE	FALSE	FALSE	FALSE
ENSG00000152219_ARL14EP	3.74147	0.00973036	0.922215	0.498664	NA	-0.275737	0.00403414	0.0270127	NA	-0.130181	0.208496	0.646745	NA	-0.285467	0.0393128	0.625632	NA	-0.139912	0.33046	0.550426	NA	-0.145555	0.293916	0.991263	NA	FALSE	FALSE	FALSE	FALSE	FALSE	FALSE	FALSE	FALSE	FALSE	FALSE	FALSE	FALSE
ENSG00000124786_SLC35B3	4.03161	0.00339361	0.922746	0.498853	1	-0.0940763	0.00594848	0.0334207	0.0260186	-0.0875435	0.0170843	0.320829	0.0747268	-0.0974699	0.0467051	0.626733	0.204288	-0.0909372	0.0733116	0.386989	0.320665	-0.00653273	0.893049	0.997557	1	FALSE	FALSE	FALSE	FALSE	FALSE	FALSE	FALSE	FALSE	FALSE	FALSE	FALSE	FALSE
ENSG00000032444_PNPLA6	8.48362	0.00696059	0.922749	0.498853	NA	-0.0325454	0.614008	0.439465	NA	0.110832	0.149153	0.611854	NA	-0.039506	0.682389	0.923922	NA	0.103871	0.322891	0.547451	NA	-0.143377	0.154421	0.991263	NA	FALSE	FALSE	FALSE	FALSE	FALSE	FALSE	FALSE	FALSE	FALSE	FALSE	FALSE	FALSE
ENSG00000183207_RUVBL2	4.6319	0.00521196	0.923106	0.498964	NA	-0.0449115	0.362649	0.341284	NA	0.0524128	0.331415	0.706966	NA	-0.0501234	0.493344	0.883495	NA	0.0472009	0.536195	0.629618	NA	-0.0973243	0.185011	0.991263	NA	FALSE	FALSE	FALSE	FALSE	FALSE	FALSE	FALSE	FALSE	FALSE	FALSE	FALSE	FALSE
ENSG00000172819_RARG	2.33864	-0.0094135	0.923264	0.498964	NA	-0.051049	0.591417	0.431777	NA	-0.156663	0.110109	0.583617	NA	-0.0416354	0.76006	0.939995	NA	-0.14725	0.287151	0.530678	NA	0.105614	0.43753	0.991263	NA	FALSE	FALSE	FALSE	FALSE	FALSE	FALSE	FALSE	FALSE	FALSE	FALSE	FALSE	FALSE
ENSG00000251192_ZNF674	1.26121	0.0135431	0.923339	0.498964	NA	0.102883	0.446706	0.377871	NA	-0.0895875	0.525442	0.781409	NA	0.0893395	0.647004	0.920352	NA	-0.103131	0.604906	0.649993	NA	0.19247	0.325783	0.991263	NA	FALSE	FALSE	FALSE	FALSE	FALSE	FALSE	FALSE	FALSE	FALSE	FALSE	FALSE	FALSE
ENSG00000112592_TBP	3.72656	-0.00478703	0.923429	0.498964	NA	0.0511542	0.272498	0.294465	NA	-0.0264446	0.591764	0.798402	NA	0.0559413	0.412435	0.861084	NA	-0.0216575	0.757254	0.689105	NA	0.0775988	0.254155	0.991263	NA	FALSE	FALSE	FALSE	FALSE	FALSE	FALSE	FALSE	FALSE	FALSE	FALSE	FALSE	FALSE
ENSG00000177951_BET1L	5.71265	-0.00277882	0.923659	0.498964	NA	0.0278213	0.289766	0.305008	NA	0.0177038	0.555106	0.790467	NA	0.0306001	0.4345	0.867065	NA	0.0204827	0.623591	0.657123	NA	0.0101174	0.799155	0.992471	NA	FALSE	FALSE	FALSE	FALSE	FALSE	FALSE	FALSE	FALSE	FALSE	FALSE	FALSE	FALSE
ENSG00000135837_CEP350	6.02128	0.00842668	0.923907	0.498964	NA	-0.0373411	0.646335	0.450053	NA	-0.183574	0.0541803	0.483009	NA	-0.0457678	0.703028	0.927175	NA	-0.192	0.13976	0.446688	NA	0.146232	0.24142	0.991263	NA	FALSE	FALSE	FALSE	FALSE	FALSE	FALSE	FALSE	FALSE	FALSE	FALSE	FALSE	FALSE
ENSG00000143970_ASXL2	6.14222	-0.00733287	0.923956	0.498964	NA	0.000673607	0.992372	0.550954	NA	-0.0954388	0.23668	0.661964	NA	0.00800648	0.938777	0.9502	NA	-0.0881059	0.428693	0.593998	NA	0.0961124	0.369513	0.991263	NA	FALSE	FALSE	FALSE	FALSE	FALSE	FALSE	FALSE	FALSE	FALSE	FALSE	FALSE	FALSE
ENSG00000114302_PRKAR2A	5.93712	0.00563885	0.923979	0.498964	NA	-0.0555388	0.303805	0.312209	NA	-0.0827976	0.181314	0.629417	NA	-0.0611777	0.444977	0.869525	NA	-0.0884365	0.301886	0.53796	NA	0.0272588	0.738461	0.991263	NA	FALSE	FALSE	FALSE	FALSE	FALSE	FALSE	FALSE	FALSE	FALSE	FALSE	FALSE	FALSE
ENSG00000103042_SLC38A7	5.63424	-0.00363597	0.924054	0.498964	NA	0.0234082	0.492576	0.395686	NA	-0.0414043	0.283929	0.691564	NA	0.0270441	0.59726	0.910667	NA	-0.0377683	0.48645	0.61442	NA	0.0648124	0.210188	0.991263	NA	FALSE	FALSE	FALSE	FALSE	FALSE	FALSE	FALSE	FALSE	FALSE	FALSE	FALSE	FALSE
ENSG00000100997_ABHD12	7.2108	-0.00548911	0.924111	0.498964	NA	-0.115922	0.0264845	0.0765017	NA	0.0754096	0.219572	0.653223	NA	-0.110433	0.155281	0.725351	NA	0.0808987	0.337069	0.553237	NA	-0.191332	0.0191218	0.991263	NA	FALSE	FALSE	FALSE	FALSE	FALSE	FALSE	FALSE	FALSE	FALSE	FALSE	FALSE	FALSE
ENSG00000121289_CEP89	3.51337	0.0068396	0.924221	0.498964	NA	-0.00816871	0.903297	0.527887	NA	-0.0432087	0.54643	0.786463	NA	-0.0150083	0.878832	0.945414	NA	-0.0500483	0.622063	0.656366	NA	0.0350399	0.721264	0.991263	NA	FALSE	FALSE	FALSE	FALSE	FALSE	FALSE	FALSE	FALSE	FALSE	FALSE	FALSE	FALSE
ENSG00000075914_EXOSC7	4.67641	-0.00522766	0.924348	0.498964	NA	-0.035045	0.489686	0.394915	NA	0.00372835	0.946213	0.85354	NA	-0.0298173	0.690318	0.924553	NA	0.00895601	0.908597	0.723976	NA	-0.0387733	0.605342	0.991263	NA	FALSE	FALSE	FALSE	FALSE	FALSE	FALSE	FALSE	FALSE	FALSE	FALSE	FALSE	FALSE
ENSG00000141030_COPS3	4.95787	-0.0050668	0.924359	0.498964	NA	-0.0946129	0.0561354	0.120449	NA	-0.0545278	0.327607	0.705369	NA	-0.0895461	0.218392	0.774091	NA	-0.049461	0.521213	0.624354	NA	-0.0400851	0.587396	0.991263	NA	FALSE	FALSE	FALSE	FALSE	FALSE	FALSE	FALSE	FALSE	FALSE	FALSE	FALSE	FALSE
ENSG00000165733_BMS1	5.34296	0.00599974	0.924408	0.498964	NA	-0.0447281	0.442788	0.376734	NA	-0.113703	0.0969638	0.566826	NA	-0.0507279	0.555393	0.90076	NA	-0.119703	0.199503	0.483654	NA	0.0689753	0.440375	0.991263	NA	FALSE	FALSE	FALSE	FALSE	FALSE	FALSE	FALSE	FALSE	FALSE	FALSE	FALSE	FALSE
ENSG00000269713_NBPF9	4.33436	-0.00581431	0.924439	0.498964	NA	-0.0121345	0.833169	0.509287	NA	-0.112543	0.0729739	0.523426	NA	-0.00632021	0.940106	0.95054	NA	-0.106729	0.223456	0.500523	NA	0.100409	0.237749	0.991263	NA	FALSE	FALSE	FALSE	FALSE	FALSE	FALSE	FALSE	FALSE	FALSE	FALSE	FALSE	FALSE
ENSG00000186635_ARAP1	9.38781	-0.00410057	0.924471	0.498964	NA	-0.0144033	0.710159	0.473035	NA	0.0133647	0.771337	0.833386	NA	-0.0103027	0.859171	0.945273	NA	0.0174653	0.782077	0.695203	NA	-0.027768	0.644446	0.991263	NA	FALSE	FALSE	FALSE	FALSE	FALSE	FALSE	FALSE	FALSE	FALSE	FALSE	FALSE	FALSE
ENSG00000165813_CCDC186	4.19686	0.0106779	0.924533	0.498964	NA	0.087597	0.410501	0.363072	NA	-0.0507786	0.655661	0.810579	NA	0.0769191	0.61966	0.915684	NA	-0.0614565	0.701374	0.675338	NA	0.138376	0.375518	0.991263	NA	FALSE	FALSE	FALSE	FALSE	FALSE	FALSE	FALSE	FALSE	FALSE	FALSE	FALSE	FALSE
ENSG00000070761_CFAP20	3.67342	0.0061878	0.924635	0.498968	NA	-0.0177645	0.774533	0.493309	NA	-0.0952066	0.147483	0.611854	NA	-0.0239523	0.790473	0.943198	NA	-0.101394	0.274532	0.527282	NA	0.0774421	0.390521	0.991263	NA	FALSE	FALSE	FALSE	FALSE	FALSE	FALSE	FALSE	FALSE	FALSE	FALSE	FALSE	FALSE
ENSG00000100105_PATZ1	3.7362	-0.00491111	0.924865	0.499042	NA	-0.110337	0.0228953	0.0708912	NA	0.00218098	0.966882	0.854682	NA	-0.105425	0.138103	0.710751	NA	0.0070921	0.923616	0.726682	NA	-0.112518	0.115725	0.991263	NA	FALSE	FALSE	FALSE	FALSE	FALSE	FALSE	FALSE	FALSE	FALSE	FALSE	FALSE	FALSE
ENSG00000126903_SLC10A3	4.57423	-0.00361231	0.925016	0.499074	NA	0.037605	0.277321	0.297519	NA	-0.0117856	0.754456	0.831669	NA	0.0412173	0.425408	0.865551	NA	-0.00817326	0.879203	0.718556	NA	0.0493906	0.335201	0.991263	NA	FALSE	FALSE	FALSE	FALSE	FALSE	FALSE	FALSE	FALSE	FALSE	FALSE	FALSE	FALSE
ENSG00000204315_FKBPL	1.8858	0.00795986	0.925124	0.499082	NA	-0.0275081	0.727832	0.478406	NA	0.0691422	0.413887	0.742322	NA	-0.035468	0.759526	0.939995	NA	0.0611824	0.609205	0.651315	NA	-0.0966503	0.404554	0.991263	NA	FALSE	FALSE	FALSE	FALSE	FALSE	FALSE	FALSE	FALSE	FALSE	FALSE	FALSE	FALSE
ENSG00000171865_RNASEH1	5.05168	-0.0045756	0.925529	0.499205	NA	0.0354607	0.430202	0.371598	NA	0.0658103	0.193734	0.634331	NA	0.0400363	0.547046	0.899303	NA	0.0703859	0.317909	0.545837	NA	-0.0303496	0.652401	0.991263	NA	FALSE	FALSE	FALSE	FALSE	FALSE	FALSE	FALSE	FALSE	FALSE	FALSE	FALSE	FALSE
ENSG00000114648_KLHL18	5.28679	-0.0055693	0.925641	0.499205	NA	0.0305694	0.569643	0.424594	NA	0.0565708	0.344981	0.712696	NA	0.0361387	0.652845	0.921435	NA	0.0621401	0.462578	0.606555	NA	-0.0260014	0.746039	0.991263	NA	FALSE	FALSE	FALSE	FALSE	FALSE	FALSE	FALSE	FALSE	FALSE	FALSE	FALSE	FALSE
ENSG00000040199_PHLPP2	4.2264	0.00737495	0.925716	0.499205	NA	0.00113375	0.987731	0.549549	NA	0.029452	0.706782	0.824412	NA	-0.0062412	0.953972	0.950949	NA	0.0220771	0.842732	0.710766	NA	-0.0283182	0.792295	0.992471	NA	FALSE	FALSE	FALSE	FALSE	FALSE	FALSE	FALSE	FALSE	FALSE	FALSE	FALSE	FALSE
ENSG00000135269_TES	4.61122	0.00625144	0.925861	0.499205	NA	0.0269563	0.661506	0.456057	NA	-0.0903925	0.19224	0.633701	NA	0.0207049	0.820223	0.943198	NA	-0.0966439	0.317044	0.545325	NA	0.117349	0.206855	0.991263	NA	FALSE	FALSE	FALSE	FALSE	FALSE	FALSE	FALSE	FALSE	FALSE	FALSE	FALSE	FALSE
ENSG00000157014_TATDN2	5.93923	0.00430575	0.925899	0.499205	NA	0.0189064	0.649895	0.451489	NA	0.0231298	0.631387	0.806599	NA	0.0146007	0.814596	0.943198	NA	0.0188241	0.778178	0.694003	NA	-0.00422339	0.947092	0.997557	NA	FALSE	FALSE	FALSE	FALSE	FALSE	FALSE	FALSE	FALSE	FALSE	FALSE	FALSE	FALSE
ENSG00000128915_ICE2	4.14903	0.0101733	0.92594	0.499205	NA	-0.0155286	0.876164	0.521313	NA	-0.366021	0.00160175	0.100136	NA	-0.0257018	0.862154	0.945273	NA	-0.376194	0.0185315	0.323729	NA	0.350492	0.0216534	0.991263	NA	FALSE	FALSE	FALSE	FALSE	FALSE	FALSE	FALSE	FALSE	FALSE	FALSE	FALSE	FALSE
ENSG00000167995_BEST1	4.92463	0.00449854	0.926002	0.499205	NA	-0.0923241	0.0370197	0.0937236	NA	0.0469318	0.332518	0.706966	NA	-0.0968227	0.14046	0.710751	NA	0.0424332	0.535404	0.629365	NA	-0.139256	0.0355292	0.991263	NA	FALSE	FALSE	FALSE	FALSE	FALSE	FALSE	FALSE	FALSE	FALSE	FALSE	FALSE	FALSE
ENSG00000167972_ABCA3	2.20926	-0.0108641	0.926225	0.499275	NA	-0.117108	0.284041	0.301688	NA	-0.117706	0.277687	0.690924	NA	-0.106244	0.507435	0.886635	NA	-0.106842	0.503445	0.618473	NA	0.000598007	0.996884	0.997557	NA	FALSE	FALSE	FALSE	FALSE	FALSE	FALSE	FALSE	FALSE	FALSE	FALSE	FALSE	FALSE
ENSG00000137040_RANBP6	4.01718	0.00660187	0.926326	0.499279	NA	-0.0757163	0.262999	0.288117	NA	-0.203941	0.0080305	0.250329	NA	-0.0823182	0.402846	0.859247	NA	-0.210543	0.0451521	0.353324	NA	0.128225	0.204309	0.991263	NA	FALSE	FALSE	FALSE	FALSE	FALSE	FALSE	FALSE	FALSE	FALSE	FALSE	FALSE	FALSE
ENSG00000101350_KIF3B	4.97531	-0.00490733	0.926436	0.499288	NA	-0.067918	0.173946	0.229834	NA	-0.0203164	0.708007	0.82453	NA	-0.0630107	0.387378	0.850461	NA	-0.0154091	0.839184	0.710131	NA	-0.0476016	0.517566	0.991263	NA	FALSE	FALSE	FALSE	FALSE	FALSE	FALSE	FALSE	FALSE	FALSE	FALSE	FALSE	FALSE
ENSG00000163359_COL6A3	1.19979	-0.0225928	0.926834	0.499453	NA	-0.188887	0.473579	0.388793	NA	-0.0813604	0.744366	0.830784	NA	-0.166294	0.644534	0.919606	NA	-0.0587676	0.866792	0.716496	NA	-0.107526	0.766769	0.991695	NA	FALSE	FALSE	FALSE	FALSE	FALSE	FALSE	FALSE	FALSE	FALSE	FALSE	FALSE	FALSE
ENSG00000005844_ITGAL	7.95028	0.00551148	0.927023	0.499454	NA	-0.0592978	0.275704	0.296209	NA	-0.0484118	0.449768	0.757718	NA	-0.0648093	0.424556	0.865024	NA	-0.0539233	0.539641	0.629771	NA	-0.010886	0.896527	0.997557	NA	FALSE	FALSE	FALSE	FALSE	FALSE	FALSE	FALSE	FALSE	FALSE	FALSE	FALSE	FALSE
ENSG00000160410_SHKBP1	7.04481	0.00685329	0.927149	0.499454	NA	-0.021036	0.753415	0.486442	NA	-0.0268723	0.733963	0.828898	NA	-0.0278893	0.781444	0.942253	NA	-0.0337256	0.756938	0.689105	NA	0.00583626	0.955059	0.997557	NA	FALSE	FALSE	FALSE	FALSE	FALSE	FALSE	FALSE	FALSE	FALSE	FALSE	FALSE	FALSE
ENSG00000122642_FKBP9	4.01097	0.00798723	0.927175	0.499454	NA	-0.00303405	0.970334	0.544717	NA	0.226523	0.0119819	0.283535	NA	-0.0110213	0.926549	0.949002	NA	0.218536	0.0814751	0.390136	NA	-0.229557	0.0591746	0.991263	NA	FALSE	FALSE	FALSE	FALSE	FALSE	FALSE	FALSE	FALSE	FALSE	FALSE	FALSE	FALSE
ENSG00000147124_ZNF41	2.97731	0.00829433	0.927207	0.499454	NA	-0.0957049	0.287467	0.303604	NA	-0.215847	0.0197022	0.339381	NA	-0.103999	0.416071	0.862153	NA	-0.224142	0.0841975	0.39229	NA	0.120143	0.346243	0.991263	NA	FALSE	FALSE	FALSE	FALSE	FALSE	FALSE	FALSE	FALSE	FALSE	FALSE	FALSE	FALSE
ENSG00000171466_ZNF562	5.09671	0.00630966	0.927355	0.499483	NA	0.146821	0.0245729	0.0736944	NA	-0.0490137	0.485768	0.769979	NA	0.140511	0.139426	0.710751	NA	-0.0553234	0.575083	0.641428	NA	0.195835	0.0428149	0.991263	NA	FALSE	FALSE	FALSE	FALSE	FALSE	FALSE	FALSE	FALSE	FALSE	FALSE	FALSE	FALSE
ENSG00000096401_CDC5L	5.302	0.0051239	0.927685	0.499566	NA	-0.0351123	0.498107	0.397618	NA	-0.119131	0.0512327	0.480517	NA	-0.0402362	0.599686	0.912274	NA	-0.124255	0.135651	0.444765	NA	0.0840187	0.291363	0.991263	NA	FALSE	FALSE	FALSE	FALSE	FALSE	FALSE	FALSE	FALSE	FALSE	FALSE	FALSE	FALSE
ENSG00000100239_PPP6R2	6.03099	0.00403599	0.927763	0.499566	NA	-0.0354508	0.37595	0.348165	NA	-0.00713296	0.877157	0.849436	NA	-0.0394868	0.509752	0.887805	NA	-0.011169	0.861726	0.715916	NA	-0.0283179	0.642787	0.991263	NA	FALSE	FALSE	FALSE	FALSE	FALSE	FALSE	FALSE	FALSE	FALSE	FALSE	FALSE	FALSE
ENSG00000215472_RPL17-C18orf32	0.713761	0.0586887	0.927787	0.499566	NA	-0.458186	0.451333	0.379698	NA	0.231266	0.593438	0.799051	NA	-0.516875	0.560872	0.902742	NA	0.172578	0.824658	0.705357	NA	-0.689453	0.356832	0.991263	NA	FALSE	FALSE	FALSE	FALSE	FALSE	FALSE	FALSE	FALSE	FALSE	FALSE	FALSE	FALSE
ENSG00000126247_CAPNS1	7.94999	0.00374558	0.928007	0.499612	NA	-0.00149761	0.967805	0.544253	NA	0.033135	0.452254	0.758964	NA	-0.00524319	0.924918	0.949002	NA	0.0293894	0.627085	0.657783	NA	-0.0346326	0.547861	0.991263	NA	FALSE	FALSE	FALSE	FALSE	FALSE	FALSE	FALSE	FALSE	FALSE	FALSE	FALSE	FALSE
ENSG00000120533_ENY2	5.31124	0.00401138	0.92806	0.499612	NA	-0.0207521	0.605312	0.436725	NA	0.0220013	0.629508	0.805798	NA	-0.0247635	0.679309	0.923808	NA	0.0179899	0.777477	0.694003	NA	-0.0427534	0.482221	0.991263	NA	FALSE	FALSE	FALSE	FALSE	FALSE	FALSE	FALSE	FALSE	FALSE	FALSE	FALSE	FALSE
ENSG00000198642_KLHL9	5.29544	0.00473562	0.928227	0.499652	NA	-0.0141712	0.766709	0.490753	NA	-0.0155914	0.77472	0.833386	NA	-0.0189068	0.790132	0.943198	NA	-0.020327	0.788345	0.697071	NA	0.00142014	0.984355	0.997557	NA	FALSE	FALSE	FALSE	FALSE	FALSE	FALSE	FALSE	FALSE	FALSE	FALSE	FALSE	FALSE
ENSG00000177575_CD163	8.44134	0.006875	0.928438	0.499693	NA	-0.125082	0.0717843	0.138003	NA	-0.0926571	0.259117	0.678915	NA	-0.131957	0.202148	0.761435	NA	-0.0995321	0.375507	0.57266	NA	-0.0324244	0.76081	0.991263	NA	FALSE	FALSE	FALSE	FALSE	FALSE	FALSE	FALSE	FALSE	FALSE	FALSE	FALSE	FALSE
ENSG00000104129_DNAJC17	3.64506	0.00589392	0.928489	0.499693	NA	-0.0222403	0.711474	0.47347	NA	-0.110746	0.0932684	0.565857	NA	-0.0281342	0.752068	0.939995	NA	-0.11664	0.210585	0.492226	NA	0.0885056	0.320045	0.991263	NA	FALSE	FALSE	FALSE	FALSE	FALSE	FALSE	FALSE	FALSE	FALSE	FALSE	FALSE	FALSE
ENSG00000123352_SPATS2	2.55616	0.00949979	0.928619	0.499713	NA	0.0230783	0.827809	0.507528	NA	0.108994	0.316853	0.701425	NA	0.0135785	0.92787	0.949002	NA	0.0994945	0.512555	0.622006	NA	-0.0859161	0.571598	0.991263	NA	FALSE	FALSE	FALSE	FALSE	FALSE	FALSE	FALSE	FALSE	FALSE	FALSE	FALSE	FALSE
ENSG00000162769_FLVCR1	3.13887	-0.0113088	0.929487	0.50013	NA	-0.0850258	0.492125	0.395524	NA	-0.1843	0.163122	0.62228	NA	-0.073717	0.678532	0.923377	NA	-0.172991	0.346418	0.558648	NA	0.0992742	0.58175	0.991263	NA	FALSE	FALSE	FALSE	FALSE	FALSE	FALSE	FALSE	FALSE	FALSE	FALSE	FALSE	FALSE
ENSG00000101361_NOP56	5.79848	0.00389828	0.92963	0.500145	NA	-0.110248	0.00764855	0.0390274	NA	-0.0140027	0.761298	0.831669	NA	-0.114147	0.059423	0.652212	NA	-0.017901	0.779138	0.694113	NA	-0.0962457	0.118713	0.991263	NA	FALSE	FALSE	FALSE	FALSE	FALSE	FALSE	FALSE	FALSE	FALSE	FALSE	FALSE	FALSE
ENSG00000177873_ZNF619	2.77596	-0.00741172	0.929701	0.500145	NA	0.0570968	0.470846	0.388277	NA	0.152901	0.0660902	0.508673	NA	0.0645085	0.57643	0.904662	NA	0.160313	0.175499	0.467742	NA	-0.0958042	0.401201	0.991263	NA	FALSE	FALSE	FALSE	FALSE	FALSE	FALSE	FALSE	FALSE	FALSE	FALSE	FALSE	FALSE
ENSG00000132819_RBM38	3.95346	-0.00482054	0.930051	0.500283	NA	0.01163	0.815896	0.504983	NA	-0.024768	0.652672	0.810405	NA	0.0164506	0.824642	0.943198	NA	-0.0199474	0.797471	0.699342	NA	0.036398	0.624499	0.991263	NA	FALSE	FALSE	FALSE	FALSE	FALSE	FALSE	FALSE	FALSE	FALSE	FALSE	FALSE	FALSE
ENSG00000157350_ST3GAL2	7.02492	0.0048688	0.930848	0.500486	NA	0.0565725	0.270628	0.292889	NA	-0.0278476	0.634126	0.806599	NA	0.0517037	0.496452	0.883495	NA	-0.0327164	0.686581	0.671302	NA	0.0844201	0.279406	0.991263	NA	FALSE	FALSE	FALSE	FALSE	FALSE	FALSE	FALSE	FALSE	FALSE	FALSE	FALSE	FALSE
ENSG00000169100_SLC25A6	7.86513	0.00398721	0.930894	0.500486	NA	0.00145355	0.971846	0.545162	NA	-0.0105381	0.828291	0.844519	NA	-0.00253366	0.967259	0.950949	NA	-0.0145253	0.828112	0.706506	NA	0.0119917	0.85067	0.992529	NA	FALSE	FALSE	FALSE	FALSE	FALSE	FALSE	FALSE	FALSE	FALSE	FALSE	FALSE	FALSE
ENSG00000125458_NT5C	4.04574	0.00617967	0.930933	0.500486	NA	-0.0504707	0.433849	0.373201	NA	0.0407602	0.566416	0.792957	NA	-0.0566504	0.555819	0.900979	NA	0.0345806	0.731202	0.682699	NA	-0.091231	0.342911	0.991263	NA	FALSE	FALSE	FALSE	FALSE	FALSE	FALSE	FALSE	FALSE	FALSE	FALSE	FALSE	FALSE
ENSG00000131115_ZNF227	2.79177	0.00625598	0.93094	0.500486	NA	-0.0901464	0.182184	0.235684	NA	-0.130115	0.0747097	0.523771	NA	-0.0964024	0.329864	0.823802	NA	-0.136371	0.184439	0.474306	NA	0.0399683	0.684424	0.991263	NA	FALSE	FALSE	FALSE	FALSE	FALSE	FALSE	FALSE	FALSE	FALSE	FALSE	FALSE	FALSE
ENSG00000167632_TRAPPC9	4.53143	-0.00510678	0.930947	0.500486	NA	-0.049867	0.352188	0.335693	NA	0.0428505	0.470311	0.76269	NA	-0.0447603	0.574055	0.904437	NA	0.0479573	0.566511	0.63867	NA	-0.0927175	0.247824	0.991263	NA	FALSE	FALSE	FALSE	FALSE	FALSE	FALSE	FALSE	FALSE	FALSE	FALSE	FALSE	FALSE
ENSG00000175029_CTBP2	5.82857	-0.00347015	0.931091	0.500486	NA	0.0470406	0.194771	0.244324	NA	-0.0362982	0.37899	0.728274	NA	0.0505108	0.350735	0.834723	NA	-0.0328281	0.568291	0.639367	NA	0.0833388	0.131377	0.991263	NA	FALSE	FALSE	FALSE	FALSE	FALSE	FALSE	FALSE	FALSE	FALSE	FALSE	FALSE	FALSE
ENSG00000148908_RGS10	4.31238	0.0052371	0.931132	0.500486	NA	-0.0412594	0.455816	0.381798	NA	-0.00695776	0.912229	0.851131	NA	-0.0464965	0.57108	0.903876	NA	-0.0121949	0.889167	0.721112	NA	-0.0343017	0.68267	0.991263	NA	FALSE	FALSE	FALSE	FALSE	FALSE	FALSE	FALSE	FALSE	FALSE	FALSE	FALSE	FALSE
ENSG00000125534_PPDPF	6.3933	-0.00454087	0.931172	0.500486	NA	-0.0558932	0.226511	0.266241	NA	0.0806414	0.14015	0.608506	NA	-0.0513524	0.462969	0.878046	NA	0.0851822	0.26168	0.520692	NA	-0.136535	0.0585458	0.991263	NA	FALSE	FALSE	FALSE	FALSE	FALSE	FALSE	FALSE	FALSE	FALSE	FALSE	FALSE	FALSE
ENSG00000111885_MAN1A1	7.68194	0.00468269	0.931461	0.500591	NA	0.0421344	0.395587	0.356617	NA	-0.0324041	0.57455	0.792957	NA	0.0374517	0.610969	0.913953	NA	-0.0370868	0.640304	0.662123	NA	0.0745384	0.328472	0.991263	NA	FALSE	FALSE	FALSE	FALSE	FALSE	FALSE	FALSE	FALSE	FALSE	FALSE	FALSE	FALSE
ENSG00000069248_NUP133	4.98069	-0.00654756	0.931779	0.500697	1	-0.227094	0.00169884	0.0163759	0.00743072	-0.254273	0.00253752	0.136153	0.0110991	-0.220547	0.0360361	0.617263	0.157622	-0.247726	0.0293102	0.341908	0.128203	0.0271793	0.797713	0.992471	1	FALSE	FALSE	FALSE	FALSE	FALSE	FALSE	FALSE	TRUE	TRUE	FALSE	FALSE	FALSE
ENSG00000197136_PCNX3	6.15636	0.00408757	0.931845	0.500697	NA	-0.0172831	0.687746	0.464986	NA	0.0676318	0.178101	0.629417	NA	-0.0213707	0.739628	0.936392	NA	0.0635442	0.35912	0.565739	NA	-0.0849149	0.200193	0.991263	NA	FALSE	FALSE	FALSE	FALSE	FALSE	FALSE	FALSE	FALSE	FALSE	FALSE	FALSE	FALSE
ENSG00000142186_SCYL1	6.38918	-0.00387072	0.932113	0.50079	NA	0.01806	0.656301	0.454011	NA	0.011351	0.810092	0.840844	NA	0.0219307	0.718911	0.929321	NA	0.0152217	0.816367	0.703908	NA	0.00670902	0.914163	0.997557	NA	FALSE	FALSE	FALSE	FALSE	FALSE	FALSE	FALSE	FALSE	FALSE	FALSE	FALSE	FALSE
ENSG00000108094_CUL2	6.2172	-0.00532526	0.932949	0.50116	NA	-0.0378522	0.513649	0.402724	NA	-0.111429	0.10318	0.579375	NA	-0.0325269	0.704594	0.927175	NA	-0.106104	0.254504	0.514971	NA	0.0735772	0.409344	0.991263	NA	FALSE	FALSE	FALSE	FALSE	FALSE	FALSE	FALSE	FALSE	FALSE	FALSE	FALSE	FALSE
ENSG00000162191_UBXN1	6.2789	0.00369399	0.932988	0.50116	NA	-0.0462371	0.240944	0.27457	NA	-0.0698807	0.128835	0.596609	NA	-0.0499311	0.397866	0.855889	NA	-0.0735747	0.247767	0.51312	NA	0.0236435	0.693929	0.991263	NA	FALSE	FALSE	FALSE	FALSE	FALSE	FALSE	FALSE	FALSE	FALSE	FALSE	FALSE	FALSE
ENSG00000136731_UGGT1	6.85848	0.00458877	0.933335	0.501288	NA	-0.0698637	0.163598	0.220644	NA	-0.0330521	0.568279	0.792957	NA	-0.0744524	0.316769	0.815547	NA	-0.0376409	0.63714	0.661371	NA	-0.0368116	0.629609	0.991263	NA	FALSE	FALSE	FALSE	FALSE	FALSE	FALSE	FALSE	FALSE	FALSE	FALSE	FALSE	FALSE
ENSG00000066855_MTFR1	3.26198	-0.00617387	0.933476	0.501288	NA	0.00144417	0.983083	0.548295	NA	0.00663729	0.92764	0.852093	NA	0.00761804	0.939605	0.950454	NA	0.0128112	0.901948	0.723066	NA	-0.00519312	0.958542	0.997557	NA	FALSE	FALSE	FALSE	FALSE	FALSE	FALSE	FALSE	FALSE	FALSE	FALSE	FALSE	FALSE
ENSG00000102962_CCL22	6.29355	-0.00625018	0.933549	0.501288	NA	0.170873	0.018196	0.0622053	NA	0.0609539	0.467755	0.761994	NA	0.177123	0.0894476	0.684863	NA	0.0672041	0.55052	0.6336	NA	0.109919	0.317352	0.991263	NA	FALSE	FALSE	FALSE	FALSE	FALSE	FALSE	FALSE	FALSE	FALSE	FALSE	FALSE	FALSE
ENSG00000081307_UBA5	4.46249	-0.00460922	0.933598	0.501288	NA	-0.0478761	0.360263	0.339905	NA	-0.000422954	0.994064	0.86112	NA	-0.0432669	0.569775	0.903123	NA	0.00418627	0.957913	0.734748	NA	-0.0474532	0.539136	0.991263	NA	FALSE	FALSE	FALSE	FALSE	FALSE	FALSE	FALSE	FALSE	FALSE	FALSE	FALSE	FALSE
ENSG00000007944_MYLIP	1.56874	0.00696218	0.933832	0.501351	NA	0.194225	0.0340872	0.0892048	NA	-0.0869206	0.323184	0.702971	NA	0.187263	0.131417	0.707466	NA	-0.0938828	0.440049	0.598325	NA	0.281146	0.0284392	0.991263	NA	FALSE	FALSE	FALSE	FALSE	FALSE	FALSE	FALSE	FALSE	FALSE	FALSE	FALSE	FALSE
ENSG00000130830_MPP1	7.80713	-0.00373128	0.933902	0.501351	NA	-0.0349363	0.386726	0.352555	NA	-0.026442	0.579762	0.79387	NA	-0.031205	0.605532	0.913177	NA	-0.0227107	0.729164	0.681936	NA	-0.00849425	0.891691	0.997557	NA	FALSE	FALSE	FALSE	FALSE	FALSE	FALSE	FALSE	FALSE	FALSE	FALSE	FALSE	FALSE
ENSG00000116874_WARS2	2.56789	0.00738647	0.934225	0.501474	NA	-0.0404839	0.643544	0.449149	NA	0.0744585	0.413216	0.742322	NA	-0.0478704	0.702152	0.927175	NA	0.067072	0.599118	0.648867	NA	-0.114942	0.363397	0.991263	NA	FALSE	FALSE	FALSE	FALSE	FALSE	FALSE	FALSE	FALSE	FALSE	FALSE	FALSE	FALSE
ENSG00000115561_CHMP3	6.70408	-0.00350736	0.934362	0.501495	NA	-0.0157961	0.680374	0.462254	NA	0.0391912	0.381702	0.728845	NA	-0.0122888	0.830174	0.94329	NA	0.0426986	0.489862	0.615397	NA	-0.0549874	0.351929	0.991263	NA	FALSE	FALSE	FALSE	FALSE	FALSE	FALSE	FALSE	FALSE	FALSE	FALSE	FALSE	FALSE
ENSG00000100815_TRIP11	5.00675	-0.00946749	0.93445	0.501495	NA	-0.0446634	0.677581	0.46135	NA	-0.158641	0.188927	0.632622	NA	-0.0351959	0.823088	0.943198	NA	-0.149173	0.370986	0.570741	NA	0.113977	0.479529	0.991263	NA	FALSE	FALSE	FALSE	FALSE	FALSE	FALSE	FALSE	FALSE	FALSE	FALSE	FALSE	FALSE
ENSG00000119004_CYP20A1	4.68262	-0.00352589	0.934825	0.501646	NA	0.0783282	0.0562985	0.120449	NA	0.00631317	0.886705	0.849436	NA	0.0818541	0.169426	0.734459	NA	0.00983906	0.873565	0.717728	NA	0.072015	0.232514	0.991263	NA	FALSE	FALSE	FALSE	FALSE	FALSE	FALSE	FALSE	FALSE	FALSE	FALSE	FALSE	FALSE
ENSG00000160741_CRTC2	5.95953	0.00314116	0.934958	0.501667	NA	0.0576999	0.0999909	0.167926	NA	-0.0286075	0.473971	0.764803	NA	0.0545588	0.2945	0.80777	NA	-0.0317487	0.567242	0.639054	NA	0.0863075	0.106461	0.991263	NA	FALSE	FALSE	FALSE	FALSE	FALSE	FALSE	FALSE	FALSE	FALSE	FALSE	FALSE	FALSE
ENSG00000089639_GMIP	7.05733	-0.00281078	0.935213	0.501754	NA	0.0560072	0.0760658	0.143118	NA	0.0250724	0.492875	0.771002	NA	0.058818	0.209384	0.767854	NA	0.0278832	0.579627	0.642458	NA	0.0309348	0.519506	0.991263	NA	FALSE	FALSE	FALSE	FALSE	FALSE	FALSE	FALSE	FALSE	FALSE	FALSE	FALSE	FALSE
ENSG00000146757_ZNF92	2.15749	-0.00661975	0.936138	0.5022	NA	-0.0615874	0.444014	0.376894	NA	-0.219976	0.0186575	0.332923	NA	-0.0549677	0.633522	0.916601	NA	-0.213356	0.0870558	0.396733	NA	0.158389	0.195382	0.991263	NA	FALSE	FALSE	FALSE	FALSE	FALSE	FALSE	FALSE	FALSE	FALSE	FALSE	FALSE	FALSE
ENSG00000053918_KCNQ1	3.73142	-0.00501689	0.936438	0.50231	NA	-0.000540628	0.992209	0.550917	NA	-0.0435118	0.446784	0.757718	NA	0.00447626	0.957403	0.950949	NA	-0.0384949	0.650621	0.663833	NA	0.0429712	0.589312	0.991263	NA	FALSE	FALSE	FALSE	FALSE	FALSE	FALSE	FALSE	FALSE	FALSE	FALSE	FALSE	FALSE
ENSG00000117984_CTSD	12.8718	-0.00494571	0.936659	0.50237	NA	-0.0325255	0.55889	0.420239	NA	0.052184	0.43175	0.752083	NA	-0.0275798	0.741074	0.936547	NA	0.0571297	0.530202	0.62756	NA	-0.0847095	0.329132	0.991263	NA	FALSE	FALSE	FALSE	FALSE	FALSE	FALSE	FALSE	FALSE	FALSE	FALSE	FALSE	FALSE
ENSG00000136243_NUP42	3.79791	-0.00429789	0.936798	0.50237	NA	0.0405018	0.433198	0.373053	NA	0.0270423	0.618691	0.804322	NA	0.0447997	0.549819	0.899303	NA	0.0313402	0.683064	0.670993	NA	0.0134594	0.857283	0.992763	NA	FALSE	FALSE	FALSE	FALSE	FALSE	FALSE	FALSE	FALSE	FALSE	FALSE	FALSE	FALSE
ENSG00000134490_TMEM241	2.18878	0.00925886	0.936838	0.50237	NA	-0.00461243	0.965454	0.544082	NA	0.237226	0.041323	0.444015	NA	-0.0138713	0.930083	0.949188	NA	0.227967	0.166364	0.459991	NA	-0.241838	0.125266	0.991263	NA	FALSE	FALSE	FALSE	FALSE	FALSE	FALSE	FALSE	FALSE	FALSE	FALSE	FALSE	FALSE
ENSG00000163900_TMEM41A	3.92946	-0.00401423	0.936922	0.50237	NA	-0.0522881	0.266774	0.290232	NA	0.0682231	0.181188	0.629417	NA	-0.0482739	0.4853	0.88183	NA	0.0722373	0.315609	0.544439	NA	-0.120511	0.0847775	0.991263	NA	FALSE	FALSE	FALSE	FALSE	FALSE	FALSE	FALSE	FALSE	FALSE	FALSE	FALSE	FALSE
ENSG00000164266_SPINK1	2.50722	0.0064791	0.93721	0.502446	NA	0.194265	0.0111176	0.0480013	NA	-0.0348544	0.62513	0.805001	NA	0.187786	0.0943254	0.684863	NA	-0.0413335	0.704258	0.67566	NA	0.22912	0.0294636	0.991263	NA	FALSE	FALSE	FALSE	FALSE	FALSE	FALSE	FALSE	FALSE	FALSE	FALSE	FALSE	FALSE
ENSG00000108786_HSD17B1	2.02985	-0.0133476	0.937296	0.502446	NA	-0.114325	0.474919	0.389305	NA	0.15963	0.304138	0.697712	NA	-0.100977	0.664946	0.921557	NA	0.172977	0.452263	0.603436	NA	-0.273954	0.220907	0.991263	NA	FALSE	FALSE	FALSE	FALSE	FALSE	FALSE	FALSE	FALSE	FALSE	FALSE	FALSE	FALSE
ENSG00000105171_POP4	4.97757	0.00324189	0.937345	0.502446	NA	-0.010028	0.789971	0.497127	NA	0.0172764	0.686252	0.82004	NA	-0.0132699	0.812187	0.943198	NA	0.0140346	0.813238	0.703716	NA	-0.0273044	0.631977	0.991263	NA	FALSE	FALSE	FALSE	FALSE	FALSE	FALSE	FALSE	FALSE	FALSE	FALSE	FALSE	FALSE
ENSG00000168038_ULK4	1.96948	-0.010011	0.937513	0.502486	NA	-0.0621317	0.622455	0.442631	NA	-0.0292303	0.819985	0.842017	NA	-0.0521207	0.771528	0.940891	NA	-0.0192193	0.915486	0.725335	NA	-0.0329014	0.854938	0.992542	NA	FALSE	FALSE	FALSE	FALSE	FALSE	FALSE	FALSE	FALSE	FALSE	FALSE	FALSE	FALSE
ENSG00000162430_SELENON	7.83157	-0.00308395	0.938152	0.502778	NA	0.0387625	0.281297	0.299842	NA	0.0185118	0.660636	0.8126	NA	0.0418465	0.435244	0.867065	NA	0.0215958	0.709419	0.67696	NA	0.0202507	0.714232	0.991263	NA	FALSE	FALSE	FALSE	FALSE	FALSE	FALSE	FALSE	FALSE	FALSE	FALSE	FALSE	FALSE
ENSG00000100345_MYH9	9.88596	0.00282176	0.938658	0.502999	NA	-0.0646557	0.0536567	0.117428	NA	-0.00627934	0.8722	0.849202	NA	-0.0674775	0.174636	0.738675	NA	-0.0091011	0.865066	0.716357	NA	-0.0583764	0.255798	0.991263	NA	FALSE	FALSE	FALSE	FALSE	FALSE	FALSE	FALSE	FALSE	FALSE	FALSE	FALSE	FALSE
ENSG00000121644_DESI2	4.79598	0.00310842	0.939119	0.503196	NA	-0.0443456	0.242513	0.275429	NA	-0.0670955	0.111852	0.583617	NA	-0.047454	0.393955	0.853998	NA	-0.0702039	0.231416	0.503828	NA	0.0227499	0.685852	0.991263	NA	FALSE	FALSE	FALSE	FALSE	FALSE	FALSE	FALSE	FALSE	FALSE	FALSE	FALSE	FALSE
ENSG00000159461_AMFR	7.4763	0.00347928	0.939332	0.50326	NA	0.0556637	0.173656	0.229759	NA	-0.0903767	0.0637234	0.500493	NA	0.0521844	0.394749	0.853998	NA	-0.093856	0.160477	0.459079	NA	0.14604	0.0233082	0.991263	NA	FALSE	FALSE	FALSE	FALSE	FALSE	FALSE	FALSE	FALSE	FALSE	FALSE	FALSE	FALSE
ENSG00000162542_TMCO4	4.55612	0.00421064	0.939636	0.50326	NA	-0.126213	0.0152643	0.0570331	NA	0.034935	0.532245	0.782998	NA	-0.130424	0.0870639	0.68225	NA	0.0307244	0.696792	0.673867	NA	-0.161148	0.0362221	0.991263	NA	FALSE	FALSE	FALSE	FALSE	FALSE	FALSE	FALSE	FALSE	FALSE	FALSE	FALSE	FALSE
ENSG00000167333_TRIM68	3.73189	0.00534979	0.93967	0.50326	NA	-0.035645	0.579745	0.42816	NA	-0.0123328	0.858056	0.847284	NA	-0.0409948	0.668127	0.921609	NA	-0.0176826	0.857895	0.71562	NA	-0.0233123	0.804714	0.992471	NA	FALSE	FALSE	FALSE	FALSE	FALSE	FALSE	FALSE	FALSE	FALSE	FALSE	FALSE	FALSE
ENSG00000128524_ATP6V1F	8.40292	-0.00344833	0.939703	0.50326	NA	0.0391267	0.338979	0.329831	NA	0.037727	0.435857	0.754524	NA	0.042575	0.487204	0.882505	NA	0.0411753	0.535923	0.629618	NA	0.00139974	0.982321	0.997557	NA	FALSE	FALSE	FALSE	FALSE	FALSE	FALSE	FALSE	FALSE	FALSE	FALSE	FALSE	FALSE
ENSG00000172915_NBEA	1.28533	0.00911807	0.939731	0.50326	NA	-0.34298	0.0063847	0.0350784	NA	-0.205567	0.0905981	0.560894	NA	-0.352098	0.0435484	0.626733	NA	-0.214685	0.210061	0.491841	NA	-0.137414	0.421579	0.991263	NA	FALSE	FALSE	FALSE	FALSE	FALSE	FALSE	FALSE	FALSE	FALSE	FALSE	FALSE	FALSE
ENSG00000136270_TBRG4	5.76783	0.00332047	0.939861	0.50326	NA	0.012471	0.753342	0.486442	NA	0.0441689	0.332365	0.706966	NA	0.00915054	0.877276	0.945414	NA	0.0408484	0.518907	0.623972	NA	-0.0316978	0.599342	0.991263	NA	FALSE	FALSE	FALSE	FALSE	FALSE	FALSE	FALSE	FALSE	FALSE	FALSE	FALSE	FALSE
ENSG00000181790_ADGRB1	1.95695	0.0100876	0.939898	0.50326	NA	0.130815	0.252908	0.281916	NA	-0.0757162	0.559165	0.791408	NA	0.120728	0.492676	0.883495	NA	-0.0858037	0.645166	0.663833	NA	0.206531	0.233778	0.991263	NA	FALSE	FALSE	FALSE	FALSE	FALSE	FALSE	FALSE	FALSE	FALSE	FALSE	FALSE	FALSE
ENSG00000132824_SERINC3	7.34585	0.00303336	0.940084	0.50326	NA	0.0249569	0.493831	0.396112	NA	-0.0107006	0.801544	0.839889	NA	0.0219235	0.686855	0.924553	NA	-0.013734	0.814905	0.703908	NA	0.0356575	0.525085	0.991263	NA	FALSE	FALSE	FALSE	FALSE	FALSE	FALSE	FALSE	FALSE	FALSE	FALSE	FALSE	FALSE
ENSG00000143537_ADAM15	5.69213	-0.00472935	0.940156	0.50326	NA	-0.00255185	0.964637	0.543843	NA	0.0624207	0.340134	0.710986	NA	0.0021775	0.979641	0.951152	NA	0.0671501	0.459897	0.605495	NA	-0.0649726	0.456039	0.991263	NA	FALSE	FALSE	FALSE	FALSE	FALSE	FALSE	FALSE	FALSE	FALSE	FALSE	FALSE	FALSE
ENSG00000125877_ITPA	5.38837	-0.00378022	0.940174	0.50326	NA	-0.0304785	0.497531	0.397592	NA	0.0667638	0.197398	0.634331	NA	-0.0266983	0.692358	0.924719	NA	0.070544	0.329088	0.549704	NA	-0.0972423	0.157843	0.991263	NA	FALSE	FALSE	FALSE	FALSE	FALSE	FALSE	FALSE	FALSE	FALSE	FALSE	FALSE	FALSE
ENSG00000178177_LCORL	3.91005	0.00848344	0.940297	0.503275	NA	-0.00664482	0.949803	0.539393	NA	-0.0422272	0.717059	0.826392	NA	-0.0151283	0.922162	0.949002	NA	-0.0507106	0.755027	0.689105	NA	0.0355823	0.820933	0.992471	NA	FALSE	FALSE	FALSE	FALSE	FALSE	FALSE	FALSE	FALSE	FALSE	FALSE	FALSE	FALSE
ENSG00000131263_RLIM	5.87465	0.00490723	0.94089	0.503534	NA	0.0263313	0.663885	0.456938	NA	-0.0439629	0.523793	0.780987	NA	0.0214241	0.811259	0.943198	NA	-0.0488702	0.609216	0.651315	NA	0.0702943	0.444437	0.991263	NA	FALSE	FALSE	FALSE	FALSE	FALSE	FALSE	FALSE	FALSE	FALSE	FALSE	FALSE	FALSE
ENSG00000188342_GTF2F2	4.14198	-0.00350429	0.940968	0.503534	NA	-0.0859565	0.0544871	0.11842	NA	-0.0173444	0.724745	0.827972	NA	-0.0824522	0.205002	0.763699	NA	-0.0138402	0.839409	0.710131	NA	-0.068612	0.300752	0.991263	NA	FALSE	FALSE	FALSE	FALSE	FALSE	FALSE	FALSE	FALSE	FALSE	FALSE	FALSE	FALSE
ENSG00000184281_TSSC4	4.6055	0.00508878	0.941116	0.503563	NA	0.0213165	0.727972	0.478443	NA	0.0282015	0.676448	0.817105	NA	0.0162277	0.860281	0.945273	NA	0.0231127	0.810689	0.703176	NA	-0.00688497	0.939799	0.997557	NA	FALSE	FALSE	FALSE	FALSE	FALSE	FALSE	FALSE	FALSE	FALSE	FALSE	FALSE	FALSE
ENSG00000204120_GIGYF2	6.18232	-0.00549401	0.941298	0.503584	NA	-0.0465828	0.490119	0.394972	NA	-0.0176819	0.819871	0.842017	NA	-0.0410888	0.682913	0.923922	NA	-0.0121879	0.90988	0.724233	NA	-0.0289009	0.778625	0.992471	NA	FALSE	FALSE	FALSE	FALSE	FALSE	FALSE	FALSE	FALSE	FALSE	FALSE	FALSE	FALSE
ENSG00000170325_PRDM10	3.94965	0.00549454	0.941343	0.503584	NA	0.0615815	0.387383	0.352708	NA	-0.0414678	0.57399	0.792957	NA	0.056087	0.586711	0.908641	NA	-0.0469624	0.654631	0.663833	NA	0.103049	0.316093	0.991263	NA	FALSE	FALSE	FALSE	FALSE	FALSE	FALSE	FALSE	FALSE	FALSE	FALSE	FALSE	FALSE
ENSG00000225697_SLC26A6	4.52789	0.00499794	0.941514	0.503594	NA	0.0102961	0.865481	0.518795	NA	-0.0173567	0.798234	0.839244	NA	0.00529815	0.953719	0.950949	NA	-0.0223547	0.816224	0.703908	NA	0.0276528	0.761593	0.991263	NA	FALSE	FALSE	FALSE	FALSE	FALSE	FALSE	FALSE	FALSE	FALSE	FALSE	FALSE	FALSE
ENSG00000236104_ZBTB22	4.53723	0.00297859	0.941549	0.503594	NA	-0.0396195	0.287394	0.303604	NA	0.0181026	0.65416	0.810579	NA	-0.042598	0.439718	0.867697	NA	0.015124	0.791782	0.69799	NA	-0.0577221	0.294639	0.991263	NA	FALSE	FALSE	FALSE	FALSE	FALSE	FALSE	FALSE	FALSE	FALSE	FALSE	FALSE	FALSE
ENSG00000196914_ARHGEF12	4.90244	0.00542971	0.941737	0.503645	NA	0.0128366	0.853276	0.515529	NA	-0.0375777	0.617477	0.804322	NA	0.0074069	0.94192	0.95054	NA	-0.0430074	0.684255	0.671036	NA	0.0504143	0.62253	0.991263	NA	FALSE	FALSE	FALSE	FALSE	FALSE	FALSE	FALSE	FALSE	FALSE	FALSE	FALSE	FALSE
ENSG00000130810_PPAN	4.36691	0.00592778	0.942111	0.503763	NA	0.00251894	0.973074	0.545404	NA	0.0112216	0.890082	0.849491	NA	-0.00340884	0.975412	0.950949	NA	0.00529383	0.963326	0.736624	NA	-0.00870267	0.937101	0.997557	NA	FALSE	FALSE	FALSE	FALSE	FALSE	FALSE	FALSE	FALSE	FALSE	FALSE	FALSE	FALSE
ENSG00000102900_NUP93	5.88024	-0.00465585	0.942198	0.503763	NA	-0.139488	0.0193408	0.0645644	NA	0.0346432	0.606858	0.802307	NA	-0.134832	0.12365	0.703743	NA	0.0392991	0.672786	0.668871	NA	-0.174131	0.0542355	0.991263	NA	FALSE	FALSE	FALSE	FALSE	FALSE	FALSE	FALSE	FALSE	FALSE	FALSE	FALSE	FALSE
ENSG00000162783_IER5	6.24086	-0.00311726	0.942299	0.503763	NA	0.103597	0.0098149	0.0450974	NA	0.049369	0.272375	0.687732	NA	0.106714	0.070118	0.667179	NA	0.0524862	0.3995	0.581395	NA	0.0542281	0.361771	0.991263	NA	FALSE	FALSE	FALSE	FALSE	FALSE	FALSE	FALSE	FALSE	FALSE	FALSE	FALSE	FALSE
ENSG00000123684_LPGAT1	5.56987	-0.00393973	0.942334	0.503763	NA	-0.0363204	0.46904	0.387489	NA	-0.00893701	0.874	0.849436	NA	-0.0323806	0.661807	0.921435	NA	-0.00499727	0.949156	0.732481	NA	-0.0273834	0.716498	0.991263	NA	FALSE	FALSE	FALSE	FALSE	FALSE	FALSE	FALSE	FALSE	FALSE	FALSE	FALSE	FALSE
ENSG00000126768_TIMM17B	4.0168	0.00472046	0.942543	0.503825	NA	-0.0207003	0.72185	0.476662	NA	0.0132247	0.831171	0.844726	NA	-0.0254208	0.771655	0.940891	NA	0.00850422	0.924885	0.727033	NA	-0.033925	0.689995	0.991263	NA	FALSE	FALSE	FALSE	FALSE	FALSE	FALSE	FALSE	FALSE	FALSE	FALSE	FALSE	FALSE
ENSG00000184922_FMNL1	7.67022	0.0025538	0.94271	0.503864	NA	-0.0309903	0.334796	0.327582	NA	-0.0502978	0.184763	0.629484	NA	-0.0335442	0.483971	0.88183	NA	-0.0528516	0.309426	0.542157	NA	0.0193074	0.695935	0.991263	NA	FALSE	FALSE	FALSE	FALSE	FALSE	FALSE	FALSE	FALSE	FALSE	FALSE	FALSE	FALSE
ENSG00000168434_COG7	4.43025	-0.00425217	0.942914	0.503923	NA	-0.113669	0.0382432	0.0955098	NA	0.0357456	0.546132	0.786214	NA	-0.109417	0.17562	0.740212	NA	0.0399977	0.633491	0.659999	NA	-0.149414	0.0657796	0.991263	NA	FALSE	FALSE	FALSE	FALSE	FALSE	FALSE	FALSE	FALSE	FALSE	FALSE	FALSE	FALSE
ENSG00000198915_RASGEF1A	1.19489	0.0129637	0.943427	0.504099	NA	-0.0160797	0.918625	0.531713	NA	-0.198907	0.248014	0.668638	NA	-0.0290434	0.904132	0.947467	NA	-0.211871	0.398873	0.581395	NA	0.182828	0.432941	0.991263	NA	FALSE	FALSE	FALSE	FALSE	FALSE	FALSE	FALSE	FALSE	FALSE	FALSE	FALSE	FALSE
ENSG00000277203_F8A1	5.17566	0.0040379	0.943432	0.504099	NA	0.0226636	0.661073	0.455879	NA	0.0807813	0.184154	0.629417	NA	0.0186257	0.808541	0.943198	NA	0.0767434	0.35666	0.564057	NA	-0.0581177	0.465334	0.991263	NA	FALSE	FALSE	FALSE	FALSE	FALSE	FALSE	FALSE	FALSE	FALSE	FALSE	FALSE	FALSE
ENSG00000085433_WDR47	4.39792	-0.00484365	0.943549	0.504112	NA	-0.00947424	0.882717	0.523314	NA	-0.101845	0.152478	0.613558	NA	-0.00463059	0.960636	0.950949	NA	-0.0970018	0.325574	0.548335	NA	0.0923712	0.334805	0.991263	NA	FALSE	FALSE	FALSE	FALSE	FALSE	FALSE	FALSE	FALSE	FALSE	FALSE	FALSE	FALSE
ENSG00000022556_NLRP2	4.01709	0.00563882	0.944102	0.504357	NA	-0.103804	0.208086	0.2537	NA	0.0499771	0.566276	0.792957	NA	-0.109443	0.34224	0.828379	NA	0.0443383	0.70841	0.67677	NA	-0.153782	0.201456	0.991263	NA	FALSE	FALSE	FALSE	FALSE	FALSE	FALSE	FALSE	FALSE	FALSE	FALSE	FALSE	FALSE
ENSG00000160813_PPP1R35	3.02659	-0.00522949	0.944268	0.504395	NA	0.108765	0.108769	0.176243	NA	0.0412037	0.574869	0.792957	NA	0.113995	0.259179	0.792805	NA	0.0464331	0.657917	0.664055	NA	0.0675617	0.497339	0.991263	NA	FALSE	FALSE	FALSE	FALSE	FALSE	FALSE	FALSE	FALSE	FALSE	FALSE	FALSE	FALSE
ENSG00000164047_CAMP	1.5135	0.00774735	0.944561	0.504437	NA	-0.192574	0.0841516	0.151299	NA	0.0386812	0.726993	0.828469	NA	-0.200321	0.204045	0.763699	NA	0.0309339	0.843905	0.710939	NA	-0.231255	0.142397	0.991263	NA	FALSE	FALSE	FALSE	FALSE	FALSE	FALSE	FALSE	FALSE	FALSE	FALSE	FALSE	FALSE
ENSG00000163795_ZNF513	4.45545	-0.00378955	0.944581	0.504437	NA	0.0746786	0.139854	0.202632	NA	0.00234336	0.965517	0.854682	NA	0.0784681	0.291613	0.80777	NA	0.00613291	0.936417	0.730341	NA	0.0723352	0.329102	0.991263	NA	FALSE	FALSE	FALSE	FALSE	FALSE	FALSE	FALSE	FALSE	FALSE	FALSE	FALSE	FALSE
ENSG00000150093_ITGB1	8.61588	-0.00483276	0.944627	0.504437	NA	-0.0277784	0.658084	0.45453	NA	-0.0879755	0.239051	0.661964	NA	-0.0229457	0.806534	0.943198	NA	-0.0831427	0.415287	0.587762	NA	0.060197	0.53632	0.991263	NA	FALSE	FALSE	FALSE	FALSE	FALSE	FALSE	FALSE	FALSE	FALSE	FALSE	FALSE	FALSE
ENSG00000179094_PER1	5.16334	0.00647448	0.945125	0.504613	NA	0.157994	0.0653133	0.131394	NA	-0.150753	0.11416	0.583617	NA	0.151519	0.233555	0.783601	NA	-0.157228	0.240898	0.509574	NA	0.308747	0.0175641	0.991263	NA	FALSE	FALSE	FALSE	FALSE	FALSE	FALSE	FALSE	FALSE	FALSE	FALSE	FALSE	FALSE
ENSG00000153187_HNRNPU	8.42351	0.00256768	0.945144	0.504613	NA	0.0103691	0.756966	0.487481	NA	-0.00260961	0.94765	0.85354	NA	0.00780144	0.876372	0.945414	NA	-0.00517729	0.924346	0.726818	NA	0.0129787	0.802864	0.992471	NA	FALSE	FALSE	FALSE	FALSE	FALSE	FALSE	FALSE	FALSE	FALSE	FALSE	FALSE	FALSE
ENSG00000068650_ATP11A	7.29033	-0.00484551	0.945239	0.504613	NA	0.00717607	0.910625	0.529658	NA	0.00842626	0.909141	0.851131	NA	0.0120216	0.899519	0.947467	NA	0.0132718	0.896599	0.723066	NA	-0.00125019	0.989786	0.997557	NA	FALSE	FALSE	FALSE	FALSE	FALSE	FALSE	FALSE	FALSE	FALSE	FALSE	FALSE	FALSE
ENSG00000197933_ZNF823	1.65901	0.0058734	0.945405	0.504652	NA	-0.092529	0.245014	0.276665	NA	-0.137116	0.132326	0.598063	NA	-0.0984024	0.400546	0.85737	NA	-0.142989	0.253389	0.514971	NA	0.0445869	0.710135	0.991263	NA	FALSE	FALSE	FALSE	FALSE	FALSE	FALSE	FALSE	FALSE	FALSE	FALSE	FALSE	FALSE
ENSG00000050393_MCUR1	4.34008	0.00621922	0.94589	0.50486	NA	-0.0207686	0.805555	0.502413	NA	0.0826821	0.382684	0.729451	NA	-0.0269878	0.828482	0.943198	NA	0.0764629	0.561669	0.636781	NA	-0.103451	0.415218	0.991263	NA	FALSE	FALSE	FALSE	FALSE	FALSE	FALSE	FALSE	FALSE	FALSE	FALSE	FALSE	FALSE
ENSG00000152464_RPP38	3.38102	0.00373929	0.946223	0.504949	NA	-0.0367318	0.477734	0.390456	NA	0.0537472	0.34206	0.710986	NA	-0.0404711	0.59363	0.910596	NA	0.0500079	0.527672	0.627214	NA	-0.090479	0.239421	0.991263	NA	FALSE	FALSE	FALSE	FALSE	FALSE	FALSE	FALSE	FALSE	FALSE	FALSE	FALSE	FALSE
ENSG00000099991_CABIN1	5.85586	-0.00346258	0.946244	0.504949	NA	-0.0737673	0.11431	0.181385	NA	0.0304409	0.565862	0.792957	NA	-0.0703047	0.310969	0.811608	NA	0.0339035	0.646067	0.663833	NA	-0.104208	0.142	0.991263	NA	FALSE	FALSE	FALSE	FALSE	FALSE	FALSE	FALSE	FALSE	FALSE	FALSE	FALSE	FALSE
ENSG00000132359_AC002316.1	2.97054	0.0061908	0.946522	0.505015	NA	-0.254868	0.00549291	0.0320892	NA	-0.0351495	0.69692	0.822978	NA	-0.261058	0.0451467	0.626733	NA	-0.0413403	0.748807	0.68792	NA	-0.219718	0.086288	0.991263	NA	FALSE	FALSE	FALSE	FALSE	FALSE	FALSE	FALSE	FALSE	FALSE	FALSE	FALSE	FALSE
ENSG00000090470_PDCD7	4.32369	-0.00393227	0.946675	0.505015	NA	0.0113471	0.833418	0.50933	NA	-0.0057637	0.921972	0.851839	NA	0.0152794	0.84816	0.944058	NA	-0.00183142	0.982434	0.739673	NA	0.0171108	0.830304	0.992471	NA	FALSE	FALSE	FALSE	FALSE	FALSE	FALSE	FALSE	FALSE	FALSE	FALSE	FALSE	FALSE
ENSG00000278318_ZNF229	3.03745	-0.00650173	0.946719	0.505015	1	-0.045497	0.631864	0.445483	1	-0.365111	0.000532365	0.0462115	0.00232856	-0.0389953	0.774211	0.94151	1	-0.35861	0.0123735	0.315059	0.0541217	0.319614	0.0232595	0.991263	0.101737	FALSE	FALSE	FALSE	FALSE	FALSE	FALSE	FALSE	FALSE	TRUE	FALSE	FALSE	FALSE
ENSG00000186501_TMEM222	4.87787	-0.00301109	0.946743	0.505015	NA	0.0103008	0.797084	0.499441	NA	0.0455457	0.314225	0.701425	NA	0.0133119	0.825314	0.943198	NA	0.0485568	0.447303	0.600558	NA	-0.0352449	0.559318	0.991263	NA	FALSE	FALSE	FALSE	FALSE	FALSE	FALSE	FALSE	FALSE	FALSE	FALSE	FALSE	FALSE
ENSG00000072818_ACAP1	1.10789	-0.0117019	0.947036	0.505087	NA	-0.140816	0.393854	0.3556	NA	-0.0212173	0.912044	0.851131	NA	-0.129114	0.59275	0.910596	NA	-0.00951543	0.970875	0.738305	NA	-0.119598	0.636684	0.991263	NA	FALSE	FALSE	FALSE	FALSE	FALSE	FALSE	FALSE	FALSE	FALSE	FALSE	FALSE	FALSE
ENSG00000124208_TMEM189-UBE2V1	3.52856	-0.0176674	0.947095	0.505087	NA	0.374128	0.134148	0.198131	NA	0.0372353	0.877705	0.849436	NA	0.391796	0.283425	0.805248	NA	0.0549027	0.878721	0.71839	NA	0.336893	0.332107	0.991263	NA	FALSE	FALSE	FALSE	FALSE	FALSE	FALSE	FALSE	FALSE	FALSE	FALSE	FALSE	FALSE
ENSG00000151366_NDUFC2	5.45152	0.00332113	0.947161	0.505087	NA	0.0133609	0.768455	0.491453	NA	0.0251474	0.632061	0.806599	NA	0.0100397	0.88194	0.945414	NA	0.0218262	0.763629	0.690086	NA	-0.0117865	0.865071	0.99403	NA	FALSE	FALSE	FALSE	FALSE	FALSE	FALSE	FALSE	FALSE	FALSE	FALSE	FALSE	FALSE
ENSG00000164190_NIPBL	6.14397	0.00464942	0.947756	0.505285	NA	-0.0440689	0.490699	0.395086	NA	-0.133484	0.080085	0.534296	NA	-0.0487183	0.610094	0.913953	NA	-0.138133	0.185089	0.474307	NA	0.0894151	0.36623	0.991263	NA	FALSE	FALSE	FALSE	FALSE	FALSE	FALSE	FALSE	FALSE	FALSE	FALSE	FALSE	FALSE
ENSG00000134318_ROCK2	5.45994	-0.00541295	0.94779	0.505285	NA	0.0257553	0.736846	0.481731	NA	-0.0526192	0.539292	0.784825	NA	0.0311683	0.782194	0.942264	NA	-0.0472062	0.691738	0.672234	NA	0.0783745	0.495916	0.991263	NA	FALSE	FALSE	FALSE	FALSE	FALSE	FALSE	FALSE	FALSE	FALSE	FALSE	FALSE	FALSE
ENSG00000108848_LUC7L3	5.66047	0.00536082	0.947822	0.505285	NA	-0.0357663	0.631913	0.445483	NA	-0.0800915	0.358314	0.718414	NA	-0.0411271	0.710636	0.928615	NA	-0.0854524	0.475186	0.611974	NA	0.0443253	0.698788	0.991263	NA	FALSE	FALSE	FALSE	FALSE	FALSE	FALSE	FALSE	FALSE	FALSE	FALSE	FALSE	FALSE
ENSG00000067646_ZFY	2.63988	-0.00675823	0.94797	0.505285	NA	0.0150461	0.859576	0.517271	NA	-0.0791047	0.369435	0.725546	NA	0.0218044	0.870756	0.945273	NA	-0.0723465	0.594625	0.646914	NA	0.0941509	0.442416	0.991263	NA	FALSE	FALSE	FALSE	FALSE	FALSE	FALSE	FALSE	FALSE	FALSE	FALSE	FALSE	FALSE
ENSG00000204463_BAG6	8.02525	0.00259681	0.948001	0.505285	NA	0.0591768	0.101179	0.169245	NA	-0.0130486	0.756778	0.831669	NA	0.0565799	0.292247	0.80777	NA	-0.0156454	0.787266	0.696668	NA	0.0722254	0.194082	0.991263	NA	FALSE	FALSE	FALSE	FALSE	FALSE	FALSE	FALSE	FALSE	FALSE	FALSE	FALSE	FALSE
ENSG00000115808_STRN	5.92514	0.0053482	0.948136	0.505288	NA	0.030513	0.689378	0.465365	NA	0.0248438	0.769236	0.832825	NA	0.0251647	0.822507	0.943198	NA	0.0194956	0.868796	0.716516	NA	0.00566918	0.96032	0.997557	NA	FALSE	FALSE	FALSE	FALSE	FALSE	FALSE	FALSE	FALSE	FALSE	FALSE	FALSE	FALSE
ENSG00000155592_ZKSCAN2	2.19004	-0.00466749	0.948314	0.505288	NA	0.0565508	0.402932	0.359599	NA	-0.123636	0.0904807	0.560555	NA	0.0612183	0.535498	0.895509	NA	-0.118969	0.245812	0.512164	NA	0.180187	0.0721208	0.991263	NA	FALSE	FALSE	FALSE	FALSE	FALSE	FALSE	FALSE	FALSE	FALSE	FALSE	FALSE	FALSE
ENSG00000153989_NUS1	7.49498	0.00267597	0.948317	0.505288	NA	0.0233408	0.53232	0.409762	NA	0.0221582	0.61334	0.803604	NA	0.0206648	0.710531	0.928615	NA	0.0194823	0.746289	0.687199	NA	0.00118259	0.9836	0.997557	NA	FALSE	FALSE	FALSE	FALSE	FALSE	FALSE	FALSE	FALSE	FALSE	FALSE	FALSE	FALSE
ENSG00000095261_PSMD5	4.94171	0.00560933	0.948384	0.505288	NA	-0.0859835	0.284135	0.301688	NA	0.0178223	0.839232	0.84569	NA	-0.0915929	0.438251	0.867697	NA	0.0122129	0.921151	0.726161	NA	-0.103806	0.383547	0.991263	NA	FALSE	FALSE	FALSE	FALSE	FALSE	FALSE	FALSE	FALSE	FALSE	FALSE	FALSE	FALSE
ENSG00000174177_CTU2	3.43271	0.00559086	0.948518	0.505309	NA	-0.023483	0.768617	0.491501	NA	0.150645	0.0771153	0.529392	NA	-0.0290739	0.805024	0.943198	NA	0.145054	0.232265	0.50431	NA	-0.174128	0.136886	0.991263	NA	FALSE	FALSE	FALSE	FALSE	FALSE	FALSE	FALSE	FALSE	FALSE	FALSE	FALSE	FALSE
ENSG00000158623_COPG2	4.1517	-0.00385582	0.949025	0.505529	NA	-0.167106	0.00507445	0.0307752	NA	-0.0582723	0.347788	0.714573	NA	-0.16325	0.0541103	0.648262	NA	-0.0544164	0.529373	0.62756	NA	-0.108834	0.200423	0.991263	NA	FALSE	FALSE	FALSE	FALSE	FALSE	FALSE	FALSE	FALSE	FALSE	FALSE	FALSE	FALSE
ENSG00000133316_WDR74	4.56508	-0.00431202	0.949407	0.505683	NA	-0.0292903	0.633834	0.446233	NA	0.0196234	0.772629	0.833386	NA	-0.0249783	0.785171	0.942264	NA	0.0239354	0.803279	0.70038	NA	-0.0489137	0.59366	0.991263	NA	FALSE	FALSE	FALSE	FALSE	FALSE	FALSE	FALSE	FALSE	FALSE	FALSE	FALSE	FALSE
ENSG00000119446_RBM18	4.97334	0.00379682	0.949611	0.505694	NA	0.0783767	0.159281	0.218001	NA	-0.00777647	0.898714	0.850487	NA	0.0745799	0.362401	0.839468	NA	-0.0115733	0.892564	0.722039	NA	0.0861532	0.297737	0.991263	NA	FALSE	FALSE	FALSE	FALSE	FALSE	FALSE	FALSE	FALSE	FALSE	FALSE	FALSE	FALSE
ENSG00000138182_KIF20B	1.42384	-0.0101923	0.949699	0.505694	NA	-0.0420572	0.771724	0.492388	NA	-0.354507	0.0494149	0.476035	NA	-0.0318649	0.883281	0.945414	NA	-0.344315	0.154885	0.457443	NA	0.31245	0.17587	0.991263	NA	FALSE	FALSE	FALSE	FALSE	FALSE	FALSE	FALSE	FALSE	FALSE	FALSE	FALSE	FALSE
ENSG00000151849_CENPJ	2.40104	-0.00716046	0.949711	0.505694	NA	0.0122415	0.912091	0.529883	NA	-0.0921114	0.461699	0.759766	NA	0.0194019	0.902697	0.947467	NA	-0.084951	0.615052	0.653887	NA	0.104353	0.532705	0.991263	NA	FALSE	FALSE	FALSE	FALSE	FALSE	FALSE	FALSE	FALSE	FALSE	FALSE	FALSE	FALSE
ENSG00000140740_UQCRC2	6.8627	-0.00323382	0.950127	0.505841	NA	-0.0416975	0.37267	0.34681	NA	-0.0165296	0.762257	0.83174	NA	-0.0384637	0.581059	0.906528	NA	-0.0132958	0.859692	0.71562	NA	-0.0251679	0.726063	0.991263	NA	FALSE	FALSE	FALSE	FALSE	FALSE	FALSE	FALSE	FALSE	FALSE	FALSE	FALSE	FALSE
ENSG00000073849_ST6GAL1	2.25084	0.00627288	0.950174	0.505841	NA	-0.076834	0.40992	0.362837	NA	0.00977513	0.931073	0.852746	NA	-0.0831069	0.544227	0.897358	NA	0.00350225	0.981515	0.739347	NA	-0.0866092	0.554563	0.991263	NA	FALSE	FALSE	FALSE	FALSE	FALSE	FALSE	FALSE	FALSE	FALSE	FALSE	FALSE	FALSE
ENSG00000153037_SRP19	4.8546	0.00255761	0.950464	0.505936	NA	0.0410387	0.279285	0.299012	NA	0.0420268	0.327204	0.705369	NA	0.0384811	0.491684	0.883495	NA	0.0394692	0.506664	0.619715	NA	-0.000988071	0.986162	0.997557	NA	FALSE	FALSE	FALSE	FALSE	FALSE	FALSE	FALSE	FALSE	FALSE	FALSE	FALSE	FALSE
ENSG00000179542_SLITRK4	3.15077	0.00502279	0.950791	0.505936	NA	-0.017743	0.83016	0.508471	NA	0.0480956	0.57723	0.793655	NA	-0.0227658	0.844479	0.944058	NA	0.0430729	0.71645	0.679301	NA	-0.0658386	0.581972	0.991263	NA	FALSE	FALSE	FALSE	FALSE	FALSE	FALSE	FALSE	FALSE	FALSE	FALSE	FALSE	FALSE
ENSG00000138641_HERC3	5.90208	-0.00457822	0.9508	0.505936	NA	0.0121108	0.859376	0.517271	NA	-0.0433721	0.572931	0.792957	NA	0.0166891	0.868618	0.945273	NA	-0.0387939	0.716599	0.679301	NA	0.0554829	0.589995	0.991263	NA	FALSE	FALSE	FALSE	FALSE	FALSE	FALSE	FALSE	FALSE	FALSE	FALSE	FALSE	FALSE
ENSG00000198538_ZNF28	3.77156	0.00654602	0.950983	0.505936	NA	0.044458	0.630826	0.445194	NA	-0.123781	0.229755	0.657573	NA	0.037912	0.788081	0.943198	NA	-0.130327	0.379344	0.574549	NA	0.168239	0.225737	0.991263	NA	FALSE	FALSE	FALSE	FALSE	FALSE	FALSE	FALSE	FALSE	FALSE	FALSE	FALSE	FALSE
ENSG00000094841_UPRT	4.07601	0.00307839	0.950996	0.505936	NA	0.0583812	0.217096	0.26002	NA	0.00690008	0.891206	0.850008	NA	0.0553028	0.421968	0.863669	NA	0.00382169	0.957127	0.734511	NA	0.0514811	0.456242	0.991263	NA	FALSE	FALSE	FALSE	FALSE	FALSE	FALSE	FALSE	FALSE	FALSE	FALSE	FALSE	FALSE
ENSG00000147010_SH3KBP1	3.96762	0.00454497	0.951068	0.505936	NA	-0.0725658	0.292994	0.306757	NA	-0.0589402	0.437153	0.754599	NA	-0.0771108	0.446356	0.869642	NA	-0.0634852	0.549382	0.633319	NA	-0.0136256	0.893879	0.997557	NA	FALSE	FALSE	FALSE	FALSE	FALSE	FALSE	FALSE	FALSE	FALSE	FALSE	FALSE	FALSE
ENSG00000254685_FPGT	4.067	0.00393883	0.951075	0.505936	NA	-0.0716027	0.22549	0.265628	NA	-0.0312108	0.633483	0.806599	NA	-0.0755416	0.386722	0.849928	NA	-0.0351496	0.701471	0.675338	NA	-0.0403919	0.645959	0.991263	NA	FALSE	FALSE	FALSE	FALSE	FALSE	FALSE	FALSE	FALSE	FALSE	FALSE	FALSE	FALSE
ENSG00000227057_WDR46	5.35063	-0.00391083	0.951106	0.505936	NA	-0.0450423	0.434164	0.373201	NA	0.0207628	0.750507	0.831669	NA	-0.0411315	0.63212	0.916228	NA	0.0246736	0.78694	0.696668	NA	-0.0658051	0.450312	0.991263	NA	FALSE	FALSE	FALSE	FALSE	FALSE	FALSE	FALSE	FALSE	FALSE	FALSE	FALSE	FALSE
ENSG00000171488_LRRC8C	4.12936	-0.00438458	0.951934	0.506326	NA	-0.0194964	0.788297	0.496877	NA	0.038414	0.615224	0.804322	NA	-0.0151118	0.883092	0.945414	NA	0.0427986	0.685047	0.671036	NA	-0.0579104	0.583011	0.991263	NA	FALSE	FALSE	FALSE	FALSE	FALSE	FALSE	FALSE	FALSE	FALSE	FALSE	FALSE	FALSE
ENSG00000184445_KNTC1	3.59121	-0.00717957	0.952285	0.506463	NA	-0.156266	0.156512	0.215707	NA	-0.0086726	0.943876	0.85354	NA	-0.149087	0.360107	0.839137	NA	-0.00149303	0.993073	0.741467	NA	-0.147593	0.371835	0.991263	NA	FALSE	FALSE	FALSE	FALSE	FALSE	FALSE	FALSE	FALSE	FALSE	FALSE	FALSE	FALSE
ENSG00000185565_LSAMP	3.18695	-0.00680676	0.952464	0.50647	NA	-0.0296516	0.785211	0.496319	NA	-0.0201289	0.842994	0.846514	NA	-0.0228448	0.884823	0.945861	NA	-0.0133222	0.930546	0.728419	NA	-0.00952262	0.948988	0.997557	NA	FALSE	FALSE	FALSE	FALSE	FALSE	FALSE	FALSE	FALSE	FALSE	FALSE	FALSE	FALSE
ENSG00000180098_TRNAU1AP	4.03731	0.00311325	0.952488	0.50647	NA	0.0241258	0.615845	0.440007	NA	0.0687715	0.18243	0.629417	NA	0.0210126	0.76726	0.940136	NA	0.0656583	0.370997	0.570741	NA	-0.0446457	0.525315	0.991263	NA	FALSE	FALSE	FALSE	FALSE	FALSE	FALSE	FALSE	FALSE	FALSE	FALSE	FALSE	FALSE
ENSG00000172456_FGGY	2.96741	0.00575131	0.952743	0.506523	NA	-0.079322	0.377735	0.348779	NA	0.0443323	0.641123	0.808501	NA	-0.0850733	0.520328	0.891441	NA	0.038581	0.776433	0.693791	NA	-0.123654	0.345756	0.991263	NA	FALSE	FALSE	FALSE	FALSE	FALSE	FALSE	FALSE	FALSE	FALSE	FALSE	FALSE	FALSE
ENSG00000151491_EPS8	3.43781	-0.00930891	0.952847	0.506523	NA	0.203325	0.155228	0.214764	NA	-0.0903868	0.545687	0.786214	NA	0.212634	0.317698	0.816181	NA	-0.0810779	0.70884	0.676868	NA	0.293712	0.157598	0.991263	NA	FALSE	FALSE	FALSE	FALSE	FALSE	FALSE	FALSE	FALSE	FALSE	FALSE	FALSE	FALSE
ENSG00000187555_USP7	6.54954	0.00387294	0.952871	0.506523	NA	-0.058473	0.326099	0.32373	NA	-0.0465179	0.501338	0.773671	NA	-0.0623459	0.48147	0.88183	NA	-0.0503908	0.59701	0.647586	NA	-0.0119551	0.895468	0.997557	NA	FALSE	FALSE	FALSE	FALSE	FALSE	FALSE	FALSE	FALSE	FALSE	FALSE	FALSE	FALSE
ENSG00000103111_MON1B	6.6402	0.00265079	0.953322	0.506713	NA	0.0533925	0.193227	0.243628	NA	0.0368456	0.432827	0.752171	NA	0.0507417	0.406205	0.859763	NA	0.0341948	0.600151	0.649073	NA	0.0165469	0.789789	0.992471	NA	FALSE	FALSE	FALSE	FALSE	FALSE	FALSE	FALSE	FALSE	FALSE	FALSE	FALSE	FALSE
ENSG00000139613_SMARCC2	6.42823	-0.00390123	0.953827	0.506931	NA	0.0261398	0.66634	0.457327	NA	-0.115203	0.105172	0.579892	NA	0.030041	0.740338	0.936392	NA	-0.111301	0.255643	0.51619	NA	0.141343	0.131635	0.991263	NA	FALSE	FALSE	FALSE	FALSE	FALSE	FALSE	FALSE	FALSE	FALSE	FALSE	FALSE	FALSE
ENSG00000187024_PTRH1	3.60149	-0.00438253	0.953985	0.506962	NA	0.0227577	0.736093	0.481349	NA	-0.00201527	0.97816	0.857897	NA	0.0271402	0.789441	0.943198	NA	0.00236727	0.982144	0.739625	NA	0.0247729	0.804147	0.992471	NA	FALSE	FALSE	FALSE	FALSE	FALSE	FALSE	FALSE	FALSE	FALSE	FALSE	FALSE	FALSE
ENSG00000166135_HIF1AN	6.33144	0.00361355	0.954074	0.506962	NA	0.0321082	0.573426	0.425719	NA	0.0174046	0.790158	0.83715	NA	0.0284946	0.736783	0.935976	NA	0.013791	0.879051	0.718556	NA	0.0147036	0.865352	0.994151	NA	FALSE	FALSE	FALSE	FALSE	FALSE	FALSE	FALSE	FALSE	FALSE	FALSE	FALSE	FALSE
ENSG00000100445_SDR39U1	4.4178	-0.00397351	0.954331	0.507034	NA	-0.0684666	0.260078	0.286231	NA	-0.0430517	0.521546	0.780987	NA	-0.0644931	0.484349	0.88183	NA	-0.0390782	0.68567	0.671036	NA	-0.0254148	0.778317	0.992471	NA	FALSE	FALSE	FALSE	FALSE	FALSE	FALSE	FALSE	FALSE	FALSE	FALSE	FALSE	FALSE
ENSG00000198746_GPATCH3	4.31905	-0.00371966	0.954403	0.507034	NA	0.0584826	0.312867	0.316764	NA	-0.0201176	0.749121	0.831669	NA	0.0622022	0.475363	0.881087	NA	-0.016398	0.856195	0.715226	NA	0.0786002	0.358851	0.991263	NA	FALSE	FALSE	FALSE	FALSE	FALSE	FALSE	FALSE	FALSE	FALSE	FALSE	FALSE	FALSE
ENSG00000068438_FTSJ1	4.699	0.00258324	0.954505	0.507034	NA	0.0108383	0.789339	0.496981	NA	-0.0435137	0.338557	0.710176	NA	0.00825508	0.891982	0.946982	NA	-0.0460969	0.472647	0.610782	NA	0.054352	0.372995	0.991263	NA	FALSE	FALSE	FALSE	FALSE	FALSE	FALSE	FALSE	FALSE	FALSE	FALSE	FALSE	FALSE
ENSG00000160221_GATD3A	2.72156	0.00703571	0.954736	0.507034	NA	0.0209837	0.842524	0.512324	NA	0.0136932	0.904623	0.851102	NA	0.0139479	0.931742	0.949365	NA	0.00665752	0.9685	0.737942	NA	0.00729043	0.962629	0.997557	NA	FALSE	FALSE	FALSE	FALSE	FALSE	FALSE	FALSE	FALSE	FALSE	FALSE	FALSE	FALSE
ENSG00000162341_TPCN2	4.96732	-0.00271182	0.954739	0.507034	NA	0.0687638	0.107939	0.175726	NA	0.0358028	0.462047	0.759766	NA	0.0714757	0.265273	0.795357	NA	0.0385146	0.572393	0.640377	NA	0.0329611	0.608985	0.991263	NA	FALSE	FALSE	FALSE	FALSE	FALSE	FALSE	FALSE	FALSE	FALSE	FALSE	FALSE	FALSE
ENSG00000169251_NMD3	4.67982	0.00438099	0.954776	0.507034	NA	-0.0660199	0.358206	0.339019	NA	-0.118556	0.145543	0.611494	NA	-0.0704009	0.5047	0.885321	NA	-0.122937	0.273681	0.526904	NA	0.0525359	0.626409	0.991263	NA	FALSE	FALSE	FALSE	FALSE	FALSE	FALSE	FALSE	FALSE	FALSE	FALSE	FALSE	FALSE
ENSG00000126457_PRMT1	5.47237	0.0030491	0.95503	0.507071	NA	-0.0504496	0.309263	0.314853	NA	-0.00506743	0.926952	0.852093	NA	-0.0534987	0.466125	0.878046	NA	-0.00811653	0.916401	0.725531	NA	-0.0453822	0.541027	0.991263	NA	FALSE	FALSE	FALSE	FALSE	FALSE	FALSE	FALSE	FALSE	FALSE	FALSE	FALSE	FALSE
ENSG00000180787_ZFP3	3.08204	-0.00283067	0.955034	0.507071	NA	-0.100013	0.0447178	0.105753	NA	-0.0630322	0.215226	0.651258	NA	-0.0971819	0.169237	0.734459	NA	-0.0602016	0.399397	0.581395	NA	-0.0369804	0.599096	0.991263	NA	FALSE	FALSE	FALSE	FALSE	FALSE	FALSE	FALSE	FALSE	FALSE	FALSE	FALSE	FALSE
ENSG00000174917_MICOS13	5.00328	0.00403386	0.955428	0.50723	NA	-0.029879	0.643417	0.449149	NA	0.0795436	0.270379	0.687272	NA	-0.0339129	0.726181	0.931696	NA	0.0755097	0.459277	0.605472	NA	-0.109423	0.259572	0.991263	NA	FALSE	FALSE	FALSE	FALSE	FALSE	FALSE	FALSE	FALSE	FALSE	FALSE	FALSE	FALSE
[truncated: 71,647 more chars]
