## Supplementary material for "Epigenetic impairment and blunted transcriptional response to *Mycobacterium tuberculosis* of alveolar macrophages from persons living with HIV": Data file S3 (part 1 of 3)

### Sheet: Data_File_S3
Data File S3. Differential chromatin accessibility testing results.
				HC + Mtb vs HC			PLWH + Mtb vs PWLH			PrEP + Mtb vs PrEP
PeakID	TSS_5000	TSS_and_GeneHancer	AveExpr	log2FC_HC.Mtb	P.Value_HC.Mtb	Q.adj.P.Val_HC.Mtb	log2FC_PLWH.Mtb	P.Value_PLWH.Mtb	Q.adj.P.Val_PLWH.Mtb	log2FC_PrEP.Mtb	P.Value_PrEP.Mtb	Q.adj.P.Val_PrEP.Mtb
chr3:195784154-195786644	NA	SDHAP2	4.09315	0.860067	1.45893e-13	3.75247e-09	0.0671358	0.490028	0.776736	0.00602931	0.957209	0.978302
chr14:100329688-100331738	NA	NA	3.7314	0.921611	1.30495e-11	1.67821e-07	0.223581	0.0519553	0.501613	0.000360831	0.997643	0.979116
chr13:18211822-18212704	NA	NA	8.84207	0.512311	3.88388e-11	3.04624e-07	0.112988	0.0480996	0.49522	0.227392	0.00267235	0.780823
chr6:131249978-131250692	NA	ARG1,AKAP7	4.00735	-0.716414	4.73742e-11	3.04624e-07	-0.0423908	0.63829	0.812674	-0.0438412	0.611614	0.962591
chr8:143025026-143026845	NA	ZNF623,LY6D,AK3P2,SLURP1,JRK,TOP1MT,LY6H,MAFA	4.57179	0.674434	1.22144e-10	6.28324e-07	0.204844	0.0184967	0.413197	0.567035	2.94989e-08	0.000766038
chr21:8419887-8420754	NA	NA	6.13483	0.568186	2.15386e-10	9.2331e-07	0.163665	0.022986	0.433414	0.099191	0.268836	0.940719
chr1:144103042-144104899	NA	NA	6.16931	0.559497	3.10089e-10	9.9696e-07	0.136804	0.066321	0.528792	0.0531717	0.534369	0.959235
chr21:10271744-10272745	NA	NA	6.54484	0.547455	2.86444e-10	9.9696e-07	0.104801	0.0793054	0.550701	0.205485	0.00576199	0.813204
chr21:10347128-10347919	NA	NA	3.806	0.752218	5.03249e-10	1.30739e-06	0.156547	0.119247	0.597924	-0.0653268	0.56338	0.961963
chr7:51389348-51390186	NA	NA	2.69023	0.915561	5.08302e-10	1.30739e-06	0.136838	0.291209	0.704037	0.0972433	0.482085	0.95774
chr15:73981646-73982853	NA	STOML1,PML,ISLR2,C15orf59,LOXL1-AS1	3.1679	0.794697	1.59675e-09	2.82513e-06	0.246995	0.0485575	0.495703	0.124374	0.29089	0.941414
chr18:78548748-78549482	NA	NA	2.05614	1.17309	1.35633e-09	2.82513e-06	0.015645	0.926563	0.860508	-0.111544	0.504483	0.958687
chr22:38953589-38954444	APOBEC3A	APOBEC3B,SUN2,APOBEC3A,GTPBP1,APOBEC3B-AS1,DNAL4,JOSD1,APOBEC3D,DDX17,APOBEC3A	3.30318	0.81965	1.41514e-09	2.82513e-06	0.0779161	0.499842	0.780111	0.282797	0.0132839	0.842907
chr5:137737430-137738075	KLHL3	KLHL3,KLHL3	4.32615	-0.556059	1.63897e-09	2.82513e-06	-0.146374	0.0734096	0.542043	-0.122856	0.0895526	0.908698
chr9:63822919-63824210	MIR4477B	MIR4477B,FRG1JP,MIR4477B	5.12807	0.609027	1.64758e-09	2.82513e-06	0.0366493	0.652101	0.815867	0.170616	0.0876564	0.907235
chr1:3181036-3181926	NA	PANK4	2.42183	0.962185	1.92196e-09	2.90789e-06	0.010207	0.941651	0.861988	0.0296657	0.834408	0.973127
chr17:314410-316368	NA	NA	4.75808	0.717369	1.80964e-09	2.90789e-06	0.0397385	0.687331	0.823724	-0.00574881	0.963018	0.978302
chr18:107886-108708	ROCK1P1	ROCK1P1	7.36687	0.445483	2.11047e-09	3.0157e-06	0.107018	0.0833999	0.558575	0.0840868	0.241602	0.936937
chr21:9245955-9249188	NA	NA	6.31747	0.521533	2.25859e-09	3.05749e-06	0.0687112	0.336273	0.724842	0.152502	0.0773448	0.900278
chr15:20340250-20342721	NA	NA	7.30706	0.443771	2.47358e-09	3.18111e-06	0.214763	0.000772961	0.243987	0.045419	0.541052	0.959562
chr4:120807629-120808635	NA	NA	2.34394	1.01387	2.71264e-09	3.32243e-06	0.125677	0.358911	0.733836	0.32225	0.0350243	0.869112
chr7:100957551-100959124	NA	MUC3A	5.69199	0.575494	2.90685e-09	3.33685e-06	0.113528	0.158278	0.630657	0.0933934	0.328438	0.943789
chr8:143023919-143024660	NA	ZNF623,LY6D,AK3P2,SLURP1,JRK,TOP1MT,LY6H,MAFA	3.74374	0.727235	2.98389e-09	3.33685e-06	0.226839	0.0361677	0.468333	0.584977	1.47177e-07	0.00254797
chr9:41229224-41230902	MIR4477A	MIR4477A	5.84559	0.524698	3.25379e-09	3.48706e-06	0.0714894	0.337129	0.725163	-0.0818155	0.358618	0.946862
chr1:22141869-22143940	WNT4	WNT4	3.65506	0.676782	3.90617e-09	3.84348e-06	0.0738392	0.445774	0.764681	0.0505442	0.62497	0.962591
chr2:90290613-90293690	NA	NA	4.54342	0.616537	4.03465e-09	3.84348e-06	0.227779	0.00868236	0.360158	0.0698091	0.472814	0.95774
chr6:74466032-74466899	NA	NA	2.46184	1.06004	3.82713e-09	3.84348e-06	0.170257	0.239717	0.678731	0.0986637	0.508687	0.958687
chr18:109650-110872	ROCK1P1	ROCK1P1	7.13411	0.48203	4.78355e-09	4.39414e-06	0.108212	0.115538	0.59529	0.103142	0.193469	0.927271
chr21:10457475-10458354	NA	NA	3.73109	0.773656	5.36825e-09	4.7612e-06	0.0699139	0.514466	0.782961	0.128977	0.275133	0.941414
chr19:34391088-34392850	PDCD2L	PDCD2L	5.3009	0.612345	6.15699e-09	5.27872e-06	0.100134	0.251933	0.686034	0.065945	0.527118	0.958687
chr5:21483260-21484525	NA	NA	3.61751	0.851906	7.20182e-09	5.97534e-06	0.090545	0.47476	0.772647	-0.0368289	0.774553	0.970185
chr7:95156141-95157277	NA	NA	2.73971	0.92664	9.77442e-09	7.85639e-06	0.13034	0.346909	0.729801	0.334127	0.0305914	0.860062
chr4:172454748-172455682	NA	NA	2.51431	1.04115	1.08682e-08	8.4708e-06	0.138435	0.345813	0.729309	0.376669	0.0142691	0.842907
chr1:90325004-90325714	NA	NA	3.61142	-0.611594	1.23584e-08	8.591e-06	-0.119278	0.220139	0.666349	-0.0392401	0.636283	0.962591
chr11:1016051-1018215	NA	NA	5.21316	0.572794	1.17015e-08	8.591e-06	0.156702	0.0555677	0.509318	-0.0397971	0.683822	0.965095
chr17:81386622-81387909	LOC100130370	TSPAN10,TMEM105,ARL16,RFNG,CENPX,CCDC137,PPP1R27,BAHCC1,ARHGDIA,LOC100130370	3.53334	0.664382	1.19631e-08	8.591e-06	0.191988	0.0458485	0.492066	0.203154	0.0512733	0.881778
chr21:10431535-10432644	NA	NA	4.91205	0.55544	1.23146e-08	8.591e-06	0.0327654	0.685629	0.823574	0.0517274	0.579798	0.96199
chr2:240308562-240309804	NA	NA	3.37294	0.729079	1.3474e-08	8.88615e-06	0.100698	0.346517	0.729801	-0.150087	0.229375	0.933885
chr21:45797293-45798801	NA	NA	3.46034	0.753213	1.32045e-08	8.88615e-06	0.116928	0.29106	0.704037	-0.0771208	0.542829	0.959683
chr4:7130847-7131923	NA	NA	2.69439	0.90078	1.38799e-08	8.92502e-06	0.2043	0.136853	0.611254	-0.0159582	0.920152	0.978107
chr21:44454972-44456316	LRRC3-DT	LRRC3,C21orf2,LRRC3-AS1,LRRC3-DT	4.40891	0.556905	1.48506e-08	9.3163e-06	-0.128409	0.108034	0.586513	0.0980654	0.272091	0.941323
chr21:8411377-8411964	NA	NA	3.74796	0.898258	1.52153e-08	9.31781e-06	-0.109098	0.371854	0.737585	0.430539	0.00201295	0.721009
chr21:10795132-10796767	NA	NA	3.98347	0.652625	1.60806e-08	9.61869e-06	0.172907	0.0750243	0.544404	0.107696	0.327178	0.943789
chr3:75706103-75706898	NA	NA	2.85941	0.838871	1.95451e-08	1.14253e-05	0.142087	0.266548	0.693277	0.0437422	0.763889	0.969137
chr6:321478-322533	NA	IRF4,DUSP22	3.36433	0.726996	2.00351e-08	1.14515e-05	-0.0201948	0.858849	0.851267	-0.0280946	0.81091	0.972194
chr14:81176204-81176784	NA	GTF2A1,SNORA79	3.43884	-0.677246	2.15649e-08	1.18014e-05	-0.0100815	0.92421	0.860109	-0.104132	0.247179	0.937397
chr21:10401502-10403375	NA	NA	4.7224	0.629591	2.14595e-08	1.18014e-05	0.14399	0.141752	0.616522	0.0379794	0.731749	0.967807
chr15:28455569-28457476	NA	NA	4.12618	0.725121	2.25867e-08	1.2103e-05	0.197259	0.0650422	0.52799	0.0353561	0.766987	0.969476
chr16:36124151-36125652	NA	NA	2.942	0.84517	2.37091e-08	1.24452e-05	-0.0123992	0.926478	0.860508	0.119746	0.408343	0.949615
chr20:29261886-29264164	NA	NA	5.62244	0.562932	2.46021e-08	1.26556e-05	0.120657	0.157603	0.630266	-0.0349132	0.728001	0.967807
chr8:136229864-136230874	NA	NA	2.33788	0.920355	2.87233e-08	1.44859e-05	0.212329	0.118365	0.597397	0.144219	0.347973	0.944899
chr22:50269978-50271158	MAPK11	SELENOO,MAPK11,MAPK12,PPP6R2,MAPK11	3.31125	0.799354	2.96888e-08	1.46849e-05	-0.13434	0.25312	0.686484	0.102168	0.396765	0.948018
chr20:47894584-47896291	NA	NA	4.8219	0.596906	3.18561e-08	1.54596e-05	0.180769	0.0424318	0.48443	0.142597	0.150571	0.919525
chr16:159735-160833	NA	NA	2.57112	0.973138	3.40815e-08	1.61245e-05	0.315136	0.0342328	0.462452	-0.47943	0.00795119	0.816368
chr20:61190-63012	NA	NA	4.32026	0.64241	3.51068e-08	1.61245e-05	-0.0148173	0.881208	0.854249	0.115388	0.325854	0.943587
chr3:75669000-75669858	LINC00960	HNRNPA3P6,ZNF717,LINC00960,DUX4L26,LINC00960	7.20329	0.489577	3.50279e-08	1.61245e-05	0.167135	0.0278621	0.444416	0.00983887	0.910988	0.978107
chr20:63431966-63432972	NA	KCNQ2	2.63692	0.91259	3.64487e-08	1.64471e-05	0.125871	0.363397	0.73417	0.243957	0.110638	0.914499
chr16:34062382-34065064	NA	NA	5.83857	0.495872	3.99933e-08	1.77354e-05	0.0368889	0.623667	0.809926	0.062587	0.49137	0.958687
chr14:101019488-101020588	MIR379	MIR379	3.11259	0.833823	4.32666e-08	1.83823e-05	-0.0578511	0.644157	0.813571	-0.296129	0.054149	0.890423
chr19:10291121-10292834	ICAM5	ZNF559,RAVER1,ZNF699,FBXL12,ZNF561,ICAM5,EIF3G,ZNF177,ILF3-AS1,ZNF562,ZNF121,ZNF426,S1PR2,QTRT1,ICAM1,ICAM5	4.51444	0.500839	4.35962e-08	1.83823e-05	0.0851104	0.25341	0.686488	0.0337838	0.685192	0.965095
chr21:10415160-10418052	BAGE2	BAGE2,BAGE2	6.10495	0.496041	4.32187e-08	1.83823e-05	0.0855468	0.262916	0.691395	0.128515	0.154258	0.919813
chr2:26492369-26494075	NA	OTOF,C2orf70,MPV17,DRC1,RAB10,GAREM2	3.55479	0.727923	4.57155e-08	1.8965e-05	0.059653	0.628092	0.8107	0.274487	0.0171391	0.842907
chr10:38736870-38738694	NA	NA	3.43828	0.725534	4.86202e-08	1.95397e-05	0.236155	0.0328224	0.459495	-0.0695024	0.575325	0.96199
chr10:46556411-46556998	GPRIN2	PARGP1,BMS1P1,WASHC2C,AGAP9,BMS1P2,AGAP4,AGAP10P,RHEBP1,GPRIN2,GPRIN2	2.9945	0.830323	4.85611e-08	1.95397e-05	0.170008	0.197202	0.65377	0.0722187	0.606973	0.962591
chr18:54423453-54424609	NA	NA	2.76318	0.742418	5.2323e-08	2.02723e-05	0.295907	0.0132129	0.388329	-0.108556	0.396065	0.948018
chr20:30940051-30942652	NA	NA	4.23203	0.552931	5.13511e-08	2.02723e-05	0.0200114	0.812404	0.84427	0.132331	0.165773	0.921043
chr21:10330587-10332153	NA	NA	4.81625	0.61365	5.28075e-08	2.02723e-05	0.115445	0.226048	0.669902	0.0102959	0.925892	0.978278
chr2:91589383-91590613	NA	NA	3.5694	0.671278	5.54062e-08	2.06534e-05	0.144478	0.165899	0.63479	-0.278161	0.0208236	0.842907
chr21:8991636-8992782	NA	NA	4.2332	0.646195	5.53714e-08	2.06534e-05	0.0413574	0.679634	0.822875	0.204285	0.0727541	0.895054
chr21:45427315-45428160	COL18A1-AS1	MTCO1P3,COL18A1,PTTG1IP,COL18A1-AS1,COL18A1-AS1	2.31809	1.04452	5.7561e-08	2.11501e-05	0.0705152	0.664707	0.819373	-0.0140764	0.928018	0.978278
chr21:10360158-10363955	NA	NA	5.78413	0.482364	5.91586e-08	2.1431e-05	0.146368	0.0488621	0.495703	0.145602	0.0953108	0.908698
chr21:10419061-10419947	NA	NA	4.52468	0.554299	5.99944e-08	2.14319e-05	0.0772313	0.375361	0.73954	0.0971348	0.33727	0.944239
chr16:34096515-34098527	NA	NA	4.79883	0.568106	6.39757e-08	2.1654e-05	0.0547818	0.527327	0.786846	0.0498888	0.638517	0.962591
chr2:2749919-2750780	NA	NA	3.10879	0.727659	6.39837e-08	2.1654e-05	-0.0112939	0.921368	0.859656	0.0743199	0.536995	0.959477
chr20:50003141-50005203	NA	SNAI1,SLC9A8,CEBPB,B4GALT5,DPM1,TMEM189,RNF114,LINC01273,PSMD10P1	3.84896	0.587656	6.23164e-08	2.1654e-05	0.125995	0.159061	0.631059	0.158494	0.0847796	0.906196
chr6:70409131-70409650	FAM135A	FAM135A	3.20467	-0.697669	6.2093e-08	2.1654e-05	-0.176552	0.128587	0.605671	-0.209606	0.034635	0.86719
chr6:61322780-61323292	NA	NA	0.463772	0.843571	6.50378e-08	2.17249e-05	-0.318543	0.17063	0.636688	-0.0810297	0.574871	0.96199
chr16:33336148-33340134	NA	NA	6.89354	0.479836	6.61637e-08	2.18176e-05	0.156506	0.0476282	0.49522	0.120085	0.202754	0.932388
chr2:90383337-90384844	NA	NA	5.63521	0.499829	7.29518e-08	2.28825e-05	0.127718	0.134261	0.609505	0.0778694	0.442329	0.95335
chr4:151865300-151866979	NA	NA	5.22844	-0.42076	7.16585e-08	2.28825e-05	-0.246937	0.00051317	0.231958	-0.00853216	0.899282	0.977375
chr5:22964062-22964909	NA	NA	2.25432	0.89451	7.13086e-08	2.28825e-05	-0.0834314	0.543858	0.790756	0.144521	0.371189	0.948018
chr9:2570545-2571211	NA	NA	4.87622	-0.491613	7.25706e-08	2.28825e-05	-0.0767294	0.341293	0.727061	-0.0712587	0.337537	0.944239
chr6:371591-373076	NA	NA	3.47703	0.711158	7.58018e-08	2.349e-05	0.154354	0.168106	0.63563	-0.259213	0.0601176	0.890693
chr10:102230370-102232073	ELOVL3	MGEA5,PITX3,ELOVL3,ELOVL3	3.63345	0.635152	7.82871e-08	2.36893e-05	0.0447095	0.643428	0.813427	0.0179213	0.865013	0.974168
chr13:91154645-91155441	NA	NA	5.21032	-0.491727	7.77173e-08	2.36893e-05	-0.226011	0.00642392	0.345338	0.0161938	0.834243	0.973127
chr9:26828329-26829145	NA	NA	4.09056	-0.528582	8.02598e-08	2.40039e-05	-0.175287	0.0584604	0.517523	-0.241519	0.00420292	0.788036
chr10:133689139-133690617	NA	NA	5.87202	0.504477	8.31415e-08	2.4104e-05	0.12975	0.106985	0.585631	0.104559	0.283948	0.941414
chr19:3365873-3367970	NA	APBA3,CACTIN,ZNF77,CACTIN-AS1,ZNF555,MATK,LMNB2,GNG7,NFIC	4.43332	0.535236	8.32377e-08	2.4104e-05	-0.0767952	0.330036	0.722251	0.08513	0.322174	0.943289
chr9:34589706-34592623	CNTFR	CNTFR,RPP25L,CNTFR	4.72822	0.44824	8.3406e-08	2.4104e-05	0.0447579	0.526324	0.786624	0.0596056	0.423882	0.951031
chr5:6447322-6448164	UBE2QL1	UBE2QL1	2.58735	0.870364	8.95077e-08	2.55799e-05	0.171758	0.232492	0.674034	0.0165794	0.917089	0.978107
chr2:90387556-90388556	NA	NA	4.36545	0.565021	9.56335e-08	2.70303e-05	0.126764	0.197989	0.654074	-0.0817499	0.481939	0.95774
chr21:9837771-9839877	NA	LINC01667,RN7SL52P	4.52564	0.559535	1.07581e-07	3.00767e-05	0.0875995	0.319668	0.717287	0.0501888	0.645339	0.962591
chr10:130789989-130790975	NA	NA	3.6712	0.71073	1.09487e-07	3.02803e-05	0.27525	0.0183148	0.41218	0.186317	0.132449	0.915531
chr19:39891186-39892717	NA	NA	3.31068	0.728577	1.10832e-07	3.03262e-05	-0.0707044	0.546774	0.79127	0.0443914	0.728349	0.967807
chr1:125079656-125081465	NA	NA	4.03786	0.662669	1.19991e-07	3.24868e-05	-0.0223038	0.84076	0.848774	-0.00947979	0.937723	0.978278
chr22:11055259-11057314	NA	NA	5.19905	0.528897	1.26987e-07	3.40228e-05	0.189035	0.0254408	0.439668	0.0504748	0.601104	0.962591
chr16:32285244-32286577	NA	NA	2.68025	0.77689	1.37043e-07	3.49228e-05	0.154468	0.26399	0.691551	0.212018	0.181697	0.921206
chr18:108812-109622	ROCK1P1	ROCK1P1	4.46126	0.53302	1.32718e-07	3.49228e-05	0.0933611	0.268319	0.69429	0.228316	0.0175869	0.842907
chr20:29877703-29878702	NA	NA	3.68836	0.65035	1.34891e-07	3.49228e-05	0.0866319	0.39952	0.748452	0.052219	0.661643	0.963087
chr20:36540986-36542389	MYL9	RBM12,CPNE1,MYL9,RPL36P4,TLDC2,AAR2,TGIF2,RBL1,DLGAP4,MYL9	3.36117	0.671199	1.39851e-07	3.49228e-05	0.0481159	0.63461	0.811402	0.0874316	0.451686	0.955178
chr4:49107205-49109002	NA	NA	7.23983	0.430718	1.38705e-07	3.49228e-05	0.0855068	0.220091	0.666341	0.128868	0.121042	0.915531
chr5:63175762-63176923	NA	NA	2.90512	0.808502	1.37145e-07	3.49228e-05	0.0379803	0.75813	0.834893	0.273304	0.04973	0.875395
chr7:459341-460446	NA	HRAT92,C7orf50	2.92911	0.864688	1.37906e-07	3.49228e-05	0.121813	0.339866	0.726339	-0.056516	0.675218	0.964742
chr2:87398139-87399431	NA	NA	2.96507	0.710862	1.4302e-07	3.53708e-05	0.160875	0.134886	0.609535	0.127009	0.305686	0.942719
chr18:54535750-54536357	NA	NA	2.16799	1.02934	1.53232e-07	3.72044e-05	0.163288	0.286894	0.702522	-0.091636	0.596585	0.962591
chr7:152402564-152405599	NA	NA	5.71578	0.478324	1.53327e-07	3.72044e-05	0.086276	0.268319	0.69429	0.0612303	0.498583	0.958687
chr1:143219431-143220454	NA	NA	3.14452	0.741981	1.72154e-07	4.0532e-05	0.276021	0.0126717	0.387768	0.198194	0.163362	0.920176
chr10:123254174-123255715	NA	NA	3.46815	0.689816	1.72455e-07	4.0532e-05	0.303983	0.0115243	0.380954	-0.0108573	0.938883	0.978278
chr17:26885162-26886052	NA	NA	5.44627	0.493668	1.71603e-07	4.0532e-05	0.0831165	0.306932	0.71185	0.129323	0.151874	0.919813
chr2:95950069-95952280	NA	NA	3.74305	0.617689	1.73344e-07	4.0532e-05	0.16452	0.0917964	0.570587	0.342137	0.0038031	0.780823
chr5:37378944-37379619	WDR70	WDR70,OFD1P17,C5orf42,KCTD9P5,WDR70	5.31716	-0.430962	1.76036e-07	4.06032e-05	-0.196202	0.00750239	0.353482	-0.0200811	0.772747	0.970133
chr9:1310257-1311142	NA	NA	2.26141	0.873032	1.76806e-07	4.06032e-05	0.0686869	0.630261	0.8107	0.071456	0.643393	0.962591
chr18:1648486-1649334	NA	NA	3.70635	-0.610324	1.81889e-07	4.10577e-05	-0.142375	0.177866	0.639891	-0.0792542	0.402702	0.948018
chr4:40294448-40295716	NA	NA	2.9526	0.764307	1.81977e-07	4.10577e-05	0.205428	0.104118	0.582766	0.0505694	0.713152	0.965902
chr20:28548623-28550174	NA	NA	2.68103	0.746588	1.88576e-07	4.21766e-05	0.444876	0.00109823	0.253061	0.540312	0.000253943	0.527559
chr1:182394108-182394747	GLUL	GLUL,NPL,RNASEL,TEDDM1,GLUL	4.02625	-0.509053	1.98358e-07	4.37169e-05	-0.275589	0.00314428	0.294481	-0.056409	0.46405	0.957087
chr21:10384155-10386441	NA	VN1R7P	4.92939	0.546292	1.98863e-07	4.37169e-05	0.0690908	0.443682	0.764355	0.0427509	0.678442	0.965023
chr5:10563348-10565047	ANKRD33B	ANKRD33B-AS1,ROPN1L,ROPN1L-AS1,ANKRD33B,ANKRD33B	4.41531	0.497143	2.01997e-07	4.40296e-05	0.0788558	0.333463	0.723868	0.102999	0.260505	0.940552
chr1:125179943-125180472	NA	NA	8.46048	0.413516	2.31403e-07	4.51424e-05	0.208752	0.00215209	0.280875	0.14517	0.0854967	0.906486
chr12:132161049-132163416	NA	DDX51,EP400NL,ULK1,FBRSL1,SFSWAP	4.2396	0.48347	2.12576e-07	4.51424e-05	-0.0520702	0.54764	0.791379	-0.00925317	0.919388	0.978107
chr14:105563181-105564016	NA	IGHVIII-11-1,HOMER2P2,IGHV3-42,IGHVII-33-1,HOMER2P1,TMEM121,IGHE,ELK2BP,ATP5G1P1,CRIP2,CDCA4,INF2,IGHA2	2.32947	0.942896	2.36857e-07	4.51424e-05	-0.0447007	0.76519	0.837006	0.211109	0.178641	0.921206
chr14:105588931-105591217	NA	NA	4.05737	0.586442	2.29984e-07	4.51424e-05	-0.09849	0.281046	0.699198	0.0879395	0.36969	0.948018
chr14:51789077-51790152	NA	GNG2,C14orf166,RNU6-301P,RNU6-1291P	3.65734	-0.64212	2.34836e-07	4.51424e-05	-0.145226	0.17269	0.637251	-0.193249	0.0572988	0.890693
chr15:17080339-17083317	NA	NA	5.73029	0.544221	2.32045e-07	4.51424e-05	0.0628965	0.469835	0.770802	0.0720353	0.494679	0.958687
chr15:20302440-20304937	NA	NA	5.34481	0.541223	2.23021e-07	4.51424e-05	0.141686	0.0955369	0.574532	-0.00248882	0.980163	0.979116
chr15:20399814-20401778	NA	NA	4.43408	0.545628	2.1676e-07	4.51424e-05	0.0542717	0.516328	0.783411	0.145894	0.161212	0.919922
chr17:1178475-1180771	NA	GEMIN4,SMYD4,RPA1	4.73105	0.527766	2.36939e-07	4.51424e-05	0.0272456	0.734611	0.830787	0.080869	0.375477	0.948018
chr20:28814856-28817418	NA	NA	5.25875	0.484921	2.25405e-07	4.51424e-05	0.0868575	0.264654	0.691551	0.132772	0.158623	0.919922
chr21:10731108-10731674	NA	NA	3.40359	0.666948	2.16572e-07	4.51424e-05	0.169917	0.106837	0.585379	0.195799	0.112552	0.914499
chr21:9015444-9016336	NA	NA	3.37102	0.758069	2.30839e-07	4.51424e-05	0.184731	0.127974	0.605671	0.141234	0.306789	0.942719
chr22:11284663-11286694	NA	NA	3.81969	0.658824	2.20093e-07	4.51424e-05	0.105671	0.314164	0.71519	0.100482	0.411571	0.949615
chr22:18730331-18730869	FAM230E	FAM230E	5.63997	0.455144	2.14674e-07	4.51424e-05	0.060653	0.338062	0.72543	0.187696	0.0185083	0.842907
chr3:196207137-196208591	ZDHHC19	ZDHHC19,SLC51A,TCTEX1D2,ZDHHC19	3.86913	0.557321	2.34106e-07	4.51424e-05	-0.0756051	0.407399	0.751228	0.127735	0.213933	0.932534
chr6:34071721-34072279	NA	NA	2.31276	0.954511	2.19672e-07	4.51424e-05	0.0672807	0.694151	0.824812	-0.105971	0.51959	0.958687
chr7:152405783-152407734	NA	NA	5.02513	0.514557	2.09351e-07	4.51424e-05	0.185358	0.0309559	0.452807	0.165219	0.0949648	0.908698
chr8:78665277-78666617	ZC2HC1A	ZC2HC1A,IL7,ZC2HC1A	6.19668	-0.356482	2.40192e-07	4.54257e-05	-0.17938	0.00402606	0.313129	-0.0821299	0.174005	0.921043
chr4:169009401-169011018	CBR4	CBR4,RNY4P17,CBR4	6.06894	-0.36439	2.4776e-07	4.61779e-05	-0.178101	0.00471338	0.318149	-0.0630209	0.306989	0.942719
chr7:87219035-87220872	TMEM243	TP53TG1,TMEM243	6.36555	-0.330974	2.46856e-07	4.61779e-05	-0.0828339	0.145486	0.620754	-0.0644332	0.245195	0.93717
chr16:22614055-22615250	NA	C16orf52,MFSD13B	2.88934	0.740341	2.49799e-07	4.6223e-05	-0.0155282	0.900641	0.856603	0.0229361	0.870377	0.974556
chr17:26603644-26604499	NA	NA	7.28081	0.387946	2.57697e-07	4.6677e-05	0.172034	0.00749758	0.353482	0.114956	0.110631	0.914499
chr2:131584044-131585525	NA	NA	3.98503	-0.516879	2.57689e-07	4.6677e-05	-0.0604019	0.514403	0.782961	-0.147797	0.105447	0.914455
chr9:89058485-89059178	NA	NA	2.26306	0.856383	2.57452e-07	4.6677e-05	-0.00819309	0.955413	0.863695	0.00686865	0.960878	0.978302
chr15:20102133-20103410	NA	NA	3.67304	0.622775	2.69163e-07	4.8413e-05	0.132287	0.209549	0.661201	0.104072	0.38243	0.948018
chr16:34098958-34099549	NA	NA	3.25702	0.73295	2.76258e-07	4.9344e-05	0.113915	0.335973	0.724741	0.105561	0.437989	0.952543
chr14:105640902-105641849	MIR8071-2	MIR8071-2	2.58187	0.817444	2.8453e-07	4.97844e-05	0.116614	0.380404	0.741266	0.112475	0.437606	0.952543
chr22:10749356-10750616	NA	NA	3.71591	0.6087	2.80788e-07	4.97844e-05	0.197181	0.0480118	0.49522	0.264615	0.0188735	0.842907
chr8:94553079-94553905	VIRMA	KIAA1429,INTS8,GEM,C8orf37,RPL34P18,RAD54B,VIRMA	6.09296	-0.364066	2.82656e-07	4.97844e-05	-0.172963	0.00594263	0.33686	-0.132577	0.0309473	0.860062
chr6:168599122-168599886	NA	NA	2.66152	0.777825	2.87509e-07	4.99656e-05	0.254786	0.0755106	0.545066	0.243777	0.087901	0.907235
chr16:33710646-33713888	NA	NA	4.37658	0.523369	2.93974e-07	5.07463e-05	0.0638572	0.464705	0.769229	-0.0967041	0.33594	0.944239
chr21:7257524-7261537	NA	NA	6.63071	0.433464	2.97226e-07	5.09656e-05	0.151408	0.0333715	0.460306	0.107922	0.211603	0.932395
chr4:189846031-189847210	NA	NA	2.63213	0.808314	3.0309e-07	5.1627e-05	0.0422885	0.767856	0.837173	0.0585128	0.698671	0.965231
chr22:10716812-10718053	NA	NA	4.36687	0.545787	3.09554e-07	5.23177e-05	0.053369	0.563032	0.795204	0.21115	0.047567	0.873831
chr4:9152258-9153567	NA	FAM86KP	7.52728	-0.300067	3.11214e-07	5.23177e-05	-0.176815	0.000692894	0.243781	0.0107036	0.837108	0.973164
chr7:39259813-39260926	NA	NA	3.12405	0.707918	3.22365e-07	5.38404e-05	-0.00938061	0.935685	0.861425	0.196849	0.127831	0.915531
chr1:143244769-143246128	NA	NA	4.1794	0.609177	3.36845e-07	5.50537e-05	0.00570035	0.95377	0.863567	0.151717	0.279011	0.941414
chr1:160575777-160577224	CD84	SLAMF7,VANGL2,SLAMF6,SLAMF1,CD84,CD48,CD244,ATP1A4,CD84	3.09839	0.656307	3.41008e-07	5.50537e-05	0.0773397	0.501177	0.7804	0.243763	0.0335656	0.865156
chr1:3270087-3270883	NA	NA	2.64956	0.875063	3.46212e-07	5.50537e-05	0.023382	0.866888	0.852748	0.0700691	0.647017	0.962591
chr10:41879090-41879760	NA	KSR1P1	6.57873	0.413898	3.46753e-07	5.50537e-05	0.111123	0.105631	0.58392	0.16786	0.0476396	0.873831
chr17:36760907-36761679	NA	NA	2.65911	0.812109	3.34419e-07	5.50537e-05	0.11552	0.3746	0.738987	0.31672	0.029519	0.853631
chr18:55375898-55377104	NA	NA	4.13649	-0.470839	3.43251e-07	5.50537e-05	-0.0642595	0.455998	0.767753	-0.0465838	0.544321	0.960156
chr3:100492064-100492786	TMEM45A	TMEM45A,TMEM45A	5.75935	-0.382641	3.3354e-07	5.50537e-05	-0.204235	0.00213421	0.279419	-0.0518048	0.435767	0.952111
chr4:127880485-127881711	PLK4	MFSD8,HSPA4L,ABHD18,PLK4,PLK4	5.68613	-0.32864	3.38504e-07	5.50537e-05	-0.101377	0.0713803	0.54047	-0.0581715	0.310265	0.942719
chr2:91498460-91501228	NA	NA	5.00788	0.499582	3.79167e-07	5.95378e-05	0.073263	0.376219	0.740076	0.0490834	0.622325	0.962591
chr22:11065788-11068459	NA	NA	5.5534	0.521605	3.79625e-07	5.95378e-05	0.210216	0.0160896	0.400288	0.0576986	0.570202	0.96199
chr22:12693200-12694199	NA	NA	4.96485	0.551289	3.93188e-07	6.11115e-05	0.12669	0.171627	0.636735	0.024409	0.828544	0.972666
chr4:67700151-67701603	UBA6	UBA6,UBA6-AS1,CENPC,STAP1,TMPRSS11D,UBA6	5.91245	-0.311303	3.94411e-07	6.11115e-05	-0.17474	0.00154212	0.267548	-0.0162553	0.764679	0.969137
chr10:133400594-133401900	NA	SCART1,MTG1,SPRN	2.82293	0.870704	4.02749e-07	6.119e-05	0.214211	0.210524	0.661941	0.240753	0.135379	0.915531
chr17:15464804-15465553	NA	MEIS3P1,RPS18P12,CDRT4	2.11173	0.946017	4.00493e-07	6.119e-05	0.166185	0.317536	0.716481	-0.377542	0.0333901	0.863631
chr3:13548630-13549459	FBLN2	FBLN2,FBLN2	2.59406	0.79066	4.0578e-07	6.119e-05	0.00808341	0.953796	0.863574	-0.0493964	0.723894	0.967807
chr3:195647313-195648973	NA	NA	2.66795	0.682957	4.06273e-07	6.119e-05	0.284527	0.0494684	0.497532	-0.0167005	0.909395	0.978107
chr4:49148966-49150001	NA	NA	8.22006	0.355661	4.06813e-07	6.119e-05	0.114548	0.0520453	0.501629	0.132987	0.0640379	0.890693
chr1:118038833-118039630	NA	NA	4.08176	-0.480369	4.1269e-07	6.1713e-05	-0.202759	0.0180693	0.410603	-0.00706893	0.927341	0.978278
chr11:554605-555634	NA	HRAS	2.88727	0.651202	4.54676e-07	6.69591e-05	0.0693645	0.538798	0.789276	-0.192995	0.109808	0.914499
chr16:78099141-78100344	WWOX	CLEC3A,WWOX,WWOX	6.46304	-0.320219	4.55581e-07	6.69591e-05	-0.118907	0.0329474	0.459495	-0.0488603	0.396396	0.948018
chr2:152693987-152694700	NA	PRPF40A,ARL6IP6	2.72658	0.734031	4.5138e-07	6.69591e-05	0.0815389	0.548068	0.791476	0.266616	0.0307253	0.860062
chr3:39383124-39384602	SLC25A38	RPSA,GORASP1,SNORA62,ACVR2B-AS1,XIRP1,SLC25A38,SLC25A38	6.11221	-0.305804	4.65653e-07	6.80505e-05	-0.089179	0.094099	0.573278	-0.0522569	0.32875	0.943789
chr2:184561806-184563066	NA	ZNF804A	4.29807	-0.459073	4.68681e-07	6.81061e-05	-0.0672765	0.388144	0.743678	-0.0378152	0.62137	0.962591
chr16:67150174-67151348	B3GNT9	DPEP2,NRN1L,ACD,CKLF,KIAA0895L,B3GNT9,B3GNT9	3.45091	0.534112	4.7363e-07	6.82626e-05	-0.0409447	0.651212	0.815772	0.0436479	0.635827	0.962591
chr4:49711386-49711929	NA	NA	7.06219	0.368747	4.75066e-07	6.82626e-05	0.0844034	0.169355	0.636513	0.181059	0.0121263	0.84118
chr10:42078292-42081030	NA	KSR1P1	5.25224	0.518244	4.82412e-07	6.8933e-05	0.0561047	0.523906	0.785613	0.0537452	0.57207	0.96199
chr1:112700449-112701452	NA	ST7L,LRIG2,CAPZA1,RHOC	3.70817	0.486354	4.90638e-07	6.96836e-05	0.116017	0.161614	0.632312	-0.0230479	0.793415	0.971867
chr19:49746020-49746639	NA	PRR12,NUP62,ADM5,PTOV1-AS2,PIH1D1,POLD1,CPT1C,PRMT1,CLEC11A,SNORD35A,RPS9P4	2.35735	0.984372	4.93083e-07	6.96836e-05	0.019408	0.891553	0.855713	0.226892	0.121484	0.915531
chr1:1123513-1124312	NA	LINC00115,CICP3,MIR6727,LINC01786,SLC35E2,MIB2,CCNL2,SLC35E2B,C1orf159,RNF223	2.42424	0.929519	4.96745e-07	6.97684e-05	0.223646	0.197819	0.654069	0.0437469	0.789226	0.971315
chr1:11373709-11374509	NA	NA	2.49618	0.884001	4.99108e-07	6.97684e-05	0.290057	0.0585628	0.517523	0.067407	0.683289	0.965095
chr15:20104500-20106433	NA	NA	4.26222	0.531702	5.09202e-07	7.07946e-05	0.117061	0.203297	0.656782	-0.00543756	0.960128	0.978302
chr9:40914617-40915705	NA	NA	3.81956	0.613206	5.12011e-07	7.08024e-05	0.113818	0.290669	0.703806	0.134383	0.250872	0.938944
chr4:143335754-143337265	GAB1	GAB1,GAB1	6.92846	-0.305109	5.27927e-07	7.26129e-05	-0.128952	0.017186	0.408643	-0.0818364	0.117481	0.915381
chr5:135849642-135850693	NA	NA	2.72493	0.783759	5.35483e-07	7.28728e-05	0.190789	0.150318	0.624171	-0.105065	0.425342	0.951031
chr5:94617967-94619267	SLF1	NPM1P27,TTC37,KIAA0825,RPL7P18,SLF1	5.54886	-0.367552	5.3322e-07	7.28728e-05	-0.0709261	0.280115	0.699001	-0.0184483	0.777519	0.970352
chr22:10782619-10784633	NA	NA	4.40341	0.549236	5.40244e-07	7.31337e-05	0.11896	0.18786	0.647024	0.202198	0.0524288	0.886088
chr1:2687055-2688649	NA	NA	3.74371	0.595933	5.49161e-07	7.33684e-05	0.0454009	0.644762	0.813836	0.05434	0.653261	0.962591
chr22:11062207-11063017	NA	NA	3.25663	0.656197	5.50144e-07	7.33684e-05	0.104269	0.321823	0.718466	0.347856	0.00260754	0.780823
chr6:57316412-57317896	PRIM2	GUSBP4,BEND6,BAG2,DST,PRIM2,RAB23,PRIM2	5.43537	-0.372624	5.50534e-07	7.33684e-05	-0.123364	0.0600063	0.520632	-0.0599841	0.353997	0.946862
chr1:180614-181937	LOC102725121	LOC102725121	3.28304	0.670513	5.70555e-07	7.51393e-05	0.0808523	0.478489	0.773314	0.151885	0.232254	0.935012
chr20:28888578-28890408	NA	NA	5.23619	0.506991	5.72587e-07	7.51393e-05	0.104695	0.217749	0.665023	0.0404339	0.694154	0.965095
chr5:62778262-62779313	NA	ISCA1P1	4.00995	-0.48754	5.71873e-07	7.51393e-05	-0.127318	0.152303	0.625702	-0.00718097	0.931364	0.978278
chr22:11029924-11030692	NA	NA	3.95428	0.604294	5.78354e-07	7.55108e-05	0.124734	0.233713	0.674843	-6.4689e-05	0.99955	0.979116
chr19:3359072-3361664	NA	FZR1,CACTIN,MATK,NFIC,AES,CELF5,TLE2	4.92912	0.462198	5.90153e-07	7.58683e-05	0.0910188	0.236599	0.677142	0.0710636	0.385122	0.948018
chr20:20354883-20356596	NA	NA	3.27027	0.64904	5.92891e-07	7.58683e-05	0.0102853	0.926145	0.860494	0.0974979	0.430189	0.951753
chr21:9011333-9011945	NA	NA	3.40228	0.637375	5.84697e-07	7.58683e-05	-0.0800852	0.448748	0.765689	0.00148883	0.989659	0.979116
chr22:11036892-11038384	NA	NA	4.8662	0.533567	5.89574e-07	7.58683e-05	0.161109	0.0730143	0.541238	0.0891733	0.410865	0.949615
chr2:90295682-90296882	NA	NA	3.72164	0.550787	5.99034e-07	7.62749e-05	0.197475	0.0380736	0.473807	0.0365154	0.722466	0.967586
chr19:48738666-48739377	RASIP1	FUT2,IZUMO1,DBP,SEC1P,PRR12,RASIP1,MAMSTR,RASIP1	3.63053	0.537568	6.06275e-07	7.68167e-05	-0.0724086	0.398842	0.748128	0.0383086	0.693693	0.965095
chr4:49154012-49155005	NA	NA	6.29475	0.416875	6.16171e-07	7.76878e-05	0.118559	0.0936717	0.573045	0.157176	0.0637296	0.890693
chr16:81006228-81007933	CENPN	ATMIN,CMC2,CENPN,GCSH,CENPN	6.67952	-0.282947	6.19345e-07	7.77071e-05	-0.104678	0.0362945	0.46879	0.00218523	0.965028	0.978437
chr2:125318492-125319395	NA	NA	2.48357	0.858859	6.22376e-07	7.77083e-05	-0.248787	0.0896702	0.568263	0.247449	0.133026	0.915531
chr22:11048269-11049468	NA	NA	3.47042	0.649515	6.32994e-07	7.86523e-05	0.159792	0.138727	0.612969	0.226227	0.0564579	0.890423
chr9:127778731-127779726	SH2D3C	CDK9,FPGS,ENG,PTRH1,RPL12,SH2D3C,TOR2A,SH2D3C	3.70171	0.530158	6.40014e-07	7.91422e-05	0.0955103	0.303591	0.710738	-0.0743871	0.422939	0.951031
chr2:191436358-191437181	NA	MYO1B	4.09087	-0.540498	6.46589e-07	7.95727e-05	-0.13982	0.148971	0.623019	-0.0747474	0.390946	0.948018
chr1:70410638-70411415	CTH	SRSF11,HHLA3,CTH,CTH	6.13471	-0.349618	6.5241e-07	7.99067e-05	-0.137843	0.0270456	0.443833	-0.106122	0.0885183	0.907235
chr17:78112185-78113120	TNRC6C-AS1	TK1,AFMID,C17orf99,SYNGR2,RNU6-625P,TNRC6C-AS1,TMC8,TNRC6C-AS1	2.57095	0.775634	6.76726e-07	8.24921e-05	4.70311e-05	0.999712	0.868722	0.0283589	0.83573	0.973127
chr22:37559956-37562126	CDC42EP1	LGALS2,CDC42EP1,GGA1,H1F0,GCAT,CDC42EP1	4.04401	0.501145	6.89649e-07	8.36709e-05	-0.0602261	0.459697	0.768446	0.146346	0.0859645	0.906486
chr11:114439132-114439991	REXO2	REXO2,NNMT,RBM7,REXO2	5.32722	-0.389683	7.01772e-07	8.43459e-05	-0.144305	0.0331012	0.459657	-0.0887068	0.204983	0.932395
chr9:40924352-40925229	MIR1299	MIR1299	3.86024	0.610456	6.99313e-07	8.43459e-05	0.123927	0.228164	0.671643	0.153711	0.180998	0.921206
chr13:60395917-60398061	TDRD3	TDRD3,DIAPH3,TDRD3	6.92101	-0.291349	7.08661e-07	8.47777e-05	-0.119353	0.0220618	0.430065	-0.0432981	0.402769	0.948018
chr1:2652031-2655293	NA	NA	6.47786	0.405968	7.22984e-07	8.5647e-05	0.0788055	0.265438	0.691976	-0.0569042	0.501349	0.958687
chr11:5624676-5625384	TRIM34	TRIM5,TRIM34,TRIM22,OR51B2,OR56B4,OR56A1,OR56A3,OR52N4,OR51Q1,OR52E6,OR52N2,HBG2,TRIM34	4.94965	-0.386204	7.25917e-07	8.5647e-05	-0.102234	0.137226	0.611863	-0.0568688	0.408029	0.949615
chr19:7450192-7451296	NA	XAB2,HNRNPM,ZNF557,ELAVL1	2.90757	0.817894	7.25128e-07	8.5647e-05	0.0367784	0.793293	0.840728	-0.00727449	0.964476	0.978302
chr22:10964053-10965683	FRG1FP	FRG1FP	3.11237	0.626596	7.33055e-07	8.60942e-05	0.0788962	0.463776	0.768964	0.0471551	0.697547	0.965231
chr22:20180405-20181133	NA	RTN4R,TRMT2A,ZDHHC8,ARVCF,CCDC188	2.57212	0.837156	7.45296e-07	8.7134e-05	0.0394477	0.806565	0.84285	-0.0976402	0.486466	0.957911
chr1:1013072-1014413	NA	ISG15,AGRN	4.21891	0.469007	7.5221e-07	8.75445e-05	0.194515	0.0208869	0.425482	0.136655	0.122807	0.915531
chr7:74452114-74453153	GTF2IRD1	NSUN5P1,BAZ1B,LAT2,GTF2IRD1,RNA5SP233,GTF2IRD1	3.57531	0.563014	7.56779e-07	8.76795e-05	0.0754393	0.423998	0.757336	-0.0106292	0.914117	0.978107
chr9:40906467-40908587	NA	NA	4.6448	0.493442	7.72416e-07	8.90899e-05	0.0950123	0.263828	0.691551	0.0145547	0.882744	0.975989
chr2:71226956-71227715	PAIP2B	MPHOSPH10,TEX261,ANKRD53,PAIP2B,PAIP2B	5.9741	-0.359982	7.8209e-07	8.91893e-05	-0.18153	0.00497777	0.323547	-0.135908	0.0403078	0.873831
chr20:28563668-28566041	NA	FRG1CP	4.66355	0.522875	7.80161e-07	8.91893e-05	0.173449	0.0594751	0.519975	0.0956194	0.3794	0.948018
chr6:103027251-103028222	NA	NA	2.18485	0.925062	7.83681e-07	8.91893e-05	0.0577472	0.71846	0.828187	0.112177	0.490519	0.958474
chr6:36962842-36964195	NA	PI16,MTCH1	3.30898	0.639349	7.89828e-07	8.94928e-05	-0.00793321	0.940087	0.861988	-0.106669	0.344644	0.944651
chr2:73292901-73294001	EGR4	RNU6-111P,EGR4,EGR4	3.0379	0.638709	7.97398e-07	8.95615e-05	0.247501	0.0324155	0.458667	-0.0127199	0.920986	0.978107
chr21:10389456-10390402	NA	NA	3.28256	0.649126	7.97231e-07	8.95615e-05	0.0482964	0.678077	0.822171	0.280234	0.0234828	0.843013
chr10:44316319-44317149	NA	CXCL12	2.84032	0.657581	8.219e-07	8.95754e-05	-0.0431274	0.725086	0.829057	-0.0536378	0.659346	0.962729
chr13:52455053-52456062	CKAP2	CKAP2,TPTE2P2,THSD1,NEK5,CKAP2	6.1295	-0.338299	8.17449e-07	8.95754e-05	-0.125692	0.0365601	0.469376	-0.0621965	0.307435	0.942719
chr17:9020851-9023654	NTN1	NTN1,NTN1	4.37003	0.464764	8.04236e-07	8.95754e-05	-0.0142937	0.862333	0.852221	-0.0300762	0.730918	0.967807
chr19:434061-434736	NA	NA	2.39743	0.872291	8.17712e-07	8.95754e-05	0.193704	0.169789	0.636584	0.207738	0.103612	0.914081
chr20:28897650-28899046	NA	NA	4.32292	0.562288	8.12779e-07	8.95754e-05	-0.0628401	0.508011	0.781506	0.0307378	0.786381	0.971315
chr4:111666850-111668041	NA	NA	2.31058	0.87718	8.19017e-07	8.95754e-05	0.142265	0.335996	0.724741	0.0682911	0.674362	0.964375
chr9:39586781-39589118	NA	NA	4.14597	0.519061	8.21022e-07	8.95754e-05	0.0919641	0.319296	0.71715	0.0873427	0.407835	0.949615
chr1:227748290-227749155	NA	SNAP47,ZNF678,SNAP47-AS1	2.36877	0.867957	8.38334e-07	9.09809e-05	0.330105	0.0366409	0.469687	-0.332053	0.0355562	0.869577
chr21:10426613-10427907	NA	NA	5.07562	0.500239	8.45708e-07	9.13956e-05	0.108185	0.217152	0.664851	0.130054	0.210523	0.932395
chr8:98825138-98826343	NA	RPL19P14	6.80857	-0.28035	8.63276e-07	9.29038e-05	-0.159041	0.00165008	0.270742	0.0183492	0.719962	0.966841
chr14:35826034-35827050	BRMS1L	DNAJC8P1,BAZ1A,SRP54,SRP54-AS1,BRMS1L,BRMS1L	7.07879	-0.341964	8.84574e-07	9.37097e-05	-0.175249	0.00507592	0.324565	-0.0970194	0.119666	0.915459
chr16:34162728-34163590	NA	RNA5-8SP2,BCLAF1P2	3.04992	0.689934	8.82358e-07	9.37097e-05	0.0355232	0.762632	0.836354	-0.0340737	0.79866	0.971867
chr2:188464287-188465331	NA	NA	2.60607	0.704266	8.84627e-07	9.37097e-05	0.0986941	0.437129	0.761695	0.266056	0.0525701	0.886088
chr8:136530069-136530989	NA	NA	2.63209	0.760192	8.85337e-07	9.37097e-05	0.155183	0.228294	0.671643	0.0730463	0.6082	0.962591
chr9:88533998-88535309	NXNL2	SPIN1,SHC3,NXNL2,RPL21P85,NXNL2	3.24246	0.58264	8.89036e-07	9.37155e-05	0.0674293	0.503767	0.780456	-0.0238495	0.838891	0.973503
chr4:49152989-49153912	NA	NA	5.84978	0.442128	8.94999e-07	9.39589e-05	0.155937	0.0422524	0.48443	0.180925	0.0497066	0.875395
chr10:124091645-124093669	CHST15	CHST15,CHST15	4.186	0.477634	9.14705e-07	9.56374e-05	0.0295027	0.721627	0.82838	0.0704491	0.444876	0.953572
chr4:49510782-49515227	NA	NA	6.42347	0.449787	9.29079e-07	9.6747e-05	0.127927	0.110231	0.588609	0.122221	0.157878	0.919922
chr8:1441922-1442857	NA	NA	2.2646	0.924409	9.33552e-07	9.68208e-05	0.233742	0.156653	0.629204	0.310656	0.0742187	0.899456
chr5:1333234-1334038	NA	NA	2.89807	0.73049	9.58629e-07	9.86262e-05	0.00146681	0.99052	0.867715	0.191563	0.182396	0.921206
chr7:145810479-145811371	NA	NA	2.53813	0.774222	9.56662e-07	9.86262e-05	0.0841258	0.521056	0.78518	-0.118938	0.41277	0.94972
chr20:30829809-30830788	NA	NA	3.86276	0.565667	9.95566e-07	0.000101613	-0.0344669	0.724779	0.828885	0.169969	0.125462	0.915531
chr22:11053978-11054496	NA	NA	3.15257	0.746642	9.9206e-07	0.000101613	0.171294	0.180316	0.64206	-0.177643	0.211081	0.932395
chr18:23862070-23863407	NA	LAMA3,ANKRD29	2.68883	0.735359	1.02293e-06	0.000103744	-0.0615376	0.669805	0.820653	0.159186	0.238633	0.936937
chr22:11577427-11578070	NA	NA	3.04285	0.674605	1.02451e-06	0.000103744	0.0531029	0.662	0.818588	0.150544	0.264984	0.940587
chr21:8787624-8788842	NA	NA	2.38179	0.855802	1.03122e-06	0.000104014	0.126447	0.416301	0.755113	-0.0637721	0.647146	0.962591
chr4:6003532-6004431	NA	NA	2.86466	0.655569	1.03764e-06	0.000104253	0.19385	0.11295	0.592794	-0.0114776	0.93039	0.978278
chr22:49975778-49976842	NA	PIM3,BRD1,TRABD,HDAC10,PANX2,TUBGCP6,MIR6821,IL17REL	3.89696	0.482071	1.0431e-06	0.000104394	0.192825	0.022532	0.431911	0.14544	0.0972516	0.908698
chr20:29762283-29763017	NA	NA	2.29006	0.785265	1.05555e-06	0.00010523	-0.075821	0.602191	0.803868	0.080082	0.611923	0.962591
chr17:55394525-55395647	NA	NA	4.06312	-0.468809	1.0619e-06	0.000105455	-0.286603	0.000925159	0.248663	-0.125912	0.116769	0.914943
chr8:57209409-57211165	NA	NA	5.15207	0.435591	1.07842e-06	0.000106683	0.188174	0.0223752	0.431428	-0.0109857	0.906202	0.978107
chr15:73376591-73377984	NA	ADPGK,NEO1,REC114	3.10003	0.646997	1.10186e-06	0.000108584	-0.0229198	0.846414	0.849321	0.109988	0.367435	0.948018
chr1:1212825-1213961	TNFRSF4	B3GALT6,TTLL10-AS1,TTLL10,LINC01786,UBE2J2,ATAD3B,ANKRD65,SDF4,AURKAIP1,TNFRSF4,TNFRSF18,TNFRSF4	3.10816	0.636485	1.14729e-06	0.00011225	0.212944	0.0816454	0.555217	0.097963	0.431446	0.951753
chr19:8334877-8335945	NA	RPS28,KANK3	3.15051	0.632598	1.15385e-06	0.00011225	-0.0324483	0.765052	0.836964	0.0104611	0.933503	0.978278
chr2:122022084-122023292	NA	NA	2.98382	0.654472	1.15183e-06	0.00011225	0.0633468	0.558871	0.793751	-0.0258601	0.823031	0.972455
chr8:2506043-2507386	NA	NA	3.18565	0.63874	1.15651e-06	0.00011225	0.132629	0.228703	0.671731	0.254225	0.0348066	0.867239
chr18:12086523-12089613	ANKRD62	ANKRD62	4.65134	0.524334	1.17281e-06	0.000112979	0.068339	0.463473	0.768964	0.0863484	0.42822	0.951753
chr7:150003022-150004080	NA	NA	3.14888	0.644945	1.17161e-06	0.000112979	0.075376	0.518196	0.783906	0.108547	0.396018	0.948018
chr1:143262704-143264940	NA	NA	7.18289	0.429666	1.18711e-06	0.000113473	0.112434	0.127769	0.605671	0.21458	0.0199013	0.842907
chr21:42414868-42415636	NA	UMODL1,ZBTB21,WDR4,PRDM15,ABCG1,U2AF1,C2CD2,UBASH3A,RNU6-1149P	2.96831	0.635629	1.1828e-06	0.000113473	0.0266382	0.802226	0.842077	0.123994	0.311988	0.942719
chr22:10713531-10714842	NA	NA	4.38048	0.523299	1.19117e-06	0.000113473	0.123376	0.180554	0.642275	0.128094	0.205688	0.932395
chr17:9002197-9004919	NA	NA	4.00973	0.481312	1.20483e-06	0.00011435	0.0844311	0.339688	0.726339	-0.00754894	0.934444	0.978278
chr10:42171662-42172538	NA	NA	2.53575	0.79046	1.23228e-06	0.000115675	0.360173	0.0183578	0.41218	0.180882	0.222276	0.933885
chr3:174110717-174111422	NA	NA	3.31851	-0.610463	1.22535e-06	0.000115675	-0.0940887	0.385665	0.742972	-0.0208946	0.827732	0.972666
chr4:168240748-168241361	NA	NA	3.27952	-0.586425	1.22995e-06	0.000115675	-0.0981975	0.393761	0.746116	0.0158705	0.858595	0.974168
chr19:2546222-2547138	NA	GADD45B,DOT1L,TIMM13,GNG7	3.57918	0.519854	1.24046e-06	0.00011602	0.223335	0.0108843	0.378326	0.0760864	0.378356	0.948018
chr15:94051335-94052318	NA	NA	3.01992	0.663934	1.27989e-06	0.000119274	0.260389	0.0172515	0.408643	-0.0284358	0.812412	0.972194
chr11:113549614-113550281	NA	TTC12,MTRF1LP1	4.65802	-0.449632	1.2902e-06	0.0001198	-0.11105	0.207495	0.659297	-0.0167078	0.828206	0.972666
chr1:168626260-168626812	NA	NA	3.30917	-0.644576	1.32037e-06	0.000121723	0.0182507	0.875282	0.853489	0.04031	0.702222	0.965347
chr1:226098872-226100024	NA	MIXL1,H3F3A,SDE2	3.61954	0.555183	1.31677e-06	0.000121723	0.22992	0.0480444	0.49522	0.0203089	0.834275	0.973127
chr20:63815253-63816381	NA	RGS19	2.51985	0.832944	1.32511e-06	0.000121724	0.0942938	0.568262	0.796462	-0.0540353	0.729231	0.967807
chr10:54961163-54962673	NA	NA	3.21935	0.637924	1.3307e-06	0.000121802	0.160246	0.170222	0.636584	-0.00505133	0.968655	0.978714
chr5:123646985-123647597	NA	NA	3.1956	-0.599322	1.36321e-06	0.000124335	-0.0900435	0.433104	0.760411	-0.0122499	0.902533	0.977876
chr4:189880883-189881680	NA	LINC01596	3.06097	0.653017	1.36815e-06	0.000124345	0.0258183	0.825748	0.846198	0.0707259	0.576061	0.96199
chr1:100882600-100883527	NA	GPR88	3.62529	-0.551087	1.39801e-06	0.000125251	-0.124896	0.223616	0.668754	-0.170487	0.0714195	0.893709
chr1:996053-997131	HES4	HES4	2.61924	0.87234	1.40078e-06	0.000125251	-0.0220176	0.850588	0.850149	0.049723	0.713954	0.966054
chr12:129817485-129818753	NA	NA	3.18551	0.685281	1.40253e-06	0.000125251	0.145569	0.23694	0.677228	0.120933	0.395683	0.948018
chr13:70317107-70318007	NA	NA	2.12438	0.909633	1.4122e-06	0.000125251	-0.12412	0.418186	0.75587	0.0535105	0.734729	0.967807
chr3:87088747-87090041	LINC00506	LINC00506,MIR4795,LINC00506	5.43774	-0.37198	1.38415e-06	0.000125251	-0.0445548	0.512844	0.782524	-0.0311025	0.647685	0.962591
chr7:139230593-139232292	UBN2	KDM7A,ZC3HAV1,UBN2,UBN2	6.27106	-0.294115	1.39291e-06	0.000125251	-0.0457954	0.388534	0.743839	-0.0215483	0.688138	0.965095
chr7:35037093-35038158	DPY19L1	DPY19L1,DPY19L1	7.07677	-0.290965	1.41097e-06	0.000125251	-0.104461	0.0486061	0.495703	0.0200344	0.708957	0.965549
chr19:18428415-18429468	NA	SSBP4,ELL	3.51367	0.61652	1.42347e-06	0.000125816	0.0574189	0.603358	0.804476	-0.0234718	0.839792	0.973653
chr1:143192011-143195828	NA	NA	5.52432	0.515792	1.4299e-06	0.000125952	0.196349	0.0301217	0.4491	0.0808555	0.484911	0.95774
chr22:11027288-11028967	NA	NA	5.03534	0.512308	1.43861e-06	0.000126287	0.1474	0.108393	0.586513	0.0079071	0.939908	0.978278
chr17:81119158-81120596	MIR657	BAIAP2,AATK,CCDC137,MIR657	4.02876	0.534994	1.45291e-06	0.000127108	-0.0175432	0.842827	0.848984	-0.0551063	0.579641	0.96199
chr3:98901169-98902130	DCBLD2	DCBLD2,ST3GAL6,CPOX,RNU6-26P,DCBLD2	6.76891	-0.3062	1.46624e-06	0.00012784	-0.187677	0.000929119	0.248663	-0.00184511	0.974199	0.978796
chr6:167479780-167480970	NA	NA	3.73251	-0.475133	1.47685e-06	0.00012833	0.169668	0.0616814	0.523018	0.00752079	0.926008	0.978278
chr7:83672690-83673622	NA	NA	2.17644	0.847185	1.50027e-06	0.000129926	0.00692954	0.96601	0.864661	0.171104	0.290514	0.941414
chr12:131581404-131583320	NA	NA	3.26917	0.655729	1.51611e-06	0.000130856	-0.0577782	0.61318	0.807417	0.124236	0.362625	0.947065
chr19:53559185-53560069	NA	MIR519B,MIR526B,MIR525,MIR520A,MIR518B,MIR520B,MIR518F,MIR526A1,MIR520C,MIR521-2,RNU6-803P,MIR519D,MIR517A,MIR516B2,MIR526A2,MIR520G,MIR517B,MIR520D,MIR516B1,RNU6-980P,MIR518E,MIR518A1,MIR518A2,MIR517C,MIR520H,RNU6-751P,MIR519A1,MIR527,MIR521-1,RNU6-982P,MIR1283-2,MIR516A1,RNU6-1041P,MIR516A2,DPRX,RN7SL317P,RNU6-698P	2.173	0.953733	1.55309e-06	0.000133601	0.149488	0.37696	0.740477	-0.09141	0.636915	0.962591
chr1:143220601-143223582	NA	NA	5.21967	0.522021	1.57377e-06	0.00013464	0.161932	0.0740784	0.543023	0.131494	0.303851	0.942719
chr9:31166053-31167011	NA	NA	2.34353	0.834185	1.57564e-06	0.00013464	0.219205	0.129902	0.606535	0.3183	0.0430762	0.873831
chr12:45435899-45436473	NA	NA	4.46189	-0.533821	1.58466e-06	0.000134962	-0.35659	0.000726225	0.243781	-0.157525	0.101615	0.91111
chr10:41874604-41875698	NA	KSR1P1	6.93968	0.388723	1.6039e-06	0.000134996	0.0474509	0.486641	0.775839	0.224609	0.00893306	0.819707
chr4:146235458-146236458	NA	NA	5.3984	-0.339184	1.60605e-06	0.000134996	-0.0687929	0.290845	0.703862	-0.0106748	0.859034	0.974168
chr4:6281847-6282631	NA	WFS1,PPP2R2C,JAKMIP1,CRMP1	2.57013	0.783337	1.5971e-06	0.000134996	0.199465	0.182125	0.642868	-0.0705879	0.649088	0.962591
chr8:83201397-83202779	NA	NA	3.12984	0.699696	1.59848e-06	0.000134996	-0.00446314	0.970803	0.865086	-0.103431	0.44905	0.955
chr2:3724983-3725712	NA	NA	2.58018	0.734585	1.62957e-06	0.000136526	0.245462	0.0756342	0.545066	0.0371668	0.800819	0.971908
chr1:999157-1001114	HES4	WASH7P,CCNL2,PLEKHN1,MIR6727,WBP1LP6,MIR1302-2,NOC2L,EGID-729587,ATAD3A,PUSL1,ISG15,DDX11L1,LINC01786,PERM1,SLC35E2,HES4	5.09112	0.413728	1.69297e-06	0.000139739	0.133655	0.0586761	0.518226	0.183745	0.0190252	0.842907
chr12:88035258-88035959	C12orf50	CEP290,TMTC3,C12orf50,RNA5SP364,C12orf50	5.08264	-0.385355	1.68948e-06	0.000139739	-0.20992	0.00419136	0.314943	-0.0304483	0.66994	0.963649
chr18:71031081-71032131	NA	NA	2.66155	0.736457	1.68044e-06	0.000139739	0.0277736	0.841	0.848774	-0.085953	0.542218	0.959683
chr20:19427995-19428881	NA	SLC24A3	4.4165	-0.454119	1.69508e-06	0.000139739	-0.131713	0.124948	0.603535	-0.0318981	0.698555	0.965231
chr9:42387122-42389208	NA	NA	4.60436	0.47914	1.67457e-06	0.000139739	0.147039	0.0948098	0.574043	0.0841004	0.381716	0.948018
chr2:87414224-87416504	NA	NA	4.46627	0.538792	1.72327e-06	0.000141609	0.0418543	0.673757	0.821409	-0.0686691	0.522076	0.958687
chr1:163321255-163322320	RGS5	NUF2,UAP1,RGS4,RGS5	5.55855	-0.342062	1.74766e-06	0.000141654	-0.161956	0.012851	0.388265	-0.0212293	0.736117	0.967907
chr2:90380514-90382148	NA	NA	5.06714	0.480459	1.73263e-06	0.000141654	0.140471	0.142721	0.617414	0.262567	0.0231766	0.842907
chr2:97267109-97268714	NA	NA	3.83512	0.52425	1.73982e-06	0.000141654	0.187143	0.0434619	0.487141	0.0053993	0.957806	0.978302
chr21:10439849-10441128	NA	NA	3.91935	0.556503	1.75619e-06	0.000141654	0.127091	0.197221	0.65377	0.103539	0.371212	0.948018
chr4:168881160-168882297	NA	CBR4,HPF1,PALLD,RNY4P17,RNU6-1336P,RNU6-853P	4.74554	-0.413892	1.75764e-06	0.000141654	-0.014643	0.849459	0.84974	-0.0921881	0.20418	0.932395
chr4:49140330-49140853	NA	NA	4.06677	0.562333	1.76237e-06	0.000141654	-0.0471495	0.642451	0.813402	0.0295003	0.801366	0.971908
chr8:106269787-106271279	OXR1	OXR1,OXR1	6.03375	-0.329684	1.74201e-06	0.000141654	-0.0941271	0.120039	0.598938	-0.00158094	0.979313	0.979116
chr7:86207781-86209336	NA	NA	3.16738	0.688899	1.78696e-06	0.000143183	0.0749763	0.530325	0.787384	0.0948724	0.475798	0.95774
chr10:41910543-41912361	NA	NA	5.9846	0.482085	1.80651e-06	0.0001443	0.06025	0.468945	0.770617	0.0987942	0.315796	0.942935
chr20:29122158-29125618	NA	NA	5.17931	0.467885	1.82039e-06	0.000144959	0.208705	0.0128635	0.388265	0.169698	0.0837077	0.905046
chr21:8989079-8991384	NA	MIR3687-2	4.88849	0.497971	1.84891e-06	0.000146656	0.0934966	0.30191	0.710032	-0.0100551	0.923633	0.978154
chr7:96620025-96620847	NA	NA	2.10329	0.930203	1.85312e-06	0.000146656	0.0872141	0.606177	0.805337	0.114902	0.522377	0.958687
chr21:5232047-5232816	NA	NA	3.62922	0.606014	1.86201e-06	0.000146908	0.153107	0.134076	0.609405	0.056821	0.65097	0.962591
chr4:146285942-146286742	NA	NA	2.69814	0.735471	1.89207e-06	0.000148823	0.00434664	0.974255	0.865731	0.13598	0.341629	0.944651
chr4:106385183-106386165	NA	NA	2.5481	0.729186	1.92308e-06	0.000150801	0.0216747	0.871348	0.853134	0.127984	0.351644	0.946862
chr4:17595323-17596129	NA	NA	4.19497	-0.445722	1.93702e-06	0.000151374	-0.35864	0.000162999	0.228539	-0.270317	0.00067317	0.61886
chr7:23679847-23681157	FAM221A	FAM221A,STK31,FAM221A	5.679	-0.346767	1.94215e-06	0.000151374	-0.12625	0.0518775	0.501318	-0.117806	0.0746527	0.899456
chr2:58112442-58113376	NA	VRK2,EIF3FP3	4.61693	-0.41617	1.95233e-06	0.000151708	-0.0621874	0.431676	0.759893	0.00445044	0.951871	0.978302
chr11:63767408-63769787	C11orf95	ATL3,TRMT112,RTN3,C11orf95,C11orf95	4.1442	0.475849	1.97575e-06	0.000153065	0.139236	0.0998372	0.577292	0.0770854	0.399881	0.948018
chr20:28558149-28559478	NA	NA	3.46458	0.543616	1.98333e-06	0.000153191	0.0251144	0.795816	0.841182	0.0554166	0.618381	0.962591
chr1:143266288-143267628	NA	NA	4.11302	0.566246	1.99203e-06	0.000153402	0.259556	0.0100038	0.372148	0.110887	0.390435	0.948018
chr10:131849988-131851423	NA	NA	3.31956	0.602476	2.01517e-06	0.000153575	0.148184	0.24746	0.683912	-0.173761	0.138979	0.915531
chr14:19163684-19164605	NA	NA	2.58262	0.668462	2.01816e-06	0.000153575	0.177034	0.208432	0.659905	-0.180022	0.174293	0.921043
chr19:16874568-16875967	NA	C19orf44,SIN3B	2.89865	0.740563	2.00899e-06	0.000153575	0.186018	0.17387	0.637829	-0.116857	0.413734	0.949863
chr22:28741604-28742822	HSCB	CCDC117,ZNRF3,HSCB,CHEK2,HSCB	6.24952	-0.291614	2.00483e-06	0.000153575	-0.130932	0.0148519	0.397244	-0.103826	0.0571965	0.890693
chr2:162260960-162262041	NA	FAP	5.1235	-0.411731	2.02777e-06	0.000153604	-0.0919858	0.24316	0.68151	-0.194641	0.0092187	0.819845
chr2:2307802-2310269	NA	NA	4.12629	0.545956	2.03072e-06	0.000153604	0.0270718	0.775289	0.83847	0.124197	0.249338	0.938121
chr20:4089798-4092445	NA	RPL21P2,CDC25B,CENPB,RNF24,PANK2,SMOX	3.83931	0.506678	2.03646e-06	0.000153604	0.151998	0.110081	0.588609	0.0254297	0.792244	0.971721
chr22:10779858-10781454	NA	NA	4.83757	0.520684	2.05561e-06	0.000154596	0.050254	0.593028	0.80212	0.164569	0.126946	0.915531
chr17:49968304-49969430	DLX4	DLX4,RNU6-1313P,DLX4	3.58915	0.528148	2.06192e-06	0.000154618	-0.0106837	0.905772	0.85702	0.146098	0.134389	0.915531
chr18:74990319-74991115	NA	TSHZ1	3.61274	-0.514446	2.07764e-06	0.000155344	-0.0224033	0.821745	0.845628	-0.11608	0.16759	0.921043
chr22:12691853-12693161	NA	NA	4.28832	0.607681	2.10888e-06	0.000157222	0.19978	0.0641857	0.525724	0.125589	0.330132	0.943789
chr1:186511687-186512513	NA	PDC	3.51466	-0.511625	2.12901e-06	0.000157808	0.071707	0.474867	0.77267	-0.265088	0.00639942	0.814061
chr7:135253877-135254794	NA	WDR91,STRA8,TMEM140,CNOT4	4.95065	-0.391151	2.1265e-06	0.000157808	-0.038107	0.611475	0.806548	0.00111002	0.987882	0.979116
chr9:133737977-133738797	SARDH	SARDH,SARDH	3.41641	0.543114	2.13951e-06	0.000158131	0.00964445	0.918928	0.859303	0.0378138	0.700646	0.965284
chr15:20305959-20307334	NA	NA	4.36532	0.51271	2.14838e-06	0.000158332	-0.0477863	0.591379	0.801555	-0.0795042	0.454362	0.955406
chr10:41908831-41910234	NA	NA	5.25928	0.506569	2.15766e-06	0.000158561	0.216254	0.0199428	0.421785	-0.00513351	0.962101	0.978302
chr14:59483741-59484902	L3HYPDH	L3HYPDH,JKAMP,RBM8B,GPR135,L3HYPDH	6.36331	-0.286177	2.19438e-06	0.000159889	-0.156829	0.00421653	0.314943	-0.11137	0.0407474	0.873831
chr7:156264622-156267321	NA	NA	4.21856	0.520841	2.19142e-06	0.000159889	0.0926034	0.313981	0.715001	0.102981	0.32437	0.943343
chr8:144019743-144020849	NA	PARP10,SMPD5	3.11726	0.666153	2.18769e-06	0.000159889	0.102223	0.373452	0.738652	-0.0619389	0.611428	0.962591
chr6:84633226-84634339	NA	TBX18-AS1	2.45538	0.805106	2.20431e-06	0.000160159	0.248603	0.0861139	0.561954	0.194264	0.217593	0.933457
chr14:104214839-104215811	NA	NA	2.93821	0.718853	2.22933e-06	0.00016152	0.0847292	0.536422	0.788739	-0.150645	0.305527	0.942719
chr21:10325568-10326552	NA	EIF3FP1	5.71943	0.423046	2.23688e-06	0.000161612	0.078659	0.246591	0.68332	0.144519	0.088973	0.908123
chr1:82490832-82492691	NA	NA	4.19472	-0.454208	2.25538e-06	0.00016218	-0.10949	0.210941	0.66216	-0.00378632	0.960939	0.978302
chr2:131276751-131278557	LOC440910	LOC440910	3.22971	0.644928	2.25735e-06	0.00016218	-0.149477	0.193129	0.650665	-0.0314509	0.794399	0.971867
chr1:150571829-150572566	ADAMTSL4-AS1	HORMAD1,SETDB1,GOLPH3L,SF3B4,CTSK,PRPF3,UBE2D3P3,CYCSP51,VPS45,GABPB2,BOLA1,C1orf56,ENSA,ARNT,SCNM1,HIST2H2AB,CTSS,ADAMTSL4,APH1A,RPS10P6,SV2A,C1orf54,ECM1,BNIPL,POGZ,RFX5,TMOD4,RN7SL600P,ADAMTSL4-AS1,ADAMTSL4-AS1	2.83033	0.71079	2.26629e-06	0.000162369	-0.0167906	0.888753	0.855284	0.117641	0.299295	0.941971
chr22:11376143-11377623	NA	NA	3.16943	0.644057	2.29232e-06	0.000163777	-0.0292486	0.801012	0.842002	0.106208	0.394413	0.948018
chr3:195715571-195717276	NA	MUC20,MUC20P1,MUC4,SDHAP2,RNF168	4.3015	0.434758	2.30416e-06	0.000164168	0.11679	0.162776	0.633255	0.0927458	0.263459	0.940587
chr16:1413619-1415211	UNKL	CCDC154,PRSS29P,GNPTG,SNORD60,SNHG19,TSR3,UNKL	3.89591	0.60254	2.31606e-06	0.00016456	-0.10047	0.351486	0.731799	0.203038	0.0848058	0.906283
chr2:71617567-71618782	NA	NA	3.98396	0.555225	2.32782e-06	0.000164939	0.162883	0.0947411	0.574043	-0.0165877	0.886696	0.976548
chr3:75658188-75659132	NA	HNRNPA3P6,ZNF717,DUX4L26	2.8777	0.677871	2.33804e-06	0.000165209	0.179834	0.12735	0.605192	-0.0376367	0.757642	0.968845
chr1:166902048-166903665	NA	TADA1,DUSP27,GPA33,MAEL,ILDR2	5.09798	-0.364471	2.37273e-06	0.000165749	-0.264055	0.000268206	0.228539	-0.102951	0.133623	0.915531
chr1:194858931-194859801	NA	NA	2.22946	0.884937	2.35556e-06	0.000165749	-0.11436	0.44701	0.764948	0.0397944	0.809611	0.972106
chr4:122732292-122732928	CETN4P	CETN4P,SPATA5,EXOSC9,BBS7,TRPC3,CETN4P	6.64307	-0.326378	2.3838e-06	0.000165749	-0.187885	0.00274391	0.291345	-0.0758672	0.224816	0.933885
chr5:31250184-31251152	NA	NA	2.63861	0.734558	2.37578e-06	0.000165749	0.267669	0.0587527	0.518549	-0.0457107	0.751069	0.968183
chr6:73231970-73232630	NA	NA	3.34522	-0.551737	2.38436e-06	0.000165749	-0.0926046	0.410509	0.752605	-0.146516	0.139028	0.915531
chr7:601416-603103	LOC101926963	PSMG3,LOC101926963	4.85406	0.376593	2.38415e-06	0.000165749	0.00248522	0.969867	0.864947	0.148766	0.04441	0.873831
chr4:49091199-49093252	NA	NA	6.65426	0.424243	2.40152e-06	0.000166176	0.124957	0.106398	0.584817	0.046489	0.616648	0.962591
chr7:158331061-158333578	NA	NA	3.98113	0.611733	2.40342e-06	0.000166176	0.0168417	0.880627	0.854202	0.192243	0.143419	0.915531
chr1:63367259-63368332	ALG6	ITGB3BP,ALG6,ALG6	6.09807	-0.300778	2.44559e-06	0.000166571	-0.116431	0.0413871	0.482291	-0.0481095	0.401912	0.948018
chr14:105582526-105583246	NA	IGHVIII-11-1,HOMER2P2,IGHV3-42,IGHVII-33-1,HOMER2P1,TMEM121,IGHE,ELK2BP,ATP5G1P1,CRIP2,CDCA4,INF2,IGHA2	3.44397	0.618657	2.42571e-06	0.000166571	-0.05124	0.65284	0.81612	0.123554	0.3353	0.944239
chr19:6828807-6829578	NA	NA	2.494	0.779304	2.45628e-06	0.000166571	0.00221656	0.987929	0.867529	0.153176	0.307984	0.942719
chr2:91981533-91984391	NA	NA	4.43582	0.547027	2.43851e-06	0.000166571	0.0898893	0.354247	0.732645	0.0573556	0.613169	0.962591
chr21:20537804-20538584	NA	NA	2.44538	0.747875	2.46094e-06	0.000166571	0.262162	0.064451	0.526172	0.0725183	0.647736	0.962591
chr22:10775017-10776215	NA	NA	4.38533	0.512985	2.417e-06	0.000166571	0.102596	0.268236	0.694245	0.126476	0.229374	0.933885
chr4:49103081-49103883	NA	NA	5.79222	0.471559	2.44211e-06	0.000166571	0.0927966	0.280597	0.699105	0.141491	0.167316	0.921043
chr9:89253517-89254674	NA	NA	3.0175	0.662758	2.44954e-06	0.000166571	0.080956	0.521895	0.78531	-0.161629	0.247901	0.937702
chr1:1068509-1070475	RNF223	WBP1LP6,CICP3,MIR6727,LINC01786,RNF223,LINC00115,SLC35E2,MIB2,CCNL2,SLC35E2B,C1orf159,HES4,RNF223	4.72662	0.48998	2.51625e-06	0.000167234	0.12727	0.145109	0.620435	-0.0133321	0.890789	0.976998
chr12:106740168-106741292	NA	RIC8B,TMEM263	3.96866	-0.479582	2.49098e-06	0.000167234	-0.0738412	0.422079	0.756702	-0.105837	0.212903	0.932395
chr14:19372768-19373558	NA	NA	1.80827	0.846275	2.48679e-06	0.000167234	-0.126356	0.480416	0.774072	0.238335	0.0816856	0.905046
chr17:78131109-78132362	TMC6	TMC6,TMC8,SYNGR2,TK1,AFMID,TNRC6C-AS1,ENGASE,PGS1,TNRC6C,TMC6	3.75264	0.544016	2.51003e-06	0.000167234	0.0013749	0.989054	0.867715	0.0984081	0.358804	0.946862
chr19:40714760-40717587	ITPKC	SNRPA,ITPKC,FBL,CCDC97,SERTAD3,PSMC4,COQ8B,CYP2G2P,CYP2F2P,ZNF546,C19orf54,MIA,PLD3,RAB4B,EGLN2,LTBP4,SPTBN4,CYP2B6,ITPKC	5.73521	0.295486	2.50959e-06	0.000167234	-0.00977801	0.852676	0.850264	0.0304904	0.596094	0.962591
chr2:89833063-89833606	NA	NA	5.39049	0.427927	2.5135e-06	0.000167234	0.0853457	0.272109	0.695827	0.115535	0.225252	0.933885
chr2:98086549-98087390	VWA3B	VWA3B,ACTR1B,ATP5BP1,VWA3B	2.98263	0.633276	2.51001e-06	0.000167234	-0.0514128	0.665097	0.819382	0.0245619	0.844204	0.973904
chr4:69831472-69833075	NA	SULT1B1,SULT1E1,CSN1S1,UGT2A2,SULT1D1P	5.05913	-0.390829	2.55761e-06	0.000169109	-0.162627	0.0295788	0.449081	-0.104499	0.163135	0.920176
chr5:157731182-157731986	THG1L	THG1L,ADAM19,THG1L	5.75901	-0.31922	2.55296e-06	0.000169109	-0.153487	0.0123223	0.382888	-0.0767219	0.199657	0.929582
chr3:52454695-52456618	NISCH	PPM1M,NISCH,NT5DC2,PBRM1,ITIH3,SFMBT1,TNNC1,NISCH	4.23755	0.461611	2.57003e-06	0.000169495	0.085362	0.311308	0.713275	0.00797732	0.928716	0.978278
chr3:32146606-32147259	NA	KRT18P15,GPD1L,RPSAP11	2.96692	-0.653771	2.57793e-06	0.00016958	-0.00826223	0.945377	0.862555	0.000852527	0.993753	0.979116
chr20:48515782-48517510	NA	NA	3.38224	0.601955	2.6178e-06	0.00017046	0.146938	0.200665	0.655174	0.110377	0.339272	0.944651
chr21:10716113-10716725	NA	NA	3.8088	0.548607	2.60483e-06	0.00017046	0.0856948	0.386381	0.742972	0.0671565	0.555916	0.961719
chr6:52284323-52285180	MCM3	TRAM2,IL17F,PAQR8,EFHC1,RN7SL244P,MCM3,MCM3	6.416	-0.307975	2.60676e-06	0.00017046	-0.130097	0.0288663	0.447024	-0.130324	0.0308712	0.860062
chr7:519118-520632	PDGFA	HRAT92,PDGFA,GET4,TRBV7-8,PDGFA	3.34964	0.595231	2.6146e-06	0.00017046	-0.117043	0.247737	0.68403	0.028106	0.79717	0.971867
chr2:178450637-178451806	PJVK	FKBP7,PLEKHA3,PRKRA,DFNB59,PJVK	6.93823	-0.269918	2.62514e-06	0.000170506	-0.131011	0.0109429	0.379329	-0.0380804	0.461525	0.957087
chr21:10441979-10442849	NA	NA	3.33383	0.59407	2.65342e-06	0.000171909	0.108573	0.337823	0.725376	0.107708	0.392069	0.948018
chr20:61101627-61102612	NA	NA	2.54072	0.741793	2.66968e-06	0.000172527	0.0175632	0.899524	0.856603	0.170667	0.284621	0.941414
chr17:74537786-74539730	NA	NA	3.17503	0.686703	2.68628e-06	0.000173165	0.0519524	0.639607	0.812776	0.0836977	0.523017	0.958687
chr1:26993437-26994607	TRNP1	NPM1P39,FAM110D,RPL17P9,PIGV,LIN28A,HMGN2,NR0B2,NUDC,ACTG1P20,GPATCH3,TRNP1,AHDC1,KDF1,FAM46B,TMEM222,TRNP1	3.47209	0.541197	2.70837e-06	0.000173719	-0.065067	0.497008	0.779371	0.120201	0.26299	0.940587
chr2:33598673-33599799	FAM98A	FAM98A,RASGRP3,FAM98A	6.301	-0.300785	2.70621e-06	0.000173719	-0.0530588	0.340894	0.726839	-0.0357426	0.540905	0.959562
chr4:177440994-177443011	AGA	AGA,AGA	6.501	-0.31218	2.73359e-06	0.0001749	-0.0803245	0.175491	0.638212	-0.0932599	0.111203	0.914499
chr12:102061147-102062370	WASHC3	UTP20,WASHC3,NUP37,ST13P22,PARPBP,NENFP2,WASHC3	5.51488	-0.34443	2.81665e-06	0.000178	-0.114881	0.0755926	0.545066	-0.124104	0.0636589	0.890693
chr17:80259930-80261613	RNF213	EIF4A3,CHMP6,CARD14,RNF213,RPL12P37,SLC26A11,RBFOX3,SGSH,GAA,RNF213	5.0831	0.40246	2.80698e-06	0.000178	-0.029588	0.679619	0.822875	0.105754	0.181332	0.921206
chr2:3180249-3181393	NA	NA	4.39735	0.477091	2.78939e-06	0.000178	0.180719	0.0421276	0.484409	0.0201234	0.853415	0.974168
chr21:9646847-9648029	NA	NA	2.73242	0.779624	2.811e-06	0.000178	0.181009	0.170136	0.636584	-0.0973912	0.556367	0.961838
chr9:89372304-89372904	NA	SEMA4D,SECISBP2,PA2G4P6	2.64691	0.67958	2.80017e-06	0.000178	0.0923382	0.454747	0.767463	0.108331	0.414709	0.94988
chr19:30076991-30077774	NA	NA	2.49253	0.82281	2.83613e-06	0.00017854	-0.0256253	0.861735	0.852136	0.131607	0.397991	0.948018
chr6:119158431-119159491	NA	FAM184A	4.43883	-0.426752	2.83907e-06	0.00017854	-0.0941203	0.277858	0.697762	-0.138118	0.0680685	0.890693
chr12:40837646-40838491	NA	NA	2.15608	0.878253	2.85538e-06	0.000178579	0.263891	0.116136	0.596193	0.240485	0.204474	0.932395
chr3:117035739-117036963	NA	PTMAP8	4.99269	-0.350391	2.86589e-06	0.000178579	-0.119754	0.0719118	0.540733	-0.0750701	0.239994	0.936937
chr5:41289998-41290906	NA	NA	2.58983	0.76095	2.85672e-06	0.000178579	0.114266	0.440578	0.762911	0.180796	0.239228	0.936937
chr6:1204522-1206017	NA	NA	3.01294	0.660523	2.86746e-06	0.000178579	-0.130813	0.292158	0.704524	0.567969	0.000118644	0.352766
chr19:55368991-55370153	IL11	TMEM190,RPL28,COX6B2,IL11,NAT14,ZNF579,FAM71E2,IL11	3.27279	0.649973	2.88228e-06	0.000179068	-0.0567314	0.60155	0.803868	0.0143425	0.899692	0.977385
chr18:15406857-15408692	NA	NA	4.24515	0.510038	2.89865e-06	0.000179651	-0.00271841	0.976782	0.866075	0.134907	0.194325	0.927675
chr4:190106054-190108606	NA	NA	4.85785	0.473933	2.90719e-06	0.000179747	0.122792	0.181769	0.642631	-0.0724381	0.49819	0.958687
chr1:15290114-15290887	NA	FHAD1,PLEKHM2,EFHD2,TMEM51,CASP9	2.75189	0.708047	2.96066e-06	0.000181977	-0.109374	0.415269	0.754591	0.130333	0.297287	0.941971
chr15:28459181-28459920	NA	NA	2.66477	0.642946	2.9669e-06	0.000181977	0.0601454	0.621681	0.809571	0.0305808	0.816105	0.972225
chr6:43269183-43269969	NA	POLH,RPS2P29,RPS2P28,RPL29P16,RRP36,KLC4,DNPH1,UBR2,CUL7,RPL24P4,CUL9,MRPL2,PEX6,SLC22A7,GNMT,CRIP3,TTBK1	2.47903	0.791193	2.95464e-06	0.000181977	0.113092	0.414683	0.754304	-0.0238437	0.874273	0.974922
chr7:57487374-57488407	NA	NA	3.2773	0.586605	2.97156e-06	0.000181977	0.185326	0.0949584	0.574043	0.051398	0.678509	0.965023
chr2:94994674-94995780	NA	NA	2.83184	0.626093	2.98133e-06	0.000182094	0.178315	0.129267	0.606128	-0.199074	0.125639	0.915531
chr22:10735063-10735841	NA	NA	3.51195	0.561776	2.98763e-06	0.000182094	0.104222	0.333008	0.723732	0.0469408	0.682244	0.965095
chr5:126422831-126423860	NA	GRAMD3	5.5521	-0.344581	3.01945e-06	0.000183599	-0.0661572	0.316832	0.716154	-0.032708	0.618335	0.962591
chr19:8240126-8240904	NA	HNRNPM,ELAVL1,ZNF558,XAB2,ZNF414,CERS4	2.48376	0.741292	3.05038e-06	0.000185042	0.0828037	0.533922	0.788185	-0.00978536	0.942673	0.978278
chr2:409693-410622	NA	NA	2.90071	0.690489	3.06801e-06	0.000185673	0.138456	0.275171	0.696726	0.150947	0.281032	0.941414
chr11:125886966-125888302	HYLS1	HP11014,TMEM218,STT3A,CHEK1,DDX25,PUS3,HYLS1	6.31933	-0.306066	3.10395e-06	0.000186097	-0.149651	0.00902629	0.362619	-0.0788361	0.173361	0.921043
chr2:97067196-97068568	NA	NA	3.23195	0.684183	3.0884e-06	0.000186097	0.0765928	0.541194	0.790231	-0.031958	0.842837	0.973904
chr21:9882750-9884416	NA	NA	3.95745	0.551218	3.10374e-06	0.000186097	0.0733176	0.467807	0.770535	0.222699	0.0650973	0.890693
chr8:85659632-85661831	NA	NA	4.22519	0.452229	3.09722e-06	0.000186097	0.212949	0.0116751	0.380954	-0.0271926	0.776389	0.970311
chr1:170531626-170533833	GORAB	GORAB,GORAB	6.38488	-0.302065	3.17385e-06	0.000187244	-0.101977	0.0874608	0.56357	-0.0700826	0.223451	0.933885
chr10:41869217-41869725	NA	NA	3.33927	0.676236	3.1886e-06	0.000187244	0.0776305	0.554221	0.792718	0.168879	0.236332	0.936937
chr12:16406966-16407834	NA	NA	3.2407	-0.619302	3.17578e-06	0.000187244	-0.299643	0.0120961	0.382888	-0.0432139	0.686463	0.965095
chr16:980312-982014	LMF1	HN1L,PRSS29P,HBZP1,SNORA64,NME3,RHOT2,JMJD8,C16orf91,IFT140,EME2,MPG,MAPK8IP3,LMF1,SOX8,LMF1	3.59525	0.552429	3.18398e-06	0.000187244	0.0590233	0.563229	0.795286	-0.0475028	0.681197	0.965095
chr4:121869813-121870825	BBS7	BBS7,CCNA2,BBS7	6.00882	-0.33184	3.16497e-06	0.000187244	-0.186059	0.00344465	0.302566	-0.0196043	0.761515	0.969051
chr4:150722500-150723989	NA	MAB21L2,LRBA,RPS3A,ZBTB8OSP1	4.74523	-0.412491	3.16302e-06	0.000187244	-0.0163121	0.834679	0.847968	-0.0162918	0.83351	0.973127
chr4:25993309-25994047	NA	NA	3.59903	0.522959	3.13219e-06	0.000187244	0.0597237	0.544484	0.790941	0.213085	0.0258455	0.843013
chr7:33129029-33129722	BBS9	FKBP9,LSM5,BBS9,RNA5SP229,BBS9	6.26965	-0.315736	3.14446e-06	0.000187244	-0.203289	0.000995724	0.248962	-0.056844	0.352069	0.946862
chr9:127904211-127905722	ST6GALNAC6	FAM102A,PIP5KL1,ST6GALNAC4,ANGPTL2,ST6GALNAC6,ST6GALNAC6	3.78616	0.526821	3.16672e-06	0.000187244	0.0664552	0.477695	0.773303	0.14856	0.133741	0.915531
chr14:42322393-42323791	NA	NA	5.16787	-0.380707	3.20287e-06	0.000187653	-0.120543	0.108294	0.586513	0.0437671	0.514902	0.958687
chr20:30812982-30813660	NA	NA	3.1211	0.692309	3.2223e-06	0.000188363	0.17203	0.174723	0.637829	-0.059023	0.667914	0.963455
chr21:10269720-10270572	NA	NA	4.52471	0.521743	3.2412e-06	0.000189038	0.162437	0.0721337	0.540759	0.198689	0.0690594	0.890693
chr22:42751554-42753480	NA	RN7SKP80,A4GALT,RPL5P34,CCDC134,OGFRP1	3.68024	0.538462	3.28825e-06	0.000191348	-0.0176013	0.864524	0.852487	0.00136454	0.98934	0.979116
chr7:100896499-100897506	ACHE	MOSPD3,ACHE,SLC12A9,MUC3A,TRIP6,AP4M1,GIGYF1,PCOLCE-AS1,STAG3L5P,PILRA,UFSP1,ACHE	3.0475	0.623002	3.30886e-06	0.000192113	0.0994686	0.384988	0.742571	-0.1188	0.319615	0.943033
chr19:54095690-54097151	NA	LENG8-AS1,ZNF525,PRPF31,ZNF845,ZNF765,ZNF347,ZNF665,TPM3P6,CNOT3,LENG1,TMC4,TPM3P9,RN7SL317P,DPRX,OSCAR,LILRB3,TARM1	3.4082	0.532973	3.33333e-06	0.000192664	-0.0881657	0.342696	0.727513	0.120819	0.262413	0.940587
chr7:134646430-134647266	BPGM	BPGM,BPGM	6.51388	-0.32305	3.32782e-06	0.000192664	-0.20559	0.00125671	0.261331	-0.0321604	0.604012	0.962591
chr1:202129405-202130963	NA	PTPRVP,IPO9-AS1,IPO9,ELF3,LMOD1	3.32306	0.6286	3.35218e-06	0.000192886	0.183147	0.134873	0.609535	0.141629	0.234718	0.936252
chr3:134839558-134840406	NA	NA	2.35039	0.81703	3.34636e-06	0.000192886	0.00454765	0.976528	0.865979	0.319145	0.0459428	0.873831
chr2:130355288-130356416	PTPN18	PTPN18,FAR2P1,PTPN18	6.63507	-0.313689	3.39935e-06	0.000195164	-0.166166	0.00546617	0.33076	-0.0536647	0.360536	0.947006
chr2:89836094-89836941	NA	ABCD1P1	5.06779	0.446926	3.43481e-06	0.00019676	0.107665	0.197105	0.65377	0.0712729	0.47311	0.95774
chr12:128205410-128206335	NA	NA	2.7361	0.767596	3.4898e-06	0.000199024	0.308367	0.0319282	0.456377	0.121583	0.412349	0.949663
chr4:49320749-49324468	NA	NA	4.46365	0.49812	3.48791e-06	0.000199024	0.0504671	0.572642	0.797635	0.133557	0.208155	0.932395
chr4:78581199-78582061	NA	NA	3.85444	-0.450063	3.49981e-06	0.000199153	-0.294321	0.00171456	0.270742	0.111518	0.169723	0.921043
chr17:81937019-81937813	PYCR1	NARF-IT1,ARL2BPP9,OGFOD3,PYCR1	3.2517	0.638037	3.51909e-06	0.000199809	-0.114147	0.315653	0.715862	0.1365	0.271423	0.940728
chr1:31625210-31626266	NA	TINAGL1,PEF1,ADGRB2,SERINC2	2.92884	0.600758	3.53085e-06	0.000199822	-0.00531978	0.962853	0.864454	0.00465554	0.967188	0.978714
chr20:60500266-60501852	NA	NA	3.40632	0.682473	3.55382e-06	0.000199822	0.187384	0.12704	0.60476	-0.344236	0.0164254	0.842907
chr4:150280197-150281024	NA	RNU7-194P	4.08861	-0.455651	3.5445e-06	0.000199822	-0.327498	0.000327867	0.228539	-0.0468688	0.586464	0.962591
chr4:89829365-89829981	NA	SNCA,SNCA-AS1	4.10863	-0.453291	3.56594e-06	0.000199822	-0.211775	0.0202747	0.422783	-0.196998	0.0124286	0.842907
chr8:13224386-13225059	NA	RPS3AP34	4.4303	-0.47935	3.54242e-06	0.000199822	-0.18712	0.0442949	0.489927	-0.0956539	0.26949	0.940719
chr9:133786696-133788114	NA	VAV2,SARDH	3.16291	0.582553	3.55907e-06	0.000199822	0.0564673	0.610152	0.806548	-0.0224763	0.849186	0.974094
chr11:107040379-107041498	NA	GUCY1A2,ASS1P13	3.43288	-0.535377	3.59384e-06	0.000200947	-0.0797104	0.425181	0.757511	0.0645978	0.496796	0.958687
chr16:73286537-73287822	NA	NA	2.95193	0.680774	3.61909e-06	0.000201921	-0.161686	0.212935	0.663328	0.153537	0.295379	0.941896
chr1:66924691-66925575	WDR78	WDR78,TCTEX1D1,MIER1,SLC35D1,WDR78	6.89267	-0.287704	3.67053e-06	0.000203239	-0.187706	0.00085118	0.244571	-0.0310445	0.570513	0.96199
chr10:41898254-41900402	NA	NA	5.79107	0.433596	3.66408e-06	0.000203239	0.11022	0.17018	0.636584	0.185966	0.055667	0.890423
chr11:103109070-103109805	DYNC2H1	DYNC2H1,DYNC2H1	5.56663	-0.353023	3.65844e-06	0.000203239	-0.163113	0.0200743	0.422783	-0.0938283	0.170366	0.921043
chr3:99895313-99896509	NA	FILIP1L,TBC1D23	4.6961	-0.410213	3.67433e-06	0.000203239	-0.0261966	0.742138	0.832197	0.0158212	0.834814	0.973127
chr4:85761236-85762588	NA	ARHGAP24,MIR4451	3.99674	-0.448051	3.72385e-06	0.000205536	0.12712	0.125753	0.603863	-0.118176	0.12892	0.915531
chr13:112308242-112311755	NA	NA	4.37359	0.558005	3.75595e-06	0.000205543	0.151035	0.154152	0.626747	-0.0050279	0.964655	0.978321
chr3:155805203-155806577	C3orf33	C3orf33,PLCH1,SLC33A1,RPL7AP24,C3orf33	5.40778	-0.327034	3.73475e-06	0.000205543	-0.188892	0.00302114	0.294443	-0.0918703	0.141548	0.915531
chr8:6061533-6062455	NA	NA	2.38635	0.861	3.74049e-06	0.000205543	0.189542	0.213401	0.663901	-0.0964252	0.591912	0.962591
chr8:83610838-83611673	NA	NA	2.34163	0.824588	3.7553e-06	0.000205543	0.0215706	0.893328	0.855998	-0.00036175	0.998365	0.979116
chr1:247118757-247119637	NA	NA	2.61417	0.738979	3.78482e-06	0.000206089	0.204295	0.120972	0.59958	0.113883	0.400987	0.948018
chr14:19096369-19099274	NA	NA	3.79002	0.620235	3.77542e-06	0.000206089	0.138954	0.229066	0.671877	-0.0975822	0.394322	0.948018
chr2:88627015-88628435	EIF2AK3-DT	RPIA,TEX37,ANKRD36BP2,EIF2AK3,EIF2AK3-DT	7.29826	-0.291773	3.78995e-06	0.000206089	-0.150998	0.00879387	0.360969	-0.0270086	0.630887	0.962591
chr19:53848956-53850465	NA	PRKCG,MIR935,CACNG6,MYADM,VSTM1,OSCAR,NLRP12,LILRA5,LILRB3,LILRB2,ZNF331,LILRA6	3.77861	0.505897	3.80736e-06	0.000206164	0.0861145	0.370475	0.737011	0.268268	0.00317857	0.780823
chr7:76996810-76999215	NA	NA	4.71514	0.517442	3.80547e-06	0.000206164	0.257664	0.00983269	0.370214	-0.000580462	0.995878	0.979116
chr8:12554289-12555543	NA	NA	3.45602	0.522502	3.84881e-06	0.00020797	0.0964256	0.312386	0.713987	0.151463	0.155278	0.919813
chr4:140372847-140374073	SCOC-AS1	CLGN,UCP1,SCOC-AS1,SCOC-AS1	6.32012	-0.30843	3.89251e-06	0.00020989	-0.177008	0.00328197	0.298661	-0.0732759	0.226241	0.933885
chr20:6525355-6526146	NA	NA	2.45856	0.776505	3.91478e-06	0.00021065	0.123038	0.420839	0.756319	0.209301	0.196498	0.928961
chr10:41859070-41860533	NA	ZNF33B	6.74436	0.397238	3.96678e-06	0.000212558	0.0877417	0.239341	0.678483	0.20724	0.0228808	0.842907
chr6:138728548-138729252	NA	FLJ46906,NHSL1	3.18324	-0.574757	3.96195e-06	0.000212558	0.0440029	0.683251	0.823307	-0.0996818	0.325212	0.943587
chr2:3264179-3264836	NA	TSSC1	4.01915	-0.47236	4.00923e-06	0.000214387	-0.16924	0.0646306	0.526641	-0.0602742	0.498638	0.958687
chr12:94147854-94150704	PLXNC1	TMCC3,PLXNC1,CRADD,PLXNC1	4.6598	0.381959	4.02654e-06	0.000214654	0.0859838	0.23606	0.676758	0.055261	0.511293	0.958687
chr2:171687157-171688346	DYNC1I2	HAT1,DAP3P2,DCAF17,GORASP2,METAP1D,RPS15P4,TLK1,DYNC1I2,DYNC1I2	5.59142	-0.349187	4.03093e-06	0.000214654	-0.182606	0.00749131	0.353482	-0.0341444	0.598281	0.962591
chr22:35342338-35344087	NA	NA	3.51887	0.568601	4.04077e-06	0.000214734	0.0900092	0.401722	0.749541	-0.0774392	0.51584	0.958687
chr17:73749176-73750190	NA	NA	2.73517	0.72747	4.06321e-06	0.000215481	0.170917	0.201254	0.655366	-0.0817919	0.511827	0.958687
chr13:111790193-111791497	NA	NA	2.96118	0.715508	4.08608e-06	0.000216248	0.0065596	0.959488	0.864027	-0.066651	0.65221	0.962591
chr7:15809985-15810859	NA	NA	4.06036	-0.476829	4.14318e-06	0.00021882	-0.136335	0.151081	0.624746	-0.142651	0.0998636	0.910586
chr13:65180093-65180742	NA	NA	2.09916	0.908133	4.16505e-06	0.000219524	0.164751	0.352053	0.732255	0.164339	0.363947	0.947751
chr17:82351444-82352238	NA	TEX19,SECTM1	2.43487	0.784918	4.18943e-06	0.000220358	0.107837	0.448456	0.765622	0.169472	0.257628	0.940552
chr2:190319578-190320219	NA	HIBCH,INPP1	6.08052	-0.34925	4.21841e-06	0.000221429	-0.197595	0.00395141	0.311818	-0.0712783	0.29184	0.941414
chr5:126594693-126595509	ALDH7A1	ALDH7A1,RPLP1P7,TEX43,GRAMD3,RNU6-290P,ALDH7A1	4.70684	-0.387043	4.23437e-06	0.000221457	-0.109149	0.132619	0.608624	-0.0476896	0.502216	0.958687
chr7:19397748-19398344	NA	NA	3.55162	-0.541663	4.23617e-06	0.000221457	-0.154324	0.150608	0.624492	0.06389	0.515849	0.958687
chr1:88683542-88685117	PKN2	KYAT3,PTGES3P1,PKN2-AS1,PKN2,PKN2	6.22254	-0.2876	4.25801e-06	0.000222148	-0.0613767	0.256034	0.687344	-0.00364746	0.947913	0.978278
chr20:30851086-30851769	NA	NA	2.74058	0.688093	4.28164e-06	0.000222928	0.131172	0.322092	0.718668	0.0586372	0.659615	0.962729
chr20:28823738-28825689	NA	NA	4.75126	0.43894	4.33525e-06	0.000225263	0.124561	0.126484	0.604173	0.12562	0.182997	0.921206
chr7:54823634-54824307	NA	SEC61G	4.17484	-0.495451	4.34674e-06	0.000225405	-0.165527	0.0924667	0.571774	-0.029269	0.734392	0.967807
chr19:27793171-27794416	LOC101927151	LINC00662,LOC101927151	6.20794	-0.28685	4.37686e-06	0.00022651	-0.0826428	0.130003	0.606535	0.010314	0.847984	0.973904
chr13:109293278-109294537	NA	NA	3.05206	0.720428	4.41953e-06	0.000228232	0.125798	0.358642	0.733836	0.221193	0.162253	0.920057
chr2:202121501-202122357	KIAA2012-AS1	RNU6-440P,NBEAL1,PSMA2P3,KIAA2012-AS1	4.31128	-0.491875	4.44561e-06	0.000228232	-0.185983	0.0582721	0.517334	-0.0634831	0.483595	0.95774
chr2:3294244-3295561	NA	NA	3.2106	0.637385	4.43583e-06	0.000228232	-0.043693	0.698405	0.825309	-0.12736	0.352767	0.946862
chr21:9823320-9824750	NA	NA	2.89604	0.635561	4.43879e-06	0.000228232	0.201732	0.106242	0.584817	0.0607724	0.675867	0.964783
chr1:820036-821484	FAM87B	FAM87B	3.15647	0.687087	4.46559e-06	0.000228345	0.244104	0.0583357	0.517523	-0.115474	0.436282	0.952149
chr2:91603994-91605190	NA	NA	2.06462	0.772853	4.46147e-06	0.000228345	-0.0945531	0.5423	0.790557	0.126825	0.436901	0.952466
chr22:12621946-12623085	NA	NA	2.6572	0.741913	4.53495e-06	0.000231432	0.0919863	0.481508	0.774594	0.0932199	0.545249	0.960527
chr6:142605837-142606748	NA	NA	3.60575	-0.507747	4.55187e-06	0.000231835	-0.136812	0.161881	0.632875	-0.0933009	0.295936	0.941896
chr5:103119707-103120850	PPIP5K2	PPIP5K2,PPIP5K2	6.56493	-0.308723	4.56867e-06	0.000232232	-0.144951	0.01767	0.408643	-0.0565867	0.338006	0.944239
chr3:136861542-136862906	NCK1-DT	IL20RB,STAG1,SLC35G2,NCK1,NCK1-AS1,NCK1-DT	6.07896	-0.270053	4.62359e-06	0.000234559	-0.0584104	0.252675	0.686266	0.00866841	0.868754	0.974403
chr4:189495795-189496586	NA	NA	2.45915	0.785346	4.66648e-06	0.000236269	0.00572388	0.969455	0.864947	-0.0826657	0.594368	0.962591
chr22:10711868-10712951	NA	NA	3.5049	0.556271	4.6845e-06	0.000236716	0.101618	0.362959	0.734033	0.0698084	0.536483	0.959477
chr10:42165777-42166908	NA	NA	2.81775	0.645656	4.73487e-06	0.000237431	0.161955	0.193985	0.651024	0.094333	0.488228	0.957928
chr10:62743587-62744660	NA	EGR2,ADO,NRBF2,ALDH7A1P4	3.21054	0.566336	4.7577e-06	0.000237431	0.00861913	0.932963	0.86105	0.122122	0.223263	0.933885
chr16:49502740-49503766	NA	ADAM3B	2.99592	0.661779	4.76327e-06	0.000237431	0.0463458	0.724551	0.828862	-0.0929374	0.515898	0.958687
chr19:42628567-42629712	NA	NA	2.61814	0.756215	4.71934e-06	0.000237431	0.089109	0.531863	0.787685	-0.0598049	0.649783	0.962591
chr3:179852063-179852907	NA	PEX5L-AS1	5.28226	-0.376565	4.74849e-06	0.000237431	-0.134653	0.0767249	0.546369	0.0671239	0.341267	0.944651
chr4:7705576-7706467	NA	NA	2.17277	0.846753	4.71266e-06	0.000237431	-0.0224481	0.886812	0.855165	-0.0510277	0.750254	0.968183
chr5:119267912-119269176	TNFAIP8	TNFAIP8,DTWD2,DMXL1,TNFAIP8	6.57337	-0.296164	4.7411e-06	0.000237431	-0.12578	0.0282236	0.444416	-0.0297687	0.602066	0.962591
chr17:26779968-26780834	NA	NA	2.67246	0.729934	4.82345e-06	0.000239503	-0.0604983	0.678802	0.822494	-0.0453757	0.768901	0.969556
chr7:105521560-105522509	PUS7	EIF4BP6,RINT1,RWDD4P1,PUS7,PUS7	6.03504	-0.304142	4.8226e-06	0.000239503	-0.162999	0.00483475	0.321121	-0.00242665	0.966142	0.978669
chr1:2126861-2127784	NA	PRKCZ	2.7142	0.677161	4.86533e-06	0.000241116	0.12857	0.320722	0.718051	0.176033	0.194194	0.927565
chr2:162343756-162344709	NA	IFIH1,GCA,FAP,RNA5SP109	6.69514	-0.303315	4.87604e-06	0.000241183	-0.161043	0.00717811	0.350801	-0.0730045	0.224481	0.933885
chr10:130109818-130111821	C10orf143	LINC00959,GLRX3,CTAGE7P,C10orf143	7.42921	-0.276918	4.88681e-06	0.000241251	-0.143131	0.00909158	0.362619	-0.026048	0.632943	0.962591
chr22:10935938-10936510	NA	NA	2.55921	0.656466	4.92721e-06	0.00024278	0.117343	0.355068	0.732922	0.125344	0.37427	0.948018
chr17:78341457-78343883	NA	SOCS3,PGS1,RNU6-638P,CYTH1,USP36	4.70774	0.406569	5.01085e-06	0.000246082	-0.000249805	0.997328	0.868493	0.0210104	0.796438	0.971867
chr21:10489730-10491093	NA	NA	2.83472	0.636806	5.01336e-06	0.000246082	0.0320386	0.802113	0.842077	0.296885	0.0212443	0.842907
chr10:3894651-3895559	NA	KLF6,LINC00702,PITRM1	2.30001	0.749886	5.06003e-06	0.000247629	0.161535	0.235988	0.676742	0.0370851	0.788026	0.971315
chr9:130432950-130433963	NA	HMCN2,FUBP3,ASS1,RN7SL665P	2.61175	0.655655	5.06414e-06	0.000247629	0.20724	0.10481	0.583278	-0.0297643	0.815146	0.972225
chr11:13337973-13339413	NA	ARNTL,RN7SKP151	3.86402	0.455763	5.11144e-06	0.000248525	0.0737916	0.41422	0.75417	0.13471	0.143242	0.915531
chr14:100105722-100107667	MIR151B	EVL,MIR151B,MIR151B	5.49606	-0.3111	5.10379e-06	0.000248525	0.0513142	0.419254	0.756067	-0.00715336	0.902069	0.977871
chr9:18947915-18948473	NA	PSMC3P1,SAXO1	3.57298	-0.530312	5.10653e-06	0.000248525	-0.149887	0.19015	0.648188	-0.124377	0.20597	0.932395
chr4:8792231-8792987	NA	NA	2.60632	0.715157	5.13531e-06	0.000249214	0.284406	0.0365821	0.469376	0.138893	0.33809	0.944239
chr19:11535719-11536536	CNN1	ZNF700,ZNF44,ZNF799,ZNF136,ZNF763,ZNF627,ZNF878,TIMM29,ZNF442,YIPF2,SWSAP1,PRKCSH,ZNF440,ZNF563,ZNF823,ZNF844,ZNF433,ZNF625,ECSIT,ZNF439,CNN1	3.1742	0.649729	5.16071e-06	0.000249975	-0.101083	0.367631	0.736152	0.115833	0.333038	0.944239
chr21:45439048-45439827	NA	COL18A1,MIR6815	2.90903	0.668054	5.18807e-06	0.000250774	-0.0115534	0.924799	0.860202	0.0529839	0.680571	0.965095
chr3:44439342-44441017	C3orf86	ZNF660,ZNF197,LINC00694,C3orf86	5.64703	-0.298267	5.19669e-06	0.000250774	-0.092432	0.117521	0.596193	-0.0445593	0.422429	0.951031
chr22:10771178-10772181	NA	NA	2.984	0.625628	5.20674e-06	0.000250788	0.0389606	0.744852	0.832216	0.147126	0.265841	0.940587
chr11:119315172-119316627	MIR6756	RNF26,CBL,IFT46,RPS25,MIR6756	3.48625	0.537754	5.35123e-06	0.000252725	-0.000908582	0.992739	0.867821	-0.0553168	0.606611	0.962591
chr12:117792874-117793751	NA	NA	2.33386	0.778224	5.28943e-06	0.000252725	-0.0734328	0.641617	0.813333	-0.0468533	0.765511	0.969199
chr13:52944579-52945837	NA	NA	3.72017	-0.445292	5.29464e-06	0.000252725	-0.137204	0.116072	0.596193	-0.0437121	0.598823	0.962591
chr14:42929800-42930550	NA	NA	3.2984	-0.523505	5.35503e-06	0.000252725	-0.0627811	0.606547	0.805362	-0.00364479	0.970925	0.978714
chr15:21261023-21262566	NA	NA	4.30672	0.482044	5.34918e-06	0.000252725	0.151897	0.101289	0.578782	0.0841724	0.427084	0.951449
chr17:26939149-26941090	NA	NA	5.3846	0.488228	5.28986e-06	0.000252725	0.142405	0.115543	0.59529	0.0228378	0.83703	0.973164
chr19:37292818-37294115	NA	NA	3.53274	0.614131	5.32396e-06	0.000252725	0.304323	0.0076817	0.3567	0.0913175	0.471053	0.95774
chr2:61853625-61855048	FAM161A	FAM161A,PEX13,FAM161A	5.93043	-0.311934	5.26695e-06	0.000252725	-0.0756925	0.214793	0.664544	-0.0309102	0.608939	0.962591
chr6:7106519-7109866	RREB1	RIOK1,RREB1,RREB1	5.25003	0.366209	5.30339e-06	0.000252725	0.0279136	0.683023	0.823307	0.101196	0.166928	0.921043
chr6:89840442-89841138	NA	CASP8AP2	3.36939	-0.573293	5.34183e-06	0.000252725	-0.174878	0.123484	0.601496	-0.0935844	0.345353	0.944651
chr8:103140272-103141887	BAALC	BAALC-AS2,BAALC,BAALC	3.51134	0.506148	5.3226e-06	0.000252725	0.0371017	0.695732	0.82514	-0.12703	0.215063	0.932712
chr17:24421193-24421716	NA	NA	3.50475	0.561707	5.40312e-06	0.000254433	0.304697	0.00740226	0.353482	0.15429	0.172864	0.921043
chr18:70135456-70136068	NA	NA	3.0652	-0.607053	5.41102e-06	0.000254433	0.0457115	0.709385	0.82703	-0.119942	0.264268	0.940587
chr6:98277611-98278444	NA	NA	2.23139	0.860579	5.45364e-06	0.000255969	0.191539	0.223848	0.6689	0.0123291	0.941699	0.978278
chr16:75064397-75066106	NA	ZNRF1,WDR59	3.3329	0.527186	5.51895e-06	0.000258563	-0.0201055	0.839318	0.848774	0.185814	0.0960915	0.908698
chr21:10354900-10355423	NA	NA	3.0343	0.627016	5.57143e-06	0.000260547	0.0854666	0.474802	0.772647	0.143703	0.260597	0.940552
chr1:63592742-63594764	PGM1	ITGB3BP,RPSAP65,EFCAB7,PGM1	5.98532	-0.292051	5.59384e-06	0.00026112	-0.111757	0.0505513	0.497738	0.033876	0.547947	0.961095
chr4:49105191-49106055	NA	NA	5.86219	0.429686	5.60919e-06	0.000261362	0.134592	0.0990136	0.577292	0.158089	0.109273	0.914499
chr2:58046374-58047655	NA	VRK2,FANCL	6.44893	-0.291932	5.67272e-06	0.000263844	-0.157396	0.00598915	0.337835	-0.0293841	0.605164	0.962591
chr9:71273722-71274735	NA	NA	2.40399	0.769769	5.68489e-06	0.000263933	0.0997115	0.482723	0.774844	0.406291	0.00776581	0.816368
chr2:95121322-95122496	NA	ZNF514,MRPS5	5.21425	-0.329133	5.70109e-06	0.000264208	-0.167561	0.00979099	0.370172	-0.0146818	0.820978	0.972315
chr1:143184465-143185442	NA	NA	4.81248	0.517595	5.72397e-06	0.000264316	0.20732	0.032472	0.458758	0.300032	0.029927	0.860062
chr21:7324992-7327162	NA	NA	3.50597	0.576389	5.71691e-06	0.000264316	0.213579	0.0510584	0.498917	-0.140865	0.236218	0.936937
chr9:3576218-3576840	NA	NA	4.58766	-0.434481	5.73601e-06	0.000264398	-0.0633213	0.476868	0.773303	-0.163556	0.0461208	0.873831
chr22:37079284-37080262	NA	RN7SKP214	2.64961	0.621377	5.77511e-06	0.000265724	0.0315123	0.802885	0.842089	-0.0668992	0.617263	0.962591
chr12:31073567-31074671	DDX11	DDX11,IPO8,DDX11-AS1,DDX11	5.91587	-0.294184	5.80011e-06	0.000266397	-0.121861	0.0352123	0.464587	-0.0280397	0.632223	0.962591
chr22:42657365-42658145	NA	POLDIP3,ARFGAP3,A4GALT,SERHL2,CYB5R3	2.69764	0.75127	5.84519e-06	0.000267989	0.500854	0.00064364	0.242754	0.26865	0.046784	0.873831
chr1:3069567-3070992	PRDM16	TP73-AS1,C1orf174,MORN1,ACTRT2,SKI,PRDM16,PRDM16	3.26046	0.582024	5.8672e-06	0.00026852	0.144032	0.221408	0.666936	-0.0325463	0.774012	0.97015
chr7:91263450-91265477	FZD1	ANKIB1,CYP51A1-AS1,FZD1,FZD1	6.48372	-0.266606	5.88311e-06	0.00026877	-0.0942229	0.0683573	0.534332	-0.0810887	0.123829	0.915531
chr7:138459753-138461289	TRIM24	TRIM24,RPS3AP28,TRIM24	7.24266	-0.236449	5.91138e-06	0.000269582	-0.139816	0.00290405	0.294443	-0.0447779	0.340776	0.944651
chr2:5509600-5510427	NA	NA	2.86444	0.739617	5.9658e-06	0.000271583	0.177191	0.181623	0.642631	0.341957	0.0257529	0.843013
chr5:5756557-5757558	NA	NA	2.43516	0.728323	5.97975e-06	0.000271737	0.0739594	0.61427	0.807737	0.201108	0.177459	0.921206
chr7:139494787-139496014	NA	CLEC2L,ERHP1,ST13P17,KLRG2	2.77612	0.596976	5.99156e-06	0.000271793	0.0441927	0.729989	0.829779	-0.00887601	0.946301	0.978278
chr11:124114890-124116586	VWA5A	VWA5A,VWA5A	4.84462	-0.350989	6.02564e-06	0.000272858	-0.0142855	0.836681	0.848358	0.0804458	0.241982	0.937042
chr15:75274113-75276344	NA	DNM1P34,RN7SL489P	4.03389	0.481978	6.06506e-06	0.00027416	0.0453588	0.595529	0.802822	0.0565481	0.571485	0.96199
chr16:72040-73171	RHBDF1	NPRL3,RHOT2,CAPN15,WASH4P,MPG,JMJD8,HBZ,HBM,SNRNP25,RHBDF1,MRPL28,NME4,PIGQ,TMEM8A,FAM234A,DECR2,RHBDF1	3.46906	0.543482	6.11687e-06	0.000275776	0.00893019	0.927369	0.860521	0.0356257	0.734166	0.967807
chr18:57728944-57729734	NA	RNU6-742P,HMGN1P30,TRG-TCC6-1	3.32951	-0.509645	6.12724e-06	0.000275776	0.0784039	0.439158	0.762554	-0.118583	0.16951	0.921043
chr6:125194789-125195483	NA	NA	3.6818	-0.482068	6.13298e-06	0.000275776	-0.0927508	0.319252	0.71715	-0.0855979	0.304131	0.942719
chr8:141873881-141874656	NA	NA	3.23751	0.653715	6.18788e-06	0.000277694	0.135062	0.28055	0.699105	-0.0200774	0.885413	0.976426
chr8:374279-375759	NA	NA	3.17626	0.605492	6.19721e-06	0.000277694	0.306172	0.00873246	0.360158	0.0457183	0.719736	0.966841
chr22:10739652-10740779	NA	NA	3.82949	0.550666	6.21584e-06	0.000277898	0.20685	0.0620037	0.523436	0.112098	0.325976	0.943587
chr22:11574649-11575204	NA	NA	2.85268	0.663703	6.22338e-06	0.000277898	-0.0493015	0.692045	0.824396	0.118217	0.378333	0.948018
chr9:110179509-110181250	NA	TXN,C9orf152	2.93465	0.611624	6.24688e-06	0.000278464	0.132185	0.290431	0.703786	0.000497184	0.996809	0.979116
chr3:138328326-138330188	NME9	A4GNT,NME9,NME9	3.90309	0.445536	6.28323e-06	0.0002796	-0.102677	0.250975	0.686034	0.0426786	0.641612	0.962591
chr1:3651723-3653012	TP73	TP73-AS1,TP73,TPRG1L,TP73	3.14823	0.629259	6.31073e-06	0.000279786	0.0823001	0.487699	0.776204	0.355293	0.00401464	0.781215
chr16:86212673-86213524	NA	NA	2.74706	0.608884	6.32749e-06	0.000279786	0.0197125	0.867828	0.852791	0.045918	0.725205	0.967807
chr20:10453055-10453903	NA	JAG1,MKKS,SLX4IP	2.8303	-0.616771	6.33093e-06	0.000279786	-0.0147941	0.902458	0.856603	-0.214084	0.0523344	0.886088
chr8:40009181-40009868	NA	IDO1	2.8951	-0.60269	6.30489e-06	0.000279786	0.12308	0.342662	0.727513	0.0846232	0.428167	0.951753
chr14:100158574-100159916	DEGS2	WDR25,DEGS2,SLC25A29,DEGS2	3.05054	0.662178	6.34681e-06	0.000280007	0.0808047	0.5166	0.783429	0.170037	0.208487	0.932395
chr18:7610472-7611956	NA	NA	2.79306	0.725986	6.41572e-06	0.000281598	0.23133	0.0780822	0.548375	0.242261	0.0575593	0.890693
chr19:44847546-44848388	NECTIN2	ZNF180,ZNF45,ZNF284,ZNF224,ZNF234,ZNF225,FBXO46,NECTIN2,ZNF230,RELB,ZNF223,CEACAM19,BCAM,ZNF222,EXOC3L2,DMWD,BCL3,NECTIN2	3.351	0.548717	6.41003e-06	0.000281598	0.135414	0.211773	0.662692	0.0764988	0.469358	0.95774
chr4:42656467-42657632	ATP8A1	ATP8A1,ATP8A1	6.55976	-0.289198	6.40052e-06	0.000281598	-0.139193	0.0144663	0.394835	-0.00501139	0.931392	0.978278
chr17:78557692-78559412	NA	DNAH17,RNU6-638P	3.57407	0.606128	6.47199e-06	0.000283584	-0.0185733	0.854043	0.850387	-1.21826e-05	0.999914	0.979134
chr3:158671968-158673163	LXN	GFM1,MLF1,LXN,LXN	4.81828	-0.360166	6.52027e-06	0.000285213	-0.155628	0.0257733	0.440258	-0.128922	0.0711804	0.893709
chr19:6767271-6768238	SH2D3A	SH2D3A,FLJ25758,MBD3L5,MBD3L3,XAB2,RPL21P129,ZNF557,ACSBG2,VMAC,ALKBH7,SH2D3A	4.28883	0.430409	6.5533e-06	0.000285686	0.0822797	0.290419	0.703786	0.190852	0.0383261	0.869577
chr3:5431549-5432263	NA	NA	4.0533	-0.444949	6.55011e-06	0.000285686	-0.0102457	0.909317	0.857713	0.052318	0.520721	0.958687
chr12:5616922-5617652	NA	NA	2.58476	0.667769	6.59337e-06	0.000286462	-0.201723	0.125324	0.603535	-0.00082068	0.995344	0.979116
chr3:166638295-166639156	NA	NA	2.45246	0.720405	6.58587e-06	0.000286462	-0.0213644	0.872907	0.85323	-0.00242035	0.986783	0.979116
chr13:24922495-24923268	CENPJ	TPTE2P1,CENPJ,RNF17,CENPJ	5.98692	-0.324678	6.66301e-06	0.000289	-0.118101	0.0661181	0.528358	-0.00108743	0.986349	0.979116
chr7:21426992-21428346	SP4	RPL23P8,SP4,CDCA7L,SP4	7.68322	-0.273862	6.71919e-06	0.000290695	-0.185191	0.000828156	0.244571	-0.0879691	0.111602	0.914499
chr8:132349090-132349817	NA	NA	2.47398	0.77367	6.72469e-06	0.000290695	-0.014957	0.911596	0.857984	0.130249	0.350024	0.946533
chr10:132335141-132335890	LRRC27	LRRC27,STK32C,C10orf91,PWWP2B,LRRC27	5.50803	-0.366404	6.8025e-06	0.000291608	-0.218347	0.00261371	0.289889	-0.0246888	0.744313	0.967997
chr19:2478743-2479747	GADD45B	ZNF77,SF3A2,GADD45B,ZNF555,ZNF554,DOT1L,TIMM13,AMH,GADD45B	4.46777	0.485906	6.79255e-06	0.000291608	0.00077897	0.992907	0.867821	0.0953299	0.334606	0.944239
chr5:94545775-94546490	NA	MTND5P12	3.89441	-0.497279	6.78126e-06	0.000291608	-0.197492	0.0501767	0.497738	-0.198145	0.0387826	0.869707
chr7:143901516-143902463	TCAF1	ARHGEF35,OR2A13P,TCAF1,OR2A25,OR2A12,ARHGEF34P,OR2A2,OR2F1,TCAF1	5.73985	-0.320538	6.77684e-06	0.000291608	-0.151712	0.0186067	0.413643	-0.0435737	0.49506	0.958687
chr8:132895053-132896141	NA	WISP1,TG	4.35269	-0.412005	6.75847e-06	0.000291608	-0.0598141	0.465462	0.769447	-0.0744342	0.348322	0.944947
chr11:73307166-73309654	ARHGEF17	ARHGEF17,RELT,FAM168A,PAAF1,ARHGEF17	5.08095	0.340077	6.82042e-06	0.000291623	0.0626095	0.33537	0.724591	0.0505335	0.478607	0.95774
chr5:4153978-4154789	NA	NA	2.31215	0.823515	6.82553e-06	0.000291623	0.0726456	0.616079	0.808141	-0.0520484	0.745677	0.967997
chr10:28838181-28839389	NA	RNU6-270P,RPL21P93,C10orf126	2.51462	0.739556	6.84632e-06	0.000292026	-0.221044	0.131974	0.607743	0.529686	0.000909374	0.61886
chr4:3814600-3815812	NA	NA	3.87558	0.568871	6.90537e-06	0.000294057	0.0763242	0.471533	0.771446	0.0735597	0.542115	0.959683
chr4:129093240-129093954	C4orf33	C4orf33,JADE1,SCLT1,C4orf33	6.28601	-0.289394	6.91915e-06	0.000294157	-0.165368	0.00508198	0.324565	-0.0530717	0.361053	0.947006
chr1:168503946-168504572	NA	NME7	5.30233	-0.375537	6.94863e-06	0.000294923	-0.0854992	0.256614	0.687344	-0.0777878	0.264977	0.940587
chr6:161152922-161154122	NA	NA	2.99513	0.599744	6.97144e-06	0.000295403	0.0738321	0.562693	0.795102	-0.0362623	0.783797	0.971315
chr9:133274680-133276098	ABO	ABO,SETX,SURF4,SURF6,CACFD1,DDX31,ABO	2.86858	0.621112	7.01768e-06	0.000296874	-0.0192419	0.879786	0.854174	0.0354855	0.784567	0.971315
chr8:110673288-110674365	NA	NA	4.3018	-0.420431	7.08664e-06	0.000299299	-0.226368	0.0068216	0.347533	-0.110891	0.165731	0.921043
chr17:26594347-26595165	NA	NA	4.95407	0.454783	7.10553e-06	0.000299448	0.192295	0.0325151	0.458808	0.230165	0.0198235	0.842907
chr21:9784076-9785064	NA	NA	3.13548	0.621831	7.11346e-06	0.000299448	0.17907	0.133227	0.609091	0.0350728	0.798901	0.971867
chr20:52422528-52425495	NA	NA	4.60469	0.431799	7.17489e-06	0.00030154	0.0106568	0.902654	0.856603	0.076214	0.360656	0.947006
chr22:11347197-11348191	NA	NA	3.18788	0.663915	7.21652e-06	0.000302317	-0.00554687	0.962674	0.864446	0.127421	0.383797	0.948018
chr3:142148787-142149811	TFDP2	TFDP2,RNU6-425P,TFDP2	5.4114	-0.309244	7.22236e-06	0.000302317	-0.132822	0.0289446	0.447623	-0.124028	0.0458438	0.873831
chr5:6765647-6767134	NA	PAPD7,LINC02102,SRD5A1	5.74106	-0.299372	7.23114e-06	0.000302317	-0.16634	0.00676027	0.347533	-0.00333478	0.955133	0.978302
chr8:115774509-115775137	NA	TRPS1	3.87883	-0.440497	7.24165e-06	0.000302317	0.00499912	0.955111	0.863656	-0.00623367	0.937872	0.978278
chr9:63787415-63788513	NA	NA	2.71142	0.722787	7.25214e-06	0.000302317	0.0165561	0.903233	0.856666	0.202482	0.205304	0.932395
chr1:166489491-166490698	LINC01675	ALDH9A1,LINC01675,FMO7P,LINC01675	5.52508	-0.331399	7.28409e-06	0.000303158	-0.0846064	0.200271	0.655042	0.0415456	0.529103	0.958903
chr11:109706891-109707861	NA	CCT6P5	4.43562	-0.401662	7.37345e-06	0.000306381	-0.193113	0.0222783	0.431024	-0.0432925	0.569282	0.96199
chr2:66098588-66099361	NA	NA	2.31535	0.764287	7.41191e-06	0.000307127	-0.074269	0.607728	0.805939	-0.0377349	0.804459	0.972064
chr2:73233040-73234817	PRADC1	DUSP11,FBXO41,PRADC1,DGUOK-AS1,CCT7,PRADC1	6.90251	-0.251335	7.41529e-06	0.000307127	-0.0983354	0.0510694	0.498917	-0.0587046	0.233861	0.935953
chr17:21848909-21851086	NA	NA	3.83321	0.506572	7.44783e-06	0.000307979	0.146029	0.123146	0.601496	-0.154925	0.179958	0.921206
chr5:21495989-21497124	NA	NA	3.16158	0.635402	7.4715e-06	0.000308462	0.304167	0.0286867	0.44662	0.053593	0.679229	0.965095
chr7:222133-223765	NA	NA	3.65432	0.532454	7.52265e-06	0.00030958	0.0293971	0.776471	0.838506	-0.0507719	0.663683	0.963087
chr9:40926023-40928275	MIR1299	MIR1299	4.95783	0.411234	7.51554e-06	0.00030958	0.152158	0.0531786	0.504788	0.156027	0.0856115	0.906486
chr10:77079623-77080462	NA	NA	4.01545	-0.494441	7.55757e-06	0.000310263	-0.204807	0.0457368	0.492035	-0.126034	0.169869	0.921043
chr16:29012944-29014853	NA	KIF22,LAT,SPNS1,CDC37P1,TUFM,NPIPB10P	3.65833	0.498092	7.56338e-06	0.000310263	0.0174183	0.862538	0.852233	0.205258	0.0371135	0.869577
chr1:125183457-125183965	NA	NA	3.66748	0.536589	7.59479e-06	0.00031049	0.190725	0.0614903	0.522557	0.219816	0.0762594	0.899952
chr11:56700158-56701318	NA	NA	3.21972	0.616546	7.60077e-06	0.00031049	-0.023992	0.831541	0.847395	0.138841	0.273981	0.941414
chr12:86550268-86551485	NA	NA	2.80281	0.678176	7.60512e-06	0.00031049	0.0618112	0.642572	0.813402	0.0942382	0.51828	0.958687
chr1:185338657-185339822	GS1-279B7.1	IVNS1ABP,SWT1,RNF2,FAM129A,GS1-279B7.1,GS1-279B7.1	3.85568	-0.450353	7.70316e-06	0.000311244	-0.00785735	0.932367	0.860848	-0.0358602	0.676551	0.964892
chr11:12888713-12890028	NA	NA	4.98801	-0.373031	7.64267e-06	0.000311244	-0.126828	0.0943504	0.573402	-0.0401167	0.574959	0.96199
chr15:23646970-23647718	MAGEL2	MAGEL2,NDN,MAGEL2	2.36036	0.769552	7.74461e-06	0.000311244	0.0188844	0.901707	0.856603	0.128853	0.384176	0.948018
chr16:88939255-88940435	LOC100129697	CBFA2T3,LOC100129697	2.87946	0.607545	7.68114e-06	0.000311244	-0.0843955	0.465453	0.769447	-0.0240939	0.845202	0.973904
chr17:17781900-17783416	SMCR5	TOM1L2,MYO15A,SMCR5,SMCR5	3.1835	0.620048	7.734e-06	0.000311244	0.0467064	0.692583	0.824456	0.185797	0.140186	0.915531
chr17:7294130-7295043	YBX2	SNORD10,SPEM1,SNORA48,CNTROB,EIF5A,DVL2,PFAS,MIR6883,KCTD11,CTC1,YBX2,ELP5,YBX2	2.91155	0.64267	7.72797e-06	0.000311244	0.0569573	0.624455	0.810003	0.24093	0.078555	0.901558
chr2:17803558-17805626	SMC6	GEN1,VSNL1,MSGN1,SMC6	4.80385	-0.35625	7.70172e-06	0.000311244	-0.104889	0.166973	0.635417	-0.0378273	0.585427	0.962591
chr20:29514555-29515317	NA	NA	2.87842	0.722416	7.68018e-06	0.000311244	0.0255687	0.845815	0.849321	-0.00380176	0.978686	0.979116
chr22:18892247-18892804	FAM230F	LINC01663,FAM230F	3.73253	0.552546	7.72586e-06	0.000311244	0.166403	0.0635647	0.524588	0.302143	0.00944737	0.821487
chr8:47763057-47764396	NA	CEBPD,SPIDR,PRKDC	3.14153	0.582616	7.69836e-06	0.000311244	0.0115318	0.919549	0.859436	0.0407511	0.735984	0.967907
chr6:105402392-105403721	PREP	PREP,PREP	6.17347	-0.292869	7.79525e-06	0.000312791	-0.13846	0.0176113	0.408643	-0.0725927	0.210235	0.932395
chr6:168839502-168841394	NA	NA	3.9742	0.487662	7.85459e-06	0.000314681	0.179343	0.0440434	0.489278	-0.0935097	0.444001	0.95335
chr15:33523079-33524142	NA	NA	2.47552	0.760036	7.88778e-06	0.000315058	-0.0571071	0.708304	0.826892	0.167816	0.307951	0.942719
chr17:6193711-6194654	NA	NA	2.32084	0.856361	7.88851e-06	0.000315058	0.0200953	0.905213	0.85694	0.28967	0.153612	0.919813
chr1:63522789-63523928	EFCAB7	ITGB3BP,DLEU2L,FOXD3,ROR1,EFCAB7,FOXD3-AS1,ALG6,RN7SL488P,EFCAB7	5.31866	-0.353919	7.91534e-06	0.000315152	-0.155139	0.0311435	0.45414	0.0213942	0.758149	0.968845
chr15:88639853-88640449	ISG20	ISG20,AEN,ABHD2,ISG20	2.62335	0.708947	7.91537e-06	0.000315152	0.499763	0.00249664	0.289889	0.279304	0.0722062	0.893709
chr17:15651458-15652138	CDRT1	CDRT4,CDRT1,PIGL,TBC1D26,MEIS3P1,CDRT1	5.16144	-0.379919	7.94817e-06	0.000315583	-0.227906	0.00352429	0.303298	-0.0821785	0.266184	0.940587
chr18:14360765-14361754	NA	NA	2.49254	0.73995	7.95073e-06	0.000315583	0.297905	0.0327909	0.459495	-0.0882998	0.564719	0.96199
chr4:49095957-49099042	NA	NA	7.25465	0.395258	8.01251e-06	0.000316449	0.0657094	0.388752	0.74407	0.168343	0.0668042	0.890693
chr4:49102300-49103060	NA	NA	6.34947	0.388284	7.99608e-06	0.000316449	0.0886302	0.246677	0.68332	0.103906	0.259981	0.940552
chr5:58582530-58583325	RAB3C	GAPT,RAB3C,RAB3C	5.59638	-0.33466	7.99913e-06	0.000316449	-0.15309	0.0234638	0.434619	-0.0586146	0.384881	0.948018
chr9:112046175-112047954	NA	GNG10,UGCG,PTGR1,RNU6-855P	2.84477	0.598395	8.02176e-06	0.000316449	0.0370971	0.758592	0.83511	-0.0216876	0.856519	0.974168
chr1:206923919-206924657	FCMR	MAPKAPK2,CDCA4P4,PIGR,FCAMR,IL20,IL19,FCMR,IKBKE,RASSF5,RPL13AP8,FCMR	3.05079	0.706158	8.04233e-06	0.000316775	0.0808908	0.568639	0.796645	-0.299992	0.040084	0.873352
chr14:105767287-105767863	NA	NA	2.12645	0.840602	8.06843e-06	0.000316921	-0.0374855	0.822412	0.845628	0.00411781	0.978946	0.979116
chr21:10704966-10705569	NA	NA	3.5975	0.61573	8.07069e-06	0.000316921	0.11261	0.322462	0.718849	-0.129598	0.329542	0.943789
chr5:12473144-12474063	NA	NA	2.18891	0.86368	8.11375e-06	0.000318126	0.215527	0.163878	0.633905	0.199558	0.237999	0.936937
chr10:86365977-86367286	GRID1	GRID1	3.39003	0.538367	8.13832e-06	0.000318604	0.0322475	0.764506	0.836836	-0.13684	0.215723	0.932879
chr8:113790415-113791156	NA	NA	2.25695	0.773392	8.17481e-06	0.000319546	0.0531625	0.703655	0.826127	-0.274311	0.0732964	0.895653
chr11:1258988-1260573	MIR6744	MIR6744	3.90012	0.522161	8.19717e-06	0.000319826	-0.159331	0.0611648	0.52219	-0.173274	0.0618957	0.890693
chr2:225170653-225171855	NA	NA	4.13181	-0.414856	8.20685e-06	0.000319826	-0.241973	0.00574714	0.33535	0.0212091	0.78281	0.971315
chr12:115611210-115612138	NA	NA	2.41151	0.745216	8.24992e-06	0.000321019	-0.0340023	0.808443	0.843343	0.249221	0.0854121	0.906486
chr18:36828627-36829623	KIAA1328	TPGS2,KIAA1328,KIAA1328	6.42104	-0.297844	8.27069e-06	0.00032134	-0.180241	0.00294365	0.294443	-0.0133409	0.82577	0.972666
chr3:164784246-164784935	NA	NA	2.04117	0.973954	8.28817e-06	0.000321534	0.261365	0.126831	0.604537	-0.48943	0.018262	0.842907
chr20:29764628-29766082	NA	NA	2.85018	0.679619	8.32233e-06	0.000322002	0.154712	0.231099	0.672788	-0.126188	0.371334	0.948018
chr4:151887276-151888001	NA	MIR4453	3.68533	-0.484658	8.32528e-06	0.000322002	-0.0850796	0.376459	0.740123	0.0305058	0.73689	0.967907
chr1:202624556-202625853	NA	IPO9,IPO9-AS1	3.9035	0.474587	8.34377e-06	0.000322233	0.158146	0.10052	0.578277	-0.0365151	0.721922	0.96727
chr2:46334583-46335773	NA	SRBD1,EPAS1,MCFD2,SOCS5	3.47263	0.494465	8.37349e-06	0.000322896	0.277096	0.0145563	0.394835	0.197598	0.036228	0.869577
chr7:85971387-85972976	NA	NA	3.10417	0.657408	8.38927e-06	0.00032302	0.0513376	0.674053	0.821485	-0.13593	0.331608	0.94421
chr12:132523494-132524235	NA	FBRSL1	2.72001	0.673566	8.43585e-06	0.000323844	-0.00512006	0.968917	0.864947	0.0111754	0.928119	0.978278
chr4:95215529-95216668	NA	NA	3.72211	-0.473798	8.43062e-06	0.000323844	0.109327	0.242815	0.681083	-0.108061	0.206484	0.932395
chr2:202911267-202912874	CARF	NBEAL1,CYP20A1,CARF,CARF	5.6801	-0.331517	8.45069e-06	0.00032393	-0.120505	0.0684387	0.534509	0.000691973	0.991226	0.979116
chr1:109910281-109911589	CSF1	CSF1,NRBF2P3,RPL17P7,GSTM2,CSF1	4.6826	0.396644	8.46515e-06	0.000324002	0.168567	0.035021	0.464179	0.119999	0.125061	0.915531
chr1:180631679-180632869	XPR1	XPR1,XPR1	6.01789	-0.262907	8.56844e-06	0.000327468	-0.0643942	0.215452	0.664544	-0.0264074	0.628003	0.962591
chr5:17526064-17528199	NA	NA	2.7323	0.571008	8.60132e-06	0.000328237	0.0422214	0.747893	0.832964	-0.0182293	0.884399	0.976276
chr6:65573131-65574111	NA	NA	2.3609	0.763816	8.63289e-06	0.000328953	0.200663	0.176532	0.638774	-0.0824894	0.600686	0.962591
chr20:47487115-47488352	NA	NCOA3,EYA2,ZMYND8,RNU6-497P	2.70608	0.600612	8.67425e-06	0.000329553	0.203237	0.110431	0.588609	0.181907	0.131336	0.915531
chr6:125094468-125096039	NA	TPD52L1	2.77001	0.586998	8.6707e-06	0.000329553	0.116502	0.324571	0.719687	0.0169196	0.884435	0.976295
chr1:210328629-210329554	HHAT	SERTAD4-AS1,RCOR3,SERTAD4,HHAT,HHAT	5.57141	-0.334375	8.72355e-06	0.00032977	-0.110782	0.0957231	0.574532	-0.0311068	0.633441	0.962591
chr18:48726906-48728839	NA	NA	3.42339	0.49431	8.71494e-06	0.00032977	0.19574	0.0535618	0.506068	-0.0830433	0.427701	0.951753
chr2:121648509-121650284	CLASP1	NIFK,TSN,LINC01823,CLASP1,NIFK-AS1,CLASP1	5.87993	-0.267154	8.73125e-06	0.00032977	-0.120794	0.0249525	0.439025	0.0278242	0.602858	0.962591
chr2:134097805-134098745	NA	NA	3.92007	-0.508094	8.72443e-06	0.00032977	-0.117943	0.248469	0.684355	-0.144865	0.111261	0.914499
chr18:44507614-44508513	NA	SETBP1	4.74945	-0.428392	8.75046e-06	0.000330011	-0.13958	0.116279	0.596193	0.0190513	0.814923	0.972225
chr9:84538539-84539443	NA	NA	2.42315	0.795007	8.78407e-06	0.000330794	-0.072303	0.614986	0.807935	0.161336	0.303559	0.942719
chr2:95544445-95545449	NA	NA	2.70418	0.683087	8.84e-06	0.000332413	-0.0272046	0.837402	0.848489	-0.049078	0.713037	0.96588
chr3:32816424-32817584	TRIM71	TRIM71,TRIM71	2.82063	0.625606	8.86767e-06	0.000332967	0.193337	0.150512	0.624457	-0.0328191	0.801499	0.971908
chr4:1335174-1336554	NA	CRIPAK,CTBP1,CTBP1-AS2	3.38157	0.539792	8.89039e-06	0.000333333	-0.0326225	0.744442	0.832197	0.0666197	0.51255	0.958687
chr19:50488165-50490196	NA	SNORD35A,POLD1,PRR12,NUP62,PTOV1-AS2,RPS11,SNORD35B,PNKP,CTU1,ADM5,SIGLEC17P,ASPDH,MYBPC2,MYH14,JOSD2	4.06683	0.432395	8.90879e-06	0.000333537	0.00634053	0.940586	0.861988	-0.0473416	0.567453	0.96199
chr1:13245277-13247505	NA	NA	4.10536	0.524816	8.94671e-06	0.00033357	0.114633	0.247063	0.68334	0.0125728	0.910663	0.978107
chr19:49055936-49058097	CGB7	CGB8,NTF4,CGB7	4.03724	0.436708	8.96154e-06	0.00033357	0.261047	0.00228204	0.283619	0.0691036	0.437875	0.952543
chr2:181991292-181992008	NA	PPP1R1C,KRT18P29,RNA5SP113	3.659	-0.541464	8.95555e-06	0.00033357	-0.112499	0.313428	0.714897	-0.0866095	0.382503	0.948018
chr2:91602556-91603704	NA	NA	2.44665	0.67009	8.92999e-06	0.00033357	0.181399	0.198148	0.654074	-0.00677583	0.960155	0.978302
chr11:67021880-67023910	NA	RHOD,PC,CTSF,SYT12,MIR6860,RNU7-23P	3.36807	0.52618	8.97756e-06	0.000333683	0.186258	0.076561	0.546369	-0.124922	0.259364	0.940552
chr20:30502630-30503627	NA	NA	3.05679	0.608502	9.02288e-06	0.000334883	0.0590905	0.642999	0.813427	0.296761	0.0210898	0.842907
chr1:109890105-109890836	NA	GSTM3,CELSR2,SORT1	4.05388	0.439277	9.06125e-06	0.000335823	0.104167	0.237015	0.677304	0.134317	0.10913	0.914499
chr22:11053195-11053956	NA	NA	3.06067	0.617676	9.22131e-06	0.000341263	0.185979	0.13436	0.609505	0.0900047	0.49335	0.958687
chr7:70177500-70179203	NA	NA	4.54433	-0.360125	9.25535e-06	0.000342031	-0.140116	0.0677123	0.533046	-0.0477294	0.499809	0.958687
chr7:100965609-100966733	MUC12	MUC12	4.37346	0.419908	9.30216e-06	0.000343268	0.197341	0.0160697	0.400288	0.0564871	0.520674	0.958687
chr1:1063794-1064676	LOC100288175	CCNL2,MIR6727,FAM87B,LINC00115,WBP1LP6,CICP3,LINC01786,RNF223,SLC35E2,MIB2,PUSL1,SLC35E2B,HES4,AGRN,LOC100288175	3.95798	0.453821	9.45061e-06	0.000346436	0.057206	0.503194	0.780456	0.105067	0.266558	0.940587
chr12:124632964-124634335	NA	NCOR2	3.21135	0.577969	9.4179e-06	0.000346436	0.168749	0.15341	0.626163	0.00597192	0.959016	0.978302
chr14:105616157-105618064	MIR8071-1	LINC00638,C14orf79,MIR8071-1,MIR8071-1	3.88735	0.551973	9.4844e-06	0.000346436	0.200424	0.0431404	0.486567	0.0127835	0.91366	0.978107
chr17:61863074-61864030	BRIP1	C17orf82,RPS10P26,TBX2-AS1,BRIP1,BRIP1	4.83421	-0.363234	9.44917e-06	0.000346436	-0.217592	0.00298599	0.294443	-0.0123151	0.86629	0.97437
chr20:28787789-28789313	NA	NA	4.36557	0.454573	9.46774e-06	0.000346436	0.130685	0.121519	0.600099	0.170017	0.0972197	0.908698
chr20:29093911-29094505	NA	NA	2.19295	0.794932	9.48942e-06	0.000346436	0.0565376	0.701152	0.82559	0.34046	0.0383123	0.869577
chr22:12595413-12596384	NA	NA	2.92588	0.611234	9.49577e-06	0.000346436	0.252089	0.037815	0.473306	0.288015	0.0321738	0.860761
chr6:122788973-122791285	SMPDL3A	SMPDL3A,PKIB,SMPDL3A	5.6114	-0.288149	9.4613e-06	0.000346436	0.0163012	0.777457	0.838734	-0.03129	0.594769	0.962591
chr13:80873489-80874087	NA	LINC00377,ARF4P4	3.89623	-0.446443	9.54307e-06	0.000347668	-0.144673	0.125518	0.603649	-0.166654	0.0582279	0.890693
chr12:132529596-132530438	NA	POLE,ANKLE2,CHFR,FBRSL1	2.86213	0.600852	9.55752e-06	0.000347702	0.14567	0.186428	0.64688	0.11561	0.317766	0.943033
chr11:126464738-126465856	NA	KIRREL3-AS1	3.12236	0.561868	9.58988e-06	0.000348387	0.223941	0.05244	0.502198	-0.0169319	0.890559	0.976956
chr11:72723153-72724562	NA	ZNF705E,ARAP1,ARHGEF17,OR7E128P,STARD10,CLPB,INPPL1,ALG1L9P,OR7E126P,ATG16L2,P2RY2,FCHSD2,RPS12P20	3.7783	0.471532	9.61112e-06	0.000348666	-0.0164124	0.859913	0.851405	-0.0475724	0.616744	0.962591
chr13:112066437-112067320	SOX1	SOX1,SOX1	2.39425	0.703193	9.63249e-06	0.000348826	0.153932	0.305926	0.711592	0.271971	0.059142	0.890693
chr6:45421701-45424722	NA	SUPT3H,RUNX2	4.9253	0.362027	9.64267e-06	0.000348826	-0.0333277	0.63407	0.811234	-0.028767	0.713365	0.965902
chr4:79352639-79354782	NA	NAA11	3.51666	0.491094	9.67823e-06	0.000349621	0.241782	0.0144156	0.394835	0.0352701	0.744742	0.967997
chr17:7260936-7262226	CLDN7	ELP5,YBX2,CLDN7,GABARAP,SLC2A4,DLG4,CLDN7	3.77282	0.480503	9.74504e-06	0.000351541	0.042174	0.648121	0.815051	0.138504	0.149816	0.919525
chr17:74430620-74432371	NA	GPRC5C,LINC02092,NAT9,MRPL58,DNAI2	3.33121	0.597	9.80112e-06	0.000353069	0.214622	0.0597438	0.519975	0.0418044	0.744172	0.967997
chr10:79298650-79300413	NA	PPIF,ZMIZ1	4.68847	0.351228	9.89494e-06	0.000355453	0.125185	0.0771303	0.546565	0.0572512	0.435608	0.952111
chr3:179562529-179563853	ACTL6A	ACTL6A,ACTL6A	6.72539	-0.269309	9.88948e-06	0.000355453	-0.176202	0.00137663	0.261432	-0.0904269	0.101847	0.91111
chr20:30837675-30839263	NA	NA	3.6605	0.546015	9.91123e-06	0.000355541	-0.0580363	0.572258	0.797635	0.231178	0.0508671	0.879254
chr1:36124958-36125921	COL8A2	COL8A2	3.75699	0.484364	9.98125e-06	0.000357555	0.0798985	0.381349	0.741266	0.127381	0.179126	0.921206
chr16:57060764-57063156	NA	POLR2C,RSPRY1,NLRC5,CPNE2	4.07844	0.486213	1.00572e-05	0.000359773	0.139269	0.135556	0.609535	-0.0415963	0.670488	0.963742
chr9:93148640-93149903	NA	NINJ1,CARD19,IPPK,WNK2	2.84973	0.608389	1.01397e-05	0.000362223	0.0276099	0.841569	0.848774	0.372944	0.00119508	0.695833
chr7:138196011-138197398	NA	TRIM24,RPS17P12	4.47266	-0.407025	1.02885e-05	0.00036652	0.0452001	0.601493	0.803868	-0.0707099	0.362741	0.947065
chr9:126326396-126327726	MVB12B	MVB12B,NRON,MVB12B	4.01193	0.439	1.02743e-05	0.00036652	-0.0891882	0.301322	0.709753	-0.0239259	0.77656	0.970311
chr12:122203190-122204560	B3GNT4	B3GNT4,IL31,VPS33A,B3GNT4	3.58272	0.582214	1.03883e-05	0.00036797	0.115497	0.285896	0.70195	-0.15066	0.209969	0.932395
chr13:91143619-91144567	NA	NA	4.1892	-0.440347	1.03765e-05	0.00036797	-0.085282	0.356337	0.733316	-0.118482	0.171722	0.921043
chr17:25919943-25920478	NA	NA	5.66321	0.408346	1.03711e-05	0.00036797	0.179308	0.0390421	0.47673	0.156265	0.0963266	0.908698
chr17:38509383-38510795	NA	SOCS7	3.25383	0.521499	1.04008e-05	0.00036797	-0.0473422	0.637407	0.812479	0.039514	0.703321	0.965347
chr6:117482257-117483636	NA	DCBLD1,RPL29P4,RNU6-253P	6.13689	-0.31337	1.03681e-05	0.00036797	-0.163448	0.00992179	0.370901	-0.0560894	0.37145	0.948018
chr1:9195904-9196930	NA	NMNAT1,MIR34AHG,MIR34A,LINC01759	2.998	0.533728	1.04217e-05	0.000368203	-0.0987834	0.416118	0.755113	0.190966	0.083743	0.905046
chr1:107590400-107591366	NA	NTNG1,VAV3	3.06434	-0.585716	1.0465e-05	0.000368721	-0.0346888	0.772961	0.838111	-0.117516	0.279196	0.941414
chr16:72202117-72203929	NA	IST1,AP1G1,DHODH,HPR,HP,DHX38,ATXN1L,PMFBP1	5.70529	-0.282487	1.04577e-05	0.000368721	-0.0159362	0.778186	0.838758	-0.11318	0.0448807	0.873831
chr18:4453573-4455621	DLGAP1	DLGAP1,DLGAP1	3.41842	0.589802	1.04995e-05	0.00036943	0.324491	0.00981741	0.370214	0.0624531	0.608797	0.962591
chr12:132463331-132464622	NA	NA	2.89787	0.5944	1.05321e-05	0.000369565	0.194865	0.120137	0.598938	0.140435	0.28412	0.941414
chr21:10447284-10448656	NA	NA	3.83781	0.531343	1.05301e-05	0.000369565	0.0349519	0.729909	0.829728	0.106462	0.366589	0.948018
chr12:94458958-94460550	CEP83	CEP83,RBMS2P1,CEP83	5.87847	-0.283297	1.0586e-05	0.000370447	-0.0730486	0.18701	0.64688	-0.00952517	0.867607	0.974403
chr18:79618392-79620927	NA	NA	3.24341	0.613665	1.05759e-05	0.000370447	0.187495	0.114638	0.595049	-0.161461	0.211446	0.932395
chr12:15910950-15911743	DERA	STRAP,DERA,EGLN3P1,DERA	5.04964	-0.349582	1.06005e-05	0.00037045	-0.0650537	0.359683	0.734026	-0.100252	0.158845	0.919922
chr1:115112772-115113781	NA	TSPAN2,TSHB,LINC01765	2.66652	0.664027	1.06424e-05	0.000370918	0.0806536	0.555827	0.792891	-0.0532669	0.684716	0.965095
chr2:162013601-162015252	NA	LINC01806,RPEP5	4.24958	-0.374469	1.06427e-05	0.000370918	-0.0264238	0.740277	0.83202	0.0718172	0.32961	0.943789
chr1:156245250-156246209	PAQR6	BGLAP,PAQR6,PAQR6	2.81741	0.603165	1.0813e-05	0.000375396	0.225304	0.0544686	0.507214	-0.238158	0.0646409	0.890693
chr1:168081263-168082689	NA	MPC2,SFT2D2,GPR161	5.42832	-0.327731	1.07865e-05	0.000375396	-0.00695926	0.917787	0.859003	-0.100122	0.117233	0.915381
chr11:83285591-83286667	CCDC90B	CCDC90B,CCDC90B	6.38517	-0.322396	1.08215e-05	0.000375396	-0.164345	0.014254	0.393951	0.00236241	0.971066	0.978714
chr7:102577341-102578999	POLR2J3	POLR2J3	2.70391	0.628776	1.08296e-05	0.000375396	0.165686	0.242613	0.680971	-0.20807	0.139352	0.915531
chr10:130918272-130919476	NA	NA	2.73737	0.710013	1.08817e-05	0.000375908	-0.113599	0.410658	0.752645	0.0997645	0.457482	0.956026
chr2:90389292-90391007	NA	NA	5.89328	0.39551	1.08949e-05	0.000375908	0.0688963	0.416947	0.755456	0.173855	0.0861961	0.906726
chr21:10119266-10120233	NA	NA	1.99633	0.774448	1.08707e-05	0.000375908	0.0535072	0.747856	0.832964	-0.206744	0.303716	0.942719
chr21:7289173-7292310	NA	NA	4.74985	0.449118	1.09028e-05	0.000375908	0.137138	0.118182	0.597017	-0.000144167	0.998876	0.979116
chr9:97853545-97854484	FOXE1	FOXE1,FOXE1	2.68465	0.590797	1.09927e-05	0.000378499	0.0767206	0.539821	0.789521	-0.105953	0.399416	0.948018
chr1:76867957-76869022	ST6GALNAC5	ST6GALNAC5,ST6GALNAC5	2.80565	0.588906	1.11078e-05	0.000381953	0.097393	0.423221	0.757093	-0.00215808	0.987193	0.979116
chr11:44601074-44602229	NA	CD82	2.5271	0.680188	1.11228e-05	0.000381957	0.30463	0.0493707	0.497433	-0.243277	0.100216	0.910586
chr12:110661228-110662296	NA	TCTN1,HVCN1,FAM216A,ANAPC7,RN7SL387P	3.11376	0.562478	1.12827e-05	0.000384369	0.157851	0.180364	0.64206	0.00993808	0.93303	0.978278
chr12:130391744-130393633	NA	NA	3.24628	0.551713	1.12386e-05	0.000384369	0.35907	0.00172976	0.270742	0.126146	0.305752	0.942719
chr17:48625077-48626712	HOXB9	LRRC46,TBX21,HOXB9,PRAC2,PRAC1,HOXB13,HOXB2,HOXB8,HOXB5,HOXB6,HOXB7,HOXB3,SNF8,HOXB-AS4,HOXB9	3.2462	0.594469	1.12809e-05	0.000384369	0.0680016	0.552638	0.792328	0.102269	0.362154	0.947065
chr19:7925163-7926502	CTXN1	TIMM44,SNAPC2,CTXN1,CTXN1	3.83047	0.49994	1.1255e-05	0.000384369	-0.142316	0.131203	0.606885	0.039841	0.694881	0.965095
chr2:6164078-6164928	NA	NA	2.36751	0.74869	1.12785e-05	0.000384369	0.0577481	0.680488	0.823001	-0.150309	0.357946	0.946862
chr7:43164302-43165207	NA	RNU7-35P,RNU6-575P	4.70008	-0.375994	1.12248e-05	0.000384369	-0.106499	0.184763	0.645408	-0.115731	0.116326	0.914943
chr11:1207296-1209084	NA	NA	3.23206	0.64865	1.13072e-05	0.000384695	-0.0821648	0.486153	0.775809	-0.112987	0.383188	0.948018
chr22:11042384-11043814	NA	NA	3.60977	0.565363	1.13746e-05	0.000386476	-0.0287621	0.78994	0.840229	0.125905	0.315363	0.942836
chr12:94125858-94126591	NA	PLXNC1,CRADD	3.53843	-0.523385	1.1471e-05	0.000389236	-0.12469	0.253515	0.686488	-0.117059	0.221618	0.933885
chr1:220961895-220962635	NA	HLX	3.959	-0.416928	1.15157e-05	0.000389777	-0.0598868	0.472223	0.771811	0.0416211	0.583571	0.962591
chr13:98411475-98412213	NA	STK24,STK24-AS1,DOCK9-AS1,DOCK9	3.69683	-0.486768	1.15252e-05	0.000389777	-0.108213	0.272443	0.695948	-0.0928262	0.328146	0.943789
chr4:128517554-128518247	NA	MFSD8,JADE1,PGRMC2	4.10417	-0.439351	1.15324e-05	0.000389777	0.00216582	0.981749	0.867028	-0.0610781	0.488448	0.957928
chr5:168578974-168580081	PANK3	FBLL1,RARS,PANK3,PANK3	6.94283	-0.26521	1.15486e-05	0.000389814	-0.124969	0.0223568	0.431428	-0.0638455	0.245168	0.93717
chr12:63917818-63918809	NA	RNU6-1009P,DPY19L2,SRGAP1	4.98825	-0.365543	1.15907e-05	0.000390208	-0.264472	0.000759896	0.243781	-0.155017	0.0285103	0.851484
chr3:171346771-171348061	NA	TNIK,MIR569	4.67871	-0.339997	1.15904e-05	0.000390208	0.0195498	0.777232	0.838733	0.0084191	0.899617	0.977375
chr8:57205509-57206521	NA	NA	4.33403	0.493993	1.1632e-05	0.00039109	0.224711	0.0337274	0.461628	0.028088	0.810157	0.972106
chr2:218009927-218011072	TNS1	TNS1,RUFY4,TNS1	3.40023	0.543805	1.16999e-05	0.000392857	0.0433041	0.682436	0.823307	0.278797	0.0135096	0.842907
chr7:156155805-156157679	NA	NA	3.57613	0.546473	1.17569e-05	0.000394258	0.134028	0.235474	0.67633	-0.0381747	0.756404	0.968845
chr1:32334896-32336454	MARCKSL1	MTMR9LP,PTP4A2,MARCKSL1,KHDRBS1,HDAC1,MARCKSL1	4.81798	0.406344	1.21492e-05	0.000399231	-0.145611	0.0618878	0.523436	0.073363	0.453553	0.955406
chr1:66564064-66564802	NA	SGIP1,TCTEX1D1,PDE4B	4.84156	-0.378256	1.20432e-05	0.000399231	-0.0549048	0.486364	0.775809	-0.0806533	0.255256	0.940128
chr10:42087817-42088339	NA	KSR1P1	2.33983	0.755761	1.21377e-05	0.000399231	-0.0858636	0.61469	0.807782	0.128715	0.456528	0.955763
chr12:131222124-131222842	NA	LINC01257	2.30247	0.722779	1.21143e-05	0.000399231	0.149813	0.309262	0.712531	0.0129393	0.931251	0.978278
chr13:113593136-113594545	NA	NA	2.61503	0.686536	1.19211e-05	0.000399231	0.186049	0.225122	0.669891	-0.0912709	0.522736	0.958687
chr13:52713799-52714417	NA	CNMD	3.89789	-0.463548	1.21665e-05	0.000399231	-0.0423085	0.658449	0.817775	0.0276912	0.755596	0.968845
chr13:61766053-61766622	NA	NA	2.06912	0.826514	1.21609e-05	0.000399231	-0.0774686	0.644998	0.813912	0.11134	0.502318	0.958687
chr17:78978997-78980575	LGALS3BP	CANT1,LGALS3BP,LGALS3BP	3.44991	0.519135	1.20119e-05	0.000399231	0.0985236	0.366493	0.735952	0.0244725	0.830272	0.973013
chr19:1000089-1000885	GRIN3B	GRIN3B	2.27857	0.825071	1.20118e-05	0.000399231	-0.0499084	0.756929	0.834611	0.0187732	0.906688	0.978107
chr20:26696962-26697669	NA	NA	2.19834	0.866471	1.21691e-05	0.000399231	-0.0756864	0.659153	0.817918	0.526821	0.00354637	0.780823
chr3:195747642-195748622	NA	MUC20,MUC20P1,MUC4,MIR570,LINC00969	3.34154	0.525395	1.19655e-05	0.000399231	-0.036717	0.730723	0.830025	0.048615	0.675501	0.964783
chr4:554862-555967	NA	NA	2.71968	0.721594	1.21423e-05	0.000399231	0.147455	0.287739	0.702722	-0.24126	0.15059	0.919525
chr5:34179346-34182782	NA	NA	5.08535	0.42792	1.19718e-05	0.000399231	0.217307	0.0173512	0.408643	-0.00308062	0.975287	0.978796
chr5:34191050-34193712	NA	BRIX1	5.94508	0.372394	1.21679e-05	0.000399231	0.265041	0.000975806	0.248962	0.080404	0.351617	0.946862
chr8:141318019-141319682	NA	LINC01300,GPR20,SLC45A4	4.48287	0.368975	1.21669e-05	0.000399231	0.13923	0.062002	0.523436	0.080718	0.298733	0.941971
chr8:7368428-7369998	NA	NA	2.90586	0.522954	1.21683e-05	0.000399231	0.260949	0.0171698	0.408643	0.414431	0.00178471	0.704689
chr9:86052860-86053903	NA	NA	3.25611	0.624195	1.1985e-05	0.000399231	-0.0776042	0.532792	0.787884	0.0411659	0.760491	0.969051
chr2:87406551-87407333	NA	NA	2.68035	0.679458	1.21982e-05	0.000399676	-0.032779	0.80517	0.842585	0.176385	0.215726	0.932879
chr10:26939010-26940233	FAM238C	FAM238C	2.73883	0.649967	1.22141e-05	0.000399687	0.276434	0.0448536	0.490514	0.0726998	0.637987	0.962591
chr1:155254981-155256652	NA	KIAA0907,THBS3,MSTO2P,RUSC1-AS1,GBA,KRTCAP2,DPM3,PYGO2,ASH1L-AS1,ASH1L,DCST1,SSR2,CHRNB2,ADAM15,BGLAP,PAQR6,MUC1,FAM189B	4.38943	0.378357	1.22402e-05	0.000400034	0.0205968	0.785427	0.839691	0.0756544	0.33613	0.944239
chr11:117828407-117829475	FXYD2	IL10RA,FXYD2,DSCAML1,FXYD2	3.1372	0.576108	1.23048e-05	0.000401634	0.230549	0.0505394	0.497738	-0.0167224	0.892327	0.977321
chr16:88920620-88921584	NA	TRAPPC2L,CBFA2T3,PABPN1L,GALNS,SNORD68,APRT,CDK10	2.53379	0.626679	1.23431e-05	0.000402374	0.165893	0.20017	0.655037	0.233339	0.0846575	0.906116
chr1:153616952-153618054	S100A14	S100A1,SNAPIN,ILF2,INTS3,S100A16,S100A13,S100A14,S100A6,S100A2,S100A7L2,PGLYRP4,PGLYRP3,S100A7A,S100A14	2.81071	0.679504	1.23676e-05	0.000402663	0.0793404	0.55249	0.792234	-0.0271104	0.820917	0.972287
chr10:65733277-65734143	NA	NA	2.43997	0.753176	1.23885e-05	0.000402833	0.423063	0.00313951	0.294481	0.190634	0.190132	0.926255
chr2:231545393-231546776	NA	NMUR1,NCL,RNU2-22P,SNORD20,SNORA75,LINC00471,RPL21P35	5.20312	-0.325263	1.24199e-05	0.000403343	-0.0512683	0.445512	0.76468	-0.0937735	0.135558	0.915531
chr1:92079792-92080869	KIAA1107	SNORD21,SNORA66,RPL5,KIAA1107,BTBD8,GAPDHP46,KIAA1107	5.43329	-0.308975	1.25406e-05	0.000406525	-0.088006	0.160413	0.631634	-0.0558614	0.38014	0.948018
chr4:190020640-190023331	NA	DUX4L9,RNA5SP175	4.59695	0.417934	1.25495e-05	0.000406525	0.141479	0.103902	0.582682	0.170977	0.0658481	0.890693
chr14:100850801-100851734	MIR770	MIR770	3.01947	0.59873	1.26973e-05	0.000410797	-0.00902705	0.937308	0.861706	0.149032	0.198716	0.928961
chr6:30986490-30987294	NA	NA	2.16896	0.852901	1.29006e-05	0.00041685	0.0466288	0.769634	0.837696	-0.0893123	0.616756	0.962591
chr17:34235527-34236646	NA	CCL2,CCL1,CCL7,CCL8	2.56037	0.71671	1.29643e-05	0.000418382	0.0342648	0.82481	0.846091	-0.0192604	0.894372	0.977375
chr17:32323024-32324375	ZNF207	RHBDL3,C17orf75,ZNF207,MIR632,ZNF207	3.41407	0.476849	1.3092e-05	0.000421973	0.256194	0.0152597	0.397872	0.185472	0.0606173	0.890693
chr4:49218978-49220181	NA	NA	3.95051	0.533566	1.31679e-05	0.000423889	0.0770961	0.435448	0.761005	0.0364044	0.748109	0.967997
chr11:99424473-99425789	NA	RN7SKP53	2.8905	0.590892	1.33661e-05	0.000426781	0.333151	0.0105112	0.375701	0.0335419	0.811613	0.972194
chr12:69470055-69471032	FRS2	NUP107,KRT8P39,RPL10P12,CNOT2,ATP5HP4,CCT2,LYZ,FRS2,FRS2	4.94211	-0.319412	1.33482e-05	0.000426781	-0.0962163	0.14827	0.622655	-0.128744	0.0504742	0.877918
chr14:66507633-66509077	GPHN	NCOA4P1,ATP6V1D,PLEK2,GPHN,GPHN	6.87623	-0.257614	1.34071e-05	0.000426781	-0.0889618	0.0922942	0.571616	-0.0575799	0.269174	0.940719
chr14:81519321-81520110	NA	SEL1L	4.5061	-0.376416	1.33972e-05	0.000426781	-0.0536679	0.501171	0.7804	-0.0116314	0.873557	0.974922
chr15:90647014-90647535	NA	BLM,CRTC3,ZNF774,GABARAPL3,FES,ZNF710,UNC45A,GDPGP1,IQGAP1,HSPE1P3	1.93948	0.80985	1.33658e-05	0.000426781	0.242813	0.166174	0.635134	-0.493635	0.00948788	0.821487
chr17:78293510-78294893	NA	SOCS3,PGS1,TK1,AFMID,SYNGR2,C17orf99,LINC01993	3.30845	0.541719	1.33015e-05	0.000426781	0.0906733	0.387084	0.743224	0.0499134	0.636547	0.962591
chr2:102891213-102891894	LINC01796	LINC01796,TMEM182,LINC01796	3.47204	-0.524133	1.33146e-05	0.000426781	-0.120569	0.277134	0.697186	-0.0246426	0.796309	0.971867
chr21:43864255-43866016	AGPAT3	RNU6-859P,AATBC,AGPAT3,AGPAT3	4.22055	0.455592	1.32771e-05	0.000426781	0.0727146	0.403235	0.749693	0.0663523	0.467598	0.957637
chr5:11239437-11241011	NA	NA	3.41903	0.465223	1.34063e-05	0.000426781	-0.054988	0.596554	0.803151	0.191175	0.0852498	0.906486
chr2:113078136-113078909	NA	IL1RN,IL36B,IL1B,IL36A,IL36RN,PSD4,IL36G,IL37,PAX8-AS1,IL1A,CBWD2,IL1F10	3.21779	0.547562	1.34598e-05	0.000427928	0.114414	0.348399	0.730264	0.255384	0.0168415	0.842907
chr10:48604470-48605466	NA	ARHGAP22,PTPN20CP	3.86527	0.429356	1.35761e-05	0.000430268	0.0796193	0.379154	0.741121	0.09263	0.292328	0.941414
chr10:98886415-98887683	NA	NA	4.26061	-0.403963	1.35836e-05	0.000430268	-0.052583	0.532036	0.787687	0.0664079	0.3863	0.948018
chr21:18531845-18533281	NA	NA	2.53784	0.733876	1.3617e-05	0.000430268	0.137181	0.33831	0.725502	0.271236	0.0886084	0.907235
chr3:28376078-28376930	NA	ZCWPW2,AZI2,FAM96AP1	4.07539	-0.448698	1.36061e-05	0.000430268	-0.127873	0.177495	0.639729	-0.0849854	0.31665	0.943033
chr5:149747423-149750309	NA	RBM22,RNU6-588P,PPARGC1B	4.62893	0.358682	1.35508e-05	0.000430268	0.144131	0.0398039	0.477177	0.0983564	0.186913	0.924329
chr1:216670326-216671089	NA	NA	2.32627	0.717468	1.37522e-05	0.000433633	0.289538	0.0434093	0.487141	0.134728	0.368146	0.948018
chr1:31431595-31432340	NA	NA	2.71968	0.60851	1.38078e-05	0.000433633	0.187206	0.160068	0.631241	0.227114	0.0866617	0.907235
chr2:239465184-239466137	NA	HDAC4	5.61139	-0.280384	1.37975e-05	0.000433633	-0.167989	0.0037708	0.307263	-0.019166	0.728415	0.967807
chr3:132317101-132317811	ACPP	CPNE4,ACPP,ACPP	3.32672	-0.512914	1.37902e-05	0.000433633	-0.196613	0.0710466	0.540388	-0.161202	0.11574	0.914943
chr4:49285925-49289649	NA	NA	4.93442	0.445036	1.37881e-05	0.000433633	0.0712325	0.370457	0.737011	0.160345	0.112829	0.914499
chr3:195766916-195767841	NA	NA	2.2183	0.781871	1.38429e-05	0.000434205	0.168528	0.28785	0.702722	-0.0105435	0.950984	0.978302
chr1:109739759-109740922	GSTM3	GSTM3,GSTM3	3.94122	0.430198	1.39146e-05	0.000435922	-0.0119278	0.886038	0.855078	-0.0490112	0.58368	0.962591
chr1:22643488-22644384	C1QC	C1QA,C1QC,C1QB,C1QC	3.21739	0.559269	1.39759e-05	0.000436076	0.154188	0.152963	0.626107	0.172455	0.0916491	0.908698
chr15:20385182-20386947	NA	NA	4.29803	0.460426	1.39873e-05	0.000436076	0.0869974	0.317229	0.7164	-0.0312299	0.763831	0.969137
chr2:88280776-88282420	NA	NA	4.39948	-0.403828	1.39453e-05	0.000436076	-0.0703794	0.411962	0.753072	0.00836815	0.918336	0.978107
chr9:29968473-29969445	NA	NA	2.43335	0.710092	1.39857e-05	0.000436076	0.181114	0.208289	0.659905	0.0060536	0.967378	0.978714
chr22:12361543-12363762	NA	NA	2.68766	0.65034	1.40498e-05	0.000437493	0.134861	0.290496	0.703786	0.135594	0.334382	0.944239
chr18:46104092-46104865	HAUS1	HAUS1,ATP5A1,RNU6-1278P,HAUS1	4.15452	-0.404082	1.41309e-05	0.000439487	-0.141349	0.0878552	0.564354	-0.000387116	0.996158	0.979116
chr1:192512324-192513226	NA	RGS1,RGS2	4.3492	-0.423936	1.41914e-05	0.000440835	-0.133188	0.141038	0.615848	-0.116247	0.150213	0.919525
chr10:133687565-133689048	NA	NA	3.61589	0.559437	1.43199e-05	0.00044157	0.134285	0.232401	0.673939	0.101764	0.420025	0.951031
chr14:104084930-104086106	ASPG	ASPG	3.08905	0.571429	1.43227e-05	0.00044157	0.0528801	0.620732	0.809369	0.209897	0.0966337	0.908698
chr14:45134027-45134899	FKBP3	C14orf28,KLHL28,SNORD127,FKBP3	6.07103	-0.293494	1.4296e-05	0.00044157	-0.142824	0.0197706	0.421362	0.0309059	0.610776	0.962591
chr2:14341277-14342594	NA	NA	3.02139	0.676248	1.42813e-05	0.00044157	-0.0502431	0.689007	0.824114	-0.0868713	0.546094	0.960848
chr20:26207859-26209041	MIR663A	ZNF337,NANP,FAM182B,ZNF337-AS1,MIR663A	2.89961	0.639064	1.42991e-05	0.00044157	-0.00467781	0.969312	0.864947	0.261395	0.0720597	0.893709
chr4:49136580-49137498	NA	NA	5.20065	0.383489	1.4277e-05	0.00044157	0.0119683	0.871682	0.853134	0.0585191	0.51775	0.958687
chr5:21481608-21482986	NA	NA	3.99089	0.504097	1.43352e-05	0.00044157	0.153391	0.143035	0.618013	-0.0126714	0.900134	0.977551
chr17:75876446-75879073	TRIM47	FBF1,TRIM65,TRIM47,ACOX1,TRIM47	5.2653	0.308958	1.44294e-05	0.00044394	0.0186728	0.756292	0.834541	-0.0703475	0.279082	0.941414
chr2:186477765-186478988	NA	NA	3.5518	-0.509857	1.44687e-05	0.000444618	-0.00324923	0.97746	0.866245	-0.210502	0.0336972	0.866399
chr20:29496833-29498251	FRG1EP	FRG1EP	4.16555	0.44182	1.45425e-05	0.00044635	0.0114075	0.896269	0.856443	0.043801	0.669684	0.963649
chr6:42452136-42454388	TRERF1	RPS2P28,PRPH2,TRERF1,TRERF1	3.89636	0.4391	1.46053e-05	0.000447744	0.0830872	0.33974	0.726339	-0.130509	0.181058	0.921206
chr11:2268828-2271435	ASCL2	C11orf21,H19,ASCL2,ASCL2	4.90774	0.425362	1.46289e-05	0.000447935	0.0474361	0.578173	0.79869	0.0501044	0.593368	0.962591
chr14:105857308-105859292	MIR4539	TEX22,IGHJ6,MIR4537,MIR4539	4.16432	0.463525	1.46751e-05	0.00044828	0.00325316	0.972336	0.86542	0.0154526	0.883024	0.975989
chr9:73868948-73869727	NA	NA	4.16237	-0.45024	1.46719e-05	0.00044828	-0.147473	0.100229	0.57793	-0.0865597	0.32286	0.943289
chr17:44332953-44333997	NA	SLC25A39,GRN,TMUB2	3.03926	0.593257	1.47281e-05	0.000449368	-0.00905653	0.936809	0.861649	0.0188934	0.868987	0.974403
chr21:5250018-5253279	NA	NA	4.46898	0.498902	1.47843e-05	0.000450547	-0.0675961	0.485327	0.775749	0.135514	0.189401	0.925818
chr14:105621999-105623472	MIR8071-1	MIR8071-1	3.40016	0.616654	1.48645e-05	0.000452455	0.0353567	0.752017	0.833706	-0.0244908	0.863066	0.974168
chr10:9721927-9722734	NA	NA	2.31836	0.780597	1.49008e-05	0.000453023	-0.0530384	0.733944	0.830673	-0.0364418	0.816125	0.972225
chr10:125146874-125148346	NA	EDRF1-AS1,CTBP2,MIR4296	3.74093	0.444117	1.49876e-05	0.000454645	0.0655098	0.511607	0.781836	0.0490003	0.599633	0.962591
chr6:163651843-163652922	NA	NA	4.86484	-0.357392	1.49895e-05	0.000454645	-0.0886185	0.235761	0.676507	-0.0213189	0.755036	0.968845
chr16:31214255-31216102	TRIM72	MIR762HG,ZNF785,ZNF720,NPIPB13,ZNF747,ZNF689,PYCARD,ZNF764,PYDC1,TRIM72,TRIM72	4.20919	0.390643	1.50369e-05	0.000455546	-0.0654774	0.409349	0.751809	0.0547715	0.506292	0.958687
chr15:88648815-88649850	NA	ISG20	3.7627	0.465011	1.50684e-05	0.000455965	0.213077	0.0263859	0.441362	0.108169	0.259279	0.940552
chr18:106957-107737	ROCK1P1	ROCK1P1	5.34441	0.408349	1.52535e-05	0.000461023	0.122512	0.134086	0.609405	-0.0114922	0.901726	0.977871
chr21:13378898-13379997	NA	NA	2.98036	0.694048	1.53457e-05	0.000463264	0.0912276	0.499396	0.780032	-0.0712169	0.634163	0.962591
chr4:49147095-49147624	NA	NA	6.07397	0.397744	1.53988e-05	0.000464321	0.0678813	0.384829	0.742452	0.0734734	0.442392	0.95335
chr5:33299461-33300655	NA	NA	4.46887	-0.412196	1.54368e-05	0.000464925	-0.147492	0.0979357	0.575834	-0.0191351	0.806195	0.972077
chr6:167671421-167672200	NA	NA	2.42141	0.737514	1.5455e-05	0.000464928	-0.0136737	0.928379	0.860521	-0.14953	0.304552	0.942719
chr3:27720823-27722535	EOMES	LINC02084,EOMES	3.45327	0.505182	1.55056e-05	0.000465904	0.0307177	0.772333	0.838045	-0.195378	0.0685077	0.890693
chr11:75151875-75152874	NA	SLCO2B1,XRRA1,TPBGL,ZDHHC20P3	2.70706	0.685723	1.55476e-05	0.000466621	0.0474268	0.712964	0.827137	0.341951	0.00790889	0.816368
chr22:11298155-11298928	NA	NA	3.14459	0.582532	1.56043e-05	0.000467232	0.156849	0.160927	0.631728	0.0863222	0.492107	0.958687
chr4:8409320-8409945	NA	TRMT44,ACOX3,SH3TC1,GMPSP1	2.52588	0.710351	1.56036e-05	0.000467232	0.228946	0.125156	0.603535	-0.21329	0.168726	0.921043
chr11:66068331-66071103	PACS1	RAB1B,RBM4B,RNASEH2C,PACS1,KLC2,PACS1	5.33004	0.334638	1.5649e-05	0.000468027	0.0327027	0.613472	0.807493	0.0711001	0.31621	0.942978
chr22:10755221-10755870	NA	NA	2.54618	0.714587	1.57068e-05	0.00046921	-0.094718	0.489551	0.776606	0.25371	0.0968917	0.908698
chr18:21163720-21164449	NA	ABHD3	4.23382	-0.454609	1.57251e-05	0.000469211	-0.0796568	0.388002	0.743633	-0.0523399	0.529216	0.958959
chr4:20699988-20700685	PACRGL	PACRGL,PACRGL	5.51502	-0.332403	1.57912e-05	0.000470637	-0.157889	0.0256835	0.440106	-0.0763171	0.287033	0.941414
chr2:167373753-167374626	NA	NA	2.30932	0.741052	1.58103e-05	0.000470662	0.259437	0.0704545	0.538935	-0.0696207	0.648452	0.962591
chr18:78493135-78494660	NA	NA	3.07486	0.580183	1.58757e-05	0.00047206	-0.0585632	0.632723	0.811001	-0.204895	0.0817954	0.905046
chr20:62501717-62502398	NA	MIR4758,DPH3P1,OGFR,DIDO1	4.40601	0.362217	1.59201e-05	0.000472836	0.129221	0.0857738	0.561253	0.10088	0.175823	0.921206
chr4:183443867-183444890	CDKN2AIP	CDKN2AIP,WWC2-AS2,TRAPPC11,RWDD4,CDKN2AIP	6.33619	-0.256715	1.59484e-05	0.00047313	-0.0660049	0.213556	0.664	-0.0613643	0.250746	0.938928
chr20:64057320-64058165	NA	SOX18,RGS19,TCEA2,PRPF6,OPRL1,SAMD10,ZNF512B,LINC00176,UCKL1	2.5645	0.746572	1.60351e-05	0.000475155	-0.00317076	0.982949	0.867167	-0.0297147	0.838807	0.973503
chr20:30383728-30384844	NA	NA	2.61807	0.653597	1.60607e-05	0.000475365	0.0794135	0.538278	0.789227	-0.106398	0.45145	0.955178
chr1:47313488-47315082	STIL	EFCAB14-AS1,CMPK1,FOXE3,STIL,STIL	6.21644	-0.281199	1.61585e-05	0.000477708	-0.082103	0.158033	0.63051	-0.0528608	0.375784	0.948018
chr11:7181849-7182582	NA	NA	2.27234	0.7165	1.62456e-05	0.000478104	0.0225586	0.874899	0.853489	0.10846	0.474019	0.95774
chr17:47732680-47733812	TBX21	TBKBP1,TBX21,OSBPL7,KPNB1,SCRN2,EFCAB13,MRPL10,SP2,TBX21	3.07114	0.56332	1.62648e-05	0.000478104	-0.0711264	0.554161	0.792707	-0.10471	0.402856	0.948018
chr2:233563612-233564528	USP40	USP40,USP40	3.98882	-0.429256	1.6212e-05	0.000478104	-0.142119	0.109775	0.588117	0.0217492	0.793573	0.971867
chr3:149085754-149086861	HLTF-AS1	HLTF,WWTR1-AS1,COMMD2,HLTF-AS1,GYG1,HLTF-AS1	5.36822	-0.325383	1.62157e-05	0.000478104	-0.189537	0.00596128	0.337088	-0.0782573	0.256057	0.940552
chr5:57242864-57244207	NA	NA	3.34157	0.500672	1.62555e-05	0.000478104	-0.017478	0.868942	0.852875	0.380407	0.000179354	0.388128
chr1:143253605-143257072	NA	NA	6.49477	0.413607	1.63572e-05	0.000478763	0.070496	0.374016	0.738679	0.219934	0.0257757	0.843013
chr1:184754126-184755339	EDEM3	EDEM3,HMCN1,EDEM3	7.10213	-0.262384	1.63318e-05	0.000478763	-0.16583	0.00263732	0.289889	-0.0476365	0.378288	0.948018
chr10:129741717-129742808	NA	NA	2.6579	0.682548	1.63648e-05	0.000478763	-0.00502249	0.972634	0.86542	0.0394048	0.793308	0.971867
chr4:188904687-188905852	NA	NA	2.69883	0.679453	1.63584e-05	0.000478763	0.232514	0.0992274	0.577292	-0.0920659	0.557508	0.961838
chr7:32691858-32692857	NA	DPY19L1P1,SLC25A5P5	3.64751	-0.444608	1.63803e-05	0.000478763	-0.0436769	0.64273	0.813402	0.0389677	0.658737	0.962591
chr11:46379769-46381960	MDK	ATG13,C11orf49,MDK,MIR4688,MDK	4.80508	0.350866	1.66077e-05	0.000482811	0.0588977	0.421546	0.756484	0.001833	0.980834	0.979116
chr16:546757-547296	MIR3176	SNRNP25,MIR3176,MIR3176	2.44548	0.708015	1.65895e-05	0.000482811	-0.126053	0.381695	0.741384	0.059451	0.695091	0.965123
chr19:55086574-55087993	NA	CDC42EP5,EPS8L1,PPP1R12C,GP6,U2AF2,BRSK1	3.75088	0.483472	1.66562e-05	0.000482811	-0.0179109	0.854065	0.850387	0.0846259	0.411177	0.949615
chr21:43262298-43262986	NA	NA	3.76812	0.54394	1.66526e-05	0.000482811	-0.0369389	0.727552	0.82946	0.107114	0.368244	0.948018
chr22:47212298-47213275	NA	NA	2.02552	0.831814	1.65922e-05	0.000482811	-0.0716589	0.648626	0.815247	-0.0755173	0.668489	0.963537
chr3:194395774-194398441	NA	GP5,LRRC15	4.13243	0.419187	1.6669e-05	0.000482811	0.0650748	0.463281	0.768964	0.063945	0.484714	0.95774
chr5:90409131-90410243	CETN3	CETN3,CETN3	6.81232	-0.286803	1.66061e-05	0.000482811	-0.113938	0.0609077	0.521737	-0.0241136	0.695879	0.965231
chr8:144125429-144126183	NA	NA	2.97302	0.61004	1.66381e-05	0.000482811	0.0348536	0.787906	0.840003	0.0849136	0.566742	0.96199
chr21:9360735-9362799	NA	NA	3.22078	0.628489	1.67324e-05	0.000483561	0.350977	0.00904322	0.362619	0.168813	0.236951	0.936937
chr5:103258292-103259887	C5orf30	PPIP5K2,C5orf30,C5orf30	6.48168	-0.266378	1.673e-05	0.000483561	-0.163928	0.00233425	0.283656	-0.0833651	0.134311	0.915531
chr11:115930768-115931970	NA	RPL15P15	4.16228	-0.393549	1.68456e-05	0.00048574	-0.110938	0.191479	0.649444	-0.0277935	0.736909	0.967907
chr3:25603629-25604642	NA	TOP2B	5.1673	-0.367097	1.68288e-05	0.00048574	-0.137111	0.0753993	0.545066	0.0417593	0.57652	0.96199
chr6:79233444-79235077	HMGN3-AS1	HMGN3-AS1,HMGN3,HMGN3-AS1	6.56386	-0.274274	1.68646e-05	0.000485742	-0.070149	0.223575	0.668754	-0.0264462	0.642928	0.962591
chr15:85896554-85897267	NA	NA	2.398	0.681701	1.6919e-05	0.000486377	0.471587	0.00184358	0.270742	-0.171703	0.279472	0.941414
chr2:177711592-177712880	NA	NA	4.51909	-0.365324	1.69244e-05	0.000486377	-0.0309363	0.706622	0.826819	-0.0362702	0.624246	0.962591
chr6:167709443-167710180	NA	NA	2.21993	0.757855	1.69723e-05	0.000486666	0.0796337	0.61721	0.808535	-0.0836266	0.603593	0.962591
chr9:86763759-86764789	NA	ZCCHC6	4.39139	-0.406455	1.69563e-05	0.000486666	-0.0833727	0.322214	0.718668	-0.0914048	0.242773	0.93717
chr1:169485097-169486577	SLC19A2	SCYL3,NME7,CCDC181,METTL18,SLC19A2	6.45513	-0.270892	1.70603e-05	0.000488135	-0.175128	0.00225807	0.283619	-0.0787916	0.165719	0.921043
chr11:22162844-22163866	NA	ANO5	4.72102	-0.388794	1.70615e-05	0.000488135	-0.123925	0.129827	0.606535	-0.0236638	0.767871	0.969556
chr10:41895978-41897218	NA	NA	5.20218	0.428021	1.71493e-05	0.000489558	0.140611	0.106965	0.585631	0.206591	0.0459594	0.873831
chr4:35078301-35079466	NA	NA	2.79768	0.63661	1.71463e-05	0.000489558	0.199883	0.120736	0.599336	0.300352	0.0353023	0.869577
chr17:26619422-26620283	NA	NA	6.99405	0.3233	1.71947e-05	0.00049031	0.132053	0.0521737	0.501629	0.0531518	0.467824	0.957644
chr6:25991750-25993606	NA	ZNF322,BTN3A2,HMGN4,GUSBP2,HIST1H1C	6.1032	-0.267028	1.72603e-05	0.000491633	-0.0916306	0.0933058	0.572625	0.00912685	0.867366	0.974403
chr1:4144289-4144882	NA	NA	2.81818	0.652595	1.73046e-05	0.000492293	0.115164	0.375	0.73925	-0.0394034	0.780986	0.971216
chr4:8816602-8818053	NA	NA	2.95925	0.66467	1.73217e-05	0.000492293	0.121805	0.33012	0.722251	0.109621	0.416894	0.950811
chr7:129779074-129780527	MIR183	UBE2H,SMKR1,FLNC,STRIP2,MIR183,MIR183	3.48109	0.495137	1.73461e-05	0.000492441	0.0246445	0.802458	0.842077	0.0447958	0.678012	0.965023
chr14:67240501-67242176	MPP5	ATP6V1D,RN7SL213P,EIF2S1,MPP5,MPP5	6.76569	-0.24736	1.74032e-05	0.000492974	-0.114928	0.0287194	0.44662	-0.00495642	0.924023	0.978154
chr15:54884062-54885199	NA	RAB27A	3.93567	-0.415383	1.73957e-05	0.000492974	-0.177615	0.0424927	0.48443	-0.0541652	0.514348	0.958687
chr3:104903754-104904415	NA	NA	1.96458	0.789306	1.74247e-05	0.00049304	-0.0481523	0.787346	0.840003	0.0768814	0.653804	0.962591
chr1:6489858-6490750	NA	PLEKHG5,PHF13,TNFRSF25,ZBTB48,KLHL21,THAP3,ESPN	2.89093	0.636948	1.74809e-05	0.000494088	-0.134712	0.304237	0.711256	0.0729947	0.579342	0.96199
chr14:105766227-105767057	NA	NA	2.87195	0.640141	1.75195e-05	0.000494636	0.0926332	0.463936	0.769031	0.00352465	0.978956	0.979116
chr22:38467406-38468359	KDELR3	KDELR3,KDELR3	3.07958	0.545448	1.76037e-05	0.000496184	-0.0681702	0.539109	0.789404	0.166502	0.148836	0.919525
chr7:128902829-128903714	NA	KCP	2.93222	0.591255	1.76129e-05	0.000496184	0.20546	0.0915437	0.570296	-0.00613991	0.960467	0.978302
chr4:113146844-113148056	MIR8082	ANK2,MIR8082,MIR1243,MIR8082	2.5833	0.626544	1.76365e-05	0.000496306	0.169743	0.201322	0.655408	0.0961959	0.450464	0.955178
chr2:212467351-212468144	NA	NA	2.4076	0.70792	1.7787e-05	0.000499446	0.102551	0.473244	0.772075	0.0626897	0.681234	0.965095
chr8:24271784-24272446	NA	ADAM28,ADAMDEC1	4.43073	-0.406327	1.77803e-05	0.000499446	-0.142654	0.106334	0.584817	0.0234851	0.766047	0.969326
chr9:96417131-96419598	ZNF367	EIF4BP3,LINC00476,HABP4,CDC14B,ZNF367,ZNF367	7.42337	-0.2372	1.78846e-05	0.00050164	-0.141812	0.0044906	0.318149	-0.0609762	0.215921	0.93304
chr13:72121764-72123206	NA	NA	2.73709	0.727151	1.7933e-05	0.000501904	0.154944	0.264828	0.691564	0.208784	0.166127	0.921043
chr16:89720565-89722387	VPS9D1	CDK10,VPS9D1,DBNDD1,VPS9D1-AS1,AFG3L1P,TUBB3,FAM157C,FANCA,SNORD68,MC1R,ZNF778,GALNS,DEF8,ZNF276,VPS9D1	5.51447	0.287254	1.79226e-05	0.000501904	-0.0605782	0.292387	0.704696	0.116787	0.0554606	0.890423
chr2:2902339-2903384	NA	NA	2.77412	0.683693	1.79541e-05	0.000501946	0.10036	0.468878	0.770617	0.217985	0.118024	0.915381
chr21:9767143-9768897	NA	NA	4.59045	0.47504	1.79807e-05	0.000502144	0.11673	0.217285	0.664948	0.0338791	0.767944	0.969556
chr1:30731590-30733148	NA	MATN1-AS1,MIR4420,MATN1	3.31417	0.546748	1.81092e-05	0.000505185	0.176929	0.12084	0.599521	0.141806	0.243045	0.93717
chr21:10005416-10006786	NA	NA	3.11759	0.607973	1.81709e-05	0.000506356	0.319508	0.00993866	0.370901	0.0617701	0.653303	0.962591
chr14:65411561-65413218	FUT8-AS1	YBX1P1,MIR625,RPL21P8,FUT8,FUT8-AS1,FUT8-AS1	6.28433	-0.264987	1.822e-05	0.000507176	-0.128538	0.0204678	0.423796	-0.0392657	0.478351	0.95774
chr3:187288357-187289033	LOC101929130	MASP1,LOC101929130	3.63738	-0.428017	1.82785e-05	0.000508254	-0.17883	0.0543258	0.507111	-0.197432	0.0193091	0.842907
chr8:138378382-138379159	NA	NA	3.29109	-0.517424	1.83965e-05	0.000510982	-0.196615	0.072957	0.541166	-0.152203	0.118443	0.915381
chr4:168759618-168760934	NA	RPL9P16	3.79101	-0.459821	1.84273e-05	0.000511287	0.0735591	0.450902	0.766074	-0.109188	0.241793	0.936937
chr21:10788223-10789516	NA	NA	3.37976	0.578672	1.84482e-05	0.000511314	0.124121	0.271487	0.69532	0.0922438	0.46462	0.957156
chr2:91526483-91528973	NA	NA	4.22167	0.45873	1.84858e-05	0.000511805	0.214697	0.0247976	0.438461	0.26613	0.0148942	0.842907
chr1:143214490-143215985	NA	NA	5.9123	0.359398	1.85437e-05	0.000512856	0.101643	0.144372	0.619942	0.0266157	0.77556	0.970311
chr2:232900401-232901347	NA	NGEF,C2orf82,INPP5D	2.29725	0.754553	1.85932e-05	0.000513673	0.302791	0.0447428	0.490514	-0.0590037	0.721336	0.967049
chr2:1596329-1598365	NA	NA	3.83164	0.54946	1.86981e-05	0.000516017	0.0940131	0.386082	0.742972	0.0390813	0.763748	0.969137
chr2:233565955-233567038	USP40	USP40,SCARNA6,USP40	5.06403	-0.324972	1.8722e-05	0.000516122	-0.107194	0.116285	0.596193	0.0256274	0.694477	0.965095
chr15:28914985-28915568	NA	NA	3.00852	0.703247	1.87589e-05	0.000516585	0.263477	0.0694946	0.536152	-0.274822	0.0871136	0.907235
chr1:1040275-1041459	NA	PERM1,PLEKHN1,PUSL1,AGRN,ISG15	3.638	0.440113	1.89759e-05	0.000521018	-0.0359707	0.68898	0.824114	-0.0983005	0.317362	0.943033
chr17:46770681-46771989	NA	KANSL1-AS1,ARL17A,WNT3,WNT9B,GOSR2,MRPL45P2,NSFP1,RPS7P11	3.3553	0.557115	1.90567e-05	0.000521018	-0.0236972	0.826598	0.846414	0.0684149	0.544591	0.960216
chr19:53889665-53890586	NA	MYADM,PRKCG,CACNG7	2.65227	0.667407	1.89469e-05	0.000521018	0.228893	0.0888067	0.566225	-0.0151444	0.914327	0.978107
chr2:91986012-91986982	NA	NA	2.89225	0.694797	1.90617e-05	0.000521018	0.207723	0.163073	0.633304	0.217065	0.149076	0.919525
chr21:9795154-9796160	NA	NA	3.14578	0.591414	1.90392e-05	0.000521018	-0.0127872	0.913241	0.858306	0.199474	0.136972	0.915531
chr7:92447126-92448779	GATAD1	GATAD1,RBM48,GATAD1	5.63092	-0.291988	1.90296e-05	0.000521018	-0.0560249	0.357471	0.733836	-0.0618745	0.304892	0.942719
chr8:3557924-3559067	NA	NA	3.0479	0.612699	1.90532e-05	0.000521018	0.321934	0.0166952	0.405375	0.169625	0.240321	0.936937
chr4:155953070-155954235	NA	CTSO,FTH1P21	5.23563	-0.322685	1.91191e-05	0.000522033	-0.167189	0.0141734	0.393951	-0.0789432	0.240311	0.936937
chr3:168094795-168096612	GOLIM4	HMGN1P8,LINC01327,SERPINI2,GOLIM4,HMGN2P26,GOLIM4	7.18522	-0.251557	1.91919e-05	0.000523466	-0.189599	0.000495941	0.231958	-0.0647519	0.227957	0.933885
chr6:118893750-118895436	ASF1A	MCM9,CEP85L,RPL29P4,FAM184A,ASF1A,ASF1A	6.38065	-0.253433	1.92735e-05	0.000525134	-0.0865063	0.0984912	0.577059	-0.070015	0.188024	0.925187
chr12:68364936-68365773	NA	NUP107,MDM1,SNORA70G,RPL10P12,RPL7P42,RAP1B,IFNG	5.51432	-0.310417	1.94036e-05	0.00052812	-0.107424	0.102708	0.581311	-0.0359301	0.563415	0.961963
chr16:89216443-89218122	ZNF778	CDK10,TRAPPC2L,PIEZO1,MIR4722,CTU2,AFG3L1P,SNORD68,MC1R,SLC22A31,ANKRD11,ZNF778	4.25374	0.385201	1.96596e-05	0.000533956	0.0335996	0.659897	0.818042	0.0322922	0.68426	0.965095
chr3:36787223-36787802	NA	NA	4.20819	-0.440552	1.96546e-05	0.000533956	-0.00843448	0.929062	0.860521	-0.0283386	0.746511	0.967997
chr21:9907853-9908431	NA	NA	2.27944	0.850395	1.97166e-05	0.000534376	0.14129	0.373992	0.738679	0.627008	0.00183702	0.704689
chr9:62837251-62838869	LOC100132249	LOC100132249	6.29279	-0.287665	1.97139e-05	0.000534376	-0.172279	0.00326514	0.298661	-0.0176834	0.763119	0.969127
chr11:93073623-93074928	NA	SLC36A4	2.64991	0.69186	1.97525e-05	0.000534785	0.275149	0.0457502	0.492035	-0.121097	0.317959	0.943033
chr1:88992219-88993237	KYAT3	GBP3,GBP5,GBP6,GBP7,PTGES3P1,KYAT3,RBMXL1,KYAT3	6.77638	-0.25226	1.97737e-05	0.000534796	-0.107355	0.0392744	0.47673	-0.101106	0.0589784	0.890693
chr1:69502738-69503872	NA	NA	2.53155	0.627625	1.98185e-05	0.000534883	0.325351	0.0166414	0.405098	0.0271553	0.842868	0.973904
chr9:76245255-76246408	NA	NA	3.33353	-0.481777	1.98078e-05	0.000534883	-0.0187193	0.85114	0.850236	0.031677	0.71589	0.966246
chr2:88773050-88774182	NA	NA	3.19708	0.51756	1.98786e-05	0.000535944	0.0244021	0.822784	0.845699	0.231983	0.0576175	0.890693
chr1:236794897-236795941	MTR	HEATR1,MTR,RPSAP21,RPL35P1,LYST,MTR	6.58116	-0.281094	1.99765e-05	0.000538018	-0.110298	0.068288	0.534332	-0.100815	0.0916355	0.908698
chr1:245458723-245459355	NA	NA	3.99563	-0.45744	2.0035e-05	0.000539031	-0.0931325	0.3562	0.733284	-0.0162913	0.859245	0.974168
chr17:74732496-74733366	NA	RAB37,GRIN2C,KCTD2,KIF19,FADS6,SLC9A3R1,CD300LF	2.21666	0.790025	2.01364e-05	0.000541193	0.0331364	0.841434	0.848774	-0.202259	0.235481	0.936534
chr2:175180711-175181981	ATP5MC3	ATP5G3,HOXD3,ATP5MC3	5.11481	-0.320954	2.01679e-05	0.000541472	0.0157714	0.814391	0.844679	-0.0434734	0.511565	0.958687
chr1:44793425-44794344	NA	BEST4,UROD,PLK3	2.86191	0.604303	2.03306e-05	0.000545272	-0.0244469	0.855968	0.85062	-0.0414131	0.729855	0.967807
chr7:30026458-30027317	FKBP14	SCRN1,PLEKHA8,INMT,DKFZP586I1420,FKBP14	5.37615	-0.348373	2.03626e-05	0.000545561	-0.131387	0.0763572	0.545894	-0.0418206	0.557573	0.961838
chr19:861910-864238	NA	CFD,MED16	4.92881	0.35123	2.04569e-05	0.000547517	0.0582822	0.396845	0.747554	-0.0149287	0.84916	0.974094
chr3:160754501-160756329	PPM1L	SPTSSB,PPM1L,PPM1L	7.13464	-0.254205	2.05421e-05	0.000549226	-0.147674	0.00589852	0.336429	-0.0288152	0.579939	0.962056
chr6:168555437-168556231	NA	NA	2.38982	0.77498	2.06233e-05	0.000550826	0.299985	0.0655769	0.528297	-0.11832	0.451419	0.955178
chr1:54886239-54887680	DHCR24	HSPB11,SSBP3-AS1,DHCR24,TMEM61,TTC22,TTC4,LEXM,DHCR24	5.80905	-0.284243	2.06995e-05	0.000552288	-0.110034	0.0609575	0.521968	-0.0337333	0.572065	0.96199
chr17:31581356-31582647	NA	MIR193A,RAB11FIP4,MIR4724,EVI2A,EVI2B	3.38565	0.493735	2.07299e-05	0.000552525	0.191231	0.0755039	0.545066	0.0754294	0.477333	0.95774
chr7:73565590-73566841	NA	BCL7B	2.67548	0.568741	2.07964e-05	0.000553723	0.0400456	0.751777	0.833706	0.187195	0.123812	0.915531
chr3:179801177-179802034	NA	PEX5L-AS1	4.00294	-0.428417	2.08873e-05	0.00055557	-0.185586	0.0521399	0.501629	-0.0504303	0.531891	0.958959
chr2:105163382-105164277	NA	NA	2.62859	0.680663	2.10801e-05	0.000559428	0.185227	0.185339	0.64615	-0.189094	0.217641	0.933457
chr20:39909389-39910035	NA	NA	4.40929	-0.424088	2.10977e-05	0.000559428	-0.0906669	0.294496	0.706567	-0.0526932	0.527266	0.958687
chr8:36465327-36466284	NA	NA	2.43906	0.753888	2.10558e-05	0.000559428	0.244718	0.103327	0.581635	0.0129491	0.937456	0.978278
chr5:86979658-86980435	NA	CCNH	4.4678	-0.376259	2.12055e-05	0.000561708	0.00573237	0.945554	0.862555	-0.104672	0.171819	0.921043
chr9:3713287-3714162	NA	NA	2.31318	0.778301	2.13096e-05	0.000563884	0.352725	0.0227684	0.432881	0.139075	0.439867	0.952984
chr1:174114686-174115266	NA	ANKRD45,RABGAP1L,RNU7-78P	3.74219	-0.471747	2.13413e-05	0.000564144	-0.137811	0.174846	0.637829	-0.00297814	0.973153	0.978796
chr5:73232410-73234159	NA	NA	3.29863	0.49831	2.14049e-05	0.000565244	0.230062	0.0270325	0.443833	0.0501744	0.634454	0.962591
chr18:31205992-31207366	NA	DSC2,TRAPPC8,DSC1,DSC3,DSG1,DSG3,DSG2	5.53635	-0.292681	2.14326e-05	0.000565396	-0.112633	0.0713637	0.54047	-0.0979971	0.10871	0.914499
chr7:155957799-155959486	LOC389602	LOC389602	3.8155	0.482846	2.15012e-05	0.000566624	-0.0282677	0.769011	0.837559	0.231451	0.0382862	0.869577
chr3:134067752-134068481	NA	LINC02000	2.38411	0.721297	2.15465e-05	0.000566657	0.13225	0.363524	0.73417	0.124815	0.418204	0.951031
chr8:1065908-1066793	NA	NA	2.87162	0.681669	2.15417e-05	0.000566657	0.0854211	0.547411	0.791346	0.148339	0.315493	0.942836
chr2:120108904-120111064	NA	TMEM185B,EPB41L5	4.63652	-0.358797	2.16822e-05	0.000566823	-0.0582389	0.439748	0.762656	0.0326852	0.660169	0.962729
chr2:132803800-132804526	NA	NA	3.92044	-0.448081	2.16272e-05	0.000566823	-0.140105	0.167344	0.63558	-0.04716	0.602394	0.962591
chr21:6564833-6566364	CRYAA2	CRYAA2	2.93865	0.602656	2.16493e-05	0.000566823	0.267649	0.0307152	0.451808	-0.0904749	0.472086	0.95774
chr4:49558868-49560302	NA	NA	2.95071	0.650414	2.16645e-05	0.000566823	0.136068	0.282096	0.699889	0.177807	0.233399	0.935734
chr8:38030302-38031733	EIF4EBP1	RPS20P22,ASH2L,RNU6-323P,GOT1L1,EIF4EBP1,EIF4EBP1	5.37319	-0.287215	2.16525e-05	0.000566823	-0.0360332	0.554929	0.792784	-0.066473	0.275634	0.941414
chr9:104093603-104094804	SMC2	SMC2,SMC2-AS1,SMC2	6.25088	-0.3078	2.16851e-05	0.000566823	-0.112792	0.0847397	0.561107	0.00304857	0.962503	0.978302
chr1:165853719-165854696	NA	MIR3658,TMCO1,UCK2	3.9048	-0.425177	2.18125e-05	0.000568422	-0.0350246	0.702762	0.826092	-0.0635564	0.467631	0.957637
chr11:134253160-134254116	THYN1	ACAD8,THYN1,GLB1L3,THYN1	5.93103	-0.287671	2.18011e-05	0.000568422	-0.120196	0.0478039	0.49522	-0.0816805	0.178906	0.921206
chr3:195492259-195494050	NA	NA	2.27244	0.698823	2.17878e-05	0.000568422	0.229732	0.119649	0.598649	-0.208614	0.148157	0.919525
chr3:38164744-38165831	OXSR1	OXSR1,ACAA1,MYD88,C3orf35,ITGA9-AS1,GORASP1,SLC22A13,ACVR2B-AS1,NDUFAF4P3,VILL,PLCD1,DLEC1,SLC22A14,OXSR1	6.70303	-0.220718	2.18487e-05	0.000568787	-0.0984647	0.0351534	0.464587	-0.0301733	0.512319	0.958687
chr4:35333923-35334692	NA	NA	2.21591	0.78917	2.19663e-05	0.00057127	0.143588	0.32103	0.718151	0.121422	0.464561	0.957156
chr1:48441855-48442692	NA	NA	3.85802	-0.460775	2.20444e-05	0.000572725	-0.0874339	0.366723	0.736089	-0.0657399	0.446857	0.954398
chr9:40928582-40929284	MIR1299	MIR1299	3.43367	0.555772	2.21827e-05	0.000575735	0.188378	0.0984505	0.577059	0.0727948	0.567532	0.96199
chr21:42532720-42533482	NA	SLC37A1,RSPH1,TFF2,ABCG1,PKNOX1	3.12665	0.571964	2.22613e-05	0.000577194	0.0745706	0.494075	0.778128	0.0217538	0.843843	0.973904
chr2:88691245-88692052	RPIA	ANKRD36BP2,KRCC1,RPIA,TEX37,EIF2AK3,RPIA	6.59347	-0.272114	2.23404e-05	0.00057828	-0.0906652	0.117005	0.596193	-0.0399958	0.486133	0.95774
chr22:10729346-10730180	NA	NA	3.79904	0.567605	2.23482e-05	0.00057828	0.167082	0.166756	0.635417	0.325974	0.0144453	0.842907
chr21:9913353-9914383	NA	NA	2.77511	0.67097	2.24315e-05	0.000579851	0.217908	0.107911	0.58645	0.179801	0.249595	0.938612
chr19:1566963-1569207	MEX3D	MEX3D,CIRBP,MEX3D	4.37353	0.435036	2.25432e-05	0.000581571	-0.0471704	0.574381	0.797855	-0.0660927	0.496171	0.958687
chr19:47427267-47428670	NA	SLC1A5,CCDC9,PNMAL1,MEIS3,SLC8A2	3.92992	0.523237	2.25324e-05	0.000581571	-0.024816	0.801515	0.842077	0.117218	0.281356	0.941414
chr14:104806387-104807216	NA	NA	2.91761	0.544369	2.27567e-05	0.000586165	0.0677159	0.55852	0.793602	-0.333566	0.00880817	0.819707
chr21:14686958-14687728	NA	SAMSN1,SAMSN1-AS1,NRIP1	3.69458	-0.43993	2.27669e-05	0.000586165	-0.0776088	0.413287	0.753722	0.135123	0.111937	0.914499
chr6:39923312-39924182	NA	MOCS1	2.43982	0.650952	2.279e-05	0.000586173	0.0676505	0.619735	0.809216	0.156255	0.238819	0.936937
chr17:43467996-43469596	NA	ETV4,ASB16-AS1,DHX8,HMGN1P29,RPL27	3.28997	0.494751	2.28179e-05	0.000586305	0.225439	0.0573107	0.515008	0.128877	0.200823	0.929931
chr1:53555768-53557355	NA	NA	3.27987	0.570542	2.29288e-05	0.00058798	0.0770717	0.526336	0.786624	0.0262968	0.831685	0.973127
chr19:50657889-50658828	NA	GPR32,LINC01872,SIGLEC21P,C19orf81,NUP62,C19orf48,AKT1S1,SIGLEC5,SIGLEC14,LIM2,SIGLECL1,NKG7,SYT3	3.42796	0.531032	2.29285e-05	0.00058798	0.105711	0.293411	0.705652	0.147488	0.193688	0.927404
chr10:46544460-46545207	NA	SYT15	3.38443	0.518401	2.29694e-05	0.000588434	0.302021	0.0108342	0.378326	0.0218752	0.852602	0.974168
chr15:91940367-91941046	NA	SLCO3A1	3.14191	0.508078	2.30413e-05	0.000589688	0.200318	0.0695112	0.536152	0.206949	0.0559628	0.890423
chr19:290096-291090	PLPP2	PLPP2,WASH5P,GZMM,MISP,RNF126,C2CD4C,LILRA3,PLPP2	2.24508	0.734849	2.31229e-05	0.000591188	0.228457	0.134827	0.609535	0.0461988	0.790033	0.971315
chr7:157853884-157854941	LOC100506585	LOC100506585	6.17208	-0.276477	2.32534e-05	0.000593935	-0.105759	0.0689285	0.53541	-0.102414	0.0785068	0.901558
chr17:66798414-66799642	NA	NA	3.22525	0.55351	2.3305e-05	0.000594074	0.0568549	0.623054	0.809655	-0.115548	0.401411	0.948018
chr9:41251829-41252697	NA	NA	2.10816	0.773896	2.32872e-05	0.000594074	0.12025	0.381224	0.741266	0.236168	0.167352	0.921043
chr21:10429110-10430631	NA	BAGE2	5.23158	0.412844	2.33555e-05	0.00059477	0.0441674	0.6053	0.805141	0.26059	0.00939415	0.821487
chr16:81076533-81077460	NA	ATMIN,C16orf46	6.09062	-0.265415	2.34717e-05	0.00059655	-0.168907	0.0032496	0.298324	0.0183979	0.746919	0.967997
chr20:30848911-30850394	NA	NA	3.4943	0.502154	2.34655e-05	0.00059655	0.0632454	0.522491	0.785446	0.0163236	0.885864	0.976461
chr2:183791878-183792667	NA	NA	2.29423	0.719707	2.35305e-05	0.000597453	0.421352	0.00445446	0.318149	0.35163	0.0266284	0.846356
chr13:31036887-31038535	NA	LINC01066	3.44737	0.482945	2.36603e-05	0.000599283	0.215614	0.0440268	0.489278	-0.0743466	0.491396	0.958687
chr2:62505616-62506577	NA	EHBP1,TMEM17,OTX1,RPL37P13,RN7SL18P	5.58397	-0.299677	2.36725e-05	0.000599283	-0.0954923	0.125393	0.603649	0.0146507	0.819013	0.972273
chr3:97764125-97764968	ARL6	ARL6,ARL6	5.30535	-0.333775	2.36601e-05	0.000599283	-0.241108	0.00108108	0.252405	0.00772679	0.914372	0.978107
chr1:78619131-78621193	IFI44L	IFI44,IFI44L,IFI44L	3.94217	0.449648	2.37187e-05	0.000599638	0.0306818	0.753651	0.833706	0.256683	0.00713182	0.816368
chr4:98995125-98996167	METAP1	EIF4E,ADH5,RNU7-149P,ADH1A,ADH4,METAP1,MIR3684,METAP1	6.78941	-0.254891	2.37331e-05	0.000599638	-0.162966	0.00302205	0.294443	0.0608282	0.273801	0.941414
chr20:16187612-16188787	NA	NA	3.19531	0.572069	2.38161e-05	0.000601143	-0.0987905	0.409783	0.752195	0.253513	0.0610617	0.890693
chr20:2692186-2693697	EBF4	EBF4,EBF4	3.34306	0.575204	2.38734e-05	0.000602	0.287465	0.0147232	0.394835	0.11085	0.394031	0.948018
chr14:18667302-18668549	NA	NA	2.83056	0.580103	2.39889e-05	0.000604319	0.0236105	0.857403	0.850925	0.499299	0.000149759	0.353544
chr18:46333499-46334387	NA	RNF165	2.60742	0.602031	2.40992e-05	0.000606106	0.276064	0.0538978	0.506976	0.126036	0.377	0.948018
chr4:121822864-121824283	CCNA2	BBS7,EXOSC9,CCNA2,CCNA2	5.79985	-0.284517	2.41305e-05	0.000606106	-0.175715	0.00493024	0.322851	-0.0248962	0.684962	0.965095
chr5:33671647-33672473	NA	NA	2.48698	0.694689	2.41172e-05	0.000606106	0.325843	0.0281629	0.444416	0.0599896	0.696931	0.965231
chr5:17118539-17119138	NA	BASP1	5.50708	-0.358509	2.42064e-05	0.000607418	-0.129223	0.0951809	0.574147	-0.0669962	0.368945	0.948018
chr2:84458765-84459944	SUCLG1	DNAH6,TCF7L1,SUCLG1,SUCLG1	5.58209	-0.28918	2.42461e-05	0.000607822	-0.142474	0.0211735	0.425567	0.0513975	0.398468	0.948018
chr11:83401452-83402314	NA	NA	3.0652	-0.518475	2.43063e-05	0.000608145	-0.0663461	0.588995	0.801251	-0.0839835	0.381958	0.948018
chr20:16390870-16391517	NA	PPIAP17	3.92377	-0.423348	2.42903e-05	0.000608145	-0.0219123	0.812107	0.844246	-0.132189	0.116599	0.914943
chr2:63595916-63596864	NA	MDH1	3.89113	-0.413799	2.43722e-05	0.000608887	-0.0427183	0.625219	0.810245	-0.114997	0.160025	0.919922
chr7:71602947-71604535	NA	NA	3.41887	0.594634	2.44029e-05	0.000608887	-0.00682103	0.956059	0.863711	0.160121	0.233612	0.935953
chr8:63009008-63010533	NA	GGH,UG0898H09	4.79625	-0.362931	2.44069e-05	0.000608887	-0.233197	0.00396716	0.312318	-0.141752	0.0691869	0.890693
chr9:137900339-137901166	NA	NA	2.37074	0.773495	2.45125e-05	0.000610927	-0.056279	0.726707	0.8293	-0.0479859	0.772026	0.970133
chr10:95387050-95388854	NA	ACSM6,PDLIM1	4.98061	-0.340584	2.46256e-05	0.000613139	-0.142118	0.0606131	0.521314	-0.0830863	0.245321	0.93717
chr18:4510397-4511202	NA	NA	3.66409	0.521927	2.46489e-05	0.000613139	0.20423	0.0556187	0.509516	-0.0883366	0.489191	0.957959
chr5:28239664-28240742	NA	NA	2.8203	0.594273	2.46878e-05	0.000613512	0.231289	0.0656173	0.528297	-0.038167	0.787647	0.971315
chr3:61936125-61937471	NA	NA	2.87998	0.593976	2.47805e-05	0.000615222	0.0484377	0.684275	0.823421	0.301069	0.0181863	0.842907
chr8:63391258-63392300	NA	IFITM8P	4.27476	-0.420393	2.49277e-05	0.000617684	-0.0424011	0.631165	0.8107	0.0512968	0.554221	0.961265
chr9:130667110-130667965	PRDM12	USP20,QRFP,PRDM12,RPL19P15,PRDM12	2.20093	0.847398	2.49103e-05	0.000617684	0.106692	0.525909	0.786588	0.176772	0.304946	0.942719
chr1:232474775-232475521	NA	NA	2.79369	-0.598207	2.49962e-05	0.000618786	-0.323206	0.0114037	0.380504	0.0550282	0.589281	0.962591
chr21:45529087-45529688	NA	SLC19A1	1.96454	0.871158	2.51331e-05	0.000621576	0.282737	0.118996	0.59787	0.191715	0.236717	0.936937
chr4:163481777-163483451	NA	TMA16,TKTL2	3.87285	-0.410117	2.52304e-05	0.000623383	0.0739869	0.412881	0.753478	-0.0327528	0.685373	0.965095
chr1:85276162-85277013	LOC646626	BCL10,RPF1,DDAH1,LOC646626	7.06028	-0.252095	2.53428e-05	0.000624895	-0.174864	0.00141344	0.261432	-0.019439	0.720636	0.966841
chr17:75077178-75080010	NA	ATP5H,HN1,KCTD2,MRPS7,MIR6785,TMEM94,TRIM80P,SLC16A5,HID1,MRPL58,CDR2L,SUMO2,LLGL2,ARMC7,RAB37	4.56457	0.340327	2.53332e-05	0.000624895	0.025095	0.724197	0.828862	0.0834264	0.260521	0.940552
chr20:12838148-12839318	NA	NA	2.96616	0.657908	2.53645e-05	0.000624895	0.30495	0.0207339	0.425482	-0.000425185	0.997598	0.979116
chr3:8501402-8502050	LMCD1	RAD18,LMCD1-AS1,LMCD1,LMCD1	5.12131	-0.379164	2.54519e-05	0.000626449	-0.161912	0.0325447	0.458994	-0.0336536	0.661742	0.963087
chr10:99620301-99621886	SLC25A28	TPM4P1,SPCS2P2,NKX2-3,CHUK,CUTC,ENTPD7,ABCC2,EBAG9P1,CWF19L1,SLC25A28	7.29907	-0.224596	2.56129e-05	0.000629209	-0.0998713	0.038636	0.475923	-0.0916792	0.0584855	0.890693
chr22:47809688-47810456	NA	NA	2.58556	0.751705	2.56024e-05	0.000629209	0.0655377	0.672378	0.820936	-0.0915528	0.562053	0.961838
chr12:3752219-3754012	NA	CRACR2A,TULP3	5.22124	-0.310171	2.56386e-05	0.000629238	-0.0397544	0.53603	0.788728	-0.0461343	0.486563	0.957911
chr10:11283689-11284697	NA	NA	3.10632	0.595414	2.57621e-05	0.000631078	-0.0509494	0.706764	0.826819	-0.187321	0.202299	0.931362
chr2:138028130-138028931	NA	HNMT	4.41176	-0.404029	2.57626e-05	0.000631078	-0.381504	4.1797e-05	0.228539	-0.104308	0.215272	0.932712
chr10:25015986-25017261	THNSL1	THNSL1,ENKUR,THNSL1	6.52922	-0.265189	2.59089e-05	0.000634057	-0.160977	0.00501128	0.324565	-0.0324748	0.570586	0.96199
chr9:5628543-5629484	RIC1	RIC1,PLGRKT,KIAA2026,CD274,RANBP6,RIC1	6.12082	-0.254474	2.61005e-05	0.000638138	-0.0777915	0.138628	0.612755	-0.0112277	0.835614	0.973127
chr19:14362997-14365017	NA	ADGRE5,CCDC130,TECR,ZNF333,PKN1,RFX1,DCAF15,ADGRE2,LINC01841,LINC01842	4.0854	0.420436	2.61585e-05	0.000638517	0.150214	0.0780046	0.548036	0.105614	0.225467	0.933885
chr4:142696123-142697036	NA	SMARCA5,INPP4B	2.66937	0.563402	2.61656e-05	0.000638517	0.113337	0.330617	0.722396	0.296955	0.0196966	0.842907
chr21:9903025-9904128	NA	NA	3.0575	0.603373	2.62675e-05	0.000640394	0.16447	0.149024	0.623019	-0.0348006	0.793465	0.971867
chr5:2748472-2749220	IRX2	IRX2,C5orf38,IRX2	2.17101	0.790437	2.6483e-05	0.000644498	0.226308	0.18142	0.642456	0.00197398	0.990428	0.979116
chr8:88437171-88438124	NA	NA	2.32303	0.696148	2.64859e-05	0.000644498	0.31564	0.0439431	0.488807	0.0924652	0.574532	0.96199
chr5:118987768-118988823	DTWD2	DTWD2,PTMAP2,MIR1244-2,DTWD2	6.01759	-0.267303	2.65141e-05	0.000644573	-0.119553	0.0374244	0.471756	-0.0612574	0.285163	0.941414
chr17:40062637-40064650	MED24	MED24,GSDMA,MSL1,SNORD124,RAPGEFL1,PSMD3,TMEM99,MED1,TCAP,ORMDL3,THRA,GSDMB,NR1D1,PPP1R1B,NEUROD2,MED24	5.27234	0.273296	2.65563e-05	0.000644991	0.132427	0.0239164	0.436243	0.0616689	0.296918	0.941896
chr13:18697475-18698157	NA	NA	2.11389	0.71156	2.68285e-05	0.000650766	0.369613	0.028983	0.447834	-0.338788	0.0416281	0.873831
chr2:95207062-95207860	NA	ZNF514,GPAT2P1	5.33787	-0.313052	2.68447e-05	0.000650766	-0.179962	0.00722742	0.351254	-0.0246119	0.703366	0.965347
chr1:185156337-185157639	TRMT1L	FTH1P25,LINC01350,HMCN1,TRMT1L,SWT1,TRMT1L	6.94384	-0.244366	2.69421e-05	0.000652154	-0.0946356	0.0662208	0.528456	-0.0510583	0.329776	0.943789
chr19:27338320-27340526	NA	NA	3.84136	0.484013	2.69527e-05	0.000652154	0.113815	0.256905	0.687704	0.177467	0.109274	0.914499
chr2:41715250-41716257	NA	NA	2.7784	0.540183	2.69967e-05	0.000652606	0.00699149	0.956104	0.863711	0.039608	0.732599	0.967807
chr17:39606048-39607135	NEUROD2	NEUROD2	2.43284	0.677465	2.71666e-05	0.000656096	0.0878368	0.539182	0.789404	0.253956	0.0809246	0.903433
chr1:229147995-229149096	NA	ISCA1P2	2.57808	0.62586	2.72065e-05	0.000656443	0.162052	0.246435	0.68332	-0.396106	0.00735749	0.816368
chr1:31239102-31240153	NKAIN1	NKAIN1,SERINC2,NKAIN1	2.93783	0.525355	2.73596e-05	0.000659519	-0.0674301	0.563023	0.795204	-0.223268	0.0495267	0.875395
chr3:46704162-46705465	NA	ALS2CL,TMIE,PRSS46	3.55344	0.526693	2.74594e-05	0.000660068	0.0541706	0.615186	0.807974	0.0619852	0.571736	0.96199
chr4:183504027-183506616	LOC389247	ING2,STOX2,LOC389247	7.46444	-0.187574	2.74531e-05	0.000660068	-0.101084	0.0116346	0.380954	-0.00629581	0.87493	0.974922
chr6:62506264-62507338	NA	NA	2.63794	0.724129	2.74095e-05	0.000660068	-0.0161277	0.910686	0.857713	0.019094	0.903467	0.977882
chr10:100561910-100563368	NA	SEC31B,NDUFB8	3.85314	0.423884	2.76659e-05	0.000663174	-0.0751377	0.387233	0.743295	0.12885	0.136036	0.915531
chr14:94650694-94651507	NA	NA	2.54172	0.667541	2.76448e-05	0.000663174	0.227625	0.11203	0.590557	-0.127807	0.437232	0.952543
chr21:5220003-5220843	NA	NA	3.61923	0.561497	2.76496e-05	0.000663174	0.325542	0.00292335	0.294443	-0.00869873	0.946128	0.978278
chr2:87428345-87429230	NA	NA	3.1392	0.57019	2.77561e-05	0.000664715	0.137026	0.261653	0.690507	-0.141628	0.303125	0.942719
chr9:39067429-39068773	NA	NA	2.90961	0.613826	2.77965e-05	0.000665064	0.187018	0.160853	0.631728	0.0995167	0.476118	0.95774
chr15:94665955-94667154	NA	NA	2.94037	0.597174	2.78643e-05	0.000666066	0.108935	0.380769	0.741266	0.0774121	0.54219	0.959683
chr2:152586640-152588136	NA	NA	2.66643	0.620895	2.79649e-05	0.00066785	-0.105765	0.399721	0.748526	0.14151	0.273614	0.941414
chr20:50587382-50588485	MIR645	MIR1302-5,MIR645	2.65948	0.678439	2.8089e-05	0.000670192	-0.144382	0.322223	0.718668	0.133534	0.347742	0.944825
chr9:105447745-105448591	FSD1L	FSD1L,FKTN,RALGAPA1P1,FSD1L	5.85564	-0.270698	2.82192e-05	0.000672674	-0.103355	0.0676116	0.532628	-0.106509	0.0683403	0.890693
chr17:23016078-23016645	NA	NA	4.83202	0.431347	2.83006e-05	0.000673367	0.0551257	0.53281	0.787884	0.198048	0.0522387	0.885574
chr5:2862253-2863342	NA	NA	2.75481	0.693158	2.82876e-05	0.000673367	0.0327541	0.804569	0.842335	-0.227285	0.15284	0.919813
chr7:93231318-93232777	VPS50	SAMD9L,FAM133B,GATAD1,RPS27P17,VPS50,HEPACAM2,VPS50	5.8365	-0.315567	2.84164e-05	0.000675497	-0.206581	0.00261546	0.289889	-0.0727014	0.284617	0.941414
chr7:38341084-38341759	TRG-AS1	TRGV4,TRGV3,TRGV5P,TRGV6,TRG-AS1,TRG-AS1	5.62401	-0.336756	2.85191e-05	0.000677312	-0.0542952	0.461894	0.76867	-0.0604805	0.376468	0.948018
chr1:1200909-1201995	TNFRSF18	MIR6727,CCNL2,NOC2L,SLC35E2,CICP3,ATAD3A,LINC00115,PUSL1,CDK11B,ANKRD65,TNFRSF18,SDF4,SCNN1D,B3GALT6,ATAD3B,AURKAIP1,HES4,ISG15,MIB2,TNFRSF18	4.3862	0.405738	2.86022e-05	0.000677475	0.081779	0.315803	0.715882	0.0885759	0.315031	0.942836
chr11:61347667-61348475	NA	TMEM216,SDHAF2,CYB561A3,DDB1	3.11632	0.521308	2.8563e-05	0.000677475	0.0804957	0.482112	0.774811	0.23355	0.0442809	0.873831
chr2:130797392-130798377	NA	CCDC115,CYCSP8,ARHGEF4	6.20481	-0.29089	2.8605e-05	0.000677475	-0.122889	0.047095	0.494482	0.0436036	0.485275	0.95774
chr19:48669062-48669915	NTN5	NTN5	2.2516	0.706662	2.86889e-05	0.000677624	0.164748	0.287169	0.702522	-0.330409	0.0565373	0.890423
chr4:49560851-49561619	NA	NA	2.33161	0.728955	2.86484e-05	0.000677624	0.146963	0.340008	0.726404	0.192787	0.282221	0.941414
chr8:38410564-38412327	NA	DDHD2,LETM2,FGFR1,RNU6-323P,C8orf86,PLEKHA2,TACC1	3.521	0.463458	2.86903e-05	0.000677624	0.0617076	0.541672	0.790231	0.125583	0.204557	0.932395
chr13:26628597-26629257	NA	NA	2.25506	0.716366	2.87291e-05	0.000677917	-0.0127693	0.935526	0.861383	-0.0856068	0.57972	0.96199
chr1:14923428-14925303	NA	NA	4.87795	0.357274	2.87876e-05	0.000678676	-0.0170926	0.814965	0.844702	0.08463	0.262844	0.940587
chr3:43997889-43999562	NA	MIR138-1,RNU6-367P	3.58279	0.462928	2.89567e-05	0.000682037	0.0347783	0.716977	0.828187	0.202089	0.0395844	0.871078
chr1:100683393-100684300	NA	VCAM1	3.3169	-0.471091	2.91269e-05	0.000685418	-0.0970604	0.3736	0.738652	-0.109695	0.240171	0.936937
chr19:39401468-39404271	ZFP36	FBL,ZFP36,RPS16,RN7SL566P,EID2B,SUPT5H,EID2,PSMC4,LGALS14,MED29,ZNF546,CCER2,LGALS13,ACTN4,PLEKHG2,GMFG,SAMD4B,PAF1,MIR4530,ZFP36	5.89558	0.318954	2.91638e-05	0.000685659	0.117223	0.0723466	0.540912	0.138501	0.0563499	0.890423
chr10:73910863-73911893	PLAU	KAT6B,DNAJC9,CAMK2G,VCL,FUT11,NDST2,SEC24C,CFAP70,ZSWIM8-AS1,NUDT13,MYOZ1,ANXA7,PLAU,C10orf55,PLAU	4.05038	0.387595	2.93876e-05	0.000689661	-0.0395209	0.631525	0.8107	0.117274	0.167217	0.921043
chr17:1205626-1206904	NA	SLC43A2,PITPNA,SCARF1,CRK,ABR	4.42711	0.379054	2.93705e-05	0.000689661	0.103613	0.162027	0.632881	0.23451	0.0026784	0.780823
chr1:2683546-2684625	NA	NA	3.53905	0.528073	2.94991e-05	0.000691647	0.0929885	0.379656	0.741143	-0.0282226	0.828391	0.972666
chr16:1443288-1444379	CCDC154	CCDC154	2.68173	0.643215	2.95942e-05	0.000692836	-0.0113443	0.93009	0.86073	0.228604	0.117706	0.915381
chr2:181937395-181937924	NA	SSFA2,RNU6ATAC19P,PPP1R1C	3.48705	-0.495449	2.96154e-05	0.000692836	-0.139626	0.228722	0.671731	-0.195042	0.0485241	0.87522
chr7:142104528-142105360	NA	TAS2R38,CLEC5A,MGAM2	3.94605	-0.396077	2.96306e-05	0.000692836	-0.0389878	0.657197	0.817183	0.0317024	0.690328	0.965095
chr16:36013016-36016571	NA	NA	4.09851	0.5133	2.96599e-05	0.000692891	0.0746597	0.469522	0.770792	0.0895788	0.462053	0.957087
chr14:88492138-88492718	NA	ZC3H14,SPATA7	3.37735	-0.519893	2.97187e-05	0.000693634	-0.181505	0.114738	0.595062	0.0450267	0.673994	0.964194
chr20:36091958-36094194	EPB41L1	EPB41L1,HMGB3P2,RPF2P1,C20orf173,RPL36P4,CNBD2,CPNE1,DLGAP4,EPB41L1	4.49434	0.394713	2.98034e-05	0.000694981	0.0150452	0.852491	0.850264	0.19615	0.0195412	0.842907
chr18:49031462-49032057	NA	DYM,MIR4744	3.15923	0.459775	2.99416e-05	0.00069757	0.0608544	0.549287	0.791673	-0.0759974	0.411128	0.949615
chr1:221741570-221743377	DUSP10	CICP13,DUSP10,DUSP10	6.99348	-0.231687	3.00042e-05	0.000698397	-0.108951	0.0284468	0.44517	0.000933663	0.984874	0.979116
chr2:121018479-121019370	NA	GLI2	2.5058	0.729602	3.01036e-05	0.000700075	0.0850851	0.585524	0.800437	0.0846097	0.587702	0.962591
chr12:107027460-107028087	NA	MTERF2,CRY1	3.50381	-0.483187	3.02064e-05	0.000701831	0.115797	0.283261	0.700303	0.131256	0.127513	0.915531
chr11:29949734-29950774	NA	NA	2.7105	0.593798	3.03104e-05	0.000703612	0.0243528	0.839564	0.848774	-0.254412	0.0698402	0.890693
chr17:62626744-62628491	MRC2	INTS2,MRC2,MRC2	3.96627	0.377179	3.04072e-05	0.000704588	0.150244	0.0671656	0.530645	0.134702	0.104607	0.914081
chr2:235344103-235345067	NA	NA	2.73865	0.628492	3.04025e-05	0.000704588	-0.000534306	0.996737	0.868493	0.284553	0.0532954	0.889053
chr6:157313982-157314494	NA	NA	3.39045	0.537951	3.04872e-05	0.000705806	-0.135923	0.236218	0.676874	0.147899	0.240035	0.936937
chr5:173035084-173037087	NA	ATP6V0E1,CREBRF,RPL26L1	3.58117	0.441751	3.05771e-05	0.00070725	0.0890396	0.370064	0.736801	0.179221	0.0624513	0.890693
chr1:214602741-214603409	CENPF	SMYD2,CENPF,ABHD17AP3,CENPF	5.93046	-0.332909	3.07012e-05	0.000707577	-0.183596	0.0098039	0.370172	-0.117858	0.107137	0.914499
chr13:40613100-40614242	NA	LINC00548,WBP4,SLC25A15,FOXO1,ELF1,RLIMP1	3.27757	-0.447143	3.06765e-05	0.000707577	0.0228498	0.825391	0.846172	-0.203616	0.0256189	0.843013
chr14:100871264-100873355	MIR337	MIR337	4.25405	0.476664	3.0635e-05	0.000707577	-0.208917	0.0376094	0.472504	-0.0453525	0.666149	0.963212
chr4:49139452-49140018	NA	NA	5.18854	0.394698	3.06489e-05	0.000707577	0.1623	0.0498678	0.497738	0.0995045	0.324338	0.943331
chr1:230190984-230191691	NA	NA	4.04809	-0.414714	3.0806e-05	0.000708906	-0.018405	0.83236	0.847719	-0.0541227	0.510156	0.958687
chr2:89839439-89841365	NA	NA	6.16122	0.370508	3.0814e-05	0.000708906	0.0621352	0.420793	0.756308	0.132257	0.159436	0.919922
chr22:10741677-10742441	NA	NA	3.48265	0.540145	3.10202e-05	0.000713011	0.127514	0.252487	0.686176	0.267966	0.027258	0.848216
chr20:18466644-18467567	POLR3F	GCNT1P1,DTD1,POLR3F,RNA5SP476,POLR3F	5.94752	-0.312905	3.10608e-05	0.000713308	-0.0548596	0.421306	0.756319	0.0137857	0.837235	0.97318
chr6:152099827-152100730	NA	HSPA8P15,FBXO5,ZBTB2	5.32879	-0.329671	3.12559e-05	0.000717147	-0.190499	0.00809637	0.357201	-0.0574154	0.416895	0.950811
chr22:11328575-11329403	NA	NA	2.66774	0.623791	3.12978e-05	0.000717469	0.0492453	0.696696	0.825149	0.151723	0.282329	0.941414
chr16:4402397-4403297	NA	NMRAL1,CORO7-PAM16,VASN	2.92259	0.536344	3.14384e-05	0.00072005	0.286181	0.0105596	0.375701	0.0558753	0.635258	0.962591
chr11:18791211-18792174	PTPN5	PTPN5,PTPN5	2.42017	0.66172	3.14908e-05	0.000720112	-0.183017	0.212844	0.663315	0.0791248	0.598831	0.962591
chr6:168659346-168660233	NA	NA	3.82704	0.557473	3.14971e-05	0.000720112	0.160026	0.153943	0.626608	0.230803	0.082172	0.905046
chr16:10915477-10916315	NA	NA	3.06405	0.520973	3.1542e-05	0.000720497	0.0394825	0.736129	0.830961	0.055217	0.596686	0.962591
chr16:88783555-88785772	PIEZO1	APRT,SNORD68,CDT1,GALNS,TRAPPC2L,RPL13,RNF166,CYBA,CDK10,PIEZO1,SNAI3,MIR4722,PIEZO1	5.14817	0.338196	3.16e-05	0.000720542	0.0430455	0.520109	0.784862	0.0434956	0.554019	0.961265
chr7:44145296-44146690	MYL7	RPL18AP10,MIR3943,MYL7,POLD2,GCK,MYL7	3.15432	0.595904	3.15752e-05	0.000720542	0.110424	0.418333	0.755915	-0.164792	0.259509	0.940552
chr10:132821223-132822271	NA	NA	2.60376	0.655199	3.17608e-05	0.00072313	-0.180099	0.175562	0.638212	0.379755	0.0129527	0.842907
chr3:131360929-131362284	NUDT16P1	NUDT16P1,NUDT16P1	6.24294	-0.251662	3.17697e-05	0.00072313	-0.0985335	0.0610472	0.52208	-0.0508625	0.327706	0.943789
chr9:128250006-128250943	MIR3154	URM1,MIR3154,MIR3154	4.16961	0.434822	3.18985e-05	0.00072542	-0.00981794	0.912427	0.85804	0.0336216	0.737978	0.967907
chr12:54399244-54399982	NA	GPR84,MIR148B,RNU6-950P,COPZ1,GTSF1,ZNF385A	2.67669	0.616597	3.20176e-05	0.000726467	-0.0939883	0.482226	0.774811	-0.00582282	0.963332	0.978302
chr17:1186472-1187671	NA	ABR	3.40663	0.492349	3.19837e-05	0.000726467	0.0334194	0.739158	0.831898	0.173487	0.0881755	0.907235
chr9:114107542-114108578	NA	COL27A1,KIF12	2.89835	0.604524	3.20293e-05	0.000726467	0.0259149	0.842816	0.848984	-0.0471495	0.7153	0.96617
chr5:179840444-179841637	NA	RN7SKP150	3.19941	0.516137	3.20587e-05	0.000726494	0.169636	0.098983	0.577292	0.130392	0.218613	0.933885
chr5:3323456-3324462	NA	NA	3.70675	0.502758	3.21863e-05	0.000728743	0.23413	0.0368091	0.47022	-0.113771	0.341928	0.944651
chr1:113871468-113872985	PTPN22	RSBN1,AP4B1,PHTF1,DCLRE1B,HIPK1,HIPK1-AS1,PTPN22,TRIM33,OLFML3,AP4B1-AS1,MAGI3,BCL2L15,PTPN22	4.84208	-0.318169	3.23996e-05	0.000729521	-0.0901524	0.208302	0.659905	-0.0642251	0.338691	0.944651
chr11:32136395-32138010	NA	RCN1,EIF4A2P5	2.93163	0.563843	3.25043e-05	0.000729521	0.187192	0.121371	0.600086	0.344455	0.00636092	0.814061
chr11:72597866-72599679	NA	NA	3.36993	0.480776	3.2488e-05	0.000729521	0.045753	0.645872	0.814146	0.0110719	0.91677	0.978107
chr15:19563186-19564525	NA	NA	2.66997	0.628867	3.2431e-05	0.000729521	0.109425	0.480991	0.774466	0.280993	0.0279161	0.84975
chr17:25389660-25390186	NA	NA	3.9359	0.470807	3.2318e-05	0.000729521	0.211542	0.0457601	0.492035	-0.00224679	0.983062	0.979116
chr20:61375514-61376104	NA	NA	2.21582	0.788201	3.23605e-05	0.000729521	-0.119628	0.471781	0.77149	-0.128695	0.478414	0.95774
chr4:165112207-165113349	NA	TMEM192,KLHL2,TRIM75P	6.45105	-0.272623	3.24576e-05	0.000729521	-0.153989	0.0100854	0.373135	0.00338709	0.954622	0.978302
chr6:16704382-16707669	NA	ATXN1	4.22239	0.385467	3.24078e-05	0.000729521	0.0190052	0.816266	0.845188	0.117998	0.171672	0.921043
chr7:87152041-87153007	DMTF1	TP53TG1,TMEM243,DMTF1,DMTF1	6.50451	-0.28262	3.23771e-05	0.000729521	-0.153475	0.0132756	0.388329	-0.072657	0.235239	0.936382
chr8:142803049-142804472	NA	NA	3.3476	0.542859	3.23847e-05	0.000729521	-0.0506442	0.670751	0.820784	0.00626049	0.958542	0.978302
chr19:1016743-1017714	TMEM259	ABCA7,GRIN3B,RNA5SP462,TMEM259,C19orf24,SCAMP4,CNN2,MIER2,TMEM259	3.24521	0.556619	3.26227e-05	0.000731539	0.0814873	0.447573	0.765159	-0.0145089	0.90748	0.978107
chr10:41882920-41884317	NA	KSR1P1	6.55355	0.393653	3.27481e-05	0.000733196	0.126865	0.125196	0.603535	0.10614	0.282003	0.941414
chr4:189233708-189235642	NA	NA	3.4636	0.485339	3.27535e-05	0.000733196	0.226707	0.0358084	0.465841	0.309029	0.0426514	0.873831
chr19:27373694-27374804	NA	NA	3.31553	0.508067	3.29643e-05	0.000737273	-0.018162	0.865097	0.852504	-0.0437938	0.707758	0.965445
chr1:99969550-99970636	MFSD14A	SASS6,HNRNPA1P68,TRMT13,RTCA,BRI3P1,SLC30A7,FRRS1,SLC35A3,GPR88,RNU6-750P,MFSD14A	5.36633	-0.308326	3.3014e-05	0.00073731	-0.154837	0.0239367	0.436243	-0.113185	0.0936898	0.908698
chr15:88638295-88639699	ISG20	ISG20,AEN,ABHD2,ISG20	5.22358	0.310142	3.30807e-05	0.00073731	0.0100394	0.882192	0.854372	0.154585	0.0359815	0.869577
chr20:62584738-62585627	NA	NA	2.9869	0.553535	3.30606e-05	0.00073731	-0.178929	0.125046	0.603535	-0.195289	0.124985	0.915531
chr5:36723828-36725459	NA	C5orf42,LMBRD2,NIPBL	5.21228	-0.322899	3.30759e-05	0.00073731	-0.139432	0.0501896	0.497738	0.0710695	0.308856	0.942719
chr3:59300546-59301330	NA	NA	4.57562	-0.406278	3.31401e-05	0.000737996	-0.172026	0.0564264	0.51118	-0.0242818	0.771459	0.970117
chr4:10245425-10246274	NA	NA	2.98022	-0.53997	3.32209e-05	0.000739155	-0.141132	0.208774	0.659905	-0.0121108	0.907779	0.978107
chr15:100536804-100538137	NA	PRKXP1,CERS3,CERS3-AS1	4.04204	-0.381174	3.33772e-05	0.00074199	-0.11212	0.191433	0.64941	0.0764878	0.309147	0.942719
chr10:84812473-84813466	NA	NA	2.57159	0.647592	3.34458e-05	0.000742874	-0.00484767	0.970792	0.865086	0.226613	0.135893	0.915531
chr10:41888102-41889839	NA	KSR1P1	6.30989	0.381534	3.35166e-05	0.000743163	0.077668	0.32897	0.722114	0.234463	0.015766	0.842907
chr6:117602048-117603017	GOPC	NUS1,DCBLD1,GOPC,NEPNP,GOPC	5.93779	-0.276747	3.3497e-05	0.000743163	-0.17548	0.00347785	0.302566	-0.0928962	0.129462	0.915531
chr5:90878073-90879315	NA	TMEM251P1	3.91745	-0.415035	3.35673e-05	0.000743646	0.00138204	0.987975	0.867529	-0.0126905	0.88035	0.975932
chr7:148331133-148331942	NA	NA	3.24759	0.613011	3.36008e-05	0.000743746	0.00231253	0.98697	0.867529	-0.0857499	0.560723	0.961838
chr10:132837003-132837921	NA	NKX6-2	2.43627	0.640065	3.37308e-05	0.000745341	-0.0665275	0.634998	0.811417	0.0689386	0.625975	0.962591
chr19:1066790-1067946	ARHGAP45	ARHGAP45,ABCA7,POLR2E,SBNO2,MIDN,R3HDM4,CIRBP,TMEM259,ARHGAP45	3.56359	0.52366	3.3714e-05	0.000745341	0.0239253	0.82846	0.846839	0.265879	0.0266069	0.846356
chr1:3584918-3586362	NA	NA	3.4228	0.569204	3.38224e-05	0.000746714	0.116387	0.337315	0.725163	-0.173211	0.168957	0.921043
chr7:95596075-95597141	PDK4	PDK4,PDK4	5.87493	-0.289785	3.38509e-05	0.000746714	-0.191989	0.00300486	0.294443	-0.100028	0.11091	0.914499
chr1:62435908-62437680	USP1	DOCK7,TM2D1,ATG4C,USP1,USP1	7.13675	-0.244193	3.38841e-05	0.000746804	-0.141302	0.00940833	0.366513	-0.0408871	0.435997	0.952111
chr21:10445668-10446328	NA	NA	2.95188	0.581176	3.39631e-05	0.000747264	-0.107041	0.391227	0.745037	0.117351	0.355562	0.946862
chr3:146543601-146545102	PLSCR1	PLSCR1,PLSCR2,PLSCR1	6.41207	-0.278495	3.39622e-05	0.000747264	-0.201223	0.00121305	0.260017	-0.111629	0.0639932	0.890693
chr10:81569838-81570953	NA	NA	2.85906	0.59755	3.39993e-05	0.000747422	0.176225	0.166855	0.635417	-0.0489055	0.730277	0.967807
chr6:82246905-82248387	IBTK	RNU6-130P,IBTK,TPBG,PGM3,IBTK	6.29054	-0.261531	3.40798e-05	0.000748553	-0.0344837	0.555148	0.792784	-0.0800648	0.161448	0.919922
chr2:238908807-238909662	NA	LINC01940	3.2826	0.533266	3.44372e-05	0.000755757	0.123565	0.254247	0.686637	-0.114952	0.335756	0.944239
chr22:43153728-43156097	TSPO	TSPO,TTLL12,ARFGAP3,PACSIN2,TSPO	5.07833	0.31634	3.46177e-05	0.000759071	0.0797556	0.235741	0.676507	0.058684	0.385854	0.948018
chr5:90473376-90475081	MBLAC2	LINC01339,MBLAC2,POLR3G,ADGRV1,MBLAC2	5.94003	-0.270465	3.48786e-05	0.00076414	-0.147369	0.0131539	0.388329	-0.0680063	0.252648	0.9395
chr22:49365523-49366219	NA	NA	2.07866	0.775696	3.4911e-05	0.000764199	0.116385	0.463882	0.768976	0.234189	0.167464	0.921043
chr10:79355427-79356630	NA	SFTPD-AS1,PPIF	3.06747	0.552199	3.50081e-05	0.000765495	0.0349598	0.742442	0.832197	-0.27096	0.0144743	0.842907
chr19:1207034-1207681	NA	CIRBP,TMEM259,GRIN3B,SCAMP4,MIER2,POLRMT,C19orf24,ARHGAP45,RPS15,STK11,ATP5D,HMGB2P1	2.84884	0.610464	3.50421e-05	0.000765495	0.0381246	0.756622	0.834588	0.229912	0.0576056	0.890693
chr22:24423437-24424466	NA	ADORA2A,UPB1,POM121L9P	3.32128	0.528715	3.50595e-05	0.000765495	0.188002	0.0880822	0.564725	0.153498	0.16687	0.921043
chr11:267333-269854	NA	RIC8A,IFITM2,PHRF1,PSMD13,SNORA52,SIRT3,PGGHG,ODF3,SCGB1C1,MIR6743,BET1L,NLRP6,RPLP2,TALDO1,IRF7,ANO9,IFITM1,SIGIRR,DEAF1,TMEM80	4.91596	0.354706	3.52817e-05	0.000769041	-0.0188523	0.796583	0.841217	0.00299278	0.969694	0.978714
chr5:90529040-90530369	ADGRV1	LINC01339,POLR3G,ADGRV1,LYSMD3,ADGRV1	6.25277	-0.254678	3.52602e-05	0.000769041	-0.129434	0.0186952	0.413643	0.0113905	0.840984	0.973788
chr10:41891901-41892665	NA	KSR1P1	4.53434	0.449117	3.53168e-05	0.000769155	0.0995335	0.294719	0.706635	0.24204	0.0300372	0.860062
chr1:27391608-27392873	GPR3	CD164L2,GPR3,GPR3	3.59014	0.477194	3.5462e-05	0.000769947	-0.0156254	0.871162	0.853134	-0.137467	0.203657	0.932395
chr13:24253880-24254702	SPATA13-AS1	SPATA13-AS1,SPATA13-AS1	5.75668	-0.317142	3.54222e-05	0.000769947	-0.0436138	0.54249	0.790588	-0.0412567	0.530173	0.958959
chr14:91835932-91836868	NA	TC2N,CATSPERB	3.24	0.53946	3.55628e-05	0.000769947	-0.148665	0.150415	0.624332	-0.0303859	0.793891	0.971867
chr2:101328315-101329018	NA	RNF149,CREG2,SNORD89,MAP4K4,MIR5696	4.64288	-0.36968	3.54938e-05	0.000769947	-0.0517408	0.513185	0.782598	-0.0349157	0.637626	0.962591
chr20:63698794-63699518	TNFRSF6B	LIME1,RTEL1,MIR647,MIR1914,SLC2A4RG,ARFRP1,C20orf181,ZBTB46-AS1,ZBTB46,SRMS,FNDC11,RNU1-134P,PRPF6,STMN3,RGS19,TNFRSF6B	2.44334	0.663985	3.55256e-05	0.000769947	0.342064	0.0171716	0.408643	0.0687533	0.653876	0.962591
chr7:81845696-81846924	NA	HGF	5.17347	-0.34131	3.53837e-05	0.000769947	-0.174432	0.02552	0.439668	-0.085024	0.247981	0.937702
chr8:85650752-85652649	NA	NA	2.2217	0.737538	3.55531e-05	0.000769947	0.164073	0.357089	0.733586	0.118859	0.481518	0.95774
chr3:173644513-173645455	NA	NA	2.59694	0.699701	3.56028e-05	0.000770166	0.189936	0.216008	0.664728	0.155887	0.352982	0.946862
chr5:127517046-127518384	PRRC1	PRRC1,PRRC1	6.13566	-0.273815	3.58726e-05	0.000775349	-0.114353	0.0524377	0.502198	-0.0508539	0.388607	0.948018
chr2:235802555-235803274	NA	NA	2.53644	0.696861	3.59282e-05	0.00077567	0.0374024	0.802495	0.842084	0.0357476	0.840621	0.973708
chr3:48472296-48473648	NA	TMA7,ATRIP,SHISA5,CCDC51,PLXNB1,MIR711,COL7A1,UCN2,PFKFB4,FBXW12,NME6,CDC25A,SPINK8,TREX1,AMT	4.50705	0.362725	3.59477e-05	0.00077567	0.0687537	0.377849	0.740757	0.238061	0.00343416	0.780823
chr17:74639093-74640479	NA	CD300E,CD300C,CD300LB,RAB37,TMEM104,CD300LF,CD300LD,MIR3615,SLC9A3R1,NAT9,GRIN2C,GPRC5C,FDXR,MYO15B,CD300A,SLC16A5,TTYH2	3.27735	0.505974	3.60241e-05	0.000776665	-0.0555874	0.606866	0.805491	-0.0750056	0.464271	0.957087
chr1:246214622-246215951	NA	RNU6-1283P,SMYD3-IT1	4.62877	-0.366047	3.60592e-05	0.000776771	-0.0893781	0.264218	0.691551	-0.0348777	0.651212	0.962591
chr4:51107034-51107794	NA	NA	3.8941	0.478284	3.60981e-05	0.000776959	0.0736599	0.469564	0.770792	0.316494	0.00914749	0.819845
chr19:16197534-16198579	AP1M1	AP1M1,C19orf44,FAM32A,AP1M1	4.55846	0.345025	3.63197e-05	0.000781076	-0.0688998	0.346042	0.72956	-0.00940901	0.903227	0.977882
chr1:110874049-110875969	CD53	CD53,LINC01160,DRAM2,KCNA3,LRIF1,CD53	4.06036	0.390234	3.63546e-05	0.000781173	0.166505	0.0485888	0.495703	0.115207	0.177833	0.921206
chr15:32683806-32684659	NA	GREM1,SCG5	4.02597	-0.412736	3.64783e-05	0.000782697	-0.235578	0.0115926	0.380954	0.0327211	0.685329	0.965095
chr5:83368229-83369335	NA	VCAN,TMEM167A,XRCC4	4.87874	-0.31593	3.64864e-05	0.000782697	-0.0948541	0.176855	0.638975	0.0129542	0.840713	0.973763
chr4:151760571-151761411	GATB	GATB,RPS3A,GATB	5.6065	-0.323934	3.65954e-05	0.000784382	-0.0678617	0.339797	0.726339	-0.0560944	0.425676	0.951031
chr7:11760065-11760788	NA	NA	2.86912	-0.534232	3.6703e-05	0.000786032	-0.0649983	0.585936	0.80054	-0.030558	0.772225	0.970133
chr16:85291166-85291946	NA	LINC00311,MIR5093	2.86478	0.584945	3.67487e-05	0.000786356	0.0132455	0.91484	0.858684	-0.0588024	0.605814	0.962591
chr9:133114683-133115978	NA	RALGDS,SETX,GTF3C4,TSC1,REXO4,TTF1,SURF6,GBGT1,LINC00094,EEF1A1P5,SURF4,SLC2A6,STKLD1,GFI1B,GTF3C5,CELP,ADAMTSL2,RPL7A,DDX31	3.89345	0.408281	3.68385e-05	0.000787622	0.186231	0.0298289	0.449081	0.0790804	0.391039	0.948018
chr9:5477639-5478696	NA	CD274,PDCD1LG2,PLGRKT,JAK2,RIC1	3.74539	0.392499	3.68952e-05	0.000788179	0.204918	0.0272249	0.444122	0.173756	0.0357439	0.869577
chr5:36150921-36152331	LMBRD2	NADK2-AS1,UGT3A2,LMBRD2,SKP2,NADK2,RNU6-1305P,LMBRD2	6.38528	-0.272789	3.69587e-05	0.00078888	-0.156442	0.00950344	0.367814	-0.0588653	0.324063	0.943289
chr10:101830000-101831236	NA	LDB1,PPRC1,GBF1,ARL3,HPS6,SUFU,MGEA5,SFXN2,KCNIP2,SLF2,TWNK,KCNIP2-AS1,NPM3,RPARP-AS1,BTRC	4.79284	0.348049	3.7069e-05	0.00078898	-0.0469687	0.510648	0.781789	0.12886	0.106664	0.914499
chr17:41307755-41309211	NA	KRT38,KRT36,KRT31,TOP2A,KRTAP16-1,KRTAP29-1	3.11663	0.533116	3.70861e-05	0.00078898	0.0504481	0.663831	0.81897	-0.026025	0.832725	0.973127
chr21:10459795-10460429	NA	NA	3.29007	0.530533	3.70778e-05	0.00078898	0.150218	0.181272	0.642442	0.258553	0.039138	0.871078
chr6:119147015-119147782	FAM184A	FAM184A,MIR548B,FAM184A	5.91259	-0.317269	3.70048e-05	0.00078898	-0.156185	0.0273243	0.444122	0.0576415	0.397521	0.948018
chr7:63579782-63580539	NA	NA	2.11688	0.734127	3.7121e-05	0.000789072	0.310396	0.0705579	0.538935	0.00868274	0.955254	0.978302
chr17:65499756-65500517	NA	NA	3.05348	0.565663	3.72881e-05	0.000791969	0.077455	0.530494	0.787384	0.264909	0.0525326	0.886088
chr3:74280337-74281306	NA	NA	2.60939	0.649189	3.73329e-05	0.000792266	-0.0339002	0.806139	0.842784	-0.0308621	0.827897	0.972666
chr9:69453812-69454828	NA	NA	3.67336	-0.491791	3.74217e-05	0.000793496	0.01608	0.880594	0.854202	-0.0285646	0.774455	0.97018
chr4:88283251-88285108	PPM1K	RNU6-112P,PPM1K	6.73969	-0.240507	3.74729e-05	0.000793928	-0.0978586	0.0577461	0.515989	-0.115469	0.0272287	0.848216
chr9:11550025-11551085	NA	NA	2.54885	0.718528	3.76525e-05	0.000797074	0.184803	0.217689	0.66502	0.0275057	0.856028	0.974168
chr19:6481193-6482393	DENND1C	SLC25A23,SLC25A41,MLLT1,DENND1C,DENND1C	3.55384	0.473317	3.77821e-05	0.000799162	0.0152327	0.886284	0.855078	0.0410446	0.703878	0.965347
chr3:54985849-54986848	NA	LRTM1	3.85773	-0.41211	3.79027e-05	0.000801054	-0.0436062	0.632932	0.811001	-0.017188	0.840907	0.973779
chr13:112277499-112278478	NA	NA	2.68802	0.567411	3.80549e-05	0.00080346	-0.0304265	0.832618	0.847762	-0.0829152	0.540574	0.959562
chr17:27861312-27862413	NA	NOS2	2.36417	0.744446	3.8079e-05	0.00080346	0.250148	0.113201	0.593101	0.0716752	0.648159	0.962591
chr6:149031684-149033156	LOC105378047	RNU7-3P,PPIL4,UST-AS1,GINM1,TAB2,ZC3H12D,SUMO4,LOC105378047	3.30803	0.424677	3.82292e-05	0.000805967	0.0569206	0.574128	0.797812	-0.0312289	0.776528	0.970311
chr5:98772946-98774674	RGMB-AS1	RGMB-AS1,CHD1,RGMB,RGMB-AS1	6.09696	-0.275832	3.83056e-05	0.000806915	-0.208076	0.000761728	0.243781	-0.104535	0.0811586	0.903853
chr19:17138362-17139492	NA	MYO9B,HAUS8,FAM129C	3.79242	0.402468	3.83521e-05	0.000807235	0.00280772	0.973869	0.865697	0.0597306	0.467896	0.957674
chr9:19161501-19162350	NA	SCARNA8,PLIN2,ACER2,RPS6P10	4.04392	0.371588	3.85161e-05	0.000810024	0.150032	0.0694708	0.536152	0.0755128	0.325561	0.943587
chr4:172328978-172329981	NA	NA	2.71855	0.651739	3.87314e-05	0.000813886	0.32786	0.0173969	0.408643	0.196446	0.206501	0.932395
chr7:65489370-65490356	NA	NA	2.70672	0.61359	3.88539e-05	0.000815143	0.0385531	0.763174	0.836419	-0.00948253	0.947335	0.978278
chr9:79701588-79702232	NA	TLE4	3.74643	-0.401789	3.88546e-05	0.000815143	-0.471089	2.33552e-06	0.107633	0.0736348	0.379592	0.948018
chr1:11663921-11665207	FBXO6	FBXO6,FBXO44,MIIP,FBXO6	4.35987	0.365522	3.91196e-05	0.000817524	0.0888887	0.238112	0.677612	0.159598	0.0413751	0.873831
chr16:4313746-4316305	NA	ZNF500,PAM16,ZNF174,CLUAP1,MTCO1P28,NMRAL1,LINC01569,HMOX2,CORO7,GLIS2,GLIS2-AS1	3.95684	0.442335	3.91587e-05	0.000817524	0.118247	0.194761	0.651407	0.110604	0.274043	0.941414
chr21:33550997-33552696	MIR6501	MIR6501	3.05077	0.585107	3.91588e-05	0.000817524	0.000827286	0.994331	0.86796	0.128762	0.323591	0.943289
chr5:127229012-127230011	NA	MARCH3,MEGF10	5.32716	-0.317187	3.91142e-05	0.000817524	-0.088358	0.19789	0.654069	-0.0639284	0.358275	0.946862
chr5:177086337-177087396	FGFR4	FGFR4,FAF2,ZNF346-IT1,RPL21P60,RAB24,LMAN2,NSD1,FGFR4	3.66369	0.477501	3.90751e-05	0.000817524	-0.0391145	0.696845	0.825149	0.205816	0.0625768	0.890693
chr5:84696067-84696948	NA	NA	2.17858	0.700961	3.90821e-05	0.000817524	0.226021	0.159002	0.631053	0.339926	0.0258412	0.843013
chr5:141702091-141703188	NA	PCDH1,RNF14,PCDH12,ARAP3	3.00579	0.52147	3.92551e-05	0.00081887	0.0718135	0.542974	0.790687	0.0486483	0.684055	0.965095
chr8:1010890-1012007	NA	NA	2.88536	0.589389	3.93393e-05	0.00081996	0.0674328	0.599983	0.803834	-0.0232794	0.869407	0.974403
chr2:196639287-196640061	CCDC150	GTF3C3,C2orf66,ANKRD44,CCDC150,CCDC150	5.75245	-0.328233	3.94081e-05	0.000820066	-0.188229	0.00944296	0.366932	-0.187585	0.0121591	0.84118
chr2:222667874-222668769	MOGAT1	FARSB,MOGAT1,MOGAT1	4.84954	-0.329259	3.93958e-05	0.000820066	-0.0878111	0.226675	0.670413	-0.0928101	0.160773	0.919922
chr13:111844208-111845270	NA	NA	2.85677	0.623923	3.95893e-05	0.00082317	0.00578141	0.964209	0.864585	-0.00873571	0.950997	0.978302
chr2:232315454-232316202	NA	RPL28P2,SCARNA6,ECEL1P2,EIF4E2	4.50074	-0.344334	3.97175e-05	0.00082517	-0.0503678	0.487138	0.776086	-0.10977	0.131967	0.915531
chr12:132286426-132287329	NA	GALNT9,P2RX2	2.41105	0.680415	3.98293e-05	0.000826158	0.193567	0.133709	0.60936	-0.317081	0.0229566	0.842907
chr19:11464548-11465420	NA	NA	2.27464	0.77183	3.98208e-05	0.000826158	0.318498	0.0681737	0.534047	-0.132612	0.422011	0.951031
chr8:144337276-144338237	SCRT1	CPSF1,SCRT1,SLC52A2,SCRT1	2.45272	0.637922	3.99313e-05	0.000827606	0.307746	0.029499	0.448875	0.117228	0.451073	0.955178
chr7:130893215-130894604	NA	MIR29B1,RNU6-1010P,LINC-PINT,KLHDC10,MKLN1	3.47558	0.446047	4.00799e-05	0.000830016	0.195576	0.0480318	0.49522	0.0908961	0.310373	0.942719
chr2:73070560-73071971	SFXN5	SMYD5,DUSP11,DGUOK-AS1,RAB11FIP5,SFXN5	6.63917	-0.247608	4.02708e-05	0.0008333	-0.175298	0.00168542	0.270742	-0.0528594	0.332325	0.944239
chr17:21662817-21664529	NA	NA	4.28591	0.449786	4.0305e-05	0.000833337	0.147062	0.13063	0.606885	0.0630976	0.57045	0.96199
chr1:193537400-193538230	NA	LINC01031	2.67346	0.564378	4.04706e-05	0.000835299	0.0363735	0.784362	0.839476	-0.0415804	0.737667	0.967907
chr1:68116346-68117480	NA	RPE65,CTBP2P8	2.65339	0.613098	4.04974e-05	0.000835299	0.315256	0.0169176	0.407324	0.340613	0.0149856	0.842907
chr22:39266279-39267015	NA	SYNGR1,APOBEC3A,ATF4,PDGFB	2.58729	0.651071	4.04794e-05	0.000835299	0.0828891	0.525323	0.786216	-0.0735829	0.616863	0.962591
chr10:131919375-131920618	NA	PPP2R2D	3.25819	0.507699	4.05596e-05	0.000835913	0.10451	0.346756	0.729801	0.134373	0.235154	0.936382
chr1:143212004-143213466	NA	NA	3.48775	0.506275	4.07294e-05	0.000838373	0.0915447	0.387497	0.743551	0.280402	0.0309358	0.860062
chr9:84206033-84207924	NA	HMGN2P33	3.36827	0.526647	4.07442e-05	0.000838373	0.0589531	0.583508	0.799958	0.0910818	0.449735	0.955058
chr13:52652027-52653283	SUGT1	ALG11,CKAP2,TPTE2P2,UTP14C,SUGT1,SUGT1	6.461	-0.27578	4.08912e-05	0.000839222	-0.042541	0.48462	0.775426	-0.0291732	0.626187	0.962591
chr2:202870703-202872211	ICA1L	NBEAL1,ICA1L,KRT8P15,ICA1L	5.01282	-0.299235	4.0916e-05	0.000839222	-0.0725057	0.259109	0.689117	-0.0269379	0.669641	0.963649
chr2:90385419-90386674	NA	NA	5.15358	0.38248	4.08949e-05	0.000839222	0.129588	0.14347	0.618535	0.0672671	0.531119	0.958959
chr7:120987545-120989298	CPED1	TSPAN12,ING3,CPED1,HMGN1P18,CPED1	5.84955	-0.274864	4.09157e-05	0.000839222	-0.101172	0.0979859	0.575903	-0.132794	0.0271875	0.848216
chr7:603641-605406	LOC101926963	PSMG3,LOC101926963	4.82517	0.321469	4.10093e-05	0.000840466	0.0694983	0.305131	0.711301	0.063491	0.374789	0.948018
chr1:240092668-240093907	NA	RPS7P5,RFKP1,FMN2	3.02721	0.547395	4.12981e-05	0.000843697	0.0209085	0.856682	0.850727	0.0296429	0.807474	0.972077
chr12:119667562-119668253	PRKAB1	GCN1,PRKAB1,TMEM233,PRKAB1	5.88928	-0.292493	4.12305e-05	0.000843697	-0.0933704	0.147631	0.622492	-0.0329091	0.608888	0.962591
chr4:6327125-6327835	NA	NA	2.97693	0.568521	4.12616e-05	0.000843697	-0.191415	0.118797	0.59787	-0.109603	0.385468	0.948018
chr6:168537197-168538276	NA	NA	2.89221	0.671545	4.12761e-05	0.000843697	0.232594	0.106699	0.585283	0.218306	0.134586	0.915531
chr18:50944122-50944943	NA	NA	3.68564	-0.429042	4.13646e-05	0.000843977	0.0141977	0.877041	0.85351	-0.0556736	0.51844	0.958687
chr6:4901285-4902799	NA	NA	3.36537	0.459904	4.13775e-05	0.000843977	-0.0830162	0.427381	0.757885	0.0435174	0.652782	0.962591
chr6:146543332-146544333	RAB32	ADGB,RAB32,RAB32	6.7003	-0.252343	4.1707e-05	0.000850024	-0.163139	0.00354256	0.303298	-0.0987591	0.0777968	0.901323
chr3:128523265-128524697	NA	LINC01565,DNAJB8,TMED10P2	3.04039	0.544376	4.18591e-05	0.00085245	0.0701417	0.560424	0.794447	0.0958096	0.457755	0.95629
chr20:29119994-29120999	NA	NA	3.51328	0.510233	4.19955e-05	0.000854551	-0.0454474	0.679487	0.822824	0.0963918	0.415168	0.94988
chr1:46488499-46490194	NA	DMBX1,LINC01398	3.84331	0.423538	4.20772e-05	0.000855535	0.153735	0.0772117	0.546565	0.0428878	0.637465	0.962591
chr2:232365244-232366064	NA	ECEL1P2,ECEL1P3	2.69832	0.58632	4.21304e-05	0.00085594	-0.00983492	0.941092	0.861988	0.257503	0.0601921	0.890693
chr19:3178368-3180951	S1PR4	NCLN,GNA15,S1PR4	4.71599	0.345671	4.21782e-05	0.000856236	0.0259784	0.724138	0.828862	-0.0789526	0.312879	0.942719
chr1:38529727-38530414	NA	NA	2.20643	0.682103	4.24469e-05	0.000858978	-0.0220334	0.884963	0.854902	0.0698621	0.637145	0.962591
chr20:28729847-28730700	NA	NA	2.33401	0.662575	4.24264e-05	0.000858978	-0.0752772	0.616146	0.808141	0.38348	0.0158343	0.842907
chr20:29085384-29086049	FRG1DP	FRG1DP	2.95586	0.58893	4.24385e-05	0.000858978	0.184958	0.134657	0.609535	0.0520646	0.700664	0.965284
chr6:104017686-104018498	NA	NA	2.50511	0.602995	4.24068e-05	0.000858978	0.173571	0.196166	0.652635	0.00940747	0.950381	0.978302
chr16:56869504-56870631	SLC12A3	HERPUD1,MT1G,MT1H,SLC12A3,MIR6863,SLC12A3	3.02484	0.547664	4.26283e-05	0.000861972	0.0891667	0.481988	0.774811	-0.1604	0.179094	0.921206
chr2:237290409-237291904	NA	COL6A3	3.86863	-0.428779	4.27896e-05	0.000864553	0.00182959	0.983581	0.867364	-0.151455	0.0768094	0.899952
chr6:166626921-166628031	NA	FGFR1OP,RPS6KA2,FAM103A2P	6.85559	-0.215775	4.28371e-05	0.000864833	-0.19148	8.22554e-05	0.228539	-0.0536576	0.273971	0.941414
chr2:91462208-91463737	NA	NA	3.2095	0.555651	4.28804e-05	0.000865028	0.160716	0.173321	0.6374	0.17701	0.193929	0.927565
chr13:30842513-30843209	NA	NA	2.20478	0.747026	4.31555e-05	0.000869895	0.0716069	0.650448	0.815319	-0.110505	0.514394	0.958687
chr2:178530163-178531620	NA	FKBP7,TTN-AS1	4.87734	-0.30988	4.31917e-05	0.000869944	-0.163109	0.024056	0.436243	-0.0799387	0.245067	0.93717
chr16:72172176-72172767	PMFBP1	HP,HPR,PMFBP1,PMFBP1	4.6674	-0.370079	4.32957e-05	0.000871357	-0.0906285	0.264664	0.691551	-0.0263237	0.733468	0.967807
chr5:109409117-109411099	PJA2	PJA2,LINC01023,MAN2A1,PJA2	7.1841	-0.235606	4.35317e-05	0.000875421	-0.165834	0.00175617	0.270742	-0.0416242	0.418977	0.951031
chr9:129138745-129140669	NA	CRAT,CERCAM,PHYHD1,IER5L,ENDOG	4.08563	0.386132	4.35903e-05	0.000875914	0.0879303	0.280186	0.699104	0.102716	0.219601	0.933885
chr5:91468723-91470222	NA	RAB5CP2,ARRDC3	5.20122	-0.337722	4.36707e-05	0.000876846	-0.099514	0.183522	0.643939	-0.0328507	0.637097	0.962591
chr15:20186974-20188215	NA	NA	3.15385	0.514728	4.37536e-05	0.000877098	-0.0099441	0.927767	0.860521	0.0759637	0.557032	0.961838
chr15:56464893-56465447	MNS1	TEX9,MNS1,MNS1	4.97769	-0.359277	4.37856e-05	0.000877098	-0.253687	0.00207734	0.279074	-0.0566205	0.474189	0.95774
chr9:134182598-134183287	NA	NA	2.64083	0.636282	4.37299e-05	0.000877098	0.16736	0.230791	0.672757	-0.121879	0.415493	0.94988
chr2:162288463-162289122	NA	NA	2.77471	-0.604569	4.3895e-05	0.000878606	-0.114863	0.394143	0.746172	-0.0597793	0.608003	0.962591
chr12:41604705-41606252	NA	NA	4.98213	-0.291445	4.4002e-05	0.000879469	-0.0312989	0.653584	0.816331	-0.139382	0.0421817	0.873831
chr2:72956831-72957461	NA	NA	3.82626	-0.478468	4.40066e-05	0.000879469	-0.0666037	0.546115	0.791231	-0.0738901	0.440969	0.953237
chr15:20654127-20655435	NA	NA	3.36099	0.498195	4.40551e-05	0.000879756	0.171397	0.130574	0.606885	-0.0817182	0.48887	0.957949
chr17:1203134-1204188	NA	SLC43A2,PITPNA,SCARF1,CRK,ABR	4.25078	0.420236	4.42129e-05	0.000882223	0.0822355	0.337814	0.725376	0.018721	0.846425	0.973904
chr1:201792005-201793521	NA	RNU6-501P,NAV1,IPO9,IPO9-AS1,CSRP1,SHISA4,RNPEP,LMOD1,MIR1231	3.20106	0.540272	4.45267e-05	0.000887107	0.0385047	0.742999	0.832197	-0.0467807	0.693411	0.965095
chr14:105665260-105666007	NA	NA	2.49032	0.72418	4.45145e-05	0.000887107	-0.0896414	0.548749	0.7916	0.0617897	0.690882	0.965095
chr17:21814581-21816563	NA	NA	3.90572	0.456837	4.45879e-05	0.000887639	0.088051	0.367834	0.736152	0.162923	0.15003	0.919525
chr17:80263312-80264356	RNF213	EIF4A3,CHMP6,CARD14,RNF213,RPL12P37,SLC26A11,RBFOX3,SGSH,GAA,RNF213	3.91359	0.42421	4.47844e-05	0.000890861	0.156625	0.0881426	0.564725	0.147984	0.119404	0.915381
chr8:143974826-143975409	PLEC	PLEC,GPAA1,MAF1,WDR97,C8orf82,ZNF251,LRRC14,ZNF623,ZNF250,MIR661,VPS28,PARP10,SPATC1,TIGD5,EXOSC4,MIR6847,CYC1,SHARPIN,EPPK1,ADCK5,SLC52A2,ZNF696,COMMD5,MINCR,PLEC	2.86344	0.61254	4.48549e-05	0.000891575	0.209474	0.104368	0.583008	0.150241	0.259513	0.940552
chr6:106382986-106384114	NA	AIM1	3.81241	-0.391894	4.49231e-05	0.000892241	-0.0225727	0.802261	0.842077	-0.119668	0.141288	0.915531
chr18:9849380-9850092	NA	RAB31,VAPA,TXNDC2,PPP4R1,RNA5SP449,PIGPP4	4.19332	-0.389268	4.5036e-05	0.000893792	-0.0647668	0.4598	0.768461	-0.106911	0.172694	0.921043
chr3:195712869-195714954	NA	NA	3.65429	0.442763	4.52157e-05	0.000896668	0.00388982	0.972039	0.865384	0.206627	0.0691451	0.890693
chr6:50819471-50820661	TFAP2B	TFAP2B,RPS17P5,TFAP2B	2.84586	0.547761	4.52683e-05	0.000897019	0.115588	0.369501	0.736801	0.00425474	0.973244	0.978796
chr12:14554092-14554986	NA	HIST4H4,GUCY2C,ERP27,RN7SKP134,PLBD1-AS1	5.20226	-0.326827	4.57016e-05	0.000900747	0.0428153	0.554918	0.792784	-0.000530248	0.99385	0.979116
chr12:57229165-57230430	SHMT2	RNU6-343P,MIR1228,RBMS2,STAT6,NDUFA4L2,SHMT2	3.89479	0.406205	4.56908e-05	0.000900747	0.096881	0.276452	0.697083	0.1659	0.0658081	0.890693
chr15:21109640-21110999	NA	NA	4.51455	0.407874	4.55757e-05	0.000900747	0.0996203	0.274684	0.696661	0.142701	0.148434	0.919525
chr17:21680286-21681514	NA	NA	3.23478	0.545772	4.55299e-05	0.000900747	0.0166838	0.888469	0.855284	0.0583367	0.650964	0.962591
chr17:49695456-49696726	NA	NXPH3,PHB,RPL21P124,DLX3	3.762	0.444501	4.56758e-05	0.000900747	0.154745	0.106786	0.585379	0.069448	0.454017	0.955406
chr4:173333969-173335359	HMGB2	SCRG1,HMGB2	7.00018	-0.263586	4.56637e-05	0.000900747	-0.139203	0.019842	0.421394	-0.106175	0.0733088	0.895653
chr5:108747593-108749390	FER	KRT18P42,LINC01023,FER,FER	7.00227	-0.242394	4.56255e-05	0.000900747	-0.132427	0.0147048	0.394835	-0.0614191	0.260236	0.940552
chr9:21802064-21803625	MTAP	MTAP,TUBB8P1,MTAP	5.56646	-0.301426	4.58122e-05	0.000902235	-0.200513	0.00349623	0.302866	-0.0239653	0.716782	0.966467
chr2:71276280-71278108	ZNF638	PAIP2B,OR7E91P,ZNF638,ZNF638-IT1,ZNF638	5.88313	-0.269927	4.5934e-05	0.000903941	-0.0947019	0.107728	0.58645	-0.111283	0.0626503	0.890693
chr17:50361652-50362685	NA	SPATA20,XYLT2	2.75727	0.59957	4.60598e-05	0.000905033	0.129375	0.331377	0.722596	-0.0486072	0.705805	0.965347
chr3:91700537-91701156	NA	NA	2.76319	0.785361	4.60368e-05	0.000905033	0.0150198	0.925833	0.860442	0.603936	0.00446161	0.791085
chr2:209619692-209620331	NA	NA	3.4746	-0.462713	4.62382e-05	0.000907844	-0.124229	0.254458	0.686859	-0.167404	0.0738892	0.897256
chr3:42905713-42906932	ZNF662	ZNF662,KRBOX1-AS1,ZNF662	2.78146	0.580341	4.63515e-05	0.000909374	-0.0306108	0.812696	0.844321	-0.00572805	0.967161	0.978714
chr8:102238583-102239965	RRM2B	RRM2B,UBR5-AS1,UBR5,KLF10,RRM2B	7.69662	-0.202829	4.6456e-05	0.000910731	-0.0984982	0.0269081	0.443464	-0.0112169	0.80252	0.971908
chr18:78659819-78660603	NA	NA	2.58998	0.658671	4.65761e-05	0.000911695	0.0497467	0.739348	0.831898	-0.13408	0.405585	0.949062
chr2:241842674-241844597	NA	NEU4	4.68068	0.364367	4.65618e-05	0.000911695	0.128556	0.101672	0.579377	0.0640327	0.427739	0.951753
chr17:21719597-21720357	NA	NA	2.25689	0.747604	4.6702e-05	0.000913465	0.150598	0.378211	0.740911	0.209846	0.180152	0.921206
chr16:2467504-2468237	LOC729652	SNORD60,ZNF597,ZNF598,THOC6,TIGD7,SNORA64,IFT140,HN1L,ZNF263,TRAF7,SNHG19,MTCO1P28,NTN3,RAB26,TBC1D24,C16orf59,E4F1,CCNF,SRRM2,LOC729652	2.857	0.574783	4.68761e-05	0.000914675	0.257576	0.0368836	0.470465	0.398945	0.00170323	0.704689
chr19:14369462-14370777	LINC01841	ADGRE5,MRI1,ZNF333,CCDC130,NANOS3,PKN1,TECR,DDX39A,DCAF15,IL27RA,DNAJB1,RFX1,LINC01841,LINC01841	3.32919	0.470056	4.68276e-05	0.000914675	0.304469	0.00779256	0.3567	0.122342	0.257907	0.940552
chr3:172710725-172711815	NCEH1	NCEH1,RNU6-547P,NCEH1	5.51082	-0.264384	4.69417e-05	0.000914675	-0.0914036	0.119967	0.598938	-0.0151376	0.788682	0.971315
chr4:49110236-49111037	NA	NA	5.78109	0.363485	4.69184e-05	0.000914675	0.0409092	0.596519	0.803151	0.115822	0.213535	0.932534
chr4:81429634-81430859	NA	NA	2.66081	0.637533	4.69139e-05	0.000914675	-0.027008	0.844843	0.849317	0.245581	0.110803	0.914499
chr4:189979372-189980148	NA	NA	2.67547	0.592459	4.73544e-05	0.000922018	-0.00672995	0.957184	0.863712	-0.181834	0.192925	0.927267
chr10:41914407-41915247	NA	NA	5.18406	0.420665	4.74477e-05	0.000923135	0.00120843	0.988984	0.867715	0.101907	0.330739	0.943789
chr2:169478214-169480026	BBS5	BBS5,PHOSPHO2,FASTKD1,KLHL23,BBS5	6.26783	-0.295521	4.75816e-05	0.000925041	-0.111012	0.0946661	0.574043	-0.0582956	0.363008	0.947241
chr13:75587535-75588326	NA	NA	3.08548	-0.499297	4.77025e-05	0.000926691	0.0933234	0.417582	0.755643	-0.0384026	0.70264	0.965347
chr20:31835669-31836618	NA	DUSP15,TTLL9,XKR7,TM9SF4,HM13,MYLK2	3.01754	0.517357	4.77566e-05	0.000927042	0.0792083	0.461602	0.768627	-0.120796	0.287539	0.941414
chr19:45498408-45499660	RTN2	RTN2,IRF2BP1,ZNF180,QPCTL,PPM1N,RTN2	3.72451	0.448959	4.7941e-05	0.000929218	0.032355	0.74269	0.832197	0.109071	0.278908	0.941414
chr20:36340190-36340971	NA	NA	2.01932	0.823189	4.79371e-05	0.000929218	-0.157182	0.355824	0.733106	-0.0310148	0.855255	0.974168
chr11:95089373-95090327	ENDOD1	SRSF8,CEP57,KDM4E,ENDOD1,ENDOD1	5.9187	-0.24901	4.81424e-05	0.00093242	-0.128189	0.0209925	0.425482	0.000955984	0.986237	0.979116
chr8:76169942-76170905	NA	NA	2.33521	0.687339	4.82477e-05	0.000933755	-0.0923329	0.526999	0.786846	0.00948534	0.946715	0.978278
chr16:80676242-80676977	NA	CDYL2	4.19169	-0.445789	4.84542e-05	0.000937047	-0.105786	0.295598	0.707658	-0.194728	0.0381477	0.869577
chr19:18831600-18833086	UPF1	ZNF506,ZNF14,UPF1,UPF1	4.54008	0.355156	4.85355e-05	0.000937211	-0.144055	0.0553584	0.50873	0.0231858	0.768671	0.969556
chr2:170928719-170929708	GORASP2	GORASP2,DCAF17,DAP3P2,RPS15P4,TLK1,GORASP2	6.75448	-0.278736	4.85302e-05	0.000937211	-0.177252	0.00522994	0.328458	-0.0126169	0.837723	0.973292
chr10:131590682-131591810	NA	NA	2.59099	0.667487	4.86545e-05	0.000937359	0.188799	0.196981	0.653709	0.0730271	0.644895	0.962591
chr18:9092044-9093182	NA	NDUFV2	3.37249	-0.473813	4.8689e-05	0.000937359	-0.0270254	0.798007	0.841487	-0.145737	0.121419	0.915531
chr4:109559690-109561504	MCUB	SEC24B,SEC24B-AS1,SETP20,CDC42P4,MCUB,MCUB	5.73634	-0.252962	4.86726e-05	0.000937359	0.00368639	0.947362	0.862752	-0.0152029	0.785496	0.971315
chr9:103553409-103554518	NA	NA	2.80764	0.603037	4.86366e-05	0.000937359	-0.0777574	0.537132	0.78894	-0.215952	0.131202	0.915531
chr1:224245103-224245779	NA	CICP5,RN7SKP49,NVL,GTF2IP20,DEGS1,MIR320B2	3.27302	-0.455139	4.87796e-05	0.000938402	0.0415395	0.697118	0.825149	-0.166917	0.0666364	0.890693
chr1:195054446-195055632	NA	NA	2.4626	0.683181	4.88379e-05	0.00093882	-0.04171	0.792247	0.840529	0.0104809	0.950096	0.978302
chr17:78352311-78353356	NA	SOCS3,PGS1,LGALS3BP,CYTH1,BIRC5,USP36,TMC6,TMC8	3.51355	0.454952	4.92737e-05	0.000946077	0.0823997	0.390501	0.74474	0.000760988	0.994025	0.979116
chr6:103488358-103489008	NA	NA	2.29474	0.68132	4.92889e-05	0.000946077	0.0396884	0.787111	0.839961	-0.19464	0.224028	0.933885
chr6:1709156-1709827	NA	FOXC1	4.60059	-0.370182	4.94245e-05	0.000947971	-0.167273	0.047894	0.49522	-0.0176929	0.822269	0.972455
chr1:156420135-156422078	MIR9-1	MIR9-1,KIAA0907,RRNAD1,MSTO2P,IQGAP3,PAQR6,MIR9-1	3.94108	0.419415	4.95237e-05	0.000948459	0.128133	0.158483	0.630732	0.0381567	0.690574	0.965095
chr4:188507418-188508081	NA	NA	2.4835	0.656505	4.95167e-05	0.000948459	0.307387	0.0301107	0.449081	0.314101	0.0331115	0.862359
chr10:104035572-104036442	NA	NA	3.07537	0.579391	4.96325e-05	0.00094913	-0.0735969	0.560043	0.794333	0.188087	0.177283	0.921206
chr6:100228461-100229514	NA	NA	4.604	-0.363048	4.96291e-05	0.00094913	0.0227067	0.767082	0.837171	-0.00426163	0.957202	0.978302
chr1:100463662-100464409	NA	GPR88,SASS6,TRMT13	4.15088	-0.374269	4.97371e-05	0.000950423	-0.176086	0.0304668	0.450034	0.00841703	0.914655	0.978107
chr2:124516933-124517784	NA	NA	2.48599	0.733988	5.00859e-05	0.000955926	0.283515	0.0738649	0.542669	-0.349114	0.0487078	0.87522
chr9:41656851-41658129	NA	NA	2.51351	0.618576	5.00994e-05	0.000955926	0.278997	0.0855151	0.561253	-0.0374858	0.784843	0.971315
chr13:93151109-93151793	NA	NA	3.01328	-0.556076	5.01553e-05	0.000956284	-0.137306	0.244252	0.682133	-0.00621542	0.955163	0.978302
chr10:133057628-133058875	NA	ADGRA1	3.00159	0.548032	5.02144e-05	0.000956702	0.215423	0.11717	0.596193	-0.288096	0.0179904	0.842907
chr10:110529052-110530759	NA	NA	3.33647	0.537225	5.03663e-05	0.000957778	0.207649	0.0707765	0.539311	0.00134737	0.990887	0.979116
chr22:15627640-15628842	NA	NA	2.3349	0.638546	5.04199e-05	0.000957778	0.189635	0.187197	0.646896	0.0402997	0.764132	0.969137
chr7:135169070-135171167	CYREN	WDR91,C7orf49,FAM180A,TMEM140,AGBL3,CYREN	6.64191	-0.257951	5.03852e-05	0.000957778	-0.128288	0.0254623	0.439668	-0.04447	0.430478	0.951753
chr7:140696371-140697617	NDUFB2-AS1	NDUFB2,CCT4P1,RNU4-74P,TMEM178B,ADCK2,NDUFB2-AS1,NDUFB2-AS1	5.98071	-0.262503	5.03093e-05	0.000957778	-0.151675	0.0105734	0.375701	-0.0886733	0.129577	0.915531
chr17:80146041-80147822	EIF4A3	GAA,EIF4A3,EIF4A3	5.17792	0.27779	5.06416e-05	0.00096057	-0.00763035	0.895503	0.856284	0.0987141	0.122007	0.915531
chr18:63980979-63981564	NA	NA	3.05743	-0.509245	5.06077e-05	0.00096057	0.0406743	0.731184	0.830109	-0.072609	0.461841	0.957087
chr7:77415098-77416818	GSAP	GSAP,PTPN12,PMS2P9,GSAP	4.60294	0.357615	5.07131e-05	0.000961218	0.0775138	0.309751	0.712531	0.0888667	0.255182	0.940128
chr4:2786984-2788360	SH3BP2	SH3BP2,NOP14-AS1,GRK4,SH3BP2	4.25887	0.366737	5.10017e-05	0.000965976	0.0617939	0.423188	0.757093	-0.10103	0.231133	0.934331
chr16:28973972-28975495	SPNS1	MIR4517,NUPR1,SMG1P2,SGF29,SULT1A2,NFATC2IP,RABEP2,CD19,RPS15AP33,CDIPT,EIF3CL,NPIPB9,KCTD13,SPNS1,SPNS1	4.84298	0.34131	5.1128e-05	0.000967656	0.0158621	0.823458	0.845845	0.0723815	0.330476	0.943789
chr13:113671957-113672543	NA	NA	2.07798	0.755534	5.13066e-05	0.000969418	0.0558817	0.73041	0.82999	-0.052579	0.76081	0.969051
chr15:20417532-20418452	NA	NA	3.34435	0.527607	5.1436e-05	0.000969418	0.118818	0.257153	0.687999	0.137537	0.257499	0.940552
chr17:74513844-74515203	NA	NUP85,NAT9,NT5C,CD300E,RN7SL573P,LINC02092,CD300A,MKCTD2,CD300C,MIF4GD,CD300LD,CDR2L,HID1-AS1,CD300LB,CD300LF,TMEM104,TTYH2	3.84604	0.548947	5.14472e-05	0.000969418	-0.0143184	0.902977	0.856641	-0.133491	0.324106	0.943289
chr20:61387325-61388276	NA	MIR4758	2.72641	0.597757	5.14237e-05	0.000969418	-0.0469502	0.732524	0.830468	-0.0574849	0.675106	0.964718
chr5:40754934-40756316	TTC33	CARD6,PRKAA1,TTC33,PTGER4,TTC33	5.36303	-0.258119	5.13789e-05	0.000969418	-0.0529059	0.345506	0.729019	-0.0955585	0.0943542	0.908698
chr9:63916400-63918147	NA	NA	2.98211	0.593664	5.13258e-05	0.000969418	0.243412	0.0625879	0.523787	0.332174	0.0175184	0.842907
chr21:10273831-10274429	NA	NA	2.18834	0.746916	5.16363e-05	0.000972268	0.146508	0.323639	0.719521	0.444948	0.00663568	0.81571
chr10:38960551-38961618	NA	NA	3.00563	0.581921	5.18763e-05	0.000976072	0.215424	0.0881547	0.564725	0.425458	0.00308597	0.780823
chr2:62705138-62706365	NA	OTX1,EHBP1,CCT4	7.07019	-0.249496	5.19798e-05	0.000976592	-0.182688	0.00129527	0.261331	-0.0270844	0.639276	0.962591
chr6:104322514-104323460	NA	NA	3.6554	-0.453314	5.19728e-05	0.000976592	-0.0276672	0.782884	0.839325	0.00767073	0.935084	0.978278
chr2:199850537-199851593	FTCDNL1	FTCDNL1,FTCDNL1	6.09644	-0.291414	5.2048e-05	0.000977159	-0.22164	0.000963917	0.248962	-0.00657837	0.919086	0.978107
chr19:47289112-47290100	NA	CCDC9,C5AR1	3.06381	0.492717	5.22109e-05	0.000977364	-0.210746	0.0590897	0.519391	-0.0706623	0.482186	0.95774
chr3:76929356-76930157	NA	NA	2.29402	0.665486	5.21712e-05	0.000977364	0.445531	0.00177527	0.270742	-0.0598309	0.711548	0.965703
chr5:63781630-63782592	NA	NA	2.16252	0.737318	5.2202e-05	0.000977364	0.372303	0.0342001	0.462452	0.305677	0.0756138	0.899952
chr6:147440858-147441764	NA	NA	2.1494	0.691367	5.21478e-05	0.000977364	0.0614889	0.70505	0.826602	0.236711	0.137225	0.915531
chr12:64404055-64405222	XPOT	TBK1,LEMD3,TMEM5,C12orf56,XPOT,XPOT	6.44562	-0.250476	5.22734e-05	0.000977822	-0.128942	0.0216282	0.427969	-0.0353573	0.52796	0.958687
chr8:144082257-144082984	GPAA1	TOP1MT,ZNF250,GPAA1,CYC1,GPAA1	4.10771	0.395935	5.24257e-05	0.000979958	-0.0224921	0.773347	0.838292	-0.00286549	0.97352	0.978796
chr7:56371467-56372279	NA	NA	2.14082	0.725197	5.25328e-05	0.000981248	0.313658	0.052324	0.501912	0.0618065	0.714738	0.966068
chr15:22903303-22904234	NA	NA	2.39196	0.631331	5.25935e-05	0.000981544	0.065944	0.64498	0.813912	-0.124539	0.389207	0.948018
chr20:29111736-29112269	NA	NA	2.27953	0.684037	5.2625e-05	0.000981544	0.147615	0.361571	0.734026	-0.0386695	0.792853	0.971867
chr6:116100559-116101518	NT5DC1	KPNA5,NT5DC1,COL10A1,TSPYL4,FRK,NT5DC1	5.9542	-0.255145	5.27831e-05	0.000983779	-0.205942	0.000358627	0.228539	-0.0700523	0.218824	0.933885
chr10:46516742-46517726	NA	GPRIN2	3.22136	0.531617	5.29377e-05	0.000985947	0.0735005	0.531989	0.787687	0.0904324	0.458887	0.956772
chr10:1438238-1439047	NA	NA	2.1905	0.695165	5.3025e-05	0.000986857	0.207999	0.178128	0.640068	0.198996	0.257878	0.940552
chr10:3773872-3776418	NA	PITRM1-AS1,KLF6	4.46257	0.368428	5.31226e-05	0.000987246	0.114743	0.135996	0.609953	0.180005	0.0316206	0.86028
chr6:159761753-159762924	SOD2-OT1	MRPL18,WTAP,PNLDC1,ACAT2,SOD2-OT1	5.76361	-0.256671	5.30933e-05	0.000987246	-0.0643372	0.250566	0.686034	0.0355868	0.550594	0.961265
chr11:76721674-76723186	GUCY2EP	GUCY2EP,GUCY2EP	3.58862	0.460478	5.34112e-05	0.000991177	0.0472439	0.655043	0.817131	-0.0520353	0.619755	0.962591
chr18:79633558-79634193	NA	NA	2.09312	0.782447	5.34056e-05	0.000991177	0.176215	0.324404	0.719687	-0.377075	0.0515626	0.881922
chr4:65154593-65155525	NA	NA	2.31811	0.676214	5.35775e-05	0.000993545	0.0763443	0.604467	0.804801	0.0865277	0.606511	0.962591
chr4:60443425-60444080	NA	NA	2.14847	0.785753	5.3833e-05	0.000997565	0.0682733	0.700777	0.825524	0.273671	0.165732	0.921043
chr22:11628759-11629446	NA	NA	2.95064	0.559419	5.38764e-05	0.000997651	0.170535	0.180092	0.641982	-0.250353	0.0705086	0.89206
chr20:30862019-30862914	NA	NA	2.54032	0.612509	5.40258e-05	0.000999696	0.10432	0.431317	0.759722	0.0711882	0.627919	0.962591
chr10:48758049-48759933	NA	WDFY4,ARHGAP22,C10orf128,RPL13AP19	3.36178	0.506348	5.4166e-05	0.00100102	0.116418	0.292533	0.704696	0.275482	0.0126225	0.842907
chr9:65473083-65474150	NA	NA	3.00098	0.581897	5.4175e-05	0.00100102	-0.00387299	0.975305	0.865914	-0.0227861	0.854241	0.974168
chr4:188505171-188506856	NA	NA	3.58278	0.537888	5.42433e-05	0.00100156	0.193658	0.0919784	0.570965	-0.0461566	0.710854	0.965695
chr10:1498765-1499923	NA	ADARB2-AS1,ADARB2,WDR37	2.88123	0.642333	5.45427e-05	0.00100636	-0.0412569	0.742402	0.832197	0.0996539	0.438637	0.952693
chr6:1053544-1054193	NA	NA	3.21285	0.532444	5.46598e-05	0.0010078	0.252201	0.0288864	0.447024	-0.0504772	0.70318	0.965347
chr6:127784157-127784991	NA	NA	2.32044	0.677838	5.47031e-05	0.00100788	0.0807063	0.564062	0.795428	0.366638	0.0177322	0.842907
chr17:26731519-26732465	NA	NA	2.33166	0.618544	5.48999e-05	0.00101078	-0.212593	0.16545	0.634555	-0.104342	0.52471	0.958687
chr20:1225231-1227037	RAD21L1	RAD21L1,C20orf202,RAD21L1	4.25154	0.378097	5.50101e-05	0.00101208	0.20639	0.0117855	0.381249	-0.0287872	0.746075	0.967997
chr13:23719691-23720832	NA	C1QTNF9,MIPEP,MTCO3P2	2.67267	0.588808	5.52856e-05	0.00101425	0.0603989	0.619873	0.809216	-0.161348	0.205376	0.932395
chr19:7862066-7863006	NA	EVI5L,LRRC8E	2.79039	0.637715	5.51754e-05	0.00101425	-0.0952506	0.501562	0.7804	0.209671	0.157852	0.919922
chr3:99170887-99172463	NA	NA	3.34455	0.525888	5.52124e-05	0.00101425	0.17137	0.125613	0.603702	-0.154322	0.228089	0.933885
chr5:151805462-151806320	NA	NA	3.7065	-0.449388	5.52545e-05	0.00101425	0.0326583	0.766136	0.837103	0.0188806	0.825803	0.972666
chr18:62815280-62816202	NA	RNU6-142P,PHLPP1	3.92636	-0.380829	5.54197e-05	0.00101454	-0.288129	0.00179954	0.270742	0.00851952	0.917864	0.978107
chr6:41278897-41279706	NA	TREM1,NFYA,TFEB,ADCY10P1,TREML2,TREML4	2.78045	0.585578	5.5343e-05	0.00101454	-0.112487	0.348501	0.730399	-0.0241179	0.832269	0.973127
chr7:107506410-107507367	NA	COG5,GPR22	4.78272	-0.338916	5.5402e-05	0.00101454	-0.0767702	0.301792	0.710032	-0.0072392	0.921299	0.978107
chr19:342536-343614	MIER2	THEG,MIER2,MIER2	3.57764	0.435426	5.55038e-05	0.00101536	0.0700338	0.460351	0.768461	0.212564	0.0245723	0.843013
chr6:32086581-32087937	NA	HLA-DRB1,SKIV2L,C4B,BAG6,AGER,ATF6B,RNA5SP206,TNXB	3.13787	0.562096	5.55502e-05	0.00101548	0.100848	0.415201	0.75458	-0.106969	0.416881	0.950811
chr17:21972820-21973346	NA	NA	5.38062	0.419325	5.56118e-05	0.00101589	0.102377	0.251854	0.686034	0.115376	0.291872	0.941414
chr5:26415935-26417288	NA	NA	3.05326	0.566161	5.58953e-05	0.00101962	0.313167	0.0116968	0.380954	0.157515	0.214539	0.932534
chr6:44072936-44074893	LOC101929705	POLH,RPS2P29,RPL29P16,RPS2P28,VEGFA,YIPF3,SPATS1,MRPL14,TMEM63B,NFKBIE,C6orf223,MAD2L1BP,SLC35B2,LOC101929705	3.59849	0.486915	5.58815e-05	0.00101962	0.0612478	0.559144	0.79392	-0.0689088	0.523658	0.958687
chr18:75477806-75478361	NA	NA	3.78998	-0.478865	5.59388e-05	0.00101969	-0.242176	0.0393299	0.47673	-0.0799412	0.44004	0.952984
chr2:222423543-222425374	SGPP2	SGPP2,NANOGP2,SGPP2	4.19824	0.339074	5.61967e-05	0.00102367	0.26379	0.00126405	0.261331	0.241436	0.00406508	0.784574
chr20:37384143-37385059	NA	RPL7AP14	3.2367	0.554453	5.62586e-05	0.00102407	0.0924682	0.411415	0.752955	-0.0257994	0.824751	0.972666
chr2:91573461-91574316	NA	NA	2.70756	0.604862	5.64549e-05	0.00102691	0.147522	0.268117	0.694037	-0.0273378	0.846743	0.973904
chr1:5671879-5672817	NA	NA	3.02963	0.543498	5.65927e-05	0.0010278	0.148316	0.20526	0.657753	-0.38424	0.00376937	0.780823
chr11:112254478-112255797	LOC100132686	RPS6P16,LOC100132686	3.01613	0.526562	5.66156e-05	0.0010278	0.416233	0.00104324	0.252157	-0.278206	0.0365892	0.869577
chr3:100260044-100261646	TBC1D23	TBC1D23,NIT2,TFG,TBC1D23	6.63515	-0.246819	5.66234e-05	0.0010278	-0.171037	0.00264217	0.289889	-0.0151265	0.783886	0.971315
chr11:50183082-50183748	NA	NA	2.15393	0.816761	5.67266e-05	0.00102842	0.185358	0.278226	0.697933	0.0416781	0.823914	0.972455
chr12:119730232-119731607	NA	NA	2.63696	0.584785	5.67374e-05	0.00102842	0.0956578	0.521657	0.78531	-0.0927871	0.489128	0.957959
chr2:178478350-178479590	FKBP7	FKBP7,PRKRA,DFNB59,NUDCP2,FKBP7	5.44954	-0.279206	5.68138e-05	0.00102877	-0.00927345	0.88273	0.854372	-0.0734062	0.237129	0.936937
chr8:106725789-106726342	NA	TAGLN2P1	3.97657	-0.417596	5.68367e-05	0.00102877	-0.210524	0.029473	0.448718	-0.070855	0.423563	0.951031
chr6:43769478-43772075	VEGFA	POLH,RRP36,RPL29P16,RPS2P28,RPS2P29,CUL7,PEX6,YIPF3,RPL34P14,CUL9,AARS2,VEGFA,VEGFA	5.1469	0.296568	5.72264e-05	0.00103509	0.0141276	0.819423	0.845628	-0.110196	0.111399	0.914499
chr21:10796897-10799464	NA	NA	4.61673	0.403491	5.73044e-05	0.00103577	0.237996	0.00689061	0.347533	0.167088	0.101654	0.91111
chr12:61307404-61308700	NA	NA	2.8138	0.585767	5.75904e-05	0.00103825	0.129964	0.297207	0.707881	0.254854	0.0598218	0.890693
chr13:37058961-37060070	SUPT20H	SUPT20H,SUPT20H	5.6169	-0.281661	5.75765e-05	0.00103825	-0.157046	0.0122095	0.382888	-0.0916484	0.154055	0.919813
chr6:105179192-105180139	POPDC3	POPDC3,BVES,POPDC3	2.84198	0.543949	5.76432e-05	0.00103825	0.225351	0.0822395	0.556759	0.29131	0.0228556	0.842907
chr7:33062216-33063363	NT5C3A	NT5C3A,FKBP9,LSM5,RN7SL505P,NT5C3A	6.58163	-0.264009	5.75337e-05	0.00103825	-0.109501	0.0625718	0.523787	-0.022163	0.713244	0.965902
chr9:83920823-83921758	KIF27	KIF27,KIF27	6.42119	-0.245794	5.76183e-05	0.00103825	-0.186836	0.000978553	0.248962	-0.0859752	0.12995	0.915531
chr7:6646325-6647233	NA	NA	2.52585	0.615099	5.79289e-05	0.00104266	0.109379	0.392044	0.745443	0.156135	0.302685	0.942719
chr3:67048003-67049066	NA	NA	4.07758	-0.437699	5.81405e-05	0.00104574	-0.128053	0.206489	0.658505	-0.0428474	0.635637	0.962591
chr18:48858192-48859132	NA	SMAD7	2.66547	0.609386	5.81968e-05	0.00104602	0.167157	0.228774	0.671731	0.145982	0.273941	0.941414
chr10:125917605-125918438	NA	NA	2.39737	0.67998	5.83654e-05	0.00104832	0.482337	0.00427435	0.315779	0.0297201	0.854965	0.974168
chr9:40910908-40911752	NA	NA	3.54936	0.489884	5.84946e-05	0.00104991	0.0944952	0.392943	0.745599	0.263737	0.025092	0.843013
chr17:1724269-1725555	NA	RPA1,SMYD4,SRR,PAFAH1B1,SERPINF2,TLCD2,GEMIN4,RN7SL608P,SLC43A2,WDR81,PITPNA,SCARF1,INPP5K,CRK,OVCA2,MIR22,MIR22HG	4.55218	0.359738	5.85629e-05	0.0010504	0.0269692	0.712148	0.82703	0.100044	0.209361	0.932395
chr4:136523684-136525002	NA	NA	3.02685	0.522983	5.87106e-05	0.00105232	0.216164	0.0556883	0.509589	0.0639239	0.603282	0.962591
chr2:164840554-164842396	LOC101929633	SLC38A11,SNORA70F,COBLL1,LOC101929633	5.74967	-0.248792	5.87637e-05	0.00105253	-0.0708971	0.193289	0.650665	-0.050428	0.355992	0.946862
chr7:142808443-142809880	NA	TRBV30,TRPV6,GSTK1,EPHB6,TCAF1P1,TRPV5,CASP2,TRBJ2-7	3.1166	0.526591	5.8871e-05	0.00105372	0.0573853	0.632463	0.810958	0.161837	0.230729	0.933904
chr8:22047992-22049347	DMTN	DMTN,POLR3D,C8orf58,SORBS3,FGF17,DMTN	3.10537	0.505572	5.92283e-05	0.00105938	0.0439682	0.684163	0.823411	-0.074713	0.526618	0.958687
chr10:38918622-38920377	NA	NA	5.36434	0.378043	5.93033e-05	0.00105999	0.148149	0.0694763	0.536152	-0.00517843	0.957862	0.978302
chr20:29730104-29731248	NA	NA	2.77708	0.602274	5.93789e-05	0.0010606	-0.0739903	0.574662	0.79789	0.295324	0.0287754	0.853087
chr8:137332964-137333788	NA	NA	2.24869	0.682088	5.94549e-05	0.00106122	-0.0199007	0.893877	0.856102	0.159034	0.333898	0.944239
chr15:77699213-77699960	NA	NA	2.93424	0.638593	5.96509e-05	0.00106398	-0.0498112	0.713725	0.827497	-0.0277244	0.846067	0.973904
chr1:171781137-171781796	EEF1AKNMT	METTL13,DNM3,EEF1AKNMT	6.63786	-0.278543	6.00265e-05	0.00106568	-0.175358	0.00626419	0.340955	-0.0811801	0.194	0.927565
chr1:43559084-43559959	NA	PTPRF,KDM4A-AS1,ST3GAL3,IPO13,DPH2,ARTN	2.23171	0.737616	5.98207e-05	0.00106568	0.183732	0.229844	0.672619	-0.436132	0.012029	0.84118
chr14:105576478-105577280	NA	IGHVIII-11-1,HOMER2P2,IGHV3-42,IGHVII-33-1,HOMER2P1,TMEM121,IGHE,ELK2BP,ATP5G1P1,CRIP2,CDCA4,INF2,IGHA2	2.12548	0.704392	6.00035e-05	0.00106568	0.187633	0.226637	0.670413	-0.196075	0.268192	0.940719
chr19:2494517-2495825	NA	ZNF554,ZNF77,GADD45B,ZNF555,THOP1,TMPRSS9,DOT1L	4.02774	0.45149	5.98418e-05	0.00106568	0.107049	0.234255	0.675209	0.0759769	0.447646	0.954677
chr3:46395179-46396516	NA	CCRL2,CCR5,CCR1,CCDC12,CCR2,RN7SL145P,XCR1,LRRC2,TDGF1	4.44729	0.335702	5.99783e-05	0.00106568	0.0276328	0.718912	0.828187	0.1206	0.0999156	0.910586
chr3:48565739-48566416	UCN2	TMA7,WDR6,NICN1,FCF1P2,MIR711,COL7A1,ATRIP,CCDC51,FBXW12,NME6,CDC25A,RNU7-128P,NDUFB1P1,TREX1,USP19,AMT,ZNF589,SLC26A6,QRICH1,DALRD3,CCDC36,ARIH2,PFKFB4,MIR6823,UCN2	3.04673	0.517221	5.99208e-05	0.00106568	0.18402	0.100747	0.578632	0.0403817	0.706545	0.965362
chr4:127698701-127699504	NA	SLC25A31,INTU	4.57579	-0.375647	6.00363e-05	0.00106568	-0.116333	0.177728	0.639729	-0.0652869	0.409659	0.949615
chr6:31829658-31831803	NA	ATF6B,LSM2,LY6G5B,DDX39B,SKIV2L,DXO,GTF2H4,VARS,LY6G6C,CSNK2B,BAG6,VWA7,C6orf47,RNU6-850P,STK19B,C4A,SNORA38,LY6G5C,RPL3P2,MICB,HLA-DQB2,MICA,TCF19,HLA-DRB1,SAPCD1-AS1,SAPCD1,MSH5-SAPCD1,MSH5,GPANK1,PBX2,DDAH2,C6orf25,LY6G6D,LY6G6E,C6orf48,NFKBIL1,FKBPL,SNORD117,PRRC2A,HLA-DQA1,CLIC1,HLA-C,HLA-DRB5	4.15223	0.459816	6.0112e-05	0.00106629	0.0855385	0.32764	0.721318	0.286035	0.00519758	0.813204
chr18:11980611-11982116	IMPA2	IMPA2,MPPE1,IMPA2	6.98577	-0.209859	6.02037e-05	0.00106718	-0.177526	0.000222627	0.228539	-0.0626771	0.196682	0.928961
chr10:100998570-101000009	LZTS2	TPM4P1,SPCS2P2,MRPL43,SEMA4G,MIR608,KCNIP2,LZTS2,PDZD7,LZTS2	4.74272	0.312145	6.03784e-05	0.00106886	0.0479585	0.470519	0.771095	0.197296	0.00524453	0.813204
chr3:90673295-90673962	NA	NA	2.51442	0.660707	6.03814e-05	0.00106886	-0.0185065	0.898668	0.856603	0.151355	0.323945	0.943289
chr12:4709239-4710639	NA	NA	4.05466	-0.380498	6.04639e-05	0.00106889	-0.12286	0.175191	0.6379	-0.0199773	0.796241	0.971867
chr15:97691842-97693186	NA	NA	2.99412	0.506868	6.04662e-05	0.00106889	-0.0250292	0.821276	0.845628	0.172214	0.168584	0.921043
chr8:113936220-113937819	NA	NA	3.054	0.53607	6.0569e-05	0.00106997	0.107735	0.367274	0.736152	0.203685	0.124194	0.915531
chr1:16073151-16074067	FAM131C	FAM131C	2.53846	0.648888	6.07652e-05	0.0010727	0.104643	0.458295	0.767857	0.0510039	0.745601	0.967997
chr7:139358791-139360893	NA	IMPDH1P3,RNU6-206P,ZC3HAV1L,KDM7A	6.57549	-0.21313	6.08467e-05	0.0010734	-0.0778348	0.10588	0.584221	-0.0669155	0.156544	0.919922
chr17:56918867-56920028	TRIM25	TRIM25,SCPEP1,TRIM25	4.09038	0.390104	6.09555e-05	0.00107415	0.295783	0.00110945	0.253116	0.0665653	0.41941	0.951031
chr20:28943425-28944637	NA	NA	3.10126	0.594895	6.09727e-05	0.00107415	0.00205111	0.988057	0.867529	-0.0616741	0.666887	0.96326
chr7:95434572-95435323	PON2	PON3,PON2,ASB4,PON1,PON2	5.01198	-0.286899	6.11093e-05	0.00107582	-0.180658	0.00571524	0.33535	-0.122505	0.0594504	0.890693
chr20:29507960-29509373	NA	NA	2.55792	0.634861	6.11931e-05	0.00107656	0.146273	0.285164	0.701771	0.142684	0.277135	0.941414
chr2:89828411-89829525	NA	ABCD1P1	6.22976	0.373869	6.12672e-05	0.00107712	0.0995056	0.2255	0.669891	0.239393	0.0178421	0.842907
chr20:28830114-28831730	NA	NA	4.39188	0.42935	6.14091e-05	0.00107888	0.152113	0.103815	0.582534	0.0192092	0.858888	0.974168
chr1:28505424-28506988	RCC1	PHACTR4,GMEB1,SNHG12,SNORA73B,SNHG3,TRNAU1AP,TMEM200B,AHDC1,THEMIS2,SNORA73A,RCC1	4.60428	0.368232	6.14689e-05	0.001079	-0.0775358	0.336832	0.724986	0.206549	0.0154909	0.842907
chr7:86436398-86437570	NA	NA	2.53263	0.68402	6.14997e-05	0.001079	0.346467	0.0275189	0.444364	0.0229377	0.894732	0.977375
chr21:9736551-9737534	NA	NA	3.62365	0.536205	6.15589e-05	0.0010793	0.228745	0.0424567	0.48443	0.0659101	0.618479	0.962591
chr3:156460271-156461067	NA	KCNAB1,KCNAB1-AS1	3.18486	-0.501474	6.16099e-05	0.00107946	-0.114114	0.355922	0.733181	-0.12307	0.233499	0.935953
chr4:7452844-7453652	NA	NA	2.47445	0.673258	6.25708e-05	0.00109555	0.278179	0.0743751	0.543023	0.105968	0.500432	0.958687
chr12:95428327-95428989	NA	NA	3.78987	-0.409077	6.26171e-05	0.00109561	-0.0872721	0.339077	0.725899	-0.111066	0.204067	0.932395
chr2:91504151-91505204	NA	NA	2.59428	0.623025	6.27968e-05	0.00109801	0.228701	0.1068	0.585379	0.203426	0.185018	0.922135
chr5:136667111-136667822	NA	NA	2.42095	0.727326	6.28938e-05	0.00109896	-0.0757699	0.637435	0.812479	-0.0188352	0.910265	0.978107
chr13:111567865-111568581	NA	NA	2.51641	0.670823	6.29989e-05	0.00109936	0.169345	0.21932	0.66611	-0.057793	0.711665	0.96571
chr22:16526990-16529686	NA	NA	3.96332	0.450141	6.30021e-05	0.00109936	-0.180624	0.0621536	0.523546	-0.046679	0.67644	0.964892
chr20:30871872-30872419	NA	NA	2.27003	0.727387	6.32469e-05	0.00110281	-0.173208	0.260807	0.690322	-0.0755483	0.658797	0.962591
chr5:30877054-30877895	NA	NA	2.24547	0.650582	6.33286e-05	0.00110281	0.198022	0.181059	0.642353	0.0184288	0.908263	0.978107
chr8:141554508-141555455	NA	NA	2.73257	0.600437	6.3327e-05	0.00110281	0.0891279	0.533125	0.788007	0.264308	0.0710222	0.893709
chr15:29948960-29950274	NA	NA	3.41329	0.49655	6.34083e-05	0.00110345	0.151447	0.150258	0.624171	0.150354	0.243641	0.93717
chr10:102434390-102436131	MIR146B	PPRC1,HPS6,LDB1,ARL3,RPARP-AS1,PITX3,C10orf95,C10orf76,BORCS7,CUEDC2,MIR146B	4.19834	0.4026	6.35089e-05	0.00110381	-0.0206472	0.81055	0.843873	0.1441	0.10634	0.914499
chr10:106997582-106998220	NA	RNA5SP325	3.9983	-0.415034	6.35147e-05	0.00110381	-0.286781	0.0030565	0.294443	-0.126785	0.156479	0.919922
chr10:264170-265420	NA	TUBB8	3.62866	0.436254	6.37121e-05	0.00110575	-0.00168162	0.987005	0.867529	-0.182635	0.0456274	0.873831
chr13:111621071-111621880	NA	NA	2.80258	0.597111	6.36869e-05	0.00110575	0.195311	0.148142	0.622655	-0.00501229	0.971787	0.978714
chr4:99821830-99822429	DAPP1	DNAJB14,TRMT10A,DAPP1,H2AFZ,MTTP,LAMTOR3,DDIT4L,DAPP1	3.429	-0.462795	6.382e-05	0.00110613	-0.160473	0.118617	0.59787	-0.144456	0.114472	0.914943
chr5:160008788-160009860	TTC1	ZBED8,PWWP2A,C1QTNF2,RNF145,LINC01845,TTC1,FABP6,TTC1	4.91094	-0.298279	6.37893e-05	0.00110613	-0.183072	0.00724398	0.351254	0.02356	0.719824	0.966841
chr19:8208990-8209620	CERS4	CERS4,CERS4	2.15416	0.61837	6.3921e-05	0.00110713	-0.118613	0.423746	0.757296	-0.00968909	0.956294	0.978302
chr12:131576394-131577262	NA	NA	2.63024	0.71038	6.40563e-05	0.00110769	0.126306	0.404875	0.750304	-0.123621	0.426925	0.951385
chr7:69992565-69993634	NA	NA	2.82611	0.576284	6.4016e-05	0.00110769	0.0665296	0.595481	0.802822	-0.122445	0.37048	0.948018
chr9:31272697-31273673	NA	SLC25A6P2	2.50622	0.641502	6.40827e-05	0.00110769	0.187836	0.181045	0.642353	-0.116236	0.404743	0.949053
chr4:176319390-176320820	SPCS3	SPCS3	6.60699	-0.229775	6.42393e-05	0.00110922	-0.100343	0.0538577	0.506976	-0.0450111	0.389201	0.948018
chr8:59222748-59224184	NA	NA	2.78992	0.643792	6.42573e-05	0.00110922	0.15189	0.273816	0.696351	0.234143	0.0591144	0.890693
chr5:119070606-119071678	LOC105379143	LAMTOR3P2,DMXL1,LOC105379143	6.58286	-0.23719	6.43989e-05	0.00111092	-0.0819306	0.130888	0.606885	0.00186578	0.971968	0.978762
chr4:94076451-94077660	NA	NA	2.59507	0.572644	6.47273e-05	0.00111534	-0.176355	0.154214	0.626772	0.213047	0.131994	0.915531
chr7:92731111-92733028	NA	CDK6,RNU6-10P	4.57338	-0.314214	6.4742e-05	0.00111534	-0.191036	0.0103291	0.375661	-0.164834	0.0192372	0.842907
chr2:31580238-31581509	SRD5A2	SRD5A2	2.93164	0.596911	6.48873e-05	0.00111635	0.283153	0.0396165	0.477177	0.312028	0.0270079	0.848201
chr4:127964286-127965828	ABHD18	MFSD8,ABHD18,ABHD18	6.6529	-0.258999	6.48804e-05	0.00111635	-0.0915692	0.121837	0.600613	-0.0637085	0.280095	0.941414
chr11:71458965-71459690	NA	NA	2.3156	0.708724	6.49828e-05	0.00111725	0.371822	0.0172249	0.408643	-0.00976978	0.956591	0.978302
chr10:133275215-133276907	ADAM8	ADAM8,TUBGCP2,ECHS1,VENTX,CFAP46,ADAM8	3.93161	0.398091	6.51076e-05	0.00111864	-0.0304285	0.735704	0.830926	-0.150409	0.118566	0.915381
chr1:235648805-235651370	GNG4	RPS21P1,HEATR1,GNG4,GNG4	4.22666	0.378592	6.51601e-05	0.0011188	-0.0416735	0.618091	0.808696	-0.00138051	0.987552	0.979116
chr13:19140506-19141282	NA	NA	2.16202	0.73301	6.54832e-05	0.00112123	0.190085	0.285716	0.701796	0.19846	0.267136	0.940587
chr14:104116420-104117473	MIR203A	MIR203A	2.83427	0.669894	6.55895e-05	0.00112123	0.0421968	0.755245	0.834186	0.0967113	0.501653	0.958687
chr16:75205977-75207288	CTRB2	CTRB2,BCAR1,CTRB1,CTRB2	2.7728	0.597464	6.56136e-05	0.00112123	0.182186	0.190682	0.64839	-0.368749	0.00608045	0.814061
chr17:82259567-82260847	NA	NA	2.69081	0.667349	6.56505e-05	0.00112123	0.0365815	0.782478	0.839293	-0.0735415	0.611166	0.962591
chr18:59308438-59309102	NA	RAX,CPLX4	3.89211	-0.44934	6.55574e-05	0.00112123	-0.109755	0.252503	0.686176	0.0718705	0.445726	0.953964
chr19:32580656-32582016	PDCD5	PDCD5,ANKRD27,PDCD5	6.06341	-0.250891	6.56038e-05	0.00112123	-0.195297	0.000797424	0.244571	-0.0691337	0.23495	0.936382
chr2:104572743-104573365	NA	NA	4.84456	-0.337941	6.53922e-05	0.00112123	-0.258954	0.00208448	0.279074	-0.190048	0.0124516	0.842907
chr9:20683551-20684909	FOCAD-AS1	FOCAD,MIR491,FOCAD-AS1,FOCAD-AS1	6.3815	-0.250262	6.56219e-05	0.00112123	-0.127076	0.0248894	0.438995	-0.0632122	0.272979	0.941414
chr11:63998937-64001419	NA	OTUB1,RARRES3,NAA40,FKBP2	4.53183	0.328981	6.57394e-05	0.00112126	-0.000752657	0.991755	0.867715	0.0814698	0.294513	0.941896
chr2:20184468-20186925	NA	SDC1,MATN3,RNU7-113P,HS1BP3,TTC32,RNU6-961P	6.31745	-0.238944	6.57369e-05	0.00112126	-0.0364616	0.493738	0.778012	-0.130104	0.0183435	0.842907
chr8:142481989-142484184	NA	NA	3.92463	0.449657	6.58751e-05	0.00112283	0.125996	0.205113	0.657753	0.14883	0.174378	0.921043
chr6:20319408-20320451	NA	E2F3,MBOAT1	4.67243	-0.345179	6.61428e-05	0.00112613	-0.13805	0.0944939	0.573833	-0.0167495	0.831912	0.973127
chr7:10973002-10974132	PHF14	NDUFA4,PHF14,PHF14	6.11707	-0.290255	6.61564e-05	0.00112613	-0.104741	0.108622	0.586543	-0.0122032	0.852628	0.974168
chr10:26407307-26407900	NA	ABI1,PDSS1,APBB1IP	3.46252	-0.462264	6.62942e-05	0.00112773	-0.167664	0.0900805	0.568761	-0.0795741	0.353214	0.946862
chr4:16122156-16122830	NA	TAPT1-AS1,PROM1	3.24919	-0.511799	6.65256e-05	0.00113092	-0.0268048	0.818132	0.845337	0.0563977	0.60857	0.962591
chr10:42083295-42084230	NA	KSR1P1	4.13525	0.492031	6.66359e-05	0.00113158	0.107123	0.311199	0.713233	0.250467	0.0549992	0.890423
chr21:7925944-7926590	NA	NA	3.524	0.50905	6.66589e-05	0.00113158	0.226134	0.0422333	0.48443	-0.0147603	0.913395	0.978107
chr4:128916653-128917264	NA	SCLT1,C4orf33,JADE1	4.24912	-0.353772	6.66965e-05	0.00113158	-0.147203	0.0779369	0.548022	0.053937	0.495546	0.958687
chr1:31434651-31435555	NA	SERINC2,DCDC2B	2.45507	0.627037	6.69118e-05	0.00113449	0.128838	0.365123	0.734665	0.182739	0.216661	0.933214
chr15:66802570-66803580	NA	MAP2K1,LETM1P1	3.21331	0.488481	6.70641e-05	0.00113632	0.0691365	0.51163	0.781836	0.0735182	0.481066	0.95774
chr12:108696331-108696949	NA	CORO1C,ALKBH2,SART3,RNU7-169P,MIR4496,MVK,SSH1	2.97408	0.536632	6.7158e-05	0.00113642	0.217502	0.0521916	0.501629	0.0786213	0.494863	0.958687
chr22:36977316-36978446	NA	MPST,TEX33,LL22NC01-81G9.3	3.37429	0.478303	6.71582e-05	0.00113642	0.0643552	0.528305	0.786884	-0.0836838	0.420941	0.951031
chr2:170461955-170462896	NA	NA	2.39016	0.636278	6.73139e-05	0.00113755	0.246437	0.0835408	0.558699	0.220658	0.106395	0.914499
chr9:41248149-41249252	NA	NA	2.48277	0.691351	6.73134e-05	0.00113755	-0.118212	0.377484	0.74068	0.201948	0.184911	0.922099
chr3:135056114-135057596	NA	NA	3.32091	0.581266	6.73692e-05	0.00113774	0.0895924	0.461183	0.768523	0.228062	0.0908864	0.908698
chr14:59188065-59190432	DAAM1	L3HYPDH,SCOCP1,TIMM9,PSMA3,DAAM1,DAAM1	6.67976	-0.247925	6.76085e-05	0.00113879	-0.153209	0.00683713	0.347533	-0.0184506	0.744704	0.967997
chr15:41881747-41883300	NA	SPTBN5,JMJD7,JMJD7-PLA2G4B,MAPKBP1,RPAP1,LTK,RTF1,PLA2G4B,MIR4310	3.12009	0.529705	6.75351e-05	0.00113879	0.0940558	0.447972	0.765504	-0.0745063	0.570734	0.96199
chr17:38673790-38675322	NA	PCGF2,CDK12,MED1,PIP4K2B,MLLT6,CISD3,SNORA21,PSMB3,CWC25,RPL23,RPL19,EPOP	4.17998	0.372149	6.7559e-05	0.00113879	0.152244	0.0597341	0.519975	0.0814276	0.34536	0.944651
chr5:71586856-71587700	MCCC2	MCCC2,PTCD2,CARTPT,MCCC2	6.25123	-0.25918	6.75807e-05	0.00113879	-0.146499	0.0132471	0.388329	-0.0505452	0.398941	0.948018
chr13:101415962-101416981	NALCN	NALCN,NALCN	2.92716	0.558396	6.7768e-05	0.00114049	-0.0279623	0.820564	0.845628	0.0161793	0.893275	0.977375
chr9:72304987-72305760	LINC01504	LINC01504,ZFAND5,TMC1,LINC01504	5.79842	-0.312764	6.77982e-05	0.00114049	-0.125367	0.0742379	0.543023	-0.0638524	0.356284	0.946862
chr1:211815172-211816164	NA	LPGAT1,RCOR3,NEK2,INTS7,PPP2R5A	3.82114	-0.38337	6.78579e-05	0.00114075	-0.117497	0.208205	0.659853	-0.116333	0.158413	0.919922
chr17:13930968-13932280	NA	COX10-AS1,HS3ST3B1	5.61205	-0.274228	6.80119e-05	0.00114077	-0.145732	0.0214186	0.427026	-0.0777298	0.207782	0.932395
chr17:26596184-26596854	NA	NA	2.22496	0.655542	6.80367e-05	0.00114077	0.380933	0.0226988	0.432881	-0.000552235	0.996871	0.979116
chr18:10454465-10455611	APCDD1	NAPG,APCDD1,APCDD1	2.93159	0.563355	6.79363e-05	0.00114077	0.105836	0.392809	0.745539	-0.109493	0.42977	0.951753
chr6:99520768-99521670	USP45	RPS3P5,TSTD3,USP45,USP45	5.17686	-0.310904	6.79591e-05	0.00114077	-0.147301	0.0404863	0.479276	-0.0687025	0.325367	0.943587
chr21:31784383-31786405	NA	HUNK,TIAM1	3.51709	0.45296	6.81753e-05	0.00114235	0.0187279	0.849821	0.849927	0.00458988	0.966707	0.978714
chr10:93198660-93199691	NA	XRCC6P1,NIP7P1	3.93541	-0.393674	6.82761e-05	0.0011433	-0.0190031	0.840174	0.848774	-0.132789	0.111609	0.914499
chr15:33242169-33243205	TMCO5B	TMCO5B,RYR3,TMCO5B	2.64977	0.594321	6.84067e-05	0.00114443	0.427484	0.00271576	0.291061	-0.0161176	0.90233	0.977871
chr19:38733509-38735331	NA	CAPN12,EID2B,LGALS14,MED29,LGALS7,FBXO17,RPS16,FAM98C,ZNF573,ACTN4,LGALS13,CATSPERG,SPINT2,RYR1	3.83045	0.441658	6.84329e-05	0.00114443	0.0473678	0.625683	0.810251	-0.152411	0.152587	0.919813
chr11:65555540-65556199	LTBP3	NEAT1,POLA2,MUS81,EIF1AD,ZFPL1,MRPL11,RNASEH2C,SNX32,FOSL1,LTBP3,LTBP3	2.64471	0.58408	6.87665e-05	0.00114927	0.272394	0.0363292	0.468881	-0.0169104	0.898299	0.977375
chr11:18012465-18013910	NA	SERGEF,SAAL1,SNORD14B,SNORD14A,GTF2H1	6.56216	-0.251257	6.88401e-05	0.00114975	-0.149544	0.00804958	0.3567	-0.091621	0.114483	0.914943
chr2:129159949-129161392	NA	NA	2.9881	0.554288	6.93505e-05	0.00115677	0.283963	0.0224927	0.431724	0.0689479	0.595951	0.962591
chr4:49710165-49711338	NA	NA	6.07457	0.322129	6.93354e-05	0.00115677	0.0291115	0.669616	0.820595	0.2245	0.00707532	0.816368
chr10:72260436-72261601	NA	ECD,ANAPC16,DNAJC9,ASCC1,DNAJB12,DDIT4,C10orf105,RPL17P50,RPL15P14,PSAP,NUDT13,SLC29A3,CHST3,MICU1,VSIR	3.32564	0.55761	6.94378e-05	0.00115687	-0.00736924	0.947886	0.862752	0.311057	0.0148258	0.842907
chr12:92987243-92988482	NA	EEA1,UBE2N,C12orf74,RNU6-1329P	4.30917	-0.343962	6.94916e-05	0.00115687	-0.123319	0.11715	0.596193	-0.141544	0.057442	0.890693
chr2:100321386-100322783	LONRF2	LONRF2,CHST10,LINC01104,LONRF2	3.07221	0.462904	6.94613e-05	0.00115687	0.0594274	0.557177	0.793339	-0.151283	0.199359	0.929532
chr1:15584466-15585675	AGMAT	AGMAT,CASP9,AGMAT	2.69705	0.542378	6.97877e-05	0.00115874	-0.205434	0.0991838	0.577292	0.0840122	0.486965	0.957911
chr10:113020529-113022762	NA	ZDHHC6,VTI1A,NHLRC2,TCF7L2,RPS15AP30	3.59392	0.445331	6.98291e-05	0.00115874	0.0148376	0.8814	0.854249	0.117902	0.252502	0.9395
chr12:14802944-14803896	WBP11	C12orf60,WBP11,ATF7IP,H2AFJ,WBP11	6.21558	-0.276745	6.97019e-05	0.00115874	-0.15159	0.0174895	0.408643	-0.0952316	0.133534	0.915531
chr21:9014189-9014954	NA	NA	3.2095	0.549451	6.98119e-05	0.00115874	0.122466	0.289161	0.70315	0.148801	0.244863	0.93717
chr3:7706757-7707705	NA	NA	4.36731	-0.380928	6.98131e-05	0.00115874	-0.0203512	0.821142	0.845628	-0.0706705	0.402304	0.948018
chr21:8212955-8213580	RNA45SN2	RNA45SN2	3.43516	0.549752	7.00517e-05	0.00116169	-0.0805444	0.458389	0.767904	0.19562	0.205356	0.932395
chr8:97896504-97897045	NA	MATN2,RPS23P1	2.1906	0.748872	7.01926e-05	0.00116327	0.0464761	0.753646	0.833706	0.381286	0.0324827	0.861147
chr22:23849158-23850204	NA	MIF-AS1,SNRPD3,GGTLC4P,POM121L9P,MMP11,ZNF70,DERL3	3.15465	0.469797	7.04181e-05	0.00116626	-0.0271941	0.800588	0.841993	0.0533182	0.615962	0.962591
chr18:6139162-6140384	NA	NA	2.79563	0.569997	7.07714e-05	0.00117136	-0.0101596	0.935892	0.861479	0.101508	0.432839	0.952111
chr8:75664617-75665818	NA	NA	2.74804	0.592443	7.08192e-05	0.00117139	0.028744	0.833176	0.847846	0.0221705	0.864853	0.974168
chr4:185826797-185828495	NA	NA	3.43402	0.497375	7.08779e-05	0.00117161	0.0870612	0.45932	0.768136	0.120082	0.310363	0.942719
chr10:2134590-2135487	NA	NA	2.52224	0.658682	7.09872e-05	0.00117266	0.283538	0.0584363	0.517523	0.226791	0.136071	0.915531
chr7:41277489-41278071	NA	NA	2.98575	-0.557071	7.1296e-05	0.00117701	-0.0968965	0.450752	0.766074	-0.0252231	0.818279	0.972273
chr2:89848291-89849312	NA	NA	3.4393	0.530289	7.15225e-05	0.00117999	0.0393138	0.736045	0.830961	0.0560751	0.663522	0.963087
chr12:113582581-113583662	NA	NA	2.49312	0.64156	7.18184e-05	0.00118411	0.357473	0.00647784	0.345338	0.11798	0.431326	0.951753
chr11:72683740-72685030	NA	STARD10,ARAP1,ARAP1-AS1,PDE2A	3.54801	0.437157	7.20892e-05	0.00118749	-0.277477	0.00728539	0.351254	0.0317169	0.765511	0.969199
chr22:50529617-50532358	TYMP	SCO2,TYMP,SYCE3,ALG12,ZBED4,LMF2,RABL2B,TUBGCP6,CHKB-AS1,TYMP	6.20036	0.265234	7.21155e-05	0.00118749	0.0461993	0.426413	0.757746	0.0800954	0.194071	0.927565
chr6:85593261-85594494	NA	SNHG5,KRT18P64,NT5E,SYNCRIP,SNORD50A,SNX14	6.35541	-0.244487	7.2256e-05	0.00118904	-0.0937172	0.0913382	0.570296	-0.00710061	0.899534	0.977375
chr12:70195677-70197680	NA	NA	4.11606	-0.381907	7.23579e-05	0.00118996	0.0603665	0.506161	0.781129	-0.109807	0.16808	0.921043
chr2:75646516-75647502	MRPL19	MRPL19,SEMA4F,MRPL19	4.99788	-0.316095	7.25178e-05	0.00119182	-0.0958634	0.197363	0.65377	-0.189938	0.00905285	0.819845
chr5:1570143-1571381	NA	NA	2.58079	0.575149	7.25854e-05	0.00119217	0.019181	0.889893	0.855347	0.180558	0.174492	0.921043
chr18:79770655-79771614	NA	NA	2.33251	0.651582	7.27054e-05	0.00119338	-0.178835	0.237751	0.677612	-0.027342	0.858875	0.974168
chr9:121806648-121807415	NA	NA	2.32578	0.705511	7.28268e-05	0.00119461	-0.134852	0.410563	0.752605	0.0161032	0.921387	0.978107
chr12:27238081-27238915	NA	STK38L,ITPR2	4.35092	-0.35466	7.29711e-05	0.00119583	-0.0738423	0.373822	0.738679	-0.0942992	0.206377	0.932395
chr4:40763098-40763781	NA	RBM47,NSUN7	3.14519	0.476236	7.29939e-05	0.00119583	-0.0325164	0.791418	0.840482	0.271103	0.0165393	0.842907
chr1:169893235-169894530	SCYL3	METTL18,KIFAP3,MRPS10P1,HAUS4P1,RPL29P7,GORAB,SCYL3,C1orf112,RN7SL333P,SCYL3	6.74541	-0.256693	7.30415e-05	0.00119585	-0.114228	0.0538522	0.506976	-0.0102531	0.860462	0.974168
chr19:18895027-18895693	CERS1	GDF1,TMEM59L,CRTC1,HAPLN4,HOMER3,NCAN,SUGP2,KLHL26,SLC25A42,CERS1	2.33063	0.620819	7.33575e-05	0.00119949	0.354794	0.0153497	0.398758	0.070357	0.640724	0.962591
chr9:99253793-99254583	NA	SEC61B,ALG2,RN7SKP225	2.68166	0.559054	7.33514e-05	0.00119949	-0.065281	0.666948	0.820032	-0.18642	0.196803	0.928961
chr9:136881654-136883005	TRAF2	PHPT1,MAMDC4,C9orf172,TMEM141,LCN12,PRR31,FBXW5,C8G,RABL6,C9orf139,ABCA2,CCDC183,CCDC183-AS1,SSNA1,ANAPC2,TPRN,TRAF2,TRAF2	4.02011	0.374652	7.34117e-05	0.00119962	0.0395196	0.660193	0.818185	-0.00544861	0.950907	0.978302
chr2:98472957-98473796	NA	INPP4A,MGAT4A,COX5B,TMEM131,UNC50	2.82938	0.563865	7.34652e-05	0.00119973	0.281743	0.037532	0.472329	-0.197875	0.132155	0.915531
chr16:2236301-2237197	DNASE1L2	BRICD5,THOC6,SNORA64,SNORD60,MLST8,ZNF213-AS1,PGP,DNASE1L2,DNASE1L2	2.43988	0.683284	7.35806e-05	0.00120085	-0.0228111	0.879447	0.854097	0.190645	0.227005	0.933885
chr1:63463139-63464440	NA	ALG6,EFCAB7	3.68725	-0.436327	7.36308e-05	0.00120091	0.0538377	0.608603	0.806452	-0.0777598	0.374862	0.948018
chr8:100437880-100438724	NA	POLR2K,RNF19A	5.13827	-0.359439	7.36854e-05	0.00120104	-0.14107	0.0876646	0.564349	-0.0362989	0.641302	0.962591
chr14:104708223-104709056	NA	SIVA1,INF2	2.94311	0.560192	7.38023e-05	0.00120218	0.207644	0.0915765	0.570296	0.00265877	0.983256	0.979116
chr10:27240296-27243436	ACBD5	MASTL,ANKRD26,ABI1,ACBD5,YME1L1,RNU7-12P,ACBD5	6.80137	-0.223741	7.40631e-05	0.00120566	-0.069265	0.171169	0.636688	-0.0687575	0.17419	0.921043
chr18:37253796-37254767	NA	NA	3.00983	0.528503	7.41385e-05	0.00120613	0.0948838	0.424768	0.757469	-0.0459941	0.719324	0.966838
chr10:133422870-133423985	SPRN	SPRN	2.76933	0.581275	7.41932e-05	0.00120615	0.0209171	0.876323	0.853489	-0.179681	0.188407	0.92535
chr17:27649222-27650417	NA	NA	2.92345	0.527958	7.42336e-05	0.00120615	0.0155929	0.900504	0.856603	0.0541666	0.644282	0.962591
chr12:132559745-132561731	NA	POLE	3.87066	0.420026	7.47421e-05	0.00121163	0.110959	0.244488	0.682265	0.0266398	0.788256	0.971315
chr16:3610459-3612072	SLX4	CLUAP1,ZNF213-AS1,NLRC3,ZNF174,TRAP1,MTRNR2L4,ZNF263,DNASE1,MTND1P8,SLX4,SLX4	4.70152	0.327673	7.48041e-05	0.00121163	-0.0292333	0.682071	0.823307	-0.0513814	0.500579	0.958687
chr17:50200139-50201143	COL1A1	SGCA,FLJ45513,TMEM92-AS1,COL1A1,TMEM92,XYLT2,PPP1R9B,SAMD14,PDK2,FAM117A,CACNA1G-AS1,ACSF2,CHAD,HILS1,LRRC59,COL1A1	3.3902	0.563278	7.47534e-05	0.00121163	-0.129489	0.267808	0.694037	-0.0227634	0.859092	0.974168
chr8:125174621-125176133	NA	TRIB1,LINC00964,WASHC5,NSMCE2,RN7SL329P	3.63777	0.408876	7.48065e-05	0.00121163	0.0967171	0.282589	0.700008	0.0574484	0.508163	0.958687
chr9:66900081-66901073	NA	NA	4.47054	-0.359036	7.47277e-05	0.00121163	-0.0359297	0.655849	0.817183	0.00401469	0.959999	0.978302
chr7:99392731-99393586	NA	ARPC1B,ATP5J2,BUD31	2.78987	0.552443	7.48969e-05	0.00121233	0.182843	0.134469	0.609523	0.0460256	0.73337	0.967807
chr2:2580064-2581751	NA	NA	3.65161	0.48132	7.49996e-05	0.00121323	0.150698	0.131942	0.607743	0.0885533	0.454469	0.955406
chr12:122021224-122023912	BCL7A	WDR66,LINC01089,ARL6IP4,BCL7A,BCL7A	3.72089	0.429843	7.50788e-05	0.00121375	0.0765531	0.415385	0.754611	0.0282864	0.784181	0.971315
chr21:9949401-9950500	NA	NA	3.35733	0.495086	7.52927e-05	0.00121577	0.061522	0.561999	0.795034	0.0832779	0.5045	0.958687
chr6:168318883-168319961	DACT2	DACT2,DACT2	2.81795	0.573683	7.52985e-05	0.00121577	0.118618	0.366015	0.735465	0.0401496	0.766434	0.969342
chr4:49112157-49113027	NA	NA	5.20447	0.394307	7.54639e-05	0.00121692	0.197001	0.0250479	0.439048	0.145989	0.16396	0.920457
chr7:41134011-41134748	NA	LINC01449	4.30416	-0.365325	7.54293e-05	0.00121692	-0.131787	0.15812	0.630613	-0.205817	0.00909721	0.819845
chr22:39144077-39146169	NA	SUN2,GTPBP1,CBY1,APOBEC3G,CBX7,JOSD1	4.88013	0.307525	7.58129e-05	0.00122178	-0.0457459	0.499921	0.780162	0.181523	0.0147361	0.842907
chr18:79200528-79201070	NA	NA	3.45691	0.499466	7.60492e-05	0.00122482	0.110453	0.275807	0.697053	0.0947308	0.401959	0.948018
chr18:26642163-26643286	NA	CIAPIN1P	3.9226	-0.391318	7.64264e-05	0.00122935	-0.0238743	0.791571	0.840519	0.137541	0.111055	0.914499
chr8:82607174-82608133	NA	NA	2.27954	0.726307	7.63927e-05	0.00122935	0.204911	0.165709	0.634555	0.0950304	0.561116	0.961838
chr9:137102309-137103500	NA	NA	2.8185	0.576731	7.6513e-05	0.00122985	0.0404667	0.755687	0.834366	0.0247416	0.87155	0.974862
chr9:41272816-41274390	NA	NA	5.1214	-0.296335	7.6553e-05	0.00122985	-0.0854516	0.198918	0.654602	-0.0409161	0.530345	0.958959
chr22:15760456-15762007	NA	NA	2.45967	0.69228	7.66764e-05	0.00123106	-0.164393	0.295282	0.707394	0.302927	0.0917096	0.908698
chr10:13161138-13161741	MCM10	CCDC3,OPTN,MCM10,MCM10	5.24407	-0.305576	7.6786e-05	0.00123206	-0.147024	0.0338951	0.461628	-0.0408812	0.560156	0.961838
chr2:134739692-134740368	NA	CCNT2,MGAT5,RAB3GAP1,TMEM163	5.15915	-0.317194	7.69022e-05	0.00123315	-0.18837	0.0110811	0.379683	-0.109218	0.105392	0.914455
chr14:51651323-51652761	FRMD6-AS1	TXNDC16,C14orf166,GNG2,RNU6-301P,FRMD6,FRMD6-AS1,RNA5SP385,FRMD6-AS1	6.39891	-0.256526	7.69881e-05	0.00123376	-0.145234	0.0133715	0.388329	0.0144168	0.810193	0.972106
chr16:46883760-46884741	GPT2	SHCBP1,ANKRD26P1,GPT2,GPT2	6.08854	-0.267549	7.71832e-05	0.00123612	-0.0830014	0.168787	0.635764	-0.0843808	0.1737	0.921043
chr6:6556026-6557207	NA	LY86,LY86-AS1	4.34412	-0.359776	7.75268e-05	0.00124085	0.0960819	0.246265	0.68332	0.0674935	0.400951	0.948018
chr20:28620267-28621139	NA	NA	2.50894	0.630261	7.79636e-05	0.00124706	0.0426731	0.764054	0.836738	0.152499	0.317139	0.943033
chr12:67268410-67270029	CAND1	CAND1,CAND1	7.20104	-0.231414	7.80139e-05	0.00124709	-0.0701979	0.187105	0.646885	-0.00737335	0.888418	0.976632
chr17:81926253-81928307	MAFG	CEP131,SIRT7,MAFG	5.42206	0.284855	7.81187e-05	0.00124781	-0.0408287	0.505169	0.780957	0.112182	0.101094	0.910586
chr21:9845633-9847289	NA	NA	3.96151	0.434139	7.81557e-05	0.00124781	0.0174909	0.850963	0.850236	0.128705	0.254398	0.939981
chr8:52764175-52764819	NA	NPBWR1,RB1CC1	2.62306	0.599927	7.82333e-05	0.00124827	0.0694177	0.586976	0.800797	-0.130038	0.320674	0.943033
chr1:34885329-34886452	NA	ZMYM4,SMIM12,SFPQ,DLGAP3	3.13026	0.543469	7.83592e-05	0.00124942	0.0929254	0.429021	0.758551	0.042896	0.730488	0.967807
chr21:45155894-45156449	NA	NA	2.24303	0.705133	7.84484e-05	0.00124942	0.264181	0.124714	0.603488	0.109642	0.521746	0.958687
chr22:41698908-41700085	MEI1	MEI1,MEI1	2.88698	0.591366	7.84726e-05	0.00124942	0.216427	0.0973376	0.575642	-0.14846	0.231686	0.934789
chr5:127802291-127803010	NA	CUL1P1	3.15206	-0.475139	7.84996e-05	0.00124942	0.063027	0.588607	0.801251	-0.0405443	0.686365	0.965095
chr10:2011916-2012575	LINC00700	LINC00700	2.32217	0.709136	7.90343e-05	0.00125637	0.0495176	0.732838	0.830611	-0.150812	0.353357	0.946862
chr10:99430454-99431698	GOT1	CHUK,GOT1,GOT1	5.86511	-0.25862	7.90124e-05	0.00125637	-0.0692883	0.233215	0.674682	-0.0512808	0.398438	0.948018
chr4:88320425-88321538	NA	PPM1K,RNU6-112P	4.15695	-0.376507	7.92636e-05	0.00125924	0.00333475	0.969293	0.864947	-0.145517	0.08834	0.907235
chr8:98116391-98117605	RIDA	OSR2,RNU6-703P,RPL30,MATN2,MTDH,RIDA,POP1,RIDA	5.68083	-0.268706	7.93762e-05	0.00126025	-0.198819	0.00125663	0.261331	-0.0444406	0.472732	0.95774
chr7:137026643-137027703	NA	CHRM2,KRT8P51	2.48316	0.664561	7.95139e-05	0.00126166	0.283733	0.0605013	0.521314	0.375254	0.0134301	0.842907
chr1:47224739-47226649	NA	TAL1,PDZK1IP1,SKINT1L,EFCAB14-AS1	3.67261	0.463727	7.97759e-05	0.0012627	0.0444319	0.674408	0.821504	-0.0176381	0.876733	0.975234
chr10:27099841-27100990	ANKRD26	MASTL,ANKRD26,LINC00202-1,ANKRD26	5.14986	-0.274808	7.96933e-05	0.0012627	-0.0517231	0.412518	0.753378	-0.100529	0.116445	0.914943
chr8:141983967-141984693	NA	NA	2.46317	0.634752	7.97537e-05	0.0012627	0.357295	0.0142442	0.393951	0.142924	0.34975	0.946239
chr9:81688459-81690140	TLE1	TLE1,TLE1	6.94031	-0.229802	7.97359e-05	0.0012627	-0.118632	0.0273653	0.444122	-0.0199447	0.699309	0.965231
chr16:59698537-59699790	NA	NA	2.56809	0.614249	8.02379e-05	0.00126828	-0.0456885	0.742439	0.832197	0.053134	0.721595	0.967057
chr3:184314299-184315498	EIF4G1	ABCF3,VWA5B2,PSMD2,EIF4G1,EIF4G1	5.1879	0.282056	8.02204e-05	0.00126828	-0.0501696	0.424942	0.757511	0.051248	0.443722	0.95335
chr4:145613422-145614196	NA	NA	3.80856	-0.418307	8.02997e-05	0.00126828	0.0101849	0.916732	0.8588	-0.0663262	0.461313	0.957087
chr6:140897156-140898756	NA	NA	4.96437	-0.291414	8.0326e-05	0.00126828	-0.0843511	0.208449	0.659905	0.0344132	0.599884	0.962591
chr1:68429302-68429960	NA	RPE65	2.8419	-0.564502	8.03778e-05	0.00126832	0.00524797	0.969613	0.864947	0.096895	0.392931	0.948018
chr16:89574355-89575974	CPNE7	AFG3L1P,CDK10,MC1R,SPG7,URAHP,CTU2,RPL13,SLC22A31,VPS9D1-AS1,CPNE7,CPNE7	3.42153	0.492489	8.05656e-05	0.00127051	0.170228	0.120579	0.59932	0.0775914	0.509678	0.958687
chr2:89830737-89831269	NA	ABCD1P1	5.56842	0.367976	8.0723e-05	0.00127221	0.114045	0.154537	0.627171	0.10591	0.280165	0.941414
chr2:183470790-183471904	NA	NA	2.4809	0.643734	8.09089e-05	0.00127436	-0.0190662	0.901379	0.856603	0.25412	0.108507	0.914499
chr1:10638340-10639324	NA	NA	2.55329	0.64114	8.13879e-05	0.00127541	0.203491	0.177756	0.639729	0.400714	0.0064107	0.814061
chr14:105093183-105094155	LINC02298	GPR132,LINC02298	2.85071	0.50921	8.14212e-05	0.00127541	0.151827	0.202004	0.655995	0.0836933	0.512921	0.958687
chr18:14172246-14174349	ANKRD20A5P	ANKRD20A5P	4.12763	0.427918	8.11775e-05	0.00127541	0.132028	0.157241	0.629637	-0.2133	0.0478493	0.87522
chr2:192413731-192414732	NA	NA	2.69946	0.599354	8.13903e-05	0.00127541	0.399242	0.00316619	0.294777	0.170858	0.241832	0.936937
chr3:142224922-142225850	GK5	GK5,TFDP2,GK5	5.5017	-0.292469	8.12235e-05	0.00127541	-0.174138	0.0095453	0.368583	-0.0835803	0.205875	0.932395
chr3:186185037-186186073	NA	DGKG	3.94202	-0.426117	8.13228e-05	0.00127541	-0.0995357	0.282622	0.700008	-0.0232409	0.796759	0.971867
chr6:142378105-142378909	NA	ADGRG6	3.22056	-0.506249	8.13543e-05	0.00127541	-0.0783217	0.527926	0.786855	0.0512807	0.64477	0.962591
chr6:165618581-165620077	NA	NA	3.78812	0.505267	8.12419e-05	0.00127541	0.117895	0.272391	0.695936	0.0672627	0.581477	0.962477
chr8:12600456-12601734	NA	RPS3AP35	4.69058	-0.328707	8.14222e-05	0.00127541	-0.0578147	0.423701	0.757296	-0.0668211	0.364738	0.948018
chr7:100991619-100992613	NA	NA	2.69089	0.592514	8.15142e-05	0.00127608	0.0670793	0.600929	0.803868	0.220515	0.104706	0.914121
chr16:34071347-34072382	NA	NA	3.43807	0.528655	8.16605e-05	0.00127759	0.0449852	0.697528	0.825149	0.193155	0.173213	0.921043
chr15:82045176-82047548	MEX3B	SNHG21,MEX3B,MEX3B	7.14806	-0.212209	8.17936e-05	0.0012789	-0.106825	0.0245198	0.436762	-0.0376205	0.433774	0.952111
chr16:77190413-77192016	MON1B	SYCE1L,MON1B,MON1B	6.59826	-0.238895	8.19537e-05	0.00127907	-0.0713164	0.200748	0.655174	-0.0397369	0.476236	0.95774
chr17:21975623-21977236	NA	NA	5.0916	0.368846	8.19151e-05	0.00127907	0.0544819	0.510376	0.781715	0.183345	0.0734136	0.896511
chr8:22036602-22037348	NA	FGF17,DMTN,NPM2	2.94971	0.537157	8.1888e-05	0.00127907	-0.174842	0.143608	0.618853	-0.0720607	0.567245	0.96199
chr22:12617678-12618626	NA	NA	2.5103	0.652724	8.2053e-05	0.00127984	-0.090231	0.510657	0.781789	0.310376	0.0370692	0.869577
chr17:66275546-66276658	NA	PRKCA,RNA5SP444	2.32704	0.688079	8.23022e-05	0.00128295	0.200717	0.187407	0.647024	-0.0784852	0.596763	0.962591
chr11:74466940-74467966	KCNE3	KCNE3,POLD3,KCNE3	3.54442	0.435879	8.2495e-05	0.00128518	0.12636	0.191968	0.65002	0.0420682	0.676385	0.964892
chr10:28302491-28303458	NA	MPP7,MIR8086	6.54355	-0.243053	8.27006e-05	0.0012876	-0.141016	0.0113397	0.380504	-0.0673389	0.243828	0.93717
chr9:4678887-4679968	CDC37L1-DT	SPATA6L,RIC1,IGHEP2,CDC37L1-AS1,CDC37L1,CDC37L1-DT	5.3713	-0.27206	8.27983e-05	0.00128834	-0.0194643	0.753383	0.833706	-0.064762	0.296911	0.941896
chr1:184615180-184615890	NA	C1orf21	3.07499	-0.528389	8.29098e-05	0.00128868	-0.214543	0.0875763	0.564077	-0.0683081	0.532628	0.958959
chr1:5386758-5387515	NA	NA	2.71856	0.624876	8.30917e-05	0.00128868	0.109565	0.462317	0.768689	-0.217149	0.162031	0.920057
chr2:102736271-102737432	MFSD9	MFSD9,SLC9A2,MFSD9	4.84676	-0.306468	8.31211e-05	0.00128868	-0.136578	0.0510802	0.498917	-0.081707	0.244404	0.93717
chr22:10753559-10754573	NA	NA	3.37526	0.512017	8.29483e-05	0.00128868	0.0752094	0.504944	0.780954	0.146074	0.22767	0.933885
chr3:148519024-148520211	NA	NA	2.77918	0.592129	8.29794e-05	0.00128868	0.332134	0.0146817	0.394835	0.0109178	0.935649	0.978278
chr7:5296367-5297213	NA	SLC29A4	2.50548	0.523632	8.30297e-05	0.00128868	0.101515	0.467056	0.770436	-0.147618	0.291036	0.941414
chr10:38402361-38403470	SEPTIN7P9	HSD17B7P2,SEPT7P9,LINC00999,SLC9B1P3,SEPTIN7P9	6.28563	-0.262416	8.31794e-05	0.00128881	-0.200417	0.00113606	0.256645	-0.0126887	0.839825	0.973653
chr22:11583870-11584847	NA	NA	2.94066	0.591527	8.32722e-05	0.00128947	0.0933648	0.488009	0.776204	-0.0359865	0.806559	0.972077
chr10:38911632-38913343	NA	NA	4.00796	0.469161	8.38025e-05	0.00129462	0.199108	0.0683563	0.534332	-0.0320958	0.787464	0.971315
chr17:81425411-81426575	NA	OGFOD3,HGS,TEPSIN,BAHCC1,GCGR,MIR4740	3.09114	0.5907	8.37163e-05	0.00129462	0.123614	0.359126	0.733903	-0.104058	0.508525	0.958687
chr21:9862000-9863249	NA	NA	3.26883	0.558351	8.37145e-05	0.00129462	0.0984277	0.399535	0.748452	0.0159296	0.912581	0.978107
chr8:6515658-6516576	NA	ANGPT2	2.97782	-0.52253	8.38059e-05	0.00129462	-0.0597788	0.623342	0.8098	-0.0153124	0.886387	0.976548
chr2:42917314-42918073	NA	NA	2.49749	0.563161	8.39263e-05	0.0012957	-0.0241101	0.871732	0.853134	-0.00700606	0.959085	0.978302
chr17:29572456-29573232	NA	TP53I13,CORO6,RNU6-920P,ANKRD13B	3.04507	0.502011	8.39867e-05	0.00129586	0.0437896	0.706899	0.826864	0.0803573	0.500291	0.958687
chr9:137021942-137022532	C9orf139	LCNL1,NPDC1,C9orf139,C9orf139	3.32262	0.542444	8.40775e-05	0.00129648	-0.108385	0.350634	0.731609	0.206082	0.0994284	0.910256
chr2:69753435-69755310	NA	ANXA4,SNRNP27,MXD1	3.05785	0.548962	8.46182e-05	0.00130403	0.102999	0.385874	0.742972	0.262141	0.0310077	0.860062
chr19:42528288-42529835	NA	CXCL17,CEACAM1	3.39424	0.449896	8.49931e-05	0.00130903	0.363725	0.000880949	0.244571	0.117518	0.263907	0.940587
chr15:40282073-40283172	ANKRD63	ANKRD63,ANKRD63	3.75002	0.417266	8.51405e-05	0.00131003	0.0644786	0.488039	0.776204	0.0524784	0.577133	0.96199
chr19:13207224-13208925	NA	CACNA1A	3.90093	0.401826	8.51659e-05	0.00131003	0.214259	0.0243746	0.436657	0.0300858	0.758596	0.968845
chr20:43914545-43916044	TOX2	TOX2,LINC01728,RN7SL443P,TOX2	3.39462	0.484875	8.52112e-05	0.00131003	0.0666243	0.56106	0.794541	-0.0786248	0.514836	0.958687
chr22:50620380-50622100	NA	ARSA,CPT1B,CHKB,TUBGCP6,SYCE3,MAPK8IP2,HDAC10,NCAPH2,PPP6R2,SBF1,TRABD,SELENOO	3.41454	0.46066	8.55027e-05	0.00131373	0.0813119	0.424118	0.757463	0.0952214	0.357702	0.946862
chr12:27710150-27711225	MRPS35	MANSC4,KLHL42,HMGB1P49,MRPS35,MRPS35	5.5245	-0.28912	8.56881e-05	0.00131579	-0.0598292	0.362346	0.734026	0.00914749	0.888869	0.976632
chr4:17549042-17549993	NA	QDPR,NCAPG,DCAF16,MED28,CLRN2	3.80578	-0.386474	8.57416e-05	0.00131583	-0.191781	0.0357844	0.465841	-0.0703527	0.39904	0.948018
chr11:70371140-70371741	NA	NA	2.87025	0.600857	8.61361e-05	0.00131795	-0.0216921	0.874952	0.853489	0.0691385	0.649669	0.962591
chr15:20188234-20189068	NA	NA	2.80794	0.555321	8.60388e-05	0.00131795	-0.0847599	0.513528	0.782745	0.216562	0.118281	0.915381
chr2:177239835-177240455	NA	NFE2L2,HNRNPA3,MIR4444-1,MIR3128,DNAJC19P5	4.80235	-0.309736	8.60384e-05	0.00131795	-0.141364	0.0524913	0.502198	0.0116722	0.865704	0.974175
chr2:94216278-94217908	NA	NA	3.99228	0.426435	8.60537e-05	0.00131795	0.00147682	0.98735	0.867529	-0.026514	0.806332	0.972077
chr20:3208577-3210363	ITPA	ITPA,DDRGK1,ITPA	3.9788	0.373677	8.61073e-05	0.00131795	0.184109	0.0339427	0.461753	0.0651273	0.447438	0.954627
chr9:134325219-134327555	NA	RXRA,SURF6,MIR4669	5.14338	0.323001	8.63156e-05	0.00131991	-0.0554428	0.418686	0.75605	0.0147895	0.841123	0.973818
chr13:113726410-113727251	NA	LINC00552,GRK1	2.83328	0.617861	8.67749e-05	0.00132615	0.141147	0.289972	0.703669	-0.0408924	0.769568	0.969556
chr2:26562205-26563249	C2orf70	NRBP1,PPM1G,GTF3C2,KCNK3,HADHA,OST4,C2orf70,C2orf70	2.89778	0.520844	8.6877e-05	0.00132692	-0.00121591	0.991793	0.867715	0.0667229	0.537638	0.959553
chr11:75429822-75430962	KLHL35	KLHL35,KLHL35	4.10628	0.370707	8.71808e-05	0.00132919	0.103888	0.212687	0.663176	0.102726	0.215513	0.932879
chr16:26812632-26814413	NA	NA	3.36757	0.548878	8.70819e-05	0.00132919	0.101486	0.384163	0.742131	0.0437903	0.732825	0.967807
chr5:120388084-120388800	NA	PRR16	3.06087	-0.509368	8.71733e-05	0.00132919	-0.0146892	0.899118	0.856603	-0.0561168	0.572651	0.96199
chr1:15245900-15248155	FHAD1	FHAD1,PLEKHM2,TMEM51,EFHD2,CASP9,FHAD1	3.98192	0.429071	8.73005e-05	0.00133023	-0.00526904	0.9559	0.863701	0.0302566	0.761097	0.969051
chr9:65384961-65386075	NA	NA	3.28461	0.550092	8.73623e-05	0.00133038	-0.0483413	0.695543	0.8251	0.0510752	0.679716	0.965095
chr12:82965829-82966606	NA	RNU6-977P	4.22737	-0.410592	8.7788e-05	0.00133607	-0.118465	0.216924	0.664729	-0.189635	0.0275681	0.848223
chr7:108525384-108526700	NA	THAP5,PNPLA8,RPL7P32,CBLL1,DNAJB9	7.09748	-0.236601	8.78899e-05	0.00133683	-0.132525	0.0174097	0.408643	-0.0958086	0.0823479	0.905046
chr4:86521530-86522188	NA	NA	3.08824	-0.534844	8.79485e-05	0.00133693	0.0203151	0.868061	0.852794	-0.244607	0.0285951	0.85237
chr1:153514872-153516561	NA	S100A3,RN7SL44P,S100A2,S100A14,PGLYRP4,S100A6,S100A16	3.41496	0.444778	8.81355e-05	0.00133858	0.060648	0.53868	0.789258	0.0513154	0.631599	0.962591
chr2:26455537-26456710	NA	DRC1,HADHB,OTOF	3.21172	0.471382	8.82739e-05	0.00133858	-0.0815703	0.466413	0.770259	-0.028408	0.788326	0.971315
chr21:14382733-14383680	HSPA13	LIPI,HSPA13,HSPA13	6.58192	-0.248172	8.82283e-05	0.00133858	-0.180358	0.00174149	0.270742	-0.0509337	0.384849	0.948018
chr21:8764191-8764882	NA	NA	2.09741	0.752778	8.83693e-05	0.00133858	0.200621	0.276004	0.697053	0.0135715	0.936495	0.978278
chr4:121679475-121680845	NA	NA	2.72827	0.601903	8.82481e-05	0.00133858	0.0118309	0.937386	0.861706	0.134726	0.341773	0.944651
chr6:80719962-80721096	NA	NA	2.92187	0.576372	8.83265e-05	0.00133858	0.277995	0.0333907	0.460306	-0.0790114	0.5699	0.96199
chr17:33291372-33292303	NA	NA	2.77769	0.537134	8.84266e-05	0.00133866	-0.0249283	0.846781	0.849321	0.0316262	0.801482	0.971908
chr1:194437005-194437724	NA	NA	2.09069	0.756052	8.85011e-05	0.001339	0.215746	0.175942	0.638487	-0.00937029	0.960079	0.978302
chr21:10692170-10693298	NA	NA	5.16352	0.41003	8.88314e-05	0.00134288	0.043755	0.615613	0.808058	0.146163	0.172138	0.921043
chr7:1412562-1413373	NA	MICALL2	3.57219	0.462329	8.8914e-05	0.00134288	-0.224707	0.0232824	0.434195	0.0797751	0.446482	0.954398
chr8:27490629-27491493	EPHX2	EPHX2,CHRNA2,EPHX2	3.32208	0.450254	8.88798e-05	0.00134288	-0.0854944	0.426436	0.757746	0.0117556	0.907212	0.978107
chr1:2848923-2849671	NA	NA	2.58721	0.636617	8.90769e-05	0.00134376	0.13508	0.369952	0.736801	0.0636797	0.68318	0.965095
chr19:47095178-47097085	NA	TMEM160,SAE1,PNMAL1	3.15898	0.480843	8.90473e-05	0.00134376	0.14354	0.176613	0.638774	0.0180599	0.887045	0.976548
chr15:43776402-43777833	SERF2	ADAL,STRC,MFAP1,WDR76,SERF2,CATSPER2P1,SERF2	5.35397	-0.270443	8.91299e-05	0.00134377	-0.0923804	0.121905	0.600619	-0.0148599	0.80603	0.972064
chr14:19664300-19665727	NA	NA	2.42553	0.60324	8.91863e-05	0.00134384	0.11745	0.451692	0.766207	0.194492	0.173257	0.921043
chr11:94533708-94534793	NA	MRE11,ANKRD49,PIWIL4,FUT4,C11orf97	3.0242	0.466776	8.92979e-05	0.00134473	0.0386391	0.743601	0.832197	0.175007	0.103359	0.914081
chr10:54854498-54855426	NA	NA	2.63977	0.593587	8.94013e-05	0.0013455	0.159569	0.221433	0.666936	-0.0764802	0.563562	0.961963
chr1:1594879-1597052	FNDC10	SLC35E2B,ANKRD65,FNDC10,FNDC10	3.75433	0.469921	8.96774e-05	0.00134616	0.290121	0.00834693	0.359277	0.161579	0.173812	0.921043
chr19:1855124-1857668	NA	ATP8B3,KLF16,REXO1,ESF3A2,NDUFS7,MOB3A,CSNK1G2,C19orf25,SCAMP4,ADAT3,TCF3,SPPL2B,C19orf35,PLEKHJ1,BTBD2,LSM7	5.73814	0.271675	8.96829e-05	0.00134616	-0.0577567	0.325104	0.720001	0.0673256	0.289478	0.941414
chr2:229415997-229416992	NA	PID1,DNER,RNU7-9P	5.20754	-0.33481	8.96194e-05	0.00134616	-0.115769	0.144379	0.619942	-0.0801935	0.270947	0.940719
chr22:11337079-11338823	NA	NA	3.3903	0.541424	8.97066e-05	0.00134616	-0.0205464	0.865856	0.852658	0.151064	0.254478	0.940031
chr6:93621471-93622373	NA	NA	2.54431	0.660088	8.95555e-05	0.00134616	0.158437	0.273597	0.696351	0.245894	0.130345	0.915531
chr3:27596367-27597433	NA	NA	3.81759	-0.391127	8.99146e-05	0.00134849	-0.0958634	0.328529	0.721794	-0.101452	0.241681	0.936937
chr12:95473411-95474712	METAP2	METAP2,USP44,METAP2	6.02493	-0.270624	9.0003e-05	0.00134903	-0.144154	0.0208409	0.425482	-0.0631443	0.314846	0.942836
chr1:197178902-197179531	NA	ASPM,ZBTB41,CRB1,CFHR3	3.46481	-0.472752	9.04606e-05	0.00135116	0.0962753	0.400976	0.749232	-0.0791748	0.443886	0.95335
chr16:88430121-88431191	ZNF469	ZFPM1,ZNF469	3.05927	0.536179	9.04357e-05	0.00135116	-0.0287897	0.812154	0.844246	0.0484316	0.697392	0.965231
chr21:25607064-25608806	MRPL39	MRPL39,RPL13AP7,LINC00515,MRPL39	5.34179	-0.284508	9.04439e-05	0.00135116	-0.0483845	0.464	0.769053	-0.0919045	0.167268	0.921043
chr3:142850181-142851019	NA	PBX2P1,XRN1,PCOLCE2,RPL8P3	5.55855	-0.324554	9.02278e-05	0.00135116	-0.208303	0.00625428	0.340955	-0.0634553	0.350651	0.946654
chr4:51842689-51843585	DCUN1D4	USP46-AS1,DCUN1D4,DUTP7,DCUN1D4	6.8886	-0.243072	9.04111e-05	0.00135116	-0.185288	0.00120222	0.260017	-0.071559	0.216168	0.933186
chr9:3125580-3126620	NA	CARM1P1	4.08144	-0.387591	9.03934e-05	0.00135116	-0.0283641	0.767727	0.837173	-0.0572541	0.501878	0.958687
chr4:168803000-168803596	NA	PALLD,RNU6-853P,RNU6-1336P	3.26019	-0.466057	9.05227e-05	0.00135131	-0.0347558	0.741035	0.832099	-0.131595	0.158962	0.919922
chr1:40877391-40878326	NA	EXO5,KCNQ4,CITED4	2.66531	0.554822	9.10054e-05	0.00135615	0.131125	0.313503	0.714897	0.0826821	0.521716	0.958687
chr14:19677896-19680672	NA	NA	3.68859	0.47147	9.09411e-05	0.00135615	0.0458984	0.684537	0.823421	0.0884127	0.437949	0.952543
chr17:26937184-26939077	NA	NA	5.329	0.386573	9.09692e-05	0.00135615	0.0737199	0.387681	0.743577	0.168562	0.108899	0.914499
chr5:21491137-21491695	NA	NA	1.94752	0.828228	9.11525e-05	0.00135756	0.237224	0.296354	0.707881	0.0771481	0.679847	0.965095
chr18:14131967-14132836	ZNF519	ZNF519,ZNF519	5.58843	-0.330233	9.1269e-05	0.00135801	-0.189398	0.0154841	0.399581	-0.164274	0.0384644	0.869577
chr20:28631613-28632688	NA	NA	2.4062	0.675049	9.12883e-05	0.00135801	-0.0142384	0.926555	0.860508	0.209118	0.18905	0.925469
chr1:31714347-31716030	NA	ADGRB2,DCDC2B,IQCC,PEF1,TINAGL1,SERINC2,COL16A1,SPOCD1	3.93429	0.412694	9.21688e-05	0.00136009	0.0512781	0.582075	0.799251	0.196696	0.032314	0.861147
chr15:30625323-30626383	NA	GOLGA8Q,ULK4P3	5.413	-0.306988	9.23598e-05	0.00136009	-0.0871261	0.227389	0.671078	-0.0233222	0.74279	0.967997
chr17:21982837-21983584	NA	NA	2.98881	0.571554	9.21979e-05	0.00136009	0.157094	0.244031	0.682133	0.384317	0.0108771	0.830364
chr17:80024142-80024845	NA	CCDC40,EIF4A3,GAA,TBC1D16	2.62804	0.626766	9.19023e-05	0.00136009	0.140055	0.326701	0.720607	0.0575041	0.735193	0.967907
chr19:42850895-42851839	PSG8	ZNF526,PSG4,MEGF8,PSG8,PSG8	2.74589	0.589425	9.17144e-05	0.00136009	0.129082	0.319584	0.717287	0.141624	0.23047	0.933904
chr19:50980667-50981675	KLK7	KLK7	2.68047	0.647839	9.19296e-05	0.00136009	0.0276371	0.859996	0.851405	0.0314749	0.836575	0.973164
chr2:194002093-194002904	NA	NA	2.23348	0.686075	9.19389e-05	0.00136009	0.429612	0.00676114	0.347533	0.279169	0.0781535	0.901323
chr2:68200123-68200865	NA	PPP3R1,PNO1,WDR92	2.74215	0.518459	9.23452e-05	0.00136009	-0.12213	0.320563	0.718051	0.0608551	0.567308	0.96199
chr20:53937462-53938397	NA	NA	2.75624	0.507997	9.23799e-05	0.00136009	0.175575	0.152901	0.626103	0.200101	0.066971	0.890693
chr22:23263830-23264566	FBXW4P1	FBXW4P1,RSPH14,RAB36,FBXW4P1	2.37273	0.70765	9.2315e-05	0.00136009	0.246312	0.124127	0.602629	0.306748	0.0931581	0.908698
chr3:133805510-133806459	NA	SRPRB,C3orf36,RYK,SLCO2A1,HMGB3P14	5.4331	-0.274134	9.19197e-05	0.00136009	-0.122039	0.0546432	0.508017	0.0489668	0.451899	0.955197
chr5:25199054-25199914	NA	NA	2.18815	0.688726	9.18496e-05	0.00136009	0.00444223	0.976234	0.865927	0.109958	0.482343	0.95774
chr5:62121118-62122238	NA	NA	3.12899	0.468813	9.23656e-05	0.00136009	0.302647	0.00826499	0.358342	0.0174229	0.867876	0.974403
chr6:160634462-160635280	NA	NA	2.0574	0.702662	9.16739e-05	0.00136009	0.348965	0.0593927	0.519947	0.185376	0.304723	0.942719
chr8:117560014-117560603	NA	NA	3.04507	-0.516709	9.20621e-05	0.00136009	-0.0632694	0.586497	0.800665	-0.0467392	0.662684	0.963087
chr8:139677837-139678430	NA	NA	2.13358	0.687464	9.20061e-05	0.00136009	0.167903	0.222574	0.667537	0.136139	0.383194	0.948018
chr9:23160549-23161504	NA	NA	2.46704	0.690309	9.17715e-05	0.00136009	0.190217	0.196951	0.653709	0.0624214	0.694202	0.965095
chr9:70466839-70467773	NA	NA	5.11109	-0.313788	9.1984e-05	0.00136009	-0.0561076	0.46022	0.768461	-0.0522915	0.454446	0.955406
chr5:135030767-135031810	C5orf66	SEC24A,C5orf66-AS1,PITX1,C5orf66,CATSPER3,C5orf66	3.1442	0.481115	9.24628e-05	0.00136052	0.39878	0.000838506	0.244571	-0.154753	0.180913	0.921206
chr7:45203959-45205346	NA	RAMP3,MYO1G,PURB	2.82524	0.517013	9.25151e-05	0.00136052	0.339576	0.0127157	0.387888	0.259466	0.0313441	0.860062
chr13:111460790-111461562	NA	NA	2.63546	0.627166	9.26019e-05	0.00136102	0.114387	0.408643	0.751763	0.12734	0.395149	0.948018
chr7:112509802-112510793	NA	IFRD1,NPM1P14,LSMEM1	4.71986	-0.289859	9.27383e-05	0.00136224	-0.0543293	0.443275	0.76428	-0.0443091	0.523657	0.958687
chr4:173168118-173170174	GALNT7	MIR548T,GALNT7	6.36257	-0.218854	9.28207e-05	0.00136268	-0.161017	0.00155007	0.267548	0.0100002	0.843104	0.973904
chr1:150567234-150570630	ADAMTSL4-AS1	HORMAD1,SETDB1,GOLPH3L,SF3B4,CTSK,PRPF3,UBE2D3P3,CYCSP51,VPS45,GABPB2,BOLA1,C1orf56,ENSA,ARNT,SCNM1,HIST2H2AB,CTSS,ADAMTSL4,APH1A,RPS10P6,SV2A,C1orf54,ECM1,BNIPL,POGZ,RFX5,TMOD4,RN7SL600P,ADAMTSL4-AS1,ADAMTSL4-AS1	5.03159	0.312297	9.30312e-05	0.0013643	0.0764658	0.270193	0.694861	0.106734	0.137188	0.915531
chr2:91571957-91573430	NA	NA	3.41228	0.498991	9.30371e-05	0.0013643	0.0756215	0.520945	0.785108	-0.0622117	0.613749	0.962591
chr11:96267340-96268836	NA	MAML2,CCDC82,FAM76B,JRKL	3.54335	0.40558	9.32735e-05	0.00136543	0.0888024	0.347199	0.729958	0.0830176	0.365158	0.948018
chr16:58458678-58459807	NDRG4	NDRG4,NDRG4	2.90413	0.549365	9.32737e-05	0.00136543	-0.0311386	0.791641	0.840519	0.221071	0.0589871	0.890693
chr2:89850549-89852088	NA	NA	3.77329	0.46887	9.32326e-05	0.00136543	0.0252526	0.800986	0.842002	0.290676	0.0138565	0.842907
chr8:113691849-113692423	NA	NA	3.43225	-0.455245	9.33697e-05	0.00136606	-0.135442	0.19893	0.654602	-0.104981	0.279107	0.941414
chr13:34404950-34405857	NA	NA	2.43617	0.618482	9.37601e-05	0.00137099	0.166876	0.223639	0.668754	-0.036443	0.814152	0.972225
chr10:70440786-70442161	NA	NODAL,EIF4EBP2,LRRC20	2.89958	0.593315	9.38236e-05	0.00137114	0.0335637	0.806871	0.84287	0.0855131	0.5594	0.961838
chr9:137458800-137459723	NSMF	ANAPC2,SNHG7,DPH7,NDOR1,MIR7114,ENTPD8,NSMF	4.39692	0.346671	9.39061e-05	0.00137157	-0.0985162	0.19874	0.654538	0.122543	0.140522	0.915531
chr21:13984954-13987894	ANKRD20A11P	ANKRD20A11P	4.4074	0.419239	9.39988e-05	0.00137214	0.286994	0.00196003	0.274251	0.0679253	0.530788	0.958959
chr21:44352846-44354498	TRPM2	TRPM2,TRPM2	3.94312	0.405474	9.43673e-05	0.00137674	0.13661	0.133742	0.60936	0.14841	0.123656	0.915531
chr16:34937353-34938503	NA	NA	2.45672	0.63698	9.46468e-05	0.00138001	0.263195	0.0699821	0.537972	0.0149186	0.926782	0.978278
chr5:8399173-8400099	NA	NA	2.06861	0.727473	9.4699e-05	0.00138001	0.0373857	0.82417	0.845886	-0.111867	0.531806	0.958959
chr5:8207937-8208744	NA	NA	2.15498	0.727216	9.48606e-05	0.00138158	0.0847854	0.617045	0.808453	0.247068	0.147423	0.919525
chr6:63805624-63806888	NA	NA	4.15114	-0.357117	9.5072e-05	0.00138388	-0.170791	0.0453024	0.490514	-0.00898188	0.909098	0.978107
chr8:104372749-104373467	NA	NA	3.46794	0.450475	9.53024e-05	0.00138645	0.105945	0.349	0.730766	0.0663119	0.53145	0.958959
chr17:44967725-44968875	C1QL1	CRHR1-IT1,FAM187A,C1QL1,C1QL1	4.03246	0.392794	9.56154e-05	0.00138907	-0.146415	0.0820796	0.556487	-0.00697538	0.940604	0.978278
chr2:152038400-152039133	NA	CACNB4,RIF1	3.83212	-0.386716	9.57145e-05	0.00138907	-0.145424	0.12017	0.598938	-0.0767984	0.37316	0.948018
chr20:29113671-29115360	NA	NA	3.94257	0.499177	9.58066e-05	0.00138907	0.113376	0.298243	0.708193	0.131964	0.302191	0.942719
chr20:36154062-36154937	LOC100130373	EPB41L1,CNBD2,CPNE1,LOC100130373	3.22843	0.509896	9.57717e-05	0.00138907	-0.0902274	0.422653	0.756868	-0.0299198	0.806661	0.972077
chr21:38766956-38767830	NA	BRWD1,HMGN1,LINC00114	2.61504	0.578463	9.5695e-05	0.00138907	0.167115	0.244013	0.682133	-0.142883	0.295419	0.941896
chr4:104558861-104560106	NA	NA	2.42968	0.634241	9.56712e-05	0.00138907	0.275136	0.059968	0.520632	-0.00153934	0.991895	0.979116
chr22:46576544-46578372	GRAMD4	GRAMD4,CERK,GRAMD4	4.6196	0.360887	9.62385e-05	0.00139454	-0.0650193	0.416432	0.755113	0.00497867	0.953666	0.978302
chr11:64712197-64713433	NA	NA	2.76543	0.591078	9.63843e-05	0.00139561	-0.0380753	0.760668	0.83552	0.139446	0.330569	0.943789
chr16:361952-362622	NA	TMEM8A,MRPL28,ARHGDIG,AXIN1	2.64174	0.593902	9.64626e-05	0.00139561	-0.0391634	0.773381	0.838292	-0.0692873	0.600466	0.962591
chr8:39848559-39849197	NA	NA	3.86134	-0.418597	9.64746e-05	0.00139561	-0.263202	0.0118601	0.38142	0.0402549	0.659399	0.962729
chr2:129914376-129915563	NA	NA	3.22828	0.513667	9.67232e-05	0.00139772	-0.00794395	0.944205	0.862351	0.0127161	0.916558	0.978107
chr3:103052263-103053014	NA	NA	4.52408	-0.415521	9.67291e-05	0.00139772	-0.0569385	0.564124	0.795428	-0.0435304	0.64562	0.962591
chr22:39348844-39350621	SYNGR1	SYNGR1,RPL3,SNORD83B,PRDX3P1,JOSD1,CSNK1E,SYNGR1	3.49932	0.475255	9.70925e-05	0.00140218	0.0537705	0.611387	0.806548	-0.11223	0.346972	0.944651
chr7:143205833-143206410	NA	GSTK1,TAS2R40,TAS2R39	4.20775	-0.411145	9.7191e-05	0.00140281	-0.0736618	0.449931	0.765821	-0.0440184	0.616713	0.962591
chr1:100249626-100250202	DBT	RTCA,FRRS1,DBT,DBT	5.58101	-0.287066	9.76125e-05	0.0014069	-0.19118	0.00517388	0.326759	-0.044867	0.508244	0.958687
chr16:89711170-89712349	VPS9D1-AS1	CDK10,TUBB3,GALNS,CENPBD1,VPS9D1-AS1,ZNF276,VPS9D1-AS1	3.26116	0.511102	9.76061e-05	0.0014069	0.0969109	0.383387	0.741966	-0.022249	0.856869	0.974168
chr3:180278041-180279106	NA	NA	3.08453	-0.468362	9.76579e-05	0.0014069	0.104691	0.367707	0.736152	-0.0348395	0.732668	0.967807
chr3:56157303-56158189	NA	RNA5SP133	4.43467	-0.351832	9.76929e-05	0.0014069	-0.210475	0.0130961	0.388329	-0.107716	0.169503	0.921043
chr3:34056585-34057751	NA	NA	2.80689	0.523378	9.78834e-05	0.00140886	0.0890582	0.504722	0.780863	0.573094	1.17298e-05	0.121841
chr14:64178545-64179424	NA	NA	2.24347	0.660824	9.79682e-05	0.00140898	0.0201722	0.892704	0.855906	0.138091	0.415274	0.94988
chr21:14056792-14059367	NA	NA	4.27639	0.413741	9.81187e-05	0.00140898	0.197897	0.0328846	0.459495	0.0610768	0.563524	0.961963
chr6:37005383-37008164	FGD2	FGD2,CDKN1A,TMEM217,SRSF3,PIM1,CMTR1,COX6A1P2,FGD2	4.55572	0.307018	9.80159e-05	0.00140898	0.058616	0.405718	0.750968	0.0131392	0.855834	0.974168
chr8:139593820-139594659	NA	NA	2.54154	0.60152	9.8166e-05	0.00140898	0.0227682	0.855209	0.850387	0.422227	0.00533588	0.813204
chr8:47025710-47026460	NA	NA	2.82893	-0.542147	9.80989e-05	0.00140898	0.00931747	0.946605	0.86262	-0.0447495	0.660232	0.962729
chr14:92686266-92687609	NA	NA	3.05308	0.534258	9.84087e-05	0.00141168	0.00343715	0.977621	0.866281	-0.0787239	0.536741	0.959477
chr16:84930196-84931056	NA	CRISPLD2,ZDHHC7,USP10	2.8234	0.579797	9.86725e-05	0.00141442	0.120303	0.378075	0.740799	-0.00240081	0.986435	0.979116
chr20:29885324-29886425	NA	NA	4.08248	0.438275	9.87647e-05	0.00141442	0.269889	0.00822482	0.358231	0.0376228	0.747531	0.967997
chr9:94649053-94649800	NA	FBP1,ZNF169,C9orf3,MFSD14B	4.87942	-0.326969	9.87625e-05	0.00141442	-0.103075	0.189096	0.647441	-0.0324938	0.642012	0.962591
chr15:55498017-55498701	DNAAF4-CCPG1	RSL24D1,PYGO1,C15orf65,PIGB,DYX1C1,DYX1C1-CCPG1,DNAAF4-CCPG1	4.52621	-0.34489	9.90266e-05	0.0014171	-0.0333559	0.681914	0.823307	-0.0886708	0.252368	0.9395
chr3:195906736-195910063	TNK2-AS1	SDHAP2,RPS29P3,LINC00969,MUC20,TNK2-AS1,PPP1R2,TNK2,ACAP2,PCYT1A,TNK2-AS1	5.83995	0.244515	9.90626e-05	0.0014171	0.137022	0.0130895	0.388329	0.144723	0.0164196	0.842907
chr8:119578785-119579632	NA	CYCSP23	3.5865	-0.410612	9.91847e-05	0.00141806	-0.131856	0.165637	0.634555	-0.0498394	0.570321	0.96199
chr2:102950175-102951245	NA	NA	2.50179	0.644242	9.92525e-05	0.00141824	0.358615	0.0144147	0.394835	0.0204065	0.899179	0.977375
chr21:5234822-5236465	NA	NA	4.37795	0.405809	9.94728e-05	0.0014206	0.154698	0.0834495	0.558575	0.0382384	0.717858	0.966617
chr11:117836143-117837177	NA	FXYD6,FXYD6-FXYD2,TMPRSS13	2.60194	0.626716	9.98166e-05	0.00142472	0.205716	0.157982	0.63051	-0.0674309	0.636832	0.962591
chr15:63015138-63016191	NA	MIR190A,APH1B,RPS27L,TPM1	2.81563	0.521955	9.9912e-05	0.00142529	0.0103226	0.933753	0.861077	-0.0630192	0.560866	0.961838
chr22:10761177-10761949	NA	NA	2.85053	0.608157	0.000100136	0.0014277	0.31211	0.0263108	0.441362	0.0785471	0.577452	0.96199
chr8:3899877-3900895	NA	NA	2.99074	0.553912	0.000100198	0.00142779	0.211558	0.116668	0.596193	0.189808	0.171485	0.921043
chr6:103657831-103658842	NA	NA	2.47514	0.667854	0.000101108	0.00143991	-0.026757	0.860927	0.851838	-0.0823001	0.583993	0.962591
chr8:143219489-143220622	NA	GPIHBP1,TOP1MT,LY6H,MAFA,ZFP41	4.60664	0.340552	0.00010116	0.00143991	-0.0787298	0.298218	0.70817	0.122596	0.143461	0.915531
chr3:114110968-114111722	NA	QTRT2,CCDC191	3.14796	-0.51186	0.000101369	0.00144208	0.0348129	0.762951	0.836377	0.107705	0.332074	0.944239
chr19:23249786-23250742	NA	IPO5P1,ZNF724,BNIP3P38	5.28588	-0.277041	0.000101652	0.00144531	-0.178164	0.00648407	0.345338	-0.0901353	0.164692	0.920732
chr4:2441473-2442125	NA	RNF4,CFAP99	2.61377	0.588429	0.000101726	0.00144556	-0.0504753	0.694525	0.824841	0.0107684	0.936321	0.978278
chr1:100351139-100353643	NA	MFSD14A,SLC30A7,BRI3P1,CDC14A,HNRNPA1P68,SASS6,TRMT13,RPL36AP12,LINC01349,RTCA,VCAM1,BCAS2P2	6.36399	-0.238767	0.000101907	0.00144597	-0.0633123	0.249009	0.684963	-0.038156	0.500996	0.958687
chr16:3716886-3718014	TRAP1	CREBBP,THOC6,TRAP1,TRAP1	4.68749	0.321616	0.00010198	0.00144597	0.0548305	0.439067	0.762545	0.105104	0.160544	0.919922
chr2:24047201-24047784	WDCP	FAM228B,PFN4,WDCP,SF3B6,FAM228A,RNU6-370P,WDCP	5.08433	-0.282945	0.000101842	0.00144597	-0.115177	0.0804329	0.553414	-0.100325	0.133498	0.915531
chr7:133252717-133253290	EXOC4	ST13P7,EXOC4,LRGUK,MIR6133,EXOC4	5.37066	-0.292001	0.000101979	0.00144597	-0.17576	0.0113809	0.380504	-0.0627618	0.357337	0.946862
chr7:108135603-108136793	NA	LAMB1,RPL7P32,LAMB4	4.37749	-0.323232	0.000102361	0.00145058	0.0508446	0.504796	0.780863	0.0671955	0.352406	0.946862
chr12:4287798-4289853	NA	CCND2,CCND2-AS1	5.1887	-0.257026	0.000102538	0.00145148	-0.0598396	0.320735	0.718051	0.0180218	0.761719	0.969115
chr7:32494953-32496123	LSM5	ZNRF2P1,LSM5,FKBP9,DPY19L1P2,AVL9,LSM5	6.26943	-0.240654	0.00010251	0.00145148	-0.0938213	0.0973183	0.575642	-0.0932363	0.102673	0.912787
chr2:2573175-2574281	NA	NA	3.07535	0.540559	0.000102767	0.00145373	0.207615	0.12035	0.599041	0.0114039	0.930974	0.978278
chr2:61065512-61066802	KIAA1841	PAPOLG,AHSA2,NONOP2,PEX13,KIAA1841,KIAA1841	5.76618	-0.243744	0.00010281	0.00145373	-0.101276	0.0678209	0.53346	-0.00939611	0.866553	0.974403
chr5:145983610-145984608	NA	SH3RF2,GRXCR2	3.93223	-0.403533	0.00010307	0.00145661	0.106766	0.276875	0.697154	-0.125175	0.182844	0.921206
chr14:94889690-94890942	NA	NA	3.21463	0.501567	0.000103411	0.00145982	0.0591871	0.58937	0.801251	-0.0371339	0.766223	0.969342
chr17:1486858-1488541	MYO1C	PITPNA,YWHAE,INPP5K,MYO1C,TUSC5,RPS4XP17,TIMM22,MYO1C	4.68597	0.354852	0.000103409	0.00145982	0.0268791	0.71948	0.828187	0.088376	0.295528	0.941896
chr1:109776791-109777506	NA	GSTM3,AHCYL1,AMPD2,CSF1,MIR197,GNAI3,GPR61,STRIP1,AMIGO1,UBL4B,SYPL2,EPS8L3	2.61559	0.608528	0.000103585	0.00145988	-0.0281408	0.840556	0.848774	0.273442	0.0471988	0.873831
chr2:101710080-101711147	NA	RFX8,IL1R2,MAP4K4	2.19102	0.69132	0.000103577	0.00145988	-0.0364139	0.814173	0.844619	0.193855	0.253355	0.939588
chr7:4204707-4205251	NA	NA	2.47154	0.603595	0.000103545	0.00145988	0.148609	0.330519	0.722396	0.142944	0.238408	0.936937
chr4:162329187-162330322	NA	NA	2.47406	0.675261	0.000103749	0.00146139	0.11682	0.39282	0.745539	0.0412474	0.780362	0.971011
chr9:137027611-137029780	ABCA2	FUT7,MAN1B1-AS1,ABCA2,ABCA2	4.65838	0.366812	0.000103807	0.0014614	0.0797873	0.325381	0.720216	0.022951	0.799623	0.971867
chr6:33632485-33634212	NA	ITPR3,IP6K3,BAK1	4.63628	0.365624	0.000103919	0.00146218	-0.0578518	0.460909	0.768523	0.0889507	0.298395	0.941971
chr4:54993462-54994309	NA	NA	2.39166	0.597725	0.000103998	0.00146249	-0.111547	0.402421	0.749654	0.0590079	0.655976	0.962591
chr1:52532284-52534042	NA	ZCCHC11,GPX7,CC2D1B,MAGOH,ORC1,PRPF38A	3.5673	0.421982	0.000104223	0.00146485	-0.0305643	0.752281	0.833706	-0.00678693	0.941274	0.978278
chr1:125166712-125168199	NA	NA	2.78213	0.622124	0.0001044	0.00146653	0.00332635	0.980966	0.866885	-0.0486403	0.758894	0.968939
chr7:123557408-123558267	NA	NDUFA5,HYAL4,ASB15,IQUB	5.39624	-0.299696	0.000104517	0.00146739	-0.141747	0.0442789	0.489927	0.0317473	0.65481	0.962591
chr17:4509436-4511174	NA	GGT6,RNU6-955P	3.27575	0.480011	0.000104804	0.00147057	0.122007	0.270786	0.695037	0.0261432	0.822814	0.972455
chr20:3710209-3712951	SIGLEC1	ADAM33,C20orf27,PANK2,RNF24,SIGLEC1,SIGLEC1	5.14702	0.269692	0.000104859	0.00147057	0.147852	0.0173877	0.408643	0.0472404	0.449179	0.955
chr3:99817381-99818296	CMSS1	TBC1D23,TFG,FILIP1L,CMSS1,HP09053,CMSS1	5.52765	-0.279339	0.00010544	0.00147793	-0.0989227	0.135869	0.609694	-0.0641574	0.326829	0.943789
chr20:37406356-37407516	NA	NNAT,VSTM2L,MROH8,RPL7AP14,GHRH,RPN2	3.3179	0.441814	0.000105586	0.00147916	0.0333886	0.736949	0.831191	0.0852087	0.41723	0.950826
chr11:83071341-83072393	RAB30	RAB30-AS1,PCF11,SNORA70E,RAB30,RAB30	6.16949	-0.252392	0.000105757	0.00148075	-0.172266	0.00358677	0.303298	-0.0406882	0.483028	0.95774
chr2:179803971-179805214	NA	NA	2.79323	0.553691	0.000105978	0.00148143	0.00120715	0.992041	0.867718	0.131508	0.333078	0.944239
chr2:94211706-94215420	NA	NA	5.39916	0.366848	0.000105921	0.00148143	0.127355	0.115949	0.596042	-0.00696231	0.942248	0.978278
chr20:29800042-29800959	NA	NA	2.78659	0.554933	0.000105954	0.00148143	0.129535	0.292617	0.704789	0.147067	0.270629	0.940719
chr1:147849032-147850022	NA	GJA8	3.67437	-0.451442	0.00010611	0.00148173	-0.0479164	0.65186	0.815867	-0.115711	0.217639	0.933457
chr3:123026179-123028932	SEMA5B	SEMA5B,SEMA5B	4.33991	0.345097	0.000106115	0.00148173	0.108789	0.162595	0.633176	0.026997	0.746926	0.967997
chr3:139343738-139344563	NA	COPB2,MRPS22	4.73481	-0.321075	0.000106359	0.00148432	0.0023393	0.976146	0.865927	0.063118	0.390466	0.948018
chr14:61661723-61663073	NA	FLJ22447,HIF1A,TRMT5	3.59011	0.393994	0.000106553	0.00148542	0.0605375	0.523723	0.785613	-0.0275784	0.771476	0.970117
chr3:179146998-179149465	LOC101928739	LRRFIP1P1,ZNF639,PIK3CA,LOC101928739	6.43173	-0.226242	0.000106546	0.00148542	-0.102434	0.0516147	0.500774	-0.00576858	0.912087	0.978107
chr12:88141704-88142702	CEP290	CEP290,TMTC3,CEP290	6.83397	-0.262719	0.000106717	0.00148673	-0.252662	8.46366e-05	0.228539	-0.0200144	0.74589	0.967997
chr8:24758930-24759488	NA	NA	2.14916	0.740923	0.000106762	0.00148673	0.00673027	0.965048	0.864585	0.331131	0.0706722	0.892135
chr1:144101304-144102843	NA	NA	4.60245	0.392218	0.000107493	0.00149529	0.0858484	0.326735	0.720607	0.00892602	0.930601	0.978278
chr3:25032916-25033974	NA	NA	2.59537	0.590367	0.000107493	0.00149529	0.107415	0.423859	0.757296	-0.0198741	0.887103	0.976548
chr7:140397754-140398773	NA	SLC37A3,RAB19,RNA5SP248	3.04922	0.485546	0.000107936	0.00149984	-0.06816	0.544135	0.790864	0.0176577	0.878732	0.975543
chr8:10053931-10055213	MSRA	MSRA	6.0332	-0.241474	0.000107933	0.00149984	-0.0966545	0.0786429	0.549825	-0.0328042	0.556827	0.961838
chr15:54481573-54482360	NA	NA	2.23346	0.653345	0.000107996	0.00149985	-0.0400961	0.786993	0.839961	0.197988	0.222377	0.933885
chr18:75703596-75704579	NA	NA	2.64657	0.594914	0.000108189	0.00150173	0.0976062	0.457476	0.767811	-0.0569825	0.6784	0.965023
chr19:16444833-16445661	NA	EPS15L1,C19orf44,RAB8A,MED26,HSH2D,SMIM7,GTPBP3,KLF2	2.60045	0.621407	0.000108721	0.00150829	0.0502692	0.720664	0.828337	0.00973713	0.945983	0.978278
chr22:39994675-39995463	FAM83F	FAM83F,CACNA1I,FAM83F	2.67088	0.601069	0.000109027	0.00151172	0.0309819	0.821358	0.845628	-0.012833	0.925578	0.978278
chr1:174964371-174966612	NA	RABGAP1L,RC3H1,RNU6-307P,CACYBP,TNN,KIAA0040	4.97259	-0.283583	0.000109262	0.00151376	-0.0957574	0.158296	0.630657	-0.162406	0.0175714	0.842907
chr12:38586832-38588020	NA	NA	4.60069	-0.345887	0.000109291	0.00151376	-0.178173	0.0376687	0.472504	-0.0993615	0.195676	0.928961
chr11:85953419-85954246	NA	CREBZF,SLC25A1P1,PICALM	2.73802	0.522452	0.00010936	0.00151389	0.112468	0.390052	0.74474	0.251226	0.0476786	0.873966
chr1:53837398-53838865	NDC1	HSPB11,CYB5RL,MAGOH,PODN,LRRC42,SSBP3-AS1,MIR4781,TMEM59,TCEANC2,TTC22,YIPF1,LRP8,NDC1,NDC1	6.04865	-0.250785	0.000109601	0.00151397	-0.137671	0.0197713	0.421362	0.00621563	0.913279	0.978107
chr16:30185407-30186346	CORO1A	SMG1P5,CA5AP1,NDUFA3P6,INO80E,YPEL3,SNX29P2,SLX1A,CORO1A	2.97572	0.477489	0.000109491	0.00151397	0.115661	0.295169	0.70727	0.0230365	0.841415	0.973862
chr19:39889748-39891047	NA	NA	2.83491	0.563211	0.000109579	0.00151397	0.100238	0.427569	0.757888	0.0318833	0.814595	0.972225
chr5:158434494-158435962	NA	NA	2.68736	0.501082	0.000109516	0.00151397	0.0712933	0.577451	0.79851	0.246161	0.0583614	0.890693
chr4:165378615-165379654	NA	KLHL2,CPE	5.11035	-0.280059	0.000109829	0.0015163	-0.0748292	0.256462	0.687344	-0.0326014	0.61461	0.962591
chr9:112495533-112496861	NA	INIP,SUSD1,SNX30,PTBP3,C9orf147	2.9145	0.475491	0.000109911	0.00151663	0.1009	0.39798	0.747816	0.0704972	0.491533	0.958687
chr2:222791801-222792413	NA	SGPP2,ACSL3	3.23499	-0.450563	0.00011006	0.00151705	0.0520637	0.640195	0.812816	-0.112658	0.244755	0.93717
chr7:143836427-143837688	LOC154761	LOC154761	5.1504	-0.320364	0.000110037	0.00151705	-0.166999	0.031611	0.455355	-0.115489	0.147963	0.919525
chr2:121596276-121597154	NA	LINC01823	4.5317	-0.326415	0.000110285	0.00151933	-0.097776	0.209427	0.661197	-0.000194231	0.997837	0.979116
chr21:9820002-9821294	NA	NA	2.54157	0.600138	0.00011042	0.00151977	0.255699	0.0731816	0.541607	0.00842552	0.955922	0.978302
chr5:65041270-65042078	NA	ADAMTS6	4.21461	-0.373325	0.000110435	0.00151977	0.0015237	0.987049	0.867529	-0.093876	0.250865	0.938944
chr2:148719982-148720910	NA	EPC2	2.47014	0.541282	0.000110494	0.00151978	0.174685	0.215422	0.664544	-0.0175328	0.905411	0.978107
chr1:231010759-231012060	NA	NA	3.03825	0.522823	0.000110924	0.00152488	0.130937	0.309985	0.712536	-0.0208757	0.863278	0.974168
chr12:20090539-20091705	NA	NA	3.10734	0.497857	0.000111201	0.00152786	0.0600131	0.589883	0.801394	-0.166637	0.179566	0.921206
chr2:100562320-100563400	PDCL3	PDCL3,CNOT11,RPL31,RNF149,HMGN2P22,PDCL3	6.47625	-0.235445	0.000111306	0.00152849	-0.170852	0.0017947	0.270742	-0.0556358	0.311346	0.942719
chr1:6341896-6342875	NA	NA	2.57052	0.608288	0.000111404	0.00152882	-0.142797	0.329908	0.722251	-0.0155272	0.905747	0.978107
chr12:129386849-129387780	NA	NA	2.40342	0.650764	0.000111449	0.00152882	0.294601	0.0418084	0.483389	-0.163601	0.288343	0.941414
chr5:31853964-31855625	NA	RPL5P14,TPT1P5	3.49	0.420172	0.000111564	0.00152958	0.18315	0.0642911	0.526078	0.0266439	0.791399	0.971706
chr1:184110396-184111746	NA	NA	2.93788	0.563681	0.000111686	0.00152962	0.236604	0.0604883	0.521314	0.201018	0.142473	0.915531
chr13:106373424-106374112	LINC00460	LINC00460,LINC00460	2.3355	0.642835	0.000111658	0.00152962	0.101251	0.493907	0.778049	-0.0558802	0.699944	0.965231
chr19:3171966-3172555	NA	GNA15,GNA11,AES,S1PR4	2.5175	0.607726	0.00011185	0.00153024	0.0940159	0.476801	0.773303	-0.0447138	0.760169	0.969051
chr8:15539797-15540753	NA	TUSC3	2.55746	0.609273	0.000111795	0.00153024	0.261301	0.0626265	0.523787	0.242511	0.075143	0.899952
chr5:49641966-49643498	NA	NA	1.45812	0.759011	0.000112267	0.00153513	-0.0534244	0.784129	0.839476	0.00933787	0.956478	0.978302
chr3:180601812-180602608	TTC14	TTC14,TTC14	5.37793	-0.270079	0.000112377	0.0015353	-0.0461805	0.470506	0.771095	-0.129903	0.0443316	0.873831
chr5:128082725-128084846	LINC01184	LINC01184,SLC12A2,LINC01184	6.63178	-0.228728	0.000112399	0.0015353	-0.0464116	0.375483	0.739624	-0.045695	0.402529	0.948018
chr5:102531400-102532012	NA	SLCO6A1,PAM,LINC00492	3.86351	-0.393097	0.0001125	0.00153587	0.00907787	0.925703	0.860442	0.104087	0.226381	0.933885
chr1:1019236-1020493	AGRN	AGRN,PLEKHN1,C1orf159,UBE2J2,DVL1,CPTP,ISG15,PUSL1,NOC2L,AURKAIP1,ATAD3A,AGRN	5.31136	0.297478	0.000112565	0.00153594	-0.00855773	0.896453	0.856497	0.123565	0.0838038	0.905046
chr5:138331599-138332313	FAM53C	HNRNPA0,KDM3B,GFRA3,FAM53C,FAM53C	5.68298	-0.249094	0.000112704	0.00153702	-0.110419	0.0614716	0.522557	-0.125376	0.0352574	0.869577
chr13:51500528-51502658	NA	SNRPGP11,MIR4703	3.15333	0.444899	0.000112856	0.00153828	-0.0652297	0.524177	0.785723	0.0858519	0.400263	0.948018
chr10:110918388-110919987	BBIP1	RPL7P35,SMC3,SMNDC1,ADRA2A,PDCD4,BBIP1,BBIP1	7.06758	-0.205859	0.000112932	0.0015385	-0.119754	0.0129052	0.388329	-0.00928248	0.845876	0.973904
chr11:119339769-119340678	NA	RNF26,CBL,MFRP,C1QTNF5	2.96941	0.514531	0.00011314	0.00154052	0.115241	0.309104	0.712531	-0.205071	0.0763918	0.899952
chr11:124799426-124801406	LOC100507283	LOC100507283	5.78146	-0.242278	0.000113858	0.00154539	-0.0798245	0.167261	0.63558	-0.0310895	0.58287	0.962591
chr3:42761872-42762495	NA	CCDC13-AS1,CCDC13,SEC22C,RN7SL567P,RPL36P20,GEMIN2P2,POMGNT2,HIGD1A	3.8524	-0.420586	0.000113727	0.00154539	-0.114431	0.235204	0.676016	-0.120479	0.183868	0.921624
chr5:181160293-181161462	NA	TRV-AAC1-2,OR2V2	2.83129	0.540642	0.000113661	0.00154539	0.00781242	0.950974	0.863371	0.0621934	0.65573	0.962591
chr6:159968546-159970399	IGF2R	IGF2R,MAS1,SLC22A1,IGF2R	5.12912	0.282585	0.000113848	0.00154539	-0.036516	0.565274	0.795771	0.10806	0.114106	0.914943
chr6:36627773-36629489	NA	RNU1-88P,LAP3P2,RN7SL502P,ETV7,KCTD20,CMTR1,STK38,MAPK14,MIR3925	3.51095	0.496334	0.000113717	0.00154539	0.0319361	0.776051	0.838506	0.0424233	0.71044	0.965695
chr9:105901485-105902213	NA	SLC25A6P5	2.50237	0.620762	0.000113812	0.00154539	0.200451	0.138942	0.613297	0.173977	0.254082	0.939802
chr3:71784321-71785592	PROK2	PROK2,GPR27,EIF4E3,FOXP1,PROK2	3.13186	0.527475	0.000113986	0.00154631	-0.124009	0.273303	0.696324	-0.0656291	0.618403	0.962591
chr4:55947235-55949490	CEP135	CEP135,EXOC1,CEP135	6.90429	-0.225421	0.000114163	0.00154788	-0.0789072	0.144055	0.619371	-0.0992117	0.0618908	0.890693
chr14:94937620-94938568	NA	NA	2.76386	0.579429	0.000115285	0.00156228	-0.216891	0.109519	0.587607	0.0532636	0.712328	0.965851
chr20:2751752-2752911	NA	VPS16,ZNF343,PTPRA,PCED1A,TMEM239,C20orf141,EBF4,SNORD110,SNORD56,SNORD57,SNORD86,MIR1292,NOP56,DDRGK1	3.23642	0.506	0.000115461	0.00156384	0.0108445	0.923328	0.86008	-0.0211852	0.858375	0.974168
chr11:56704879-56706483	NA	NA	3.70746	0.44587	0.000115797	0.00156674	0.0841119	0.392606	0.745539	0.0888954	0.418149	0.951031
chr15:65376847-65378150	IGDCC3	IGDCC4,RNU5B-1,SLC24A1,IGDCC3,IGDCC3	2.95895	0.566737	0.000115767	0.00156674	0.182227	0.159582	0.63106	0.01163	0.934809	0.978278
chr6:44245866-44248263	HSP90AB1	POLH,RPS2P29,CDC5L,RPL29P16,RPS2P28,YIPF3,AARS2,CAPN11,HSP90AB1,SLC29A1,MIR4647,SLC35B2,HSP90AB1	6.06425	0.244379	0.000116466	0.00157496	0.017519	0.742013	0.832197	0.135966	0.0225006	0.842907
chr1:68337926-68340022	NA	MIR1262,E	4.91301	-0.287232	0.000116885	0.00157731	-0.107028	0.120178	0.598938	-0.00686573	0.915114	0.978107
chr15:40252438-40253393	C15orf56	C15orf56,C15orf56	2.84428	0.579276	0.000116885	0.00157731	0.125197	0.329829	0.722208	-0.00821392	0.951673	0.978302
chr17:39738540-39739787	GRB7	PGAP3,STARD3,GSDMA,GRB7,GSDMB,GRB7	2.77372	0.577593	0.000116831	0.00157731	-0.0209703	0.884394	0.854813	-0.00554453	0.968201	0.978714
chr18:45838233-45839555	NA	NA	3.12073	0.4568	0.000116884	0.00157731	0.228226	0.0352232	0.464587	-0.0913624	0.421389	0.951031
chr1:234499821-234501607	NA	TARBP1	3.7299	0.400457	0.000117313	0.00158184	0.131021	0.181258	0.642442	0.238556	0.0110301	0.830364
chr19:16118429-16120005	NA	AKAP8,C19orf44,SMIM7,LINC01855,OR1AB1P,OR10H5,OR10H2,MED26,SNX33P1,CYP4F24P,SIN3B,RAB8A,TPM4,HSH2D	3.886	0.393094	0.000117343	0.00158184	0.204637	0.0380851	0.473807	0.128728	0.179426	0.921206
chr20:29823532-29824526	NA	NA	2.76826	0.558212	0.000117422	0.00158207	0.308854	0.0161035	0.400288	-0.0429016	0.742535	0.967997
chr16:84593893-84594917	NA	KLHL36,COTL1,ZDHHC7,USP10,HSDL1,KIAA0513,OSGIN1,TLDC1,CRISPLD2	2.83262	0.542972	0.000118068	0.00158994	0.302932	0.0208261	0.425482	-0.147263	0.263065	0.940587
chr12:78803423-78805066	NA	NA	3.27404	0.484742	0.000118255	0.0015908	0.16149	0.14297	0.617916	0.0984751	0.407606	0.949615
chr6:148758140-148758962	NA	LATS1,NUP43,PPIL4,UST-AS1,KATNA1,UST	4.75015	-0.33596	0.0001182	0.0015908	-0.215878	0.00832727	0.358993	0.0243719	0.741054	0.967997
chr2:74529287-74530794	HTRA2	LBX2,WBP1,CCDC142,PCGF1,DUSP11,MOGS,MTHFD2,TTC31,LOXL3,HTRA2,DGUOK-AS1,M1AP,SEMA4F,AUP1,DOK1,HTRA2	6.26672	-0.242703	0.000118743	0.00159652	-0.104454	0.0629198	0.523866	-0.0626721	0.261149	0.940557
chr1:224012920-224014540	NA	NA	3.52595	0.506844	0.000118823	0.00159676	-0.0725983	0.522692	0.785504	0.241712	0.0768212	0.899952
chr6:95576456-95578136	MANEA-DT	MANEA,MANEA-AS1,MANEA-DT	6.05573	-0.252118	0.000118892	0.00159686	-0.122128	0.0381235	0.473822	-0.0277865	0.641268	0.962591
chr16:11994339-11995209	NA	NPIPB2,TNFRSF17,TXNDC11,SNN,SNX29,LITAF,ZC3H7A,RPS23P6	3.96589	-0.373184	0.00011912	0.00159908	-0.00572803	0.947703	0.862752	0.0799739	0.33642	0.944239
chr13:113836862-113838793	NA	TMEM255B,GAS6-AS1,GAS6	3.63572	0.426004	0.000119495	0.00160328	0.0947286	0.305139	0.711301	-0.121179	0.214469	0.932534
chr1:629038-631485	LOC101928626	MTND1P23,MTND2P28,MTCO1P12,MIR6723,LOC101928626	7.89504	0.270812	0.000119643	0.00160359	-0.0667286	0.342655	0.727513	0.0100299	0.87888	0.975558
chr17:83192741-83194099	NA	NA	3.60714	0.44796	0.000119597	0.00160359	-0.00725401	0.946722	0.862652	-0.220452	0.0631268	0.890693
chr6:33589586-33590620	LINC00336	BAK1,ITPR3,IP6K3,HLA-DPA1,HLA-DPB1,LINC00336,LINC00336	3.05723	0.528009	0.000119866	0.00160575	0.123651	0.262191	0.6909	0.0524373	0.664197	0.963131
chr5:424005-425112	NA	EXOC3,AHRR,PDCD6,EXOC3-AS1,ZDHHC11	3.08718	0.496213	0.000119974	0.00160635	0.299989	0.00883717	0.360969	0.130455	0.296068	0.941896
chr2:240914099-240914943	NA	C2orf54,AGXT,SNED1,GPC1,RNPEPL1,CROCC2	2.59587	0.611146	0.000120091	0.00160664	-0.0656281	0.641875	0.813349	0.0818641	0.558124	0.961838
chr21:41419984-41421193	MX1	MX1,MX1	4.90158	0.335932	0.00012012	0.00160664	0.110929	0.159379	0.63106	0.212223	0.00686778	0.816224
chr7:142927064-142927982	NA	KEL,C7orf34,EPHB6,OR9P1P,OR6V1,TRBV30,TRPV5,TRPV6	4.52793	-0.335092	0.000120207	0.00160696	-0.15245	0.0582702	0.517334	-0.0223934	0.763004	0.969127
chr10:126251506-126252296	NA	NA	2.83748	0.559732	0.000120277	0.00160706	0.114103	0.401151	0.749347	0.172124	0.231927	0.934995
chr1:174159080-174160149	RABGAP1L	RABGAP1L,ANKRD45,GAS5,RNU7-78P,RABGAP1L	6.31088	-0.246991	0.00012054	0.00160807	-0.184154	0.00171584	0.270742	-0.0940997	0.107884	0.914499
chr18:22231862-22232978	NA	NA	2.22717	0.685193	0.000120513	0.00160807	-0.0702722	0.675617	0.821754	-0.364493	0.0476892	0.873966
chr7:86600044-86600747	NA	NA	2.28139	0.642185	0.000120523	0.00160807	0.188405	0.201221	0.655366	-0.138536	0.405561	0.949062
chr14:59360942-59361781	NA	L3HYPDH,DAAM1,JKAMP,RTN1	3.92213	-0.394348	0.000120691	0.00160925	-0.0982912	0.28034	0.699105	-0.0610437	0.484576	0.95774
chr10:122374238-122375518	PLEKHA1	ARMS2,PLEKHA1,MIR3941,PLEKHA1	6.60709	-0.230626	0.000120854	0.00161059	-0.159583	0.00319634	0.295167	-0.00821071	0.877756	0.975408
chr1:2655380-2656148	NA	NA	3.48552	0.515356	0.000120989	0.00161081	0.042012	0.717372	0.828187	-0.350281	0.010396	0.82902
chr17:21665411-21667532	NA	NA	4.62921	0.412182	0.000121059	0.00161081	0.0919839	0.325891	0.720271	-0.0169277	0.879425	0.97569
chr2:106536853-106538392	NA	CD8BP	5.24421	-0.295111	0.000121017	0.00161081	-0.114953	0.0988752	0.577292	-0.130881	0.0602129	0.890693
chr2:164510986-164512177	NA	NA	2.95739	0.550408	0.000121444	0.0016151	0.301256	0.0154639	0.399506	0.155747	0.248936	0.937881
chr7:29319819-29320459	NA	CHN2,CPVL,TRIL	4.2313	-0.395492	0.000121606	0.00161642	-0.23476	0.0153865	0.399021	-0.105246	0.212068	0.932395
chr8:56967598-56969160	NA	NA	2.78658	0.499578	0.000121678	0.00161655	0.151867	0.244117	0.682133	0.0959888	0.436985	0.952466
chr17:4498326-4499210	SPNS2	ZNF594,ZNF232,SPNS3,SPNS2,DHX33,SPNS2	2.87228	0.60826	0.000121917	0.00161888	-0.178723	0.197896	0.654069	0.0436633	0.770501	0.969759
chr22:16563094-16563852	NA	NA	2.66085	0.611543	0.000122027	0.00161951	0.307921	0.0197594	0.421362	-0.0150054	0.919657	0.978107
chr6:104859343-104860187	HACE1	HACE1,HACE1	5.69416	-0.295976	0.000122243	0.00162154	-0.173298	0.0143052	0.39468	-0.0615224	0.37806	0.948018
chr1:2240081-2241022	NA	NADK,SKI,TNFRSF14,GNB1,PANK4	3.57735	0.417157	0.000123011	0.00163005	0.12111	0.191813	0.649763	0.162868	0.0913272	0.908698
chr10:89643724-89645668	PANK1	LINC00865,KIF20B,PANK1,PANK1	5.41292	-0.262407	0.000122978	0.00163005	-0.0828713	0.170778	0.636688	-0.0781856	0.217992	0.933472
chr15:22257330-22257959	NA	NA	2.49133	0.657029	0.000123466	0.00163447	0.269966	0.0897889	0.568323	0.12712	0.396951	0.948018
chr6:161375193-161375965	NA	AGPAT4	4.47313	-0.342534	0.000123472	0.00163447	-0.127435	0.139216	0.613544	-0.220725	0.00544436	0.813204
chr10:119360044-119360923	NA	GRK5,MIR4681	2.77445	0.568811	0.000123584	0.00163511	0.0539348	0.658932	0.817887	-0.0873064	0.466055	0.957162
chr12:133079920-133081191	ZNF140	NOC4L,EP400NL,ZNF891,ZNF140,ZNF26,RPS11P5,ZNF140	6.21165	-0.238495	0.00012419	0.00163984	-0.0663321	0.23048	0.672757	-0.0402084	0.471825	0.95774
chr5:160643550-160644309	NA	NA	3.41744	-0.414999	0.000124162	0.00163984	-0.0520201	0.619328	0.809216	-0.0069351	0.938831	0.978278
chr8:144686426-144688189	NA	C8orf82,ZNF34,RECQL4,ADCK5,ZNF252P,RPL8,SCRT1,ARHGAP39,KIFC2,LRRC24,ZNF517	3.62096	0.50076	0.000124196	0.00163984	0.0368178	0.717117	0.828187	0.128441	0.242597	0.93717
chr8:30911527-30912642	TEX15	PPP2CB,TEX15,TEX15	2.79826	0.537785	0.00012405	0.00163984	0.182016	0.147689	0.622492	-0.282589	0.028622	0.85237
chr4:131742480-131743894	NA	RN7SL205P	2.63766	0.600882	0.000124332	0.00164079	0.518454	0.00100183	0.248962	0.117806	0.41838	0.951031
chr5:17381833-17382516	LINC02111	LINC02111,LINC02111	3.46172	-0.468545	0.000125289	0.00165257	-0.00404211	0.970566	0.865046	0.0297958	0.766522	0.969342
chr10:37857206-37858289	ZNF248	CICP9,ZNF25,HSD17B7P2,ZNF248	5.86005	-0.255163	0.000125716	0.00165735	-0.0848581	0.153105	0.626157	-0.0609231	0.314797	0.942836
chr20:31051830-31053161	NA	CDC27P5	5.13451	0.419514	0.000125996	0.0016602	0.0135436	0.884427	0.854828	0.0915969	0.40021	0.948018
chr5:129094147-129095437	ISOC1	SLC27A6,ISOC1,MIR4633,ISOC1	6.50179	-0.229874	0.000126138	0.00166121	-0.131987	0.0149602	0.397872	-0.0162901	0.767344	0.969556
chr3:100892977-100893988	NA	RNU6-865P	4.52467	-0.326537	0.00012681	0.00166921	-0.100828	0.201152	0.655366	0.0120656	0.871891	0.974922
chr16:79770228-79771038	MAFTRR	LINC01229,MAF,MAFTRR,MAFTRR	4.79833	-0.324773	0.00012711	0.0016723	-0.2817	0.000330796	0.228539	-0.016553	0.832529	0.973127
chr12:21656794-21658383	GYS2	GYS2	5.73077	-0.25297	0.00012759	0.00167697	-0.211715	0.000552798	0.238092	-0.131922	0.0291357	0.853087
chr12:99025889-99026828	NA	NA	2.80664	-0.518182	0.000127595	0.00167697	0.0527365	0.691878	0.824364	-0.114433	0.282787	0.941414
chr7:73423848-73424752	NA	FZD9	2.5602	0.641158	0.000127836	0.00167928	0.160523	0.299345	0.708692	-0.124652	0.397721	0.948018
chr3:143970932-143973191	DIPK2A	C3orf58,CHST2,RNA5SP144,DIPK2A	7.27057	-0.209179	0.000127999	0.00168056	-0.147002	0.00328275	0.298661	-0.0318886	0.521969	0.958687
chr17:49494840-49495559	NGFR	NGFR,LINC02075,NGFR	2.73583	0.618488	0.000128251	0.00168129	-0.0157918	0.901487	0.856603	-0.0333213	0.797526	0.971867
chr17:74368247-74369646	GPR142	BTBD17,GPR142,RNA5SP448,GPR142	3.33889	0.539975	0.00012815	0.00168129	-0.013879	0.910295	0.857713	0.112033	0.368472	0.948018
chr3:142337892-142338579	NA	NA	4.12132	-0.383548	0.000128194	0.00168129	-0.107305	0.199836	0.655037	-0.0410128	0.619187	0.962591
chr3:112813555-112814701	NA	CD200R1,CD200R1L,GTPBP8	4.49096	-0.3584	0.000128385	0.00168219	-0.0391393	0.639543	0.812776	-0.0138354	0.865452	0.974168
chr17:70168070-70169710	KCNJ2	KCNJ2,KCNJ2-AS1,KCNJ2	6.01688	-0.240664	0.00012891	0.00168735	-0.141283	0.0111623	0.380504	0.0239801	0.680391	0.965095
chr20:45405665-45408025	DBNDD2	DBNDD2,SYS1,TP53TG5,DBNDD2	4.66073	0.321781	0.000128866	0.00168735	0.219845	0.00248999	0.289889	-0.00743162	0.922713	0.978107
chr20:20668536-20669130	NA	RALGAPA2,EIF4E2P1	3.41615	-0.47564	0.000129082	0.00168788	-0.138692	0.232662	0.674208	-0.106551	0.298068	0.941971
chr7:99028496-99030400	NA	SMURF1,ARPC1B	3.60573	0.394964	0.000129074	0.00168788	0.252251	0.00472833	0.318348	-0.0210504	0.815635	0.972225
chr14:73026698-73027486	ZFYVE1	PSEN1,RBM25,DCAF4,ZFYVE1,ZFYVE1	5.78728	-0.268848	0.000129351	0.00168968	-0.154825	0.0135723	0.388329	-0.014804	0.811408	0.972194
chr2:66661228-66662271	NA	NA	2.70669	0.597559	0.000129342	0.00168968	0.277271	0.049669	0.497738	-0.0731315	0.625525	0.962591
chr8:109333726-109334775	ENY2	PKHD1L1,NUDCD1,EIF3E,ENY2,ENY2	6.8327	-0.253955	0.000129456	0.0016902	-0.148101	0.0148135	0.396677	-0.0906516	0.130046	0.915531
chr2:72839993-72841993	NA	NA	3.21715	0.441354	0.000129642	0.00169177	0.230504	0.0312676	0.454326	0.0234401	0.816452	0.972251
chr1:171467561-171468975	NA	MYOC,PRRC2C,CYCSP53	2.62884	0.599555	0.000129882	0.00169405	-0.0228705	0.877838	0.853778	0.226462	0.0829972	0.905046
chr10:63204551-63206047	NA	TATDN1P1,NRBF2,JMJD1C-AS1	2.70064	0.54574	0.000130206	0.0016974	0.0436166	0.755789	0.834369	0.0391748	0.757919	0.968845
chr12:2958723-2960297	TEAD4	TULP3,TEAD4,TEAD4	3.37941	0.427932	0.000130566	0.00170123	0.107774	0.295432	0.707495	-0.100337	0.359328	0.946862
chr20:36464943-36465911	NA	RBM12,AAR2,CPNE1,TGIF2,RBL1,RPL36P4,MYL9,TLDC2,DLGAP4-AS1,MANBAL	3.24809	0.471321	0.000130723	0.00170243	0.0238203	0.831226	0.84735	0.138072	0.20129	0.930508
chr5:61275450-61276311	NA	ZSWIM6,ERCC8,LINC02057,ELOVL7	4.41554	-0.344465	0.000130906	0.00170394	-0.0311792	0.709127	0.82703	-0.093244	0.235801	0.936937
chr14:19789923-19790864	NA	NA	2.40867	0.732338	0.000131077	0.00170531	0.200056	0.222538	0.667474	0.214366	0.206838	0.932395
chr15:88894222-88895828	HAPLN3	HAPLN3,MFGE8,HAPLN3	3.55281	0.430965	0.000131321	0.00170692	0.0835266	0.443178	0.764247	0.0308842	0.779701	0.970919
chr6:162706133-162706797	NA	PACRG,PARK2,KRT8P44	2.90044	-0.494135	0.000131334	0.00170692	-0.0349365	0.773508	0.838331	0.0354054	0.73596	0.967907
chr7:112938970-112940447	BMT2	LINC00998,TMEM168,BMT2,BMT2	6.55122	-0.239389	0.000131548	0.00170819	-0.165621	0.00388553	0.310082	-0.0155073	0.794643	0.971867
chr7:134737800-134738434	NA	C7orf49,TUBB3P2,CALD1	3.32964	-0.459166	0.000131628	0.00170819	-0.202077	0.0660692	0.528358	0.088655	0.380599	0.948018
chr7:55167051-55167695	NA	NA	2.42617	0.686911	0.000131631	0.00170819	0.197799	0.193834	0.650883	0.0401074	0.812592	0.972194
chr1:29723337-29724073	NA	NA	2.38111	0.655658	0.000131785	0.00170933	0.291621	0.0647112	0.526671	-0.383069	0.0225655	0.842907
chr17:81487668-81488575	NA	CEP131,GPS1,ARL16,RFNG,NPACTG1,FSCN2,TSPAN10,LINC01971	3.45147	0.422592	0.000131903	0.00170999	-0.0464641	0.624175	0.810003	0.169878	0.0883199	0.907235
chr14:53751516-53752256	NA	NA	2.23771	0.661267	0.000132228	0.00171102	0.0408074	0.774397	0.838398	-0.0500842	0.756351	0.968845
chr15:20408919-20409878	NA	NA	3.46786	0.464799	0.000132248	0.00171102	0.120687	0.218968	0.665685	0.137511	0.244145	0.93717
chr6:145155440-145156541	NA	NA	4.08785	-0.360206	0.000132206	0.00171102	0.00866825	0.915616	0.858704	0.0649115	0.388189	0.948018
chr9:41232326-41232994	MIR4477A	MIR4477A	3.56484	0.444205	0.000132238	0.00171102	0.178871	0.0817394	0.555438	-0.0470107	0.687252	0.965095
chr1:47482650-47483274	NA	NA	2.9033	-0.497847	0.000132667	0.00171557	-0.0961693	0.412309	0.75325	-0.411657	0.000173894	0.388128
chr2:54372398-54373222	NA	C2orf73,RTN4	2.48831	0.622901	0.000133156	0.00172029	0.0625809	0.684168	0.823411	0.113801	0.430104	0.951753
chr6:135497394-135498905	AHI1	AHI1,MTFR2,BCLAF1,LINC00271,AHI1	6.33652	-0.233934	0.000133165	0.00172029	-0.0568963	0.300597	0.709357	-0.0227275	0.674639	0.964517
chr16:81095811-81096804	C16orf46	ATMIN,PKD1L2,GCSH,C16orf46	6.64865	-0.240942	0.000133351	0.00172182	-0.12701	0.0245837	0.437131	-0.093729	0.114329	0.914943
chr11:120612440-120614206	NA	GRIK4,TECTA,E	3.74748	0.397813	0.000133575	0.00172385	0.152425	0.12241	0.601496	0.0356491	0.72067	0.966841
chr1:21936714-21937817	HSPG2	HSPG2,USP48,CELA3B,RPL21P29,HSPG2	3.48571	0.464601	0.000133888	0.00172702	-0.113376	0.27446	0.696661	0.0802985	0.51186	0.958687
chr2:158781300-158782499	NA	OR7E28P,DAPL1	3.61837	-0.410565	0.000134038	0.00172809	0.120833	0.219056	0.665781	-0.0623717	0.484661	0.95774
chr10:130200594-130201275	NA	NA	2.4319	0.590334	0.000134264	0.00173013	0.164767	0.235374	0.676221	0.120966	0.413319	0.94981
chr11:50411798-50413151	LOC646813	LOC646813	3.21358	0.573464	0.00013448	0.0017312	-0.0134231	0.920162	0.859492	-0.0447485	0.769631	0.969556
chr9:37503710-37504298	NA	RPL21P83,POLR1E,FBXO10,ZBTB5	3.94309	-0.388314	0.000134481	0.0017312	-0.0655276	0.473872	0.772326	-0.0558666	0.488521	0.957928
chr2:88693859-88694403	RPIA	ANKRD36BP2,RPIA,RPIA	3.83214	-0.421344	0.00013517	0.00173898	-0.0921303	0.394734	0.746528	-0.321004	0.000610664	0.61886
chr3:34371710-34373162	NA	NA	2.90393	0.555638	0.00013522	0.00173898	-0.00787703	0.954931	0.863656	0.108038	0.382723	0.948018
chr6:5302429-5303646	NA	LYRM4	3.18057	0.492473	0.000135427	0.00174076	0.0429747	0.70008	0.825424	-0.0509263	0.663981	0.963092
chr3:108588652-108590240	CIP2A	DZIP3,KIAA1524,CIP2A	5.71686	-0.286716	0.000135534	0.00174127	-0.124789	0.0726412	0.541166	-0.043628	0.524074	0.958687
chr14:105702528-105703320	NA	LINC00638,TMEM121,IGHV3-64,IGHE,IGHV3-20,IGHV3-15,IGHA1	2.40408	0.712204	0.000135693	0.00174157	-0.109642	0.475479	0.772854	0.223587	0.193115	0.927271
chr4:150126089-150127175	NA	DCLK2	3.51475	-0.443884	0.000135641	0.00174157	-0.300224	0.00408598	0.313638	-0.0204063	0.833933	0.973127
chr8:124726633-124728770	MTSS1	MTSS1,MTSS1	3.84989	0.352446	0.000135979	0.00174437	0.18871	0.0281902	0.444416	-0.0326494	0.71509	0.96617
chr1:192550654-192551567	NA	RGS1,MIR4426,RGS2	4.29178	-0.368731	0.000136439	0.0017494	-0.0595681	0.522333	0.785388	-0.0919288	0.27601	0.941414
chr11:6925746-6927218	ZNF215	ZNF215,OR2AG2,ZNF215	4.58332	-0.306118	0.000136621	0.00174998	-0.0854987	0.245452	0.683229	0.15079	0.0340954	0.86719
chr5:50852929-50853665	NA	PARP8	4.0338	-0.401465	0.000136561	0.00174998	-0.142572	0.147365	0.622248	-0.0628375	0.495259	0.958687
chr1:26317608-26319907	CD52	CD52,UBXN11,SH3BGRL3,ZNF683,AIM1L,LIN28A,CEP85,ZNF593,FAM110D,TRIM63,CNKSR1,RPS6KA1,MTFR1L,HMGN2,CD52	4.40237	0.394945	0.000136851	0.0017512	0.261231	0.00381806	0.307615	0.113921	0.214905	0.932534
chr10:13712456-13713420	NA	NA	4.68689	-0.317463	0.000136802	0.0017512	-0.0803903	0.288282	0.702901	-0.0983093	0.172051	0.921043
chr2:102848346-102848952	NA	LINC01796,TMEM182	2.98163	-0.501515	0.000136973	0.00175152	-0.206718	0.0706614	0.539044	0.0157953	0.88395	0.976184
chr22:19714121-19714856	SEPTIN5	SEPTIN5	2.81913	0.609891	0.000137081	0.00175152	0.163626	0.207745	0.65948	0.146436	0.312054	0.942719
chr8:2248186-2250209	NA	NA	3.40345	0.466205	0.000137072	0.00175152	-0.0238868	0.837374	0.848489	-0.00868629	0.945277	0.978278
chr4:139294925-139296134	MGARP	NDUFC1,RAB33B,RNU6-1074P,ELF2,RNU6-1214P,NAA15,MGARP	4.3285	-0.3172	0.000137233	0.00175259	0.0158142	0.828697	0.846863	0.0757332	0.294621	0.941896
chr6:64925939-64926664	NA	NA	2.16279	0.725015	0.000137718	0.00175791	0.370558	0.030061	0.449081	0.00215583	0.990002	0.979116
chr9:86766089-86767349	NA	ZCCHC6	5.12016	-0.269854	0.0001382	0.00176319	-0.046008	0.479258	0.773609	-0.0332648	0.597425	0.962591
chr12:92551772-92552393	NA	BTG1,EEA1	3.51637	0.401595	0.000138305	0.00176365	0.165652	0.154169	0.626755	0.138584	0.156464	0.919922
chr1:172532344-172533602	SUCO	PIGC,DNM3OS,SUCO,SUCO	7.43915	-0.219404	0.000138594	0.00176647	-0.151129	0.00441752	0.318087	-0.0241505	0.644754	0.962591
chr2:152716934-152719020	ARL6IP6	STAM2,PRPF40A,RPL30P2,ARL6IP6,ARL6IP6	7.27096	-0.196557	0.000138812	0.00176749	-0.104838	0.0268136	0.443312	0.0346545	0.460043	0.956959
chr7:101162849-101163976	VGF	AP1S1,NAT16,RN7SL750P,RN7SL416P,NYAP1,GIGYF1,PPP1R35,FIS1,STAG3L5P,AZGP1P2,LNCPRESS1,EPHB4,PCOLCE,MOSPD3,PCOLCE-AS1,MIR4653,VGF,VGF	3.0923	0.548001	0.000138778	0.00176749	0.122122	0.293994	0.706034	0.0314115	0.809156	0.972106
chr4:31996005-31997303	LINC02506	LINC02506	2.86795	0.651963	0.000139238	0.00177204	0.281333	0.0541606	0.506976	0.0499943	0.765028	0.969146
chr12:90279985-90281129	LINC02392	LINC02392	3.14066	0.447989	0.000139336	0.0017724	0.00818766	0.936006	0.861495	-0.0181252	0.855624	0.974168
chr15:84816866-84819556	ALPK3	WDR73,ZNF592,ALPK3,NMB,GOLGA6L5P,SLC28A1,GOLGA6L3,SEC11A,SCAND2P,UBE2Q2L,ALPK3	4.92738	0.310889	0.000139568	0.00177372	0.113929	0.111423	0.589979	0.121265	0.108084	0.914499
chr3:49352195-49353240	NA	AMT,QRICH1,BSN-AS1,IMPDH2,DALRD3,RHOA,C3orf84,PHF5EP,WDR6,NICN1,USP4,RHOA-IT1,SEMA3F-AS1,CCDC71,TCTA,FAM212A,APEH,C3orf62,TMEM89,NDUFAF3,MIR191,MIR425,GMPPB,AMIGO3,QARS,MIR6890,CDHR4,ARIH2,MST1,IP6K1,UBA7	2.91658	0.55275	0.000139646	0.00177372	0.101978	0.40071	0.7491	0.264775	0.0281038	0.84975
chr8:12590952-12591558	NA	NA	2.50749	0.601422	0.000139646	0.00177372	-0.226025	0.086169	0.561954	-0.0689417	0.655164	0.962591
chr8:144372579-144374873	ADCK5	CPSF1,MAF1,ZNF250,TONSL,DGAT1,ADCK5,MIR6849,MIR1234,MIR939,ADCK5	5.24956	0.28144	0.000140105	0.00177867	-0.0460806	0.461956	0.76867	0.0730643	0.289287	0.941414
chr11:59106590-59107363	FAM111B	FAM111A,FABP5P7,FAM111B,FAM111B	5.11106	-0.294579	0.000140552	0.00178347	-0.0632673	0.361959	0.734026	-0.118042	0.08528	0.906486
chr17:66691490-66692386	NA	NA	4.05172	-0.367368	0.000140828	0.0017855	-0.0811336	0.337574	0.725163	-0.085297	0.280484	0.941414
chr7:119228188-119229526	NA	NA	2.89004	0.538249	0.000140851	0.0017855	0.054736	0.668193	0.820191	0.300122	0.0215813	0.842907
chr19:13154129-13155887	IER2	ZNF791,ZNF136,ZNF564,ZNF442,CCDC130,WDR83OS,ZNF44,C19orf43,WDR83,MTCO1P27,MIR181C,ZNF709,ZNF563,SYCE2,ZNF799,FBXW9,MRI1,TRMT1,NANOS3,STX10,JUNB,MAN2B1,LYL1,DNASE2,IER2	4.96257	0.344097	0.00014098	0.00178552	-0.0491961	0.521487	0.78531	0.128932	0.129276	0.915531
chr5:34007565-34008689	AMACR	AMACR,C1QTNF3,AMACR	5.98583	-0.276082	0.000140992	0.00178552	-0.185711	0.00575511	0.33535	0.0085495	0.896244	0.977375
chr1:66250405-66252105	NA	PDE4B	4.29011	-0.329835	0.000141364	0.00178936	-0.0499649	0.536096	0.788728	-0.0979134	0.180845	0.921206
chr15:20282375-20282941	CHEK2P2	CHEK2P2	3.43069	0.506534	0.000141581	0.00179122	0.240816	0.0286572	0.44662	0.0411819	0.758834	0.968906
chr1:186828511-186829610	PLA2G4A	TPR,OCLM,PLA2G4A,PTGS2,PLA2G4A	4.26573	-0.329194	0.000141665	0.00179128	-0.126935	0.107659	0.586327	0.0303306	0.678886	0.965023
chr11:61331717-61333693	TKFC	LINC00301,SCGB1D1,EEF1DP8,MS4A5,MS4A13,TMEM216,CYB561A3,MS4A14,TKFC,DDB1,TKFC	4.42371	0.353449	0.000141725	0.00179128	-0.0967394	0.23056	0.672757	0.14462	0.0847801	0.906196
chr12:90390865-90391505	NA	NA	3.20858	-0.516727	0.000142116	0.00179535	-0.118799	0.315743	0.715882	-0.00310406	0.975335	0.978796
chr4:148007222-148008292	NA	TMEM184C,RFPL4AP4	5.22564	-0.308065	0.000142283	0.00179657	-0.164559	0.0366568	0.469687	0.00504872	0.943248	0.978278
chr4:145177710-145178329	OTUD4	ANAPC10,ABCE1,MMAA,OTUD4,OTUD4	3.92974	-0.372673	0.000142535	0.00179887	-0.0887304	0.323768	0.719521	-0.119556	0.142241	0.915531
chr18:63091578-63092222	NA	NA	2.31552	0.633762	0.000142609	0.00179892	0.262025	0.105339	0.583581	0.241661	0.139411	0.915531
chr6:34343852-34344890	NA	RPS10,NUDT3	2.76752	0.522887	0.000142734	0.00179961	-0.0247289	0.851905	0.850264	0.075456	0.513572	0.958687
chr1:143216125-143218683	NA	NA	5.56095	0.362081	0.00014311	0.00180227	0.163526	0.0528508	0.503451	0.0777594	0.447823	0.95482
chr19:42279843-42280508	NA	ZNF526,ZNF574,CCDC97,CEACAMP1,CEACAMP10,RPS19,DEDD2,MEGF8,CEACAM8,PAFAH1B3,TMEM145,CEACAM3,PRR19,GSK3A,ARHGEF1,CIC,GRIK5,ATP1A3	3.23681	0.456885	0.000143155	0.00180227	0.194516	0.0626249	0.523787	-0.0178618	0.871032	0.974688
chr4:161822703-161823665	NA	NA	2.59683	0.578003	0.00014307	0.00180227	0.0533039	0.670691	0.820784	0.223074	0.120972	0.915531
chr10:21272894-21273777	NA	MIR1915,CASC10,LUZP4P1	2.58668	0.575424	0.000144131	0.00181241	-0.0240874	0.855912	0.8506	0.170923	0.197542	0.928961
chr18:70489585-70490598	NA	RN7SL795P	5.20312	-0.2953	0.000144067	0.00181241	-0.140995	0.0429866	0.486449	-0.0863045	0.1887	0.92535
chr5:143261656-143262855	NA	NR3C1,ARHGAP26,RPL7P21	3.76623	0.374325	0.000144242	0.00181241	0.19231	0.0405692	0.479519	0.102473	0.229459	0.933885
chr8:142509695-142510951	NA	ADGRB1,MROH4P	2.90706	0.558032	0.000144229	0.00181241	0.113524	0.403965	0.749783	0.0313142	0.814262	0.972225
chr17:2406601-2407526	NA	METTL16,SMYD4,SMG6,MNT,EIF4A1P9,SAMD11P1,OR1E3,OR1D2,OR1D5,OR3A4P,OR1D3P,SGSM2,RAP1GAP2,HNRNPA1P16,TSR1,RN7SL608P,RPA1,PAFAH1B1,SRR	3.95463	0.414338	0.000144485	0.0018144	0.0451767	0.647572	0.814794	0.118716	0.180518	0.921206
chr7:128405366-128406409	IMPDH1	PRRT4,HILPDA,METTL2B,IMPDH1,LRRC4,CICP14,IMPDH1	3.7506	0.403567	0.000144542	0.0018144	0.121458	0.176818	0.638975	0.0745808	0.430357	0.951753
chr17:45431507-45433908	NA	CRHR1-IT1,LRRC37A4P,ARHGAP27	4.63032	0.330254	0.000144858	0.00181662	0.0865278	0.246474	0.68332	0.0610189	0.446982	0.954437
chr5:43556279-43557386	PAIP1	NNT,EEF1A1P19,NNT-AS1,RPL29P12,FGF10-AS1,ANXA2R,CCL28,PAIP1,PAIP1	5.91513	-0.244481	0.00014486	0.00181662	-0.113222	0.0515082	0.500481	-0.0144182	0.803847	0.972051
chr6:56100963-56101600	NA	COL21A1	3.6256	-0.422931	0.000145232	0.0018204	-0.110763	0.29618	0.707881	-0.224682	0.0197171	0.842907
chr2:21124133-21125328	TDRD15	TDRD15	2.74773	0.571937	0.000145694	0.0018253	0.0395173	0.754477	0.834019	0.377814	0.0126492	0.842907
chr3:142115732-142116383	NA	RNU6-425P,GK5,RPL19P6	3.15496	-0.439284	0.000146083	0.00182928	-0.114841	0.311634	0.713301	-0.189315	0.0468565	0.873831
chr6:89638251-89638983	LYRM2	CASP8AP2,LYRM2,MDN1,LYRM2	5.86346	-0.258622	0.000146461	0.00183313	-0.165121	0.00909274	0.362619	-0.0119505	0.847184	0.973904
chr14:93715814-93716627	NA	NA	2.69013	0.56974	0.000146573	0.00183313	0.0618128	0.593863	0.802216	0.222656	0.0982334	0.90941
chr20:37345555-37346756	SRC	MANBAL,SRC,TTI1,DSN1,CTNNBL1,SAMHD1,RPL7AP14,SRC	4.12212	0.386336	0.000146604	0.00183313	0.175048	0.0423887	0.48443	0.230475	0.0115611	0.84118
chr10:101236224-101237836	NA	RNU2-43P,TLX1	3.05198	0.515204	0.000147053	0.00183696	0.216393	0.0905979	0.569508	0.0519172	0.662688	0.963087
chr19:4228264-4229591	EBI3	CACTIN,CACTIN-AS1,CCDC94,MATK,APBA3,EBI3,EBI3	2.96863	0.510999	0.000147041	0.00183696	0.101145	0.425891	0.757545	0.0909985	0.499036	0.958687
chr4:112231241-112232654	AP1AR	TIFA,AP1AR,AP1AR	6.6716	-0.22001	0.000147274	0.00183882	-0.0372422	0.480211	0.773961	-0.00178068	0.972963	0.978796
chr22:46262454-46263301	PKDREJ	PKDREJ,CDPF1,TTC38,FAM118A,PKDREJ	2.90139	0.530465	0.000147523	0.00184105	0.0196231	0.869596	0.852995	0.116028	0.326641	0.943789
chr14:60514776-60516605	C14orf39	C14orf39,C14orf39	3.56183	0.434923	0.000147727	0.00184269	0.12177	0.227477	0.671175	-0.102167	0.302799	0.942719
chr2:25226024-25227146	NA	NA	3.21555	0.43304	0.000147932	0.00184436	0.0455618	0.682681	0.823307	0.139725	0.190504	0.926255
chr15:48330939-48332317	DUT	SLC12A1,FBN1,RPL7AP62,CEP152,DUT,DUT	6.18173	-0.247072	0.000148201	0.00184603	-0.0432547	0.465429	0.769447	-0.0318053	0.593366	0.962591
chr3:195944056-195944836	NA	NA	2.09758	0.690702	0.000148209	0.00184603	0.0204532	0.902561	0.856603	-0.164507	0.345808	0.944651
chr17:7130901-7132453	NA	CLEC10A,SLC16A11,ASGR1,BCL6B,RPL7AP64,EIF5A,TRAPPC1,CD68,GABARAP,SAT2,TNFSF12,XAF1,POLR2A,RNASEK,ACAP1	3.09509	0.482549	0.000148746	0.00185003	0.155907	0.170333	0.636584	0.006141	0.955797	0.978302
chr19:12782285-12783113	MIR5684	ZNF136,CCDC130,ZNF564,ZNF442,ZNF844,ZNF44,WDR83OS,ZNF799,TRMT1,ZNF625,MRI1,ZNF700,ZNF763,RPS6P25,C19orf43,ZNF878,ZNF491,ZNF788,ZNF439,FBXW9,ZNF709,ZNF563,ZNF490,MTCO1P27,MAN2B1,JUNB,LYL1,RTBDN,SYCE2,ZNF440,MAST1,WDR83,PRDX2,RNASEH2A,STX10,GCDH,DNASE2,ZNF791,MIR5684,MIR5684	4.0155	0.359017	0.000148737	0.00185003	0.05968	0.470767	0.771146	0.0980765	0.266145	0.940587
chr20:8073173-8074115	PLCB1	TMX4,PLCB1,PLCB1	3.72199	-0.420317	0.000148747	0.00185003	-0.182659	0.086283	0.561954	0.0323313	0.724815	0.967807
chr1:207751705-207752961	CD46	CD46,MIR29C,C1orf132,MIR29B2,CR1L,CD46	5.7397	-0.227445	0.000148841	0.00185031	-0.0271663	0.609942	0.806533	-0.0169323	0.758058	0.968845
chr17:75632808-75634278	SMIM5	MYO15B,RECQL5,SMIM5,SAP30BP,SMIM6,SMIM5	3.44871	0.467052	0.000149036	0.00185105	-0.0424445	0.701541	0.825834	0.205642	0.0688314	0.890693
chr5:149654667-149655866	NA	NA	2.83427	0.602444	0.000149045	0.00185105	0.123303	0.391903	0.745443	0.334255	0.0312712	0.860062
chr11:120564560-120565426	NA	GRIK4	3.00458	0.515151	0.000149137	0.00185121	0.0427812	0.71074	0.82703	-0.188889	0.131773	0.915531
chr7:76259857-76260620	NA	STYXL1,DTX2P1	2.42455	0.695809	0.000149202	0.00185121	0.303636	0.0438385	0.488515	0.139622	0.421122	0.951031
chr14:41605331-41607302	LRFN5	LRFN5,LRFN5	3.72333	0.460984	0.000149294	0.00185147	0.145672	0.18448	0.644858	0.0190552	0.863264	0.974168
chr19:48780084-48781498	NA	PRR12,GRWD1,CYTH2,SNORD35A,PIH1D1,KDELR1,SNORD35B,ALDH16A1,RPS11,RPL18,DKKL1,ADM5,TSKS,RASIP1,BCL2L12,RUVBL2,SNORD33,TEAD2,BCAT2,IRF3,FGF21	4.25891	0.327368	0.000149541	0.00185363	0.0450198	0.54652	0.79127	0.18224	0.0261347	0.843045
chr6:46010817-46011920	NA	CLIC5,ENPP4,RNU6-754P	2.73302	0.476248	0.000150018	0.00185865	0.273888	0.0270075	0.443833	0.0577169	0.62782	0.962591
chr17:81285112-81285961	NA	SLC38A10,TMEM105,CEP131,LINC00482,GPS1,ARL16,RFNG	3.58152	0.420411	0.000150203	0.00186005	-0.0861302	0.355542	0.732956	0.14803	0.133487	0.915531
chr14:105709466-105712376	NA	LINC00638,TMEM121,IGHV3-64,IGHE,IGHV3-20,IGHV3-15,IGHA1,IGHEP1	4.74217	0.380977	0.000150522	0.0018631	0.0595638	0.489318	0.776446	0.0558385	0.547058	0.960959
chr19:1940105-1942738	CSNK1G2	KLF16,CSNK1G2,SF3A2,BTBD2,CSNK1G2-AS1,C19orf35,REXO1,MKNK2,MOB3A,OAZ1,DOT1L,CSNK1G2	5.38254	0.327873	0.00015076	0.00186515	0.00676061	0.925277	0.860276	0.127087	0.127017	0.915531
chr1:56909948-56911949	NA	C8B,C8A,C1orf168	5.10542	-0.28335	0.000151045	0.00186778	-0.0486628	0.48111	0.774543	-0.00161044	0.979473	0.979116
chr20:28610272-28611448	NA	NA	3.09195	0.45746	0.000151493	0.00187061	0.0842136	0.434797	0.760759	0.153738	0.168762	0.921043
chr20:28840361-28842792	NA	NA	3.8721	0.392346	0.000151356	0.00187061	0.0635712	0.491027	0.777044	0.190626	0.150639	0.919525
chr5:89396195-89397544	NA	MEF2C-AS1	4.71883	-0.286347	0.000151444	0.00187061	-0.0198004	0.77506	0.838422	0.0287798	0.649799	0.962591
chr15:33067935-33069135	NA	FMN1,WHAMMP1,HNRNPA1P71	5.03909	-0.324679	0.000151711	0.00187178	-0.156346	0.0410001	0.481769	0.00532703	0.943693	0.978278
chr22:11571550-11572786	NA	NA	3.73812	0.4231	0.000151733	0.00187178	0.105993	0.284632	0.701713	0.0167924	0.888	0.97659
chr20:23234763-23235834	NA	CD93,NXT1	2.72678	0.513443	0.000152376	0.00187881	-0.142556	0.229787	0.672537	0.353539	0.00277562	0.780823
chr14:19760033-19760751	NA	NA	1.97664	0.717965	0.000152535	0.00187988	0.311723	0.0820488	0.556487	0.471058	0.0128795	0.842907
chr4:186546279-186547058	NA	NA	2.38161	0.602108	0.000152705	0.00188016	-0.216646	0.110629	0.588609	0.142304	0.393496	0.948018
chr9:4792539-4793356	RCL1	RCL1,JAK2,MIR101-2,KLF4P1,RCL1	6.64809	-0.23632	0.000152646	0.00188016	-0.19766	0.000630646	0.242754	-0.0824979	0.157087	0.919922
chr3:45040746-45041651	NA	EXOSC7,CLEC3B,TMEM158,LARS2-AS1,CDCP1,LIMD1,ZNF660,RNU5B-3P	2.68915	0.558306	0.000152857	0.00188113	0.163364	0.199499	0.654992	0.223409	0.0811648	0.903853
chr17:79057778-79058900	NA	C1QTNF1,ENGASE,C1QTNF1-AS1	2.70729	0.546986	0.000153121	0.00188212	0.02546	0.850785	0.850211	0.195299	0.143783	0.915531
chr17:81870635-81872441	ARHGDIA	CHMP6,ARL2BPP9,ALYREF,NPTEPSIN,HGS,ARL16,NARF-IT1,SLC38A10,TSPAN10,P4HB,GCGR,OGFOD3,CEP131,RFNG,C17orf62,ARHGDIA,ARHGDIA	5.29152	0.288677	0.000153135	0.00188212	-0.0362101	0.574562	0.797888	0.213854	0.00389545	0.781215
chr9:83239075-83240085	NA	FRMD3	4.05789	-0.355422	0.000153156	0.00188212	-0.118019	0.188962	0.647441	0.065615	0.429218	0.951753
chr11:76670006-76671516	LRRC32	LRRC32,LRRC32	3.83608	0.398553	0.000153609	0.00188414	-0.0255752	0.786402	0.83976	-0.0522744	0.590476	0.962591
chr19:1173607-1174594	STK11	TMEM259,GRIN3B,CIRBP,MIER2,ADAT3,POLRMT,GPX4,WDR18,ABCA7,SBNO2,CFD,ATP5D,STK11	3.6055	0.458771	0.000153481	0.00188414	-0.0565624	0.575414	0.798304	0.051896	0.641232	0.962591
chr5:151482999-151483994	NA	SLC36A1,FAT2,RNA5SP197	4.34284	-0.381393	0.000153613	0.00188414	-0.0976789	0.272293	0.695936	-0.0783838	0.356846	0.946862
chr7:157298350-157298911	NA	NOM1,DNAJB6,UBE3C	3.88611	-0.401422	0.000153531	0.00188414	-0.0631849	0.509071	0.781688	-0.158521	0.0794821	0.901558
chr22:50481084-50482052	ADM2	LMF2,NCAPH2,CHKB,MAPK8IP2,ADM2,MIOX,ADM2	2.79118	0.525499	0.000153944	0.00188729	0.265728	0.0392726	0.47673	-0.0423598	0.762988	0.969127
chr1:239952450-239953628	NA	NA	2.84979	0.559483	0.000154224	0.00188803	0.0688621	0.599417	0.803727	-0.122384	0.373476	0.948018
chr11:2196761-2197675	NA	MIR4686	2.6076	0.641906	0.000154199	0.00188803	0.124061	0.374917	0.739212	0.0624755	0.671186	0.963798
chr12:29756803-29758047	NA	NA	2.50634	0.562918	0.000154221	0.00188803	0.138078	0.304877	0.7113	0.0922142	0.534613	0.959368
chr2:161281873-161282740	NA	PSMD14	2.58501	0.575478	0.000154462	0.00189003	0.0187213	0.893843	0.856102	-0.0666432	0.64675	0.962591
chr6:118934314-118935449	MCM9	MCM9,MCM9	6.27383	-0.253348	0.000154572	0.00189048	-0.180658	0.00331177	0.29985	-0.0226443	0.712457	0.965851
chr16:9077025-9078094	NA	C16orf72,PMM2,USP7	2.72923	0.578115	0.000154925	0.00189245	0.0614339	0.676453	0.821877	0.00903244	0.943187	0.978278
chr6:145015844-145016437	NA	NA	3.8219	-0.38916	0.000154841	0.00189245	-0.18202	0.0549654	0.508571	-0.0954709	0.290049	0.941414
chr6:168269905-168270694	NA	NA	2.79455	0.610899	0.000154954	0.00189245	0.073873	0.622791	0.809602	0.221145	0.162945	0.920176
chr13:24511081-24513085	PARP4	PARP4,PARP4	6.02935	-0.228819	0.000155061	0.00189287	-0.103105	0.0647628	0.526855	-0.0173044	0.747853	0.967997
chr1:67053232-67054611	SLC35D1	SLC35D1,WDR78,SLC35D1	5.6061	-0.253197	0.000155318	0.0018951	-0.161258	0.00820962	0.358231	-0.0462415	0.444584	0.953551
chr10:41865233-41866050	NA	NA	3.83889	0.495833	0.000155665	0.00189844	0.0834977	0.477056	0.773303	0.154123	0.241016	0.936937
chr3:93979802-93980631	PROS1	DHFR2,NSUN3,ARL13B,PROS1	6.48915	-0.275116	0.000156	0.00190075	-0.146323	0.0274927	0.444364	-0.0638419	0.342507	0.944651
chr5:139696830-139698176	NA	CXXC5,PSD2,TMEM173,DNAJC18,IGIP,NRG2,RNU6-236P	4.11777	0.344052	0.000156002	0.00190075	0.0506116	0.527458	0.786846	-0.00652118	0.939202	0.978278
chr1:30655039-30655815	NA	NA	2.1956	0.649027	0.000156486	0.00190561	0.284205	0.0977797	0.575642	-0.192614	0.282701	0.941414
chr12:100567110-100567857	NA	SLC17A8,GAS2L3	4.28122	-0.320271	0.000156638	0.00190561	-0.10339	0.188032	0.647024	0.0288627	0.690799	0.965095
chr13:109791105-109791695	IRS2	IRS2,IRS2	3.63071	-0.426253	0.000156681	0.00190561	0.00821477	0.933694	0.861077	-0.0574053	0.518632	0.958687
chr7:139681897-139682879	NA	TBXAS1,HIPK2,ERHP1,CLEC2L,KDM7A	3.02203	0.471411	0.000156697	0.00190561	0.306722	0.00841339	0.360158	-0.032581	0.789082	0.971315
chr21:8758186-8759619	NA	LINC01666	3.24595	0.569307	0.000156944	0.0019077	0.0947981	0.472494	0.771811	-0.0438814	0.753274	0.968549
chr1:226939233-226940462	NA	ACBD3,PRSS38,SDE2,RPL34P7,COQ8A,H3F3A,CDC42BPA	6.71385	-0.233131	0.00015713	0.00190817	-0.109169	0.0502026	0.497738	-0.0632642	0.259225	0.940552
chr15:64069081-64070676	DAPK2	TRIP4,SNX1,FAM96A,SNX22,HERC1,PPIB,FBXL22,DAPK2,DAPK2	3.81503	0.392536	0.000157064	0.00190817	-0.0283971	0.770866	0.837726	0.17477	0.0591374	0.890693
chr20:30976524-30977283	NA	NA	2.40206	0.606219	0.000157325	0.00190963	0.010974	0.942115	0.861988	0.125233	0.431293	0.951753
chr6:11546549-11548372	NA	TMEM170B,THAP12P5,RNU1-64P	3.014	0.460614	0.000157855	0.00191438	0.122912	0.245902	0.68332	0.23344	0.03993	0.871937
chr8:737107-738024	ERICH1	ERICH1,ERICH1	2.48961	0.607032	0.000157865	0.00191438	0.0787402	0.612258	0.806842	0.00541522	0.972628	0.978796
chr1:152214004-152216440	NA	NA	2.47803	0.697517	0.000158279	0.00191758	-0.0924686	0.543056	0.790687	-0.097753	0.598796	0.962591
chr4:75672606-75673850	NA	USO1,G3BP2,CDKL2,NAAA	5.91247	-0.234869	0.00015825	0.00191758	-0.0185981	0.736136	0.830961	0.0267766	0.638529	0.962591
chr9:42243302-42244888	NA	NA	3.3308	0.440098	0.000158418	0.00191837	0.0325281	0.749107	0.833212	0.347673	0.00146928	0.704689
chr9:120920468-120921377	NA	PSMD5-AS1,TRAF1,FBXW2,PHF19	2.78654	0.473923	0.000158516	0.00191865	0.272241	0.0269059	0.443464	0.204875	0.0873266	0.907235
chr20:28785129-28786639	NA	NA	4.49736	0.398057	0.000158663	0.00191953	0.0160299	0.85851	0.851212	0.217944	0.0421129	0.873831
chr17:2065036-2065902	NA	DPH1,SMYD4,SRR,METTL16,HNRNPA1P16,RPA1,SNORD91A,SNORD91B,TSR1,SGSM2,HIC1,SCARF1	2.34435	0.700463	0.000158899	0.00192084	0.120744	0.453765	0.766986	0.132609	0.433005	0.952111
chr5:112523539-112524333	NA	EPB41L4A,HMGB3P16	4.0305	-0.333374	0.000158996	0.00192084	-0.049879	0.545081	0.791133	-0.085399	0.251793	0.939283
chr5:81971585-81972583	ATG10	ATG10,ATP6AP1L,RPS23,SEM1P1,ATG10	6.61394	-0.244812	0.000158962	0.00192084	-0.0951464	0.101691	0.579377	-0.0244379	0.679414	0.965095
chr8:89227832-89228751	NA	NA	2.22892	0.683871	0.000159363	0.00192437	0.11584	0.476575	0.773303	0.0896376	0.588421	0.962591
chr19:2083551-2084803	NA	SF3A2,CIRBP,MKNK2,LINC01775,ZNF77,C19orf24,BTBD2,SCAMP4,RPS15,MOB3A,CSNK1G2,MIDN,IZUMO4,C19orf35,GADD45B,REXO1,DOT1L,OAZ1,KLF16	2.75706	0.510893	0.000159622	0.00192479	0.0287542	0.817021	0.845249	0.239095	0.0698191	0.890693
chr20:61857656-61858569	NA	NA	2.62312	0.635889	0.000159601	0.00192479	-0.164056	0.261028	0.690352	0.19981	0.178593	0.921206
chr8:51377248-51378276	NA	NA	2.37977	0.654306	0.000159547	0.00192479	0.171492	0.307798	0.712265	0.216226	0.223267	0.933885
chr20:63553006-63553914	NA	PRPF6,RTEL1,TNFRSF6B,PTK6,PPDPF,OPRL1	3.7882	0.451809	0.000159924	0.00192753	-0.0640564	0.516821	0.783429	0.250839	0.0295595	0.853726
chr19:2059903-2060751	NA	MKNK2,CIRBP,SF3A2,SCAMP4,RPS15,ZNF77,C19orf35,MOB3A,CSNK1G2,ABHD17A,REXO1,BTBD2,DOT1L,GADD45B,OAZ1,ADAT3	2.71937	0.598586	0.000160232	0.00193034	0.284538	0.0467024	0.493872	-0.142612	0.24127	0.936937
chr12:1660149-1661237	MIR3649	ADIPOR2,CACNA1C-AS3,CACNA1C-IT3,CACNA2D4,DCP1B,LRTM2,MIR3649,MIR3649	2.79046	0.608687	0.000160421	0.0019317	-0.046648	0.7112	0.82703	-0.0139794	0.914992	0.978107
chr17:22048025-22048909	NA	NA	2.25178	0.660799	0.000160637	0.00193185	0.0350206	0.82143	0.845628	0.148231	0.352076	0.946862
chr6:6799728-6801141	NA	LY86,RIOK1,RREB1	3.15141	0.507983	0.000160658	0.00193185	0.192233	0.100908	0.578737	0.117201	0.346754	0.944651
chr7:101687954-101688728	NA	NA	2.88	0.510202	0.00016064	0.00193185	-0.00706453	0.951939	0.863371	0.161431	0.183286	0.921206
chr7:139132843-139134006	TTC26	ZC3HAV1L,TTC26,TTC26	4.38967	-0.317391	0.000160868	0.00193347	-0.0801384	0.288543	0.703047	-0.175802	0.0153033	0.842907
chr3:167734448-167735949	PDCD10	HMGN1P8,SERPINI1,PDCD10,PDCD10	7.13073	-0.238577	0.00016102	0.0019344	-0.142424	0.0138874	0.393149	-0.0734471	0.201813	0.930723
chr4:9497875-9498653	NA	OR7E84P,FAM86KP,UNC93B7,OR7E83P	2.55903	0.56764	0.000161518	0.00193947	0.199222	0.153749	0.626362	-0.0983827	0.447287	0.954627
chr21:38811091-38811801	NA	ETS2,HMGN1,BRWD1,ERG	3.10675	0.475001	0.000161834	0.00194236	0.222947	0.044374	0.490083	0.00969482	0.926901	0.978278
chr3:194203314-194204745	NA	LINC00887,RN7SL215P	2.80245	0.506047	0.000161912	0.00194238	-0.0431723	0.711008	0.82703	0.136552	0.275464	0.941414
chr20:29880410-29881542	NA	NA	3.70941	0.467902	0.000162019	0.00194277	0.187531	0.0772354	0.546565	-0.0103385	0.935615	0.978278
chr1:15703167-15704261	NA	SLC25A34,PLEKHM2,TMEM82,FAM131C	3.19369	0.474908	0.000162129	0.00194318	0.183044	0.12054	0.599224	0.168673	0.110213	0.914499
chr20:1897410-1898465	SIRPA	SIRPA,SIRPB2,SIRPB1,SIRPA	3.78749	0.398509	0.000162408	0.00194562	0.130299	0.146429	0.621384	0.0355292	0.693948	0.965095
chr3:20324950-20326003	NA	RNU6-822P	3.66199	-0.40725	0.000162688	0.00194807	-0.102576	0.32427	0.719521	-0.111244	0.206182	0.932395
chr16:10580169-10580979	EMP2	NUBP1,EMP2,ATF7IP2,EMP2	2.68749	0.553727	0.000162988	0.0019505	-0.00925967	0.941857	0.861988	0.0939548	0.479828	0.95774
chr3:9248876-9249987	NA	EMC3-AS1	4.95773	-0.303814	0.000163043	0.0019505	-0.107236	0.154408	0.627122	-0.114601	0.121271	0.915531
chr8:16760103-16761062	NA	NA	2.19362	0.653933	0.000163189	0.00195134	0.240995	0.112743	0.59252	-0.153208	0.290568	0.941414
chr2:9813047-9814376	NA	TAF1B	3.40811	0.455912	0.000163458	0.00195364	0.0328654	0.752693	0.833706	0.263448	0.0127337	0.842907
chr1:197902402-197903344	C1orf53	C1orf53,LHX9,C1orf53	5.42862	-0.28783	0.00016395	0.00195679	-0.133502	0.0513273	0.499669	-0.0298884	0.657519	0.962591
chr4:70453405-70454331	NA	NA	2.5459	0.587346	0.000163938	0.00195679	0.0819308	0.557009	0.793284	-0.0445197	0.749149	0.968157
chr9:68356270-68358194	PGM5-AS1	PGM5-AS1,PGM5,PGM5-AS1	4.64449	-0.29254	0.000163807	0.00195679	-0.0840277	0.229136	0.671922	0.0390882	0.567189	0.96199
chr20:57596647-57597548	NA	NA	2.89477	0.511052	0.000164189	0.00195875	0.0749961	0.553838	0.792619	-0.00657324	0.95955	0.978302
chr1:109248995-109250278	CELSR2	CELSR2,CELSR2	3.49303	0.408304	0.000164303	0.00195885	0.12361	0.223983	0.669064	0.0784906	0.451644	0.955178
chr13:110509929-110510696	COL4A2-AS1	COL4A2-AS2,COL4A2,RAB20,NAXD,COL4A2-AS1,COL4A2-AS1	2.72162	0.491227	0.00016435	0.00195885	0.145983	0.269176	0.69429	0.135243	0.25762	0.940552
chr9:113548248-113549211	NA	C9orf43,RGS3,POLE3,ALAD	2.93913	0.490731	0.000164562	0.00196012	0.146529	0.219561	0.66611	-0.0668606	0.57733	0.96199
chr9:3245175-3245771	NA	NA	3.89328	-0.396542	0.00016461	0.00196012	-0.208962	0.0471511	0.494482	-0.131929	0.134404	0.915531
chr1:10866471-10867522	NA	CASZ1,HSPE1P24	2.9517	0.573714	0.000164908	0.00196186	0.00174904	0.989234	0.867715	0.155593	0.250686	0.938928
chr1:58618229-58618852	NA	TACSTD2,OMA1,DAB1,AK2P1	4.81261	-0.325412	0.000164845	0.00196186	-0.149635	0.0645035	0.526388	-0.0680499	0.353784	0.946862
chr17:22131808-22132525	NA	NA	3.07526	0.531226	0.000165084	0.00196247	0.00486057	0.969285	0.864947	-0.0237031	0.86445	0.974168
chr19:2235459-2237149	MIR6789	AMH,SF3A2,GNA11,CIRBP,PLEKHJ1,ZNF77,ZNF554,C19orf35,ZNF555,AP3D1,MIR6789,MIR6789	5.33881	0.300046	0.000165112	0.00196247	0.0914654	0.166811	0.635417	0.0891281	0.236638	0.936937
chr21:10750758-10756146	NA	NA	6.27916	0.303212	0.000165458	0.00196567	0.124031	0.0734008	0.542043	0.116878	0.161174	0.919922
chr13:30880326-30881656	LINC00545	MEDAG,TEX26,TEX26-AS1,LINC00545,LINC00545	3.93615	-0.37598	0.000165779	0.00196857	0.0248261	0.798801	0.841728	-0.104335	0.220487	0.933885
chr6:155313970-155315201	TFB1M	TFB1M,SCAF8,TIAM2,TFB1M	6.80362	-0.249463	0.000165905	0.00196916	-0.123076	0.0424642	0.48443	-0.0638152	0.292322	0.941414
chr11:65524231-65525702	SCYL1	NEAT1,DPF2,SLC25A45,SCYL1,SCYL1	4.64871	0.355896	0.000166019	0.00196961	-0.00357987	0.964105	0.864578	0.130486	0.148014	0.919525
chr1:87902220-87903305	NA	NA	3.95048	-0.388084	0.000166168	0.00196987	-0.20768	0.0317905	0.455723	-0.107536	0.24308	0.93717
chr5:102077634-102078485	NA	NA	2.42332	0.630132	0.000166194	0.00196987	0.0772807	0.599791	0.803834	0.149552	0.394017	0.948018
chr2:231666135-231667122	NA	DIS3L2,RN7SL499P	5.28349	-0.2774	0.000166903	0.00197736	-0.0296406	0.656175	0.817183	-0.106455	0.0996157	0.910586
chr17:26878757-26880007	NA	NA	3.98518	0.466142	0.000167092	0.00197869	0.0754363	0.478555	0.773314	0.0808439	0.520183	0.958687
chr14:89503891-89505134	NA	FOXN3,TDP1,FOXN3-AS2	4.18493	-0.332698	0.000167472	0.00198006	-0.141675	0.0923705	0.571773	-0.0337476	0.672433	0.964093
chr2:231179719-231180523	NA	HTR2B,C2orf72,ARMC9,RNU1-93P	2.49181	0.613192	0.000167626	0.00198006	0.189216	0.171142	0.636688	0.242717	0.0841822	0.905847
chr20:380629-382518	NA	TRIB3,TBC1D20,RBCK1,NRSN2-AS1,NRSN2,SOX12,ACTG1P3	4.35965	0.352296	0.000167746	0.00198006	-0.102133	0.214265	0.6641	0.022692	0.801267	0.971908
chr3:190231463-190232429	NA	CLDN1,CLDN16,NMNAT1P3	5.13829	-0.307716	0.00016736	0.00198006	-0.0626695	0.394118	0.746172	0.00578412	0.933652	0.978278
chr3:53891433-53892357	SELENOK	ACTR8,RFT1,SELENOK,SELENOK	6.02302	-0.237471	0.00016772	0.00198006	-0.0422553	0.453707	0.76694	-0.0734732	0.197294	0.928961
chr6:7324314-7325080	NA	SSR1,SNRNP48,RREB1	4.04778	-0.375548	0.000167392	0.00198006	-0.140415	0.13726	0.611863	-0.0630074	0.45571	0.955617
chr7:140229699-140231431	NA	KDM7A,RNU6-797P,JHDM1D-AS1,TBXAS1,RAB19,RNU1-58P	3.39164	0.44798	0.000167643	0.00198006	0.115431	0.267256	0.693999	0.0400121	0.728454	0.967807
chr5:163309637-163310453	NA	NA	3.95227	-0.397498	0.000167955	0.00198161	-0.101153	0.30982	0.712531	-0.0727558	0.411051	0.949615
chr8:143512348-143513161	NA	NAPRT	2.84387	0.504121	0.000168104	0.00198246	-0.0679891	0.573815	0.797812	-0.361117	0.00616707	0.814061
chr3:20974482-20975352	NA	NA	2.61842	0.578772	0.000168245	0.0019827	0.206809	0.12389	0.602038	0.308999	0.0355302	0.869577
chr9:136109086-136110754	NA	SNAPC4,CCDC183-AS1,C9orf69,SEC16A,NACC2	3.83702	0.407472	0.000168279	0.0019827	-0.163957	0.0842268	0.560386	0.0439452	0.682612	0.965095
chr16:53703695-53704505	RPGRIP1L	RBL2,RPGRIP1L,RPGRIP1L	6.64166	-0.271829	0.000168479	0.00198357	-0.234069	0.000498149	0.231958	-0.0140223	0.833756	0.973127
chr21:5225271-5226618	NA	NA	3.94978	0.442746	0.000168507	0.00198357	0.196524	0.0481295	0.495324	0.0376163	0.749298	0.968157
chr19:17539194-17540345	NA	MVB12A,RPL18A,COLGALT1,FAM129C	4.07437	0.400594	0.000168866	0.00198689	-0.0754362	0.397643	0.747736	0.131095	0.191262	0.926634
chr1:2749678-2750915	NA	NA	2.74653	0.595041	0.000169489	0.00199034	-0.157108	0.260761	0.690289	-0.28872	0.0432679	0.873831
chr19:16585659-16586319	NA	C19orf44,MED26,ABHD8,MYO9B,RAB8A,KLF2,HAUS8	3.24774	0.394542	0.000169533	0.00199034	0.00260084	0.980886	0.866881	-0.124224	0.194894	0.928389
chr2:130202111-130202986	TUBA3E	TUBA3E,RHOQP3,TUBA3E	3.59046	-0.416125	0.000169298	0.00199034	-0.0336617	0.753614	0.833706	-0.206414	0.0283173	0.84975
chr6:76558066-76559154	NA	NA	2.37684	0.652404	0.000169546	0.00199034	0.0256555	0.855456	0.850441	-0.0393723	0.816874	0.972251
chr7:117791922-117792751	NA	NA	4.06333	-0.368258	0.000169369	0.00199034	-0.128839	0.13572	0.609615	-0.023747	0.783202	0.971315
chr4:85842246-85843020	NA	ARHGAP24	4.38145	-0.338706	0.000169722	0.0019915	-0.151114	0.073384	0.542043	-0.107036	0.156474	0.919922
chr4:35037931-35039256	NA	NA	2.98268	0.53632	0.000169981	0.00199363	0.142541	0.254084	0.686637	0.118519	0.379041	0.948018
chr18:11946113-11948189	NA	CHMP1B,IMPA2	5.79743	-0.2394	0.000170426	0.00199793	-0.0797105	0.169297	0.636385	-0.00848415	0.879011	0.975589
chr8:58396243-58397750	NA	SDCBP,UBXN2B	5.5909	-0.261614	0.000170541	0.00199837	-0.0181644	0.779786	0.838984	-0.0602054	0.326037	0.943587
chr2:739913-740977	NA	NA	5.59055	-0.269324	0.000171667	0.00201065	-0.264229	0.000250726	0.228539	0.0176731	0.798047	0.971867
chr3:29240016-29240721	NA	NA	3.1402	-0.436975	0.000171921	0.0020127	-0.0428175	0.716831	0.828187	-0.0432498	0.661955	0.963087
chr22:37243829-37244771	RAC2	CSF2RB,RAC2,LL22NC01-81G9.3,SSTR3,GGA1,CYTH4,TEX33,C1QTNF6,NCF4,SH3BP1,MFNG,IL2RB,LGALS2,NOL12,RAC2	4.11187	0.347922	0.00017212	0.00201413	0.0368159	0.641656	0.813333	0.112932	0.170439	0.921043
chr22:49901446-49902586	NA	NA	2.64464	0.613232	0.00017226	0.00201485	0.250197	0.100492	0.578247	-0.146866	0.393935	0.948018
chr4:49270218-49271934	NA	NA	3.04364	0.550142	0.000172449	0.00201613	0.0691349	0.562256	0.795034	0.222043	0.100979	0.910586
chr13:46679375-46680770	NA	LRCH1	3.34694	0.412823	0.00017265	0.0020167	0.117042	0.287212	0.702522	-0.0674746	0.509351	0.958687
chr16:1025119-1025845	NA	JMJD8,HN1L,RHOT2	2.72638	0.57133	0.000172654	0.0020167	0.0921024	0.461284	0.768523	-0.309566	0.0399348	0.871937
chr3:122100750-122103091	NA	CSTA,CD86,ILDR1,PARP9,DTX3L,HCLS1,EAF2,CASR	4.19	0.309468	0.000172823	0.00201776	0.04791	0.530356	0.787384	0.0625932	0.421122	0.951031
chr12:80939192-80940102	LIN7A	LIN7A,LIN7A	3.86381	-0.36976	0.000173071	0.00201974	-0.118867	0.222802	0.667705	0.142114	0.0977238	0.908929
chr17:34579138-34580505	C17orf102	LIG3,ZNF830,C17orf102,TMEM132E,C17orf102	3.20105	0.523708	0.000173163	0.00201989	0.0838499	0.487728	0.776204	-0.00966262	0.940071	0.978278
chr22:19723110-19724463	NA	LINC01311,E2F6P1,TBX1,DGCR8,GP1BB	3.16679	0.523453	0.000173325	0.00202087	-0.0862093	0.467376	0.770436	0.083137	0.508857	0.958687
chr14:54396580-54397430	CDKN3	SOCS4,WDHD1,CNIH1,CDKN3,CDKN3	6.14287	-0.229438	0.000173638	0.00202268	-0.168441	0.00286128	0.294443	-0.047461	0.415155	0.94988
chr3:73233555-73235142	NA	NA	2.97475	0.452477	0.000173604	0.00202268	0.08336	0.446816	0.764948	0.269211	0.0133633	0.842907
chr19:40360583-40361670	NA	SNRPA,ZNF546,RPS16,FBL,ITPKC,PSMC4,MAP3K10,HIPK4,PLD3,MIR6796	3.92363	0.372474	0.00017391	0.00202453	0.130938	0.13097	0.606885	0.110539	0.200414	0.929582
chr4:109548347-109549200	NA	CFI,MCUB,RBMXP4,SEC24B,SETP20,MIR576	4.33745	-0.353391	0.000173954	0.00202453	-0.0125187	0.888139	0.855276	-0.0486311	0.544734	0.960279
chr1:86913930-86915857	SELENOF	HS2ST1,SELENOF,SELENOF	6.59915	-0.21498	0.000174355	0.00202828	-0.0823428	0.112535	0.591965	-0.00209886	0.968248	0.978714
chr1:21337760-21338845	NA	ECE1,NBPF2P,CDC42-IT1,EIF4G3,ALPL	3.20857	0.475573	0.000174611	0.00203034	-0.0661177	0.576224	0.79851	0.0293582	0.786416	0.971315
chr2:168246320-168248046	STK39	STK39,PHF5GP,STK39	5.78615	-0.229582	0.000174796	0.00203065	-0.129291	0.0168767	0.407324	-0.0226267	0.683234	0.965095
chr3:61181845-61183252	NA	FHIT	3.47965	0.430267	0.000174776	0.00203065	-0.0260892	0.799621	0.841941	0.0698723	0.498799	0.958687
chr22:50643467-50644364	NA	NA	2.42766	0.635175	0.000174956	0.00203068	0.0659439	0.680624	0.823077	0.113136	0.511923	0.958687
chr3:48594685-48596149	COL7A1	NICN1,FCF1P2,WDR6,TMEM89,ZNF589,LAMB2,COL7A1,UQCRC1,COL7A1	3.43013	0.469215	0.000174924	0.00203068	0.13184	0.205481	0.657949	-0.0217911	0.848614	0.973904
chr6:57172067-57172884	BAG2	KIAA1586,ZNF451,LINC00680,BAG2,BAG2	5.66431	-0.261728	0.000175427	0.00203523	-0.0878132	0.173001	0.63737	-0.0679711	0.276843	0.941414
chr1:193058427-193060291	RO60	TROVE2,CDC73,ZNF101P2,B3GALT2,UCHL5,SCARNA18B,RO60	6.39999	-0.215644	0.000175718	0.00203739	-0.096816	0.0660369	0.528358	-0.00853999	0.868511	0.974403
chr20:3082256-3083682	AVP	AVP,AVP	2.8722	0.587897	0.00017593	0.00203739	0.0293108	0.824071	0.845878	-0.0507842	0.725698	0.967807
chr21:9657506-9658758	NA	NA	3.0937	0.532417	0.000175912	0.00203739	0.0798633	0.497873	0.779673	0.242001	0.0993005	0.910256
chr4:3302015-3303482	NA	HTT-AS,RGS12,MSANTD1	3.22497	0.468592	0.000175926	0.00203739	0.0680319	0.587065	0.800813	-0.00688572	0.95424	0.978302
chr7:33108842-33110191	RP9	RP9,BBS9,RP9P,RP9	5.28512	-0.263635	0.000176191	0.0020395	-0.0780597	0.218466	0.665049	-0.0176381	0.78262	0.971315
chr1:248837862-248839215	ZNF672	ZNF672,ZNF672	6.94815	-0.217454	0.000176371	0.00203962	-0.117857	0.0276246	0.444416	0.00098111	0.985188	0.979116
chr15:20227316-20227960	NA	NA	2.53509	0.56757	0.00017644	0.00203962	0.205856	0.110288	0.588609	-0.0235299	0.865931	0.974306
chr2:96157625-96158282	NA	ADRA2B,GPAT2,GPAT2P1,ARID5A,DUSP2,KANSL3,TMEM127,ASTL	3.52666	0.411081	0.000176402	0.00203962	0.0521751	0.594182	0.802316	-0.0554275	0.570608	0.96199
chr4:16270115-16271609	NA	TAPT1-AS1,TAPT1	5.35541	-0.321232	0.00017656	0.00204009	-0.07813	0.328871	0.722062	-0.0275024	0.70931	0.965549
chr4:49575654-49576333	NA	NA	2.1788	0.656906	0.000176935	0.00204351	-0.109024	0.49861	0.779905	0.0873092	0.584306	0.962591
chr11:82398181-82398792	NA	NA	3.29361	-0.508777	0.000177043	0.00204383	-0.14507	0.232596	0.674088	-0.122094	0.234376	0.936203
chr1:119140143-119141203	WARS2-AS1	WARS2,RPS3AP12,WARS2-AS1	6.23497	-0.25237	0.00017749	0.00204807	-0.111977	0.0693986	0.536152	-0.0464664	0.451242	0.955178
chr4:83618551-83619593	NA	GPAT3,FAM175A	3.28728	-0.403938	0.000177948	0.00205244	0.0487641	0.635217	0.811417	-0.117531	0.211164	0.932395
chr2:1779418-1781094	NA	NA	3.37793	0.524683	0.00017812	0.00205341	0.180363	0.117051	0.596193	-0.101594	0.446121	0.954325
chr2:3034881-3035859	NA	NA	3.00772	0.508057	0.000178192	0.00205341	0.406455	0.00045079	0.231958	0.227303	0.0734935	0.896534
chr11:115830650-115831484	NA	NA	2.3333	0.595153	0.000178398	0.00205486	0.150376	0.300361	0.709165	-0.269045	0.106594	0.914499
chr22:11017060-11018469	NA	NA	2.28014	0.624145	0.000178478	0.00205486	0.102737	0.497036	0.779371	0.353837	0.0210566	0.842907
chr19:54381307-54382647	NA	NA	2.71895	0.547761	0.000178734	0.00205689	0.0674131	0.609174	0.806477	0.162238	0.228953	0.933885
chr5:177979992-177980931	NA	NA	2.52966	0.634472	0.000179018	0.00205924	0.159513	0.329248	0.722192	-0.113374	0.526998	0.958687
chr9:100098085-100099625	ERP44	STX17,TEX10,INVS,RN7SL75P,ERP44,ERP44	6.40713	-0.227236	0.000179227	0.00206072	-0.0895468	0.100094	0.577836	-0.055343	0.303692	0.942719
chr1:121184337-121185109	SRGAP2C	SRGAP2C	6.58029	-0.251028	0.000179555	0.00206357	-0.197023	0.0011273	0.255921	-0.0332083	0.587336	0.962591
chr9:93211081-93211857	NA	RNU6-829P,WNK2,C9orf129	2.22652	0.70016	0.000179823	0.00206572	0.15229	0.360739	0.734026	-0.138456	0.404082	0.948793
chr17:58526846-58528381	NA	TRIM37,RAD51C,SEPT4-AS1	3.73308	0.379222	0.000180108	0.00206808	0.0128501	0.892901	0.855953	0.00340328	0.971675	0.978714
chr6:43669344-43670211	NA	POLH,RPS2P29,RPS2P28,RPL29P16,CUL9,RSPH9,MAD2L1BP,GTPBP2,VEGFA,RRP36,C6orf226,CAPN11,PRPH2,AARS2	2.58327	0.557057	0.00018032	0.00206959	0.203243	0.137393	0.612004	-0.256171	0.0815738	0.905046
chr1:84434168-84435572	NA	DNASE2B,GNG5,SPATA1,UOX,SAMD13,RPF1	3.19431	0.486185	0.000180554	0.00207135	0.0698917	0.567985	0.796303	0.0988483	0.373326	0.948018
chr2:101299180-101301264	NA	SNORD89,RNF149	3.37017	0.470901	0.000180784	0.00207306	0.0765868	0.509302	0.781688	0.0171114	0.881922	0.975989
chr6:96521393-96522467	UFL1	UFL1,MANEA-AS1,UFL1-AS1,UFL1	5.99848	-0.270548	0.000181157	0.00207549	-0.13179	0.0440527	0.489278	-0.107536	0.105655	0.914455
chr7:16420526-16421684	CRPPA	CRPPA	5.39391	-0.265639	0.00018112	0.00207549	-0.0166991	0.793039	0.840728	-0.00814909	0.898214	0.977375
chr4:68966332-68967264	NA	NA	2.21703	0.700943	0.000181314	0.00207637	-0.0605891	0.703757	0.826127	0.20127	0.243267	0.93717
chr16:85940310-85941374	NA	IRF8	2.77911	0.562048	0.000181482	0.00207736	0.083489	0.552133	0.792217	-0.0908171	0.446172	0.954367
chr17:76271727-76273050	NA	RNF157,QRICH2,TRIM65,UBALD2,PRPSAP1,FOXJ1,EXOC7,MFSD11,UNK,MIR6516,TRIM47,ST6GALNAC1,SPHK1,JMJD6,H3F3B,RHBDF2	3.44097	0.439307	0.000181573	0.00207748	0.162388	0.136537	0.610615	-0.0760175	0.520495	0.958687
chr14:100166088-100167342	NA	DEGS2,DLK1,SLC25A29,YY1	3.58965	0.390471	0.00018182	0.00207938	-0.0673823	0.512323	0.782245	0.112065	0.225985	0.933885
chr5:170404309-170404947	NA	LCP2,C5orf58,KCNMB1	3.37877	-0.437079	0.000182655	0.00208707	-0.241765	0.0434248	0.487141	-0.222467	0.0289023	0.853087
chr9:25677375-25678711	TUSC1	TUSC1,TUSC1	5.68581	-0.244628	0.000182587	0.00208707	0.0257032	0.653225	0.816218	-0.0414233	0.484708	0.95774
chr17:18317913-18318490	SMCR8	SHMT1,TVP23B,EPN2-AS1,LLGL1,FAM106A,SMCR8,SMCR8	2.82397	0.508463	0.000182747	0.0020872	0.231038	0.0926351	0.571807	-0.0190046	0.864911	0.974168
chr15:26716558-26717300	NA	NA	2.7583	0.59732	0.000183263	0.00209124	0.221688	0.0914881	0.570296	0.0726101	0.594235	0.962591
chr9:97362632-97363581	MIR1302-8	MIR1302-8,CCDC180,MIR1302-8	4.48307	-0.341965	0.000183201	0.00209124	0.00374218	0.966439	0.864777	0.0321222	0.707066	0.965362
chr3:148697329-148698407	AGTR1	AGTR1,CPB1,AGTR1	2.59758	0.524388	0.000183438	0.00209138	0.179742	0.216184	0.664728	0.133491	0.333147	0.944239
chr5:118937361-118938727	NA	NA	3.11191	-0.44133	0.000183373	0.00209138	0.21316	0.0519809	0.501629	0.0166202	0.866831	0.974403
chr5:64149973-64150721	NA	NA	2.39181	0.568414	0.000183847	0.00209512	0.327916	0.031345	0.454326	-0.318797	0.0454792	0.873831
chr11:13668114-13669093	FAR1	FAR1,FAR1-IT1,FAR1	7.10339	-0.229068	0.000184102	0.00209691	-0.181702	0.00128309	0.261331	-0.0712026	0.210607	0.932395
chr17:17812121-17812999	MIR6777	TOM1L2,SREBF1,RAI1,MIR6777	2.80779	0.564016	0.00018425	0.00209691	0.189603	0.148577	0.622655	0.16641	0.230235	0.933885
chr8:134152013-134152869	NA	NA	3.21985	-0.51037	0.000184187	0.00209691	-0.0598093	0.619736	0.809216	0.114648	0.291887	0.941414
chr1:228809590-228811634	NA	CICP26,NUP133,HMGN2P19,C1orf35,BTNL10,HIST3H3,RNU6-180P,RHOU	3.53333	0.407856	0.000184677	0.00210024	0.194846	0.0550605	0.508571	0.11105	0.265605	0.940587
chr12:127696925-127697459	NA	NA	2.61827	0.57742	0.000184705	0.00210024	0.177292	0.222104	0.667234	0.0116194	0.941993	0.978278
chr8:25458321-25459371	KCTD9	KCTD9,GNRH1,NEFM,KCTD9	7.63345	-0.240674	0.000184862	0.0021011	-0.226046	0.00017462	0.228539	-0.0325895	0.585441	0.962591
chr16:6372306-6373488	NA	NA	3.04276	0.504855	0.000185123	0.00210287	0.0458654	0.710999	0.82703	-0.0649356	0.630759	0.962591
chr17:2049593-2051269	MIR132	RTN4RL1,TSR1,PITPNA,SGSM2,SLC43A2,SMG6,MIR212,MIR132,HIC1,MIR132	5.59963	0.314067	0.000185298	0.00210287	-0.0805694	0.250135	0.685835	0.130644	0.110144	0.914499
chr17:4899168-4899834	C17orf107	CHRNE,GP1BA,C17orf107,ZFP3,C17orf107	4.27242	0.350055	0.000185345	0.00210287	-0.0717588	0.3666	0.735999	0.0941513	0.290827	0.941414
chr2:147689240-147690073	NA	ACVR2A,ORC4	4.69327	-0.343003	0.000185334	0.00210287	-0.051834	0.53534	0.788728	-0.0306414	0.692942	0.965095
chr2:113096853-113098573	NA	IL1B,IL1RN,IL1F10,IL36G,PSD4,PAX8-AS1,IL36B,IL1A,IL36RN,CBWD2,RNU6-1180P	2.87975	0.51592	0.000185871	0.00210511	0.147099	0.258807	0.688829	0.215282	0.0894515	0.908698
chr5:135834036-135835020	NA	SLC25A48	3.4384	0.443596	0.000185776	0.00210511	-0.0693966	0.502802	0.780456	0.13941	0.193296	0.927271
chr5:71455457-71456499	NA	MCCC2,BDP1	5.37512	-0.268381	0.000185808	0.00210511	-0.0362987	0.580337	0.798756	0.00320569	0.959907	0.978302
chr8:1744866-1747060	NA	CLN8	6.38388	-0.239983	0.000185719	0.00210511	-0.115845	0.0524665	0.502198	-0.0401851	0.470614	0.95774
chr1:245971562-245973104	NA	NA	2.99321	0.509323	0.000186431	0.00210682	0.114098	0.338302	0.725502	0.116672	0.344988	0.944651
chr16:2148036-2148890	NA	HN1L,TRAF7,SNORA64,ZNF598,ERVK13-1,IFT140,SNORD60,THOC6,ZNF213-AS1,SNHG19,MLST8,NME3,TMEM204,CASKIN1,ECI1,FLYWCH2,C16orf91,TPSG1,ZNF205,EME2,PDPK2P,TSC2,PGP,NPW	3.14057	0.451657	0.000186211	0.00210682	-0.0213008	0.83929	0.848774	0.0674766	0.538149	0.959553
chr16:31149319-31150877	PRSS36	PRSS36,PRSS8,PRSS36	3.3966	0.48879	0.000186428	0.00210682	0.062682	0.581887	0.799163	0.314554	0.00947433	0.821487
chr16:73247132-73248127	NA	NA	2.80961	0.539412	0.000186126	0.00210682	0.0525752	0.679803	0.82295	-0.0856205	0.558487	0.961838
chr6:51617638-51619478	NA	NA	3.28918	0.470156	0.000186416	0.00210682	0.187711	0.0936585	0.573045	0.146891	0.210415	0.932395
chr2:218870862-218871822	NA	LINC00608,FEV,CRYBA2,RNU6-642P,PRKAG3,MIR375,RNF25,BCS1L,ZNF142,WNT10A,WNT6	2.59117	0.562925	0.000186637	0.00210823	-0.0269521	0.852181	0.850264	0.159764	0.249695	0.938688
chr8:96910445-96912035	NA	SDC2,CPQ	4.02086	0.345561	0.000186854	0.00210975	0.148971	0.067568	0.532527	0.0421241	0.596248	0.962591
chr9:17413394-17415468	NA	NA	3.48741	0.393597	0.000187155	0.00211222	0.104049	0.303261	0.710553	0.155918	0.0940571	0.908698
chr1:206581518-206582277	NA	RASSF5,MAPKAPK2,EIF2D,IKBKE,C1orf147,DYRK3,IL19,FCMR	3.70304	0.383643	0.000187525	0.00211454	0.0861654	0.358042	0.733836	0.0587815	0.504792	0.958687
chr4:105473136-105474404	PPA2	EEF1A1P9,TET2-AS1,PPA2,RNU6-553P,PPA2	5.95921	-0.238627	0.000187492	0.00211454	-0.0129289	0.822265	0.845628	-0.0619748	0.279637	0.941414
chr19:45508589-45509728	VASP	VASP,PPM1N,IRF2BP1,QPCTL,CLASRP,BFBXO46,ZNF296,VASP	3.85916	0.392533	0.000187722	0.00211507	0.0680695	0.466066	0.769986	-0.0382088	0.681412	0.965095
chr5:31566206-31566993	NA	NA	3.3303	-0.403902	0.000187736	0.00211507	-0.0972669	0.351033	0.731746	-0.0685483	0.479315	0.95774
chr1:64348843-64349690	NA	NA	2.56069	0.604369	0.000188155	0.00211509	0.0616603	0.666071	0.819667	0.0882247	0.553003	0.961265
chr10:41905514-41906484	NA	KSR1P1	4.25253	0.428101	0.00018813	0.00211509	0.0924936	0.355675	0.733073	0.182731	0.12376	0.915531
chr15:62059664-62060956	VPS13C	VPS13C,C2CD4A,VPS13C	6.03346	-0.240282	0.000188098	0.00211509	-0.12846	0.0280474	0.444416	0.00767325	0.893909	0.977375
chr16:629806-631305	WFIKKN1	WFIKKN1,RAB40C,HBZP1,PRSS29P,IFT140,RHBDL1,METTL26,WFIKKN1	3.37342	0.509132	0.000188314	0.00211509	0.145053	0.216229	0.664728	0.000266395	0.998274	0.979116
chr17:45018910-45019755	NA	DCAKD,PLCD3	2.82983	0.548888	0.000188309	0.00211509	-0.222891	0.059611	0.519975	0.138924	0.260213	0.940552
chr22:12704865-12705810	NA	NA	3.05775	0.504908	0.000188297	0.00211509	-0.00964298	0.935484	0.861379	0.0942638	0.448466	0.955
chr8:12765116-12767052	NA	LONRF1,LINC00681,DLC1	5.65365	-0.266083	0.000188094	0.00211509	-0.0450321	0.50646	0.781129	-0.0378943	0.548298	0.961192
chr14:59849343-59850195	NA	CCDC175,RTN1	5.02268	-0.326055	0.000188398	0.00211511	-0.0918387	0.261728	0.690547	0.000999924	0.989363	0.979116
chr9:40905206-40905962	NA	NA	3.05145	0.547774	0.000188546	0.00211585	0.0331196	0.797548	0.841487	0.110193	0.427247	0.951455
chr2:129811976-129812606	NA	NA	3.95453	-0.352987	0.000188651	0.0021161	-0.128784	0.145049	0.620435	-0.167731	0.0498913	0.875395
chr1:62759208-62760011	NA	NA	3.59905	-0.417049	0.000189374	0.0021216	0.112843	0.281084	0.699198	-0.148922	0.130767	0.915531
chr14:95534298-95535180	SNHG10	GLRX5,SNHG10,SNHG10	6.76157	-0.241938	0.000189388	0.0021216	-0.184772	0.00247622	0.289889	-0.12692	0.036231	0.869577
chr2:208712495-208713620	NA	NA	3.36951	-0.425954	0.000189386	0.0021216	-0.0561639	0.60765	0.805908	0.0399602	0.674524	0.964447
chr1:65938462-65940506	NA	NA	5.03108	-0.259595	0.000189703	0.00212328	-0.103865	0.110664	0.588609	0.0123585	0.837741	0.973292
chr8:3523592-3524671	NA	NA	2.69138	0.53077	0.000189696	0.00212328	-0.125876	0.337406	0.725163	-0.276327	0.0443977	0.873831
chr3:12894733-12896620	NA	LINC02022	3.93909	0.387916	0.000189868	0.0021242	-0.0118507	0.90192	0.856603	-0.0523167	0.567886	0.96199
chr4:85222873-85224212	NA	NA	2.91613	0.526766	0.000190144	0.00212636	0.153372	0.197731	0.653969	-0.0535624	0.703826	0.965347
chr10:120195669-120196301	NA	NA	2.23453	0.680978	0.000190399	0.00212737	-0.106254	0.517668	0.783761	-0.203729	0.220356	0.933885
chr22:38569766-38570761	DMC1	FAM227A,CBY1,SNORD83B,APOBEC3D,CSNK1E,PRDX3P1,APOBEC3C,SNORD83A,JOSD1,DMC1,DMC1	4.14571	0.348196	0.00019037	0.00212737	-0.0369842	0.630226	0.8107	0.134329	0.12098	0.915531
chr1:45520722-45522436	PRDX1	CCDC163,TOE1,PRDX1,GPBP1L1,AKR1A1,ZSWIM5,RPS8,CCDC17,PTCH2,MMACHC,PRDX1	5.32983	0.261267	0.00019068	0.00212866	0.0733776	0.240162	0.678731	0.0412766	0.521249	0.958687
chr12:93847450-93849312	NA	NA	4.68912	-0.313118	0.000190638	0.00212866	0.0034809	0.963707	0.864578	0.0496576	0.507747	0.958687
chr19:41939782-41940800	NA	RABAC1,CD79A,ARHGEF1,POU2F2	2.47531	0.635601	0.00019078	0.00212885	0.178495	0.220102	0.666341	-0.128475	0.389238	0.948018
chr22:10711115-10711832	NA	NA	2.6098	0.580542	0.000191246	0.00213312	0.115613	0.399738	0.748527	-0.0919108	0.504238	0.958687
chr12:113141987-113143553	NA	SDSL,RASAL1,SLC8B1,CFAP73,OAS2,OAS3,OAS1,SDS	4.34204	-0.335678	0.000191968	0.00214025	0.0166189	0.836409	0.84823	-0.111826	0.180504	0.921206
chr14:79027790-79028842	NA	NA	4.40725	-0.328969	0.000192574	0.00214607	-0.0553654	0.50478	0.780863	-0.125824	0.106925	0.914499
chr1:237878375-237879473	NA	ZP4	2.56429	0.561715	0.000192726	0.00214683	-0.148637	0.292085	0.704524	0.2223	0.0845656	0.906116
chr6:170584165-170585009	PDCD2	PSMB1,PDCD2,TBP,PDCD2	5.67254	-0.261926	0.000192917	0.00214803	-0.204151	0.00180662	0.270742	-0.0507871	0.431429	0.951753
chr16:72093257-72094357	DHX38	DHX38,DHODH,ATXN1L,TXNL4B,DHX38	6.23556	-0.235485	0.000193413	0.00215262	-0.163612	0.00508224	0.324565	-0.0515568	0.370168	0.948018
chr10:133334560-133335975	CALY	ECHS1,VENTX,MTG1,CALY,CALY	3.32489	0.464983	0.00019383	0.00215446	0.193251	0.0856145	0.561253	0.0303419	0.796119	0.971867
chr11:117518995-117520065	NA	NA	2.83821	0.491666	0.000193719	0.00215446	-0.068592	0.588433	0.801251	0.127044	0.265826	0.940587
chr12:94675891-94677428	NA	TMCC3,MIR7844	5.21889	-0.274677	0.000193777	0.00215446	-0.171343	0.015515	0.399694	-0.0822933	0.210327	0.932395
chr14:97895290-97896473	NA	NA	2.98588	0.54104	0.000193976	0.00215515	0.0179347	0.882258	0.854372	-0.146335	0.299921	0.942106
chr11:68840565-68842274	CPT1A	IGHMBP2,MRPL21,CPT1A,CPT1A	4.6779	0.293637	0.000194141	0.00215605	-0.00166619	0.980448	0.866881	-0.129637	0.0766495	0.899952
chr13:40770752-40771656	MRPS31	LINC00548,MORF4L1P4,ELF1,FOXO1,KBTBD6,SLC25A15,MRPS31,MRPS31	5.63755	-0.270666	0.000194544	0.00215867	-0.121398	0.0683724	0.534332	-0.113391	0.0839238	0.905046
chr4:183658593-183659606	RWDD4	PRIMPOL,TRAPPC11,RWDD4,RNU6-479P,RWDD4	5.96298	-0.245287	0.000194485	0.00215867	-0.115594	0.0550158	0.508571	-0.0422023	0.47976	0.95774
chr19:7491960-7492727	TEX45	PEX11G,C19orf45,TEX45	3.13044	0.501123	0.000194769	0.00215904	-0.100404	0.362941	0.734033	-0.0459919	0.688045	0.965095
chr21:34669373-34670909	CLIC6	CLIC6,RCAN1,LINC01426,CLIC6	3.2506	0.491096	0.000194851	0.00215904	-0.148547	0.193693	0.65074	-0.0348752	0.77723	0.970343
chr22:43110312-43111474	BIK	BIK,MCAT,BIK	3.08521	0.464731	0.000194851	0.00215904	0.0732399	0.520311	0.784951	-0.0527857	0.631282	0.962591
chr6:2852373-2855469	MIR4645	SERPINB9,RIPK1,SERPINB1,SERPINB9P1,HTATSF1P2,NQO2,MIR4645,MIR4645	5.65186	0.228874	0.000194913	0.00215904	0.11737	0.0412794	0.482291	0.0916844	0.116097	0.914943
chr1:155078554-155079430	NA	MSTO2P,PYGO2,KIAA0907,ASH1L-AS1,EFNA3,DCST1-AS1	2.90722	0.550923	0.000195324	0.00216196	0.0710137	0.553624	0.792619	-0.0740624	0.557635	0.961838
chr22:20568928-20569818	NA	SCARF2,MED15,RPL7AP70,THAP7-AS1,DGCR8,THAP7,SERPIND1,RPL8P5,ZNF74,CCDC74BP1	2.68278	0.547417	0.000195429	0.00216196	0.0489878	0.72676	0.829309	0.363425	0.00680995	0.81571
chr9:399863-401204	NA	NA	2.80021	0.598179	0.000195404	0.00216196	0.0777579	0.59347	0.802186	0.0631316	0.649683	0.962591
chr20:21956565-21957912	NA	NA	2.81407	0.622088	0.000195773	0.0021639	-0.00369851	0.980512	0.866881	-0.0255802	0.872568	0.974922
chr3:184604017-184605153	NA	MAGEF1,EPHB3,LINC01840,FAM131A,EIF4G1	2.81193	0.49055	0.000195765	0.0021639	0.218341	0.0722026	0.540789	-0.116916	0.336481	0.944239
chr10:90871203-90872455	RPP30	HECTD2,RPP30,RPP30	4.85882	-0.287126	0.000195879	0.00216415	-0.165689	0.019445	0.419367	-0.0541374	0.437021	0.952466
chr3:123960731-123961648	CCDC14	ROPN1,UMPS,SEC22A,CCDC14,MYLK,CCDC14	5.25076	-0.286359	0.000195992	0.00216446	-0.17736	0.0104501	0.375701	-0.0431355	0.536303	0.959477
chr10:121927305-121928749	ATE1-AS1	ATE1-AS1,RPL19P16,LINC01153,FAM24A,NSMCE4A,ATE1,C10orf120,ATE1-AS1	5.87959	-0.237601	0.000196441	0.00216757	-0.0686672	0.225615	0.669891	0.0132998	0.81579	0.972225
chr16:27236966-27238523	NA	XPO6,KDM8,NSMCE1,IL4R,IL21R,KIAA0556,FLJ21408	4.19333	0.314779	0.000196361	0.00216757	0.143719	0.0593747	0.519912	-0.0603411	0.44096	0.953237
chr3:6447123-6448009	NA	NA	2.37463	0.579942	0.000196728	0.0021698	0.169374	0.22185	0.667199	0.177732	0.215524	0.932879
chr11:102730854-102731449	MMP8	MMP27,MMP10,MMP1,MMP3,RNU7-159P,MMP8,WTAPP1,MMP8	2.51033	0.640237	0.000196919	0.00217016	0.254716	0.117089	0.596193	0.0190608	0.910513	0.978107
chr4:157443164-157444521	NA	NA	3.08155	0.522857	0.000196929	0.00217016	0.00300357	0.979324	0.866758	0.0150172	0.910329	0.978107
chr2:222992067-222992718	NA	NA	3.31442	-0.451938	0.000197018	0.0021702	-0.0171935	0.877356	0.853668	-0.0695754	0.481444	0.95774
chr3:143998190-143998798	NA	C3orf58,RNA5SP144	4.3264	-0.328084	0.000197472	0.00217427	-0.0833128	0.336173	0.724784	-0.0806549	0.277195	0.941414
chr20:1870845-1873121	NA	SIRPA,SIRPB2,SNPH,SIRPB1,NSFL1C	4.38247	0.352354	0.000198174	0.00218013	0.0965193	0.24023	0.678731	0.101668	0.260807	0.940557
chr22:42430367-42431423	NFAM1	NFAM1,TCF20,ARFGAP3,POLDIP3,NFAM1	2.88743	0.4899	0.00019812	0.00218013	0.0495036	0.682899	0.823307	-0.0753563	0.513813	0.958687
chr10:49253519-49255108	NA	C10orf128,C10orf71-AS1,VSTM4	3.06878	0.472196	0.000198436	0.00218192	0.0787209	0.477417	0.773303	-0.120043	0.329909	0.943789
chr15:79989263-79990716	NA	BCL2A1,RNU6-667P,ST20,TMED3,ZFAND6	4.02428	0.332717	0.000198676	0.00218192	0.0785523	0.358982	0.733836	0.0903922	0.252063	0.939323
chr17:81142601-81143432	NA	CEP131,AATK	2.749	0.567546	0.000198607	0.00218192	0.0591724	0.653417	0.816218	0.194228	0.136368	0.915531
chr21:10720423-10721075	NA	NA	3.78648	0.508832	0.000198508	0.00218192	0.126458	0.263916	0.691551	0.0222754	0.872465	0.974922
chr11:102829572-102830774	NA	NA	2.83773	0.511405	0.000198896	0.00218341	-0.0354924	0.79092	0.840359	-0.0698974	0.547011	0.960959
chr13:61135779-61136758	NA	NA	2.22255	0.63229	0.000199007	0.0021837	-0.0686325	0.640845	0.813088	0.258766	0.0832786	0.905046
chr16:49491791-49492749	NA	ADAM3B	2.90172	0.535401	0.000199756	0.00219098	0.263352	0.0508986	0.498549	0.202312	0.136544	0.915531
chr3:187327733-187328828	NA	NA	3.65577	-0.374217	0.000200137	0.00219423	-0.105983	0.256158	0.687344	-0.180908	0.0315366	0.860062
chr4:161419463-161420277	NA	NA	3.85178	-0.414624	0.000201089	0.00220372	-0.246636	0.0173148	0.408643	0.0416937	0.670775	0.963794
chr2:238869826-238870663	NA	ILKAP,TWIST2	2.46595	0.599712	0.000201209	0.0022041	-0.0910804	0.504893	0.780914	-0.0451606	0.748158	0.967997
chr14:19799843-19801502	NA	NA	3.66388	0.489896	0.000201809	0.00220973	0.0536778	0.637739	0.81251	0.155405	0.224988	0.933885
chr7:155814993-155816009	SHH	LINC01006,RNF32,SHH,SHH	2.94498	0.514532	0.000202601	0.00221746	-0.053752	0.680945	0.823175	0.0496639	0.689321	0.965095
chr3:101724374-101725279	CEP97	ZBTB11-AS1,NXPE3,ZBTB11,RPL24,RPS18P5,PCNP,CEP97,CEP97	6.26305	-0.274248	0.000203439	0.002222	-0.174279	0.0105739	0.375701	-0.00305259	0.963388	0.978302
chr4:65068840-65069657	NA	NA	2.21686	0.749897	0.000203256	0.002222	0.429465	0.0146516	0.394835	0.419395	0.0307849	0.860062
chr9:107827097-107828555	NA	RNU6-1064P,KLF4,RPL36AP6,RN7SL659P	2.70226	0.518642	0.000203448	0.002222	-0.0651992	0.588674	0.801251	-0.17254	0.150461	0.919525
chr9:137406708-137407432	NA	NOXA1,ARRDC1-AS1,DPH7,NRARP,CACNA1B,EXD3	2.66667	0.560634	0.000203118	0.002222	0.239485	0.0649087	0.527504	-0.0568574	0.680431	0.965095
chr9:93672082-93673552	NA	MIRLET7DHG,SNX18P2,RPL21P86,PHF2,MIR548AU	3.5496	0.44247	0.000203408	0.002222	0.140454	0.261142	0.690352	-0.029681	0.769368	0.969556
chr10:41870296-41870848	NA	NA	3.51658	0.486572	0.000203611	0.00222284	0.0131999	0.912404	0.85804	0.196424	0.14354	0.915531
chr11:113773393-113774203	ZW10	RBM7,REXO2,ZW10,NNMT,NXPE1,DRD2,ZW10	5.705	-0.270665	0.000203844	0.00222443	-0.16411	0.0143084	0.39468	-0.054268	0.408679	0.949615
chr22:37518864-37519906	CARD10	CARD10,CARD10	2.93506	0.549929	0.000203983	0.00222501	0.109654	0.362165	0.734026	-0.181943	0.199732	0.929582
chr19:40219646-40220329	TTC9B	SNRPA,FBL,ITPKC,RPS16,LGALS14,CYP2G2P,MAP3K10,ZNF546,RN7SL566P,SERTAD3,LGALS13,PSMC4,COQ8B,PLD3,HIPK4,TTC9B,CNTD2,TTC9B	2.76149	0.505832	0.000204096	0.0022253	-0.0161566	0.892257	0.855898	0.0901351	0.428887	0.951753
chr6:168554260-168555157	NA	NA	2.43081	0.655587	0.000204577	0.0022296	0.394977	0.00939716	0.366513	0.280186	0.107859	0.914499
chr1:226677186-226677713	ITPKB-IT1	ITPKB,RPL34P7,STUM,ITPKB-IT1,ITPKB-IT1	2.91089	0.509924	0.000204673	0.0022297	0.00578831	0.962769	0.864446	0.0597912	0.636548	0.962591
chr21:46143455-46144589	NA	MCM3AP,MCM3AP-AS1,DSTNP1,FTCD,SPATC1L,YBEY,S100B,FTCD-AS1	3.86064	0.403634	0.000206116	0.00224418	0.0494004	0.585631	0.800511	0.114735	0.235159	0.936382
chr3:31232379-31233178	NA	STT3B,RNA5SP127	4.51327	-0.319081	0.000206177	0.00224418	-0.0955833	0.210477	0.661935	-0.00581656	0.93633	0.978278
chr11:66020517-66021627	CATSPER1	SF3B2,ZFPL1,RAB1B,RBM14,CST6,CATSPER1,CATSPER1	3.49624	0.437264	0.000206457	0.00224438	0.106237	0.280006	0.698951	0.129467	0.211306	0.932395
chr2:182713554-182714136	DNAJC10	DNAJC10	3.47621	-0.415021	0.000206383	0.00224438	-0.0259557	0.803925	0.842089	-0.116909	0.198359	0.928961
chr22:50260852-50261873	HDAC10	SELENOO,MAPK12,PPP6R2,HDAC10,HDAC10	2.78361	0.59202	0.000206296	0.00224438	-0.0481516	0.718306	0.828187	-0.14341	0.303462	0.942719
chr2:171433716-171434874	DCAF17	DAP3P2,HAT1,METTL8,DCAF17,GORASP2,METAP1D,RPS15P4,CYBRD1,TLK1,DCAF17	6.74908	-0.245441	0.000206839	0.00224569	-0.188312	0.00192041	0.272315	-0.0660647	0.268231	0.940719
chr3:153160384-153163392	RAP2B	RAP2B,P2RY1,RAP2B	7.08146	-0.186674	0.00020667	0.00224569	-0.0589917	0.193567	0.650665	-0.041953	0.352635	0.946862
chr4:1167075-1168063	NA	MAEA,CTBP1,CTBP1-AS2,CRIPAK,UVSSA	3.84318	0.357238	0.000206787	0.00224569	0.061247	0.46445	0.769215	-0.00186376	0.982642	0.979116
chr7:43781821-43783047	NA	STK17A,BLVRA,LINC00957,UBE2D4,DBNL	3.89795	0.346919	0.00020766	0.00225365	0.111454	0.180844	0.642275	0.093941	0.237528	0.936937
chr20:18566907-18567775	SMIM26	SEC23B,LINC00493,RBBP9,DTD1,POLR3F,DZANK1,RN7SL638P,SMIM26	4.70044	-0.330174	0.000208252	0.00225913	-0.158667	0.0525929	0.502329	-0.101123	0.191341	0.926673
chr21:33203777-33204387	NA	EVA1C,IFNAR2,IFNGR2,OLIG2,LINC01548,OLIG1,DNAJC28,RPS5P3,TMEM50B,IL10RB,GART,IFNAR1,SYNJ1,SON	2.45759	0.569235	0.000208436	0.00226016	0.0283688	0.84926	0.849666	0.125406	0.379217	0.948018
chr10:75696448-75697120	NA	NA	3.36136	-0.414956	0.000208662	0.00226071	-0.0271722	0.79244	0.840535	0.0314534	0.72108	0.966841
chr2:71129819-71131089	MCEE	TEX261,MCEE,MPHOSPH10,NAGK,PCYOX1,ANKRD53,SNRPG,MCEE	5.80165	-0.255089	0.00020865	0.00226071	-0.201023	0.00131637	0.261331	-0.0288988	0.635412	0.962591
chr8:12596429-12597176	NA	NA	3.16665	0.519922	0.00020878	0.00226103	0.272941	0.022101	0.430065	0.0461011	0.747986	0.967997
chr22:22288961-22290185	NA	NA	2.19884	0.699579	0.000209451	0.00226549	-0.0440561	0.77884	0.838778	0.0694855	0.687129	0.965095
chr3:12875811-12876722	NA	RPL32,SNORA7A,LINC02022	2.75294	0.512018	0.000209306	0.00226549	0.000370449	0.997617	0.868493	0.0515347	0.691323	0.965095
chr4:33188689-33189409	NA	NA	2.35329	0.661856	0.000209538	0.00226549	0.105353	0.497331	0.779371	-0.300204	0.0931728	0.908698
chr7:57826378-57827072	NA	NA	2.03568	0.779587	0.000209544	0.00226549	0.0896259	0.608817	0.806475	-0.187212	0.330588	0.943789
chr10:54908497-54909593	NA	NA	2.78958	0.578353	0.000210016	0.00226942	0.254648	0.0643864	0.526172	0.0962582	0.524812	0.958687
chr15:101510615-101511243	NA	NA	3.75178	-0.354616	0.000210172	0.00226942	-0.161367	0.0959464	0.575023	-0.179841	0.0298969	0.859771
chr9:42265657-42267389	NA	NA	3.45419	0.42071	0.000210158	0.00226942	0.296289	0.00459283	0.318149	0.332862	0.00282438	0.780823
chr2:135530403-135532193	ZRANB3	MAP3K19,MCM6,CCNT2,ZRANB3,ZRANB3	7.28484	-0.239042	0.000211039	0.0022772	-0.21422	0.000428618	0.231958	-0.0294185	0.620362	0.962591
chr5:132495638-132497445	IRF1	IRF1,AFF4,RAD50,SLC22A5,SLC22A4,IL4,IRF1	6.01581	0.237349	0.000211069	0.0022772	0.0544384	0.352876	0.732561	0.0838355	0.146706	0.919525
chr9:5832258-5833414	ERMP1	ERMP1,ERMP1	4.88738	-0.276615	0.000211239	0.00227807	-0.110123	0.0986154	0.577225	-0.0089741	0.894117	0.977375
chr18:50805643-50806560	NA	HNRNPA3P16	4.55087	-0.351666	0.000211365	0.00227848	-0.0828988	0.34382	0.728034	-0.19182	0.0266195	0.846356
chr9:41234452-41235159	MIR4477A	MIR4477A	3.29709	0.507804	0.000211841	0.00228265	0.112912	0.326438	0.72053	0.101547	0.406709	0.949313
chr4:125064669-125065792	NA	NA	2.83406	0.563841	0.000212005	0.00228347	0.0939288	0.468355	0.770535	0.107221	0.479672	0.95774
chr1:173824173-173825103	DARS2	KLHL20,DARS2,RC3H1,GAS5,GAS5-AS1,CENPL,DARS2	5.79158	-0.285128	0.00021229	0.00228557	-0.113525	0.111447	0.589979	-0.0354738	0.608868	0.962591
chr19:11421463-11422919	RGL3	ZNF627,ZNF136,ZNF442,ZNF844,ZNF625,ZNF44,ZNF799,ZNF763,ZNF441,ZNF491,ZNF700,ZNF878,YIPF2,TIMM29,HNRNPA1P10,ZNF788,ZNF439,PRKCSH,ZNF563,RPL18AP13,SWSAP1,RGL3,ZNF440,ZNF823,QTRT1,RGL3	3.91478	0.438997	0.000212409	0.00228586	-0.00139107	0.989826	0.867715	0.331612	0.00222589	0.73788
chr4:122433439-122434357	NA	NA	2.17606	0.664438	0.000212495	0.00228586	0.223705	0.138829	0.613126	0.443177	0.00739087	0.816368
chr1:160995201-160996665	NA	F11R,ITLN2	3.07928	0.481348	0.000213023	0.00228994	0.224929	0.0603741	0.521314	0.132256	0.244291	0.93717
chr2:175167503-175168698	MIR933	ATP5G3,HOXD3,MIR933,MIR933	7.04132	-0.240927	0.000213085	0.00228994	-0.193599	0.00132342	0.261331	-0.0560604	0.348091	0.944899
chr7:105022366-105023889	NA	NA	3.18361	0.508464	0.000213141	0.00228994	0.265943	0.0305357	0.450782	-0.0459981	0.68861	0.965095
chr14:55463661-55464388	NA	NA	3.15172	-0.435151	0.00021356	0.00229348	0.0189393	0.866394	0.852698	0.0210871	0.834889	0.973127
chr7:71636140-71637044	NA	RN7SKP75	2.32666	0.571504	0.000213932	0.00229652	0.463024	0.00155737	0.267805	0.0111294	0.940077	0.978278
chr3:174613201-174614324	NA	NA	2.77302	0.58756	0.000214224	0.00229833	0.157772	0.233346	0.674753	-0.0250489	0.865782	0.974236
chr8:20221750-20224445	NA	ATP6V1B2	3.71762	0.380936	0.000214279	0.00229833	-0.00650284	0.9429	0.862077	0.0570764	0.534938	0.959384
chr10:56360893-56361932	ZWINT	ZWINT,ZWINT	5.75123	-0.252601	0.00021438	0.00229845	-0.193805	0.00231333	0.283619	-0.0151213	0.815854	0.972225
chr12:132383055-132384007	NA	NA	2.01074	0.789808	0.000214601	0.00229907	0.224197	0.164319	0.633905	-0.103076	0.612821	0.962591
chr9:62814866-62817030	NA	NA	4.37726	0.359624	0.000214616	0.00229907	0.148368	0.0886405	0.565827	-0.0879028	0.371456	0.948018
chr7:142853859-142855350	NA	EPHB6,TRBV30	5.81536	-0.232744	0.000214915	0.00230131	-0.0940641	0.097332	0.575642	0.0462621	0.41539	0.94988
chr11:64742505-64744536	RASGRP2	KAT5,SSSCA1-AS1,SNX15,C11orf84,RASGRP2,CDC42BPG,NRXN2,RASGRP2	4.90599	0.301633	0.000215425	0.00230581	-0.00706865	0.92098	0.859656	-0.0260669	0.723362	0.967807
chr2:1534256-1535200	NA	NA	2.80021	0.516823	0.000215546	0.00230615	0.341527	0.0118117	0.381249	0.277644	0.0440545	0.873831
chr19:24896045-24898154	NA	NA	3.82784	0.454299	0.000215745	0.00230732	0.285608	0.0108072	0.378326	0.120714	0.314522	0.942828
chr10:110392543-110393560	NA	HMGB3P5	3.32299	0.416886	0.000216036	0.00230935	0.116841	0.283945	0.701028	0.255126	0.0132984	0.842907
chr7:12715440-12716162	NA	ARL4A,VWDE	4.74199	-0.325106	0.000216115	0.00230935	-0.185634	0.027356	0.444122	-0.00291686	0.968363	0.978714
chr2:120232049-120232922	NA	RALB,TMEM185B	3.26375	0.485582	0.000216313	0.00231051	0.118879	0.352708	0.732561	0.11685	0.337944	0.944239
chr19:32250705-32251469	NA	NA	2.20448	0.604756	0.000216457	0.00231109	0.303858	0.0481789	0.495331	-0.254483	0.0791364	0.901558
chr14:93970587-93971458	NA	SERPINA1,LINC00521,IFI27L2,IFI27,RPSAP4,FAM181A-AS1,ASB2,DDX24,MIR4506	3.05829	0.432077	0.000216827	0.00231408	0.0983369	0.368245	0.736318	-0.00123682	0.990226	0.979116
chr11:76626855-76627403	NA	LRRC32	2.75258	0.499357	0.000217278	0.00231793	0.299519	0.024107	0.436243	0.276656	0.0192035	0.842907
chr20:28602343-28603298	FRG1CP	FRG1CP	5.5239	-0.259911	0.00021765	0.00232094	-0.0867597	0.168547	0.635664	-0.058345	0.372259	0.948018
chr22:22747655-22748841	NA	IGLV3-16,IGLV3-15	2.87382	0.544887	0.000217909	0.00232273	-0.08961	0.516867	0.783429	-0.0463246	0.723181	0.967797
chr18:47669383-47670366	NA	NA	2.42017	0.594091	0.000218094	0.00232374	0.126899	0.356422	0.733349	-0.277639	0.0763154	0.899952
chr7:112450047-112451540	NA	IMMP2L,TMEM168,IFRD1,LSMEM1,MTCYBP24,MTND6P24,MTND5P8,ZNF277	6.85493	-0.197222	0.000218269	0.00232465	-0.0649294	0.183388	0.643921	-0.050413	0.314118	0.942828
chr20:30813685-30814676	NA	NA	4.09332	0.410199	0.000218595	0.00232715	0.229668	0.0251476	0.439048	0.00398881	0.972156	0.978781
chr10:28178136-28179916	NA	MKX-AS1,MKX,LRRC37A6P,MIR8086,MRPS21P5	3.37412	0.408899	0.000219681	0.00233678	0.0222783	0.832	0.847569	-0.0467072	0.644048	0.962591
chr11:61021821-61022900	NA	CD6,CD5,PPP1R32,SDHAF2	2.62201	0.572582	0.000219623	0.00233678	0.0463829	0.739349	0.831898	-0.00532759	0.972622	0.978796
chr2:186589602-186591452	ITGAV	ITGAV,FAM171B,ITGAV	6.11053	-0.252371	0.000220519	0.00234473	-0.0843553	0.171369	0.636688	0.0217344	0.722838	0.967787
chr1:143230192-143232443	NA	NA	3.91768	0.475894	0.000221024	0.00234621	0.196251	0.0877524	0.564354	-0.0252854	0.844148	0.973904
chr2:75640261-75641277	NA	MRPL19,GCFC2	3.61365	-0.41418	0.000220988	0.00234621	-0.0255907	0.8052	0.842593	0.00619268	0.950228	0.978302
chr5:178859594-178860763	ZNF354B	ADAMTS2,ZNF354B,ZNF354B	5.67929	-0.230895	0.000220766	0.00234621	-0.0389211	0.489222	0.776427	-0.110844	0.0474598	0.873831
chr7:64306884-64307704	ZNF736	GUSBP6,ZNF680,YWHAEP1,ZNF680P1,TRIM60P18,SEPHS1P1,CCT6P3,ZNF107,ZNF736,ZNF736	5.74382	-0.272386	0.000220944	0.00234621	-0.183735	0.00749198	0.353482	-0.104588	0.11491	0.914943
chr17:74923249-74924730	USH1G	USH1G,OTOP3,USH1G	3.84989	0.381981	0.000221489	0.0023474	-0.0363593	0.689473	0.824114	0.0232517	0.805148	0.972064
chr6:83467538-83468227	NA	PRSS35,ME1	4.72642	-0.307208	0.00022131	0.0023474	-0.0855413	0.269157	0.69429	-0.108804	0.138934	0.915531
chr8:1346183-1347382	NA	NA	3.21885	0.484906	0.000221455	0.0023474	0.138032	0.226768	0.670469	0.0281828	0.818228	0.972273
chr9:137327571-137328662	NA	FAM166A,STPG3,CCDC183-AS1,NRARP	2.8591	0.517884	0.000221501	0.0023474	0.0212137	0.874703	0.853489	0.100691	0.420036	0.951031
chr1:28159127-28160125	NA	PTAFR,XKR8,EYA3,THEMIS2,SESN2,STX12,MED18,DNAJC8	2.76006	0.515787	0.000222056	0.00235134	0.217574	0.0749076	0.544141	0.317899	0.00883433	0.819707
chr10:60236883-60237676	NA	NA	5.24328	-0.304433	0.000222011	0.00235134	-0.250478	0.00134497	0.261432	-0.0530808	0.463719	0.957087
chr21:9648037-9649257	NA	NA	3.10787	0.488403	0.000222252	0.00235246	0.198176	0.0860153	0.561952	0.309943	0.0194509	0.842907
chr12:104695350-104696037	NA	CHST11,WASHC4	3.20063	0.428571	0.000222423	0.0023533	0.115511	0.310261	0.712649	0.0269295	0.806117	0.972077
chr9:93669286-93671475	NA	NA	4.40625	0.326451	0.000222883	0.00235719	0.0831299	0.333001	0.723732	-0.0406514	0.617779	0.962591
chr7:63015216-63016150	NA	NA	3.34527	0.497367	0.000223148	0.00235903	0.0816272	0.477911	0.773314	0.0701495	0.575989	0.96199
chr19:44807875-44809239	BCAM	CEACAM19,APOE,BCAM,ZNF404,BCAM	3.11182	0.454616	0.000223251	0.00235914	0.0902931	0.388995	0.744099	0.0982259	0.384311	0.948018
chr9:39028175-39028902	NA	NA	2.60209	0.630924	0.000223992	0.00236601	0.250224	0.0929011	0.572159	0.232662	0.103501	0.914081
chr7:7640319-7641099	UMAD1	RPA3,COL28A1,UMAD1	6.64134	-0.247657	0.000224291	0.00236819	-0.136224	0.0265569	0.442068	-0.0772344	0.206875	0.932395
chr16:46658793-46659490	NA	ORC6,VPS35	4.52735	-0.380486	0.000224541	0.00236985	-0.25441	0.00940612	0.366513	-0.202236	0.0239055	0.843013
chr19:7680538-7682112	TRAPPC5	ELAVL1,HNRNPM,XAB2,RPL21P129,LYPLA2P2,MBD3L3,MBD3L5,FLJ25758,LINC01862,STXBP2,ZNF557,ZNF414,MCEMP1,PEX11G,MCOLN1,ARHGEF18,PNPLA6,RPS28,MAP2K7,RETN,EVI5L,TRAPPC5,TRAPPC5	4.18054	0.367168	0.000224711	0.00237068	-0.174147	0.0378276	0.473335	0.138185	0.131751	0.915531
chr2:96867995-96870623	SEMA4C	FAM178B,LMAN2L,SNRNP200,GPAT2P2,LINC01125,ANKRD36B,SEMA4C,ANKRD39,SEMA4C	4.21658	0.338114	0.000224815	0.0023708	0.0152232	0.851659	0.850264	0.048316	0.58567	0.962591
chr17:45247359-45248510	MAP3K14-AS1	FMNL1,SPATA32,MAP3K14-AS1	3.78563	0.438752	0.000225377	0.00237576	0.0887892	0.364199	0.734285	0.0801678	0.53088	0.958959
chr21:43345658-43346769	NA	CSTB,PKNOX1,CRYAA,LINC00322,LINC01679	3.30206	0.475238	0.000225622	0.00237736	0.0201265	0.851261	0.850236	0.0511505	0.664147	0.963131
chr22:20194872-20195757	NA	NA	2.96288	0.462084	0.000226033	0.00238072	0.259738	0.0267242	0.443312	0.135455	0.192573	0.927215
chr3:169945145-169945893	NA	SEC62-AS1,SEC62,LRRC31,GPR160,SAMD7,LRRIQ4,LRRC34,PRKCI	3.53779	-0.387052	0.000226142	0.00238089	0.0511695	0.599599	0.803788	-0.144643	0.0897277	0.908698
chr18:65522905-65523794	NA	NA	2.33285	0.588145	0.000226296	0.00238154	-0.212443	0.135706	0.609615	-0.154777	0.271059	0.940719
chr1:220747969-220748728	2020-03-02	C1orf115,MARCH1,MARCH2,MARC2	4.10757	-0.351505	0.000226402	0.00238168	0.00816515	0.922291	0.859778	-0.0588648	0.492543	0.958687
chr11:72738125-72739515	NA	ARAP1,STARD10,ATG16L2,PDE2A,P2RY2,FCHSD2,RPS12P20	4.30067	0.316105	0.000226766	0.00238453	0.107326	0.158446	0.630732	0.0668778	0.380115	0.948018
chr13:88540113-88540977	LINC00433	LINC00433	2.26206	0.677204	0.000227316	0.00238836	0.459037	0.00461027	0.318149	-0.100261	0.574442	0.96199
chr16:88781345-88782750	PIEZO1	APRT,SNORD68,CDT1,GALNS,TRAPPC2L,RPL13,RNF166,CYBA,CDK10,PIEZO1,SNAI3,MIR4722,PIEZO1	4.16303	0.341951	0.000227259	0.00238836	0.0646515	0.418144	0.75587	0.0795908	0.349974	0.946496
chr14:69571940-69573705	CCDC177	CCDC177,SUSD6,SRSF5,SLC10A1,CCDC177	3.23504	0.474013	0.000227939	0.00239393	0.140877	0.215838	0.664728	-0.0180415	0.879337	0.975646
chr2:203238679-203239429	CYP20A1	CARF,ICA1L,CYP20A1,CYP20A1	6.51182	-0.248132	0.000228451	0.00239833	-0.200467	0.00106216	0.252157	-0.0807224	0.183127	0.921206
chr18:20577811-20579116	NA	NA	2.84672	0.496362	0.00022871	0.00240006	0.360854	0.00656475	0.345758	0.0180036	0.901739	0.977871
chr6:127204225-127204953	NA	RNF146	3.49455	-0.411391	0.000228804	0.00240008	-0.111677	0.297511	0.707881	-0.00883762	0.924022	0.978154
chr22:50539397-50540125	NA	TYMP,ODF3B,SCO2,ARSA,TRABD,TUBGCP6,CHKB,HDAC10,PANX2	3.40143	0.425938	0.000228935	0.00240047	0.126687	0.225373	0.669891	0.0334162	0.736639	0.967907
chr11:827097-828020	CRACR2B	CD151,RPLP2,CRACR2B,CHID1,POLR2L,B4GALNT4,CRACR2B	3.4118	0.454239	0.000229178	0.00240176	0.0393915	0.694964	0.824932	0.141203	0.195292	0.928936
chr3:100334333-100335835	NIT2	LNP1,TOMM70,TBC1D23,NIT2,NIT2	5.64138	-0.268728	0.000229244	0.00240176	-0.071712	0.280818	0.699198	0.00311697	0.96195	0.978302
chr18:79777016-79777914	NA	NA	2.59466	0.608121	0.000229531	0.00240378	0.296038	0.0438416	0.488515	-0.0108955	0.943562	0.978278
chr3:197905971-197906738	NA	IQCG,RPL35A,RNU6-858P	2.86739	0.503257	0.0002299	0.00240667	-0.0177368	0.878289	0.853889	0.162413	0.167696	0.921043
chr19:54387947-54389183	NA	LAIR1,FCAR,LILRB2,LILRA5,TTYH1,VSTM1,OSCAR,LILRB1,LILRA1,LILRB3,LILRA2,LENG8,LILRB4,LAIR2	2.79854	0.516535	0.000230286	0.00240841	0.161661	0.203955	0.657214	0.023737	0.839942	0.973653
chr3:31670051-31670663	NA	OSBPL10-AS1	4.31296	-0.358277	0.000230347	0.00240841	-0.0151635	0.867163	0.852789	-0.0452037	0.573139	0.96199
chr6:95685384-95686490	NA	KRT18P50	2.39559	0.63256	0.000230205	0.00240841	0.0625429	0.665106	0.819382	0.424754	0.00908051	0.819845
chr1:30871945-30873133	NA	NA	3.78589	0.40422	0.00023054	0.00240944	0.0386168	0.688832	0.824114	0.0268775	0.76352	0.969127
chr20:55105881-55106521	NA	NA	2.28105	0.682476	0.000231388	0.00241732	0.0257612	0.86757	0.852791	0.157908	0.33563	0.944239
chr1:70486709-70488035	NA	NA	3.13341	0.456713	0.000231485	0.00241736	0.365032	0.00182203	0.270742	0.176018	0.150065	0.919525
chr6:100664254-100665480	NA	ASCC3,GRIK2	2.79457	0.477263	0.000232335	0.00242524	-0.104154	0.400611	0.74905	0.0910796	0.439459	0.952845
chr12:109952190-109952911	NA	ARPC3,TRPV4,GIT2,GLTP	2.91041	0.474866	0.00023245	0.00242546	0.292081	0.0260986	0.441362	0.223339	0.0426818	0.873831
chr4:142961336-142962309	NA	INPP4B	4.49919	-0.342058	0.000233355	0.00243392	-0.204596	0.0165006	0.405098	-0.0867458	0.271398	0.940728
chr6:167432935-167433887	NA	NA	2.92196	0.501465	0.00023357	0.00243517	-0.118648	0.336534	0.724901	-0.136297	0.310049	0.942719
chr18:79865832-79867243	KCNG2	KCNG2	3.40364	0.452954	0.000234304	0.00244184	0.158496	0.147808	0.622508	-0.158829	0.182827	0.921206
chr12:94621181-94622235	NA	TMCC3,MIR7844,PLXNC1	3.45424	0.389025	0.000235308	0.0024478	0.0302565	0.777619	0.838734	-0.0154589	0.865688	0.974175
chr13:113815246-113817432	GAS6-AS1	GAS6-AS1,TMEM255B,ADPRHL1,GAS6,GAS6-AS1	4.63955	0.338545	0.000235233	0.0024478	-0.0794415	0.288132	0.702722	0.0278809	0.727019	0.967807
chr22:25177985-25179028	NA	NA	2.478	0.584444	0.000235352	0.0024478	0.1053	0.442675	0.764247	0.141506	0.339379	0.944651
chr6:43723225-43725625	NA	POLH,MAD2L1BP,VEGFA,GLTSCR1L,MRPS18A,RSPH9,GTPBP2,RPL24P4,CAPN11,NFKBIE,MIR4647,SLC35B2,KLHDC3,TJAP1	4.35745	0.358014	0.000235248	0.0024478	0.0863513	0.3006	0.709357	0.11134	0.223257	0.933885
chr7:16404584-16405273	NA	NA	2.69366	-0.556235	0.000235151	0.0024478	0.0143633	0.925816	0.860442	-0.0406183	0.722044	0.967358
chr22:39534482-39535174	RPS19BP1	CACNA1I,ATF4,FAM83F,MGAT3,TNRC6B,RPL3,RPS19BP1	2.70565	0.586981	0.000235668	0.00244911	0.107463	0.407046	0.751228	0.444407	0.0015612	0.704689
chr3:105868469-105869635	CBLB	CBLB,CBLB	6.30175	-0.223888	0.00023558	0.00244911	-0.131951	0.0160249	0.400288	-0.0651134	0.237135	0.936937
chr5:127029098-127031013	2020-03-03	MARCH3,C5orf63,MARCH3	6.87098	-0.223955	0.000235859	0.00244911	-0.108109	0.0478337	0.49522	-0.0503183	0.367841	0.948018
chr7:111561869-111562788	IMMP2L	IMMP2L,IMMP2L	5.53431	-0.251509	0.000235802	0.00244911	-0.172961	0.00543909	0.33076	-0.0147743	0.816179	0.972225
chr11:102712073-102712684	NA	NA	2.7548	-0.527114	0.000236144	0.00245108	0.0767269	0.579566	0.79869	-0.194365	0.105357	0.914455
chr5:130764825-130765819	NA	NA	4.33311	-0.362938	0.000236467	0.00245345	-0.145746	0.0990494	0.577292	-0.263866	0.00348097	0.780823
chr5:157142279-157143662	HAVCR2	THG1L,CLINT1,LSM11,HAVCR1,ITK,MED7,HAVCR2	5.99682	-0.236129	0.00023679	0.0024558	-0.203611	0.000742582	0.243781	-0.0642422	0.272106	0.941323
chr11:56259711-56260655	NA	NA	2.34891	0.611685	0.000236974	0.00245608	0.227609	0.120705	0.599336	0.135403	0.424936	0.951031
chr16:67465605-67466317	NA	ACD,LRRC36,SLC7A6OS,KIAA0895L	2.94872	0.541332	0.000237063	0.00245608	0.148503	0.240754	0.679179	-0.207997	0.09527	0.908698
chr17:62178561-62180107	NA	MED13,POLRMTP1	3.45921	0.398532	0.000237103	0.00245608	0.031636	0.740358	0.83202	0.112378	0.238623	0.936937
chr17:75033581-75035615	KCTD2	NUP85,NT5C,UNK,ATP5H,HID1,TSEN54,TRIM65,KCTD2,MRPL58,GGA3,TRR-CCT2-1,KCTD2	5.00331	0.297827	0.000237295	0.00245708	0.0148297	0.82917	0.847122	0.10002	0.159969	0.919922
chr21:10376000-10376591	NA	NA	2.57189	0.642431	0.000237505	0.00245727	0.096619	0.527176	0.786846	0.115181	0.486097	0.95774
chr22:19202014-19202708	NA	NA	2.2594	0.661147	0.000237417	0.00245727	-0.00464341	0.977604	0.866281	0.232657	0.17967	0.921206
chr11:126195661-126196305	NA	FOXRED1,FAM118B,SRPRA,DDX25,PUS3,DCPS	2.25768	0.673374	0.000238131	0.00246177	0.213581	0.196434	0.652916	0.0816416	0.52725	0.958687
chr12:6425899-6427308	NA	NCAPD2,SPSB2,GNB3,C1RL-AS1,NOP2,SCARNA12,CD27,ZNF384,CD27-AS1,LRRC23,VAMP1,LPAR5,CD4,IFFO1,TAPBPL,SRP14P1,RPL31P10	3.45324	0.4267	0.00023808	0.00246177	0.193001	0.0768805	0.546369	0.0524747	0.645572	0.962591
chr3:65190271-65191007	NA	NA	2.23671	0.660647	0.000238325	0.00246279	0.126625	0.437735	0.761882	0.291199	0.111741	0.914499
chr1:99849532-99850501	AGL	AGL,AGL	5.17035	-0.289762	0.000238674	0.0024654	-0.123159	0.086415	0.561954	0.0168879	0.81258	0.972194
chr20:30424384-30425191	NA	NA	2.72918	0.589341	0.000238825	0.00246597	0.184984	0.195154	0.651854	0.171712	0.25539	0.940128
chr1:6148198-6149105	NA	RNF207,RPL22,CHD5	3.02065	0.47627	0.000239342	0.00246932	0.0338192	0.770757	0.837726	-0.0303449	0.793796	0.971867
chr20:62368874-62370359	LAMA5	LAMA5,LAMA5-AS1,ARFGAP1,CABLES2,MTG2,OSBPL2,MRGBP,ADRM1,RPS21,RBBP8NL,PSMA7,SLCO4A1,NTSR1,MIR4758,LAMA5	3.30621	0.456408	0.000239315	0.00246932	0.115428	0.275837	0.697053	-0.120805	0.260835	0.940557
chr6:138431371-138432031	MIR3145	MIR3145,MIR3145	3.96006	-0.3575	0.000239546	0.00247043	-0.136459	0.134807	0.609535	-0.0903175	0.261266	0.940557
chr4:12126327-12126991	NA	NA	3.53953	-0.425444	0.000239756	0.00247156	0.0169059	0.872556	0.85323	-0.1478	0.113094	0.914943
chr7:34761452-34763292	NA	NA	4.22019	-0.350998	0.000239847	0.00247156	-0.13773	0.148859	0.623019	0.00161981	0.983426	0.979116
chr12:6540144-6541026	NA	NCAPD2,MRPL51,SPSB2,TAPBPL,VAMP1,NOP2,ZNF384,SCARNA10,CHD4,CD27-AS1,C1RL-AS1,ACRBP,LPAR5,SCARNA12,IFFO1,GAPDH	2.94984	0.491374	0.000240241	0.00247463	0.174928	0.149855	0.623858	0.161404	0.193895	0.927565
chr14:59150908-59151492	NA	DAAM1,AKR1B1P5,PPIAP5	3.32745	-0.425759	0.000240397	0.00247525	-0.17034	0.105786	0.584221	-0.210301	0.0384184	0.869577
chr1:193121683-193122656	CDC73	ZNF101P2,CDC73,B3GALT2,CDC73	6.20629	-0.206788	0.000240508	0.00247539	-0.0760665	0.14142	0.61609	-0.0669934	0.186931	0.924329
chr2:90382356-90382910	NA	NA	3.85471	0.434804	0.000240706	0.00247624	0.295883	0.0139703	0.393951	0.0785049	0.562517	0.961934
chr20:30811867-30812435	NA	NA	3.69651	0.385349	0.000240878	0.00247624	0.137832	0.151132	0.624746	0.0701032	0.484472	0.95774
chr7:36115442-36116037	NA	MARK2P13,EEPD1,MARK2P7	4.18764	-0.354058	0.000240861	0.00247624	0.0376878	0.665113	0.819382	-0.0127953	0.877694	0.975408
chr2:164765948-164766687	NA	NA	3.21309	-0.41686	0.000241133	0.00247688	0.0317863	0.763628	0.83661	0.10842	0.310243	0.942719
chr5:128964998-128966041	NA	SLC27A6	2.82323	0.531717	0.000241085	0.00247688	0.175035	0.162144	0.632881	-0.144391	0.298111	0.941971
chr5:75336181-75337693	HMGCR	RPS26P26,RAP1BL,NSA2,ANKDD1B,GCNT4,POLK,POC5,HMGCR	6.7562	-0.224196	0.000241387	0.0024785	-0.129361	0.0196811	0.421362	-0.0713648	0.203425	0.932395
chr19:53870151-53870896	NA	ZNF845,ZNF765,ZNF816,ZNF813,TPM3P6,LENG8-AS1,MYADM,ZNF525,ZNF665,TPM3P9,ZNF888,CDC42EP5,PRPF31,LENG1,PRKCG,ZNF761,NLRP12,MBOAT7,VSTM1,LILRA5,OSCAR,TFPT,LILRA6,LILRB2,LILRB3,CNOT3	3.08858	0.488811	0.000242005	0.00248297	0.12679	0.290139	0.703669	0.273946	0.0223101	0.842907
chr2:80072563-80073675	NA	NA	2.73448	0.55082	0.000242016	0.00248297	0.0679502	0.611348	0.806548	-0.0671881	0.628614	0.962591
chr2:42092073-42092853	NA	EML4,PKDCC	3.66825	-0.392576	0.000242361	0.00248354	-0.209787	0.0364978	0.469317	-0.0401831	0.651069	0.962591
chr4:36972288-36973168	NA	NA	2.34468	0.643075	0.000242294	0.00248354	-0.0233614	0.874739	0.853489	0.443192	0.00545039	0.813204
chr6:133814493-133815879	NA	LINC01312,FTH1P26	2.96733	0.524284	0.000242194	0.00248354	0.241085	0.0509549	0.498782	0.0286729	0.806373	0.972077
chr11:64234068-64235331	VEGFB	VEGFB,VEGFB	4.27687	0.370264	0.000242493	0.0024839	0.0506224	0.542473	0.790588	0.0868372	0.362471	0.947065
chr2:3671825-3673138	NA	NA	2.59082	0.54458	0.000242645	0.00248447	0.0938016	0.455156	0.767591	-0.000761612	0.995481	0.979116
chr1:112819023-112819778	NA	PPM1J,RHOC,LRIG2,MOV10,KCND3,LINC01356,HP08777	3.69801	-0.383879	0.000243467	0.00248526	-0.0298986	0.7632	0.836419	-0.0441288	0.619481	0.962591
chr1:9315365-9316155	NA	MIR34A,PIK3CD,SPSB1	2.80009	0.50102	0.000243564	0.00248526	-0.0298865	0.826318	0.84633	0.169916	0.177423	0.921206
chr10:111297472-111298645	NA	BTBD7P2	2.81834	0.496528	0.000242933	0.00248526	0.301075	0.0313938	0.454326	0.0125889	0.919594	0.978107
chr13:46183005-46185431	NA	LCP1,RNU2-6P,RUBCNL,LRRC63,TPT1-AS1,ZC3H13,RN7SL288P	4.00501	0.362166	0.000243411	0.00248526	0.109449	0.185342	0.64615	-0.0279542	0.756327	0.968845
chr17:48005708-48006436	NA	PRR15L,SCRN2,SP2,NFE2L1,PNPO,SP2-AS1,RNU6-1201P,HOXB4,CBX1,SNX11,COPZ2,HOXB9,HOXB-AS4,TBKBP1,TBX21,CDK5RAP3,NPEPPS	2.69427	0.53343	0.00024293	0.00248526	0.0514251	0.68663	0.823613	0.259769	0.0402168	0.873831
chr19:1062668-1063440	ARHGAP45	ARHGAP45,POLR2E,ABCA7,WDR18,ARHGAP45	3.6641	0.452824	0.000243689	0.00248526	-0.0256699	0.812041	0.844246	0.163703	0.175562	0.921206
chr2:172094847-172096021	NA	DAP3P2,DCAF17,DLX2,HAT1,ITGA6,DLX1,DYNC1I2	3.62711	0.393627	0.000243627	0.00248526	0.127151	0.182644	0.643124	-0.0413094	0.661964	0.963087
chr2:212974524-212975622	NA	MIR4776-2	5.17602	-0.304	0.000243674	0.00248526	-0.192531	0.0160042	0.400288	-0.0446912	0.528226	0.958687
chr3:75749737-75750790	NA	NA	2.51497	0.592325	0.0002431	0.00248526	-0.0268184	0.854949	0.850387	-0.164327	0.317169	0.943033
chr8:114135480-114136836	NA	NA	3.06061	0.507431	0.000243567	0.00248526	0.202618	0.101759	0.579492	0.161227	0.230921	0.933978
chr2:177738123-177739565	NA	NA	3.04021	0.453885	0.000243936	0.0024868	-0.00186091	0.986886	0.867529	0.0186552	0.867375	0.974403
chr3:41244162-41245553	NA	NA	3.16153	0.483603	0.000244355	0.00249008	0.0548754	0.623381	0.809828	-0.000511571	0.996469	0.979116
chr4:105708311-105709396	GSTCD	INTS12,EEF1A1P9,TET2,GSTCD,GSTCD	5.41056	-0.262434	0.00024453	0.00249088	-0.0443682	0.49623	0.778984	-0.0498703	0.44401	0.95335
chr8:102122680-102124517	NCALD	NCALD,UBR5,NCALD	3.61592	0.387835	0.000244773	0.00249237	0.113871	0.248422	0.684355	0.0576281	0.56994	0.96199
chr4:43446559-43447315	NA	NA	2.14566	0.688164	0.000244938	0.00249244	0.043788	0.773702	0.838344	-0.0676045	0.684588	0.965095
chr9:5857856-5859015	NA	NA	3.62384	-0.387653	0.000244974	0.00249244	0.0211039	0.822116	0.845628	-0.0604712	0.505736	0.958687
chr3:14124184-14126448	CHCHD4	CHCHD4,FGD5,XPC,VN1R20P,TMEM43,TPRXL,CHCHD4	6.58607	-0.192634	0.000245793	0.00249657	-0.0750794	0.106125	0.584673	-0.0161162	0.734138	0.967807
chr5:149680362-149681360	NA	NA	5.133	-0.32593	0.000245866	0.00249657	-0.0478526	0.551298	0.79188	-0.0330229	0.663928	0.963092
chr7:74477872-74479563	NA	STAG3L1,BAZ1B,WBSCR27,NSUN5P1,GTF2IRD2,MIR590,GTF2IRD1,WBSCR22,TRIM73,RNA5SP233	5.15739	0.259097	0.000245803	0.00249657	-0.0364304	0.548308	0.791499	0.0220192	0.724496	0.967807
chr9:137150256-137151762	NA	TMEM210,ANAPC2,TPRN,DPP7,MAN1B1,NDOR1,TMEM203,UAP1L1,GRIN1	4.17681	0.449961	0.000245673	0.00249657	-0.0578527	0.55873	0.793667	0.11727	0.334816	0.944239
chr9:69035517-69036766	TJP2	TJP2,FXN,TJP2	5.88005	-0.25351	0.000245604	0.00249657	-0.18365	0.0040695	0.313638	0.0216003	0.728258	0.967807
chr15:89002207-89002831	NA	MFGE8,HAPLN3,RLBP1,AEN	3.44944	-0.423085	0.000246123	0.0024982	0.0817314	0.460478	0.768461	-0.136978	0.156794	0.919922
chr18:7116076-7118025	LAMA1	LAMA1,LAMA1	3.52942	0.455546	0.000246265	0.00249866	0.0299671	0.789962	0.840229	0.156869	0.161948	0.920057
chr10:116741986-116743149	NA	HSPA12A,RPL5P27,C10orf82	5.54855	-0.239033	0.00024709	0.00250473	-0.0582366	0.313794	0.714977	0.023545	0.687994	0.965095
chr12:21501170-21502011	RECQL	PYROXD1,RECQL,GOLT1B,RECQL	6.19496	-0.253551	0.000247165	0.00250473	-0.0753	0.239273	0.678413	-0.112269	0.0803085	0.903001
chr14:50521052-50522074	NA	MAP4K5,CDKL1,NIN,SAV1,PYGL,ATL1	3.39921	0.417401	0.000247253	0.00250473	0.229986	0.037425	0.471756	0.138495	0.163412	0.920176
chr2:43773687-43774446	DYNC2LI1	PLEKHH2,ZFP36L2,DYNC2LI1,ABCG8,DYNC2LI1	4.57467	-0.304106	0.000247059	0.00250473	-0.154359	0.0417184	0.483389	-0.0608549	0.407345	0.949615
chr16:87853468-87854114	NA	BANP,SLC7A5,FBXO31,ZCCHC14,APRT,MAP1LC3B,CA5A,KLHDC4	2.87595	0.487923	0.000247986	0.00250852	0.0797724	0.475726	0.773031	0.0741284	0.551762	0.961265
chr22:24400680-24401744	NA	POM121L9P,SPECC1L,UPB1,ADORA2A-AS1,GGT1,SPECC1L-ADORA2A	3.21925	0.463537	0.000247933	0.00250852	0.124399	0.296837	0.707881	0.066513	0.526183	0.958687
chr6:170224733-170225854	NA	RPL12P23	2.85598	0.477768	0.000247752	0.00250852	0.266757	0.0225112	0.431724	-0.048166	0.700013	0.965231
chr8:143544361-143547739	NA	ZC3H3,GSDMD,NAPRT,C8orf82,MAF1,HSF1,TOP1MT,GRINA,SPATC1	5.85855	0.219968	0.000248088	0.00250852	0.0617124	0.251203	0.686034	0.085122	0.105731	0.914455
chr9:136847134-136848987	PHPT1	PHPT1,DPH7,LCN12,DPP7,MAMDC4,EDF1,PHPT1	4.6002	0.328769	0.000248114	0.00250852	0.0460511	0.554653	0.792784	0.144454	0.0799525	0.901558
chr14:61489774-61490435	NA	HIF1A,FLJ22447,PRKCH	3.95415	-0.35702	0.000248795	0.00251441	-0.146131	0.110781	0.588609	-0.0885334	0.268283	0.940719
chr14:36238530-36239263	NA	RN7SKP21,MBIP	4.95525	-0.295639	0.00024899	0.00251539	-0.0942313	0.198739	0.654538	-0.0563263	0.411355	0.949615
chr1:115837935-115840202	NHLH2	NHLH2	3.74663	0.3934	0.000249375	0.0025173	0.00756554	0.938128	0.861775	0.271849	0.00825373	0.816368
chr5:150458635-150459444	NA	NDST1-AS1,NDST1,RPS14,SMIM3,SYNPO,ZNF300,SLC6A7	2.79859	0.514729	0.000249281	0.0025173	0.100692	0.39678	0.747554	-0.156958	0.208549	0.932395
chr6:28335272-28336955	NA	ZKSCAN4,ZKSCAN8,ZNF603P,ZSCAN23,ZSCAN31,ZKSCAN3,NKAPL,TRIM27,OR2B7P,ZNF391	6.07016	-0.227263	0.000249538	0.00251796	-0.122254	0.0314367	0.454326	-0.0431171	0.462597	0.957087
chr11:95947860-95949276	NA	NA	2.25515	0.661329	0.000249842	0.00252003	0.0449906	0.75043	0.833433	0.206419	0.141512	0.915531
chr6:151624566-151625766	NA	NA	3.49091	0.376879	0.000250061	0.00252126	0.059723	0.556502	0.793225	-0.0629067	0.479704	0.95774
chr14:64986577-64987392	FNTB	ZBTB1,CHURC1,SPTB,FNTB,FNTB	5.71614	-0.279219	0.000250919	0.00252793	-0.145332	0.0398425	0.477418	-0.0382977	0.559843	0.961838
chr6:117845387-117846375	NA	NA	2.68378	0.529029	0.000250839	0.00252793	0.162569	0.199975	0.655037	0.037986	0.793093	0.971867
chr13:105139295-105140366	NA	DAOA	5.16498	-0.287525	0.000251122	0.00252898	-0.189757	0.0118308	0.381249	-0.0506393	0.490942	0.958687
chr5:37722255-37723973	NA	RNU6-484P,GDNF-AS1	4.48708	-0.307772	0.000251676	0.00253356	-0.00870091	0.910177	0.857713	-0.0651298	0.390638	0.948018
chr14:20178997-20180363	NA	OR11P1P	4.24337	-0.336275	0.00025189	0.00253374	-0.0889409	0.287281	0.702556	-0.0822332	0.306751	0.942719
chr15:76931366-76932158	RCN2	SCAPER,TYRO3P,RCN2,RCN2	6.14509	-0.266995	0.000251807	0.00253374	-0.151381	0.0201582	0.422783	-0.0336893	0.609593	0.962591
chr21:10777445-10779111	NA	NA	3.82754	0.449302	0.000252115	0.00253501	0.056488	0.581247	0.799054	0.144273	0.226289	0.933885
chr17:50055201-50056875	PICART1	PDK2,ITGA3,COL1A1,DLX3,SAMD14,EPN3,XYLT2,LRRC59,PICART1	3.66384	0.430903	0.000252568	0.00253857	0.102835	0.291465	0.704098	-0.000918343	0.993039	0.979116
chr6:79537003-79538023	LCA5	SH3BGRL2,LCA5,LCA5	5.65314	-0.285115	0.00025311	0.00254303	-0.0990745	0.155553	0.628174	-0.0366795	0.609219	0.962591
chr1:205568309-205569446	MFSD4A	MFSD4A,RNU2-19P,MFSD4A	2.66154	0.552561	0.000253768	0.00254665	0.14403	0.289124	0.70315	0.251044	0.0660646	0.890693
chr2:120012690-120013614	EPB41L5	EPB41L5,TMEM185B,C2orf76,EPB41L5	5.47563	-0.281092	0.000253704	0.00254665	-0.0554825	0.419268	0.756067	-0.00852789	0.901656	0.977847
chr5:5677304-5678057	NA	NA	2.33282	0.594998	0.000253573	0.00254665	0.122142	0.37847	0.740918	0.227051	0.122157	0.915531
chr16:89559614-89561340	RPL13	RPL13,CDK10,SNORD68,CTU2,TRAPPC2L,RNU6-430P,APRT,AFG3L1P,SPG7,DBNDD1,CHMP1A,RPL13	4.82	0.314062	0.000254135	0.00254736	0.0628949	0.406317	0.751	0.0296833	0.701505	0.965347
chr21:7915735-7918724	NA	NA	5.01511	0.382045	0.000254084	0.00254736	0.147995	0.103579	0.58206	-0.04738	0.677811	0.965023
chr5:141968593-141969645	NA	PCDHB5,KIAA0141,HDAC3,PCDHGA5,PCDHB12,RNF14,PCDHB11,PCDHB4,PCDHB19P,PCDHB18P,PCDHB15,PCDHB17P,PCDHB9,PCDHGA6,PCDHB14,PCDHGA4,PCDHGA7,PCDHGB3,PCDHB13,PCDHB8,PCDHGB7,PCDHB7,PCDHB6,PCDHB10,PCDHGB4,PCDHB3,PCDHGA9,PCDHB2,PCDHGB2,PCDHGA1,PCDHGA3,PCDHGB6,PCDHGA8,PCDHGA11,GNPDA1,PCDHGB1,PCDH12	5.75089	-0.236592	0.000254112	0.00254736	-0.150133	0.0117294	0.381005	-0.0161935	0.778405	0.970722
chr6:30827964-30828979	NA	DDR1,VARS2,IER3,LINC00243,HLA-C,MIR4640,DDR1-AS1,FLOT1,DPCR1,HCG21,HCG27,HCG18,HLA-L,ABCF1,HCG22,HLA-J,PPP1R18,POU5F1,HLA-W,HLA-E,PPP1R10,RN7SL353P	2.79722	0.529425	0.000254324	0.00254826	0.0195954	0.885771	0.85505	0.0553588	0.682474	0.965095
chr1:235857421-235859412	MIR1537	LYST,RNU6-968P,GPR137B,MIR1537,RNU5E-2P,MIR1537	3.52738	0.392732	0.000255008	0.00255162	0.0138592	0.887632	0.855187	0.109603	0.303618	0.942719
chr1:51344557-51345387	TTC39A	TTC39A	2.54872	0.592579	0.000255156	0.00255162	0.00640539	0.965793	0.864661	-0.157536	0.318291	0.943033
chr2:47752209-47753320	NA	FOXN2,PPP1R21	3.26343	0.420326	0.000254971	0.00255162	-0.0398244	0.711796	0.82703	-0.0764924	0.435771	0.952111
chr3:147894831-147895907	NA	NA	2.51283	0.525321	0.000255082	0.00255162	-0.127483	0.340452	0.726548	0.191289	0.163626	0.920176
chr3:195704882-195705627	NA	NA	2.64412	0.457588	0.000255058	0.00255162	0.234442	0.0811575	0.554838	0.00510068	0.969725	0.978714
chr16:8868368-8869395	CARHSP1	CARHSP1,PMM2,CARHSP1	5.73902	-0.220982	0.000255544	0.00255351	-0.10034	0.0654096	0.528297	0.0434735	0.434227	0.952111
chr2:7071059-7072360	NA	NA	4.57634	-0.33877	0.000255489	0.00255351	-0.152519	0.0827124	0.557831	-0.255477	0.00188598	0.704689
chr7:91300022-91300928	NA	FZD1,MTERF1	3.83642	-0.370048	0.000256063	0.00255771	-0.229989	0.0134163	0.388329	-0.0792565	0.355383	0.946862
chr8:5774006-5774850	NA	NA	2.43298	0.593347	0.000256234	0.00255842	0.179365	0.19917	0.654685	0.179136	0.258686	0.940552
chr16:2682026-2683314	KCTD5	ZNF205,ZNF597,CLUAP1,ZNF174,SNHG19,ERVK13-1,KCTD5,KCTD5	4.719	0.284463	0.000256492	0.00255902	0.0454903	0.491343	0.77706	0.171244	0.0163667	0.842907
chr9:22029981-22030614	NA	CDKN2B,UBA52P6	3.89664	-0.3862	0.000256437	0.00255902	-0.277995	0.00464781	0.318149	-0.0889625	0.299785	0.942106
chr3:132721904-132723181	NPHP3	NPHP3,NPHP3-ACAD11,NPHP3	7.24786	-0.208752	0.000257416	0.00256723	-0.185705	0.000502256	0.231958	-0.0720771	0.182953	0.921206
chr1:6248832-6250438	HES3	HES3	4.24875	0.337398	0.000257548	0.00256756	0.0485066	0.542314	0.790557	0.0581442	0.479238	0.95774
chr10:61000918-61001805	RHOBTB1	RHOBTB1,RNU2-72P,RHOBTB1	2.76098	0.519003	0.000257716	0.00256823	0.00689347	0.957044	0.863712	0.0167571	0.898009	0.977375
chr16:34084971-34085505	NA	NA	4.36191	0.39029	0.000258101	0.00257066	0.0156748	0.868008	0.852794	-0.0301849	0.786354	0.971315
chr8:1972485-1974074	NA	KBTBD11	3.07576	0.432226	0.000258159	0.00257066	0.0285939	0.793009	0.840728	0.140186	0.205866	0.932395
chr15:23877500-23878224	NA	NA	2.44984	0.666966	0.000259607	0.00258308	0.212598	0.152943	0.626103	0.212043	0.170119	0.921043
chr4:7827962-7829225	NA	AFAP1,SH3TC1	3.41906	0.412004	0.000259597	0.00258308	0.0666745	0.5213	0.78531	-0.0398192	0.667817	0.963442
chr10:103667267-103668114	NA	SH3PXD2A,BORCS7,GSTO2	2.9721	0.458882	0.000260428	0.00258945	0.146946	0.205197	0.657753	-0.194996	0.0726656	0.894741
chr17:46818464-46820270	NA	WNT3,WNT9B,RPS7P11	3.33287	0.483256	0.000260448	0.00258945	0.0316317	0.780381	0.838984	0.0710289	0.536015	0.959477
chr7:125697747-125698722	NA	NA	2.20637	0.670928	0.000260692	0.00259087	0.176614	0.320448	0.718015	0.330112	0.0685393	0.890693
chr1:29123892-29124966	TMEM200B	TMEM200B,MECR,EPB41,TMEM200B	3.17227	0.473151	0.00026123	0.00259423	0.0588727	0.617622	0.808597	0.0896049	0.438771	0.952693
chr5:55641594-55642363	NA	NA	3.7735	-0.366433	0.000261232	0.00259423	0.12277	0.193934	0.650977	-0.0315048	0.712886	0.96588
chr10:122979878-122981087	NA	ACADSB,IKZF5,BTBD16,C10orf88	5.80173	-0.260207	0.00026177	0.00259857	-0.101319	0.123122	0.601496	0.00465821	0.944092	0.978278
chr17:76515181-76516007	NA	UNK,TRIM65,CDK3,HMGN2P43,SPHK1,METTL23,LINC02080,MYO15B,MFSD11,RPL7P49,TEN1,JMJD6,RHBDF2,MXRA7,QRICH2,SRSF2	4.66748	0.291319	0.00026261	0.0026059	0.00975294	0.894189	0.856173	0.13107	0.0658815	0.890693
chr17:81890887-81892068	ALYREF	ANAPC11,ALYREF,ALYREF	4.74661	0.3311	0.000262893	0.0026067	-0.179911	0.0232588	0.434195	0.0710654	0.40444	0.949035
chr8:7379223-7380576	NA	NA	2.57825	0.52701	0.000262886	0.0026067	0.0334816	0.807301	0.842958	0.191812	0.212257	0.932395
chr1:54181059-54182257	MRPL37	MRPL37	3.1273	0.454856	0.000263481	0.00261052	0.131306	0.223301	0.668408	0.0666148	0.533955	0.959104
chr2:157453158-157454194	NA	CYTIP	4.67313	-0.304409	0.000263383	0.00261052	-0.149611	0.0469491	0.493899	-0.14223	0.0486368	0.87522
chr17:47850859-47851440	SP6	SCRN2,LRRC46,SP2,PRR15L,SP6	2.33667	0.6266	0.000263706	0.00261174	0.113319	0.412571	0.753378	0.236512	0.0945439	0.908698
chr6:60944522-60945247	NA	NA	2.03667	0.692127	0.000263967	0.00261332	0.206826	0.228475	0.671643	-0.0720228	0.677198	0.964951
chr8:119873387-119874339	DEPTOR	DSCC1,COL14A1,DEPTOR,DEPTOR	5.95682	-0.239779	0.00026411	0.00261373	-0.149211	0.012365	0.382961	0.0147047	0.809422	0.972106
chr1:70561399-70562251	NA	NA	2.43509	0.638887	0.000264774	0.00261829	0.188765	0.213565	0.664	0.363963	0.0209047	0.842907
chr3:40452808-40453619	ENTPD3-AS1	ENTPD3-AS1,RPL14,RNU5B-2P,MOBP,ENTPD3-AS1	5.98239	-0.257556	0.000264701	0.00261829	-0.167847	0.00994752	0.370901	-0.0652458	0.31517	0.942836
chr1:169604618-169605423	NA	SELP,C1orf112,METTL18,SELE,F5,SELL	4.61763	-0.326674	0.000265717	0.00261949	-0.256266	0.00410378	0.313638	-0.0804205	0.304035	0.942719
chr11:36594211-36595023	C11orf74	PRR5L,C11orf74,RAG2,C11orf74	4.79875	-0.323507	0.000265642	0.00261949	-0.081083	0.320112	0.717774	-0.0446314	0.565313	0.96199
chr11:61953901-61956272	BEST1	CPSF7,GANAB,BEST1,BEST1	4.78347	0.26845	0.000265576	0.00261949	0.0460385	0.482374	0.774811	0.0696856	0.311361	0.942719
chr15:100349614-100350521	SPATA41	SPATA41,CERS3-AS1,ADAMTS17,SPATA41	5.06966	-0.277461	0.000265415	0.00261949	-0.165176	0.0192122	0.417742	0.0388121	0.57546	0.96199
chr16:67436563-67438204	NA	NA	2.96934	0.545685	0.000265878	0.00261949	0.192562	0.103905	0.582682	0.072456	0.568129	0.96199
chr16:88791953-88793109	NA	ZNF778,RNF166,PIEZO1,MIR4722,CDT1	3.53413	0.447145	0.00026517	0.00261949	0.0421219	0.666523	0.819766	-0.187964	0.0840659	0.905456
chr3:149401601-149402904	NA	NA	3.50922	-0.4006	0.000265708	0.00261949	0.000360295	0.997132	0.868493	-0.0202205	0.817969	0.972273
chr4:123616872-123617637	NA	SPRY1,LINC01091	3.82673	-0.376721	0.000265914	0.00261949	0.0106766	0.91222	0.858009	0.0366237	0.661134	0.962957
chr4:169612209-169613556	NEK1	NEK1,NEK1	6.00007	-0.231336	0.000265464	0.00261949	-0.17498	0.00319238	0.295167	0.0173738	0.76413	0.969137
chr5:103562059-103563270	NUDT12	NUDT12,LINC02115,NUDT12	4.85696	-0.307275	0.000265601	0.00261949	-0.153405	0.0612099	0.52219	0.0649019	0.410129	0.949615
chr2:200198963-200199854	NA	NA	3.83231	-0.365384	0.00026677	0.00262692	-0.0746081	0.42266	0.756868	-0.182226	0.0382851	0.869577
chr19:16457601-16458454	NA	C19orf44,EPS15L1	2.347	0.590815	0.000267376	0.00263187	0.0407622	0.776443	0.838506	0.0712189	0.670829	0.963794
chr22:32137626-32138525	NA	SLC5A4,BPIFC,SLC5A1	3.70596	0.421699	0.000267478	0.00263187	0.0538717	0.627935	0.8107	0.211214	0.0379323	0.869577
chr18:79523684-79524601	NA	ADNP2,RBFA,NFATC1,HSBP1L1,ATP9B,CTDP1	3.56211	0.39688	0.000267817	0.0026342	0.154793	0.10645	0.584817	0.132524	0.17142	0.921043
chr2:231004851-231005721	NA	NA	2.3552	0.679334	0.000268448	0.0026394	-0.034822	0.842369	0.848931	-0.181887	0.295425	0.941896
chr2:111176147-111177276	NA	BCL2L11,ACOXL-AS1	3.05128	0.476981	0.000269205	0.00264559	0.0563506	0.627487	0.8107	-0.101982	0.382186	0.948018
chr5:43120694-43121905	ZNF131	ZNF131,RPL29P12,EEF1A1P19,SERBP1P6,NIM1K,ZNF131	6.85917	-0.207841	0.000269284	0.00264559	-0.122895	0.0189158	0.415276	-0.0332763	0.526701	0.958687
chr4:43959394-43960306	NA	NA	2.24786	0.644148	0.000269761	0.00264825	0.0939469	0.54877	0.7916	0.333212	0.0461575	0.873831
chr6:157227467-157228209	NA	NA	2.42084	0.570148	0.000269758	0.00264825	0.229531	0.134342	0.609505	-0.260668	0.0767252	0.899952
chr9:69671161-69673334	NA	NA	6.09812	-0.238227	0.000270075	0.00265033	-0.0966354	0.0987783	0.577292	-0.0462609	0.435311	0.952111
chr1:95066942-95068079	ALG14	TMEM56,ALG14,RWDD3,ALG14	4.11033	-0.349692	0.000270557	0.00265202	-0.122102	0.164333	0.633905	-0.0444879	0.582102	0.962567
chr17:39667815-39668830	PNMT	PGAP3,SNORA21,STAC2,MED1,MSL1,FBXL20,TCAP,STARD3,PNMT	2.45656	0.584641	0.00027055	0.00265202	-0.137603	0.306506	0.711719	0.0998155	0.471057	0.95774
chr17:46249661-46251169	NA	NA	2.97153	0.553864	0.000270407	0.00265202	0.135403	0.281123	0.699208	0.227548	0.1095	0.914499
chr20:28560630-28561141	NA	NA	2.93392	0.556841	0.000270711	0.00265252	0.0396796	0.771346	0.837842	-0.0331385	0.815153	0.972225
chr1:219587473-219588810	NA	ZC3H11B	4.07465	-0.342667	0.000271022	0.00265405	-0.13577	0.11395	0.594391	-0.133967	0.0948632	0.908698
chr3:97952168-97952884	NA	MINA	4.54558	-0.321652	0.000271074	0.00265405	-0.0141456	0.864953	0.852504	-0.102261	0.185242	0.922194
chr21:7955761-7957984	NA	NA	5.40153	0.33341	0.000271222	0.00265449	0.0994548	0.20973	0.661201	0.0826249	0.410934	0.949615
chr2:116413261-116414006	NA	NA	2.0548	0.661749	0.000271467	0.00265587	-0.097635	0.544343	0.790941	0.0350106	0.842894	0.973904
chr4:168479423-168481577	DDX60L	DDX60L,DDX60,PALLD,DDX60L	5.57174	-0.240792	0.000272146	0.00266052	-0.0172731	0.769102	0.837569	-0.0571773	0.335307	0.944239
chr5:163354504-163355206	NA	MRPL57P6	3.92631	-0.356307	0.000272149	0.00266052	-0.162056	0.0762148	0.545654	0.070407	0.397546	0.948018
chr9:137416945-137418024	NA	FAM166A,STPG3,ABCA2,LCNL1,EXD3	2.69504	0.55994	0.000272473	0.00266268	0.0831675	0.528155	0.786884	-0.175263	0.207542	0.932395
chr11:43942164-43943421	C11orf96	ALKBH3-AS1,ACCS,EXT2,C11orf96,C11orf96	3.71339	0.380673	0.000272725	0.00266312	0.107749	0.277267	0.697186	0.163286	0.114648	0.914943
chr4:49143446-49144322	NA	NA	3.75567	0.419936	0.000272714	0.00266312	0.158621	0.146411	0.621366	0.316262	0.010123	0.821487
chr4:87697582-87698881	NA	NA	2.79058	0.503151	0.000272849	0.00266332	0.240997	0.0601897	0.520915	-0.141169	0.290783	0.941414
chr21:10454537-10455382	NA	NA	3.02939	0.528343	0.000273436	0.00266804	0.235084	0.0725668	0.540923	0.178224	0.192155	0.927215
chr3:65418172-65418964	NA	NA	2.35831	0.592377	0.000274762	0.00267996	0.162152	0.272396	0.695936	0.55311	0.00058844	0.61886
chr12:26953084-26954032	NA	ITPR2,FGFR1OP2	4.15048	-0.368557	0.000275339	0.00268356	-0.0133484	0.886251	0.855078	-0.151671	0.0673415	0.890693
chr2:15560464-15562077	NBAS	NBAS,DDX1,NBAS	5.03766	-0.262679	0.000275239	0.00268356	-0.163082	0.0175445	0.408643	0.0189812	0.773859	0.97015
chr1:1344759-1345269	DVL1	ANKRD65,ATAD3B,LINC01786,UBE2J2,MRPL20,TAS1R3,LINC01128,MIR6808,DVL1,DVL1	3.0331	0.476808	0.00027583	0.00268732	-0.100911	0.361407	0.734026	-0.0563546	0.613705	0.962591
chr19:8525514-8526381	NA	ELAVL1,HNRNPM,ZNF558,ZNF699,ZNF414,ZNF559,XAB2,MYO1F,ADAMTS10,RPS28	2.45973	0.570064	0.000276004	0.002688	0.112856	0.429072	0.758563	0.257444	0.0903746	0.908698
chr11:85663752-85665412	NA	CREBZF,TMEM126A,CCDC89,SYTL2	5.73924	-0.233977	0.000276858	0.00269461	-0.0374913	0.525695	0.786303	-0.0421194	0.4685	0.95774
chr3:195774907-195776178	NA	NA	2.37504	0.681936	0.000276892	0.00269461	0.0927157	0.544973	0.79108	-0.145307	0.383292	0.948018
chr10:40428841-40430119	NA	NA	0.932898	0.82736	0.000278227	0.00270282	0.0747194	0.667578	0.820191	0.0390049	0.856973	0.974168
chr2:191032460-191033494	NA	RNU6-959P	3.13382	-0.441451	0.000278472	0.00270282	0.0857646	0.453799	0.767015	-0.0412146	0.687153	0.965095
chr2:89826228-89826755	NA	NA	3.51602	0.415863	0.000278082	0.00270282	0.0604217	0.532033	0.787687	0.205354	0.0714338	0.893709
chr6:89927687-89928695	NA	GJA10,CASP8AP2,MDN1	3.23141	-0.44204	0.000278123	0.00270282	-0.117714	0.287134	0.702522	-0.0410787	0.69085	0.965095
chr7:41786336-41787372	NA	NA	4.15187	-0.331358	0.000278465	0.00270282	0.00929569	0.911986	0.857984	-0.000976729	0.989583	0.979116
chr7:70647406-70648563	NA	NA	2.92359	0.521583	0.000278317	0.00270282	0.199488	0.128267	0.605671	0.343197	0.0144643	0.842907
chr8:65643925-65645401	MTFR1	MTFR1,ARMC1,MTFR1	6.60179	-0.227154	0.000278124	0.00270282	-0.164367	0.00408026	0.313638	-0.039298	0.491395	0.958687
chr22:23315178-23316157	NA	BCR	2.62278	0.54686	0.000278763	0.00270462	0.123091	0.367575	0.736152	-0.211979	0.12549	0.915531
chr1:47449665-47450594	NA	NA	2.84947	0.512956	0.00027962	0.00271173	0.18783	0.154273	0.626847	0.130051	0.2998	0.942106
chr14:85027738-85028815	NA	NA	2.44131	0.560545	0.000279811	0.00271173	0.0891854	0.488499	0.776204	-0.0043987	0.974925	0.978796
chr5:34928259-34930232	DNAJC21	DNAJC21,BRIX1,AGXT2,DNAJC21	7.08974	-0.21519	0.00027972	0.00271173	-0.083656	0.120506	0.59922	-0.0216325	0.692134	0.965095
chr13:27919716-27921564	PDX1	PDX1-AS1,ATP5EP2,PDX1	3.73922	0.41626	0.000279988	0.00271242	0.138757	0.189135	0.647441	-0.0721565	0.487259	0.957928
chr14:96999412-97000270	NA	NA	2.38536	0.629651	0.000280152	0.00271299	0.237429	0.104236	0.582979	0.0352714	0.812591	0.972194
chr1:67429047-67431300	SERBP1	GNG12,CTBP2P8,SERBP1,RNU6-387P,SERBP1	6.62797	-0.203684	0.000280414	0.0027145	-0.117458	0.0245285	0.436762	-0.0472485	0.350534	0.946654
chr11:27471537-27473414	LOC105376671	LIN7C,BDNF-AS,LOC105376671	5.52467	-0.231704	0.000280529	0.0027146	-0.0633052	0.27592	0.697053	-0.108259	0.0749184	0.899952
chr1:107738955-107739727	NA	MIR7852	3.76835	-0.368579	0.0002815	0.00271681	-0.13786	0.15293	0.626103	-0.00880648	0.918314	0.978107
chr14:103103593-103105400	EXOC3L4	XRCC3,RPL23AP11,CDC42BPB,TNFAIP2,EXOC3L4	3.97541	0.377127	0.000280865	0.00271681	0.166352	0.0779357	0.548022	0.0346824	0.715456	0.96617
chr17:18184427-18185008	ALKBH5	SMCR8,FOXO3B,MYO15A,DRG2,LLGL1,ZNF286B,MIEF2,FAM106A,NOS2P2,TBC1D3P4,YWHAEP2,SMCR5,SHMT1,TVP23B,FLII,TOP3A,RPL21P121,FLCN,ALKBH5	2.92585	0.490238	0.00028149	0.00271681	0.156279	0.206233	0.65842	-0.0156285	0.89331	0.977375
chr5:71230462-71231861	NA	NA	1.8142	0.64961	0.000281588	0.00271681	0.0750081	0.719331	0.828187	0.0717618	0.683588	0.965095
chr6:151512381-151513040	NA	NA	3.95808	-0.366193	0.000281125	0.00271681	0.00682784	0.940672	0.861988	-0.00925233	0.910052	0.978107
chr6:161374267-161375002	NA	AGPAT4	2.74972	0.544068	0.000281391	0.00271681	-0.00300104	0.98323	0.867242	0.193923	0.138988	0.915531
chr8:106757732-106758468	NA	RNU7-84P,OXR1,ABRA	4.04093	-0.356188	0.000281188	0.00271681	0.0361247	0.6984	0.825309	0.0666885	0.412026	0.949663
chr8:2564838-2565899	NA	NA	2.64371	0.541442	0.000281603	0.00271681	0.149596	0.279117	0.698417	0.199971	0.159289	0.919922
chr10:71727656-71728811	NA	VSIR,CDH23,SLC29A3,C10orf105,PSAP	3.07684	0.475568	0.000281778	0.00271748	0.0160624	0.888733	0.855284	-0.104575	0.411507	0.949615
chr1:206486063-206487991	NA	NA	3.20885	0.417697	0.000282084	0.00271941	0.295916	0.00745817	0.353482	0.129517	0.226459	0.933885
chr2:105037643-105038532	MRPS9	MRPS9,TGFBRAP1,MRPS9	6.4022	-0.241101	0.00028235	0.00272096	-0.178333	0.00342289	0.302566	-0.0114685	0.854951	0.974168
chr2:18911659-18912544	NA	NA	2.74696	0.561374	0.000282608	0.00272242	0.221911	0.119682	0.598649	-0.200586	0.212877	0.932395
chr6:157312426-157313277	NA	ZDHHC14,LDHAL6FP	4.3295	0.372613	0.000282863	0.00272386	-0.00962804	0.920498	0.859583	-0.0324774	0.765793	0.969233
chr2:23077047-23078202	NA	NA	2.42233	0.602586	0.000283737	0.00272986	0.162735	0.246707	0.68332	-0.109908	0.422381	0.951031
chr2:55090661-55092346	NA	RTN4,RNU6-433P,PRORSD1P,CLHC1	3.09854	0.50664	0.000283805	0.00272986	0.166921	0.165795	0.634609	-0.0979136	0.415628	0.94988
chr6:109447800-109449090	NA	SMPD2,MICAL1,ZBTB24,AK9,PPIL6	3.09874	0.460044	0.00028366	0.00272986	0.142185	0.214341	0.6641	-0.0339537	0.776712	0.970311
chr10:3810013-3811868	NA	KLF6	3.79833	0.392092	0.000284207	0.00273271	0.229408	0.0205426	0.424154	0.142338	0.152804	0.919813
chr21:9028492-9029453	NA	NA	3.37359	0.468802	0.000284729	0.00273568	0.292873	0.0135329	0.388329	0.140826	0.284088	0.941414
chr7:84248214-84249281	NA	NA	4.75535	-0.337393	0.000284729	0.00273568	-0.144754	0.0975548	0.575642	0.0296621	0.715172	0.96617
chr12:8902601-8904087	NA	M6PR,CLEC6A,CLEC4E,CLEC2B,CLEC4D,PHC1,A2ML1-AS1	3.83949	0.381831	0.00028496	0.00273688	0.06543	0.44767	0.765159	0.147328	0.108933	0.914499
chr18:59139280-59140362	SEC11C	LMAN1,SEC11C,GRP,SEC11C	6.38598	-0.237106	0.000285386	0.00273995	-0.088609	0.129691	0.606535	-0.0293786	0.623181	0.962591
chr12:132428715-132429763	NA	ZNF140,SFSWAP,EP400NL,EP400,GOLGA3,ZNF10,FBRSL1,LRCOL1,ZNF84	2.82507	0.493388	0.000285757	0.00274248	0.258678	0.0421305	0.484409	0.0444526	0.735083	0.967907
chr15:82540020-82541088	NA	NA	6.01712	-0.231742	0.000286313	0.00274679	-0.138735	0.0179747	0.409474	-0.0357862	0.537792	0.959553
chr17:22138686-22139501	NA	NA	3.23734	0.487168	0.000286574	0.00274827	0.142463	0.206327	0.658499	0.172025	0.188759	0.92535
chr4:158847150-158848520	NA	NA	2.73322	0.479595	0.000286822	0.0027486	0.113014	0.316984	0.716198	0.207033	0.104358	0.914081
chr9:126791252-126792705	NA	ZBTB34,ZBTB43,LRSAM1	2.98807	0.497668	0.000286729	0.0027486	0.0956013	0.411525	0.752976	0.014052	0.906279	0.978107
chr5:109688851-109691472	MAN2A1	RN7SKP230,MAN2A1,MAN2A1	6.97374	-0.19815	0.000287355	0.00275268	-0.0929972	0.0619142	0.523436	-0.0419985	0.397737	0.948018
chr1:197200224-197201768	ZBTB41	CFHR3,ZBTB41,CRB1,ZBTB41	6.31944	-0.235866	0.000287588	0.00275389	-0.149518	0.0127452	0.388212	-0.0155691	0.793965	0.971867
chr11:106076816-106078099	KBTBD3	KBTBD3,MSANTD4,AASDHPPT,KBTBD3	7.04631	-0.22727	0.000288125	0.00275745	-0.150518	0.00982576	0.370214	-0.0639484	0.275468	0.941414
chr13:53200794-53202205	NA	PCDH8P1	3.24708	0.469436	0.000288389	0.00275745	0.0300269	0.804915	0.842481	-0.103091	0.393368	0.948018
chr2:165953362-165954410	TTC21B	GALNT3,TTC21B,TTC21B	6.43299	-0.250902	0.000288274	0.00275745	-0.166155	0.0100133	0.372148	-0.10918	0.0848939	0.906486
chr3:23071396-23072419	NA	UBE2E2,RPL24P7,SALL4P5	4.89994	-0.288342	0.000288316	0.00275745	-0.0996891	0.185011	0.6457	-0.0660454	0.351097	0.946862
chr4:165326923-165327820	MSMO1	KLHL2,TMEM192,NACA3P,CPE,MSMO1,MSMO1	6.69159	-0.231054	0.000289045	0.0027627	-0.0887072	0.125157	0.603535	-0.0960028	0.106017	0.914499
chr17:78257799-78258858	NA	THA1P,PGS1,SOCS3,TK1,AFMID,TMC8,TMC6,LINC01993,TNRC6C,C17orf99	2.9126	0.504046	0.000289734	0.00276769	0.058817	0.660265	0.818193	0.0817929	0.520788	0.958687
chr7:26306167-26308074	NA	SNX10,CBX3,HNRNPA2B1	4.50762	0.303208	0.000289783	0.00276769	0.0638931	0.406817	0.751182	0.0431667	0.553392	0.961265
chr1:196808656-196809921	NA	CFHR3	2.48008	0.492372	0.000289923	0.00276801	0.384463	0.00430514	0.315779	-0.0723681	0.585378	0.962591
chr2:181891461-181892960	ITPRID2	PPP1R1C,SSFA2,ITPRID2	6.7251	-0.235907	0.000291039	0.00277762	-0.167342	0.00498017	0.323547	-0.0576689	0.321415	0.943121
chr11:107565030-107565990	ALKBH8	KDELC2,ALKBH8,SUCLG2P3,ALKBH8	5.39455	-0.268719	0.000291578	0.00278155	-0.142577	0.0417621	0.483389	-0.0436065	0.523705	0.958687
chr2:201450993-201452199	TRAK2	CASP8,AOX1,STRADB,TMEM237,ALS2CR11,ENO1P4,ALS2CR12,TRAK2,TRAK2	6.66857	-0.209711	0.000291667	0.00278155	-0.107958	0.0382092	0.47412	-0.00929717	0.859398	0.974168
chr4:49109289-49110234	NA	NA	6.75949	0.29054	0.000291806	0.00278185	0.128743	0.0687286	0.534629	0.155354	0.0657086	0.890693
chr13:41263126-41264054	MTRF1	LINC00548,MTRF1,MTRF1	4.65786	-0.28581	0.000292406	0.00278448	0.0347137	0.626078	0.810317	0.0217329	0.75777	0.968845
chr2:184596742-184600498	ZNF804A	ZNF804A,ZNF804A	6.65763	-0.205419	0.00029227	0.00278448	-0.057717	0.259733	0.689298	-0.0258838	0.608121	0.962591
chr6:132650915-132651699	TAAR1	TAAR1	4.10911	-0.366186	0.000292319	0.00278448	-0.058251	0.540208	0.78976	0.027994	0.738199	0.967907
chr19:46619338-46620415	PTGIR	FKRP,PTGIR,ZC3H4,PRKD2,PTGIR	2.9348	0.454967	0.000292655	0.00278582	0.159035	0.169	0.636011	0.105146	0.37468	0.948018
chr14:78382130-78383203	NA	NA	2.41078	0.542341	0.000293267	0.00278957	-0.0340991	0.806307	0.842798	-0.198495	0.182847	0.921206
chr4:178953088-178953761	NA	NA	2.30029	0.646345	0.000293172	0.00278957	0.0593004	0.706474	0.826819	-0.0329496	0.864637	0.974168
chr1:245310871-245311671	NA	KIF26B,DNAJC19P8	4.18024	-0.342893	0.000293483	0.00279042	-0.0476094	0.570478	0.797325	-0.154218	0.0618394	0.890693
chr12:120640290-120641755	CABP1	CABP1,RPL11P5,CABP1	3.52078	0.37813	0.000293572	0.00279042	0.0712295	0.443174	0.764247	0.0489262	0.610186	0.962591
chr7:92527679-92529200	PEX1	RBM48,FAM133B,PEX1,GATAD1,CDK6,PEX1	6.7877	-0.224217	0.000294591	0.00279906	-0.194048	0.000754122	0.243781	-0.0539133	0.348246	0.944899
chr5:129146230-129147238	NA	NA	2.6888	0.602623	0.00029471	0.00279917	-0.0657333	0.65409	0.816551	0.0166993	0.915901	0.978107
chr1:248825714-248826949	MIR3124	SH3BP5L,ZNF692,PGBD2,RNU6-1205P,RPL23AP25,MIR3124,MIR3124	5.72043	-0.250883	0.000294942	0.00280033	-0.01418	0.826241	0.84633	-0.0259581	0.675119	0.964718
chr14:92322938-92323963	SLC24A4	SLC24A4,SLC24A4	2.94303	0.496298	0.000295068	0.0028005	0.0647698	0.603764	0.804607	0.218021	0.0884099	0.907235
chr18:69495131-69496002	NA	NA	2.54815	0.51416	0.000295383	0.00280245	0.253005	0.0465965	0.493133	-0.129936	0.325203	0.943587
chr20:5357744-5358412	NA	RNA5-8SP7	3.39295	-0.427027	0.000295803	0.0028054	-0.0676537	0.531665	0.787617	-0.0937328	0.301156	0.942719
chr4:131749429-131750998	NA	RN7SL205P	3.09834	0.457943	0.000296113	0.00280627	0.321942	0.00746621	0.353482	0.151949	0.229538	0.933885
chr7:25179880-25180787	C7orf31	OSBPL3,C7orf31,C7orf31	5.82751	-0.248167	0.000296019	0.00280627	-0.104586	0.0933051	0.572625	0.0898921	0.165785	0.921043
chr2:176001131-176002620	LNPK	LNPK,HAGLROS,LNPK	6.16336	-0.227853	0.000297259	0.00281609	-0.0561606	0.325784	0.720216	0.0063716	0.911197	0.978107
chr16:69105707-69106888	HAS3	NONOP1,PDXDC2P,CHTF8,NPIPB14P,NOB1,SNTB2,NIP7,SLC7A6OS,HAS3,HAS3	3.03974	0.498735	0.000297504	0.00281737	0.177978	0.139578	0.613572	-0.19472	0.15891	0.919922
chr8:10202280-10203373	NA	NA	4.77272	-0.322862	0.000297703	0.00281822	-0.00818419	0.921934	0.859667	-0.0165165	0.833012	0.973127
chr15:22664226-22666046	WHAMMP3	WHAMMP3,WHAMMP3	5.30735	-0.267774	0.000298112	0.00282105	-0.130329	0.0535436	0.506068	0.0408084	0.531752	0.958959
chr19:4812671-4813500	NA	TICAM1,SEMA6B,PLIN3,SNRPEP4,SAFB2	3.61105	0.406512	0.000298456	0.00282328	0.0276278	0.780631	0.839039	0.0426613	0.638081	0.962591
chr4:139188539-139189676	NA	NOCT,MGARP,RNU6-1074P,NAA15,ELF2,RAB33B,RN7SL311P	4.53961	-0.309242	0.000298583	0.00282344	-0.114244	0.155241	0.628141	-0.0607938	0.400728	0.948018
chr10:132942103-132943006	CFAP46	CFAP46,CFAP46	2.59833	0.55549	0.000298966	0.00282602	0.287042	0.0383265	0.474471	-0.111853	0.380869	0.948018
chr10:48577046-48577651	NA	ARHGAP22,MAPK8	3.58258	-0.421216	0.000299527	0.00282907	-0.286359	0.00896197	0.362293	-0.0661578	0.482676	0.95774
chr12:128571931-128572778	NA	NA	2.71004	0.593493	0.000299619	0.00282907	-0.169541	0.246361	0.68332	0.268338	0.0633945	0.890693
chr18:79014349-79015390	NA	NA	2.13565	0.589547	0.000299575	0.00282907	0.0536772	0.74006	0.831943	-0.0531616	0.764722	0.969137
chr11:6234541-6235258	FAM160A2	FAM160A2,CNGA4,CCKBR,TRIM34,FAM160A2	7.1612	-0.218229	0.000300652	0.00283571	-0.109788	0.0452673	0.490514	-0.0509598	0.359009	0.946862
chr12:5636484-5637442	NA	NA	2.47278	0.569172	0.000300472	0.00283571	-0.00377841	0.978965	0.866612	-0.151451	0.306992	0.942719
chr3:132659230-132660965	ACAD11	ACAD11,NPHP3,UBA5,ACAD11	5.72884	-0.231757	0.00030056	0.00283571	-0.115359	0.054573	0.507775	-0.0832588	0.157207	0.919922
chr11:1050964-1051664	NA	MUC2,AP2A2,PIDD1,RPLP2,SLC25A22,CEND1,LMNTD2	2.62754	0.52612	0.000301075	0.00283792	0.196232	0.108611	0.586543	0.245701	0.045682	0.873831
chr9:2843553-2844523	PUM3	PUM3,PUM3	6.05356	-0.244725	0.000301107	0.00283792	-0.0269755	0.655822	0.817183	-0.00366901	0.951798	0.978302
chr7:66506008-66507524	NA	NA	2.93995	0.498187	0.000301248	0.0028382	0.196501	0.121485	0.600099	0.238726	0.0753081	0.899952
chr8:85740620-85743320	NA	NA	3.59339	0.405647	0.000301865	0.00284298	0.233501	0.0291658	0.448026	-0.0178569	0.874012	0.974922
chr4:186839029-186840617	NA	FAT1	2.9508	0.505387	0.000302082	0.00284398	-0.129489	0.222984	0.667896	0.18737	0.163659	0.920176
chr14:104977977-104978737	AHNAK2	C14orf79,AHNAK2,LINC00638,GPR132,IGHE,CEP170B,INF2,JAG2,CDCA4,AHNAK2	3.5411	0.389296	0.000302345	0.00284541	0.188601	0.0543829	0.507111	-0.0451211	0.644522	0.962591
chr17:44353474-44354759	NA	GRN,FAM171A2	3.59935	0.422605	0.000302459	0.00284544	-0.0686822	0.482417	0.774811	0.0994843	0.332564	0.944239
chr1:8317813-8318780	SLC45A1	RERE,SLC45A1,SLC45A1	3.3216	0.43588	0.000302922	0.00284876	0.0207333	0.844754	0.849317	0.0632149	0.527342	0.958687
chr14:85444510-85445547	NA	FLRT2,LINC00911	3.33332	-0.44215	0.000303509	0.00285219	0.118286	0.273695	0.696351	0.0586116	0.553816	0.961265
chr6:135851356-135852316	PDE7B	PDE7B,PDE7B	4.07384	-0.360611	0.000303434	0.00285219	-0.190176	0.0364899	0.469317	-0.125391	0.134579	0.915531
chr9:40939045-40939856	NA	NA	2.5872	0.532499	0.00030424	0.00285801	-0.0911509	0.476768	0.773303	-0.16168	0.233563	0.935953
chr10:59362154-59363670	FAM13C	FAM13C,FAM13C	3.42214	0.395556	0.000304794	0.00286113	0.193849	0.0570128	0.513575	0.0762518	0.441475	0.953237
chr20:63977543-63978693	SAMD10	LINC00176,PRPF6,SLC2A4RG,SAMD10,ZNF512B,SAMD10	3.27155	0.428054	0.000304748	0.00286113	0.123357	0.23712	0.677356	-0.0716042	0.503649	0.958687
chr19:41192759-41194551	CYP2S1	CYP2S1,AXL,CYP2S1	3.44842	0.416643	0.000305674	0.0028673	0.144125	0.161152	0.631843	-0.0842855	0.441114	0.953237
chr4:162847862-162848791	NA	NA	2.58499	0.544089	0.000305576	0.0028673	0.140819	0.275348	0.696802	-0.0237228	0.859398	0.974168
chr9:39808989-39810316	GLIDR	GLIDR,GLIDR	4.97235	-0.277589	0.000305836	0.00286777	-0.102644	0.137874	0.612347	-0.0440941	0.494938	0.958687
chr13:40588745-40590106	NA	TPTE2P5,FOXO1,SLC25A15,WBP4,RLIMP1	4.19586	-0.326222	0.000306085	0.00286797	-0.0864135	0.32198	0.71856	-0.0334002	0.679624	0.965095
chr19:16064561-16065704	LINC01855	AKAP8,C19orf44,SIN3B,OR10H5,LINC01855,SNX33P1,SMIM7,SYDE1,OR10H2,OR1AB1P,CYP4F24P,CYP4F11,SLC35E1,TPM4,WIZ,OR10H3,OR10H4,LINC01855	3.00729	0.468307	0.000306153	0.00286797	0.140291	0.250194	0.685916	0.192555	0.0964181	0.908698
chr6:57089757-57090516	ZNF451	BEND6,KIAA1586,ZNF451,ZNF451	5.98653	-0.250456	0.000306191	0.00286797	-0.21743	0.000768736	0.243987	-0.0225651	0.720269	0.966841
chr11:102727679-102728397	MMP8	MMP27,MMP10,MMP1,MMP3,RNU7-159P,BIRC2,TMEM123,BIRC3,MMP8,WTAPP1,MMP8	3.76398	-0.381684	0.000306403	0.0028689	-0.113907	0.252577	0.686176	-0.117974	0.177681	0.921206
chr1:3170564-3171340	NA	MORN1,TP73-AS1,PRDM16	2.45851	0.601593	0.000307152	0.00287487	0.370879	0.0264551	0.441474	-0.00459506	0.976677	0.979017
chr12:94866764-94867818	NA	NA	2.70095	0.480033	0.000307824	0.00287906	-0.0535869	0.657024	0.817183	-0.041634	0.742265	0.967997
chr8:143941854-143944329	MIR661	ZNF251,ZNF250,ZNF517,LRRC14,PLEC,ZNF696,ZNF623,VPS28,COMMD5,ADCK5,ZC3H3,MAF1,TIGD5,GPAA1,ZNF34,ARHGAP39,SLC52A2,CYHR1,MINCR,WDR97,C8orf82,HSF1,SLC39A4,MAFA,SPATC1,TOP1MT,TONSL,GRINA,EPPK1,PARP10,FAM83H,GSDMD,NAPRT,EEF1D,MIR661	5.53954	0.266949	0.000307811	0.00287906	0.0284188	0.647589	0.814794	0.0807701	0.240617	0.936937
chr13:58323844-58324598	NA	NA	3.61976	-0.39534	0.000308073	0.00288035	-0.0596471	0.555897	0.792891	-0.00727651	0.936299	0.978278
chr14:38065055-38066001	NA	CLEC14A	2.58907	0.530362	0.000308363	0.002881	0.0663769	0.628841	0.8107	0.0387173	0.790379	0.971342
chr20:59994209-59995770	NA	C20orf197,CDH26	3.14804	0.455928	0.000308479	0.002881	-0.105306	0.399031	0.748176	0.0141686	0.912853	0.978107
chr22:38967618-38968288	NA	APOBEC3A,GTPBP1,SUN2,APOBEC3B-AS1,JOSD1,DDX17	3.16723	0.516445	0.000308426	0.002881	0.00479921	0.96496	0.864585	0.144935	0.2758	0.941414
chr1:223454909-223455849	NA	NA	2.22766	0.627735	0.000309006	0.00288277	0.0536808	0.737458	0.831382	-0.216826	0.181991	0.921206
chr19:53982176-53983283	MIR935	PRPF31,ZNF347,ZNF665,ERVV-2,CACNG8,CDC42EP5,MIR519A2,BIRC8,FAM90A28P,VN1R4,VN1R6P,ZNF845,LENG8-AS1,ZNF525,ZNF702P,ZNF765,ZNF813,FAM90A27P,ZNF677,CACNG6,MIR935,MIR935	2.41793	0.675501	0.000309042	0.00288277	-0.238765	0.12123	0.599807	0.0314875	0.839803	0.973653
chr2:155795345-155796099	NA	NA	2.22937	0.615634	0.000308936	0.00288277	-0.0450974	0.754768	0.834141	-0.0198616	0.895481	0.977375
chr22:12192810-12193405	NA	NA	2.11453	0.753901	0.000309124	0.00288277	0.297124	0.0748537	0.544126	-0.0974009	0.56169	0.961838
chr8:31410210-31411372	NA	NA	2.47853	0.566588	0.000309229	0.00288277	0.524514	0.000154526	0.228539	0.267935	0.0647921	0.890693
chr19:6669443-6670592	TNFSF14	VAV1,TNFSF14,DENND1C,ADGRE1,ZNF557,GPR108,TNFSF14	3.42024	0.435637	0.00030953	0.00288454	-0.0332563	0.746804	0.832551	0.0792523	0.493033	0.958687
chr18:77249158-77250334	GALR1	GALR1,GALR1	2.99051	0.507893	0.000309768	0.00288571	-0.124067	0.312064	0.713695	-0.0916594	0.478095	0.95774
chr7:120856633-120858438	TSPAN12	TSPAN12,TSPAN12	4.95367	-0.283244	0.000310174	0.00288844	-0.0281632	0.688929	0.824114	-0.0135664	0.846851	0.973904
chr2:173159706-173160468	NA	MAP3K20,MAP3K20-AS1	3.97719	-0.325128	0.000310601	0.00289137	0.0464509	0.58884	0.801251	-0.0541157	0.462061	0.957087
chr13:75480664-75482908	TBC1D4	LINC00347,UCHL3,COMMD6,CTAGE11P,TBC1D4,LMO7-AS1,LINC01078,TBC1D4	5.7378	-0.21483	0.000310964	0.00289343	0.0219707	0.684935	0.823574	-0.0491866	0.367442	0.948018
chr13:89783257-89784125	NA	NA	2.42105	0.559497	0.000311048	0.00289343	0.0354276	0.796522	0.841217	-0.238255	0.103109	0.913989
chr14:72600194-72601370	NA	DPF3	2.91509	0.501477	0.000311298	0.00289472	0.111105	0.36224	0.734026	0.0327562	0.792602	0.971747
chr9:94654127-94654845	NA	FBP1,ZNF169,MFSD14B	5.43242	-0.278692	0.00031193	0.00289954	-0.017806	0.800741	0.842002	-0.00623055	0.923632	0.978154
chr2:154914400-154915226	NA	NA	3.49065	-0.403214	0.000312186	0.00290088	-0.13047	0.240411	0.678838	0.0829317	0.401759	0.948018
chr16:64700729-64701585	NA	NA	2.5241	0.592998	0.000312417	0.00290197	0.0195416	0.899787	0.856603	-0.0870404	0.582815	0.962591
chr15:22239081-22239811	NA	NA	3.03387	0.459172	0.000312634	0.00290294	0.0164002	0.875622	0.853489	0.26325	0.0321132	0.860761
chr5:126599837-126601574	PHAX	ALDH7A1,PHAX,PHAX	5.44422	-0.240089	0.0003138	0.00291092	-0.041244	0.500951	0.7804	-0.0471968	0.439518	0.952845
chr5:148011455-148012179	NA	SPINK5	3.62193	-0.391291	0.000313833	0.00291092	0.100263	0.31978	0.717414	0.0203903	0.810365	0.972111
chr8:2233169-2233992	NA	NA	2.86078	0.49209	0.000313792	0.00291092	0.0933533	0.453994	0.767063	-0.0162958	0.89688	0.977375
chr11:130001763-130003821	PRDM10	ADAMTS15,APLP2,ELOBP2,ARHGAP32,LINC00167,PRDM10	6.60423	-0.206597	0.000313967	0.00291111	-0.0223601	0.661733	0.818462	0.0248148	0.630043	0.962591
chr5:31531564-31532918	DROSHA	MTMR12,DROSHA,C5orf22,DROSHA	6.01785	-0.232434	0.000314539	0.00291432	-0.0559628	0.343499	0.728034	-0.0603977	0.312967	0.942719
chr9:36148584-36149519	NA	GLIPR2,CLTA,GNE,HMGB3P24,OR2S2,TLN1,OR13J1,CCIN	3.76393	0.34213	0.000314526	0.00291432	0.190604	0.0249811	0.439025	0.133597	0.109736	0.914499
chr12:22538403-22539541	NA	C2CD5	4.62277	-0.317365	0.000314796	0.00291565	-0.0453372	0.55753	0.793339	0.00640192	0.929696	0.978278
chr18:35972047-35972895	C18orf21	C18orf21,ELP2,RPRD1A,C18orf21	5.65871	-0.236819	0.000315142	0.0029178	-0.0752424	0.200827	0.655185	-0.0392707	0.508252	0.958687
chr10:57507010-57508122	NA	NA	2.9439	0.485996	0.000315744	0.00292233	0.0648273	0.609615	0.806495	-0.040786	0.762502	0.969127
chr20:31967742-31968817	XKR7	XKR7,C20orf203,TSPY26P,RSL24D1P6,KIF3B,FOXS1,PDRG1,XKR7	3.02984	0.44802	0.000315984	0.00292349	-0.130863	0.242259	0.680599	-0.0772996	0.49291	0.958687
chr18:11188765-11189593	NA	NA	2.29208	0.623229	0.000316434	0.0029266	-0.0110672	0.943548	0.86224	-0.0374162	0.816845	0.972251
chr13:78022104-78022695	NA	EDNRB,LINC01069,LINC00446	3.82937	-0.389706	0.000316654	0.00292758	-0.0268586	0.792126	0.840529	-0.0693781	0.445909	0.954109
chr19:27382874-27383628	NA	NA	2.44403	0.594014	0.000316767	0.00292758	0.191629	0.234031	0.674984	0.106021	0.471858	0.95774
chr1:63261638-63262938	NA	EFCAB7,USP1,RPSAP65,LINC00466	2.95947	0.49105	0.000317045	0.00292802	0.134645	0.285124	0.701771	0.178725	0.159586	0.919922
chr13:110663868-110665264	NA	NAXD,CARS2	3.02326	0.47596	0.000317156	0.00292802	-0.019981	0.866166	0.852687	0.200892	0.122628	0.915531
chr2:89610328-89612375	NA	NA	3.86695	0.459961	0.000317051	0.00292802	0.255197	0.0300005	0.449081	0.0895696	0.486144	0.95774
chr19:42423027-42423981	LIPE	CIC,LIPE,CD177,LIPE-AS1,LIPE	3.20679	0.423158	0.000318176	0.00293548	0.269517	0.012223	0.382888	0.117394	0.278696	0.941414
chr2:158456526-158458404	CCDC148	OR7E28P,PKP4,RPL7AP22,CCDC148	6.34029	-0.225082	0.000318193	0.00293548	-0.134366	0.0191068	0.416332	-0.0521557	0.378451	0.948018
chr12:57941029-57942008	NA	ATP23,NEMP1,ZBTB39,CTDSP2,NAB2,ARHGAP9	5.57269	-0.245692	0.000319184	0.00293947	-0.0652435	0.287863	0.702722	-0.0357566	0.572776	0.96199
chr2:161278463-161279128	NA	NA	2.57945	0.559417	0.000318977	0.00293947	-0.174606	0.212994	0.663414	0.243459	0.0782743	0.901558
chr2:25251127-25252380	NA	POMC,ADCY3,EFR3B	3.73324	0.352001	0.000319197	0.00293947	-5.34946e-05	0.99952	0.868722	-0.0229776	0.799558	0.971867
chr6:156719729-156721288	NA	ARID1B	5.41291	-0.238846	0.000319188	0.00293947	0.0399733	0.507454	0.781439	-0.0137611	0.815151	0.972225
chr8:11284054-11285191	MTMR9	FAM90A2P,MTMR9,MTMR9	5.90162	-0.231195	0.000319137	0.00293947	-0.0126256	0.827354	0.846583	-0.0300868	0.596852	0.962591
chr4:184776305-184778516	NA	NA	3.45325	0.398871	0.000320067	0.00294604	0.341094	0.00309871	0.294443	0.187801	0.083845	0.905046
chr5:62732446-62733259	NA	IPO11,LRRC70,IPO11-LRRC70	3.92756	-0.357208	0.000320139	0.00294604	-0.194617	0.0373771	0.471756	-0.0459251	0.590098	0.962591
chr10:121394175-121395202	NA	NA	2.4571	0.579956	0.000321038	0.00295009	0.153771	0.276126	0.697053	0.0461104	0.74813	0.967997
chr15:53466039-53467190	NA	NA	2.56764	0.592593	0.000320907	0.00295009	0.136162	0.357898	0.733836	0.338153	0.0300529	0.860062
chr20:28773348-28775356	NA	NA	3.73675	0.414408	0.000320972	0.00295009	0.0249311	0.806365	0.842798	0.265037	0.0190182	0.842907
chr3:144852702-144853479	NA	NA	3.57603	-0.40739	0.000321033	0.00295009	-0.0130807	0.905088	0.85694	-0.00764529	0.93685	0.978278
chr2:4973561-4974462	NA	NA	3.34737	0.459479	0.000321592	0.00295413	0.257438	0.0290287	0.447867	0.0428502	0.746602	0.967997
chr16:2486802-2488701	NA	TBC1D24,AMDHD2,PDPK1	4.14591	0.373306	0.000321737	0.0029544	0.176037	0.0411549	0.482291	0.18026	0.0530457	0.888144
chr1:67684189-67687047	GADD45A	WDR78,GADD45A,GADD45A	6.90888	-0.201187	0.000322662	0.00296079	-0.11433	0.0234838	0.434816	-0.0834173	0.112187	0.914499
chr21:5311886-5313686	NA	NA	3.45248	0.470252	0.000322634	0.00296079	0.144472	0.196231	0.652667	0.0251578	0.859009	0.974168
chr5:117385490-117386427	NA	NA	2.38803	0.570174	0.000324277	0.00297454	-0.217621	0.115383	0.595229	-0.00469073	0.975299	0.978796
chr2:157875681-157877003	ACVR1	ACVR1,ACVR1	6.51286	-0.199907	0.000324892	0.00297912	-0.130982	0.00961978	0.369443	-0.031983	0.523244	0.958687
chr12:32754049-32756632	YARS2	YARS2,H3F3C,KIAA1551,DNM1L,YARS2	5.92585	-0.223983	0.000325601	0.00298395	-0.0496289	0.382142	0.741613	0.0811079	0.15579	0.919813
chr19:45641204-45642861	EML2-AS1	EML2-AS1,CCDC61,FBXO46,IRF2BP1,EML2,PPP1R37,NECTIN2,EXOC3L2,EML2-AS1	5.08187	0.276243	0.000325651	0.00298395	0.0173702	0.792144	0.840529	0.172167	0.0169347	0.842907
chr9:126704629-126705687	NA	LMX1B	2.8953	0.554364	0.000326257	0.00298844	0.0936295	0.453303	0.766772	0.216213	0.095112	0.908698
chr2:105935924-105936527	NA	NA	2.41693	0.610624	0.000326615	0.00298853	0.143684	0.351484	0.731799	0.556629	0.00231193	0.750463
chr2:70766983-70768541	ADD2	MPHOSPH10,FIGLA,ADD2,ADD2	3.33411	0.436567	0.000326433	0.00298853	0.12954	0.241822	0.680133	0.138328	0.24918	0.937881
chr3:45639565-45640592	NA	LIMD1,SACM1L,XCR1,RPS24P8,ZNF501,RN7SL145P,LARS2-AS1,LIMD1-AS1,EXOSC7,ZDHHC3,LARS2,CLEC3B	2.71421	0.501357	0.000326531	0.00298853	-0.0201405	0.885542	0.855031	0.0746088	0.526053	0.958687
chr5:168746314-168747525	NA	NA	2.99836	0.480871	0.000327153	0.00299216	0.158046	0.19493	0.651614	0.238848	0.0673415	0.890693
chr9:63800293-63801125	NA	NA	2.33061	0.698973	0.000327245	0.00299216	0.105306	0.511044	0.781818	-0.0340635	0.833407	0.973127
chr4:49233701-49234841	NA	NA	2.59879	0.624707	0.000327707	0.00299532	0.106979	0.430357	0.759308	0.310515	0.0503761	0.877918
chr3:35145488-35146503	NA	NA	2.69452	0.546228	0.000329123	0.0030072	0.0983962	0.438929	0.762469	0.0178982	0.897117	0.977375
chr8:123072317-123073228	NA	DERL1,TBC1D31,RNY4P5,HMGB1P19	5.83002	-0.265377	0.000329856	0.00301282	-0.220951	0.00106615	0.252157	-0.0788029	0.238257	0.936937
chr11:95066797-95069024	SRSF8	ENDOD1,KDM4F,SRSF8,KDM4E,CWC15,KDM4D,SRSF8	5.95066	-0.226836	0.000330177	0.00301362	-0.054275	0.336516	0.724896	0.00509534	0.928775	0.978278
chr12:99648851-99649884	FAM71C	FAM71C	2.74076	0.548592	0.000330067	0.00301362	-0.0316304	0.802597	0.842084	0.223422	0.133599	0.915531
chr15:21111720-21113018	NA	NA	3.69218	0.413267	0.000330402	0.00301389	0.0289278	0.777997	0.838734	0.271954	0.0119827	0.84118
chr6:67798633-67799335	NA	NA	2.21988	0.666766	0.000330441	0.00301389	0.209241	0.226566	0.670413	0.257136	0.153087	0.919813
chr17:11996685-11997779	ZNF18	MAP2K4,ZNF18,ZNF18	6.33021	-0.222178	0.000330629	0.00301453	-0.0675888	0.228802	0.671731	-0.0838993	0.148617	0.919525
chr3:52070476-52072128	NA	GPR62,LINC00696,POC1A	3.92113	0.336018	0.000331115	0.00301789	0.193102	0.0276553	0.444416	0.0960186	0.279029	0.941414
chr10:11244842-11245930	NA	CELF2-AS1,CELF2-AS2,CELF2	2.91997	0.480248	0.000331521	0.00301859	0.20009	0.0938322	0.573184	-0.16056	0.171121	0.921043
chr5:175853501-175854083	NA	SIMC1	3.59445	-0.407944	0.000331544	0.00301859	-0.129152	0.215713	0.664728	-0.111784	0.252541	0.9395
chr6:97282415-97283552	MMS22L	UFL1,MMS22L,RN7SL509P,MMS22L	5.45203	-0.254158	0.000331326	0.00301859	-0.0432268	0.509431	0.781688	0.0430505	0.510513	0.958687
chr12:53097522-53099810	IGFBP6	ZNF740,MAP3K12,IGFBP6,SOAT2,SPRYD3,IGFBP6	4.00862	0.367298	0.000331912	0.00302087	0.21766	0.0139645	0.393951	0.0327291	0.72668	0.967807
chr18:3960703-3961585	DLGAP1-AS4	DLGAP1-AS4	2.18806	0.683966	0.000332846	0.00302723	0.100627	0.555893	0.792891	0.149818	0.409199	0.949615
chr6:87829513-87831321	NA	AKIRIN2,RN7SL183P	3.46312	0.426396	0.000332815	0.00302723	-0.0664826	0.526615	0.786785	-0.0316757	0.768335	0.969556
chr5:146006342-146007689	NA	LARS	4.36516	-0.298801	0.000333267	0.00302999	-0.121518	0.135711	0.609615	-0.0692218	0.36225	0.947065
chr15:19222041-19222680	NA	NA	1.47508	0.952522	0.000333461	0.00303069	0.225352	0.304112	0.711256	0.104279	0.63922	0.962591
chr1:143265542-143266271	NA	NA	3.34967	0.448295	0.000333698	0.00303069	0.108627	0.347057	0.729862	0.329439	0.0226837	0.842907
chr19:47315036-47315815	NA	C5AR1,DHX34,ZC3H4,C5AR2,CCDC9,NAPA	3.92805	0.347544	0.000333688	0.00303069	0.0770303	0.363336	0.73417	-0.0189539	0.818644	0.972273
chr16:29147210-29149271	NA	RRN3P2,SULT1A1	4.17143	0.357035	0.000334161	0.00303276	0.0324997	0.711091	0.82703	0.061829	0.493856	0.958687
chr3:125595180-125596105	OSBPL11	OR7E29P,ITGB5,OR7E93P,OSBPL11,OSBPL11	6.28395	-0.21574	0.00033406	0.00303276	-0.103048	0.0559312	0.509912	-0.0811092	0.142501	0.915531
chr5:158224095-158224805	NA	NA	3.74695	-0.394171	0.00033443	0.00303413	-0.0548461	0.615391	0.808058	-0.196858	0.02813	0.84975
chr14:51884158-51885085	NA	GNG2,C14orf166,PTGER2,PTGDR	3.83446	-0.378029	0.000334649	0.00303505	0.0108961	0.907617	0.857536	0.00358811	0.96888	0.978714
chr14:19373579-19374998	NA	NA	2.32887	0.535434	0.000335332	0.00303985	0.0575527	0.699986	0.825424	0.208385	0.140646	0.915531
chr21:45404553-45406034	COL18A1	MCM3AP-AS1,COL18A1,LL21NC02-21A1.1,COL18A1-AS2,COL18A1	3.18386	0.519336	0.000335534	0.00303985	-0.0199794	0.871336	0.853134	-0.064823	0.625315	0.962591
chr3:97821467-97822935	CRYBG3	MINA,CRYBG3,CRYBG3	6.21288	-0.238239	0.000335534	0.00303985	-0.11448	0.0575372	0.515611	-0.0373713	0.534651	0.959368
chr3:101573431-101575170	PCNP	NXPE3,SENP7,ZBTB11-AS1,ZNF90P1,ZBTB11,RPS18P5,PCNP,PCNP	6.09544	-0.218527	0.000335717	0.00304044	-0.00308486	0.955034	0.863656	-0.00609461	0.912602	0.978107
chr7:123534513-123535352	IQUB	NDUFA5,IQUB,HYAL4,RNU6-296P,IQUB	6.93404	-0.234113	0.00033618	0.00304356	-0.185408	0.00254757	0.289889	-0.0160231	0.797744	0.971867
chr10:98322894-98323685	NA	LOXL4,PYROXD2,R3HCC1L	4.54213	-0.307211	0.000337883	0.00305064	-0.206475	0.0102087	0.375007	-0.101718	0.166342	0.921043
chr11:125111485-125112110	TMEM218	PKNOX2,PKNOX2-AS1,SLC37A2,CCDC15,TMEM218,TMEM218	6.63933	-0.254179	0.000337611	0.00305064	-0.147577	0.0256383	0.440106	-0.0684205	0.295673	0.941896
chr15:31472742-31473998	NA	OTUD7A	3.65679	0.353071	0.000337911	0.00305064	-0.0605888	0.537928	0.789124	-0.0810239	0.392844	0.948018
chr17:2781428-2782539	NA	RAP1GAP2	3.12464	0.435716	0.000337539	0.00305064	-0.0243679	0.822137	0.845628	0.0681321	0.542244	0.959683
chr17:66327953-66329062	NA	NA	2.59667	0.542715	0.000337529	0.00305064	0.0359661	0.795645	0.841182	0.13464	0.341379	0.944651
chr2:96507815-96509066	NEURL3	NEURL3,NEURL3	3.44239	0.435378	0.000337895	0.00305064	-0.041497	0.702515	0.826054	-0.236382	0.0314893	0.860062
chr4:48779233-48780708	FRYL	OCIAD1,TEC,SLC10A4,NFXL1,FRYL,FRYL	6.80778	-0.220617	0.000337549	0.00305064	-0.138688	0.0140742	0.393951	-0.0683448	0.22112	0.933885
chr6:166556779-166557815	NA	MIR1913,RPS6KA2,PRR18	4.3311	-0.317304	0.000337576	0.00305064	-0.227191	0.00471031	0.318149	-0.160636	0.0421487	0.873831
chr20:8033350-8033931	NA	NA	3.56586	-0.370613	0.000338098	0.00305127	-0.137003	0.152062	0.625407	-0.0580301	0.510424	0.958687
chr22:12488975-12490471	NA	NA	3.5242	0.470178	0.000338684	0.00305333	0.255895	0.0288136	0.446987	-0.00633876	0.962274	0.978302
chr8:92964625-92966399	NA	TRIQK,IRF5P1	6.74371	-0.234546	0.000338572	0.00305333	-0.171982	0.00464333	0.318149	-0.0352518	0.559403	0.961838
chr9:136438595-136440116	INPP5E	SEC16A,SNAPC4,PMPCA,SDCCAG3,INPP5E,INPP5E	4.39282	0.325553	0.000338494	0.00305333	-0.0556705	0.493239	0.777741	2.3024e-05	0.999777	0.979116
chr3:41961375-41962669	ULK4	ULK4,TRAK1,ULK4	6.7701	-0.24277	0.000339803	0.00306128	-0.129701	0.0391004	0.47673	-0.102724	0.0979324	0.909147
chr5:54159064-54159630	NA	MIR4459	3.41856	-0.402705	0.000339779	0.00306128	0.00529706	0.958688	0.863809	-0.104819	0.245413	0.93717
chr9:69745580-69746586	NA	PTAR1,APBA1	3.86329	-0.358053	0.000340137	0.00306322	-0.0203828	0.833653	0.847846	0.0173706	0.8379	0.973316
chr3:29280619-29281819	NA	RBMS3-AS3,RBMS3	3.83339	-0.378169	0.000340495	0.00306537	-0.121433	0.20571	0.658247	-0.00900399	0.923029	0.978107
chr13:35957736-35958515	NA	MAB21L1,PHBP13	3.62694	0.414391	0.00034073	0.00306641	0.0600988	0.588504	0.801251	0.177261	0.152652	0.919813
chr6:108621043-108622107	NA	FOXO3,LINC00222	2.99511	0.450702	0.000342419	0.00308053	0.210362	0.0727592	0.541166	0.230577	0.0282004	0.84975
chr12:121443113-121443800	MIR7107	RNF34,MIR7107	2.84998	0.482633	0.000342818	0.00308304	-0.0508046	0.686616	0.823613	-0.00364845	0.978142	0.979096
chr7:96321115-96322473	SLC25A13	SLC25A13,SLC25A13	6.22724	-0.203025	0.000343438	0.00308754	-0.0464367	0.356274	0.733284	0.018626	0.713433	0.965902
chr4:164551282-164552315	NA	NA	2.75427	0.524047	0.000343685	0.00308868	0.183536	0.144573	0.620036	0.100971	0.444464	0.953539
chr19:1113017-1113862	NA	POLR2E,FSTL3,GPX4,SBNO2	3.3897	0.456211	0.000343995	0.00309038	-0.137294	0.212458	0.662914	-0.0965263	0.406064	0.949062
chr5:52799159-52801085	NA	PELO,ITGA1,B3GNTL1P1	6.19691	-0.205181	0.00034412	0.00309043	-0.073187	0.156683	0.629204	-0.0358033	0.493569	0.958687
chr19:22301344-22302170	NA	NA	2.33089	0.628146	0.00034437	0.0030916	0.111992	0.454334	0.767303	-0.0809771	0.619063	0.962591
chr1:244451272-244452456	ADSS	C1orf101,COX20,ADSS	6.99351	-0.226543	0.000344525	0.00309191	-0.118149	0.039891	0.477642	-0.0396249	0.497845	0.958687
chr1:2313978-2315505	NA	SKI,RER1,MORN1,ANKRD65,AURKAIP1	3.73443	0.390458	0.00034469	0.00309231	-0.030497	0.747723	0.832951	-0.0659078	0.485305	0.95774
chr6:154733057-154734430	SCAF8	SCAF8,SCAF8	6.55669	-0.212284	0.000344969	0.00309374	-0.0993544	0.0644306	0.526172	-0.0337302	0.536825	0.959477
chr3:151871482-151872127	SUCNR1	AADAC,SUCNR1,SUCNR1	4.61333	-0.332587	0.000345185	0.0030941	-0.219261	0.00968586	0.370066	-0.0965323	0.224413	0.933885
chr4:140523770-140524541	ELMOD2	CLGN,ELMOD2,UCP1,ELMOD2	6.42101	-0.253604	0.00034525	0.0030941	-0.0969129	0.134224	0.609505	-0.0701287	0.280551	0.941414
chr19:8592189-8592899	NA	ADAMTS10	3.12892	0.50575	0.000345476	0.00309504	0.0458376	0.703831	0.826127	-0.0109204	0.938569	0.978278
chr3:166060520-166061800	NA	NA	2.98174	0.541891	0.000345787	0.00309644	0.19658	0.140187	0.614063	0.243162	0.101136	0.910586
chr3:179652354-179654650	USP13	USP13,GNB4,USP13	5.66173	-0.206188	0.000345873	0.00309644	-0.0872669	0.0977985	0.575642	0.0336676	0.525304	0.958687
chr14:59964766-59965936	NA	CCDC175	4.22422	-0.30216	0.000346074	0.00309716	-0.00347676	0.961185	0.864446	0.056956	0.442086	0.95335
chr10:89309821-89310716	NA	NA	2.80443	0.531219	0.000346433	0.00309887	0.488033	0.000612241	0.242754	-0.0212621	0.855455	0.974168
chr8:73293227-73295833	RDH10	RPL7,RDH10-AS1,RDH10,RDH10	7.19316	-0.198292	0.000346505	0.00309887	-0.0999783	0.0500527	0.497738	-0.042299	0.391842	0.948018
chr13:92158058-92159137	NA	NA	4.08769	-0.353673	0.000346729	0.00309979	0.0589589	0.48256	0.774844	-0.0344225	0.664843	0.963131
chr8:1580502-1582274	NA	NA	3.62004	0.394514	0.000346915	0.00310037	0.287875	0.00249505	0.289889	0.16411	0.111113	0.914499
chr1:53632476-53633256	NA	NA	2.53935	0.561359	0.000347867	0.0031078	-0.0525617	0.719168	0.828187	-0.233868	0.16295	0.920176
chr1:109509137-109510240	AMIGO1	AMIGO1,AMIGO1	3.19457	0.458565	0.000348395	0.00311144	0.0950389	0.394784	0.746562	-0.0244761	0.828958	0.972707
chr1:115373175-115373803	NA	NGF	4.82942	-0.326547	0.000348885	0.00311365	-0.162892	0.0590693	0.51931	-0.0877851	0.249188	0.937881
chr1:171840949-171841896	DNM3	DNM3-IT1,DNM3,DNM3	5.16481	-0.280964	0.000349564	0.00311365	-0.166179	0.0175187	0.408643	-0.0375486	0.606611	0.962591
chr1:78003459-78005163	NA	RPL17P6,DNAJB4,GIPC2,NEXN	5.08834	-0.262881	0.000349724	0.00311365	-0.0222371	0.736223	0.830962	-0.00547708	0.932248	0.978278
chr14:99927707-99928367	NA	NA	1.93045	0.66351	0.000348913	0.00311365	-0.0215147	0.892712	0.855906	0.00332805	0.986665	0.979116
chr15:27087521-27088288	NA	NA	2.48847	0.648885	0.000349975	0.00311365	0.193779	0.226661	0.670413	-0.120218	0.505805	0.958687
chr2:5725515-5726400	NA	LINC01248,SOX11	2.36449	0.647834	0.000349383	0.00311365	-0.277383	0.0903769	0.569062	0.29882	0.0644705	0.890693
chr2:73385393-73386476	ALMS1	DUSP11,ALMS1P1,DGUOK-AS1,SMYD5,FBXO41,ALMS1,GNG5P4,ALMS1	6.45738	-0.238802	0.000349429	0.00311365	-0.140951	0.0211592	0.425567	-0.0338958	0.575789	0.96199
chr20:63652004-63652879	STMN3	MIR647,MIR1914,LIME1,STMN3,RTEL1,STMN3	2.29578	0.630551	0.000349168	0.00311365	-0.12576	0.39876	0.748128	0.0739945	0.653584	0.962591
chr3:107598905-107599806	NA	BBX	4.20948	-0.326416	0.000349086	0.00311365	-0.166301	0.0483089	0.495331	-0.00332172	0.967227	0.978714
chr6:70666641-70668743	SMAP1	SMAP1,SDHAF4,B3GAT2,SMAP1	6.02981	-0.211347	0.000349885	0.00311365	-0.15245	0.00498465	0.323547	-0.00264766	0.96107	0.978302
chr9:83299417-83300067	NA	NA	5.2984	-0.323049	0.000349915	0.00311365	-0.0401131	0.639222	0.812775	-0.0681965	0.373933	0.948018
chr22:39276153-39277758	NA	SYNGR1,PDGFB,TAB1,CBY1	3.03311	0.51644	0.000350166	0.00311428	0.099609	0.460339	0.768461	0.186106	0.158391	0.919922
chr22:49669838-49671420	NA	C22orf34	4.06649	0.336308	0.000350472	0.00311592	0.00268137	0.973572	0.865612	0.0280845	0.737185	0.967907
chr1:108199074-108201039	SLC25A24	SLC25A24,PRPF38B,RPL17P7,FAM102B,SLC25A24	6.05343	-0.212801	0.000351622	0.00311676	-0.117944	0.028717	0.44662	-0.0134438	0.800366	0.971908
chr1:238074488-238075641	NA	NA	2.79027	0.567916	0.000351924	0.00311676	0.133944	0.319589	0.717287	0.143604	0.322912	0.943289
chr1:244652583-244653728	DESI2	RN7SKP55,COX20,RPL37P8,DESI2,DESI2	7.17417	-0.216435	0.00035113	0.00311676	-0.138156	0.012223	0.382888	-0.0299277	0.5908	0.962591
chr10:124461575-124462274	LHPP	LHPP,FAM53B,RPS10P18,LHPP	5.39884	-0.269301	0.000351905	0.00311676	-0.16421	0.0171939	0.408643	-0.039642	0.5601	0.961838
chr14:105699874-105700633	NA	LINC00638,TMEM121,IGHV3-64,IGHE,IGHV3-20,IGHV3-15,IGHA1	2.35898	0.519447	0.000351531	0.00311676	-0.00655849	0.961897	0.864446	0.222896	0.130705	0.915531
chr16:75516729-75517752	NA	ADAT1,TMEM231,CHST6,GABARAPL2,GLG1,CHST5	5.70404	-0.248938	0.000351735	0.00311676	-0.126186	0.0468315	0.493899	-0.0486833	0.461635	0.957087
chr17:3963957-3965615	ATP2A3	ZZEF1,NCBP3,CYB5D2,ATP2A3,LINC01975,P2RX1,CTNS,ATP2A3	3.93271	0.408932	0.000351013	0.00311676	0.135339	0.174423	0.637829	0.0816153	0.436856	0.952466
chr17:40098319-40101579	NR1D1	MSL1,CDK12,IGFBP4,MED1,MED24,GSDMA,MIR6884,THRA,ERBB2,RARA,PGAP3,KRT24,GRB7,NR1D1,WIPF2,NR1D1	6.25667	0.219541	0.00035098	0.00311676	0.00720909	0.893327	0.855998	0.0354403	0.54412	0.960125
chr19:33393735-33394826	NA	GPATCH1,CHST8,AKR1B1P7,RPL21P131,PEPD,WDR88,CEBPG,LSM14A,CEBPA	3.56318	0.360566	0.000352232	0.00311676	-0.024189	0.791419	0.840482	-0.049857	0.60343	0.962591
chr2:194327934-194328769	NA	NA	2.37428	0.619811	0.000352262	0.00311676	0.0105005	0.943725	0.862304	-0.140498	0.401148	0.948018
chr3:142578326-142579206	ATR	XRN1,PBX2P1,ATR,SUCLG2P1,ATR	5.99733	-0.26164	0.000352212	0.00311676	-0.113474	0.086669	0.56198	-0.0303892	0.647306	0.962591
chr3:49872872-49873593	CAMKV	RBM6,ZMYND10,GNAI2,HYAL3,NAT6,CAMKV,ACTBP13,CAMKV	2.28889	0.595364	0.000351355	0.00311676	-0.0494588	0.74447	0.832197	0.148219	0.286649	0.941414
chr5:175690951-175691485	NA	HRH2	3.49895	-0.417778	0.000350798	0.00311676	-0.121251	0.260296	0.689829	-0.166201	0.102418	0.912082
chr6:43702552-43703281	NA	GLTSCR1L,SRF,CUL7,VEGFA,RSPH9,MAD2L1BP,GTPBP2,RPL24P4,RPS2P29,POLH,LRRC73,RPL34P14	2.38498	0.610792	0.000352075	0.00311676	0.0329682	0.815443	0.844802	0.0764831	0.610086	0.962591
chr7:75105246-75106383	NA	GTF2IRD2B	3.90476	0.356323	0.000352598	0.00311865	0.0819706	0.335153	0.724591	0.126136	0.168448	0.921043
chr2:153196309-153196956	NA	NA	2.26433	0.59456	0.000353396	0.00312464	0.146415	0.309223	0.712531	0.162599	0.299973	0.942106
chr20:29891154-29893619	NA	NA	4.3468	0.390021	0.000355022	0.00313686	0.196944	0.0401598	0.478483	0.0150841	0.888285	0.976632
chr6:21164391-21165831	NA	NA	3.09423	0.466822	0.000355008	0.00313686	0.164943	0.178934	0.641235	-0.0499808	0.677461	0.965007
chr15:56667437-56668061	NA	NA	3.20125	-0.424269	0.000355669	0.00314149	-0.0926989	0.391035	0.744914	0.126367	0.192328	0.927215
chr19:21492880-21493670	ZNF429	ZNF429	2.38046	0.556747	0.000356155	0.00314471	0.332554	0.0257349	0.440139	0.086326	0.566994	0.96199
chr7:134432272-134433085	NA	SLC35B4,AKR1B1	5.10005	-0.288763	0.000356299	0.0031449	-0.0749066	0.301664	0.709988	0.0460349	0.532823	0.958959
chr21:10393221-10394356	NA	VN1R7P	2.67284	0.565435	0.000356461	0.00314525	0.139526	0.326231	0.72053	0.143996	0.316552	0.943033
chr2:189363484-189364074	NA	WDR75,KRT18P19	3.68252	-0.407532	0.000357548	0.00315268	-0.0589551	0.570317	0.797325	-0.105933	0.246688	0.93717
chr22:20589800-20590700	NA	NA	2.40519	0.553077	0.00035743	0.00315268	0.164278	0.258159	0.688273	0.0244271	0.861761	0.974168
chr7:82615434-82616802	NA	MTHFD2P5	5.31909	-0.258435	0.0003579	0.0031547	0.0192093	0.77822	0.838758	-0.0991514	0.124517	0.915531
chr17:73759276-73760795	NA	LINC02092	3.30159	0.498927	0.000358097	0.00315536	0.155667	0.200559	0.655174	0.0876727	0.462452	0.957087
chr10:67772814-67773465	NA	CTNNA3,SIRT1,ATOH7,TRS-TGA1-1,RPL21P92	3.88018	-0.416641	0.000358604	0.00315635	-0.136108	0.221683	0.667024	-0.0593339	0.551988	0.961265
chr12:107843459-107844855	NA	SART3,PWP1,PRDM4,MTERF2,CRY1	3.26272	0.412088	0.0003587	0.00315635	0.165742	0.120272	0.59896	-0.0697453	0.554996	0.961271
chr17:29929311-29931810	SSH2	CORO6,RNU6-920P,SSH2,EFCAB5,SSH2	4.64045	0.31787	0.000358526	0.00315635	-0.0141921	0.852167	0.850264	-0.00897658	0.912378	0.978107
chr18:14767484-14768423	NA	NA	2.53971	0.526948	0.00035841	0.00315635	0.207293	0.128491	0.605671	-0.364885	0.0218217	0.842907
chr13:41132353-41133121	KBTBD6	LINC00548,TPTE2P5,KBTBD7,KBTBD6	5.37107	-0.264777	0.000359555	0.00315864	-0.0685065	0.305645	0.711491	-0.0338741	0.607957	0.962591
chr16:79328608-79329552	NA	MAF,RNA5SP431	3.87017	-0.377289	0.000359564	0.00315864	-0.227596	0.0198301	0.421362	0.0256764	0.767852	0.969556
chr2:118055504-118056660	NA	HTR5BP,CCDC93,DDX18,INSIG2,RN7SL111P	3.61388	-0.385506	0.000359381	0.00315864	-0.0974127	0.346646	0.729801	-0.147791	0.131993	0.915531
chr2:211102609-211103963	NA	NA	2.65688	0.566129	0.00035941	0.00315864	0.0313759	0.812745	0.844321	0.130941	0.315341	0.942836
chr5:7250566-7251582	NA	ADCY2	3.24014	-0.416606	0.000359575	0.00315864	-0.0570772	0.588381	0.801251	0.0516804	0.593012	0.962591
chr18:74040660-74041801	NA	FBXO15	3.28569	0.422724	0.000359735	0.00315897	0.122482	0.240065	0.678731	0.0645782	0.568132	0.96199
chr1:204425896-204427768	NA	PIK3C2B,PPP1R15B	3.81105	0.359261	0.00035986	0.00315899	0.307654	0.00104465	0.252157	0.142683	0.114467	0.914943
chr11:124622206-124623465	TBRG1	TBRG1,RNA5SP352,TBRG1	4.93062	-0.285428	0.000360337	0.0031621	-0.000241206	0.997395	0.868493	-0.000399796	0.99556	0.979116
chr7:73850771-73851941	NA	WBSCR27,WBSCR22,ELN,DNAJC30,VPS37D,POM121B,MIR590,BCL7B,WBSCR28	3.09865	0.444374	0.000360778	0.00316489	0.0750236	0.480781	0.774283	0.14266	0.207795	0.932395
chr3:31917942-31920132	NA	OSBPL10,ZNF860	3.28144	0.41071	0.000361265	0.00316808	0.187555	0.0910121	0.56957	0.0349013	0.744435	0.967997
chr9:127783265-127783959	CDK9	CDK9,FPGS,ENG,PTRH1,RPL12,SH2D3C,TOR2A,CDK9	3.54364	0.431905	0.000361524	0.00316926	0.0568024	0.574943	0.798027	0.216002	0.0325576	0.861147
chr5:81898363-81898938	NA	ATG10,ATG10-AS1,SEM1P1	3.46986	-0.412843	0.000361861	0.00317114	-0.00454489	0.965907	0.864661	-0.00971223	0.916233	0.978107
chr1:74732679-74734124	TYW3	CRYZ,TYW3,FPGT,TYW3	5.89642	-0.271128	0.000363041	0.00317779	-0.0827794	0.234791	0.675804	0.0654648	0.34363	0.944651
chr20:24469307-24470424	SYNDIG1	SYNDIG1,SYNDIG1	2.74367	0.489023	0.000363114	0.00317779	-0.0115819	0.925417	0.860291	0.0514489	0.685395	0.965095
chr22:50627551-50628915	ARSA	TUBGCP6,ZBED4,ARSA,ALG12,DENND6B,CPT1B,MAPK8IP2,CHKB,ARSA	4.65504	0.307319	0.00036307	0.00317779	-0.110738	0.147686	0.622492	0.00432735	0.957309	0.978302
chr8:66428395-66430138	RRS1-AS1	ADHFE1,C8orf46,RRS1-AS1	5.99573	-0.218414	0.000362894	0.00317779	-0.119209	0.0326077	0.45925	-0.0072623	0.89667	0.977375
chr6:43687101-43688171	MRPS18A	RSPH9,MAD2L1BP,GTPBP2,MRPS18A,MRPS18A	3.49549	0.38423	0.000363605	0.003181	0.000348798	0.997066	0.868493	-0.0353061	0.714706	0.966068
chr12:51906267-51907198	ACVRL1	ACVRL1,ACVRL1	2.54263	0.591057	0.000365521	0.00319668	0.0909923	0.536269	0.788728	-0.0949531	0.555988	0.961764
chr4:81460860-81462104	NA	NA	3.10049	0.435979	0.00036602	0.00319995	-0.00535506	0.964781	0.864585	0.157078	0.178345	0.921206
chr1:160726137-160727636	NA	SLAMF7,LY9,ITLN1,SLAMF1,CD48,FCER1G,VSIG8,CD244	3.43846	0.406158	0.000366465	0.00320276	0.112228	0.280459	0.699105	0.0775266	0.430833	0.951753
chr10:38741029-38742380	NA	NA	2.83487	0.556823	0.000366688	0.00320362	-0.0489427	0.720454	0.828214	0.389382	0.0119781	0.84118
chr20:38419964-38420536	SNORA71B	SNORA71B	2.49993	0.505784	0.000367213	0.00320711	0.39173	0.0173881	0.408643	0.158473	0.164519	0.920732
chr5:65562753-65563667	CENPK	PPWD1,CENPK,RNU6-540P,TRAPPC13,CENPK	5.51915	-0.259221	0.000367596	0.00320937	-0.131465	0.0501611	0.497738	-0.0989417	0.147069	0.919525
chr7:73769719-73770571	CLDN3	WBSCR27,ABHD11-AS1,CLDN3	2.4962	0.553177	0.000367888	0.00321083	0.142571	0.279352	0.698549	0.014908	0.918405	0.978107
chr17:22124556-22125563	NA	NA	2.78457	0.498919	0.000368158	0.0032121	0.128064	0.276071	0.697053	0.247544	0.0695005	0.890693
chr6:72316346-72317383	NA	NA	2.9007	0.529326	0.000368368	0.00321284	0.254176	0.0525472	0.502329	0.0870152	0.547162	0.960959
chr3:39177288-39178346	NA	GORASP1,CSRNP1,CX3CR1,MIR6822,TTC21A,RPSA,XIRP1	4.59424	0.276531	0.00036867	0.00321329	0.0101197	0.891335	0.855671	0.0946503	0.1924	0.927215
chr3:46399350-46400599	NA	CCRL2,CCR5,CCR1,CCR2	3.21747	0.43778	0.000368615	0.00321329	0.14473	0.18808	0.647024	-0.09662	0.36745	0.948018
chr16:54611087-54611869	NA	NA	2.17636	0.628073	0.000369126	0.00321509	0.180455	0.238193	0.677612	-0.0643537	0.692497	0.965095
chr17:29640516-29641718	NA	CORO6,SMURF2P1,SH3GL1P2,ANKRD13B,LRRC37BP1,NUFIP2,TAOK1,RNU6-920P	3.14246	0.481015	0.000369045	0.00321509	-0.00856542	0.936803	0.861649	0.0585638	0.582261	0.962591
chr12:7134106-7134927	RBP5	RBP5	2.67062	0.530442	0.000370323	0.00322442	0.127138	0.287479	0.702722	-0.111072	0.358394	0.946862
chr6:24744879-24745691	NA	GMNN,C6orf62,TDP2	4.14735	-0.305304	0.000370848	0.0032279	0.043306	0.597138	0.803202	-0.109975	0.140453	0.915531
chr10:77636216-77638701	KCNMA1	KCNMA1,RNA5SP321,KCNMA1	4.39301	0.353135	0.000371082	0.00322884	0.102348	0.244631	0.682274	0.161591	0.0935295	0.908698
chr17:80414693-80415633	ENDOV	ENDOV,ENDOV	4.43792	0.332492	0.000371461	0.00322886	-0.0175965	0.828599	0.846863	0.115252	0.167761	0.921043
chr4:173369579-173372299	SAP30	FBXO8,CEP44,HMGB2,HAND2,SCRG1,HAND2-AS1,SAP30	6.91001	-0.198015	0.000371381	0.00322886	-0.0395476	0.432267	0.760231	-0.0636329	0.212513	0.932395
chr7:31811673-31812559	NA	SNX2P2	5.27127	-0.303693	0.000371289	0.00322886	-0.176819	0.0298462	0.449081	-0.106358	0.160217	0.919922
chr1:82453059-82454328	NA	NA	2.5728	0.513884	0.000371678	0.00322966	0.28273	0.0544923	0.507229	0.078115	0.554062	0.961265
chr16:85858980-85860822	NA	RPL10AP12,IRF8	3.48793	0.407782	0.000372346	0.00323437	0.250905	0.0276174	0.444416	-0.0419922	0.705142	0.965347
chr1:27659320-27660448	LINC02574	FGR,THEMIS2,STX12,EYA3,GPN2,XKR8,FAM76A,SYTL1,WASF2,LINC02574	4.48679	0.304704	0.000372947	0.00323667	-0.0766365	0.303593	0.710738	0.138031	0.0852163	0.906486
chr20:43513819-43514984	NA	RNU6-1251P,IFT52,SGK2,L3MBTL1	6.14322	-0.198958	0.000373101	0.00323667	-0.123954	0.0149738	0.397872	-0.0144271	0.786802	0.971315
chr3:43621701-43622488	NA	ANO10,TUBAP3,RPL18AP9	6.8377	-0.235503	0.000373114	0.00323667	-0.118313	0.0472818	0.494846	-0.0986617	0.113521	0.914943
chr4:9691310-9692105	NA	OR7E83P,FAM86KP,ENPP7P11,OR7E84P,ENPP7P10	6.2002	-0.243862	0.000372832	0.00323667	-0.197416	0.00152444	0.267548	-0.100656	0.119389	0.915381
chr15:60916021-60917381	NA	RPL36AP44	4.66172	-0.298352	0.000373511	0.00323902	-0.159572	0.0350878	0.464587	0.0480936	0.500254	0.958687
chr10:100827022-100828789	NA	PAX2,SCD	3.45396	0.468956	0.000374264	0.00324446	0.00656665	0.95477	0.863656	-0.0624504	0.60707	0.962591
chr17:82983790-82984814	NA	NA	2.45224	0.70885	0.000374825	0.00324713	0.144274	0.362605	0.734026	-0.030731	0.847133	0.973904
chr8:120844852-120845956	NA	SNTB1	3.52691	-0.391983	0.000374772	0.00324713	0.0331304	0.746041	0.832366	-0.153122	0.102582	0.912444
chr19:8609179-8610088	ADAMTS10	ZNF699,ZNF558,HNRNPM,ZNF559,XAB2,ELAVL1,ADAMTS10,ZNF426,ZNF414,ADAMTS10	2.85631	0.448645	0.000375582	0.00325211	-0.0737535	0.542738	0.790666	0.00672628	0.953069	0.978302
chr9:133855415-133856582	NA	REXO4,SLC2A6,RXRA	4.05025	0.352223	0.000375652	0.00325211	0.0361988	0.686972	0.823695	0.0169989	0.85055	0.974168
chr5:100298725-100299839	NA	NA	3.33862	-0.419573	0.000375779	0.00325211	-0.0994754	0.355603	0.73305	-0.0412488	0.665738	0.96318
chr22:38843272-38844523	NPTXR	NPTXR,NPTXR	3.29431	0.470149	0.000376101	0.0032538	-0.125106	0.272046	0.695827	-0.061026	0.608034	0.962591
chr4:33237799-33238681	NA	NA	2.23653	0.5985	0.000376451	0.00325574	0.123213	0.401262	0.749433	-0.11295	0.462465	0.957087
chr2:91868847-91870467	NA	NA	3.06407	0.442677	0.000376831	0.00325659	0.0459235	0.686269	0.823574	0.0896236	0.446501	0.954398
chr20:63178817-63179662	MIR124-3	BIRC7,MIR124-3,KCNQ2,CHRNA4,STMN3,NKAIN4,EEF1A2,COL20A1,MIR124-3	2.92976	0.527526	0.00037693	0.00325659	-0.0352564	0.780975	0.839039	0.297629	0.0362675	0.869577
chr5:50922416-50923304	NA	NA	2.27515	0.599225	0.000376747	0.00325659	0.0853127	0.57321	0.797697	-0.100163	0.538569	0.959553
chr11:60932796-60934214	NA	NA	3.37068	0.421423	0.000377402	0.00325958	0.195452	0.0619667	0.523436	-0.151793	0.155335	0.919813
chr4:1746154-1746975	NA	FAM53A,TMEM129,TACC3,SLBP	2.92027	0.509297	0.000377855	0.0032624	0.126204	0.302574	0.710204	-0.113334	0.384068	0.948018
chr12:38316202-38317141	ALG10B	ALG10B,CPNE8,ALG10B	5.4376	-0.280326	0.000378756	0.00326306	-0.128358	0.0728667	0.541166	-0.064092	0.376867	0.948018
chr14:89954376-89956852	FOXN3	TDP1,KCNK13,FOXN3	6.67332	-0.206033	0.000378645	0.00326306	-0.121779	0.0195913	0.421114	-0.0477407	0.3674	0.948018
chr15:81224874-81225787	NA	NA	4.00365	-0.348419	0.000379074	0.00326306	-0.100832	0.261187	0.690352	-0.0776344	0.339664	0.944651
chr19:10428020-10428534	NA	ZNF561,EIF3G,FBXL12,ZNF121,PDE4A,C19orf38,RAVER1,ICAM1,TIMM29,TYK2,DOCK6,YIPF2,MIR1181,ZNF562,SWSAP1,ZNF846,ZNF426,DNM2,ICAM3,S1PR5,C19orf66,CDKN2D,CDC37	3.13517	0.419319	0.000378471	0.00326306	0.236057	0.0357235	0.465841	-0.0118645	0.903445	0.977882
chr20:29044014-29044707	NA	NA	2.37499	0.552772	0.000378849	0.00326306	0.0527023	0.714421	0.827694	0.0763748	0.607972	0.962591
chr22:17876455-17877609	NA	NA	2.82681	0.514873	0.000378979	0.00326306	0.0504847	0.67412	0.821503	0.270428	0.0553525	0.890423
chr5:80487766-80488733	FAM151B	ZCCHC9,CKMT2-AS1,ZFYVE16,DHFR,RPS27AP9,FAM151B	5.06536	-0.270857	0.000378257	0.00326306	-0.107742	0.108402	0.586513	-0.00403547	0.951808	0.978302
chr6:94809126-94809923	NA	NA	2.33059	0.557293	0.000378818	0.00326306	-0.00116724	0.993382	0.867842	0.034398	0.811419	0.972194
chr8:8701461-8702409	CLDN23	CLDN23,FAM86B3P,FAM66E,OR7E154P,FAM90A11P,CLDN23	5.68856	-0.230182	0.000378063	0.00326306	-0.151065	0.0097617	0.370114	-0.032408	0.569034	0.96199
chr3:46882242-46883704	MYL3	MYL3,MYL3	3.19856	0.449348	0.000379475	0.00326542	0.121113	0.258219	0.688313	-0.043863	0.708496	0.965529
chr8:22095197-22096198	NA	NUDT18,FAM160B2	2.78382	0.476413	0.000379673	0.00326603	0.209528	0.0923891	0.571773	-0.182958	0.15061	0.919525
chr2:240143643-240144401	OTOS	OTOS,COPS9,OTOS	3.06604	0.482205	0.00037986	0.00326654	0.030707	0.802431	0.842077	0.0270498	0.822905	0.972455
chr16:85027289-85028310	KIAA0513	KLHL36,KIAA0513,RN7SL381P,ZDHHC7,RNU1-103P,KIAA0513	4.41354	0.354053	0.000380593	0.00327176	0.068832	0.412687	0.753458	0.107436	0.237846	0.936937
chr14:52729758-52730643	STYX	STYX,STYX	5.95237	-0.22496	0.000380923	0.00327335	-0.0764466	0.17639	0.638713	-0.0348678	0.55131	0.961265
chr20:30821372-30821971	NA	NA	2.70044	0.55882	0.000381109	0.00327335	-0.0383318	0.783039	0.839325	0.327277	0.0305902	0.860062
chr9:121271539-121272525	NA	GSN,RAB14,STOM,C5,PSMD5-AS1	3.9897	-0.336346	0.00038116	0.00327335	-0.0573071	0.498217	0.779836	0.0112653	0.885556	0.976448
chr14:90087298-90087991	NA	KCNK13,GLRXP2	4.89301	-0.331549	0.000381921	0.00327551	-0.145782	0.0939489	0.573278	-0.165511	0.0472474	0.873831
chr17:52837771-52838659	NA	NA	2.24169	0.605633	0.000381606	0.00327551	0.0655347	0.641353	0.813249	0.2743	0.0773302	0.900278
chr20:63566843-63568400	NA	UCKL1,GMEB2,RTEL1,YTHDF1	4.23532	0.346569	0.000381695	0.00327551	0.0184595	0.824347	0.845953	-0.0084594	0.924707	0.978251
chr7:118608959-118609662	NA	NA	2.06254	0.652674	0.000381876	0.00327551	0.312207	0.0606635	0.521314	-0.147111	0.429345	0.951753
chr8:25243393-25244334	NA	DOCK5	4.81978	-0.310524	0.00038228	0.0032775	-0.0643031	0.417051	0.755456	-0.147361	0.0560621	0.890423
chr15:65421545-65423308	IGDCC4	RNU5B-1,RNU5A-1,HNRNPA1P44,IGDCC4,IGDCC3,ZNF609,DENND4A,INTS14,IGDCC4	3.61912	0.416532	0.000382998	0.00328092	0.124937	0.221555	0.667024	0.0939822	0.385144	0.948018
chr22:42791368-42792452	NA	ARFGAP3,CYP2D7,DNM1P18	2.48981	0.591794	0.000383062	0.00328092	0.358909	0.0263072	0.441362	-0.0887611	0.593657	0.962591
chr7:150909573-150910807	NA	NA	3.35941	0.512472	0.000383029	0.00328092	0.26436	0.0464613	0.493133	-0.12219	0.414166	0.949863
chr11:118610374-118611371	PHLDB1	IFT46,TREHP1,TREH,SETP16,ARCN1,TTC36,KMT2A,ATP5L,PHLDB1,MIR6716,PHLDB1	3.53742	0.400451	0.000383515	0.0032837	0.0115365	0.904164	0.856936	-0.00785898	0.936749	0.978278
chr21:18244810-18245779	NA	NA	2.55993	0.503591	0.00038388	0.00328573	0.305347	0.0251262	0.439048	-0.0347868	0.805791	0.972064
chr19:47949777-47950632	NA	NA	1.86972	0.772142	0.000384692	0.00329159	-0.048004	0.789773	0.840229	0.233434	0.186934	0.924329
chr22:16402947-16403816	NA	NA	2.52051	0.55697	0.000384947	0.00329268	-0.11951	0.41037	0.752605	0.000782846	0.996157	0.979116
chr3:75434783-75436076	FAM86DP	HNRNPA3P6,FAM86DP,LINC02018,RPL23AP49,ALG1L6P,FAM86DP	7.58246	-0.218002	0.000385198	0.00329373	-0.153742	0.00803285	0.3567	-0.0271755	0.642556	0.962591
chr1:238684278-238684999	NA	NA	2.23834	0.574464	0.000385344	0.00329388	0.150255	0.304355	0.711261	0.0784104	0.611141	0.962591
chr1:21289916-21290897	LOC100506801	ECE1,RAP1GAP,EIF4G3,NBPF2P,ALPL,LOC100506801	3.50735	0.404754	0.000385713	0.00329485	0.139585	0.135947	0.609807	0.0376202	0.693898	0.965095
chr9:93183801-93184851	WNK2	ZNF484,PHF2,WNK2,CARD19,WNK2	3.14915	0.428314	0.000385655	0.00329485	-0.0975484	0.364611	0.734405	-0.164528	0.134718	0.915531
chr18:9741501-9743998	NA	RAB31,TXNDC2,PPP4R1,RNU6-903P,VAPA	4.1382	0.305109	0.000385948	0.00329576	0.0867456	0.283956	0.701028	0.0190183	0.8157	0.972225
chr15:20393066-20394380	NA	NA	3.66586	0.433617	0.000386133	0.00329624	0.205199	0.0389379	0.47649	0.248471	0.0375101	0.869577
chr1:27349386-27350132	NA	TMEM222,GPR3,ACTG1P20,RNU6-48P,WDTC1,SYTL1	2.34892	0.59712	0.00038693	0.00330195	0.111643	0.434489	0.760759	-0.0573251	0.69698	0.965231
chr14:56413740-56414894	NA	NA	3.88238	-0.343608	0.000387368	0.00330459	0.000751893	0.992819	0.867821	-0.075852	0.375087	0.948018
chr2:63587954-63589125	MDH1	MDH1,WDPCP,MDH1	6.5037	-0.230608	0.000387721	0.00330542	-0.0109802	0.854165	0.850387	-0.0596165	0.316099	0.942978
chr6:128134400-128135567	NA	NA	3.10495	0.469767	0.000387695	0.00330542	-0.091875	0.458611	0.767976	0.138388	0.24088	0.936937
chr12:15788296-15790107	NA	MRPS7P2	5.56739	-0.219386	0.000388126	0.00330667	0.00204888	0.970012	0.864947	-0.0555276	0.334502	0.944239
chr2:234989073-234989724	NA	NA	3.05563	-0.474036	0.000388087	0.00330667	0.0320538	0.776726	0.838581	0.0931673	0.386487	0.948018
chr13:102584325-102585045	NA	LINC00283,CCDC168,METTL21C,LINC00555	3.42774	-0.391241	0.000389079	0.0033137	-0.0597285	0.553995	0.792619	-0.143555	0.138635	0.915531
chr10:48797847-48798975	NA	WDFY4,RPL13AP19	3.32445	0.43399	0.000389782	0.00331858	0.0027904	0.980474	0.866881	0.0998469	0.324256	0.943315
chr5:56909064-56910573	SETD9	SETD9,SETD9	6.91519	-0.194772	0.000390235	0.00332134	-0.146923	0.00357222	0.303298	-0.036716	0.454154	0.955406
chr14:105689737-105690586	NA	LINC00638,C14orf79,TMEM121,IGHV3-15,CRIP2,IGHV3-48	2.18862	0.6827	0.000390727	0.00332333	0.189194	0.279243	0.698417	0.231449	0.170837	0.921043
chr3:72004876-72005514	NA	RYBP,EIF4E3,UBE2Q2P9	2.6422	0.537199	0.000390601	0.00332333	-0.0131014	0.920477	0.859583	0.0226074	0.85612	0.974168
chr1:89197906-89199225	GBP4	GBP3,GBP7,GBP4,GBP4	4.07333	-0.338389	0.00039086	0.00332336	-0.0582383	0.482453	0.774811	-0.0519152	0.52743	0.958687
chr11:14237289-14237971	NA	RRAS2,RNA5SP332	3.97608	-0.362159	0.000391986	0.00332963	0.0175036	0.854898	0.850387	-0.0197619	0.823772	0.972455
chr8:1570721-1571677	NA	NA	2.47453	0.607952	0.000391867	0.00332963	0.160658	0.279158	0.698417	-0.328934	0.0437697	0.873831
chr8:74146653-74147554	NA	NA	4.30576	-0.349365	0.000391784	0.00332963	0.0750184	0.395029	0.7468	-0.0177205	0.837981	0.973321
chr18:9701604-9702825	NA	RNU6-903P,PPP4R1,TXNDC2,RAB31,KRT18P8	2.8394	0.510944	0.000394126	0.0033467	-0.122972	0.343995	0.728056	-0.128747	0.305609	0.942719
chr6:68399656-68400503	NA	NA	2.29391	0.566332	0.000394431	0.00334819	-0.00566157	0.970067	0.864947	-0.194844	0.258709	0.940552
chr10:129378014-129378706	NA	NA	2.27224	0.597435	0.000394724	0.00334957	0.0990553	0.505485	0.781001	0.0134179	0.935385	0.978278
chr5:108380514-108382694	FBXL17	FER,FBXL17,FBXL17	7.12829	-0.188867	0.000395242	0.00335286	-0.123871	0.0128502	0.388265	-0.0760785	0.116176	0.914943
chr8:142303918-142304912	NA	TSNARE1	2.72435	0.502286	0.000395391	0.00335302	-0.0401891	0.742947	0.832197	-0.0894646	0.498523	0.958687
chr16:726529-728666	HAGHL	RHOT2,HN1L,JMJD8,WASH4P,NARFL,HAGHL,HBZP1,PRSS29P,CAPN15,SOX8,WFIKKN1,CCDC78,HAGHL	4.87514	0.302868	0.000395731	0.0033548	-0.0180495	0.801826	0.842077	0.0679444	0.394936	0.948018
chr3:77780464-77781318	NA	NA	2.53234	0.587953	0.00039614	0.00335716	0.117957	0.380408	0.741266	0.214155	0.140507	0.915531
chr1:152047612-152048796	S100A11	MRPL9,FLG-AS1,VPS72,RPS10P6,SCNM1,LYSMD1,GABPB2,RN7SL444P,S100A11,S100A10,TDRKH,SNX27,S100A11	6.43679	-0.213594	0.000397045	0.00336372	-0.0906633	0.0976338	0.575642	-0.049663	0.347	0.944651
chr8:143933726-143934518	NA	ZNF251,ZNF250,ZNF517,LRRC14,PLEC,ZNF696,ZNF623,VPS28,COMMD5,ADCK5,ZC3H3,MAF1,TIGD5,GPAA1,ZNF34,ARHGAP39,SLC52A2,CYHR1,MINCR,WDR97,C8orf82,HSF1,SLC39A4,MAFA,SPATC1,TOP1MT,TONSL,GRINA,EPPK1,PARP10,FAM83H,GSDMD,NAPRT,EEF1D	4.43822	0.313296	0.000397199	0.00336392	0.0244888	0.730915	0.830054	0.12373	0.126877	0.915531
chr13:97221787-97222596	MBNL2	MBNL2,OXGR1,LINC00456,MBNL2	4.73442	-0.284345	0.000399364	0.00337792	-0.149961	0.0431619	0.486577	0.00111471	0.98756	0.979116
chr2:131668779-131669423	NA	C2orf27A	4.65299	-0.320406	0.000399554	0.00337792	-0.158256	0.0564398	0.51118	0.0315759	0.70118	0.965323
chr3:139434375-139435363	NA	MRPS22	3.91561	-0.3755	0.000399297	0.00337792	-0.055911	0.544534	0.790941	0.0169726	0.851604	0.974168
chr3:75687528-75688342	NA	LINC00960	3.01524	0.512702	0.00039964	0.00337792	0.173977	0.19052	0.64839	-0.154674	0.286799	0.941414
chr7:64562649-64563434	ZNF680	ZNF107,ZNF117,ZNF680,BNIP3P42,ZNF680	5.21671	-0.269227	0.000399568	0.00337792	-0.236811	0.000935268	0.248663	-0.0541136	0.436168	0.952126
chr9:136901750-136902810	NA	TRAF2,TMEM141,PHPT1,ANAPC2,LCN12,C9orf142,SAPCD2,MIR4479	2.9003	0.471513	0.000399274	0.00337792	0.0357441	0.788425	0.840121	0.0639613	0.641626	0.962591
chr6:138410023-138411639	NA	HEBP2,PERP,FLJ46906,NHSL1,MARCKSL1P2	3.03795	0.443941	0.000400091	0.00338062	0.00692594	0.951261	0.863371	-0.111717	0.33412	0.944239
chr6:115860762-115862016	NA	NA	2.6013	0.575748	0.000400553	0.00338341	0.161656	0.252026	0.686034	0.105973	0.481548	0.95774
chr10:41845452-41846257	NA	ZNF33B	2.50415	0.62053	0.000401529	0.00338987	0.118008	0.467241	0.770436	0.0819218	0.625568	0.962591
chr10:95906907-95908320	NA	ENTPD1,RPL13AP5,OPALIN,TCTN3,C10orf131,CC2D2B	5.59115	-0.234636	0.000401582	0.00338987	-0.175506	0.00409499	0.313638	0.00881354	0.883315	0.975989
chr14:64503450-64505558	ZBTB1	ZBTB1,PPP1R36,EIF2S2P1,AKAP5,HSPA2,ZBTB25,ZBTB1	7.12296	-0.186801	0.000402838	0.00339714	-0.0732672	0.127913	0.605671	-0.0380725	0.415478	0.94988
chr20:63495968-63496757	EEF1A2	EEF1A2,KCNQ2,EEF1A2	2.68805	0.536605	0.000402727	0.00339714	0.125279	0.328586	0.721815	0.262096	0.0581779	0.890693
chr3:186108913-186109658	NA	TBCCD1,RFC4,ETV5,ETV5-AS1	6.54718	-0.239824	0.000402753	0.00339714	-0.175366	0.00446487	0.318149	-0.144807	0.0217367	0.842907
chr20:30839525-30840290	NA	NA	2.45319	0.613015	0.000403079	0.00339805	0.191737	0.217894	0.665049	0.176288	0.290557	0.941414
chr14:103279131-103280531	NA	NA	2.53744	0.6123	0.000403367	0.00339936	0.11021	0.457279	0.767811	0.24304	0.0756079	0.899952
chr19:43087498-43088317	PSG2	PSG2	2.60141	0.52271	0.000403629	0.00340046	0.0004265	0.99745	0.868493	0.452726	0.00140799	0.704689
chr6:692490-693431	EXOC2	EXOC2,EXOC2	5.27223	-0.256918	0.000403813	0.00340089	-0.0769383	0.240203	0.678731	-0.0771945	0.241228	0.936937
chr7:152379635-152380324	NA	NA	2.39807	0.589212	0.000403949	0.00340093	0.161199	0.299631	0.70885	0.239484	0.150997	0.919525
chr7:64665482-64666645	ZNF107	ZNF107,ERV3-1,SEPHS1P1,ZNF138,MIR6839,ZNF107	5.33532	-0.257048	0.000404532	0.00340361	-0.052477	0.436078	0.761365	-0.112546	0.100036	0.910586
chr8:74350186-74350825	NA	GDAP1,RDH10-AS1	4.96214	-0.271365	0.000404497	0.00340361	-0.124269	0.0752225	0.545066	0.0302347	0.664371	0.963131
chr11:44726938-44728469	TSPAN18	TSPAN18,EXT2,TSPAN18	3.32105	0.453491	0.000404804	0.00340367	0.0844655	0.461508	0.768594	0.102463	0.400274	0.948018
chr8:84791438-84792186	NA	NA	2.19863	0.60724	0.000404721	0.00340367	0.0951173	0.54807	0.791476	-0.284093	0.0789956	0.901558
chr4:66285080-66286034	NA	NA	2.44991	0.601534	0.000405349	0.00340602	0.0888561	0.56381	0.795425	0.0540432	0.736604	0.967907
chr6:4134992-4136381	ECI2	C6orf201,FAM217A,ECI2,ECI2	6.41672	-0.196127	0.000405329	0.00340602	-0.0997704	0.0456938	0.492012	-0.0145185	0.77915	0.970774
chr17:17087636-17088695	NA	NA	2.8976	0.476116	0.000405742	0.0034069	0.0690578	0.592778	0.801994	0.307251	0.00959292	0.821487
chr2:182866209-182867464	FRZB	FRZB,DUSP19,FRZB	3.09536	0.461576	0.00040585	0.0034069	0.157631	0.177121	0.639255	0.0655001	0.586769	0.962591
chr7:87345204-87345861	TP53TG1	TP53TG1,TP53TG1	6.16105	-0.24866	0.000405598	0.0034069	-0.172006	0.00727617	0.351254	-0.0582415	0.377587	0.948018
chr1:239914711-239915377	NA	NA	3.25016	-0.449481	0.000407622	0.00341731	-0.190471	0.132915	0.608754	-0.275583	0.0162531	0.842907
chr17:74089426-74090408	NA	LINC02074	2.50324	0.611795	0.000407493	0.00341731	-0.0827152	0.566456	0.795908	0.0457417	0.76287	0.969127
chr8:33895515-33896750	NA	NA	2.72735	0.494244	0.000407421	0.00341731	0.0136135	0.915926	0.858704	-0.0563269	0.679801	0.965095
chr8:85219997-85221014	RBIS	LRRCC1,CA13,RBIS	6.28216	-0.244194	0.000407453	0.00341731	-0.119741	0.0573202	0.515008	0.000133409	0.998323	0.979116
chr5:62403372-62404263	DIMT1	RNU6-661P,KIF2A,DIMT1,DIMT1	6.44968	-0.244698	0.000408855	0.00342653	-0.0889037	0.154759	0.627439	-0.0545819	0.384984	0.948018
chr3:38985847-38986471	NA	GORASP1,TTC21A,RNU6-1227P,WDR48,SCN11A	4.82972	-0.294322	0.000409385	0.00342986	-0.19374	0.0155173	0.399694	-0.0202247	0.775579	0.970311
chr11:35142459-35143140	CD44	CD44,PDHX,APIP,CD44	2.67153	0.498932	0.00040986	0.00343235	0.203992	0.14577	0.62092	-0.0422228	0.726247	0.967807
chr3:113018741-113019955	NEPRO	NEPRO,GTPBP8,CD200R1,NEPRO	5.79842	-0.232501	0.00040995	0.00343235	-0.121486	0.0425068	0.48443	-0.0509267	0.392041	0.948018
chr3:39180502-39181416	NA	GORASP1,CSRNP1,CX3CR1,MIR6822,TTC21A,RPSA,XIRP1	3.94462	0.309895	0.000410561	0.00343635	0.111394	0.165638	0.634555	0.0150108	0.859329	0.974168
chr3:32120413-32121071	NA	GPD1L	3.18662	-0.418998	0.000410918	0.00343774	-0.127677	0.233721	0.674843	-0.0923462	0.349242	0.945944
chr7:4128740-4129569	NA	NA	2.64383	0.546476	0.000410994	0.00343774	0.11386	0.426612	0.757777	0.042176	0.761308	0.969051
chr21:5221264-5222174	NA	NA	3.70642	0.43078	0.000412173	0.00344647	0.154831	0.118226	0.597021	0.0695112	0.559874	0.961838
chr14:53217229-53218022	NA	NA	5.5262	-0.254968	0.000413204	0.00345397	-0.0134848	0.834664	0.847968	0.0334681	0.611153	0.962591
chr1:27634075-27635252	FGR	FGR,ACTG1P20,TRNAU1AP,THEMIS2,NPM1P39,PHACTR4,SNHG12,XKR8,FAM76A,RNU6-48P,TMEM222,SNORA73B,RPA2,EYA3,PTAFR,SYTL1,STX12,WASF2,SLC9A1,AHDC1,FGR	3.91879	0.385902	0.00041412	0.00345938	0.120044	0.204662	0.657706	0.170138	0.0723516	0.894116
chr16:31360164-31360967	NA	NA	2.71789	0.489733	0.000414017	0.00345938	0.0268002	0.831834	0.847499	0.161288	0.195722	0.928961
chr17:3915390-3917101	P2RX1	P2RX1,ATP2A3,P2RX5,ZZEF1,UBE2G1,P2RX1	4.31557	0.321045	0.000415108	0.00346598	-0.0308641	0.712419	0.82703	0.0862778	0.307766	0.942719
chr6:74107503-74108535	NA	NA	2.44085	0.561689	0.000415179	0.00346598	0.0392578	0.774614	0.838422	-0.000711062	0.995986	0.979116
chr19:13061116-13061919	NA	LYL1,NACC1,TRMT1,MAST1,MIR24-2,RNASEH2A,STX10,CALR,GCDH	2.83206	0.465191	0.000415533	0.00346734	-0.082886	0.489141	0.776416	0.0317268	0.785909	0.971315
chr8:21908826-21909530	DOK2	FGF17,NPM2,HR,GFRA2,DOK2,DOK2	4.87407	-0.306709	0.000415612	0.00346734	-0.0618133	0.412755	0.753478	-0.0310117	0.667949	0.963455
chr2:162342698-162343701	NA	IFIH1,GCA,FAP,RNA5SP109	3.64236	-0.377448	0.000415961	0.00346755	-0.0249701	0.800662	0.842002	-0.154517	0.0865038	0.906985
chr3:9703214-9705291	CPNE9	CPNE9,CPNE9	3.96809	0.334481	0.000415948	0.00346755	0.0176013	0.834168	0.847855	-0.0363182	0.686185	0.965095
chr5:82277997-82278872	RPS23	ATP6AP1L,ATG10,RPS23	5.55737	-0.274411	0.000416041	0.00346755	-0.174912	0.0176061	0.408643	-0.000509081	0.994196	0.979116
chr6:169804889-169805617	NA	NA	2.54498	0.609694	0.000416181	0.00346759	0.253878	0.088646	0.565827	0.104866	0.525609	0.958687
chr17:72188982-72189603	NA	NA	2.09134	0.700562	0.000416776	0.00347142	0.254441	0.139826	0.613572	-0.20778	0.239875	0.936937
chr2:130341768-130343256	IMP4	PTPN18,CCDC115,IMP4	6.51995	-0.229434	0.000417193	0.00347377	-0.0783974	0.184276	0.644536	-0.0429204	0.468521	0.95774
chr2:191565381-191566655	NA	NABP1,SDPR	4.17001	-0.3056	0.00041733	0.00347379	-0.0941145	0.236378	0.677049	0.17414	0.0222277	0.842907
chr2:99771574-99772984	NA	NA	4.59491	-0.282784	0.000417481	0.00347392	-0.0623631	0.391142	0.745037	-0.0799827	0.243742	0.93717
chr1:196376617-196377306	NA	NA	3.4468	-0.416138	0.00041796	0.00347678	0.041333	0.713364	0.82738	-0.0424464	0.654415	0.962591
chr8:100502114-100502956	NA	RNF19A,SPAG1,POLR2K,ANKRD46,RGS22,YWHAZ	2.78045	0.48314	0.00041838	0.00347883	-0.00116926	0.992658	0.867821	0.0954632	0.453003	0.955406
chr9:82247240-82248362	NA	NA	3.88804	-0.342283	0.000418478	0.00347883	-0.118645	0.195612	0.652312	0.0583105	0.496168	0.958687
chr2:129654155-129655227	NA	NA	3.06788	0.509926	0.00041905	0.00348246	0.137527	0.264655	0.691551	0.0120287	0.928378	0.978278
chr1:16154584-16157280	EPHA2	SPEN,EPHA2,FBXO42,RPL22P3,ARHGEF19,FBLIM1,FAM131C,EPHA2	4.48778	0.340233	0.000419691	0.00348666	0.0333131	0.700272	0.825424	0.0753511	0.396701	0.948018
chr11:62687498-62688496	LRRN4CL	TTC9C,NXF1,SNHG1,EML3,MTA2,METTL12,UBXN1,GANAB,LRRN4CL,LRRN4CL	2.56797	0.556472	0.000420171	0.00348953	-0.00709634	0.962707	0.864446	-0.0826847	0.546803	0.960959
chr15:44719296-44721077	NA	TRIM69	4.00457	0.344427	0.000421186	0.00349395	0.0130199	0.87734	0.853668	0.118515	0.182986	0.921206
chr19:14433074-14434347	PKN1	PKN1,LINC01842,NDUFB7,PKN1	3.2284	0.459266	0.000421247	0.00349395	0.0763511	0.50351	0.780456	0.114741	0.3366	0.944239
chr22:10928876-10930403	NA	NA	3.56576	0.469643	0.000421104	0.00349395	0.0429034	0.710457	0.82703	0.220246	0.0923682	0.908698
chr5:648121-649897	NA	NA	2.72638	0.526894	0.000421114	0.00349395	0.243288	0.0996164	0.577292	-0.0960899	0.520196	0.958687
chr1:106120885-106121730	NA	NA	2.38034	0.601087	0.00042251	0.00349653	-0.0180396	0.902786	0.856603	0.225153	0.182142	0.921206
chr2:109332178-109333212	NA	SH3RF3,MIR4266	4.56905	-0.282959	0.000422361	0.00349653	-0.0626219	0.401693	0.749541	0.0242722	0.730028	0.967807
chr2:964514-965596	NA	NA	2.92648	0.50623	0.000422507	0.00349653	0.0880695	0.522531	0.785446	-0.0335853	0.807933	0.972077
chr6:16229775-16231524	NA	RNU6-1114P,GMPR	3.39838	0.383057	0.000421771	0.00349653	-0.045633	0.650132	0.815247	-0.0186334	0.85321	0.974168
chr7:121519998-121520660	NA	NA	2.81098	-0.421845	0.000422385	0.00349653	0.119414	0.369627	0.736801	-0.0802021	0.554016	0.961265
chr8:26571237-26572523	NA	PNMA2,DPYSL2,PSME2P5	5.41331	-0.252155	0.000422031	0.00349653	-0.0344808	0.60928	0.806489	-0.0386711	0.542916	0.959683
chr8:93671747-93673385	NA	PDP1,FAM92A	3.08646	0.458897	0.000422495	0.00349653	0.0437431	0.707429	0.82689	0.18928	0.117949	0.915381
chr19:50912648-50913632	KLK4	KLK4	2.9329	0.511011	0.000422806	0.00349786	-0.126018	0.310014	0.712536	0.16542	0.208426	0.932395
chr1:6448174-6449303	NA	ESPN,PLEKHG5,RPL22,RNF207,ACOT7,TNFRSF25	2.85693	0.468977	0.000423168	0.0034986	-0.0755762	0.521421	0.78531	-0.13239	0.306499	0.942719
chr2:190996356-190997481	NA	STAT1	3.79342	-0.357916	0.000423071	0.0034986	-0.0397111	0.687962	0.823974	-0.247497	0.00602348	0.814061
chr2:49490418-49491538	NA	NA	2.99127	0.461464	0.000424056	0.00350482	0.00245872	0.982694	0.867167	0.0839242	0.491489	0.958687
chr1:16498616-16501283	CROCCP3	NECAP2,CROCCP3,SPATA21,SPEN,RPS16P1,DDI2,RCC2,FAM131C,NBPF1,C1orf64,CROCCP3	4.99104	0.281191	0.000425056	0.00350761	0.0719732	0.29697	0.707881	0.10191	0.158109	0.919922
chr1:69163140-69164215	NA	NA	2.79322	0.505898	0.000425552	0.00350761	0.0377413	0.76392	0.83672	0.0550584	0.653959	0.962591
chr10:111842203-111843180	NA	NA	2.13096	0.703374	0.000424827	0.00350761	0.0445667	0.778116	0.838758	0.310761	0.0963295	0.908698
chr10:47225637-47226672	NA	NA	2.66176	0.521683	0.000425445	0.00350761	0.273119	0.0329427	0.459495	0.139017	0.315002	0.942836
chr11:69444309-69445355	NA	ORAOV1,CCND1	2.94698	0.456032	0.000425758	0.00350761	0.00241623	0.983327	0.867242	0.194345	0.117254	0.915381
chr15:55791428-55792370	NA	PRTG,PYGO1,RSL24D1,NEDD4	2.46402	0.520455	0.000425621	0.00350761	0.0404278	0.764746	0.836909	-0.0887582	0.53348	0.959041
chr16:86509100-86511265	FOXF1	MTHFSD,FOXF1,RPL39P30,C16orf95,LINC00917,FOXC2,ZCCHC14,FENDRR,FOXF1	3.86944	0.366265	0.000424597	0.00350761	0.0424429	0.649866	0.815247	0.0225436	0.818864	0.972273
chr17:28436401-28437138	NA	SLC46A1,FOXN1,NEK8,SUPT6H,TMEM199,SDF2,H3F3BP2	2.80045	0.455783	0.000425581	0.00350761	0.402275	0.00387105	0.310082	-0.0447278	0.688171	0.965095
chr4:75513937-75514937	THAP6	RCHY1,BTC,SDAD1,THAP6,THAP6	5.63093	-0.227826	0.000424766	0.00350761	-0.0744917	0.197785	0.654061	-0.0423829	0.46887	0.95774
chr7:74453172-74454759	GTF2IRD1	NSUN5P1,BAZ1B,LAT2,GTF2IRD1,RNA5SP233,GTF2IRD1	3.71659	0.435868	0.000425645	0.00350761	0.162636	0.138245	0.612679	0.0304902	0.784858	0.971315
chr7:5592153-5593924	FSCN1	C7orf26,AP5Z1,RPL22P16,CCZ1,USP42,FSCN1,ACTB,FBXL18,AIMP2,RNF216-IT1,FSCN1	4.21944	0.353075	0.000426464	0.00351118	0.095659	0.259851	0.689376	0.0262649	0.799166	0.971867
chr7:75842459-75843386	RHBDD2	CCL26,POR,MIR4651,SNORA14A,NSUN5P1,CCL24,STAG3L1,SRRM3,RHBDD2,RHBDD2	3.78271	0.367269	0.000426444	0.00351118	-0.0885955	0.335283	0.724591	0.0870204	0.305484	0.942719
chr17:7042434-7044023	SLC16A11	FBXO39,SLC16A11,SLC16A11	3.23012	0.454201	0.000426778	0.00351264	0.0638207	0.594577	0.802449	-0.158987	0.211331	0.932395
chr2:95402344-95403716	FAHD2A	FAHD2A,FABP7P2,FAHD2A	5.43973	-0.227836	0.000427112	0.00351427	-0.0302139	0.599516	0.803727	-0.0154018	0.793495	0.971867
chr19:19627563-19629274	LPAR2	LPAR2,PBX4,LPAR2	4.31317	0.321098	0.000428856	0.00352749	0.0247127	0.760646	0.83552	0.105025	0.224527	0.933885
chr22:35678938-35680013	NA	NA	2.9077	0.494802	0.000429209	0.00352821	0.281661	0.026189	0.441362	0.08736	0.451695	0.955178
chr8:12569450-12570246	NA	NA	3.61697	0.410253	0.000429218	0.00352821	0.12665	0.175812	0.638487	0.0260323	0.816444	0.972251
chr2:147843850-147844794	ACVR2A	ORC4,EPC2,ACVR2A,ACVR2A	5.73596	-0.243085	0.000429464	0.0035291	-0.16999	0.00689546	0.347533	0.00777506	0.901112	0.977778
chr1:16643702-16645515	MST1P2	MFAP2,FAM231A,FBLIM1,RNU1-1,EPHA2,RPL22P3,RSG1,NBPF1,SPEN,LINC01772,FBXO42,SPATA21,CROCCP2,MST1P2	5.54452	0.247175	0.000430039	0.0035327	0.0171278	0.787653	0.840003	0.117086	0.0847424	0.906196
chr15:20301377-20302273	NA	NA	4.02656	0.450658	0.000431115	0.0035404	0.00198264	0.985149	0.867529	0.0364032	0.775359	0.970311
chr21:46038493-46039444	NA	COL6A1,PCBP3	2.59884	0.587943	0.000431375	0.00354141	0.20245	0.164587	0.633905	0.297252	0.0470316	0.873831
chr14:92897940-92898931	NA	NA	2.80223	0.48001	0.000431624	0.00354233	0.298348	0.0269297	0.443464	-0.0167123	0.893849	0.977375
chr22:17368586-17370925	NA	CECR2,TERF2IPP1	3.77184	0.384758	0.000432636	0.0035495	0.102593	0.286042	0.702158	0.0836016	0.441139	0.953237
chr1:19643738-19645230	NBL1	OTUD3,EMC1,HTR6,MUL1,NBL1,NBL1	3.37789	0.383576	0.000433079	0.003552	-0.052726	0.593439	0.802186	-0.0604118	0.575772	0.96199
chr2:231831831-231832902	NA	NA	2.11229	0.687396	0.000433595	0.00355283	-0.0786545	0.613082	0.807384	0.183386	0.223684	0.933885
chr20:41002970-41004123	NA	MAFB,TOP1,PLCG1,PLCG1-AS1,LPIN3,EMILIN3	4.16314	0.308704	0.000433342	0.00355283	-0.113939	0.15013	0.623988	0.0372602	0.645597	0.962591
chr7:156516788-156517990	NA	RNF32,LINC00244	2.9805	0.529895	0.00043348	0.00355283	0.368822	0.00912989	0.362718	0.129065	0.380393	0.948018
chr1:234876100-234877226	NA	RPS21P1,LDHAP2,ARID4B,IRF2BP2,RNY4P16	3.1624	0.396069	0.000434653	0.00355749	0.195583	0.0593705	0.519912	-0.00743601	0.94048	0.978278
chr12:49297278-49298489	PRPH	PRPH,PRPH	3.00822	0.489181	0.000434717	0.00355749	0.185456	0.140901	0.615377	0.104919	0.404957	0.949062
chr16:87507300-87509121	NA	JPH3	3.72281	0.365652	0.000434662	0.00355749	0.13044	0.16377	0.633905	0.131612	0.166847	0.921043
chr4:158671696-158672906	ETFDH	PPID,ETFDH,ETFDH	6.52982	-0.204073	0.000434572	0.00355749	-0.126544	0.0172738	0.408643	-0.0992343	0.0666682	0.890693
chr16:49575314-49575893	NA	NA	4.01644	-0.37531	0.000435889	0.00356595	-0.0995253	0.310622	0.712832	0.0265353	0.777591	0.970352
chr18:78978967-78979930	NA	LINC01896	2.38094	0.588271	0.000436231	0.00356761	0.0949554	0.517407	0.783631	0.137364	0.370559	0.948018
chr1:156371476-156372553	RHBG	PEAR1,RHBG,MSTO2P,KIAA0907,RRNAD1,CCT3,SMG5,RHBG	3.17762	0.454088	0.000436911	0.00356993	0.14736	0.195671	0.652312	0.116577	0.298851	0.941971
chr1:61076772-61078767	NA	NFIA-AS1,NFIA	5.83469	-0.246368	0.000436931	0.00356993	-0.055071	0.38828	0.743785	-0.104099	0.0991433	0.910256
chr3:14402142-14404299	SLC6A6	SLC6A6,HDAC11-AS1,C3orf20,CCDC174,SLC6A6	5.23908	0.246777	0.000436891	0.00356993	-0.014078	0.821337	0.845628	0.0779793	0.231434	0.934789
chr17:82205737-82206482	NA	CCDC57,SLC16A3,SECTM1,CSNK1D,NARF,C17orf62,SIRT7,MAFG	2.68609	0.550126	0.000437641	0.00357233	-0.0157152	0.905282	0.85694	0.114453	0.40203	0.948018
chr19:45675987-45678083	MIR642B	MIR642B,GIPR,PNMAL1,MIR642B	3.69114	0.428811	0.000437496	0.00357233	-0.0147994	0.88668	0.855137	-0.0424538	0.708687	0.965529
chr20:64088398-64089106	LKAAEAR1	LKAAEAR1	3.0632	0.468508	0.000437552	0.00357233	0.202369	0.099311	0.577292	-0.00902861	0.941737	0.978278
chr1:73771017-73771965	NA	NA	2.49311	0.546811	0.00043885	0.00358106	0.0572179	0.707318	0.82689	0.0233529	0.874517	0.974922
chr1:143261827-143262695	NA	NA	2.86051	0.514146	0.000439145	0.003582	0.25872	0.0227994	0.432929	0.378331	0.0107746	0.830364
chr10:122648633-122649278	NA	C10orf120	2.45687	0.612875	0.000439544	0.003582	0.165416	0.278401	0.697933	0.0394564	0.802501	0.971908
chr15:35081744-35082523	NANOGP8	NANOGP8	2.37149	0.595365	0.000439661	0.003582	0.049101	0.746898	0.832611	-0.220591	0.165206	0.921043
chr16:77722143-77723477	NUDT7	NUDT7,NUDT7	5.69525	-0.239145	0.000439394	0.003582	-0.0918542	0.135766	0.609645	-0.0816613	0.214535	0.932534
chr3:17151564-17152144	NA	PLCL2,PLCL2-AS1	2.29512	0.544538	0.000439274	0.003582	0.251711	0.122773	0.601496	0.0741376	0.658556	0.962591
chr4:59179236-59179939	NA	NA	2.21856	0.650632	0.000439829	0.00358223	0.264544	0.113071	0.593094	0.199769	0.237366	0.936937
chr10:130835203-130835896	NA	NA	2.41555	0.55685	0.000439983	0.00358235	-0.0944955	0.523691	0.785613	0.149128	0.337545	0.944239
chr7:76302185-76303989	HSPB1	STAG3L1,SPDYE18,NSUN5P1,SPDYE17,FAM185BP,PMS2P9,DTX2P1,TRIM73,POMZP3,SRRM3,UPK3B,STYXL1,MDH2,SSC4D,HSPB1	4.93318	0.290536	0.000440428	0.00358484	-0.0276564	0.699579	0.825424	0.101774	0.183541	0.921567
chr18:38933312-38934454	NA	NA	2.58639	0.568911	0.000441067	0.0035878	0.155388	0.308805	0.712531	0.0917841	0.500925	0.958687
chr21:10810592-10811177	NA	NA	3.07769	0.499526	0.000441071	0.0035878	0.0672265	0.583747	0.800031	0.123415	0.362981	0.947241
chr19:1081964-1082728	NA	ARHGAP45,WDR18	2.8963	0.491789	0.000441252	0.00358814	0.196125	0.11449	0.595009	0.158887	0.265991	0.940587
chr20:28695168-28695953	NA	NA	2.3176	0.59595	0.000442717	0.00359891	0.189796	0.212206	0.662692	-0.173319	0.288494	0.941414
chr19:814029-814800	MIR3187	MIR3187	2.24419	0.642428	0.000443609	0.00360461	0.38753	0.0159398	0.400288	-0.104727	0.611979	0.962591
chr6:145963607-145964862	SHPRH	SHPRH,SHPRH	6.24082	-0.223186	0.000443698	0.00360461	-0.166362	0.00554638	0.331096	-0.0583187	0.321241	0.94311
chr1:55937981-55938759	NA	NA	2.49379	0.517766	0.000443947	0.00360549	0.141162	0.277901	0.697762	0.229212	0.0943961	0.908698
chr9:2208967-2210355	NA	RNU2-25P,SMARCA2,VLDLR,VLDLR-AS1,RN7SL592P	4.26954	-0.311159	0.000444282	0.00360707	0.0867678	0.327562	0.721318	0.0590052	0.444086	0.95335
chr6:33425257-33426325	NA	DAXX,ZBTB9,KIFC1,RPL35AP4,VPS52,CUTA,RPL35P2,WDR46,SYNGAP1,MIR5004	4.14527	0.341689	0.000444529	0.00360795	-0.0505001	0.548446	0.791503	0.115611	0.183162	0.921206
chr17:75032311-75033042	KCTD2	NUP85,NT5C,UNK,ATP5H,HID1,TSEN54,TRIM65,KCTD2,MRPL58,GGA3,TRR-CCT2-1,KCTD2	2.93628	0.471589	0.000445052	0.00360896	-0.0342179	0.793965	0.840858	0.253381	0.033249	0.862991
chr2:188944016-188945012	NA	NA	2.3883	0.654665	0.000445075	0.00360896	0.0889129	0.591042	0.801403	0.399358	0.0274993	0.848216
chr20:46356766-46357805	NA	ELMO2,SLC12A5	2.79625	0.482484	0.00044498	0.00360896	0.155943	0.204119	0.657214	0.0844755	0.526487	0.958687
chr17:63946384-63947196	NA	FTSJ3,GH1,CSHL1,SCN4A	2.95839	0.505365	0.000445933	0.00361161	0.0453831	0.712234	0.82703	0.0546176	0.672485	0.964093
chr2:174662572-174664122	NA	WIPF1,GPR155	3.8909	-0.335425	0.000445953	0.00361161	0.0165583	0.856265	0.850676	-0.040292	0.635314	0.962591
chr7:101122083-101122989	SERPINE1	GIGYF1,STAG3L5P,PPP1R35,PCOLCE-AS1,MBLAC1,MEPCE,PCOLCE,ACTL6B,SERPINE1,EPHB4,FBXO24,FIS1,NAT16,TSC22D4,GNB2,SPDYE3,ZNHIT1,TRIM56,PLOD3,AP1S1,SERPINE1	3.389	0.359231	0.000445806	0.00361161	0.0841252	0.420468	0.756308	0.316396	0.000383448	0.61512
chr9:95316892-95318064	NA	EIF4BP3,FANCC	5.68095	-0.231611	0.000445964	0.00361161	-0.129875	0.0303614	0.449908	-0.0580375	0.321766	0.943289
chr2:189783881-189784758	PMS1	ORMDL1,HNRNPCP2,OSGEPL1-AS1,OSGEPL1,WDR75,NEMP2,ASNSD1,PMS1,PMS1	6.79223	-0.229113	0.000447157	0.00362014	-0.177432	0.0039727	0.312318	-0.017221	0.774322	0.970172
chr20:16387524-16388189	NA	NA	3.19416	-0.456584	0.000447747	0.00362377	0.163603	0.210155	0.661591	-0.15578	0.145405	0.918288
chr11:119320812-119322079	MCAM	RNF26,CBL,IFT46,RPS25,MCAM	3.38968	0.429185	0.00044857	0.00362815	-0.102426	0.346635	0.729801	-0.0390848	0.711946	0.965825
chr16:6215029-6216079	NA	RBFOX1	2.39372	0.631892	0.000448446	0.00362815	-0.228921	0.122542	0.601496	0.127812	0.386629	0.948018
chr1:237639868-237640712	NA	NA	2.30142	0.584107	0.000449049	0.00363088	0.146392	0.308408	0.712531	0.295563	0.0567352	0.890693
chr20:20052012-20053023	CFAP61	RPL12P12,CFAP61,CFAP61	5.46249	-0.244877	0.00044919	0.00363088	-0.179638	0.00527181	0.329204	-0.0101292	0.873471	0.974922
chr4:168317765-168319015	DDX60	DDX60L,DDX60,DDX60	4.84095	-0.27141	0.000449342	0.00363097	-0.129148	0.0720345	0.540733	0.01364	0.8464	0.973904
chr6:165375484-165376510	NA	NA	2.33664	0.602756	0.000449545	0.00363147	-0.0248429	0.859429	0.851282	0.112976	0.480198	0.95774
chr11:45857871-45858536	NA	MAPK8IP1,C11orf94,LARGE2,PEX16,DKFZp779M0652,SLC35C1,CRY2	4.37345	-0.3307	0.000449976	0.00363381	-0.179232	0.0560798	0.51051	-0.0881729	0.213757	0.932534
chr7:54663874-54664793	NA	RNU6-1125P,RPL31P35	2.69356	0.530378	0.000450201	0.00363448	0.216895	0.121522	0.600099	-0.163159	0.237387	0.936937
chr1:156704924-156706761	CRABP2	RRNAD1,KIAA0907,SSR2,CRABP2,GLMP,PEAR1,CRABP2	3.44923	0.432693	0.00045079	0.00363551	0.110707	0.28898	0.70315	-0.058294	0.595839	0.962591
chr1:45205409-45206932	NA	ZSWIM5,PTCH2,DMAP1,BEST4	4.0886	0.304475	0.000450913	0.00363551	0.0312116	0.682884	0.823307	-0.0554995	0.471867	0.95774
chr11:17504350-17505016	NA	KCNJ11,ABCC8,USH1C	2.86472	0.470573	0.000451035	0.00363551	-0.010122	0.9324	0.860861	-0.0877782	0.466	0.957162
chr11:77994541-77995195	INTS4	AAMDC,NARS2,INTS4,KCTD21-AS1,INTS4	6.01903	-0.240863	0.000450976	0.00363551	-0.123224	0.0428213	0.485827	-0.0616939	0.317726	0.943033
chr20:62500179-62500766	NA	MIR4758,DPH3P1,OGFR,DIDO1	3.07317	0.526243	0.000450657	0.00363551	0.256995	0.0479332	0.49522	-0.0658773	0.61203	0.962591
chr2:168165276-168166622	NA	STK39	3.37906	-0.455136	0.000452086	0.00364228	-0.107534	0.383329	0.741966	-0.0318595	0.778504	0.970723
chr9:125200042-125200992	RABEPK	PRPS1P2,RABEPK,GOLGA1,SCAI,GAPVD1,RPSAP76,RABEPK	5.74671	-0.224789	0.000452159	0.00364228	-0.129191	0.0272979	0.444122	0.00382549	0.946562	0.978278
chr4:53919502-53920438	NA	CHIC2,PDGFRA,GSX2	4.36778	-0.349045	0.000452481	0.00364374	0.046161	0.622633	0.809602	-0.0905275	0.270795	0.940719
chr11:18383533-18384636	MIR3159	LDHC,LDHA,LDHAL6A,SPTY2D1,HPS5,TSG101,MIR3159,MIR3159	4.96511	-0.272543	0.000452704	0.00364435	-0.125194	0.0991778	0.577292	-0.140254	0.0601933	0.890693
chr9:78129962-78130644	NA	SYNGR2P2,GNAQ	2.73241	-0.545791	0.000452841	0.00364435	-0.284488	0.0371335	0.47134	0.0552323	0.617731	0.962591
chr8:39951446-39952574	NA	IDO1	3.95975	0.347274	0.000453104	0.00364533	0.0704844	0.468689	0.770617	-0.00375109	0.967159	0.978714
chr2:45168881-45170484	NA	SIX2	3.36317	0.447368	0.000454159	0.00365178	0.064074	0.573913	0.797812	0.219309	0.0838648	0.905046
chr6:20211955-20213032	MBOAT1	E2F3-IT1,UQCRFS1P3,KRT18P38,CDKAL1,MBOAT1,MBOAT1	6.15197	-0.224721	0.00045419	0.00365178	-0.114351	0.0512181	0.499133	-0.104301	0.0730203	0.895133
chr1:23634829-23636063	NA	ID3,MDS2,E2F2,ASAP3	2.73335	0.517496	0.000454428	0.00365255	0.105113	0.419729	0.756191	-0.273785	0.0334075	0.863653
chr11:6856092-6857334	NA	NA	2.59229	0.550832	0.000456981	0.00365842	-0.0867215	0.554862	0.792784	0.0640222	0.664702	0.963131
chr15:34038020-34040046	AVEN	AVEN,AVEN	6.08333	-0.210947	0.00045687	0.00365842	-0.116701	0.0347828	0.463348	-0.0596844	0.276335	0.941414
chr19:46716185-46718642	PRKD2	FKRP,STRN4,PRKD2,ZC3H4,FBXO46,CCDC61,GLTSCR1,CCDC9,PRKD2	4.54842	0.321419	0.000456481	0.00365842	-0.105892	0.193367	0.650665	0.0180492	0.834626	0.973127
chr2:226423332-226423985	NA	IRS1	3.74783	-0.353752	0.000455917	0.00365842	0.0571146	0.546303	0.79127	0.1263	0.14898	0.919525
chr2:33102694-33103548	NA	NA	2.40583	0.565751	0.000456104	0.00365842	-0.336423	0.020343	0.422783	-0.1185	0.46526	0.957162
chr2:85998514-85999795	NA	IMMT,ATOH8,POLR1A	3.40443	0.387328	0.000456937	0.00365842	0.0447008	0.651039	0.815639	-0.141313	0.159094	0.919922
chr20:28808113-28808999	NA	NA	3.58214	0.44343	0.000457006	0.00365842	0.134983	0.217076	0.664849	0.100148	0.431476	0.951753
chr3:107913456-107914174	NA	NA	4.28356	-0.369759	0.000455485	0.00365842	0.0130624	0.901232	0.856603	-0.0941378	0.283584	0.941414
chr3:66197942-66199882	NA	NA	3.5598	0.428748	0.000456556	0.00365842	0.110473	0.312742	0.714318	0.0858678	0.481136	0.95774
chr4:99178835-99179887	NA	NA	2.63868	0.50869	0.00045661	0.00365842	0.156522	0.238187	0.677612	0.260676	0.0758065	0.899952
chr6:136415308-136415955	NA	NA	3.23833	-0.457479	0.000455801	0.00365842	-0.0145939	0.899564	0.856603	-0.089436	0.386335	0.948018
chr6:153002313-153003189	MTRF1L	MTRF1L,MTRF1L	5.49276	-0.249753	0.000455936	0.00365842	-0.0501621	0.450461	0.766035	0.029212	0.658753	0.962591
chr9:63790652-63791338	NA	NA	2.5353	0.543183	0.000456904	0.00365842	-0.161767	0.244912	0.682615	0.227289	0.143471	0.915531
chr1:112743780-112744709	NA	LRIG2,NUTF2P4,FAM19A3	2.87461	0.510865	0.000458106	0.00366608	-0.0117054	0.924527	0.860152	-0.289525	0.034516	0.86719
chr21:25903455-25904208	NA	NA	4.07815	-0.350592	0.000458316	0.00366662	-0.124141	0.204666	0.657706	-0.242196	0.00748272	0.816368
chr10:22630344-22631066	NA	PIP4K2A,RPL31P45,DNAJC1,OTUD1,BMI1,MSRB2,COMMD3,TRP-GGG1-1	3.62168	0.380714	0.000458699	0.00366733	0.182256	0.0727393	0.541166	0.141898	0.125571	0.915531
chr12:65120947-65122121	WIF1	WIF1,RNU6-166P,WIF1	3.03823	0.435675	0.000459098	0.00366733	0.0681956	0.543386	0.790687	0.221263	0.0645339	0.890693
chr14:31950881-31951784	NA	NA	2.4204	0.551255	0.000458975	0.00366733	-0.0738433	0.577324	0.79851	0.0359905	0.801122	0.971908
chr15:72685794-72686592	HIGD2B	ADPGK,BBS4,HIGD2B	4.90805	-0.257404	0.000459118	0.00366733	0.0689305	0.29885	0.708396	0.0459234	0.468933	0.95774
chr19:6661512-6662431	NA	XAB2,ZNF557,GPR108,TNFSF9	2.91949	0.47839	0.000458663	0.00366733	0.0592873	0.608737	0.806475	0.0362929	0.75471	0.968845
chr13:113607075-113608080	NA	TMCO3,DCUN1D2	3.63949	0.378015	0.000460536	0.00367752	0.0594738	0.545642	0.791133	0.00451196	0.964782	0.978321
chr1:178541977-178543515	C1orf220	TEX35,C1orf220,RALGPS2,C1orf220	5.47252	-0.230747	0.00046082	0.00367757	-0.0240923	0.688091	0.82401	-0.0234751	0.700773	0.965284
chr4:128913011-128913692	NA	SCLT1,JADE1,C4orf33	2.95952	-0.549003	0.000460829	0.00367757	-0.125276	0.36643	0.735952	-0.175788	0.156515	0.919922
chr18:20587392-20588682	NA	NA	2.11811	0.612209	0.000461808	0.00368425	-0.0643466	0.695962	0.825149	-0.00649667	0.967288	0.978714
chr1:248568953-248569549	NA	NA	2.30233	-0.54559	0.000462396	0.00368779	0.00271567	0.98666	0.867529	-0.123661	0.313858	0.942731
chr16:1825840-1827704	FAHD1	FAHD1,HAGH,IFT140,HN1L,PRSS29P,TMEM204,SNORA64,IGFALS,RNPS1,MEIOB,MAPK8IP3,TPSG1,ZNF598,FAHD1	5.57233	0.232736	0.000463596	0.00369622	0.0109199	0.84765	0.849453	0.0281345	0.645567	0.962591
chr3:14415721-14416541	NA	HDAC11-AS1,SH3BP5-AS1,CAPN7,C3orf20,SLC6A6,CCDC174	2.87526	0.413914	0.00046403	0.00369684	0.113446	0.319331	0.71715	0.0624773	0.578551	0.96199
chr3:185362802-185363980	NA	MAP3K13,RPL4P4	4.39496	-0.298029	0.000463894	0.00369684	-0.0264334	0.74069	0.83202	-0.193935	0.0116547	0.84118
chr6:120785247-120786050	NA	NA	2.39492	0.574202	0.000464106	0.00369684	-0.0276357	0.85128	0.850236	0.146252	0.352168	0.946862
chr6:48068343-48069344	PTCHD4	PTCHD4	2.76443	0.487187	0.000464306	0.00369729	0.0859477	0.47413	0.772426	-0.0515327	0.691286	0.965095
chr9:68546466-68548408	LINC01506	PRKACG,PGM5,LINC01506,LINC01506	5.52857	-0.25113	0.000465633	0.00370671	-0.0657338	0.332849	0.723669	-0.020783	0.748884	0.968105
chr20:12011936-12012835	NA	NA	3.48834	-0.375159	0.000466292	0.00370851	-0.106953	0.245193	0.682822	0.0605597	0.513412	0.958687
chr3:20039719-20041929	KAT2B	EFHB,RAB5A,KAT2B,KAT2B	6.14341	-0.188156	0.000466253	0.00370851	-0.138518	0.00474044	0.318348	-0.0181963	0.710146	0.965664
chr7:107890909-107891989	DLD	CBLL1,THAP5,DLD,DLD	6.3335	-0.221901	0.000466109	0.00370851	-0.0856153	0.137945	0.612347	-0.0391829	0.489889	0.958358
chr7:12294624-12295246	NA	NA	3.12169	-0.421436	0.000466773	0.00371119	-0.195567	0.089316	0.567745	0.0673364	0.503336	0.958687
chr1:104859699-104860555	NA	NA	2.25634	0.644176	0.000466929	0.00371128	0.247769	0.133431	0.609315	-0.111395	0.488939	0.957949
chr2:121197274-121198271	NA	TFCP2L1,CLASP1	5.66975	-0.23454	0.000467613	0.00371442	-0.111662	0.0722666	0.540831	0.00760169	0.896931	0.977375
chr6:33297426-33300110	NA	TAPBP,RGL2,HTATSF1P1,RPL35AP4,MIR219A1,KRT18P9,CYCSP55,DAXX,MIR6873,RXRB,BRD2,CUTA,WDR46	5.59468	0.234148	0.000467558	0.00371442	-0.0107197	0.849607	0.849851	0.0636732	0.296224	0.941896
chr3:131959987-131960843	NA	CPNE4,MIR5704	4.25738	-0.301515	0.000467956	0.003716	-0.171916	0.0321623	0.45757	0.000973242	0.989301	0.979116
chr8:109428022-109428880	NA	MAPK6PS5	3.08068	-0.430434	0.000468158	0.00371646	-0.0480031	0.678817	0.822494	0.026056	0.801112	0.971908
chr6:160388736-160389902	NA	SLC22A3	2.7914	0.541132	0.00046843	0.00371747	0.0561188	0.695083	0.824983	0.247149	0.0871677	0.907235
chr1:109389274-109390379	NA	SYPL2,PSRC1,MYBPHL,SARS,AMIGO1,ATXN7L2,SORT1,TMEM167B,GSTM3,GNAI3,CELSR2,WDR47	3.39897	0.389731	0.000469457	0.00372096	0.0280671	0.781306	0.839102	0.271749	0.00562375	0.813204
chr1:12183936-12184827	NA	MTHFR,TNFRSF1B,UBIAD1,TNFRSF8,CLCN6,VPS13D,DHRS3,AGTRAP,MIIP,MFN2,MIR7846,MIR4632	4.27901	-0.31069	0.000469382	0.00372096	-0.0555653	0.503319	0.780456	-0.250256	0.0016238	0.704689
chr1:9724531-9725494	NA	PIK3CD-AS2,MZT1P1	2.97289	0.481357	0.000469594	0.00372096	0.043857	0.714781	0.827737	-0.15755	0.185797	0.92284
chr12:101925301-101926382	NA	RNA5SP369,GNPTAB,IGF1,SYCP3,DRAM1,CHPT1	5.01769	-0.278172	0.000469437	0.00372096	-0.0461454	0.538213	0.789227	-0.0511156	0.471386	0.95774
chr12:41339739-41340586	NA	NA	3.50792	-0.404751	0.000469525	0.00372096	0.0904346	0.41504	0.754492	-0.0562486	0.574589	0.96199
chr17:22129639-22130585	NA	NA	3.11032	0.52235	0.000470715	0.0037287	0.0749664	0.544939	0.791058	0.0526371	0.706501	0.965362
chr7:93667070-93668488	NA	NA	2.63858	0.477384	0.00047098	0.00372965	-0.0399155	0.760797	0.835565	-0.124439	0.363085	0.947325
chr2:186848933-186849811	ZSWIM2	FAM171B,ZSWIM2,ITGAV,ZSWIM2	4.19906	-0.334411	0.000471304	0.00373107	-0.176143	0.0449459	0.490514	-0.12883	0.127037	0.915531
chr11:67391268-67392482	RAD9A	RBM14,RAD9A,RHOD,FAM86C2P,RCE1,MRPL11,CLCF1,CCS,CARNS1,PTPRCAP,SSH3,RAD9A	4.31764	0.336612	0.000471603	0.00373229	0.0703544	0.384269	0.742209	0.0150049	0.866254	0.974367
chr5:114883533-114884453	NA	NA	2.40676	0.623019	0.000472632	0.00373928	-0.0566936	0.712146	0.82703	0.268542	0.0843062	0.906116
chr3:36494513-36495270	NA	STAC,EPM2AIP1,MLH1,NBPF21P	4.45851	-0.285628	0.000473214	0.00374273	-0.0371644	0.629975	0.8107	-0.0492117	0.493413	0.958687
chr11:95362971-95363605	NA	MRE11,ANKRD49,FAM76B,SESN3,MAML2,FUT4	3.09913	-0.448604	0.000474576	0.00375235	-0.0784864	0.506695	0.781256	-0.140005	0.17926	0.921206
chr3:61931015-61932001	NA	NA	2.2024	0.683662	0.000474829	0.0037532	0.342084	0.0323099	0.458157	-0.0294982	0.862321	0.974168
chr8:59215699-59216497	NA	NA	2.21309	0.642171	0.000475032	0.00375365	0.137896	0.387363	0.743428	0.152909	0.370463	0.948018
chr1:196180871-196182304	NA	LINC01724	2.9111	0.491718	0.000475222	0.003754	0.0170653	0.892569	0.855906	-0.00915108	0.939171	0.978278
chr8:22053908-22054736	DMTN	DMTN,HR,DMTN	2.61114	0.531649	0.000475784	0.00375728	0.197805	0.153409	0.626163	-0.00324336	0.981353	0.979116
chr15:48810322-48811499	CEP152	DUT,CEP152,CEP152	6.24147	-0.228895	0.000476933	0.00376173	-0.139486	0.0201913	0.422783	-0.0886637	0.147874	0.919525
chr16:29876200-29877949	NA	MVP,NPIPB13,ZNF764,SEZ6L2,ASPHD1,ZNF785,TMEM219,TAOK2,DOC2A,ZNF747,HIRIP3,INO80E,C16orf92,FAM57B,MIR762HG,C16orf54,NPIPB10P,ZNF689,PRRT2	3.50167	0.381559	0.000476743	0.00376173	0.0247398	0.799116	0.841772	-0.248256	0.0209481	0.842907
chr3:52533266-52534135	SMIM4	NT5DC2,PBRM1,STAB1,ITIH4,ITIH1,GNL3,NEK4,RPL29,SMIM4,SMIM4	3.86736	0.337123	0.000476878	0.00376173	-0.0695722	0.415809	0.755029	0.0873538	0.347443	0.94467
chr6:18413256-18414524	NA	RNF144B,DEK,KDM1B	3.91152	-0.347389	0.000476728	0.00376173	0.0335194	0.711424	0.82703	-0.188452	0.0199891	0.842907
chr22:46287706-46288746	NA	TTC38,PKDREJ,CDPF1,TRMU	2.70037	0.513741	0.000477342	0.00376381	0.0529472	0.68556	0.823574	-0.0528459	0.702162	0.965347
chr14:105683422-105684205	NA	LINC00638,C14orf79,TMEM121,IGHV3-15,CRIP2,IGHV3-48	2.34282	0.617892	0.000477876	0.0037647	0.149618	0.314426	0.715196	-0.00049349	0.997401	0.979116
chr17:29807776-29808642	NA	CORO6,RNU6-920P,RPL9P30	2.77893	0.475873	0.000477771	0.0037647	-0.0785874	0.517326	0.783603	0.131969	0.241334	0.936937
chr18:11014198-11015321	NA	NA	3.02206	0.574967	0.000477894	0.0037647	0.183324	0.204918	0.657753	0.0629249	0.688313	0.965095
chr1:15484027-15485367	NA	NA	2.49823	0.529246	0.000478361	0.00376607	0.0583882	0.680487	0.823001	-0.138544	0.278205	0.941414
chr6:134363293-134364744	NA	SGK1,CHCHD2P4	2.55307	0.519755	0.000478322	0.00376607	0.209645	0.111689	0.590047	-0.130151	0.324027	0.943289
chr21:9723592-9724591	NA	NA	2.82754	0.458538	0.00047886	0.00376884	0.0339945	0.770515	0.837726	0.307279	0.0286002	0.85237
chr3:155870194-155871876	GMPS	C3orf33,GMPS,PLCH1,SETP14,GMPS	6.78361	-0.206025	0.000480125	0.00377765	-0.0593028	0.25749	0.687999	-0.0490198	0.370225	0.948018
chr19:1074500-1075224	NA	TMEM259,ABCA7,POLR2E,ARHGAP45,ADAT3,GRIN3B,WDR18	2.94563	0.502165	0.0004808	0.0037818	-0.0693136	0.554807	0.792784	0.00462945	0.973058	0.978796
chr1:10494366-10495562	NA	PEX14,DFFA,APITD1-CORT,CENPS,CORT,PGD	2.99248	0.458357	0.00048186	0.00378771	0.000133566	0.999114	0.868722	-0.0110929	0.922866	0.978107
chr15:58505940-58507322	NA	LIPC,ADAM10,MYZAP,LIPC-AS1	2.79872	0.452221	0.000481882	0.00378771	-0.244403	0.0386515	0.475923	0.149593	0.241652	0.936937
chr2:62725208-62726042	NA	EHBP1	2.52983	0.544857	0.000482288	0.00378771	-0.0250123	0.856239	0.850676	-0.11592	0.412036	0.949663
chr4:178242433-178243088	NA	NA	2.2433	0.598222	0.000482087	0.00378771	0.408387	0.00623021	0.340955	-0.0609491	0.697383	0.965231
chr7:45812782-45814123	NA	NA	3.28489	0.441587	0.000482158	0.00378771	0.285466	0.0174941	0.408643	0.00859767	0.940879	0.978278
chr1:3483602-3484306	NA	ARHGEF16,MEGF6,TPRG1L,TP73,WRAP73	2.53323	0.56095	0.000482908	0.00378891	0.169954	0.230426	0.672757	-0.0309595	0.821488	0.972455
chr10:77582655-77583888	NA	NA	3.65765	0.34806	0.00048317	0.00378891	0.156685	0.075803	0.545066	0.105095	0.241407	0.936937
chr11:119363908-119364593	NA	RNF26,THY1,ABCG4,NLRX1,USP2,C1QTNF5,MFRP	3.31356	0.39434	0.000483832	0.00378891	-0.0280419	0.783567	0.839456	-0.234145	0.0261053	0.843045
chr15:44426488-44427953	CTDSPL2	CTDSPL2,EIF3J-AS1,HNRNPMP1,TP53BP1,MFAP1,CATSPER2P1,CTDSPL2	6.27989	-0.212005	0.000483844	0.00378891	-0.167164	0.0027049	0.290573	-0.0611205	0.256999	0.940552
chr19:12757472-12758136	NA	MAN2B1,JUNB,HOOK2,ASNA1,C19orf43,TNPO2,MAST1,RNASEH2A,RTBDN,WDR83OS,WDR83,BEST2	2.8868	0.540766	0.000483431	0.00378891	0.0682274	0.58343	0.799958	0.0277013	0.828942	0.972707
chr19:50098778-50100199	NA	NA	1.95088	0.664929	0.00048298	0.00378891	0.152369	0.332181	0.723412	0.0453798	0.812399	0.972194
chr22:11022524-11023462	NA	NA	2.96268	0.500005	0.000483055	0.00378891	-0.0302651	0.81249	0.844317	0.281033	0.0418121	0.873831
chr3:194571823-194574119	NA	ATP13A3,LSG1,TMEM44-AS1,LINC00884,RNU6-1101P,GP5,CPN2,ACAP2-IT1,ACAP2,HES1,RPL23AP93	5.138	0.250888	0.000483913	0.00378891	0.110253	0.0850077	0.561253	0.027512	0.66781	0.963442
chr3:69084270-69086848	ARL6IP5	ARL6IP5,UBA3,EOGT,TMF1,LMOD3,ARL6IP5	5.92415	-0.206321	0.000483879	0.00378891	0.0322842	0.539431	0.789404	-0.0517939	0.32446	0.943343
chr7:155412425-155413155	NA	EN2,BLACE	2.80873	0.460414	0.000483453	0.00378891	0.0485024	0.677634	0.822025	0.0213451	0.864652	0.974168
chr1:186680027-186681395	PTGS2	PACERR,PLA2G4A,PTGS2	5.37049	-0.229757	0.000484314	0.00379089	-0.0715653	0.226626	0.670413	-0.00159331	0.979248	0.979116
chr2:130390327-130391995	NA	PTPN18,FAR2P2,AMER3,CCDC115	5.78707	-0.228307	0.000485747	0.00380095	-0.0831977	0.1669	0.635417	-0.109221	0.0724512	0.89422
chr5:135753405-135754246	NA	NA	2.31911	0.589107	0.000486285	0.003804	0.257997	0.0765436	0.546369	0.0650672	0.664371	0.963131
chr4:85928704-85930754	NA	ARHGAP24	4.73694	-0.275486	0.0004867	0.00380609	-0.0015139	0.983939	0.867385	-0.0449216	0.529569	0.958959
chr11:115147387-115148281	NA	LINC00900,CADM1	2.79898	0.542429	0.00048736	0.00380784	0.112427	0.419474	0.756122	-0.0498782	0.751955	0.968423
chr2:118309834-118311005	NA	NA	3.16982	0.415844	0.000487368	0.00380784	0.0943922	0.402729	0.749654	-0.000944874	0.992308	0.979116
chr8:109539389-109540802	EBAG9	PKHD1L1,NUDCD1,MAPK6PS5,EBAG9,EBAG9	7.27592	-0.210044	0.000487083	0.00380784	-0.171339	0.00269736	0.29044	0.0127643	0.818927	0.972273
chr8:22622310-22623332	NA	C8orf58	2.98061	0.495824	0.000487656	0.00380813	0.225342	0.090326	0.569062	0.0636748	0.614621	0.962591
chr9:22008498-22009758	CDKN2B	CDKN2B,CDKN2B	5.31806	-0.241673	0.000487701	0.00380813	-0.145283	0.0191631	0.417165	0.0378082	0.557982	0.961838
chr21:9874643-9876564	NA	NA	3.84041	0.385232	0.000488154	0.00381051	0.181145	0.0696053	0.536417	0.230805	0.0499185	0.875395
chr10:52463654-52464457	NA	NA	3.95467	-0.340481	0.000488771	0.00381417	-0.0212688	0.817597	0.845337	0.0332898	0.681691	0.965095
chr11:121931804-121932437	NA	NA	3.32696	-0.449544	0.000489655	0.00381991	0.103678	0.390367	0.74474	-0.100328	0.344974	0.944651
chr19:41928101-41929269	LOC390937	RABAC1,ZNF526,MEGF8,LOC390937	2.65016	0.548603	0.000490168	0.00382275	0.122768	0.37099	0.737377	0.0732061	0.596601	0.962591
chr1:117121518-117122363	TRIM45	VTCN1,ATP1A1-AS1,TTF2,TRIM45,TRIM45	6.22921	-0.234488	0.000491301	0.00382926	-0.141545	0.021423	0.427026	-0.0786905	0.207309	0.932395
chr17:73644184-73645507	SDK2	SDK2,COG1,SDK2	3.01572	0.439794	0.000491172	0.00382926	0.112606	0.303376	0.710568	0.201208	0.0950667	0.908698
chr4:17810311-17811287	DCAF16	DCAF16,LCORL,NCAPG,DCAF16	6.16491	-0.222914	0.000491676	0.00383103	-0.0715759	0.227304	0.671025	-0.027136	0.655865	0.962591
chr18:27921737-27922874	NA	CDH2	2.48931	0.540505	0.000491858	0.00383129	0.0469592	0.737607	0.831459	0.135358	0.376946	0.948018
chr12:67633783-67634990	NA	LINC01479,DYRK2	4.4282	-0.32158	0.000493434	0.00384178	-0.100722	0.256024	0.687344	-0.055483	0.493149	0.958687
chr15:82261790-82263084	EFL1	SAXO2,CSPG4P10,HDGFRP3,CPEB1,AP3B2,EFL1,EFL1	5.82843	-0.243435	0.000493802	0.00384178	-0.0792983	0.211497	0.662592	-0.12827	0.0482215	0.87522
chr5:82447315-82448545	NA	NA	3.23516	0.426031	0.000493694	0.00384178	0.121998	0.278435	0.697933	-0.0180052	0.848769	0.973904
chr7:32957054-32958013	FKBP9	RP9P,KBTBD2,NT5C3A,RP9,FKBP9,RNU6-388P,FKBP9	5.55166	-0.251181	0.000493799	0.00384178	-0.0597785	0.353474	0.732604	-0.016366	0.794968	0.971867
chr3:122767648-122768378	NA	DIRC2,HSPBAP1,PARP14,PARP9,DTX3L,LINC02035,CSTA,KPNA1	3.61311	-0.376242	0.000494236	0.00384398	-0.102617	0.31029	0.712649	-0.0338443	0.702231	0.965347
chr1:87144228-87144974	NA	NA	3.3896	-0.375796	0.000494732	0.00384451	0.0918327	0.375123	0.739345	0.196966	0.0355048	0.869577
chr11:72589820-72590941	NA	NA	2.72629	0.553295	0.000494857	0.00384451	0.103264	0.465229	0.769447	0.155884	0.26698	0.940587
chr13:50919075-50920519	NA	RNASEH2B,RNASEH2B-AS1,DLEU7-AS1,DLEU7,KCNRG,INTS6	3.2068	0.434773	0.000494902	0.00384451	0.0272032	0.799233	0.841816	0.120133	0.245356	0.93717
chr3:115145963-115148187	ZBTB20	ZBTB20,ZBTB20	7.9474	-0.211675	0.000494551	0.00384451	-0.197754	0.000484748	0.231958	-0.0510792	0.372364	0.948018
chr4:152356843-152357733	NA	FBXW7-AS1	2.80316	0.48528	0.000495126	0.0038451	-0.000518299	0.996672	0.868493	0.136282	0.210632	0.932395
chr22:27545607-27546624	NA	NA	2.47968	0.59943	0.000495427	0.00384627	0.14462	0.308445	0.712531	-0.00760128	0.961224	0.978302
chr10:131916680-131918829	NA	PPP2R2D	3.66698	0.447561	0.000496557	0.00385272	0.0606267	0.586882	0.800777	-0.0957362	0.418056	0.951031
chr5:176361233-176362251	KIAA1191	FAF2,FAM153B,KIAA1191,MXD3,HIGD2A,SIMC1,KIAA1191	5.19182	-0.242866	0.000496503	0.00385272	0.0394972	0.534389	0.788481	-0.0854166	0.183004	0.921206
chr2:194890860-194892518	NA	NA	2.9491	0.464789	0.000497224	0.00385673	0.0187742	0.874671	0.853489	0.252103	0.0504932	0.877956
chr10:122140951-122141602	NA	C10orf88,TACC2	2.50723	0.550494	0.000497711	0.00385819	0.256803	0.0676948	0.533014	-0.106199	0.443091	0.95335
chr11:61508595-61509686	MIR4488	SYT7,LRRC10B,MIR4488	3.03019	0.493937	0.000497599	0.00385819	0.0746593	0.541367	0.790231	-0.1031	0.408464	0.949615
chr1:20696342-20697263	NA	DDOST,EIF4G3,OTUD3,NBPF2P,KIF17,HP1BP3	3.87574	0.339372	0.000498281	0.00386144	0.0931708	0.276041	0.697053	-0.00848867	0.922424	0.978107
chr11:60924245-60925006	TMEM132A	RNU6-933P,PTGDR2,TMEM132A,TMEM132A	2.56747	0.513558	0.000498595	0.00386154	0.0208267	0.877738	0.85374	-0.0479449	0.697984	0.965231
chr6:87589618-87590397	RARS2	SLC35A1,RARS2,RARS2	5.41993	-0.243469	0.000498572	0.00386154	-0.184102	0.00550997	0.33076	-0.10768	0.0987589	0.90945
chr15:31361085-31361784	NA	KLF13,GOLGA8R,MTMR10	2.8833	0.478601	0.000499218	0.00386521	-0.0559112	0.649183	0.815247	0.0328366	0.787173	0.971315
chr9:62807898-62808838	NA	NA	2.62582	0.529061	0.000499442	0.00386578	0.0460495	0.732147	0.830347	-0.0183502	0.897299	0.977375
chr6:57961019-57961787	LINC00680-GUSBP4	LINC00680,GUSBP4,LINC00680-GUSBP4	4.93591	-0.301448	0.000499625	0.00386603	-0.207725	0.0104893	0.375701	0.0396034	0.618134	0.962591
chr10:42148896-42149755	NA	NA	2.58106	0.593532	0.000500157	0.00386898	0.220957	0.148393	0.622655	0.376916	0.0244144	0.843013
chr13:20231369-20232627	GJB6	GJB6	2.98447	0.48425	0.000501692	0.00387968	-0.112611	0.377405	0.74068	0.00205006	0.987824	0.979116
chr14:83548012-83549056	NA	NA	2.42216	0.570045	0.000502113	0.00388178	0.0963674	0.505848	0.781063	0.200514	0.189846	0.926058
chr14:100567098-100569155	NA	BEGAIN	3.64388	0.427857	0.000502453	0.00388324	0.160825	0.1433	0.618219	-0.00762163	0.94993	0.978302
chr8:94719327-94720234	DPY19L4	KIAA1429,RBM12B,INTS8,LINC01298,PSMA2P2,GEM,C8orf37,PLEKHF2,ESRP1,TP53INP1,DPY19L4,DPY19L4	5.66094	-0.25439	0.000502771	0.00388453	-0.104037	0.129084	0.606128	-0.0705316	0.292714	0.941607
chr15:94387227-94388511	NA	RPL26P5	2.90244	0.455143	0.000503102	0.00388592	0.0578277	0.648417	0.815216	0.105336	0.383143	0.948018
chr10:117652289-117653625	NA	NA	3.09555	0.451121	0.000503942	0.00388891	0.136707	0.247964	0.68403	0.231397	0.0341122	0.86719
chr3:183824743-183826082	NA	YEATS2-AS1,MAP6D1,RPSAP31	4.31755	0.295085	0.000503721	0.00388891	0.0378098	0.608087	0.806012	-0.11153	0.157018	0.919922
chr7:80918476-80919497	SEMA3C	SEMA3C,SEMA3C	5.5346	-0.232804	0.000503822	0.00388891	-0.140053	0.0229748	0.433414	-0.0646661	0.280788	0.941414
chr12:88728762-88729861	NA	NA	2.26635	0.609649	0.000504417	0.0038914	0.152763	0.368024	0.736152	0.0186302	0.907877	0.978107
chr10:128382634-128383468	NA	NA	2.73868	0.54403	0.000505347	0.00389623	-0.0316207	0.820997	0.845628	0.406903	0.00322543	0.780823
chr11:14287690-14288990	NA	RRAS2,SPON1	2.94642	0.436875	0.000505649	0.00389623	0.103449	0.411388	0.752955	-0.0354811	0.743626	0.967997
chr2:164597602-164598572	NA	NA	3.41971	-0.413401	0.000505231	0.00389623	-0.0508362	0.637548	0.81251	0.0015855	0.986869	0.979116
chr8:101154790-101156324	NA	ZNF706,YWHAZ,PABPC1	4.87829	-0.268577	0.000505499	0.00389623	0.0455969	0.527884	0.786846	-0.0100047	0.882597	0.975989
chr20:62977570-62978454	NA	BHLHE23	2.40827	0.665098	0.000506175	0.00389912	0.132054	0.388806	0.744099	0.0761923	0.63773	0.962591
chr13:94129120-94130306	NA	NA	3.26566	0.427315	0.000507201	0.00390522	0.191517	0.148642	0.622732	0.110438	0.323384	0.943289
chr3:184261087-184262636	CAMK2N2	VWA5B2,ECE2,CAMK2N2,PSMD2,CAMK2N2	3.79925	0.362584	0.000507271	0.00390522	-0.0288363	0.744173	0.832197	0.0315479	0.749558	0.968181
chr10:99233653-99234652	HPSE2	HPSE2,CNNM1,RPL7P36,HPSE2	4.52183	-0.2929	0.000507822	0.00390829	-0.227437	0.00489467	0.322851	-0.104039	0.164098	0.920561
chr15:98000475-98001488	LINC02251	ARRDC4,LINC02251	2.99109	0.452419	0.000510206	0.00392546	0.380708	0.00505957	0.324565	-0.129152	0.28377	0.941414
chr19:13277027-13278163	NA	NA	2.97568	0.495773	0.000510611	0.00392697	-0.0443774	0.724474	0.828862	0.210337	0.113697	0.914943
chr6:3138269-3140020	NA	TUBB2B,TUBB2BP1,BPHL,PSMG4	4.57974	-0.288324	0.000510707	0.00392697	-0.149453	0.0499317	0.497738	-0.127104	0.0867949	0.907235
chr14:64337931-64339328	ESR2	ZBTB1,ESR2,ESR2	5.83986	-0.240358	0.000511385	0.00393101	-0.187232	0.0034258	0.302566	0.00644839	0.919778	0.978107
chr10:1625634-1626232	NA	NA	2.47237	0.582534	0.000512033	0.00393369	0.0289765	0.846067	0.849321	-0.0528007	0.731444	0.967807
chr4:128060830-128062071	LARP1B	HSPA4L,INTU,ABHD18,LARP1B,RPL15P8,LARP1B	7.04705	-0.212084	0.00051204	0.00393369	-0.100839	0.0685214	0.534629	-0.0756171	0.177674	0.921206
chr10:37976166-37976947	ZNF25	ZNF248,ZNF25,ZNF37A,ZNF25	6.22072	-0.237787	0.000512463	0.00393518	-0.223968	0.000331929	0.228539	-0.000735331	0.990822	0.979116
chr6:30489126-30490487	NA	PPP1R10,TRIM26,PAIP1P1,DHX16,ETF1P1,ABCF1,RPL3P2,GNL1,TCF19,HLA-K,HCG18,HCG17,ZFP57,HLA-E	5.01392	0.260718	0.00051254	0.00393518	0.131114	0.0420203	0.484008	0.025812	0.712735	0.96588
chr18:67515967-67517190	LOC643542	LOC643542	6.29657	-0.225882	0.000513113	0.00393605	-0.0678468	0.241835	0.680133	-0.017937	0.77279	0.970133
chr2:58107664-58108548	NA	VRK2,FANCL	5.1699	-0.28172	0.000512906	0.00393605	-0.0772053	0.312702	0.714318	-0.0205868	0.769498	0.969556
chr7:1059616-1061068	NA	ZFAND2A,COX19,GPER1,MAFK,ADAP1	3.79617	0.380344	0.000513083	0.00393605	0.0720444	0.434514	0.760759	0.00274029	0.979152	0.979116
chr2:197515369-197516637	MOB4	MOB4,PLCL1,HSPD1,MOB4	5.94437	-0.223517	0.000513594	0.00393857	-0.0991571	0.0972772	0.575642	-0.0250157	0.673685	0.96415
chr2:189674225-189674915	ANKAR	ORMDL1,ANKAR,ANKAR	6.07854	-0.262701	0.000514051	0.0039409	-0.128091	0.0611502	0.52219	-0.135415	0.0480571	0.87522
chr17:15699347-15699959	ZNF286A	TBC1D26,ZNF286A,ZNF286A	4.96644	-0.273501	0.000514706	0.00394475	-0.0923964	0.19875	0.654538	-0.0184326	0.786633	0.971315
chr20:52190691-52192710	NA	ZFP64	5.61607	-0.236226	0.000514874	0.00394486	-0.0667072	0.282558	0.700008	-0.0816949	0.186634	0.924329
chr8:55115421-55116402	NA	NA	2.31116	0.603344	0.000515059	0.0039451	-0.0451065	0.76414	0.836792	-0.0678368	0.652692	0.962591
chr10:75103564-75104849	SAMD8	DUSP13,ADK,AP3M1,SAMD8,SAMD8	3.01899	0.472826	0.000515643	0.0039484	0.152345	0.20663	0.658505	-0.171942	0.176983	0.921206
chr10:116210838-116211699	NA	GFRA1	2.56772	0.548819	0.000515831	0.0039484	0.0784484	0.558375	0.793562	-0.0882672	0.554249	0.961265
chr13:76204652-76205826	NA	NA	2.62469	0.505191	0.000517179	0.0039484	0.148403	0.273535	0.696351	0.121184	0.396277	0.948018
chr2:119759317-119760351	PTPN4	TMEM185B,EPB41L5,PTPN4	5.92105	-0.232362	0.000517174	0.0039484	-0.124021	0.041249	0.482291	-0.113276	0.067825	0.890693
chr2:45310266-45311121	NA	NA	2.75669	0.476762	0.000516107	0.0039484	0.228027	0.0606368	0.521314	-0.160426	0.225453	0.933885
chr22:46115995-46117032	MIRLET7B	PPARA,MIRLET7B	3.86925	0.351776	0.000515989	0.0039484	-0.0319358	0.708868	0.82703	-0.0769755	0.380464	0.948018
chr5:3659776-3660439	NA	NA	3.11289	0.462827	0.000516477	0.0039484	0.211801	0.059307	0.519912	-0.078061	0.552999	0.961265
chr5:95554387-95555592	TTC37	TTC37,RNU6-308P,RHOBTB3,ARSK,TTC37	5.78056	-0.228215	0.000516828	0.0039484	-0.0269475	0.650008	0.815247	-0.0258701	0.677765	0.965016
chr6:96246335-96247530	NA	NA	2.70481	0.565415	0.000516592	0.0039484	0.0844561	0.559072	0.793867	-0.128332	0.394904	0.948018
chr8:105459030-105460660	NA	NA	3.00513	0.451976	0.000516664	0.0039484	0.192672	0.0937538	0.573047	0.19145	0.113689	0.914943
chr9:114880268-114881211	NA	NA	2.59641	0.489429	0.000517055	0.0039484	0.163615	0.193784	0.650775	-0.140103	0.261741	0.940557
chr5:177454055-177456702	NA	ZNF346-IT1,ZNF346,SLC34A1,F12,GRK6,PFN3,MXD3,B4GALT7,PRR7,DBN1,PRR7-AS1	5.3162	0.27291	0.000518997	0.00396111	-0.00447812	0.945855	0.862555	-0.0108144	0.885371	0.976426
chr1:41371866-41372726	LOC101929901	FOXO6,EXO5,LOC101929901	2.43753	0.577177	0.000519356	0.00396268	0.117452	0.444163	0.764448	-0.203014	0.228188	0.933885
chr14:33320009-33320770	NA	NA	2.18447	0.603913	0.000520261	0.00396708	0.215315	0.131795	0.607743	0.02344	0.887131	0.976548
chr2:182715115-182716692	DNAJC10	FRZB,DNAJC10,DNAJC10	5.91682	-0.225375	0.000520161	0.00396708	-0.120624	0.0408417	0.480766	-0.0296057	0.62099	0.962591
chr3:159686426-159687612	NA	NA	2.38803	0.541831	0.000520397	0.00396708	0.0355101	0.798231	0.841588	0.188697	0.2123	0.932395
chr19:48926790-48928527	NA	PRR12,NUCB1,PPP1R15A,IZUMO1,FTL	4.57382	0.295943	0.000520825	0.00396804	-0.00901257	0.904741	0.85694	0.0336575	0.644127	0.962591
chr2:196799281-196799986	GTF3C3	GTF3C3,GTF3C3	4.57101	-0.322537	0.000520831	0.00396804	-0.101896	0.235669	0.676479	-0.0109044	0.893667	0.977375
chr11:134275575-134276853	GLB1L3	GLB1L3,ACAD8,GLB1L3	3.64128	0.358758	0.000521488	0.00396919	-0.0920841	0.336854	0.724986	0.0495195	0.611117	0.962591
chr12:101763145-101763964	NA	GNPTAB,SYCP3	4.37806	-0.320854	0.000521567	0.00396919	-0.178063	0.0443315	0.490083	-0.115872	0.154039	0.919813
chr17:63699005-63702476	LOC729683	FTSJ3,CSH2,STRADA,PSMC5,TCAM1P,LOC729683	5.1343	0.266833	0.000521267	0.00396919	-0.0651896	0.334555	0.724591	0.0385129	0.607835	0.962591
chr2:207619618-207620274	NA	METTL21A,CCNYL1,CREB1,PLEKHM3	4.10563	-0.356865	0.000521599	0.00396919	-0.130372	0.183733	0.644023	-0.084304	0.319252	0.943033
chr15:41915157-41917117	EHD4-AS1	SPTBN5,CDAN1,EHD4,PLA2G4E-AS1,MAPKBP1,TYRO3,RPAP1,LTK,GANC,TMEM87A,PLA2G4F,EHD4-AS1,EHD4-AS1	3.70855	0.342726	0.00052192	0.00396978	0.114691	0.189466	0.647695	-0.111119	0.192056	0.927215
chr8:94436770-94437666	FSBP	RAD54B,FSBP,KIAA1429,FSBP	3.90149	-0.335461	0.000521985	0.00396978	-0.163097	0.0842265	0.560386	-0.0949433	0.285173	0.941414
chr11:108733409-108734034	NA	DDX10,CYCSP29	4.31192	-0.349886	0.000522351	0.00397139	-0.159299	0.0938658	0.573184	-0.156088	0.0763534	0.899952
chr1:66395162-66397619	NA	PDE4B	6.10247	-0.229199	0.00052251	0.00397142	0.00439639	0.943622	0.862273	-0.0671795	0.241572	0.936937
chr4:102992939-102995534	NA	NA	3.48876	0.418992	0.000523171	0.00397435	0.125686	0.238076	0.677612	-0.0936056	0.363361	0.94748
chr5:113902439-113903364	NA	NA	2.43454	0.63036	0.000523204	0.00397435	0.030288	0.845288	0.849317	0.245245	0.147576	0.919525
chr7:76418895-76420286	NA	UPK3B,FAM185BP,SSC4D,DTX2,ZP3,POMZP3,SRRM3	2.8759	0.538256	0.000523496	0.00397539	-0.0487386	0.717542	0.828187	0.0018932	0.98871	0.979116
chr11:45907386-45908544	C11orf94	SLC35C1,C11orf94,C11orf94	3.17652	0.446147	0.000524022	0.00397704	0.0111838	0.921747	0.859667	-0.144361	0.230422	0.933904
chr2:97168453-97169252	NA	NA	2.27612	0.610277	0.000523947	0.00397704	0.25687	0.104032	0.582751	0.0473528	0.768461	0.969556
chr8:85245316-85246395	NA	LRRCC1	5.53693	-0.229351	0.000524275	0.00397779	-0.0963711	0.114996	0.595087	-0.0579319	0.332929	0.944239
chr2:176187572-176189435	HOXD1	HOXD1,MIR7704,HAGLROS,HOXD1	3.70778	0.370959	0.000524679	0.00397967	0.26114	0.00829644	0.358837	-0.0600675	0.542561	0.959683
chr6:143400302-143401429	NA	TUBB8P2	3.56061	-0.38403	0.000525204	0.00398248	-0.24662	0.0155398	0.399694	-0.0644403	0.487483	0.957928
chr12:54327061-54328867	NA	SP1,HOXC8,HOXC9,GPR84,HOXC5,HOXC6,HOXC4,ITGA5,HNRNPA1,RNU6-950P	3.89791	0.355925	0.00052596	0.00398319	0.0747017	0.407084	0.751228	0.0171267	0.845625	0.973904
chr14:35397355-35398771	NA	NFKBIA,PPP2R3C,FAM177A1,RALGAPA1,PSMA6,KIAA0391,SRP54,RPLP0P3	3.53645	0.395035	0.000525914	0.00398319	0.047266	0.626178	0.81032	0.0977002	0.328564	0.943789
chr20:28838812-28840188	NA	NA	3.37841	0.379324	0.000526072	0.00398319	0.232266	0.0176169	0.408643	0.301213	0.0221118	0.842907
chr21:5216485-5219294	NA	NA	4.75107	0.319105	0.000525674	0.00398319	0.019494	0.80399	0.842089	0.0771521	0.410603	0.949615
chr9:63770259-63771805	NA	NA	2.34161	0.64633	0.000525859	0.00398319	0.138715	0.371933	0.737592	0.179466	0.279412	0.941414
chr8:12538140-12540072	NA	NA	4.0406	0.406672	0.000526725	0.00398696	0.16043	0.106744	0.585283	-0.114161	0.331203	0.943995
chr10:1765919-1766673	NA	NA	2.43461	0.550612	0.000527072	0.0039879	0.148493	0.257452	0.687999	-0.133293	0.360204	0.947006
chr2:16656708-16657423	NA	FAM49A	4.5705	-0.295134	0.000527159	0.0039879	-0.121757	0.125868	0.603863	-0.0503276	0.492417	0.958687
chr4:87389724-87391618	HSD17B11	RPL6P13,NUDT9,HSD17B11,HSD17B13,AFF1,RN7SL681P,HSD17B11	5.28523	-0.241711	0.000527503	0.00398933	-0.0578977	0.356924	0.733466	-0.0343694	0.577883	0.96199
chr3:155064655-155066079	NA	MME,MME-AS1	5.24777	-0.246904	0.000527704	0.00398968	0.00397983	0.952368	0.863371	0.0228385	0.706066	0.965362
chr1:232249248-232250286	NA	NA	3.18683	0.384115	0.000527892	0.00398992	0.0424596	0.703179	0.826127	-0.0238352	0.804549	0.972064
chr2:144522829-144524863	ZEB2	ZEB2,ZEB2-AS1,ZEB2	4.09947	0.32808	0.000528304	0.00399187	0.0736229	0.370442	0.737011	-0.0320156	0.703128	0.965347
chr11:1731206-1732279	NA	NA	2.50172	0.519768	0.000529547	0.00400009	0.308488	0.0202497	0.422783	-0.0380586	0.824959	0.972666
chr10:115689516-115690251	NA	NA	2.29489	0.573238	0.000530936	0.00400089	0.355435	0.0107928	0.378326	0.139619	0.373032	0.948018
chr11:110374856-110375442	NA	FDX1,ZC3H12C,RDX	4.18601	-0.311615	0.000529883	0.00400089	-0.024554	0.772633	0.838045	-0.142707	0.0622058	0.890693
chr12:3604394-3605614	NA	NA	2.89854	0.492308	0.000530954	0.00400089	-0.173796	0.158971	0.631053	-0.236543	0.080464	0.903349
chr16:67278796-67279998	PLEKHG4	RANBP10,E2F4,CENPT,LRRC36,TSNAXIP1,PSMB10,ATP6V0D1,PLEKHG4,PLEKHG4	4.2953	0.327302	0.000531209	0.00400089	-0.107306	0.186869	0.64688	0.0814697	0.347179	0.94467
chr17:19579414-19580471	NA	SNORA59B,SLC47A1,SLC47A1P1	3.21466	0.433899	0.000530692	0.00400089	-0.278629	0.0109555	0.379329	0.162356	0.135433	0.915531
chr17:22158152-22158928	NA	NA	2.51454	0.516701	0.000530309	0.00400089	0.279221	0.0419435	0.483895	0.345249	0.0226728	0.842907
chr20:20786095-20786914	NA	RN7SL607P	2.98777	-0.432234	0.000531182	0.00400089	0.0736314	0.537382	0.78902	-0.037374	0.722582	0.967628
chr21:8757266-8757998	NA	NA	2.34943	0.600059	0.000530036	0.00400089	0.229928	0.156326	0.628843	0.0270636	0.863246	0.974168
chr22:24510944-24512510	NA	ADORA2A,SPECC1L,UPB1,ADORA2A-AS1,POM121L9P,GGT1	3.52457	0.380586	0.000531126	0.00400089	0.263555	0.0146759	0.394835	-0.0648352	0.514688	0.958687
chr22:39282318-39283961	NA	SYNGR1,RPL3,APOBEC3A,ATF4	4.39676	0.31617	0.00053015	0.00400089	0.109966	0.166044	0.635048	0.0303573	0.717678	0.966617
chr12:22318054-22318767	NA	NA	3.1705	-0.412629	0.000531618	0.0040028	-0.112152	0.338132	0.725461	-0.0363904	0.723157	0.967797
chr4:6511358-6512610	NA	PPP2R2C,JAKMIP1	2.74248	0.53532	0.0005319	0.00400375	0.181494	0.202957	0.65665	0.1639	0.26844	0.940719
chr15:81023406-81024097	NA	MESDC1,MESDC2,STARD5	4.92611	-0.284846	0.000532181	0.00400469	-0.1222	0.113375	0.593538	-0.0676423	0.338087	0.944239
chr9:136578724-136580183	NA	MIR4674,LINC01451	2.86503	0.542037	0.000532339	0.00400471	-0.0717832	0.592473	0.801901	0.220651	0.093446	0.908698
chr17:67244507-67247048	HELZ	PITPNC1,CACNG1,HELZ,HELZ	4.93361	0.258797	0.000532637	0.00400578	-0.0137758	0.834409	0.847924	0.0375019	0.583253	0.962591
chr1:98323292-98324536	NA	NA	4.67636	-0.29699	0.000533238	0.00400679	-0.112307	0.1635	0.633905	-0.0238199	0.750946	0.968183
chr18:45827470-45829443	SIGLEC15	EPG5,PSTPIP2,SIGLEC15	4.91849	-0.257306	0.000533118	0.00400679	-0.0956021	0.16799	0.635591	-0.0970457	0.168683	0.921043
chr6:31836465-31837346	NA	ATF6B,LSM2,LY6G5B,DDX39B,SKIV2L,DXO,GTF2H4,VARS,LY6G6C,CSNK2B,BAG6,VWA7,C6orf47,RNU6-850P,STK19B,C4A,SNORA38,LY6G5C,RPL3P2,MICB,HLA-DQB2,MICA,TCF19,HLA-DRB1,SAPCD1-AS1,SAPCD1,MSH5-SAPCD1,MSH5,GPANK1,PBX2,DDAH2,C6orf25,LY6G6D,LY6G6E,C6orf48,NFKBIL1,FKBPL,SNORD117,PRRC2A,HLA-DQA1,CLIC1,HLA-C,HLA-DRB5	2.67239	0.512499	0.000533068	0.00400679	0.308307	0.0189307	0.415276	-0.285299	0.0328121	0.861147
chr4:141220491-141221664	ZNF330	ZNF330,ZNF330	4.96015	-0.243273	0.000533577	0.00400816	-0.0521899	0.411934	0.753072	0.0610547	0.326119	0.943597
chr19:41993688-41994523	ATP1A3	ZNF574,ATP1A3,RABAC1,ATP1A3	2.79228	0.486902	0.000534185	0.00401155	0.182567	0.165522	0.634555	-0.0358052	0.787769	0.971315
chr1:64512159-64512924	NA	CACHD1,LINC01359,SLC2A3P2	3.55416	-0.397545	0.000535316	0.00401887	-0.271855	0.0121527	0.382888	-0.0603982	0.520836	0.958687
chr1:4938930-4939835	NA	NA	3.01158	0.509509	0.000535536	0.00401935	0.0545661	0.671743	0.820827	0.020673	0.881765	0.975989
chr2:113123589-113125526	NA	IL1RN,IL36B,PSD4,IL1B,RNU6-1180P,PAX8-AS1,PAX8,IL1F10,IL36G,IL1A,CBWD2	4.53025	0.289825	0.000535873	0.00402071	0.249313	0.00184291	0.270742	0.211813	0.0072434	0.816368
chr2:180359304-180360258	NA	NA	2.58641	0.529847	0.000536158	0.00402167	0.115001	0.434116	0.760759	-0.013825	0.926508	0.978278
chr10:83778026-83779727	NA	NA	3.09627	0.504017	0.000536338	0.00402186	-0.0414585	0.748687	0.833212	0.137323	0.330376	0.943789
chr15:22494407-22495621	NA	HERC2P2	3.0682	-0.446345	0.000536673	0.0040232	-0.0461615	0.72524	0.829057	-0.0939709	0.350852	0.946752
chr3:180912143-180913265	NA	DNAJC19,CCDC39,RPL32P10	5.73574	-0.216845	0.000536846	0.00402332	-0.183134	0.00172667	0.270742	-0.00900565	0.878812	0.975543
chr20:50635705-50636640	NA	RPSAP1,ADNP-AS1,PSMD10P1,ADNP,RPL36P2	2.52182	0.569237	0.000537189	0.00402354	0.0114097	0.941885	0.861988	0.180283	0.234771	0.936286
chr20:9352650-9354321	NA	PLCB4	3.17094	0.391842	0.000537148	0.00402354	0.0709053	0.517413	0.783631	0.270972	0.0123899	0.842907
chr7:100372136-100374108	PILRA	PILRA,ZCWPW1,MEPCE,PVRIG,STAG3,PILRB,LRCH4,SLC12A9,LAMTOR4,GNB2,OR2AE1,PILRA	5.16356	0.257209	0.000537498	0.00402469	0.0335657	0.608178	0.806074	0.0285037	0.670776	0.963794
chr8:28400960-28402806	NA	FZD3,HMBOX1,ZNF395	5.46377	0.223229	0.000537714	0.00402513	0.0113853	0.844712	0.849317	-0.0437114	0.482483	0.95774
chr11:125625295-125626806	CHEK1	MSANTD2,TMEM218,PATE3,CHEK1,TIRAP,FEZ1,ACRV1,PUS3,RNU2-35P,CHEK1	5.64338	-0.240383	0.000538379	0.00402894	-0.103902	0.0971502	0.575642	-0.157822	0.0146737	0.842907
chr8:81732023-81732831	CHMP4C	IMPA1,CHMP4C,FABP5,ZFAND1,CHMP4C	4.25521	-0.325191	0.000538637	0.0040297	-0.158578	0.0728883	0.541166	-0.141976	0.0901323	0.908698
chr2:132346940-132347691	NA	RNU6-175P,GPR39,ZNF806	3.91329	-0.337958	0.000539404	0.00403308	-0.118535	0.194988	0.651641	0.0338955	0.69063	0.965095
chr8:37574016-37574861	NA	LINC01605,ZNF703,ERLIN2,RAB11FIP1	3.26546	-0.40415	0.000539264	0.00403308	-0.136958	0.189421	0.64767	-0.0876208	0.370115	0.948018
chr11:84798333-84799137	NA	NA	2.3499	0.57521	0.000540068	0.00403688	0.183949	0.204199	0.657214	0.389126	0.0197295	0.842907
chr11:82900237-82901980	DDIAS	DDIAS,PRCP,PCF11,ANKRD42,RAB30,RPL7AP54,DDIAS	6.45944	-0.196893	0.000540375	0.004038	-0.077879	0.133696	0.60936	-0.0404921	0.430581	0.951753
chr10:80373095-80374194	NA	NA	3.11816	-0.424129	0.000540563	0.00403823	-0.045247	0.695427	0.8251	-0.109316	0.264534	0.940587
chr20:37349585-37350896	SRC	MANBAL,SRC,TTI1,DSN1,CTNNBL1,SAMHD1,RPL7AP14,SRC	4.24348	0.303809	0.000540802	0.00403885	0.0936011	0.21733	0.664948	0.107574	0.165045	0.92092
chr2:150464137-150464805	NA	NA	3.20316	-0.424098	0.000541046	0.00403949	-0.131185	0.258404	0.688358	-0.0584926	0.543245	0.959738
chr2:118784836-118785976	NA	NA	2.70236	0.491886	0.000541233	0.00403972	0.092155	0.501963	0.780416	-0.0122368	0.926173	0.978278
chr6:112214573-112215682	NA	FCF1P5,MFSD4B,BRD7P4,LAMA4,RNU6-1226P	4.00976	-0.360012	0.000541757	0.00404246	-0.0164599	0.86553	0.85253	-0.0515255	0.529422	0.958959
chr6:44296722-44298569	TCTE1	TCTE1	3.30473	0.441338	0.000542067	0.00404359	0.367761	0.00138369	0.261432	-0.0056799	0.962324	0.978302
chr18:79399046-79400770	NFATC1	NFATC1,ATP9B,CTDP1,KCNG2,NFATC1	4.28522	0.305431	0.000543615	0.00405396	-0.0080737	0.919929	0.859488	0.0212413	0.795815	0.971867
chr9:101579717-101580449	NA	NA	3.65362	-0.38412	0.000544625	0.00406032	-0.128739	0.21124	0.662382	-0.121848	0.19725	0.928961
chr3:188631478-188632352	NA	MIR28,LPP-AS1	2.90947	0.447643	0.000545133	0.00406293	0.0707387	0.554001	0.792619	0.00590002	0.956391	0.978302
chr11:133956653-133957414	IGSF9B	IGSF9B,IGSF9B	2.87989	0.440848	0.000546247	0.00406744	0.127093	0.331266	0.722596	-0.0638749	0.591317	0.962591
chr11:1571760-1572861	NA	KRTAP5-AS1,KRTAP5-2,KRTAP5-5,MOB2	4.45938	0.343448	0.000546425	0.00406744	-0.132431	0.118855	0.59787	0.147529	0.113167	0.914943
chr15:42056859-42057968	NA	CDAN1,MAPKBP1,PLA2G4D,PLA2G4E,LRRC57,EHD4,MGA,SNAP23,TMEM87A,JMJD7,VPS39	3.774	0.351294	0.000546166	0.00406744	0.021229	0.802795	0.842089	0.145977	0.0972731	0.908698
chr2:160317137-160317788	NA	ITGB6,PLA2R1	2.93387	0.46014	0.000546276	0.00406744	0.139724	0.239054	0.678127	0.125131	0.22462	0.933885
chr7:22853896-22855216	SNHG26	TOMM7,FAM126A,IL6,STEAP1B,SNORD93,SNHG26	5.6902	-0.233385	0.000546528	0.00406744	-0.0658308	0.279357	0.698549	0.00320009	0.958825	0.978302
chr15:67025715-67026922	NA	SKOR1,RPL35AP32,IQCH,AAGAB,SMAD3,HMGN2P47	2.88788	0.496732	0.000547231	0.00406963	-0.0363667	0.772381	0.838045	0.280516	0.0149247	0.842907
chr7:128383122-128384153	NA	PRRT4,IMPDH1,METTL2B	3.0775	0.428873	0.000547298	0.00406963	0.245337	0.0475656	0.49522	-0.0636647	0.53885	0.959553
chr8:106657336-106658921	NA	OXR1,RNU7-84P	5.79156	-0.248448	0.00054706	0.00406963	-0.0437168	0.49972	0.780033	-0.0350279	0.584142	0.962591
chr1:179105299-179108361	NA	TOR3A,AXDND1	3.46092	0.428431	0.000549147	0.0040822	-0.026809	0.79503	0.841157	0.205909	0.0909289	0.908698
chr9:101398188-101399394	MRPL50	ZNF189,MRPL50	6.59215	-0.226518	0.000549504	0.00408367	-0.132242	0.0286124	0.44662	-0.0785399	0.197195	0.928961
chr5:88250932-88251564	NA	TMEM161B-AS1	3.64902	0.363046	0.000549971	0.00408596	-0.0464684	0.603669	0.804587	0.107434	0.217575	0.933457
chr6:39114599-39115361	SAYSD1	ANKRD18EP,KCNK17,RPL23P6,GLP1R,SAYSD1,SAYSD1	5.75693	-0.243948	0.000550428	0.00408818	-0.0932407	0.137462	0.61213	-0.0338493	0.601983	0.962591
chr7:113784206-113784777	NA	NA	2.65156	-0.511292	0.000551232	0.00409297	0.104198	0.445124	0.76468	0.0224485	0.848922	0.973962
chr5:10140261-10141228	NA	NA	2.71551	0.495818	0.000551395	0.004093	0.307752	0.0278977	0.444416	-0.0053089	0.971208	0.978714
chr7:150799496-150801927	TMEM176A	TMEM176A,TMEM176B,AOC1,TMEM176A	4.01499	0.346811	0.000551723	0.00409425	0.100287	0.27287	0.696227	-0.0500362	0.608307	0.962591
chr5:42396774-42397427	NA	NA	2.20865	0.692466	0.000552296	0.00409614	0.232346	0.195277	0.651854	0.144733	0.412567	0.949711
chr7:42887681-42889536	NA	C7orf25	5.66246	-0.233819	0.00055226	0.00409614	-0.0735807	0.234506	0.675586	-0.0801325	0.190389	0.926255
chr14:88824157-88825051	TTC8	SPATA7,TTC8,TTC8	5.55813	-0.277954	0.000552495	0.00409643	-0.145969	0.0508186	0.498489	-0.0863348	0.232462	0.935012
chr17:50533597-50534519	EPN3	EPN3,SPATA20,CACNA1G-AS1,MYCBPAP,CACNA1G,KAT7,EPN3	2.34037	0.620095	0.00055355	0.0041008	0.20219	0.207666	0.659478	0.247116	0.169691	0.921043
chr3:139519738-139522039	NA	RBP1,ACTG1P1	4.37298	0.282719	0.000553345	0.0041008	-0.00275934	0.970924	0.8651	0.0214232	0.777004	0.970319
chr3:82129532-82130568	NA	LINC02008,RPL7AP23	4.05961	-0.324235	0.000553562	0.0041008	-0.150737	0.0915612	0.570296	-0.0666659	0.418169	0.951031
chr3:197677327-197678573	MIR922	MIR922	2.65027	0.483404	0.00055443	0.00410486	0.24371	0.0753137	0.545066	0.326187	0.0152558	0.842907
chr5:2887678-2888654	NA	NA	2.89	0.529866	0.000554312	0.00410486	0.0340596	0.808172	0.843172	0.317023	0.038224	0.869577
chr6:125789684-125791969	NA	HEY2,HINT3,NCOA7-AS1,NCOA7,TRMT11	5.88506	-0.226764	0.000554714	0.00410578	-0.0752779	0.210646	0.661972	-0.0573071	0.345788	0.944651
chr4:175973967-175975261	NA	NA	2.75617	0.525	0.000554915	0.00410609	0.229035	0.0960817	0.575101	0.133169	0.354984	0.946862
chr21:10805316-10807648	NA	NA	4.98006	0.333262	0.00055527	0.00410754	0.141756	0.0899867	0.568402	-0.0746551	0.454135	0.955406
chr11:130582892-130583537	NA	NA	3.69602	-0.371816	0.00055734	0.00411847	0.0833063	0.404109	0.749783	0.00850985	0.92157	0.978107
chr18:2570824-2571928	METTL4	SMCHD1,METTL4,NDC80,KATNBL1P3,METTL4	4.74644	-0.249654	0.000557121	0.00411847	-0.18155	0.00876971	0.360969	-0.0691739	0.287764	0.941414
chr2:148184682-148185696	NA	NA	3.96201	-0.340835	0.000557389	0.00411847	-0.212278	0.0205117	0.423895	-0.0736212	0.386857	0.948018
chr4:6263158-6264090	NA	NA	2.50452	0.539446	0.000557318	0.00411847	0.0315809	0.829484	0.847133	0.0833772	0.544084	0.960125
chr1:213015058-213016022	ANGEL2	RPL21P28,VASH2,ANGEL2,ANGEL2	5.66888	-0.242856	0.000557616	0.00411896	-0.00274205	0.965508	0.864654	-0.0592087	0.345223	0.944651
chr4:140789676-140791347	NA	TBC1D9,ZNF330	5.10345	-0.246088	0.000558024	0.0041208	-0.12394	0.0629869	0.523866	-0.0455552	0.464692	0.957156
chr7:36263745-36264694	NA	EEPD1,AOAH,SEPT7	4.25846	-0.323344	0.00055824	0.00412121	-0.122526	0.179828	0.641982	-0.0775489	0.325279	0.943587
chr17:54967795-54969290	STXBP4	COX11,STXBP4,STXBP4	5.19151	-0.240246	0.000558734	0.00412249	-0.0711279	0.264584	0.691551	0.00805912	0.900791	0.977773
chr5:106875544-106877037	NA	NA	3.29768	0.42975	0.000558648	0.00412249	-0.0991024	0.383222	0.741966	-0.0171403	0.875457	0.974922
chr12:92207970-92209103	NA	BTG1	4.0746	-0.316382	0.000559883	0.00412895	-0.0401378	0.638395	0.812674	-0.124497	0.1103	0.914499
chr2:42752191-42753493	NA	MTA3,HAAO,KCNG3,OXER1,RNU6-137P	5.24942	-0.259001	0.000559931	0.00412895	-0.158987	0.0227229	0.432881	-0.0501303	0.444506	0.953539
chr9:19441094-19442183	NA	RPS6,NDUFA5P3,HAUS6	3.1268	0.400177	0.000560397	0.0041312	-0.0549337	0.628603	0.8107	0.248291	0.0170816	0.842907
chr11:2419766-2421145	TRPM5	OR7E12P,TRPM5,TRPM5	3.42992	0.413559	0.000561187	0.00413207	0.0978059	0.36171	0.734026	-0.111858	0.318462	0.943033
chr11:318667-321243	NA	IFITM3,PGGHG	3.65948	0.39544	0.000560974	0.00413207	-0.00935582	0.928738	0.860521	0.197908	0.0566485	0.890693
chr14:75049496-75051636	MLH3	NEK9,FCF1,EIF2B2,ACYP1,MLH3,RNU6-689P,MLH3	4.16383	0.318446	0.000561318	0.00413207	0.0777752	0.342836	0.727513	0.0961672	0.238998	0.936937
chr20:9999496-10000139	NA	NA	3.44885	-0.374534	0.000561234	0.00413207	-0.129912	0.216735	0.664728	-0.109626	0.241509	0.936937
chr9:60519032-60520088	NA	NA	2.62593	0.583531	0.000561269	0.00413207	-0.0517759	0.733169	0.830673	0.574204	0.000781461	0.61886
chr1:32772953-32774022	NA	KPNA6,FNDC5,EIF3I,KIAA1522,SYNC,S100PBP,YARS,RBBP4,ZBTB8OS,TSSK3	2.80987	0.486067	0.000561906	0.00413522	-0.0838759	0.501176	0.7804	0.049043	0.714691	0.966068
chr7:10939770-10940862	NDUFA4	NDUFA4,PHF14,NDUFA4	6.10336	-0.221538	0.000564424	0.00415256	-0.130212	0.033562	0.461017	-0.0290204	0.612874	0.962591
chr1:113904306-113905629	DCLRE1B	OLFML3,RSBN1,TRIM33,PTPN22,AP4B1-AS1,AP4B1,DCLRE1B,BCL2L15,DCLRE1B	6.85041	-0.205996	0.000565399	0.00415717	-0.128558	0.0170264	0.407619	-0.0602299	0.2601	0.940552
chr10:128011118-128012073	NA	NA	3.10255	0.406042	0.000565369	0.00415717	-0.0907857	0.41562	0.754871	0.0884596	0.417071	0.950811
chr2:189837200-189837865	NA	ORMDL1,C2orf88	3.39876	-0.404677	0.000565536	0.00415717	-0.137131	0.225669	0.669891	-0.11567	0.224838	0.933885
chr7:120949900-120951401	ING3	TSPAN12,ING3,RNA5SP240,ING3	6.47015	-0.214322	0.000566046	0.00415973	-0.172808	0.00297286	0.294443	-0.0641252	0.268961	0.940719
chr10:49538667-49539744	ERCC6	ERCC6,PGBD3,ERCC6	5.39304	-0.231406	0.000566262	0.00416013	-0.0055031	0.927244	0.860521	-0.00411808	0.947262	0.978278
chr14:105817876-105818769	NA	IGHV3-20,IGHD	2.35362	0.544704	0.000566693	0.00416211	0.0593785	0.671724	0.820827	0.0966162	0.533129	0.958959
chr2:190970408-190971393	NA	NA	3.50995	-0.420393	0.000567007	0.00416323	-0.00931085	0.934971	0.86137	-0.26734	0.00903259	0.819845
chr17:78213909-78214662	BIRC5	BIRC5,LGALS3BP,THA1P,BIRC5	3.18185	0.442317	0.000567533	0.0041659	0.0900738	0.426989	0.757804	0.0402192	0.733644	0.967807
chr20:62617551-62618636	NA	WI2-87327B8.2	3.51776	0.369127	0.000568063	0.0041682	0.155192	0.105325	0.583581	-0.0136627	0.891882	0.977184
chr22:37309505-37310437	NA	CYTH4,GGA1,RAC2,SH3BP1,IL2RB,LGALS2,NCF4,CSF2RB,MFNG	3.11946	0.477008	0.000568171	0.0041682	0.0986637	0.400628	0.74905	0.11567	0.322583	0.943289
chr10:89701172-89701867	KIF20B	LINC00865,PANK1,KIF20B,KIF20B	6.25405	-0.24865	0.000569746	0.00417757	-0.194806	0.00370123	0.306209	-0.0621773	0.354536	0.946862
chr2:1305862-1307309	NA	NA	3.40609	0.491845	0.000569867	0.00417757	0.10864	0.398926	0.748128	-0.160801	0.256736	0.940552
chr7:66499913-66500692	NA	VKORC1L1,CRCP,CCT6P1	2.75333	0.503901	0.000569935	0.00417757	0.329724	0.00776907	0.3567	0.128989	0.283341	0.941414
chr2:74441526-74442371	RTKN	DUSP11,SLC4A5,MOGS,PCGF1,CCDC142,RTKN,RTKN	2.83014	0.46009	0.000570317	0.00417918	-0.0164401	0.884574	0.854859	-0.00632469	0.957685	0.978302
chr14:61444099-61445128	NA	SNAPC1	2.97127	0.41758	0.000570626	0.00418025	-0.0221149	0.845882	0.849321	-0.0840418	0.447678	0.954708
chr2:130665015-130666166	NA	NA	2.45364	0.514957	0.000570824	0.00418051	-0.142477	0.281084	0.699198	-0.215186	0.140661	0.915531
chr4:158120572-158121695	NA	TMEM144	3.90682	-0.324654	0.000571108	0.0041814	-0.282478	0.00203989	0.279074	-0.00489806	0.952359	0.978302
chr11:95230610-95232617	SESN3	MRE11,FAM76B,CEP57,ANKRD49,SESN3,SESN3	6.73907	-0.191954	0.00057227	0.00418872	-0.181929	0.000423128	0.231958	-0.0628262	0.237799	0.936937
chr1:7177100-7178034	NA	NA	2.57126	0.541129	0.000573251	0.00418942	0.232935	0.135812	0.609694	0.240645	0.110863	0.914499
chr19:4504796-4505391	NA	UBXN6,PLIN4	2.89441	0.427572	0.000573343	0.00418942	0.397932	0.00219487	0.281758	0.112802	0.302593	0.942719
chr2:126665958-126666863	NA	GYPC,RNU6-675P	2.95918	0.464573	0.000573069	0.00418942	-0.103014	0.422845	0.756979	0.15537	0.203137	0.932395
chr2:55692935-55694145	PNPT1	RPS27A,CFAP36,PNPT1,PNPT1	4.64348	-0.283031	0.000572592	0.00418942	-0.0254301	0.734531	0.830761	-0.0305907	0.678831	0.965023
chr5:132293400-132295624	SLC22A4	AFF4,IL4,RAD50,SLC22A5,FNIP1,SLC22A4,ZCCHC10,IRF1,RAPGEF6,P4HA2,SLC22A4	6.68546	-0.18256	0.000573311	0.00418942	-0.0684614	0.156716	0.629204	-0.0313505	0.510081	0.958687
chr7:75914656-75916346	MIR4651	RHBDD2,SNORA14A,CCL26,POR,ZP3,RPL7L1P3,MIR4651,MIR4651	5.14397	0.251759	0.000573124	0.00418942	-0.0178693	0.772923	0.838106	0.072746	0.278228	0.941414
chr2:182164183-182165103	NA	NA	2.46361	0.595768	0.000574066	0.00419351	0.0111771	0.941407	0.861988	-0.212466	0.126172	0.915531
chr22:49567893-49568640	NA	NA	2.48904	0.571373	0.000574443	0.00419406	-0.0221683	0.881029	0.85423	0.146801	0.341035	0.944651
chr5:33440418-33442357	TARS	TARS,RXFP3,RPS8P8,TARS	6.54822	-0.192582	0.000574468	0.00419406	-0.0482987	0.338496	0.725629	0.0684973	0.181584	0.921206
chr4:87843822-87844393	NA	SPP1,MEPE,PKD2,HSD17B11,HSP90AB3P	4.70781	-0.337784	0.000575325	0.00419913	0.00685788	0.939735	0.861904	-0.179508	0.0408092	0.873831
chr15:20223491-20224787	NA	NA	3.42868	0.434311	0.000575586	0.00419984	0.00186941	0.985492	0.867529	0.123947	0.32131	0.94311
chr1:156906852-156907863	NA	PEAR1,LRRC71	3.0267	0.458696	0.00057653	0.00420554	0.094027	0.447393	0.765159	-0.0438011	0.729068	0.967807
chr5:78495214-78496759	NA	SCAMP1,SCAMP1-AS1	3.26264	0.410543	0.000576704	0.00420562	-0.00666267	0.951041	0.863371	0.178553	0.0940245	0.908698
chr18:48221682-48222723	NA	NA	3.27632	0.417451	0.000577662	0.00420783	-0.133096	0.250095	0.685768	-0.115265	0.293758	0.941896
chr5:373417-374282	NA	PDCD6,AHRR,CCDC127,SDHA,HRAT5,EXOC3,EXOC3-AS1	2.96245	0.462387	0.00057752	0.00420783	0.0151512	0.891481	0.855705	0.0945316	0.475144	0.95774
chr6:21980416-21981879	NA	NA	2.97979	0.462617	0.000577582	0.00420783	0.129467	0.293127	0.705436	0.0987532	0.453666	0.955406
chr7:1530253-1532157	MAFK	MAFK,INTS1,TMEM184A,ADAP1,ZFAND2A,PSMG3-AS1,MAFK	4.7365	0.304789	0.000577797	0.00420783	-0.00334314	0.965661	0.864661	-0.0454491	0.582705	0.962591
chr9:88953208-88954329	NA	S1PR3,PCNPP2	2.62123	0.556445	0.000577826	0.00420783	-0.0484081	0.743913	0.832197	-0.0500521	0.734558	0.967807
chr1:54226998-54228400	NA	MRPL37,SSBP3-AS1	4.57892	-0.310924	0.000578147	0.00420897	0.0527751	0.511824	0.781934	-0.0503353	0.534063	0.959104
chr8:55924424-55925447	NA	LYN,RPS20	3.00528	0.448391	0.000578413	0.00420972	-0.054049	0.667004	0.82008	-0.0202801	0.859901	0.974168
chr7:92589665-92590654	FAM133B	GATAD1,RBM48,FAM133B,ERVW-1,PEX1,FAM133B	5.88046	-0.246164	0.000578621	0.00421004	-0.170506	0.010305	0.375661	-0.00542312	0.932743	0.978278
chr18:48924159-48925597	NA	SMAD7,RPL17,LIPG	3.45894	0.398659	0.000580424	0.00421958	0.215517	0.0626719	0.523788	-0.119892	0.2563	0.940552
chr3:126529912-126530769	NA	CHST13,TXNRD3NB,TXNRD3,NUP210P1,OR7E29P,C3orf22,ZXDC,UROC1	2.86509	0.449891	0.000580113	0.00421958	0.126246	0.309929	0.712531	0.0552315	0.671022	0.963794
chr6:31203290-31204424	NA	PSORS1C3,HLA-C,PSORS1C2,POU5F1,PSORS1C1,LY6G5B,MICB,SKIV2L	3.98955	0.323915	0.000580388	0.00421958	-0.00490018	0.955325	0.863669	0.15659	0.0776271	0.900935
chr14:56394692-56395652	NA	NA	2.8976	-0.464578	0.00058149	0.00422494	-0.125459	0.293379	0.705634	-0.0559372	0.623034	0.962591
chr22:10925818-10927632	NA	NA	3.30867	0.433987	0.000581372	0.00422494	0.0290392	0.785988	0.839691	0.159056	0.184266	0.921933
chr9:119943891-119944861	NA	NA	2.36119	0.545819	0.000581798	0.00422599	0.151903	0.268126	0.694037	0.305529	0.0445197	0.873831
chr20:62508433-62509293	NA	NA	2.73083	0.540077	0.000582189	0.00422763	-0.0207558	0.872379	0.85323	-0.110965	0.409575	0.949615
chr1:46393957-46394858	FAAH	NSUN4,FAAH,FAAHP1,FAAH	2.88573	0.429496	0.000585454	0.00425014	0.190287	0.121472	0.600099	-0.0708679	0.548152	0.961182
chr21:36104283-36105800	LOC105369306	SETD4,DOPEY2,CBR3,RUNX1,LINC01436,LOC105369306	2.84821	0.432927	0.000586585	0.00425715	0.161562	0.162509	0.633036	0.0925823	0.42836	0.951753
chr6:116667423-116669111	ZUP1	FAM26E,ZUFSP,KPNA5,RWDD1,DSE,ZUP1	5.17352	-0.256083	0.000587221	0.00426057	-0.178366	0.00961982	0.369443	-0.0399046	0.552884	0.961265
chr13:42990450-42992780	EPSTI1	EPSTI1,DNAJC15,EPSTI1	4.83418	-0.257816	0.000587508	0.00426145	0.0507787	0.457835	0.767811	-0.0985639	0.150068	0.919525
chr22:10722433-10723308	NA	NA	3.98905	0.434603	0.000588012	0.0042639	0.176881	0.114725	0.59506	0.0685642	0.594333	0.962591
chr7:24786240-24787410	NA	DFNA5,C7orf31,SNRPCP19	5.30406	-0.255738	0.00058825	0.00426442	-0.0258079	0.714322	0.827694	-0.0673213	0.305904	0.942719
chr3:39255530-39256157	NA	CX3CR1,XIRP1,CSRNP1,RPSA,GORASP1,EXOG	3.48227	-0.366097	0.000588601	0.00426576	-0.207276	0.0501231	0.497738	-0.192461	0.0403497	0.873831
chr6:136215225-136216351	NA	NA	4.17502	-0.320038	0.000589527	0.00427096	-0.0416455	0.62247	0.80958	-0.0823068	0.289477	0.941414
chr9:26891640-26893093	CAAP1	IFT74,LRRC19,PLAA,CAAP1,CAAP1	5.24686	-0.24711	0.00058965	0.00427096	-0.00901845	0.88985	0.855347	-0.0933515	0.156591	0.919922
chr7:143125928-143126543	NA	KEL,TRPV5,C7orf34,TMEM139,PIP,OR6W1P	3.68977	-0.388569	0.00059026	0.00427418	-0.14242	0.175927	0.638487	-0.0752205	0.410871	0.949615
chr5:133611593-133613093	FSTL4	FSTL4	3.18578	0.492591	0.000590488	0.00427462	0.25849	0.0451476	0.490514	0.113211	0.408727	0.949615
chr10:120714896-120715726	NA	LINC01561	3.83469	-0.378625	0.000591141	0.00427475	-0.00606754	0.952183	0.863371	-0.0582495	0.543629	0.960087
chr14:81303031-81304426	NA	NA	3.58356	0.361818	0.000591231	0.00427475	0.137084	0.145708	0.62092	0.106993	0.254303	0.939946
chr18:36431084-36432054	NA	NA	2.31018	0.599563	0.000590775	0.00427475	0.115549	0.453014	0.766659	-0.0344027	0.842357	0.973904
chr20:62641956-62642926	SLCO4A1	SLCO4A1-AS1,OGFR,OGFR-AS1,MIR1-1,MIR1-1HG,MIR133A2,C20orf166-AS1,TCFL5,NKAIN4,SLCO4A1	3.16443	0.457828	0.000591337	0.00427475	0.0491601	0.680357	0.823001	-0.00726932	0.955415	0.978302
chr3:68784645-68785827	NA	NA	2.77809	0.465848	0.000591116	0.00427475	0.172426	0.15863	0.630935	0.101802	0.424455	0.951031
chr19:4511040-4511848	NA	NA	2.46081	0.551089	0.000592794	0.00428168	-0.107275	0.452763	0.766563	0.104051	0.520705	0.958687
chr20:31157231-31158544	NA	NA	4.26995	0.406582	0.000592642	0.00428168	0.191708	0.073475	0.542067	0.0765131	0.53689	0.959477
chr8:136988782-136990130	NA	NA	3.07172	0.479119	0.000592624	0.00428168	0.0889408	0.466459	0.770259	0.236556	0.0772586	0.900278
chr4:26583610-26584467	NA	TBC1D19	4.87819	-0.301167	0.0005936	0.00428629	-0.145142	0.0745498	0.543023	-0.0918019	0.23842	0.936937
chr7:41010100-41011374	NA	LINC01450,LINC01449	4.11968	-0.329885	0.000593925	0.00428744	-0.113909	0.190188	0.648188	-0.1171	0.167832	0.921043
chr7:130896387-130897586	NA	MIR29B1,RNU6-1010P,LINC-PINT,KLHDC10,MKLN1	3.45449	0.368561	0.000594605	0.00429114	-0.11445	0.239892	0.678731	-0.0106789	0.910603	0.978107
chr19:35040207-35041320	HPN	GRAMD1A,HPN,HPN	2.94322	0.466963	0.000594944	0.00429238	0.0338074	0.778365	0.838778	0.187053	0.125519	0.915531
chr2:132875748-132876639	NA	NA	2.24837	0.666553	0.00059594	0.00429681	0.206744	0.206571	0.658505	-0.103208	0.571087	0.96199
chr22:50250798-50252554	NA	MAPK12,ALG12,ZBED4,HDAC10	4.72047	0.276733	0.000595845	0.00429681	-0.108771	0.127879	0.605671	-0.0815118	0.279534	0.941414
chr8:66666573-66667685	VCPIP1	ARFGEF1,C8orf44,MYBL1,C8orf46,VCPIP1,VCPIP1	6.77575	-0.192139	0.000596059	0.00429681	-0.0819733	0.108952	0.586955	-0.0150372	0.766231	0.969342
chr10:17510339-17511865	NA	ST8SIA6,HACD1,PRPF38AP2	2.88549	0.433613	0.000596741	0.00430052	0.0947745	0.410409	0.752605	0.286709	0.0156346	0.842907
chr17:4738986-4740147	CXCL16	CXCL16,CXCL16	4.06359	0.353076	0.000597201	0.00430263	-0.00339367	0.969464	0.864947	-0.0147777	0.872988	0.974922
chr7:80699106-80700308	NA	CD36	4.08622	-0.343212	0.000597882	0.00430633	-0.0935648	0.313161	0.714708	-0.0279406	0.741642	0.967997
chr4:142845302-142846979	INPP4B	INPP4B,INPP4B	3.68468	0.353081	0.000598322	0.0043083	0.153979	0.0938629	0.573184	0.108748	0.293037	0.941638
chr2:118936214-118937683	MARCO	DBI,MARCO,EN1,MARCO	4.27652	-0.29104	0.00059944	0.00431514	-0.100946	0.205254	0.657753	-0.0155335	0.833027	0.973127
chr7:124929641-124930283	POT1-AS1	POT1-AS1,C7orf77,POT1-AS1	6.15126	-0.235605	0.000599623	0.00431524	-0.190177	0.00307654	0.294443	-0.0275448	0.668288	0.963494
chr1:192157894-192159014	RGS18	RGS18,RGS18	3.74337	-0.363956	0.000600306	0.00431658	-0.0119897	0.904451	0.85694	-0.141983	0.112121	0.914499
chr17:83078883-83082119	NA	METRNL,B3GNTL1,NARF,FOXK2	5.75796	0.303455	0.000600312	0.00431658	0.059469	0.420212	0.756238	0.129189	0.124579	0.915531
chr2:27431437-27432062	NRBP1	SNX17,GPN1,CAD,NRBP1,GTF3C2-AS1,ZNF513,GCKR,FNDC4,IFT172,RNU6-986P,CCDC121,NRBP1	2.89942	0.451913	0.000600307	0.00431658	0.0434494	0.710542	0.82703	0.154484	0.162019	0.920057
chr18:46324296-46325085	RNF165	HAUS1,RNF165,RNF165	4.0008	-0.338633	0.000602159	0.00432799	-0.189245	0.0484657	0.495568	0.0461503	0.585315	0.962591
chr3:97971624-97972704	RIOX2	MINA,CRYBG3,RIOX2	5.28142	-0.245422	0.000602235	0.00432799	-0.191674	0.00360362	0.303326	-0.0519249	0.424146	0.951031
chr6:138773188-138774147	CCDC28A	ECT2L,CCDC28A,GVQW2,CCDC28A	5.6695	-0.236524	0.000603585	0.00433648	-0.0871869	0.162328	0.632881	0.0397112	0.527867	0.958687
chr2:45130450-45131257	NA	NA	3.13249	-0.408303	0.000604103	0.00433899	-0.0351757	0.754548	0.834035	0.0109681	0.911372	0.978107
chr10:62810096-62811924	NA	NA	3.80775	0.365431	0.000604963	0.0043435	0.00385283	0.96925	0.864947	0.188849	0.0453917	0.873831
chr5:170922048-170923323	NA	NA	2.47763	0.509264	0.000605069	0.0043435	0.244365	0.0793707	0.550793	0.411792	0.00817855	0.816368
chr2:216221739-216223101	LINC01963	LINC01963	2.83477	0.497933	0.000606027	0.00434916	0.0301491	0.822199	0.845628	0.000186568	0.998824	0.979116
chr4:82267928-82268998	NA	BIN2P1	4.8279	-0.312292	0.000606247	0.00434953	-0.159287	0.0612075	0.52219	0.00231244	0.976178	0.978906
chr9:20317615-20318512	NA	NA	2.55485	0.555171	0.000606606	0.00435089	0.2147	0.137988	0.612347	0.215648	0.151614	0.919813
chr12:72016595-72017498	NA	TPH2	3.6045	-0.378957	0.000607494	0.00435545	-0.187448	0.070714	0.539191	0.0681852	0.47026	0.95774
chr2:155686903-155687673	NA	NA	3.09172	-0.431776	0.00060758	0.00435545	-0.198765	0.096222	0.575427	0.00292897	0.978687	0.979116
chr5:132226871-132228364	NA	P4HA2,PDLIM4,CSF2,IL3,MIR6830	4.94266	-0.244218	0.000608672	0.00436206	-0.0323612	0.610259	0.806548	0.0155958	0.805063	0.972064
chr17:8019351-8020157	NA	KCNAB3,CNTROB,ALOX15B,TRAPPC1,PFAS,NAA38	2.4819	0.548901	0.000609043	0.00436229	0.215983	0.102089	0.579767	-0.0369823	0.799145	0.971867
chr7:101192437-101193030	NA	AP1S1,PLOD3,ZNHIT1,VGF,NAT16	2.68981	0.527031	0.000609003	0.00436229	0.0188205	0.869192	0.852946	-0.00999599	0.932087	0.978278
chr6:132133270-132134297	LINC01013	LINC01013,EEF1A1P36,LINC01013	3.39479	-0.366819	0.000610264	0.00436982	0.122828	0.245599	0.683229	0.0319431	0.729224	0.967807
chr1:144460720-144461907	NBPF15	NBPF15,HIST2H3PS2,NBPF15	3.58329	-0.442222	0.000610958	0.00437357	-0.121759	0.26257	0.691192	-0.00327243	0.97299	0.978796
chr21:41460026-41461185	NA	TMPRSS2	2.93552	0.511792	0.000611735	0.00437669	0.30075	0.0323795	0.458667	0.026523	0.850038	0.974168
chr3:66904941-66905634	NA	NA	3.73893	-0.34024	0.000611589	0.00437669	-0.22496	0.0255239	0.439668	-0.201688	0.0186714	0.842907
chr1:30840603-30841760	NA	RN7SKP91,LINC01778	2.81579	0.477455	0.000612885	0.0043837	0.0668723	0.611079	0.806548	-0.215134	0.106674	0.914499
chr13:19601665-19602702	NA	MPHOSPH8,ESRRAP1,PSPC1,ZMYM5,LINC00350	3.0874	0.465045	0.000614718	0.0043944	0.132067	0.262742	0.691283	-0.0871989	0.489526	0.958254
chr5:150189259-150190249	SLC6A7	ZNF300,HMGXB3,ZNF300P1,RPL7P1,TIGD6,RPS20P4,RPS14,PDGFRB,SLC6A7,SMIM3,CDX1,SLC6A7	2.72287	0.509349	0.000614722	0.0043944	0.113216	0.370811	0.737262	0.137276	0.296272	0.941896
chr8:43239433-43240351	NA	NA	3.9826	0.370301	0.000615663	0.0043999	0.0972396	0.299245	0.708674	0.186532	0.088968	0.908123
chr18:76391561-76392518	NA	ZNF516	2.45799	0.537389	0.000615847	0.0044	0.104514	0.510449	0.781715	-0.0751162	0.589847	0.962591
chr1:109900459-109902190	NA	GSTM3,CSF1,GNAI3,AMPD2	4.48183	0.283202	0.000616036	0.00440012	0.0287138	0.683724	0.823307	0.160486	0.0328508	0.861147
chr6:145734622-145736110	EPM2A	EPM2A,SHPRH,EPM2A	6.64339	-0.205399	0.000618517	0.00441662	-0.139635	0.0119346	0.381685	-0.0602551	0.265119	0.940587
chr7:128947247-128949474	NA	IRF5,KCP,TPI1P2,TNPO3	4.23698	0.303485	0.00062054	0.00442983	-0.0117116	0.887279	0.855165	0.00991222	0.907363	0.978107
chr1:6962042-6963572	NA	NA	3.58137	0.349923	0.000620782	0.00443033	-0.013338	0.892622	0.855906	-0.0325165	0.756787	0.968845
chr11:64230171-64230960	DNAJC4	DNAJC4,DNAJC4	3.87001	0.330136	0.000621774	0.00443537	-0.227224	0.0101114	0.373387	0.175401	0.0639077	0.890693
chr5:24904611-24905689	NA	NA	2.5871	0.533256	0.000621833	0.00443537	0.199257	0.150558	0.624457	0.32835	0.0323262	0.861147
chr10:96089624-96090500	ENTPD1-AS1	RPL13AP5,NPM1P26,RNU6-271P,LCOR,C10orf131,CC2D2B,ENTPD1-AS1,ZNF518A,ENTPD1-AS1	4.73173	-0.260804	0.000622275	0.00443729	0.0357723	0.604846	0.804969	-0.0290919	0.664959	0.963131
chr10:68559816-68561823	TET1	CCAR1,DDX50,DNA2,SIRT1,ATOH7,TET1,TET1	3.45641	0.415232	0.000623248	0.004443	0.15956	0.166545	0.635417	-0.0727019	0.527956	0.958687
chr1:227934623-227935398	NA	CICP26,OBSCN,C1orf145,HIST3H3,MIR5008,PRSS38	3.34275	0.454039	0.000624246	0.00444308	0.0885536	0.434355	0.760759	-0.271153	0.021036	0.842907
chr12:95169294-95170516	NA	FGD6,RPL14P4	3.87672	-0.344505	0.000623466	0.00444308	-0.066135	0.467588	0.770458	0.055769	0.526393	0.958687
chr16:22680296-22681179	NA	NA	2.99033	0.46253	0.000624371	0.00444308	0.174427	0.15871	0.630935	0.0338968	0.787399	0.971315
chr4:69531456-69532669	NA	NA	2.75794	0.491023	0.000624468	0.00444308	0.309312	0.022098	0.430065	0.0742542	0.59224	0.962591
chr5:33146840-33148101	NA	RPS8P8	2.45942	0.52008	0.000624274	0.00444308	0.173716	0.206791	0.658786	0.367274	0.0156031	0.842907
chr6:165117218-165118210	NA	NA	2.56499	0.571142	0.000624115	0.00444308	0.241436	0.121523	0.600099	0.101488	0.540766	0.959562
chr8:118620635-118622568	SAMD12-AS1	SAMD12,SAMD12-AS1,SAMD12-AS1	5.37194	-0.233263	0.000623667	0.00444308	-0.220189	0.000438105	0.231958	0.108826	0.0744283	0.899456
chr2:219551525-219553034	MIR3132	MIR3132,MIR3132	4.75733	0.24795	0.000625815	0.00445041	0.00701752	0.916815	0.858811	0.204383	0.00366591	0.780823
chr5:90134594-90135379	NA	NA	3.66805	-0.361913	0.000625845	0.00445041	-0.0539675	0.585251	0.800437	-0.0336439	0.710427	0.965695
chr5:172150446-172151129	NA	STK10,UBTD2,EFCAB9	4.75803	-0.28614	0.000626883	0.00445656	0.000130917	0.99861	0.868711	-0.0690228	0.331529	0.94421
chr1:173429407-173430343	NA	RC3H1,PRDX6,SLC9C2	4.98271	-0.262591	0.000628869	0.00446945	-0.156394	0.032583	0.459067	-0.0163599	0.809421	0.972106
chr14:100586255-100587345	BEGAIN	BEGAIN,BEGAIN	2.98339	0.449528	0.000629885	0.00447506	0.0611625	0.594808	0.802559	0.071979	0.553459	0.961265
chr17:25074200-25074795	NA	NA	3.44392	0.419628	0.000630007	0.00447506	0.1593	0.162336	0.632881	0.0280265	0.79169	0.971706
chr15:88546221-88546997	DET1	POLG,DET1,DET1	5.53037	-0.253809	0.000630366	0.00447627	-0.188033	0.00664823	0.34659	-0.00515701	0.939908	0.978278
chr16:88332656-88334118	NA	CTU2,ZCCHC14,BANP,ZNF469,CYBA,ZC3H18,ZFPM1	3.36765	0.423468	0.000630525	0.00447627	-0.0883351	0.424828	0.757469	-0.0185394	0.873486	0.974922
chr19:6997665-6998653	ADGRE4P	ADGRE4P,ADGRE4P	3.16408	0.462057	0.000630758	0.00447664	0.122719	0.285502	0.701796	0.00195257	0.984866	0.979116
chr9:68898042-68899274	NA	NA	2.71681	0.455506	0.000630926	0.00447664	0.0145995	0.90722	0.857507	0.0627828	0.644116	0.962591
chr11:87396987-87397902	NA	NA	3.51108	-0.381993	0.000631335	0.00447831	-0.112074	0.284706	0.701713	-0.0387374	0.687689	0.965095
chr2:171893725-171894766	NA	SLC25A12,HAT1,METAP1D,RNU6-182P	5.32335	-0.246481	0.000631951	0.00448021	-0.0525522	0.431701	0.759893	-0.0301511	0.644072	0.962591
chr7:41679497-41683166	NA	NA	4.56679	0.295738	0.000631869	0.00448021	0.0878716	0.305126	0.711301	0.239088	0.00284909	0.780823
chr5:34244216-34245320	C1QTNF3	C1QTNF3	5.07054	-0.259694	0.000632504	0.00448289	-0.197516	0.00509901	0.324565	-0.0286528	0.673096	0.96415
chr5:180208186-180209519	RASGEF1C	RASGEF1C,RPS8P7,RASGEF1C	3.39046	0.429924	0.000632853	0.0044829	0.102127	0.354687	0.732922	0.117319	0.312548	0.942719
chr7:23105471-23106560	KLHL7-DT	KLHL7-AS1,NUPL2,FAM126A,KLHL7,AK3P3,KLHL7-DT	5.29392	-0.23678	0.000632745	0.0044829	-0.0789374	0.216584	0.664728	0.028405	0.655562	0.962591
chr22:50314330-50314975	NA	DENND6B,TUBGCP6,PLXNB2	2.82956	0.487462	0.000633163	0.00448385	0.0191089	0.874639	0.853489	0.0835562	0.476917	0.95774
chr3:23916502-23917935	RPL15	RPL24P7,NR1D2,NKIRAS1,RPL15,RPL15	6.0699	-0.2159	0.000633456	0.00448469	-0.111341	0.0517217	0.501074	-0.0478205	0.39988	0.948018
chr14:64539962-64541249	LOC102723809	ZBTB25,ZBTB1,PPP1R36,GCATP1,WDR89,PLEKHG3,LOC102723809	6.53946	-0.196897	0.0006341	0.00448801	-0.11543	0.0295546	0.449081	-0.0503666	0.360569	0.947006
chr20:37335845-37337086	NA	MANBAL,SRC,GHRH,SAMHD1,CTNNBL1	5.11762	0.244521	0.000635153	0.00449424	0.0844976	0.186807	0.64688	0.0903324	0.167459	0.921043
chr8:2137021-2137879	NA	NA	2.18398	0.682584	0.000635476	0.00449528	0.232057	0.152022	0.625407	-0.324277	0.0564161	0.890423
chr13:49097306-49099622	NA	FNDC3A,RNY3P2,COX7CP1	3.97153	0.374904	0.000636109	0.00449853	0.22635	0.0199074	0.421785	-0.0652049	0.480537	0.95774
chr13:79973440-79974634	NA	NA	2.91622	0.437764	0.000637642	0.00450565	-0.304509	0.0117396	0.381005	-0.137526	0.236805	0.936937
chr18:26089866-26091473	SS18	SS18,TAF4B,SS18	6.65287	-0.218123	0.000637494	0.00450565	-0.0780381	0.182804	0.643357	-0.0126303	0.82701	0.972666
chr2:46978554-46980064	NA	TTC7A,MCFD2,CALM2,RHOQ	3.4571	0.37973	0.000637337	0.00450565	-0.0516073	0.615479	0.808058	0.119003	0.262012	0.940587
chr20:36854493-36855812	NA	SOGA1,NDRG3,DLGAP4-AS1,MANBAL	3.07853	0.461013	0.000637885	0.00450613	-0.00642956	0.954747	0.863656	-0.011761	0.923377	0.978154
chr9:62896815-62898976	LOC728673	LOC728673	3.47477	-0.37105	0.000638407	0.00450857	0.00974922	0.92507	0.860276	0.0680013	0.510668	0.958687
chr7:8668570-8669241	NA	NA	2.15006	0.595415	0.000638611	0.00450878	-0.0171935	0.910305	0.857713	0.430507	0.0139198	0.842907
chr10:424719-425808	NA	NA	2.28187	0.577797	0.000640172	0.00451856	-0.0596336	0.669534	0.820584	-0.0185249	0.887026	0.976548
chr19:18785078-18785848	NA	COMP	2.93453	0.456126	0.000640781	0.00452038	-0.0642512	0.572985	0.797674	-0.0178559	0.881258	0.975989
chr5:80650956-80651766	MTRNR2L2	MTRNR2L2,DHFR,MTRNR2L2	2.26564	0.707553	0.000640607	0.00452038	0.144916	0.378613	0.740918	0.261062	0.173195	0.921043
chr6:66949157-66949969	NA	NA	2.33958	0.585643	0.000641438	0.00452253	-0.0492855	0.748299	0.833054	-0.0137743	0.930106	0.978278
chr8:95100269-95102056	NA	PLEKHF2,MIR3150B,ESRP1	3.03412	0.412545	0.000641296	0.00452253	-0.0285993	0.801271	0.842058	-0.0700308	0.529575	0.958959
chr9:42357303-42359639	NA	FKBP4P6	3.63443	0.36586	0.000641629	0.00452264	0.070086	0.47895	0.773462	0.158747	0.10632	0.914499
chr4:99518574-99519469	NA	MTTP,TRMT10A,C4orf17	4.02417	-0.356449	0.000642295	0.0045261	-0.0868934	0.370424	0.737011	-0.106627	0.232379	0.935012
chr8:25345285-25345854	MIR6876	MIR6876,MIR6876	4.29424	-0.319843	0.000642792	0.00452712	-0.103584	0.245659	0.683229	-0.0739159	0.35514	0.946862
chr8:56889888-56890758	NA	RNU6-13P,PENK	2.4128	0.520746	0.000642705	0.00452712	0.221406	0.142019	0.616696	0.360919	0.00450859	0.791085
chr6:87472526-87473777	NA	ZNF292,SLC35A1,C6orf163,RARS2	5.76696	-0.232175	0.000644052	0.00453474	-0.111137	0.0757225	0.545066	-0.065107	0.300521	0.942575
chr20:59207357-59208603	NA	ZNF831,EDN3	2.8927	0.471022	0.000644494	0.00453662	0.105304	0.407498	0.751228	0.0730733	0.548963	0.961209
chr17:17724227-17727415	NA	DRG2,FAM106A,RAI1,FOXO3B,SREBF1,SMCR8,ACTG1P24,TOM1L2,PEMT,RAI1-AS1	4.13184	0.326088	0.000645559	0.00454287	0.173528	0.0381723	0.473941	0.0164512	0.852247	0.974168
chr20:28870255-28872994	NA	NA	4.60847	0.344415	0.00064668	0.00454951	0.0048181	0.9572	0.863712	0.0809493	0.443558	0.95335
chr22:22946405-22948406	NA	BCR	3.3137	0.381385	0.000647064	0.00455097	0.263552	0.011569	0.380954	0.0434425	0.655555	0.962591
chr21:10809205-10810241	NA	NA	3.75775	0.390494	0.00064752	0.00455294	0.0692232	0.496365	0.779019	-0.0512065	0.650675	0.962591
chr12:49689130-49691587	NA	PRPF40B,ADCY6,LIMA1,SPATS2,MCRS1	3.46643	0.403706	0.000650525	0.00457281	-0.0235508	0.821385	0.845628	0.118973	0.282241	0.941414
chr17:8151075-8152774	PER1	DVL2,SENP3,PFAS,CTC1,SNORD10,MIR6883,VAMP2,NEURL4,ZBTB4,SNORA48,CNTROB,KCTD11,MIR324,NLGN2,PER1,NDEL1,CYB5D1,HES7,SLC25A35,SCARNA21,RANGRF,TNK1,KDM6B,BORCS6,PER1	5.15624	0.252432	0.000650963	0.00457464	-0.041741	0.511388	0.781833	-0.0253413	0.716629	0.966467
chr5:95261368-95262128	NA	MCTP1	4.10737	-0.346948	0.000651485	0.00457706	-0.0580442	0.531337	0.787597	0.122799	0.151438	0.919813
chr13:50991774-50992963	NA	RNASEH2B-AS1,RNA5SP29	2.83593	0.462519	0.000652022	0.00457833	0.0854089	0.514822	0.783107	0.294835	0.0227839	0.842907
chr5:81506787-81507356	NA	ATG10-AS1	3.43819	-0.392681	0.000651917	0.00457833	-0.0744025	0.492165	0.777289	0.0038254	0.96857	0.978714
chr3:66638652-66640413	NA	NA	4.10977	-0.318792	0.000652433	0.00457997	-0.0774268	0.384105	0.742131	0.0345745	0.670877	0.963794
chr14:52552181-52553385	TXNDC16	TXNDC16,C14orf166,ERO1A,GPR137C,PTGDR,TXNDC16	6.89639	-0.203423	0.000652876	0.00458182	-0.142607	0.00898327	0.362518	-0.0737137	0.194222	0.927565
chr5:121170961-121171856	NA	NA	2.46951	0.555982	0.000653414	0.00458435	0.183485	0.221971	0.667199	0.259483	0.0891073	0.908137
chr11:120801871-120802729	NA	NA	2.73082	0.469596	0.000653784	0.0045857	-0.0529082	0.65715	0.817183	0.168333	0.199279	0.929532
chr11:122856513-122857153	NA	C11orf63,BSX	5.12759	-0.278454	0.000655815	0.00459243	-0.108821	0.153415	0.626163	-0.0657977	0.35293	0.946862
chr14:53829053-53829925	NA	NA	2.36543	0.54358	0.000655439	0.00459243	0.422823	0.00437358	0.316914	-0.102921	0.553797	0.961265
chr4:88591814-88593482	NA	PIGY,PYURF,HERC3,FAM13A-AS1,RNU6-33P	6.28874	-0.192497	0.000655441	0.00459243	-0.181243	0.000507053	0.231958	-0.10527	0.041975	0.873831
chr8:138691408-138692218	NA	NA	2.63714	0.528231	0.000655364	0.00459243	0.249092	0.107324	0.585768	0.0493975	0.737574	0.967907
chr8:93935187-93936371	NA	PDP1,GEM,PSMA2P2,MIR378D2	3.74871	0.362274	0.000655566	0.00459243	0.0677385	0.498443	0.779842	0.114406	0.22792	0.933885
chr9:136630977-136631784	NA	LINC01451	2.41974	0.59615	0.000655713	0.00459243	0.0492374	0.756324	0.834541	-0.108871	0.439998	0.952984
chr10:103250774-103251429	RPEL1	RPEL1	2.15562	0.594993	0.000656003	0.00459249	0.0378404	0.80726	0.842958	-0.0611138	0.731198	0.967807
chr15:77655418-77656723	LINGO1-AS2	LINGO1-AS2	3.20333	0.430618	0.000656413	0.00459265	0.203646	0.0541032	0.506976	-0.127353	0.271372	0.940728
chr2:129296458-129297608	NA	NA	2.87163	0.476894	0.000656561	0.00459265	0.0606979	0.623496	0.809858	0.0901918	0.479682	0.95774
chr7:87474070-87476130	ABCB4	ABCB4,ABCB4	4.94604	-0.258898	0.000656439	0.00459265	-0.00486421	0.943994	0.862351	-0.0167106	0.816082	0.972225
chr3:128123592-128124263	NA	RUVBL1,RPS15AP16,RUVBL1-AS1,RNU2-37P,EEFSEC,SEC61A1	5.15465	-0.271365	0.000657881	0.00459991	-0.224125	0.00261978	0.289889	-0.05416	0.449453	0.955
chr6:31776764-31777770	NA	ATF6B,C4A,STK19B,LSM2,LY6G5B,DDX39B,CSNK2B,VARS,MICA,GPANK1,BAG6,RNU6-850P,NELFE,GTF2H4,TCF19,DXO,NFKBIL1,SKIV2L,VWA7,LY6G5C,HLA-DRB5	3.67438	0.352848	0.000657957	0.00459991	-0.0625167	0.468925	0.770617	0.166799	0.0772811	0.900278
chr5:123035276-123037272	PPIC	PPIC,PRDM6,PPIC	5.69935	-0.230276	0.000658883	0.00460428	0.0208332	0.734038	0.830673	-0.0127522	0.833407	0.973127
chr6:30817029-30818175	NA	IER3,DDR1,HCG18,PRR3,RPP21,PPP1R10,HLA-E,PPP1R18,FLOT1,LINC00243,VARS2,MIR4640,DDR1-AS1,PRRC2A,GTF2H4,DPCR1,HCG21,ZNRD1ASP,ABCF1,HLA-L,PSORS1C1,HCG22,HLA-G,HLA-K,TRIM39,TRIM39-RPP21,HLA-C,RN7SL353P	3.27602	0.406836	0.00065894	0.00460428	0.328513	0.00669959	0.347533	0.109362	0.301747	0.942719
chr19:10652496-10654883	ILF3-DT	ILF3-AS1,FBXL12,S1PR2,ZNF627,KANK2,SLC44A2,EIF3G,RAVER1,DOCK6,UBE2L4,SWSAP1,YIPF2,CNN1,RPS4XP22,TIMM29,PRKCSH,RPL10P15,ILF3,ILF3-DT	5.97579	0.260931	0.000659358	0.00460465	-0.0237647	0.711479	0.82703	0.118215	0.108239	0.914499
chr19:19488991-19490616	NA	GATAD2A,YJEFN3,TM6SF2,RFXANK,GMIP,PBX4,MAU2	3.84499	0.383004	0.00065953	0.00460465	0.0172206	0.854634	0.850387	0.216664	0.0314728	0.860062
chr6:166958890-166959708	RNASET2	RNASET2,CCR6,GPR31,RNASET2	3.79245	-0.334207	0.000659299	0.00460465	0.0983135	0.270702	0.695007	0.11426	0.183015	0.921206
chr13:111645758-111646413	NA	NA	2.15408	0.632595	0.000660727	0.00461051	0.0762127	0.639423	0.812775	-0.0860475	0.581248	0.962417
chr4:52722132-52722795	NA	ERVMER34-1,USP46,RASL11B	5.67574	-0.245205	0.000660701	0.00461051	-0.162217	0.0154408	0.399323	-0.0573588	0.395539	0.948018
chr22:36454787-36455521	NA	CSF2RB,APOL3,APOL2,NCF4,FOXRED2,TXN2,APOL1	3.19513	0.421253	0.000661436	0.0046142	0.00823846	0.936826	0.861649	0.0749207	0.515763	0.958687
chr17:78889528-78891026	NA	NA	4.08593	0.302266	0.000663015	0.00462327	-0.0279207	0.731306	0.830109	0.0965617	0.214242	0.932534
chr2:129178946-129179699	NA	NA	2.51189	0.526498	0.000663168	0.00462327	0.282459	0.0470996	0.494482	0.223943	0.132455	0.915531
chr3:197509948-197510831	LINC02012	BDH1,LINC02012,LINC02012	2.66186	0.506079	0.000663275	0.00462327	0.00695357	0.956195	0.863711	0.111615	0.411513	0.949615
chr17:37801983-37803173	NA	HNF1B,TBC1D3	3.06766	0.437697	0.000663869	0.0046249	0.0661522	0.572812	0.797635	0.0893566	0.446314	0.954398
chr4:1726213-1726933	TACC3	FAM53A,TMEM129,CTBP1-AS2,SLBP,HAUS3,TACC3,TACC3	2.79932	0.470175	0.000663806	0.0046249	0.159577	0.217779	0.665023	0.232832	0.0488288	0.87522
chr13:94548796-94550088	NA	DCT,TRF-GAA1-5	6.22767	-0.257794	0.000664066	0.00462502	-0.207509	0.00273767	0.291345	0.0172014	0.796371	0.971867
chr14:101120255-101121623	LINC02285	SNORD113-2,SNORD113-1,LINC02285	4.99592	-0.25616	0.000665556	0.00463289	-0.093538	0.173341	0.6374	-0.0369495	0.597736	0.962591
chr20:4822246-4823761	RASSF2	RASSF2,RASSF2	4.20706	0.314722	0.000665407	0.00463289	0.0208585	0.787121	0.839961	0.151621	0.0856754	0.906486
chr10:2048270-2050021	NA	NA	3.37995	0.418653	0.000666316	0.00463666	-0.0248595	0.819022	0.845557	0.122581	0.261761	0.940557
chr16:50695464-50697273	NOD2	NOD2,SNX20,CYLD,ADCY7,NOD2	4.84747	0.241593	0.000666458	0.00463666	0.0508509	0.420581	0.756308	-0.0379138	0.558083	0.961838
chr2:168184513-168186133	NA	STK39	3.87605	-0.346807	0.000667087	0.00463874	0.0334635	0.722057	0.82838	-0.158932	0.0858211	0.906486
chr8:141431404-141431997	NA	FP248	2.64455	0.471325	0.000667118	0.00463874	0.157316	0.220031	0.666341	0.0212682	0.86914	0.974403
chr10:27982701-27983522	NA	NA	2.30945	0.574955	0.000667698	0.00464026	0.177404	0.239912	0.678731	-0.10644	0.485123	0.95774
chr17:42553944-42555215	LOC108783654	TUBG2,PSMC3IP,MLX,KLHL10,HSD17B1,STAT5A,LOC108783654	3.9308	0.365833	0.000667594	0.00464026	-0.0191953	0.837547	0.848489	-0.00496524	0.95972	0.978302
chr17:51146687-51148198	NA	UTP18,NME1,NME1-NME2,SPAG9	3.46574	0.379796	0.000669158	0.0046479	0.410506	0.000334062	0.228539	-0.109756	0.25813	0.940552
chr17:7138362-7139750	NA	SLC16A11,RPL7AP64,ASGR2,BCL6B,MIR324,CLEC10A,KCNAB3	3.18025	0.468541	0.000668997	0.0046479	0.166701	0.162181	0.632881	-0.0415723	0.714498	0.966068
chr10:23643182-23644343	NA	KIAA1217,OTUD1	5.03376	-0.288829	0.000670517	0.00465314	-0.151634	0.0567001	0.512059	-0.0655562	0.382906	0.948018
chr18:1317936-1318871	NA	NA	2.31914	0.560363	0.000670151	0.00465314	0.041329	0.759326	0.835175	0.120839	0.422077	0.951031
chr4:106315405-106316776	AIMP1	TBCK,NPNT,AIMP1,AIMP1	6.04563	-0.220435	0.0006703	0.00465314	-0.143869	0.0215303	0.427969	-0.0419074	0.480314	0.95774
chr4:57163513-57164391	NA	IGFBP7-AS1,IGFBP7,RNU6-998P	4.84423	-0.25444	0.000670637	0.00465314	-0.0328389	0.62778	0.8107	0.0189796	0.783502	0.971315
chr11:3665659-3666581	CHRNA10	CHRNA10	2.41792	0.550865	0.000671978	0.00466119	-0.100063	0.540773	0.79016	-0.219896	0.137859	0.915531
chr1:166838730-166840140	POGK	DUTP6,POGK,POGK	6.46674	-0.211742	0.000672284	0.00466206	-0.111265	0.0480367	0.49522	-0.0187843	0.740866	0.967997
chr20:51965692-51966790	NA	NA	2.70343	0.492546	0.000672567	0.00466276	-0.110557	0.403226	0.749693	-0.00374377	0.97796	0.979082
chr2:197626915-197628599	NA	PLCL1,RFTN2,COQ10B	4.35963	-0.297417	0.000673087	0.0046633	0.0103943	0.898115	0.856603	0.0361867	0.642925	0.962591
chr21:9006689-9007428	NA	NA	3.46784	0.411459	0.000673188	0.0046633	0.0669364	0.525667	0.786303	-0.0479665	0.64803	0.962591
chr3:128486678-128488051	GATA2-AS1	RPL32P3,ISY1,DNAJB8,DNAJB8-AS1,RUVBL1,H1FX,H1FX-AS1,IFT122,GATA2-AS1,TMED10P2,POU5F1P6,GATA2-AS1	3.36977	0.458507	0.000672877	0.0046633	0.00554655	0.96375	0.864578	0.0632421	0.612568	0.962591
chr1:174989993-174990952	NA	RABGAP1L,RNU6-307P	3.2439	-0.387586	0.00067391	0.00466704	-0.170711	0.100955	0.578747	0.0964416	0.305294	0.942719
chr2:20051476-20053166	LAPTM4A	MATN3,LINC01376,TTC32,PUM2,LAPTM4A,LAPTM4A	6.32733	-0.201635	0.00067449	0.00466874	-0.123915	0.0227032	0.432881	-0.0607278	0.26252	0.940587
chr2:74560470-74561420	LOXL3	LOXL3,LOXL3	2.75651	0.457867	0.000674518	0.00466874	0.21666	0.0771393	0.546565	0.31025	0.0125722	0.842907
chr9:40591677-40593110	NA	NA	2.67119	0.496118	0.000675011	0.00467089	-0.00400316	0.976359	0.865927	0.025697	0.855866	0.974168
chr11:9510423-9511305	NA	WEE1,DENND5A	2.86748	0.482695	0.000677129	0.00468429	0.25293	0.0758049	0.545066	-0.0139085	0.90794	0.978107
chr1:200588628-200589213	NA	KIF14	3.19984	-0.398884	0.000678012	0.00468769	-0.169605	0.125485	0.603649	-0.12181	0.196817	0.928961
chr11:73458987-73459954	NA	NA	3.49427	0.386762	0.00067837	0.00468769	0.122917	0.2284	0.671643	-0.00995747	0.918905	0.978107
chr16:14988457-14989224	NA	NA	2.23165	0.639219	0.000678168	0.00468769	0.194283	0.219259	0.66611	0.162192	0.371831	0.948018
chr20:44475316-44476328	TTPAL	SYS1,PKIG,TTPAL,TTPAL	3.50581	0.361973	0.000678532	0.00468769	0.0470567	0.623583	0.809923	0.179752	0.0581312	0.890693
chr8:55843765-55845577	NA	LYN,TMEM68,TGS1	5.00878	-0.243014	0.000677936	0.00468769	-0.0652453	0.319896	0.717527	-0.0243801	0.706911	0.965362
chr1:15975262-15976336	ZBTB17	HSPB7,FBLIM1,EPHA2,RPL22P3,C1orf64,TBC1D3P6,ZBTB17	4.42392	0.314978	0.000679351	0.00468778	0.0330911	0.67737	0.822025	0.0980384	0.223831	0.933885
chr17:44308093-44309432	RUNDC3A	DCAKD,GRN,SLC25A39,RUNDC3A,RUNDC3A-AS1,RUNDC3A	3.21856	0.449725	0.000678953	0.00468778	-0.0381416	0.755209	0.834186	0.141925	0.284108	0.941414
chr17:78284102-78285893	NA	LINC01993,TIMP2	3.45718	0.423363	0.00067982	0.00468778	-0.0885035	0.415375	0.754611	0.222225	0.0481	0.87522
chr2:219497789-219499022	GMPPA	BCS1L,STK36,RNF25,ASIC4,DNPEP,FAM134A,GMPPA	6.45046	-0.204423	0.000679521	0.00468778	-0.0973196	0.0729693	0.541166	-0.00455955	0.932586	0.978278
chr2:87418172-87420142	NA	NA	4.39972	0.351193	0.00067944	0.00468778	0.0501437	0.579948	0.798695	-0.00715929	0.944522	0.978278
chr20:4085178-4085842	NA	RPL21P2,PANK2,SMOX,CDC25B,CENPB,SPEF1,RNF24	2.69941	0.486393	0.000679786	0.00468778	-0.307175	0.0171923	0.408643	0.0969845	0.436517	0.952294
chr4:98529865-98530769	NA	NA	2.26638	0.610357	0.000679017	0.00468778	0.184295	0.200108	0.655037	0.398037	0.0133264	0.842907
chr9:127776170-127777201	SH2D3C	CDK9,FPGS,ENG,PTRH1,RPL12,SH2D3C,TOR2A,SH2D3C	3.34697	0.393014	0.000680042	0.00468805	-0.0508265	0.627698	0.8107	0.164092	0.108009	0.914499
chr16:30186996-30187712	CORO1A	SMG1P5,CA5AP1,NDUFA3P6,INO80E,YPEL3,SNX29P2,SLX1A,CORO1A	2.54991	0.535392	0.000680315	0.00468862	0.186583	0.203754	0.657105	-0.229148	0.117245	0.915381
chr8:20198044-20198975	ATP6V1B2	ATP6V1B2,ATP6V1B2	3.35336	0.420289	0.000680489	0.00468862	0.334203	0.00268854	0.29044	-0.0189319	0.853233	0.974168
chr9:84997965-84998671	NA	NA	2.4487	0.543924	0.000680721	0.00468896	0.3959	0.00617208	0.340125	-0.0498677	0.724	0.967807
chr16:12458558-12460168	NA	CPPED1,SNX29	5.17285	-0.254696	0.000681914	0.00469592	-0.181136	0.00676846	0.347533	-0.0114477	0.869106	0.974403
chr1:23167496-23170377	NA	LINC01355,PNRC2,RPL11,ELOA,ZNF436-AS1,LUZP1,LACTBL1	5.4504	0.228358	0.00068234	0.00469759	-0.0316881	0.587166	0.800813	0.12742	0.0382579	0.869577
chr1:156076279-156077142	MEX3A	MEX3A,MEX3A	2.6363	0.490256	0.000682918	0.00470032	0.0400946	0.777948	0.838734	-0.112628	0.409761	0.949615
chr1:64864020-64864648	NA	JAK1,RAVER2	4.3728	-0.33247	0.000683437	0.00470263	-0.0183973	0.838255	0.848648	0.000873178	0.991625	0.979116
chr11:64385391-64386767	NA	TRMT112,NRXN2	2.95333	0.47614	0.000683962	0.00470286	0.00870328	0.941301	0.861988	0.298611	0.0173316	0.842907
chr15:97960144-97961637	ARRDC4	ARRDC4,ARRDC4	6.8986	-0.190654	0.000684018	0.00470286	-0.151305	0.00392562	0.310314	-0.0663792	0.198067	0.928961
chr2:89818449-89818965	NA	NA	2.3882	0.620192	0.000683821	0.00470286	-0.0166051	0.915178	0.858684	-0.101695	0.545921	0.960714
chr6:169789884-169790858	NA	WDR27,LINC00574,LINC00242	4.31676	-0.288078	0.00068483	0.00470592	-0.0512631	0.492026	0.777289	-0.0772006	0.310886	0.942719
chr7:51315572-51317664	COBL	COBL,COBL	4.18546	0.322389	0.000684816	0.00470592	0.0848809	0.300269	0.709148	-0.105595	0.232138	0.935012
chr3:127299195-127299822	NA	TPRA1	4.04787	-0.33362	0.000685582	0.00470983	-0.133595	0.141615	0.616277	-0.144314	0.0760236	0.899952
chr2:174750727-174751531	NA	CHN1,WIPF1,CHRNA1,H3F3AP4	3.11166	-0.42159	0.000686633	0.00471579	-0.0700885	0.574415	0.797855	0.0531413	0.614496	0.962591
chr1:68496604-68497540	DEPDC1-AS1	LINC01707,DEPDC1-AS1,DEPDC1-AS1	5.4584	-0.265838	0.000687599	0.00472026	-0.147805	0.0394161	0.477127	-0.145267	0.0477472	0.874412
chr22:36252619-36253726	APOL1	MYH9,CSF2RB,APOL1,MIR6819,APOL1	3.35473	0.411539	0.000687651	0.00472026	0.100624	0.358873	0.733836	0.18917	0.0891705	0.908373
chr11:43311667-43312440	API5	ALKBH3,SEC14L1P1,EXT2,RN7SKP287,API5,ACCS,HSD17B12,API5	5.68584	-0.260092	0.000687882	0.00472059	-0.145887	0.0392949	0.47673	-0.0304977	0.662665	0.963087
chr1:72557392-72557990	NA	NA	2.66257	-0.497941	0.000688859	0.00472239	0.125627	0.368244	0.736318	0.0548887	0.658334	0.962591
chr10:91409367-91410854	HECTD2	ANKRD1,HECTD2,HECTD2	6.13037	-0.211565	0.000688879	0.00472239	-0.138929	0.0146807	0.394835	0.0514617	0.362629	0.947065
chr16:85611104-85613592	NA	RNU1-103P,CRISPLD2,GSE1	5.34675	0.261764	0.000688595	0.00472239	0.0582537	0.386823	0.743156	-0.0180644	0.794883	0.971867
chr9:65389595-65390137	NA	NA	2.65166	0.543794	0.000688578	0.00472239	0.116965	0.424461	0.757469	0.0305364	0.815873	0.972225
chr2:118671960-118673119	NA	NA	2.99271	0.476563	0.000689139	0.00472292	-0.0361147	0.757142	0.834702	0.203995	0.0765415	0.899952
chr2:172555428-172556590	PDK1	PDK1,HAT1,PDK1	6.64721	-0.20561	0.000689866	0.00472538	-0.0929856	0.0912806	0.570296	-0.00782256	0.886531	0.976548
chr20:23655614-23656455	NA	CST9,CSTL1,NAPB,CST3	4.70907	-0.299359	0.000689691	0.00472538	-0.180626	0.0246228	0.437282	-0.0964551	0.207472	0.932395
chr17:58517492-58518932	MTMR4	TRIM37,RAD51C,SRSF1,SETP3,OR4D1,SPDYE22P,HSF5,VEZF1,CCDC182,SEPT4,C17orf47,SMG8,IGBP1P2,SUPT4H1,RNF43,MTMR4,MTMR4	7.17944	-0.182905	0.000691115	0.00472964	-0.114221	0.0187231	0.413643	-0.0488709	0.322412	0.943289
chr19:44738651-44739317	NA	RELB,CEACAM16,BCL3,CLASRP,B	3.40416	0.394766	0.000691592	0.00472964	-0.0575486	0.601244	0.803868	0.134047	0.221717	0.933885
chr3:145522087-145523291	NA	NA	2.93104	0.484073	0.000691419	0.00472964	0.344086	0.00661196	0.346497	0.35102	0.0145837	0.842907
chr3:185498359-185499375	TMEM41A	MAP3K13,TMEM41A,TMEM41A	5.35948	-0.247796	0.000691267	0.00472964	-0.0731175	0.26265	0.69121	-0.136428	0.0413189	0.873831
chr6:75284157-75285222	TMEM30A	FILIP1,RNU6-1016P,TMEM30A,COX7A2,TMEM30A	6.09845	-0.221388	0.000690948	0.00472964	-0.122495	0.0413255	0.482291	-0.0465092	0.440831	0.953237
chr7:75878504-75879524	NA	MDH2,CCL24,STYXL1,RHBDD2,POR,MIR4651	4.32497	0.323757	0.000691314	0.00472964	-0.0321244	0.69589	0.825149	0.199412	0.0251702	0.843013
chr1:17128089-17128934	NA	PADI1,PADI3,SDHB,CROCC,PADI2,PADI4	2.86161	0.456604	0.000692959	0.00473773	0.114919	0.327812	0.721318	-0.0940925	0.364772	0.948018
chr16:3058352-3059860	MMP25-AS1	ZNF597,IL32,CREBBP,BICDL2,THOC6,ZNF263,SNORD60,MMP25-AS1,MMP25-AS1	4.20342	0.309344	0.000694484	0.0047469	0.0268693	0.726157	0.829152	-0.00751079	0.928489	0.978278
chr5:7395551-7396969	ADCY2	ADCY2,C5orf49,ADCY2	3.1779	0.431794	0.000695393	0.00475059	0.057075	0.604277	0.804746	0.258168	0.0357887	0.869577
chr7:41702815-41703487	INHBA	INHBA,INHBA	3.6388	0.336615	0.000695211	0.00475059	0.157256	0.11552	0.59529	0.0834245	0.289995	0.941414
chr1:17539382-17540370	ARHGEF10L	ARHGEF10L,ARHGEF10L	3.5714	0.3592	0.000696923	0.00475977	0.00646661	0.944795	0.862407	0.0912867	0.320384	0.943033
chr10:121157928-121158572	NA	FGFR2,LINC01153	3.48537	-0.370784	0.000697908	0.00476397	0.143744	0.171776	0.636735	-0.0869576	0.362164	0.947065
chr4:80201957-80203462	NA	ANTXR2,PRDM8	5.02142	-0.250196	0.000697886	0.00476397	-0.0770287	0.236262	0.676957	-0.100988	0.137634	0.915531
chr13:96089754-96091786	HS6ST3	UGGT2,HS6ST3,HS6ST3	3.64749	0.364535	0.000699621	0.00477227	0.20627	0.0389213	0.47649	0.0466663	0.6642	0.963131
chr16:88705287-88706865	RNF166	RNF166,CTU2,SNAI3-AS1,SNAI3,ZNF778,PIEZO1,CDK10,ZC3H18,APRT,CYBA,CBFA2T3,ZFPM1,GALNS,ACSF3,RNF166	4.83224	0.284765	0.000699616	0.00477227	0.0548507	0.453939	0.767063	-0.00232129	0.976205	0.978914
chr2:22907206-22908386	NA	NA	3.31688	-0.384214	0.000699865	0.00477227	0.0684056	0.542255	0.790532	0.11147	0.242065	0.937042
chr5:34914889-34915856	BRIX1	BRIX1,DNAJC21,TTC23L,RAI14,RAD1,BRIX1	5.99648	-0.239855	0.000699793	0.00477227	-0.109905	0.0917816	0.570587	0.0402425	0.518972	0.958687
chr19:14375041-14376203	ADGRE5	ADGRE5,MRI1,ZNF333,CCDC130,NANOS3,PKN1,TECR,DDX39A,DCAF15,IL27RA,DNAJB1,RFX1,LINC01841,ADGRE5	3.85635	0.323549	0.000700663	0.00477644	-0.105268	0.21492	0.664544	0.119911	0.179397	0.921206
chr5:96701074-96701810	NA	RIOK2,ERAP1,CAST,HSPD1P11	2.77778	0.461667	0.000701255	0.00477833	0.134709	0.24693	0.68334	0.216892	0.069652	0.890693
chr6:67528779-67529730	NA	NA	2.25528	0.609175	0.000701313	0.00477833	-0.0346093	0.825953	0.846198	-0.113926	0.496518	0.958687
chr13:29471467-29472794	NA	MTUS2,SLC7A1,MTUS2-AS1	2.99895	0.432247	0.000702206	0.00478211	-0.0388359	0.737235	0.831334	0.202961	0.0805839	0.903433
chr16:22622942-22623684	NA	NA	2.45509	0.561218	0.000702239	0.00478211	0.106124	0.449458	0.765694	0.20147	0.195051	0.92842
chr6:129510881-129511661	NA	NA	3.32666	-0.435574	0.000703758	0.00478992	-0.173843	0.180863	0.642275	0.0504324	0.621082	0.962591
chr9:133022262-133023441	NA	SETX,RNU7-21P,RPL39P24,GTF3C4,TSC1,EEF1A1P5	3.10312	0.459771	0.000703742	0.00478992	-0.0269711	0.825294	0.846172	-0.0904086	0.448883	0.955
chr13:105177245-105177964	NA	NA	4.06817	-0.343221	0.000704327	0.00479253	-0.159039	0.107429	0.585768	0.0333331	0.70468	0.965347
chr16:21554629-21555627	NA	SMG1P4,SMG1P1,DNAH3	3.566	0.370084	0.00070463	0.00479332	-0.0863694	0.408311	0.751554	0.0241323	0.819108	0.972273
chr12:105523235-105524191	NA	NA	2.28201	0.591935	0.000705075	0.00479508	0.56315	0.000869821	0.244571	-0.0744994	0.65081	0.962591
chr1:145280524-145281787	RNVU1-14	RNVU1-14	5.00536	-0.281731	0.000705281	0.00479521	0.0696674	0.348209	0.730264	-0.0267528	0.724603	0.967807
chr15:58457361-58458597	NA	LIPC,ADAM10,AQP9,RNU3P1,FAM63B,SLTM,ALDH1A2	3.12466	0.385031	0.000705511	0.00479551	-0.00627738	0.952349	0.863371	-0.0659632	0.496374	0.958687
chr12:118707364-118708402	NA	NA	2.93634	0.489594	0.000705832	0.00479642	0.0996903	0.455179	0.767591	-0.320372	0.0364268	0.869577
chr1:181459303-181460311	NA	NA	2.47947	0.576554	0.00070744	0.00480481	-0.0176572	0.903053	0.856666	0.159953	0.27853	0.941414
chr5:150085382-150086821	NA	NA	3.47531	0.390906	0.000707261	0.00480481	0.0651452	0.520056	0.784862	0.0609771	0.562568	0.961934
chr12:103956667-103957998	NA	GLT8D2,C12orf73,TTC41P,HSP90B1,MIR3652,HCFC2,TDG	4.83788	-0.259732	0.000708401	0.00480955	-0.0848492	0.222685	0.667569	0.01942	0.775397	0.970311
chr12:127165953-127166568	NA	NA	5.49677	-0.271592	0.000708886	0.00480955	-0.0446098	0.542746	0.790666	-0.150209	0.0514811	0.881922
chr2:70819788-70820661	CLEC4F	CLEC4F	2.07355	0.673615	0.000708788	0.00480955	0.0333647	0.840422	0.848774	-0.0292885	0.871089	0.974688
chr5:176035481-176036745	THOC3	THOC3	2.36247	0.573839	0.000708552	0.00480955	0.284878	0.0746735	0.543427	0.0780114	0.670451	0.963742
chr2:17642616-17643671	NA	GEN1,VSNL1,SMC6	4.16599	-0.326528	0.000709766	0.00481425	-0.164323	0.0699298	0.537749	0.0812789	0.347565	0.94467
chr10:120760164-120760787	NA	NA	3.4177	-0.398712	0.000710248	0.00481498	-0.215783	0.0507386	0.498365	-0.00913367	0.920947	0.978107
chr3:139112972-139114036	NA	NA	2.71206	0.469688	0.000710214	0.00481498	-0.0987257	0.439216	0.762554	0.125099	0.363741	0.947751
chr6:19079638-19080557	NA	NA	2.2071	0.650886	0.0007105	0.00481542	0.285693	0.103198	0.581635	0.161333	0.331609	0.94421
chr1:246961826-246962459	NA	AHCTF1,NLRP3,ZNF695	4.78055	-0.296403	0.000711353	0.00481859	-0.297731	0.000626732	0.242754	-0.171161	0.0262766	0.84503
chr3:15331474-15333092	NA	SH3BP5,C3orf20,RBSN,METTL6,RPS3AP53	4.60786	0.29757	0.000711529	0.00481859	0.0195128	0.792581	0.840535	0.0316633	0.683333	0.965095
chr7:50849020-50850242	NA	NA	2.85477	0.540434	0.000711491	0.00481859	0.0281835	0.842101	0.848902	0.108459	0.482829	0.95774
chr10:129223219-129224204	NA	NA	2.55904	0.516348	0.000711864	0.00481959	0.0938411	0.488987	0.776368	0.225359	0.0958396	0.908698
chr12:31116842-31120440	NA	FAM60A,IPO8,FLJ13224,DDX11-AS1,DDX11	4.81588	0.315742	0.000713554	0.00482924	0.111536	0.170904	0.636688	0.00114181	0.990045	0.979116
chr2:17962940-17964162	NA	NA	2.73942	0.528595	0.000713772	0.00482924	0.0755461	0.576427	0.79851	0.00818808	0.955412	0.978302
chr6:37696846-37699250	MDGA1	MDGA1,MDGA1	4.73235	0.270048	0.000713853	0.00482924	-0.0131869	0.857003	0.85081	0.0891624	0.224832	0.933885
chr19:41351224-41353213	TMEM91	ZNF526,SNRPA,ZNF574,CCDC97,ITPKC,SERTAD3,COQ8B,TMEM91,CIC,GRIK5,CYP2F2P,AXL,B9D2,CYP2T1P,NUMBL,RPS19,EXOSC5,CEACAM21,TGFB1,TMEM91	5.20189	0.260254	0.000714143	0.00482993	0.114028	0.0854574	0.561253	0.0302109	0.671678	0.96398
chr12:54052817-54054252	FLJ12825	SP1,HOTAIR,HOXC5,HOXC4,HOXC6,MIR196A2,HOXC-AS3,HOXC10,HOXC8,HOXC-AS1,HOXC9,HOXC-AS2,AAAS,SMUG1,MIR3198-2,HOXC13,HOXC13-AS,HOXC11,ZNF740,FLJ12825,FLJ12825	2.91454	0.479934	0.00071463	0.00483195	0.216622	0.110592	0.588609	0.0463193	0.723784	0.967807
chr8:89253322-89254329	NA	RPSAP74,KRT8P4	2.65072	0.52309	0.000714887	0.00483242	0.218222	0.125589	0.603649	-0.278764	0.0532112	0.888839
chr12:29743255-29744708	NA	TMTC1	4.29454	-0.302932	0.000715276	0.00483378	0.00166666	0.984565	0.867529	-0.000134473	0.99864	0.979116
chr1:55053012-55053791	NA	PCSK9	3.79218	-0.324496	0.000716417	0.00483581	-0.00896711	0.925805	0.860442	-0.0281217	0.730762	0.967807
chr2:72979815-72980558	NA	RAB11FIP5	3.74183	-0.344984	0.000716516	0.00483581	-0.317479	0.00142387	0.261432	0.0427717	0.615112	0.962591
chr7:135211074-135212009	WDR91	SLC35B4,TMEM140,WDR91,MIR6509,WDR91	6.43743	-0.195481	0.000716485	0.00483581	-0.10641	0.0455811	0.491372	-0.0791258	0.147692	0.919525
chr7:1889161-1890060	NA	MRM2,MIR4655	2.20642	0.580074	0.00071596	0.00483581	0.310089	0.0356299	0.465841	-0.147503	0.306472	0.942719
chr7:70496367-70497094	NA	NA	2.40285	0.509612	0.000716279	0.00483581	0.141467	0.335266	0.724591	0.00535037	0.969389	0.978714
chr4:108558933-108559545	NA	NA	2.78108	-0.455029	0.000716763	0.0048362	-0.28319	0.0460424	0.49268	-0.0783871	0.481252	0.95774
chr5:135433543-135434612	NA	H2AFY,NEUROG1,DCANP1	4.22976	-0.297146	0.000717389	0.00483915	0.0219971	0.804522	0.842305	-0.0459095	0.561238	0.961838
chr3:41362386-41363599	NA	NA	3.09216	0.466369	0.000718017	0.00484085	0.177569	0.167803	0.63558	0.0318221	0.80048	0.971908
chr9:68896400-68897323	NA	PRKACG,FAM122A,PIP5K1B	2.29243	0.527871	0.000717858	0.00484085	-0.0335522	0.815013	0.844702	0.0817457	0.580743	0.962341
chr2:136764927-136766229	THSD7B	THSD7B	3.00719	0.417048	0.000719078	0.00484674	0.187324	0.09969	0.577292	0.160259	0.189902	0.926058
chr1:54850632-54851244	NA	TTC22,DHCR24,LEXM	3.41674	-0.404172	0.000720332	0.00485391	-0.117441	0.268691	0.69429	-0.0584695	0.532988	0.958959
chr11:93330038-93331058	DEUP1	DEUP1,DEUP1	3.30458	0.412912	0.000720697	0.0048551	0.205309	0.0756648	0.545066	-0.0428695	0.697896	0.965231
chr1:212254992-212256863	NA	TMEM206,PPP2R5A,FLVCR1,RCOR3,NEK2,LPGAT1,ATF3	4.30164	-0.288295	0.000721497	0.00485871	-0.0270352	0.730183	0.829938	-0.0145107	0.854614	0.974168
chr12:96906885-96908152	NEDD1	NEDD1,NEDD1	5.39807	-0.232365	0.00072161	0.00485871	-0.0464442	0.460212	0.768461	0.00255439	0.968443	0.978714
chr5:123422909-123423789	CEP120	KRT8P33,SNX2,PRDM6,CEP120,PPIC,CEP120	6.30209	-0.218298	0.000721855	0.00485909	-0.15665	0.00901423	0.362619	-0.0171647	0.77236	0.970133
chr11:22625050-22626175	GAS2	FANCF,GAS2,GAS2	6.18135	-0.22605	0.000723013	0.00486561	-0.127436	0.0417798	0.483389	0.00544142	0.931035	0.978278
chr9:62860437-62861257	NA	NA	2.86434	0.508097	0.000723799	0.00486963	0.229613	0.0958402	0.574807	0.27567	0.0641423	0.890693
chr10:109084680-109085793	NA	NA	2.56793	0.527006	0.000725216	0.00487661	0.389109	0.00882574	0.360969	0.000192595	0.999023	0.979116
chr6:18148104-18148723	NA	NHLRC1,TPMT,KIF13A,RNF144B,KDM1B	2.79838	0.461026	0.000725121	0.00487661	0.283303	0.0262967	0.441362	0.0962949	0.38178	0.948018
chr11:35073320-35074337	NA	CD44	2.86083	0.461085	0.000725664	0.00487835	0.0592788	0.595925	0.802905	0.218762	0.0453476	0.873831
chr6:57046288-57047046	KIAA1586	BEND6,KIAA1586,ZNF451,BAG2,KIAA1586	5.10341	-0.307986	0.000726654	0.00488373	-0.164684	0.0484759	0.495568	-0.0724649	0.367903	0.948018
chr18:75753624-75754582	NA	NA	2.77765	0.484764	0.000728465	0.00489334	0.300163	0.0214443	0.42708	-0.0948791	0.517598	0.958687
chr21:13035345-13037719	ANKRD30BP2	ANKRD30BP2	3.42606	0.40736	0.000728343	0.00489334	0.178049	0.0857477	0.561253	0.00236423	0.984367	0.979116
chr18:47401791-47402646	NA	NA	2.08583	0.664196	0.000729572	0.00489949	-0.125012	0.488316	0.776204	0.0932264	0.632636	0.962591
chr1:93692956-93693774	NA	DNTTIP2,CCDC18-AS1,GCLM,BCAR3	3.68727	0.328716	0.000731735	0.00490538	0.0941365	0.301115	0.709664	0.187698	0.0362187	0.869577
chr11:114605257-114606208	NA	NA	2.65607	0.478391	0.000731619	0.00490538	0.504711	0.000248995	0.228539	0.196329	0.131054	0.915531
chr12:27619252-27619817	NA	SMCO2,ARNTL2-AS1,REP15,PPFIBP1	3.41683	-0.388442	0.000731418	0.00490538	-0.0063463	0.95251	0.863371	-0.12603	0.171702	0.921043
chr14:55579771-55581047	KTN1-AS1	KTN1-AS1,ATG14,KTN1,TBPL2,KTN1-AS1	5.79401	-0.218748	0.000731783	0.00490538	-0.0850379	0.14487	0.620415	0.0771392	0.191554	0.926856
chr22:30273020-30273976	NA	OSM,TBC1D10A,MTMR3,GATSL3,SLC35E4,RNF215,DUSP18,SF3A1,CCDC157	3.20066	0.465987	0.000731022	0.00490538	0.0606635	0.608897	0.806475	0.0849402	0.463879	0.957087
chr4:90099709-90100453	NA	CCSER1	3.50376	-0.375057	0.000731479	0.00490538	0.0271646	0.784478	0.839476	-0.135881	0.147466	0.919525
chr7:142384030-142385879	NA	TRBV8-2,TRBV7-3	4.85357	-0.252125	0.000731508	0.00490538	-0.0455205	0.503126	0.780456	-0.0230278	0.731992	0.967807
chr12:104215509-104216302	TXNRD1	WASHC4,EID3,RPL18AP3,TXNRD1,CHST11,TXNRD1	3.93157	0.313878	0.000732475	0.00490874	-0.0986319	0.225153	0.669891	-0.0879392	0.266505	0.940587
chr1:40241249-40243592	TMCO2	PPT1,EXO5,COL9A2,RLF,SMAP2,TMCO2	3.88918	0.327768	0.00073326	0.00491144	0.0715281	0.426882	0.757777	0.132335	0.115902	0.914943
chr7:55018716-55020018	EGFR	EGFR,EGFR	3.25571	0.431804	0.000733155	0.00491144	0.216715	0.0669893	0.530304	0.0390963	0.742726	0.967997
chr13:95858568-95859410	NA	HMGN1P24	2.84329	-0.42592	0.000735319	0.00492355	0.121323	0.309177	0.712531	-0.192575	0.0603033	0.890693
chr19:8363588-8364563	ANGPTL4	ZNF177,RAB11B,RAB11B-AS1,ANGPTL4,MARCH2,MIR4999,ANGPTL4	2.88442	0.451976	0.000735495	0.00492355	0.283754	0.0145035	0.394835	0.0322238	0.79237	0.971736
chr2:173874537-173875668	NA	RPL5P7	3.65788	-0.335723	0.000735642	0.00492355	-0.0864657	0.36301	0.734033	-0.120296	0.167752	0.921043
chr16:17470004-17471676	XYLT1	XYLT1,XYLT1	3.65638	0.369094	0.000735887	0.0049239	0.0529309	0.586334	0.800665	0.200206	0.0627082	0.890693
chr10:101558890-101559845	NA	NA	2.1808	0.549592	0.000736765	0.0049285	-0.11728	0.427022	0.757833	-0.0415843	0.79899	0.971867
chr14:59060644-59061310	NA	NA	2.4129	0.525312	0.000737318	0.00492963	0.0346788	0.797234	0.841464	0.382998	0.00756994	0.816368
chr2:117835533-117836728	NA	CCDC93,DDX18,HTR5BP	3.85405	-0.338247	0.000737169	0.00492963	0.0584163	0.539907	0.789521	-0.172961	0.0765211	0.899952
chr14:65791093-65791624	NA	FUT8,NCOA4P1	2.96001	0.489388	0.00073835	0.00493525	0.191402	0.132142	0.608007	-0.0253815	0.855155	0.974168
chr1:173190509-173191702	NA	TNFSF4	3.23038	0.432974	0.000739617	0.00493738	-0.158047	0.157082	0.629483	0.0835516	0.45101	0.955178
chr14:103315195-103316281	NA	TNFAIP2,EXOC3L4,RPL17P4	2.98758	0.442809	0.000739384	0.00493738	0.0882732	0.498368	0.779838	0.135193	0.232844	0.935225
chr19:4059712-4060609	NA	SEMA6B,NFIC,ZBTB7A,PLIN5,UBXN6,SIRT6,ATCAY,CCDC94,MATK	3.6806	0.412228	0.000739224	0.00493738	0.24169	0.0160306	0.400288	0.251323	0.0201506	0.842907
chr2:27262403-27263364	NA	NA	3.25118	0.443801	0.00073984	0.00493738	0.115933	0.300155	0.709148	0.0444639	0.699989	0.965231
chr20:46788234-46789436	NA	NA	2.49625	0.503313	0.000739734	0.00493738	0.402442	0.0104302	0.375701	0.184284	0.153646	0.919813
chr9:29211687-29212837	NA	LINGO2	3.56166	-0.364505	0.000740013	0.00493738	-0.0238437	0.808107	0.843166	0.066375	0.505893	0.958687
chr9:97889882-97890963	NA	TRMO,FOXE1	3.02701	0.40687	0.000739511	0.00493738	0.271339	0.0282939	0.444421	0.00700306	0.950222	0.978302
chr4:52711849-52713073	DANCR	DANCR,DANCR	6.41333	-0.216878	0.000740262	0.00493776	-0.167382	0.00457873	0.318149	-0.0783009	0.199913	0.929582
chr3:81760820-81761955	GBE1	GBE1,SETP6,GBE1	6.76496	-0.201294	0.000740508	0.00493812	-0.113564	0.0391687	0.47673	-0.0395239	0.468637	0.95774
chr1:101025447-101026535	LOC102606465	SLC30A7,DPH5,LOC102606465	5.34694	-0.233379	0.000740781	0.00493866	-0.0462081	0.472329	0.771811	-0.0413895	0.508027	0.958687
chr1:89517928-89518641	NA	LRRC8C,FLJ27354,LRRC8B	3.16142	-0.42744	0.000741434	0.00493979	-0.218585	0.0613179	0.522531	-0.178272	0.0691323	0.890693
chr3:71546675-71548546	MIR1284	FOXP1,FOXP1-IT1,MIR1284,MIR1284	4.21345	-0.303832	0.000741334	0.00493979	0.0460742	0.555916	0.792891	0.120485	0.12906	0.915531
chr7:134083959-134085265	NA	LRGUK	4.46413	-0.308155	0.000741526	0.00493979	-0.0650049	0.426557	0.757767	-0.102343	0.201886	0.930723
chr9:35675394-35676407	ARHGEF39	CA9,CCDC107,ARHGEF39,ARHGEF39	2.68506	0.465854	0.000742257	0.00494338	0.260223	0.0362486	0.468591	-0.0062892	0.960328	0.978302
chr6:144063222-144064815	PLAGL1	PLAGL1,SF3B5,STX11,PHACTR2,PLAGL1	5.99261	-0.197387	0.000742826	0.00494589	-0.0764048	0.140369	0.614332	-0.013617	0.797808	0.971867
chr17:44502943-44503909	GPATCH8	GRN,SLC25A39,GPATCH8,GPATCH8	4.51493	0.265106	0.000743069	0.00494609	-0.071668	0.29747	0.707881	0.0622457	0.389629	0.948018
chr2:74185402-74186435	NA	BOLA3-AS1,BOLA3,FNBP1P1,MOB1A,MTHFD2,TET3,LBX2	4.91334	-0.252728	0.000743262	0.00494609	-0.031501	0.644474	0.813754	0.02439	0.697378	0.965231
chr5:44808548-44810138	MRPS30-DT	BRCAT54,MRPS30,MRPS30-DT	5.86484	-0.214726	0.000743433	0.00494609	-0.168842	0.0045307	0.318149	-0.0372523	0.524026	0.958687
chr20:4060053-4061620	NA	RNF24,RPL21P2	3.46738	0.370203	0.000743931	0.00494684	0.116041	0.244871	0.682615	0.341672	0.00113414	0.684927
chr8:143733225-143734374	MIR4664	LRRC14,ZNF696,VPS28,FAM83H-AS1,FAM83H,ARHGAP39,ADCK5,ZNF623,CYHR1,PLEC,MAPK15,MROH6,RHPN1,MIR4664	3.59425	0.404763	0.00074379	0.00494684	-0.0100679	0.921146	0.859656	0.168435	0.106563	0.914499
chr4:84753213-84754041	NA	WDFY3-AS1	3.21387	-0.396656	0.000745106	0.00494954	-0.122159	0.28878	0.703113	-0.0709177	0.461927	0.957087
chr5:91162501-91163247	NA	ARRDC3	4.87162	-0.282662	0.000744546	0.00494954	-0.16229	0.0365844	0.469376	-0.112773	0.122201	0.915531
chr7:51225997-51226776	NA	COBL,RPL7L1P2	2.44141	0.53291	0.000744934	0.00494954	0.272205	0.0536037	0.506217	-0.0482987	0.737677	0.967907
chr8:11836035-11838353	NA	CTSB	4.01151	0.365307	0.000744869	0.00494954	0.139292	0.157226	0.62963	0.210915	0.0249324	0.843013
chr12:119876808-119877737	CIT	GCN1,CIT,MIR1178,CIT	5.28156	-0.238729	0.000745975	0.00495275	-0.234313	0.000381138	0.228539	-0.0807099	0.227831	0.933885
chr20:29078830-29079655	FRG1DP	FRG1DP	2.92483	0.519219	0.000745906	0.00495275	0.139459	0.294462	0.706567	0.0077019	0.96077	0.978302
chr13:40789183-40790199	SLC25A15	SLC25A15,KBTBD6,MRPS31,SLC25A15	5.08977	-0.25879	0.000746176	0.0049528	-0.138903	0.0416398	0.483346	-0.111428	0.108207	0.914499
chr6:84093441-84094177	NA	NA	3.40651	-0.371236	0.000746779	0.00495553	-0.00605918	0.955194	0.863656	0.115375	0.215824	0.932879
chr3:13879778-13880987	WNT7A	WNT7A,HDAC11-AS1,C3orf20,WNT7A	3.13888	0.394121	0.000748043	0.00496264	-0.0189846	0.862821	0.852266	-0.0617663	0.572053	0.96199
chr19:46346272-46347439	PPP5C	PPP5C,ZC3H4,IRF2BP1,QPCTL,CCDC61,SNRPD2,CCDC8,BHMG1,INAFM1,DMWD,PPP5C	4.15271	0.284141	0.000748753	0.00496348	-0.142245	0.066097	0.528358	-0.0841673	0.260384	0.940552
chr2:197152138-197153146	NA	ANKRD44,ANKRD44-IT1,SF3B1,RNU6-1029P,C2orf66	3.90598	-0.309477	0.000748817	0.00496348	0.019239	0.829288	0.847133	-0.20499	0.016536	0.842907
chr2:33554711-33555448	NA	RASGRP3	4.57681	-0.334025	0.000748942	0.00496348	-0.0265748	0.77749	0.838734	-0.00474741	0.95426	0.978302
chr6:106473681-106474943	NA	NA	2.91361	0.443544	0.00074877	0.00496348	0.198282	0.0929207	0.572159	0.0061748	0.955596	0.978302
chr1:940187-940899	NA	WBP1LP6,MIR1302-2,CCNL2,NOC2L,EGID-729587,PLEKHN1,DDX11L1,MIR6727,FAM87B,LINC00115,PERM1,ANKRD65,CDK11A,SAMD11,ISG15	2.4232	0.529216	0.000749538	0.00496615	0.183612	0.221958	0.667199	0.0816452	0.601181	0.962591
chr10:86412283-86413758	NA	LDB3,OPN4,GRID1	2.6993	0.492639	0.00075013	0.00496751	0.290837	0.0385925	0.475923	-0.00558235	0.9689	0.978714
chr8:43140063-43141484	HGSNAT	FNTA,HOOK3,HGSNAT,RNY5P6,HGSNAT	6.19178	-0.206263	0.000750094	0.00496751	-0.0906938	0.100059	0.577741	-0.0269131	0.626682	0.962591
chr10:35882323-35883286	NA	NA	2.57692	0.551855	0.000750949	0.00497166	0.206662	0.166538	0.635417	0.0915645	0.553171	0.961265
chr16:80387129-80387938	NA	NA	2.2443	0.575691	0.000753008	0.00498144	0.000460887	0.997646	0.868493	0.226469	0.15896	0.919922
chr2:16584329-16585673	NA	NA	3.78892	-0.344134	0.000752952	0.00498144	0.0751649	0.402254	0.749654	0.0116524	0.890177	0.976956
chr7:28749099-28749681	NA	RPS2P30	3.48092	-0.381111	0.000752836	0.00498144	-0.0877603	0.391925	0.745443	-0.0132952	0.88559	0.976448
chr11:83193001-83195317	ANKRD42	CYCSP28,ANKRD42,PCF11-AS1,ANKRD42	5.83777	-0.205443	0.000753397	0.00498273	0.00741086	0.895828	0.856329	-0.086688	0.123277	0.915531
chr1:162028666-162029207	OLFML2B	MIR556,C1orf226,SPATA46,ATF6,OLFML2B,OLFML2B	3.14779	-0.408109	0.000754061	0.00498584	-0.00385326	0.973979	0.865711	-0.08789	0.377492	0.948018
chr21:34967363-34968279	NA	KCNE1,CLIC6,RUNX1-IT1	3.42603	0.363377	0.000754581	0.004988	0.156781	0.125718	0.603863	0.23052	0.010034	0.821487
chr16:11597003-11598922	NA	LITAF,SNN,TXNDC11,SOCS1,ZC3H7A,SNX29	4.65648	0.247197	0.000755067	0.00498993	0.0434058	0.519837	0.784757	0.116226	0.0883205	0.907235
chr10:112140069-112141737	NA	GPAM	4.2578	-0.309126	0.000755463	0.00499027	-0.147541	0.0737667	0.542549	-0.131202	0.109473	0.914499
chr19:10601992-10603259	SLC44A2	SLC44A2,CDKN2D,KRI1,ICAM3,ILF3,ZNF627,PRKCSH,ELOF1,TYK2,DNM2,S1PR5,ATG4D,AP1M2,C19orf38,PDE4A,ICAM1,SLC44A2	4.1445	0.319861	0.000755506	0.00499027	0.0970932	0.233223	0.674682	-0.0982068	0.267299	0.940587
chr17:21969144-21969682	NA	NA	4.1237	0.387944	0.000755997	0.00499223	0.164635	0.113404	0.593554	0.126564	0.306734	0.942719
chr12:71439062-71440921	LGR5	LGR5,TSPAN8,LGR5	3.33413	0.378438	0.000756786	0.00499616	0.177107	0.0852401	0.561253	-0.0778758	0.483459	0.95774
chr1:169259785-169260934	NA	NA	2.09158	-0.448448	0.000757869	0.00500202	-0.274524	0.108278	0.586513	0.00572745	0.960465	0.978302
chr18:62323968-62326190	TNFRSF11A	PIGN,ZCCHC2,TNFRSF11A,KIAA1468,TNFRSF11A	4.04095	0.315295	0.00075829	0.00500246	-0.00535049	0.948184	0.862821	-0.0660886	0.450162	0.955178
chr9:137034780-137035612	FUT7	FUT7,MAN1B1-AS1,ABCA2,FUT7	2.90346	0.456599	0.000758325	0.00500246	-0.0421912	0.724064	0.828862	-0.107046	0.37433	0.948018
chr21:44919134-44921235	ITGB2-AS1	ITGB2-AS1,PWP2,TRPM2,LINC01547,PICSAR,ITGB2,PTTG1IP,KRTAP10-12,ITGB2-AS1	4.2232	0.310888	0.000758542	0.00500261	-0.104332	0.213424	0.663901	-0.0127097	0.8836	0.976037
chr11:61776357-61777793	NA	B3GAT3	3.31692	0.389406	0.00076058	0.00501091	0.16851	0.111621	0.590047	-0.00526304	0.962654	0.978302
chr13:33207346-33208955	NA	STARD13,RFC3,STARD13-AS,KL,N4BP2L2	4.22146	-0.292846	0.000760304	0.00501091	0.121281	0.121936	0.600627	-0.00660537	0.932918	0.978278
chr22:19909506-19910487	NA	RPL7AP70,SCARF2,ABHD17AP4,COMT,RPL8P5	2.83575	0.492361	0.000760503	0.00501091	-0.0575724	0.682114	0.823307	-0.0587154	0.665969	0.963212
chr3:122678401-122681974	PARP14	PARP14,DTX3L,PARP9,HSPBAP1,DIRC2,LINC02035,CSTA,KPNA1,PARP14	5.45458	0.231094	0.000760161	0.00501091	-0.0207203	0.733286	0.830673	0.0979343	0.122046	0.915531
chr3:129314018-129317020	H1FX-AS1	HMCES,ISY1,MARK2P6,MARK3P3,DNAJB8-AS1,OR7E21P,OR7E129P,MARK2P17,DNAJB8,RPL32P3,H1FX,H1FX-AS1,MBD4,H1FX-AS1	5.38499	0.240984	0.000760994	0.00501188	0.0184775	0.764943	0.836956	-0.01718	0.799433	0.971867
chr3:194134060-194136391	HES1	LSG1,LINC01972,OPA1-AS1,HES1,ATP13A3,TMEM44,RN7SL215P,HES1	5.69411	0.25969	0.000761117	0.00501188	-0.0179286	0.781197	0.839094	0.0886065	0.220108	0.933885
chr1:30929061-30930818	NA	MATN1,MATN1-AS1,RN7SL371P	3.14193	0.488618	0.000761507	0.00501317	0.206801	0.116	0.596193	-0.000302737	0.998081	0.979116
chr1:204195082-204195755	KISS1	MDM4,SNRPE,GYG2P2,ETNK2,PLEKHA6,ZBED6,REN,KISS1,KISS1	2.37519	0.601692	0.00076194	0.00501473	0.0889214	0.567748	0.79627	-0.109674	0.49791	0.958687
chr19:14025508-14026491	RLN3	IL27RA,SNRPGP15,MRI1,RLN3,RFX1,RLN3	2.69735	0.519897	0.000762773	0.00501765	-0.0503854	0.700409	0.825458	0.198543	0.115416	0.914943
chr19:48835293-48837510	HSD17B14	HSD17B14,BCAT2,HSD17B14	4.65597	0.330581	0.000762579	0.00501765	-0.11744	0.153817	0.626362	0.0450004	0.610022	0.962591
chr7:65006296-65007492	ERV3-1-ZNF117	GTF2IP14,CCT6P3,ERV3-1,INTS4P1,ZNF117,VKORC1L1,CCT6P1,EEF1DP4,ZNF680,ZNF273,VN1R43P,ERV3-1-ZNF117	5.4951	-0.235529	0.000763125	0.00501868	-0.116149	0.071442	0.54047	-0.0742723	0.240791	0.936937
chr7:114051770-114052580	NA	PPP1R3A,FOXP2	4.44609	-0.305165	0.000763368	0.00501899	-0.142151	0.106194	0.584817	-0.0946418	0.242268	0.93717
chr10:71817582-71818678	NA	CDH23,VSIR,PSAP,ANAPC16,MIR7152	3.48353	0.358493	0.000763689	0.00501982	-0.0174448	0.852564	0.850264	0.128772	0.196742	0.928961
chr21:43718683-43720349	PDXK	WDR4,U2AF1,PDXK,H2BFS,PDXK	5.37758	0.267222	0.000764521	0.00502401	-0.0196889	0.77182	0.837994	0.104351	0.162368	0.920057
chr11:69642621-69643788	CCND1	ORAOV1,CCND1,CCND1	3.6771	0.360969	0.000765243	0.00502705	-0.100915	0.294077	0.70616	0.103211	0.295801	0.941896
chr14:89825985-89827614	NA	CHORDC2P	3.08308	0.379049	0.000765765	0.00502705	0.0526378	0.636308	0.811683	-0.0676675	0.539563	0.959562
chr4:187648674-187649880	NA	NA	2.66027	0.472161	0.000765657	0.00502705	0.23398	0.0825651	0.557269	-0.0723778	0.597799	0.962591
chr9:42236465-42237514	NA	NA	2.47217	0.541024	0.000765644	0.00502705	0.230626	0.111293	0.58974	0.274982	0.0721901	0.893709
chr11:124605652-124606202	NA	OR8B8,ROBO3,OR8Q1P,PANX3	3.80482	-0.357977	0.000766459	0.00502904	-0.335041	0.00119587	0.260017	-0.169974	0.0715104	0.893709
chr5:155023917-155024580	NA	KIF4B	4.55696	-0.285791	0.000766281	0.00502904	-0.125611	0.126853	0.604537	-0.0251377	0.734321	0.967807
chr3:66997533-66998984	KBTBD8	KBTBD8,KBTBD8	6.68233	-0.205395	0.000767578	0.0050351	-0.211073	0.000250015	0.228539	-0.0677015	0.237418	0.936937
chr13:101127235-101128230	NA	NA	2.6958	0.438084	0.000768728	0.00504135	-0.0630057	0.573311	0.797741	0.266228	0.0199397	0.842907
chr11:14270814-14271670	NA	RRAS2,RNA5SP332	3.83194	-0.340558	0.000769146	0.00504281	-0.0476198	0.611444	0.806548	0.027181	0.754638	0.968845
chr2:200525795-200526523	NA	AOX1,BZW1,KCTD18	5.43851	-0.251176	0.00076986	0.0050462	-0.117106	0.085773	0.561253	-0.12026	0.0839149	0.905046
chr10:122142498-122143177	NA	C10orf88,TACC2	2.6539	0.489301	0.00077007	0.00504629	-0.0731776	0.576258	0.79851	0.0392361	0.758524	0.968845
chr20:64856-65719	NA	NA	3.53188	0.455516	0.000770277	0.00504636	-0.0261902	0.823059	0.845764	0.0381769	0.786413	0.971315
chr2:6858106-6859092	NA	RSAD2,CMPK2,NRIR	2.61537	0.491581	0.000771041	0.00505008	0.0721869	0.629956	0.8107	0.433061	0.000543866	0.61886
chr16:87955446-87956969	NA	BANP,CTU2,ZCCHC14,SLC7A5	4.04987	0.307057	0.000771779	0.00505281	0.325873	0.00029362	0.228539	0.101403	0.224881	0.933885
chr2:1111302-1112777	NA	NA	3.02208	0.470756	0.00077185	0.00505281	0.0686466	0.562676	0.795102	-0.0266356	0.837583	0.973211
chr10:82821006-82822141	NA	NA	3.35088	-0.369349	0.000772775	0.00505758	-0.123905	0.249194	0.685156	-0.114618	0.223891	0.933885
chr15:80788689-80789844	NA	CEMIP	3.54028	-0.353359	0.000773648	0.00506071	-0.057608	0.555726	0.792891	-0.121555	0.15266	0.919813
chr22:37566230-37566936	NA	LGALS2,CDC42EP1,GGA1,H1F0,GCAT	2.63061	0.53122	0.000773522	0.00506071	-0.0242539	0.873217	0.853353	0.149241	0.313956	0.942785
chr3:163335372-163336272	NA	NA	2.22994	0.5748	0.00077447	0.0050648	0.201022	0.201584	0.655708	-0.159717	0.297597	0.941971
chr10:36178615-36179994	NA	NA	2.59073	0.529162	0.000776303	0.00507421	0.108272	0.453114	0.766755	0.477114	0.00205913	0.7226
chr3:190862530-190863319	NA	SNAR-I	5.38164	-0.272657	0.00077624	0.00507421	-0.266117	0.000584012	0.23818	-0.0405662	0.575342	0.96199
chr1:95072430-95073347	ALG14	RWDD3,ALG14,ALG14	5.5087	-0.292267	0.000776906	0.00507611	-0.0876055	0.283104	0.70023	-0.0892842	0.252419	0.9395
chr8:58691289-58692613	NA	NA	2.8728	0.436747	0.000776988	0.00507611	0.138403	0.284015	0.701102	0.0938325	0.441415	0.953237
chr2:46963758-46964708	NA	TTC7A,MCFD2,CALM2,RHOQ	3.39682	0.39171	0.00077875	0.0050856	0.0555491	0.600344	0.803834	-0.075199	0.435965	0.952111
chr2:90250014-90251052	NA	NA	2.21824	0.552829	0.000778837	0.0050856	0.265745	0.0644438	0.526172	-0.00115348	0.994368	0.979116
chr1:87370116-87371195	LINC01364	LINC01364	4.76593	-0.298501	0.000779302	0.00508658	-0.120029	0.171607	0.636735	-0.0334217	0.654197	0.962591
chr11:127721789-127722786	NA	NA	2.53684	0.531895	0.000779778	0.00508658	0.0779918	0.57247	0.797635	0.203654	0.170983	0.921043
chr15:20293648-20294171	NA	NA	3.03061	0.443658	0.000779475	0.00508658	0.223689	0.0535479	0.506068	0.00528127	0.968768	0.978714
chr18:35430768-35431507	NA	NA	2.91975	-0.423851	0.000779636	0.00508658	0.017109	0.88923	0.855284	-0.122387	0.246259	0.93717
chr13:28329587-28330191	NA	FLT1,POMP	3.93719	-0.331165	0.000780344	0.00508898	-0.137306	0.152343	0.625702	-0.243546	0.00397862	0.781215
chr10:41903811-41904623	NA	KSR1P1	4.88075	0.362006	0.000781697	0.00509651	0.0128528	0.889345	0.855295	0.185635	0.095593	0.908698
chr15:31223566-31225198	NA	KLF13,MTMR10	3.21449	0.371853	0.000782546	0.00510076	0.0879366	0.415055	0.754492	0.026135	0.805123	0.972064
chr17:8016600-8017781	NA	KCNAB3,CNTROB,ALOX15B,TRAPPC1,PFAS,NAA38	3.0321	0.462552	0.000782746	0.00510077	0.0769412	0.48803	0.776204	0.048724	0.70762	0.965442
chr22:11341360-11342161	NA	NA	3.14277	0.488587	0.000783252	0.00510277	-0.0632815	0.617625	0.808597	0.269671	0.0620418	0.890693
chr6:150936991-150937742	NA	RNU6-302P	3.85026	-0.327742	0.000783696	0.00510437	-0.196792	0.0341692	0.462452	-0.0840212	0.290679	0.941414
chr19:20051630-20052603	NA	ZNF682,ZNF253,ZNF506	4.18079	-0.31486	0.000784781	0.00511014	-0.157543	0.0821966	0.556739	0.00816953	0.921683	0.978107
chr20:60299653-60300488	NA	NA	2.26389	0.584821	0.000784984	0.00511017	0.287786	0.0810169	0.554453	-0.070114	0.678903	0.965023
chr12:131579453-131580481	NA	NA	2.63257	0.536119	0.000785916	0.00511409	-0.0577111	0.682493	0.823307	0.0814034	0.585256	0.962591
chr2:108593735-108595458	NA	GCC2,LIMS1,RANBP2	4.84857	-0.260406	0.000785983	0.00511409	-0.0329052	0.645569	0.814008	-0.0307663	0.656027	0.962591
chr15:28106162-28107882	NA	HERC2,OCA2	3.75765	0.377155	0.000786629	0.00511699	0.0974426	0.350598	0.731566	-0.0776117	0.482016	0.95774
chr16:30075268-30076589	PPP4C	YPEL3,GDPD3,DOC2A,TBC1D10B,MIR762HG,ZNF689,PPP4C,TBX6,PPP4C	3.96723	0.324468	0.000787129	0.00511895	0.0953274	0.244084	0.682133	0.172295	0.0462893	0.873831
chr15:41512352-41514328	LTK	RPAP1,NDUFAF1,LTK,ITPKA,LTK	3.48537	0.401232	0.000789069	0.00513028	0.09524	0.344707	0.728683	-0.109757	0.30962	0.942719
chr16:24996158-24997892	NA	SLC5A11,ARHGAP17	3.32767	0.416868	0.000791189	0.00514146	0.120148	0.282781	0.700063	-0.0430975	0.699872	0.965231
chr9:110355625-110357627	NA	RNU6-1039P,TXNDC8	3.37964	0.410309	0.000791046	0.00514146	0.0201483	0.856178	0.850676	0.260632	0.0187085	0.842907
chr19:33194056-33195512	NA	GPATCH1,WDR88,LRP3	3.63365	0.349947	0.000791429	0.00514172	0.222725	0.016099	0.400288	-0.0916246	0.364886	0.948018
chr11:121091333-121091990	NA	TECTA	3.81277	-0.35876	0.000792614	0.00514681	-0.178248	0.0625131	0.523787	-0.112393	0.204455	0.932395
chr4:99563232-99564234	MTTP	MTTP,TRMT10A,ADH5,ADH1B,ADH1C,MTTP	5.95646	-0.242188	0.000792506	0.00514681	-0.138229	0.0402247	0.478613	0.0375801	0.568322	0.96199
chr1:172472712-172473797	NA	C1orf105,SUCO,PIGC,RNU6-157P	3.80134	-0.352015	0.000792921	0.00514751	-0.188628	0.056994	0.513506	-0.0413476	0.64794	0.962591
chr13:60163575-60164440	DIAPH3	TDRD3,DIAPH3,DIAPH3-AS2,DIAPH3	5.7405	-0.252237	0.000793573	0.00515044	-0.0874687	0.2032	0.656782	-0.031928	0.653854	0.962591
chr5:145689113-145689882	NA	PLAC8L1,ASS1P10	4.17343	-0.330107	0.000793892	0.00515121	-0.0507849	0.583583	0.799958	0.0698096	0.414732	0.94988
chr11:64893539-64894993	MIR194-2HG	CTSW,SSSCA1-AS1,MAJIN,TRMT112,RNASEH2C,EEF1A1P18,ARL2,CDC42BPG,SPDYC,PLCB3,NEAT1,MIR194-2HG	3.45474	0.44694	0.000795707	0.00516169	0.0424416	0.705061	0.826602	-0.121329	0.287657	0.941414
chr1:176405390-176406264	NA	NA	2.44127	0.499613	0.000796158	0.00516331	0.0641722	0.639971	0.812776	0.0166506	0.902332	0.977871
chr12:6345245-6346151	TNFRSF1A	CHD4,LTBR,SCNN1A,VAMP1,SCARNA11,ACRBP,IFFO1,NOP2,ING4,TNFRSF1A,TAPBPL,CD4,ZNF384,TNFRSF1A	3.36553	0.376135	0.000796702	0.00516554	0.0325225	0.754313	0.833897	-0.0950009	0.330278	0.943789
chr2:8520537-8521328	NA	ID2,LINC00299	3.45693	0.365706	0.000797701	0.00517071	-0.0975299	0.342721	0.727513	0.0739191	0.413826	0.949863
chr16:88591361-88592128	NA	ZC3H18,IL17C,CYBA	3.30426	0.374288	0.000798843	0.00517681	0.246366	0.0266264	0.442672	-0.0463254	0.65281	0.962591
chr7:29202550-29203211	NA	CPVL	4.59856	-0.311778	0.000799146	0.00517747	-0.127051	0.142676	0.617414	-0.0219297	0.775936	0.970311
chr18:25921186-25922379	NA	NA	2.80556	0.443417	0.000799961	0.00518014	0.268741	0.0297175	0.449081	-0.0842091	0.511367	0.958687
chr18:78010028-78010773	NA	NA	2.53254	0.552265	0.000799956	0.00518014	0.444291	0.00625893	0.340955	0.100839	0.530358	0.958959
chr13:102772875-102774175	TEX30	TPP2,METTL21EP,TEX30,TEX30	6.13035	-0.213643	0.000800225	0.00518055	-0.0677356	0.239662	0.678731	-0.038582	0.516934	0.958687
chr6:37039188-37039946	NA	RNU1-88P,LAP3P2,RN7SL285P,RN7SL502P,FGD2,COX6A1P2	2.66321	0.478256	0.000800872	0.00518343	0.281495	0.0340982	0.462452	0.0951308	0.422911	0.951031
chr2:127629838-127631053	NA	GPR17,MYO7B,LIMS2,MAP3K2,ERCC3,BIN1	3.31744	0.418203	0.000801312	0.00518497	0.196564	0.0879843	0.564575	0.0406178	0.724484	0.967807
chr7:124032265-124033795	TMEM229A	TMEM229A,TMEM229A	3.26399	0.461516	0.000801535	0.00518511	0.00542986	0.963814	0.864578	0.0362188	0.779542	0.970908
chr1:50368341-50369279	NA	NA	2.90484	0.470009	0.000802494	0.00518871	0.184736	0.151965	0.625407	-0.106972	0.412742	0.94972
chr15:83107056-83109629	TM6SF1	WHAMM,TM6SF1,TM6SF1	6.11061	-0.200308	0.000802312	0.00518871	-0.0934127	0.0889523	0.566552	-0.0816072	0.131953	0.915531
chr1:63674147-63674999	NA	NA	2.42379	0.547467	0.0008035	0.0051939	-0.0473699	0.758878	0.835149	-0.0369639	0.805376	0.972064
chr22:30694192-30695263	OSBP2	OSBP2,DUSP18,SLC35E4,SEC14L6,MIR3200,OSBP2	3.13833	0.452863	0.000803755	0.00519425	0.170273	0.139551	0.613572	0.0313691	0.791956	0.971706
chr11:34404986-34405791	NA	CAT,NAT10,ABTB2	3.50137	0.40101	0.000805862	0.00520533	0.298516	0.00648024	0.345338	-0.0189525	0.849007	0.973994
chr19:2395626-2396331	NA	TIMM13,TMPRSS9,SPPL2B,DOT1L,CSNK1G2	2.57897	0.482334	0.000805875	0.00520533	0.137444	0.352604	0.732561	0.0785614	0.525447	0.958687
chr15:69043028-69044081	NA	PIAS1,CLN6	2.99419	0.462539	0.000807049	0.00520948	0.107417	0.368195	0.736315	0.0405346	0.718881	0.966815
chr2:60710653-60711205	NA	PAPOLG,RPL26P13	3.96705	-0.339464	0.000807178	0.00520948	-0.216561	0.0256741	0.440106	-0.118212	0.179194	0.921206
chr21:9952553-9953392	NA	NA	2.98888	0.446956	0.000807327	0.00520948	0.160782	0.161778	0.632686	0.0955121	0.474208	0.95774
chr5:181205911-181208120	TRIM7	TRIM7,RACK1,TRIM52,ZFP62,CNOT6,SNORD96A,TRIM52-AS1,MAPK9,TRIM7	4.68957	0.275478	0.000806852	0.00520948	-0.0772432	0.28208	0.699889	-0.0674104	0.34073	0.944651
chr14:59918798-59920663	LRRC9	RTN1,CCDC175,LRRC9,LRRC9	4.96301	-0.237883	0.000808603	0.00521535	-0.0345497	0.600786	0.803858	-0.0332131	0.59626	0.962591
chr7:64794100-64794717	ZNF138	EEF1DP4,GABPAP,GTF2IP14,ZNF138,ERV3-1,ZNF107,ZNF138	4.94626	-0.281119	0.000808642	0.00521535	-0.288045	0.000368014	0.228539	-0.0591954	0.446487	0.954398
chr1:633585-634287	LOC101928626	MTATP6P1,MTATP8P1,MTCO3P12,LOC101928626	9.27998	0.205653	0.000809164	0.0052174	-0.0349501	0.540887	0.790231	0.00614694	0.923608	0.978154
chr14:63045331-63046212	NA	KCNH5	2.55304	0.534469	0.000809998	0.00522147	0.211583	0.126735	0.604515	-0.376824	0.0168671	0.842907
chr15:65049249-65049860	SLC51B	SPG21,UBAP1L,MTFMT,RASL12,KBTBD13,MIR1272,ANKDD1A,SLC51B	2.78181	0.434756	0.000810681	0.00522456	-0.184096	0.110091	0.588609	-0.175567	0.121166	0.915531
chr8:3777249-3778221	NA	NA	2.72818	0.474097	0.000811225	0.00522676	0.113731	0.37755	0.740706	-0.266163	0.0386444	0.869577
chr20:48776392-48777436	NA	PREX1,ARFGEF2,CSE1L,STAU1	3.13085	0.428274	0.000811653	0.00522821	-0.0272106	0.809288	0.843591	0.0154264	0.888707	0.976632
chr14:106327197-106328482	NA	NA	2.74543	0.523046	0.000812535	0.00523127	-0.0538891	0.712245	0.82703	-0.00820761	0.950604	0.978302
chr7:20417009-20417761	NA	EEF1A1P27	3.02657	-0.427021	0.000812507	0.00523127	-0.096178	0.396818	0.747554	-0.170694	0.0950472	0.908698
chr1:2554891-2557399	NA	MMEL1,FAM213B,TNFRSF14	5.33018	0.240705	0.000813198	0.00523258	0.096494	0.128108	0.605671	-0.0323404	0.635252	0.962591
chr11:73645196-73646488	PLEKHB1	PLEKHB1,MRPL48,COA4,PPME1,FAM168A,P4HA3,PLEKHB1	2.829	0.481944	0.000814112	0.00523258	0.200471	0.114384	0.594966	0.262998	0.057096	0.890693
chr15:41501411-41503010	NA	NDUFAF1,RPAP1,TYRO3,RNU6-1169P,ITPKA,LTK	3.48841	0.386382	0.000813632	0.00523258	0.15573	0.139613	0.613572	-0.118877	0.261148	0.940557
chr17:50624491-50626206	NA	SPATA20	3.31258	0.403054	0.000814569	0.00523258	0.25179	0.0259494	0.440863	0.0607993	0.575907	0.96199
chr20:29878849-29879532	NA	NA	3.48855	0.378318	0.00081444	0.00523258	-0.0412072	0.689205	0.824114	0.024522	0.834543	0.973127
chr6:38702882-38703470	GLO1	GLO1,ANKRD18EP,RN7SL285P,GLO1	5.35795	-0.257534	0.000814196	0.00523258	-0.0794371	0.247402	0.683843	-0.0679058	0.33462	0.944239
chr7:140675217-140676845	DENND2A	ADCK2,BRAF,KDM7A,DENND2A,NDUFB2,DENND2A	4.8416	-0.246051	0.000814243	0.00523258	-0.0322326	0.638012	0.81255	-0.093853	0.157465	0.919922
chr7:8105481-8106497	NA	NA	2.55855	0.540754	0.00081447	0.00523258	0.0782737	0.569089	0.796828	-0.0585656	0.694076	0.965095
chr9:102177414-102178480	NA	NA	2.65225	0.492638	0.000813042	0.00523258	-0.0696048	0.586787	0.800756	0.26943	0.0448356	0.873831
chr2:63680614-63681604	NA	NA	2.64813	0.50698	0.00081579	0.00523749	-0.135423	0.346894	0.729801	-0.0617655	0.647313	0.962591
chr22:31080778-31081559	NA	SELENOM,INPP5J,MORC2,TUG1	3.68027	0.352785	0.000815573	0.00523749	-0.105562	0.259378	0.689184	0.0315412	0.74803	0.967997
chr5:69217107-69218464	NA	CCDC125,MRPS36,SMN2,CDK7,MARVELD2	6.18887	-0.200573	0.000816082	0.00523749	-0.0889187	0.10858	0.586543	-0.023052	0.680207	0.965095
chr7:41779806-41780588	NA	INHBA	3.67669	-0.348998	0.000816148	0.00523749	-0.132872	0.174885	0.637829	-0.136903	0.121747	0.915531
chr14:47565999-47566588	NA	NA	2.00175	0.62393	0.000816948	0.00523814	0.191298	0.231756	0.673067	0.199001	0.286457	0.941414
chr20:59939611-59941101	PPP1R3D	NELFCD,PPP1R3D,CDH26,PPP1R3D	6.15435	-0.235829	0.000817065	0.00523814	-0.0758143	0.228505	0.671643	0.0359931	0.573151	0.96199
chr4:165004642-165005630	NA	NA	2.35904	0.564485	0.000816677	0.00523814	0.159368	0.2996	0.70885	0.0994137	0.525943	0.958687
chr8:12194063-12195168	FAM86B1	FAM86B1,FAM86B1	6.78431	-0.217711	0.00081676	0.00523814	-0.181026	0.0014204	0.261432	-0.0390879	0.530233	0.958959
chr18:74227601-74228798	NA	C18orf63,RN7SL551P	2.82208	0.462013	0.00081907	0.00524969	0.19775	0.111569	0.589979	-0.137729	0.286008	0.941414
chr1:1032811-1033575	NA	AGRN,NOC2L	3.2423	0.453372	0.000819871	0.00525281	-0.140996	0.198959	0.654605	0.123665	0.316207	0.942978
chr5:73858800-73860508	NA	RNU7-196P,ARHGEF28	5.1465	-0.25622	0.000819964	0.00525281	-0.0502938	0.477979	0.773314	-0.0846329	0.193759	0.927489
chr18:74377718-74378759	NA	CYB5A,FAUP1,C18orf63	3.59581	-0.3392	0.00082079	0.00525678	0.0738554	0.477271	0.773303	-0.16732	0.0554409	0.890423
chr2:72931115-72932052	NA	NA	2.89915	0.444621	0.000821668	0.0052611	0.115576	0.341324	0.727061	-0.0125793	0.913556	0.978107
chr6:82363363-82365803	TPBG	TPBG,TPBG	4.47123	0.299586	0.000822098	0.00526254	-0.0469629	0.571112	0.79749	0.0637146	0.459427	0.956772
chr21:10024113-10024838	NA	NA	2.42102	0.597752	0.00082438	0.00527584	0.0955387	0.509502	0.781688	-0.0348917	0.822378	0.972455
chr8:4029611-4030537	NA	NA	2.1552	0.691334	0.000825877	0.0052841	0.0773794	0.669369	0.820547	-0.054876	0.786166	0.971315
chr8:86514114-86515009	RMDN1	RMDN1,CPNE3,MIOXP1,RMDN1	5.39426	-0.244624	0.000826779	0.00528856	-0.0791961	0.24193	0.680189	-0.0351507	0.605151	0.962591
chr5:11191172-11192097	NA	NA	2.24605	0.528156	0.000827424	0.00529137	-0.00704055	0.962036	0.864446	-0.0495254	0.761321	0.969051
chr4:45456478-45457398	NA	NA	2.35856	0.53943	0.000829131	0.00529965	0.157337	0.281578	0.699772	0.192075	0.229885	0.933885
chr5:132238009-132239252	NA	NA	3.15408	0.383977	0.000828958	0.00529965	0.0059553	0.956285	0.863711	0.00963669	0.927849	0.978278
chr12:31886136-31887670	LINC02422	KIAA1551,LINC02422	2.83528	0.420369	0.000829625	0.00530149	0.0418457	0.719681	0.828187	-0.129289	0.268902	0.940719
chr4:122746302-122747134	NA	CETN4P,FGF2,RPL34P12	3.244	0.412757	0.000830058	0.00530162	0.0205577	0.871065	0.853134	0.139309	0.224354	0.933885
chr5:81851467-81852659	NA	ATP6AP1L,SSBP2,PPIAP11,SEM1P1	4.73105	-0.275471	0.000829952	0.00530162	-0.058573	0.442077	0.763892	-0.0852194	0.247967	0.937702
chr11:75475083-75476270	NA	KLHL35,GDPD5,SERPINH1	2.80639	0.467109	0.000830723	0.0053022	0.00479607	0.971449	0.865261	-0.0218042	0.865065	0.974168
chr13:63042428-63043140	NA	NA	2.43432	0.543667	0.000830694	0.0053022	0.164929	0.2693	0.69429	0.267667	0.0875717	0.907235
chr7:153616483-153617696	NA	NA	2.70629	0.47834	0.000830777	0.0053022	0.0476671	0.689956	0.824114	0.365824	0.00883167	0.819707
chr9:133469251-133471314	NA	SLC2A6,CACFD1,ABO,SURF1,SURF4	4.30089	0.306905	0.000830974	0.0053022	0.188448	0.0250063	0.439025	0.223386	0.00873943	0.819707
chr15:92655196-92656004	NA	FAM174B	2.50163	0.48127	0.000831424	0.00530356	0.125209	0.364787	0.734502	0.245182	0.0829626	0.905046
chr3:55615690-55616655	NA	NA	3.27101	-0.370723	0.000831599	0.00530356	-0.194947	0.0682635	0.534297	-0.10826	0.251587	0.939233
chr11:105443184-105444164	NA	NA	2.20403	0.572157	0.000833326	0.00531326	-0.140221	0.395881	0.74744	-0.382763	0.0246558	0.843013
chr21:17289722-17290638	NA	NA	2.07579	0.565071	0.000834285	0.00531806	0.135857	0.405294	0.750606	0.0976745	0.538955	0.959553
chr12:103575232-103576009	NA	STAB2	3.80159	-0.346832	0.000835347	0.00532039	-0.000989557	0.991779	0.867715	0.0846955	0.357157	0.946862
chr19:17209072-17210033	NA	USE1	2.65654	0.504196	0.000835479	0.00532039	-0.108939	0.418509	0.755915	0.0435889	0.779512	0.970908
chr19:47130524-47131705	NA	ZC3H4,CABP5,C5AR2,GLTSCR1,SAE1,MIR3190	4.21216	0.310723	0.000835471	0.00532039	0.0219381	0.784095	0.839476	0.125991	0.138035	0.915531
chr3:163507973-163509023	NA	NA	2.52336	0.570147	0.000835406	0.00532039	0.194691	0.167228	0.63558	0.408456	0.00890507	0.819707
chr11:131938172-131938954	NA	NA	3.9275	-0.315361	0.000836052	0.00532272	-0.0476622	0.588457	0.801251	-0.128052	0.115419	0.914943
chr2:194104271-194105195	NA	NA	4.14166	-0.339198	0.000836988	0.00532736	-0.0841882	0.383629	0.742044	0.0483326	0.585106	0.962591
chr6:41469885-41471064	NA	NA	3.04153	0.48455	0.000838066	0.0053329	-0.161839	0.194551	0.651394	0.214828	0.0997838	0.910586
chr14:104826096-104828043	LINC00638	LINC00638,ADSSL1,CEP170B,RPS26P49,LINC00638	4.79111	0.275646	0.000838327	0.00533325	0.0573367	0.419499	0.756122	0.0795463	0.323351	0.943289
chr7:12066166-12068049	NA	VWDE	5.28357	-0.230458	0.000838618	0.00533378	-0.0998727	0.10486	0.583278	0.0214307	0.731359	0.967807
chr1:173122855-173123594	NA	TNFSF18,GOT2P2	4.69281	-0.282981	0.000842026	0.0053462	-0.195018	0.017678	0.408643	-0.038115	0.592332	0.962591
chr16:13919660-13920509	ERCC4	ERCC4,ERCC4	6.12011	-0.242742	0.000841496	0.0053462	-0.04287	0.511024	0.781818	-0.0643541	0.336341	0.944239
chr20:9503497-9504334	NA	LAMP5	3.56135	-0.360568	0.000841955	0.0053462	-0.239355	0.0217836	0.429295	-0.0292864	0.741776	0.967997
chr4:160787323-160788555	NA	NA	2.40752	0.591201	0.000841716	0.0053462	0.00559707	0.971192	0.865165	0.274341	0.0978689	0.909147
chr5:34498177-34499535	NA	RAI14,SLC45A2	5.70602	-0.241991	0.000841984	0.0053462	-0.022212	0.741593	0.832197	-0.0225921	0.725493	0.967807
chr5:7272448-7273646	NA	NA	2.52161	0.546869	0.000840859	0.0053462	-0.035358	0.806234	0.842798	0.350331	0.0225798	0.842907
chr9:89999446-90000410	NA	MIR4290	3.46959	0.380204	0.0008416	0.0053462	0.203513	0.0592661	0.519912	0.00394164	0.970051	0.978714
chr6:21608288-21609046	NA	BOLA2P3,CASC15	4.22923	-0.298449	0.000842245	0.00534627	-0.0763612	0.345153	0.728683	-0.0209235	0.775848	0.970311
chr1:169043891-169045385	NA	LINC00970,ATP1B1,NME7,RNA5SP66	4.7193	-0.268913	0.000842506	0.00534661	-0.119876	0.102808	0.581556	-0.110939	0.118891	0.915381
chr2:8076148-8077431	NA	NA	2.75727	0.472129	0.000843303	0.00535034	-0.00111266	0.992986	0.867821	0.113616	0.375986	0.948018
chr11:111845225-111847135	NA	PPP2R1B,ALG9,SIK2,FDXACB1,C11orf1,ALG9-IT1,GNG5P3	5.3555	-0.277521	0.000843713	0.00535163	-0.0519029	0.491978	0.777289	0.041682	0.540388	0.959562
chr10:101222602-101223622	NA	NA	2.79867	0.479796	0.000846767	0.00536422	0.222832	0.089958	0.568402	-0.294197	0.0150654	0.842907
chr22:38926534-38927700	NA	APOBEC3A,NPTXR,APOBEC3H,APOBEC3B,TAB1	2.79298	0.502921	0.000846949	0.00536422	0.0472157	0.735552	0.830875	0.385793	0.00624127	0.814061
chr3:111667762-111668406	NA	ABHD10,SLC35A5,PLCXD2	4.24813	-0.329178	0.000846583	0.00536422	-0.273504	0.00426862	0.315779	-0.140527	0.110924	0.914499
chr4:1200595-1202631	NA	CRIPAK,CTBP1-AS2,UVSSA,CTBP1,MAEA,RNF212,SPON2	3.74698	0.374363	0.000846481	0.00536422	0.0310992	0.760031	0.835324	0.0393636	0.719079	0.966815
chr4:128809401-128810245	JADE1	C4orf33,JADE1,JADE1	5.42867	-0.242468	0.000846734	0.00536422	-0.113797	0.0874521	0.56357	0.011194	0.862154	0.974168
chr8:47627603-47628222	NA	MCM4,CEBPD	3.94742	-0.332496	0.000846257	0.00536422	-0.0742808	0.415968	0.755071	-0.0132348	0.875316	0.974922
chr1:215704025-215704916	NA	NA	3.73955	-0.371549	0.000847982	0.00536944	0.0159179	0.882717	0.854372	-0.14664	0.129695	0.915531
chr10:114937920-114938721	TRUB1	ATRNL1,TRUB1,RNU6-1121P,TRUB1	4.78539	-0.287107	0.000848897	0.00537035	-0.0363815	0.648755	0.815247	-0.0394786	0.615447	0.962591
chr10:80443366-80445079	NA	FAM213A,TSPAN14,ANXA11	3.79966	0.325344	0.000848961	0.00537035	0.0398166	0.6639	0.818972	-0.00533776	0.951339	0.978302
chr6:106134691-106135601	NA	PRDM1,AIM1	2.64013	0.493315	0.000848915	0.00537035	0.259239	0.0808711	0.554192	0.0673616	0.605285	0.962591
chr9:73745650-73746953	NA	NA	2.44756	0.584843	0.000848629	0.00537035	-0.0355282	0.815285	0.844764	-0.0161344	0.922649	0.978107
chr5:60538832-60539854	NA	ELOVL7,RPL31P8,ERCC8,DEPDC1B,PDE4D	3.58764	-0.361998	0.000850485	0.00537866	-0.0535341	0.600453	0.803834	0.0501535	0.548722	0.961192
chr4:65013713-65014580	NA	NA	2.32387	0.537933	0.000851082	0.00538111	0.150639	0.302098	0.710032	0.16951	0.2585	0.940552
chr17:78652903-78653834	NA	SOCS3,PGS1,CYTH1,ENGASE,USP36	2.29068	0.585138	0.000852617	0.0053895	-0.287912	0.0970853	0.575642	0.209901	0.137144	0.915531
chr11:33320032-33321788	NA	HIPK3,TCP11L1,PIGCP1,KIAA1549L	3.1099	0.428065	0.000852849	0.00538964	0.0716403	0.51848	0.784006	0.114364	0.307266	0.942719
chr1:211258262-211261163	RCOR3	RCOR3,LINC00467,RPL21P28,HHAT,RCOR3	6.91307	-0.170579	0.000853532	0.00539263	-0.0418898	0.362066	0.734026	-0.0141295	0.760759	0.969051
chr8:142204960-142205744	NA	NA	2.30994	0.547811	0.000853863	0.00539339	0.183566	0.249304	0.685167	0.201034	0.208238	0.932395
chr10:445038-445928	NA	NA	2.26617	0.54526	0.000855011	0.00539371	0.403296	0.00980445	0.370172	0.0616284	0.688936	0.965095
chr17:49971708-49972846	DLX4	DLX4,DLX3,DLX4	3.07365	0.448534	0.000855171	0.00539371	0.0287195	0.806082	0.842784	-0.0653853	0.566237	0.96199
chr19:54114397-54115969	NA	ZNF765,PRPF31,CDC42EP5,ZNF347,ZNF665,OSCAR,ZNF813,NDUFA3	4.76742	0.25507	0.000854397	0.00539371	0.00314586	0.963521	0.864578	0.0135045	0.845936	0.973904
chr3:41117298-41117975	NA	ZNF619,ZNF620,CTNNB1	5.26225	-0.257084	0.000855001	0.00539371	-0.091884	0.189187	0.647441	-0.108933	0.111683	0.914499
chr7:151013177-151014326	NA	SLC4A2,NOS3,KCNH2,RARRES2,ASIC3,CDK5,FASTK,TMUB1,AGAP3,GBX1,ASB10,ATG9B,TMEM176B,GIMAP6,GIMAP1,GIMAP7,GIMAP5,GIMAP4,GIMAP2	3.24101	0.402057	0.000854744	0.00539371	0.111984	0.336978	0.724989	-0.145124	0.20555	0.932395
chr9:136093987-136096077	NACC2	SNAPC4,UBAC1,CCDC183-AS1,KCNT1,NACC2,NACC2	4.43379	0.300075	0.000854405	0.00539371	-0.131175	0.0979189	0.575834	0.155429	0.062048	0.890693
chr2:128027160-128028775	SAP130	AMMECR1L,LIMS2,MYO7B,UGGT1,SAP130,SAP130	7.28852	-0.174586	0.000856018	0.00539773	-0.138186	0.0041771	0.314943	-0.0573842	0.243519	0.93717
chr4:121380317-121381279	QRFPR	QRFPR,QRFPR	2.61644	0.48605	0.000856289	0.00539811	0.148048	0.25425	0.686637	0.214749	0.109093	0.914499
chr6:130260743-130261759	NA	TMEM200A,SAMD3	2.37483	0.505336	0.00085756	0.00540216	0.294828	0.0431278	0.486567	-0.149574	0.328557	0.943789
chr6:143510861-143512041	FUCA2	VDAC1P8,FUCA2,FUCA2	5.25135	-0.248432	0.000857146	0.00540216	-0.0136037	0.84183	0.848805	0.0578529	0.38551	0.948018
chr8:15684630-15685588	NA	NA	2.22342	0.590784	0.000857478	0.00540216	0.0720006	0.654585	0.81686	-0.0456673	0.792295	0.971721
chr20:46021261-46023273	SLC12A5	SLC12A5,MMP9,CD40,PCIF1,NCOA5,SYS1,PLTP,SLC12A5	3.40814	0.470534	0.000858539	0.00540699	-0.0570218	0.650291	0.815247	0.0710101	0.590677	0.962591
chr10:132364175-132365022	NA	PWWP2B	3.99146	0.361921	0.000858838	0.00540699	0.015074	0.882224	0.854372	-0.0622926	0.610785	0.962591
chr4:137768323-137769625	NA	NA	2.86037	0.447913	0.000858959	0.00540699	-0.159517	0.215388	0.664544	0.028505	0.814606	0.972225
chr2:17057656-17058946	NA	NA	2.66461	0.486465	0.000859292	0.00540777	0.269331	0.0451266	0.490514	0.12873	0.373729	0.948018
chr9:69603770-69604918	NA	NA	2.61313	0.499588	0.000859545	0.00540803	0.18698	0.171369	0.636688	-0.150474	0.317442	0.943033
chr3:37772140-37773575	NA	ITGA9,RNU7-73P,CTDSPL,ITGA9-AS1,NDUFAF4P3	3.2621	0.399503	0.000861479	0.00541888	0.186287	0.0941185	0.573278	0.112416	0.303004	0.942719
chr19:55604627-55606624	FIZ1	SSC5D,NAT14,MIR6805,TMEM238,RPL28,TNNT1,TNNI3,DNAAF3,ZNF580,FIZ1,ZNF865,FIZ1	5.45412	0.244807	0.000862228	0.00542226	0.00441623	0.944007	0.862351	0.0450842	0.513137	0.958687
chr17:79393197-79394028	NA	RBFOX3	2.73457	0.520375	0.000862709	0.00542262	-0.146635	0.281363	0.699503	0.223878	0.109985	0.914499
chr2:197145605-197146185	NA	ANKRD44,ANKRD44-IT1,SF3B1,RNU6-1029P,C2orf66	3.81359	-0.345741	0.000862917	0.00542262	-0.0770278	0.435126	0.760759	-0.0841037	0.346092	0.944651
chr6:57221212-57222682	RAB23	RBBP4P4,POM121L14P,BEND6,RAB23,RAB23	5.25527	-0.242669	0.000862828	0.00542262	-0.0460597	0.470806	0.771146	0.0813527	0.2361	0.936937
chr17:47253557-47254437	ITGB3	MRPL45P2,RPS2P47,EFCAB13,ITGB3,RPS7P11,KPNB1,ARL17B,TBKBP1,MYL4,ITGB3	3.00086	0.456807	0.000863951	0.00542779	0.0506815	0.658611	0.817775	0.183393	0.128449	0.915531
chr5:11181414-11182216	NA	NA	2.27439	0.572496	0.000864173	0.00542786	-0.0744786	0.672183	0.820918	-0.125927	0.460809	0.957087
chr11:22676938-22677757	NA	GAS2,FANCF,RNA5SP338	3.14977	-0.380317	0.000864416	0.00542806	-0.178871	0.116999	0.596193	-0.00785252	0.936566	0.978278
chr22:10747381-10748476	NA	NA	3.54218	0.418957	0.000865342	0.00543255	0.169191	0.134903	0.609535	0.232458	0.0591918	0.890693
chr9:41633095-41634325	NA	NA	2.33715	0.543538	0.000865699	0.00543346	0.0720882	0.638307	0.812674	-0.0818981	0.585024	0.962591
chr4:189105241-189106455	NA	NA	2.85635	0.511269	0.000866024	0.00543418	0.252069	0.0520906	0.501629	0.0507853	0.730004	0.967807
chr18:72370289-72371170	NA	NA	2.29432	0.585171	0.000866506	0.00543587	0.0615331	0.680487	0.823001	0.00733359	0.9625	0.978302
chr6:121334272-121335033	TBC1D32	TBC1D32,TBC1D32	5.37219	-0.246081	0.000867013	0.00543773	-0.106529	0.116692	0.596193	-0.0278463	0.683492	0.965095
chr5:58774682-58776237	NA	NA	4.38608	-0.281821	0.000867803	0.00544136	0.0450036	0.565426	0.795776	-0.0224833	0.763402	0.969127
chr16:90033400-90034501	GAS8-AS1	GAS8-AS1	2.73163	0.514765	0.000868773	0.00544601	0.275729	0.0503039	0.497738	0.0184997	0.894693	0.977375
chr7:4379786-4380522	NA	NA	2.3509	0.56181	0.000868969	0.00544601	0.164488	0.257983	0.688152	-0.0611302	0.685017	0.965095
chr3:158570873-158571486	LOC100996447	MLF1,LOC100996447	4.84629	-0.300909	0.000869413	0.00544747	-0.0989719	0.233651	0.674843	-0.168444	0.0377362	0.869577
chr16:11681672-11683080	NA	TXNDC11,ZC3H7A,SNN,LITAF,SNX29,SOCS1	3.08293	0.420323	0.000869733	0.00544764	0.22551	0.0613821	0.522557	0.0912497	0.443965	0.95335
chr6:32096027-32097019	NA	NA	2.38907	0.598411	0.000870076	0.00544764	-0.00234546	0.988023	0.867529	0.040522	0.809796	0.972106
chr9:36091382-36093062	NA	PIGO,GLIPR2,CCIN,HMGB3P24,GNE,RECK	3.18742	0.396486	0.00087003	0.00544764	-0.0214374	0.850644	0.850161	-0.000602455	0.995428	0.979116
chr2:173369844-173371049	NA	NA	2.90753	0.410822	0.00087094	0.00545173	0.16381	0.187064	0.646885	0.0408839	0.719254	0.966838
chr12:25590808-25591953	NA	NA	2.63264	0.505203	0.000872152	0.00545798	0.165747	0.230299	0.672757	0.143407	0.301815	0.942719
chr7:49659179-49660130	NA	NA	2.33301	0.511996	0.0008731	0.00546259	0.0822787	0.566178	0.795822	-0.406321	0.0083853	0.817083
chr16:9312596-9314574	NA	NA	3.75927	0.379439	0.000873551	0.00546408	0.0388731	0.686226	0.823574	0.095152	0.389454	0.948018
chr16:71953307-71954133	NA	NA	3.00585	0.423791	0.000873893	0.00546489	0.114624	0.354752	0.732922	0.0742293	0.473914	0.95774
chr20:24984886-24986289	NA	NA	3.87602	-0.320874	0.000874651	0.0054683	-0.0375998	0.671551	0.820827	-0.0250435	0.7614	0.969051
chr8:30657348-30658559	GTF2E2	WRN,GTF2E2,SMIM18,PPP2CB,RNU5A-3P,GTF2E2	5.99961	-0.22146	0.000875512	0.00547235	-0.141124	0.0190335	0.41603	-0.0429236	0.487397	0.957928
chr9:110239941-110241228	NA	NA	2.86475	0.453469	0.000876135	0.00547492	0.0688793	0.573807	0.797812	0.00425543	0.971857	0.978714
chr8:141402327-141403453	NA	SLC45A4,DENND3,LINC01300,TRAPPC9,PTP4A3	3.06553	0.460535	0.00087648	0.00547574	0.0534654	0.658671	0.817775	-0.0508399	0.695583	0.965231
chr17:50128639-50130713	SAMD14	SAMD14,SGCA,PDK2,SAMD14	3.7832	0.357758	0.000877134	0.0054785	0.0516219	0.59298	0.802118	0.0966297	0.352984	0.946862
chr10:103069572-103070938	NA	AS3MT,BORCS7,CNNM2,INA,RNU11-3P,ARL3,SFXN2,MARCKSL1P1	2.89544	0.455499	0.000878058	0.00548293	-0.039944	0.749198	0.833216	0.350014	0.00504381	0.813204
chr6:150202129-150203276	NA	PPP1R14C,RNU4-7P,IYD	2.4561	0.53517	0.000878327	0.00548329	0.119722	0.388203	0.74373	0.141793	0.350642	0.946654
chr1:16727198-16728142	NA	SPEN,MFAP2,RPS16P1,RCC2,TRG-CCC5-1,FAM231C,RPL22P3,ZBTB17,NBPF1,LINC01772,FAM231A,RNU1-1,SPATA21	3.10191	0.476639	0.000878848	0.00548423	0.149795	0.251222	0.686034	0.137851	0.379889	0.948018
chr17:55663359-55664837	NA	TMEM100	3.51675	-0.376158	0.000878905	0.00548423	0.035821	0.733423	0.830673	-0.167388	0.0861015	0.906566
chr16:57383716-57384734	NA	PLLP,DOK4,CIAPIN1,CX3CL1	2.84343	0.416228	0.000879195	0.00548471	0.233132	0.046921	0.493899	-0.278653	0.022962	0.842907
chr4:152936143-152938101	FHDC1	ARFIP1,MIR4453,TRIM2,FHDC1,FAM192BP,FHDC1	4.23062	0.29582	0.000880492	0.00549014	-0.17575	0.0271127	0.444122	-0.0442312	0.609656	0.962591
chr8:81018265-81018913	NA	PAG1,ZNF704	3.12067	0.39834	0.000880297	0.00549014	0.303097	0.00680576	0.347533	0.116082	0.225852	0.933885
chr1:109905700-109906563	CSF1	GNAI3,AMPD2,CSF1,CSF1	3.23209	0.411447	0.000881507	0.00549492	0.287155	0.00990899	0.370901	0.068872	0.532869	0.958959
chr5:115599464-115600010	LOC101927100	LOC101927100	3.32117	-0.418395	0.000881686	0.00549492	-0.0250558	0.83655	0.848298	-0.277876	0.0089141	0.819707
chr12:79504966-79506384	NA	NA	3.172	0.438039	0.000882301	0.00549712	-0.0484598	0.667975	0.820191	0.0917825	0.479526	0.95774
chr9:127942700-127944241	DPM2	PIP5KL1,SPTAN1,PTRH1,DPM2,FAM102A,DPM2	3.74886	0.371721	0.000882467	0.00549712	0.0775326	0.414656	0.754304	-0.0425033	0.664968	0.963131
chr1:65420060-65421117	LEPROT	LEPROT,LEPR,LEPROT	7.06222	-0.184952	0.000883502	0.00550224	-0.131878	0.00968368	0.370066	-0.0295318	0.57125	0.96199
chr2:196514484-196515259	NA	NA	2.40912	0.561568	0.000885309	0.00551216	0.0380378	0.818093	0.845337	0.110317	0.481652	0.95774
chr11:68750795-68751929	TESMIN	TESMIN,GAL,TESMIN	3.86257	0.368837	0.000886349	0.00551462	-0.0978511	0.311578	0.713301	-0.0168687	0.867617	0.974403
chr14:89589481-89590187	NA	FOXN3,RN7SKP107	3.175	-0.375082	0.000886348	0.00551462	-0.00651249	0.953522	0.863547	-0.185233	0.0571056	0.890693
chr18:79117301-79118369	NA	NA	3.47015	-0.386815	0.000885985	0.00551462	-0.0032925	0.974486	0.865731	-0.065844	0.469549	0.95774
chr18:29147800-29148423	NA	RNU6-408P	3.30907	-0.40916	0.000886636	0.00551508	-0.249304	0.0368828	0.470465	-0.0389786	0.706824	0.965362
chr6:116615907-116616947	RSPH4A	RSPH4A,KPNA5,RWDD1,ZUFSP,RSPH4A	3.86101	-0.307622	0.000886946	0.00551567	-0.0753266	0.40395	0.749783	-0.148537	0.081958	0.905046
chr19:2084830-2085776	NA	SF3A2,CIRBP,MKNK2,LINC01775,ZNF77,C19orf24,BTBD2,SCAMP4,RPS15,MOB3A,CSNK1G2,MIDN,IZUMO4,C19orf35,GADD45B,REXO1,DOT1L,OAZ1,KLF16	3.27225	0.416671	0.00088727	0.00551635	0.073172	0.508373	0.781506	0.22168	0.0557971	0.890423
chr11:83156547-83158275	PCF11	PCF11,ANKRD42,RAB30-AS1,RAB30,SNORA70E,PCF11	7.05532	-0.175512	0.000888936	0.00552537	-0.0576733	0.229595	0.672361	-0.0086332	0.861115	0.974168
chr3:190616789-190617709	NA	IL1RAP,GCNT1P3	3.81029	-0.325035	0.000889511	0.00552761	-0.0203372	0.821732	0.845628	-0.0968708	0.244495	0.93717
chr3:6331771-6332936	NA	NA	2.55512	0.500824	0.000891773	0.00554033	0.296521	0.0268193	0.443312	0.0947106	0.48454	0.95774
chr6:44151664-44152294	NA	POLH,RPS2P29,TMEM63B,RPL34P14,MRPL14	2.66337	0.482752	0.00089207	0.00554084	0.0156939	0.902224	0.856603	0.276014	0.042089	0.873831
chr2:236871361-236872230	NA	ACKR3	5.22194	-0.237394	0.00089257	0.00554127	-0.0281028	0.675897	0.821754	-0.0311968	0.607898	0.962591
chr22:33018068-33019048	NA	SYN3	2.81958	0.485912	0.000892472	0.00554127	-0.0114386	0.927187	0.860521	-0.107944	0.4204	0.951031
chr7:137899075-137899794	NA	CREB3L2,DGKI	3.88741	-0.312492	0.000892945	0.00554226	-0.137132	0.118696	0.59787	-0.165564	0.0434274	0.873831
chr21:7246573-7247934	NA	NA	3.06023	0.459069	0.000894086	0.005548	0.0123904	0.922964	0.860012	0.296481	0.0359204	0.869577
chr20:36098162-36098924	NA	EPB41L1,CNBD2,PHF20,SPAG4,RBM39	2.93562	0.487315	0.000894502	0.00554925	0.0521419	0.671528	0.820827	-0.00205231	0.985536	0.979116
chr20:28608576-28609418	NA	NA	2.49537	0.53222	0.000895668	0.0055538	0.113244	0.424373	0.757469	0.223494	0.174133	0.921043
chr22:46542040-46542728	CELSR1	CELSR1	2.90221	0.415278	0.000895622	0.0055538	-0.0718869	0.524322	0.785748	0.112807	0.278551	0.941414
chr4:69977906-69978787	NA	NA	2.27001	0.540369	0.000896245	0.00555604	0.243307	0.135054	0.609535	-0.221814	0.142344	0.915531
chr8:142681364-142682356	JRK	LY6K,PSCA,THEM6,JRK,ZNF623,ZNF696,SLURP1,JRK	3.35361	0.407293	0.000896801	0.00555774	0.0907059	0.381117	0.741266	0.0529551	0.638716	0.962591
chr9:116945461-116946365	NA	NA	4.20145	-0.301543	0.000896952	0.00555774	-0.045331	0.595147	0.802682	-0.14883	0.0724397	0.89422
chr15:78640560-78641602	NA	CHRNA5	2.75998	0.487202	0.000898413	0.00556545	0.0518372	0.701445	0.825787	-0.0433661	0.750839	0.968183
chr15:80778881-80779745	CEMIP	CEMIP,MESDC1,ABHD17C,CEMIP	2.90922	0.466626	0.000898799	0.0055665	0.062951	0.60377	0.804607	-0.0411496	0.736976	0.967907
chr18:45372998-45373776	NA	NA	3.05631	-0.395527	0.000900141	0.00557079	-0.189483	0.0903959	0.569062	-0.213846	0.0404837	0.873831
chr2:1830001-1831002	NA	NA	2.92388	0.480831	0.000899962	0.00557079	0.219041	0.0862931	0.561954	-0.0312234	0.817039	0.972251
chr8:81685930-81686647	IMPA1	IMPA1,CHMP4C,IMPA1	5.0643	-0.256669	0.000899975	0.00557079	-0.114486	0.104357	0.583008	-0.0210208	0.761962	0.969115
chr16:22670354-22670954	NA	NA	2.40956	0.610142	0.000901151	0.00557436	-0.0706219	0.64063	0.812986	0.135028	0.433917	0.952111
chr17:49860327-49861676	NA	DLX3,KAT7,FAM117A,TAC4	2.77827	0.486688	0.000901057	0.00557436	-0.15929	0.21497	0.664544	0.30336	0.0449062	0.873831
chr11:57513955-57515978	SLC43A1	SMTNL1,TIMM10,SLC43A1,SLC43A1	3.69737	0.358457	0.000902169	0.00557454	-0.0261074	0.792872	0.840669	0.0672825	0.519569	0.958687
chr15:88467083-88468230	MRPS11	DET1,AEN,MRPL46,MRPS11	5.04838	-0.255408	0.000901527	0.00557454	-0.228844	0.00170029	0.270742	-0.0886538	0.190192	0.926255
chr18:55320983-55322839	NA	NA	4.87672	-0.237184	0.000902073	0.00557454	-0.0874157	0.175571	0.638212	-0.0543395	0.402273	0.948018
chr8:119855520-119856429	DSCC1	DSCC1,TAF2,RN7SL396P,DSCC1	4.6142	-0.262737	0.000901709	0.00557454	-0.0838615	0.244643	0.682274	0.00741361	0.916441	0.978107
chr8:141294840-141295533	NA	SLC45A4,FP248	4.03033	-0.331506	0.000902264	0.00557454	-0.249036	0.00711004	0.349581	-0.105512	0.220299	0.933885
chr16:31476377-31477871	TGFB1I1	SLC5A2,TGFB1I1	4.14736	0.298585	0.000903139	0.00557861	-0.0232502	0.780003	0.838984	-0.0139323	0.871398	0.974854
chr15:74867978-74868552	SCAMP2	RPP25,ISLR,SNX33,PTPN9,SCAMP2,MPI,SCAMP5,C15orf39,MAN2C1,ARID3B,CSK,SEMA7A,CLK3,PPCDC,ULK3,SCAMP2	3.32562	-0.410557	0.000904358	0.00558479	-0.234849	0.0376446	0.472504	-0.0409294	0.678027	0.965023
chr13:28505320-28507589	NA	NA	3.52361	0.364356	0.000904679	0.00558544	-0.0759104	0.470133	0.770874	-0.053104	0.616143	0.962591
chr1:171741222-171743320	VAMP4	DNM3OS,METTL13,FMO4,SUCO,DNM3,MYOC,VAMP4,PRRC2C,VAMP4	5.8534	-0.224939	0.000905085	0.0055861	-0.0871604	0.161214	0.631843	-0.0515791	0.400777	0.948018
chr2:145007052-145008288	NA	LINC01966	2.94106	0.411134	0.000905221	0.0055861	0.00218404	0.986412	0.867529	0.0551649	0.650567	0.962591
chr6:33375118-33376515	NA	DAXX,VPS52,MIR6873,BRD2,LEMD2,RGL2,RXRB,ZBTB22,RING1,ITPR3,PHF1,TAPBP,HCG25,WDR46,MIR6834,PFDN6,ZBTB9,CUTA,LYPLA2P1,RPL35AP4	3.46659	0.351857	0.000905738	0.00558795	0.186446	0.0580774	0.516392	-0.0597089	0.527933	0.958687
chr3:93973400-93974189	NA	PROS1	5.06676	-0.248049	0.000906568	0.00559168	-0.139481	0.0487417	0.495703	-0.0310211	0.649165	0.962591
chr7:137757028-137757667	NA	RPL6P19	3.33491	-0.393047	0.000906777	0.00559168	-0.289898	0.011352	0.380504	-0.124681	0.220653	0.933885
chr13:77459900-77460807	NA	MYCBP2	4.02397	-0.304021	0.000907831	0.00559684	-0.0616653	0.470236	0.770942	-0.00419887	0.956166	0.978302
chr17:40533005-40533757	NA	RPL23AP75,CCR7,KRTAP9-2,RARA,TOP2A,IGFBP4,CDC6,SMARCE1,GRB7,CASC3	2.47197	0.522237	0.00090879	0.0056014	-0.0801465	0.588926	0.801251	-0.00520379	0.971199	0.978714
chr7:135557447-135558939	NUP205	C7orf73,RPL15P11,FAM180A,NUP205,NUP205	5.1539	-0.236513	0.000909266	0.005603	-0.070118	0.285614	0.701796	-0.0131431	0.834225	0.973127
chr10:68900707-68901569	DDX50	DDX50,DDX21,MIR1254-1,KIF1BP,RNU6-571P,DDX50	6.09378	-0.213818	0.000909677	0.00560339	-0.121029	0.0403799	0.478966	-0.0322452	0.588154	0.962591
chr12:17148342-17149013	NA	NA	2.12495	0.605894	0.000909766	0.00560339	0.185043	0.274003	0.696359	0.311803	0.0660419	0.890693
chr11:65662504-65664234	RELA	EHBP1L1,MAP3K11,EIF1AD,MRPL11,KAT5,MUS81,SIPA1,NEAT1,POLA2,RNASEH2C,RELA	5.21373	0.256712	0.000910463	0.00560536	0.115688	0.0906982	0.569508	0.110696	0.128119	0.915531
chr22:42661897-42662829	NA	RRP7BP,POLDIP3,CYB5R3,ARFGAP3,RN7SKP80,SERHL2	3.21825	0.414691	0.000910521	0.00560536	-0.113766	0.235767	0.676507	0.102663	0.291861	0.941414
chr8:4527430-4528593	NA	NA	2.51678	0.552457	0.000912067	0.00561353	0.137076	0.334084	0.724464	0.112452	0.476603	0.95774
chr7:27662648-27663285	HIBADH	EIF4HP1,HIBADH,HOXA7,HIBADH	6.1604	-0.208753	0.000914381	0.00562643	-0.117734	0.0370731	0.471057	-0.0738567	0.197151	0.928961
chr12:30754409-30755313	CAPRIN2	CAPRIN2,IPO8,CAPRIN2	6.51665	-0.216863	0.000914759	0.00562741	-0.177438	0.0030752	0.294443	-0.0633672	0.299284	0.941971
chr12:121033067-121034448	OASL	P2RX4,P2RX7,C12orf43,SPPL3,OASL,CAMKK2,OASL	3.95223	0.339229	0.000915644	0.0056313	0.0936491	0.300627	0.709357	0.113503	0.191181	0.9265
chr5:160118609-160119984	PWWP2A	PWWP2A,PWWP2A	6.97302	-0.186141	0.000915829	0.0056313	-0.119297	0.0210132	0.425482	-0.0541936	0.299646	0.942106
chr1:226674777-226675847	ITPKB-IT1	ITPKB,RPL34P7,STUM,ITPKB-IT1,ITPKB-IT1	4.38726	-0.302746	0.000917197	0.00563701	-0.118927	0.1462	0.621247	-0.129978	0.0975449	0.908929
chr3:197028403-197030238	MELTF	RNF168,UBXN7,WDR53,MELTF-AS1,DLG1,MELTF,SENP5,NRROS,MELTF	4.27212	0.309461	0.000917086	0.00563701	0.0471394	0.565594	0.795776	0.0725538	0.40462	0.949053
chr1:29236135-29238564	PTPRU	TRNAU1AP,SNHG12,TMEM200B,PHACTR4,LINC01756,GMEB1,SNORA73B,RAB42,SNHG3,PTPRU,SRSF4,MECR,PTPRU	4.59106	0.292239	0.000917812	0.00563945	0.00737169	0.923608	0.86008	0.0661888	0.428468	0.951753
chr11:108664452-108665300	DDX10	DDX10,RPS2P39,DDX10	5.24943	-0.24204	0.000918434	0.00564192	-0.102037	0.122872	0.601496	0.0447389	0.517545	0.958687
chr21:27316578-27317395	NA	NA	2.18799	0.61462	0.000918893	0.00564339	0.15337	0.380315	0.741266	0.102992	0.556943	0.961838
chr1:241519225-241520212	FH	CHML,FH,FH	6.0428	-0.214056	0.000919793	0.00564757	-0.148563	0.0128974	0.388329	-0.0683198	0.254495	0.940031
chr1:155241056-155242263	NA	KRTCAP2,HCN3,TRIM46,PKLR,FDPS,RUSC1,RUSC1-AS1,ASH1L,MIR555,THBS3,MUC1,GBA	4.12864	0.294159	0.000921031	0.00565382	-0.0204906	0.794756	0.841084	-0.025814	0.747079	0.967997
chr6:39844858-39845584	NA	NA	2.46422	0.546403	0.000921354	0.00565445	0.140905	0.324068	0.719521	0.307312	0.0707375	0.892135
chr3:31265599-31266568	NA	NA	3.49527	-0.392817	0.000921908	0.00565651	-0.0622132	0.537603	0.789076	-0.0147165	0.875711	0.974922
chr21:33410219-33411422	NA	TMEM50B,IFNGR2	2.46449	0.489064	0.000922835	0.00566084	0.0581991	0.672927	0.821011	0.106397	0.443586	0.95335
chr1:117829463-117830900	NA	NA	2.95379	0.433531	0.00092314	0.00566136	0.0934595	0.433169	0.760411	-0.180793	0.11891	0.915381
chr4:109702344-109703825	CASP6	PLA2G12A,CASP6,RBMXP4,LRIT3,CASP6	6.02393	-0.222595	0.000923415	0.0056617	-0.0536261	0.370495	0.737011	-0.0760939	0.206962	0.932395
chr10:116947062-116948815	NA	SHTN1,HSPA12A	5.52926	-0.230645	0.000924606	0.00566654	-0.115831	0.0773229	0.546565	-0.00945739	0.8745	0.974922
chr19:7705053-7707118	FCER2	STXBP2,FCER2,PEX11G,CD209,CLEC4G,RPL21P129,MCEMP1,MCOLN1,PNPLA6,RAB11B-AS1,ARHGEF18,MAP2K7,XAB2,RETN,FCER2	3.54808	0.37746	0.000924866	0.00566654	0.0191147	0.848498	0.849524	0.0596616	0.588431	0.962591
chr8:73971054-73972658	ELOC	RPL7,RDH10-AS1,TERF1,TMEM70,RDH10,ELOC	6.70212	-0.185735	0.000924746	0.00566654	-0.0961128	0.0680063	0.533787	0.00528124	0.918332	0.978107
chr6:35496162-35498055	TEAD3	TEAD3,RPS10P13,RN7SL502P,DEF6,PPARD,TAF11,TULP1,UHRF1BP1,MIR7111,TEAD3	4.29779	0.319636	0.000925241	0.00566749	0.0340456	0.678996	0.822526	0.148706	0.0983644	0.90945
chr4:31530677-31531350	NA	NA	2.21334	0.655645	0.000925697	0.00566893	-0.150401	0.337452	0.725163	-0.0325795	0.850587	0.974168
chr9:113019-115146	FOXD4	CBWD1,WASHC1,FOXD4,LINC01388,FOXD4	4.36827	0.289632	0.000925994	0.0056694	0.204324	0.0144781	0.394835	0.0977898	0.240367	0.936937
chr21:45814291-45816260	NA	NA	3.44541	0.503382	0.0009266	0.00567176	-0.0693102	0.598289	0.803617	-0.204101	0.138123	0.915531
chr11:72758365-72759693	NA	ARAP1,STARD10,RPS12P20,ARAP1-AS2,ATG16L2,ARAP1-AS1,PDE2A,RNU6-672P	3.25833	0.434681	0.000926898	0.00567223	-0.0864098	0.42084	0.756319	0.105618	0.381648	0.948018
chr10:52232404-52233490	NA	NA	3.64329	-0.367967	0.000928772	0.005681	0.0251273	0.810887	0.843927	-0.0192917	0.846007	0.973904
chr19:1901131-1902392	SCAMP4	TMEM259,SF3A2,ADAT3,GRIN3B,ZNF57,SCAMP4,CSNK1G2,DOT1L,OAZ1,C19orf35,ABHD17A,SCAMP4	4.41356	0.292467	0.000928762	0.005681	0.252011	0.00180474	0.270742	0.113204	0.150862	0.919525
chr3:27590281-27591520	NA	NA	4.4023	-0.273434	0.000929531	0.00568429	-0.0442486	0.58172	0.799054	-0.0882514	0.204748	0.932395
chr11:102577089-102577659	NA	MMP7	2.71457	-0.462523	0.000931404	0.00569304	-0.157113	0.218097	0.665049	-0.0252273	0.810579	0.972194
chr19:3548559-3549156	NA	MFSD12,C19orf71,FZR1,PIP5K1C,S1PR4,GNA15,PIAS4	2.9911	0.427925	0.00093123	0.00569304	0.146428	0.217686	0.66502	0.209314	0.0860097	0.906486
chr17:74833726-74834674	NA	GRIN2C,FADS6,CD300E	2.94396	0.397899	0.000931999	0.00569365	-0.0145387	0.903776	0.85688	0.138836	0.207001	0.932395
chr20:36773426-36774629	DSN1	NDRG3,DSN1,DSN1	4.74793	0.244841	0.000932148	0.00569365	-0.0536452	0.40428	0.749892	-0.0102572	0.885578	0.976448
chr5:115625697-115626663	TMED7	TICAM2,TMED7,COMMD10,TMED7-TICAM2,TMED7	5.82231	-0.243705	0.000932168	0.00569365	-0.101204	0.13226	0.608306	-0.0695043	0.314262	0.942828
chr7:151028017-151028971	ABCB8	ATG9B,SLC4A2,ABCB8,RARRES2,ABCB8	6.23002	-0.195226	0.000932569	0.00569475	-0.136221	0.0125145	0.385629	-0.0515392	0.341156	0.944651
chr1:30912755-30913577	SDC3	SNRNP40,MATN1-AS1,MATN1,SDC3,RN7SL371P,SDC3	3.11566	0.412459	0.000933001	0.00569603	0.0868694	0.447163	0.765058	-0.107305	0.318507	0.943033
chr6:96897260-96898455	NDUFAF4	GPR63,NDUFAF4,NDUFAF4	6.10944	-0.219624	0.000933546	0.00569801	-0.109771	0.0721394	0.540759	-0.0148383	0.809844	0.972106
chr10:52347705-52348611	NA	NA	2.78655	0.446635	0.000935106	0.00570213	0.134198	0.27866	0.698138	0.313359	0.0208877	0.842907
chr11:75262917-75264618	NA	ARRB1	3.69614	0.358362	0.000934706	0.00570213	-0.0250153	0.793921	0.840858	0.242352	0.0149643	0.842907
chr12:74889718-74890602	NA	KCNC2	2.4385	0.51821	0.0009347	0.00570213	-0.167139	0.247958	0.68403	0.194788	0.163644	0.920176
chr14:103260276-103261313	NA	TNFAIP2,TRAF3,RAP2CP1,TRMT61A,EIF5,MARK3	3.33524	0.400977	0.000935773	0.00570213	0.0834818	0.453454	0.766772	0.2078	0.0581166	0.890693
chr15:52860983-52862224	NA	NA	2.5547	0.53854	0.000935516	0.00570213	0.00142022	0.992309	0.867783	-0.227939	0.134634	0.915531
chr2:164866293-164867172	NA	COBLL1,RNA5SP110,RNA5SP111	3.2383	-0.385278	0.000935761	0.00570213	0.0367363	0.73493	0.830836	-0.0609289	0.539111	0.959553
chr5:145775654-145776714	NA	ASS1P10,PRELID2	2.9889	-0.448682	0.000935141	0.00570213	-0.0324599	0.806382	0.842798	-0.13396	0.262715	0.940587
chr2:151261201-151262212	RBM43	TNFAIP6,RBM43,NMI,RBM43	5.33431	-0.233261	0.000936281	0.00570252	-0.130727	0.0460861	0.49268	-0.0300435	0.643537	0.962591
chr2:43595604-43596548	THADA	PLEKHH2,THADA,THADA	5.32626	-0.24204	0.000936127	0.00570252	-0.0411409	0.53611	0.788728	0.0159567	0.809586	0.972106
chr1:247210078-247211171	NA	ZNF670-ZNF695,ZNF496	5.41837	-0.202305	0.000938002	0.00571165	-0.0858558	0.131213	0.606885	-0.00339047	0.952691	0.978302
chr17:78484333-78485128	DNAH17-AS1	RNU6-638P,TMEM235,DNAH17-AS1,DNAH17-AS1	2.68483	0.534251	0.000938432	0.00571238	-0.0626478	0.63511	0.811417	0.0898046	0.535958	0.959477
chr21:8047192-8049229	NA	NA	3.18862	0.45553	0.000938788	0.00571238	0.120049	0.325021	0.719991	-0.0700556	0.613729	0.962591
chr4:8205332-8206931	NA	SH3TC1,GMPSP1	3.65698	0.333782	0.000938619	0.00571238	-0.0854692	0.337811	0.725376	0.0230059	0.814888	0.972225
chr7:137846250-137847678	DGKI	DGKI,DGKI	3.09408	0.434603	0.000939407	0.00571479	-0.134446	0.278587	0.698133	-0.214847	0.107149	0.914499
chr20:32085782-32087197	NA	NA	3.71751	0.353091	0.000940266	0.00571867	0.036687	0.73146	0.830137	-0.0640343	0.492782	0.958687
chr17:9181468-9182538	LOC101928266	LOC101928266	2.55649	0.489813	0.000940566	0.00571914	0.357321	0.0114471	0.380898	0.10484	0.451262	0.955178
chr9:126204754-126205760	NA	MVB12B	2.51624	0.483638	0.000942478	0.00572941	0.112458	0.435166	0.760759	0.173594	0.207779	0.932395
chr19:4077344-4078744	NA	CACTIN-AS1,APBA3,DPP9-AS1,ZBTB7A,MAP2K2	3.77778	0.375935	0.000943764	0.00573587	-0.0145541	0.885182	0.854943	0.178922	0.0829716	0.905046
chr1:21324224-21325551	NA	ECE1,NBPF2P,EIF4G3,NBPF3,ALPL	4.04514	0.32056	0.000944089	0.00573649	0.105541	0.22142	0.666936	0.0139359	0.874361	0.974922
chr10:69321034-69321717	NA	HK1,DDX21,HKDC1,TYSND1,C10orf35,DDX50,RPS15AP28,TACR2	2.74312	0.470224	0.000947966	0.00575771	-0.0704402	0.576761	0.79851	0.187009	0.0960921	0.908698
chr3:28574981-28577496	RBMS3	LINC00693,RBMS3	3.94687	0.333071	0.000948028	0.00575771	0.0583124	0.529851	0.787384	0.0441713	0.655361	0.962591
chr7:65980498-65981295	GUSB	RABGEF1,GTF2IP23,CCT6P1,RPL35P5,VKORC1L1,GUSB,GUSB	5.18183	-0.261362	0.000948493	0.00575917	-0.0480135	0.51533	0.783281	-0.0634116	0.369131	0.948018
chr19:11035563-11036564	NA	ILF3-AS1,ZNF441,ZNF627,ZNF439,SMARCA4,TMEM205	2.74483	0.483492	0.000950766	0.00576922	-0.0148071	0.905025	0.85694	0.172392	0.155094	0.919813
chr2:53311404-53312985	NA	NA	2.9165	0.461961	0.000950821	0.00576922	0.000700618	0.99537	0.868292	0.0909046	0.491129	0.958687
chr5:73447117-73449000	FOXD1	ANKRA2,LINC01385,LINC01386,LINC01335,LINC01333,UTP15,BTF3,FOXD1-AS1,FOXD1	4.29924	0.299184	0.000950552	0.00576922	0.0267892	0.743316	0.832197	0.116915	0.165882	0.921043
chr6:40088824-40089900	NA	NA	2.41899	0.546709	0.000951078	0.00576942	-0.228015	0.13713	0.611727	0.223013	0.148077	0.919525
chr18:45508352-45509311	SLC14A2-AS1	SLC14A2-AS1	2.34613	0.527939	0.000951679	0.0057717	0.0556737	0.7136	0.827447	0.122514	0.412044	0.949663
chr8:1255720-1256240	NA	NA	2.21335	0.638076	0.000951908	0.00577173	0.342231	0.0505399	0.497738	0.0741551	0.663091	0.963087
chr12:59736061-59738508	NA	SLC16A7	3.66409	0.34976	0.000952812	0.00577449	0.130247	0.181442	0.642456	0.0416799	0.686871	0.965095
chr8:115055891-115056787	NA	NA	5.16389	-0.253376	0.000952691	0.00577449	0.0721872	0.318382	0.716897	-0.0539675	0.421243	0.951031
chr1:208207292-208208003	NA	PLXNA2,CD55	4.15341	-0.305615	0.000953695	0.00577848	-0.104691	0.219276	0.66611	0.0482077	0.546524	0.960959
chr13:109387380-109387989	NA	IRS2,LINC00399,LINC01067	2.84917	-0.41701	0.000954602	0.00577989	-0.191034	0.0920705	0.571158	0.0533865	0.629868	0.962591
chr8:102128183-102128924	MIR5680	NCALD,MIR5680	3.6334	-0.329394	0.000954445	0.00577989	-0.117418	0.205864	0.658291	-0.121078	0.173144	0.921043
chr9:75455399-75456102	NA	NA	3.4205	-0.345949	0.000954164	0.00577989	-0.139359	0.182244	0.643011	0.00373021	0.968472	0.978714
chr6:80004143-80004823	TTK	ELOVL4,BCKDHB,TTK,TTK	5.78574	-0.232126	0.000954922	0.00578047	-0.190128	0.00435726	0.316914	-0.135984	0.0419897	0.873831
chr19:30719093-30720391	NA	ZNF536	3.26373	0.378618	0.000955962	0.00578268	0.00968918	0.926828	0.860521	0.179736	0.0953813	0.908698
chr5:82674626-82675406	NA	NA	3.29277	-0.376182	0.000955514	0.00578268	0.0568178	0.584868	0.800244	-0.132727	0.131203	0.915531
chr6:122491877-122492504	NA	NA	3.403	-0.39791	0.000955842	0.00578268	-0.0586097	0.578502	0.79869	-0.087709	0.371454	0.948018
chr19:17775373-17776863	NA	FCHO1,UNC13A,RPL18A,SNORA68,INSL3,B3GNT3	4.64125	0.281972	0.00095707	0.00578802	0.0584603	0.425876	0.757545	0.011724	0.873504	0.974922
chr18:2627556-2628363	NA	SMCHD1,EMILIN2,RNU6-340P	3.66946	0.353542	0.000958619	0.00579585	0.0134574	0.898996	0.856603	-0.0506332	0.586057	0.962591
chr8:63760600-63761845	NA	NA	3.14463	0.405519	0.000958816	0.00579585	0.111918	0.324483	0.719687	-0.0762036	0.52399	0.958687
chr13:72781497-72782346	PIBF1	PIBF1,DIS3,PIBF1	5.94999	-0.226439	0.000959267	0.00579722	-0.157713	0.0160048	0.400288	-0.0889337	0.161194	0.919922
chr5:139746166-139748301	PSD2-AS1	VTRNA1-1,PSD2,PURA,PSD2-AS1,PSD2-AS1	4.1772	0.309399	0.0009606	0.00580391	0.254679	0.00264268	0.289889	0.108423	0.223278	0.933885
chr13:38086081-38086779	NA	NA	2.2209	0.599875	0.000961254	0.0058065	0.140359	0.406878	0.751184	0.00383514	0.982591	0.979116
chr17:180841-181975	NA	RPH3AL,DOC2B,VN1R72P	2.94857	0.44726	0.000961729	0.005808	-0.0644751	0.558601	0.793603	0.115416	0.320399	0.943033
chr16:87765452-87766440	KLHDC4	KLHDC4,KLHDC4	3.54059	0.351307	0.000963204	0.00581555	0.0510688	0.602877	0.804253	0.134327	0.146863	0.919525
chr1:46699605-46700159	NA	NA	3.66406	-0.374949	0.000963475	0.00581581	-0.0516378	0.642042	0.813402	-0.182904	0.0588498	0.890693
chr4:40316203-40317508	LINC02265	N4BP2,RNU7-74P,CHRNA9,LINC02265	3.59641	0.353722	0.000964398	0.00581961	0.100228	0.30983	0.712531	0.0925585	0.282901	0.941414
chr5:122914900-122916456	NA	PPIC	2.92603	0.41435	0.000964556	0.00581961	0.284137	0.0351326	0.464587	0.233738	0.0600453	0.890693
chr9:4099775-4100946	NA	NA	3.23398	0.372336	0.00096532	0.00582285	0.225409	0.0426366	0.484826	0.118714	0.200459	0.929582
chr8:28889722-28891249	INTS9	KIF13B,ZNF395,INTS9,RPL36AP32,INTS9	6.70569	-0.202493	0.000965957	0.00582533	-0.122905	0.0284059	0.444815	-0.0978558	0.0785578	0.901558
chr2:176579786-176580713	NA	NA	2.4153	0.55075	0.000966689	0.00582701	0.296295	0.0527185	0.50256	-0.138042	0.374187	0.948018
chr6:151763874-151764690	NA	ESR1	5.54384	-0.243268	0.000966678	0.00582701	-0.138547	0.0376406	0.472504	-0.0896719	0.176522	0.921206
chr2:44100184-44100888	NA	RNU6-566P,PPM1B,LRPPRC	4.64369	-0.274279	0.000967011	0.00582759	-0.186631	0.0151794	0.397872	-0.0318656	0.656839	0.962591
chr19:41378093-41379025	NA	CCDC97,ZNF526,CYP2G2P,SNRPA,CYP2F2P,ZNF574,TGFB1,TMEM91,AXL,ITPKC,SERTAD3,ERICH4,ATP5SL,COQ8B,RPS19,C19orf54,BCKDHA	2.70223	0.459954	0.000968478	0.00583506	0.103194	0.397823	0.747736	-0.00959524	0.937535	0.978278
chr12:70941479-70942247	NA	NA	2.31957	0.521734	0.000968954	0.00583542	0.0806928	0.577339	0.79851	0.123607	0.425567	0.951031
chr5:178239684-178240943	NA	PHYKPL	3.35076	0.369705	0.000968991	0.00583542	-0.0329961	0.741387	0.832197	0.0273034	0.800387	0.971908
chr6:78867049-78868259	IRAK1BP1	IRAK1BP1,IRAK1BP1	4.35847	-0.291158	0.000969666	0.00583675	-0.077134	0.353545	0.732612	-0.0865722	0.290741	0.941414
chr8:23726449-23727295	NA	NA	2.65552	0.478831	0.000969512	0.00583675	-0.0654341	0.633011	0.811001	-0.0613687	0.653453	0.962591
chr3:76220678-76221979	NA	NA	2.76889	0.478008	0.000971422	0.00584595	0.283136	0.0226084	0.432129	0.0288746	0.834838	0.973127
chr18:47953439-47954047	NA	SMAD2	4.01856	-0.355335	0.000972095	0.00584863	-0.180406	0.0764259	0.545978	-0.0449597	0.617544	0.962591
chr10:102460854-102461723	MFSD13A	MFSD13A,PPRC1,RPARP-AS1,C10orf95,MFSD13A	3.23626	0.439251	0.000973124	0.00585072	-0.000105284	0.999224	0.868722	0.233791	0.0554217	0.890423
chr11:69497240-69498592	NA	NA	2.90957	0.43865	0.000972747	0.00585072	-0.243182	0.0619844	0.523436	0.0754791	0.548711	0.961192
chr8:104338630-104340412	DCSTAMP	DCSTAMP,DCSTAMP	5.27421	-0.205602	0.000973119	0.00585072	-0.0691872	0.246589	0.68332	-0.0159739	0.773207	0.970133
chr17:20908313-20909016	NA	RNASEH1P1	4.52139	-0.280588	0.000973671	0.00585264	-0.168583	0.0282537	0.444416	-0.00654612	0.930061	0.978278
chr10:70558903-70559728	NA	ADAMTS14,PRF1,YY1P1	2.76095	0.473408	0.000974365	0.00585407	-0.0042053	0.973291	0.865567	-0.275633	0.0320827	0.860761
chr2:89638727-89639767	LOC101927050	LOC101927050	2.53836	0.548495	0.000974241	0.00585407	0.134048	0.365953	0.735399	0.334679	0.0370293	0.869577
chr2:107018599-107019484	NA	NA	2.45607	0.537198	0.000975554	0.00585985	0.166229	0.245849	0.68332	0.334136	0.0312719	0.860062
chr8:78853853-78854709	NA	IL7	3.25112	-0.419073	0.000976175	0.00586221	-0.107505	0.38622	0.742972	-0.202123	0.0666242	0.890693
chr18:58754485-58755250	NA	MALT1	4.14468	-0.309369	0.000979829	0.00588142	-0.100782	0.259052	0.689064	-0.0675171	0.411432	0.949615
chr4:88007334-88008606	PKD2	PKD2,NAP1L5,PKD2	5.32758	-0.219618	0.000979831	0.00588142	-0.111325	0.058287	0.517367	-0.040927	0.491276	0.958687
chr1:186375109-186375975	TPR	OCLM,TPR,HMCN1,C1orf27,TPR	7.06825	-0.194984	0.000981634	0.00588797	-0.107167	0.048074	0.49522	-0.0179417	0.744721	0.967997
chr15:34366264-34367936	LPCAT4	HNRNPLP2,AQR,GOLGA8B,GOLGA8A,LPCAT4,NUTM1,LPCAT4	6.20593	-0.205349	0.000981953	0.00588797	-0.19984	0.000575114	0.23818	-0.0454306	0.424092	0.951031
chr16:46688240-46690003	VPS35	GPT2,SHCBP1,MYLK3,ANKRD26P1,VPS35,VPS35	6.76963	-0.188088	0.000982055	0.00588797	-0.145125	0.00607547	0.338811	-0.00867023	0.872203	0.974922
chr19:3275351-3276821	NA	APBA3,CACTIN-AS1,ZNF77,CACTIN,MRPL54,ZNF57	3.69116	0.407824	0.000981735	0.00588797	0.0750045	0.489953	0.776736	-0.0650086	0.583983	0.962591
chr3:120595925-120596689	NDUFB4	GTF2E1,RABL3,NDUFB4,NDUFB4	5.73972	-0.235828	0.000982067	0.00588797	-0.133746	0.043456	0.487141	-0.00588823	0.928794	0.978278
chr1:215566908-215568201	KCTD3	KCTD3,KCTD3	5.12824	-0.243902	0.00098456	0.00590154	-0.040366	0.535729	0.788728	-0.0467408	0.480706	0.95774
chr7:47291371-47292124	NA	PKD1L1	5.55709	-0.258151	0.000984939	0.00590244	-0.201689	0.00667121	0.347395	-0.0242624	0.726109	0.967807
chr4:109815082-109816195	GAR1	SEC24B,SETP20,GAR1,LRIT3,GAR1	5.18488	-0.263017	0.000985602	0.00590503	-0.094755	0.210292	0.661694	-0.108157	0.129817	0.915531
chr10:86580230-86580968	NA	NA	3.56177	-0.37161	0.000986451	0.00590875	-0.00625156	0.953478	0.863547	-0.088835	0.342468	0.944651
chr7:99438281-99439822	PTCD1	ZSCAN25,PDAP1,SMURF1,AP4M1,ATP5J2,BUD31,CPSF4,PTCD1	4.96483	0.245951	0.000986894	0.00591002	-0.0147431	0.822097	0.845628	0.0485624	0.463484	0.957087
chr3:80770182-80771055	NA	LINC02050	2.38994	0.520822	0.000988776	0.00591992	0.243692	0.0939912	0.573278	-0.0172262	0.910588	0.978107
chr1:100791567-100792895	NA	NA	2.67478	0.501945	0.000989311	0.00592165	0.285076	0.0590114	0.519197	-0.00567852	0.966912	0.978714
chr3:31234019-31234756	NA	STT3B,RNA5SP127	3.41801	-0.363563	0.000989526	0.00592165	-0.149475	0.158317	0.630657	-0.00213776	0.981908	0.979116
chr7:133081683-133082487	CHCHD3	ST13P7,CHCHD3,CHCHD3	6.18027	-0.222779	0.000990118	0.00592381	-0.16101	0.0107652	0.378326	-0.114927	0.0666645	0.890693
chr5:56851332-56852884	NA	SETD9,MAP3K1,LINC01948,MIER3,C5orf67	3.0444	0.460717	0.000990746	0.00592619	-0.0249723	0.836361	0.84823	0.103611	0.38856	0.948018
chr13:20191490-20193811	GJB2	GJB2,GJA3,LINC00556,GJB2	4.27805	0.301013	0.000991507	0.00592835	0.0254838	0.758233	0.834929	0.0407114	0.634083	0.962591
chr8:1942970-1943945	NA	NA	2.37289	0.610471	0.000991567	0.00592835	0.0906463	0.558218	0.793477	-0.0694475	0.677543	0.965007
chr14:19172583-19173486	NA	NA	2.89931	0.393811	0.000992533	0.00593136	-0.0213523	0.859323	0.851282	-0.096618	0.4095	0.949615
chr2:105867691-105868615	NA	UXS1	3.83706	-0.326288	0.000992472	0.00593136	0.0757446	0.428724	0.758458	-0.103153	0.245104	0.93717
chr2:15591545-15592588	DDX1	DDX1,DDX1	5.88792	-0.218096	0.000993821	0.00593768	-0.0987653	0.110754	0.588609	-0.0607694	0.310681	0.942719
chr20:8777644-8778780	NA	NA	2.65963	0.508657	0.000994257	0.0059389	-0.0961276	0.483554	0.774936	0.250453	0.0834726	0.905046
chr3:120742152-120743492	GTF2E1	MIR198,RPL7AP11,GTF2E1,RABL3,GTF2E1	6.15256	-0.214125	0.000994776	0.00594063	-0.168837	0.00544149	0.33076	0.0462019	0.453267	0.955406
chr1:24724580-24725662	NA	CLIC4	3.09226	0.441041	0.000996399	0.00594618	-0.0679767	0.56987	0.797165	0.111433	0.339742	0.944651
chr12:75329894-75330593	GLIPR1L1	KRR1,CAPS2,GLIPR1L2,GLIPR1L1	4.88655	-0.273073	0.000996316	0.00594618	-0.252163	0.00138418	0.261432	-0.0819446	0.270158	0.940719
chr19:27377740-27378627	NA	NA	2.9319	0.499685	0.000995993	0.00594618	0.148606	0.263325	0.691551	-0.00766524	0.958027	0.978302
chr9:38998788-39000142	NA	NA	2.73623	0.494213	0.000997097	0.00594896	0.281254	0.0468546	0.493899	-0.115586	0.386282	0.948018
chr1:199460784-199461492	NA	NA	2.70638	-0.486836	0.00099801	0.00595303	0.0589312	0.671922	0.820882	0.19373	0.131101	0.915531
chr8:8286245-8287449	NA	FAM86B3P,FAM66E,FAM66B,OR7E154P,FAM90A11P,ALG1L13P,PRAG1	3.06307	0.384632	0.00099905	0.00595785	0.149383	0.207491	0.659297	0.0719121	0.491718	0.958687
chr3:36540768-36542989	NA	NA	3.43143	0.364352	0.000999348	0.00595824	-0.0278103	0.789492	0.840229	0.303913	0.00479248	0.801612
chr3:128674031-128675253	NA	POU5F1P6	3.51862	0.394445	0.000999609	0.00595842	0.232672	0.0244385	0.436681	0.171573	0.0936292	0.908698
chr13:109131504-109132295	NA	ABHD13,MYO16-AS2	3.20358	-0.37872	0.000999945	0.00595904	-0.111336	0.289557	0.703433	-0.0208585	0.838113	0.973365
chr10:51273495-51274049	NA	NA	3.43216	-0.40117	0.00100111	0.00596184	-0.117307	0.329417	0.722192	-0.0454066	0.66403	0.963092
chr2:78486670-78487886	NA	NA	2.41775	0.598127	0.00100083	0.00596184	0.100429	0.518821	0.784243	0.244277	0.139948	0.915531
chr3:158722428-158723490	NA	GFM1,MLF1,LXN,MFSD1	4.21708	-0.330833	0.0010011	0.00596184	-0.0930629	0.328234	0.72158	-0.0255819	0.775859	0.970311
chr5:36689105-36690841	NA	WDR70,SLC1A3,C5orf42,NADK2,RANBP3L,NIPBL	5.38734	-0.215389	0.00100158	0.00596292	-0.0514592	0.386498	0.742972	0.0408573	0.487132	0.957911
chr6:117264528-117266018	VGLL2	VGLL2,KPNA5,RN7SKP18,VGLL2	3.4437	0.384479	0.00100176	0.00596292	0.0309288	0.76966	0.837696	0.00376151	0.972284	0.978781
chr1:26695257-26697428	LOC101928728	HMGN2,ACTG1P20,PIGV,NPM1P39,ZDHHC18,GPATCH3,RPL39P7,ZNF593,RPL17P9,LIN28A,FAM110D,SFN,WASF2,RPS6KA1,NUDC,AHDC1,OSTCP2,TRNP1,ARID1A,KDF1,GPN2,SLC9A1,CEP85,LOC101928728	5.3603	0.244783	0.00100291	0.00596703	0.048167	0.445107	0.76468	0.0545521	0.425197	0.951031
chr22:20063773-20064727	NA	NA	2.36116	0.55495	0.00100279	0.00596703	0.0876468	0.535585	0.788728	-0.188618	0.28595	0.941414
chr20:50029745-50030360	NA	LINC01273,SNAI1,PSMD10P1,SPATA2,CEBPB,SLC9A8,B4GALT5,PTPN1,TMEM189	2.72083	0.488599	0.00100408	0.00597057	-0.118042	0.320928	0.718051	-0.125724	0.350917	0.946829
chr7:43198089-43198794	NA	NA	2.31228	0.599168	0.00100413	0.00597057	0.189922	0.238183	0.677612	0.181426	0.304062	0.942719
chr9:35041618-35042754	C9orf131	C9orf131,C9orf131	2.73755	0.454942	0.0010042	0.00597057	0.0350236	0.785423	0.839691	-0.165876	0.146898	0.919525
chr5:442488-443626	EXOC3	EXOC3,EXOC3-AS1,PP7080,EXOC3	3.94169	0.302277	0.00100492	0.00597345	-0.0711194	0.407353	0.751228	-0.0835902	0.320612	0.943033
chr10:31961501-31962183	NA	KIF5B,ARHGAP12	3.00624	-0.365709	0.00100619	0.00597961	-0.100854	0.347972	0.730145	-0.0251804	0.803973	0.972051
chr14:19160863-19162801	NA	NA	3.82658	0.364387	0.00100654	0.00598035	0.194445	0.0811154	0.554697	-0.0755995	0.498973	0.958687
chr13:23888507-23889784	PCOTH	C1QTNF9,MIPEP,C1QTNF9B-AS1,PCOTH	6.05982	-0.229972	0.00100751	0.00598212	-0.0841073	0.182808	0.643357	-0.0106178	0.86604	0.974311
chr21:43306670-43307746	NA	WDR4,U2AF1,SIK1,FRGCA,PWP2,HSF2BP,RRP1,PKNOX1,LINC00322	3.00741	0.443861	0.0010071	0.00598212	0.169024	0.130987	0.606885	0.12853	0.311365	0.942719
chr3:38009595-38010480	NA	OXSR1,VILL,SLC22A14	2.73231	0.426971	0.00100754	0.00598212	-0.0587733	0.660162	0.818185	0.100041	0.396735	0.948018
chr2:232523494-232524530	CHRND	CHRNG,PRSS56,CHRND,TIGD1,EIF4E2,SCARNA5,CHRND	2.93015	0.444626	0.00100929	0.00599116	-0.0158488	0.901779	0.856603	-0.262862	0.0466176	0.873831
chr18:31942147-31943973	TRAPPC8	SLC25A52,TRAPPC8,TRAPPC8	6.26969	-0.182876	0.00100955	0.00599131	-0.0821798	0.0964619	0.575427	-0.0188082	0.711153	0.965703
chr4:55121134-55121707	KDR	KDR	3.61929	-0.340716	0.00101121	0.00599977	-0.056845	0.584493	0.800064	-0.0349713	0.6829	0.965095
chr2:130052721-130053894	FAR2P1	FAR2P1	2.65065	0.492137	0.0010115	0.0060001	0.127278	0.325772	0.720216	0.267598	0.0443259	0.873831
chr1:47743078-47743637	NA	NA	2.26829	0.583864	0.00101416	0.00600892	-0.0369112	0.803	0.842089	-0.0905693	0.597587	0.962591
chr14:93092355-93093501	NA	ITPK1,ITPK1-AS1	3.16582	0.423063	0.00101387	0.00600892	0.0661589	0.554424	0.792741	-0.0945362	0.39893	0.948018
chr2:18253964-18254821	NA	NA	2.39718	0.542655	0.00101398	0.00600892	0.331566	0.0194736	0.419367	0.0121897	0.941226	0.978278
chr4:64360574-64361515	NA	NA	2.50232	0.587559	0.00101354	0.00600892	0.344528	0.0254242	0.439668	0.160775	0.355479	0.946862
chr8:52989798-52991274	NA	NA	4.53522	-0.266176	0.00101416	0.00600892	-0.0682075	0.38261	0.741738	0.00581398	0.933678	0.978278
chr15:34969281-34970132	AQR	AQR,HNRNPLP2,GOLGA8B,DPH6,ZNF770,AQR	5.85704	-0.238587	0.00101459	0.00601001	-0.112713	0.0966376	0.575427	-0.0831059	0.206338	0.932395
chr3:30473268-30474779	NA	GADL1,LINC01985	4.63607	-0.271857	0.00101481	0.00601001	-0.073301	0.339331	0.726165	-0.123451	0.0805666	0.903433
chr1:246784645-246786192	NA	SCCPDH,LINC01341	3.64059	0.361128	0.00101535	0.0060116	0.0304827	0.762121	0.836131	0.0410572	0.698679	0.965231
chr9:40964850-40966764	NA	NA	2.85095	0.467021	0.00101554	0.0060116	-0.121827	0.349977	0.731339	-0.0538785	0.683411	0.965095
chr6:83590078-83590963	NA	SNAP91,PRSS35,CYB5R4,RIPPLY2	3.42351	-0.386956	0.00101651	0.00601594	-0.333179	0.00276472	0.291562	-0.113242	0.261059	0.940557
chr16:70685195-70687923	MTSS2	VAC14-AS1,MTSS1L,CLEC18A,NPIPB14P,NOB1,VAC14,EXOSC6,NQO1,SMG1P7,MARVELD3,CMTR2,MTSS2	4.72388	0.288149	0.00101718	0.00601855	0.156947	0.0392161	0.47673	0.0239403	0.774242	0.970172
chr16:84699496-84701054	USP10	ZDHHC7,COTL1,KLHL36,USP10,KIAA0513,USP10	4.61632	0.281823	0.00101814	0.00602283	-0.0602252	0.420735	0.756308	0.269624	0.000837933	0.61886
chr6:92671201-92672449	NA	NA	3.94711	-0.318744	0.00101843	0.00602316	-0.186578	0.0448032	0.490514	0.00635165	0.940423	0.978278
chr5:33563731-33564543	NA	ST3GAL5P1	3.43787	-0.37593	0.00101869	0.00602329	-0.017714	0.873528	0.853445	-0.00448527	0.962061	0.978302
chr1:145720781-145721731	CD160	CD160,ANKRD35,CD160	2.97023	0.41047	0.00102065	0.00603351	0.0476922	0.665798	0.819558	0.0670935	0.555732	0.961664
chr5:69166732-69167361	CCNB1	CCDC125,RAD17,CCNB1,CCNB1	5.63448	-0.231897	0.00102129	0.00603453	-0.126589	0.0478336	0.49522	-0.0483295	0.463797	0.957087
chr8:94474530-94475410	RAD54B	INTS8,KIAA1429,FAM92A,RAD54B,RAD54B	5.38344	-0.283173	0.00102107	0.00603453	-0.170989	0.030085	0.449081	-0.115558	0.155049	0.919813
chr20:47391808-47393651	NA	NA	3.62001	0.398053	0.00102166	0.00603496	-0.0198387	0.851791	0.850264	0.243457	0.0231805	0.842907
chr5:40834447-40835680	RPL37	PRKAA1,CARD6,PLCXD3,TTC33,SNORD72,RPL37,RPL37	5.18954	-0.254155	0.00102183	0.00603496	-0.0902453	0.212311	0.662764	-0.0230838	0.745168	0.967997
chr12:54448184-54449496	NA	NA	3.16302	0.397052	0.00102261	0.00603791	0.218274	0.0485021	0.495616	-0.0501468	0.633415	0.962591
chr2:202634478-202636221	FAM117B	FAM117B,CARF,DAZAP2P1,FAM117B	6.47165	-0.19563	0.0010228	0.00603791	-0.102049	0.0597542	0.519975	-0.0247201	0.654386	0.962591
chr12:122464239-122465201	NA	ZCCHC8,KNTC1,PSMD9,SETD1B,C12orf65,CLIP1,CDK2AP1	3.55354	0.375707	0.00102356	0.00604101	0.0138416	0.888487	0.855284	0.155602	0.0872233	0.907235
chr1:166920256-166921643	NA	GPA33	3.10944	0.403508	0.0010247	0.00604446	0.238597	0.0409409	0.481319	-0.138375	0.241381	0.936937
chr2:231642589-231643303	NA	RNU2-22P,LINC00471,RN7SL499P	3.72228	0.296935	0.00102469	0.00604446	0.0221138	0.796028	0.841193	0.0647057	0.414234	0.949863
chr3:151282861-151284419	P2RY14	GPR87,P2RY14,P2RY14	2.85952	0.413156	0.00102485	0.00604446	0.210236	0.0832195	0.558575	0.135117	0.245695	0.93717
chr10:116109784-116110549	NA	NA	2.57167	0.513623	0.0010252	0.00604507	-0.0115337	0.929803	0.860716	0.0687263	0.639641	0.962591
chr7:37385529-37386340	NA	ELMO1,RNU6-565P,GPR141,RPS10P14	3.9861	-0.320284	0.00102543	0.00604507	-0.155527	0.0784195	0.54907	-0.0173069	0.834571	0.973127
chr14:19668968-19669784	NA	NA	2.48737	0.541834	0.00102611	0.00604566	-0.0544812	0.743984	0.832197	-0.17276	0.271012	0.940719
chr2:120598391-120599063	NA	NA	2.23652	0.563858	0.00102605	0.00604566	-0.149512	0.337293	0.725163	-0.0150821	0.926121	0.978278
chr5:146446802-146447956	TCERG1	RBM27,GPR151,TCERG1,TCERG1	6.6648	-0.215528	0.00102623	0.00604566	-0.137898	0.0228372	0.432932	-0.0653602	0.277476	0.941414
chr8:83590505-83591123	NA	NA	2.12549	0.607587	0.00102699	0.00604872	0.0202679	0.902534	0.856603	0.0635486	0.706781	0.965362
chr1:228989920-228991267	NA	NA	3.90276	-0.287438	0.00102784	0.00604959	0.0878198	0.279692	0.698899	0.0157112	0.844215	0.973904
chr21:42652117-42653338	PDE9A	PDE9A,PDE9A	2.97376	0.432932	0.00102763	0.00604959	0.127454	0.277154	0.697186	-0.132516	0.27727	0.941414
chr6:142702356-142703127	NA	HIVEP2	4.22599	-0.308035	0.00102783	0.00604959	-0.0784594	0.367307	0.736152	-0.0683166	0.402252	0.948018
chr21:36859811-36860578	NA	HLCS,MORC3,TTC3	4.18897	-0.328369	0.00102867	0.00605311	-0.157616	0.0724316	0.540923	-0.0537158	0.518266	0.958687
chr15:76139284-76140663	NA	TMEM266,NRG4	3.54513	0.35522	0.00103003	0.00605973	0.110177	0.277234	0.697186	0.100664	0.322303	0.943289
chr10:89260334-89261408	NA	IFIT3,IFIT2,IFIT1,IFIT1B,SLC16A12-AS1,IFIT5	3.34468	0.359222	0.00103061	0.00606172	0.224934	0.0362351	0.468548	0.13379	0.176412	0.921206
chr5:140302443-140304439	PFDN1	PFDN1,CYSTM1,HBEGF,SLC4A9,EIF4EBP3,PFDN1	4.0682	0.318262	0.0010331	0.00607497	0.0652537	0.461108	0.768523	0.0280213	0.747757	0.967997
chr3:99041354-99042342	NA	NA	2.65156	0.489457	0.00103385	0.00607798	0.036792	0.773415	0.838292	0.192214	0.179181	0.921206
chr15:89486403-89487138	NA	RHCG	2.7235	0.51074	0.00103471	0.0060817	0.147664	0.276107	0.697053	-0.0964424	0.491363	0.958687
chr1:240762401-240763186	NA	NA	2.55845	0.480278	0.0010353	0.00608351	0.186899	0.162864	0.633255	0.0369448	0.784791	0.971315
chr12:68331849-68332772	MDM1	NUP107,MDM1,MDM1	5.7353	-0.223338	0.0010355	0.00608351	-0.160084	0.00960904	0.369443	-0.000711572	0.990993	0.979116
chr10:123997370-123998312	NA	CHST15,METTL10,FAM175B,FAM53B,YBX2P1	5.65147	-0.241489	0.00103695	0.00609068	0.0241143	0.72197	0.82838	-0.0429714	0.507742	0.958687
chr16:15395605-15396410	NA	MPV17L,PDXDC1	2.89951	0.384525	0.00103799	0.00609488	0.157972	0.182738	0.643289	0.0264428	0.832493	0.973127
chr17:34720383-34721361	NA	NA	2.39894	0.632753	0.00103829	0.00609488	0.122734	0.448522	0.765668	-0.0454398	0.784304	0.971315
chr9:122405724-122406679	NA	OR1J4,OR1H1P	2.55512	0.534739	0.00103838	0.00609488	0.0341952	0.793981	0.840858	0.151485	0.322249	0.943289
chr3:53238195-53239392	NA	PRKCD,TKT,DCP1A,ITIH4,GNL3,TMEM110	3.21253	0.400154	0.00103878	0.00609587	0.160068	0.159665	0.631117	0.124063	0.269628	0.940719
chr19:14167364-14168723	NA	PRKACA	3.23805	0.414313	0.00103999	0.00610016	-0.0328057	0.7697	0.837705	-0.1325	0.231179	0.934444
chr7:36473291-36474574	NA	NA	3.15666	0.413835	0.00103983	0.00610016	0.0278314	0.790353	0.840229	0.22357	0.0511836	0.881778
chr7:126957513-126958321	NA	NA	2.37421	0.534222	0.00104295	0.00611611	0.332972	0.0288738	0.447024	-0.131596	0.394105	0.948018
chr18:55267930-55269075	NA	NA	3.95583	-0.325446	0.00104372	0.00611927	0.0927362	0.330472	0.722396	0.0741854	0.42008	0.951031
chr1:21651497-21652338	NA	ALPL,RAP1GAP	2.44988	0.539952	0.00104497	0.00612517	0.15573	0.297018	0.707881	0.316755	0.0484088	0.87522
chr1:100132513-100133518	SASS6	EXTL2,SLC35A3,TRMT13,SASS6,RTCA,BRI3P1,FRRS1,SASS6	5.61772	-0.232489	0.00104526	0.00612551	-0.0529604	0.422551	0.756868	-0.134773	0.0358985	0.869577
chr4:183398162-183399976	NA	CDKN2AIP,CLDN24,CLDN22	4.61876	-0.256736	0.00104714	0.00613368	-0.188476	0.00799705	0.3567	-0.00333873	0.961381	0.978302
chr9:42506992-42508504	NA	NA	2.5349	0.470648	0.00104696	0.00613368	-0.0501585	0.692386	0.824456	-0.190456	0.19343	0.927271
chr1:143252860-143253399	NA	NA	3.28295	0.443577	0.00104822	0.00613862	0.145159	0.215956	0.664728	0.119784	0.444905	0.953572
chr7:32942292-32943459	RP9P	KBTBD2,RP9P,FKBP9,RP9P	5.63971	-0.219718	0.00104985	0.00614677	-0.111516	0.0630686	0.52388	-0.0700591	0.236132	0.936937
chr12:71183141-71184346	NA	NA	2.43062	0.558041	0.0010507	0.00615037	0.150436	0.312914	0.714452	-0.163477	0.293773	0.941896
chr8:143017414-143019395	NA	JRK,ZNF696,LY6E	4.80792	0.248806	0.00105112	0.00615144	0.100931	0.128527	0.605671	0.147876	0.0350486	0.869298
chr16:78762141-78762742	NA	RPS3P7	3.3612	-0.35581	0.0010515	0.00615225	-0.133768	0.184624	0.645068	-0.0688539	0.471733	0.95774
chr19:16078302-16079712	NA	AKAP8,C19orf44,SIN3B,OR10H5,LINC01855,SNX33P1,SMIM7,SYDE1,OR10H2,OR1AB1P,CYP4F24P,CYP4F11,SLC35E1,TPM4,WIZ,OR10H3,OR10H4	3.5959	0.360968	0.00105333	0.00616157	0.0478762	0.634727	0.811402	0.00560508	0.954746	0.978302
chr1:191591680-191592516	NA	NA	3.85986	-0.334747	0.00105385	0.00616178	-0.0872407	0.350369	0.731503	0.035996	0.649506	0.962591
chr17:81090631-81091298	NA	ARL16,HGS,EIF4A3,CEP131,ALYREF,TEPSIN,GPS1,SLC38A10,BAIAP2,RFNG,AATK,TMEM105	3.05605	0.440832	0.00105364	0.00616178	-0.00684924	0.951422	0.863371	-0.0223752	0.851679	0.974168
chr2:44167776-44169953	PPM1B	LRPPRC,PPM1B,RPL12P19,PPM1B	7.52909	-0.169177	0.00105579	0.00617174	-0.116522	0.0149219	0.397872	-0.00869248	0.853914	0.974168
chr10:113126491-113127711	NA	RNU7-165P,ACSL5,TCF7L2,RPS15AP30	3.15781	0.374044	0.00105605	0.00617184	-0.0638173	0.546558	0.79127	-0.0298513	0.772712	0.970133
chr11:62426808-62428432	NA	ASRGL1,EEF1G,TTC9C,SCGB1A1,AHNAK,TUT1,METTL12,INCENP,FEN1,BSCL2,WDR74	3.66377	0.377006	0.00105714	0.00617679	0.285143	0.00572447	0.33535	0.158648	0.093149	0.908698
chr17:4900139-4902201	C17orf107	CHRNE,GP1BA,C17orf107,ZFP3,C17orf107	4.72504	0.319836	0.00105935	0.00618831	-0.0745461	0.334758	0.724591	0.140088	0.116458	0.914943
chr6:37866675-37868817	NA	ZFAND3,RNU1-87P,MDGA1,BTBD9,RN7SL285P	3.3365	0.377472	0.00105965	0.00618865	0.139357	0.194582	0.651394	-0.0397138	0.705217	0.965347
chr1:234777687-234778934	NA	RPS21P1,IRF2BP2,LDHAP2,RNY4P16	4.36346	0.302171	0.00105989	0.00618866	0.0870945	0.286527	0.702469	-0.0202653	0.826922	0.972666
chr6:145813991-145815539	FBXO30	FBXO30,FBXO30	6.61341	-0.187811	0.00106031	0.00618974	-0.129198	0.0150874	0.397872	-0.0462603	0.373678	0.948018
chr22:15775123-15776228	NA	DUXAP8	2.12895	0.549256	0.00106114	0.00619174	0.202625	0.223364	0.668408	-0.0665616	0.69654	0.965231
chr5:176388450-176389424	HIGD2A	FAF2,HIGD2A,RPL21P60,MXD3,ZNF346,ZNF346-IT1,PRMT1P1,CLTB,NOP16,HIGD2A	6.30599	-0.189702	0.00106107	0.00619174	-0.138846	0.0105619	0.375701	-0.0595561	0.253543	0.939647
chr11:44065912-44067395	ACCS	ACCS,ALKBH3,EXT2,SEC14L1P1,API5,C11orf96,ALKBH3-AS1,RN7SKP287,ACCS	5.55599	-0.214678	0.00106293	0.00620076	-0.0441139	0.458089	0.767811	-0.0225194	0.70575	0.965347
chr15:74780821-74781608	CSK	ULK3,EDC3,C15orf39,CSK,RPP25,CPLX3,LMAN1L,DNM1P35,CYP1A1,FAM219B,NEIL1,SCAMP5,PPCDC,ARID3B,CLK3,SCAMP2,MIR4513,CSK	2.99731	0.458185	0.00106413	0.00620384	0.00835437	0.94421	0.862351	-0.174653	0.137729	0.915531
chr19:48858602-48860527	NA	TEAD2,HSD17B14,PLEKHA4,KDELR1,BCL2L12,PRR12,RRAS,GRWD1,NUCB1	3.89815	0.358606	0.00106418	0.00620384	0.129603	0.187877	0.647024	0.106045	0.306962	0.942719
chr20:41047275-41048882	NA	TOP1,RNU2-52P,LPIN3	3.15312	0.374291	0.00106373	0.00620384	0.110335	0.307716	0.712265	0.0819386	0.4398	0.952984
chr10:1571808-1572552	NA	NA	2.3102	0.548223	0.00106454	0.00620457	0.25444	0.0892683	0.567676	0.161745	0.270451	0.940719
chr2:202765405-202765992	NA	NA	4.49975	-0.36645	0.00106511	0.00620645	-0.0620565	0.555954	0.792891	-0.18364	0.0693382	0.890693
chr1:16296624-16299417	NA	NA	4.46565	0.282875	0.00106543	0.00620694	0.11411	0.13638	0.610384	0.0644674	0.391459	0.948018
chr12:61433998-61435091	NA	NA	2.57332	0.496095	0.00106592	0.00620839	0.0707674	0.601525	0.803868	0.183994	0.164983	0.920866
chr17:7559952-7562215	SENP3	SAT2,CHRNB1,TNFSF12,TNFSF13,SNORA48,SENP3	5.00653	0.277534	0.00106768	0.0062172	0.0616749	0.397312	0.747736	0.0886433	0.264093	0.940587
chr6:80106267-80106860	BCKDHB	BCKDHB,AK4P5,BCKDHB	6.20837	-0.235702	0.00106847	0.0062176	-0.203946	0.002308	0.283619	0.00946712	0.889389	0.976905
chr7:22884878-22886392	NA	FAM126A	3.43341	0.342483	0.00106838	0.0062176	0.0392544	0.708007	0.82689	0.00956317	0.915591	0.978107
chr9:2593650-2594364	NA	NA	3.12034	-0.420249	0.00106837	0.0062176	-0.117851	0.347926	0.730145	0.0132545	0.898673	0.977375
chr5:88690561-88691404	LINC00461	LINC00461,MIR9-2,LINC00461	3.23448	-0.370478	0.0010688	0.00621811	0.124163	0.235105	0.676016	-0.136854	0.178451	0.921206
chr12:124496993-124497901	NA	NCOR2,RILPL1,DHX37	2.86672	0.411835	0.00106908	0.00621832	0.264349	0.0345557	0.462788	-0.159339	0.155286	0.919813
chr4:44662176-44663234	NA	NA	3.66007	-0.359729	0.00107001	0.00622231	-0.0736327	0.483159	0.774935	-0.186678	0.0528004	0.886088
chr7:128830384-128831327	FLNC	SMO,RBM28,CCDC136,ATP6V1F,CALU,FLNC,FLNC	2.70414	0.479991	0.00107085	0.00622581	0.189196	0.185855	0.646252	-0.138753	0.302391	0.942719
chr8:137982661-137983564	NA	NA	3.09735	-0.384754	0.00107179	0.00622986	0.0506075	0.656347	0.817183	0.0702006	0.524145	0.958687
chr1:2577695-2578771	NA	MMEL1,TNFRSF14,FAM213B,SKI	4.29177	0.276424	0.00107265	0.00623207	-0.00658118	0.932842	0.860993	0.200198	0.0119206	0.84118
chr11:108965336-108966128	NA	RNU6-654P	3.94158	-0.311434	0.00107245	0.00623207	-0.0450486	0.612483	0.807022	0.0692453	0.429443	0.951753
chr19:35673179-35674001	UPK1A-AS1	LINC01529,UPK1A,UPK1A-AS1,UPK1A-AS1	2.74657	0.495386	0.00107416	0.00623661	0.133951	0.349228	0.730766	-0.111798	0.41268	0.94972
chr6:162727334-162728142	PRKN	PACRG,PARK2,TRE-TTC15-1,PRKN	5.8662	-0.208876	0.00107385	0.00623661	-0.081439	0.153517	0.626163	0.0274775	0.650766	0.962591
chr8:74466678-74467562	NA	NA	2.41061	0.512111	0.00107413	0.00623661	-0.219364	0.100943	0.578747	0.0725005	0.596945	0.962591
chr20:47740613-47741279	NA	SULF2,NCOA3	2.72185	0.465434	0.00107532	0.00624165	0.213081	0.0654498	0.528297	0.192113	0.112598	0.914499
chr3:187968251-187969470	NA	BCL6,LINC01991	3.34142	0.384206	0.00107552	0.00624165	0.136176	0.172573	0.637251	0.283544	0.00447174	0.791085
chr19:46633949-46634620	GNG8	GNG8,PTGIR,GNG8	3.62579	0.387673	0.00107624	0.00624442	0.00598345	0.952026	0.863371	0.163686	0.164137	0.920598
chr6:42959923-42961137	GNMT	PEX6,POLH,RPL24P4,CUL7,GNMT	2.95398	0.442421	0.00107651	0.00624461	-0.0971705	0.389755	0.74463	-0.135344	0.274239	0.941414
chr22:46026839-46027816	NA	LINC00899	2.89467	0.421968	0.00107767	0.00624992	0.0317029	0.787045	0.839961	0.0515055	0.648101	0.962591
chr2:113235274-113235919	NA	PAX8-AS1,PAX8	3.4247	0.376176	0.00107884	0.00625526	-0.0495566	0.586706	0.800756	-0.111059	0.253792	0.939802
chr4:158610723-158611833	NA	NA	4.0085	-0.323783	0.0010791	0.00625539	-0.0937412	0.317488	0.716481	-0.067237	0.420486	0.951031
chr8:116350173-116352608	NA	LINC00536	4.43628	-0.2525	0.00107943	0.00625589	-0.0112359	0.878053	0.85382	-0.0689604	0.336338	0.944239
chr8:59737388-59738064	NA	NA	3.03003	-0.409077	0.00108017	0.00625877	0.0222941	0.856937	0.85081	0.157033	0.122598	0.915531
chr11:1335737-1337461	NA	PHRF1,SNORA52,TOLLIP,TSPAN4,TOLLIP-AS1,BRSK2	4.01575	0.326118	0.00108248	0.00627014	-0.0163328	0.849321	0.849666	-0.00826496	0.927488	0.978278
chr5:151770932-151773238	G3BP1	RPLP1P6,SMIM3,SPARC,CCDC69,ATOX1,G3BP1	7.70105	-0.179151	0.00108262	0.00627014	-0.0697881	0.162154	0.632881	-0.0368595	0.465682	0.957162
chr13:44301043-44301801	NA	SERP2,LACC1,CCDC122,SMIM2,SMIM2-IT1,SMIM2-AS1,TSC22D1	2.77399	0.451629	0.0010851	0.00628264	0.118034	0.380317	0.741266	0.102726	0.372316	0.948018
chr9:74951687-74953186	C9orf40	NMRK1,OSTF1,C9orf41-AS1,CARNMT1,TRPM6,RNU6-445P,C9orf40,C9orf40	6.08916	-0.188411	0.00108527	0.00628264	0.00219115	0.966674	0.864828	-0.0445183	0.395171	0.948018
chr16:26130357-26131190	NA	NA	2.13179	0.655926	0.00108587	0.0062847	0.273902	0.114518	0.595009	-0.204899	0.29471	0.941896
chr7:80442960-80443819	NA	GNAT3	4.02022	-0.333253	0.00108625	0.00628553	-0.218817	0.025526	0.439668	0.0688825	0.424737	0.951031
chr3:195542009-195543802	PPP1R2	PPP1R2,ACAP2,APOD,RPL24P6,MUC4,MUC20,RNU6ATAC24P,PPP1R2	5.12105	0.228714	0.00108682	0.00628602	-0.0442825	0.466947	0.770436	0.0156706	0.808746	0.972106
chr4:107837420-107839224	NA	SGMS2,RNU6-733P	5.42034	-0.231262	0.00108683	0.00628602	-0.115362	0.0763688	0.545894	-0.097554	0.110987	0.914499
chr11:80167749-80169475	NA	NA	3.37203	0.411388	0.00108751	0.00628711	0.135967	0.278208	0.697933	-0.049799	0.683722	0.965095
chr21:27450453-27451460	NA	NA	2.36998	0.557615	0.00108735	0.00628711	0.181243	0.218466	0.665049	-0.002826	0.986349	0.979116
chr9:82495955-82497109	NA	NA	3.04331	0.417988	0.00108841	0.00629094	0.0654135	0.587054	0.800813	0.15746	0.184459	0.921933
chr1:34984128-34985569	LOC653160	RPL5P4,ZMYM1,ZMYM6,SFPQ,DLGAP3,LOC653160	5.07568	-0.226877	0.00108889	0.00629227	-0.0417365	0.52914	0.787289	-0.0379398	0.545563	0.9606
chr2:128090630-128091495	UGGT1	UGGT1,SAP130,AMMECR1L,WDR33,UGGT1	4.95757	-0.239007	0.00109008	0.00629772	-0.0162033	0.805661	0.842694	-0.0446236	0.503686	0.958687
chr12:33587314-33588776	NA	ALG10,YARS2	4.52981	-0.266422	0.00109187	0.00630666	0.170076	0.0303271	0.449834	0.101843	0.167159	0.921043
chr1:44405105-44407971	RNF220	PTCH2,DMAP1,ZSWIM5,ATP6V0B,RNF220,MIR5584,RNF220	4.12435	0.305885	0.00109268	0.00630947	0.15787	0.0575505	0.515611	0.101782	0.253873	0.939802
chr16:1407951-1408732	NA	CCDC154	3.53486	0.375411	0.00109285	0.00630947	-0.0120377	0.899895	0.856603	0.016031	0.878309	0.975462
chr16:85556649-85557278	NA	RNU1-103P,KLHL36,ZDHHC7,GSE1,RN7SL381P,CRISPLD2,GINS2	2.72343	0.507048	0.00109491	0.00631995	0.0545	0.680144	0.823001	-0.00508576	0.969302	0.978714
chr1:228059117-228060343	NA	OBSCN,MIR3620,ARF1,WNT3A,C1orf145	3.70305	0.347999	0.00109682	0.00632946	0.0615825	0.539702	0.789506	0.193269	0.0658717	0.890693
chr3:142904503-142905430	NA	PLS1,RNA5SP143,PCOLCE2	4.73178	-0.2716	0.00109705	0.00632946	-0.072288	0.331173	0.722596	-0.0279813	0.690736	0.965095
chr2:87423755-87425700	NA	NA	3.6951	0.395892	0.00109826	0.00633505	0.00952303	0.924757	0.8602	0.227609	0.0574809	0.890693
chr6:111237773-111239980	NA	SLC16A10,REV3L,TRAF3IP2-AS1,AMD1,TRAF3IP2,RNU6-960P,MFSD4B	3.59299	0.35418	0.00109857	0.00633541	0.184435	0.0614707	0.522557	-0.032634	0.726446	0.967807
chr17:42107605-42108163	DHX58	DHX58,ZNF385C,DHX58	3.06385	0.412971	0.00109935	0.00633847	-0.322595	0.00947685	0.367319	-0.161586	0.188199	0.92535
chr2:94857334-94858321	ANKRD20A8P	ANKRD20A8P	2.6947	0.485141	0.00110086	0.00634579	0.297124	0.03011	0.449081	0.0168509	0.909406	0.978107
chr11:41245639-41246310	NA	NA	2.17555	0.604823	0.00110201	0.00634822	0.167871	0.333393	0.723868	-0.234667	0.177136	0.921206
chr12:62465966-62467273	MON2	FAM19A2,MON2,MON2	5.15305	-0.237059	0.00110196	0.00634822	-0.0212882	0.746268	0.832429	-0.0322168	0.628355	0.962591
chr3:169327554-169328451	NA	NA	3.9993	-0.334692	0.00110203	0.00634822	-0.243164	0.0141689	0.393951	-0.14356	0.100061	0.910586
chr17:21686846-21687706	KCNJ18	KCNJ18	3.1664	0.43706	0.00110369	0.00635636	-0.0084512	0.94782	0.862752	0.0963075	0.458204	0.956636
chr19:33621609-33622770	CHST8	CHST8,RPL21P131,CHST8	2.9764	0.454831	0.00110418	0.00635676	0.199324	0.100341	0.578091	0.0924878	0.536207	0.959477
chr3:120417152-120417803	NA	GPR156,FSTL1,MIR198,RPL10P7,LRRC58	4.61371	-0.287446	0.00110425	0.00635676	-0.112256	0.152468	0.625727	0.0139584	0.862582	0.974168
chr2:214808212-214810310	BARD1	BARD1,RPL10P6,ENSAP3,BARD1	7.5608	-0.172186	0.00110671	0.00636949	-0.145956	0.0030313	0.294443	-0.0389555	0.431758	0.951753
chr12:51269632-51271312	SMAGP	CSRNP2,TFCP2,POU6F1,BIN2,CELA1,DAZAP2,SMAGP,SMAGP	3.62867	0.339534	0.00110738	0.00637193	-0.0315344	0.732099	0.830347	0.0378766	0.701153	0.965323
chr20:29088291-29088958	NA	NA	2.95716	0.466899	0.00110778	0.00637282	0.214741	0.097154	0.575642	-0.130425	0.372109	0.948018
chr1:231420512-231422810	EGLN1	C1orf131,COG2,SNRPD2P2,RN7SL837P,RPS24P4,LINC01737,EGLN1,SPRTN,EGLN1	6.13232	-0.185885	0.00111	0.00638414	-0.0516222	0.305937	0.711592	-0.0576469	0.262722	0.940587
chr1:181160990-181161951	NA	LHX4,IER5,ACBD6,MR1,KIAA1614,STX6,LINC01732	2.97162	0.410721	0.00111115	0.00638428	0.121783	0.315166	0.715766	-0.0632995	0.58378	0.962591
chr14:34554168-34555533	NA	SNX6,RNU1-28P	3.05613	0.500139	0.00111173	0.00638428	-0.0705403	0.580709	0.798869	0.0120043	0.927957	0.978278
chr15:77618330-77618845	NA	NA	4.29533	0.346072	0.00111082	0.00638428	0.080359	0.406131	0.751	0.163113	0.139328	0.915531
chr19:18436892-18438509	ISYNA1	UPF1,COLGALT1,SSBP4,KXD1,ELL,RFXANK,ISYNA1,ISYNA1	3.7885	0.31825	0.00111111	0.00638428	0.0551527	0.515838	0.783311	0.0344479	0.709316	0.965549
chr21:10332389-10333175	NA	NA	3.25341	0.435942	0.00111145	0.00638428	0.14965	0.197201	0.65377	0.135926	0.290246	0.941414
chr8:1832272-1833517	NA	NA	3.16431	0.41164	0.00111176	0.00638428	0.242052	0.053649	0.506541	-0.00056304	0.996418	0.979116
chr8:34279124-34280128	NA	NA	2.50426	0.52111	0.00111085	0.00638428	-0.0757321	0.576492	0.79851	-0.137471	0.333828	0.944239
chr1:87402221-87403912	NA	NA	4.83446	-0.258738	0.00111207	0.00638463	0.0772042	0.324248	0.719521	-0.0249318	0.706751	0.965362
chr9:34957596-34958514	PHF24	PHF24	3.18448	0.426787	0.00111283	0.00638755	-0.0711631	0.503812	0.780456	0.080488	0.499287	0.958687
chr3:157070175-157071102	NA	TIPARP-AS1,TIPARP,SSR3,LINC00886,LINC02029,RN7SKP177	3.19132	-0.386515	0.00111312	0.00638779	-0.0186692	0.860008	0.851405	0.0863815	0.362237	0.947065
chr3:36775905-36777101	NA	NA	3.35049	-0.382618	0.00111353	0.00638874	-0.0746694	0.486111	0.775809	-0.0427358	0.653693	0.962591
chr8:12950855-12952544	NA	RPS3AP34,KIAA1456	4.92167	-0.260615	0.00111437	0.00639215	-0.0886998	0.217537	0.664991	-0.116422	0.13758	0.915531
chr17:30344542-30346372	NA	BLMH,RNU6-1267P,TBC1D29,CPD,EFCAB5,NSRP1	3.85545	0.35167	0.00111469	0.00639252	0.0981639	0.296277	0.707881	-0.00280235	0.976726	0.979017
chr13:44132579-44133297	LINC00390	SMIM2-AS1,SMIM2,SMIM2-IT1,LINC00390,LINC00390	4.74426	-0.281292	0.00111538	0.00639509	-0.0932111	0.240966	0.67931	-0.082365	0.262435	0.940587
chr1:59292504-59293039	HSD52	MYSM1,FGGY,HSD52,HSD52	4.18888	-0.309181	0.00111663	0.00639512	0.0285858	0.743687	0.832197	-0.0655385	0.404132	0.948834
chr2:237432330-237433321	NA	MLPH	2.88952	0.387299	0.00111571	0.00639512	0.252425	0.0360303	0.467548	-0.0834297	0.490752	0.958555
chr20:30871079-30871653	NA	NA	2.28941	0.543511	0.00111649	0.00639512	0.125021	0.384575	0.742299	0.0694104	0.679467	0.965095
chr20:62925123-62926842	NA	DIDO1,SLC17A9,GID8,COL9A3,ARF4P2	4.85007	0.283408	0.00111596	0.00639512	-0.00343034	0.963551	0.864578	0.0517207	0.517976	0.958687
chr4:86927194-86928775	NA	AFF1,HSD17B11	3.48163	0.36698	0.00111631	0.00639512	0.020491	0.841195	0.848774	0.212776	0.0324192	0.861147
chr1:113389866-113391341	MAGI3	MAGI3,LRIG2,AP4B1,MAGI3	6.2077	-0.213405	0.00111711	0.00639641	-0.0871181	0.13994	0.613572	-0.0769443	0.205901	0.932395
chr1:180501975-180503556	LHX4-AS1	RN7SL230P,ACBD6,LHX4,LHX4-AS1,LHX4-AS1	5.91141	-0.206519	0.00111806	0.00640047	-0.142987	0.0160791	0.400288	0.00299843	0.958157	0.978302
chr13:102798770-102800760	POGLUT2	KDELC1,BIVM,METTL21EP,BIVM-ERCC5,POGLUT2	5.78624	-0.200068	0.00111884	0.00640208	-0.0552535	0.332116	0.723412	-0.0832147	0.150901	0.919525
chr17:83205236-83206178	NA	NARF-IT1,METRNL	2.82158	0.492453	0.00111861	0.00640208	-0.194233	0.118945	0.59787	0.0027063	0.98457	0.979116
chr7:158341039-158342500	NA	NA	2.98237	0.517854	0.00111956	0.00640478	0.156457	0.228909	0.671731	0.057903	0.705282	0.965347
chr1:241810787-241811488	NA	NA	4.39462	-0.296352	0.00112054	0.00640726	-0.113349	0.201851	0.655981	-0.0678662	0.393798	0.948018
chr10:75043253-75044249	NA	KAT6B	3.57991	0.340798	0.00112074	0.00640726	0.0679897	0.458561	0.767937	-0.0487695	0.610728	0.962591
chr17:21857135-21857827	NA	NA	2.544	0.492169	0.00112052	0.00640726	0.10887	0.406187	0.751	0.539092	0.00131133	0.704689
chr18:31203112-31203860	NA	DSC2,TRAPPC8,DSC1,DSC3,DSG1,DSG3,DSG2	3.66172	-0.348585	0.00112127	0.00640886	0.00892589	0.930936	0.86073	-0.0733514	0.412781	0.94972
chr20:43590170-43591209	IFT52	IFT52,MYBL2,OSER1,RPL27AP,IFT52	5.61463	-0.240324	0.00112231	0.00641197	-0.137391	0.0415323	0.482377	-0.00197225	0.976791	0.979017
chr3:8183507-8184696	NA	NA	3.05266	0.399898	0.00112232	0.00641197	0.0230218	0.845197	0.849317	0.088481	0.43788	0.952543
chr4:18020667-18022509	LCORL	DCAF16,MED28,LCORL,KRT18P63,LCORL	6.9814	-0.168916	0.00112269	0.00641266	-0.173543	0.000365977	0.228539	-0.0543547	0.254761	0.940128
chr20:62651661-62652730	NA	OGFR,OGFR-AS1,MIR1-1,MIR1-1HG,MIR133A2,C20orf166-AS1,DIDO1,OSBPL2,DPH3P1,BHLHE23	4.67008	0.264952	0.00112369	0.00641696	-0.0522876	0.471704	0.771446	0.109722	0.139113	0.915531
chr19:41308329-41310658	CCDC97	ZNF526,SNRPA,ZNF574,CCDC97,ITPKC,TGFB1,SERTAD3,TMEM91,HNRNPUL1,AXL,RPS19,CYP2G2P,B9D2,GRIK5,CYP2F2P,ERF,NUMBL,COQ8B,RN7SL34P,CCDC97	4.83167	0.262872	0.00112514	0.00642277	0.0372884	0.589465	0.801251	0.0729905	0.317914	0.943033
chr2:89754441-89756870	NA	NA	3.75357	0.344795	0.00112521	0.00642277	-0.0508493	0.592146	0.801865	0.204298	0.0472969	0.873831
chr3:114056110-114057244	CCDC191	SPICE1,QTRT2,CCDC191,CCDC191	6.31509	-0.209168	0.00112791	0.0064368	-0.140038	0.0189136	0.415276	-0.020452	0.730938	0.967807
chr1:114153671-114155317	SYT6	SYT6	3.18247	0.389786	0.0011298	0.00644565	0.229632	0.0474008	0.495112	-0.0216488	0.851315	0.974168
chr10:22002525-22004070	DNAJC1	DNAJC1,DNAJC1	5.99262	-0.195522	0.00113022	0.00644565	-0.148318	0.00812251	0.357201	0.0241443	0.669496	0.963649
chr13:67229669-67231620	PCDH9	PCDH9,PCDH9	5.62733	-0.236668	0.00112997	0.00644565	-0.0507892	0.45205	0.766332	0.0191912	0.781483	0.971306
chr3:124829573-124830452	NA	ITGB5,UMPS,ITGB5-AS1,KALRN,ENO1P3	4.21394	-0.297497	0.00113157	0.00645194	-0.111786	0.171327	0.636688	-0.0760798	0.328312	0.943789
chr9:4768800-4770077	NA	ECM1P1,AK3	2.68822	0.493491	0.0011325	0.00645581	0.252502	0.0511743	0.498917	0.168731	0.222417	0.933885
chr1:11522410-11523085	NA	NA	2.58326	0.505463	0.00113312	0.00645791	-0.201947	0.158341	0.630699	-0.20161	0.183952	0.921691
chr12:64714402-64715091	NA	GNS,RASSF3	2.7133	0.470334	0.00113363	0.0064591	-0.0696509	0.635206	0.811417	0.284374	0.0197776	0.842907
chr8:21313239-21314143	NA	NA	2.67799	0.522864	0.00113383	0.0064591	-0.0480849	0.70557	0.826757	-0.176219	0.23832	0.936937
chr3:127025332-127026475	NA	NA	2.81679	0.441636	0.00113485	0.00646345	0.0276263	0.841329	0.848774	-0.071192	0.548854	0.961192
chr13:46340915-46341762	NA	OR7E101P,LINC01198,RNU2-6P,LCP1,RUBCNL	4.54541	-0.313855	0.00113641	0.00647093	-0.0942465	0.304087	0.711256	-0.0489341	0.539588	0.959562
chr1:239367174-239367937	NA	NA	3.2474	-0.404533	0.00113681	0.00647176	-0.157276	0.195658	0.652312	-0.0448736	0.661408	0.962993
chr11:2265386-2265940	NA	C11orf21,LSP1,ASCL2	2.98044	0.406382	0.00113735	0.00647339	0.141076	0.254049	0.686637	0.0785254	0.494551	0.958687
chr8:142545391-142546206	NA	MROH4P,ADGRB1	2.8115	0.42268	0.00113764	0.00647362	0.0510756	0.666427	0.819766	0.140817	0.234002	0.93599
chr11:47002286-47003725	NA	PACSIN3,C11orf49,C1QTNF4,ARHGAP1	2.6996	0.485362	0.00113924	0.00647734	0.0405461	0.764793	0.836909	0.0398692	0.757227	0.968845
chr11:804916-805703	PIDD1	RPLP2,PHRF1,SNORA52,RIC8A,PIDD1,CRACR2B,SLC25A22,PIDD1	3.71266	0.33274	0.0011393	0.00647734	-0.203498	0.0304522	0.450034	0.0906923	0.327207	0.943789
chr18:63375817-63377026	NA	NA	3.10414	0.394737	0.00113886	0.00647734	-0.121773	0.324252	0.719521	0.0919031	0.417436	0.950931
chr21:8987857-8988367	NA	MIR3687-2	1.43275	0.93387	0.00113901	0.00647734	0.0347364	0.843842	0.849208	0.366104	0.0542575	0.890423
chr15:29103412-29104230	NA	APBA2	3.34902	0.385346	0.00113962	0.00647771	0.0232104	0.83089	0.84733	0.179195	0.103026	0.913989
chr11:65435878-65436835	NA	FRMD8,NEAT1	2.67208	0.54266	0.00114114	0.00648495	-0.0414065	0.741245	0.832175	0.207671	0.206319	0.932395
chr14:63641419-63642521	WDR89	ZBTB1,WDR89,GCATP1,SYNE2,RNU6-1162P,WDR89	6.7067	-0.203684	0.00114323	0.00649539	-0.106103	0.0666731	0.529437	-0.0387373	0.501025	0.958687
chr1:81670400-81671311	NA	ST13P20	2.39432	0.5744	0.00114381	0.0064958	0.119168	0.400916	0.749232	0.412516	0.0109275	0.830364
chr14:19743346-19744026	OR4Q3	OR4Q3	2.27724	0.552984	0.00114368	0.0064958	0.232152	0.116984	0.596193	0.270108	0.113708	0.914943
chr15:43142823-43144934	NA	UBR1,CCNDBP1,TGM7,FDPSP10	3.22643	0.420351	0.00114421	0.00649637	0.260452	0.0276075	0.444416	0.0263444	0.808404	0.972106
chr18:74234360-74235197	NA	CYB5A,C18orf63,RN7SL551P	4.49504	-0.309434	0.00114467	0.00649637	0.0243439	0.774921	0.838422	-0.180793	0.032836	0.861147
chr4:36385794-36386400	NA	ARAP2,DTHD1	3.38834	-0.366796	0.00114465	0.00649637	-0.174777	0.118188	0.597017	-0.361573	0.000568564	0.61886
chr22:38176145-38176728	NA	MAFF,PRDX3P1,TMEM184B,CBY1,APOBEC3C,PLA2G6,APOBEC3D,CSNK1E,MIR658,BAIAP2L2,SUN2,FAM227A,DDX17,EIF3L	2.98011	0.412877	0.00114624	0.00650386	-0.0238107	0.822504	0.845628	0.243374	0.0331898	0.862359
chr22:11552051-11552972	NA	NA	2.90372	0.464997	0.00114753	0.00650973	0.15816	0.202538	0.65621	0.398165	0.00340737	0.780823
chr1:45544607-45545654	AKR1A1	CCDC163,PRDX1,IPP,AKR1A1,MMACHC,TESK2,GPBP1L1,TOE1,HMGB1P48,AKR1A1	2.94533	0.416243	0.00114807	0.00650991	-0.0486123	0.683205	0.823307	0.328665	0.005641	0.813204
chr20:50283116-50284429	NA	CEBPB,SLC9A8,PTPN1,SNAI1,LINC01270,DPM1,PSMD10P1,LINC01272,RPSAP1,ADNP-AS1,MIR645,LINC01273,SNORD12B,TMEM189,B4GALT5,RNF114,SPATA2	4.37643	0.300016	0.00114783	0.00650991	-0.0132488	0.872071	0.85323	-0.0333312	0.696824	0.965231
chr11:1257925-1258650	MIR6744	MIR6744	2.51927	0.533457	0.00114885	0.00651294	-0.0969018	0.411635	0.753072	-0.0179865	0.886628	0.976548
chr1:53408121-53409035	NA	NA	2.51638	0.487534	0.00115026	0.00651804	0.106814	0.451217	0.766161	0.0478783	0.741284	0.967997
chr3:139251137-139252049	NA	NA	3.28744	0.363622	0.00115005	0.00651804	0.0452843	0.688438	0.824094	0.0891802	0.384712	0.948018
chr2:171956174-171956902	NA	HAT1,SLC25A12,METAP1D	4.03897	-0.328795	0.00115072	0.00651921	-0.0871304	0.343305	0.727884	-0.133273	0.122918	0.915531
chr2:26534334-26535863	NA	NA	3.29191	0.410262	0.00115112	0.00652005	0.246681	0.049589	0.497738	0.0117033	0.91879	0.978107
chr10:8417344-8418425	NA	GATA3	2.90746	0.419976	0.00115204	0.00652384	0.0520264	0.662319	0.818663	-0.0787296	0.473713	0.95774
chr8:57214747-57215497	NA	NA	3.59755	0.416012	0.00115294	0.00652748	0.0195322	0.870069	0.853015	-0.0735193	0.571181	0.96199
chr2:115994100-115995083	NA	NA	2.39713	0.559098	0.00115381	0.00652954	0.0769992	0.618386	0.808881	0.30758	0.0556387	0.890423
chr4:22596428-22597918	NA	ADGRA3	2.88341	0.450627	0.00115356	0.00652954	0.0100574	0.935316	0.86137	-0.149828	0.240194	0.936937
chr8:54458546-54460254	SOX17	SOX17,SOX17	3.62897	0.331482	0.00115492	0.00653437	0.226271	0.0163809	0.4037	0.0292103	0.766651	0.969352
chr10:124340977-124342258	NA	CHST15,GPR26,FAM53B,OAT	4.18365	0.278568	0.00115599	0.0065347	0.198846	0.0143164	0.39468	0.14403	0.0783855	0.901558
chr15:55407720-55408646	CCPG1	RSL24D1,PYGO1,DYX1C1,C15orf65,PIGB,MIR628,CCPG1,CCPG1	5.90889	-0.219074	0.00115532	0.0065347	-0.0990234	0.110888	0.588609	0.0175055	0.775754	0.970311
chr3:100400313-100402166	LNP1	LNP1,TBC1D23,TFG,TOMM70,LNP1	6.38785	-0.191196	0.00115551	0.0065347	-0.0933978	0.0868083	0.562274	-0.00429125	0.93775	0.978278
chr9:83964604-83966203	MIR7-1	KIF27,IDNK,C9orf64,MIR7-1	3.04523	0.473871	0.00115581	0.0065347	-0.0280783	0.831481	0.847395	0.065695	0.611719	0.962591
chr5:317036-317624	NA	SDHA,CCDC127,AHRR	2.52145	0.53994	0.00115665	0.006537	0.0305529	0.840217	0.848774	0.153854	0.341128	0.944651
chr10:72334916-72335543	NA	DNAJB12,HMGN2P34,CDH23-AS1,DNAJC9,ECD,DDIT4,PSAP,P4HA1,SPOCK2	2.48026	0.488335	0.00116078	0.00655845	0.0977668	0.469402	0.770792	-0.0113972	0.938616	0.978278
chr13:30306690-30307897	KATNAL1	KATNAL1,MEDAG,LINC00427,KATNAL1	5.53552	-0.208473	0.0011618	0.00655845	-0.112476	0.0541905	0.50698	-0.0541384	0.36107	0.947006
chr17:69047093-69048246	NA	ABCA9	3.62424	-0.338453	0.00116129	0.00655845	0.0561181	0.55957	0.794167	0.00127033	0.988198	0.979116
chr19:44736617-44737932	NA	RELB,CEACAM16,BCL3,CLASRP,B	3.55433	0.35406	0.00116176	0.00655845	0.259425	0.0131044	0.388329	-0.0593533	0.564492	0.96199
chr19:47335249-47336181	C5AR2	SLC1A5,C5AR2,CABP5,CCDC9,DHX34,C5AR2	3.4131	0.366996	0.00116152	0.00655845	-0.0190087	0.854242	0.850387	0.136042	0.155322	0.919813
chr3:67940146-67941376	NA	NA	4.66887	-0.277255	0.00116245	0.00655845	0.0627961	0.447583	0.765159	-0.0721707	0.309031	0.942719
chr6:147000480-147002061	NA	STXBP5-AS1,LUADT1	3.48795	-0.370526	0.00116249	0.00655845	0.0279372	0.780259	0.838984	-0.184913	0.0531161	0.888463
chr8:76672567-76674556	NA	ZFHX4,MRPL9P1	3.61292	0.332024	0.0011622	0.00655845	0.1386	0.134062	0.609405	0.262033	0.00762464	0.816368
chr8:93883833-93884953	NA	PDP1,MIR378D2	4.14238	-0.299172	0.00116301	0.00655993	-0.0228941	0.787427	0.840003	-0.0787727	0.326978	0.943789
chr22:11025009-11025682	NA	NA	3.2074	0.476458	0.0011635	0.00656071	0.0943178	0.461954	0.76867	-0.185896	0.206124	0.932395
chr7:74279488-74280116	NA	MIR590,POM121B,RFC2,BAZ1B,GTF2IRD2P1,GTF2IRD2,LAT2,DNAJC30,TRIM50,CLIP2	2.8732	0.449179	0.00116366	0.00656071	0.286508	0.0334124	0.460334	0.194845	0.117285	0.915381
chr3:181925583-181926448	NA	NA	2.13779	0.582689	0.00116414	0.00656202	0.287168	0.103193	0.581635	0.20084	0.232414	0.935012
chr17:8079312-8080397	NA	DVL2,SENP3,SNORD10,RPL26,CYB5D1,SNORA48,NEURL4,MIR6883,KCTD11,ZBTB4,MIR324,PFAS,RANGRF,CTC1,NAA38,ALOX12B	2.91973	0.465295	0.00116462	0.0065633	-0.193108	0.114991	0.595087	0.0268832	0.836895	0.973164
chr9:89996769-89997296	NA	GADD45G,MIR4290	2.6204	0.465175	0.00116518	0.00656499	0.280672	0.037634	0.472504	0.158431	0.179634	0.921206
chr14:81169564-81170947	NA	SNORA79,GTF2A1,CEP128	5.42292	-0.233371	0.00116583	0.00656724	-0.122615	0.0607585	0.521314	0.0311323	0.636632	0.962591
chr4:80072101-80073659	NA	ANTXR2,PRDM8,KPNA2P1	5.34037	-0.215776	0.00116666	0.006569	-0.136425	0.026268	0.441362	-0.00337474	0.956889	0.978302
chr5:84790462-84791657	NA	NA	4.15577	-0.307603	0.00116652	0.006569	0.0392067	0.659697	0.818004	0.0451481	0.575574	0.96199
chr12:51863397-51864639	NA	ANKRD33,FIGNL2	2.96601	0.445338	0.00116754	0.0065725	0.251744	0.0385208	0.475553	0.135126	0.294822	0.941896
chr3:119300715-119302107	NA	ARHGAP31,ARHGAP31-AS1,ADPRH,B4GALT4	4.60836	-0.277706	0.00116829	0.0065753	-0.124979	0.124488	0.603218	-0.158755	0.0428353	0.873831
chr17:3913823-3914486	P2RX1	P2RX1,ATP2A3,P2RX5,ZZEF1,UBE2G1,P2RX1	3.28331	0.369166	0.00116886	0.00657706	0.0203515	0.839881	0.848774	0.027331	0.782464	0.971315
chr9:98943838-98944874	COL15A1	COL15A1,TGFBR1,COL15A1	2.58242	0.474988	0.00117146	0.00659029	0.313539	0.0199425	0.421785	0.16208	0.227515	0.933885
chr11:795968-798654	PANO1	PIDD1,CRACR2B,PANO1,PANO1	5.80504	0.202072	0.0011722	0.00659162	0.0161881	0.766712	0.837103	0.0786983	0.178277	0.921206
chr3:27711997-27713368	NA	LINC02084,EOMES	3.97742	-0.319544	0.00117227	0.00659162	-0.013731	0.874032	0.853489	0.0073368	0.931813	0.978278
chr4:74157719-74158573	NA	MTHFD2L	5.55221	-0.22278	0.00117266	0.00659162	-0.19118	0.00268875	0.29044	-0.143105	0.0253112	0.843013
chr5:21479059-21480586	NA	NA	3.58036	0.406412	0.00117273	0.00659162	0.154088	0.189958	0.648084	-0.0159944	0.886357	0.976548
chr3:187918973-187920396	NA	BCL6,LPP	3.72186	0.341174	0.00117302	0.00659185	0.0619021	0.531835	0.787685	0.116477	0.218289	0.933798
chr12:107607071-107608137	NA	RNA5SP371	2.96827	0.434393	0.00117485	0.00660068	0.170617	0.138506	0.612755	-0.0987518	0.41126	0.949615
chr8:116912399-116913508	NA	AARD,SLC30A8	2.63057	0.466793	0.0011753	0.00660176	-0.00820513	0.952586	0.863371	-0.165989	0.279759	0.941414
chr12:52327270-52328164	NA	KRT87P,KRT86,KRT7,KRT84,KRT89P	3.02653	0.417449	0.00117578	0.00660299	0.0428644	0.695528	0.8251	0.141974	0.229458	0.933885
chr17:2755157-2756055	RAP1GAP2	CLUH,RAP1GAP2,RAP1GAP2	2.75168	0.522564	0.00117646	0.00660398	0.042423	0.742414	0.832197	-0.234881	0.09455	0.908698
chr8:69394069-69395058	NA	NA	2.50739	0.504404	0.00117631	0.00660398	0.219247	0.106	0.584403	0.290053	0.0560199	0.890423
chr7:135976730-135977713	LUZP6	MTPN,LUZP6,RNU6-223P,LUZP6	5.39664	-0.229987	0.00117914	0.00661754	-0.161752	0.0118465	0.381249	0.00919104	0.883651	0.976051
chr11:86978164-86979179	NA	NA	4.66942	-0.257617	0.00118108	0.00662141	0.0184241	0.802151	0.842077	-0.0969213	0.158909	0.919922
chr12:79689440-79691667	PAWR	RN7SKP261,NOP56P3,PAWR	4.38162	0.29208	0.00118043	0.00662141	0.108673	0.184577	0.645068	-0.0216593	0.80249	0.971908
chr13:113152303-113155242	PROZ	TUBGCP3,F10-AS1,KARSP2,F10,DCUN1D2-AS,PROZ,CUL4A,ATP11A,PROZ	4.75961	0.267534	0.00118157	0.00662141	-0.00553608	0.939851	0.861904	0.0541067	0.49744	0.958687
chr15:99915105-99916442	NA	DNM1P46,MEF2A	5.01001	-0.243652	0.00118095	0.00662141	-0.00570336	0.936231	0.861516	-0.0699746	0.307519	0.942719
chr19:31747342-31748271	NA	NA	2.38488	0.596467	0.00118074	0.00662141	-0.0806862	0.602382	0.803872	0.146465	0.394403	0.948018
chr3:67290205-67291848	NA	SUCLG2,MIR4272	4.76163	-0.290753	0.00118169	0.00662141	-0.135056	0.128574	0.605671	-0.0128295	0.878234	0.97542
chr6:135254482-135255746	NA	MYB-AS1,MYB,MIR548A2	2.90886	0.489196	0.00118114	0.00662141	0.267945	0.0459194	0.492066	-0.00270542	0.983162	0.979116
chr6:28104223-28105211	NA	ZNF603P,ZNF165,ZKSCAN8,ZKSCAN3,ZKSCAN4,ZSCAN12,TRIM27,ZNF192P1,HIST1H2AK,HIST1H4K,ZSCAN16,ZNF601P,ZNF602P	4.61622	-0.272593	0.00118189	0.00662141	-0.07331	0.367721	0.736152	-0.0147332	0.851381	0.974168
chr11:64276571-64277452	NA	DNAJC4,ESRRA,PRDX5,TRMT112,BAD,GPR137	2.33113	0.618591	0.00118277	0.00662494	-0.110423	0.478367	0.773314	0.124593	0.462018	0.957087
chr16:17222604-17223629	NA	NA	3.42254	-0.365114	0.00118395	0.00662947	-0.0157508	0.886036	0.855078	-0.269008	0.00880708	0.819707
chr8:85773481-85774630	NA	NA	2.22092	0.591491	0.0011841	0.00662947	0.190592	0.267864	0.694037	-0.151349	0.411735	0.949663
chr14:75660676-75661697	ERG28	FLVCR2,RPS2P43,NEK9,FCF1,TTLL5,IFT43,DPPA5P4,EIF2B2,C14orf1,ERG28	5.49668	-0.20616	0.00118668	0.00664102	-0.104599	0.0662322	0.528456	-0.0701839	0.24708	0.937298
chr6:46808646-46809289	NA	PLA2G7,TDRD6,ADGRF5,SLC25A27,MEP1A	2.76127	-0.462424	0.00118642	0.00664102	-0.0447838	0.706408	0.826819	0.0423356	0.702071	0.965347
chr7:92620942-92621739	NA	CDK6,FAM133B,GATAD1,RNU6-10P	3.24185	-0.366425	0.00118694	0.00664106	0.0600573	0.562941	0.795204	0.107578	0.268534	0.940719
chr12:9644841-9645510	NA	NA	3.00307	0.407883	0.00118874	0.00664968	0.0302366	0.796119	0.841194	0.140306	0.136104	0.915531
chr19:3165303-3166208	NA	GNA15,GNA11,AES,APBA3,S1PR4,FZR1	3.63565	0.351436	0.00118965	0.00665185	0.15819	0.094249	0.573402	0.19732	0.0471737	0.873831
chr4:87219618-87221461	KLHL8	RPL6P13,KLHL8,HSD17B13,GAPDHP60,KLHL8	6.40234	-0.19599	0.00118957	0.00665185	-0.0973997	0.076906	0.546369	-0.0539022	0.323978	0.943289
chr15:55249961-55251186	NA	RAB27A,RSL24D1,PIGB,PYGO1,CCPG1	4.18427	-0.304477	0.00119073	0.00665647	-0.0333594	0.712272	0.82703	-0.111195	0.169761	0.921043
chr1:169367580-169368838	NME7	NME7,SCYL3,RN7SL333P,CCDC181,METTL18,BLZF1,NME7	5.98231	-0.221759	0.00119294	0.00665727	-0.154586	0.0152552	0.397872	-0.00675385	0.91401	0.978107
chr11:118911326-118912348	MIR4492	RPS25,HINFP,CCDC84,CXCR5,DPAGT1,UBE4A,HMBS,IFT46,FOXR1,C2CD2L,RNF26,BCL9L,RPL23AP64,H2AFX,C1QTNF5,ARCN1,TRAPPC4,RPL5P30,KMT2A,DDX6,VPS11,UPK2,HYOU1,SLC37A4,PHLDB1,CBL,CCDC153,MIR4492,MIR4492	2.86279	0.477535	0.00119295	0.00665727	0.0952114	0.444027	0.764448	-0.0711845	0.598282	0.962591
chr14:55146077-55147544	NA	NA	2.64653	0.491831	0.00119228	0.00665727	0.0488033	0.699163	0.825424	0.0399255	0.756409	0.968845
chr17:22123570-22124386	NA	NA	2.69743	0.514084	0.00119206	0.00665727	0.27078	0.0619252	0.523436	0.0593404	0.700698	0.965284
chr21:10449921-10450645	NA	NA	3.14105	0.435914	0.00119154	0.00665727	-0.0762087	0.526143	0.786603	0.152781	0.225208	0.933885
chr3:32946870-32948342	CCR4	CCR4,CCR4	3.24091	0.390221	0.00119216	0.00665727	-0.0175288	0.871749	0.853134	-0.166701	0.128292	0.915531
chr4:185127275-185128962	NA	SLC25A4,PRIMPOL	3.57363	0.367003	0.00119276	0.00665727	0.0798817	0.418956	0.756054	-0.144438	0.166532	0.921043
chr9:129006217-129007191	NA	PHYHD1,SH3GLB2	2.69806	0.505633	0.00119274	0.00665727	0.0548967	0.693596	0.8247	0.387102	0.00613314	0.814061
chr1:39609081-39610299	NA	OXCT2P1,HEYL,PABPC4,NT5C1A,PPIE,HPCAL4	2.91193	0.427107	0.00119422	0.00666148	0.175074	0.116681	0.596193	-0.0884566	0.459135	0.956772
chr2:241570806-241571848	NA	NA	2.51941	0.505706	0.00119403	0.00666148	0.343484	0.0165135	0.405098	-0.186152	0.213041	0.932467
chr7:157839768-157840501	NA	MIR153-2	2.55235	0.502841	0.00119509	0.00666492	0.0903423	0.531465	0.787617	-0.352721	0.023147	0.842907
chr4:146284259-146285474	NA	NA	4.31222	-0.283759	0.00119567	0.00666667	-0.0429908	0.596372	0.803151	-0.0687938	0.364048	0.947751
chr8:144060379-144061074	OPLAH	MAF1,WDR97,LRRC14,COMMD5,ZNF517,ZNF250,HSF1,ADCK5,VPS28,ZNF696,ZNF251,MIR6846,OPLAH,OPLAH	3.62372	0.34898	0.00119685	0.00667179	-0.123425	0.199047	0.654627	0.0541648	0.560237	0.961838
chr2:177212274-177213583	HNRNPA3	DNAJC19P5,HNRNPA3	6.76711	-0.173072	0.00119795	0.00667651	-0.11529	0.0201116	0.422783	-0.0497926	0.31144	0.942719
chr1:156661145-156662576	NA	MSTO2P,KIAA0907,TSACC,RRNAD1,SSR2,GLMP,NES,GPATCH4,ISG20L2,CCT3,HAPLN2,PAQR6	3.32705	0.430047	0.00120047	0.00667775	0.157812	0.175202	0.6379	0.0531992	0.62752	0.962591
chr1:237055845-237057082	NA	NA	3.03853	0.513718	0.00120039	0.00667775	0.173605	0.218981	0.665685	-0.0892699	0.553992	0.961265
chr10:75099850-75100620	SAMD8	ZNF503-AS1,KAT6B,DUSP13,PPIAP13,COMTD1,SAMD8,SAMD8	3.02037	0.405071	0.00120015	0.00667775	0.179375	0.117908	0.596467	0.064095	0.580929	0.962341
chr19:6801270-6803179	NA	ADGRE1,TNFSF14,VAV1,DENND1C,SH2D3A,GPR108,TNFSF9	5.10163	0.247887	0.00120022	0.00667775	0.0709206	0.291076	0.704037	0.0819191	0.244684	0.93717
chr4:6563049-6564473	PPP2R2C	PPP2R2C,TBC1D14,JAKMIP1,PPP2R2C	3.12564	0.419105	0.00120051	0.00667775	-0.0359069	0.75635	0.834548	0.0439681	0.72085	0.966841
chr5:147403580-147404779	NA	NA	5.20475	-0.237279	0.00120075	0.00667775	-0.0501791	0.458296	0.767857	0.0275534	0.671898	0.96401
chr6:52351786-52352856	NA	PAQR8,MCM3	5.47377	-0.270606	0.0011986	0.00667775	-0.117812	0.129214	0.606128	-0.0629048	0.397036	0.948018
chr7:157865998-157867012	NA	NA	2.47957	0.53321	0.00120037	0.00667775	0.343921	0.0454454	0.491081	-0.30291	0.0467048	0.873831
chr9:132240846-132242169	NA	TSC1,GTF3C4,SETX,NTNG2	5.22171	0.251585	0.00120077	0.00667775	0.0030766	0.964502	0.864585	0.104559	0.169287	0.921043
chr9:4740724-4742024	AK3	AK3,RIC1,CDC37L1,JAK2,PLPP6,MTND5P14,AK3	5.32826	-0.223053	0.00119975	0.00667775	-0.107217	0.0923928	0.571773	-0.0406828	0.521797	0.958687
chr18:76987883-76988621	NA	RNU6-346P	3.42035	-0.347897	0.0012016	0.00668093	0.075253	0.458939	0.76802	-0.0586396	0.525481	0.958687
chr6:107657752-107658478	NA	BEND3	4.56626	-0.266099	0.00120234	0.0066836	-0.059057	0.42733	0.757885	-0.0568037	0.434243	0.952111
chr10:77629724-77630810	NA	KCNMA1,RNA5SP321	3.16393	0.363389	0.00120337	0.00668737	0.279665	0.00994485	0.370901	0.125627	0.238532	0.936937
chr11:91729373-91730388	NA	NA	2.17673	0.573344	0.00120361	0.00668737	0.190663	0.202149	0.655995	0.297331	0.0947028	0.908698
chr12:50417771-50418983	NA	DIP2B	2.75349	0.480774	0.00120415	0.00668737	0.1266	0.311746	0.713385	-0.160159	0.215269	0.932712
chr15:36579101-36580020	C15orf41	C15orf41,C15orf41	5.38865	-0.254775	0.0012045	0.00668737	-0.04785	0.50769	0.781506	0.0296918	0.685837	0.965095
chr17:81831983-81833901	MCRIP1	P4HB,NPGCGR,C17orf62,PPP1R27,MCRIP1,MCRIP1	5.38416	0.245186	0.00120421	0.00668737	-0.0227655	0.718457	0.828187	0.143178	0.0468787	0.873831
chr8:125098254-125100581	NA	TRIB1,NSMCE2,WASHC5,RN7SL329P	3.49734	0.360153	0.00120458	0.00668737	0.0251876	0.810667	0.843873	0.0542489	0.605964	0.962591
chr3:50272859-50273536	MIR6872	HYAL3,CYB561D2,NICN1,IFRD2,GNAI2,SEMA3F-AS1,HEMK1,AMT,HYAL1,AMIGO3,DOCK3,SEMA3B,SEMA3B-AS1,MIR6872	3.02724	0.44002	0.0012054	0.00669045	-0.141563	0.204073	0.657214	0.101387	0.37518	0.948018
chr11:105828597-105829623	NA	NA	2.92305	-0.439882	0.00120627	0.0066916	-0.024338	0.838378	0.848648	-0.141734	0.227041	0.933885
chr13:99956185-99957196	NA	ZIC5,ZIC2,PCCA	2.60906	0.48054	0.00120676	0.0066916	0.0558105	0.705638	0.826774	0.0677976	0.608666	0.962591
chr15:57299473-57300336	LINC00926	LINC00926,CGNL1,RNU6-844P,LINC00926	3.38954	-0.385355	0.00120716	0.0066916	-0.072061	0.515502	0.783281	-0.169675	0.0994269	0.910256
chr16:27946933-27948134	NA	NA	2.91706	0.464887	0.0012076	0.0066916	0.107038	0.414318	0.75417	0.208337	0.0671497	0.890693
chr17:75895256-75897273	TRIM65	FBF1,TRIM65,MIF4GD,SPHK1,ST6GALNAC2,TRIM47,TRIM65	4.95817	0.250449	0.00120753	0.0066916	-0.00222092	0.973276	0.865567	0.143807	0.0459547	0.873831
chr17:76527125-76528087	PRCD	UNK,MFSD11,CYGB,METTL23,UBE2O,AANAT,SNHG16,ST6GALNAC2,MGAT5B,PRCD,PRCD	2.88679	0.511607	0.00120768	0.0066916	0.0790871	0.536979	0.78893	0.191341	0.171666	0.921043
chr18:32091640-32093685	RNF138	PGDP1,WBP11P1,RNF138,RNF125,B4GALT6,RNF138	6.94861	-0.166335	0.00120589	0.0066916	-0.139481	0.00358369	0.303298	-0.059942	0.214731	0.932534
chr4:80058659-80059273	NA	ANTXR2,PRDM8,LINC00989,KPNA2P1	3.69206	-0.347517	0.00120716	0.0066916	-0.226973	0.0381017	0.473807	-0.12759	0.170437	0.921043
chr2:241619563-241620811	NA	SNED1,BOK,ING5,DTYMK,PPP1R7,PASK,FARP2,ANO7,RNA5SP122,ATG4B	3.78144	0.395966	0.00120878	0.00669623	0.0572896	0.574554	0.797888	0.0390184	0.725001	0.967807
chr15:59437835-59438638	NA	NA	3.18528	0.371514	0.00120955	0.00669903	-0.157166	0.144793	0.620412	0.17697	0.0928688	0.908698
chr4:2933638-2935616	MFSD10	GRK4,NOP14-AS1,HTT,HTT-AS,MFSD10,MFSD10	5.19605	0.234119	0.00121072	0.00670408	0.0516039	0.424347	0.757469	0.0106885	0.875277	0.974922
chr12:124518024-124518882	NA	NCOR2,TCTN2,EIF2B1,ATP6V0A2,GTF2H3,DHX37,UBC	2.63187	0.475349	0.00121241	0.00670566	0.0165172	0.897454	0.856603	-0.0479374	0.729925	0.967807
chr15:75153081-75154830	NA	C15orf39,SCAMP5,RPP25,DNM1P34,CSK,SIN3A,RPL36AP45	3.40684	0.369484	0.00121257	0.00670566	-0.200314	0.0460873	0.49268	0.130546	0.249896	0.938688
chr17:78329262-78330149	NA	SOCS3,CYTH1,PGS1	3.1619	0.380467	0.00121223	0.00670566	0.0370399	0.71987	0.828187	-0.0204251	0.840137	0.973653
chr2:218852875-218854259	NA	WNT6,RPL23AP31	2.79466	0.448984	0.00121248	0.00670566	-0.0405812	0.758888	0.835149	0.0524535	0.689084	0.965095
chr4:148441915-148443176	NR3C2	NR3C2,ARHGAP10,NR3C2	6.19792	-0.191627	0.00121225	0.00670566	-0.129476	0.0188533	0.41522	-0.09201	0.104589	0.914081
chr6:157535751-157536557	NA	HSPE1P26,ZDHHC14,MIR3692	2.93789	0.417286	0.00121196	0.00670566	0.135303	0.285615	0.701796	0.141986	0.174655	0.921043
chr19:11209267-11210648	NA	NA	2.65152	0.492805	0.00121313	0.00670732	0.360501	0.0240955	0.436243	-0.218972	0.10439	0.914081
chr4:82044024-82045088	RASGEF1B	RASGEF1B,NPM1P41,RASGEF1B	4.73062	-0.251465	0.00121342	0.00670747	-0.0303056	0.662516	0.818726	0.0776668	0.269651	0.940719
chr6:16237638-16240103	GMPR	GMPR,GMPR	5.50094	0.210401	0.00121431	0.00671099	0.142481	0.0143192	0.39468	0.0984935	0.0968205	0.908698
chr11:67572645-67573462	NA	NDUFV1,RBM4B,C11orf72,DOC2GP,NUDT8,TBX10,AIP,ACY3,RN7SKP239,ALDH3B2,GSTP1	2.47527	0.520343	0.00121589	0.00671435	-0.111693	0.431021	0.759577	0.365118	0.0061622	0.814061
chr13:40960633-40962203	NA	CYCSP34,RGS17P1	3.13742	0.412735	0.00121623	0.00671435	0.0524291	0.65561	0.817183	0.206446	0.059602	0.890693
chr8:124709171-124710634	NA	ZNF572,MIR6844,NDUFB9,TATDN1,NSMCE2,MTSS1,WASHC5,RNF139	3.55902	0.339947	0.00121545	0.00671435	-0.00831212	0.92917	0.860521	-0.0444557	0.636983	0.962591
chr8:91069535-91070715	OTUD6B-AS1	OTUD6B-AS1,SLC26A7,LRRC69,OTUD6B-AS1	6.57853	-0.224054	0.00121621	0.00671435	-0.178349	0.00554439	0.331096	-0.00202397	0.975095	0.978796
chr9:113517035-113517716	NA	C9orf43,RGS3,ALAD,RNF183,CDC26,PRPF4,SLC31A2	2.8574	0.46123	0.00121536	0.00671435	0.166105	0.24064	0.678949	0.333681	0.0120482	0.84118
chr18:78865555-78866409	NA	NA	2.33192	0.557886	0.00121785	0.00671879	0.0038331	0.980473	0.866881	-0.238598	0.143648	0.915531
chr19:4669499-4671032	MYDGF	SAFB,MYDGF,DPP9-AS1,MYDGF	4.57459	0.279554	0.00121737	0.00671879	-0.0571401	0.448728	0.765689	-0.0216176	0.795379	0.971867
chr2:120252089-120253521	NA	RALB,TMEM185B	6.76009	-0.188738	0.00121808	0.00671879	-0.103893	0.0518062	0.501158	-0.0449594	0.395935	0.948018
chr3:98522068-98523300	NA	OR5K2	6.55519	-0.198022	0.00121787	0.00671879	-0.160756	0.00487526	0.322349	-0.016651	0.770484	0.969759
chr18:46097019-46098721	NA	HAUS1,ATP5A1,RNY4P37,PSTPIP2,RN7SKP26,EPG5	4.87064	-0.238064	0.00121931	0.00672412	0.140684	0.0464709	0.493133	0.104446	0.114294	0.914943
chr20:20303450-20304212	NA	NA	3.17682	-0.426759	0.00121974	0.00672508	-0.0483391	0.710893	0.82703	-0.0891141	0.450314	0.955178
chr19:4840721-4841579	NA	SNRPEP4,SAFB,SAFB2,SH3GL1,PLIN3	3.17417	0.402344	0.00122112	0.00673123	0.174842	0.125895	0.603863	0.135798	0.22771	0.933885
chr2:14746990-14747642	NA	NA	2.31242	0.535768	0.00122179	0.00673349	0.140743	0.311554	0.713301	0.216414	0.161273	0.919922
chr21:7962469-7963866	NA	NA	4.13432	0.345677	0.0012222	0.00673432	0.131999	0.162819	0.633255	0.161217	0.147881	0.919525
chr1:166875597-166876724	TADA1	MAEL,TADA1,DUTP6,ILDR2,TADA1	5.78695	-0.216112	0.0012237	0.00673911	-0.151081	0.0122952	0.382888	-0.0864332	0.162752	0.920176
chr10:3803620-3806125	NA	KLF6	4.78152	0.25952	0.00122335	0.00673911	0.0435109	0.557286	0.793339	0.0364442	0.60968	0.962591
chr2:186805274-186806132	NA	NA	2.19104	0.535582	0.00122412	0.00673911	-0.137113	0.39366	0.746116	0.250893	0.121887	0.915531
chr5:34184927-34186039	NA	NA	3.9037	0.324072	0.00122389	0.00673911	0.240586	0.0113929	0.380504	0.117329	0.228956	0.933885
chr1:143496858-143498849	NA	NA	2.40357	0.531865	0.00122586	0.00674726	-0.159863	0.316065	0.715882	-0.313464	0.0554806	0.890423
chr14:100350011-100351500	NA	NA	3.86065	-0.32062	0.00122637	0.0067486	-0.00555876	0.953126	0.863492	0.0233324	0.789419	0.971315
chr1:27001797-27002437	NA	NPM1P39,FAM110D,RPL17P9,PIGV,LIN28A,HMGN2,NR0B2,NUDC,ACTG1P20,GPATCH3,TRNP1,AHDC1,KDF1,FAM46B,TMEM222	4.03114	-0.304264	0.00122956	0.00676326	-0.274186	0.00254512	0.289889	-0.119027	0.143332	0.915531
chr4:2817314-2818576	NA	SH3BP2,ADD1	3.15709	0.462295	0.00122952	0.00676326	0.192107	0.0978232	0.575642	0.204535	0.118142	0.915381
chr2:171511587-171512513	NA	CYBRD1,RPS15P4	2.89686	-0.43436	0.00123005	0.0067633	0.125791	0.296944	0.707881	-0.133585	0.259585	0.940552
chr4:5033138-5034119	NA	CYTL1,STK32B	2.91321	0.438758	0.00123035	0.0067633	0.027521	0.825103	0.846095	0.156839	0.219139	0.933885
chr7:100693440-100694790	GIGYF1	ZAN,GIGYF1,MOSPD3,MBLAC1,MUC3A,GAL3ST4,GIGYF1	4.24797	0.336507	0.00123028	0.0067633	-0.0626105	0.461517	0.768594	0.130764	0.154464	0.919813
chr12:123267848-123268849	CDK2AP1	CDK2AP1,C12orf65,EIF2B1,SBNO1,MPHOSPH9,TCTN2,RPL27P12,ZCCHC8,MIR8072,CCDC62,DDX55,GTF2H3,RILPL1,RILPL2,CDK2AP1	3.20738	0.429267	0.00123258	0.00677229	0.0559076	0.647947	0.814978	-0.325981	0.0101914	0.823293
chr9:129934546-129936018	NA	TOR1A,FNBP1,C9orf78,USP20	2.96494	0.449325	0.00123249	0.00677229	0.0968844	0.429564	0.758896	0.171491	0.155239	0.919813
chr9:7149538-7150767	NA	NA	3.83357	-0.325263	0.00123278	0.00677229	0.112828	0.223691	0.668754	-0.212527	0.0255144	0.843013
chr22:37817534-37819206	GALR3	GALR3,H1F0,GCAT,GALR3	3.72672	0.34851	0.00123339	0.00677418	-0.0785131	0.411108	0.752955	0.086705	0.38799	0.948018
chr2:152030762-152032049	NA	STAM2	4.84123	-0.246212	0.00123368	0.00677435	0.0187939	0.795885	0.841182	-0.0288704	0.66823	0.963494
chr10:57250358-57251195	NA	NA	2.18651	0.578414	0.00123627	0.00678478	0.159559	0.391213	0.745037	-0.143195	0.404313	0.948946
chr12:108856238-108858045	SSH1	SART3,ALKBH2,UBE3B,CORO1C,SSH1,MIR4496,SELPLG,MIR619,SSH1	5.7545	0.204642	0.0012363	0.00678478	0.0493323	0.382232	0.741614	0.0234746	0.697128	0.965231
chr4:40585458-40588247	NA	RBM47,CHRNA9,MIR4802	4.60167	0.258535	0.00123637	0.00678478	0.096394	0.17996	0.641982	0.117677	0.111239	0.914499
chr19:13842160-13843240	LOC284454	CCDC130,MRI1,TRMT1,DCAF15,MIR181C,RFX1,MIR24-2,ZSWIM4,SYCE2,C19orf53,ZNF333,PRKACA,IL27RA,NANOS3,LOC284454	4.85706	0.298657	0.00123673	0.00678528	-0.0240447	0.759402	0.835196	0.14219	0.128789	0.915531
chr11:12159332-12160127	MIR6124	MICAL2,MICALCL,MIR6124,MIR6124	4.42232	-0.322781	0.00123713	0.00678603	-0.0120274	0.900817	0.856603	-0.152341	0.0874876	0.907235
chr10:25933793-25935441	MYO3A	MYO3A,GAD2,MYO3A	3.54489	0.354053	0.00123954	0.00679635	0.28822	0.0043184	0.315779	0.19524	0.0557536	0.890423
chr17:42010133-42011242	NKIRAS2	NT5C3B,CNP,ZNF385C,NKIRAS2,DNAJC7,NKIRAS2	2.61896	0.464573	0.00123938	0.00679635	0.11626	0.407746	0.751228	0.221549	0.0830006	0.905046
chr2:46547323-46548624	ATP6V1E2	ATP6V1E2,RHOQ,ATP6V1E2	5.03007	-0.250669	0.00124042	0.00679887	0.0057328	0.93504	0.86137	-0.0599978	0.379243	0.948018
chr3:133441701-133442452	NA	BFSP2,CDV3,TFP1,TOPBP1,RNU6-678P,BFSP2-AS1	2.72595	0.430233	0.00124052	0.00679887	-0.073324	0.556864	0.793284	0.0609939	0.64589	0.962591
chr10:109663878-109664814	NA	NA	2.55887	0.531006	0.00124134	0.00679968	0.0643659	0.64727	0.814625	0.0489399	0.766248	0.969342
chr10:44967568-44968609	NA	ZNF22,TMEM72-AS1,AGAP4,C10orf25,TMEM72,RASSF4,CEP164P1,ALOX5,OR13A1	4.95634	-0.249057	0.00124144	0.00679968	-0.0658185	0.352891	0.732561	-0.0404123	0.549678	0.961265
chr19:14405596-14406532	NA	MRI1,AKAP8,CCDC130,ZNF333,ADGRE5	4.01572	0.363893	0.00124147	0.00679968	-0.0987829	0.303845	0.711052	0.171244	0.113875	0.914943
chr4:47484991-47485714	ATP10D	ATP10D,ATP10D	5.44655	-0.251398	0.00124222	0.00680236	-0.187961	0.00961925	0.369443	-0.0871844	0.222221	0.933885
chr15:64774509-64776506	RBPMS2	RBPMS2,TRIP4,MIR1272,RBPMS2	3.37144	0.404497	0.00124322	0.00680516	0.267858	0.0176579	0.408643	-0.00740927	0.947886	0.978278
chr8:90644793-90646641	NA	TMEM64,NECAB1,LINC01030	6.24036	-0.184023	0.00124326	0.00680516	-0.105923	0.0384669	0.475142	-0.0059764	0.909946	0.978107
chr10:47328046-47328790	NA	NA	2.45943	0.515426	0.00124382	0.00680677	-0.0561752	0.705032	0.826602	-0.255149	0.113584	0.914943
chr7:42953701-42954434	NA	NA	4.09631	-0.316934	0.00124445	0.00680879	-0.032723	0.725744	0.829122	-0.108322	0.184457	0.921933
chr9:123111528-123112354	MIR600	RABGAP1,MIR600	2.73357	0.441561	0.00124682	0.00682031	0.112957	0.376321	0.740098	-0.0534236	0.676399	0.964892
chr4:190081803-190082866	NA	NA	1.89815	0.618484	0.00124768	0.00682355	-0.131885	0.470747	0.771146	0.0648041	0.707371	0.965429
chr19:33458640-33459585	NA	NA	2.51278	0.552755	0.00124837	0.00682587	-0.0216192	0.874038	0.853489	0.0274943	0.869697	0.974403
chr15:23049228-23051128	NA	NA	3.56805	0.346183	0.00124926	0.00682638	-0.0451589	0.673491	0.821307	0.0381115	0.687447	0.965095
chr21:33069861-33071143	OLIG1	OLIG1,OLIG1	2.85635	0.471134	0.00124892	0.00682638	-0.0728953	0.555882	0.792891	-0.094095	0.504968	0.958687
chr5:30792885-30793854	NA	NA	2.32646	0.518824	0.00124914	0.00682638	0.390519	0.00600183	0.338077	0.101956	0.508962	0.958687
chr1:16032503-16033423	NA	HSPB7,CLCNKA,CLCNKB	3.09492	0.43271	0.00125176	0.0068386	0.130924	0.259789	0.689298	0.133627	0.264667	0.940587
chr4:183621631-183622658	NA	RWDD4,RNU6-479P	3.02021	-0.403944	0.00125384	0.00684702	-0.234658	0.0486161	0.495703	-0.121038	0.236655	0.936937
chr7:101143327-101144398	NA	GIGYF1,STAG3L5P,PPP1R35,NAT16,MEPCE,AP1S1,SERPINE1	2.65093	0.496143	0.00125372	0.00684702	0.22624	0.0773857	0.546565	0.0779247	0.540837	0.959562
chr21:10668019-10668691	NA	NA	3.17539	0.433074	0.00125423	0.00684772	-0.0182395	0.875854	0.853489	0.170149	0.209732	0.932395
chr2:176494800-176495884	NA	HAGLR,MIR7704,HOXD1,HOXD3	3.70821	-0.343268	0.00125504	0.00684778	-0.0902334	0.379504	0.741143	0.00758953	0.934335	0.978278
chr20:1944977-1947173	PDYN-AS1	SIRPA,ZNF343,NOP56,SIRPB2,SIRPB1,PDYN-AS1	5.11877	0.24929	0.00125468	0.00684778	0.113464	0.101267	0.578782	0.0318905	0.637311	0.962591
chr20:49895228-49896884	NA	SPATA2,RNF114,LINC01273,RNU6-919P	2.96888	0.459045	0.001255	0.00684778	0.211619	0.085635	0.561253	0.0626408	0.644046	0.962591
chr1:222215028-222216484	NA	NA	2.96739	0.482965	0.0012559	0.00684897	0.244656	0.0615281	0.522557	0.21807	0.104874	0.914121
chr6:169162844-169163761	LINC01615	LINC01615,LINC01615	3.05204	0.415938	0.0012556	0.00684897	0.261286	0.0254236	0.439668	-0.0129206	0.911736	0.978107
chr6:83546295-83547139	NA	NA	3.00267	-0.381994	0.00125606	0.00684897	0.0261009	0.812616	0.844321	-0.0308394	0.754521	0.968845
chr13:55777158-55778065	NA	NA	2.33117	0.582075	0.00125673	0.00684975	0.121452	0.428185	0.758219	0.18458	0.292257	0.941414
chr20:45346123-45346646	SDC4	NCOA5,PCIF1,ZNF335,CD40,ZSWIM1,RPL5P2,CCNB1IP1P2,RNU6ATAC38P,RPL13P2,FTLP1,DBNDD2,SYS1-DBNDD2,SYS1,PIGT,MMP9,STK4,SDC4,RBPJL,WFDC12,SLPI,TRV-CAC14-1,SDC4	2.44944	0.496673	0.00125665	0.00684975	0.20675	0.0817832	0.555572	-0.0826762	0.524511	0.958687
chr5:4209073-4209834	NA	NA	2.29244	0.541417	0.00125793	0.00685482	0.237199	0.135465	0.609535	0.249846	0.144071	0.915972
chr19:45613812-45614765	NA	CCDC61,FBXO46,BEXOC3L2,EML2	3.11882	0.381039	0.00125964	0.00686271	0.0325298	0.763401	0.8365	0.0398186	0.696546	0.965231
chr6:129490223-129491444	NA	RPL5P21,ARHGAP18	5.30257	-0.242066	0.0012602	0.00686427	-0.0283252	0.687174	0.823695	0.00316797	0.9633	0.978302
chr19:11323901-11325127	NA	ZNF627,ZNF136,ZNF844,ZNF625,ZNF44,ZNF441,ZNF491,ZNF700,ZNF763,YIPF2,TIMM29,RAVER1,ZNF878,HNRNPA1P10,ZNF439,PRKCSH,TSPAN16,SWSAP1,ZNF788,DOCK6,MIR1181,KANK2,RPL18AP13,EPOR,CNN1,ZNF440,ZNF823,QTRT1,RGL3,RAB3D,HSPC102	2.91612	0.434146	0.00126174	0.00687122	0.14831	0.210597	0.661972	0.128698	0.303743	0.942719
chr12:42056021-42056652	NA	GXYLT1	3.77364	-0.319671	0.00126223	0.00687243	-0.0999874	0.309339	0.712531	-0.0900208	0.311002	0.942719
chr1:58546089-58547098	DAB1	TACSTD2,OMA1,DAB1,DAB1	6.36504	-0.192127	0.001263	0.00687518	-0.0566591	0.2906	0.703786	-0.00809824	0.88214	0.975989
chr8:22564915-22566201	NA	BIN3,PDLIM2	3.22961	0.405229	0.00126412	0.00687979	-0.0392992	0.703817	0.826127	-0.0863415	0.449593	0.955
chr19:38647208-38648099	ACTN4	ZNF573,ZNF607,RPS16,RN7SL566P,CAPN12,ACTN4,LGALS7,SUPT5H,LGALS7B,EID2B,LGALS13,ZNF781,CATSPERG,YIF1B,SPINT2,RYR1,C19orf33,ACP7,FAM98C,PAK4,ACTN4	4.95518	0.254047	0.00126443	0.00688004	-0.0944896	0.180908	0.642275	0.0329168	0.659994	0.962729
chr17:60436928-60438492	NA	RPL12P38	3.16416	0.385588	0.00126478	0.00688047	-0.0935816	0.398864	0.748128	0.0251031	0.825044	0.972666
chr17:48491515-48493532	NA	HOXB2,SKAP1,RN7SL125P,GIP,LINC02075,HOXB4,MIR10A,HOXB3,HOXB1,HOXB-AS1,HOXB-AS3,HOXB-AS2,SCRN2,CDK5RAP3,CALCOCO2	3.98052	0.338391	0.00126709	0.00689063	0.112414	0.250077	0.685768	-0.0791212	0.383925	0.948018
chr17:63997723-63998699	PRR29	PRR29,POLG2,SLC16A6P1,MAP3K3,SCN4A,PRR29	2.80641	0.434853	0.00126718	0.00689063	0.0950035	0.429143	0.7586	-0.157352	0.188713	0.92535
chr10:117534770-117535970	NA	EMX2	3.00228	0.457763	0.00126772	0.00689106	0.282107	0.0360441	0.467548	-0.0964883	0.492499	0.958687
chr8:25271527-25272139	NA	DOCK5,GNRH1,CDCA2,KCTD9	3.30111	-0.413852	0.00126779	0.00689106	-0.0850761	0.469648	0.770792	-0.160708	0.118344	0.915381
chr18:63366348-63367990	KDSR	KDSR,KDSR	6.3053	-0.215696	0.00126819	0.00689175	-0.0461992	0.441898	0.763877	-0.116669	0.0506973	0.878708
chr12:130600367-130601133	NA	NA	2.21786	0.55717	0.00126868	0.00689297	0.00238012	0.987659	0.867529	0.215054	0.182188	0.921206
chr15:94229506-94230321	MCTP2	MCTP2,RPL26P5,MCTP2	2.87948	0.403049	0.00126971	0.00689418	0.00413483	0.976537	0.865979	0.0414019	0.724879	0.967807
chr20:12165970-12167006	NA	NA	3.46466	-0.346484	0.00126933	0.00689418	-0.126683	0.207735	0.65948	0.0812715	0.367893	0.948018
chr20:48831612-48832753	PREX1	PREX1,ARFGEF2,SNORD12B,ZNFX1,PREX1	3.84428	0.316	0.00126955	0.00689418	-0.0114562	0.894591	0.856173	0.0663161	0.430152	0.951753
chr15:40052528-40053452	NA	BMF,PLCB2,EIF2AK4,RAD51-AS1,SRP14,PAK6,ANKRD63,C15orf56,RPLP0P10,SRP14-AS1	3.30993	0.360466	0.0012703	0.00689487	0.0555805	0.601492	0.803868	0.138771	0.159175	0.919922
chr3:87705853-87706680	NA	NA	3.44974	-0.370073	0.00127037	0.00689487	-0.0432291	0.692792	0.824456	-0.0468503	0.636922	0.962591
chr4:145795441-145796728	NA	NA	2.88644	-0.41232	0.00127076	0.0068955	-0.11957	0.314928	0.715586	0.0689565	0.547537	0.961015
chr19:49889981-49890838	MIR4750	PRR12,CLEC11A,PTOV1-AS2,AKT1S1,MIR4750	3.03032	0.44	0.00127158	0.00689851	-0.0663939	0.576153	0.79851	0.20513	0.106604	0.914499
chr11:114399882-114401024	RBM7	RBM7,ZW10,C11orf71,RBM7	5.99587	-0.197418	0.00127284	0.0069039	-0.05774	0.301167	0.709664	-0.0256806	0.647393	0.962591
chr10:1048320-1049626	IDI1	WDR37,IDI2-AS1,IDI2,IDI1	6.6788	-0.17596	0.00127342	0.00690557	-0.122619	0.0145062	0.394835	-0.0537699	0.300954	0.942719
chr3:40309252-40310391	EIF1B	ENTPD3-AS1,RPL14,SNORA62,EIF1B-AS1,PGAM1P3,EIF1B	6.22344	-0.201614	0.00127583	0.00691719	-0.13576	0.0192312	0.417742	0.0135051	0.814262	0.972225
chr1:31799391-31800029	NA	SNRNP40,TSSK3,EIF3I,DCDC2B,IQCC,COL16A1,MTMR9LP,PEF1,KHDRBS1,KPNA6,SPOCD1	2.66057	0.480244	0.0012762	0.00691772	0.0203438	0.883463	0.854649	0.207569	0.112781	0.914499
chr10:99123540-99124982	NA	NA	3.08159	0.476196	0.00127708	0.00692108	0.17363	0.168117	0.63563	0.261205	0.0743003	0.899456
chr3:141231174-141232029	PXYLP1	PXYLP1,PXYLP1	5.00393	-0.239506	0.00127797	0.00692443	-0.112969	0.0950483	0.574043	-0.142559	0.0418315	0.873831
chr11:70311361-70316273	NA	PPFIA1,CTTN	5.31164	0.239814	0.0012786	0.00692636	0.124953	0.0563355	0.510868	0.123927	0.0608108	0.890693
chr14:54509506-54510272	CGRRF1	CNIH1,CGRRF1,CGRRF1	5.77152	-0.207553	0.00127941	0.00692875	-0.062166	0.284315	0.701514	-0.0762058	0.201237	0.930508
chr7:467375-468587	NA	ADAP1	3.58315	0.384676	0.00127958	0.00692875	-0.0353841	0.71801	0.828187	-0.154632	0.123238	0.915531
chr1:209609346-209610021	NA	HSD11B1,CAMK1G,MIR4260	2.88548	0.401249	0.00128045	0.00693201	0.268728	0.0275666	0.444416	0.106976	0.37066	0.948018
chr6:26553302-26554905	NA	HMGN4,ABT1,BTN3A2,ZNF322,ZNF391,BTN2A1,HCG11,GUSBP2,LINC00240,TRI-AAT5-1,TRP-AGG2-2	4.21432	0.292267	0.0012815	0.00693623	0.0132513	0.865258	0.852529	0.0607616	0.424912	0.951031
chr19:19540037-19541482	CILP2	CILP2,NDUFA13,CILP2	3.57007	0.365422	0.00128236	0.006938	0.203175	0.0397238	0.477177	0.197496	0.0838803	0.905046
chr5:160500559-160501285	NA	MIR146A,SLU7,PWWP2A	3.83897	-0.319339	0.00128213	0.006938	0.0866038	0.383019	0.741966	0.000175147	0.998244	0.979116
chr9:116549180-116549758	NA	ASTN2-AS1,ASTN2	4.28356	-0.291615	0.00128274	0.00693858	-0.0650055	0.450046	0.765857	-0.0921047	0.254189	0.939893
chr6:5142967-5144027	MIR3691	LYRM4,MIR3691	2.85284	0.420234	0.0012845	0.00694662	0.354679	0.00426935	0.315779	-0.0788344	0.507571	0.958687
chr1:32753551-32754761	NA	SYNC,FNDC5,S100PBP,KIAA1522	3.72174	0.352101	0.00128584	0.00695242	-0.092442	0.327088	0.720854	0.0817788	0.401905	0.948018
chr4:157075883-157076864	GLRB	GLRB	3.08456	0.376661	0.00128808	0.00696011	-0.0471638	0.670622	0.820784	-0.242445	0.0249693	0.843013
chr9:96157276-96158154	NA	NA	2.65025	0.519162	0.00128793	0.00696011	0.108121	0.422083	0.756702	-0.153178	0.312742	0.942719
chr9:98213906-98215150	NA	TBC1D2,TRIM14,CORO2A,MIR6854	2.73284	0.414289	0.00128769	0.00696011	0.109492	0.398938	0.748128	0.0473042	0.701995	0.965347
chr10:19921814-19922940	NA	PLXDC2	2.71964	0.420305	0.00128907	0.00696403	-0.0852238	0.504582	0.780831	-0.025684	0.824328	0.972557
chr1:167617142-167618078	NA	RCSD1,CREG1,POU2F1,CD247	4.2816	-0.26621	0.00128942	0.00696447	-0.130824	0.10491	0.583278	-0.0577911	0.438877	0.952693
chr17:21551002-21552007	NA	C17orf51,MEIS3P2	4.80798	-0.241633	0.00128998	0.00696468	-0.116467	0.0936543	0.573045	-0.0333467	0.622583	0.962591
chr22:19765582-19767512	NA	LINC01311,DGCR8,TBX1,RPL7AP70	4.23118	0.296125	0.0012902	0.00696468	-0.0695044	0.378883	0.740989	0.0381534	0.64489	0.962591
chr3:196179363-196180185	NA	RPS29P3,UBXN7,TFRC,RNU7-18P,ACAP2,SLC51A,LINC00885,TCTEX1D2,NRROS,RNF168,TNK2,PCYT1A	3.6844	0.346632	0.00129043	0.00696468	0.151951	0.117077	0.596193	0.119497	0.243553	0.93717
chr4:76896806-76898515	SOWAHB	SOWAHB,SOWAHB	3.59479	0.349529	0.00129054	0.00696468	0.162491	0.103052	0.581635	0.122716	0.243308	0.93717
chr12:42325648-42327106	ZCRB1	ZCRB1,GXYLT1,YAF2,ZCRB1	4.79791	-0.246016	0.00129211	0.00697166	-0.0844066	0.225521	0.669891	-0.053571	0.442115	0.95335
chr10:126045632-126046328	NA	NA	3.06176	-0.378472	0.00129291	0.0069745	-0.110556	0.344644	0.728678	0.0313337	0.729211	0.967807
chr13:44048308-44050170	NA	NA	2.84664	0.405231	0.0012951	0.00698228	0.326208	0.0042855	0.315779	-0.034234	0.768556	0.969556
chr8:127365650-127366523	NA	NA	3.94653	-0.338755	0.00129516	0.00698228	-0.0564678	0.556924	0.793284	-0.0195827	0.822386	0.972455
chr9:41098301-41099376	NA	NA	2.55349	0.475351	0.00129504	0.00698228	-0.0398254	0.772607	0.838045	-0.123073	0.373128	0.948018
chr2:61538119-61539258	XPO1	PAPOLG,PEX13,AHSA2,REL,KIAA1841,USP34,XPO1,XPO1	6.39919	-0.209475	0.00129632	0.00698413	-0.093309	0.115416	0.595229	-0.0221057	0.715987	0.96625
chr22:31159790-31160861	MIR3928	TUG1,MORC2,RPS17P16,MPRR14L,SFI1,RNF185,MIR3928	3.94786	0.292227	0.00129611	0.00698413	-0.0733514	0.373639	0.738652	-0.101225	0.218582	0.933885
chr9:136342515-136343354	NA	DNLZ,GPSM1,INPP5E	2.87726	0.424187	0.00129608	0.00698413	-0.0521659	0.655666	0.817183	0.160369	0.183153	0.921206
chr2:199457224-199460094	SATB2-AS1	TYW5,C2orf69,SATB2,SATB2-AS1,SATB2-AS1	5.76908	-0.212573	0.00129687	0.00698564	-0.0544487	0.370022	0.736801	0.0501072	0.401154	0.948018
chr13:110799371-110800284	NA	CARS2,ING1,NAXD,LINC00431,LINC00567,RPL21P107	2.82421	0.429205	0.00129743	0.00698715	0.104511	0.39668	0.747554	0.144784	0.214664	0.932534
chr9:7799227-7800120	NA	TMEM261	4.41527	-0.26376	0.00129806	0.00698911	-0.0863246	0.261123	0.690352	-0.0076971	0.917468	0.978107
chr13:41053271-41054502	NA	WBP4,ELF1,RGCC,CYCSP34,NAA16,TRE-TTC1-2	3.52889	0.338372	0.00129973	0.00699223	0.200496	0.0439261	0.488736	0.14457	0.127759	0.915531
chr17:63500473-63501191	NA	NA	2.92495	0.407204	0.00129963	0.00699223	-0.0126304	0.914909	0.858684	0.184953	0.0768837	0.899952
chr2:202265010-202266206	NOP58	NOP58,NBEAL1,FAM117B,NOP58	5.36703	-0.235859	0.00129929	0.00699223	-0.0448029	0.50499	0.780955	-0.0262289	0.684134	0.965095
chr6:167651290-167651989	NA	NA	3.06231	0.472461	0.0012995	0.00699223	0.0209714	0.870095	0.853015	0.0400148	0.779809	0.970919
chr1:182029499-182030174	NA	ZNF648,GLUL	6.23754	-0.205889	0.00130029	0.00699231	-0.182981	0.00180104	0.270742	0.0365648	0.544606	0.960216
chr5:43483325-43484726	TMEM267	ZNF131,EEF1A1P19,RPL29P12,NNT,CCL28,PAIP1,FGF10-AS1,HMGCS1,ANXA2R,C5orf34,TMEM267,TMEM267	5.87121	-0.222561	0.00130004	0.00699231	-0.171558	0.00712718	0.349581	-0.0351123	0.578489	0.96199
chr2:168455485-168457749	CERS6	CERS6,CERS6	5.94093	-0.190455	0.0013006	0.00699254	-0.0608605	0.25469	0.686882	-0.103756	0.0604676	0.890693
chr14:58199585-58200767	ACTR10	ACTR10,PSMA3-AS1,C14orf37,TRK-CTT1-1,ACTR10	5.82386	-0.22919	0.00130164	0.00699663	-0.085285	0.179132	0.641391	0.00842251	0.895395	0.977375
chr6:32189471-32190639	NA	HLA-DRB1,PPT2,AGER,SNORA38,NOTCH4,STK19B,C4A,RNF5,EHMT2,EGFL8,ATF6B,SAPCD1,CLIC1,TNXA,HLA-DQA2,DXO,HLA-DRB6,HLA-C,VWA7,SKIV2L,GPSM3,PBX2	4.18889	0.285603	0.00130281	0.00700151	-0.096968	0.203909	0.657214	0.0382311	0.641634	0.962591
chr19:47348894-47349603	DHX34	DHX34,TPRX2P,ELSPBP1,BSPH1,SLC1A5,TPRX1,CCDC9,MEIS3,DHX34	4.83552	0.278764	0.00130388	0.00700504	-0.115708	0.123256	0.601496	0.0645568	0.436068	0.952111
chr20:1894133-1897089	SIRPA	SIRPA,SIRPB2,SIRPB1,SIRPA	5.3221	0.25031	0.00130402	0.00700504	0.0174458	0.796785	0.8413	0.100595	0.163706	0.920176
chr7:35057739-35058727	NA	NA	2.46963	0.534401	0.00130509	0.00700937	0.0783037	0.609701	0.806495	0.199095	0.183978	0.921695
chr2:191013072-191014570	NA	MSTN,NAB1,GLS,STAT1,HIBCH,STAT4	5.82872	-0.21552	0.00130724	0.00701942	-0.0629638	0.304521	0.711274	-0.0223939	0.715276	0.96617
chr13:81131395-81132313	NA	NA	2.28158	0.548031	0.00130993	0.0070324	0.207628	0.235537	0.676373	0.218062	0.161024	0.919922
chr7:148112942-148113972	NA	NA	2.41497	0.552396	0.00131159	0.00703986	-0.0271805	0.858775	0.851267	0.0584111	0.702808	0.965347
chr13:90686288-90687488	NA	NA	2.90153	0.42475	0.00131203	0.00704076	0.149846	0.244428	0.682255	0.222245	0.0381741	0.869577
chr16:68022672-68023778	DDX28	ZDHHC1,PSKH1,B3GNT9,PRMT7,CENPT,NUTF2,FHOD1,DDX28,DDX28	4.0006	0.313145	0.00131289	0.00704354	-0.009318	0.908231	0.857593	0.10566	0.20841	0.932395
chr9:33523302-33524733	ANKRD18B	ANKRD18B,AQP3,CYP4F26P,ANKRD18B	3.30743	0.423362	0.0013131	0.00704354	0.0878843	0.439076	0.762545	-0.169093	0.163024	0.920176
chr18:35834135-35836568	NA	C18orf21,NRBF2P1,ZNF396,RPRD1A,ZNF24,INO80C	4.17883	-0.259623	0.00131401	0.007044	-0.0499683	0.514302	0.782961	0.108955	0.143292	0.915531
chr18:62498552-62499762	NA	ZCCHC2,ACTBP9	3.96618	-0.314965	0.00131355	0.007044	-0.0224975	0.805684	0.842694	-0.0402969	0.621545	0.962591
chr19:41225494-41226583	NA	ZNF526,SNRPA,ZNF574,CCDC97,ITPKC,SERTAD3,RPS19,CYP2G2P,CYP2F2P,AXL,COQ8B,MIR641,TGFB1,CEACAM21,B3GNT8,ATP5SL,TRK-TTT10-1	3.92786	0.312566	0.00131395	0.007044	0.0319087	0.72446	0.828862	0.0406828	0.6443	0.962591
chr10:131176294-131177154	NA	NA	3.03569	0.474691	0.0013153	0.00704652	0.15647	0.255658	0.687344	0.0183563	0.903297	0.977882
chr14:58438734-58440004	NA	NA	4.07	-0.302172	0.00131585	0.00704652	0.0379968	0.661727	0.818462	0.0412006	0.598246	0.962591
chr2:157508592-157509259	NA	NA	3.4172	-0.382328	0.00131489	0.00704652	-0.201666	0.0647178	0.526671	-0.0659924	0.506766	0.958687
chr5:14330970-14331900	NA	OTULIN,TRIO	3.26775	-0.377786	0.00131556	0.00704652	0.156474	0.17222	0.636912	-0.0430572	0.654771	0.962591
chr5:75052395-75054192	NA	GCNT4,ANKRD31,LINC01336	5.36403	0.215032	0.00131567	0.00704652	0.176976	0.00467771	0.318149	0.125252	0.0427858	0.873831
chr19:49149154-49150879	HRC	PPFIA3,TEAD2,PLEKHA4,KDELR1,PRR12,RRAS,C19orf73,LIN7B,CD37,GRWD1,HRC,HRC	4.43753	0.266538	0.00131622	0.00704706	-0.0205952	0.776407	0.838506	0.006968	0.924264	0.978232
chr1:35030237-35032239	ZMYM6	SFPQ,ZMYM1,ZMYM4,RPL5P4,ZMYM6	5.01718	-0.248112	0.0013172	0.00705031	-0.0643221	0.346449	0.729801	0.0497476	0.467347	0.957637
chr6:110937900-110938675	NA	NA	2.91022	0.436624	0.00131738	0.00705031	-0.0254485	0.840902	0.848774	-0.199197	0.0865325	0.906985
chr17:50918300-50920114	NA	LINC02071,COL1A1,WFIKKN2,NME2,RSAD1,CHAD,TOB1,UTP18	3.80505	0.340701	0.00131799	0.00705213	-0.0673561	0.491877	0.777289	-0.0895878	0.395452	0.948018
chr4:1002248-1003190	NA	NA	2.62158	0.476674	0.0013187	0.00705369	0.0607234	0.659176	0.817918	-0.0508393	0.72796	0.967807
chr7:121395631-121396698	FAM3C	CYCSP19,FAM3C,WNT16,FAM3C	6.41471	-0.202629	0.00131883	0.00705369	-0.117002	0.0392453	0.47673	-0.00978721	0.867514	0.974403
chr1:9119391-9120234	NA	MIR34A,RNU6-304P,SLC2A5	2.8045	0.436619	0.00131987	0.00705775	0.075835	0.550874	0.791867	-0.0751296	0.541902	0.959651
chr12:45989624-45992288	SCAF11	KNOP1P2,RPL13AP21,RACGAP1P,SCAF11,SLC38A4,SLC38A2,SCAF11	7.03936	-0.160959	0.00132066	0.0070594	-0.0654706	0.148176	0.622655	0.0471214	0.304315	0.942719
chr13:26253679-26255540	CDK8	RNF6,CDK8,CDK8	5.98799	-0.184323	0.001321	0.0070594	-0.0820287	0.110187	0.588609	-0.0646459	0.206204	0.932395
chr19:43798094-43799336	NA	ZNF45,ZNF180,ZNF234,ZNF224,ZNF284,ZNF225,LYPD5,ZNF230,XRCC1,MRPS15P2,CEACAMP10,SRRM5,ZNF223,SMG9,IRGC,ZNF222,CADM4,KCNN4	3.32582	0.384946	0.00132072	0.0070594	0.0576014	0.587907	0.801119	0.031897	0.767248	0.969556
chr1:155961435-155962609	NA	RIT1,ARHGEF2,KIAA0907,SCARNA4,LAMTOR2,UBQLN4,MIR6738	2.91855	0.456789	0.00132323	0.00706747	0.0396137	0.751777	0.833706	-0.0212879	0.86152	0.974168
chr2:172735428-172736754	RAPGEF4-AS1	RAPGEF4-AS1	3.08111	0.399923	0.00132333	0.00706747	0.0717479	0.553578	0.792619	-0.0620872	0.595612	0.962591
chr3:13413938-13414758	NA	NUP210,IQSEC1	5.1244	-0.239036	0.00132281	0.00706747	-0.0577172	0.390276	0.74474	-0.0786309	0.24279	0.93717
chr14:106270446-106271127	NA	NA	3.40883	-0.343946	0.00132415	0.00706769	-0.360169	0.00128168	0.261331	-0.176591	0.0602255	0.890693
chr2:27321015-27321850	MPV17	ATRAID,ZNF512,DNAJC5G,SLC30A3,SNX17,ZNF513,SLC5A6,KHK,EMILIN1,PREB,GTF3C2,MPV17,MPV17	2.56577	0.518264	0.00132375	0.00706769	0.219939	0.124505	0.603218	-0.0127991	0.925174	0.978278
chr6:24494667-24495853	ALDH5A1	ALDH5A1,GPLD1,ALDH5A1	4.86354	-0.239036	0.0013242	0.00706769	-0.117567	0.0757502	0.545066	-0.052796	0.435126	0.952111
chr11:45899361-45900456	NA	RPS10P19,MAPK8IP1,DGKZ	3.70455	0.320447	0.00132457	0.00706821	0.0662135	0.474284	0.772557	0.0111648	0.902219	0.977871
chr15:30172611-30173820	NA	GOLGA8R,HMGN2P5,FAN1,GOLGA8H,DNM1P30	4.03843	0.312802	0.00132939	0.00709079	0.119543	0.176873	0.638975	-0.0086861	0.926612	0.978278
chr17:63961389-63962299	NA	MAP3K3,PSMC5	3.8689	0.377013	0.00132962	0.00709079	-0.0382809	0.71191	0.82703	0.154002	0.173318	0.921043
chr19:16338529-16339437	NA	KLF2,C19orf44,EPS15L1,OCEL1,MED26,NWD1,RAB8A	2.84213	0.462427	0.00132963	0.00709079	-0.00275714	0.983498	0.867335	-0.0440453	0.738194	0.967907
chr19:49937041-49938167	MIR4751	NUP62,MIR4751	2.94513	0.41667	0.00132996	0.00709108	-0.0482035	0.680996	0.823175	-0.0210008	0.847166	0.973904
chr8:142268434-142269855	NA	NA	2.90311	0.443852	0.00133071	0.00709362	0.0418494	0.733889	0.830673	-0.0455271	0.740458	0.967997
chr2:121755014-121756065	NA	NA	5.63532	-0.219739	0.00133403	0.00710983	-0.0980244	0.123265	0.601496	-0.0721842	0.24455	0.93717
chr2:85678811-85679580	NA	RNU1-38P,ATOH8,SFTPB	2.46096	0.515486	0.00133739	0.0071263	-0.220043	0.100889	0.578737	0.321275	0.0239503	0.843013
chr22:50342257-50343827	PPP6R2	DENND6B,PPP6R2,PPP6R2	4.95795	0.223343	0.00133865	0.00713152	-0.146282	0.014626	0.394835	0.0208793	0.742583	0.967997
chr12:4471177-4472597	NA	FGF6,C12orf4	4.01699	-0.285975	0.00133919	0.00713191	-0.092218	0.280416	0.699105	-0.0375041	0.63167	0.962591
chr2:91421609-91423486	NA	NA	3.5048	0.390547	0.00133928	0.00713191	0.139469	0.227625	0.671371	0.109168	0.360488	0.947006
chr16:3256342-3257439	MEFV	MEFV,MMP25,ZNF263,CREBBP,ZNF75A,ZNF597,ZNF200,THOC6,OR2C1,TIGD7,PRSS33,NAA60,LINC00921,MEFV	3.37284	0.356398	0.00134078	0.0071384	0.186486	0.0725914	0.540923	0.0866783	0.369584	0.948018
chr1:46202858-46204913	LURAP1	LURAP1,NSUN4,GPBP1L1,EFCAB14-AS1,RPL7AP16,TOE1,RPS15AP10,ZSWIM5,RAD54L,PIK3R3,TSPAN1,NENFP1,TMEM69,POMGNT1,LURAP1	3.87967	0.321035	0.00134162	0.00714141	0.153756	0.0853846	0.561253	0.0639398	0.474415	0.95774
chr3:147572244-147573337	NA	NPM1P28	2.63804	0.431951	0.00134222	0.00714314	0.200736	0.121139	0.599776	-0.096263	0.475629	0.95774
chr15:89814028-89815372	ANPEP	ANPEP,ZNF710,AP3S2,SEMA4B,POLG,MESP2,ANPEP	4.11272	0.325866	0.00134252	0.00714326	0.0765347	0.390089	0.74474	-0.0520185	0.566412	0.96199
chr11:113647515-113648771	NA	NA	2.76532	0.492594	0.0013446	0.00715013	-0.0807033	0.566884	0.796008	-0.00826328	0.951452	0.978302
chr7:101602236-101602928	NA	SH2B2,MOGAT3,MYL10	2.6491	0.440418	0.00134465	0.00715013	0.128005	0.288676	0.703113	0.142704	0.269107	0.940719
chr8:109839725-109840830	NA	NA	2.51018	0.488495	0.00134427	0.00715013	0.247267	0.0752716	0.545066	0.11045	0.462068	0.957087
chr8:139001673-139002722	NA	NA	2.80618	0.443144	0.0013454	0.00715266	0.0984446	0.452221	0.766332	0.215625	0.1312	0.915531
chr17:81422739-81423824	NA	MCRIP1,MAFG,FSCN2,CCDC137,HGS,NPMIR4740	3.95175	0.287582	0.00134905	0.00717058	0.181018	0.0372733	0.471713	-0.0148234	0.863624	0.974168
chr22:46616912-46617832	NA	NA	2.86148	0.44126	0.00134963	0.00717217	-0.122126	0.27361	0.696351	-0.0143439	0.910622	0.978107
chr9:39464175-39465020	NA	SKP1P3	4.35767	-0.315595	0.00135009	0.00717313	-0.0920872	0.297372	0.707881	-0.117021	0.164385	0.920732
chr14:37171857-37172822	SLC25A21-AS1	SLC25A21-AS1,SLC25A21,SLC25A21-AS1	2.8987	0.461512	0.00135061	0.00717444	0.172797	0.178497	0.640466	0.113031	0.358033	0.946862
chr16:86180555-86181480	NA	NA	2.43057	0.553581	0.00135359	0.00718137	-0.262039	0.0973839	0.575642	-0.238272	0.171901	0.921043
chr17:32264983-32266881	RHBDL3	RHBDL3,UBL5P2,RHBDL3	3.70865	0.371292	0.00135335	0.00718137	0.0490924	0.624247	0.810003	0.048824	0.64024	0.962591
chr2:73639769-73641165	NAT8	ALMS1P1,TPRKB,FBXO41,NAT8,NAT8	3.10331	0.414772	0.00135317	0.00718137	-0.097459	0.460512	0.768461	0.0264298	0.833658	0.973127
chr3:40299665-40300738	NA	ZNF621,ZNF619,EIF1B,ENTPD3-AS1	5.40986	-0.251069	0.00135318	0.00718137	-0.21853	0.00420878	0.314943	-0.040868	0.553731	0.961265
chr4:6916542-6918643	NA	KIAA0232,TBC1D14,BGRPEL1,TADA2B,MAN2B2,S100P	4.2458	0.271865	0.00135316	0.00718137	0.141053	0.0634426	0.524588	0.156483	0.0449835	0.873831
chr5:36240809-36242483	NADK2	RANBP3L,OFD1P17,SPEF2,NADK2,SLC1A3,NADK2-AS1,NADK2	6.80663	-0.184909	0.00135299	0.00718137	-0.0777947	0.137845	0.612347	-0.042642	0.420634	0.951031
chr19:52992938-52994333	NA	ZNF702P,ZNF28	4.13059	0.298623	0.00135604	0.00719289	-0.0963751	0.198421	0.654239	-0.00103722	0.989711	0.979116
chr12:124675995-124676802	NA	NCOR2,DNAH10OS,UBC	3.21913	0.3449	0.00135675	0.00719515	-0.0613145	0.570856	0.797377	-0.157837	0.103512	0.914081
chr11:15649920-15650937	NA	NA	4.66028	-0.263979	0.0013573	0.00719661	-0.0701504	0.36085	0.734026	0.00107181	0.988573	0.979116
chr2:160491806-160494237	RBMS1	ITGB6,RBMS1,MIR4785,RBMS1	4.73871	0.272781	0.00135789	0.00719822	-0.0227033	0.766119	0.837103	-0.0222906	0.774553	0.970185
chr11:64251058-64253064	PLCB3	TRPT1,PPP1R14B,VEGFB,MRPL49,TRMT112,KCNK4,ZFPL1,PLCB3,FERMT3,GPR137,BAD,VPS51,OTUB1,ATG2A,FAU,ATL3,CDC42BPG,FLRT1,FKBP2,PLCB3	4.77431	0.264613	0.00135868	0.00719943	0.0429543	0.540582	0.790006	0.0712487	0.353627	0.946862
chr13:113110295-113111274	F7	F7	2.92201	0.473107	0.00135855	0.00719943	0.23012	0.0894182	0.567876	-0.0138402	0.920783	0.978107
chr14:36361067-36361759	NA	NA	3.35819	-0.386398	0.00135914	0.00720041	-0.0842776	0.444833	0.76468	-0.0179929	0.858227	0.974168
chr2:88230857-88231437	NA	NA	2.56921	-0.535565	0.00135975	0.00720216	-0.190256	0.256212	0.687344	-0.0591794	0.639153	0.962591
chr17:8326208-8327362	NA	ODF4,KRBA2,SLC25A35,RANGRF,PFAS,CTC1,AURKB,RNF222,SNORD118,TMEM107	2.99504	0.458357	0.00136126	0.00720865	-0.00505943	0.969071	0.864947	-0.00278015	0.983722	0.979116
chr6:26473729-26474510	NA	BTN3A2,HMGN4,BTN2A2,HCG11,BTN2A3P,BTN2A1,RNU6-502P,BTN1A1,ABT1,HIST1H2AH,BTN1A1P1	4.39877	-0.286536	0.00136206	0.00720995	-0.0355132	0.668342	0.820191	-0.120427	0.124171	0.915531
chr7:122176750-122177573	NA	NA	2.1874	0.556216	0.00136185	0.00720995	0.260395	0.125044	0.603535	0.0317701	0.846215	0.973904
chr19:19261180-19262432	NA	ZNF90,UPF1,ZNF93,HAPLN4	3.01892	0.454592	0.0013628	0.00721087	-0.0111592	0.926754	0.860521	0.0974097	0.423902	0.951031
chr8:7091678-7092515	NA	DEFB1	4.16908	-0.296623	0.00136253	0.00721087	-0.163323	0.0398676	0.477595	-0.0479246	0.542473	0.959683
chr7:139340069-139341997	LUC7L2	ZC3HAV1L,KLRG2,KDM7A,C7orf55-LUC7L2,LUC7L2	6.727	-0.171322	0.00136315	0.00721125	-0.0556755	0.246967	0.68334	-0.0955228	0.0489898	0.87522
chr4:110379031-110379729	NA	NA	2.31602	0.586199	0.00136413	0.00721198	0.144933	0.355062	0.732922	0.114466	0.488659	0.957928
chr6:83434262-83434922	ME1	PRSS35,ME1,ME1	3.38888	-0.34265	0.00136389	0.00721198	-0.0448217	0.653175	0.816218	-0.103613	0.264682	0.940587
chr9:7080539-7081712	NA	NA	3.37032	-0.358631	0.00136407	0.00721198	-0.0434777	0.683228	0.823307	-0.0236747	0.817557	0.972273
chr3:57983211-57984253	NA	PXK,FLNB-AS1,PDE12	4.96682	-0.249316	0.00136638	0.00722143	-0.00366253	0.95966	0.864027	-0.0337152	0.62232	0.962591
chr6:125258577-125259588	NA	HDDC2	3.7574	-0.332486	0.00136648	0.00722143	-0.102516	0.28802	0.702722	-0.0675781	0.466307	0.957162
chr5:137070050-137070974	NA	NA	2.41055	0.516959	0.00137138	0.00724584	0.1195	0.410584	0.752605	-0.167627	0.281844	0.941414
chr19:925063-927544	ARID3A	ARID3A,MED16,MIDN,SBNO2,R3HDM4,ARHGAP45,KISS1R,ARID3A	4.65001	0.28045	0.00137196	0.00724745	0.0470974	0.541406	0.790231	0.083765	0.313446	0.942719
chr7:98211377-98212828	BHLHA15	TECPR1,LMTK2,BHLHA15,BHLHA15	3.09358	0.388391	0.00137226	0.00724752	0.227049	0.0525087	0.502257	-0.0492093	0.682565	0.965095
chr8:73458375-73459954	NA	RDH10,JPH1,STAU2-AS1	3.58536	-0.326157	0.00137261	0.00724787	0.0567129	0.537856	0.789101	0.020433	0.808579	0.972106
chr20:24643721-24645331	NA	NA	3.13378	0.386015	0.00137318	0.00724941	0.183561	0.133617	0.60936	-0.0273919	0.805851	0.972064
chr1:11654290-11655253	FBXO44	FBXO2,FBXO6,FBXO44,FBXO44	3.38487	0.35923	0.00137501	0.00725279	0.10286	0.286871	0.702522	-0.00883641	0.927409	0.978278
chr11:16779319-16780263	NA	SNORD14B,RPS13,MIR6073,SOX6	4.12814	-0.288373	0.00137512	0.00725279	0.111184	0.167758	0.63558	-0.050687	0.522685	0.958687
chr16:67536744-67538537	NA	ATP6V0D1,PLEKHG4,SMPD3	4.63265	0.284249	0.00137551	0.00725279	0.14766	0.0589855	0.519159	0.165536	0.0545535	0.890423
chr18:62436528-62438419	NA	ZCCHC2,ACTBP9	6.0078	-0.198257	0.00137454	0.00725279	0.0211646	0.712505	0.82703	-0.0276687	0.608361	0.962591
chr4:103197790-103198832	CENPE	BDH2,KRT8P46,CENPE,CENPE	5.17759	-0.237164	0.00137536	0.00725279	-0.123241	0.0763822	0.545894	-0.0388901	0.571479	0.96199
chr6:116680801-116681899	KPNA5	TPI1P3,DSE,RWDD1,FAM26F,KPNA5,ZUFSP,TSPYL1,TSPYL4,FAM162B,KPNA5	5.52472	-0.233359	0.00137547	0.00725279	-0.086563	0.195821	0.652527	-0.0139778	0.832349	0.973127
chr1:156767019-156768169	HDGF	RRNAD1,PEAR1,KIAA0907,MRPL24,LRRC71,TSACC,HDGF,ISG20L2,SSR2,NTRK1,INSRR,GLMP,RIT1,MEX3A,HDGF	5.69985	-0.221171	0.00137626	0.00725523	-0.131264	0.0337328	0.461628	-0.0556157	0.36589	0.948018
chr17:30235649-30237269	SLC6A4	LRRC37BP1,SUZ12P1,SMURF2P1,SLC6A4,SLC6A4	3.06869	0.439152	0.00137673	0.00725622	-0.0547515	0.673598	0.821393	-0.0414836	0.734322	0.967807
chr1:61452438-61453849	NA	RNU6-1177P,NFIA-AS2,NFIA	4.35101	-0.285853	0.0013784	0.00725757	-0.118818	0.151683	0.625407	-0.0466	0.551817	0.961265
chr12:51011644-51013266	NA	SLC11A2,RNU6-87P	3.2404	0.382925	0.00137782	0.00725757	0.0494763	0.628904	0.8107	-0.0139787	0.894239	0.977375
chr17:17958025-17959449	NA	TOM1L2,DRG2,SMCR8	3.13344	0.372929	0.00137806	0.00725757	0.202957	0.0612438	0.522191	0.0591888	0.577934	0.96199
chr6:70173478-70174360	NA	NA	2.44807	0.464459	0.00137746	0.00725757	0.0410937	0.755018	0.834157	0.221478	0.118023	0.915381
chr9:75263088-75264436	NA	NA	2.88927	0.419607	0.00137829	0.00725757	0.0774201	0.536224	0.788728	-0.160026	0.183048	0.921206
chr16:27470572-27471243	NA	IL21R-AS1,GTF3C1	3.76067	-0.317923	0.00137966	0.00725954	-0.209906	0.0393268	0.47673	-0.09967	0.226187	0.933885
chr2:72862260-72863034	NA	DUSP11,CYP26B1,SPR,EXOC6B	3.80959	-0.302778	0.0013793	0.00725954	0.0134915	0.877558	0.853703	-0.135409	0.122999	0.915531
chr3:60854525-60855727	NA	NA	5.1491	-0.257327	0.00137982	0.00725954	-0.130604	0.0836385	0.558899	-0.0517258	0.468465	0.95774
chr6:107654640-107655332	NA	BEND3	4.60419	-0.25113	0.0013799	0.00725954	-0.174346	0.0227875	0.432881	0.0321024	0.635957	0.962591
chr1:199859322-199860005	NA	RNU6-778P	3.83966	-0.33187	0.0013856	0.0072799	-0.051913	0.591786	0.80169	0.00519032	0.95094	0.978302
chr1:77533716-77534916	NA	AK5,ZZZ3,RPL17P6,FUBP1	4.25868	-0.261971	0.00138575	0.0072799	-0.0895235	0.267422	0.693999	-0.132891	0.0792425	0.901558
chr11:120839787-120840453	NA	GRIK4	3.66178	-0.333218	0.00138573	0.0072799	-0.0897253	0.363807	0.73417	0.0203603	0.822098	0.972455
chr20:25288248-25289300	NA	NA	2.94825	0.407488	0.00138466	0.0072799	-0.0749084	0.54511	0.791133	0.102051	0.410541	0.949615
chr21:10464511-10466461	NA	NA	5.32476	0.289404	0.00138537	0.0072799	0.116444	0.149852	0.623858	0.0378082	0.68858	0.965095
chr3:150384703-150385829	NA	TSC22D2,SERP1,SIAH2,LINC01214	5.39316	-0.218635	0.00138491	0.0072799	-0.00369129	0.953723	0.863567	0.0412587	0.497809	0.958687
chr8:131814231-131814933	NA	EFR3A	3.76619	-0.316828	0.00138502	0.0072799	-0.0141374	0.884872	0.854889	-0.0313266	0.709531	0.965549
chr15:90343458-90345341	NA	IQGAP1,NGRN,CIB1	3.40905	0.37634	0.00138636	0.00728014	0.125704	0.28529	0.701796	0.105062	0.332855	0.944239
chr8:12435749-12437481	FAM86B2	FAM86B2,DEFB109P2,FAM86B2	5.73633	-0.210416	0.00138617	0.00728014	-0.11003	0.0629679	0.523866	-0.0436212	0.52436	0.958687
chr13:20566504-20567612	IFT88	IFT88,SLC35E1P1,CNOT4P1,LINC00367,LINC01072,LATS2-AS1,IPPKP1,LINC01046,LINC00350,MRPS31P2,CRYL1,IL17D,IFT88	5.76296	-0.19031	0.00138769	0.00728437	-0.132205	0.0149741	0.397872	-0.00183463	0.972737	0.978796
chr22:45682286-45684075	NA	ATXN10,TRMU,LINC01589,CDPF1	3.08209	0.413168	0.00138773	0.00728437	-0.334557	0.00725605	0.351254	-0.185781	0.11245	0.914499
chr18:57586313-57586982	FECH	FECH,NARS,FECH	5.02939	-0.24756	0.00138843	0.00728653	-0.210793	0.00342595	0.302566	-0.0734625	0.304363	0.942719
chr1:70353861-70355164	ANKRD13C	HHLA3,ANKRD13C,SRSF11,ZRANB2,LRRC40,ANKRD13C	5.58626	-0.233268	0.00138912	0.00728866	-0.00446235	0.947542	0.862752	-0.0556676	0.402049	0.948018
chr4:22581660-22582505	NA	NA	2.16986	0.580475	0.00139016	0.00729261	0.154118	0.345098	0.728683	-0.184513	0.267942	0.940716
chr2:198332404-198333235	NA	NA	2.21631	0.588059	0.00139094	0.00729491	0.112268	0.480423	0.774072	0.0696775	0.675308	0.964772
chr5:43270492-43271182	NA	NA	3.06275	-0.396216	0.00139116	0.00729491	0.0515369	0.696202	0.825149	0.130433	0.197429	0.928961
chr10:113273081-113274208	NA	RNU7-165P,TCF7L2,TDRD1,CASP7	3.98011	-0.287932	0.00139168	0.00729616	0.0228377	0.786239	0.83976	0.0397556	0.612375	0.962591
chr17:4583793-4585108	SMTNL2	GGT6,SMTNL2,RNU6-955P,ALOX15,SHPK,DERL2,VMO1,LINC01996,SMTNL2	2.96215	0.500506	0.00139298	0.00730145	-0.122488	0.359795	0.734026	0.226462	0.122931	0.915531
chr2:201171712-201173570	NA	NA	3.20906	0.372452	0.00139371	0.00730171	0.197274	0.0616797	0.523018	0.0433309	0.692531	0.965095
chr4:14864279-14864921	NA	LINC00504	2.85633	-0.410856	0.00139452	0.00730171	0.0857404	0.485691	0.775809	-0.165855	0.139665	0.915531
chr4:181234337-181235521	NA	NA	2.69316	0.520189	0.00139342	0.00730171	0.212348	0.132679	0.608714	-0.175642	0.265898	0.940587
chr4:81214727-81215646	PRKG2	PRKG2,PRKG2	2.72602	0.502658	0.00139419	0.00730171	0.222059	0.105892	0.584221	0.0642781	0.659566	0.962729
chr5:137753695-137755320	HNRNPA0	HNRNPA0,KDM3B,RPL7P19,CDC23,PKD2L2,HNRNPA0	6.6623	-0.171983	0.00139397	0.00730171	-0.0881377	0.0755447	0.545066	0.0130652	0.790477	0.971371
chr7:136941234-136942391	NA	NA	2.63975	0.491561	0.00139473	0.00730171	0.393544	0.00470632	0.318149	0.178606	0.234295	0.936085
chr13:87677422-87678727	SLITRK5	MIR4500HG,NUDT21P1,SLITRK5	3.14644	0.378468	0.00139532	0.00730184	0.0286082	0.797162	0.841464	0.0684711	0.538781	0.959553
chr18:14501653-14502580	CXADRP3	CXADRP3	2.29602	0.620973	0.00139512	0.00730184	0.244022	0.147345	0.622248	-0.0284301	0.882799	0.975989
chr19:49113877-49114771	LIN7B	TEAD2,GRWD1,PLEKHA4,KDELR1,ADM5,CGB8,LIN7B,SNRNP70,RRAS,NTF4,CGB7,PIH1D1,KCNA7,SNORD35A,SNORD35B,PRR12,C19orf73,LIN7B	4.35626	0.267498	0.00139573	0.00730196	-0.0896207	0.221225	0.666936	-0.0146587	0.847972	0.973904
chr6:166955495-166957720	RNASET2	RNASET2,CCR6,GPR31,RNASET2	6.49869	-0.170255	0.00139591	0.00730196	-0.123392	0.0119666	0.382174	-0.021355	0.664671	0.963131
chr19:42741696-42742471	PSG3	PSG3	2.52123	0.525181	0.00140192	0.00733189	0.022494	0.88312	0.854519	0.253522	0.0907001	0.908698
chr1:156891966-156893253	PEAR1	RRNAD1,KIAA0907,LRRC71,PEAR1,PEAR1	3.71075	0.342354	0.00140286	0.00733378	-0.0289586	0.764369	0.836824	0.0479847	0.604084	0.962591
chr19:11296588-11297419	TSPAN16	ZNF439,TSPAN16,HSPC102,TSPAN16	2.4698	0.532685	0.00140314	0.00733378	0.13462	0.331043	0.722495	0.0883313	0.518278	0.958687
chr22:20507291-20508476	NA	SCARF2,TBX1,MED15,ABHD17AP4,THAP7-AS1,THAP7,RPL7AP70,ZNF74	4.18412	0.286719	0.00140304	0.00733378	0.0143808	0.859117	0.851282	0.16238	0.0395466	0.871078
chr1:151838005-151839004	C2CD4D	GABPB2,TDRKH,CGN,MRPL9,OAZ3,LYSMD1,C2CD4D,THEM5,PRUNE1,RORC,THEM4,C2CD4D	2.98064	0.418277	0.00140643	0.0073451	0.0272947	0.807109	0.842958	0.0501312	0.650548	0.962591
chr19:41877214-41878402	CD79A	ARHGEF1,CD79A,RABAC1,POU2F2,DEDD2,CEACAM4,CEACAM21,CEACAM3,ZNF574,MIR6797,CD79A	3.32021	0.376495	0.00140637	0.0073451	-0.06521	0.551497	0.791954	-0.08242	0.456439	0.955758
chr2:209423634-209424468	MAP2	MAP2,MAP2	4.92273	-0.253515	0.00140673	0.0073451	-0.119793	0.0951307	0.574147	-0.0223407	0.762463	0.969127
chr2:218826757-218828026	MIR9500	WNT6,RNF25,BCS1L,ZNF142,MIR9500,PRKAG3,MIR9500	3.39868	0.372221	0.00140655	0.0073451	-0.0129944	0.894871	0.856232	0.254122	0.0138346	0.842907
chr6:84738701-84739670	NA	TBX18-AS1	2.56823	0.492574	0.00140585	0.0073451	0.0293705	0.826	0.846198	0.106412	0.487873	0.957928
chr1:232754937-232757817	NA	NA	4.02854	0.311485	0.00140829	0.00735056	0.15402	0.0800044	0.552482	0.105647	0.25894	0.940552
chr13:64569807-64570685	NA	NA	2.25356	0.573857	0.00140835	0.00735056	0.0310595	0.848727	0.849574	0.0393013	0.82837	0.972666
chr1:2926484-2927279	NA	NA	2.94246	0.44103	0.00140867	0.00735077	0.310851	0.0152727	0.397872	-0.0423185	0.750436	0.968183
chr7:148457002-148458011	NA	NA	2.44905	0.545455	0.00140976	0.00735494	0.304594	0.0578719	0.516068	0.258153	0.114259	0.914943
chr8:95421783-95423050	NA	NA	2.80154	0.527066	0.00141026	0.0073561	0.0523302	0.711016	0.82703	0.117712	0.442364	0.95335
chr11:116043775-116044464	NA	NA	3.26183	-0.378902	0.00141213	0.00735987	-0.137532	0.203811	0.657105	-0.145341	0.14633	0.918998
chr17:21697169-21698020	KCNJ18	KCNJ18	3.06617	0.472006	0.00141177	0.00735987	0.219549	0.0854548	0.561253	0.00741932	0.959045	0.978302
chr7:22685971-22687053	NA	NA	3.09648	-0.407503	0.00141191	0.00735987	-0.0742585	0.519643	0.784757	-0.0720957	0.465168	0.957162
chr8:138596732-138597805	NA	NA	2.70132	0.414096	0.00141143	0.00735987	0.0193206	0.876334	0.853489	-0.0265733	0.821626	0.972455
chr11:2301675-2303464	TSPAN32	C11orf21,TSPAN32,RNU6-878P,TSPAN32	4.54764	0.278617	0.00141248	0.00736019	-0.0335181	0.658068	0.817645	-0.0653591	0.429781	0.951753
chr3:55858584-55859895	NA	NA	2.91007	0.445362	0.00141297	0.00736127	0.201433	0.093314	0.572625	0.0458162	0.726348	0.967807
chr10:33145352-33146230	NA	NA	3.07691	0.382635	0.00141393	0.00736477	0.267672	0.0213924	0.427026	0.0933797	0.423348	0.951031
chr11:97279047-97280275	NA	NA	2.67536	0.534136	0.00141422	0.00736477	0.110083	0.45591	0.767753	-0.294459	0.0866299	0.907235
chr5:7372328-7372862	NA	NA	2.0665	0.576195	0.00141462	0.00736535	-0.00469055	0.97712	0.86611	-0.18607	0.271635	0.941214
chr19:33225621-33227321	SLC7A10	SLC7A10,SLC7A10	3.42075	0.368001	0.00141572	0.00736757	-0.0949965	0.361598	0.734026	-0.0802634	0.481668	0.95774
chr3:32902084-32903759	NA	CRTAP	3.23352	0.402767	0.00141534	0.00736757	0.162025	0.145708	0.62092	0.105071	0.386156	0.948018
chr7:40268687-40269321	NA	NA	4.81534	-0.298741	0.0014159	0.00736757	-0.177287	0.0465797	0.493133	-0.159969	0.0507048	0.878708
chr1:83998516-83999673	TTLL7	RPF1,TTLL7,TTLL7-IT1,TTLL7	4.61013	-0.267426	0.00141717	0.0073693	-0.038664	0.615798	0.808058	0.080555	0.28382	0.941414
chr12:61915284-61915935	NA	NA	4.45922	-0.275024	0.00141654	0.0073693	-0.205506	0.01542	0.399021	-0.119169	0.117257	0.915381
chr16:30534198-30536107	ZNF747	NDUFA3P6,CA5AP1,SMG1P2,CTF1,ZNF747,PRR14,MIR762HG,ZNF689,ZNF629,ZNF764,BCL7C,ZNF747	4.26163	0.297998	0.0014173	0.0073693	-0.00795679	0.919451	0.859436	0.00501686	0.952463	0.978302
chr17:28227246-28228239	PYY2	ITM2BP1,NOS2P1,NDUFS5P7,PHF12,PYY2	2.76941	0.435726	0.00141738	0.0073693	-0.0778219	0.512426	0.782325	0.0594763	0.64134	0.962591
chr11:64723018-64723850	NRXN2	SSSCA1-AS1,RNASEH2C,C11orf84,TRMT112,MEN1,NRXN2,RASGRP2,NRXN2	3.43851	0.364676	0.00141772	0.00736956	-0.195717	0.0622195	0.523546	0.0759155	0.472487	0.95774
chr9:107751431-107752271	NA	RNU6-1064P,KLF4,RN7SL659P	2.79566	0.397878	0.00141805	0.00736981	0.259262	0.0435565	0.487603	0.119825	0.278809	0.941414
chr7:48691714-48692640	NA	NA	3.69847	-0.345027	0.0014186	0.0073712	-0.280583	0.00493707	0.322851	0.045573	0.60442	0.962591
chr13:112443325-112444400	NA	NA	3.05402	0.399077	0.00141918	0.00737122	0.106162	0.35019	0.731412	0.0901434	0.448084	0.954892
chr5:98989627-98990226	NA	CHD1,RGMB-AS1,RPS9P3	3.00728	-0.436078	0.00141912	0.00737122	-0.0118595	0.922343	0.859809	-0.0350658	0.754702	0.968845
chr1:230806801-230807733	NA	C1orf198,CAPN9,COG2	2.25482	0.504896	0.00141992	0.00737357	0.105424	0.441709	0.763754	0.168253	0.296873	0.941896
chr22:38505420-38507039	DDX17	SNORD83B,PRDX3P1,SNORD83A,JOSD1,KDELR3,KCNJ4,APOBEC3D,APOBEC3C,CBX6,FAM227A,DDX17,DDX17	4.97427	0.294459	0.00142418	0.00739417	-0.00692561	0.928519	0.860521	0.07506	0.375627	0.948018
chr10:16816820-16817902	RSU1	RSU1,FAM188A,RSU1	6.72271	-0.185568	0.00142609	0.0074011	-0.112266	0.0321792	0.45757	-0.015916	0.772742	0.970133
chr3:113614231-113615005	NA	SIDT1-AS1,SIDT1,USF3,ATP6V1A,RN7SL767P	2.9942	-0.406838	0.0014258	0.0074011	-0.0685464	0.565141	0.795743	0.212123	0.0498146	0.875395
chr22:36237499-36238690	APOL2	RPS15AP38,APOL4,APOL2,APOL2	2.88969	0.457624	0.00142664	0.00740148	0.152829	0.224715	0.669754	-0.0394252	0.756584	0.968845
chr5:6377965-6379028	MED10	FLJ33360,ICE1,LINC02102,PAPD7,MED10,MED10	5.29344	-0.209031	0.00142674	0.00740148	-0.150524	0.0142586	0.393951	-0.0299185	0.628091	0.962591
chr16:30407009-30407882	ZNF771	SMG1P2,ZNF764,BCL7C,ORAI3,MIR762HG,ZNF689,ZNF771,ZNF771	4.40244	0.286613	0.00142854	0.00740927	0.0444906	0.567047	0.796071	0.18026	0.0318203	0.860761
chr5:110000243-110001232	NA	LINC01848	4.45033	-0.262368	0.00142881	0.00740927	-0.211658	0.00964384	0.369466	-0.127237	0.0818316	0.905046
chr2:101763090-101764320	NA	MAP4K4,IL1R2	2.97216	0.407959	0.00143025	0.00741374	-0.104057	0.379897	0.741266	0.0364363	0.749231	0.968157
chr5:150623078-150625163	NA	SYNPO,MYOZ3,NDST1-AS1,NDST1	3.82265	0.343328	0.00143005	0.00741374	0.120552	0.22483	0.669754	0.179915	0.0723739	0.894116
chr12:101027132-101027903	NA	NA	2.11494	0.578126	0.00143142	0.00741831	0.233947	0.15207	0.625407	0.164587	0.350283	0.946654
chr1:6055968-6056993	NA	NA	4.56333	-0.253561	0.00143248	0.00742093	-0.0916727	0.229698	0.672486	0.0394283	0.570877	0.96199
chr13:72313890-72314602	NA	NA	2.31795	0.620757	0.0014325	0.00742093	0.202059	0.225829	0.669891	0.241395	0.185601	0.922631
chr22:41919155-41920243	MIR378I	NDUFA6,SMDT1,TNFRSF13C,CYP2D8P,CSDC2,CENPM,SHISA8,MIR378I,MIR378I	3.64695	0.348683	0.00143337	0.00742392	0.181878	0.0666105	0.529437	0.000156533	0.998718	0.979116
chr10:127354203-127355213	NA	NA	2.596	0.526407	0.00143457	0.00742713	0.0181318	0.90231	0.856603	0.133206	0.395022	0.948018
chr19:21767115-21767958	NA	ZNF100,RPL7AP10,MTDHP4,ZNF431	4.99573	-0.227112	0.00143434	0.00742713	-0.0896761	0.169406	0.636513	0.0100393	0.873137	0.974922
chr1:209444411-209445546	NA	NA	2.74271	0.424628	0.00143639	0.00743507	0.0397203	0.739309	0.831898	0.011119	0.931297	0.978278
chr5:178279588-178280477	NA	COL23A1,PHYKPL	3.06059	0.432768	0.00143762	0.00743997	-0.00978348	0.940889	0.861988	0.119532	0.346421	0.944651
chr1:214551386-214552305	PTPN14	PTPN14,PTPN14	2.70222	0.521985	0.00143876	0.00744085	0.128413	0.384001	0.742131	0.00114492	0.994312	0.979116
chr1:2300155-2301477	NA	SKI,PUSL1,TNFRSF14	3.98022	0.31152	0.00143885	0.00744085	-0.0868026	0.332638	0.723581	0.028887	0.738193	0.967907
chr17:41665686-41668151	NA	KAT2A,P3H4,HAP1,ZNF385C	4.93588	0.225027	0.00143895	0.00744085	0.101143	0.122379	0.601496	0.0164256	0.805714	0.972064
chr18:2640859-2642206	NA	METTL4,EMILIN2,NDC80,SMCHD1,DLGAP1-AS2,RNU6-340P	3.06403	0.386815	0.0014386	0.00744085	0.366503	0.00254819	0.289889	0.176243	0.101793	0.91111
chr1:70979367-70981354	NA	PTGER3	4.081	-0.289897	0.00144028	0.0074447	0.00228142	0.97859	0.866486	0.057423	0.46966	0.95774
chr5:157327833-157328857	NA	NIPAL4,CYFIP2,ADAM19	3.91671	-0.284961	0.00144004	0.0074447	-0.153613	0.0821544	0.556616	-0.0573033	0.475831	0.95774
chr17:43231636-43232830	NA	NA	2.16485	0.490988	0.001441	0.00744695	0.26134	0.101828	0.57952	0.129834	0.455453	0.955617
chr4:49227502-49228325	NA	NA	2.69508	0.479315	0.00144154	0.00744826	0.227783	0.0776479	0.547243	0.518171	0.000343397	0.57532
chr4:89316137-89317396	NA	GPRIN3	4.61403	-0.270935	0.00144253	0.00745188	-0.0286184	0.719504	0.828187	-0.140816	0.0483	0.87522
chr10:38959065-38959828	NA	NA	2.32919	0.531656	0.00144365	0.00745613	0.160879	0.246189	0.68332	0.572163	0.000498493	0.61886
chr1:16216129-16217835	ARHGEF19	ARHGEF19,FBXO42,SPEN,RPS16P1,ANO7L1,ARHGEF19	5.24341	0.210491	0.0014447	0.00746005	-0.0768413	0.181845	0.642668	0.0123406	0.841388	0.973862
chr1:100626426-100627747	NA	VCAM1,GPR88,LINC01349,RTCA,RPL7AP17	4.20432	-0.28276	0.00144502	0.0074602	0.00713819	0.927427	0.860521	-0.0220616	0.764369	0.969137
chr2:218216814-218218050	ARPC2	GPBAR1,AAMP,PNKD,CXCR2P1,TRY-ATA1-1,ARPC2	4.95882	0.255311	0.00144557	0.00746155	-0.0313831	0.650174	0.815247	-0.00604889	0.933325	0.978278
chr2:66380362-66381309	LINC01873	LINC01873	2.1767	0.60016	0.0014461	0.00746282	0.0370915	0.819879	0.845628	0.00092286	0.995877	0.979116
chr1:65524859-65525961	NA	NA	2.8317	0.440244	0.0014468	0.00746343	-0.127813	0.311087	0.713233	-0.0597746	0.629209	0.962591
chr11:87479119-87479867	NA	NA	2.23098	0.57516	0.00144656	0.00746343	0.0352013	0.827123	0.846549	-0.0946794	0.569463	0.96199
chr13:41462972-41464519	NA	TPTE2P5,RGCC	4.32874	0.289528	0.00144809	0.00746856	0.0356812	0.659599	0.818004	0.0225087	0.789411	0.971315
chr9:121298598-121299971	NA	GSN,GGTA1P,STOM,C5,PSMD5-AS1,GSN-AS1	3.30982	0.356805	0.00144867	0.00747005	0.108321	0.289564	0.703433	0.0324474	0.74939	0.968157
chr17:78875289-78876343	NA	TIMP2,USP36,PGS1,CANT1,CYTH1	2.67099	0.471636	0.00144987	0.00747254	-0.170629	0.218679	0.66529	0.229919	0.106974	0.914499
chr19:34316617-34318031	NA	KIAA0355,LSM14A,ZNF792,GPI,RPL29P33	2.78934	0.428591	0.00145011	0.00747254	-0.053846	0.662495	0.818726	0.0832463	0.511344	0.958687
chr3:180989043-180990293	SOX2-OT	SOX2-OT,SOX2-OT	5.36159	-0.222401	0.00145031	0.00747254	-0.157879	0.0172367	0.408643	-0.0691059	0.286573	0.941414
chr8:6076609-6077429	NA	NA	2.79088	0.442416	0.00145023	0.00747254	-0.108854	0.387421	0.743462	-0.0431984	0.734878	0.967886
chr11:120302846-120303640	NA	POU2F3,TMEM136	2.84209	0.439011	0.00145165	0.00747587	0.103297	0.412156	0.753222	-0.062486	0.595805	0.962591
chr12:95217113-95218306	FGD6	PGAM1P5,FGD6,NTN4,RBMS2P1,FGD6	6.82187	-0.201858	0.00145139	0.00747587	-0.136861	0.017567	0.408643	-0.125106	0.0289564	0.853087
chr2:218286531-218288063	TMBIM1	SLC11A1,RNF25,CNOT9,CTDSP1,MIR26B,STK36,AAMP,ARPC2,TMBIM1,PNKD,CATIP-AS1,GPBAR1,USP37,CXCR2,ZNF142,MIR6513,TMBIM1	5.50298	0.206919	0.00145183	0.00747587	0.0949056	0.0979487	0.575838	0.0618398	0.298285	0.941971
chr2:157937981-157939394	NA	NA	4.26834	-0.262852	0.00145238	0.00747723	-0.00493794	0.951943	0.863371	-0.0990483	0.161266	0.919922
chr7:139072639-139073291	NA	ZC3HAV1,ZC3HAV1L,RPL17P28	2.79769	-0.435251	0.00145276	0.00747769	0.0789165	0.558271	0.793488	-0.196009	0.0759414	0.899952
chr2:188605803-188607080	NA	NA	2.79739	0.453623	0.00145332	0.00747907	0.161009	0.244336	0.682133	0.14109	0.420573	0.951031
chr6:160133767-160134857	NA	SLC22A1,SLC22A3	3.13421	0.421512	0.00145367	0.00747934	-8.32188e-05	0.999467	0.868722	-0.0124386	0.924998	0.978278
chr17:1108595-1109704	NA	ABR,GLOD4,PITPNA,CRK	4.12335	0.325379	0.00145544	0.00748698	-0.03258	0.709124	0.82703	0.121442	0.181932	0.921206
chr7:128166491-128167875	NA	CYCSP20,FSCN3,FAM71F2,LRRC4	3.15328	0.399497	0.00145663	0.0074916	0.137337	0.229132	0.671922	-0.0118791	0.922047	0.978107
chr7:2298874-2300409	NA	MRM2,SNX8,NUDT1,MAD1L1,LFNG,IMMP1LP3	4.26199	0.288221	0.00145767	0.00749496	0.244987	0.00309345	0.294443	0.0939375	0.245418	0.93717
chr8:99774764-99775494	NA	NA	2.99321	0.377095	0.00145787	0.00749496	0.248098	0.0463313	0.493133	-0.0616569	0.565636	0.96199
chr11:925468-926804	NA	PHRF1,SNORA52,RIC8A,AP2A2,POLR2L,LRRC56,BRSK2,CEND1	4.26332	0.298051	0.00145864	0.00749743	-0.106915	0.188426	0.647024	-0.109314	0.192857	0.927215
chr8:16189775-16191122	NA	NA	3.5168	0.371048	0.00145902	0.00749789	0.00930689	0.928146	0.860521	-0.0771042	0.42838	0.951753
chr9:79868669-79869235	NA	TLE4	4.64097	-0.302614	0.00146038	0.00750335	-0.196617	0.0335571	0.461017	-0.163346	0.0563006	0.890423
chr10:71396384-71397665	CDH23	CDH23,CDH23	3.16457	0.435376	0.00146088	0.00750403	0.0571751	0.641715	0.813333	-0.00963863	0.941552	0.978278
chr3:75640933-75641724	NA	ZNF717,FRG2C	4.58012	-0.290706	0.00146109	0.00750403	-0.133236	0.10871	0.586543	0.0570577	0.482592	0.95774
chr8:43055594-43057074	NA	HOOK3,IKBKB,HGSNAT,RNF170,MIR4469,POMK,THAP1,FNTA	5.86283	-0.183222	0.00146172	0.00750579	-0.115794	0.0294228	0.448399	0.0228749	0.670521	0.963742
chr17:83101582-83102546	NA	B3GNTL1,METRNL	2.65497	0.475198	0.00146265	0.00750902	-0.138554	0.303332	0.710568	0.0530434	0.721045	0.966841
chr19:50476061-50476917	EMC10	ASPDH,FAM71E1,EMC10,EMC10	3.66023	0.374733	0.00146445	0.00751678	0.0774971	0.454473	0.767422	0.0559546	0.587421	0.962591
chr4:170666665-170667631	NA	NA	2.42137	0.521108	0.00146711	0.00752743	0.0278022	0.838892	0.848755	0.265376	0.0638245	0.890693
chr8:9555571-9556845	TNKS	TNKS,RPL10P19,TNKS	5.94994	-0.201994	0.00146703	0.00752743	-0.12339	0.0362318	0.468548	-0.0822654	0.166754	0.921043
chr5:8917821-8918773	NA	NA	2.72383	0.505868	0.00146858	0.00753349	0.332784	0.0212944	0.426676	0.062855	0.673364	0.96415
chr6:124819229-124819890	NA	NA	3.39782	-0.378759	0.0014699	0.00753875	-0.114125	0.314986	0.715586	0.0129089	0.896301	0.977375
chr8:37736142-37738023	ERLIN2	DDHD2,ERLIN2	6.18199	-0.174447	0.00147102	0.00754297	-0.0400599	0.426418	0.757746	-0.0195732	0.695795	0.965231
chr2:241223529-241224366	NA	HDLBP,ANO7,FARP2,SEPT2	2.8625	0.446581	0.00147172	0.00754491	-0.125698	0.287533	0.702722	0.110718	0.373749	0.948018
chr2:97748565-97749263	NA	ANKRD36B,ACTR1B,TMEM131,ZAP70,HMGN1P36	3.76263	-0.314219	0.00147198	0.00754491	-0.131252	0.126603	0.604487	0.0321295	0.686197	0.965095
chr17:21112990-21113888	NA	USP22,DHRS7B,LINC01563	2.72261	-0.467172	0.00147326	0.00754843	-0.0291547	0.829433	0.847133	0.00657427	0.959086	0.978302
chr4:1809743-1810477	NA	CRIPAK,MIR943,HAUS3,LETM1	2.71314	0.444207	0.00147307	0.00754843	-0.00256631	0.983923	0.867385	-0.103146	0.44724	0.954627
chr2:71064601-71065687	NAGK	NAGK,MPHOSPH10,OR7E62P,NAGK	4.81979	-0.2392	0.00147362	0.00754878	-0.0773121	0.28721	0.702522	-0.0615343	0.373637	0.948018
chr3:71753579-71754797	GPR27	GPR27,EIF4E3,GPR27	3.11275	0.417704	0.00147471	0.00755289	-0.257077	0.0302877	0.449539	0.126369	0.329295	0.943789
chr13:35761600-35763044	NA	NA	3.39113	0.428747	0.00147632	0.00755961	0.165985	0.185516	0.646252	-0.0474151	0.718768	0.966815
chr17:74981892-74982675	CDR2L	UNK,TEN1,KCTD2,RAB37,TSEN54,GRIN2C,FADS6,HID1,CDR2L,CDR2L	3.1373	0.433086	0.00147668	0.00755993	0.0071437	0.950841	0.863371	0.237527	0.0482507	0.87522
chr1:53325982-53326683	LRP8	MAGOH,HSPB11,LRP8,C1orf123,LRP8	6.23681	-0.216178	0.00147778	0.00756409	-0.172095	0.00624758	0.340955	-0.0704788	0.256596	0.940552
chr11:108497480-108498811	POGLUT3	KDELC2,DDX10,ACAT1,POGLUT3	6.14802	-0.213198	0.0014801	0.00757443	-0.118759	0.0580875	0.516392	-0.0899692	0.143348	0.915531
chr4:14615560-14616194	NA	NA	3.01924	-0.415147	0.00148068	0.00757592	-0.0936247	0.469727	0.770802	-0.119141	0.251292	0.93915
chr6:35213774-35214744	SCUBE3	DEF6,SCUBE3,SCUBE3	2.63164	0.428875	0.00148175	0.00757989	0.0855052	0.47189	0.771586	0.255788	0.0427174	0.873831
chr1:178192531-178193169	NA	NA	4.08864	-0.320991	0.00148364	0.00758757	-0.287711	0.0023263	0.283619	-0.102617	0.22501	0.933885
chr15:88274331-88275122	NA	NTRK3	2.80526	0.436037	0.00148392	0.00758757	0.150677	0.216956	0.664729	-0.0477678	0.697155	0.965231
chr4:145179302-145180927	OTUD4	ANAPC10,ABCE1,MMAA,OTUD4,OTUD4	6.69016	-0.180312	0.00148414	0.00758757	-0.0148279	0.777389	0.838734	-0.0469047	0.364897	0.948018
chr9:81113182-81114179	NA	NA	3.20287	-0.412309	0.00148522	0.00759159	-0.0861635	0.461286	0.768523	0.0638538	0.553766	0.961265
chr20:45971161-45972770	ZNF335	NCOA5,CD40,ZNF335,TP53RK,PCIF1,SLC2A10,SYS1,FTLP1,RPL13P2,RNU6ATAC38P,CCNB1IP1P2,RPL5P2,NEURL2,PLTP,SPATA25,ZSWIM3,ZNF663P,WFDC3,ZNF335	5.83643	0.1976	0.00148605	0.00759293	0.0976979	0.0773401	0.546565	0.0897773	0.11819	0.915381
chr8:25953392-25954298	NA	NA	2.28367	0.548592	0.00148607	0.00759293	0.108978	0.483395	0.774935	0.171514	0.308369	0.942719
chr3:131019845-131020614	NA	NEK11,PIK3R4,ASTE1	3.32791	-0.375928	0.00148742	0.00759831	-0.132415	0.228688	0.671731	-0.0949546	0.352168	0.946862
chr3:184334395-184334944	FAM131A	ABCF3,PARL,PSMD2,VWA5B2,ECE2,DVL3,FAM131A,SNORD66,FAM131A	2.48684	0.48811	0.00148784	0.00759847	0.154808	0.239994	0.678731	-0.0889186	0.496197	0.958687
chr7:100895545-100896445	ACHE	MOSPD3,ACHE,SLC12A9,MUC3A,TRIP6,AP4M1,GIGYF1,PCOLCE-AS1,STAG3L5P,PILRA,UFSP1,ACHE	2.51206	0.498676	0.00148805	0.00759847	0.0967539	0.498376	0.779838	-0.0477353	0.736478	0.967907
chr18:48974983-48976603	NA	RPL17,SMAD7	4.21627	0.301076	0.00148871	0.00760035	-0.0502922	0.5381	0.789227	0.0308565	0.712658	0.96588
chr11:14890976-14892599	CYP2R1	CYP2R1,COPB1,MORF4L1P3,CYP2R1	6.45712	-0.204715	0.0014898	0.0076044	-0.0869008	0.134484	0.609532	0.0279433	0.635549	0.962591
chr12:48216660-48217295	NA	ASB8,CCDC184,ZNF641,OR10AD1	2.98812	-0.429856	0.00149194	0.00761382	-0.133747	0.306098	0.711592	-0.109308	0.313602	0.942719
chr15:29900482-29901268	NA	NA	2.29195	0.530332	0.00149464	0.00762395	0.0781552	0.588679	0.801251	-0.0134434	0.926851	0.978278
chr2:135741409-135742748	UBXN4	DARS,MCM6,UBXN4,MAP3K19,UBXN4	6.692	-0.192887	0.00149481	0.00762395	-0.138443	0.0154205	0.399021	-0.0961875	0.0868817	0.907235
chr4:28012216-28012997	NA	NA	2.36274	0.541927	0.0014944	0.00762395	0.0959824	0.533126	0.788007	0.38077	0.0182279	0.842907
chr2:222622544-222623656	NA	ACSL3	3.86724	-0.324369	0.0014958	0.00762598	-0.126233	0.175356	0.6379	-0.00299408	0.972133	0.978781
chr8:124761654-124762597	NA	MTSS1,NSMCE2,WASHC5,RNF139	2.96148	0.38296	0.00149558	0.00762598	0.0543993	0.636744	0.812035	0.0765974	0.482331	0.95774
chr2:5171701-5172832	NA	NA	2.69417	0.438781	0.00149652	0.00762812	0.17169	0.186971	0.64688	0.332472	0.0192163	0.842907
chr11:7251475-7252795	NA	SYT9	3.38535	0.380601	0.0014977	0.00763108	0.0672919	0.530203	0.787384	-0.0277506	0.794169	0.971867
chr17:80929933-80930736	NA	NA	2.67503	0.508611	0.00149751	0.00763108	0.275821	0.0515193	0.500481	0.040279	0.812241	0.972194
chr20:21808510-21809671	NA	NA	2.99773	0.427485	0.0014991	0.00763674	0.113411	0.335097	0.724591	-0.234133	0.0705418	0.89206
chr10:121987316-121988652	TACC2	NSMCE4A,ATE1,ATE1-AS1,TACC2,TACC2	2.64243	0.456214	0.00150113	0.00764506	0.502063	0.000117438	0.228539	0.308494	0.0158524	0.842907
chr11:64205159-64208516	FERMT3	TRPT1,NUDT22,DNAJC4,PLCB3,MACROD1,GPR137,BAD,FERMT3,TRMT112,ZFPL1,KCNK4-TEX40,KCNK4,TEX40,ESRRA,FAU,IMMP1LP1,CCDC88B,FERMT3	5.38377	0.234126	0.00150133	0.00764506	0.0330618	0.602122	0.803868	0.0567386	0.403258	0.948331
chr6:31814126-31816000	NA	ATF6B,LSM2,SKIV2L,VARS,MICA,STK19B,BAG6,GPANK1,EHMT2,RPL3P2,PRRT1,DDX39B,LY6G5C,ZBTB12,LY6G5B,PBX2,GTF2H4,DXO,CSNK2B,HCG23,VWA7,AGER,HLA-DQA2,HSPA1A	5.68994	0.223166	0.00150246	0.00764931	0.0187242	0.752541	0.833706	0.0538788	0.424749	0.951031
chr10:110076521-110078250	NA	ADD3,MXI1,BBIP1,SMNDC1,SNRPGP12	5.12914	-0.288934	0.00150329	0.00765201	-0.187265	0.028723	0.44662	-0.0646735	0.416502	0.95047
chr11:17076909-17078272	RPS13	RPL36AP37,RPS13,C11orf58,OR7E14P,SNORD14A,PIK3C2A,SNORD14B,RPS13	5.78679	-0.228949	0.00150433	0.0076543	0.0113441	0.863523	0.85232	-0.0371423	0.572442	0.96199
chr5:118305626-118306648	NA	NA	2.41776	0.533236	0.00150434	0.0076543	0.273691	0.0702393	0.538453	0.0132132	0.933122	0.978278
chr1:9292298-9293667	SPSB1	SPSB1,SPSB1	4.87683	0.249921	0.00150642	0.00766188	-0.110199	0.109104	0.586955	0.127554	0.0885865	0.907235
chr8:105425002-105425913	NA	NA	2.37263	0.500139	0.00150626	0.00766188	0.0190275	0.893654	0.856052	0.20654	0.160801	0.919922
chr12:124919080-124920459	UBC	DHX37,NCOR2,SCARB1,BRI3BP,CCDC92,DNAH10OS,UBC,TRA-TGC3-2,UBC	4.26125	0.278765	0.00150766	0.00766614	0.00928132	0.914554	0.858657	0.163714	0.0402443	0.873831
chr16:58463289-58464878	NDRG4	NDRG4	3.17811	0.407365	0.00150786	0.00766614	0.118027	0.297094	0.707881	0.105159	0.39503	0.948018
chr18:53240806-53242215	MIR4528	MIR4528	2.74054	0.465028	0.00151302	0.00769044	0.0972093	0.439179	0.762554	0.151498	0.242696	0.93717
chr9:83406572-83407967	NA	NA	3.53226	-0.348397	0.00151323	0.00769044	0.00279296	0.977627	0.866281	0.0609441	0.519303	0.958687
chr8:76572865-76573596	NA	NA	2.91199	-0.442273	0.00151356	0.00769057	0.176268	0.170812	0.636688	0.00863824	0.940265	0.978278
chr3:114383690-114384635	NA	ZBTB20-AS1	4.04053	-0.297496	0.00151563	0.00769956	-0.0358644	0.671084	0.820827	0.0713185	0.377111	0.948018
chr17:48541356-48542764	HOXB-AS1	HOXB2,SKAP1,RN7SL125P,GIP,LINC02075,HOXB9,HOXB3,HOXB-AS1,HOXB-AS3,LRRC46,HOXB-AS4,HOXB1,TBX21,HOXB-AS2,EGID-105371807,MIR1203,HOXB6,HOXB4,CDK5RAP3,SCRN2,SNX11,B4GALNT2,TTLL6,SP6,HOXB5,HOXB7,HOXB8,HOXB-AS1	2.92896	0.4787	0.00151743	0.00770497	0.158661	0.234722	0.675655	0.113741	0.334105	0.944239
chr2:198106333-198107310	NA	NA	4.65136	-0.272447	0.001517	0.00770497	-0.203392	0.0146621	0.394835	-0.0350145	0.648472	0.962591
chr20:56358340-56359617	FAM210B	FAM210B,FAM209A,GCNT7,AURKA,CSTF1,FAM210B	5.36646	-0.211959	0.00151789	0.00770497	-0.015525	0.794566	0.841034	0.0303039	0.624313	0.962591
chr4:183465804-183466746	NA	CDKN2AIP,TRAPPC11,RWDD4,VTI1BP2	3.53106	-0.366071	0.00151782	0.00770497	-0.0894932	0.40627	0.751	-0.0375015	0.701032	0.965284
chr1:218284754-218285737	RRP15	RRP15,RIMKLBP2,RRP15	4.83507	-0.26125	0.00152108	0.00771834	-0.132985	0.0815138	0.555214	0.00378478	0.960354	0.978302
chr3:10198647-10199596	NA	IRAK2,GHRLOS,GHRL,VHL,TATDN2,FANCD2,FANCD2OS,LINC00852,CAMK1,ARPC4	3.58945	0.35343	0.00152112	0.00771834	0.0502449	0.62857	0.8107	0.134317	0.160637	0.919922
chr17:63278752-63280255	NA	CYB561,MAP3K3,LIMD2	3.65137	0.301742	0.00152202	0.00771983	0.191281	0.0344139	0.462452	0.146074	0.0746641	0.899456
chr3:152192897-152194238	NA	MBNL1,MBNL1-AS1,AADACL2	3.14604	0.378449	0.00152182	0.00771983	0.106374	0.34223	0.727482	0.0653026	0.529186	0.958959
chr11:134164552-134165277	NA	NCAPD3,JAM3	2.36899	0.509871	0.00152289	0.00772187	0.0917835	0.552366	0.792217	0.057156	0.723106	0.967797
chr7:54618648-54619594	NA	NA	2.30757	0.569913	0.00152302	0.00772187	0.101996	0.514233	0.782931	0.12271	0.454972	0.955617
chr3:56303196-56303985	NA	NA	3.50114	-0.367406	0.00152354	0.00772297	-0.112512	0.310293	0.712649	-0.0797605	0.418302	0.951031
chr8:62249035-62249863	NKAIN3	NKAIN3,NKAIN3	2.65265	0.477273	0.00152389	0.00772321	-0.126043	0.381501	0.741266	0.0651498	0.646821	0.962591
chr9:95004365-95005645	NA	LINC00476,FANCC,C9orf3,MIR6081	3.55679	0.346259	0.00152487	0.0077267	0.0236057	0.810245	0.843838	0.0238136	0.81052	0.972181
chr10:722982-724332	NA	NA	2.36319	0.547922	0.00152666	0.00773425	0.0922468	0.547669	0.791379	0.564467	0.00012226	0.352766
chr4:73743792-73745743	CXCL8	CXCL8	4.26771	0.320261	0.00152856	0.00774231	0.115057	0.155283	0.628141	0.240839	0.00732461	0.816368
chr17:21988457-21989185	NA	NA	3.08614	0.433531	0.00152934	0.00774477	0.1668	0.190644	0.64839	0.181285	0.172559	0.921043
chr17:3754754-3755400	NA	GSG2,P2RX5,NCBP3,ITGAE	2.47198	0.525047	0.00153002	0.00774668	-0.129954	0.346447	0.729801	0.241922	0.0952053	0.908698
chr1:97123704-97124441	NA	NA	3.30067	-0.357675	0.00153126	0.00774989	-0.328094	0.0075739	0.354721	-0.0241969	0.793686	0.971867
chr19:48634391-48636130	DBP	PRR12,GRWD1,KDELR1,EHD2,TEAD2,RPS11,SNORD35A,PIH1D1,RPL18,GLTSCR2-AS1,SNORD35B,ALDH16A1,FAM83E,SEC1P,PLEKHA4,SNORD23,SPACA4,NTN5,FUT2,MAMSTR,FLT3LG,DBP,DBP	4.70879	0.287006	0.00153116	0.00774989	0.0213562	0.778438	0.838778	0.0910053	0.279746	0.941414
chr11:1428802-1429402	NA	NA	1.96929	0.666787	0.00153401	0.00776231	-0.00314924	0.985927	0.867529	-0.220396	0.27254	0.941414
chr12:103929303-103930788	HSP90B1	GLT8D2,HCFC2,TTC41P,C12orf73,NT5DC3,HSP90B1	6.70649	-0.187829	0.00153617	0.00776406	-0.110861	0.0438639	0.488516	-0.0625143	0.26104	0.940557
chr12:48979679-48981626	WNT1	ARF3,FKBP11,WNT1,WNT1	3.87483	0.316579	0.00153524	0.00776406	0.094651	0.315306	0.715766	0.0556431	0.562887	0.961934
chr14:69259518-69260889	GALNT16	GALNT16,SRSF5,GALNT16	2.81084	0.472812	0.00153585	0.00776406	-0.085716	0.501682	0.7804	-0.00854541	0.9517	0.978302
chr19:4064987-4068073	ZBTB7A	SEMA6B,NFIC,ZBTB7A,PLIN5,UBXN6,SIRT6,ATCAY,CCDC94,MATK,ZBTB7A	6.4715	0.221638	0.00153535	0.00776406	-0.0372437	0.539536	0.789404	0.0957174	0.165041	0.92092
chr22:24433795-24434891	NA	POM121L9P,UPB1,ADORA2A-AS1,SPECC1L,BCRP3,GGTLC4P,ADORA2A,GGT1	4.08957	0.301223	0.00153604	0.00776406	0.151488	0.103892	0.582682	0.118094	0.207927	0.932395
chr3:196339790-196340857	TM4SF19	TM4SF19,UBXN7,LINC00969,PCYT1A,UBXN7-AS1,MUC20P1,ZDHHC19,SLC51A,RNF168,NRROS,WDR53,RNU6-910P,TM4SF19	3.05528	0.429036	0.00153523	0.00776406	0.0162315	0.891415	0.855695	0.152126	0.168519	0.921043
chr19:42252579-42256258	GSK3A	ZNF526,POU2F2,MEGF8,GRIK5,TMEM145,PAFAH1B3,PRR19,GSK3A,ATP1A3,GSK3A	5.71225	0.237621	0.00153747	0.00776909	-0.0980566	0.130127	0.606628	0.0154567	0.831497	0.973127
chr2:199922745-199923489	NA	TYW5,MAIP1,C2orf69	3.2188	-0.364604	0.00153854	0.00777296	-0.0799281	0.44038	0.762911	0.0155089	0.863811	0.974168
chr20:51542061-51543118	NA	DPM1,NFATC2	2.72921	0.488298	0.0015401	0.00777931	0.131596	0.30314	0.710456	0.0399219	0.790915	0.971525
chr2:218386921-218388935	SLC11A1	TMBIM1,MIR6513,PNKD,AAMP,PLCD4,SLC11A1,CTDSP1,SLC11A1	5.08596	0.230754	0.00154077	0.00777964	0.0789801	0.222701	0.667569	-0.00570031	0.930407	0.978278
chr6:158254900-158256180	NA	TULP4,SRP72P2	2.54744	0.501308	0.00154073	0.00777964	0.173779	0.19066	0.64839	0.215324	0.15055	0.919525
chr19:12994872-12996644	NFIX	RNASEH2A,GCDH,WDR83OS,CALR,RPL12P42,NFIX	3.49809	0.412167	0.00154158	0.0077822	-0.0281118	0.805989	0.842755	0.0539177	0.645953	0.962591
chr9:104747297-104748886	NIPSNAP3A	NIPSNAP3A,ABCA1,OR13D3P,NIPSNAP3A	6.02536	-0.199716	0.00154201	0.00778288	-0.129098	0.0265672	0.442068	0.00179878	0.975905	0.978886
chr2:231780789-231781806	COPS7B	HTR2B,RPL28P2,PDE6D,COPS7B,COPS7B	6.16005	-0.219104	0.00154435	0.00779315	-0.13254	0.0372456	0.471713	-0.0028663	0.962993	0.978302
chr2:101341329-101342464	NA	CREG2,SNORD89,MIR5696	3.006	0.448633	0.00154582	0.00779887	-0.00503824	0.967857	0.864947	0.348677	0.0029703	0.780823
chr20:61895946-61896857	NA	NA	2.70711	0.457214	0.00154609	0.00779887	0.114392	0.378446	0.740918	-0.0471064	0.71861	0.966815
chr17:42422364-42423456	CAVIN1	LINC00910,KAT2A,HMGN1P29,TUBG2,NAGLU,MIR5010,ATP6V0A1,DHX58,AARSD1,P3H4,PSME3,NBR2,WNK4,BECN1,STAT3,PTRF,GHDC,AOC3,PLEKHH3,CAVIN1	2.6195	0.476904	0.00154656	0.00779972	0.205865	0.117549	0.596193	0.304681	0.0396802	0.871735
chr10:5025313-5026158	NA	AKR1C2,AKR1C3	4.13635	-0.298232	0.00154707	0.00780076	-0.00174966	0.982067	0.867119	0.0133857	0.861107	0.974168
chr14:30873857-30875567	COCH	COCH,AP4S1,COCH	3.84035	0.295238	0.00154805	0.00780401	0.221578	0.0127065	0.387888	0.0338811	0.703156	0.965347
chr7:40545222-40546448	NA	NA	2.68217	0.4857	0.00154832	0.00780401	-0.221418	0.116999	0.596193	0.18331	0.15485	0.919813
chr11:62104502-62105807	NA	FTH1,INCENP,RAB3IL1,FADS3,BEST1,MIR1908,FADS1,MYRF,DKFZP434K028,DAGLA	2.97009	0.42025	0.00154888	0.00780449	0.408487	0.00178328	0.270742	0.257515	0.033986	0.86719
chr22:29336999-29337660	SNORD125	GAS2L1,MIR3653,SNORD125	3.14459	0.402641	0.00154902	0.00780449	0.0525503	0.672397	0.820936	-0.106751	0.317815	0.943033
chr6:151475503-151476385	NA	RMND1,CCDC170,ARMT1	2.99512	0.391478	0.00155021	0.00780894	0.0347189	0.755295	0.834186	-0.181797	0.0905433	0.908698
chr4:1792515-1793910	FGFR3	FGFR3,FGFR3	3.77016	0.338343	0.00155346	0.00782378	-0.0381652	0.680435	0.823001	0.141994	0.16635	0.921043
chr12:15687652-15689257	NA	EPS8,STRAP,RNU6-251P	4.80528	-0.247984	0.00155425	0.00782621	-0.107611	0.129593	0.606535	0.0860856	0.226397	0.933885
chr6:158771140-158772265	NA	EZR,SYTL3,RNU6-293P,DYNLT1,TMEM181,TAGAP	2.82136	0.412367	0.00155476	0.00782723	0.307433	0.0115769	0.380954	-0.124526	0.32771	0.943789
chr20:63829965-63832440	ZBTB46	RGS19,ZBTB46,LIME1,TCFL5,ABHD16B,OPRL1,C20orf181,ZBTB46	4.78176	0.315892	0.00155687	0.00783632	-0.105394	0.206223	0.65842	0.0238	0.801087	0.971908
chr19:51098599-51099409	NA	CTU1	2.58927	0.507624	0.00155895	0.00784285	0.394107	0.00729701	0.351254	-0.0107717	0.935406	0.978278
chr7:7181730-7183442	NA	C1GALT1	6.63716	-0.181588	0.00155908	0.00784285	-0.0341752	0.515248	0.783281	-0.0534368	0.318011	0.943033
chr9:101028699-101029324	NA	PLPPR1,GAPDHP26	2.20768	0.592008	0.00155849	0.00784285	0.0678162	0.664717	0.819373	0.26315	0.0938644	0.908698
chr5:128199217-128200201	NA	FBN2	2.62626	0.454568	0.00155988	0.00784533	0.069138	0.585402	0.800437	-0.176296	0.178819	0.921206
chr15:35505109-35506479	NA	DPH6,DPH6-AS1,HNRNPA1P45	2.98043	-0.389552	0.00156053	0.0078471	0.136578	0.247742	0.68403	0.0534107	0.629497	0.962591
chr3:149145307-149146557	NA	HLTF,HLTF-AS1,GYG1,HPS3	5.20947	-0.261981	0.00156183	0.0078521	-0.0977499	0.207453	0.659297	0.00233706	0.975222	0.978796
chr1:186960349-186961471	NA	PLA2G4A	3.694	-0.315815	0.0015652	0.00786751	0.0661526	0.499998	0.78019	0.0376352	0.638852	0.962591
chr8:6708010-6709107	MCPH1-AS1	AGPAT5,MCPH1-AS1	6.43039	-0.197575	0.00156556	0.00786775	-0.210494	0.000380086	0.228539	-0.0426284	0.465263	0.957162
chr7:38367951-38368604	NA	TRGV4,TRGV5P,TRGV3,AMPH,TRGV1,RN7SL83P	4.83078	-0.254816	0.00156679	0.00787242	-0.0943185	0.219507	0.66611	-0.0617327	0.415626	0.94988
chr10:80660616-80661252	NA	SH2D4B,TMEM254,ANXA11	3.58163	-0.315545	0.0015679	0.00787645	-0.142033	0.147857	0.622508	-0.0822154	0.346271	0.944651
chr6:129701062-129702203	NA	ARHGAP18,L3MBTL3	2.95056	0.374985	0.00156858	0.0078783	0.0159835	0.889937	0.855347	-0.0440238	0.671154	0.963794
chr10:120749879-120750638	NA	WDR11,LINC01561	4.37913	-0.312632	0.00157116	0.00788824	-0.198995	0.027059	0.443833	-0.0492777	0.556534	0.961838
chr5:118610640-118612110	NA	NA	2.98381	0.394118	0.00157117	0.00788824	0.0400845	0.724042	0.828862	0.250257	0.0364937	0.869577
chr19:8767131-8768419	NA	NA	1.90987	0.622041	0.00157583	0.00790854	-0.14394	0.381975	0.741521	-0.161889	0.361193	0.947006
chr3:62836859-62837724	NA	NA	3.48805	0.336471	0.00157578	0.00790854	0.0861347	0.4256	0.757511	0.138355	0.137785	0.915531
chr10:62493360-62494354	NA	ADO	2.58724	0.562449	0.00157824	0.00791911	0.0638689	0.661058	0.81844	0.0840578	0.580376	0.962195
chr1:6099633-6100788	NA	NA	3.03257	0.399776	0.0015786	0.00791936	0.0115328	0.917616	0.858947	-0.113494	0.348798	0.945285
chr11:64744815-64746797	RASGRP2	KAT5,SSSCA1-AS1,SNX15,C11orf84,RASGRP2,CDC42BPG,NRXN2,RASGRP2	4.52233	0.314547	0.00157959	0.0079228	-0.0790002	0.361785	0.734026	0.110325	0.22798	0.933885
chr10:119028949-119030985	NANOS1	NANOS1,NANOS1	5.23469	0.243672	0.00158319	0.00793929	0.00224974	0.97346	0.865607	-0.0805275	0.290974	0.941414
chr4:81694017-81694957	NA	NA	3.06809	-0.397342	0.00158462	0.00794493	0.0256102	0.821924	0.845628	0.0484896	0.617316	0.962591
chr15:32029921-32031103	NA	NA	3.33759	0.379184	0.00158534	0.00794696	-0.0772926	0.465472	0.769447	-0.0335175	0.773542	0.970133
chr1:227563264-227564095	ZNF678	C1orf35,CDC42BPA,SNAP47,ZNF678,MRPL57P2,ZNF678	5.40386	-0.231695	0.00158897	0.00796201	-0.0922703	0.171137	0.636688	-0.0264254	0.700438	0.965284
chr2:91748936-91750788	NA	NA	3.6034	0.332637	0.00158927	0.00796201	0.0143334	0.876777	0.85351	-0.052671	0.561048	0.961838
chr6:1287138-1287791	NA	FOXQ1	4.11851	-0.325775	0.00158886	0.00796201	-0.141455	0.127169	0.605073	-0.0696062	0.408042	0.949615
chr12:94180373-94181161	NA	PLXNC1,TMCC3	3.33848	-0.355288	0.00159001	0.00796265	-0.0790779	0.455193	0.767591	0.0132696	0.895703	0.977375
chr9:38392410-38393069	ALDH1B1	ALDH1B1,TRMT10B,IGFBPL1,SLC25A51,ALDH1B1	5.14162	-0.228434	0.00158986	0.00796265	-0.141433	0.0334295	0.460433	-0.114683	0.0900928	0.908698
chr6:109433639-109435121	NA	CD164,SMPD2	3.82401	0.3277	0.00159075	0.00796477	0.208153	0.0314645	0.454326	0.059323	0.522463	0.958687
chr17:64326363-64327080	NA	PECAM1,ERN1,DDX5	3.57229	-0.335197	0.0015911	0.00796499	-0.144335	0.119467	0.598385	-0.0930083	0.312786	0.942719
chr14:102499740-102500958	NA	ANKRD9,TECPR2,RCOR1,CINP	3.421	0.344611	0.00159318	0.00797387	0.0299486	0.753892	0.833721	0.0617805	0.515433	0.958687
chr19:10730948-10732089	NA	SLC44A2,CDKN2D,KRI1,ILF3,ILF3-AS1,S1PR5,SMARCA4,DNM2,ICAM3,TYK2,C19orf38,ICAM1,ATG4D,HNRNPA1P10,PDE4A,MIR4748	3.89092	0.329857	0.00159416	0.00797722	0.169686	0.0722202	0.540831	0.141174	0.126361	0.915531
chr2:54723155-54723975	EML6	EML6,RPS27A,EML6	6.36903	-0.17807	0.00159516	0.00798066	-0.0802949	0.110608	0.588609	-0.0333539	0.52378	0.958687
chr7:130871999-130873455	MIR29A	MIR29A	2.60394	0.461656	0.00159638	0.00798523	0.100582	0.445406	0.76468	0.0192832	0.874936	0.974922
chr17:17750847-17751644	NA	TOM1L2,SMCR5,PEMT,NT5M,ALKBH5,COPS3,MED9,DRG2,RAI1-AS1	2.85233	0.450551	0.00159818	0.00799266	-0.173499	0.181166	0.642437	-0.0683615	0.578456	0.96199
chr12:57093239-57094337	NAB2	BAZ2A,CTDSP2,RN7SL809P,NEMP1,ESYT1,NAB2,ANKRD52,RPL13AP23,ZC3H10,RPL41,RNU6-343P,STAT2,AGAP2-AS1,RBMS2,NACA,ARHGEF25,SMARCC2,PA2G4,R3HDM2,STAT6,INHBE,NAB2	3.76537	0.346057	0.00159966	0.00799773	0.0837297	0.379197	0.741127	0.193098	0.0521334	0.884849
chr19:12792071-12792711	HOOK2	ZNF136,CCDC130,ZNF564,ZNF442,ZNF844,ZNF44,WDR83OS,ZNF799,TRMT1,ZNF625,MRI1,ZNF700,ZNF763,RPS6P25,C19orf43,ZNF878,ZNF491,ZNF788,ZNF439,FBXW9,ZNF709,ZNF563,ZNF490,MTCO1P27,MAN2B1,JUNB,LYL1,RTBDN,SYCE2,ZNF440,MAST1,WDR83,PRDX2,RNASEH2A,STX10,GCDH,DNASE2,ZNF791,MIR5684,HOOK2	3.7078	0.420814	0.00159982	0.00799773	-0.0875028	0.434368	0.760759	0.373648	0.00457502	0.794688
chr17:7280511-7281909	SLC2A4	YBX2,ELP5,SNORD10,DVL2,PFAS,SNORA48,CTC1,MIR6883,SLC2A4,GABARAP,SLC2A4	4.36562	0.290429	0.00160088	0.00800146	-0.00817601	0.915946	0.858704	-0.0808866	0.340556	0.944651
chr2:15095824-15096819	NA	NA	2.62505	0.485961	0.00160228	0.00800692	-0.0237202	0.85822	0.851132	0.0395728	0.782255	0.971315
chr9:130240169-130241101	NA	NCS1,HMCN2	2.71053	0.439159	0.00160288	0.00800835	0.0837606	0.508632	0.781506	0.100847	0.417464	0.950952
chr17:74466089-74468109	CD300A	NAT9,CD300A,GPR142,CD300LB,NUP85,BTBD17,CD300C,CD300E,CD300LF,CD300LD,TMEM104,RAB37,SLC9A3R1,CD300A	3.96374	0.322783	0.00160414	0.00801311	0.135315	0.148176	0.622655	0.0713606	0.447752	0.95482
chr3:138124193-138126380	NA	A4GNT,DZIP1L	5.76412	-0.242285	0.00160462	0.00801395	0.0250148	0.732381	0.830387	-0.0116626	0.862883	0.974168
chr10:123462739-123464975	NA	NA	5.27226	-0.210311	0.0016064	0.0080197	-0.0912498	0.143327	0.618219	-0.0935325	0.116778	0.914943
chr8:111680159-111681313	NA	NA	4.54568	-0.265777	0.00160619	0.0080197	-0.0864733	0.28078	0.699198	-0.0329915	0.66034	0.962729
chr8:2485380-2486318	NA	NA	2.45334	0.498088	0.00160671	0.0080197	-0.0018983	0.989546	0.867715	-0.0764453	0.637572	0.962591
chr20:4795140-4795877	NA	RASSF2	2.97752	0.40973	0.00160734	0.0080213	0.282839	0.0140607	0.393951	0.109031	0.344267	0.944651
chr11:7512455-7514554	PPFIBP2	OLFML1,PPFIBP2,PPFIBP2	6.25784	-0.172438	0.00160773	0.00802169	-0.046568	0.341755	0.727307	-0.0297267	0.558108	0.961838
chr7:64627587-64628659	NA	NA	2.76364	0.441458	0.00160828	0.00802287	-0.0137319	0.92226	0.859778	0.186969	0.122529	0.915531
chr5:132190114-132190684	NA	RAD50,P4HA2-AS1	2.76086	-0.475035	0.00160906	0.00802521	-0.210748	0.133881	0.60936	-0.0940858	0.428647	0.951753
chr17:46156500-46157399	NA	CRHR1-IT1,LRRC37A4P,ARL17B,KANSL1,RPS7P11,NSFP1,LRRC37A17P,KANSL1-AS1	2.67177	0.433803	0.0016107	0.00802982	0.169445	0.177934	0.640013	0.305607	0.0186953	0.842907
chr8:76082462-76083760	NA	NA	2.9471	0.412966	0.00161074	0.00802982	0.0720279	0.535477	0.788728	0.243	0.0619467	0.890693
chr9:64012970-64013701	NA	NA	2.48321	0.501966	0.00161092	0.00802982	0.115499	0.448682	0.765689	-0.162689	0.301826	0.942719
chr10:41858174-41858720	NA	ZNF33B	4.49344	0.333934	0.0016117	0.00803216	0.0777574	0.421866	0.756665	0.151646	0.173741	0.921043
chr7:18221289-18222355	NA	MIR1302-6	3.83469	-0.319756	0.00161361	0.00804012	0.0525601	0.581611	0.799054	0.0255834	0.760816	0.969051
chr17:40915196-40916213	NA	KRT23,TMEM99,KRTAP3-2,KRT20,KRT37,KRT28,KRT40,KRT31,KRT38,KRT19,KRTAP1-5,KRTAP1-1,IGFBP4	3.32414	0.360748	0.00161477	0.00804432	-0.0322378	0.764586	0.836863	0.0507524	0.58153	0.962477
chr4:172893375-172894178	NA	NA	2.37696	0.485353	0.00161525	0.00804515	0.257859	0.0699183	0.537749	0.282159	0.0586409	0.890693
chr12:123533013-123534485	RILPL1	RILPL1,EIF2B1,DDX55,TCTN2,RILPL1	4.0413	0.295514	0.00161633	0.00804899	0.0629276	0.452261	0.766332	0.0267359	0.751266	0.968183
chr4:114251656-114252420	NA	NA	2.28955	0.535323	0.0016171	0.00805125	0.132097	0.406305	0.751	0.0909986	0.615684	0.962591
chr10:114100215-114101880	NA	TDRD1,RNU6-709P	3.16983	0.353346	0.00161784	0.00805341	0.138124	0.17126	0.636688	0.198394	0.0575337	0.890693
chr8:100212765-100213590	NA	SPAG1,RGS22,ANKRD46	5.4948	-0.218694	0.00161857	0.00805545	-0.187935	0.00262538	0.289889	-0.0826782	0.185086	0.922177
chr6:160986770-160987321	MAP3K4	MAP3K4	3.38726	-0.371859	0.0016197	0.00805952	-0.159844	0.132745	0.608754	-0.0807226	0.402209	0.948018
chr10:124035745-124036518	NA	CHST15	4.0771	-0.27226	0.00162084	0.00806364	-0.154624	0.0739683	0.542875	-0.103865	0.208707	0.932395
chr6:88923056-88923792	NA	RNGTT	3.47628	-0.360976	0.00162212	0.00806843	0.0418411	0.690884	0.824114	-0.0421231	0.648674	0.962591
chr10:79328696-79329421	NA	PPIF,ZCCHC24,ZMIZ1	3.15981	0.431375	0.00162336	0.008069	0.0696866	0.539764	0.789521	0.0126371	0.915499	0.978107
chr21:13022693-13023602	NA	NA	2.43932	0.4839	0.00162294	0.008069	-0.0349363	0.790499	0.840229	0.188842	0.192627	0.927215
chr3:40524519-40525241	ZNF621	ZNF621,ZNF619,ENTPD3-AS1,ZNF621	5.30521	-0.236347	0.00162348	0.008069	-0.193441	0.00533527	0.330155	-0.136747	0.0475655	0.873831
chr9:75027540-75028721	CARNMT1	C9orf40,CARNMT1,CARNMT1	6.45139	-0.198538	0.00162301	0.008069	-0.127183	0.0253265	0.439668	-0.000116424	0.998441	0.979116
chr2:2435773-2436709	NA	NA	2.65739	0.502399	0.00162608	0.00808035	0.13826	0.314596	0.715362	0.0891916	0.551151	0.961265
chr20:49610606-49611510	NA	B4GALT5	2.85607	0.446802	0.00162677	0.0080822	-0.239228	0.050075	0.497738	-0.0564328	0.648117	0.962591
chr13:104564520-104565107	NA	NA	2.33997	0.562542	0.00162865	0.00808999	0.217351	0.173414	0.637461	-0.171224	0.354608	0.946862
chr10:126135862-126136523	NA	MMP21,RNA5SP328	3.28814	-0.372238	0.00163039	0.00809548	-0.0307272	0.783316	0.839345	-0.0520571	0.590249	0.962591
chr14:74905271-74906245	NA	RPS6KL1,DLST,PROX2,MLH3,ZC2HC1C	2.53849	0.504245	0.00163011	0.00809548	0.0308028	0.833617	0.847846	0.116874	0.447047	0.954477
chr10:60942753-60944894	NA	RNU2-72P,RHOBTB1	5.72586	-0.190798	0.00163187	0.00810033	-0.0497724	0.375509	0.739624	-0.0724459	0.20467	0.932395
chr5:69042584-69043495	NA	CCNB1	3.99353	-0.309601	0.00163199	0.00810033	-0.109838	0.219778	0.666265	-0.0143516	0.863621	0.974168
chr17:57662679-57663414	NA	VEZF1,SRSF1,COIL,MSX2P1,OR4D1,MSI2,DYNLL2	5.09219	-0.244095	0.0016364	0.00812061	-0.125412	0.0753419	0.545066	0.00384525	0.955569	0.978302
chr11:119106680-119107940	C2CD2L	HINFP,CCDC84,TRAPPC4,CCDC153,DPAGT1,C2CD2L,C2CD2L	4.90088	0.234642	0.00163827	0.00812679	0.0045323	0.945951	0.862555	0.0600403	0.375764	0.948018
chr6:29844525-29845810	NA	HLA-H,PPP1R10,DHX16,HLA-A,PAIP1P1,ETF1P1,HCG4,HLA-K,HCG4B,ABCF1,ZNF311,MICE,HCG18,MICD,TRIM31-AS1,TRIM31,HCG4P3,HLA-W,TRIM26,MICF,HCGVIII-2	2.2044	0.537553	0.00163823	0.00812679	0.174059	0.188964	0.647441	0.0122073	0.927236	0.978278
chr6:170552856-170554625	PSMB1	PDCD2,PSMB1,TBP,FAM120B,PSMB1	6.3396	-0.190206	0.00163997	0.00813325	-0.0414635	0.457784	0.767811	-0.0584973	0.283353	0.941414
chr6:31725782-31726410	NA	HLA-DRB1,LY6G5C,DXO,SKIV2L,MICA,VARS,LSM2,PPT2,EGFL8,DDX39B-AS1,ATF6B,LY6G5B,GTF2H4,CLIC1,HLA-B,ATP6V1G2,DDAH2,LY6G6C	3.05641	0.403123	0.00164021	0.00813325	0.278604	0.0256786	0.440106	0.077517	0.4552	0.955617
chr10:98414272-98415615	PYROXD2	PYROXD2,MIR1287,PYROXD2	3.33953	0.394504	0.00164081	0.00813467	0.0205668	0.853007	0.850268	-0.072914	0.509053	0.958687
chr8:1017196-1018500	NA	NA	2.68387	0.480697	0.0016412	0.00813502	0.0912667	0.477314	0.773303	-0.0909205	0.565631	0.96199
chr6:150269072-150270231	NA	LATS1,NUP43,PPIL4,KATNA1,RNU4-7P,RPS18P9,PPP1R14C,RAET1G	2.92271	0.461793	0.00164327	0.00814217	0.17041	0.168384	0.635664	0.0955593	0.470565	0.95774
chr6:42372238-42374618	NA	TRERF1,UBR2,GUCA1B,CCND3,TBCC	3.50218	0.381491	0.00164322	0.00814217	0.0247002	0.812589	0.844321	0.0947992	0.435768	0.952111
chr3:195710294-195711449	NA	NA	3.2664	0.47119	0.00164375	0.00814295	-0.0399153	0.777752	0.838734	-0.206135	0.197213	0.928961
chr20:29083563-29085173	FRG1DP	FRG1DP	4.13654	0.351528	0.00165059	0.0081753	0.068559	0.485437	0.775809	0.157786	0.173437	0.921043
chr22:18149760-18150392	USP18	TUBA8,USP18,USP18	3.88209	-0.316589	0.00165117	0.00817658	-0.0394148	0.653814	0.816414	-0.019071	0.818846	0.972273
chr11:111926709-111927489	DIXDC1	PPP2R1B,SDHD,C11orf52,CRYAB,DIXDC1,DIXDC1	6.22768	-0.199119	0.00165191	0.00817868	-0.117669	0.0388584	0.47649	-0.0400373	0.503066	0.958687
chr1:13228203-13228996	PRAMEF18	PRAMEF18	3.03737	0.433969	0.00165382	0.00818502	-0.0243591	0.841661	0.848774	0.181222	0.155688	0.919813
chr5:32522312-32523235	NA	SUB1	4.26812	-0.258075	0.00165383	0.00818502	0.021149	0.782352	0.839293	-0.00706307	0.922512	0.978107
chr14:52327193-52328568	NA	PTGER2,GNG2,TXNDC16	4.15709	-0.305728	0.00165485	0.0081869	-0.115336	0.205731	0.658247	-0.116074	0.153989	0.919813
chr9:125409855-125410701	NA	PRPS1P2,GOLGA1,PPP6C,GAPVD1,PBX3	2.57097	0.456904	0.00165474	0.0081869	0.183745	0.252883	0.686281	-0.0256072	0.865925	0.974306
chr1:100894635-100896924	EXTL2	MFSD14A,SLC30A7,BRI3P1,EXTL2,EXTL2	6.44752	-0.184951	0.00165765	0.00819408	-0.14002	0.0114587	0.380954	-0.0277493	0.609972	0.962591
chr10:92290481-92291520	CPEB3	CPEB3,RPL17P34,BTAF1,NHP2P1,MARCH5,CPEB3	5.99725	-0.191528	0.0016573	0.00819408	-0.0587903	0.275439	0.696812	-0.111311	0.0445914	0.873831
chr11:126850422-126851197	NA	NA	2.23371	0.606946	0.00165799	0.00819408	0.161404	0.331104	0.722582	0.0630427	0.730157	0.967807
chr18:74147568-74148733	FBXO15	ZNF407,TIMM21,CYB5A,FBXO15,FBXO15	6.49576	-0.213274	0.00165802	0.00819408	-0.137957	0.0300505	0.449081	-0.0321577	0.607805	0.962591
chr19:4638952-4639993	TNFAIP8L1	TNFAIP8L1	4.85093	0.259094	0.00165817	0.00819408	0.047296	0.508372	0.781506	0.0100519	0.901368	0.977778
chr3:129312959-129313943	H1FX-AS1	HMCES,ISY1,MARK2P6,MARK3P3,DNAJB8-AS1,OR7E21P,OR7E129P,MARK2P17,DNAJB8,RPL32P3,H1FX,H1FX-AS1,MBD4,H1FX-AS1	2.98514	0.461029	0.00165821	0.00819408	0.210599	0.0901964	0.569062	-0.0944502	0.484833	0.95774
chr2:86105376-86106440	POLR1A	POLR1A,SNORD94,TCF7L1,TMEM150A,ATOH8,MAT2A,MRPL35,PTCD3,POLR1A	5.31768	-0.209913	0.00165934	0.00819654	-0.0499992	0.403915	0.749783	0.0450906	0.452547	0.955406
chr8:33599186-33600143	DUSP26	FUT10,DUSP26,DUSP26	2.5714	0.485423	0.00165926	0.00819654	0.128386	0.349016	0.730766	-0.078664	0.590136	0.962591
chr14:39431535-39433145	FBXO33	FBXO33,PNN,RPL7AP2,CTAGE5,COILP1,FBXO33	6.84544	-0.173152	0.00166041	0.00819865	-0.0270955	0.590119	0.801395	-0.0562889	0.268963	0.940719
chr3:134917918-134919015	NA	NA	2.76033	0.47832	0.00166024	0.00819865	-0.0441583	0.762913	0.836377	0.18929	0.178322	0.921206
chr5:43312789-43313997	HMGCS1	ZNF131,SERBP1P6,RPL29P12,EEF1A1P19,NNT,NNT-AS1,HMGCS1,HMGCS1	6.75517	-0.18554	0.00166337	0.00821168	-0.0701379	0.200483	0.655174	-0.0378391	0.503971	0.958687
chr20:31184645-31187381	NA	NA	6.06568	0.304651	0.00166371	0.00821179	0.111234	0.189302	0.64752	0.271563	0.00877384	0.819707
chr21:9889069-9890050	NA	NA	2.85646	0.454795	0.00166555	0.00821771	0.0468555	0.699522	0.825424	-0.158306	0.259168	0.940552
chr9:104834981-104835696	NA	NIPSNAP3A	4.66392	-0.268897	0.00166537	0.00821771	-0.0692599	0.390399	0.74474	0.0245583	0.743174	0.967997
chr2:228198251-228199242	NA	NA	2.40819	0.489588	0.00166727	0.00822304	-0.0239602	0.859925	0.851405	-0.0631554	0.689596	0.965095
chr7:133255432-133256215	EXOC4	EXOC4	3.83035	-0.337203	0.00166699	0.00822304	-0.0232399	0.821145	0.845628	-0.198711	0.0310448	0.860062
chr17:17681088-17683348	RAI1	TOM1L2,SMCR2,RAI1,RAI1	5.11638	0.228625	0.00166886	0.00822495	0.0196651	0.756146	0.834502	0.042605	0.523347	0.958687
chr4:188823556-188824975	NA	NA	3.15446	0.437601	0.00166853	0.00822495	0.141153	0.25733	0.687999	0.124258	0.35912	0.946862
chr9:137877504-137879015	CACNA1B	CACNA1B,CACNA1B	3.22242	0.431682	0.00166869	0.00822495	0.161096	0.202326	0.656083	-0.0238936	0.857515	0.974168
chr9:90869886-90871401	NA	SYK	3.88781	0.276637	0.00166893	0.00822495	0.129448	0.117754	0.596298	0.04498	0.546651	0.960959
chr17:79777151-79778638	CBX2	CBX2	4.16102	0.326489	0.00167017	0.00822948	-0.0308657	0.724352	0.828862	0.126983	0.196708	0.928961
chr21:13979650-13981004	LOC110091776	ANKRD20A11P,LOC110091776	3.21603	0.375806	0.0016712	0.0082314	0.108854	0.28063	0.699105	-0.25018	0.0440883	0.873831
chr9:135967242-135968080	NA	SNHG7,UBAC1	2.69559	0.486225	0.00167099	0.0082314	-0.169036	0.212937	0.663328	0.053117	0.70018	0.965231
chr12:62933838-62935398	PPM1H	TMEM5,PPM1H,RNU1-83P,PPM1H	5.15585	-0.226211	0.00167287	0.00823518	0.0132757	0.84024	0.848774	-0.00764486	0.90824	0.978107
chr18:59631456-59632431	NA	NA	2.40224	0.533561	0.00167293	0.00823518	0.202803	0.179376	0.641744	0.182076	0.243495	0.93717
chr9:107487545-107490467	KLF4	KLF4,RNU6-492P,KLF4	6.55445	0.178342	0.00167268	0.00823518	0.0171908	0.730713	0.830025	0.0126426	0.813695	0.972225
chr11:125262909-125263565	NA	NA	2.27519	0.628384	0.00167442	0.00824025	-0.0318043	0.848433	0.849524	0.0695573	0.709526	0.965549
chr8:129546632-129549095	NA	FAM49B,MIR3686	3.67984	0.326112	0.0016746	0.00824025	0.0823638	0.388436	0.743839	-0.0175828	0.86077	0.974168
chr11:71996873-71997682	IL18BP	LRTOMT,RNF121,LAMTOR1,ANAPC15,FAM86C1,IL18BP,IL18BP	4.05559	0.280216	0.00167614	0.0082447	0.177671	0.0405679	0.479519	-0.0514174	0.510254	0.958687
chr12:11170972-11171894	NA	LINC01252,TAS2R64P,PRR4,TAS2R15P,TAS2R14,KLRA1P,TAS2R31,TAS2R19,MAGOHB	5.33093	-0.210118	0.00167587	0.0082447	-0.0931063	0.133215	0.609091	0.029397	0.62919	0.962591
chr16:2033151-2034223	NA	IFT140,PKD1,HN1L,NME3,FLYWCH2,RAB26,TRAF7,SNORD60,MIR6511B1,SYNGR3,ERVK13-1,SNHG19,BRICD5,HAGH	3.21588	0.382945	0.00167732	0.00824871	0.0192615	0.855016	0.850387	0.28966	0.0164365	0.842907
chr5:148403263-148403870	NA	FBXO38,SPINK14,ADRB2,PRELID3BP9	3.70004	-0.321963	0.0016776	0.00824871	-0.0639899	0.517	0.783431	-0.0465005	0.588853	0.962591
chr7:25134259-25135150	NA	NA	2.86769	-0.405023	0.00167859	0.00825199	-0.185327	0.158809	0.630935	0.00572732	0.955686	0.978302
chr14:106343761-106344833	NA	NA	2.1331	0.440269	0.00167985	0.00825662	0.115155	0.376451	0.740123	0.144611	0.215573	0.932879
chr8:1776363-1777278	NA	NA	2.6392	0.450195	0.00168137	0.00826248	-0.102406	0.430842	0.759495	-0.0068232	0.957283	0.978302
chr5:37836712-37837847	GDNF	GDNF,GDNF	3.35944	0.366898	0.0016849	0.00827824	0.0912542	0.386139	0.742972	0.102332	0.316367	0.943033
chr1:6048060-6049113	NA	NA	2.85981	0.388136	0.00168633	0.00828026	-0.0103118	0.931697	0.860736	0.0476223	0.678544	0.965023
chr11:39535683-39536606	NA	NA	2.21919	0.528245	0.00168567	0.00828026	0.153821	0.345787	0.729288	0.0889004	0.601934	0.962591
chr3:134029474-134030196	NA	SLCO2A1	2.33489	0.565985	0.00168659	0.00828026	0.113987	0.463801	0.768964	-0.403911	0.0176284	0.842907
chr5:180618652-180619567	NA	NA	2.72727	0.483948	0.00168639	0.00828026	0.0299256	0.843497	0.849111	0.291062	0.0502662	0.877832
chr1:210653702-210654252	NA	NA	3.51751	0.431988	0.00168887	0.00828987	-0.0321931	0.788272	0.840082	0.0857379	0.527781	0.958687
chr10:119595910-119597447	TIAL1	SEC23IP,MCMBP,RPL17P36,RPL21P16,EIF3A,RGS10,TIAL1,TIAL1	6.24931	-0.19157	0.00168995	0.00829235	-0.0956716	0.0854587	0.561253	-0.0734869	0.176108	0.921206
chr7:1950707-1951673	NA	MRM2,MAFK,SNX8	3.05931	0.436375	0.00169002	0.00829235	0.0588695	0.61	0.806539	0.0717024	0.536598	0.959477
chr2:157321117-157322612	NA	ERMN,RN7SKP281	3.63274	-0.313616	0.00169087	0.00829494	-0.0841237	0.351661	0.731897	-0.0724778	0.408921	0.949615
chr6:95873552-95874317	NA	NA	2.26931	0.538926	0.00169133	0.00829562	-0.306408	0.0547882	0.508347	0.055702	0.750677	0.968183
chr15:78681422-78682657	NA	CHRNB4,CHRNA5	2.57177	0.453779	0.00169287	0.00830156	0.143607	0.309254	0.712531	0.027095	0.843596	0.973904
chr3:113695968-113697408	USF3	NAA50,USF3,QTRT2,MIR568,SIDT1,ATP6V1A,USF3	6.57479	-0.198378	0.00169323	0.00830173	-0.125495	0.0272873	0.444122	-0.0471066	0.420607	0.951031
chr10:26684518-26685249	NA	PDSS1,MASTL,ABI1	2.87944	-0.41316	0.00169436	0.0083057	0.00278087	0.981067	0.866907	-0.265578	0.0169717	0.842907
chr1:27671562-27672619	IFI6	TRNAU1AP,GMEB1,SNHG12,ACTG1P20,EYA3,PTAFR,IFI6,RNU6-949P,IFI6	4.02929	0.280324	0.00169711	0.00831421	0.0861727	0.302832	0.710297	0.312486	0.000132527	0.353544
chr22:25650639-25652530	NA	YES1P1,RNA5SP494	2.88732	0.449884	0.00169727	0.00831421	0.0587265	0.640905	0.813089	-0.0305621	0.802306	0.971908
chr4:165132771-165133701	NA	TMEM192,KLHL2,MSMO1,TRIM75P	3.11095	-0.360096	0.00169739	0.00831421	-0.127939	0.267287	0.693999	-0.00153995	0.987696	0.979116
chr8:41797311-41798402	NA	RPL17P30,ANK1,IKBKB,KAT6A,NKX6-3	3.106	0.347952	0.00169694	0.00831421	0.164129	0.137615	0.612173	0.0930052	0.36723	0.948018
chr14:96391339-96392248	AK7	GSKIP,AK7,RNU2-33P,AK7	6.37227	-0.204066	0.00169804	0.00831581	-0.162956	0.00709635	0.349581	-0.0395263	0.524417	0.958687
chr1:179034248-179035252	NA	FAM20B,TOR3A	3.1786	0.365788	0.0017007	0.00832725	0.0593837	0.619279	0.809216	0.0920051	0.383124	0.948018
chr18:35240323-35241380	ZNF397	ZNF396,ZNF24,ZNF397,ZNF397	5.92941	-0.201199	0.00170226	0.00833329	-0.123589	0.0385519	0.475809	-0.0701678	0.244465	0.93717
chr5:7849747-7851356	MTRR	MTRR,C5orf49,MTRR	3.66821	0.341981	0.00170428	0.00834163	-0.0407747	0.694668	0.824846	-0.179419	0.0905601	0.908698
chr22:24247250-24247967	GGT5	POM121L9P,RPS10P29,SUSD2,ARL5AP4,CRIP1P4,BCRP3,SNRPD3,GGTLC4P,MIF-AS1,POM121L10P,GGT1,PIRC110,GGT5,GGT5	2.57965	0.443078	0.00170513	0.00834417	0.366303	0.00937159	0.366513	0.127692	0.345694	0.944651
chr3:37892734-37893536	NA	CTDSPL,ITGA9-AS1	2.8848	-0.404599	0.00170604	0.00834703	-0.171456	0.174662	0.637829	-0.11781	0.292213	0.941414
chr22:12593454-12594535	NA	NA	3.19677	0.381865	0.00170646	0.00834752	0.222949	0.0378093	0.473306	0.046868	0.69828	0.965231
chr10:93061835-93063240	CYP26A1	EXOC6,CYP26C1,CYP26A1	3.47013	0.388923	0.00170751	0.00834946	0.104839	0.353103	0.732561	0.0431209	0.707663	0.965445
chr13:80167986-80168936	NA	NA	4.46446	-0.289145	0.0017074	0.00834946	-0.0394906	0.650791	0.815462	-0.0815368	0.296344	0.941896
chr13:72383602-72385520	NA	NA	4.03591	-0.28867	0.00170937	0.0083538	0.00609767	0.942182	0.861988	0.0412741	0.599269	0.962591
chr15:64507131-64508224	NA	TRIP4,ZNF609,RNU6-549P	3.98441	-0.324063	0.0017093	0.0083538	-0.156102	0.103076	0.581635	-0.0537914	0.531474	0.958959
chr3:40229326-40230402	NA	EIF1B,RN7SL411P,ENTPD3-AS1	4.35327	-0.28324	0.00170904	0.0083538	-0.0737986	0.398851	0.748128	0.000714249	0.993173	0.979116
chr14:52395464-52396255	NA	NA	3.02871	-0.385943	0.00171052	0.00835468	-0.11917	0.304394	0.711261	-0.151919	0.13697	0.915531
chr2:172284878-172285481	NA	ITGA6	3.57149	-0.356437	0.00171044	0.00835468	-0.115747	0.304152	0.711256	-0.256227	0.00778856	0.816368
chr3:39406344-39407191	RPSA	RPSA,SNORA62,ACVR2B-AS1,RPSA	5.73188	-0.212067	0.0017105	0.00835468	-0.152977	0.0143845	0.394835	-0.102175	0.101106	0.910586
chr9:95874899-95876357	ERCC6L2	LINC00476,ZNF510,ERCC6L2,AAED1,ERCC6L2	6.11437	-0.210842	0.00171144	0.00835757	-0.0957692	0.12497	0.603535	-0.0414525	0.492368	0.958687
chr17:82876069-82877267	NA	FN3KRP,RAB40B,GPS1,RFNG,ZNF750,TBCD,C17orf62,HEXDC,NARF	2.78854	0.464637	0.00171332	0.00836518	0.0401605	0.744697	0.832197	0.102518	0.405632	0.949062
chr1:175029344-175030398	NA	RABGAP1L,TNN,MRPS14	4.54731	-0.253177	0.00171464	0.00836687	-0.103346	0.1694	0.636513	-0.113503	0.119255	0.915381
chr10:99658682-99659658	ENTPD7	CUTC,CHUK,ENTPD7,EBAG9P1,ABCC2,CWF19L1,ENTPD7	5.79161	-0.219436	0.00171452	0.00836687	-0.0816112	0.200556	0.655174	-0.0608261	0.349236	0.945944
chr2:113374800-113375345	NA	IL1RN,IL36B,PAX8,PAX8-AS1,PSD4,RNU6-1180P,FOXD4L1,IL36G,CBWD2,IL36RN,IGKV1OR2-108	2.50685	0.481582	0.00171419	0.00836687	-0.104642	0.397544	0.747736	0.399629	0.00209586	0.730551
chr17:1485169-1486487	NA	PITPNA,YWHAE,INPP5K,MYO1C,TUSC5,RPS4XP17,TIMM22	4.36505	0.307792	0.00171714	0.00837746	0.104867	0.207009	0.658981	0.102934	0.264678	0.940587
chr4:46514136-46515063	NA	NA	2.15366	0.554233	0.00171947	0.00838723	-0.0545733	0.717525	0.828187	-0.161721	0.347471	0.94467
chr2:167292321-167293704	NA	B3GALT1,XIRP2-AS1	5.15586	-0.233759	0.00171994	0.00838793	0.0540708	0.43672	0.761635	-0.0157583	0.820669	0.972273
chr5:77491797-77492771	NA	PDE8B,WDR41	5.81121	-0.203185	0.00172149	0.00839391	-0.0566068	0.325524	0.720216	-0.0471333	0.423872	0.951031
chr2:175372886-175373816	NA	HOXD11,ATP5G3	3.97085	-0.299663	0.00172291	0.00839921	-0.0481172	0.597515	0.803332	-0.0686227	0.398551	0.948018
chr2:122082962-122083854	NA	NA	2.30212	0.542627	0.00172431	0.00840446	-0.0520174	0.72352	0.828711	-0.0739764	0.641178	0.962591
chr12:68962910-68965137	NA	CPM,RAP1B,LYZ,PRELID2P1	4.27961	0.262677	0.0017249	0.00840577	0.217599	0.00517561	0.326759	0.0947553	0.211288	0.932395
chr1:202806508-202808813	KDM5B	IPO9-AS1,PCAT6,IPO9,PRELP,ZBED6,KDM5B,KDM5B	4.65075	0.257433	0.00172655	0.00841059	0.0525524	0.461118	0.768523	0.134898	0.0746987	0.899456
chr17:73770445-73771591	NA	LINC02092	2.82957	0.463687	0.00172636	0.00841059	-0.0521102	0.692189	0.824452	-0.0834972	0.499065	0.958687
chr11:57565841-57566826	UBE2L6	UBE2L6,TNKS1BP1,TIMM10,SSRP1,CTNND1,SLC43A3,ZDHHC5,SMTNL1,UBE2L6	3.19495	0.374898	0.00172755	0.00841388	0.188826	0.0935155	0.57291	0.00073328	0.994442	0.979116
chr9:134403963-134404732	NA	RNU6ATAC,ARF4P1,MIR3689B,LINC00094,RXRA,MIR4669	2.85095	0.450517	0.00172848	0.0084168	-0.0826378	0.53036	0.787384	-0.0892885	0.5067	0.958687
chr11:72224532-72225467	INPPL1	FOLR3,INPPL1,INPPL1	3.56996	0.346047	0.00173509	0.00844581	0.0393804	0.680073	0.823001	0.00945844	0.922871	0.978107
chr5:36606031-36607608	SLC1A3	C5orf42,WDR70,OFD1P17,SLC1A3,SLC1A3	4.67291	-0.250761	0.00173495	0.00844581	0.0253163	0.725828	0.829143	-0.000873391	0.989857	0.979116
chr14:19668080-19668926	NA	NA	2.10238	0.510037	0.00173879	0.0084606	-0.0675754	0.683613	0.823307	0.41692	0.00439208	0.791085
chr5:43514486-43515449	C5orf34	ZNF131,NNT,RPL29P12,EEF1A1P19,C5orf34,C5orf34	5.14815	-0.255405	0.00173854	0.0084606	-0.111954	0.138264	0.612679	0.00402977	0.956132	0.978302
chr3:179322429-179323895	ZNF639	MFN1,ZNF639,LRRFIP1P1,PIK3CA,ZNF639	6.32301	-0.182944	0.00173977	0.0084638	-0.11298	0.0338933	0.461628	-0.037303	0.484961	0.95774
chr9:101585597-101586883	NA	GRIN3A,RNF20	4.38019	-0.278936	0.00174029	0.00846472	-0.0852712	0.320387	0.718015	-0.0207656	0.794892	0.971867
chr13:27182949-27184499	NA	USP12,LINC00412,RPL21,SNORD102,SNORA27,RASL11A,MTIF3,USP12-AS2	3.47397	0.333971	0.00174223	0.00846933	0.0472112	0.642865	0.813427	0.16697	0.104417	0.914081
chr15:70558300-70559512	NA	RPL17P39	2.84254	0.445859	0.00174175	0.00846933	0.185704	0.214488	0.66417	0.0366556	0.799326	0.971867
chr4:40709807-40711387	NA	RBM47,NSUN7	3.33342	0.397382	0.00174213	0.00846933	0.171205	0.139181	0.613544	0.0409007	0.694993	0.965123
chr20:38231249-38232095	NA	LBP,KIAA1755,TGM2	2.77562	0.425904	0.00174294	0.00847067	-0.0912222	0.459037	0.76802	-0.220094	0.0582496	0.890693
chr7:28102625-28103294	NA	JAZF1-AS1,JAZF1,RNU6-979P	3.77791	-0.333154	0.00174316	0.00847067	-0.226442	0.0164181	0.403989	-0.143215	0.107466	0.914499
chr10:59905489-59906959	CCDC6	CCDC6,MRLN,CCDC6	6.16203	-0.198323	0.00174661	0.0084858	-0.0796268	0.162781	0.633255	-0.022756	0.693162	0.965095
chr2:85584204-85586035	VAMP5	VAMP8,GGCX,SH2D6,CAPG,MAT2A,ELMOD3,RETSAT,USP39,VAMP5,RNF181,VAMP5	4.10666	0.336929	0.00174702	0.00848623	0.0269976	0.773666	0.838344	-0.11453	0.230252	0.933885
chr6:92011192-92012095	NA	NA	2.24479	0.512199	0.00174736	0.00848624	0.0360921	0.817732	0.845337	-0.244493	0.161172	0.919922
chr4:102742887-102743861	NA	NA	4.07439	-0.302645	0.00174828	0.00848911	0.114314	0.201246	0.655366	0.0306911	0.714561	0.966068
chr1:1354946-1355787	NA	NA	2.65098	0.472217	0.00174929	0.00849168	0.0643428	0.647577	0.814794	0.101069	0.488406	0.957928
chr17:78496268-78497448	NA	NA	3.24441	0.37778	0.00175005	0.00849168	0.105531	0.335283	0.724591	0.383416	0.000137389	0.353544
chr7:25124694-25125818	CYCS	DFNA5,CYCS,OSBPL3,CYCS	6.60939	-0.164382	0.00175013	0.00849168	-0.094216	0.0489285	0.495703	-0.0513641	0.295805	0.941896
chr8:96282713-96283369	NA	PTDSS1,MTERF3	3.21971	-0.397243	0.0017495	0.00849168	-0.13403	0.258339	0.688345	0.0390912	0.711585	0.965703
chr6:30784907-30785595	NA	IER3,PPP1R10,PAIP1P1,DHX16,LY6G5B,GTF2H4,ABCF1,DDX39B,VARS2,HCG18,BAG6,C6orf47,NFKBIL1,SAPCD1,HCG4B,DDR1,PSORS1C1,ETF1P1,HLA-K,HLA-E,FLOT1,TRIM26,CCHCR1,GNL1,PPP1R18,LINC00243,TCF19,CSNK2B,MIR4640,DDR1-AS1,HCG20,PRR3,HLA-L,ZNRD1ASP,HLA-W,RPL3P2,DPCR1,MICD,RPP21,HCG21,RNU6-850P,C6orf15,NRM,HLA-U,HLA-C,PSORS1C2,PSORS1C3,ZNRD1,HLA-J,HLA-G,TRIM39,TRIM39-RPP21,RN7SL353P	3.18792	0.419236	0.00175047	0.00849172	0.0293681	0.795245	0.841182	0.115311	0.304709	0.942719
chr17:75182235-75183418	SUMO2	NUP85,ATP5H,SUMO2,NT5C,MIF4GD,KCTD2,CDR2L,TRIM65,HN1,SUMO2	5.04868	0.233764	0.00175146	0.00849336	-0.0786456	0.23317	0.674682	0.0854762	0.204375	0.932395
chr20:50460412-50461149	NA	LINC01273,DPM1,PSMD10P1,COX6CP2,RN7SL636P	2.80804	0.469822	0.00175135	0.00849336	0.209025	0.125632	0.603732	0.110076	0.393772	0.948018
chr2:207423529-207424481	NA	MIR1302-4	2.95934	0.36469	0.00175446	0.00850629	0.058884	0.614487	0.807745	-0.0486877	0.639457	0.962591
chr2:234308091-234309288	NA	ARL4C,RPS20P12	4.6185	-0.280938	0.00175489	0.00850675	0.0156464	0.851977	0.850264	-0.0644568	0.418272	0.951031
chr2:218361881-218362541	CATIP-AS2	CATIP,PNKD,CFAP65,CATIP-AS2,CATIP-AS1,CATIP-AS2	2.78799	0.437232	0.00175759	0.00851823	0.0422308	0.745886	0.832357	0.0106777	0.925517	0.978278
chr13:96381265-96382261	NA	NA	2.36071	0.516685	0.00176042	0.00852712	0.0691497	0.618316	0.808859	0.0617962	0.671827	0.96398
chr3:51966972-51968227	ABHD14A	PARP3,ABHD14A,ABHD14A	3.34129	0.384471	0.00175985	0.00852712	0.185301	0.082514	0.557216	0.0150238	0.89332	0.977375
chr6:2764548-2766218	WRNIP1	RIPK1,MYLK4,WRNIP1,WRNIP1	6.66635	-0.181496	0.00176022	0.00852712	-0.0941245	0.0710644	0.540388	-0.00915269	0.86212	0.974168
chr11:101914708-101916306	CEP126	TRPC6,ANGPTL5,CEP126,CEP126	5.61201	-0.231328	0.00176201	0.00853005	-0.185191	0.00812213	0.357201	-0.0801441	0.243002	0.93717
chr14:92659730-92660885	NA	RIN3,TRIP11,SLC24A4,ITPK1	4.46835	0.236793	0.00176188	0.00853005	0.0293213	0.67636	0.821873	0.0174832	0.790054	0.971315
chr7:156999622-157001247	NA	NOM1,MNX1-AS1,MNX1-AS2	3.19997	0.376958	0.00176148	0.00853005	0.0812306	0.444658	0.76468	0.0320038	0.764869	0.969137
chr20:49935344-49937128	RNF114	SPATA2,PSMD10P1,SLC9A8,CEBPB,SNAI1,RNF114,RNF114	4.61117	0.250153	0.00176323	0.00853271	-0.0633641	0.370644	0.737118	0.019955	0.788875	0.971315
chr4:4859233-4860310	MSX1	MSX1,MSX1	3.42688	0.342419	0.00176321	0.00853271	0.000233646	0.998292	0.86867	0.0599211	0.551947	0.961265
chr2:88680136-88681116	NA	ANKRD36BP2	3.40083	-0.345572	0.00176392	0.00853443	0.117866	0.274477	0.696661	-0.0715434	0.484378	0.95774
chr2:189440672-189442088	WDR75	HNRNPCP2,ORMDL1,COL5A2,WDR75,WDR75	5.87207	-0.209434	0.00176501	0.00853577	-0.0619693	0.30988	0.712531	-0.0292936	0.629151	0.962591
chr2:96873554-96874523	SEMA4C	ARID5A,FAM178B,SNRNP200,ANKRD36B,ZAP70,FAHD2B,KANSL3,CNNM4,SEMA4C,SEMA4C	3.25675	0.369823	0.00176498	0.00853577	0.155391	0.180599	0.642275	0.169203	0.122643	0.915531
chr5:154898728-154899955	NA	NA	3.12057	-0.409731	0.00176519	0.00853577	-0.255487	0.034775	0.463348	0.0878442	0.397993	0.948018
chr21:34865389-34866310	NA	NA	4.28949	-0.305033	0.00176737	0.0085447	-0.130514	0.117509	0.596193	0.0921347	0.2642	0.940587
chr19:6663139-6664378	NA	XAB2,ZNF557,GPR108,TNFSF9	4.27403	0.295809	0.00176894	0.00855069	0.163779	0.0618101	0.523436	0.0932171	0.292719	0.941607
chr1:91798066-91799130	NA	EVI5	2.67543	0.473909	0.00176976	0.00855221	0.040328	0.760957	0.835574	0.077868	0.56329	0.961963
chr5:111530167-111530813	NA	SNORA13,STARD4,RPS3AP21,WDR36	4.15504	-0.312859	0.00177012	0.00855221	-0.181822	0.0486159	0.495703	-0.0183458	0.830242	0.973013
chr6:24394313-24395482	NA	RNU6-391P,MRS2,DCDC2	4.46806	-0.252005	0.00177025	0.00855221	-0.0203986	0.787835	0.840003	0.0117045	0.868505	0.974403
chr8:95268379-95270349	C8orf37	INTS8,KIAA1429,C8orf37,MTERF3,TRS-AGA2-5,LINC01298,C8orf37	6.13279	-0.183222	0.0017714	0.00855618	-0.13655	0.0128615	0.388265	-0.0504329	0.36128	0.947006
chr1:18479371-18480844	KLHDC7A	KLHDC7A,KLHDC7A	3.16989	0.413964	0.0017719	0.00855694	0.0891582	0.481305	0.774594	-0.0364271	0.763195	0.969127
chr11:92705231-92706125	NA	NA	3.08173	0.405911	0.0017739	0.008565	0.0157646	0.892537	0.855906	-0.116014	0.403555	0.948488
chr4:3443264-3443883	HGFAC	HGFAC,HGFAC	2.40391	0.496938	0.00177998	0.00859277	0.00852175	0.952357	0.863371	0.104855	0.457112	0.955912
chr5:85204130-85204832	NA	NA	2.31669	0.540106	0.00178079	0.00859507	0.397638	0.0140743	0.393951	0.0360708	0.81691	0.972251
chr14:82430614-82431537	NA	NA	2.40727	0.526705	0.00178226	0.00860052	0.0679403	0.629887	0.8107	0.16223	0.293559	0.941896
chr18:14171530-14172167	NA	NA	2.14785	0.558262	0.00178412	0.0086071	-0.174346	0.26697	0.693695	-0.0113506	0.946064	0.978278
chr6:132004677-132005647	NA	CTGF	3.06893	-0.411677	0.00178429	0.0086071	0.0955106	0.447401	0.765159	0.0675599	0.524995	0.958687
chr22:12206990-12208686	NA	NA	2.7501	0.451974	0.00178482	0.00860803	-0.152299	0.224756	0.669754	0.38962	0.00510531	0.813204
chr14:93965216-93966360	NA	SERPINA1,LINC00521,IFI27L2,IFI27,RPSAP4,FAM181A-AS1,ASB2,DDX24,MIR4506	3.21892	0.414626	0.00178729	0.00861837	0.089926	0.401479	0.749535	0.0690857	0.544874	0.960343
chr8:72280823-72281974	NA	NA	2.54784	0.47126	0.00179121	0.00863403	0.146529	0.29676	0.707881	0.246701	0.0981674	0.909309
chr9:77678930-77679579	NA	NA	3.46224	-0.308983	0.00179097	0.00863403	-0.00974266	0.923319	0.86008	-0.0301941	0.720092	0.966841
chr10:110717503-110718511	NA	MIR4680,PDCD4,RBM20	3.68108	-0.319292	0.00179184	0.00863542	-0.279976	0.0047432	0.318348	-0.17135	0.0636633	0.890693
chr20:64286556-64287426	LINC00266-1	LINC00266-1	2.59225	0.490883	0.00179275	0.0086382	0.183859	0.188011	0.647024	0.0666364	0.675122	0.964718
chr20:57451490-57452417	NA	RBM38	2.76941	0.449085	0.00179317	0.00863862	0.15101	0.264671	0.691551	0.0639006	0.651558	0.962591
chr1:156930813-156932383	MIR765	LRRC71,MIR765,MIR765	3.38905	0.361341	0.0017966	0.00865326	0.123842	0.276687	0.697106	0.254507	0.0200327	0.842907
chr19:45152228-45154020	NKPD1	PPP1R37,GEMIN7,NKPD1,NKPD1	3.5153	0.394875	0.00179699	0.00865326	0.0134535	0.905837	0.857043	0.0921211	0.444892	0.953572
chr8:107068255-107069323	NA	ANGPT1	2.42455	0.515722	0.00179722	0.00865326	0.277766	0.045012	0.490514	0.299558	0.0611028	0.890693
chr16:67857530-67858532	NA	RANBP10,ACD,NRN1L,TSNAXIP1,DUS2,PSKH1,E2F4,PARD6A,FAM65A,PRMT7,SLC7A6,TPPP3,EDC4,THAP11,NFATC3,PSMB10,CARMIL2	5.11093	-0.215328	0.00179853	0.00865795	0.00322456	0.958428	0.863783	-0.0812167	0.167447	0.921043
chr12:109115644-109116706	ACACB	ACACB,UBE3B,MYO1H,ALKBH2,UNG,DAO,ACACB	3.83586	-0.314606	0.00179988	0.0086628	-0.0816554	0.382058	0.741544	-0.100841	0.245137	0.93717
chr9:105949727-105951029	NA	NA	2.90853	0.482241	0.00180028	0.0086631	0.236512	0.0800287	0.552482	0.0881255	0.563804	0.96199
chr8:118951317-118952231	TNFRSF11B	COLEC10,RNU6-12P,TNFRSF11B,TNFRSF11B	2.68362	0.459526	0.00180165	0.00866809	0.340107	0.0113065	0.380504	-0.20531	0.135196	0.915531
chr15:82750075-82751752	SNHG21	AP3B2,FSD2,EFL1,HOMER2,C15orf40,HDGFRP3,GOLGA6L10,SCARNA15,SNHG21,SNHG21	4.86416	-0.219592	0.00180398	0.00866907	-0.0181474	0.785475	0.839691	-0.0955654	0.144798	0.917891
chr16:36100243-36101504	NA	NA	2.72358	0.487361	0.00180312	0.00866907	0.186436	0.196161	0.652635	0.163227	0.277726	0.941414
chr17:63445564-63447619	CYB561	CYB561,MAP3K3,CYB561	5.24161	0.246802	0.0018041	0.00866907	-0.0747365	0.276789	0.697154	0.0609645	0.400931	0.948018
chr19:38949606-38950359	SARS2	FBXO17,SARS2	3.33216	0.403379	0.00180333	0.00866907	-0.0697339	0.523748	0.785613	0.0993879	0.410402	0.949615
chr7:117993093-117994255	NA	CTTNBP2	2.85581	0.450578	0.00180421	0.00866907	-0.0176278	0.888726	0.855284	0.237907	0.0625064	0.890693
chr7:50273824-50275317	NA	IKZF1	3.13031	0.344689	0.00180336	0.00866907	0.0394563	0.718427	0.828187	-0.0562874	0.605404	0.962591
chr8:48211436-48212363	NA	NA	2.23059	0.580567	0.00180365	0.00866907	-0.073149	0.639181	0.812775	0.281626	0.134574	0.915531
chr11:106022071-106022717	MSANTD4	MSANTD4,RNU6-277P,MSANTD4	6.75265	-0.219554	0.00180663	0.00867584	-0.223273	0.000854193	0.244571	-0.0285512	0.666266	0.963212
chr14:95313684-95315040	CLMN	CLMN,DICER1,CLMN	4.96763	-0.230735	0.00180619	0.00867584	0.00401879	0.95356	0.863547	-0.100857	0.122748	0.915531
chr17:79831657-79832881	NA	CBX8,LINC01977,CBX4	3.25348	0.394911	0.0018066	0.00867584	0.173857	0.133154	0.609091	0.0297166	0.815503	0.972225
chr10:69228050-69229875	LOC101928994	HKDC1,DDX21,HK1,SUPV3L1,LOC101928994	3.63593	0.329477	0.00180963	0.00868552	0.202325	0.0348185	0.463427	0.0724856	0.459222	0.956772
chr8:125696749-125699182	NA	NSMCE2,TRIB1	5.19899	0.209467	0.00180966	0.00868552	0.0451542	0.480522	0.774136	0.0167044	0.789934	0.971315
chr8:21021790-21023261	NA	NA	3.06532	0.431471	0.00180922	0.00868552	-0.245462	0.0542431	0.507111	0.0841164	0.49286	0.958687
chr2:217804799-217805869	NA	AAMP,BCS1L,RUFY4,TNS1	3.0199	0.38982	0.00181034	0.00868714	0.0386812	0.750381	0.833433	0.0542763	0.662549	0.963087
chr17:82228255-82232328	SLC16A3	CCDC57,RFNG,ARL16,OGFOD3,TSPAN10,SLC16A3,DCXR,CSNK1D,C17orf62,NARF,SLC16A3	6.47962	0.213054	0.00181125	0.00868973	-0.0333089	0.557909	0.793391	0.140298	0.0398743	0.871937
chr4:14925391-14926678	NA	NA	2.91955	0.406349	0.00181215	0.00868973	-0.152859	0.188351	0.647024	-0.0456755	0.705471	0.965347
chr8:48814183-48815569	NA	NA	4.16123	-0.305007	0.00181216	0.00868973	-0.105415	0.230196	0.672757	0.0145424	0.866212	0.97436
chr9:136977971-136978926	PTGDS	LCNL1,PTGDS,PTGDS	3.05449	0.466416	0.00181223	0.00868973	0.0514635	0.687469	0.823743	-0.0675965	0.639414	0.962591
chr1:48469990-48470895	SPATA6	SLC5A9,SPATA6,SPATA6	4.4448	-0.258263	0.00181267	0.00869022	-0.245704	0.00217511	0.280955	0.0419503	0.554149	0.961265
chr1:41806395-41807231	NA	P3H1	2.58563	0.436932	0.00181402	0.00869132	0.0637574	0.567292	0.796098	-0.0832011	0.486896	0.957911
chr12:98593325-98594585	SLC25A3	TMPO,SLC25A3,IKBIP,APAF1,SLC25A3	6.0865	-0.186322	0.00181425	0.00869132	-0.031206	0.575468	0.798326	-0.0776116	0.166133	0.921043
chr18:21703649-21705400	ABHD3	ESCO1,ABHD3,SNRPD1,MIR320C1,ABHD3	5.80813	-0.197889	0.00181415	0.00869132	-0.0151229	0.791782	0.840519	-0.019363	0.739269	0.967997
chr4:20798784-20799798	NA	NA	2.68838	0.45148	0.00181377	0.00869132	0.259745	0.0526199	0.502383	-0.173636	0.233225	0.935615
chr15:70257496-70259466	NA	MIR629,TLE3	4.04456	0.306715	0.00181665	0.00870119	-0.0155129	0.857904	0.850925	-0.000907363	0.992152	0.979116
chr21:10473140-10474197	NA	NA	2.54459	0.589697	0.00181765	0.00870438	0.00457522	0.977974	0.866368	0.323681	0.0749791	0.899952
chr2:67672108-67672858	NA	NA	2.6137	0.534133	0.00181968	0.00871247	0.131122	0.348099	0.730221	0.181937	0.280227	0.941414
chr13:40428267-40429059	NA	RN7SKP2	3.36803	-0.389956	0.00182111	0.00871768	0.014564	0.901137	0.856603	-0.175629	0.0830655	0.905046
chr5:83312553-83313191	NA	VCAN,XRCC4,TMEM167A	3.61184	-0.343398	0.00182186	0.00871965	0.0668128	0.493966	0.778088	-0.148342	0.0922308	0.908698
chr3:120093877-120095992	GSK3B	GSK3B,LRRC58,POGLUT1,MIR198,GSK3B	7.61276	-0.156589	0.00182431	0.00872976	-0.124875	0.0067209	0.347533	-0.0578004	0.217706	0.933457
chr7:17371593-17372620	KCCAT333	AHR,KCCAT333	3.6148	-0.329956	0.00182575	0.00873502	0.0549469	0.555407	0.792817	0.113337	0.173527	0.921043
chr9:89463591-89465617	NA	SEMA4D,CKS2,PA2G4P6	3.65528	0.325964	0.00182638	0.00873639	0.0301118	0.74282	0.832197	-0.0754681	0.451062	0.955178
chr2:166090145-166091596	NA	NA	3.92024	-0.286774	0.00182719	0.00873866	0.103959	0.258369	0.688345	0.0188503	0.815679	0.972225
chr18:37780290-37781175	NA	NA	3.06398	0.448892	0.00182791	0.00874045	0.155278	0.22833	0.671643	0.371368	0.0161235	0.842907
chr22:46536930-46539158	CELSR1	TTC38,CELSR1,CELSR1	4.32494	0.273908	0.00182831	0.00874075	0.141977	0.0645231	0.526388	0.00475004	0.953842	0.978302
chr12:52151938-52152512	NA	TFCP2,KRT5,KRT7,KRT6A,OR7E47P,IGFBP6,KRT6C,KRT80,ATG101,KRT84,NR4A1,KRT6B	2.75158	0.418794	0.00182926	0.00874207	0.174668	0.12353	0.601496	-0.097965	0.401585	0.948018
chr8:78515264-78516637	PKIA	ZC2HC1A,PKIA,PKIA-AS1,PKIA	5.27801	-0.231432	0.00182902	0.00874207	-0.0388322	0.571535	0.797635	-0.0527638	0.42396	0.951031
chr10:1615132-1616110	NA	NA	2.37293	0.502761	0.00182992	0.00874358	-0.232794	0.118248	0.597021	0.095669	0.519221	0.958687
chr12:54125766-54127266	LINC02381	MAP3K12,MIR3198-2,FLJ12825,LINC02381	3.2909	0.387001	0.00183105	0.00874691	0.028246	0.806471	0.842798	0.134927	0.234143	0.93608
chr17:39197187-39198566	CACNB1	RPL23,CDK12,SNORD124,PGAP3,SNORA21,MSL1,ERBB2,RPL19,STAC2,CACNB1,CACNB1	3.74952	0.332377	0.00183164	0.00874691	-0.0477112	0.593659	0.802197	0.0914829	0.301812	0.942719
chr2:109238494-109239080	NA	SH3RF3,SH3RF3-AS1,SNRPGP9	3.9674	-0.281211	0.00183136	0.00874691	0.0577311	0.510722	0.781789	0.0236424	0.765386	0.969199
chr1:217630680-217631498	GPATCH2	SPATA17,GPATCH2,GPATCH2	4.97538	-0.270613	0.00183341	0.00875215	-0.111445	0.173965	0.637829	-0.0757242	0.32817	0.943789
chr2:175552789-175553492	NA	NA	3.95873	-0.330367	0.00183326	0.00875215	-0.115078	0.247179	0.683557	0.0371497	0.683904	0.965095
chr20:15139739-15141365	NA	NA	2.79697	0.441979	0.00183798	0.00877231	0.077927	0.561711	0.794858	0.334166	0.016187	0.842907
chr12:55931405-55932479	PYM1	BAZ2A,RN7SL809P,ZC3H10,CDK2,RBMS2,NABP2,TMEM198B,RNU6-343P,PYM1,NACA,RDH5,ESYT1,ORMDL2,STAT2,PA2G4,RPL41,DGKA,PMEL,PAN2,PYM1	3.43107	0.36352	0.0018387	0.00877351	0.228915	0.0299323	0.449081	0.0678868	0.509369	0.958687
chr2:218995837-218996551	CRYBA2	FEV,CRYBA2,USP37,ZNF142,MIR375,CRYBA2	2.99489	0.461216	0.00183904	0.00877351	0.0571443	0.668781	0.8203	0.0429891	0.742557	0.967997
chr20:50226272-50227342	NA	SLC9A8,CEBPB,SNAI1,LINC01273,PSMD10P1,PTPN1,DPM1,RNF114,MIR645,MOCS3,LINC01270,TMEM189,LINC01272	4.30143	0.270761	0.00183925	0.00877351	0.032783	0.674479	0.821504	0.177794	0.0213786	0.842907
chr1:1777937-1779280	NADK	NADK,CCNL2,MIR6727,FAM87B,LINC00115,TMEM52,SLC35E2,CALML6,SLC35E2B,CDK11A,CDK11B,GNB1,SKI,NADK	5.28931	0.242626	0.00184179	0.00878072	0.0227037	0.731748	0.83025	0.0667046	0.355959	0.946862
chr1:28138999-28140078	NA	PTAFR,THEMIS2,SESN2,EYA3,PHACTR4,STX12,MED18,XKR8,DNAJC8,RNU6-176P	3.06436	0.39335	0.00184115	0.00878072	0.0935473	0.410155	0.752508	0.0956572	0.364474	0.948018
chr7:82595060-82596299	NA	CACNA2D1,MTHFD2P5	2.99101	-0.388373	0.00184162	0.00878072	0.108497	0.341971	0.727344	-0.120465	0.252723	0.9395
chr1:214292245-214292938	NA	SMYD2	4.15836	-0.30215	0.00184233	0.0087815	-0.0398562	0.67014	0.820784	-0.0533236	0.522669	0.958687
chr10:13439584-13440907	NA	BEND7,SEPHS1	3.1817	0.37899	0.00184348	0.0087815	0.254322	0.0203083	0.422783	-0.141576	0.203488	0.932395
chr11:13462244-13463843	BTBD10	BTBD10,BTBD10	6.09378	-0.201604	0.00184307	0.0087815	-0.0884809	0.129106	0.606128	-0.00221439	0.970677	0.978714
chr13:100859152-100860417	NA	NA	2.98312	0.382732	0.00184335	0.0087815	0.164502	0.157045	0.629399	0.0201738	0.864579	0.974168
chr4:1629098-1629708	NA	FAM53A	2.52683	0.487209	0.00184366	0.0087815	-0.138788	0.34232	0.727488	-0.0527025	0.730146	0.967807
chr10:116408610-116409243	NA	NA	2.68403	-0.470953	0.00184481	0.00878209	0.148986	0.305372	0.71134	0.125804	0.33248	0.944239
chr11:31369515-31370257	DCDC1	DCDC1,DNAJC24,DCDC1	5.2764	-0.245421	0.00184454	0.00878209	-0.112822	0.128846	0.605783	-0.0761243	0.295928	0.941896
chr19:2474490-2476859	GADD45B	ZNF77,SF3A2,GADD45B,ZNF555,ZNF554,DOT1L,TIMM13,AMH,GADD45B	5.91262	0.258452	0.00184467	0.00878209	0.0294382	0.671209	0.820827	0.0906581	0.274685	0.941414
chr5:83844079-83845119	NA	RNU4-11P	2.7641	0.44858	0.00184576	0.00878498	0.0396553	0.774951	0.838422	-0.120437	0.36081	0.947006
chr4:87141159-87141935	NA	NA	3.96778	-0.304506	0.00184723	0.00879038	-0.125602	0.200606	0.655174	-0.0382604	0.63779	0.962591
chr20:24836074-24837215	NA	NA	3.23823	0.389967	0.00184907	0.00879752	0.0879383	0.420958	0.756319	-0.0661298	0.551478	0.961265
chr7:141960573-141961452	NA	CLEC5A,WEE2-AS1,OR9A4,TAS2R38	3.91008	-0.30642	0.00185097	0.0088049	0.0202414	0.826329	0.84633	-0.118251	0.156286	0.919922
chr19:10288952-10289770	ICAM5	ZNF559,RAVER1,ZNF699,FBXL12,ZNF561,ICAM5,EIF3G,ZNF177,ILF3-AS1,ZNF562,ZNF121,ZNF426,S1PR2,QTRT1,ICAM1,ICAM5	2.94126	0.460456	0.00185132	0.00880494	0.0254155	0.833248	0.847846	0.021403	0.874344	0.974922
chr22:24155711-24157426	NA	SUSD2,RPS10P29,CRIP1P4,ARL5AP4,CABIN1,ZNF70,SNRPD3,MIF-AS1,MMP11,SMARCB1,POM121L10P,GGTLC4P,SPECC1L	4.92365	0.229491	0.00185229	0.00880791	-0.00201289	0.975952	0.865914	0.0064852	0.92599	0.978278
chr2:218284178-218284750	MIR6513	SLC11A1,RNF25,CNOT9,CTDSP1,MIR26B,STK36,AAMP,ARPC2,TMBIM1,PNKD,CATIP-AS1,GPBAR1,USP37,CXCR2,ZNF142,MIR6513,MIR6513	2.86383	0.431659	0.001854	0.00881443	-0.102589	0.386512	0.742972	-0.0472045	0.689719	0.965095
chr2:85666085-85667072	SFTPB	RNF103,SFTPB,SFTPB	3.01962	0.422351	0.00185512	0.00881812	0.00688137	0.955676	0.863701	0.20341	0.110095	0.914499
chr16:67236208-67236995	SLC9A5	ATP6V0D1,MIR328,ELMO3,LRRC36,HSD11B2,PARD6A,ACD,SLC9A5,TMEM208,SLC9A5	2.77598	0.485432	0.00185567	0.00881912	0.146034	0.285146	0.701771	0.291848	0.0381888	0.869577
chr12:84378462-84379378	NA	NA	2.42337	0.480836	0.0018562	0.00882001	0.252866	0.0643703	0.526172	-0.0364764	0.799315	0.971867
chr4:153129272-153130055	NA	NA	2.48227	0.486763	0.00185726	0.00882031	0.0727302	0.619615	0.809216	0.177378	0.223128	0.933885
chr4:94725512-94726688	NA	NA	2.5135	0.483541	0.00185764	0.00882031	-0.145267	0.284334	0.701514	0.202322	0.156883	0.919922
chr5:77864901-77865534	TBCA	TBCA,TBCA	4.14106	-0.294006	0.00185701	0.00882031	-0.156656	0.0767177	0.546369	-0.0349139	0.664937	0.963131
chr8:5433137-5434497	NA	NA	2.85308	0.453201	0.00185731	0.00882031	-0.104035	0.433594	0.760592	0.123482	0.383541	0.948018
chr2:173005658-173006254	NA	MAP3K20,ALDH7A1P2	3.67388	-0.317365	0.00185858	0.00882311	-0.0941538	0.357987	0.733836	-0.120092	0.172453	0.921043
chr2:188399968-188400910	NA	NA	2.3996	0.510324	0.00185891	0.00882311	0.117014	0.397364	0.747736	0.102263	0.476817	0.95774
chr10:90462429-90463588	NA	NA	2.60615	0.540035	0.00185966	0.00882504	0.0101701	0.943468	0.862201	0.226926	0.135976	0.915531
chr1:5795983-5796590	NA	NA	2.2835	0.570718	0.00186158	0.00882914	0.0505492	0.75653	0.834578	0.1641	0.302423	0.942719
chr19:15550986-15552031	NA	CYP4F22,PGLYRP2,RASAL3,AKAP8L,CYP4F11,CYP4F23P	3.39315	0.396622	0.0018619	0.00882914	0.0686548	0.515379	0.783281	0.158738	0.16311	0.920176
chr20:29835417-29836481	NA	NA	2.78152	0.443862	0.00186091	0.00882914	0.100518	0.440352	0.762911	0.245553	0.0642122	0.890693
chr20:38645647-38647071	NA	ARHGAP40	3.37162	0.363236	0.00186182	0.00882914	0.275265	0.00710577	0.349581	-0.0108914	0.918616	0.978107
chr9:4984441-4986040	JAK2	MIR101-2,MTND6P5,MTCO1P11,JAK2,CSNK1G2P1,JAK2	6.55974	-0.177882	0.00186432	0.00883897	-0.0819326	0.108319	0.586513	-0.0868656	0.0922095	0.908698
chr4:997180-997936	SLC26A1	SLC26A1,DGKQ,CPLX1,TMEM175,FGFRL1,ZNF721,PDE6B,SLC26A1	2.53748	0.518681	0.00186551	0.008843	0.191102	0.180005	0.641982	0.172826	0.279526	0.941414
chr5:9774750-9775605	NA	NA	2.45496	0.480806	0.00186805	0.0088534	0.137364	0.354821	0.732922	0.476401	0.00226419	0.739588
chr14:104787126-104788694	NA	SIVA1,ZBTB42,AKT1	3.98015	0.312457	0.0018686	0.0088544	0.0986894	0.304639	0.711274	0.0306533	0.749719	0.968181
chr8:93740127-93741474	RBM12B	KIAA1429,RBM12B-AS1,RBM12B,RBM12B	5.60844	-0.23191	0.00186895	0.0088544	-0.125585	0.0605667	0.521314	-0.0244998	0.718526	0.966815
chr19:55326055-55327102	NA	NA	3.8861	0.305361	0.0018704	0.00885964	0.07392	0.438462	0.762321	0.0374102	0.642449	0.962591
chr18:34233680-34234652	NA	NA	2.34899	0.532064	0.00187112	0.00886142	0.341434	0.0371657	0.471583	-0.262867	0.138829	0.915531
chr5:77180012-77181222	NA	ZBED3-AS1,PDE8B	3.01589	0.452213	0.0018722	0.0088649	0.0590477	0.642344	0.813402	-0.0262848	0.833279	0.973127
chr1:108646493-108647217	NA	PRPF38B,FAM102B,HENMT1,STXBP3,TMEM167B	4.95983	-0.257028	0.00187439	0.00886711	-0.0428868	0.574187	0.797812	-0.020373	0.777462	0.970343
chr1:153687724-153688832	MIR8083	MIR8083	3.24969	0.365161	0.00187427	0.00886711	0.0441375	0.676801	0.821936	0.0487794	0.63694	0.962591
chr12:98698685-98700398	NA	IKBIP	3.53304	-0.335665	0.0018741	0.00886711	0.0971797	0.323775	0.719521	0.0462861	0.617432	0.962591
chr13:85430683-85431667	NA	NA	2.54629	0.48343	0.0018736	0.00886711	0.0669646	0.644716	0.813824	0.0479747	0.757935	0.968845
chr2:188835499-188836277	NA	NA	2.37283	0.49067	0.00187403	0.00886711	-0.0893116	0.557514	0.793339	-0.0850172	0.547629	0.961017
chr13:65638335-65639183	NA	NA	2.44029	0.475532	0.00187526	0.00886958	0.136725	0.308748	0.712531	0.184654	0.212112	0.932395
chr16:61455394-61456136	NA	NA	2.35126	0.518544	0.00187639	0.00887171	0.136372	0.358715	0.733836	0.388718	0.0168045	0.842907
chr8:37841215-37842571	NA	RPS20P22,ADGRA2,RAB11FIP1,GOT1L1,RNU6-323P,BRF2	3.29679	0.379394	0.00187627	0.00887171	0.132209	0.277128	0.697186	-0.308096	0.00645517	0.814168
chr6:159038794-159039898	NA	TAGAP,RSPH3,SYTL3,DYNLT1	4.39079	-0.267367	0.00187849	0.00887999	-0.0294006	0.709861	0.82703	-0.0630528	0.387316	0.948018
chr6:33313265-33315195	NA	DAXX,VPS52,RING1,MIR6873,TAPBP,RPS18,RXRB,BRD2,HCG25,RGL2,MIR6834,WDR46,PFDN6,LEMD2,B3GALT4,KIFC1,PHF1,MIR5004,ZBTB22,RPL35AP4,RPL35P2,HCG24	5.52665	0.215595	0.00187895	0.00888051	0.0591111	0.333073	0.723737	0.0127641	0.840766	0.973763
chr3:57025155-57025763	NA	NA	4.08782	-0.291035	0.00188017	0.00888464	0.00620457	0.946655	0.86262	0.0434836	0.584397	0.962591
chr20:52410034-52411299	NA	TSHZ2	3.109	0.409558	0.00188082	0.00888608	0.0300127	0.793406	0.840772	0.0442228	0.686869	0.965095
chr11:30919297-30920070	NA	MPPED2	4.77785	-0.282706	0.00188195	0.00888814	-0.129201	0.132865	0.608754	0.0354577	0.656169	0.962591
chr7:38335127-38336032	NA	TRGV5,TRGV5P,STARD3NL,AMPH,TRGV7,TRGV6	5.87989	-0.219411	0.00188189	0.00888814	-0.08775	0.173907	0.637829	-0.0598686	0.341291	0.944651
chr1:44842585-44843639	PTCH2	TOE1,DMAP1,UROD,PTCH2,PTCH2	2.9842	0.369426	0.00188311	0.00889201	-0.122566	0.276766	0.697136	-0.147824	0.194117	0.927565
chr2:5790772-5791659	NA	NA	2.18661	0.513227	0.00188648	0.00890627	0.196409	0.18502	0.6457	-0.160535	0.317025	0.943033
chr1:218473275-218474547	NA	TGFB2,C1orf143,TGFB2-AS1,RRP15	3.32946	0.34697	0.00188683	0.00890633	-0.0163817	0.877419	0.853676	-0.0284074	0.763615	0.969137
chr12:61166224-61167093	NA	NA	2.1392	0.548701	0.00188815	0.00890926	0.133473	0.421509	0.756484	0.037558	0.823522	0.972455
chr17:80980359-80981512	NA	ARL16,AATK,CHMP6,RPL12P37	2.99453	0.486867	0.00188786	0.00890926	-0.222345	0.074098	0.543023	-0.189882	0.158863	0.919922
chr1:161498714-161500390	NA	FCER1G,ATF6,HSPA6,FCGR2A	3.63882	0.313009	0.00188916	0.00891239	0.278839	0.00306237	0.294443	0.128002	0.153291	0.919813
chr14:106234391-106235787	NA	IGHV3-19,IGHV3-21,IGHV3-22	2.79444	0.433334	0.00189188	0.0089208	0.118398	0.372707	0.738	-0.0368441	0.771097	0.969903
chr5:177113820-177115108	NA	OR1X5P,GRK6,PRELID1,MXD3,DOK3,NSD1,FGFR4	3.99722	0.303824	0.0018916	0.0089208	0.0703088	0.435074	0.760759	-0.00725006	0.932724	0.978278
chr7:74229289-74230861	NA	CLIP2,GTF2IRD1,RFC2,LAT2	3.5823	0.332905	0.00189198	0.0089208	0.0636141	0.499783	0.780064	0.0657563	0.484852	0.95774
chr22:36506636-36507445	FOXRED2	FOXRED2,TXN2,FOXRED2	3.48133	0.365877	0.00189304	0.00892254	-0.022305	0.833603	0.847846	0.0227608	0.831109	0.973127
chr8:76580769-76582274	NA	NA	3.95336	-0.293745	0.00189289	0.00892254	-0.0436506	0.608761	0.806475	-0.115061	0.176701	0.921206
chr6:33075386-33076474	NA	HLA-DPA1,HLA-DPB1,HLA-DQB1,HLA-DQA2,HLA-DOB,HLA-DRB1,HLA-DOA,PRRT1,HLA-DQB2,MIR5004,HLA-DMA,HLA-DMB,TAPBP,HLA-DQA1,RPS18,TAP2,BRD2,PSMB8,PHF1,TAP1,PSMB9	3.77996	0.3166	0.0018944	0.0089273	0.0548932	0.53973	0.789512	0.123877	0.17033	0.921043
chr1:222464944-222465876	NA	CICP13,HHIPL2,TAF1A,MIA3,TRT-TGT2-1	5.87434	-0.217526	0.00189481	0.0089276	-0.104386	0.0968176	0.575427	-0.0115169	0.857073	0.974168
chr6:16688482-16689596	NA	ATXN1	3.5285	0.333193	0.00189673	0.00893499	0.200477	0.031468	0.454326	-0.0347459	0.681214	0.965095
chr6:12594385-12595915	NA	EDN1,PHACTR1	3.19564	0.391847	0.00189708	0.008935	-0.0169547	0.886071	0.855078	-0.0910229	0.45051	0.955178
chr1:23010425-23011471	TEX46	LACTBL1,TEX46	3.19307	0.370655	0.00189849	0.00894004	-0.0646006	0.532174	0.787687	0.141018	0.168951	0.921043
chr2:219001925-219003280	LOC100129175	PNKD,FEV,MIR375,CRYBA2,LOC100129175	2.87324	0.449653	0.00189923	0.00894187	0.175059	0.183235	0.643805	0.308191	0.031473	0.860062
chr2:24083799-24085043	TP53I3	FAM228B,TP53I3,PFN4,SF3B6,UBXN2A,FAM228A,TP53I3	5.73033	-0.191573	0.00190333	0.00895953	-0.0809087	0.140455	0.614542	0.063423	0.258997	0.940552
chr21:41701243-41702687	NA	NA	3.35758	0.358478	0.00190422	0.00896209	-0.112539	0.312585	0.714208	0.0360348	0.724257	0.967807
chr16:74936789-74937484	NA	MLKL,ZNRF1	4.61779	-0.264134	0.00190484	0.00896335	-0.13742	0.0877922	0.564354	-0.0486754	0.503367	0.958687
chr1:212595775-212596830	NA	ATF3,FAM71A,BATF3,TMEM206,PPP2R5A,ANGEL2	3.65274	0.33085	0.00190712	0.00897246	0.0743777	0.459782	0.768461	0.172674	0.0588841	0.890693
chr3:112136920-112138855	TBILA	SLC9C1,MIR567,C3orf52,CD200,GCSAM,TBILA	4.42019	-0.26273	0.00190759	0.00897301	-0.0559172	0.47472	0.772647	0.0320497	0.671137	0.963794
chr7:241397-242540	NA	NA	2.86887	0.441491	0.00190804	0.00897348	0.076193	0.554913	0.792784	0.255974	0.0797526	0.901558
chr1:205972895-205973478	NA	NA	2.36426	0.539475	0.00191094	0.0089855	0.11031	0.495779	0.778815	-0.0315538	0.854502	0.974168
chr19:46512589-46513855	NA	PNMAL1	2.80123	0.447239	0.00191179	0.00898783	-0.155333	0.224766	0.669754	0.139618	0.280747	0.941414
chr1:234932722-234933968	NA	ARID4B,IRF2BP2	3.43432	0.333327	0.00191752	0.00900984	0.0647995	0.520831	0.7851	0.0822114	0.374347	0.948018
chr16:1378870-1379959	NA	IFT140,CCDC154,HN1L,TSR3,GNPTG,RNPS1,CHTF18,TMEM204,BAIAP3	4.67488	0.260243	0.00191718	0.00900984	0.0395592	0.583035	0.799725	0.124333	0.107019	0.914499
chr8:58881806-58882439	NA	RNU4-50P,TOX	4.20372	-0.306931	0.00191689	0.00900984	-0.171795	0.0768619	0.546369	-0.000263772	0.997555	0.979116
chr17:21823381-21823912	NA	NA	2.35511	0.522929	0.00191846	0.0090126	0.184573	0.231182	0.672893	0.34885	0.0386656	0.869577
chr1:210663062-210663841	NA	NA	2.29378	0.530346	0.00192231	0.00901751	0.151149	0.3158	0.715882	0.27876	0.110961	0.914499
chr1:59296299-59297323	HSD52	MYSM1,FGGY,HSD52,HSD52	6.5203	-0.192068	0.00192168	0.00901751	-0.0535564	0.342988	0.727532	-0.0289365	0.602807	0.962591
chr10:57706659-57707660	NA	NA	2.23535	0.529509	0.00192165	0.00901751	0.0905781	0.533945	0.788185	0.148741	0.358992	0.946862
chr11:123053165-123055711	SNORD14E	SNORD14E,ZNF202,SNORD14E	3.90811	0.324753	0.00192142	0.00901751	0.153604	0.0718125	0.540733	0.125455	0.172184	0.921043
chr12:76172118-76173401	NA	NA	4.17845	-0.266161	0.00192061	0.00901751	-0.224277	0.00767059	0.3567	0.0350741	0.63213	0.962591
chr2:91598130-91599480	NA	NA	3.22904	0.391258	0.00192218	0.00901751	-0.0582194	0.609386	0.806489	0.166093	0.176333	0.921206
chr4:47510219-47510999	NA	ATP10D,RPL21P52	3.88337	-0.307722	0.00192193	0.00901751	-0.0874018	0.372485	0.737919	0.0038716	0.9627	0.978302
chr8:33329325-33330289	NA	NA	3.91115	-0.321176	0.00192018	0.00901751	-0.160746	0.112562	0.592037	0.127395	0.136457	0.915531
chr4:138775503-138776408	NA	NOCT	3.96306	-0.298458	0.00192345	0.00902121	-0.101302	0.249645	0.685441	-0.010538	0.895524	0.977375
chr11:94235683-94236921	NA	NA	3.57518	0.392044	0.00192392	0.00902176	0.00602826	0.960142	0.864209	0.057804	0.623947	0.962591
chr5:44022483-44023526	NA	NA	2.81336	0.437999	0.00192603	0.00903005	0.259018	0.0436293	0.487907	0.143714	0.31184	0.942719
chr1:217585305-217586068	NA	NA	3.63149	-0.315039	0.00192769	0.00903287	-0.213212	0.0330942	0.459657	-0.181828	0.0266482	0.846356
chr10:89251404-89252279	NA	LIPA,IFIT2	5.44192	-0.215102	0.00192757	0.00903287	-0.140493	0.0297835	0.449081	-0.00487652	0.938154	0.978278
chr11:3641868-3643097	ART5	ART5,ART5	3.48762	0.334469	0.0019273	0.00903287	0.211711	0.0392104	0.47673	0.0164923	0.874677	0.974922
chr11:113188053-113189119	NA	NCAM1-AS1,NCAM1	4.74331	-0.245648	0.00193092	0.00903979	0.0214202	0.771944	0.838028	0.054953	0.429976	0.951753
chr17:10126744-10128638	NA	GAS7,MYH4	3.62656	0.33814	0.00193067	0.00903979	0.0734419	0.475966	0.773103	0.0724225	0.480642	0.95774
chr22:30265784-30266485	OSM	THOC5,SEC14L4,OSM,OSM	3.22646	0.412377	0.00193013	0.00903979	-0.0494703	0.650525	0.815328	0.185013	0.101411	0.910705
chr3:43105459-43106397	POMGNT2	POMGNT2,HIGD1A,POMGNT2	4.75431	-0.248041	0.00193053	0.00903979	-0.177937	0.0152538	0.397872	0.0385891	0.602422	0.962591
chr7:129210373-129211111	NA	SMO	2.65398	0.458127	0.0019307	0.00903979	0.147002	0.271188	0.695089	0.174355	0.171283	0.921043
chr21:10484842-10485385	TPTE	TPTE	1.98817	0.632091	0.00193238	0.0090433	0.0130748	0.939956	0.861983	0.0616892	0.730501	0.967807
chr3:109206842-109208297	NA	NA	2.92637	0.405014	0.00193222	0.0090433	0.0975916	0.415016	0.754492	0.27106	0.0426505	0.873831
chr19:48320010-48320525	EMP3	KDELR1,SNORD23,RPL18,GLTSCR2-AS1,GRWD1,TMEM143,CCDC114,EMP3,CYTH2,CARD8-AS1,GRIN2D,EMP3	2.82247	0.388613	0.00193475	0.00905276	0.182133	0.101055	0.578782	-0.0242896	0.825008	0.972666
chr1:32892745-32893702	NA	S100PBP,TMEM54	2.4702	0.486183	0.00193533	0.009053	0.0329939	0.817033	0.845249	-0.117019	0.425011	0.951031
chr17:26866317-26867304	NA	NA	3.24819	0.392085	0.00193551	0.009053	0.167392	0.117686	0.596298	0.236503	0.0440083	0.873831
chr1:54764381-54765236	PARS2	PARS2,TTC4,PARS2	5.98055	-0.184431	0.00193642	0.00905565	-0.0851684	0.110441	0.588609	-0.085955	0.125304	0.915531
chr11:61587597-61589073	LOC101927495	LOC101927495	3.8026	0.313162	0.00193848	0.00906197	0.0632044	0.462978	0.768964	0.109861	0.235912	0.936937
chr2:210476287-210477018	LANCL1	CPS1,LANCL1,LANCL1	5.3471	-0.240411	0.00193918	0.00906197	-0.185718	0.0102973	0.375661	-0.124235	0.0844716	0.906116
chr20:28804649-28808068	NA	NA	5.25213	0.302858	0.00193866	0.00906197	0.0394083	0.65021	0.815247	0.114907	0.274362	0.941414
chr8:26292279-26293448	PPP2R2A	SDAD1P1,PPP2R2A,PPP2R2A	3.18804	0.368616	0.00193916	0.00906197	-0.00968927	0.933323	0.861058	0.0272729	0.790168	0.971342
chr1:165296042-165297002	NA	NA	2.49415	0.473445	0.00194003	0.00906428	-0.137854	0.315973	0.715882	0.102188	0.469408	0.95774
chr10:6050508-6051517	NA	PFKFB3,IL2RA,IL15RA,RBM17	3.4603	0.334974	0.00194252	0.00907139	0.322716	0.00217026	0.280955	0.23886	0.020155	0.842907
chr14:50319300-50321706	NA	ATP5S,CDKL1,L2HGDH	4.82016	0.233724	0.00194256	0.00907139	0.000569638	0.993461	0.867842	0.00248597	0.971246	0.978714
chr20:32469857-32470604	NA	MCTS2P,NOL4L,KIF3B,EFCAB8,C20orf203,POFUT1	2.55666	0.446932	0.00194296	0.00907139	-0.0667883	0.633605	0.811134	-0.10268	0.457336	0.955912
chr6:32968103-32972944	NA	BRD2,VPS52,ATF6B,LEMD2,RING1,RXRB,DAXX,MIR6873,HCG25,PPT2,HLA-DMA,RGL2,ITPR3,EGFL8,PRRT1,PBX2,MIR5004,RPS18,DXO,MIR219A1,HTATSF1P1,RPL35AP4,HLA-DMB,ZBTB22,B3GALT4,TAP1,PSMB9,PSMB8,PSMB8-AS1,RNY4P10,HCG23,STK19B,HLA-DRB1,HLA-DOB,HLA-DRB6,HLA-DPA1,PPP1R2P1,HLA-DQB1,C4A,BRD2-IT1	7.07107	0.178913	0.00194291	0.00907139	-0.000489509	0.992171	0.867751	0.071906	0.198173	0.928961
chr18:35415029-35416087	NA	GALNT1	4.36464	-0.289595	0.00194387	0.00907396	-0.0729108	0.419016	0.756054	0.0901886	0.262634	0.940587
chr4:9995377-9996715	NA	SLC2A9	2.75541	0.417504	0.00194541	0.00907949	0.25327	0.0657446	0.528297	0.0292509	0.813378	0.972225
chr3:134374009-134374925	AMOTL2	RYK,RAB6B,AMOTL2,RPL39P5,MIR6827,AMOTL2	3.20169	0.403714	0.00194625	0.00908177	0.0119424	0.919266	0.859409	0.225989	0.0593728	0.890693
chr12:32217196-32218243	NA	BICD1	3.41835	-0.326763	0.00194744	0.00908476	0.00715196	0.941929	0.861988	-0.127132	0.159349	0.919922
chr18:57737437-57738231	NA	NA	4.34278	-0.278031	0.00194759	0.00908476	-0.218524	0.00886655	0.360969	-0.0587896	0.436063	0.952111
chr1:3490864-3491745	NA	ARHGEF16	2.86171	0.442711	0.00195035	0.00909104	-0.0290946	0.825591	0.846198	0.158684	0.211948	0.932395
chr17:67025968-67026664	NA	NA	2.22353	0.522379	0.00195023	0.00909104	0.0772862	0.587804	0.801119	0.435646	0.0062747	0.814061
chr2:242064129-242065093	NA	NA	1.80455	0.613983	0.00194938	0.00909104	0.282942	0.136086	0.609957	0.0802658	0.692383	0.965095
chr22:30266495-30267556	OSM	THOC5,SEC14L4,OSM,OSM	3.81223	0.324884	0.00194973	0.00909104	0.0896435	0.332457	0.723581	-0.0378446	0.684131	0.965095
chr17:44005818-44007957	NAGS	NAGS,G6PC3,TMEM101,NAGS	5.18196	0.22995	0.00195132	0.00909391	0.0412557	0.52281	0.785504	-0.0010382	0.988162	0.979116
chr17:7841522-7845228	KDM6B	DVL2,PFAS,CTC1,SNORD10,SNORA48,MIR6883,KCTD11,KDM6B,CNTROB,RPL26,PER1,POLR2A,SPEM1,CD68,NLGN2,WRAP53,MIR497HG,CYB5D1,SENP3,MIR324,SLC25A35,HES7,ZBTB4,SCARNA21,VAMP2,NAA38,BORCS6,ACAP1,SAT2,TNFSF12,EIF4A1,KDM6B	7.10604	0.177269	0.00195287	0.00909948	-0.0590697	0.230992	0.672757	0.0517491	0.345147	0.944651
chr19:55579787-55581407	ZNF579	ZNF583,ZNF471,ZFP28,U2AF2,ZNF579,ZNF580,ZNF524,ZNF579	3.75888	0.343311	0.00195606	0.00911148	0.0883599	0.352125	0.732255	0.17035	0.0900342	0.908698
chr22:33579075-33579915	NA	NA	2.67912	0.441705	0.00195616	0.00911148	-0.0893568	0.498846	0.779905	-0.00964068	0.944287	0.978278
chr2:42492929-42495484	KCNG3	HAAO,COX7A2L,KCNG3,MTA3,KCNG3	4.47506	0.279831	0.0019581	0.00911825	0.115198	0.155637	0.628292	0.0333195	0.693687	0.965095
chr3:58167128-58168155	FLNB-AS1	FLNB-AS1,RPP14,FLNB,FLNB-AS1	2.97677	0.404662	0.00195832	0.00911825	0.107547	0.363565	0.73417	0.172618	0.150672	0.919525
chr5:135033282-135034725	C5orf66	SEC24A,C5orf66-AS1,PITX1,C5orf66,CATSPER3,C5orf66	3.28704	0.352103	0.00196097	0.00912895	-0.010343	0.922907	0.860012	0.079081	0.462717	0.957087
chr17:38427990-38429472	NA	ARHGAP23	3.76844	0.337218	0.00196243	0.00913411	0.0204008	0.827844	0.846586	-0.156535	0.109927	0.914499
chr1:201254207-201255075	NA	NA	2.59738	0.481309	0.00196321	0.00913442	-0.200953	0.149212	0.62329	0.0195604	0.88993	0.976956
chr15:63833080-63834741	HERC1	ZNF609,USP3-AS1,HERC1,FBXL22,HERC1	4.50153	0.275868	0.00196307	0.00913442	0.0154537	0.843315	0.849111	0.0277771	0.726154	0.967807
chr7:22868144-22869143	NA	TOMM7,FAM126A,SNORD93	3.55207	-0.347294	0.00196478	0.00914008	-0.0779456	0.438709	0.762322	-0.0753682	0.39201	0.948018
chr1:31759689-31761352	MIR4254	COL16A1,TINAGL1,ADGRB2,MIR4254,MIR4254	3.68766	0.404797	0.00196604	0.00914261	-0.0293059	0.790449	0.840229	0.258171	0.0294105	0.853087
chr18:70554934-70556146	NA	NA	2.84802	0.405031	0.00196583	0.00914261	0.11674	0.356744	0.733417	0.173679	0.128232	0.915531
chr2:196369415-196370372	NA	NA	2.44973	0.499802	0.00196836	0.00914844	0.145753	0.291247	0.704037	-0.0831502	0.601014	0.962591
chr6:142926487-142927299	NA	HIVEP2	4.39349	-0.279842	0.00196822	0.00914844	-0.118997	0.146295	0.621247	-0.0936311	0.245645	0.93717
chr9:42470121-42471129	NA	NA	2.35232	0.468595	0.0019682	0.00914844	0.253069	0.0751621	0.544889	-0.0111702	0.939587	0.978278
chr1:118628987-118630272	NA	NA	2.63523	0.490065	0.00197164	0.00915528	-0.0089742	0.948581	0.862883	0.131549	0.363225	0.947435
chr10:8182751-8183866	NA	PRPF38AP1,LINC00708	4.50953	-0.250384	0.0019704	0.00915528	-0.182819	0.0196048	0.421209	0.0369708	0.587695	0.962591
chr11:132057559-132059387	NA	NTM	5.22163	-0.225524	0.00197268	0.00915528	-0.209034	0.00309689	0.294443	-0.12136	0.0635153	0.890693
chr11:5197397-5198059	OR51V1	OR51V1	3.61453	-0.370623	0.00197213	0.00915528	-0.278665	0.0126913	0.387854	0.0067139	0.946608	0.978278
chr19:1438038-1438956	RPS15	SF3A2,TMEM259,RNA5SP462,C19orf24,RPS15,SCAMP4,GRIN3B,RPS15	4.22801	0.270468	0.00197259	0.00915528	-0.0230691	0.759345	0.835175	0.0226155	0.77096	0.969896
chr19:51019813-51021498	KLK10	KLK10,ZNF649,ZNF577,KLK13,KLK6,KLK14,SNORD88C,LINC01869,C19orf48,KLK11,KLK10	3.6833	0.345873	0.00197236	0.00915528	0.038636	0.711597	0.82703	0.0158132	0.871567	0.974862
chr2:131271829-131272717	NA	NA	2.15468	0.56802	0.0019706	0.00915528	-0.0298916	0.861808	0.852136	-0.0506795	0.777651	0.970368
chr5:115940932-115941668	NA	RNU2-49P,LVRN	3.91172	-0.31986	0.00197095	0.00915528	0.067759	0.521395	0.78531	-0.167752	0.0440485	0.873831
chr9:71910342-71911683	ABHD17B	C9orf85,ABHD17B,ABHD17B	7.14014	-0.19282	0.00197338	0.0091569	-0.180159	0.00210728	0.279074	-0.016039	0.781941	0.971315
chr21:9733894-9734744	NA	NA	3.22863	0.3992	0.00197511	0.00916161	0.110119	0.323163	0.719263	0.186064	0.14908	0.919525
chr8:144048599-144049842	NA	ZNF251,LRRC14,ZNF517,ZNF250,TMED10P1,MIR6847,GPAA1,CYC1,MAF1,WDR97,SHARPIN,ZNF696,ZNF34,ZNF623,CYHR1,VPS28,PLEC,C8orf82,RHPN1,EEF1D,SMPD5,MIR6846	3.19781	0.395526	0.00197479	0.00916161	0.0504859	0.645454	0.81398	-0.181723	0.107971	0.914499
chr6:164925690-164926433	NA	NA	2.4173	0.564647	0.0019765	0.00916473	0.0112378	0.946007	0.862555	0.0593275	0.734255	0.967807
chr8:69832349-69835256	SLCO5A1	NCOA2,SLCO5A1	4.88873	0.239577	0.00197617	0.00916473	0.109432	0.126851	0.604537	0.107789	0.154179	0.919813
chr19:38565109-38565966	NA	NA	3.48479	0.367326	0.0019774	0.00916728	0.00467987	0.963603	0.864578	-0.0725575	0.462478	0.957087
chr10:81082902-81083994	NA	NA	2.89212	0.41063	0.00197825	0.00916953	0.0319708	0.799826	0.841941	0.273665	0.0427365	0.873831
chr1:245480420-245481399	NA	NA	3.04824	-0.393791	0.00198021	0.00917106	-0.0486925	0.688549	0.824114	-0.154337	0.121589	0.915531
chr10:81656349-81657000	NA	NA	2.26256	0.573907	0.00198008	0.00917106	-0.085823	0.598657	0.803663	-0.0116959	0.943539	0.978278
chr11:134231750-134232653	NA	ACAD8,THYN1,GLB1L3,JAM3,NCAPD3	3.05413	-0.366033	0.00197934	0.00917106	0.0540176	0.629567	0.8107	-0.0796653	0.443643	0.95335
chr11:31509376-31510123	IMMP1L	IMMP1L,ELP4,IMMP1L	5.83599	-0.21254	0.00197997	0.00917106	-0.168856	0.00863439	0.360158	-0.0602404	0.356457	0.946862
chr17:40952520-40953437	NA	KRTAP3-2,KRT23,KRTAP2-1,KRT39,KRT40,KRTAP2-2,KRTAP3-3,KRTAP1-5,KRTAP3-1,KRTAP2-3,KRTAP1-4,KRT20,KRTAP4-6,MIR6510,KRT15,KRT19,KRT31,KRT34,KRTAP9-2	3.15657	0.383668	0.00198036	0.00917106	0.0430617	0.698087	0.825287	-0.00677943	0.947269	0.978278
chr1:241579369-241579975	NA	NA	4.22504	-0.336143	0.00198257	0.00917853	-0.0421357	0.682302	0.823307	-0.0192858	0.843579	0.973904
chr7:29178075-29178696	NA	CHN2,CPVL	4.03106	-0.302888	0.00198268	0.00917853	-0.116641	0.200613	0.655174	-0.035929	0.670965	0.963794
chr19:23774112-23775074	NA	NA	3.38632	0.371416	0.00198474	0.00918638	-0.0108772	0.908734	0.857713	0.11046	0.26314	0.940587
chr4:53307413-53308645	NA	SCFD2,RNU6-310P	3.19968	-0.366935	0.00198637	0.0091923	-0.100569	0.361759	0.734026	-0.0572098	0.578995	0.96199
chr22:38732859-38734002	NA	FAM227A,CBY1,GTPBP1,DNAL4	2.88393	0.402781	0.0019877	0.00919678	-0.0120211	0.916985	0.858862	-0.0488871	0.680931	0.965095
chr7:112205246-112206939	DOCK4	IMMP2L,ZNF277,TMEM168,DOCK4,DOCK4	6.59164	-0.171935	0.00199001	0.00920583	-0.127222	0.0121427	0.382888	-0.110782	0.0320095	0.860761
chr16:10878451-10879714	NA	CIITA,EMP2	3.99057	0.30603	0.00199095	0.00920683	-0.010911	0.905559	0.856973	0.133402	0.136981	0.915531
chr7:40551530-40552748	NA	NA	4.80787	-0.230018	0.00199075	0.00920683	-0.132052	0.064558	0.526398	-0.0501743	0.454597	0.955406
chr2:178480067-178480734	PLEKHA3	FKBP7,PRKRA,DFNB59,NUDCP2,PLEKHA3	6.2633	-0.230411	0.00199448	0.0092215	-0.191415	0.00565381	0.33436	0.00609037	0.928722	0.978278
chr12:54081061-54082944	LOC100240735	FLJ12825,MIR3198-2,MIR615,HOXC5,HOXC4,MAP3K12,HOXC6,HOXC8,HOXC-AS2,HOXC-AS1,HOXC9,HOTAIR,HOXC11,MIR196A2,HOXC-AS3,HOXC10,SMUG1,LOC100240735	3.2259	0.380664	0.0019973	0.0092329	0.139732	0.213236	0.66372	-0.073381	0.50969	0.958687
chr9:124257719-124260072	NEK6	NEK6,DENND1A,NEK6	4.69449	0.277682	0.00199817	0.00923527	-0.0224075	0.780499	0.839016	0.161053	0.0506184	0.878708
chr12:94643526-94645054	NA	TMCC3,PLXNC1	5.35101	-0.231642	0.00199908	0.00923782	0.067423	0.336895	0.724986	-0.0431688	0.516248	0.958687
chr3:181444862-181445652	LOC102724604	LOC102724604	2.23341	0.563682	0.00199958	0.00923845	0.0840246	0.602279	0.803868	0.0898363	0.579828	0.96199
chr10:19316626-19318085	NA	NA	2.89221	0.425147	0.00200065	0.00924172	0.0766413	0.515684	0.783286	0.209424	0.116252	0.914943
chr10:100653615-100655112	NA	EBAG9P1,PHBP9,TWNK,SLC25A28,HIF1AN,COX15,NDUFB8	2.73001	0.475122	0.00200286	0.00924715	0.0889246	0.509718	0.781688	0.0509243	0.710049	0.965664
chr17:7328895-7330385	NEURL4	DVL2,PFAS,CTC1,SNORD10,CNTROB,SNORA48,ACAP1,NEURL4,KIAA0753,MIR6883,SENP3,KCTD11,ZBTB4,SPEM1,NLGN2,EIF5A,CYB5D1,MIR497HG,MIR324,HES7,VAMP2,RANGRF,SLC2A4,GPS2,POLR2A,DNAH2,WRAP53,DLG4,NEURL4	5.3936	0.216818	0.0020029	0.00924715	-0.0934627	0.132934	0.608754	0.0275546	0.667443	0.963442
chr3:72338331-72339678	NA	RYBP	4.18237	0.293571	0.00200284	0.00924715	0.0299022	0.714581	0.827694	-0.0200248	0.81611	0.972225
chr1:22653940-22654848	C1QB	LINC01355,CDC42-IT1,ZBTB40-IT1,ZNF436-AS1,C1QB,C1QB	2.80294	0.436436	0.00200373	0.00924767	0.071118	0.550067	0.791752	0.139219	0.248308	0.937804
chr15:38018978-38020215	NA	SPRED1	2.98626	0.399863	0.00200341	0.00924767	-0.131804	0.270633	0.69494	0.182328	0.0894317	0.908698
chr16:20763464-20764229	NA	THUMPD1,ACSM3	4.52514	-0.24942	0.00200526	0.00925032	-0.100818	0.175434	0.638079	0.0095369	0.892551	0.977331
chr4:151665138-151665803	NA	NA	3.16892	-0.379333	0.00200504	0.00925032	0.0123485	0.91205	0.857984	-0.0667441	0.520712	0.958687
chr8:83251341-83252324	NA	NA	2.65919	0.43094	0.00200539	0.00925032	0.0646802	0.605406	0.805156	0.193911	0.173303	0.921043
chr17:77372495-77374698	NA	METTL23,MFSD11,RPL7P49,SEPT9	4.29181	0.313116	0.00200684	0.00925536	0.00394078	0.965501	0.864654	-0.0287973	0.757927	0.968845
chr10:52620010-52621012	NA	NA	2.28864	0.552484	0.00200847	0.00925789	0.112207	0.490123	0.776736	0.0567899	0.738497	0.967907
chr19:7951198-7952087	NA	ELAVL1,ZNF414,ZNF558,ZNF557,TIMM44,XAB2,HNRNPM,CCL25	2.65907	0.455393	0.00200827	0.00925789	0.141968	0.29537	0.707495	0.00666399	0.959996	0.978302
chr20:4632847-4634317	NA	PRND,PRNT,PRNP,SPEF1,RPS4XP2	3.80812	0.303091	0.00200847	0.00925789	0.0952093	0.305705	0.711522	-0.173284	0.0351815	0.869577
chr1:22637438-22638134	C1QA	C1QA	2.65171	0.434476	0.00200926	0.0092599	-0.140463	0.296115	0.707881	0.157343	0.182538	0.921206
chr6:30883867-30885239	NA	VARS2,GTF2H4,HCG18,GNL1,HLA-C,PSORS1C1,PSORS1C3,SFTA2,ZNRD1ASP,IER3,FLOT1,DPCR1,RPP21,PRR3,C6orf25,LSM2,PPP1R10,DDR1,MICD,POU5F1,TRIM10,MIR4640	3.56966	0.359969	0.00201059	0.00926434	0.0268168	0.785922	0.839691	0.0235751	0.836629	0.973164
chr19:4830934-4832064	TICAM1	SAFB2,PLIN3,SAFB,ARRDC5,FEM1A,MIR7-3HG,MIR7-3,SNRPEP4,DPP9-AS1,TICAM1,TICAM1	3.90009	0.308171	0.00201242	0.00926613	-0.0198532	0.814906	0.844702	0.155904	0.0773187	0.900278
chr4:168678642-168679547	NA	NA	2.50663	0.453171	0.00201191	0.00926613	0.134284	0.344691	0.728683	-0.188442	0.241303	0.936937
chr4:49313646-49315125	NA	NA	2.8791	0.46861	0.00201222	0.00926613	0.187088	0.124668	0.603488	0.241129	0.0687182	0.890693
chr5:108727202-108728824	LINC01023	FER,KRT18P42,LINC01023,LINC01023	5.81232	-0.210251	0.00201152	0.00926613	-0.0518364	0.409396	0.751809	0.0458821	0.454095	0.955406
chr3:17052137-17053038	NA	PLCL2-AS1,PLCL2	3.44007	-0.375354	0.00201345	0.00926922	-0.0414827	0.716652	0.828187	-0.154968	0.123234	0.915531
chr11:70576677-70577478	NA	NA	2.60002	0.516923	0.00201455	0.00927265	0.160344	0.286459	0.702469	-0.122227	0.325279	0.943587
chr1:19448386-19449527	NA	CAPZB,NBL1,OTUD3,RNU4-28P,HTR6,AKR7A2,EMC1,AKR7A3,PQLC2,UBR4,PLA2G2E,RN7SL277P	3.3332	0.384853	0.00201499	0.00927301	0.0403055	0.728803	0.829599	-0.00487851	0.961381	0.978302
chr4:75030327-75031218	NA	NA	3.70246	-0.316323	0.0020156	0.00927418	-0.0632783	0.514808	0.783107	-0.0899747	0.325752	0.943587
chr9:137921271-137922221	NA	NA	2.01133	0.629968	0.00201666	0.00927739	0.380789	0.0269339	0.443464	-0.0575304	0.77164	0.970133
chr15:26081995-26082878	NA	TRE-TTC2-2,LINC00929	5.10464	-0.237173	0.00201825	0.00928303	-0.154057	0.0244352	0.436681	-0.00490094	0.941217	0.978278
chr6:36130009-36131915	MAPK13	MAPK13,SLC26A8,MAPK13	4.48677	0.268343	0.00202173	0.00929735	0.00013204	0.998594	0.868711	0.0836638	0.296477	0.941896
chr3:178392324-178393103	NA	KCNMB2	3.506	-0.324588	0.00202348	0.00930374	-0.0545332	0.612178	0.806789	0.044928	0.604788	0.962591
chr6:118745421-118747260	NA	CEP85L,MCM9	4.09387	-0.289969	0.00202585	0.00931298	-0.130382	0.136006	0.609953	-0.0457336	0.595672	0.962591
chr3:29618629-29619503	NA	RBMS3-AS2	3.05328	-0.389056	0.00202748	0.00931883	0.144533	0.24301	0.681306	-0.157465	0.139512	0.915531
chr12:49346625-49347917	DNAJC22	KANSL2,DDX23,CCNT1,PRKAG1,DNAJC22,SPATS2,RPL35AP28,LALBA,OR11M1P,OR5BS1P,LIMA1,OR8T1P,C12orf54,CACNB3,DNAJC22	2.98523	0.40431	0.0020297	0.00932734	0.0696871	0.564181	0.795428	-0.0719814	0.558878	0.961838
chr6:122246432-122247505	NA	NA	2.5864	0.480006	0.00203055	0.00932957	0.13194	0.33099	0.722475	0.217408	0.138963	0.915531
chr1:243419918-243422405	NA	AKT3,CEP170,SDCCAG8	4.05607	0.286357	0.00203212	0.00933005	-0.0579302	0.510575	0.781767	0.0686514	0.424571	0.951031
chr2:69762526-69763437	NA	SNRNP27,ANXA4,MXD1,GMCL1,PCBP1	3.08874	0.387786	0.00203189	0.00933005	0.187532	0.108682	0.586543	0.153433	0.143947	0.91563
chr20:35129448-35130190	NA	NCOA6,PROCR,EDEM2	2.93471	0.381709	0.00203114	0.00933005	0.0888118	0.431298	0.759717	0.117	0.232437	0.935012
chr7:6658810-6659922	NA	ZDHHC4	2.54711	0.48728	0.00203246	0.00933005	-0.0608777	0.671756	0.820827	0.0437019	0.783331	0.971315
chr7:89760434-89761777	NA	NA	3.19709	0.408744	0.002032	0.00933005	0.191148	0.105036	0.583346	-0.0639076	0.632149	0.962591
chr1:167548301-167550029	CREG1	CREG1,AKR1D1P1,CREG1	4.39469	0.254389	0.00203434	0.00933366	0.239994	0.00196382	0.274251	0.068028	0.352841	0.946862
chr5:128895468-128896327	NA	NA	2.26803	0.557615	0.002034	0.00933366	0.15985	0.327833	0.72133	-0.0715241	0.696901	0.965231
chr8:10976863-10977689	NA	NA	2.69348	0.435934	0.00203405	0.00933366	0.341613	0.00853959	0.360158	0.00821166	0.954227	0.978302
chr14:98404538-98405794	NA	NA	2.78563	0.462082	0.00203494	0.00933476	-0.0961612	0.458734	0.767976	-0.230368	0.109043	0.914499
chr3:158644205-158644977	GFM1	GFM1,MLF1,RARRES1,LXN,GFM1	5.27259	-0.237911	0.00203553	0.00933579	-0.148364	0.0435956	0.487649	-0.0529142	0.467602	0.957637
chr7:142556682-142557269	NA	TRBV11-3,TRBV12-3	3.07369	-0.381269	0.00203694	0.0093406	-0.104939	0.355035	0.732922	-0.00417495	0.966326	0.978714
chr12:52713982-52714724	NA	KRT1,KRT76,KRT71,KRT77,AAAS,KRT126P	2.23858	0.562634	0.00203957	0.00934781	-0.0591956	0.706071	0.826819	-0.108942	0.527617	0.958687
chr13:27125316-27126250	NA	USP12-AS2,USP12,RASL11A,LINC00412,USP12-AS1	2.36371	0.546169	0.0020396	0.00934781	0.28074	0.0981004	0.576214	0.253041	0.104377	0.914081
chr3:179726049-179726790	NA	NA	3.08673	-0.376552	0.00203906	0.00934781	0.0621176	0.58295	0.799725	0.0992412	0.336972	0.944239
chr3:132542611-132543446	NA	UBA5,ACKR4,NPHP3,DNAJC13	3.69205	-0.31642	0.00203997	0.00934783	-0.164548	0.0936166	0.573045	-0.0437491	0.615102	0.962591
chr12:89183991-89184641	NA	NA	4.02513	-0.290915	0.00204274	0.0093555	-0.0875842	0.324044	0.719521	0.0168047	0.819301	0.972273
chr2:172692960-172694497	NA	PDK1,MAP3K20	4.94955	-0.232838	0.0020427	0.0093555	-0.0481931	0.494456	0.778334	-0.0490343	0.458399	0.956772
chr20:9918843-9920037	NA	PAK5	3.37887	-0.344015	0.00204211	0.0093555	-0.0946938	0.399355	0.748418	0.118773	0.227226	0.933885
chr1:66445452-66446812	NA	PDE4B,MIER1	2.98342	0.401558	0.00204467	0.00935602	-0.0127725	0.918686	0.859175	0.0949238	0.421859	0.951031
chr11:103091324-103092506	DCUN1D5	DYNC2H1,DCUN1D5,DCUN1D5	5.31042	-0.21858	0.00204451	0.00935602	-0.128253	0.0503562	0.497738	-0.0780142	0.230974	0.933978
chr12:71685878-71686651	NA	TMEM19	5.49285	-0.224456	0.00204392	0.00935602	-0.1602	0.0173732	0.408643	-0.0032201	0.962011	0.978302
chr4:49222751-49223263	NA	NA	2.35798	0.545651	0.00204354	0.00935602	0.248246	0.0784013	0.549027	0.180453	0.267208	0.940587
chr9:16327701-16328780	NA	NA	2.46208	0.510225	0.00204464	0.00935602	0.226338	0.0800569	0.552482	0.360207	0.0127833	0.842907
chr4:21066807-21067648	NA	NA	2.54106	0.474389	0.00204638	0.00936221	0.000854292	0.994985	0.868186	0.0866297	0.541188	0.959609
chr8:91248803-91249548	NA	SLC26A7	2.96513	-0.425334	0.00204931	0.00937393	0.0016572	0.9897	0.867715	-0.15838	0.189294	0.925734
chr15:75112393-75113443	NA	SCAMP5,C15orf39,RPP25,DNM1P35,SCAMP2,EDC3,DNM1P34,MAN2C1,SIN3A,CSK,CLK3,PPCDC	3.05087	0.368582	0.00205008	0.00937579	-0.0523442	0.648819	0.815247	0.270223	0.00657402	0.81571
chr2:224318867-224320097	NA	NA	2.91745	0.431179	0.00205125	0.00937944	0.106965	0.35938	0.733979	-0.161396	0.248754	0.937804
chr18:28208143-28209271	NA	NA	2.85928	0.409908	0.00205265	0.00938418	0.100433	0.434701	0.760759	0.217839	0.0774311	0.90051
chr8:57932840-57934277	NA	FAM110B,LINC01602	4.67218	-0.250243	0.00205467	0.00939175	0.0703969	0.377901	0.740757	-0.0486313	0.503905	0.958687
chr19:21851577-21852437	NA	MTDHP4,ZNF100,VN1R84P,ZNF43	5.057	-0.234661	0.0020551	0.00939206	-0.0706818	0.314151	0.71519	-0.0470452	0.504308	0.958687
chr3:42375088-42375809	NA	LYZL4,EIF4BP4	2.93167	-0.423074	0.00205782	0.00940281	-0.0753871	0.535514	0.788728	-0.0248144	0.817928	0.972273
chr18:50878199-50879654	ME2	ME2,ME2	6.34264	-0.170984	0.00205979	0.00940847	-0.0531591	0.285783	0.701796	-0.0441298	0.388039	0.948018
chr21:43754434-43755369	NA	NA	2.77101	0.50196	0.00205974	0.00940847	0.0822928	0.496197	0.778984	-0.0934442	0.521272	0.958687
chr20:17610924-17612019	NA	DSTN,RRBP1,POLR3F	2.9348	0.401162	0.00206073	0.00941111	0.0703886	0.570098	0.797266	0.0959229	0.454259	0.955406
chr11:2928246-2931030	NA	PHLDA2,OSBPL5,KCNQ1,SLC22A18AS	5.94518	0.186892	0.00206205	0.00941544	0.0483402	0.372101	0.737595	0.118772	0.0377031	0.869577
chr5:151686572-151687453	SPARC	CTB-113P19.1,RPLP1P6,SPARC,ATOX1,G3BP1,SPARC	3.2045	-0.363971	0.00206256	0.00941612	-0.0448387	0.683949	0.823362	-0.0277447	0.798285	0.971867
chr1:235367080-235367840	NA	ARID4B,RPS21P1,GGPS1,LDHAP2,TBCE	5.19636	-0.218094	0.00206556	0.00942594	-0.0195726	0.759098	0.83516	-0.0900046	0.150647	0.919525
chr10:88117856-88119214	NA	PTEN,KLLN	3.19064	0.341764	0.00206518	0.00942594	0.211684	0.0541219	0.506976	0.101217	0.30804	0.942719
chr10:88759499-88760355	LIPN	LIPN,LIPM,LIPF,LIPK,RCBTB2P1,LIPN	4.50082	-0.27145	0.00206691	0.00942594	-0.0138787	0.860189	0.85149	-0.0906228	0.230191	0.933885
chr20:3807541-3808515	LINC01730	CDC25B,RN7SL555P,PRNT,VPS16,SPEF1,UBOX5-AS1,PANK2,LINC01730,LINC01730	2.86429	0.470185	0.00206619	0.00942594	0.275998	0.0258824	0.440732	0.0430067	0.736525	0.967907
chr6:136249647-136250692	MTFR2	MAP7,BCLAF1,MTFR2,MTFR2	5.61251	-0.211786	0.00206643	0.00942594	-0.13252	0.0359172	0.466794	-0.0419732	0.504319	0.958687
chr8:86507979-86509057	NA	RMDN1,WWP1,NTAN1P2,CPNE3,SLC2A3P4	5.87856	-0.219577	0.00206674	0.00942594	-0.139041	0.0358135	0.465841	-0.0304556	0.645276	0.962591
chr15:70096400-70098218	TLE3	TLE3,TLE3	4.95763	0.224955	0.00206804	0.00942941	-0.0285437	0.661389	0.81846	-0.0294456	0.650338	0.962591
chr6:40999472-41000064	NA	TSPO2,UNC5CL,NFYA	3.36253	-0.337091	0.00206909	0.00943251	-0.144296	0.180008	0.641982	-0.0998936	0.285081	0.941414
chr6:137707496-137708375	NA	TNFAIP3,IFNGR1	3.4492	0.334421	0.00206947	0.0094326	0.375965	0.000261557	0.228539	0.0244986	0.789519	0.971315
chr10:114821436-114822739	FAM160B1	FAM160B1,ATRNL1,TRUB1,RPL15P13,FAM160B1	5.92849	-0.187155	0.0020711	0.00943765	-0.00908721	0.867655	0.852791	-0.0115067	0.835235	0.973127
chr6:100880484-100881894	ASCC3	ASCC3,GRIK2,ASCC3	5.98224	-0.209701	0.00207131	0.00943765	-0.198489	0.00187724	0.270742	-0.028585	0.654782	0.962591
chr5:151125411-151126569	NA	ANXA6,GPX3,TNIP1,RBM22,CCDC69,DCTN4	2.82983	0.422105	0.00207259	0.00944181	0.0878203	0.49072	0.776927	0.187823	0.131616	0.915531
chr15:79431678-79432520	MINAR1	MINAR1	2.81102	0.421708	0.0020733	0.00944335	-0.079229	0.506188	0.781129	-0.271245	0.040438	0.873831
chr17:43020972-43022692	VAT1	NBR2,HMGN2P15,VAT1,NAGLU,IFI35,VAT1	4.97011	0.246521	0.00207537	0.00945109	-0.088025	0.198442	0.654251	0.0905144	0.213512	0.932534
chr16:714592-715850	METRN	NARFL,FBXL16,RPUSD1,METRN,METRN	4.13354	0.303864	0.00207782	0.00945899	-0.0793086	0.349665	0.731161	-0.0106513	0.904467	0.977882
chr7:876050-877536	NA	PRKAR1B,DNAAF5,CYP2W1,PDGFA,SUN1,GET4	5.70801	0.230658	0.00207784	0.00945899	-0.0826177	0.198693	0.654538	0.138226	0.0589816	0.890693
chr19:1875570-1876733	NA	C19orf24,SCAMP4,REXO1,ABHD17A,KLF16	4.0438	0.305655	0.00207823	0.00945913	-0.051098	0.553924	0.792619	0.166406	0.0707397	0.892135
chr1:115727698-115728423	NA	CASQ2,VANGL1	4.22132	-0.270257	0.00207939	0.00946269	0.0066066	0.935747	0.861425	-0.0518128	0.504143	0.958687
chr1:243101305-243102224	NA	SDCCAG8,CEP170,LINC01347,RNU6-747P	3.38028	0.369665	0.00208085	0.00946601	-0.0561241	0.592336	0.801891	-0.123155	0.268393	0.940719
chr15:78264050-78266969	DNAJA4	CRABP1,ADAMTS7P3,IREB2,DNAJA4,DNAJA4	5.05705	0.250661	0.00208081	0.00946601	0.0381988	0.579904	0.798691	0.122887	0.10092	0.910586
chr8:3106847-3107933	NA	NA	2.22813	0.524676	0.00208126	0.0094662	0.181722	0.21206	0.662692	0.22069	0.108691	0.914499
chr15:82203887-82205431	NA	NA	3.3101	-0.34872	0.00208581	0.00948352	0.0257219	0.801982	0.842077	0.012254	0.898583	0.977375
chr9:1676976-1677807	NA	NA	2.33774	0.52729	0.00208573	0.00948352	-0.150611	0.30482	0.711274	0.115173	0.482417	0.95774
chr9:21481378-21482172	IFNE	IFNE,IFNE	3.46116	-0.347963	0.00208761	0.00949006	-0.169508	0.129725	0.606535	0.131245	0.189184	0.925469
chr5:176870110-176871073	NA	UNC5A	2.84739	0.488853	0.00208976	0.00949815	0.0131522	0.92345	0.86008	0.171762	0.234246	0.936085
chr12:56628783-56630611	NA	ANKRD52,SMARCC2,RNU6-343P,GLS2,NACA,RBMS2,BAZ2A,PTGES3,ATP5B	4.50944	0.243909	0.00209082	0.00950129	0.129778	0.0700187	0.538021	0.086034	0.241904	0.936937
chr1:227787214-227788890	NA	PRSS38,SNAP47,WNT9A	5.99709	-0.179723	0.00209162	0.00950324	-0.138297	0.00862293	0.360158	-0.0325951	0.557572	0.961838
chr15:17059517-17060596	NA	NA	2.6653	0.466522	0.00209256	0.00950581	-0.0270681	0.832394	0.847719	0.193373	0.166638	0.921043
chr5:60944841-60946075	ERCC8	CAB39P1,ZSWIM6,ELOVL7,ERCC8,NDUFAF2,ERCC8	5.89056	-0.202525	0.00209495	0.00951501	-0.0979165	0.109743	0.588014	-0.0839445	0.17188	0.921043
chr17:11583002-11583983	NA	NA	2.6629	0.458228	0.00209604	0.0095166	0.00488612	0.971437	0.865261	0.292855	0.0507759	0.878752
chr21:5237289-5237958	NA	NA	3.13449	0.420629	0.00209574	0.0095166	-0.0341028	0.760034	0.835324	0.0302808	0.816629	0.972251
chr17:21704720-21705476	NA	NA	2.92906	0.414861	0.00209795	0.00952357	0.132908	0.271521	0.695327	0.0570323	0.652747	0.962591
chr1:11735642-11737398	AGTRAP	AGTRAP,TNFRSF1B,MAD2L2,DRAXIN,EXOSC10,C1orf127,MTHFR,CLCN6,TNFRSF8,FBXO6,MFN2,AGTRAP	5.39246	0.225247	0.00209984	0.00953046	0.0193801	0.770879	0.837726	0.146374	0.0268699	0.846356
chr4:8228253-8229029	NA	SH3TC1,GMPSP1,HTRA3	3.01471	0.370387	0.00210162	0.00953686	0.0477805	0.689537	0.824114	-0.327431	0.00744263	0.816368
chr21:10372772-10373307	NA	NA	2.10115	0.53309	0.00210376	0.00954491	0.25888	0.0974766	0.575642	0.127631	0.404674	0.949053
chr17:44110770-44111640	LOC105371789	ASB16-AS1,DHX8,HMGN1P29,LINC00910,ASB16,NAGS,G6PC3,C17orf53,LSM12,RNU6-131P,EFTUD2,TMEM106A,PPY,PYY,LINC00854,DCAKD,NBR2,TMEM101,RPL29P31,LOC105371789	3.25792	0.369543	0.0021053	0.00955018	-0.0833962	0.443504	0.764318	0.0568811	0.598992	0.962591
chr7:64313664-64314489	ZNF736	ZNF736,YWHAEP1,GUSBP6,SEPHS1P1,ZNF736	5.13243	-0.222405	0.00210724	0.00955732	-0.0234844	0.724621	0.828862	-0.121697	0.0621699	0.890693
chr7:907047-907959	NA	ADAP1,ZFAND2A,COX19	3.06484	0.39687	0.00210845	0.00956111	0.108102	0.340045	0.726404	-0.0326562	0.791838	0.971706
chr2:87395868-87397152	NA	NA	2.84296	0.446213	0.00211076	0.00956823	0.10806	0.402394	0.749654	0.188329	0.180898	0.921206
chr7:1758329-1758886	NA	ELFN1-AS1	2.54678	0.48728	0.00211061	0.00956823	0.0482642	0.718384	0.828187	-0.0618201	0.67153	0.963881
chr6:98947358-98948369	FBXL4	FBXL4,FBXL4	6.31518	-0.187422	0.0021116	0.00957033	-0.0275206	0.619751	0.809216	-0.0469328	0.410821	0.949615
chr2:159124134-159125586	NA	WDSUB1,TANC1,RNU2-21P,CCDC148,MIR6888,GSTM3P2	4.22993	-0.250811	0.00211244	0.00957245	-0.120245	0.114331	0.594959	-0.058033	0.424705	0.951031
chr16:50697791-50698793	NOD2	NOD2,SNX20,CYLD,ADCY7,NOD2	4.04376	0.287915	0.00211828	0.0095906	0.128995	0.162527	0.633036	0.154132	0.0785629	0.901558
chr2:57092096-57093079	NA	NA	2.20476	0.563071	0.00211757	0.0095906	0.407485	0.017812	0.408699	0.160993	0.329973	0.943789
chr21:10336789-10337297	NA	NA	2.96359	0.405832	0.00211747	0.0095906	0.202742	0.114106	0.594598	0.0163834	0.902064	0.977871
chr3:11272036-11274621	ATG7	ATG7,HRH1,VGLL4,ATG7	5.63091	0.192029	0.00211708	0.0095906	0.101746	0.0688098	0.534758	0.0477716	0.403682	0.948536
chr3:132209737-132211455	NA	NA	3.01405	0.363707	0.00211868	0.0095906	0.00680205	0.951236	0.863371	0.143081	0.195591	0.928961
chr4:76022979-76024300	CXCL10	CXCL10,CXCL10	3.00224	0.413238	0.00211857	0.0095906	0.0732362	0.588938	0.801251	0.306326	0.0115207	0.84118
chr1:187417119-187418016	NA	NA	2.11571	0.575244	0.00212046	0.00959192	-0.188854	0.277881	0.697762	-0.0949397	0.576348	0.96199
chr16:29303148-29303971	NA	NA	2.39893	0.506849	0.00211982	0.00959192	0.282415	0.0661704	0.528414	-0.120365	0.450612	0.955178
chr17:81159820-81160858	PVALEF	MIR1250,AATK,LINC00482,SLC38A10,AATK-AS1,PVALEF	2.90514	0.445591	0.00211936	0.00959192	0.0354062	0.782488	0.839293	0.110762	0.419181	0.951031
chr6:166597684-166599749	NA	FAM103A2P	4.8397	-0.238215	0.00212038	0.00959192	0.00945137	0.89505	0.856236	-0.0827976	0.231888	0.934995
chr6:34695725-34697674	LOC101929243	UHRF1BP1,LEMD2,SNRPC,FANCE,RPL10A,LOC101929243	4.89843	0.247502	0.00212141	0.00959454	-0.0243727	0.719765	0.828187	0.103898	0.168668	0.921043
chr12:48335574-48336650	NA	H1FNT	3.43063	-0.353516	0.00212227	0.00959674	-0.234491	0.0413996	0.482291	-0.0975763	0.311494	0.942719
chr6:47438831-47439529	NA	CD2AP,ADGRF2	3.10378	-0.407179	0.00212325	0.00959947	-0.11194	0.358028	0.733836	-0.084662	0.450081	0.955178
chr1:17207007-17208486	PADI1	PADI3,PADI2,SDHB,PADI4,PADI1,PADI1	3.51787	0.366955	0.00212607	0.00960547	-0.0693601	0.49226	0.777289	0.0232307	0.827396	0.972666
chr11:37528124-37528873	NA	NA	3.3654	-0.357851	0.00212607	0.00960547	-0.126414	0.275384	0.696812	-0.0727286	0.431287	0.951753
chr17:75524848-75526220	LLGL2	LLGL2,MYO15B,MIR6785,TMEM94,TSEN54,NT5C,LLGL2	5.03206	0.243331	0.00212586	0.00960547	-0.0778002	0.252361	0.686142	-0.124899	0.0964731	0.908698
chr4:131974705-131976402	NA	NA	3.43146	0.405166	0.00212527	0.00960547	0.167759	0.145952	0.621133	-0.0537033	0.640063	0.962591
chr5:74865598-74866799	LOC441086	NSA2,RPS26P26,GFM2,FAM169A,LOC441086	3.63807	0.307717	0.00212702	0.00960807	0.0940132	0.285446	0.701796	-0.119269	0.181674	0.921206
chr13:31846367-31847018	FRY	EEF1DP3,FRY	5.48273	-0.216687	0.00212871	0.00960895	-0.208702	0.00141788	0.261432	-0.0793019	0.225954	0.933885
chr16:56450892-56452347	OGFOD1	BBS2,NUDT21,OGFOD1,RSPRY1,NUP93,MT4,OGFOD1	5.63006	-0.204164	0.002128	0.00960895	-0.148575	0.0140439	0.393951	-0.0742056	0.217587	0.933457
chr3:9500315-9501022	NA	THUMPD3-AS1,SRGAP3	2.4421	0.468068	0.00212858	0.00960895	-0.213934	0.153986	0.626608	-0.0709796	0.628587	0.962591
chr8:11853774-11854398	NA	FDFT1,CTSB,NEIL2	3.43896	0.318998	0.00212767	0.00960895	0.122969	0.186056	0.646332	0.118089	0.224762	0.933885
chr10:132434021-132435363	NA	LINC01164	3.29936	0.366718	0.00212931	0.00960997	0.0481602	0.648696	0.815247	-0.0396147	0.714352	0.966054
chr12:132444824-132446485	NA	FBRSL1,EP400,ZNF84,DDX51,POLE	4.00676	0.310258	0.00213324	0.009626	0.0291471	0.724304	0.828862	0.224173	0.0155205	0.842907
chr17:3534876-3535887	NA	TRPV3,RN7SL608P,OR1E2,OR3A4P,OR1D3P,OR1E3,OR1D2,OR1D5,EIF4A1P9,SAMD11P1,OR3A3,P2RX5,SPATA22	2.46383	0.488742	0.00213652	0.00963915	-0.0395746	0.782316	0.839293	0.442807	0.00380363	0.780823
chr19:872523-873516	NA	CFD,MED16,SBNO2	3.50352	0.36916	0.00213825	0.00964523	0.21588	0.0336391	0.4614	0.0940357	0.423437	0.951031
chr2:20241978-20243316	NA	SDC1	2.9045	0.456048	0.0021407	0.00965461	0.0785445	0.549074	0.791671	0.020484	0.887337	0.976548
chr19:10105728-10106747	PPAN-P2RY11	FBXL12,ZNF699,ZNF561,ZNF559,TIMM29,YIPF2,ZNF562,EIF3G,ZNF121,RAVER1,MIR1181,ZNF426,ZNF177,S1PR5,P2RY11,S1PR2,C19orf66,QTRT1,KRI1,FDX2,ANGPTL6,PPAN,ATG4D,TYK2,ICAM3,PPAN-P2RY11	4.05334	0.282137	0.0021417	0.0096574	0.054188	0.52512	0.786216	-0.0562751	0.500932	0.958687
chr21:7968821-7969692	NA	NA	2.77359	0.464349	0.0021421	0.00965754	0.147354	0.276284	0.697053	-0.0119497	0.934365	0.978278
chr11:65613806-65614774	MAP3K11	MAP3K11,MRPL11,SIPA1,RNASEH2C,CD248,CTSF,NEAT1,FAU,EIF1AD,ZFPL1,MRPL49,SNX32,CTSW,EFEMP2,FAM89B,C11orf68,CCDC85B,CAPN1,PCNX3,KCNK7,MAP3K11	4.67326	0.241444	0.0021471	0.00967839	0.0545414	0.420773	0.756308	0.121816	0.103583	0.914081
chr20:3763481-3764089	C20orf27	C20orf27,CDC25B,C20orf27	3.36892	-0.375827	0.00214778	0.00967974	-0.0392993	0.731826	0.83027	-0.0845054	0.396869	0.948018
chr8:81010595-81012179	NA	PAG1,ZNF704	3.09425	0.37415	0.00215216	0.00969776	0.104903	0.296117	0.707881	0.143923	0.170907	0.921043
chr3:75618713-75620230	NA	UNC93B3,OR7E121P	3.45785	0.362567	0.00215372	0.00970312	0.0136982	0.894567	0.856173	0.0566368	0.620167	0.962591
chr16:46742930-46743891	NA	MYLK3,SHCBP1,VPS35	3.36473	-0.34228	0.0021562	0.00970578	0.000836497	0.99351	0.867869	-0.14444	0.132698	0.915531
chr17:74681721-74683034	NA	NAT9,CD300LF,NUP85,MIR3615,SLC9A3R1,CD300E,GRIN2C	3.16673	0.399105	0.00215564	0.00970578	0.0542462	0.655919	0.817183	-0.0804018	0.489234	0.957972
chr19:10483171-10484410	NA	RAVER1,TYK2	2.68179	0.480631	0.00215607	0.00970578	0.0430878	0.750887	0.833585	0.262753	0.057602	0.890693
chr7:93117443-93118441	SAMD9	SAMD9,SAMD9L,VPS50,SAMD9	4.23717	-0.25088	0.00215551	0.00970578	-0.176359	0.0227804	0.432881	-0.0656491	0.373591	0.948018
chr8:32868176-32869211	NA	RNU6-663P	2.68037	0.438408	0.00215522	0.00970578	-0.201848	0.1286	0.605671	0.0800604	0.531693	0.958959
chr8:116651714-116652787	NA	RAD21,UTP23	3.59566	-0.304941	0.00215815	0.00971288	0.0312829	0.743944	0.832197	-0.224682	0.0115729	0.84118
chr2:32062518-32064134	SPAST	TTC27,DDX50P1,SLC30A6,SPAST,SPAST	6.5221	-0.193988	0.0021602	0.00971869	-0.111322	0.0535376	0.506068	-0.0114052	0.843562	0.973904
chr4:40628392-40631288	RBM47	UCHL1,RBM47,MIR4802,RBM47	4.81013	0.23221	0.00215999	0.00971869	0.0466322	0.488835	0.776316	0.104047	0.13332	0.915531
chr19:38869439-38870423	NA	LGALS7	3.5969	0.341903	0.00216073	0.00971935	0.0529637	0.562336	0.795034	0.21804	0.0305253	0.860062
chr1:117928744-117930155	GDAP2	WDR3,GDAP2	6.04163	-0.206042	0.0021614	0.0097207	-0.0590389	0.34312	0.727655	-0.0643759	0.301652	0.942719
chr19:33176469-33177819	LRP3	GPATCH1,LSM14A,WDR88,AKR1B1P7,RPL21P131,SLC7A10,FAAP24,PDCD5,RGS9BP,LRP3,TRT-AGT1-3,LRP3	6.76707	-0.176504	0.0021622	0.0097211	-0.0708648	0.17285	0.637251	-0.0358105	0.49669	0.958687
chr2:159890814-159891450	NA	LY75,LY75-CD302	3.72304	-0.325159	0.00216225	0.0097211	-0.00188653	0.986242	0.867529	-0.160346	0.0674261	0.890693
chr3:131386539-131388585	NUDT16	NUDT16,NUDT16	4.68216	-0.226999	0.00216269	0.0097214	-0.103942	0.126736	0.604515	-0.0353077	0.598578	0.962591
chr1:143270487-143271353	NA	NA	2.4712	0.545446	0.00216675	0.00973788	0.31978	0.0397847	0.477177	0.0637698	0.730859	0.967807
chr15:65400719-65401543	NA	IGDCC4,IGDCC3,RNU6-19P,HACD3	2.8847	0.416865	0.00216749	0.00973788	0.0274513	0.819301	0.845628	-0.0118658	0.919867	0.978107
chr6:6686741-6687520	NA	LY86-AS1,LY86	4.77153	0.249806	0.00216748	0.00973788	-0.10652	0.130344	0.606885	0.0394601	0.612724	0.962591
chr7:30681258-30682798	NA	NA	3.9754	0.30035	0.0021683	0.00973981	0.114195	0.192699	0.650665	0.0320498	0.727636	0.967807
chr12:86911830-86912773	NA	NA	2.43202	0.509671	0.00216987	0.00974516	-0.100752	0.509632	0.781688	0.269291	0.0666331	0.890693
chr14:76810961-76813135	NA	ANGEL1,LRRC74A	5.04825	0.229399	0.00217051	0.00974587	0.0308484	0.632363	0.810937	0.0558485	0.423126	0.951031
chr7:81810320-81811171	NA	HGF	3.72518	-0.337299	0.00217079	0.00974587	-0.177469	0.0908767	0.56957	0.0168701	0.865109	0.974168
chr8:80715244-80715860	NA	RNU11-6P,ZNF704	3.01437	-0.362882	0.00217168	0.00974819	-0.185843	0.0957232	0.574532	-0.00211655	0.98355	0.979116
chr7:79453391-79454703	MAGI2	MAGI2-AS3,MAGI2,MAGI2	3.67282	0.301259	0.0021727	0.00975096	-0.0369137	0.68407	0.823411	-0.0107959	0.913332	0.978107
chr9:124011832-124013218	LOC100505588	LOC100505588	2.84016	0.441768	0.00217306	0.00975096	0.1784	0.197918	0.654069	-0.0335693	0.800088	0.971908
chr12:131828159-131829836	MMP17	MMP17,EP400NL,MMP17	3.61197	0.336086	0.00217356	0.00975152	0.0120863	0.898001	0.856603	0.0120637	0.910252	0.978107
chr7:47536765-47537783	NA	TNS3,C7orf69,C7orf65	3.02009	0.38393	0.00217407	0.00975209	0.0362607	0.760676	0.83552	0.090922	0.449635	0.955
chr14:92456063-92457164	NA	NA	3.05766	0.392867	0.00217741	0.00976537	0.08715	0.450526	0.766035	-0.0660793	0.547683	0.961043
chr14:45135019-45136281	FKBP3	C14orf28,KLHL28,SNORD127,FKBP3	4.56907	-0.241837	0.00217873	0.00976959	-0.0394781	0.595644	0.802854	0.0252542	0.716361	0.966386
chr4:168424203-168424837	NA	NA	2.75978	-0.393644	0.00217999	0.00977354	-0.0957589	0.465426	0.769447	-0.106292	0.328739	0.943789
chr11:123069026-123070401	NA	HSPA8	3.54275	0.329848	0.00218079	0.00977543	0.421224	0.000167856	0.228539	0.0534743	0.581795	0.962478
chr1:15027606-15028587	NA	NA	2.87706	0.443597	0.00218162	0.00977744	0.0526249	0.707173	0.82689	0.0964819	0.468485	0.95774
chr1:151966984-151968469	NA	GABPB2,MRPL9,LYSMD1,KRT8P28,SPTLC1P4,HMGN3P1,LCEP4,S100A10,PSMB4,THEM4,HRNR,THEM5,RN7SL444P,S100A11,CGN,LINGO4	3.07576	0.399956	0.00218212	0.00977798	-0.070309	0.582268	0.799296	0.0682718	0.549099	0.961212
chr15:39171747-39172957	NA	SRP14	3.09089	0.391482	0.00218301	0.00977854	0.0911785	0.432789	0.760411	0.142959	0.187376	0.924892
chr16:29662759-29663923	SPN	MIR4517,SMG1P2,ZNF747,ZNF764,C16orf54,PRR14,NPIPB13,SPN	3.34301	0.417139	0.00218288	0.00977854	0.00409795	0.972814	0.865423	-0.0760951	0.533609	0.959041
chr14:89164431-89167097	NA	FOXN3	4.83145	0.236965	0.00218591	0.00978982	0.0385046	0.583568	0.799958	0.109774	0.127805	0.915531
chr15:81304017-81304756	NA	MESDC1,STARD5,IL16,TMC3	3.70291	-0.313722	0.00218816	0.00979784	-0.0719375	0.464795	0.769243	0.0210476	0.805118	0.972064
chr5:138438483-138439773	REEP2	SNORD63,HSPA9,REEP2,REEP2	3.38548	0.338593	0.00218846	0.00979784	-0.03268	0.74351	0.832197	0.0466797	0.654903	0.962591
chr21:10345184-10345749	NA	NA	3.3725	0.391847	0.00219088	0.00980633	0.192514	0.107017	0.585692	0.106129	0.388222	0.948018
chr6:161220268-161220820	NA	NA	2.69662	-0.421789	0.00219112	0.00980633	0.202062	0.120242	0.598938	-0.127559	0.265602	0.940587
chr8:73330600-73331573	NA	RDH10-AS1,RDH10,RPL7	3.50582	-0.333223	0.00219236	0.00981016	-0.128645	0.211718	0.662692	-0.159788	0.0779255	0.901323
chr11:131928776-131929479	NA	NTM	3.4482	-0.361718	0.002193	0.00981133	-0.0495567	0.638715	0.812674	-0.166166	0.0987395	0.90945
chr16:69762078-69763654	WWP2	EXOSC6,NQO1,WWP2,CLEC18C,PDXDC2P,WWP2	4.50156	0.249023	0.00219351	0.00981192	-0.112042	0.121909	0.600619	0.168946	0.0232667	0.842955
chr11:93608154-93608808	NA	NA	3.97914	-0.289825	0.00219457	0.00981493	-0.123298	0.189939	0.648084	-0.0139455	0.861638	0.974168
chr8:107703282-107704178	NA	NA	3.31562	-0.374014	0.00219548	0.00981733	0.054098	0.631384	0.8107	-0.155437	0.129037	0.915531
chr21:45287227-45288453	POFUT2	LINC00205,MCM3AP,SUMO3,POFUT2,POFUT2	4.6211	0.288927	0.00219599	0.00981789	-0.0910434	0.281892	0.699837	-0.125911	0.161404	0.919922
chr15:80403847-80405035	ARNT2	ARNT2,MIR5572,ARNT2	2.97346	0.407849	0.0021971	0.00982115	-0.0422264	0.727814	0.82946	0.0537301	0.690476	0.965095
chr1:2756353-2758476	NA	NA	2.01362	0.540688	0.00219908	0.00982655	0.0365049	0.827893	0.846586	-0.432145	0.00669142	0.81571
chr10:7686145-7687741	NA	ITIH2,ITIH5	3.45554	0.366995	0.00219877	0.00982655	0.11389	0.284866	0.701771	0.0423017	0.678001	0.965023
chr12:30822284-30823558	NA	LINC00941,CAPRIN2	4.80136	-0.241022	0.00220229	0.00983922	0.0523617	0.456877	0.767811	0.0101904	0.886454	0.976548
chr2:79406302-79407103	NA	NA	2.12221	0.62739	0.00220445	0.00984545	-0.00012961	0.999416	0.868722	-0.00857981	0.963508	0.978302
chr4:122150773-122153155	KIAA1109	IL2,KIAA1109,IL21,RN7SL335P,KIAA1109	5.78278	-0.177853	0.00220443	0.00984545	-0.0472868	0.37786	0.740757	-0.0591272	0.281632	0.941414
chr16:88649996-88651860	CYBA	SNAI3-AS1,CYBA,SNORD68,RNF166,MVD,CYBA	5.28263	0.2161	0.00220552	0.0098485	0.0138235	0.826296	0.84633	0.0769872	0.248538	0.937804
chr1:244047665-244049760	ZBTB18	ZBTB18,LINC01347,RPL37P8,AKT3,ZBTB18	6.882	-0.16782	0.00220611	0.00984944	-0.161517	0.00146091	0.266112	-0.0623369	0.233671	0.935953
chr20:61272686-61274062	NA	NA	3.11729	0.43317	0.00220744	0.00985193	0.027146	0.829474	0.847133	-0.0208606	0.882663	0.975989
chr9:117696041-117697362	NA	TLR4,RPL35AP22	2.67723	0.443009	0.00220718	0.00985193	0.00104131	0.99369	0.867898	-0.218005	0.120704	0.915531
chr11:123910705-123911713	OR8D4	OR8D4	2.42929	0.439771	0.00220829	0.00985404	0.00149448	0.991016	0.867715	0.145694	0.325609	0.943587
chr11:39785255-39786390	NA	NA	2.82736	0.449021	0.00220949	0.00985447	0.151988	0.255226	0.687151	0.331653	0.0196153	0.842907
chr14:21103532-21104753	ZNF219	SUPT16H,CHD8,METTL3,TMEM55B,OSGEP,RAB2B,TTC5,RNASE4,ARHGEF40,TOX4,APEX1,PARP2,OR11H7,TMEM253,ZNF219	5.81157	-0.193279	0.00221015	0.00985447	-0.0274991	0.631196	0.8107	-0.0299217	0.596357	0.962591
chr21:28884559-28885590	N6AMT1	RPL12P9,RWDD2B,N6AMT1,N6AMT1	5.48121	-0.235732	0.00220942	0.00985447	-0.0790871	0.269232	0.69429	-0.018388	0.801733	0.971908
chr5:178585300-178585940	COL23A1	COL23A1	4.35664	0.32729	0.00220981	0.00985447	0.0281472	0.783394	0.839348	-0.0257369	0.808141	0.972077
chr5:32002612-32003531	NA	NA	2.69131	0.468918	0.00221069	0.00985447	0.391013	0.00934388	0.366169	0.192364	0.224625	0.933885
chr5:41240885-41241996	NA	NA	2.65796	0.495652	0.00221051	0.00985447	0.0782661	0.579853	0.79869	0.201512	0.155753	0.919813
chr5:131170539-131171193	LYRM7	LYRM7,HINT1,LYRM7	5.6706	-0.202211	0.00221183	0.00985785	-0.0137594	0.821255	0.845628	-0.0316338	0.603932	0.962591
chr19:30094194-30094838	NA	NA	2.27383	0.516784	0.00221294	0.0098611	-0.0736658	0.642694	0.813402	0.058552	0.709582	0.965549
chr1:16725664-16727095	NA	LINC01772,TRV-CAC13-1,ESPNP	3.09121	0.436682	0.0022173	0.00987676	0.20624	0.124944	0.603535	-0.0772709	0.600009	0.962591
chr16:85563428-85564693	NA	RNU1-103P,KLHL36,ZDHHC7,GSE1,RN7SL381P,CRISPLD2,GINS2	4.31941	0.267962	0.00221718	0.00987676	0.121678	0.123561	0.601496	-0.0125596	0.86829	0.974403
chr5:141563933-141564654	NA	PCDHGB4,PCDHB11,PCDHB13,PCDHGB3,PCDHB12,PCDHB7,PCDHGB6,PCDHGA7,PCDHB18P,PCDHGA8,PCDHB3,PCDHB15,PCDHB8,RPS27AP10	2.9372	0.401177	0.00221761	0.00987676	-0.273639	0.0236564	0.436084	0.0275471	0.811021	0.972194
chr1:199336706-199337495	NA	NA	2.38049	0.494538	0.00221809	0.00987718	0.220175	0.122071	0.600774	-0.190903	0.230901	0.933978
chr5:37926762-37928702	NA	NA	3.35205	0.387617	0.00221997	0.00988387	0.142493	0.236912	0.677228	-0.134545	0.28141	0.941414
chr7:135508930-135510649	CNOT4	C7orf73,FAM180A,CNOT4,CNOT4	6.22899	-0.167992	0.00222157	0.00988926	-0.0466281	0.350181	0.731412	-0.0439423	0.382245	0.948018
chr1:27875057-27875680	THEMIS2	FGR,THEMIS2,RPA2,XKR8,EYA3,GMEB1,PHACTR4,PTAFR,SNHG12,ACTG1P20,PPP1R8,SCARNA1,RNU6-1245P,NPM1P39,TRNAU1AP,GPATCH3,SNHG3,SNORA73B,SESN2,MED18,SMPDL3B,STX12,WASF2,THEMIS2	3.37096	0.361627	0.00222274	0.00989278	0.0781623	0.462817	0.768964	0.13121	0.16806	0.921043
chr12:122894680-122896534	VPS37B	EIF2B1,C12orf65,VPS37B,ZCCHC8,TCTN2,MLXIP,GTF2H3,ARL6IP4,VPS33A,PITPNM2,B3GNT4,CDK2AP1,VPS37B	4.32437	0.274358	0.00222434	0.0098969	0.0119417	0.876159	0.853489	-0.0253034	0.755338	0.968845
chr19:2015046-2016411	NA	NA	3.56552	0.37822	0.00222492	0.0098969	-0.158915	0.119226	0.597924	-0.0721114	0.530338	0.958959
chr6:6891543-6892648	NA	LY86,RREB1	2.74939	0.45456	0.00222521	0.0098969	0.0121238	0.930008	0.86073	0.057465	0.656516	0.962591
chr8:58616120-58617793	NA	SDCBP	2.76122	0.430664	0.002225	0.0098969	0.0038284	0.977776	0.866342	0.34078	0.00707427	0.816368
chr1:225318940-225320499	NA	NA	4.38756	-0.265961	0.00222684	0.00990159	-0.0119041	0.881659	0.854276	0.0655956	0.378392	0.948018
chr3:58872676-58873918	NA	C3orf67-AS1	2.99637	0.403006	0.00222726	0.00990159	-0.0429294	0.720131	0.828187	0.0579499	0.653633	0.962591
chr6:5698995-5699587	LOC101927950	LOC101927950	3.34678	-0.364046	0.00222742	0.00990159	-0.180482	0.10031	0.578091	0.00279675	0.976621	0.97901
chr6:100446533-100447657	NA	NA	2.68924	0.451327	0.00222909	0.00990731	0.192277	0.151377	0.625054	0.135987	0.307509	0.942719
chr10:103917643-103918636	STN1	SLK,STN1,SORCS3,STN1	6.11428	-0.187708	0.00223	0.00990849	-0.0549633	0.322771	0.718973	-0.00608609	0.916723	0.978107
chr18:76490769-76494877	LOC101927989	ZNF516,LOC101927989	6.0153	0.180784	0.00223012	0.00990849	-0.0348963	0.515554	0.783281	0.00543744	0.922136	0.978107
chr1:241847719-241848473	EXO1	EXO1,RPL23AP20,EXO1	4.97852	-0.246259	0.00223208	0.00990942	-0.12264	0.0937474	0.573047	-0.105937	0.152695	0.919813
chr12:113040586-113041516	NA	RITA1,DDX54,OAS3,SDSL,DTX1,SLC8B1,OAS2,OAS1,RPS15AP32	5.39736	-0.2195	0.00223146	0.00990942	-0.036058	0.576871	0.79851	-0.0519892	0.415372	0.94988
chr12:15563519-15564140	NA	RNU6-251P	3.60387	-0.322748	0.00223265	0.00990942	0.000453903	0.996518	0.868493	-0.0312325	0.72463	0.967807
chr5:471451-474383	PP7080	EXOC3,EXOC3-AS1,PP7080,PP7080	5.30905	0.229212	0.00223184	0.00990942	0.0889529	0.179748	0.641982	-0.0573254	0.433606	0.952111
chr7:7968313-7970155	GLCCI1	GLCCI1	6.46968	-0.180674	0.002232	0.00990942	-0.190424	0.000508209	0.231958	-0.0240482	0.670534	0.963742
chr8:89322204-89322759	NA	RPSAP74,KRT8P4	2.84922	-0.447368	0.00223238	0.00990942	0.0244435	0.856909	0.85081	0.141811	0.22524	0.933885
chr17:82449465-82451146	CYBC1	C17orf62,NARF,NARF-IT1,ARL2BPP9,OGFOD3,SECTM1,HEXDC-IT1,CYBC1	4.72911	0.242817	0.00223361	0.009912	-0.0353846	0.603488	0.804514	0.0614747	0.416715	0.950811
chr17:81512252-81515558	NA	ACTG1,HGS,FSCN2,TEPSIN,ARHGDIA,TMEM105,ALYREF,NARF-IT1,TSPAN10,ARL16,SECTM1	6.18435	0.20367	0.00223489	0.00991368	0.0536153	0.345089	0.728683	0.130233	0.0447111	0.873831
chr4:48490044-48491837	ZAR1	OCIAD1,SLC10A4,ZAR1,RNU5E-3P,ZAR1	3.48643	0.348247	0.00223485	0.00991368	0.196353	0.0630963	0.52388	-0.153161	0.165993	0.921043
chr8:1838918-1839773	NA	NA	2.84451	0.436264	0.00223515	0.00991368	-0.0697036	0.610697	0.806548	0.136254	0.343951	0.944651
chr3:147699000-147699708	NA	NA	3.216	-0.347906	0.00223678	0.0099192	-0.187308	0.0825849	0.557321	0.0865179	0.401324	0.948018
chr14:64943266-64944346	GPX2	CHURC1,CHURC1-FNTB,RPPH1-2P,RAB15,SPTB,GPX2,GPX2	2.63812	0.42845	0.00223751	0.00992073	0.208962	0.117831	0.596298	-0.090274	0.483856	0.95774
chr11:17012954-17015181	PLEKHA7	OR7E14P,RPS13,PLEKHA7,PLEKHA7	4.07667	0.302932	0.00223876	0.00992457	0.125397	0.174344	0.637829	0.0347573	0.714135	0.966054
chr13:84398785-84399778	NA	NA	2.53041	0.452772	0.0022394	0.00992569	0.0303259	0.817918	0.845337	0.244051	0.0753785	0.899952
chr21:28410171-28411206	NA	NA	3.5511	-0.33251	0.00224115	0.00992831	-0.133625	0.190718	0.64839	0.0435402	0.651035	0.962591
chr6:150068634-150069565	ULBP3	ULBP3,ARL4AP5,ULBP3	5.3461	-0.217863	0.00224068	0.00992831	-0.164787	0.0116029	0.380954	-0.102829	0.111086	0.914499
chr7:150439643-150440918	NA	RARRES2,AOC1,TMEM176B,GIMAP8,GIMAP5,LINC00996	3.11452	0.357206	0.00224093	0.00992831	0.136465	0.2176	0.665003	0.156378	0.108412	0.914499
chr12:6074615-6075671	NA	VWF,CD9,RN7SL69P	3.63818	0.322863	0.00224199	0.00993032	0.140718	0.154108	0.626747	-0.0415841	0.668826	0.963649
chr20:62816120-62817041	COL9A3	COL9A3,TCFL5,OGFR,OGFR-AS1,COL9A3	2.64075	0.47623	0.00224243	0.00993056	-0.0543033	0.689065	0.824114	0.119826	0.395825	0.948018
chr6:141562060-141563288	NA	NA	3.64003	-0.310366	0.00224393	0.0099355	-0.120628	0.174656	0.637829	-0.0022794	0.979242	0.979116
chr1:92095837-92096811	NA	KIAA1107,GAPDHP46,BTBD8	4.93931	-0.24719	0.00224462	0.0099362	-0.0544295	0.478913	0.773462	-0.0579208	0.420692	0.951031
chr10:45379180-45381323	NA	OR13A1,ALOX5,WASHC2C	5.93223	-0.179362	0.00224486	0.0099362	-0.0249198	0.644989	0.813912	-0.0273189	0.604318	0.962591
chr1:56508438-56508986	NA	RPL21P23	3.20493	0.382863	0.00224598	0.00993946	0.109915	0.308195	0.712472	0.230542	0.028971	0.853087
chr3:58217157-58217939	DNASE1L3	RPP14,DNASE1L3,PDHB,KCTD6,PXK,ABHD6,DNASE1L3	4.27085	-0.277023	0.00224663	0.0099406	0.00771965	0.925228	0.860276	-0.0373746	0.621929	0.962591
chr22:17829761-17830472	NA	NA	2.77915	0.424849	0.0022485	0.00994551	-0.144819	0.266512	0.693277	-0.0692766	0.592062	0.962591
chr5:64768030-64769132	SREK1IP1	PPWD1,SREK1IP1,FAM159B,SREK1IP1	5.59479	-0.216526	0.00224851	0.00994551	-0.0917897	0.164593	0.633905	-0.0482152	0.451474	0.955178
chr6:166566701-166567555	NA	MIR1913	3.01224	0.367835	0.00224961	0.00994867	0.0519191	0.659884	0.818042	-0.0474064	0.668731	0.963649
chr2:178413453-178415194	PRKRA-AS1	FKBP7,PLEKHA3,PRKRA,DFNB59,PRKRA-AS1	6.01167	-0.195215	0.00225132	0.00995308	-0.161703	0.00687118	0.347533	-0.0224783	0.702603	0.965347
chr2:287327-288443	ALKAL2	FAM150B,ALKAL2	2.70844	0.416843	0.00225216	0.00995308	-0.00891215	0.948947	0.862964	0.172351	0.210927	0.932395
chr3:136141187-136142563	NA	PCCB,IL20RB,MSL2,TDGF1P6	2.99214	0.39014	0.00225163	0.00995308	-0.00941757	0.939086	0.861888	0.0422097	0.704459	0.965347
chr4:50662083-50662637	NA	NA	0.96784	0.715464	0.00225184	0.00995308	0.104267	0.539104	0.789404	-0.100927	0.613172	0.962591
chr1:192565958-192567159	NA	MIR4426,RGS1	3.77708	-0.306943	0.00225394	0.00995894	0.0172466	0.863644	0.85232	0.090885	0.282207	0.941414
chr16:2776618-2777912	ELOB	ZNF205,SRRM2,SRRM2-AS1,PRSS27,PAQR4,KREMEN2,SNHG19,PRSS33,PRSS41,ELOB,ELOB	4.56464	0.279834	0.00225465	0.00995894	-0.024183	0.757647	0.83474	0.114365	0.176182	0.921206
chr17:43777975-43779457	DUSP3	ASB16-AS1,DHX8,HMGN1P29,DUSP3,SOST,C17orf105,DUSP3	5.04504	0.23836	0.00225429	0.00995894	0.115287	0.0847653	0.561107	0.137704	0.0547574	0.890423
chr3:186283074-186284618	NA	DGKG	2.94331	0.410834	0.00225597	0.00996307	0.160599	0.222267	0.667234	0.190154	0.126838	0.915531
chr17:38700803-38702706	MIR4734	PCGF2,PGAP3,MED1,CDK12,SNORA21,RPL23,CISD3,MLLT6,MIR4734	6.01503	0.184868	0.00225703	0.00996607	0.0398285	0.474781	0.772647	0.100233	0.0690293	0.890693
chr11:1546651-1547679	NA	KRTAP5-AS1,MOB2,TNNI2,TNNT3,BRSK2,DUSP8,KRTAP5-3	2.80812	0.439257	0.00225996	0.00997506	0.0113696	0.9326	0.860942	-0.155187	0.255773	0.940341
chr9:109119427-109120334	TMEM245	FRRS1L,IKBKAP,CTNNAL1,TMEM245,MIR32,FAM206A,TMEM245	6.02871	-0.217475	0.00226023	0.00997506	-0.162727	0.0134041	0.388329	-0.0520475	0.415511	0.94988
chr9:83510936-83511492	NA	NA	3.25132	-0.344118	0.00225982	0.00997506	0.0755491	0.495422	0.7786	0.01983	0.837603	0.973211
chr4:174282191-174284777	CEP44	CEP44,FBXO8,CEP44	6.06976	-0.177667	0.00226276	0.00998449	-0.0470259	0.382684	0.74176	-0.0339335	0.523634	0.958687
chr8:141164539-141165247	NA	DENND3	3.6453	-0.305183	0.00226477	0.00999166	-0.165985	0.0802055	0.552497	0.0634511	0.461457	0.957087
chr1:181124061-181124894	NA	MR1,LINC01732	4.12752	-0.302756	0.00226603	0.00999225	-0.101727	0.266878	0.693573	0.0480479	0.569067	0.96199
chr21:43771114-43772452	CSTB	CSTB,WDR4,U2AF1,CSTB	5.0832	0.237423	0.00226685	0.00999225	0.0152964	0.818586	0.845416	0.133699	0.0609206	0.890693
chr6:160276485-160277802	SLC22A2	SLC22A2	2.92183	0.424939	0.00226618	0.00999225	0.0142689	0.909416	0.857713	0.103248	0.449372	0.955
chr9:113111371-113113191	FAM225B	FAM225B	3.25262	0.405225	0.00226616	0.00999225	-0.0234629	0.837884	0.84859	0.200709	0.0697583	0.890693
chr9:73219528-73220788	NA	ANXA1	6.04337	-0.195936	0.00226684	0.00999225	-0.076587	0.201282	0.655366	-0.0882815	0.115232	0.914943
chr13:107544999-107546046	NA	NA	2.5266	0.487371	0.00226811	0.00999268	0.176886	0.221259	0.666936	0.348544	0.0188261	0.842907
chr17:42275986-42277354	STAT5B	NBR1,STAT5B,BECN1,DHX58,STAT5A,STAT3,EZH1,RAB5C,KLHL11,NKIRAS2,DNAJC7,STAT5B	4.12226	0.299896	0.0022674	0.00999268	0.0429178	0.623955	0.810003	0.0333545	0.707719	0.965445
chr6:152329419-152330471	NA	NA	3.50999	-0.337027	0.00226785	0.00999268	-0.131944	0.189192	0.647441	-0.0723065	0.454822	0.955492
chr14:77760388-77762067	C14orf178	RPL21P10,C14orf178,ZMYND19P1,ADCK1,SNW1,C14orf178	5.15899	-0.210731	0.00226894	0.00999461	0.0551273	0.385979	0.742972	0.0461477	0.463353	0.957087
chr17:38906451-38907429	NA	MIR6779	3.37766	0.35969	0.00226936	0.00999478	0.192273	0.0659185	0.528297	-0.0473109	0.655717	0.962591
chr20:60694785-60695700	NA	NA	2.79822	0.441827	0.00227036	0.00999745	0.264997	0.0322959	0.458099	0.139164	0.272459	0.941414
chr10:130300569-130302098	NA	NA	4.71464	0.281245	0.0022733	0.0100085	-0.128026	0.104479	0.583065	0.00989002	0.90133	0.977778
chr5:6632586-6634053	NSUN2	LINC02102,SRD5A1,NSUN2,FLJ33360,LINC01018,PAPD7,MED10,NSUN2	6.00747	-0.183584	0.00227366	0.0100085	-0.0621141	0.255808	0.687344	-0.0990436	0.0745947	0.899456
chr19:39445232-39446141	NA	RPS16,SUPT5H,FBXO17,EID2B	4.11956	0.28958	0.00227563	0.0100138	0.120951	0.15847	0.630732	0.112838	0.175013	0.921206
chr3:140050615-140051496	NA	NA	2.44817	0.480118	0.00227562	0.0100138	0.129974	0.330433	0.722396	0.160926	0.248508	0.937804
chr10:30583591-30584282	NA	MAP3K8,ZNF438	2.81149	0.436034	0.00227775	0.0100214	-0.247594	0.0668631	0.529997	0.015381	0.898604	0.977375
chr1:39490824-39491978	BMP8A	OXCT2P1,PABPC4,BMP8A,BMP8A	4.06954	0.305379	0.00227994	0.0100293	-0.0905852	0.298705	0.708396	-0.00360218	0.968955	0.978714
chr1:143238826-143240745	NA	NA	4.19577	0.308759	0.00228097	0.0100321	0.0758688	0.415041	0.754492	0.223814	0.0468193	0.873831
chr5:154444912-154447015	SAP30L-AS1	SAP30L-AS1,GEMIN5,MFAP3,SAP30L,HAND1,SAP30L-AS1	6.35654	-0.172782	0.00228174	0.0100338	-0.123768	0.0182482	0.412159	0.0112341	0.831191	0.973127
chr17:34365928-34367078	CCL1	ASIC2,CCL7,CCL8,CCL2,CCL1,CCL1	2.86265	0.375025	0.00228262	0.010036	0.0895903	0.451964	0.766275	0.352617	0.00751749	0.816368
chr1:147172019-147173428	PRKAB2	PRKAB2,CHD1L,FMO5,ACP6,PRKAB2	6.14613	-0.190992	0.00228353	0.0100368	-0.0697018	0.219482	0.66611	0.063655	0.269349	0.940719
chr9:89351629-89352761	NA	CKS2,SECISBP2	2.80696	0.425412	0.00228359	0.0100368	-0.220013	0.127354	0.605192	0.0176344	0.891954	0.977184
chr17:82153750-82154416	NA	CCDC57	2.55271	0.468537	0.00228423	0.0100379	-0.0985455	0.451267	0.766177	-0.116137	0.399466	0.948018
chr6:89829070-89830130	CASP8AP2	CASP8AP2,MDN1,LYRM2,CASP8AP2	6.23096	-0.209326	0.00228485	0.0100389	-0.145144	0.0224071	0.431428	-0.0969853	0.132691	0.915531
chr4:81421358-81422114	NA	RASGEF1B,RNU5A-2P	4.91421	-0.247568	0.00228645	0.0100442	0.0285042	0.708025	0.82689	0.00463897	0.948847	0.978302
chr17:17205243-17206926	PLD6	FLCN,NT5M,PLD6,RPL13P12,DRG2,ACTG1P24,COPS3,PLD6	4.28742	0.299183	0.00228808	0.010049	-0.0358646	0.667936	0.820191	0.159348	0.110666	0.914499
chr8:133375294-133376032	NA	RPL32P20	2.48851	0.463946	0.00228833	0.010049	-0.197627	0.115047	0.595087	-0.0314891	0.810268	0.972106
chr12:45575351-45576509	NA	NA	3.71392	-0.308529	0.00228915	0.0100509	0.00606339	0.950143	0.863112	-0.00958604	0.917468	0.978107
chr13:111217223-111218549	NA	ARHGEF7,TEX29,SALL4P4	5.16278	-0.232601	0.00229058	0.0100555	-0.0967915	0.178761	0.64086	0.0184084	0.780587	0.971011
chr9:122218920-122220200	NA	MRRF,RBM18,LHX6	3.12342	0.354888	0.00229201	0.0100601	0.111155	0.325788	0.720216	-0.272357	0.0165273	0.842907
chr20:3203423-3204912	DDRGK1	ITPA,DDRGK1,LZTS3,DDRGK1	4.26312	0.272319	0.00229324	0.0100638	0.0396117	0.620089	0.809216	-0.0405637	0.624809	0.962591
chr2:20617892-20618747	NA	RHOB,HS1BP3,SDC1,GDF7	5.76455	-0.208323	0.00229417	0.0100661	-0.119071	0.0628475	0.523866	-0.11947	0.0453294	0.873831
chr3:161069634-161070330	NA	B3GALNT1,NMD3	4.15769	-0.294846	0.00229466	0.0100665	-0.0577078	0.52311	0.785566	-0.0452874	0.578492	0.96199
chr10:77501293-77502089	NA	KCNMA1	3.15231	0.361153	0.00229555	0.0100687	-0.0516153	0.620023	0.809216	-0.0193345	0.852278	0.974168
chr11:134223767-134225385	VPS26B	ACAD8,JAM3,NCAPD3,GLB1L3,VPS26B,VPS26B	6.5436	-0.186137	0.00229744	0.0100707	-0.114117	0.0427514	0.485201	-0.010179	0.858205	0.974168
chr2:181072201-181072996	NA	ITGA4,LINC01934	3.57134	-0.326721	0.00229738	0.0100707	0.0438917	0.686248	0.823574	-0.0165993	0.85917	0.974168
chr3:147857245-147858364	NA	NA	2.5799	0.477933	0.00229712	0.0100707	0.00757447	0.956343	0.863711	0.0947038	0.513244	0.958687
chr6:108831965-108832753	NA	NA	2.5558	0.452724	0.00229757	0.0100707	0.361089	0.0116872	0.380954	-0.051963	0.675443	0.964783
chr14:105201442-105202711	NA	BTBD6,NUDT14	3.30219	0.417012	0.00229852	0.0100732	-0.0697977	0.558426	0.793602	0.0792937	0.525038	0.958687
chr11:133927337-133928095	NA	IGSF9B	3.13159	0.39663	0.00230277	0.0100884	0.126346	0.305629	0.711491	-0.129903	0.282331	0.941414
chr11:57792131-57793362	NA	MED19,SLC43A3,SMTNL1,UBE2L6,ZDHHC5,CLP1	5.02582	-0.239383	0.00230265	0.0100884	-0.0631273	0.386064	0.742972	-0.126676	0.0670821	0.890693
chr19:11481939-11483046	ELAVL3	ZNF627,ZNF136,TIMM29,ZNF441,ZNF844,ZNF44,ZNF700,ZNF625,ZNF878,ZNF799,ZNF563,SWSAP1,ZNF788,YIPF2,ZNF439,ZNF763,ZNF442,ZNF491,ILF3-AS1,PRKCSH,QTRT1,ZNF433,ECSIT,ELAVL3,CCDC151,ZNF653,ELAVL3	3.39727	0.356477	0.0023037	0.0100907	0.0998556	0.324226	0.719521	0.0911652	0.406361	0.949132
chr1:115732220-115732825	NA	NA	3.34405	-0.381449	0.00230463	0.0100922	-0.0232058	0.841286	0.848774	0.0708566	0.463451	0.957087
chr15:61338427-61339418	NA	NA	2.35196	0.536032	0.00230482	0.0100922	-0.16974	0.256577	0.687344	0.322244	0.04187	0.873831
chr1:49032057-49032808	NA	NA	2.33199	0.472918	0.00230944	0.0101107	0.0479728	0.730718	0.830025	-0.0826883	0.596328	0.962591
chr15:45166478-45167796	NA	DUOXA1,SHF,DUOX1,SLC28A2,CTDSPL2,DUOX2	5.61383	-0.196563	0.00230985	0.0101108	-0.1003	0.0896935	0.568263	0.0224657	0.699332	0.965231
chr7:12555825-12556759	NA	NA	2.43034	0.482744	0.0023109	0.0101136	-0.116307	0.423685	0.757296	-0.110919	0.47694	0.95774
chr17:46002340-46003322	NA	CRHR1-IT1,STH	2.70789	0.447978	0.00231171	0.0101155	0.0320036	0.816331	0.845188	0.183155	0.189138	0.925469
chr9:134268021-134268972	NA	RXRA	2.79374	0.388531	0.00231233	0.0101165	-0.00583939	0.959816	0.864027	-0.0217293	0.856503	0.974168
chr4:112636752-112637665	LARP7	ZGRF1,AP1AR,LARP7,MIR367,LARP7	6.40277	-0.190875	0.00231338	0.0101193	-0.185645	0.00168132	0.270742	0.00483238	0.933204	0.978278
chr1:3678428-3679444	NA	C1orf174,TP73-AS1,TP73,WRAP73,MEGF6	2.68718	0.422856	0.00231449	0.0101225	-0.0436363	0.749436	0.833223	-0.118144	0.36202	0.947065
chr3:38024368-38026083	PLCD1	PLCD1,PLCD1	6.79843	-0.161322	0.00231785	0.0101354	-0.130609	0.00689928	0.347533	-0.0162785	0.745146	0.967997
chr14:68897520-68898613	NA	ACTN1,ACTN1-AS1	3.2308	0.350523	0.00231905	0.0101378	0.166334	0.0997044	0.577292	0.0621896	0.574143	0.96199
chr2:202848265-202849870	NA	KRT8P15,ICA1L	4.48961	-0.260965	0.00231918	0.0101378	-0.00242458	0.975284	0.865914	-0.0691933	0.371219	0.948018
chr2:180125538-180126094	NA	NA	3.02158	-0.38336	0.00232032	0.0101394	0.00178119	0.988001	0.867529	-0.160756	0.116076	0.914943
chr9:21252245-21253748	NA	IFNA12P,IFNA8,IFNWP2,IFNA13,IFNA20P,IFNA14,IFNA22P	3.84586	-0.284649	0.00232016	0.0101394	-0.109879	0.208326	0.659905	0.125707	0.119283	0.915381
chr1:6204552-6206594	RNF207	RNF207,HES3,RNF207	4.20474	0.283559	0.00232147	0.0101426	0.123233	0.148434	0.622655	0.0850536	0.315074	0.942836
chr13:41689937-41691790	NA	NA	3.07569	0.382991	0.00232216	0.0101439	0.020374	0.869125	0.852943	-0.0815318	0.470118	0.95774
chr3:143000788-143002488	U2SURP	XRN1,ST13P15,PAQR9-AS1,PAQR9,PBX2P1,RNA5SP143,PLS1,U2SURP,U2SURP	5.64696	-0.208899	0.00232442	0.0101521	-0.0632457	0.308913	0.712531	-0.0589493	0.341933	0.944651
chr17:81396433-81397238	BAHCC1	TSPAN10,TMEM105,ARL16,RFNG,CENPX,CCDC137,PPP1R27,BAHCC1,ARHGDIA,BAHCC1	3.28406	0.389278	0.00232549	0.010155	-0.00512595	0.961659	0.864446	-0.057928	0.59027	0.962591
chr2:88468945-88470091	NA	NA	3.18601	0.402262	0.00232686	0.0101593	0.0951141	0.398453	0.747976	0.21589	0.0936845	0.908698
chr1:204104297-204105044	NA	SOX13,LAX1,ETNK2,KRT8P29,CNTN2,SNRPE,PPP1R15B	2.78648	0.450351	0.00232914	0.0101675	0.0454276	0.725836	0.829143	0.122793	0.330096	0.943789
chr16:80649753-80650842	NA	CDYL2,DYNLRB2	3.56605	-0.344419	0.00233049	0.01017	-0.101105	0.326549	0.720602	0.0194746	0.847331	0.973904
chr9:93146495-93147142	NA	SUSD3,NINJ1	2.76576	0.409753	0.00233043	0.01017	0.0850126	0.503913	0.780456	0.223107	0.0285701	0.85237
chr7:32727932-32729098	ZNRF2P1	DPY19L1P1,SLC25A5P5,ZNRF2P1,ZNRF2P1	5.45629	-0.227499	0.002331	0.0101705	-0.0800925	0.227952	0.671606	-0.110386	0.10193	0.911271
chr10:108566282-108566884	NA	NA	2.10866	0.516987	0.00233167	0.0101716	0.108098	0.471632	0.771446	-0.0355484	0.821888	0.972455
chr4:8790017-8790970	NA	NA	2.55894	0.573061	0.00233325	0.0101768	0.0915529	0.545997	0.791155	0.024177	0.886428	0.976548
chr2:94192551-94193434	NA	NA	2.73539	0.420018	0.00233463	0.0101811	0.290863	0.0283713	0.444741	-0.105846	0.435611	0.952111
chr19:14126905-14128407	NA	PRKACA,ASF1B	3.52022	0.357951	0.00233585	0.0101847	-0.0438418	0.685447	0.823574	0.15601	0.132062	0.915531
chr21:25734355-25735999	GABPA	GABPA,RPL13AP7,LINC01692,MRPL39,ATP5J,GABPA	6.5539	-0.176166	0.0023365	0.0101858	-0.153956	0.00475948	0.318348	-0.0496839	0.36037	0.947006
chr2:238846595-238848442	TWIST2	ILKAP,TWIST2,TWIST2	3.67368	0.343236	0.00233997	0.0101977	0.0533941	0.62462	0.810003	0.0110113	0.92042	0.978107
chr4:164956665-164957321	FAM218A	TRIM60P14,FAM218A,FAM218A	3.91416	-0.290115	0.00234042	0.0101977	-0.0748621	0.393046	0.745674	-0.0402767	0.638444	0.962591
chr7:87875885-87877241	DBF4	TMEM243,RUNDC3B,SLC25A40,ABCB4,ADAM22,DBF4	6.3031	-0.183398	0.00234039	0.0101977	-0.0627449	0.251837	0.686034	-0.0183739	0.737689	0.967907
chr2:136381596-136382600	NA	CXCR4,ZRANB3,RN7SKP141,UBBP1	3.73008	0.304362	0.00234126	0.0101997	0.0611017	0.51625	0.783373	-0.0527238	0.56284	0.961934
chr2:676631-677663	TMEM18	TMEM18,TMEM18	7.22066	-0.168859	0.00234211	0.0102016	-0.103835	0.0422402	0.48443	-0.0463656	0.371979	0.948018
chr1:16012649-16013714	NA	HSPB7,CLCNKA,RPS16P1,SPEN,LINC01772,DDI2,CLCNKB,PLEKHM2,ZBTB17,SLC25A34,CASP9	3.64341	0.319676	0.00234628	0.0102163	0.145035	0.130068	0.606628	0.0468828	0.627832	0.962591
chr3:71542519-71543479	MIR1284	FOXP1,FOXP1-IT1,MIR1284,MIR1284	4.31784	-0.294984	0.00234623	0.0102163	-0.0365912	0.687126	0.823695	-0.0791652	0.370187	0.948018
chr4:169952481-169953372	NA	AADAT	3.71429	-0.313788	0.00234757	0.0102202	-0.143125	0.142875	0.617735	0.0362735	0.673445	0.96415
chr21:43810041-43812973	AATBC	CSTB,WDR4,AATBC,RRP1,AATBC	5.60182	0.2058	0.00235109	0.0102338	0.0201351	0.725277	0.829057	0.0906428	0.146683	0.919523
chr3:100044307-100044866	NA	FILIP1L,TBC1D23,CMSS1,TMEM45A	3.3399	-0.340171	0.00235366	0.0102433	-0.215121	0.0450868	0.490514	-0.215983	0.0268265	0.846356
chr9:78235630-78236602	CEP78	CEP78,CEP78	5.02192	-0.220188	0.00235575	0.0102506	-0.174847	0.00920946	0.36372	0.00848312	0.898726	0.977375
chr10:63173798-63174801	NA	NRBF2,MRPL35P2,TATDN1P1	2.98411	0.370466	0.00235695	0.0102541	0.00309113	0.979645	0.866758	0.212328	0.0439219	0.873831
chr14:94373660-94376350	NA	SERPINA9,SERPINA2,SERPINA1	4.18455	0.258459	0.00235853	0.0102575	0.0472205	0.565067	0.795743	0.0888619	0.269276	0.940719
chr4:83284268-83285467	COQ2	PLAC8,COQ2,COQ2	5.80303	-0.202407	0.00235853	0.0102575	-0.0226529	0.709505	0.82703	-0.0243011	0.681602	0.965095
chr11:108123833-108124482	ACAT1	ACAT1	3.6331	-0.32451	0.00235991	0.0102618	-0.127863	0.197743	0.653969	-0.0347842	0.69672	0.965231
chr4:5142419-5143824	NA	NA	2.86371	0.437196	0.00236242	0.010271	-0.0790246	0.52719	0.786846	0.161195	0.20144	0.930508
chr10:38093892-38095048	ZNF37A	CICP9,ZNF37A,HSD17B7P2,ZNF25,SLC9B1P3,ZNF37A	5.33741	-0.204005	0.00236301	0.0102718	-0.0466244	0.448402	0.765613	-0.0279073	0.64887	0.962591
chr9:21195106-21195768	NA	IFNA13,IFNA20P,IFNWP9,IFNA7	3.74133	-0.34551	0.00236365	0.0102728	-0.0655355	0.536049	0.788728	0.0568451	0.568459	0.96199
chr10:17805325-17806591	MRC1	MRC1,MRC1	3.83337	0.295963	0.00236565	0.0102798	-0.0995496	0.250086	0.685768	0.0150632	0.859076	0.974168
chr2:168583243-168584691	MIR4774	RNU6-766P,CERS6,MIR4774,MIR4774	2.82979	0.383297	0.00236629	0.0102808	0.0644369	0.611364	0.806548	0.0696348	0.554053	0.961265
chr1:76270277-76271297	NA	MSH4	3.00987	0.395704	0.00237159	0.0102979	0.169564	0.21524	0.664544	-0.028058	0.807663	0.972077
chr12:138723-139624	NA	IQSEC3	3.00001	0.411195	0.0023717	0.0102979	0.00996714	0.932049	0.860839	-0.345272	0.00625198	0.814061
chr17:8125493-8126947	HES7	HES7,NEURL4,MIR6883,DVL2,PFAS,SNORD10,CTC1,SNORD118,TMEM107,SNORA48,KCTD11,SENP3,BORCS6,CNTROB,MIR324,CHD3,VAMP2,ALOX15B,TNK1,TRG-GCC2-6,HES7	3.45443	0.367546	0.00237183	0.0102979	0.119267	0.245468	0.683229	-0.0393921	0.713375	0.965902
chr2:73202068-73203291	NOTO	PRADC1,SMYD5,NOTO,NOTO	2.85322	0.425069	0.00237123	0.0102979	-0.0813828	0.511748	0.781884	-0.114541	0.382386	0.948018
chr14:45820800-45821654	NA	NA	2.36766	0.55469	0.00237343	0.0103031	0.175951	0.276891	0.697154	-0.146693	0.415713	0.94988
chr11:79437133-79438017	TENM4	TENM4,MIR5579,TENM4	2.77886	0.394791	0.00237504	0.0103072	0.247772	0.0728499	0.541166	0.0600959	0.607226	0.962591
chr3:58232226-58233025	ABHD6	RPP14,FLNB-AS1,FLNB,ACOX2,DNASE1L3,ABHD6,ABHD6	3.59085	-0.306047	0.00237516	0.0103072	-0.143324	0.157304	0.62976	0.0189096	0.827535	0.972666
chr12:52846832-52848338	KRT78	EIF4B,KRT78,KRT78	3.45529	0.330957	0.00237598	0.0103089	0.161329	0.088771	0.566178	0.0664973	0.50232	0.958687
chr8:65633764-65634530	ARMC1	MTFR1,ARMC1,ARMC1	5.85926	-0.212163	0.00237636	0.0103089	-0.156769	0.0178961	0.40936	-0.0651805	0.306495	0.942719
chr1:241356608-241357615	RGS7	RGS7,RPL36P6,RGS7	2.73238	0.450522	0.00237824	0.0103101	0.275805	0.0476639	0.49522	0.00190825	0.989258	0.979116
chr10:59346020-59347078	NA	FAM13C	2.40931	0.492046	0.00237748	0.0103101	0.0435873	0.76247	0.836295	-0.0316047	0.83886	0.973503
chr11:28107648-28108578	METTL15	LINC00678,CBX3P1,RPS25P1,METTL15,BDNF,KIF18A,METTL15	5.98746	-0.207049	0.00237769	0.0103101	-0.0594949	0.346529	0.729801	-0.0694323	0.288383	0.941414
chr15:100939899-100941882	NA	LRRK1,CHSY1	4.80582	-0.241713	0.00237819	0.0103101	0.056331	0.468024	0.770535	-0.0810994	0.270714	0.940719
chr11:59615603-59616630	OSBP	MS4A2,STX3,OSBP,MIR3162,OSBP	7.04295	-0.175684	0.00237965	0.0103128	-0.131122	0.0129327	0.388329	-0.0404594	0.461156	0.957087
chr17:76239885-76241139	RNF157	RNF157,UBALD2,FOXJ1,QRICH2,UBE2O,AANAT,RNF157	3.75874	0.323957	0.00237967	0.0103128	-0.022872	0.801801	0.842077	0.0459551	0.661444	0.962993
chr1:23809613-23811292	NA	FUCA1,ELOA,PITHD1,ELOA-AS1,RPL11,LINC01355	3.89085	0.322314	0.00238091	0.0103165	-0.0815873	0.384029	0.742131	-0.0823017	0.369456	0.948018
chr12:132143754-132144934	DDX51	EP400NL,DDX51,ZNF605,NOC4L,DDX51	4.73561	0.253506	0.00238486	0.0103318	-0.138288	0.0740071	0.543008	-0.0415571	0.602497	0.962591
chr22:23432906-23433891	NA	LINC01659,ZDHHC8P1	2.90836	0.401722	0.00238576	0.010334	0.110061	0.369383	0.736801	-0.166635	0.178441	0.921206
chr12:67457164-67458342	NA	NA	4.56052	-0.24263	0.00238699	0.0103376	-0.0303285	0.696888	0.825149	-0.0653287	0.383839	0.948018
chr9:110936093-110937495	NA	RNU6-432P,LPAR1,MUSK	2.96075	0.387756	0.00238795	0.01034	0.166065	0.173079	0.63737	-0.0871657	0.446539	0.954398
chr19:13872625-13873457	MIR181C	CC2D1A,MIR181C,NANOS3,MIR181C	2.6543	0.462926	0.0023896	0.0103437	-0.0470465	0.715996	0.828144	-0.00239795	0.986948	0.979116
chr7:80018837-80019907	NA	NA	2.80402	0.435126	0.00238946	0.0103437	-0.0900466	0.501425	0.7804	0.113359	0.391511	0.948018
chr12:3129179-3130614	NA	TSPAN9,TSPAN9-IT1	3.43016	0.37078	0.00239263	0.0103533	0.139479	0.219263	0.66611	0.222492	0.0414501	0.873831
chr7:128351438-128352605	NA	LEP,PRRT4	3.41958	0.362052	0.00239237	0.0103533	-0.182978	0.103183	0.581635	-0.156575	0.138665	0.915531
chr5:41924825-41925803	FBXO4	OXCT1,FBXO4,C5orf51,RPSAP38,FBXO4	5.82094	-0.219106	0.00239382	0.0103567	-0.132192	0.0476846	0.49522	-0.0774337	0.250626	0.938928
chr2:8500376-8501517	NA	ID2,ID2-AS1,LINC00299	2.83445	0.419363	0.00239486	0.0103594	0.0439996	0.73108	0.830109	-0.0794192	0.506893	0.958687
chr12:40489810-40491780	NA	NA	3.53272	0.360509	0.00239691	0.0103635	0.251112	0.0212268	0.426064	0.0310795	0.787543	0.971315
chr5:168486132-168487160	RARS	RARS,FBLL1,PANK3,RARS	5.0806	-0.220916	0.00239666	0.0103635	-0.00208754	0.975463	0.865914	-0.110341	0.0985547	0.90945
chr8:22559985-22561542	NA	BIN3,PDLIM2	3.1705	0.417655	0.00239699	0.0103635	0.0873747	0.527753	0.786846	0.0489255	0.707176	0.965362
chr21:43788909-43790140	RRP1	WDR4,U2AF1,LRRC3,MTND5P1,RRP1,AATBC,RRP1	5.02023	0.252401	0.0023976	0.0103643	-0.0286071	0.68277	0.823307	0.054604	0.490257	0.958358
chr10:129226195-129227113	NA	NA	2.52238	0.482123	0.00239878	0.0103663	0.11673	0.41072	0.7527	-0.0418623	0.778897	0.970774
chr4:54103511-54104348	GSX2	CHIC2,GSX2,RPL22P13,GSX2	2.78903	0.406523	0.00239927	0.0103663	0.118593	0.368145	0.736308	-0.187324	0.123199	0.915531
chr7:158440861-158441833	NA	NA	2.75551	0.521304	0.00239895	0.0103663	0.0476263	0.761692	0.835954	-0.150668	0.408104	0.949615
chr7:1665806-1667500	NA	PSMG3-AS1,ELFN1	3.39204	0.412161	0.00239978	0.0103668	0.101965	0.380539	0.741266	0.123211	0.303111	0.942719
chr1:186983181-186983805	NA	PLA2G4A	2.88276	-0.431732	0.00240288	0.0103784	-0.15753	0.204147	0.657214	-0.011112	0.923801	0.978154
chr20:62121325-62122965	LSM14B	SS18L1,LSM14B,LSM14B	6.26964	0.177246	0.00240327	0.0103784	-0.0559157	0.276009	0.697053	-0.0126441	0.819971	0.972273
chr2:11584047-11584654	NA	RN7SL674P	3.50801	-0.311503	0.00240374	0.0103787	0.0859558	0.35408	0.732645	0.0323061	0.709834	0.965549
chr20:63442476-63443633	NA	NA	2.99621	0.425271	0.00240438	0.0103797	0.209046	0.105799	0.584221	0.291849	0.0457331	0.873831
chr2:10344574-10345687	NA	HPCAL1,SNORA80B,KLF11	2.88054	0.384588	0.00241046	0.0104034	0.0649649	0.567979	0.796303	-0.0575793	0.609975	0.962591
chr20:30421154-30421929	NA	NA	2.61853	0.457958	0.00241069	0.0104034	0.0821735	0.516378	0.783411	-0.0749845	0.595504	0.962591
chr16:48609536-48610599	NA	N4BP1,LONP2,SIAH1	4.61679	0.23298	0.0024161	0.0104233	0.0129734	0.848543	0.849524	0.123527	0.0786253	0.901558
chr19:2081850-2082451	NA	SF3A2,CIRBP,MKNK2,LINC01775,ZNF77,C19orf24,BTBD2,SCAMP4,RPS15,MOB3A,CSNK1G2,MIDN,IZUMO4,C19orf35,GADD45B,REXO1,DOT1L,OAZ1,KLF16	2.77182	0.405775	0.00241599	0.0104233	-0.022506	0.849057	0.849605	0.257613	0.0383997	0.869577
chr10:37860781-37861377	ZNF248	ZNF25,ZNF248,ZNF37CP,ZNF248	3.42283	-0.344054	0.00241887	0.01043	-0.141846	0.179762	0.641982	-0.0551415	0.546868	0.960959
chr11:65899124-65900878	FOSL1	SNX32,CTSW,MRPL11,EIF1AD,NEAT1,MUS81,KAT5,FAU,POLA2,CFL1,ZFPL1,CD248,PCNX3,SSSCA1,BANF1,SART1,CST6,FRMD8,EHBP1L1,FOSL1,MRPL49,EFEMP2,TSGA10IP,RELA,OVOL1-AS1,RBM4B,FIBP,DRAP1,RAB1B,RIN1,SCYL1,BRMS1,YIF1A,AP5B1,CCDC85B,MAP3K11,C11orf68,SF3B2,FOSL1	5.12772	0.23359	0.00241929	0.01043	0.0342083	0.592768	0.801994	0.14339	0.0519372	0.883986
chr22:46587106-46588196	NA	GRAMD4,LINC00899,TBC1D22A,CERK	3.12531	0.390077	0.00241883	0.01043	0.33693	0.00505391	0.324565	0.0790212	0.495567	0.958687
chr8:119226606-119228037	NA	MAL2	2.7293	0.445286	0.00241892	0.01043	0.100282	0.4463	0.764948	-0.155038	0.26564	0.940587
chr9:15298248-15299852	NA	TTC39B,PSIP1	4.35241	0.27847	0.00242152	0.0104379	0.0864793	0.273493	0.696351	0.12766	0.0979617	0.909147
chr15:22240067-22240928	NA	NA	2.68307	0.440222	0.0024238	0.010446	0.0801048	0.530982	0.787419	0.316737	0.0171727	0.842907
chr2:16394512-16395762	NA	NBAS	3.41961	0.409152	0.00242424	0.0104462	0.241138	0.0455203	0.491176	0.0794563	0.547275	0.961015
chr4:95248829-95249779	NA	NA	2.56343	0.459986	0.00242551	0.0104499	0.32977	0.0189803	0.415457	0.127117	0.327208	0.943789
chr11:133738664-133739291	NA	NA	2.22366	0.580756	0.00242736	0.0104508	-0.109008	0.527814	0.786846	-0.109059	0.533938	0.959104
chr11:28621680-28622521	NA	NA	2.35005	0.483979	0.00242689	0.0104508	0.0689484	0.634763	0.811402	0.0634331	0.695599	0.965231
chr17:22141914-22142428	NA	NA	2.65133	0.455122	0.00242731	0.0104508	-0.0412922	0.742946	0.832197	-0.225801	0.109865	0.914499
chr8:1483038-1483743	NA	ERICH1-AS1,DLGAP2,DLGAP2-AS1	2.40059	0.523846	0.002427	0.0104508	0.0426175	0.776411	0.838506	0.304561	0.0577779	0.890693
chr15:64151196-64152060	SNX22	TRIP4,SNX22,CSNK1G1,SNX22	3.04192	0.370854	0.00242825	0.0104529	-0.0190165	0.863881	0.852342	-0.0584774	0.596152	0.962591
chr3:122745263-122745897	NA	HSPBAP1,PARP14,DIRC2	2.89581	0.395216	0.00242894	0.0104541	0.309118	0.0168649	0.407324	0.199762	0.0600812	0.890693
chr17:39640505-39642352	STARD3	STARD3,TCAP,STARD3	4.15949	0.278835	0.00243056	0.0104558	0.223346	0.00957676	0.369019	-0.0360562	0.664704	0.963131
chr2:113083130-113084670	NA	IL1RN,IL36B,IL1B,IL36G,IL1A,IL1F10,NDUFB4P6	4.37718	0.270392	0.00243029	0.0104558	0.139069	0.0984794	0.577059	0.181704	0.0265307	0.846356
chr9:128202514-128204460	CIZ1	DNM1,CDK9,SPOUT1,ENG,RPL12,URM1,CIZ1,CIZ1	3.99249	0.313294	0.00242991	0.0104558	-0.0130965	0.885636	0.855031	0.0401631	0.683029	0.965095
chr17:50640612-50641296	NA	ABCC3,CHAD,MYCBPAP,CACNA1G-AS1,CACNA1G,SPATA20,EPN3,ANKRD40,ACSF2,SPAG9	4.01943	-0.304398	0.00243289	0.0104589	-0.0530231	0.567175	0.796098	-0.0599412	0.478989	0.95774
chr4:44725937-44726912	GNPDA2	GUF1,KCTD8,GNPDA2,GNPDA2	4.93592	-0.255534	0.00243194	0.0104589	-0.084625	0.273776	0.696351	-0.0522305	0.503489	0.958687
chr8:143939017-143939989	NA	ZNF251,ZNF250,ZNF517,LRRC14,PLEC,ZNF696,ZNF623,VPS28,COMMD5,ADCK5,ZC3H3,MAF1,TIGD5,GPAA1,ZNF34,ARHGAP39,SLC52A2,CYHR1,MINCR,WDR97,C8orf82,HSF1,SLC39A4,MAFA,SPATC1,TOP1MT,TONSL,GRINA,EPPK1,PARP10,FAM83H,GSDMD,NAPRT,EEF1D	4.26044	0.294951	0.00243221	0.0104589	-0.01081	0.896792	0.856527	0.113003	0.2096	0.932395
chr9:70037980-70038680	NA	MAMDC2	3.61338	0.378598	0.00243271	0.0104589	0.105753	0.337388	0.725163	0.0448659	0.717566	0.966617
chr11:107956982-107957624	NA	SLN,ELMOD1,RAB39A,CUL5	4.32937	-0.303645	0.00243405	0.0104621	-0.102691	0.285891	0.70195	-0.0497172	0.557052	0.961838
chr1:147669381-147670885	ACP6	ACP6,ACP6	5.56785	-0.196215	0.00243656	0.0104683	-0.130645	0.0252033	0.439048	-0.0598616	0.305911	0.942719
chr15:31974821-31975760	NA	CHRNA7	2.98313	0.407472	0.00243649	0.0104683	0.109359	0.374381	0.738833	-0.00656997	0.958131	0.978302
chr2:138845851-138846724	NA	NA	2.78895	0.39708	0.0024367	0.0104683	0.0440819	0.702321	0.826027	0.0726251	0.527611	0.958687
chr6:127532982-127534605	NA	NA	3.06569	0.399075	0.00243779	0.0104712	0.106747	0.382908	0.741966	0.076217	0.477618	0.95774
chr20:17615107-17616139	NA	DSTN,RRBP1,POLR3F	3.00116	0.394894	0.00243923	0.0104756	-0.195526	0.120099	0.598938	-0.0363216	0.786147	0.971315
chr5:112920879-112924052	REEP5	SRP19,REEP5,REEP5	6.24006	-0.176582	0.00243978	0.0104762	-0.120023	0.0255561	0.439771	-0.0345897	0.520645	0.958687
chr11:78732937-78733672	NA	NA	3.15715	0.377036	0.00244338	0.0104882	0.195054	0.0849976	0.561253	-0.144062	0.159945	0.919922
chr17:34503131-34504547	NA	NA	4.1002	0.254951	0.00244323	0.0104882	0.0100602	0.902364	0.856603	0.0986566	0.200467	0.929582
chr12:44317461-44318753	NA	NA	3.02521	0.376698	0.00244405	0.0104893	0.171324	0.138264	0.612679	-0.12171	0.305867	0.942719
chr12:106773903-106774781	RIC8B	PWP1,RIC8B,RIC8B	6.34799	-0.182287	0.00244493	0.0104913	-0.144088	0.0095606	0.368705	-0.001392	0.979893	0.979116
chr17:980432-981357	NXN	GEMIN4,GLOD4,MRM3,SMYD4,NXN,NXN	2.63445	0.491784	0.00244655	0.0104965	-0.011959	0.926338	0.8605	0.0995273	0.443692	0.95335
chr20:32018301-32019538	NA	XKR7,MYLK2,CCM2L	3.89581	0.330558	0.00244713	0.0104973	0.117518	0.213555	0.664	0.187958	0.0716185	0.893709
chr16:25691451-25692302	HS3ST4	HS3ST4,HS3ST4	2.501	0.462581	0.00244764	0.0104977	-0.0880612	0.557898	0.793391	0.166698	0.247507	0.93764
chr2:224025769-224026393	NA	SERPINE2	3.79506	-0.33405	0.00244918	0.0105026	-0.210419	0.0508844	0.498516	-0.0717485	0.465222	0.957162
chr18:58550113-58551028	NA	NA	2.63656	0.453343	0.00245012	0.0105046	0.209419	0.120749	0.599336	-0.222999	0.130101	0.915531
chr19:38425185-38426820	RASGRP4	RASGRP4,NFKBIB,RINL,CAPN12,RASGRP4	3.34419	0.343928	0.00245055	0.0105046	0.130876	0.203743	0.657105	-0.0399099	0.699325	0.965231
chr4:161580834-161581815	NA	NA	4.16113	-0.287547	0.00245108	0.0105046	-0.147183	0.110814	0.588609	0.00159129	0.984665	0.979116
chr8:16749221-16749882	NA	NA	2.66136	0.477874	0.00245128	0.0105046	0.0651374	0.602977	0.804272	0.174357	0.120914	0.915531
chr4:23956895-23957816	NA	NA	2.75242	0.411338	0.00245248	0.010508	-0.00635987	0.959596	0.864027	0.092044	0.474678	0.95774
chr11:47937506-47938582	NA	NUP160,FNBP4,DDB2,PTPRJ,PTPRJ-AS1,C1QTNF4,FAM180B,PACSIN3	2.91804	0.383224	0.00245357	0.0105091	-0.0261679	0.826704	0.846414	0.103759	0.345052	0.944651
chr19:9913433-9915157	NA	OLFM2,RDH8,COL5A3,ZNF266	3.79481	0.329357	0.0024535	0.0105091	-0.0480631	0.626178	0.81032	0.134869	0.183231	0.921206
chr1:169270967-169271613	NA	NME7,CCDC181	1.63151	-0.47498	0.00245519	0.0105143	-0.201294	0.338254	0.725502	0.0189036	0.886927	0.976548
chr5:152418300-152419532	NA	NA	2.59991	0.460198	0.00245581	0.0105153	0.2301	0.093478	0.572866	0.285686	0.0475573	0.873831
chr18:35822081-35822911	NA	NA	2.85168	-0.397451	0.002457	0.0105186	0.188072	0.148093	0.622655	0.0889535	0.426937	0.951385
chr19:3811946-3812993	NA	ZFR2,ATCAY,ANKRD24,MATK,MAP2K2,NFIC,MFSD12,FZR1,ZBTB7A,CCDC94,APBA3	3.32796	0.387702	0.00245833	0.0105197	0.233085	0.0423372	0.48443	0.0568187	0.605273	0.962591
chr19:47230289-47231671	BBC3	ZC3H4,GLTSCR1,CCDC9,GLTSCR2-AS1,SLC1A5,PRKD2,SNORD23,TPRX2P,ELSPBP1,BSPH1,TPRX1,EHD2,INAFM1,CABP5,C5AR2,LIG1,MIR3191,MIR3190,BBC3	5.00951	0.269711	0.00245861	0.0105197	0.0373556	0.615687	0.808058	0.0949423	0.276558	0.941414
chr22:12627120-12627763	NA	NA	2.48721	0.440891	0.002458	0.0105197	0.36465	0.00584494	0.33535	0.631331	9.30353e-05	0.345139
chr6:32148382-32149314	NA	PPT2	3.18301	0.394718	0.00245889	0.0105197	0.100591	0.383952	0.742131	0.0355998	0.753022	0.968477
chr20:9322744-9324078	NA	NA	2.857	0.397618	0.00246081	0.0105261	-0.0516135	0.677732	0.82204	0.0846516	0.50258	0.958687
chr11:133977603-133978507	NA	NA	2.37099	0.550185	0.00246189	0.010529	0.369433	0.0244515	0.436681	0.0231693	0.882205	0.975989
chr2:109636103-109636778	NA	SOWAHC,SEPT10,RGPD6	3.7168	-0.319104	0.00246479	0.0105396	-0.0507854	0.606222	0.805337	0.0433929	0.603001	0.962591
chr5:97470403-97471701	NA	NA	3.0299	0.39776	0.00246895	0.0105557	0.0598666	0.612859	0.80731	-0.257417	0.0417775	0.873831
chr1:109307057-109308146	MYBPHL	SYPL2,WDR47,MYBPHL,MYBPHL	2.47704	0.479887	0.00247013	0.0105566	0.0697929	0.635335	0.811425	0.0141647	0.924115	0.978154
chr10:14603508-14605734	NA	GAPDHP45,FAM107B,CDNF,HSPA14	5.62039	0.193782	0.00247016	0.0105566	-0.0269739	0.630599	0.8107	0.143876	0.0193796	0.842907
chr3:138381874-138382435	NA	MRAS,NME9,ESYT3	4.1033	-0.295529	0.00247058	0.0105566	-0.0776773	0.39811	0.747842	-0.0947279	0.267267	0.940587
chr3:50359088-50359903	TMEM115	NICN1,TMEM115,HEMK1,CYB561D2,DAG1,IFRD2,NPRL2,TMEM115	5.15739	-0.210589	0.00247123	0.0105566	-0.0244728	0.691339	0.824268	-0.0809449	0.205861	0.932395
chr5:81301280-81302079	CKMT2-AS1	CKMT2-AS1,ZCCHC9,CKMT2-AS1	5.39417	-0.206556	0.00247122	0.0105566	-0.120709	0.0582252	0.517117	0.00261557	0.96645	0.978714
chr6:71886178-71887254	RIMS1	RIMS1,RIMS1	2.83786	0.446637	0.00247297	0.0105623	0.00201623	0.987561	0.867529	0.0451001	0.736764	0.967907
chr2:240850805-240851740	NA	AGXT,KIF1A	3.05126	0.406494	0.00247423	0.0105659	0.155691	0.18857	0.64708	0.047144	0.684028	0.965095
chr18:34976844-34979569	MAPRE2	MAPRE2,ZNF396,ZNF24,ZNF397,MAPRE2	5.61026	-0.187538	0.00247714	0.0105747	-0.0953982	0.0954804	0.574496	-0.0235132	0.687014	0.965095
chr19:33063847-33065431	RHPN2	GPATCH1,RHPN2,WDR88,RHPN2	3.53367	0.335861	0.00247752	0.0105747	0.283412	0.00823185	0.358231	-0.217394	0.0439158	0.873831
chr3:124760692-124761818	NA	ITGB5,UMPS	2.80538	0.451372	0.0024773	0.0105747	-0.180197	0.183333	0.643867	0.22558	0.071692	0.893709
chr16:88802233-88804018	CDT1	GALNS,APRT,RNF166,SNAI3,CDH15,CDT1,CDT1	4.41747	0.297359	0.0024794	0.010581	-0.00310108	0.970969	0.8651	0.0817014	0.35954	0.946862
chr19:35612459-35613350	HAUS5	ZFP82,ZNF260,ZNF529,TMEM147-AS1,ZNF146,HAUS5,LRFN3,LINC00665,KMT2B,ETV2,ZNF529-AS1,ZFP14,RBM42,ZNF792,LINC01801,ZNF565,SDHAF1,HAUS5	3.52195	0.34939	0.00248113	0.0105866	0.13628	0.203715	0.657105	-0.00787582	0.942036	0.978278
chr6:408502-409196	NA	NA	3.99087	-0.297424	0.0024838	0.0105963	-0.225844	0.0130102	0.388329	-0.0663923	0.421504	0.951031
chr17:26572533-26573392	NA	NA	2.22774	0.455738	0.00248483	0.0105968	0.273647	0.101095	0.578782	0.0285184	0.835325	0.973127
chr4:22240338-22241631	NA	NA	3.03517	0.416395	0.00248467	0.0105968	0.171302	0.181972	0.642706	0.294939	0.0283765	0.84975
chr6:62528999-62529738	NA	NA	2.14715	0.533778	0.00248517	0.0105968	0.321719	0.0603259	0.521314	0.300003	0.0740828	0.898347
chr2:16112552-16113598	NA	NA	2.89284	0.418253	0.00248818	0.0106079	0.229101	0.0727012	0.541166	-0.10279	0.437555	0.952543
chr2:203014004-203015026	WDR12	NBEAL1,NOP58,WDR12,RPL7P14,WDR12	6.42048	-0.18013	0.00248977	0.0106129	-0.105754	0.0505578	0.497738	-0.0338261	0.546679	0.960959
chr10:123309469-123310230	NA	NA	4.53236	-0.275322	0.00249162	0.0106176	-0.0434852	0.60205	0.803868	-0.0564228	0.458214	0.956636
chr4:154743453-154744487	NA	NA	3.10047	0.411999	0.00249169	0.0106176	0.173072	0.173837	0.637829	-0.0930471	0.438707	0.952693
chr6:163711486-163713329	NA	NA	5.42325	-0.223753	0.00249257	0.0106196	-0.0923316	0.181306	0.642442	-0.0913556	0.177524	0.921206
chr2:67974323-67975465	NA	LINC01812	4.08236	-0.30217	0.00249389	0.01062	-0.102464	0.258299	0.688345	0.015077	0.859608	0.974168
chr5:82812223-82813314	NA	RPL5P16	3.76268	-0.296312	0.00249333	0.01062	-0.114774	0.251588	0.686034	-0.0709395	0.416469	0.95047
chr7:120102688-120103824	NA	NA	2.4945	0.456713	0.00249366	0.01062	0.0697096	0.610579	0.806548	-0.176051	0.223991	0.933885
chr1:3269290-3270085	NA	NA	2.46045	0.496787	0.00249507	0.0106232	-0.0984031	0.507608	0.781506	0.167643	0.267983	0.940719
chr1:71364691-71366284	NA	NA	3.02893	0.369721	0.00249612	0.0106259	-0.109354	0.340864	0.726839	0.0811021	0.469942	0.95774
chr1:223620425-223621098	NA	CAPN8,CAPN2	3.92605	-0.320392	0.00249742	0.0106297	-0.00799492	0.93493	0.86137	-0.0926262	0.282752	0.941414
chr3:179071230-179072294	ZMAT3	ZMAT3,PIK3CA,ZNF639,ZMAT3	5.10816	-0.227757	0.00249812	0.0106309	-0.0656273	0.340215	0.726449	-0.0730533	0.297123	0.941896
chr7:102285967-102288093	SH2B2	SH2B2,CUX1,ORAI2,POLR2J,ARMC10,COL26A1,PRKRIP1,POLR2J3,ALKBH4,LRWD1,MIR4285,SH2B2	5.49596	0.204292	0.00250041	0.0106389	-0.0978093	0.0984814	0.577059	0.0359617	0.563663	0.96198
chr12:8126379-8127724	NA	CLEC4A,POU5F1P3	2.85435	0.424558	0.00250203	0.010644	-0.055095	0.66787	0.820191	0.0327046	0.789516	0.971315
chr3:46987664-46988457	NA	CCDC12,NBEAL2,BOLA2P2,XCR1,SMARCC1,PTH1R,KLHL18,NRADDP	3.1574	0.376392	0.00250366	0.0106492	0.129741	0.241936	0.680189	0.00221004	0.98515	0.979116
chr1:2642472-2643573	NA	MMEL1,ACTRT2,FAM213B,MORN1,PANK4	4.01119	0.284551	0.00250539	0.0106548	0.0287796	0.733717	0.830673	0.0272057	0.758737	0.968873
chr21:26140030-26141199	NA	APP	4.4595	-0.246074	0.00250762	0.0106625	-0.0741268	0.322038	0.718598	-0.00173614	0.981172	0.979116
chr11:120224555-120225549	NA	POU2F3,OAF	3.14649	0.360945	0.00251009	0.0106712	0.183918	0.0991961	0.577292	-0.0147694	0.895803	0.977375
chr2:187348937-187349896	NA	CALCRL,GAPDHP59,RNU6-989P	3.32984	-0.345794	0.00251117	0.0106741	0.318109	0.00361344	0.303326	-0.0559128	0.538576	0.959553
chr1:84424872-84425908	NA	DNASE2B,UOX,SAMD13,PRKACB	3.58836	-0.351272	0.00251213	0.010675	0.048272	0.646927	0.814438	0.0228175	0.793934	0.971867
chr8:141871767-141872287	NA	NA	2.27176	0.554458	0.0025123	0.010675	-0.0878401	0.564703	0.795609	-0.290139	0.1079	0.914499
chr9:30301250-30302041	NA	NA	4.00678	-0.333005	0.00251263	0.010675	-0.159693	0.128499	0.605671	0.0174929	0.85289	0.974168
chr2:43305008-43306256	NA	RNU6-958P,ZFP36L2,HAAO	4.66285	-0.249307	0.00251447	0.010681	0.0130721	0.862445	0.852233	-0.0101316	0.883336	0.975989
chr12:586428-587295	LOC105369595	LOC105369595	2.08892	0.57485	0.00251704	0.0106881	0.0746002	0.655636	0.817183	0.213016	0.203542	0.932395
chr17:81365135-81366148	NA	NA	2.64587	0.463538	0.00251738	0.0106881	-0.0116466	0.92817	0.860521	-0.0065464	0.962786	0.978302
chr5:129218916-129219915	NA	NA	2.39831	0.457175	0.00251666	0.0106881	0.108532	0.460036	0.768461	-0.0562604	0.694448	0.965095
chr22:24189368-24190161	NA	SUSD2,POM121L9P,CABIN1,GGT5	2.66612	0.458816	0.00251808	0.0106893	0.244615	0.0631712	0.524079	-0.123671	0.350903	0.946829
chr10:27503934-27504736	RAB18	MASTL,RAB18,RAB18	5.6557	-0.199434	0.00252158	0.0107006	-0.0830365	0.169843	0.636584	0.0290876	0.637919	0.962591
chr16:27549537-27550385	GTF3C1	IL21R-AS1,GTF3C1,GTF3C1	5.82229	-0.202649	0.00252116	0.0107006	-0.05201	0.396618	0.747554	-0.0985583	0.126596	0.915531
chr14:102078902-102079943	NA	NA	2.5969	0.527789	0.00252225	0.0107017	-0.154361	0.195117	0.651854	0.0820077	0.527871	0.958687
chr2:205293217-205294043	NA	NA	3.81818	-0.33031	0.00252402	0.0107075	-0.10784	0.310259	0.712649	-0.0297204	0.749129	0.968157
chr1:97920533-97921611	DPYD	DPYD,DPYD	5.66206	-0.202131	0.00252507	0.0107084	-0.0292439	0.622748	0.809602	0.00870541	0.884725	0.976335
chr9:85970578-85972243	NA	GOLM1,NAA35	3.09067	0.328524	0.00252475	0.0107084	0.30879	0.00712769	0.349581	0.243115	0.0181299	0.842907
chr4:120052768-120053407	NA	NA	3.73773	-0.308996	0.00252634	0.0107102	-0.018976	0.85451	0.850387	-0.276396	0.00326298	0.780823
chr6:87321998-87323165	SMIM8	ZNF292,SMIM8,LINC01590,SLC35A1,C6orf163,GJB7,SMIM8	5.04972	-0.225304	0.00252602	0.0107102	-0.14567	0.0368255	0.470245	0.0172379	0.805371	0.972064
chr12:40513818-40514546	NA	NA	2.23026	0.46691	0.00252865	0.0107165	0.0502626	0.743215	0.832197	-0.149369	0.353688	0.946862
chr5:141492128-141492995	PCDHGC5	PCDHGC5	2.98391	0.378978	0.00252857	0.0107165	0.0602814	0.604063	0.804704	-0.0784528	0.500323	0.958687
chr4:64265753-64266694	NA	NA	2.38262	0.475552	0.00252933	0.0107176	-0.0360428	0.80575	0.842707	-0.101125	0.530851	0.958959
chr11:129314207-129314847	NA	ARHGAP32	3.26434	-0.39388	0.0025304	0.0107186	-0.0603692	0.625813	0.810265	0.0148831	0.888615	0.976632
chr9:124277805-124278594	NA	NEK6,DENND1A	2.87017	0.424601	0.00253014	0.0107186	0.0761705	0.534811	0.788659	-0.0819985	0.466867	0.957386
chr1:56525432-56526011	NA	RPL21P23	4.26142	-0.264622	0.00253468	0.010735	-0.196614	0.0181447	0.41103	-0.110839	0.144494	0.917226
chr5:134140443-134141435	NA	TCF7,CTB-3M24.3,C5orf24,VDAC1,SKP1,CDKL3,MTND4LP30,JADE2,CDKN2AIPNL,SAR1B,UBE2B,PPP2CA	3.1383	0.336336	0.00253935	0.010753	0.183601	0.0803751	0.553182	0.0294337	0.765821	0.969233
chr10:10408746-10409617	NA	NA	2.38802	0.522707	0.00254127	0.0107563	0.335977	0.0316509	0.455398	0.0240276	0.878622	0.975539
chr11:75825893-75827169	NA	DGAT2,MOGAT2,THAP12,UVRAG,ARRB1	3.51153	0.325007	0.00254323	0.0107563	0.125945	0.221322	0.666936	0.0259753	0.778273	0.97067
chr14:76772576-76774008	NA	ANGEL1,VASH1	5.23593	-0.231246	0.0025439	0.0107563	0.0327146	0.643017	0.813427	-0.0982681	0.150309	0.919525
chr17:40176906-40177844	RAPGEFL1	MIR6866,CASC3,MSL1,CDC6,RAPGEFL1,RAPGEFL1	3.72077	0.294052	0.00254169	0.0107563	-0.0475833	0.578617	0.79869	0.0757315	0.391418	0.948018
chr2:197452963-197454123	COQ10B	HSPE1,HSPD1,GTF3C3,BOLL,ANKRD44,PLCL1,COQ10B,RNU6-1029P,COQ10B	6.87835	-0.171374	0.00254179	0.0107563	-0.0502523	0.344052	0.728128	-0.0723582	0.174359	0.921043
chr2:6855827-6857409	NA	RSAD2,CMPK2,NRIR	3.35488	0.330033	0.00254367	0.0107563	0.154159	0.163561	0.633905	0.0382786	0.685103	0.965095
chr5:10249257-10251014	ATPSCKMT	ROPN1L-AS1,CCT5,CTD-2154B17.1,SNHG18,MARCH6,CMBL,ROPN1L,FAM173B,ATPSCKMT	5.75524	-0.196321	0.0025429	0.0107563	-0.0390966	0.507718	0.781506	-0.0180931	0.759578	0.969051
chr7:56105552-56106851	CHCHD2	CHCHD2,SUMF2,CCT6A,GBAS,PSPHP1,ZNF713,PHKG1,CHCHD2	5.47357	-0.193872	0.00254377	0.0107563	-0.0881965	0.134452	0.609505	-0.0687336	0.248089	0.93777
chr8:101223544-101224513	NA	NA	2.79007	0.386716	0.0025422	0.0107563	-0.126712	0.302045	0.710032	0.101119	0.389795	0.948018
chr22:20781462-20782777	NA	SERPIND1,SNAP29	3.85005	0.291386	0.00254439	0.0107566	0.00620467	0.947275	0.862752	0.0390637	0.641242	0.962591
chr1:62783567-62784529	ATG4C	ATG4C,DLEU2L,ROR1,FOXD3,EFCAB7,ATG4C	5.66018	-0.219521	0.00254556	0.0107598	-0.142922	0.0369507	0.470669	-0.0450377	0.489865	0.958358
chr4:8419099-8420095	NA	TRMT44,HTRA3,SH3TC1,GMPSP1,ACOX3	3.81328	0.303819	0.00254654	0.0107622	0.269451	0.00932612	0.366169	0.109617	0.239024	0.936937
chr12:24814217-24815348	NA	BCAT1,RN7SL38P	3.49979	-0.305712	0.00254813	0.0107632	-0.0535805	0.586706	0.800756	0.0647519	0.459613	0.956845
chr14:18692966-18693565	NA	NA	1.97504	0.594629	0.00254857	0.0107632	-0.00734033	0.966759	0.864859	-0.0965168	0.525822	0.958687
chr2:196299735-196300362	NA	NA	4.58532	-0.297354	0.0025485	0.0107632	-0.201187	0.02667	0.442917	-0.0394305	0.648629	0.962591
chr5:134647725-134649321	SEC24A	TXNDC15,SAR1B,SEC24A	5.3776	0.206575	0.00254748	0.0107632	0.0617775	0.32389	0.719521	0.0622812	0.338926	0.944651
chr9:12474643-12475862	NA	NA	2.67893	0.45369	0.00254888	0.0107632	0.0714426	0.611381	0.806548	0.0182947	0.904407	0.977882
chr15:20311504-20312156	NA	NA	2.10769	0.517411	0.00255137	0.0107702	0.348085	0.0210403	0.42554	0.108784	0.496719	0.958687
chr8:92668340-92669170	NA	NA	3.43757	-0.34472	0.00255117	0.0107702	0.075626	0.47749	0.773303	-0.121072	0.213204	0.932534
chr10:56090982-56092303	NA	NA	2.9331	0.421137	0.00255257	0.0107709	0.149418	0.241271	0.679731	-0.0283175	0.833007	0.973127
chr7:5420152-5421800	TNRC18	RNF216P1,RPL22P16,USP42,TNRC18,FBXL18,TNRC18	4.21877	0.283935	0.00255279	0.0107709	0.0177321	0.830761	0.84733	-0.0858179	0.314419	0.942828
chr7:62398248-62399378	NA	NA	2.881	0.449747	0.00255217	0.0107709	0.0407048	0.759262	0.835175	0.23396	0.1172	0.915381
chr10:125719057-125719920	EDRF1	UROS,FLJ37035,EDRF1	6.01661	-0.190512	0.00255536	0.0107747	-0.184256	0.00217643	0.280955	0.0193542	0.747989	0.967997
chr17:76141027-76141758	FOXJ1	MFSD11,METTL23,FOXJ1,UNK,CDK3,TRIM65,NUP85,FOXJ1	2.84833	0.408997	0.00255534	0.0107747	0.125728	0.307516	0.712079	-0.177341	0.166301	0.921043
chr19:18557490-18558977	KXD1	UPF1,UBA52,KXD1,CRLF1,KXD1	4.28202	0.278753	0.00255463	0.0107747	-0.0720456	0.378295	0.740918	0.0161404	0.85151	0.974168
chr5:97937819-97939155	NA	NA	2.88264	0.412303	0.00255467	0.0107747	-0.0956361	0.432973	0.760411	0.127615	0.323532	0.943289
chr2:180523222-180524356	NA	SCHLAP1	4.68626	-0.257424	0.00255651	0.0107778	-0.143703	0.081713	0.555438	-0.0874109	0.240168	0.936937
chr13:110160252-110161827	NA	ANKRD10-IT1	3.89108	-0.274478	0.00255712	0.0107786	-0.0786903	0.3439	0.728034	-0.110482	0.20991	0.932395
chr2:46469990-46471355	NA	TMEM247,MCFD2,TTC7A,RHOQ,RN7SL817P	4.84736	-0.231988	0.00255944	0.0107835	-0.0182781	0.800294	0.841952	0.0379485	0.579794	0.96199
chr5:114363119-114364015	NA	RN7SKP89	2.33652	0.49585	0.00255961	0.0107835	0.0573884	0.719615	0.828187	-0.251145	0.131761	0.915531
chr5:150511708-150512843	NA	HMGXB3,ZNF300,NDST1,TIGD6,ZNF300P1,RPL7P1,NDST1-AS1,RPS14,SYNPO,MYOZ3,TCOF1	3.38028	0.340299	0.00255998	0.0107835	0.011174	0.905049	0.85694	0.17909	0.0632633	0.890693
chr7:230460-232087	NA	SUN1	3.30491	0.37685	0.0025597	0.0107835	-0.111763	0.327967	0.721372	-0.0461736	0.707644	0.965445
chr1:69910791-69911790	NA	PIN1P1	4.30233	-0.279359	0.00256079	0.0107852	-0.0024415	0.975756	0.865914	-0.0209787	0.798901	0.971867
chr5:178203988-178205666	HNRNPAB	ZFP2,ZNF454,ZNF879,ZNF354C,ZNF354B,HNRNPAB,CLK4,RMND5B,MXD3,B4GALT7,RPL21P60,ZNF354A,HNRNPAB	6.226	-0.171098	0.00256322	0.0107937	-0.0887063	0.0843413	0.560636	-0.0290158	0.58348	0.962591
chr17:30961093-30962143	NA	UTP6,SUZ12,ATAD5,SH3GL1P2,TEFM,SMURF2P1,SUZ12P1,RNF135,LRRC37BP1,ADAP2,EVI2A,CRLF3	2.74148	0.42877	0.00256597	0.0108035	0.393627	0.00642461	0.345338	0.225563	0.0928691	0.908698
chr22:17777063-17777954	LINC00528	BID,MICAL3,CECR5,BCL2L13,CECR2,LINC00528	4.28712	0.273682	0.00256702	0.0108061	0.0995338	0.226201	0.669902	-0.00763517	0.925351	0.978278
chr13:72726993-72728059	MZT1	BORA,MZT1,PIBF1,MZT1	6.78253	-0.187078	0.00256858	0.0108076	-0.0926176	0.105401	0.583616	-0.0739556	0.201793	0.930723
chr17:4160724-4163269	NA	CYB5D2,OR1E2,OR3A4P,OR1D3P,ZZEF1,ANKFY1	4.19325	0.283131	0.00256863	0.0108076	0.0638448	0.448735	0.765689	-0.0885388	0.314979	0.942836
chr2:116224321-116224848	NA	NA	2.16555	0.566606	0.00256788	0.0108076	0.282057	0.0892504	0.56766	-0.00102018	0.995311	0.979116
chr1:112713858-112716680	PPM1J	PPM1J,MOV10,CTTNBP2NL,PPM1J	6.11811	0.166448	0.00257022	0.0108107	-0.0384134	0.436952	0.761675	-0.0323033	0.538876	0.959553
chr2:96509155-96510019	NEURL3	NEURL3,NEURL3	2.97507	0.399585	0.00256986	0.0108107	-0.0573548	0.611606	0.806559	0.114571	0.308466	0.942719
chr15:99733001-99733838	LYSMD4	LYSMD4,LRRC28,TTC23,DNM1P46,LYSMD4	5.92848	-0.192441	0.0025719	0.0108143	-0.0885899	0.128487	0.605671	-0.0394124	0.52035	0.958687
chr8:50074867-50075601	NA	NA	2.30425	0.506003	0.00257165	0.0108143	0.197283	0.209416	0.661197	-0.0740073	0.635953	0.962591
chr13:28718193-28719302	SLC46A3	SLC46A3,POMP,RNU6-53P,SLC46A3	6.0922	-0.176311	0.00257295	0.0108169	-0.131783	0.0153039	0.398096	-0.0702719	0.196399	0.928961
chr10:29623274-29624262	NA	SVIL,RNU6-908P,MIR604	2.58898	0.475928	0.00257528	0.0108232	0.1667	0.216775	0.664728	0.137059	0.281325	0.941414
chr3:4308892-4310155	NA	NA	4.96027	-0.251038	0.00257507	0.0108232	0.0095667	0.906126	0.857193	0.00655853	0.928576	0.978278
chr19:2090077-2090952	NA	SF3A2,CIRBP,MKNK2,LINC01775,ZNF77,C19orf24,BTBD2,SCAMP4,RPS15,MOB3A,CSNK1G2,MIDN,IZUMO4,C19orf35,GADD45B,REXO1,DOT1L,OAZ1,KLF16	3.64511	0.319459	0.0025779	0.0108324	-0.0364768	0.704124	0.826217	0.229726	0.0234497	0.843013
chr12:127237036-127238606	NA	NA	3.66524	0.308446	0.00257938	0.0108368	0.0756309	0.465194	0.769447	-0.156883	0.110711	0.914499
chr10:60778078-60778704	CDK1	ANK3,CDK1,CDK1	5.63668	-0.230846	0.00258122	0.0108411	-0.201556	0.00577687	0.33535	-0.0884695	0.218181	0.933488
chr4:105014202-105015119	NA	RNU6-351P	3.04827	-0.374798	0.002581	0.0108411	0.134468	0.268905	0.69429	0.0105033	0.921839	0.978107
chr6:68292819-68293836	NA	NA	2.59888	0.421125	0.00258182	0.0108418	0.0443325	0.714045	0.827618	0.439238	0.0018719	0.704689
chr7:67377686-67378691	NA	NA	3.02715	0.395312	0.00258282	0.0108442	0.197326	0.110851	0.588609	0.10528	0.420356	0.951031
chr7:69183951-69185098	NA	NA	2.77331	0.411895	0.00258357	0.0108444	0.115257	0.375413	0.739611	0.102057	0.387905	0.948018
chr9:110047922-110050138	AKAP2	AKAP2,AKAP2	4.77145	0.228603	0.00258371	0.0108444	0.119894	0.0772329	0.546565	0.0401696	0.573826	0.96199
chr20:29689374-29690117	NA	CFTRP2	2.44311	0.484708	0.00258453	0.0108461	0.0112384	0.939697	0.861904	-0.0145876	0.938501	0.978278
chr10:120851017-120852172	WDR11	WDR11,RPL21P16,SEC23IP,WDR11-AS1,WDR11	5.49514	-0.222449	0.00258567	0.010848	-0.157198	0.0267862	0.443312	-0.0103618	0.876572	0.975229
chr10:130695833-130696995	NA	NA	2.40438	0.500086	0.00258667	0.010848	-0.0265493	0.862297	0.852205	0.410525	0.0118681	0.84118
chr11:1228104-1229317	NA	NA	3.0817	0.403147	0.00258925	0.010848	0.123677	0.261574	0.690379	-0.0530797	0.656656	0.962591
chr11:79387274-79387945	NA	NA	3.66956	-0.345652	0.00258883	0.010848	-0.198534	0.0869379	0.562655	-0.102638	0.29199	0.941414
chr12:40011110-40012060	NA	SLC2A13,RPL30P13	3.88491	-0.293643	0.00258689	0.010848	-0.0419876	0.641212	0.813215	0.0257683	0.768252	0.969556
chr14:95418119-95419389	NA	NA	2.84012	0.461559	0.00258758	0.010848	0.167901	0.206931	0.658958	0.0611117	0.641366	0.962591
chr16:81730016-81731303	NA	CMIP	3.72325	0.282157	0.00258659	0.010848	-0.16205	0.0697388	0.536908	0.0636708	0.469148	0.95774
chr3:196122432-196123597	NA	MUC4,TFRC,RNU7-18P,UBXN7,SENP5,MUC20,FBXO45,LINC00885	2.97241	0.410755	0.00258747	0.010848	0.142434	0.244173	0.682133	-0.0541757	0.65683	0.962591
chr6:11771886-11772910	NA	ADTRP,HIVEP1,TMEM170B,NEDD9	3.06789	0.362731	0.00258961	0.010848	0.0703619	0.5325	0.787687	-0.0898651	0.378229	0.948018
chr6:46652640-46653458	CYP39A1	TDRD6,SLC25A27,PLA2G7,CYP39A1,RCAN2,CYP39A1	4.87401	-0.234579	0.0025885	0.010848	-0.0813285	0.246788	0.68334	-0.10346	0.154755	0.919813
chr7:48963949-48964715	NA	NA	3.20131	-0.351293	0.00258806	0.010848	-0.274446	0.0171775	0.408643	0.033265	0.74129	0.967997
chr5:176609603-176610545	GPRIN1	FAF2,ZNF346,MXD3,GPRIN1	3.78308	0.322312	0.00259296	0.0108602	-0.0605837	0.524335	0.785748	0.0813185	0.39342	0.948018
chr10:49407425-49408267	NA	PGBD3,C10orf71-AS1	2.61275	0.452385	0.0025942	0.0108637	-0.117126	0.408554	0.751748	0.296128	0.0357836	0.869577
chr14:89040293-89041307	NA	MPPE1P1	4.31142	-0.254941	0.0025947	0.010864	-0.0741396	0.330622	0.722396	0.102101	0.165918	0.921043
chr9:117717960-117718824	NA	TLR4,RNU6-1082P	3.61541	-0.350448	0.00259729	0.0108731	-0.138593	0.194465	0.651394	0.0973097	0.31158	0.942719
chr14:80941278-80942314	NA	GTF2A1,NMNAT1P1,CEP128,TSHR	5.64253	-0.23185	0.00260033	0.010884	-0.16238	0.0215851	0.427969	-0.0756005	0.292118	0.941414
chr2:241507728-241509144	STK25	CAPN10-AS1,SEPT2,FARP2,HDLBP,ANO7,STK25,STK25	5.72527	-0.190941	0.00260144	0.0108851	-0.131391	0.0228244	0.432932	-0.0636733	0.274613	0.941414
chr4:185142782-185143987	SLC25A4	CFAP97,SLC25A4,SLC25A4	3.55016	0.299114	0.00260145	0.0108851	0.0486616	0.61211	0.806744	-0.0214059	0.828138	0.972666
chr11:43547651-43549417	NA	MIR129-2,HSD17B12,C11orf96,CTBP2P6	3.66424	0.344866	0.00260233	0.0108853	0.133038	0.192933	0.650665	0.1507	0.146215	0.918962
chr9:123375275-123376474	NA	CRB2,MIR601,DENND1A,STRBP	3.16141	0.357183	0.002602	0.0108853	0.0384993	0.721571	0.82838	0.135034	0.222504	0.933885
chr4:69095188-69096549	NA	UGT2B7,UGT2B28,UGT2A3	2.6597	0.444545	0.00260303	0.0108865	0.205661	0.127248	0.605122	-0.0248885	0.851176	0.974168
chr5:80257054-80258048	SERINC5	PAPD4,CTD-2201I18.1,THBS4,DHFR,SERINC5,SERINC5	4.73906	-0.226383	0.00260494	0.0108909	-0.105486	0.12591	0.603863	-0.0737331	0.25955	0.940552
chr6:162184235-162184954	NA	NA	3.64658	-0.310251	0.00260462	0.0108909	-0.146112	0.122594	0.601496	-0.00899832	0.918411	0.978107
chr22:43897698-43898477	NA	EFCAB6,PNPLA3,SULT4A1,MPPED1,PNPLA5	2.34083	0.519283	0.0026055	0.0108914	-0.00554433	0.969806	0.864947	-0.101473	0.484925	0.95774
chr12:131603720-131604901	NA	EP400,DDX51,SFSWAP	2.93352	0.401978	0.00260735	0.0108974	0.203448	0.101173	0.578782	-0.0830564	0.521851	0.958687
chr1:125181384-125182157	NA	NA	3.61484	0.365361	0.00260884	0.0109019	0.0379398	0.701741	0.825844	0.410107	0.0026436	0.780823
chr12:108605120-108606163	NA	SART3,PWP1,PRDM4,UBE3B,LINC01486,ALKBH2,TMEM119	2.73874	0.450361	0.00260939	0.0109024	0.138666	0.319653	0.717287	-0.218234	0.0820871	0.905046
chr9:70258236-70259377	SMC5-AS1	SMC5,MAMDC2-AS1,SMC5-AS1,PTAR1,MAMDC2,RPL24P8,SMC5-AS1	5.86686	-0.195894	0.00261024	0.0109042	-0.122886	0.0387087	0.475923	-0.0212125	0.725264	0.967807
chr1:164716889-164717561	NA	PBX1	3.65983	-0.34499	0.00261095	0.0109054	-0.0131539	0.906171	0.857201	-0.0629617	0.528978	0.958903
chr5:143008822-143009714	NA	ARHGAP26,NR3C1,ARHGAP26-IT1	4.22955	0.260848	0.00261176	0.010907	0.203684	0.00841562	0.360158	-0.0404866	0.605943	0.962591
chr16:4327696-4328600	NA	PAM16,CORO7,GLIS2-AS1	2.81498	0.459019	0.00261353	0.010911	-0.000795385	0.995086	0.868186	0.128244	0.308178	0.942719
chr2:241217232-241219046	NA	ANO7,FARP2	4.47815	0.241323	0.00261357	0.010911	-0.0155865	0.825723	0.846198	-0.0151497	0.837308	0.97318
chr1:26786456-26788547	PIGV	HMGN2,ZDHHC18,NPM1P39,RPS6KA1,PIGV,RPL17P9,ACTG1P20,SFN,MIR1976,GPATCH3,NUDC,WASF2,FAM110D,WDTC1,ZNF683,ARID1A,SLC9A1,PIGV	4.8301	0.242152	0.00261476	0.0109142	0.070528	0.30006	0.709135	0.138329	0.0620109	0.890693
chr10:115092461-115093752	ATRNL1	ATRNL1,ATRNL1	3.20109	0.361092	0.00261867	0.0109287	0.0691557	0.542959	0.790687	0.114028	0.322923	0.943289
chr7:154574525-154575883	NA	NA	3.37475	0.368461	0.00261983	0.0109318	0.0153414	0.89099	0.855552	0.0954272	0.444051	0.95335
chr14:75542412-75543208	NA	FLVCR2,TTLL5,BATF,FOS,JDP2	4.25709	-0.274715	0.00262078	0.010934	-0.124678	0.139779	0.613572	-0.0471352	0.562848	0.961934
chr19:41233659-41234249	NA	AXL,TRK-TTT10-1	3.77083	-0.276817	0.00262252	0.0109377	-0.0583776	0.510171	0.781715	-0.175179	0.0248506	0.843013
chr19:49210107-49210836	NA	SNRNP70,C19orf73,PPFIA3,LIN7B,NTF4,CGB7,CD37,SLC6A16,KCNA7,CCDC155,SLC17A7,SLC6A21P,TRPM4	2.36464	0.542669	0.00262226	0.0109377	0.283598	0.0636221	0.524588	0.239555	0.156116	0.919922
chr14:21024356-21025474	TPPP2	TRAV13-1,TPPP2,TPPP2	2.64319	0.485025	0.00262707	0.0109494	0.063272	0.657392	0.81731	0.0901003	0.5425	0.959683
chr2:228245593-228246493	NA	NA	2.46923	0.479494	0.00262658	0.0109494	0.251609	0.103237	0.581635	0.299486	0.0565343	0.890423
chr4:185019589-185020728	HELT	HELT	2.61612	0.389864	0.00262671	0.0109494	0.34816	0.00764636	0.356664	-0.392113	0.00292639	0.780823
chr6:1389893-1390780	MIR6720	FOXF2,MIR6720	2.98634	0.406603	0.00262745	0.0109494	0.016295	0.895566	0.856305	0.121472	0.326898	0.943789
chr7:34681007-34682798	NA	NA	3.1846	0.379176	0.00262744	0.0109494	0.136205	0.202985	0.656655	0.0627871	0.599338	0.962591
chr12:5002643-5003546	NA	KCNA1	2.87091	0.456454	0.00263051	0.0109533	0.0276552	0.840675	0.848774	0.0821933	0.538425	0.959553
chr2:196068222-196069171	DNAH7	DNAH7,SLC39A10,DNAH7	5.06128	-0.214576	0.00263013	0.0109533	-0.0448199	0.50326	0.780456	-0.0326799	0.603166	0.962591
chr22:43163676-43164422	NA	TSPO,MCAT,TTLL12	2.65025	0.455998	0.00262943	0.0109533	0.178332	0.219571	0.66611	0.00138845	0.99202	0.979116
chr3:171184308-171185735	NA	MIR569	2.97387	0.407252	0.00262898	0.0109533	0.241993	0.0735267	0.542159	0.100914	0.379853	0.948018
chr3:62873656-62874738	CADPS	CADPS,CADPS	2.86493	0.43004	0.00263037	0.0109533	0.162753	0.237074	0.677356	0.190508	0.156103	0.919922
chr15:66650388-66651663	NA	LINC01169	4.56315	-0.236909	0.00263105	0.0109537	-0.0476507	0.507694	0.781506	-0.097518	0.156803	0.919922
chr12:52948921-52950194	KRT8	PFDN5,SP1,IGFBP6,KRT18,KRT8,AAAS,KRT71,EIF4B,KRT8	3.35152	0.356892	0.00263268	0.0109588	-0.0437118	0.667417	0.820191	-0.0914748	0.381583	0.948018
chr7:101137054-101138878	NA	GIGYF1,PPP1R35,STAG3L5P,PCOLCE,NAT16,EPHB4,GNB2,MOSPD3,SAP25,SERPINE1,AP1S1	4.69987	0.23572	0.00263365	0.010961	0.0758576	0.265023	0.691716	-0.000984519	0.988804	0.979116
chr10:96646498-96647204	NA	PIK3AP1,LCOR,MIR607,TM9SF3	3.03808	0.400511	0.00263665	0.0109712	0.124745	0.308852	0.712531	-0.0158514	0.890157	0.976956
chr20:30422831-30423887	NA	NA	2.55713	0.480902	0.00263696	0.0109712	-0.00245757	0.986703	0.867529	-0.110158	0.46998	0.95774
chr18:80262250-80263425	NA	NA	3.22484	0.426611	0.00264054	0.0109829	0.229815	0.0747368	0.543602	0.169709	0.151966	0.919813
chr3:190513515-190515107	IL1RAP	TMEM207,CCDC50,IL1RAP,GCNT1P3,IL1RAP	6.47877	-0.180037	0.0026406	0.0109829	-0.112053	0.0400785	0.478133	-0.0387452	0.476255	0.95774
chr1:61641092-61642777	NA	RNU6-1177P,NFIA-AS2,M	4.45272	-0.244402	0.00264427	0.0109964	0.0373953	0.620434	0.809262	0.0116539	0.874956	0.974922
chr22:49960125-49962813	PIM3	ALG12,ZBED4,TRABD,PIM3,MIR6821,IL17REL,PIM3	6.47879	0.202031	0.00264547	0.0109996	0.0182319	0.753696	0.833717	0.0271068	0.67377	0.96415
chr16:87868166-87869890	SLC7A5	KLHDC4,TRAPPC2L,CA5A,BANP,ZCCHC14,MAP1LC3B,FBXO31,SLC7A5,SLC7A5	4.81335	0.253635	0.00264606	0.0110002	-0.00990014	0.889279	0.855284	0.0336127	0.687055	0.965095
chr8:79879831-79880774	NA	NA	2.61532	0.41843	0.00264667	0.011001	0.00357184	0.978565	0.866486	0.0188793	0.882722	0.975989
chr12:121799955-121801161	RHOF	ZCCHC8,PSMD9,LINC01089,KNTC1,SETD1B,HPD,ANAPC5,BCL7A,VPS33A,TMEM120B,CAMKK2,ORAI1,WDR66,KDM2B,RHOF,MLXIP,RHOF	5.14977	0.233921	0.00264743	0.0110024	-0.0407474	0.541406	0.790231	0.149325	0.0327446	0.861147
chr10:103692944-103693869	NA	SORCS3-AS1,SLK,PDCD11,CALHM2,STN1,AS3MT	3.03196	0.405596	0.00264824	0.0110039	-0.00544514	0.966371	0.864766	-0.00885154	0.943572	0.978278
chr16:89925735-89926672	NA	CDK10,TUBB3	3.52844	0.333918	0.00265005	0.0110095	-0.0543167	0.574967	0.798027	-0.0420861	0.686607	0.965095
chr20:3247532-3249225	NA	ITPA,C20orf194	3.35082	0.362962	0.00265043	0.0110095	0.0519711	0.625807	0.810265	-0.0530199	0.644656	0.962591
chr8:19927598-19929297	NA	NA	3.00247	0.351811	0.00265255	0.0110165	0.105485	0.342787	0.727513	0.109133	0.321892	0.943289
chr14:103520573-103521952	CKB	MARK3,CKB,XRCC3,CDC42BPB,RPL23AP11,RNU7-160P,BAG5,APOPT1,CKB	4.33387	0.267402	0.00265328	0.0110178	0.0640641	0.397735	0.747736	-0.00535228	0.949736	0.978302
chr13:59107401-59108310	NA	NA	2.20502	0.54715	0.00265515	0.0110204	0.164537	0.320421	0.718015	0.0174811	0.926057	0.978278
chr19:53867396-53870096	MYADM	ZNF845,ZNF765,ZNF816,ZNF813,TPM3P6,LENG8-AS1,MYADM,ZNF525,ZNF665,TPM3P9,ZNF888,CDC42EP5,PRPF31,LENG1,PRKCG,ZNF761,NLRP12,MBOAT7,VSTM1,LILRA5,OSCAR,TFPT,LILRA6,LILRB2,LILRB3,CNOT3,MYADM	6.12282	0.203446	0.00265436	0.0110204	0.0431081	0.460691	0.768461	0.0221246	0.735022	0.967907
chr2:17753142-17754899	GEN1	GEN1,SMC6,GEN1	6.1619	-0.185933	0.00265519	0.0110204	-0.0699728	0.214117	0.6641	-0.0401947	0.490439	0.958471
chr21:9901030-9901695	NA	NA	2.13754	0.582907	0.00265739	0.0110277	0.241768	0.137624	0.612173	0.323649	0.0637811	0.890693
chr2:200509208-200510468	SGO2	AOX1,SGO2,SGO2	5.22722	-0.218559	0.00265799	0.0110284	-0.125963	0.0523252	0.501912	-0.0517881	0.442896	0.95335
chr6:9024488-9025467	NA	NA	2.40003	0.462711	0.00266029	0.0110362	0.0599894	0.718796	0.828187	0.064964	0.654538	0.962591
chr2:172280696-172281370	NA	ITGA6	3.83048	-0.301936	0.00266216	0.0110422	0.0402827	0.673184	0.821174	-0.0333365	0.697004	0.965231
chr6:72824784-72826345	NA	KCNQ5,MB21D1	3.64956	-0.325594	0.00266352	0.011046	-0.0141572	0.886374	0.855078	-0.00222168	0.981367	0.979116
chr15:100225250-100226057	NA	NA	2.54957	0.46394	0.0026662	0.0110553	0.0413144	0.764367	0.836824	-0.0202107	0.889471	0.976912
chr5:1539567-1540416	NA	NA	2.80022	0.475964	0.00266877	0.0110597	0.0351143	0.802311	0.842077	0.249325	0.0763925	0.899952
chr6:147106752-147107519	NA	LUADT1	3.3916	-0.345763	0.00266878	0.0110597	-0.118618	0.278534	0.698079	-0.0859726	0.387965	0.948018
chr8:140944073-140944676	NA	PTK2,DENND3,AGO2,RNA5SP278	2.89513	-0.395853	0.00266896	0.0110597	-0.00753281	0.949703	0.863112	-0.219052	0.0403008	0.873831
chr9:130461129-130462063	NA	NA	2.33318	0.523597	0.00266791	0.0110597	0.0431492	0.775122	0.838422	0.369758	0.0256559	0.843013
chr19:41327408-41329294	NA	TGFB1,CIC,NUMBL,COQ8B,SERTAD1,BLVRB,HNRNPUL1,B9D2,CEACAM4,CCDC97,TMEM91,CEACAM21,CEACAM3,CYP2A13	5.52042	0.213976	0.00267111	0.0110647	0.0421295	0.515898	0.783311	0.0329664	0.629151	0.962591
chr2:177618349-177619269	TTC30A	TTC30A,PDE11A,TTC30A	5.24313	-0.226656	0.00267147	0.0110647	-0.0910926	0.201837	0.655981	-0.012944	0.849599	0.974135
chr8:131563066-131564118	NA	NA	2.96914	0.42803	0.00267146	0.0110647	0.143925	0.250986	0.686034	-0.102384	0.46797	0.957712
chr1:92504181-92505506	NA	FAM69A,EVI5,GFI1	3.04654	0.391017	0.00267412	0.0110724	0.0740529	0.554042	0.792619	0.161638	0.183335	0.921206
chr17:39573370-39574388	NA	MLLT6	3.39008	0.350622	0.00267441	0.0110724	-0.144526	0.161176	0.631843	0.170669	0.0865151	0.906985
chr9:40991696-40992783	FRG1HP	FRG1HP,FRG1HP	7.12612	-0.152815	0.00267462	0.0110724	-0.0527139	0.255971	0.687344	0.0293087	0.522616	0.958687
chr18:33282014-33283039	NA	NA	2.88522	0.427523	0.00267516	0.0110729	0.227237	0.0770898	0.546565	0.123407	0.397445	0.948018
chr7:149725045-149725967	NA	NA	2.68875	0.42612	0.00267576	0.0110736	0.0320559	0.807268	0.842958	0.112887	0.419292	0.951031
chr17:1643265-1644608	NA	RILP,SCARF1,SLC43A2	3.90697	0.285232	0.00267629	0.011074	0.0417976	0.635315	0.811425	0.00240317	0.979047	0.979116
chr12:98397206-98397927	NA	RNU4-41P	3.91929	-0.283777	0.00267731	0.0110764	-0.181718	0.0380582	0.473807	0.0420541	0.625861	0.962591
chr20:3744830-3745477	NA	C20orf27,SPEF1,CDC25B,CENPB,AP5S1,PANK2,HSPA12B	3.17913	0.369895	0.00267972	0.0110828	-0.0419915	0.692614	0.824456	-0.156116	0.157137	0.919922
chr4:119212134-119213412	USP53	USP53,FABP2,KLHL2P1,MRPL42P1,USP53	6.00742	-0.19097	0.00267955	0.0110828	-0.101069	0.0775205	0.546985	-0.0748535	0.201762	0.930723
chr20:371744-373894	NA	TBC1D20,TRIB3,DEFB129,DEFB126,DEFB125,RBCK1,SRXN1,CSNK2A1,FAM110A	4.85227	0.231118	0.0026822	0.011089	0.103942	0.137366	0.612004	0.114618	0.114798	0.914943
chr5:1870090-1870872	NA	NA	2.17066	0.532096	0.0026825	0.011089	0.0720832	0.634303	0.81135	0.0189862	0.903443	0.977882
chr7:55964226-55965192	NA	ZNF713,SUMF2,GBAS,CHCHD2,PSPHP1,MRPS17	6.3175	-0.178542	0.00268188	0.011089	-0.171578	0.00219171	0.281758	-0.0656882	0.232835	0.935225
chr2:26172321-26173720	GAREM2	GAREM2,GAREM2	2.91294	0.40795	0.00268932	0.0111154	-0.0168241	0.886494	0.855106	-0.150276	0.243239	0.93717
chr1:180154327-180155213	QSOX1	QSOX1,ACBD6,KIAA1614,AXDND1,TOR1AIP1,CEP350,QSOX1	5.44885	-0.207938	0.00268979	0.0111155	-0.0900613	0.1492	0.62329	-0.00707274	0.910813	0.978107
chr9:129495737-129497085	NA	SPOUT1,USP20,LINC00963,C9orf106,C9orf50,SPTAN1,IER5L,CRAT,PRRX2	4.15637	0.293593	0.00269088	0.0111183	0.0224396	0.786404	0.83976	0.140929	0.104575	0.914081
chr1:233326931-233328333	MAP3K21	MAP3K21,MAP3K21	6.57817	-0.171504	0.00269134	0.0111184	-0.206276	0.000109866	0.228539	-0.0743725	0.172369	0.921043
chr21:5253383-5254519	NA	NA	2.46004	0.588389	0.00269323	0.0111235	0.0656131	0.710959	0.82703	0.275284	0.0915756	0.908698
chr6:148394063-148395269	NA	SASH1	2.91172	0.4036	0.00269344	0.0111235	0.141599	0.285759	0.701796	0.133186	0.253414	0.939588
chr17:20840708-20842057	NA	CCDC144NL-AS1,CCDC144NL,ABHD17AP6	2.83045	0.422049	0.00269388	0.0111235	0.0774197	0.530616	0.787384	0.121376	0.352184	0.946862
chr13:21637286-21638495	NA	FGF9,MICU2,RPS7P10	2.70875	0.412249	0.0026949	0.0111242	0.18569	0.137059	0.611639	-0.0705098	0.571377	0.96199
chr18:74284634-74285652	NA	CYB5A,C18orf63	3.27693	-0.343929	0.00269468	0.0111242	0.0426052	0.701063	0.82557	-0.0286742	0.77017	0.969629
chr11:75768307-75769064	LOC283214	SERPINH1,SNORD15B,LRRC32,MOGAT2,RN7SL239P,LOC283214	3.69548	0.33012	0.00269568	0.0111244	0.0540445	0.583774	0.800031	-0.0223901	0.816265	0.972251
chr14:105859378-105860396	MIR4537	TEX22,IGHJ6,MIR4537,MIR4537	3.12314	0.400922	0.00269583	0.0111244	0.0608543	0.610468	0.806548	-0.154067	0.259704	0.940552
chr2:203811515-203812154	NA	RNU6-474P,KRT18P39,CD28,CTLA4	4.8166	-0.246714	0.00269636	0.0111248	-0.00674879	0.928388	0.860521	-0.0413898	0.566165	0.96199
chr17:82496885-82497825	NA	NARF,ARL2BPP9,ALYREF,OGFOD3,HGS,NARF-IT1,SECTM1,GPS1,NPARL16,TSPAN10,SIRT7,CCDC137,RFNG,HEXDC,FOXK2,CCDC57,TBCD,UTS2R,DUS1L,LRRC45,FASN,FN3KRP,TRX-CAT1-8	4.10876	0.308902	0.00269725	0.0111267	0.0647845	0.457956	0.767811	0.103765	0.276084	0.941414
chr5:22991430-22992259	NA	NA	2.34727	0.511083	0.00269777	0.0111271	0.13272	0.371308	0.737423	-0.0803372	0.633137	0.962591
chr2:129758718-129759352	NA	NA	4.21726	-0.283502	0.00269842	0.011128	-0.313221	0.000750631	0.243781	-0.0977729	0.257156	0.940552
chr3:179346639-179348800	MFN1	MFN1,ZNF639,LRRFIP1P1,MFN1	5.9748	-0.178978	0.00270022	0.01113	-0.118769	0.0342835	0.462452	-0.0336964	0.541461	0.959613
chr4:27311485-27312340	NA	NA	2.07364	0.50669	0.00269991	0.01113	0.109321	0.463409	0.768964	0.19847	0.246107	0.93717
chr6:152974785-152975848	NA	MTRF1L	4.26739	-0.283943	0.00269971	0.01113	-0.158709	0.099445	0.577292	-0.167345	0.0566588	0.890693
chr16:11367427-11368012	NA	NA	1.99569	0.495388	0.0027012	0.0111323	0.473274	0.00813881	0.357201	0.123524	0.379669	0.948018
chr5:175443952-175445069	DRD1	DRD1	3.07619	0.411847	0.00270182	0.011133	0.0852767	0.501282	0.7804	0.0635792	0.616168	0.962591
chr2:4923892-4924460	NA	NA	2.1661	0.559151	0.00270343	0.0111379	0.222073	0.184076	0.644415	-0.0401858	0.820018	0.972273
chr17:39208731-39210246	NA	STAC2,CACNB1,RPL19	3.94753	0.304533	0.00270427	0.0111396	0.131141	0.156763	0.629204	0.0408693	0.664846	0.963131
chr2:1587585-1588620	NA	NA	3.00935	0.425583	0.00270557	0.0111432	-0.243491	0.04843	0.495568	-0.0405058	0.761485	0.969051
chr3:53130090-53131153	RFT1	RFT1,SFMBT1,RFT1	4.38782	0.274539	0.00270763	0.0111481	-0.063313	0.448405	0.765613	0.0889122	0.271176	0.940719
chr6:24574765-24575372	NA	NA	2.97212	-0.394737	0.00270745	0.0111481	-0.242032	0.0519624	0.501613	-0.036392	0.73554	0.967907
chr10:126387001-126388443	ADAM12	EDRF1-AS1,MMP21,ADAM12,SAR1AP2,ADAM12	3.2329	0.377291	0.00270905	0.0111486	0.036822	0.751067	0.833595	0.126941	0.283377	0.941414
chr22:50029810-50030800	NA	IL17REL,TTLL8	2.81878	0.4411	0.00270856	0.0111486	0.152451	0.28081	0.699198	-0.0673966	0.623523	0.962591
chr8:75313999-75314880	NA	NA	2.36106	0.508641	0.00270876	0.0111486	0.432932	0.00462728	0.318149	0.236369	0.123691	0.915531
chr11:7019735-7020784	ZNF214	ZNF214,ARFIP2,ZNF214	4.66566	-0.236918	0.00270968	0.0111494	0.0392076	0.598815	0.803663	-0.0622564	0.389529	0.948018
chr2:151904437-151905262	NA	NA	2.7786	-0.383343	0.00271049	0.0111509	0.101715	0.407745	0.751228	-0.0966765	0.396109	0.948018
chr3:93763861-93764502	NA	NA	2.45178	0.471332	0.00271222	0.0111562	-0.0708293	0.627875	0.8107	-0.0452443	0.767212	0.969556
chr8:81651751-81653409	NA	NA	3.02742	0.369126	0.00271315	0.0111583	0.282124	0.0159809	0.400288	0.000901861	0.993654	0.979116
chr1:166257303-166258668	NA	NA	3.00845	0.432875	0.00271474	0.0111595	-0.093041	0.462784	0.768964	0.285906	0.0460074	0.873831
chr1:59743213-59744217	NA	LINC01135,JUN,FGGY,MIR4711	4.00906	-0.292246	0.00271447	0.0111595	0.0351413	0.702933	0.826127	0.0803728	0.340006	0.944651
chr15:20321654-20322477	NA	NA	2.39015	0.491193	0.00271422	0.0111595	0.219124	0.100795	0.578694	0.26272	0.0864795	0.906985
chr15:67065126-67066348	LOC102723493	SKOR1,SMAD3,PIAS1,AAGAB,IQCH,LOC102723493	3.7068	0.342143	0.00271521	0.0111596	0.0581785	0.548801	0.7916	0.126879	0.228224	0.933885
chr4:56505006-56506409	ARL9	SRP72,ARL9,AASDH,ARL9	3.97151	-0.265765	0.00271648	0.0111631	0.118107	0.143985	0.619371	0.020641	0.786342	0.971315
chr17:30350793-30352776	NA	CPD,BLMH,RNU6-1267P,SLC6A4	3.84734	0.295028	0.00271887	0.0111693	-0.00478629	0.957713	0.863733	0.194958	0.0219719	0.842907
chr17:43169630-43172496	BRCA1	NBR2,TMEM106A,RAMP2-AS1,HMGN2P15,NAGLU,NBR1,RPL27,AOC3,RAMP2,AOC4P,BRCA1	5.55266	0.197394	0.00271863	0.0111693	-0.0318243	0.584694	0.800131	0.0908549	0.140202	0.915531
chr4:183553134-183554811	NA	NA	3.04785	0.42241	0.0027198	0.0111714	0.123952	0.335785	0.724741	0.00251555	0.984532	0.979116
chr12:128829695-128831006	NA	GLT1D1,SLC15A4	4.60263	-0.24375	0.00272062	0.0111729	0.00119509	0.987906	0.867529	-0.0247025	0.730921	0.967807
chr1:227946193-227948538	WNT9A	C1orf145,WNT3A,OBSCN,IBA57,MRPL55,MIR5008,WNT9A,WNT9A	4.25446	0.273023	0.00272372	0.0111785	0.0808684	0.316166	0.715882	0.0304456	0.728323	0.967807
chr10:30058676-30059879	NA	DDX10P1,RNU6-598P,EEF1A1P39,KIAA1462	3.53683	0.323696	0.00272356	0.0111785	-0.144717	0.140175	0.614063	0.109173	0.2804	0.941414
chr13:94419183-94420328	NA	DCT,TRF-GAA1-5	4.1953	-0.278834	0.00272319	0.0111785	0.105195	0.263673	0.691551	0.0557087	0.480201	0.95774
chr8:123501617-123502811	NA	NA	3.12426	-0.389433	0.00272319	0.0111785	-0.0934829	0.422646	0.756868	0.0112556	0.915222	0.978107
chr16:89827499-89828974	NA	CDK10,FANCA,SPIRE2	4.53486	0.26436	0.00272486	0.0111814	-0.044041	0.565207	0.795771	-0.0257655	0.743498	0.967997
chr4:184792376-184793658	NA	ACSL1,CASP3,PRIMPOL,MIR3945HG,CENPU,SLED1	5.2322	-0.215891	0.00272734	0.011188	-0.113132	0.08056	0.553661	0.0121434	0.846285	0.973904
chr6:132741931-132742995	NA	VNN1,VNN3	3.12392	-0.340764	0.00272711	0.011188	-0.00769528	0.942977	0.862096	-0.023067	0.804532	0.972064
chr5:69368892-69370207	NA	CCDC125,SMA4,SMN2,RAD17,OCLN,TAF9,AK6	5.9901	-0.183726	0.00272785	0.0111883	-0.149485	0.00918904	0.36372	-0.0213943	0.701378	0.965347
chr11:94493591-94494425	ANKRD49	MRE11,ANKRD49,ANKRD49	5.46513	-0.224905	0.0027295	0.0111933	-0.148818	0.0323873	0.458667	-0.0870962	0.212012	0.932395
chr4:20678115-20678884	NA	NA	3.65422	-0.296869	0.00273424	0.011211	-0.236477	0.0178177	0.408699	-0.0934243	0.27699	0.941414
chr3:33218234-33219200	SUSD5	SUSD5,SUSD5	2.73021	0.471338	0.00273555	0.0112146	0.326715	0.0277927	0.444416	-0.178648	0.184334	0.921933
chr1:112465980-112466738	WNT2B	WNT2B,CTTNBP2NL,MIR4256,WNT2B	5.18538	-0.23902	0.00273602	0.0112147	-0.0841688	0.246152	0.68332	-0.0498138	0.49104	0.958687
chr14:85471707-85472314	NA	FLRT2,LINC00911	2.82464	-0.368975	0.00273689	0.0112156	-0.00290745	0.98136	0.866909	0.064872	0.540977	0.959562
chr9:32384063-32385158	ACO1	NDUFB6,ACO1,SLC25A5P8,ACO1	5.82998	-0.192494	0.00273712	0.0112156	-0.108719	0.0610337	0.52208	0.0183609	0.751766	0.968385
chr15:51386706-51387861	NA	NA	2.30243	0.523671	0.00273802	0.0112175	0.0249289	0.876207	0.853489	0.496811	0.00314696	0.780823
chr2:97662679-97664435	ACTR1B	ANKRD36B,ZAP70,UNC50,LINC01125,ACTR1B,ACTR1B	6.52995	-0.173035	0.00273964	0.0112224	-0.142359	0.00751374	0.353482	-0.00298894	0.955332	0.978302
chr18:60425381-60426362	NA	NA	2.15323	0.594693	0.00274226	0.0112313	0.175176	0.281395	0.699545	0.410114	0.0187277	0.842907
chr14:104800195-104801135	ZBTB42	AKT1,ZBTB42,SIVA1,ZBTB42	4.47759	0.269412	0.00274316	0.0112332	-0.178542	0.0279385	0.444416	0.0322706	0.705411	0.965347
chr21:42653443-42654361	PDE9A	PDE9A,PDE9A	2.30309	0.513316	0.00274358	0.0112332	0.12121	0.434526	0.760759	0.177007	0.286125	0.941414
chr17:81733663-81734380	NA	GCGR	2.83036	0.422426	0.00274634	0.0112409	0.118938	0.349923	0.731339	0.0993889	0.407926	0.949615
chr3:121749079-121750196	GOLGB1	IQCB1,HCLS1,GOLGB1	6.07596	-0.201544	0.00274591	0.0112409	-0.0867194	0.159806	0.631175	-0.101379	0.106338	0.914499
chr18:57621282-57622366	NARS	ATP8B1,NARS,NARS	5.69106	-0.187559	0.00274683	0.0112411	0.0780396	0.171682	0.636735	-0.0318155	0.579307	0.96199
chr2:183078226-183079510	DUSP19	NUP35,NCKAP1,DUSP19,FRZB,DUSP19	4.34941	-0.266718	0.00274952	0.0112502	-0.119216	0.150565	0.624457	-0.00659219	0.935606	0.978278
chr4:48340624-48342373	SLAIN2	TEC,ZAR1,TXK,SLAIN2,SLC10A4,SLAIN2	6.96532	-0.169537	0.00274993	0.0112502	-0.145607	0.00648142	0.345338	-0.0271209	0.605835	0.962591
chr10:5975852-5978222	IL15RA	IL15RA,RPL26P28,PFKFB3,NRBF2P5,RBM17,IL15RA	5.3056	0.205574	0.00275291	0.0112606	0.0800263	0.199704	0.655037	0.129643	0.0466615	0.873831
chr17:31558650-31559984	MIR193A	RAB11FIP4,COPRS,EVI2A,RNU6ATAC7P,MIR193A	5.10195	0.224387	0.00275547	0.0112677	-0.0229421	0.722225	0.828397	0.128311	0.0597735	0.890693
chr21:10477589-10478550	TPTE	TPTE	2.42582	0.468978	0.00275552	0.0112677	0.224331	0.127663	0.605671	0.231645	0.155966	0.919871
chr2:117814325-117814937	DDX18	DDX18,CCDC93,HTR5BP,DDX18	5.62647	-0.226459	0.00275673	0.0112708	-0.130621	0.0625682	0.523787	-0.00687838	0.922894	0.978107
chr16:31201479-31203296	PYCARD-AS1	PYCARD,PYCARD-AS1,PYCARD-AS1	4.41815	0.269122	0.00275831	0.011273	-0.0428074	0.587199	0.800813	-0.01314	0.873472	0.974922
chr17:43314843-43316423	NA	NBR2,NBR1,TUBG2,VAT1,RND2,PTGES3L,PSMC3IP,LINC00854	4.45891	0.271715	0.00275824	0.011273	0.0309746	0.703646	0.826127	0.179345	0.0434002	0.873831
chr19:4374052-4375056	NA	SEMA6B,CACTIN,CHAF1A,SH3GL1,UBXN6,CACTIN-AS1,TMIGD2,FSD1,FZR1,TICAM1,APBA3,ZBTB7A,CCDC94,EBI3	3.37092	0.344548	0.00276092	0.011273	0.0394215	0.686746	0.823629	0.146213	0.166034	0.921043
chr2:113103935-113105785	NA	IL1RN,IL1B,IL36B,IL36G,IL1A	4.89411	0.226493	0.00276107	0.011273	0.146739	0.0422936	0.48443	0.0655846	0.334984	0.944239
chr2:152175039-152176427	STAM2	STAM2,RBM43,RIF1,STAM2	5.74006	-0.178638	0.00276116	0.011273	-0.00196747	0.970338	0.864997	0.0719545	0.180741	0.921206
chr3:101778720-101779806	NXPE3	NXPE3,CEP97,RPL24,SENP7,NXPE3	5.61671	-0.202034	0.00275883	0.011273	-0.231187	0.000246137	0.228539	-0.0343393	0.585844	0.962591
chr3:154783353-154784041	NA	MME,RPL9P15	3.65826	-0.322411	0.00276101	0.011273	0.0210271	0.835806	0.848206	0.0622255	0.478381	0.95774
chr3:49686177-49687371	RNF123	AMT,CDHR4,AMIGO3,GMPPB,PHF5EP,IP6K1,MST1,APEH,RBM6,RNF123	3.40322	0.358328	0.00276207	0.011273	0.0433512	0.662159	0.818663	0.0035106	0.974511	0.978796
chr4:57965477-57966170	NA	NA	2.00751	0.600299	0.00276196	0.011273	0.230348	0.197188	0.65377	0.00386033	0.983232	0.979116
chr8:126824214-126825046	NA	FAM84B,MYC,CASC11,RNU11-4P	2.90087	0.364959	0.0027597	0.011273	-0.0687734	0.562097	0.795034	0.0924197	0.420712	0.951031
chr9:127927361-127928625	PIP5KL1	PIP5KL1,ST6GALNAC4,PIP5KL1	3.57714	0.344135	0.00276142	0.011273	0.183136	0.0754458	0.545066	0.101851	0.336916	0.944239
chr18:13562340-13563781	NA	LDLRAD4,PSMG2,FAM210A,RNMT	4.81526	0.215377	0.00276261	0.0112734	0.111999	0.101241	0.578782	0.125615	0.0530392	0.888144
chr6:150924698-150925851	NA	AKAP12,ZBTB2,ARL4AP5,MTHFD1L	3.80641	-0.292246	0.00276714	0.0112901	-0.0335013	0.712419	0.82703	-0.0392411	0.645498	0.962591
chr6:32796586-32797851	NA	HLA-DOB,C4A,HLA-DRB1,HLA-DRA,HLA-DRB5,HLA-DQB2	2.95414	0.398589	0.0027679	0.0112914	0.0122439	0.917939	0.859046	0.144113	0.23315	0.935567
chr17:78412321-78413573	NA	PGS1,SOCS3,DNAH17,TNRC6C-AS1,TK1,AFMID,RNU6-638P,CYTH1,USP36,TMC6,DNAH17-AS1	5.14163	0.215411	0.00276877	0.0112931	0.0556099	0.382167	0.741614	-0.0227223	0.72267	0.967673
chr18:14450154-14451062	NA	NA	2.83671	0.395643	0.00276992	0.011296	0.152879	0.204737	0.657753	-0.0703986	0.557079	0.961838
chr8:7064712-7065639	NA	NA	2.44203	0.503424	0.0027706	0.011297	0.0557259	0.70851	0.82703	0.113754	0.462133	0.957087
chr4:112315125-112316806	NA	NEUROG2,TIFA	4.36728	-0.281746	0.0027715	0.0112989	-0.110962	0.221664	0.667024	0.0814809	0.31573	0.942901
chr3:170221875-170223189	PRKCI	PRKCI,SEC62-AS1,RPL22P1,GPR160,MYNN,PHC3,LRRIQ4,PRKCI	5.91138	-0.198427	0.00277259	0.0113016	-0.0537855	0.373261	0.738421	-0.0508034	0.402281	0.948018
chr18:75994077-75994852	NA	NA	2.36188	0.472445	0.00277458	0.0113079	0.176356	0.219779	0.666265	0.126348	0.393413	0.948018
chr19:816196-816968	MIR3187	MIR3187	2.06965	0.548947	0.00277543	0.0113095	0.40346	0.0118304	0.381249	0.0471492	0.80186	0.971908
chr8:53944746-53945478	NA	NA	3.76623	-0.306771	0.00277739	0.0113157	0.0064121	0.95097	0.863371	-0.0905833	0.325283	0.943587
chr10:113292011-113293429	NA	NA	2.82253	0.361516	0.00277893	0.0113202	0.111825	0.34022	0.726449	0.157661	0.170187	0.921043
chr13:110536087-110537639	NA	RAB20,COL4A2-AS2,COL4A2,ANKRD10,NAXD,ING1	5.12138	-0.218459	0.00278043	0.0113245	-0.0119771	0.855079	0.850387	-0.0330661	0.611213	0.962591
chr5:94111128-94112099	FAM172A	NR2F1-AS1,FAM172A	5.34023	-0.227112	0.0027809	0.0113246	-0.0485029	0.488848	0.776316	-0.0529559	0.455396	0.955617
chr1:96523918-96525211	NA	NA	2.72804	0.438931	0.00278196	0.0113256	0.0883464	0.481469	0.774594	-0.0742607	0.584117	0.962591
chr16:85253085-85254257	NA	COX6CP16	2.92424	0.426439	0.00278201	0.0113256	0.032199	0.80321	0.842089	-0.135591	0.319784	0.943033
chr5:159804229-159805563	NA	NA	3.20948	-0.333499	0.00278286	0.0113273	-0.1422	0.172828	0.637251	-0.182795	0.0595724	0.890693
chr11:17383426-17384308	NA	NCR3LG1,KCNJ11	4.22462	-0.268592	0.00278375	0.0113291	-0.0982909	0.222891	0.667896	-0.101197	0.221447	0.933885
chr6:50024995-50025963	DEFB110	DEFB110	2.46511	0.500302	0.00278455	0.0113306	0.161063	0.26033	0.689829	0.241499	0.120871	0.915531
chr5:126079447-126080587	NA	NA	2.7717	0.456005	0.0027851	0.011331	0.1206	0.361906	0.734026	0.0108707	0.935962	0.978278
chr6:66880368-66881445	NA	NA	2.24256	0.522184	0.00278714	0.0113375	0.240468	0.138502	0.612755	0.0554072	0.736239	0.967907
chr2:97230524-97231857	NA	NA	2.22814	0.425493	0.00279141	0.0113495	0.186835	0.216447	0.664728	0.0799088	0.633866	0.962591
chr6:49462792-49463584	MMUT	MUT,MMUT	5.1357	-0.219476	0.00279096	0.0113495	-0.0382774	0.56751	0.796223	-0.0131384	0.843654	0.973904
chr6:69881272-69882261	NA	COL19A1,GAPDHP42	2.83057	-0.400842	0.00279133	0.0113495	0.21932	0.0811139	0.554697	0.186792	0.115112	0.914943
chr2:29479984-29480929	NA	NA	3.95263	-0.296334	0.00279202	0.0113502	-0.064965	0.506401	0.781129	-0.0609416	0.493948	0.958687
chr22:42679583-42681100	NA	A4GALT,CYB5R3,ARFGAP3,NFAM1,SERHL2	3.8542	0.338913	0.00279369	0.0113534	0.127274	0.191033	0.648866	0.00416133	0.964373	0.978302
chr3:131962925-131963487	NA	NA	3.18304	-0.353942	0.00279337	0.0113534	-0.239763	0.0424678	0.48443	0.0215787	0.824998	0.972666
chr5:109656743-109657355	NA	MAN2A1	3.89477	-0.295269	0.00279514	0.0113575	-0.0866895	0.363825	0.73417	-0.047632	0.566497	0.96199
chr14:58297410-58299756	PSMA3-AS1	PSMA3-AS1,TOMM20L,ARID4A,ACTR10,PSMA3-AS1	6.90854	-0.161908	0.00279678	0.0113623	-0.0912094	0.0667804	0.529615	-0.0366952	0.463313	0.957087
chr1:63063021-63064464	NA	NA	2.89932	0.396793	0.00279993	0.0113692	0.0745769	0.522242	0.785318	0.494349	0.000118402	0.352766
chr10:89241771-89243476	NA	LIPA,ANKRD22,IFIT1B,CH25H,IFIT3,IFIT5,IFIT2	5.20344	-0.239719	0.00279967	0.0113692	-0.0680142	0.356633	0.733368	-0.0657759	0.337928	0.944239
chr12:117032594-117033518	NA	TESC,RFC5,FBXW8,TESC-AS1	2.72766	0.430678	0.00280037	0.0113692	-0.101971	0.429139	0.7586	0.0934215	0.4854	0.95774
chr13:101626915-101627567	NA	HMGB3P7	2.90171	0.394972	0.00280112	0.0113692	0.0507598	0.681796	0.823307	-0.00669151	0.955938	0.978302
chr16:84175290-84176142	NA	TAF1C,DNAAF1,OSGIN1,COTL1,HSDL1	4.08155	0.250026	0.00280078	0.0113692	-0.000244115	0.997635	0.868493	0.0313761	0.669863	0.963649
chr6:166360284-166361521	NA	PRR18,MPC1	4.40704	-0.249207	0.00280094	0.0113692	-0.101167	0.188999	0.647441	0.0115755	0.87402	0.974922
chr1:113811448-113812732	AP4B1-AS1	OLFML3,LRIG2,TRIM33,PHTF1,SIKE1,AP4B1-AS1,AP4B1,PTPN22,MAGI3,AP4B1-AS1	6.15369	-0.189737	0.00280278	0.0113724	-0.083277	0.150213	0.624165	-0.0616525	0.281252	0.941414
chr8:109974022-109974881	KCNV1	KCNV1	2.60697	0.45091	0.00280269	0.0113724	0.256877	0.0546718	0.508128	0.0898157	0.530828	0.958959
chr5:146203224-146203798	RBM27	LARS,RBM27,RBM27	6.10576	-0.205961	0.00280382	0.0113748	-0.215638	0.000956565	0.248962	-0.0584376	0.357315	0.946862
chr7:74288578-74290533	CLIP2	MIR590,LIMK1,CLIP2,CLIP2	4.52937	0.26256	0.00280526	0.0113788	0.0264751	0.719384	0.828187	0.103112	0.206199	0.932395
chr4:181528197-181529209	NA	NA	2.72595	0.404011	0.00280745	0.0113859	0.204351	0.0951616	0.574147	0.241412	0.0497704	0.875395
chr22:45239285-45241442	KIAA0930	KIAA0930,PHF21B,KIAA0930	5.12207	0.23619	0.00280897	0.0113903	-0.025833	0.708159	0.82689	0.178504	0.0195192	0.842907
chr11:65786935-65788234	OVOL1	CATSPER1,KRT8P26,MAP3K11,ZFPL1,RBM14,OVOL1,RNASEH2C,TSGA10IP,SIPA1,OVOL1	2.66061	0.491519	0.00281192	0.0113987	0.103571	0.45692	0.767811	-0.115752	0.459365	0.956772
chr3:141311557-141312186	NA	ZBTB38	5.11726	-0.214169	0.00281183	0.0113987	-0.0666165	0.308605	0.712531	-0.0194602	0.768793	0.969556
chr7:108569214-108570875	DNAJB9	THAP5,CBLL1,RPL7P32,PNPLA8,DNAJB9	6.38763	-0.175934	0.0028138	0.0114045	-0.135907	0.01346	0.388329	-0.086871	0.12017	0.915531
chr12:26839106-26840006	NA	NA	3.49886	0.300762	0.00281634	0.011413	0.0622043	0.487637	0.776204	0.153207	0.0709079	0.893432
chr16:689756-690723	WDR24	IFT140,JMJD8,WFIKKN1,HN1L,HBZP1,PRSS29P,TMEM204,PRR25,WASIR2,WASH4P,MPG,TPSG1,WDR24,WDR24	3.25571	0.342729	0.00281739	0.0114146	0.0916329	0.398842	0.748128	0.100921	0.333638	0.944239
chr20:62928906-62929676	NA	DIDO1,SLC17A9,GID8,COL9A3,ARF4P2	3.0835	0.385781	0.00281764	0.0114146	-0.139292	0.206563	0.658505	-0.0796923	0.46328	0.957087
chr1:66929721-66931005	MIER1	WDR78,TCTEX1D1,MIER1,SLC35D1,MIER1	6.19708	-0.182661	0.00281999	0.0114224	-0.132392	0.0186885	0.413643	0.0092804	0.867961	0.974403
chr6:35274683-35276050	NA	DEF6,PPARD,SCUBE3,ANKS1A,TAF11	2.76987	0.403521	0.00282309	0.0114331	0.0818826	0.517515	0.783682	0.245912	0.035771	0.869577
chr12:45215331-45217064	ANO6	RACGAP1P,RPL13AP21,PLEKHA8P1,ANO6	5.75405	-0.184527	0.00282415	0.0114356	-0.042496	0.441472	0.763651	0.0407908	0.469933	0.95774
chr3:108863016-108864004	NA	TRAT1	2.82285	0.407788	0.00282539	0.0114388	0.109648	0.386434	0.742972	0.16512	0.165853	0.921043
chr15:40929209-40930148	DLL4	CHAC1,SPINT1,NDUFAF1,DISP2,DLL4,NUSAP1,DLL4	2.69553	0.429409	0.00282738	0.0114451	-0.0765725	0.550784	0.791867	-0.119788	0.368144	0.948018
chr10:118046108-118047244	CASC2	CASC2,RAB11FIP2,CASC2	5.99886	-0.200889	0.00282927	0.0114474	-0.0444154	0.462015	0.76867	-0.024582	0.691752	0.965095
chr12:40223978-40225259	NA	LRRK2	5.18487	-0.219733	0.00283019	0.0114474	-0.120496	0.0665738	0.529437	-0.0338571	0.613357	0.962591
chr17:66791145-66791932	MIR634	MIR634,MIR634	3.12808	-0.391272	0.00282956	0.0114474	-0.173508	0.153822	0.626362	0.0855478	0.451076	0.955178
chr5:168291376-168292376	WWC1	WWC1,WWC1	2.85824	0.419246	0.00282884	0.0114474	0.15008	0.240019	0.678731	0.185521	0.146669	0.919523
chr6:62285785-62286552	KHDRBS2	KHDRBS2,KHDRBS2	4.89029	-0.255349	0.00282986	0.0114474	-0.102587	0.19659	0.653247	-0.0126002	0.874605	0.974922
chr11:396402-397614	PKP3	SIGIRR,DRD4,PKP3,PTDSS2,PKP3	3.3991	0.390061	0.00283127	0.01145	0.113316	0.343899	0.728034	0.0543906	0.643047	0.962591
chr1:15601382-15602079	NA	ZBTB17,AGMAT,PLEKHM2,RPL22P3,RPS16P1,SLC25A34	2.85424	0.429314	0.0028333	0.0114564	0.00173107	0.989088	0.867715	0.0852381	0.430321	0.951753
chr1:47437226-47438259	FOXD2	CMPK1,LINC01389,FOXD2,FOXD2	5.49393	-0.193119	0.0028367	0.0114684	-0.167067	0.00461003	0.318149	-0.000314657	0.995746	0.979116
chr2:218831531-218832381	PRKAG3	WNT6,PLCD4,RNF25,STK36,MIR375,PRKAG3,SLC11A1,RPL23AP31,PRKAG3	2.68669	0.429458	0.00284194	0.0114877	0.0793259	0.526687	0.786791	-0.0290443	0.827297	0.972666
chr1:143246807-143247574	NA	NA	4.08921	0.374307	0.00284264	0.0114888	0.0731617	0.511391	0.781833	0.185742	0.159931	0.919922
chr22:23402224-23403179	NA	ZDHHC8P1	2.91619	0.428137	0.00284361	0.0114909	-0.0125558	0.919813	0.859456	-0.130547	0.313851	0.942731
chr7:321947-322648	NA	TRBV3-2	2.79272	0.404711	0.00284516	0.0114953	-0.140043	0.260226	0.689829	-0.201294	0.103358	0.914081
chr15:84570008-84571393	LINC00933	LINC00933,GOLGA6L4,WDR73,GOLGA6L5P,ZSCAN2,NMB,ZNF592,GOLGA6L3,RN7SL331P,UBE2Q2P1,LINC00933	5.16414	-0.19773	0.00284673	0.0114999	-0.0256252	0.669214	0.820547	0.0353941	0.555792	0.961664
chr19:43325123-43326186	NA	CEACAMP4	2.28185	0.582583	0.00285088	0.0115148	0.178221	0.215864	0.664728	-0.0764099	0.628929	0.962591
chr5:178356917-178358290	NA	FAM153C,PHYKPL	3.22597	0.370025	0.00285316	0.0115222	-0.0281432	0.805666	0.842694	-0.102671	0.390376	0.948018
chr17:46141257-46142634	NA	CRHR1-IT1,LRRC37A4P,NSFP1,MAPK8IP1P2,KANSL1-AS1,LRRC37A2	2.90508	0.438628	0.00285626	0.0115328	0.115481	0.34396	0.728034	-0.143698	0.293033	0.941638
chr9:19471458-19472402	NA	NA	3.72239	0.294112	0.00285666	0.0115328	0.0736154	0.427503	0.757888	0.0711885	0.439286	0.952845
chr11:129825203-129825878	NA	TMEM45B,NFRKB,APLP2,ARHGAP32	3.85974	-0.306676	0.00285734	0.0115337	-0.0655763	0.478146	0.773314	-0.0812826	0.32915	0.943789
chr5:176573620-176574466	NA	ZNF346,ZNF346-IT1	2.73318	0.425165	0.00286011	0.011543	-0.172114	0.179177	0.641404	0.0297505	0.819502	0.972273
chr1:226973305-226974735	NA	COQ8A,CDC42BPA	3.10037	0.384734	0.00286439	0.0115585	0.136736	0.268819	0.69429	-0.0241242	0.848313	0.973904
chr21:9655023-9655839	NA	NA	2.90068	0.464925	0.00286723	0.0115681	0.0251366	0.840471	0.848774	0.133503	0.388176	0.948018
chr16:4679810-4680662	NA	MGRN1,ZNF500,MIR6769A,NUDT16L1	3.5621	0.31802	0.00286952	0.0115701	-0.0654718	0.510735	0.781789	-0.0718851	0.470515	0.95774
chr19:13116296-13117228	TRMT1	CCDC130,WDR83OS,ZNF44,ZNF136,ZNF564,ZNF791,ZNF799,RFX1,MRI1,DCAF15,TRMT1,ZNF442,ZNF709,WDR83,MIR24-2,ZNF563,C19orf43,RPS6P25,NANOS3,ZSWIM4,ZNF625,FARSA,JUNB,TRMT1	3.70831	0.344097	0.0028687	0.0115701	-0.000622736	0.995141	0.868186	0.139571	0.138404	0.915531
chr5:80960131-80961392	RASGRF2	CKMT2-AS1,RASGRF2,DHFR,RASGRF2-AS1,RASGRF2	3.13017	0.382589	0.00286929	0.0115701	0.128225	0.279822	0.698951	-0.0524236	0.669067	0.963649
chr7:35519958-35520822	NA	NA	2.79298	0.391921	0.00286843	0.0115701	0.044165	0.731041	0.830109	-0.0441494	0.716305	0.966382
chr1:163023495-163024203	NA	NA	2.04065	0.595727	0.00287093	0.011574	0.072549	0.650093	0.815247	0.0158612	0.92971	0.978278
chr15:71199300-71200057	NA	NA	3.01017	0.408587	0.0028738	0.0115801	0.248571	0.049063	0.496304	-0.176164	0.217808	0.933457
chr22:37525074-37525934	NA	CARD10,LGALS2	3.07564	0.456997	0.00287365	0.0115801	-0.0910673	0.481742	0.774739	-0.048306	0.711904	0.965825
chr8:17922447-17924211	PCM1	PCM1,MTUS1,ASAH1,FGL1,SLC7A2,PCM1	6.52137	-0.163136	0.00287315	0.0115801	-0.0765528	0.125758	0.603863	-0.00657945	0.895994	0.977375
chr3:101863554-101864676	NA	ZNF90P1,ZBTB11,RPS18P5,RPL24,ZBTB11-AS1,PDCL3P4,SENP7	2.52637	0.453122	0.00287535	0.0115846	-0.0533209	0.684095	0.823411	0.0220495	0.866113	0.974335
chr1:200642348-200643110	NA	DDX59,KIF14	3.50969	-0.322026	0.00287983	0.0115899	-0.0734206	0.467663	0.770458	0.018425	0.83605	0.973164
chr3:124107638-124108594	NA	NA	2.24644	0.541951	0.0028786	0.0115899	0.262469	0.0929921	0.572228	0.129294	0.42972	0.951753
chr3:179604274-179605101	MRPL47	LRRFIP1P1,ZNF639,TTC14,USP13,NDUFB5,MRPL47,MRPL47	5.2668	-0.2148	0.00287791	0.0115899	-0.12081	0.0778973	0.548022	-0.0031091	0.963392	0.978302
chr5:72488614-72489911	NA	NA	2.91847	0.359717	0.00287908	0.0115899	0.343475	0.0034861	0.302566	-0.00116747	0.991377	0.979116
chr6:17100588-17102297	STMND1	STMND1	3.21607	0.335917	0.0028784	0.0115899	0.00369429	0.971134	0.865164	-0.0223138	0.829605	0.972982
chr7:21579855-21580790	NA	DNAH11	3.69686	-0.314257	0.00287977	0.0115899	0.152509	0.113295	0.59326	-0.069022	0.454559	0.955406
chr7:92133418-92135007	CYP51A1-AS1	GATAD1,CYP51A1,FAM133B,CYP51A1-AS1,KRIT1,CYP51A1-AS1	6.42898	-0.192471	0.00287734	0.0115899	-0.0992663	0.0924167	0.571774	-0.00856287	0.882756	0.975989
chr2:234993241-234993937	NA	SH3BP4	3.60319	-0.335828	0.00288128	0.0115939	-0.088504	0.423425	0.757222	-0.102752	0.277796	0.941414
chr20:18287818-18288981	ZNF133	POLR3F,DZANK1,GCNT1P1,ZNF133,RN7SKP74,ZNF133	5.87984	-0.190444	0.00288595	0.0116109	-0.0381163	0.514981	0.783232	-0.031159	0.602832	0.962591
chr2:235892972-235893880	NA	NA	2.71046	0.511447	0.0028869	0.0116129	0.17514	0.240231	0.678731	-0.0604792	0.697361	0.965231
chr3:123066778-123067592	PDIA5	PDIA5,ADCY5,SEMA5B,MIR7110,PDIA5	4.47606	-0.261539	0.0028887	0.0116162	0.0514067	0.509651	0.781688	-0.186055	0.0211602	0.842907
chr5:39424354-39425499	C9	DAB2,C9,FYB,C9	4.74885	-0.236994	0.00288908	0.0116162	0.0107015	0.880586	0.854202	0.107862	0.121912	0.915531
chr7:12805571-12806414	NA	NA	3.7141	-0.369231	0.00288886	0.0116162	0.0348612	0.76664	0.837103	0.0372325	0.715696	0.966246
chr3:150703273-150704251	ERICH6-AS1	ERICH6-AS1,ERICH6,ERICH6-AS1	4.95233	-0.230867	0.00288976	0.0116172	-0.0429863	0.545612	0.791133	-0.0511695	0.450381	0.955178
chr4:972707-973980	NA	DGKQ,SLC26A1	5.11019	0.241124	0.00289134	0.0116217	-0.0756815	0.275513	0.696812	0.0791701	0.300046	0.94211
chr11:72483379-72484345	NA	ARAP1-AS2,IL18BP,ARAP1,ART2BP,ART2P	3.27638	0.350732	0.00289199	0.0116225	0.131708	0.215933	0.664728	0.14184	0.153687	0.919813
chr16:27367035-27368446	NA	IL21R,IL4R	4.07395	0.288	0.00289308	0.0116232	-0.0234677	0.793486	0.840837	-0.0149314	0.86634	0.97437
chr3:127684711-127686177	NA	PODXL2,MGLL,ABTB1	3.17298	0.387021	0.00289296	0.0116232	0.0354021	0.757847	0.834797	-0.0769504	0.536779	0.959477
chr11:1094553-1095125	NA	NA	2.1353	0.564881	0.00289526	0.0116302	0.151666	0.336483	0.724892	-0.10047	0.584504	0.962591
chr14:82055470-82056212	NA	NA	3.33525	-0.340618	0.00289774	0.0116383	-0.253239	0.0215877	0.427969	-0.0955481	0.315505	0.942836
chr11:62804571-62805925	NXF1	SNHG1,TTC9C,METTL12,BSCL2,MTA2,EML3,STX5,NXF1,MIR6748,INTS5,TAF6L,LRRN4CL,UBXN1,MIR6514,NXF1	4.91975	0.251359	0.00289889	0.0116411	-0.168004	0.022201	0.430252	-0.0483282	0.561385	0.961838
chr18:59265041-59265887	NA	NA	2.82548	0.415193	0.00290024	0.0116447	0.0489701	0.690586	0.824114	-0.113519	0.353503	0.946862
chr1:245814737-245815619	NA	NA	2.27198	0.50736	0.0029018	0.0116492	0.144063	0.376828	0.740406	0.182516	0.257209	0.940552
chr10:131739125-131740016	NA	NA	2.65273	0.414224	0.00290435	0.0116576	0.0215213	0.872673	0.85323	-0.0529496	0.688706	0.965095
chr5:58235113-58235788	NA	NA	3.79504	-0.281189	0.00290755	0.0116686	-0.0921726	0.323388	0.71945	-0.00931298	0.906939	0.978107
chr2:126776379-126777781	NA	GYPC,RNU6-675P	5.54428	-0.190768	0.00290868	0.0116713	-0.191681	0.00129378	0.261331	0.00796706	0.891747	0.977178
chr21:10768073-10768816	NA	NA	2.4911	0.485039	0.00290991	0.0116726	0.0509792	0.720063	0.828187	0.178126	0.261767	0.940557
chr3:195101930-195102991	NA	XXYLT1-AS2,SDHAP2,RN7SL36P,LSG1,FAM43A,PPP1R2,ACAP2,XXYLT1-AS1,MIR3137	2.86951	0.420478	0.0029095	0.0116726	0.0481961	0.702631	0.826064	0.10965	0.362765	0.947065
chr3:65264270-65265367	NA	NA	2.79858	0.445236	0.00291098	0.0116751	0.246582	0.045307	0.490514	0.0229611	0.86455	0.974168
chr11:47259251-47259813	NA	PACSIN3,ACP2,ARFGAP2,MADD,C1QTNF4	2.84808	0.446825	0.00291186	0.0116768	0.0675186	0.599102	0.803663	0.0367964	0.757755	0.968845
chr13:23620636-23621713	NA	TNFRSF19	2.73539	0.404317	0.00291305	0.0116798	0.103382	0.423476	0.757235	0.330374	0.0131415	0.842907
chr8:103694213-103695162	NA	NA	2.60912	0.46717	0.00291358	0.01168	0.25895	0.0714719	0.54047	0.0570921	0.688493	0.965095
chr3:12891749-12892604	NA	RPL32,SNORA7A,IQSEC1,LINC02022,PIRC11	2.73409	0.413356	0.00291582	0.0116872	0.10476	0.439048	0.762545	0.0746452	0.547892	0.961095
chr22:36649110-36650058	NA	APOL3,IFT27,CACNG2	2.53749	0.508655	0.00291638	0.0116876	-0.0426747	0.787612	0.840003	0.0708098	0.636078	0.962591
chr1:71413134-71414723	NA	NA	4.16022	-0.27112	0.00291852	0.0116926	-0.0506357	0.547264	0.791346	0.102979	0.20391	0.932395
chr15:63233016-63234964	NA	RPS27L,RAB8B,APH1B,USP3-AS1,LACTB,CA12,FBXL22,USP3	3.84309	0.284313	0.00291832	0.0116926	0.202496	0.0213962	0.427026	0.0913943	0.282387	0.941414
chr2:71797683-71799045	NA	NA	3.48941	0.353769	0.00292726	0.0117257	0.00625223	0.954634	0.863656	0.101629	0.372711	0.948018
chr6:85449775-85450459	NT5E	SNHG5,NT5E,PKMP3,NT5E	2.75207	0.408489	0.00292833	0.0117282	-0.0376959	0.769512	0.837644	0.139161	0.284316	0.941414
chr13:20160399-20161867	GJA3	MPHOSPH8,GJA3,PSPC1,ZMYM5,GJA3	3.90065	0.306985	0.00293179	0.0117366	0.0206115	0.818719	0.845416	0.111576	0.259936	0.940552
chr17:7262896-7264007	CLDN7	ELP5,YBX2,CLDN7,GABARAP,SLC2A4,DLG4,CLDN7	3.20683	0.369752	0.00293167	0.0117366	0.181575	0.0970227	0.575642	0.0530789	0.629067	0.962591
chr6:166830104-166830983	NA	RNASET2,RPS6KA2-AS1,RPS6KA2,CCR6	4.05138	-0.316188	0.00293166	0.0117366	-0.13175	0.196712	0.653513	-0.135361	0.138925	0.915531
chr1:44723101-44724235	RNU5F-1	GPBP1L1,TOE1,RPS8,RPL7AP16,DMAP1,BTBD19,RPS15AP10,TMEM69,SNORD38B,RPS15AP11,ZSWIM5,UROD,DPH2,C1orf228,BEST4,CCDC163,RNU5F-1,RNU5F-1	3.20767	0.370089	0.00293588	0.0117511	0.165719	0.141276	0.61609	0.159729	0.141135	0.915531
chr12:81810006-81810699	NA	PPFIA2,VN1R57P	3.37221	-0.321312	0.00293904	0.0117601	-0.235462	0.0227856	0.432881	-0.0419533	0.633438	0.962591
chr22:38179878-38182218	NA	MAFF,PRDX3P1,TMEM184B,CBY1,APOBEC3C,PLA2G6,APOBEC3D,CSNK1E,MIR658,BAIAP2L2,SUN2,FAM227A,DDX17,EIF3L	5.82773	0.193909	0.00293858	0.0117601	-0.0779296	0.167604	0.63558	0.0758011	0.216378	0.933186
chr1:247749506-247750289	NA	NA	2.5756	0.48122	0.00294009	0.0117606	0.239152	0.0902985	0.569062	0.11489	0.466618	0.957171
chr2:70041371-70042808	NA	MXD1,PCBP1-AS1,ASPRV1,PCBP1,PCYOX1,GMCL1,C2orf42,RN7SL470P	2.57605	0.439851	0.00293984	0.0117606	-0.0859816	0.51938	0.784702	0.0906257	0.49162	0.958687
chr15:32866507-32868171	NA	NA	4.82924	-0.234159	0.00294446	0.0117763	-0.0723313	0.321739	0.718406	-0.0219979	0.748484	0.968073
chr1:5670653-5671567	NA	NA	3.02102	0.440212	0.00294642	0.0117805	0.00259601	0.984023	0.867385	0.45177	0.00146632	0.704689
chr19:18304225-18305574	NA	UPF1,COLGALT1,JUND,LSM4,ANO8,PGPEP1,IL12RB1,ARRDC2,SSBP4,JAK3,KLHL26,ELL,KCNN1,C19orf60	4.4283	0.257464	0.00294636	0.0117805	0.0465047	0.549582	0.791752	-0.0158363	0.845145	0.973904
chr15:62658254-62658954	NA	M	3.72725	-0.315097	0.00294865	0.0117839	0.00025395	0.997842	0.868516	-0.083027	0.348776	0.945285
chr6:11093417-11094502	SMIM13	ERVFRD-1,RNA5SP203,MRPL48P1,MIR5689HG,TMEM14C,SMIM13,SMIM13	6.03681	-0.185952	0.00294845	0.0117839	-0.051858	0.35408	0.732645	0.0440184	0.434185	0.952111
chr7:141673801-141676684	NA	TAS2R6P,TAS2R5,WEE2-AS1,KIAA1147,WEE2,TAS2R4,BRAF	5.0756	-0.200014	0.0029486	0.0117839	0.00485892	0.941037	0.861988	-0.0476518	0.450776	0.955178
chr3:168427503-168428782	NA	RNU2-20P	3.7647	-0.303401	0.00294923	0.0117844	-0.10281	0.269179	0.69429	0.0169376	0.848223	0.973904
chr1:92459720-92460450	NA	EVI5,GLMN	4.28016	-0.298787	0.00295165	0.0117922	-0.203738	0.0306488	0.451264	-0.00377631	0.964729	0.978321
chr16:84819394-84820267	CRISPLD2	CRISPLD2,CRISPLD2	3.50581	0.319515	0.00295358	0.0117981	0.0613256	0.547342	0.791346	0.210526	0.0627739	0.890693
chr1:212857674-212858818	FLVCR1-DT	FLVCR1-AS1,FLVCR1,ANGEL2,TATDN3,SPATA45,FLVCR1-DT	5.56161	-0.179659	0.00295565	0.0118045	-0.140168	0.0123292	0.382888	0.00974305	0.861168	0.974168
chr5:26040925-26041704	NA	NA	2.18447	0.504857	0.00295704	0.0118082	0.227612	0.134688	0.609535	0.0972057	0.492779	0.958687
chr6:17932131-17932927	NA	KIF13A,NHLRC1,RNF144B,KDM1B,RPS12P12	3.66146	-0.303427	0.00295758	0.0118086	-0.0330397	0.735003	0.830836	-0.147865	0.091571	0.908698
chr1:231855290-231856510	NA	NA	4.05193	-0.293211	0.00296412	0.0118299	-0.0496204	0.601115	0.803868	-0.122329	0.159115	0.919922
chr16:50665021-50666181	LOC101927272	LOC101927272	3.83753	0.289537	0.00296461	0.0118299	0.0209792	0.814806	0.844702	0.107035	0.208027	0.932395
chr19:54316725-54317810	NA	LILRB2,TTYH1,LILRB5,LILRA6,LILRB3,VN1R104P,LILRA5	3.10491	0.390406	0.00296486	0.0118299	0.163789	0.190217	0.648188	0.143607	0.223677	0.933885
chr9:122122650-122123496	MIR4478	DAB2IP,MIR4478,NDUFA8,MIR4478	2.73853	0.407337	0.0029649	0.0118299	0.00809909	0.946863	0.862652	-0.114023	0.360945	0.947006
chr9:2764213-2764874	NA	KCNV2,PUM3	3.60199	-0.317432	0.00296522	0.0118299	-0.16522	0.102797	0.581556	0.0306941	0.745509	0.967997
chr10:113087099-113087844	NA	TCF7L2,RPS15AP30	4.53672	-0.237016	0.00296971	0.0118417	-0.0402009	0.589764	0.801394	0.00806911	0.904207	0.977882
chr11:67463834-67465089	TMEM134	RBM4B,CARNS1,RAD9A,PTPRCAP,RPL37P2,TMEM134,TMEM134	4.66152	0.262391	0.00297003	0.0118417	0.0277101	0.718006	0.828187	0.154613	0.0524828	0.886088
chr2:94207735-94209295	NA	NA	4.28891	0.259551	0.00296989	0.0118417	0.12867	0.111753	0.59016	-0.0170169	0.840255	0.973653
chr8:76136244-76137524	NA	NA	2.60105	0.461995	0.00296991	0.0118417	-0.167805	0.225502	0.669891	0.213232	0.127097	0.915531
chr1:221839575-221840466	LINC01655	DUSP10,BROX,LINC01655,RNU6-403P,LINC01655	3.57691	0.321568	0.00297141	0.0118454	0.142736	0.135134	0.609535	0.124441	0.2121	0.932395
chr16:31453402-31454409	ARMC5	ZNF843,CLUHP3,HERC2P4,ZNF785,ARMC5,ARMC5	3.69395	0.316945	0.00297382	0.0118532	0.176094	0.0886834	0.565987	-0.187758	0.0475316	0.873831
chr16:53130293-53131995	NA	NA	7.16569	-0.149126	0.0029756	0.0118584	-0.161147	0.000579293	0.23818	-0.0557932	0.234285	0.936085
chr21:46133696-46134267	NA	MCM3AP,MCM3AP-AS1,FTCD	2.52414	0.475764	0.00297685	0.0118616	-0.0595991	0.636709	0.812013	-0.102215	0.430043	0.951753
chr5:150476850-150478775	NA	NDST1,RPS14,SYNPO	4.21341	0.287892	0.0029778	0.0118635	-0.00379921	0.964264	0.864585	0.136314	0.107433	0.914499
chr6:110527773-110530123	NA	RPF2,DDO,AMD1	3.65771	0.325042	0.00298087	0.0118721	0.0529217	0.577796	0.798655	-0.041902	0.670926	0.963794
chr8:28657150-28658418	NA	FZD3	3.59759	-0.320893	0.00298055	0.0118721	0.0668357	0.507399	0.781439	-0.0304493	0.737466	0.967907
chr12:84362690-84363546	NA	NA	2.69456	0.460558	0.00298412	0.0118832	0.148904	0.296402	0.707881	-0.150754	0.31039	0.942719
chr16:57628282-57628958	NA	RSPRY1,POLR2C,NUP93,RN7SL645P,RNU6-1110P,CSNK2A2,CCDC102A,SETD6,CNGB1,NDRG4,CCDC113,ADGRG5,ADGRG1	2.57945	0.476949	0.00298543	0.0118866	-0.0982856	0.473079	0.771997	0.102872	0.452968	0.955406
chr2:15176944-15177667	NA	NA	2.12022	0.562007	0.00298739	0.0118925	0.0277417	0.874273	0.853489	0.52134	0.00884161	0.819707
chr6:36120214-36121589	NA	SLC26A8,PXT1,SRPK1,MAPK14,BRPF3,MAPK13,DEF6,STK38,TCP11,SRSF3,KCTD20	4.07338	0.28212	0.0029885	0.0118951	-0.035236	0.673682	0.821409	-0.122021	0.148048	0.919525
chr1:152622352-152623744	LCE3A	LCE1D,PGLYRP4,LCE3A,LCE3B,LCE3A	3.40483	0.389689	0.00298898	0.0118952	0.0608618	0.606597	0.805362	0.212494	0.0881292	0.907235
chr13:99312379-99313031	GPR183	GPR183,MIR623,STK24-AS1,DOCK9,UBAC2,GPR18,CLYBL,GPR183	4.286	-0.281903	0.00299159	0.0119037	-0.0965459	0.280618	0.699105	-0.185321	0.0209494	0.842907
chr17:60677177-60678031	BCAS3	PPM1D,APPBP2,RPS6KB1,NDUFB8P2,NACA2,BCAS3,RN7SL606P,BCAS3	6.35009	-0.19891	0.00299204	0.0119037	-0.105924	0.0864484	0.561954	-0.0424626	0.495975	0.958687
chr3:87226747-87227888	CHMP2B	CHMP2B,POU1F1,CHMP2B	5.34293	-0.205088	0.00299582	0.0119168	-0.125971	0.0481956	0.495331	-0.00553112	0.931359	0.978278
chr10:72308282-72311220	NA	DNAJB12,DDIT4,ANAPC16,ASCC1,PSAP,DNAJC9	4.58053	0.247889	0.00299818	0.0119207	0.0833163	0.262714	0.69128	0.0279016	0.720864	0.966841
chr2:97112320-97113884	ANKRD36	ACTR1B,LMAN2L,FAHD2B,ANKRD36,RN7SL313P,ANKRD36	5.69388	-0.188896	0.00299784	0.0119207	-0.0352364	0.535163	0.788728	0.0508986	0.3758	0.948018
chr22:27669092-27669962	NA	MN1,PITPNB	2.60588	0.445381	0.00299759	0.0119207	0.0141237	0.916837	0.858811	0.0526945	0.731282	0.967807
chr1:212034865-212035966	INTS7	RCOR3,RPL21P28,NEK2,INTS7,LPGAT1,INTS7	5.80738	-0.206788	0.00300094	0.0119253	-0.114673	0.0710704	0.540388	-0.0315364	0.631699	0.962591
chr10:40127798-40128619	NA	NA	0.840108	0.557895	0.00300165	0.0119253	0.219497	0.272627	0.696013	0.242484	0.355821	0.946862
chr16:14070807-14072000	MRTFB	MKL2,MRTFB	4.069	0.282756	0.00300211	0.0119253	0.0199364	0.813463	0.844414	0.113322	0.181692	0.921206
chr19:7545230-7546364	NA	MCOLN1,MCEMP1,PEX11G,PNPLA6,STXBP2,RETN,CAMSAP3	3.33575	0.346547	0.00300204	0.0119253	0.113271	0.286564	0.702469	0.0975207	0.316177	0.942978
chr3:32684887-32685839	CNOT10	DYNC1LI1,RPL31P18,CMTM6,TRIM71,GLB1,CNOT10,CNOT10	5.7264	-0.205844	0.00300113	0.0119253	-0.175593	0.00670962	0.347533	-0.080243	0.214884	0.932534
chr6:20400793-20404873	E2F3	CDKAL1,E2F3-IT1,KRT18P38,UQCRFS1P3,MBOAT1,E2F3,RN7SL128P,E2F3	7.57797	-0.135623	0.00300034	0.0119253	-0.0903866	0.0318749	0.456128	-0.0502378	0.239241	0.936937
chr7:147786169-147787071	NA	NA	2.51844	0.496706	0.00300336	0.0119284	-0.00124129	0.992847	0.867821	-0.253951	0.101206	0.910586
chr2:16148898-16150167	NA	NA	2.89034	0.420642	0.00300489	0.0119326	0.0688429	0.57895	0.79869	0.140255	0.321189	0.94311
chr1:240011030-240011893	FMN2	FMN2	2.35612	0.52483	0.0030078	0.0119383	0.283152	0.0775519	0.546985	-0.116577	0.460675	0.957087
chr2:181697078-181698585	NA	SAP18P2	4.50453	-0.254756	0.00300818	0.0119383	-0.0760511	0.356201	0.733284	0.0192272	0.799095	0.971867
chr3:20511720-20512953	NA	NA	3.15082	0.355236	0.00300768	0.0119383	-0.0239866	0.829555	0.847133	-0.104903	0.349588	0.946181
chr8:53558481-53559147	NA	NA	2.04453	0.542056	0.00300765	0.0119383	0.312733	0.0679326	0.533708	-0.161316	0.3445	0.944651
chr1:185402795-185403434	NA	RNU7-183P	3.11784	-0.376043	0.00301063	0.0119462	-0.214367	0.0452174	0.490514	-0.0451627	0.67964	0.965095
chr5:96934624-96936716	LNPEP	ERAP2,RIOK2,ERAP1,LNPEP,LNPEP	6.59855	-0.165494	0.00301459	0.0119601	-0.0766419	0.123271	0.601496	-0.0153571	0.757734	0.968845
chr1:85061747-85062508	NA	MCOLN2,WDR63,MCOLN3,MIR4423	5.23757	-0.220149	0.00301743	0.0119677	-0.117971	0.0947229	0.574043	-0.0628006	0.361646	0.947065
chr19:17778066-17780030	NA	FCHO1,COLGALT1,FAM129C,JAK3,MAST3,B3GNT3	5.04947	0.233502	0.00301731	0.0119677	-0.138147	0.0438981	0.488542	0.17077	0.023613	0.843013
chr1:211675234-211676029	NEK2	RCOR3,INTS7,DTL,SNX25P1,SLC30A1,NEK2,FDPSP8,NEK2	4.37775	-0.254071	0.00301911	0.0119706	-0.113083	0.169758	0.636584	-0.0679497	0.392471	0.948018
chr8:78224018-78224665	NA	NA	3.17896	-0.378816	0.00301873	0.0119706	-0.278494	0.02331	0.434195	-0.0380448	0.715742	0.966246
chr14:60091240-60092383	PCNX4	DHRS7,SCOCP1,PCNX4,L3HYPDH,PCNX4	6.23318	-0.182674	0.00301962	0.0119708	-0.0698255	0.212615	0.663047	-0.0852144	0.130135	0.915531
chr20:56391888-56392824	AURKA	CSTF1,LINC01716,SPO11,BMP7-AS1,LINC01440,LINC01441,CASS4,AURKA	5.93709	-0.179994	0.00302241	0.01198	-0.0966926	0.0852065	0.561253	-0.0249122	0.661881	0.963087
chr19:38736003-38737170	NA	CAPN12,EID2B,LGALS14,MED29,LGALS7,FBXO17,RPS16,FAM98C,ZNF573,ACTN4,LGALS13,CATSPERG,SPINT2,RYR1	3.03523	0.44838	0.00302438	0.0119841	0.0963064	0.434693	0.760759	0.409222	0.00499841	0.813204
chr5:91301170-91303001	NA	RPS18P7,ARRDC3	3.64629	0.311498	0.00302407	0.0119841	-0.0259948	0.77853	0.838778	0.159349	0.0738621	0.897137
chr6:131062412-131063861	EPB41L2	EPB41L2,SMLR1,EPB41L2	5.98947	-0.175583	0.00302611	0.0119891	-0.0132953	0.806257	0.842798	0.0128602	0.814599	0.972225
chr4:163949363-163950314	NA	YWHAQP4	2.80007	0.431147	0.00302735	0.0119922	0.0571172	0.67446	0.821504	0.11584	0.430611	0.951753
chr6:169082628-169083287	NA	NA	2.55811	0.436188	0.00302791	0.0119926	0.103643	0.397824	0.747736	0.258736	0.0443948	0.873831
chr17:28405665-28406776	SLC46A1	NUFIP2,NEK8,POLDIP2,ITM2BP1,TMEM97,NOS2,SLC46A1,SLC46A1	3.08035	0.373886	0.00303039	0.0120005	-0.0292709	0.790472	0.840229	-0.00634376	0.953494	0.978302
chr2:241324205-241325011	NA	SEPT2,MTERF4,ANO7,HDLBP	2.98269	-0.399066	0.00303371	0.0120064	0.11245	0.349005	0.730766	-0.0392577	0.69945	0.965231
chr20:29754380-29755208	NA	NA	2.33195	0.573638	0.0030328	0.0120064	0.10603	0.472078	0.771724	0.157441	0.321977	0.943289
chr22:11212127-11213465	NA	NA	3.30596	0.389532	0.00303253	0.0120064	0.0523382	0.630621	0.8107	0.199042	0.126624	0.915531
chr9:61982524-61984386	NA	NA	2.78419	0.388366	0.00303373	0.0120064	0.13525	0.2737	0.696351	0.132849	0.252526	0.9395
chr1:193951912-193952675	NA	NA	2.20367	0.552681	0.00303556	0.0120081	0.446057	0.00551028	0.33076	0.0864437	0.602873	0.962591
chr1:231528143-231528949	TSNAX-DISC1	C1orf131,TSNAX,GNPAT,EXOC8,SPRTN,TSNAX-DISC1,TSNAX-DISC1	5.30777	-0.221984	0.00303506	0.0120081	0.00473802	0.946904	0.862652	-0.0336955	0.620761	0.962591
chr12:101406900-101408356	ARL1	ARL1,UTP20,ARL1	5.34258	-0.201692	0.00303536	0.0120081	-0.0891479	0.152592	0.625792	-0.0138385	0.823604	0.972455
chr11:9513220-9513890	NA	ZNF143,WEE1,DENND5A	2.99676	0.396152	0.00303664	0.0120105	0.121548	0.335617	0.724741	-0.037034	0.734771	0.967807
chr6:73388476-73389469	NA	KHDC3L,DPPA5,OOEP,RPS6P8,RPL39P3	4.27293	-0.259321	0.00303732	0.0120113	-0.137048	0.0807709	0.554109	0.108773	0.159739	0.919922
chr10:98267999-98269364	LOXL4	LOXL4,LOXL4	3.28863	0.311868	0.00303879	0.0120121	0.100934	0.320626	0.718051	-0.144083	0.165327	0.921043
chr14:103108639-103109411	NA	TNFAIP2,TRAF3,RD3L,EIF5,MARK3,BAG5,APOPT1	2.79214	0.458984	0.00303891	0.0120121	0.206756	0.156585	0.629204	0.114833	0.456963	0.955912
chr3:75697264-75697902	NA	NA	2.37443	0.483072	0.0030384	0.0120121	-0.0344167	0.805304	0.842648	-0.0566621	0.719938	0.966841
chr6:169803552-169804366	NA	NA	2.60517	0.484339	0.00303944	0.0120124	0.121064	0.426941	0.757777	0.0450848	0.786175	0.971315
chr6:34656169-34657015	NA	UHRF1BP1,LEMD2,C6orf106,FANCE,RPS10,RPL10A,TAF11,HMGA1,RN7SL200P	2.83781	0.437237	0.00304109	0.012017	0.115804	0.355289	0.732922	0.110267	0.35732	0.946862
chr17:14300653-14301294	HS3ST3B1	HS3ST3B1,LINC02096,RPL23AP76,CDRT7,LINC02093,CDRT8,M,HS3ST3B1	5.92292	-0.207626	0.00304176	0.0120178	-0.0457503	0.473932	0.772326	0.00570513	0.931109	0.978278
chr1:234212742-234214778	NA	RAC1P7	4.78912	-0.220256	0.00304265	0.0120195	-0.0675245	0.329212	0.722192	-0.021793	0.756836	0.968845
chr10:28248007-28248675	NA	MPP7,MKX,MIR8086,MRPS21P5	3.02274	-0.370935	0.00304375	0.0120213	-0.193925	0.119841	0.598938	-0.0151032	0.892434	0.977331
chr14:104794209-104795968	AKT1	AKT1,ZBTB42,INF2,AKT1	4.71236	0.241914	0.00304405	0.0120213	0.0688085	0.332722	0.723623	0.17555	0.020043	0.842907
chr7:107742931-107744849	CBLL1	HBP1,RPL7P32,COG5,LAMB1,CBLL1,PIK3CG,SLC26A4-AS1,SLC26A4,DUS4L,CBLL1	6.48829	-0.16851	0.00304565	0.0120258	-0.101268	0.050603	0.497738	-0.0481362	0.355121	0.946862
chr14:22556072-22557560	LINC02332	MMP14,ABHD4,OXA1L,EFS,HOMEZ,C14orf119,DAD1,TRAV37,ARL6IP1P1,PABPN1,TRAC,OR6J1,MRPL52,SLC7A7,BCL2L2,BCL2L2-PABPN1,PRMT5,LRP10,C14orf93,CEBPE,TRAV18,PSMB11,REM2,RBM23,TRAJ7,LINC02332	4.21348	0.284253	0.00304633	0.0120266	-0.0113292	0.89103	0.855552	0.0534626	0.561483	0.961838
chr1:18926359-18927674	NA	EMC1,IFFO2,UBR4	4.215	0.281396	0.00304711	0.012027	0.0454375	0.600732	0.803834	0.00246632	0.976922	0.979017
chr7:119982670-119983406	NA	NA	2.3214	0.486135	0.00304737	0.012027	0.0615162	0.672125	0.820918	-0.136356	0.395204	0.948018
chr5:43338791-43339407	NA	NA	3.34377	-0.368749	0.00305107	0.0120398	-0.181408	0.125204	0.603535	-0.129359	0.199345	0.929532
chr7:90345481-90347046	NA	STEAP1,GTPBP10,STEAP2,FZD1,CLDN12	5.29401	-0.206053	0.0030564	0.012059	-0.119563	0.0682218	0.534214	-0.00695314	0.913457	0.978107
chr17:82591593-82593615	NA	WDR45B,FN3K,RAB40B	4.41713	0.26104	0.00305699	0.0120595	-0.087368	0.271143	0.695089	0.0526925	0.527438	0.958687
chr14:34013245-34013920	NA	EAPP,EGLN3-AS1	4.21566	-0.280099	0.00305793	0.0120613	-0.0229889	0.801507	0.842077	-0.107433	0.183207	0.921206
chr4:114382776-114383704	NA	NA	2.51101	0.554809	0.00305854	0.0120619	0.132551	0.399383	0.748418	-0.121672	0.48054	0.95774
chr4:190112370-190113314	NA	NA	3.12332	0.345934	0.00306193	0.0120725	0.0502602	0.655241	0.817131	0.137475	0.2491	0.937881
chr6:160678886-160679563	NA	NA	2.34306	0.471249	0.00306218	0.0120725	0.338516	0.033893	0.461628	-0.0720651	0.657869	0.962591
chr3:96754434-96755432	NA	NA	2.41333	0.485284	0.00306425	0.0120773	0.0510433	0.72555	0.829119	0.0256111	0.869363	0.974403
chr8:94417476-94418246	NA	RAD54B,KIAA1429	3.75282	-0.317424	0.00306433	0.0120773	0.0004318	0.996696	0.868493	-0.199907	0.0420616	0.873831
chr13:99086080-99088103	DOCK9	DOCK9-AS2,DOCK9,DOCK9	4.63698	0.229293	0.00306848	0.0120881	0.0484447	0.487605	0.776204	0.054022	0.474615	0.95774
chr19:11319122-11319737	NA	ZNF627,ZNF136,ZNF844,ZNF625,ZNF44,ZNF441,ZNF491,ZNF700,ZNF763,YIPF2,TIMM29,RAVER1,ZNF878,HNRNPA1P10,ZNF439,PRKCSH,TSPAN16,SWSAP1,ZNF788,DOCK6,MIR1181,KANK2,RPL18AP13,EPOR,CNN1,ZNF440,ZNF823,QTRT1,RGL3,RAB3D,HSPC102	2.8168	0.407684	0.00306838	0.0120881	-0.13904	0.23862	0.677813	-0.0734173	0.524175	0.958687
chr9:85729771-85731489	NA	AGTPBP1	4.33224	-0.260003	0.00306771	0.0120881	0.00357756	0.965294	0.864638	-0.123722	0.115845	0.914943
chr2:56885781-56886655	NA	NA	2.51246	0.500223	0.00307311	0.0121036	0.306327	0.0364932	0.469317	0.283	0.0758908	0.899952
chr21:14027100-14027749	NA	ANKRD20A18P,RHOT1P2,LIPI	4.90182	-0.264125	0.00307335	0.0121036	-0.278346	0.00118326	0.260017	-0.0628757	0.462962	0.957087
chr18:3177856-3178498	NA	EMILIN2,TGIF1,MYOM1,MYL12B,LPIN2	4.27547	-0.27357	0.00307522	0.0121082	-0.0978374	0.237327	0.677357	-0.020257	0.796506	0.971867
chr20:40571309-40572718	NA	NA	3.94902	-0.29293	0.00307545	0.0121082	0.0550929	0.536619	0.788798	0.046674	0.603201	0.962591
chr17:40095941-40096604	NR1D1	MSL1,CDK12,IGFBP4,MED1,MED24,GSDMA,MIR6884,THRA,ERBB2,RARA,PGAP3,KRT24,GRB7,NR1D1,WIPF2,NR1D1	4.19253	0.262891	0.00307628	0.0121096	0.107383	0.193383	0.650665	0.142073	0.0878096	0.907235
chr19:9135698-9136872	ZNF317	ZNF266,ZNF317,ZNF317	3.47087	0.348054	0.00307706	0.0121099	-0.0220711	0.839039	0.848774	0.0736913	0.45568	0.955617
chr9:113401094-113401746	ALAD	ALAD,RGS3,PRPF4,POLE3,HDHD3,ALAD	5.6688	-0.213875	0.00307731	0.0121099	-0.132019	0.0455191	0.491176	-0.0305339	0.646714	0.962591
chr12:51590373-51591430	SCN8A	SCN8A,SCN8A	3.46984	0.349455	0.00307877	0.0121138	-0.0467378	0.645406	0.81398	0.127808	0.234599	0.936212
chr2:218959265-218960116	CDK5R2	CDK5R2,KRT8P30,CDK5R2	2.92901	0.391655	0.00308062	0.0121192	0.138884	0.256464	0.687344	-0.0159581	0.897578	0.977375
chr1:241998179-241998976	MAP1LC3C	MAP1LC3C,MAP1LC3C	4.52705	-0.251808	0.00308148	0.0121208	-0.105269	0.172219	0.636912	-0.0274867	0.714737	0.966068
chr17:28335281-28336432	IFT20	ITM2BP1,RPL23A,TMEM97,NEK8,POLDIP2,NUFIP2,VTN,TNFAIP1,IFT20	5.80294	-0.188522	0.0030847	0.0121311	-0.104346	0.07125	0.54047	-0.0600894	0.314965	0.942836
chr2:123738488-123739170	NA	NA	3.39814	-0.35777	0.00308505	0.0121311	-0.184995	0.0974211	0.575642	-0.143336	0.162085	0.920057
chr18:58670869-58671973	MALT1	MALT1,MALT1	6.35064	-0.161365	0.00308846	0.0121427	-0.107805	0.0281744	0.444416	-0.051533	0.310608	0.942719
chr13:46369465-46370337	NA	LINC01198,LCP1,RUBCNL,RNU2-6P	3.44557	-0.325098	0.00308958	0.0121452	0.128041	0.205789	0.658247	0.0430434	0.621275	0.962591
chr9:31499458-31500393	NA	NA	2.50997	0.475312	0.00309014	0.0121455	0.311232	0.0235506	0.435004	0.255983	0.109077	0.914499
chr1:99556780-99558314	NA	PALMD,SLC35A3,BRI3P1,LINC01708	3.00537	0.374791	0.0030926	0.0121496	0.217108	0.0729204	0.541166	-0.12295	0.291002	0.941414
chr16:58628986-58630821	CNOT1	SETD6,CNOT1,CNOT1	6.62099	-0.168687	0.00309245	0.0121496	-0.116351	0.0280273	0.444416	-0.0291174	0.578433	0.96199
chr22:11547313-11548364	NA	NA	2.43188	0.475466	0.00309238	0.0121496	0.0705109	0.614118	0.807727	-0.0878885	0.564195	0.96199
chr6:83463776-83464345	NA	PRSS35,ME1,CYB5R4	3.30069	-0.366674	0.00309603	0.0121613	0.0634664	0.592318	0.801889	-0.059168	0.542975	0.959683
chr2:197937763-197938392	NA	NA	3.28259	-0.378953	0.00309727	0.0121643	0.0758344	0.526882	0.786846	-0.0498883	0.640782	0.962591
chr19:3670382-3672739	NA	PIP5K1C,CACTIN,MAP2K2,APBA3,NFIC,EEF2	4.67379	0.237206	0.0031001	0.0121735	0.115892	0.104264	0.582979	-0.0020346	0.979148	0.979116
chr18:13480376-13481358	NA	NA	2.95427	0.37969	0.00310062	0.0121737	-0.171133	0.160869	0.631728	-0.26049	0.0272956	0.848216
chr15:69319356-69320173	NA	PAQR5	2.75803	0.442332	0.00310134	0.0121747	0.184106	0.153507	0.626163	0.0491429	0.690808	0.965095
chr2:91517677-91519076	NA	NA	3.25806	0.416491	0.00310317	0.01218	-0.0924026	0.431685	0.759893	0.385679	0.00344156	0.780823
chr2:237085396-237086183	COPS8	ACKR3,COPS8,COPS8	5.43673	-0.209033	0.0031043	0.0121826	-0.115527	0.0815573	0.555217	-0.00902511	0.888211	0.976632
chr10:3313750-3315085	NA	PITRM1-AS1	3.90737	0.318478	0.00310645	0.0121834	-0.0162563	0.855567	0.850469	-0.00351126	0.970584	0.978714
chr2:113240170-113242148	NA	PAX8-AS1,RNU6-1180P,IL1RN,PAX8	5.69793	0.188688	0.00310549	0.0121834	0.0336625	0.562743	0.795111	-0.0111598	0.848295	0.973904
chr5:3784838-3786375	NA	NA	3.38629	0.362693	0.00310687	0.0121834	0.112591	0.310005	0.712536	0.0748348	0.551235	0.961265
chr6:127457323-127457994	KIAA0408	ECHDC1,KIAA0408,KIAA0408	3.64239	-0.311335	0.00310657	0.0121834	-0.125543	0.1974	0.65377	-0.203678	0.0237549	0.843013
chr6:22302596-22303390	NA	PRL	3.07599	-0.363033	0.0031063	0.0121834	-0.233233	0.06615	0.528379	-0.0541785	0.591519	0.962591
chr12:69908024-69908712	NA	RAB3IP,MYRFL	4.05569	-0.302638	0.00310945	0.0121916	-0.0518438	0.623182	0.80973	0.0690863	0.420187	0.951031
chr1:213050997-213051964	RPS6KC1	RPS6KC1,ANGEL2,RPL21P28,PPP2R5A,RPS6KC1	5.21855	-0.209009	0.00311555	0.0122095	-0.0590038	0.372887	0.738027	0.0545714	0.398137	0.948018
chr14:106267719-106268868	NA	IGHV3-23,IGHV1-24	3.37581	0.341098	0.00311591	0.0122095	0.13504	0.225753	0.669891	-0.0113964	0.922096	0.978107
chr6:151240002-151241855	AKAP12	HSPA8P15,ZBTB2,RNU6-300P,AKAP12,RNU6-1247P,AKAP12	3.49345	0.368134	0.00311516	0.0122095	0.281377	0.0177133	0.408643	0.0286314	0.804097	0.972051
chr9:122827979-122828866	PDCL	MORN5,STRBP,PDCL,PDCL	5.47342	-0.22812	0.00311515	0.0122095	-0.189622	0.00855618	0.360158	-0.00808341	0.906235	0.978107
chr12:21613772-21615953	NA	GYS2	4.27659	-0.278119	0.00311763	0.0122144	0.0309938	0.722856	0.828539	-0.0301619	0.722902	0.967787
chr1:155977588-155979707	NA	RIT1,ARHGEF2,PAQR6,KIAA0907,ASH1L,RXFP4,SCARNA4,LAMTOR2,UBQLN4,SYT11,YY1AP1,GBAP1,SLC25A44,GON4L,C1orf61,TSACC,MIR6738	4.88278	0.226781	0.00311896	0.0122149	0.0949116	0.170427	0.636584	0.0217425	0.756545	0.968845
chr1:53554228-53554887	NA	NA	2.37164	0.484675	0.00311966	0.0122149	0.298891	0.062535	0.523787	-0.157409	0.317815	0.943033
chr19:19224843-19225604	NA	YJEFN3,RNU6-1028P,NCAN	3.07424	0.382816	0.00311942	0.0122149	-0.0642014	0.579615	0.79869	-0.0448737	0.696769	0.965231
chr5:124649467-124650187	NA	ZNF608	3.33377	-0.352534	0.00311941	0.0122149	-0.0150555	0.891757	0.855756	-0.0465908	0.6332	0.962591
chr2:62010203-62011293	NA	RPSAP26	3.61906	-0.340837	0.00312409	0.0122304	-0.0509108	0.609868	0.806506	-0.0302329	0.746605	0.967997
chr2:121322586-121323774	NA	RPS17P7	2.7806	0.444035	0.00312614	0.0122365	-0.0141238	0.922541	0.859872	0.300835	0.0309902	0.860062
chr8:125273172-125274387	NA	TRIB1,RNF139-AS1,TRMT12,NSMCE2,WASHC5,RN7SL329P	2.93546	0.401138	0.00312714	0.0122386	0.0119273	0.92225	0.859778	-0.0329545	0.76464	0.969137
chr17:67490941-67491582	NA	HELZ,MIR548D2,MIR548AA2,PSMD12,NOL11,PITPNC1	4.22822	-0.285667	0.00313001	0.0122461	-0.0760166	0.364337	0.734285	-0.0452804	0.568373	0.96199
chr18:54537514-54538485	NA	NA	2.83322	0.384919	0.00312977	0.0122461	-0.100403	0.409314	0.751809	0.0511656	0.688296	0.965095
chr14:81415814-81416712	NA	STON2,DYNLL1P2	4.17126	-0.292044	0.0031316	0.0122493	-0.14253	0.113644	0.593852	0.033479	0.6915	0.965095
chr3:106005920-106006643	NA	CBLB	2.70795	0.409325	0.00313177	0.0122493	0.166698	0.172682	0.637251	0.153578	0.154693	0.919813
chr18:78512665-78513449	NA	NA	1.96134	0.617167	0.00313402	0.0122562	0.0491071	0.769285	0.837621	-0.102126	0.598744	0.962591
chr1:223747988-223749534	NA	CICP5,CAPN2,CAPN8	3.48844	0.350877	0.00313677	0.0122576	-0.00468681	0.965241	0.864627	0.129086	0.240103	0.936937
chr1:46667746-46668807	TEX38	EFCAB14,TEX38,NENFP1,TEX38	4.46891	-0.247557	0.00313585	0.0122576	-0.043371	0.551352	0.79188	0.0260365	0.721996	0.967319
chr3:44227568-44229837	NA	ZNF660,RNU6-367P,TCAIM,TOPAZ1	3.75218	0.3416	0.00313565	0.0122576	0.202204	0.0517199	0.501074	0.107421	0.295041	0.941896
chr4:70953518-70955094	NA	RUFY3,DCK,MOB1B	3.3433	0.342224	0.00313662	0.0122576	0.198499	0.075757	0.545066	0.0939024	0.39355	0.948018
chr7:134292942-134293825	NA	SLC35B4	4.817	-0.26362	0.00313656	0.0122576	-0.129662	0.126933	0.604563	-0.0592189	0.448872	0.955
chr21:32484553-32485240	NA	EVA1C,URB1,URB1-AS1,TCP10L,EXOSC3P1	3.23654	-0.332393	0.00313999	0.0122673	-0.0830793	0.405433	0.750719	-0.142528	0.148649	0.919525
chr3:185659937-185660810	NA	IGF2BP2-AS1	3.73907	-0.292754	0.00314019	0.0122673	-0.0141726	0.875196	0.853489	-0.111609	0.194701	0.928059
chr10:113056284-113057208	NA	TCF7L2,ZDHHC6,VTI1A,NHLRC2,HABP2,RPS15AP30	3.38554	0.339071	0.00314168	0.0122691	0.240848	0.0262149	0.441362	0.0555896	0.571063	0.96199
chr2:101179899-101180488	NA	NA	3.85498	-0.290442	0.00314168	0.0122691	-0.136083	0.158259	0.630646	-0.148683	0.0698211	0.890693
chr5:4144336-4145384	NA	NA	2.89971	0.450109	0.00314209	0.0122691	-0.0407716	0.755988	0.834467	0.189322	0.197873	0.928961
chr4:144906050-144906973	NA	NA	3.34458	-0.36504	0.00314705	0.0122866	-0.160945	0.172883	0.637251	-0.0900759	0.425029	0.951031
chr20:26081183-26081924	NA	NA	2.20192	0.500653	0.00315195	0.0123039	0.0827047	0.562025	0.795034	-0.0948272	0.542961	0.959683
chr17:8872217-8873468	PIK3R6	PIK3R6,PIK3R6	2.67574	0.449408	0.00315375	0.012306	-0.0190847	0.884253	0.854783	0.211799	0.121822	0.915531
chr19:50679177-50679839	NA	ZNF175,NUP62,POLD1,ADM5,CTU1,RPS9P4,PTOV1-AS2,AKT1S1,SYT3	2.75436	0.381235	0.00315366	0.012306	0.0950868	0.445391	0.76468	-0.065984	0.581585	0.962478
chr4:139453268-139454370	RAB33B	RAB33B,NDUFC1,MAML3,NAA15,MGARP,H3F3AP6,RAB33B	6.05773	-0.177568	0.00315392	0.012306	-0.103217	0.0610155	0.52208	-0.078288	0.153449	0.919813
chr20:62727848-62728757	NA	LINC00659,SLCO4A1,OGFR-AS1,OGFR,NTSR1	2.90244	0.438916	0.00315646	0.012314	0.0555737	0.677117	0.821978	-0.171729	0.196074	0.928961
chr5:123098396-123100061	NA	NA	3.57661	0.335564	0.00315722	0.0123151	-0.104026	0.315897	0.715882	-0.1167	0.283293	0.941414
chr15:20372454-20373163	NA	NA	3.21247	0.375279	0.00315803	0.0123164	0.0702656	0.527014	0.786846	0.134521	0.289267	0.941414
chr5:36839377-36840059	NA	NA	3.73122	-0.309007	0.00315987	0.0123217	-0.0710208	0.471406	0.771424	-0.0356461	0.683042	0.965095
chr6:136610148-136610746	NA	RNA5SP219,MAP3K5,PEX7,MAP7	4.38984	-0.25111	0.00316202	0.0123282	-0.159871	0.0394406	0.477127	0.00292527	0.967446	0.978714
chr6:37679208-37680375	NA	MDGA1	2.75741	0.410069	0.00316345	0.012331	0.0712487	0.577402	0.79851	-0.00169359	0.989682	0.979116
chr8:101623598-101625202	NA	NA	3.1514	0.385393	0.00316369	0.012331	0.0612533	0.591196	0.801543	0.247705	0.0413894	0.873831
chr1:186659859-186660529	NA	PTGS2	3.16245	-0.347462	0.00316552	0.0123318	-0.0820925	0.487354	0.776103	-0.151689	0.128199	0.915531
chr12:40157274-40159181	LINC02471	LRRK2,LINC02471	4.32308	-0.270828	0.00316483	0.0123318	-0.00819757	0.921401	0.859656	-0.0527813	0.507385	0.958687
chr14:99552067-99552826	NA	RN7SL523P,C14orf177,MIR6764,WDR25,CCDC85C	2.41834	0.484681	0.00316582	0.0123318	0.162595	0.306057	0.711592	-0.0409033	0.794229	0.971867
chr19:49363326-49364085	TEAD2	DKKL1,CCDC155,GRWD1,AKT1S1,NUP62,TEAD2,TEAD2	4.76772	0.245715	0.00316493	0.0123318	-0.0689201	0.324706	0.719742	0.052853	0.484615	0.95774
chr4:109040353-109040911	NA	NA	3.18728	-0.343836	0.00316856	0.0123406	-0.0309337	0.772062	0.838045	0.119446	0.199537	0.929582
chr2:9287475-9288985	NA	ASAP2,YWHAQ,ITGB1BP1,EIF1P7	3.21545	0.363788	0.00316938	0.0123419	0.164598	0.161925	0.632881	0.0819197	0.483461	0.95774
chr2:17291458-17292415	NA	NA	2.56982	0.500113	0.00317003	0.0123426	0.149024	0.329619	0.722192	-0.0835366	0.604136	0.962591
chr6:28906538-28907903	NA	TRIM27,LINC01556,HCG14	3.82506	-0.265991	0.00317251	0.0123504	-0.0183951	0.836702	0.848358	-0.0877024	0.272083	0.941323
chr16:8674076-8674825	ABAT	METTL22,ABAT,ABAT	4.62736	-0.240751	0.00317336	0.0123518	-0.134117	0.0777117	0.547358	-0.0999223	0.205637	0.932395
chr7:139931291-139932996	NA	NA	3.30698	0.355468	0.00317401	0.0123525	0.0475906	0.663065	0.818917	-0.0264916	0.816185	0.972225
chr2:69538919-69539691	NA	GFPT1,ANXA4,AAK1,SNORA36C	2.9153	0.387218	0.00317609	0.0123581	0.0738977	0.543314	0.790687	-0.0380537	0.72865	0.967807
chr7:102748535-102749157	FAM185A	POLR2J2,RASA4DP,RASA4,FBXL13,ARMC10,PMPCB,FAM185A,CRYZP1,POLR2J,RPL7AP39,FAM185A	6.14066	-0.214541	0.0031764	0.0123581	-0.192477	0.00456079	0.318149	-0.101171	0.134232	0.915531
chr19:12885191-12885988	KLF1	ZNF136,TRMT1,ZNF625,ZNF844,ZNF44,ZNF442,CCDC130,ZNF791,DNASE2,ZNF763,ZNF564,ZNF878,WDR83OS,ZNF799,ZNF709,MRI1,ZNF700,ZNF490,ZNF788,RPS6P25,FBXW9,ZNF563,RTBDN,MAST1,ZSWIM4,MAN2B1,CALR,KLF1,LYL1,KLF1	3.23075	0.375487	0.00317977	0.0123693	-0.055333	0.628289	0.8107	0.0284273	0.807603	0.972077
chr5:65064959-65066808	NA	ADAMTS6	4.71845	-0.230959	0.0031807	0.012371	-0.063367	0.404365	0.749892	-0.0438909	0.546622	0.960959
chr15:90839354-90840453	NA	FES,BLM,FURIN,UNC45A,MAN2A2,HDDC3,CRTC3,IQGAP1	3.18534	0.370389	0.00318194	0.012374	-0.0356316	0.744481	0.832197	-0.00822989	0.942626	0.978278
chr19:1469858-1471403	NA	CIRBP,RPS15,ATP8B3,REXO1,MIR1909,TCF3,REEP6,C19orf25	3.06285	0.439936	0.00318376	0.0123771	0.0801624	0.549121	0.791671	0.0496564	0.723738	0.967807
chr3:109050091-109051184	NA	NA	2.64273	0.40128	0.00318507	0.0123771	0.2464	0.0621834	0.523546	0.138976	0.273309	0.941414
chr6:165308659-165309829	C6orf118	C6orf118,C6orf118	2.91336	0.390597	0.00318362	0.0123771	0.224079	0.0648272	0.527096	0.0212731	0.863857	0.974168
chr7:119209971-119211550	NA	NA	3.07841	0.379579	0.0031849	0.0123771	0.0613197	0.589835	0.801394	0.110706	0.351482	0.946862
chr7:158108892-158109954	NA	NA	3.17602	0.393466	0.00318514	0.0123771	0.0100574	0.931082	0.86073	-0.0771939	0.492848	0.958687
chr3:154794439-154796037	NA	RPL9P15	4.65417	-0.237803	0.00318631	0.0123779	-0.0384225	0.609401	0.806489	-0.105068	0.14289	0.915531
chr8:65606546-65607417	NA	NA	3.02597	-0.348916	0.00318587	0.0123779	-0.170508	0.16696	0.635417	-0.0372088	0.7159	0.966246
chr19:2382681-2384600	NA	SPPL2B,TMPRSS9	3.57633	0.319077	0.00318971	0.0123873	0.139179	0.135469	0.609535	0.0225882	0.815403	0.972225
chr9:83219038-83220579	NA	FRMD3	4.57491	-0.246026	0.00318948	0.0123873	-0.0572387	0.461954	0.76867	0.000562464	0.994164	0.979116
chr5:76953056-76954455	CRHBP	CRHBP	3.14448	0.379782	0.00319061	0.012389	-0.0293367	0.792541	0.840535	0.102829	0.412561	0.949711
chr3:151538968-151539668	NA	IGSF10,MIR5186	2.95645	-0.395961	0.00319249	0.0123944	-0.0351679	0.7638	0.836685	0.049202	0.65605	0.962591
chr1:41381508-41383005	NA	FOXO6,NFYC-AS1,EXO5	4.13644	0.283234	0.00319451	0.0123966	-0.114715	0.178124	0.640068	-0.0544354	0.5224	0.958687
chr17:81228040-81229113	LOC105371925	NDUFAF8,SLC38A10,MRPL12,HGS,CEP131,LOC105371925	3.02746	0.384423	0.00319442	0.0123966	0.178044	0.117934	0.596535	0.147251	0.196647	0.928961
chr6:116461286-116462515	CALHM6	FAM26F,DSE,TRAPPC3L,RWDD1,TSPYL1,ZUFSP,CALHM6	4.17457	0.26826	0.00319361	0.0123966	0.0484523	0.576249	0.79851	0.043251	0.609901	0.962591
chr1:159899923-159900850	MIR4259	C1orf204,VSIG8,CFAP45,MIR4259,MIR4259	2.97288	0.37983	0.00319755	0.0124066	0.18887	0.110916	0.588609	-0.0120352	0.910535	0.978107
chr20:54475210-54476096	DOK5	DOK5,RNU4ATAC7P,DOK5	2.52108	0.461472	0.00319818	0.0124071	0.313714	0.0299699	0.449081	0.0550279	0.702373	0.965347
chr6:6693695-6695366	NA	LY86,RREB1	4.00553	0.29599	0.00320095	0.0124129	-0.0228536	0.792681	0.840554	0.112555	0.221841	0.933885
chr8:76420697-76421566	NA	NA	2.37356	0.504014	0.00320082	0.0124129	-0.0396478	0.786955	0.839961	0.0908383	0.567198	0.96199
chr8:86342197-86343323	WWP1	RMDN1,WWP1,WWP1	6.22887	-0.184401	0.00320113	0.0124129	-0.0983381	0.0902526	0.569062	-0.0740807	0.211471	0.932395
chr10:130416022-130416843	NA	NA	2.63591	0.477657	0.00320185	0.0124139	-0.0239574	0.87208	0.85323	-0.0601582	0.702856	0.965347
chr2:119282327-119284459	NA	STEAP3-AS1,DBI,C2orf76	5.9999	-0.189948	0.00320309	0.0124168	0.0527486	0.383196	0.741966	-0.0786217	0.178006	0.921206
chr10:71974392-71974973	NA	ANAPC16,CHST3,SPOCK2,PSAP,NPM1P24	2.83594	0.370146	0.00320397	0.0124174	-0.0366321	0.746599	0.832479	0.106107	0.321664	0.943289
chr15:64581326-64583194	NA	RNU6-549P,RPS26P50,GAPDHP61,TRIP4,RBPMS2	3.0657	0.396979	0.0032042	0.0124174	-0.0879281	0.49645	0.779126	0.0929704	0.42149	0.951031
chr15:34690789-34691581	NA	NA	3.63682	-0.311694	0.00320478	0.0124178	0.0231532	0.822811	0.845699	0.0966026	0.253863	0.939802
chr14:23068314-23069430	NA	PSMB11,PSMB5,C14orf119,ACIN1,C14orf93,CEBPE,AJUBA,HAUS4,MIR4707,RNF212B,SLC7A8,OXA1L,RNU6-1138P,CDH24	3.27444	0.357581	0.00320554	0.0124188	0.013034	0.907328	0.857536	0.140171	0.198692	0.928961
chr7:138663745-138664860	NA	TTC26,RPL21P73,RPL17P27	2.84574	0.401469	0.00320773	0.0124254	-0.0762378	0.52329	0.785613	0.149716	0.264981	0.940587
chr6:10643018-10643825	NA	TMEM14C	3.34589	-0.322987	0.00320851	0.0124266	-0.00182358	0.986079	0.867529	0.000519982	0.995314	0.979116
chr12:22549470-22550175	C2CD5	C2CD5,LRRC34P1,C2CD5	4.22336	-0.27848	0.00321016	0.0124307	-0.0206265	0.814811	0.844702	-0.135162	0.100688	0.910586
chr7:158417055-158418264	NA	NA	2.89582	0.438809	0.00321101	0.0124307	0.00700126	0.959817	0.864027	0.246385	0.0966553	0.908698
chr8:4237859-4238923	NA	NA	2.676	0.436292	0.00321102	0.0124307	0.115659	0.387008	0.743194	0.112245	0.38424	0.948018
chr4:6941871-6942666	NA	TBC1D14,GRPEL1,KIAA0232	3.79176	-0.29575	0.00321151	0.0124307	-0.149508	0.110559	0.588609	0.0228111	0.780238	0.971011
chr10:79180070-79181914	NA	PPIF	4.41929	0.263723	0.00321256	0.0124329	0.111054	0.182148	0.642884	-0.0123516	0.885597	0.976448
chr2:73283943-73285649	FBXO41	FBXO41,EGR4,FBXO41	5.33052	-0.199283	0.00321306	0.012433	-0.0980515	0.121463	0.600099	-0.0438451	0.498319	0.958687
chr3:31947213-31948240	NA	OSBPL10,ZNF860,OSBPL10-AS1	2.65183	0.410466	0.00321537	0.01244	0.206284	0.122906	0.601496	-0.143555	0.292344	0.941414
chr1:64897915-64898561	NA	JAK1,RNU6-1176P,AK4,RAVER2	4.59703	-0.261236	0.00322066	0.0124491	-0.130497	0.119632	0.598649	-0.111672	0.146552	0.919437
chr10:118531013-118531906	NA	NA	3.4041	-0.304007	0.00322105	0.0124491	-0.193059	0.0448582	0.490514	-0.0111192	0.896646	0.977375
chr10:35785340-35786185	NA	PCAT5	2.2449	0.482116	0.00322451	0.0124491	0.314514	0.0386066	0.475923	0.0237438	0.878391	0.975489
chr14:58748988-58749759	NA	DACT1,ARID4A	3.69789	-0.320678	0.00322468	0.0124491	0.0374375	0.731583	0.830137	-0.168892	0.0853621	0.906486
chr14:70358773-70360045	COX16	MED6,COX16,RPL7AP6,ERH,PTTG4P,SUSD6,KRT18P7,SLC8A3,COX16	4.73811	-0.22481	0.00322316	0.0124491	-0.0658308	0.348345	0.730264	-0.00207491	0.975326	0.978796
chr15:50114084-50114921	NA	ATP8B4,SLC27A2,USP8,GABPB1	3.59474	-0.339182	0.00321963	0.0124491	-0.0609478	0.564092	0.795428	-0.140731	0.148586	0.919525
chr16:66947111-66948952	NA	CES3,LRRC29	3.84788	0.292715	0.00322317	0.0124491	-0.0619533	0.488055	0.776204	0.0359167	0.700521	0.965284
chr17:44363209-44364289	FAM171A2	GRN,KIF18B,FAM171A2,FAM187A,FAM171A2	3.08641	0.390929	0.00322373	0.0124491	-0.06997	0.565989	0.795776	0.187953	0.112502	0.914499
chr2:237692532-237693629	NA	LRRFIP1,RAB17,PRLH,RNU6-1140P,RBM44,ESPNL,UBE2F	3.53907	0.337	0.00322496	0.0124491	0.159795	0.104899	0.583278	0.154532	0.123949	0.915531
chr20:1823428-1824542	NA	SDCBP2,SIRPB2,SIRPB1,SIRPA,ZNF343,NSFL1C	3.06165	0.354522	0.00322182	0.0124491	0.0559962	0.619935	0.809216	-0.0108031	0.914295	0.978107
chr3:71629371-71630250	NA	NA	4.14081	-0.292399	0.00322307	0.0124491	-0.160259	0.0819502	0.556214	0.0265585	0.758835	0.968906
chr3:97954188-97954880	NA	NA	3.70253	-0.294475	0.00322169	0.0124491	-0.044408	0.646816	0.814438	0.0069224	0.935483	0.978278
chr9:14314544-14315917	NA	NFIB,ZDHHC21	3.26244	0.370431	0.0032245	0.0124491	0.0684144	0.580703	0.798869	-0.0641241	0.587267	0.962591
chr9:62798844-62802899	LINC01410	FAM27E4,LINC01410,FKBP4P7,LINC01410	8.06932	-0.106684	0.00322107	0.0124491	-0.0393394	0.232003	0.673301	-0.0207486	0.53373	0.959077
chr9:93302325-93303090	NA	RNU6-829P,FGD3,WNK2	2.60535	0.433012	0.00322434	0.0124491	0.325916	0.0237557	0.436243	-0.234059	0.0913314	0.908698
chr19:1847638-1849054	REXO1	ATP8B3,CFD,TCF3,MIDN,REXO1,MIR1909,REXO1	4.5522	0.282441	0.00322775	0.012458	-0.0278861	0.73193	0.830293	0.0574165	0.515593	0.958687
chr1:50883704-50885428	NA	NA	2.51735	0.497391	0.00322845	0.0124588	-0.0320994	0.814391	0.844679	0.0212664	0.862852	0.974168
chr20:914673-915892	ANGPT4	ANGPT4,ANGPT4	2.85604	0.421426	0.00323004	0.0124631	0.167196	0.214179	0.6641	0.0240229	0.862152	0.974168
chr16:4350684-4351728	NA	NMRAL1,PAM16,HMOX2,MGRN1	4.62481	0.226346	0.00323346	0.0124725	0.0542262	0.436105	0.761365	0.018863	0.789819	0.971315
chr3:179451025-179452084	GNB4	GNB4,MFN1,GNB4	5.97471	-0.187318	0.00323315	0.0124725	-0.156693	0.00822472	0.358231	-0.00368242	0.948764	0.978302
chr18:78402434-78403194	NA	NA	2.35622	0.515351	0.00323489	0.0124761	0.25707	0.12153	0.600099	-0.171084	0.284921	0.941414
chr11:1891032-1892159	LINC01150	TNNT3,TOLLIP-AS1,LINC01150,LINC01150	2.68837	0.459887	0.00323799	0.0124788	-0.150706	0.268588	0.69429	0.234668	0.178847	0.921206
chr14:77320152-77321833	GSTZ1	GSTZ1,ZMYND19P1,RPL21P10,POMT2,TMEM63C,GSTZ1	6.83153	-0.165045	0.00323784	0.0124788	-0.139582	0.00678601	0.347533	-0.0270875	0.59823	0.962591
chr22:50148841-50149617	NA	MLC1,MOV10L1,PANX2,TUBGCP6,HDAC10,SELENOO,MAPK12,MAPK11,PLXNB2,TRABD	2.93825	0.393072	0.00323736	0.0124788	0.0822778	0.483394	0.774935	0.0752181	0.526093	0.958687
chr4:36817526-36818405	NA	NA	2.22758	0.49557	0.00323794	0.0124788	0.0470551	0.738179	0.831459	-0.139857	0.368783	0.948018
chr4:38855967-38858264	TLR6	TLR6,TLR1,ZBTB12BP,HNRNPRP3,KLF3-AS1,FAM114A1,KLF3,KLHL5,TLR6	5.19238	-0.22313	0.00323655	0.0124788	0.0312678	0.645212	0.81398	-0.0444603	0.49666	0.958687
chr9:109765574-109767166	NA	AKAP2,PALM2	2.8798	0.389676	0.00324051	0.0124866	0.0411033	0.749792	0.833327	0.0752176	0.564351	0.96199
chr7:113143812-113144455	NA	NA	2.63466	-0.402706	0.00324152	0.0124886	-0.0965625	0.472158	0.771805	-0.00715842	0.948425	0.978302
chr5:162174332-162175056	NA	NA	3.17749	-0.366717	0.00324395	0.0124961	-0.023611	0.845523	0.849317	0.233579	0.0317658	0.860761
chr5:127941631-127942870	NA	SLC12A2,SLC27A6	3.06247	-0.367709	0.00324465	0.0124969	-0.0877087	0.434444	0.760759	0.0429879	0.694251	0.965095
chr5:176653035-176653920	NA	TSPAN17	3.17142	0.386225	0.00324651	0.0125022	0.0175675	0.875689	0.853489	0.249869	0.0354703	0.869577
chr1:173476577-173478451	PRDX6	KLHL20,RC3H1,PRDX6,GAS5,GAS5-AS1,CENPL,DARS2,PRDX6	6.75875	-0.172811	0.0032474	0.0125038	-0.126671	0.0190613	0.41603	0.0028538	0.957962	0.978302
chr14:43417906-43418836	NA	NA	2.66387	0.423128	0.00324809	0.0125046	0.168892	0.226506	0.670413	-0.0287435	0.835836	0.973156
chr3:161706252-161707330	NA	NA	2.59959	0.463024	0.00324953	0.0125082	-0.170369	0.202484	0.65621	-0.168006	0.237503	0.936937
chr6:83070643-83071498	DOP1A	DOPEY1,RWDD2A,SNAP91,DOP1A	3.82703	-0.306926	0.00325133	0.0125133	-0.001863	0.985195	0.867529	-0.00303002	0.97219	0.978781
chr7:115230849-115231625	LINC01392	LINC01393,LINC01392,LINC01392	3.71491	-0.307955	0.00325382	0.012521	-0.159881	0.122358	0.601496	0.021755	0.805325	0.972064
chr1:1059017-1060068	LOC100288175	CICP3,MIR6727,LINC01786,LINC00115,SLC35E2,MIB2,CCNL2,SLC35E2B,MXRA8,LOC100288175	4.2617	0.274914	0.00325572	0.0125264	0.0747479	0.341487	0.727092	0.183813	0.0353648	0.869577
chr6:31948508-31949256	NA	SKIV2L,STK19B,HLA-DRB1,ATF6B,C4A,HLA-DQA2,C2,STK19,EHMT2,ZBTB12,DXO,AGER,FKBPL,LY6G5B,CFB	2.77418	0.428069	0.00325727	0.0125305	0.0870679	0.486962	0.776046	0.240556	0.0642714	0.890693
chr16:31108074-31109151	BCKDK	KAT8,CTF1,HSD3B7,BCKDK,BCKDK	3.37844	0.390753	0.00325926	0.0125354	-0.0646037	0.574589	0.797888	-0.0848458	0.466456	0.957162
chr8:54268787-54269439	NA	ATP6V1H	4.87794	-0.259551	0.00325952	0.0125354	-0.0833787	0.318947	0.717049	-0.0906685	0.250484	0.938928
chr11:96012026-96012675	NA	MAML2,FAM76B,CCDC82	3.90205	-0.299843	0.00326134	0.0125387	-0.129942	0.18388	0.644239	-0.081935	0.33365	0.944239
chr4:185425358-185426380	UFSP2	UFSP2,TLR3,C4orf47,CFAP97,UFSP2	5.87602	-0.194484	0.00326135	0.0125387	-0.104677	0.0949923	0.574043	-0.0652344	0.283588	0.941414
chr6:33711099-33712112	UQCC2	IP6K3,UQCC2,DAXX,MIR6873,LINC00336,RGL2,RXRB,BRD2,LEMD2,RPS18,MIR3934,UQCC2	4.35353	0.257073	0.00326229	0.0125404	0.0227991	0.757988	0.834797	0.229345	0.00639446	0.814061
chr15:20665388-20666514	NA	NA	3.24595	0.383793	0.00326898	0.0125634	-0.0202611	0.860169	0.851489	0.155447	0.247413	0.937397
chr2:54052605-54054682	NA	ACYP2,HMGB1P31	3.44906	0.324515	0.00326923	0.0125634	0.101247	0.333795	0.724223	0.249184	0.0172792	0.842907
chr3:190205654-190206406	NA	CLDN1,P3H2,CLDN16,NMNAT1P3	3.66874	-0.306434	0.00326982	0.0125638	-0.0895353	0.359783	0.734026	-0.0884515	0.316904	0.943033
chr12:24909531-24910172	NA	TDGP1,BCAT1,DAD1P1	5.02489	-0.240396	0.00327069	0.0125652	-0.00115954	0.987863	0.867529	0.0509136	0.484297	0.95774
chr3:19931050-19932513	NA	EFHB,RAB5A,KAT2B	4.77827	-0.257	0.00327127	0.0125656	-0.0394447	0.636397	0.811749	-0.054921	0.489522	0.958254
chr6:99515007-99516284	TSTD3	RPS3P5,MCHR2-AS1,NPM1P38,PRDX2P4,CCNC,PNISR,TSTD3,TSTD3	5.87969	-0.178062	0.00327439	0.0125757	-0.0831528	0.135638	0.609615	-0.0687327	0.21889	0.933885
chr4:123384964-123385731	NA	NA	2.85806	-0.401782	0.00327595	0.0125798	-0.0575511	0.677354	0.822025	0.0551449	0.632931	0.962591
chr11:133465184-133465891	NA	NA	2.23026	0.476423	0.00327994	0.0125933	0.139035	0.355295	0.732922	0.0936974	0.542906	0.959683
chr13:110712205-110716190	ING1	CARS2,ANKRD10-IT1,RPL21P107,PARP1P1,RN7SKP10,COL4A2-AS2,COL4A2-AS1,ING1	8.02046	-0.134428	0.00328243	0.0126009	-0.0426151	0.303952	0.711196	-0.0167353	0.701289	0.965347
chr17:29588586-29590118	ANKRD13B	TP53I13,CORO6,ANKRD13B,EFCAB5,GIT1,ANKRD13B	4.91136	0.249342	0.00328294	0.012601	0.00463736	0.949472	0.863033	0.092362	0.241792	0.936937
chr12:126198873-126199828	NA	NA	2.39203	0.474337	0.00328421	0.0126022	0.117187	0.385359	0.742744	0.0276322	0.855146	0.974168
chr4:150656622-150657435	NA	NA	3.28042	-0.369165	0.00328423	0.0126022	0.0933884	0.422045	0.756702	-0.125053	0.23216	0.935012
chr1:241898959-241899804	NA	NA	3.15968	-0.351065	0.0032861	0.0126075	-0.0149689	0.899477	0.856603	-0.0125372	0.906099	0.978107
chr1:198655397-198656537	NA	PTPRC,ATP6V1G3,PEBP1P3	2.66108	0.453375	0.00328831	0.0126141	0.0192873	0.884061	0.854775	-0.143409	0.277482	0.941414
chr22:15632487-15633671	NA	NA	2.64824	0.441044	0.00329449	0.0126359	-0.108205	0.426156	0.757697	0.410132	0.00263986	0.780823
chr17:489605-490498	NA	RFLNB	2.46142	0.474194	0.00329521	0.0126363	-0.3223	0.0314229	0.454326	0.0210696	0.896436	0.977375
chr6:137208779-137209934	NA	IFNGR1,MAP3K5	2.51642	0.533887	0.00329558	0.0126363	0.0194237	0.896302	0.856443	0.12897	0.348521	0.945188
chr10:91220371-91221310	NA	NA	5.9885	-0.195114	0.00329758	0.0126421	-0.194531	0.0019031	0.270742	-0.00968973	0.878223	0.97542
chr7:132004371-132005375	NA	NA	2.72752	0.445203	0.00330081	0.0126526	0.229559	0.106905	0.585631	-0.0161238	0.908674	0.978107
chr18:74616659-74617415	NA	NA	2.59283	0.445709	0.0033017	0.0126541	0.219281	0.125733	0.603863	-0.0241218	0.886765	0.976548
chr1:16604649-16605261	NA	SPEN,FBXO42	2.29575	0.489031	0.00330394	0.0126577	0.107799	0.515363	0.783281	0.0468008	0.784103	0.971315
chr7:100626418-100627045	NA	MOSPD3,GIGYF1,STAG3L5P,PPP1R35,AP4M1,MEPCE,TFR2	2.8538	0.403392	0.0033041	0.0126577	0.0288046	0.809337	0.843591	-0.0557081	0.64361	0.962591
chr7:95607442-95609323	NA	PON1,PON3	5.9525	-0.207054	0.00330405	0.0126577	-0.0783408	0.23782	0.677612	-0.0625677	0.322775	0.943289
chr5:8457226-8458119	LINC02226	LINC02226	5.74395	-0.210436	0.00330573	0.012662	-0.217012	0.000848722	0.244571	-0.0154952	0.818863	0.972273
chr9:29827365-29828459	NA	NA	2.55447	0.448629	0.00330621	0.012662	0.173498	0.189157	0.647441	0.0782091	0.592616	0.962591
chr9:107760508-107761363	NA	RNU6-1064P,RN7SL659P	4.40471	-0.277502	0.00330679	0.0126623	0.0193525	0.819839	0.845628	0.0443915	0.578666	0.96199
chr5:87002416-87003091	NA	COX7C	3.76075	-0.316752	0.00330775	0.0126641	-0.352054	0.000740141	0.243781	0.0908933	0.29292	0.941607
chr13:103818405-103819224	NA	NA	2.34509	0.503938	0.00330848	0.012665	-0.0373826	0.800184	0.841941	0.0260816	0.871585	0.974862
chr1:15681855-15682737	PLEKHM2	PLEKHM2,SPEN,RPL22P3,CASP9,SLC25A34,RPS16P1,ZBTB17,DNAJC16,AGMAT,EFHD2,TMEM82,FAM131C,FHAD1,PLEKHM2	3.78279	0.296111	0.00331055	0.0126692	-0.0781219	0.377147	0.740559	0.0235945	0.776436	0.970311
chr7:49482644-49483635	NA	NA	2.49894	0.428876	0.0033105	0.0126692	0.172303	0.196339	0.652742	0.0698032	0.592259	0.962591
chr10:52063676-52064809	NA	NA	3.12585	0.380758	0.00331106	0.0126692	0.0663823	0.566809	0.796008	0.125606	0.323114	0.943289
chr2:132577602-132578168	NA	NA	3.96801	-0.311167	0.00331278	0.012673	-0.233068	0.022499	0.431724	-0.0170439	0.849526	0.974103
chr20:6700849-6701481	NA	BMP2,MCM8	3.9742	-0.276428	0.00331353	0.012673	-0.098322	0.281819	0.699837	-0.0395641	0.630671	0.962591
chr9:119968821-119969515	NA	LINC01613	3.91758	-0.286299	0.00331339	0.012673	0.0297245	0.739291	0.831898	0.0747191	0.394449	0.948018
chr11:113190165-113190867	NA	NCAM1-AS1,NCAM1	3.41771	0.311259	0.00331481	0.0126761	0.0212904	0.829566	0.847133	-0.0869875	0.362434	0.947065
chr15:23179885-23180806	NA	NA	2.22217	0.53237	0.00331573	0.0126777	0.224369	0.148218	0.622655	0.208178	0.191857	0.927215
chr11:19240453-19241422	E2F8	ZDHHC13,E2F8,CSRP3,E2F8	5.01357	-0.226623	0.00331784	0.0126838	-0.123947	0.0848398	0.561253	0.037441	0.61265	0.962591
chr6:129894814-129896177	NA	L3MBTL3,TMEM244	3.80764	-0.277109	0.00331871	0.0126853	-0.184599	0.0492665	0.496927	-0.0553449	0.518195	0.958687
chr12:129538633-129539210	NA	NA	2.16335	0.498877	0.00332093	0.01269	0.242554	0.120872	0.59958	0.128163	0.439245	0.952845
chr7:29328395-29330404	NA	CHN2	3.29126	0.339262	0.00332062	0.01269	-0.152001	0.182476	0.643124	-0.0421492	0.673175	0.96415
chr19:2549445-2550274	NA	GADD45B,SF3A2,DOT1L	3.96918	0.275653	0.00332242	0.0126929	0.198937	0.0200503	0.422699	0.00421494	0.959429	0.978302
chr2:199771941-199772832	NA	SEPHS1P6	3.96185	-0.268778	0.00332267	0.0126929	-0.063112	0.473519	0.772222	-0.102388	0.194892	0.928389
chr12:82358279-82359002	METTL25	METTL25,CCDC59,METTL25	6.47732	-0.177967	0.00332439	0.0126976	-0.112381	0.046132	0.49293	-0.00280676	0.960651	0.978302
chr21:43975081-43975903	NA	AATBC,RNU6-859P,AGPAT3,TRAPPC10,TMEM97P1,RRP1	2.50058	0.470993	0.00332624	0.0127027	0.215486	0.15381	0.626362	-0.254717	0.104365	0.914081
chr20:25056995-25059327	ACSS1	VSX1,ACSS1,CST7,ENTPD6,FAM182B,ZNF337,NINL,ACSS1	5.52077	-0.189348	0.0033278	0.0127068	-0.0441266	0.443199	0.764247	-0.0272906	0.653788	0.962591
chr19:19403212-19403772	NA	NDUFA13,GATAD2A,TM6SF2,YJEFN3,GMIP,HOMER3,RFXANK	3.18112	0.34279	0.00332897	0.0127094	0.0448016	0.676694	0.821936	0.0260137	0.804649	0.972064
chr5:91052918-91053932	NA	ARRDC3,TMEM251P1	4.19826	-0.265302	0.00333221	0.0127199	-0.128991	0.124052	0.602484	0.0208419	0.777763	0.970484
chr1:115469564-115470602	NA	NGF	2.8404	0.386632	0.00333845	0.0127361	-0.15182	0.226723	0.670467	0.0263891	0.83029	0.973013
chr1:246171990-246173408	NA	NA	2.67936	0.441218	0.0033384	0.0127361	-0.0521923	0.683944	0.823362	0.139085	0.342965	0.944651
chr2:232432365-232433142	NA	ECEL1,ECEL1P2,DIS3L2P1	2.51516	0.457485	0.00333756	0.0127361	0.0982361	0.49165	0.777256	0.0498254	0.728505	0.967807
chr2:64750624-64751878	SERTAD2	CEP68,SERTAD2,SERTAD2	7.19708	-0.142495	0.00333777	0.0127361	-0.0565064	0.19545	0.652283	-0.0713753	0.110935	0.914499
chr11:95789019-95791108	CEP57	CEP57,JRKL,MTMR2,FAM76B,CEP57	6.84048	-0.15552	0.00334011	0.0127406	-0.107818	0.0290239	0.447867	-0.0732376	0.145531	0.918288
chr1:24966007-24967061	RUNX3	SELENON,RSRP1,RUNX3,SYF2,RUNX3	2.79384	0.438262	0.0033407	0.0127409	0.156539	0.232014	0.673301	0.397197	0.00342224	0.780823
chr12:32678981-32679793	DNM1L	DNM1L,DNM1L	6.02124	-0.193918	0.00334256	0.0127448	-0.0965875	0.107376	0.585768	-0.0243959	0.685711	0.965095
chr6:69093048-69093801	NA	ADGRB3	2.36871	0.526566	0.00334271	0.0127448	0.199949	0.17444	0.637829	0.457479	0.00651608	0.81571
chr13:106534906-106536814	EFNB2	LINC00443,EFNB2,EFNB2	6.25894	-0.178193	0.00334621	0.0127547	-0.140681	0.013154	0.388329	-0.0488541	0.40985	0.949615
chr3:114261685-114262905	NA	NA	2.70347	0.409483	0.0033463	0.0127547	0.110346	0.35552	0.732944	-0.113568	0.401802	0.948018
chr2:86017082-86018370	NA	IMMT,POLR1A	3.63554	0.306584	0.0033497	0.0127658	0.0455556	0.633197	0.811001	0.104525	0.26984	0.940719
chr21:35204780-35206323	NA	SETD4,RIMKLBP1,PPP1R2P2,LINC01426	3.0907	0.378016	0.00335155	0.012771	-0.0613193	0.586337	0.800665	0.118592	0.290098	0.941414
chr16:81752151-81752823	NA	CMIP,PLCG2	4.35283	-0.270113	0.0033523	0.0127719	-0.265043	0.00212201	0.279419	-0.0496267	0.533655	0.959041
chr2:95259860-95261059	NA	KCNIP3,ZNF514	4.48314	-0.251691	0.00335296	0.0127726	-0.101971	0.20744	0.659297	0.0677024	0.380615	0.948018
chr6:119898622-119899621	NA	NA	2.64671	0.413003	0.00335399	0.0127746	0.120432	0.360525	0.734026	0.129806	0.31239	0.942719
chr6:65989536-65990232	NA	NA	2.00274	0.594502	0.00335449	0.0127746	0.302833	0.0717856	0.540733	0.446192	0.0101193	0.821487
chr22:46069674-46072667	LOC642648	CDPF1,LINC00899,TRMU,TTC38,NUP50,PRR34,NUP50-AS1,MIR3619,LOC642648	5.8664	0.186351	0.00335983	0.012793	-0.00330721	0.952446	0.863371	0.0225385	0.693529	0.965095
chr12:116537113-116537988	LINC00173	MAP1LC3B2,MED13L,LINC00173,LINC00173	2.66631	0.375689	0.00336151	0.0127968	0.12528	0.343726	0.728034	-0.126499	0.326056	0.943587
chr16:8581837-8583168	NA	NA	4.5069	-0.268581	0.00336182	0.0127968	-0.10236	0.239942	0.678731	0.0168453	0.837098	0.973164
chr17:78933368-78934522	NA	C1QTNF1,CEP295NL,CANT1,TIMP2	2.88853	0.380221	0.00336271	0.0127983	-0.0771294	0.492197	0.777289	0.154007	0.20019	0.929582
chr11:30322811-30323574	ARL14EP	ARL14EP,RPL12P30,ARL14EP	5.54782	-0.211091	0.00336354	0.0127996	-0.0442771	0.501124	0.7804	-0.0470587	0.478237	0.95774
chr17:32659034-32660192	NA	CDK5R1,MYO1D	2.52678	0.456642	0.00336834	0.0128159	-0.102523	0.445011	0.76468	-0.148018	0.302909	0.942719
chr18:70498848-70499697	NA	NA	2.41101	0.457217	0.00336896	0.0128164	0.271394	0.106573	0.584903	-0.0205423	0.891574	0.977156
chr2:159903244-159905312	LY75-CD302	LY75,BTF3L4P2,LY75-CD302,LY75-CD302	5.96387	-0.166087	0.00337319	0.0128306	-0.06614	0.203188	0.656782	-0.0642785	0.224642	0.933885
chr16:57984445-57985464	NA	TEPP,CFAP20,CNGB1	3.70194	0.329988	0.00337374	0.0128308	0.167998	0.0989747	0.577292	0.132491	0.236056	0.936937
chr13:38348880-38350038	UFM1	UFM1,UFM1	6.02874	-0.187861	0.00337645	0.0128384	-0.108783	0.0718095	0.540733	-0.00360853	0.95093	0.978302
chr3:98592721-98594175	CPOX	ST3GAL6-AS1,CPOX,CPOX	5.70376	-0.197918	0.00337673	0.0128384	-0.0897807	0.146947	0.62203	-0.0496289	0.431759	0.951753
chr8:37762218-37762975	PLPBP	BRF2,ADGRA2,ERLIN2,RAB11FIP1,PROSC,PLPBP	5.00151	-0.198736	0.00337875	0.0128442	-0.0893203	0.157539	0.630174	-0.0115814	0.852495	0.974168
chr1:3597486-3598431	NA	MEGF6,TPRG1L,TP73,MIR551A	2.64323	0.434082	0.00337982	0.0128444	0.196513	0.172138	0.636912	0.133995	0.336932	0.944239
chr2:149858745-149859615	LINC01931	LINC01931,LINC01931	2.83286	-0.369775	0.0033798	0.0128444	0.0583169	0.634575	0.811402	0.0386795	0.714726	0.966068
chr12:32138945-32140310	NA	BICD1	4.23561	-0.25876	0.00338072	0.012846	0.0603992	0.459447	0.768265	0.0142933	0.858823	0.974168
chr11:32108295-32109303	NA	RCN1	2.69024	0.371886	0.00338554	0.0128605	-0.0758697	0.575658	0.798361	0.0406857	0.739222	0.967997
chr9:21153263-21154422	NA	IFNW1	3.76979	-0.323115	0.00338543	0.0128605	0.0281295	0.782669	0.839294	0.0752992	0.417036	0.950811
chr11:99142310-99143046	NA	NA	2.31772	0.497278	0.00338664	0.0128608	0.110855	0.470901	0.771173	-0.0336366	0.847558	0.973904
chr7:151753867-151756553	NA	PRKAG2,CRYGN,AOC1,SMARCD3,RHEB	4.5377	0.26322	0.00338662	0.0128608	0.126404	0.116942	0.596193	-0.00726377	0.932232	0.978278
chr16:1772290-1774111	MRPS34	EME2,HN1L,SNORA64,FAHD1,HAGH,SNORD60,SNHG19,IFT140,PRSS29P,NME3,TMEM204,ERVK13-1,TPSG1,ZNF598,IGFALS,MRPS34,MRPS34	4.70795	0.280873	0.0033883	0.0128653	-0.027044	0.745156	0.832216	0.0407603	0.638157	0.962591
chr15:90871044-90872370	FURIN	FES,RCCD1,NIFKP5,ARPIN,FURIN,IQGAP1,UNC45A,FURIN	3.91062	0.316988	0.00338913	0.0128665	0.0518944	0.572167	0.797635	0.0118118	0.898365	0.977375
chr16:87221773-87222731	NA	NA	2.61012	0.466396	0.00339072	0.0128706	-0.00781183	0.953951	0.863646	-0.184803	0.264305	0.940587
chr1:165033868-165034970	NA	NA	2.56341	0.490648	0.00339222	0.0128725	0.258649	0.0883464	0.564969	0.324892	0.0321797	0.860761
chr11:16814377-16815682	NA	RPL36AP37,KCNJ11,RN7SKP90	4.66028	-0.232316	0.00339189	0.0128725	0.0219213	0.766061	0.837103	-0.0850497	0.246379	0.93717
chr10:122617123-122618267	NA	NA	2.70703	0.434574	0.00339391	0.012876	0.188693	0.176575	0.638774	0.0028168	0.983965	0.979116
chr13:95552549-95554707	NA	TGDS	3.638	0.292422	0.00339414	0.012876	0.160548	0.0772766	0.546565	-0.0721263	0.46899	0.95774
chr8:1844109-1844756	NA	NA	2.36113	0.454432	0.00339568	0.01288	0.0987195	0.496891	0.779371	-0.39595	0.020318	0.842907
chr1:46036940-46037797	NA	MAST2,TOE1,PIK3R3,TSPAN1,GPBP1L1	2.71088	0.419577	0.00340164	0.0129007	-0.139975	0.271428	0.695282	-0.0680214	0.599614	0.962591
chr8:94822601-94823767	NA	TP53INP1,INTS8,RPL34P18,CCNE2,ESRP1,NDUFAF6	5.89428	-0.203834	0.0034032	0.0129047	-0.0599878	0.344379	0.728418	-0.0384128	0.552123	0.961265
chr13:97975664-97977028	NA	FTLP8,IPO5	6.66229	-0.159915	0.00340378	0.012905	-0.0922614	0.0634949	0.524588	0.0302802	0.559741	0.961838
chr1:12166732-12168846	MIR7846	MTHFR,TNFRSF1B,UBIAD1,TNFRSF8,CLCN6,VPS13D,DHRS3,AGTRAP,MIIP,MFN2,MIR7846,MIR4632,MIR7846	4.89535	0.24639	0.00340478	0.0129069	0.0375601	0.61886	0.809022	0.0890437	0.260841	0.940557
chr22:40443744-40444934	NA	MKL1	2.97761	0.388406	0.00340668	0.0129122	-0.0782005	0.495603	0.778671	0.188729	0.0820829	0.905046
chr15:47401207-47402033	NA	NA	3.15191	-0.372467	0.00341006	0.0129209	-0.106766	0.360183	0.734026	-0.136557	0.188669	0.92535
chr5:115543818-115545172	FEM1C	SEMA6A-AS1,ATG12,HMGN2P27,CCT5P1,PGGT1B,TICAM2,FEM1C,FEM1C	6.31516	-0.16163	0.00340973	0.0129209	-0.0672786	0.18611	0.646332	-0.0791448	0.12638	0.915531
chr7:106952499-106953606	NA	CBLL1,PIK3CG,PRKAR2B	4.01059	-0.264629	0.00341049	0.0129209	-0.0635802	0.448091	0.765508	-0.183332	0.0164665	0.842907
chr12:5481980-5482835	NA	NA	2.62235	0.456878	0.00341218	0.0129254	-0.0948098	0.475076	0.772793	0.13522	0.400094	0.948018
chr12:29241931-29243315	NA	FAR2	5.98869	-0.212192	0.00341333	0.0129262	-0.0127939	0.850818	0.850211	-0.0767741	0.230994	0.933988
chr15:73752610-73753498	INSYN1	C15orf59,INSYN1	2.43015	0.490034	0.0034134	0.0129262	0.0638987	0.663549	0.818944	-0.18907	0.211604	0.932395
chr10:28400272-28401188	NA	ZNF101P1	3.90865	-0.293881	0.00341623	0.0129299	-0.0554712	0.56215	0.795034	-0.140945	0.100984	0.910586
chr12:71754478-71756067	RAB21	RAB21,RAB21	6.00806	-0.159625	0.00341631	0.0129299	-0.0603209	0.232918	0.674369	-0.0506763	0.325891	0.943587
chr13:48883410-48885112	NA	FNDC3A,RCBTB2	3.18835	0.334082	0.00341701	0.0129299	0.131859	0.210631	0.661972	0.0288199	0.779408	0.970903
chr16:72853287-72854570	NA	PMFBP1,HPR	3.56548	-0.307646	0.00341739	0.0129299	-0.166353	0.102599	0.581145	-0.0925103	0.305214	0.942719
chr20:50438953-50439557	NA	SNAI1,PSMD10P1,CEBPB,PTPN1,DPM1,LINC01273,MOCS3,TMEM189,RN7SL636P,COX6CP2	3.07327	0.373936	0.00341725	0.0129299	0.106001	0.336273	0.724842	0.077469	0.494237	0.958687
chr20:63056119-63057088	NA	LINC01056	2.56445	0.48268	0.00341698	0.0129299	-0.145322	0.316766	0.716154	0.151193	0.281734	0.941414
chr3:153209437-153211149	NA	RAP2B	4.17553	-0.239588	0.00341792	0.01293	0.135297	0.0782917	0.548639	-0.03276	0.665962	0.963212
chr12:128119371-128120116	LINC02368	LINC02368	2.33448	0.486064	0.00342029	0.0129333	0.233486	0.12287	0.601496	-0.106546	0.538834	0.959553
chr15:98787441-98788793	MIR4714	MIR4714,MIR4714	4.6673	-0.263944	0.00341979	0.0129333	0.0786912	0.389791	0.744667	-0.0915165	0.279082	0.941414
chr7:131265077-131265731	NA	RPL27P11	3.29277	-0.351782	0.0034198	0.0129333	0.0815181	0.459193	0.76802	0.029009	0.757235	0.968845
chr6:49101828-49102939	NA	NA	2.74808	0.408591	0.00342303	0.0129417	0.135409	0.283182	0.700303	0.168527	0.229486	0.933885
chr1:145607695-145608580	NBPF25P	NBPF25P,NBPF25P	4.81211	-0.224093	0.00342393	0.0129428	-0.0790562	0.249195	0.685156	-0.00952289	0.892105	0.977261
chr19:16330333-16330941	NA	C19orf44,SIN3B,SMIM7,AKAP8,EPS15L1,KLF2,MED26,TMEM38A,NR2F6,RAB8A,HSH2D	2.86283	0.411935	0.00342431	0.0129428	-0.0174702	0.879534	0.854128	0.359196	0.00351247	0.780823
chr1:246566054-246566957	TFB2M	CNST,ZNF670-ZNF695,SMYD3,LINC01341,AHCTF1,TFB2M	6.2902	-0.176274	0.0034255	0.0129453	-0.0684119	0.208115	0.659853	-0.0238172	0.665477	0.963131
chr15:48096469-48097394	NA	SLC24A5,SEMA6D	2.60585	0.418337	0.00342748	0.0129475	0.0958515	0.467734	0.770477	0.0258542	0.836662	0.973164
chr21:10574125-10575831	NA	NA	4.08766	0.358668	0.00342682	0.0129475	0.223035	0.0397165	0.477177	0.287354	0.019343	0.842907
chr8:80170649-80171915	NA	TPD52,RN7SL41P	5.20511	-0.197306	0.00342757	0.0129475	-0.0745767	0.229476	0.672206	-0.0177584	0.776156	0.970311
chr20:64131427-64132649	NA	NA	1.94058	0.599398	0.00343253	0.0129643	0.0128787	0.946449	0.86262	0.299575	0.210889	0.932395
chr7:91852093-91852821	NA	AKAP9,MTERF1	2.99698	-0.383779	0.00343434	0.0129692	-0.0647332	0.627785	0.8107	-0.028455	0.807888	0.972077
chr7:138564467-138566191	NA	TRIM24,AKR1D1,RPS3AP28	5.10826	-0.21313	0.00343929	0.012986	-0.071097	0.304108	0.711256	-0.053537	0.419587	0.951031
chr9:127567374-127569832	NA	FAM129B,ZNF79,CDK9,ENG,ZBTB34,PTRH1,SNORA65,FPGS,RPL12,TOR2A,SLC2A8,ST6GALNAC6,ST6GALNAC4	5.3524	0.236447	0.00344058	0.012989	0.00536123	0.93762	0.861752	0.112735	0.13873	0.915531
chr1:56424728-56425667	NA	LINC01767	4.85308	-0.245327	0.00344424	0.0129971	-0.157627	0.0453316	0.490634	-0.0457217	0.526044	0.958687
chr16:648634-649876	LOC105371038	IFT140,WFIKKN1,JMJD8,WASH4P,RHBDL1,TMEM204,PRR25,CCDC154,WASIR2,MPG,TPSG1,WDR90,WDR24,MRPL28,LOC105371038	4.47767	0.256768	0.00344392	0.0129971	0.159904	0.0373068	0.471713	0.149444	0.0688298	0.890693
chr3:25789757-25790568	NGLY1	RPL32P11,LINC00692,NGLY1,NGLY1	5.01707	-0.214703	0.00344344	0.0129971	-0.161419	0.0202772	0.422783	-0.0190844	0.78104	0.971257
chr17:21213491-21214779	TMEM11	DHRS7B,TMEM11,UPF3AP2,FAM106B,NATD1,TMEM11	6.22023	-0.172924	0.00344742	0.0130072	-0.143954	0.00848879	0.360158	-0.0123212	0.817932	0.972273
chr6:85980675-85982216	NA	NA	3.24211	0.403209	0.00344827	0.0130085	-0.0209058	0.860894	0.851838	0.0715678	0.587889	0.962591
chr2:135875520-135876785	MCM6	CCNT2,DARS,CXCR4,MCM6,UBXN4,MCM6	5.37509	-0.193475	0.00345074	0.0130159	-0.0393905	0.512508	0.782398	-0.145813	0.018936	0.842907
chr11:104531080-104532391	NA	CARD16,MIR7641-1	3.88437	-0.290488	0.00345238	0.0130183	-0.0736173	0.425441	0.757511	0.055814	0.528198	0.958687
chr11:65314493-65316809	CDC42EP2	NEAT1,FAU,MRPL49,POLA2,CAPN1,TSGA10IP,CDC42EP2,DPF2,CDC42EP2	5.09996	0.244758	0.00345192	0.0130183	0.0944747	0.190257	0.648188	0.0355628	0.656143	0.962591
chr9:135884477-135885521	NA	UBAC1,KCNT1,CAMSAP1	3.10613	0.411557	0.00345312	0.0130191	0.185119	0.142391	0.617264	-0.170702	0.144988	0.917925
chr9:131273852-131275600	FAM78A	PLPP7,NUP214,FAM78A,QRFP,RAPGEF1,FAM78A	4.52649	0.268068	0.00345393	0.0130203	0.00614764	0.940175	0.861988	0.0288754	0.719676	0.966841
chr1:154431427-154432183	NA	IL6R,ADAR,UBAP2L,KRTCAP2,C1orf43,CRTC2,PSMD8P1	3.84011	0.276625	0.00345444	0.0130203	0.0101917	0.908077	0.857593	0.0807659	0.329575	0.943789
chr7:2324887-2325738	NA	SNX8,MIR6836,EIF3B,MRM2,NUDT1,MAD1L1,CHST12,LFNG	2.76723	0.40789	0.00345541	0.013022	-0.00134219	0.992019	0.867718	-0.0133582	0.914233	0.978107
chr16:28089223-28090058	NA	NA	2.43569	0.481993	0.00345741	0.0130277	0.354099	0.0322406	0.45802	-0.373807	0.0181277	0.842907
chr14:44961117-44962615	TOGARAM1	MIS18BP1,FANCM,C14orf28,FAM179B,TOGARAM1	6.59094	-0.183468	0.00346286	0.0130453	-0.109669	0.063196	0.524096	-0.051893	0.371637	0.948018
chr6:122709989-122710565	NA	SMPDL3A,PKIB,TRDN,RN7SL564P	3.77907	-0.304149	0.0034631	0.0130453	-0.178238	0.0687351	0.534629	-0.121284	0.179575	0.921206
chr1:15146238-15147399	NA	TMEM51,FHAD1,TMEM51-AS1	2.71508	0.418884	0.00346681	0.0130535	-0.057804	0.68794	0.823974	0.0412304	0.76072	0.969051
chr10:79317088-79318351	NA	PPIF,ZMIZ1-AS1,ZMIZ1	3.54514	0.31132	0.00346662	0.0130535	0.260713	0.00968081	0.370066	0.0296784	0.776487	0.970311
chr7:126690670-126691468	NA	NA	2.30871	0.456325	0.00346596	0.0130535	0.00276355	0.9852	0.867529	0.00517915	0.974292	0.978796
