## Supplementary material for "Epigenetic impairment and blunted transcriptional response to *Mycobacterium tuberculosis* of alveolar macrophages from persons living with HIV": Data file S3 (part 2 of 3)

### Sheet: Data_File_S3 (continued)
Data File S3. Differential chromatin accessibility testing results.
chr8:53509564-53510551	NA	NA	2.16935	0.523539	0.00346795	0.0130559	0.199276	0.242771	0.681083	0.0669664	0.727138	0.967807
chr14:32103976-32105298	NA	ARHGAP5,RNU6-7,RNU6-8,ARHGAP5-AS1	3.42573	-0.333386	0.00346965	0.0130604	0.18504	0.0971911	0.575642	-0.0747176	0.438163	0.952662
chr10:127899757-127900427	NA	CLRN3,PTPRE	3.73491	-0.292756	0.00347045	0.0130615	0.0423697	0.646463	0.814409	-0.101111	0.251155	0.93915
chr2:157468752-157469777	NA	CYTIP,ACVR1C	4.61983	-0.253018	0.00347226	0.0130664	0.0501781	0.536078	0.788728	0.0507404	0.503534	0.958687
chr12:106357463-106358821	POLR3B	TCP11L2,POLR3B	6.04173	-0.181981	0.00347512	0.0130752	-0.133846	0.0218772	0.429577	0.0128965	0.822892	0.972455
chr1:158839228-158840743	NA	NA	3.07591	0.375597	0.00347618	0.0130754	-0.0595825	0.601937	0.803868	-0.0276395	0.799827	0.971908
chr22:17120372-17121780	TMEM121B	IL17RA,CECR6,LINC01664,TMEM121B	3.70558	0.34717	0.00347597	0.0130754	-0.129171	0.215432	0.664544	0.112285	0.315672	0.942896
chr2:180980073-180981513	NA	CWC22,UBE2E3,LINC01934	6.42382	-0.185178	0.0034781	0.0130807	-0.168021	0.00420159	0.314943	0.037573	0.52185	0.958687
chr17:21337658-21338622	NA	NA	2.80803	0.401792	0.00347993	0.0130857	0.106637	0.419473	0.756122	-0.064956	0.631203	0.962591
chr19:17747337-17748007	FCHO1	FCHO1,FCHO1	3.94286	0.311063	0.00348585	0.0131041	-0.141597	0.135344	0.609535	0.0948936	0.356202	0.946862
chr6:157317050-157317671	NA	TMEM242,LDHAL6FP	4.15864	-0.277043	0.00348565	0.0131041	-0.0740229	0.416376	0.755113	0.0614447	0.459753	0.956884
chr17:72592034-72593103	NA	MYL6P5	2.97926	0.402131	0.00348764	0.0131069	0.32684	0.0188419	0.41522	-0.0493835	0.704589	0.965347
chr20:18496840-18497529	RBBP9	SEC23B,LINC00493,RBBP9,RPL21P3,RBBP9	4.76708	-0.271791	0.00348759	0.0131069	-0.173208	0.0497808	0.497738	-0.0822123	0.3443	0.944651
chr7:43868937-43870085	MRPS24	URGCP,POLM,MIR4649,MRPL32,PSMA2,LINC00957,RASA4CP,MRPS24,MRPS24	5.17869	-0.204291	0.00348863	0.0131069	-0.0698685	0.270297	0.694896	0.00385129	0.950755	0.978302
chr8:108442893-108444249	EMC2	EMC2,RSPO2,EMC2	6.13327	-0.184955	0.00348862	0.0131069	-0.0963345	0.0943607	0.573402	-0.0355881	0.554085	0.961265
chr1:175445466-175446460	NA	NA	3.35985	-0.350305	0.00349036	0.0131115	-0.0218414	0.86161	0.852136	-0.145947	0.141862	0.915531
chr7:41777920-41778815	NA	INHBA	4.27231	0.271812	0.00349121	0.0131128	0.0614016	0.476512	0.773303	0.0118792	0.884214	0.976205
chr11:107457364-107458389	CWF19L2	CWF19L2,ASS1P13,SMARCE1P1,CWF19L2	4.73104	-0.242781	0.00349486	0.0131245	-0.0822933	0.291676	0.704205	0.00854524	0.91157	0.978107
chr6:31575223-31576484	NA	DDX39B,TNF,LY6G5B,DHX16,ATF6B,LSM2,MICA,TCF19,C6orf47,PPT2,PPP1R10,BAG6,EHMT2,RNU6-850P,VARS,CSNK2B,MICB,PRRT1,SKIV2L,RPL3P2,ZBTB12,EGFL8,NFKBIL1,HLA-C,HCG23,ATP6V1G2,UQCRHP1,AIF1,PRRC2A,DDX39B-AS1,PBX2,SNORD117,APOM,MCCD1,RPL15P4,PPIAP9,FKBPL,GPANK1,SLC44A4,C4A,GTF2H4,NELFE,CLIC1,LST1,POU5F1,CYP21A2,AGER,HLA-B,HCP5,STK19,NEU1,HSPA1B,HSPA1A,LTB	4.156	0.280744	0.0034967	0.0131296	-0.0378264	0.646913	0.814438	0.247042	0.0100165	0.821487
chr10:71956063-71956950	NA	CHST3	2.65823	0.453944	0.00349814	0.013133	0.0197063	0.870982	0.853134	0.267841	0.027262	0.848216
chr3:169953814-169954677	NA	SKIL,LRRC31,SAMD7,LRRIQ4,LRRC34,GPR160,SEC62	3.80163	-0.285658	0.00350236	0.013147	-0.0703156	0.459989	0.768461	-0.0831907	0.299926	0.942106
chr18:35497153-35498271	INO80C	ZNF397,ZNF396,C18orf21,ELP2,INO80C,INO80C	5.62193	-0.182328	0.00350367	0.01315	-0.0751838	0.194736	0.651407	-0.0985922	0.0902167	0.908698
chr17:81150137-81151155	NA	AATK,TEPSIN,AATK-AS1	3.14509	0.392705	0.00350455	0.0131514	0.0627638	0.585835	0.800538	-0.0071896	0.951463	0.978302
chr1:78318974-78319773	NA	NA	2.32937	0.504985	0.00350519	0.0131518	0.23108	0.131194	0.606885	0.32677	0.0490803	0.87522
chr20:37381859-37383907	NA	SRC,MANBAL,SAMHD1,CTNNBL1,RPL7AP14	4.34086	0.275277	0.00350826	0.0131614	0.111324	0.185462	0.646252	0.208158	0.0209843	0.842907
chr14:19851323-19853119	NA	NA	3.31098	0.376446	0.00351246	0.0131744	0.125261	0.246234	0.68332	0.0571678	0.627657	0.962591
chr3:155254157-155254970	NA	NA	3.42608	-0.339047	0.00351275	0.0131744	-0.0369968	0.715881	0.828144	-0.00859859	0.928631	0.978278
chr16:70653411-70654316	NA	PDXDC2P,VAC14,CLEC18C	2.72153	0.442914	0.00351487	0.0131805	0.519073	0.000161727	0.228539	0.00409923	0.975285	0.978796
chr2:132243902-132245021	NA	NA	2.65271	0.460389	0.00351633	0.013184	0.327857	0.0252155	0.439048	0.230057	0.124737	0.915531
chr22:15713003-15714583	NA	NA	2.33607	0.496632	0.00351813	0.0131888	0.241339	0.125571	0.603649	0.161219	0.299635	0.942106
chr11:78187862-78189073	USP35	KCTD21-AS1,RSF1,ALG8,USP35,INTS4,USP35	6.49229	-0.17054	0.00351893	0.0131899	-0.0458788	0.383648	0.742044	-0.0929943	0.092622	0.908698
chr19:54222421-54224436	NA	LILRA4,LILRB5,RPS9,LILRA6,LILRB3	4.32855	0.279142	0.00352062	0.0131943	0.0635367	0.448072	0.765508	-0.039499	0.657456	0.962591
chr16:89966976-89967962	AFG3L1P	DEF8,AFG3L1P	3.23404	0.333883	0.00352151	0.0131957	0.0249754	0.813851	0.844529	-0.0388456	0.684829	0.965095
chr16:28505875-28508442	IL27	TUFM,SULT1A2,CDC37P1,IL27,IL27	4.98932	0.226561	0.0035223	0.0131968	0.0681494	0.335305	0.724591	0.0519263	0.482153	0.95774
chr16:21188209-21189262	NA	TMEM159,DNAH3	2.84132	0.418671	0.00352384	0.0132006	0.0138558	0.910669	0.857713	0.189554	0.10659	0.914499
chr16:88452202-88453781	ZFPM1	RNF166,CTU2,TRAPPC2L,ZFPM1,ZCCHC14,ZC3H18,SNAI3,MIR5189,ZFPM1	6.00323	0.18681	0.00352489	0.0132026	-0.107054	0.0581261	0.516636	-0.0240829	0.70156	0.965347
chr19:518669-519466	NA	CFD,ARHGAP45,BSG,MIDN,TPGS1,CDC34	2.35913	0.508617	0.00352945	0.0132139	0.254171	0.0925865	0.571774	0.0631309	0.67056	0.963742
chr3:127013575-127014320	NA	NA	2.69769	0.422358	0.00352901	0.0132139	-0.0227191	0.863626	0.85232	0.0516149	0.711534	0.965703
chr8:71843199-71844757	MSC	TRAPPC2P2,MSC,MSC-AS1,MSC	4.70983	-0.210654	0.00352931	0.0132139	0.0689257	0.341947	0.727344	-0.0351378	0.614944	0.962591
chr1:30756462-30758257	LAPTM5	SNRNP40,LAPTM5,MATN1,MATN1-AS1,SDC3,PUM1,MIR4420,LAPTM5	5.98874	-0.180468	0.00353473	0.0132155	-0.0550884	0.326415	0.72053	-0.0102944	0.85357	0.974168
chr10:1538474-1539267	NA	NA	2.586	0.451435	0.00353477	0.0132155	0.166626	0.222968	0.667896	-0.145307	0.330038	0.943789
chr16:69754479-69755286	NOB1	NPIPB14P,PDPR,NQO1,WWP2,NOB1,NOB1	4.44524	0.25418	0.00353178	0.0132155	-0.0544731	0.475756	0.773053	-0.0300206	0.715486	0.96617
chr17:8153507-8154668	PER1	DVL2,SENP3,PFAS,CTC1,SNORD10,MIR6883,VAMP2,NEURL4,ZBTB4,SNORA48,CNTROB,KCTD11,MIR324,NLGN2,PER1,NDEL1,CYB5D1,HES7,SLC25A35,SCARNA21,RANGRF,TNK1,KDM6B,BORCS6,PER1	4.57071	0.248671	0.00353498	0.0132155	0.0552103	0.456474	0.767791	0.164277	0.0302956	0.860062
chr20:48794177-48795464	NA	PREX1,ZNFX1,STAU1	2.83997	0.425782	0.00353474	0.0132155	-0.0195888	0.884525	0.85485	0.288376	0.0277195	0.849724
chr22:12637698-12639793	NA	NA	3.85705	0.333849	0.00353224	0.0132155	0.135028	0.177477	0.639729	0.163832	0.147445	0.919525
chr22:44025473-44027465	NA	PARVB	5.22697	0.19327	0.00353481	0.0132155	0.0192966	0.753209	0.833706	0.0111369	0.857604	0.974168
chr3:48503151-48505042	SHISA5	SHISA5,CCDC36,SHISA5	4.28347	0.266398	0.003535	0.0132155	0.107202	0.174883	0.637829	-0.134566	0.113461	0.914943
chr7:22082765-22083612	NA	NA	5.12131	-0.212928	0.00353394	0.0132155	-0.233414	0.000739054	0.243781	-0.0287608	0.659923	0.962729
chr9:85528274-85529224	NA	AGTPBP1,STK33P1	2.50596	0.444288	0.00353132	0.0132155	0.333075	0.0295659	0.449081	0.18267	0.217556	0.933457
chr8:85007373-85008086	NA	NA	3.49967	-0.320336	0.00353619	0.013218	-0.0042554	0.967751	0.864947	-0.252694	0.00826155	0.816368
chr19:46849102-46851270	AP2S1	ZC3H4,CCDC61,EHD2,IRF2BP1,PRKD2,GLTSCR1,SNORD23,STRN4,FKRP,CCDC8,ARHGAP35,CCDC9,AP2S1,AP2S1	5.29383	0.202471	0.00353737	0.0132205	0.0794649	0.200566	0.655174	0.00152912	0.980882	0.979116
chr1:172443624-172444423	PIGC	PIGC,C1orf105,PIGC	4.72033	-0.246973	0.00353985	0.0132242	-0.180522	0.0201771	0.422783	-0.0394386	0.610073	0.962591
chr1:212950259-212951085	VASH2	VASH2,RPS6KC1,TATDN3,ANGEL2,VASH2	2.73762	0.394099	0.00353948	0.0132242	0.0597703	0.637812	0.81252	-0.100714	0.423464	0.951031
chr5:63193215-63194216	NA	NA	2.4762	0.542145	0.00353991	0.0132242	0.0353222	0.831711	0.847418	-0.0663665	0.723102	0.967797
chr17:1709412-1710926	MIR22	SERPINF2,TLCD2,MIR22	4.14236	0.26216	0.00354382	0.0132369	0.161333	0.029129	0.448026	-0.00175919	0.982848	0.979116
chr4:140130603-140132368	LOC101927516	SCOC,LOC101927516	3.55736	0.30066	0.00354434	0.0132369	0.0223419	0.809781	0.843718	0.0730481	0.443369	0.95335
chr3:98394796-98395751	OR5K3	OR5K3	2.59293	0.44645	0.00354583	0.0132406	0.272851	0.0614406	0.522557	-0.0275375	0.851538	0.974168
chr12:81605689-81606578	NA	NA	2.29782	0.488439	0.00354643	0.0132409	0.0068005	0.964049	0.864578	0.0836685	0.61065	0.962591
chr17:37406411-37407632	NA	TADA2A,DUSP14,DDX52,SYNRG,ACACA	5.54468	-0.207296	0.00354851	0.0132448	-0.0247826	0.698407	0.825309	-0.0723759	0.259531	0.940552
chr6:37209947-37211029	NA	CDKN1A,PIM1,RAB44,FGD2	2.88613	0.396886	0.00354844	0.0132448	0.316882	0.00813597	0.357201	0.111219	0.351987	0.946862
chr5:160399646-160400467	ZBED8	ZBED8,ZBED8	4.23485	-0.269573	0.00355082	0.0132497	0.157862	0.0643608	0.526172	-0.0835834	0.313823	0.942731
chr8:105730677-105732120	NA	RPL12P24	2.95818	0.393236	0.00355084	0.0132497	-0.0692417	0.584199	0.800039	-0.0921279	0.436814	0.952466
chr5:87080973-87082115	NA	NA	3.23549	-0.354884	0.00355229	0.0132525	-0.064291	0.561455	0.794664	-0.0155693	0.873806	0.974922
chr7:20470357-20471194	NA	EEF1A1P27	2.89834	-0.364089	0.00355264	0.0132525	-0.0301731	0.80771	0.843106	-0.103744	0.306069	0.942719
chr12:459779-460645	B4GALNT3	B4GALNT3,B4GALNT3	2.79348	0.413393	0.0035537	0.0132546	0.287006	0.0189296	0.415276	0.318797	0.0210689	0.842907
chr8:25457679-25458317	KCTD9	KCTD9,GNRH1,NEFM,KCTD9	3.64107	0.31018	0.00355679	0.0132641	0.0685913	0.47188	0.771586	0.104978	0.277699	0.941414
chr8:69765941-69766875	NA	NA	2.56567	0.423219	0.00355745	0.0132647	0.135142	0.290064	0.703669	0.0578293	0.687728	0.965095
chr4:152804946-152806615	NA	ARFIP1	3.02746	0.366213	0.00356082	0.0132753	0.039755	0.730369	0.82999	0.0843247	0.463172	0.957087
chr1:245156018-245157309	NA	KIF26B	4.24031	-0.257578	0.00356491	0.0132809	-0.00942558	0.904137	0.856936	0.0522115	0.520649	0.958687
chr11:2884119-2886286	NA	PHLDA2,TRPM5,KCNQ1OT1,RNU1-91P,SLC22A18,CDKN1C	5.45265	0.233054	0.00356391	0.0132809	0.0162206	0.811207	0.84402	0.0164835	0.835677	0.973127
chr12:75964099-75964661	NA	RN7SL734P	3.34271	-0.350883	0.00356427	0.0132809	-0.246376	0.0276786	0.444416	-0.0734712	0.45912	0.956772
chr5:79069340-79070223	BHMT2	BHMT2,BHMT,BHMT2	2.48245	0.424772	0.00356435	0.0132809	0.450985	0.00130534	0.261331	-0.178201	0.199148	0.92946
chr8:81858673-81859440	NA	SNX16	4.71362	-0.258668	0.00356462	0.0132809	-0.130413	0.125847	0.603863	0.0236737	0.763274	0.969127
chr19:18023480-18024384	NA	ARRDC2,IFI30,COMP,UBA52,LRRC25,JUND,FCHO1,MAP1S,ELL,PDE4C,IL12RB1,MAST3,KCNN1,FAM129C,PGPEP1	3.05267	0.365872	0.00356672	0.0132858	0.0911305	0.432206	0.760183	0.096228	0.402547	0.948018
chr6:125363160-125364191	NA	HEY2,HDDC2	2.71616	0.40705	0.00356761	0.0132872	0.0260561	0.84139	0.848774	0.273981	0.0525329	0.886088
chr2:27306130-27307246	UCN	UCN	2.76985	0.445491	0.00356941	0.01329	0.045622	0.723486	0.828711	0.0911337	0.502481	0.958687
chr7:27192017-27193254	NA	HOXA11-AS,HOXA11,HOXA13,HOTAIRM1,SKAP2,HOXA10	3.59524	0.293767	0.00356899	0.01329	-0.0765476	0.39055	0.74474	-0.0212514	0.812291	0.972194
chr13:23466190-23467218	LINC00327	C1QTNF9B,C1QTNF9B-AS1,MIPEP,TNFRSF19,LINC00327,LINC00352,LINC00327	4.2401	-0.244431	0.00357133	0.0132933	-0.0910644	0.230844	0.672757	-0.0289591	0.699012	0.965231
chr2:219560022-219561017	NA	INHA,OBSL1	2.73263	0.388125	0.00357108	0.0132933	0.0479442	0.727869	0.82946	0.00181871	0.988857	0.979116
chr1:76463280-76464164	NA	NA	2.30075	0.492764	0.00357211	0.0132935	-0.041789	0.780958	0.839039	0.324164	0.04463	0.873831
chr17:385308-386718	NA	C17orf97,RPH3AL,DOC2B	3.92699	0.310395	0.00357292	0.0132935	0.0329135	0.725963	0.829152	0.0173677	0.858416	0.974168
chr21:45041197-45042259	NA	ADARB1,ITGB2,PICSAR	2.63777	0.417497	0.0035729	0.0132935	0.344504	0.0163982	0.40391	0.00944384	0.943234	0.978278
chr9:101629512-101630117	NA	NA	3.54088	-0.342506	0.00357437	0.0132969	-0.194855	0.0869864	0.56272	-0.0768022	0.435668	0.952111
chr4:114359220-114360128	NA	NA	2.50142	0.430661	0.00358066	0.0133184	0.133457	0.315452	0.71579	-0.146893	0.309739	0.942719
chr21:10395780-10396400	NA	NA	2.5378	0.457227	0.00358121	0.0133185	0.116966	0.430303	0.759268	-0.204957	0.168522	0.921043
chr15:45634534-45635671	NA	BSQRDL	5.97138	-0.176194	0.00358255	0.013321	-0.00232186	0.965949	0.864661	-0.0408739	0.456772	0.95589
chr5:148831478-148832105	NA	RPL29P14,ADRB2	3.70208	-0.329048	0.00358292	0.013321	-0.0484101	0.642686	0.813402	0.0485327	0.611375	0.962591
chr7:100680106-100680919	NA	PCOLCE,GIGYF1,PPP1R35,STAG3L5P,ZAN,EPHB4,AP4M1,MOSPD3,MIR6875,GNB2,AGFG2,TRIM56,COPS6,MBLAC1,PLOD3,CNPY4,MUC3A	2.8355	0.388549	0.00358486	0.0133263	0.256548	0.0297918	0.449081	0.13092	0.237139	0.936937
chr11:6319076-6321307	CAVIN3	PRKCDBP,OR56A1,TAF10,CAVIN3	5.6796	-0.174056	0.00359045	0.0133452	-0.0418121	0.437033	0.761675	-0.0251742	0.651877	0.962591
chr9:113580503-113581167	NA	C9orf43,RGS3,ALAD,POLE3,RNF183	4.41264	-0.239667	0.00359246	0.0133507	-0.152052	0.0572598	0.514987	-0.039462	0.58393	0.962591
chr1:113191508-113192817	NA	RPS15P1,RPS19P2	3.39012	0.297608	0.00359364	0.0133518	0.0575729	0.543821	0.790728	0.104286	0.245548	0.93717
chr2:17918471-17919566	NA	NA	2.58618	0.453072	0.00359378	0.0133518	-0.0781397	0.568646	0.796645	-0.0285124	0.844655	0.973904
chr3:84150699-84151850	NA	NA	2.76763	0.414199	0.00359457	0.0133528	0.189246	0.1315	0.607504	0.132669	0.336167	0.944239
chr6:51272989-51273784	NA	NA	3.84172	-0.314782	0.00359655	0.0133582	-0.069065	0.490094	0.776736	0.127959	0.182723	0.921206
chr7:68938503-68939770	NA	NA	3.1463	0.35141	0.00359797	0.0133615	0.168153	0.12354	0.601496	-0.0315769	0.787084	0.971315
chr19:56566827-56568042	ZNF470	ZNF805,ZNF470,ZNF471,SIGLEC31P,ZNF470	4.83099	-0.226395	0.00359932	0.0133635	-0.0953793	0.167555	0.63558	0.00552165	0.937858	0.978278
chr6:146595850-146596501	LOC101928661	RAB32,LOC101928661	4.49113	-0.258606	0.00359952	0.0133635	-0.0801617	0.334462	0.724535	-0.00187079	0.981106	0.979116
chr14:30558641-30559616	G2E3	SCFD1,G2E3,G2E3	4.97245	-0.222355	0.00360463	0.0133805	-0.0294466	0.672392	0.820936	-0.0267339	0.705127	0.965347
chr3:53613051-53613661	NA	NA	3.69754	-0.300387	0.00360838	0.0133905	-0.116925	0.224369	0.669489	-0.0810809	0.356016	0.946862
chr9:75889739-75891339	PCSK5	PCSK5,PCSK5	5.71289	-0.202459	0.00360832	0.0133905	-0.111108	0.0743127	0.543023	-0.00610203	0.921597	0.978107
chr3:169348444-169349960	NA	NA	2.73275	0.428491	0.0036124	0.0134035	0.0500131	0.697389	0.825149	-0.0714377	0.589014	0.962591
chr1:163498504-163499423	NA	NA	2.56122	0.459835	0.00361427	0.0134043	0.0941631	0.496114	0.778984	-0.0851871	0.572694	0.96199
chr1:243830890-243831902	NA	NA	3.43459	-0.324295	0.00361783	0.0134043	-0.0747103	0.457591	0.767811	0.0576087	0.504909	0.958687
chr11:118886472-118888179	CXCR5	BCL9L,UPK2,RN7SL688P,DDX6,FOXR1,TRAPPC4,CXCR5,CXCR5	3.82449	0.300917	0.00361738	0.0134043	0.00202766	0.982516	0.867158	-0.00764982	0.938704	0.978278
chr11:15799897-15800820	NA	C11orf58,MIR6073,SOX6	4.84856	-0.232288	0.0036178	0.0134043	0.0101596	0.894523	0.856173	0.0236159	0.736305	0.967907
chr12:98643972-98645798	IKBIP	IKBIP,TMPO,SLC25A3,PPIAP8,APAF1,IKBIP	6.59521	-0.157091	0.00361637	0.0134043	-0.095806	0.0539123	0.506976	-0.0753797	0.130443	0.915531
chr14:80038909-80039938	NA	NA	2.4519	0.476277	0.00361641	0.0134043	0.405259	0.00648052	0.345338	0.222903	0.174184	0.921043
chr2:215311698-215312512	ATIC	ATIC,ATIC	5.46258	-0.189309	0.00361552	0.0134043	-0.0931706	0.11657	0.596193	0.0045492	0.939903	0.978278
chr6:131627809-131628609	MED23	ARG1,CTGF,ENPP1,CTAGE9,MED23,MED23	5.58155	-0.211944	0.003614	0.0134043	-0.238415	0.000528163	0.231958	0.044179	0.507575	0.958687
chr8:29772183-29775349	NA	DUSP4,LINC02099	4.61755	0.263662	0.00361696	0.0134043	0.104275	0.205968	0.658303	-0.00902537	0.916953	0.978107
chr9:120436850-120437452	NA	CDK5RAP2,PSMD5-AS1,AHCYP2	3.28015	-0.354942	0.00361545	0.0134043	-0.0673869	0.546296	0.79127	-0.110601	0.278379	0.941414
chr5:166978342-166979151	NA	TENM2	2.74003	0.44508	0.00361854	0.0134051	0.0916333	0.498879	0.779905	0.252177	0.0876776	0.907235
chr5:129783940-129785168	NA	NA	2.78035	0.432435	0.00362065	0.0134109	0.0780344	0.544731	0.790991	0.118115	0.395571	0.948018
chr1:14333957-14335237	NA	NA	3.40572	0.313326	0.0036263	0.0134299	0.202709	0.057518	0.515606	0.159268	0.0989997	0.909905
chr16:47391943-47392726	NA	NA	3.51795	-0.301055	0.00362698	0.0134305	-0.146362	0.14562	0.62092	-0.0233398	0.796596	0.971867
chr1:179882009-179883261	TOR1AIP1	LHX4,TOR3A,ACBD6,TOR1AIP2,FAM163A,AXDND1,TOR1AIP1	6.29294	-0.166495	0.00362885	0.0134355	-0.0395526	0.450973	0.766115	0.00243693	0.963006	0.978302
chr16:20910664-20911646	NA	DCUN1D3,ACSM3,TMEM159,DNAH3,CRYM,ACSM1,LYRM1	3.74216	0.30824	0.00362992	0.0134375	-0.0358036	0.727973	0.829502	-0.0604599	0.484019	0.95774
chr2:130371744-130372933	NA	PTPN18	5.7216	-0.18616	0.00363105	0.0134398	-0.0638866	0.273453	0.696351	-0.0421409	0.472326	0.95774
chr6:132592733-132593359	TAAR5	TAAR5	3.32162	-0.319047	0.00363542	0.013454	-0.00913819	0.931696	0.860736	-0.0206306	0.824042	0.972462
chr14:42185632-42186394	NA	NA	2.759	-0.427402	0.00364637	0.0134887	0.195782	0.166881	0.635417	0.0310035	0.795222	0.971867
chr6:56842830-56844557	LOC101930010	KIAA1586,BEND6,LOC101930010	5.65124	-0.190331	0.00364562	0.0134887	-0.00909732	0.879057	0.854095	-0.030566	0.604726	0.962591
chr7:1919545-1920677	NA	MRM2,MAFK,SNX8	3.64283	0.296203	0.0036462	0.0134887	0.0401033	0.656857	0.817183	-0.101525	0.293683	0.941896
chr19:47273153-47275310	INAFM1	CCDC9,ZC3H4,GLTSCR1,GLTSCR2-AS1,SLC1A5,EHD2,SNORD23,C5AR2,DHX34,C5AR1,HIF3A,BBC3,GLTSCR2,NAPA,INAFM1,INAFM1	6.12027	0.189157	0.0036475	0.0134909	-0.172858	0.00307212	0.294443	0.0471849	0.457331	0.955912
chr20:28821399-28823662	NA	NA	4.82022	0.292359	0.00364989	0.0134964	0.0725167	0.414473	0.75417	0.113484	0.273217	0.941414
chr9:131585367-131586343	NA	RAPGEF1,FAM78A	2.73871	0.408162	0.00365001	0.0134964	-0.0642546	0.61665	0.808412	0.0762095	0.559299	0.961838
chr1:49291649-49292208	NA	NA	2.05275	0.576378	0.00365141	0.013499	0.0161146	0.929857	0.86073	0.116481	0.518242	0.958687
chr7:76201578-76202138	SRRM3	SRRM3	2.69511	0.404904	0.00365178	0.013499	-0.0273722	0.82339	0.845845	0.0537211	0.646626	0.962591
chr10:6840073-6841196	NA	NA	3.67487	0.275905	0.00365357	0.0135007	0.322564	0.00066381	0.242754	0.243542	0.00441287	0.791085
chr14:102917513-102918424	AMN	AMN,AMN	2.65537	0.467713	0.00365298	0.0135007	-0.12886	0.358543	0.733836	0.120151	0.408756	0.949615
chr8:801796-802378	NA	NA	2.91913	0.466378	0.0036538	0.0135007	0.141957	0.33346	0.723868	-0.176881	0.225316	0.933885
chr2:218370340-218371361	CATIP-AS1	SLC11A1,ARPC2,CXCR2,CXCR1,CATIP,PNKD,CNOT9,TMBIM1,USP37,CYP27A1,TTLL4,GPBAR1,CATIP-AS1	4.8725	-0.248023	0.00365639	0.0135083	-0.149054	0.0596601	0.519975	-0.0576549	0.417115	0.950825
chr19:1895329-1896151	NA	KLF16,ARHGAP45,C19orf35,DOT1L,ABHD17A,CSNK1G2,OAZ1,SCAMP4	2.72787	0.455386	0.00365769	0.0135101	0.156903	0.257455	0.687999	0.0868212	0.521197	0.958687
chr19:48644737-48646928	CA11	EHD2,PRR12,GRWD1,KDELR1,TEAD2,SEC1P,PLEKHA4,RPS11,RRAS,SNORD35A,CD37,PIH1D1,RPL18,GLTSCR2-AS1,CABP5,SNORD35B,ALDH16A1,FAM83E,CA11,CA11	4.3565	0.291138	0.00365793	0.0135101	-0.0210669	0.809848	0.843718	0.0222755	0.812809	0.972194
chr17:8419909-8421059	NA	PIK3R5,RNF222,SPDYE4,RNU7-43P,MYH10,NDEL1,PER1,CTC1,VAMP2,BORCS6	3.065	0.369654	0.00365929	0.0135112	0.246884	0.0393096	0.47673	0.114627	0.308184	0.942719
chr2:231167845-231169137	NA	HTR2B,ARMC9,SNORD20,SNORA75,RNU1-93P	2.67732	0.448149	0.00365895	0.0135112	0.0236698	0.863157	0.852275	0.354777	0.0154935	0.842907
chr9:129436721-129439052	NA	SPOUT1,USP20,NTMT1,C9orf50,DOLK	3.76601	0.318966	0.00366014	0.0135124	0.11869	0.225464	0.669891	0.103911	0.336269	0.944239
chr8:97598062-97598828	NA	MTDH,LAPTM4B,RPS2P33	3.73958	-0.28652	0.00366234	0.0135186	-0.202776	0.0283722	0.444741	0.0139244	0.868958	0.974403
chr3:28347459-28349528	AZI2	AZI2,ZCWPW2,AZI2	6.92926	-0.157561	0.00366459	0.013525	-0.161855	0.0018743	0.270742	-0.0162248	0.741577	0.967997
chr11:127176725-127177573	NA	NA	2.38515	0.51682	0.00366744	0.0135316	0.162166	0.302877	0.710303	-0.0616687	0.706883	0.965362
chr19:8320948-8322022	RPS28	RPS28,ZNF558,HNRNPM,ZNF414,XAB2,CD320,ZNF699,NDUFA7,RPS28	4.26801	0.26521	0.00366719	0.0135316	-0.0209323	0.791467	0.84049	0.213473	0.0111732	0.836169
chr8:81130205-81131626	NA	PAG1	4.18056	-0.277871	0.00366863	0.0135341	0.00127674	0.988997	0.867715	-0.0383503	0.646282	0.962591
chr11:130427550-130429000	ADAMTS8	ADAMTS8,ADAMTS8	3.36188	0.311496	0.00367197	0.0135384	0.139508	0.171208	0.636688	0.0339643	0.734689	0.967807
chr17:2786176-2786750	NA	RPA1,RAP1GAP2	3.1419	0.354516	0.00367199	0.0135384	-0.0477216	0.659691	0.818004	-0.0795881	0.440224	0.952984
chr2:158214380-158214974	NA	RN7SL393P,PKP4,CCDC148,CCDC148-AS1,HNRNPDLP2	3.11936	-0.366884	0.00367295	0.0135384	-0.396306	0.00105976	0.252157	-0.142825	0.175524	0.921206
chr3:112990669-112991519	GTPBP8	SPICE1,GTPBP8,NEPRO,CD200R1,GTPBP8	4.63025	-0.235959	0.00367296	0.0135384	-0.0880989	0.240954	0.67931	0.0049214	0.946776	0.978278
chr3:27666258-27667178	NA	RNU1-96P,ZCWPW2,AZI2	3.78786	-0.262014	0.00367115	0.0135384	-0.0180306	0.841156	0.848774	-0.0266843	0.731884	0.967807
chr9:79858042-79858972	NA	NA	3.06423	0.33268	0.00367093	0.0135384	0.126227	0.253077	0.686484	0.153589	0.140175	0.915531
chr14:105313817-105316026	BRF1	TEX22,NUDT14,JAG2,MTA1,BRF1,BRF1	5.67676	0.219228	0.00367515	0.0135445	-0.131827	0.0441982	0.489927	0.0551695	0.448894	0.955
chr11:2361293-2362938	NA	NA	3.04135	0.380962	0.00367623	0.0135466	-0.195053	0.119137	0.59787	-0.150216	0.233133	0.935567
chr16:87316807-87317714	LOC101928659	C16orf95,LOC101928659	5.16899	-0.207627	0.00368153	0.0135622	-0.116388	0.0745281	0.543023	0.0231245	0.721367	0.967049
chr17:70099009-70100308	NA	KCNJ16	3.26064	-0.316025	0.00368115	0.0135622	-0.208617	0.0397292	0.477177	0.183328	0.0497891	0.875395
chr10:46514035-46515661	NA	NA	3.58278	0.380643	0.00368471	0.013572	0.0598219	0.612953	0.807364	0.127694	0.298352	0.941971
chr11:124113665-124114400	VWA5A	VWA5A,OR8G5,OR10N1P,VWA5A	3.20698	-0.326671	0.00368648	0.0135765	0.162715	0.148401	0.622655	-0.136047	0.169287	0.921043
chr7:2709471-2710215	NA	AMZ1,TTYH3,CARD11,GNA12,LFNG	2.89074	0.380784	0.00368867	0.0135827	0.0743201	0.546418	0.79127	0.18742	0.109097	0.914499
chr4:99948970-99950854	H2AFZ	LAMTOR3,LINC01216,PCNAP1,LINC01218,FAM177A1P1,C4orf17,DNAJB14,DAPP1,H2AFZ	6.63705	-0.160389	0.00369172	0.013592	-0.108311	0.0291028	0.447947	-0.0364155	0.49062	0.958474
chr2:174573455-174574260	NA	WIPF1,RNU7-44P	3.89161	-0.306344	0.00369335	0.013596	-0.161486	0.105486	0.583857	-0.243681	0.00798577	0.816368
chr1:247807657-247808694	NA	NA	2.61351	0.376873	0.00369739	0.0136089	-0.244478	0.0392016	0.47673	-0.243838	0.0721582	0.893709
chr2:235669274-235670133	NA	NA	2.57685	0.496641	0.00370082	0.0136196	0.232573	0.122918	0.601496	-0.0806172	0.618706	0.962591
chr3:56556732-56558220	CCDC66	CCDC66,FAM208A,CCDC66	5.5859	-0.213917	0.00370537	0.0136344	-0.164155	0.01855	0.413643	-0.0998974	0.146965	0.919525
chr2:21255894-21256556	NA	NA	3.93968	-0.306781	0.00370941	0.0136469	0.000169372	0.998573	0.868711	-0.193834	0.0438588	0.873831
chr3:172592040-172593064	LINC02068	TNFSF10,GHSR,LINC02068,LINC02068	4.08794	0.268996	0.00370983	0.0136469	0.26686	0.00428382	0.315779	0.13478	0.127083	0.915531
chr19:34733425-34734666	ZNF181	ZNF181,LINC01766,LINC00904,LINC01801,TMEM147-AS1,ZNF302,WTIP,HAUS5,ZNF599,ZNF181	5.58722	-0.195544	0.00371127	0.0136503	-0.0338922	0.577102	0.79851	0.0729193	0.22623	0.933885
chr14:99946167-99947447	NA	EVL,RNU1-47P	2.99215	0.377985	0.00371273	0.0136537	0.110811	0.366827	0.736089	0.011148	0.9287	0.978278
chr3:75432806-75433336	FAM86DP	HNRNPA3P6,FAM86DP,LINC02018,RPL23AP49,ALG1L6P,FAM86DP	4.52478	-0.300645	0.00371365	0.0136551	-0.0514952	0.598536	0.803663	-0.0140058	0.888681	0.976632
chr4:73314976-73315613	NA	NA	4.06307	-0.315547	0.0037165	0.0136636	-0.154167	0.109434	0.587383	0.00618786	0.945434	0.978278
chr1:143251487-143252323	NA	NA	2.95669	0.407222	0.00371716	0.0136641	0.228733	0.0800616	0.552482	0.151875	0.282254	0.941414
chr7:149064938-149066207	NA	ZNF425,ZNF786,ZNF398,ZNF282,RNU6-650P,PDIA4,RN7SL521P	5.14755	-0.201772	0.0037184	0.0136667	-0.122918	0.0587577	0.518549	-0.0158746	0.795967	0.971867
chr15:20671384-20673362	NA	NA	3.62394	0.319158	0.00371944	0.0136686	0.0258534	0.787431	0.840003	0.459606	3.43355e-05	0.222909
chr11:72787307-72788657	MIR4692	STARD10,ARAP1,MIR4692,MIR4692	3.52592	0.333192	0.003722	0.0136741	0.0825163	0.39808	0.747842	-0.0403203	0.710817	0.965695
chr2:3357066-3357948	NA	TRAPPC12,TSSC1	3.44084	-0.301683	0.00372174	0.0136741	-0.0470919	0.644199	0.813571	-0.104951	0.259902	0.940552
chr19:45478053-45479382	ERCC1	ZNF180,IRF2BP1,CD3EAP,FBXO46,CCDC61,PPP1R37,PPM1N,VASP,PPP1R13L,QPCTL,EML2,MIR330,ERCC2,DMWD,ERCC1,FOSB,RELB,GIPR,CLASRP,TRAPPC6A,TRU-TCA1-1,ERCC1	4.01487	0.272981	0.00372715	0.013691	-0.123225	0.123698	0.60184	0.21255	0.00944783	0.821487
chr15:81106437-81108661	NA	ANP32BP3	3.73161	0.34491	0.00372771	0.0136912	-0.0304557	0.776059	0.838506	0.10198	0.310682	0.942719
chr7:83936028-83936788	NA	NA	2.90626	-0.371647	0.00373132	0.0137024	0.0188397	0.866832	0.852748	-0.0381293	0.719098	0.966815
chr1:109532263-109533306	NA	AMIGO1,CELSR2,GPR61	3.39068	0.324266	0.00373433	0.0137025	-0.0376808	0.708592	0.82703	-0.138482	0.15791	0.919922
chr15:43238679-43240452	NA	CCNDBP1,TGM5,EPB42	3.34668	0.32823	0.00373324	0.0137025	-0.11245	0.28554	0.701796	0.14522	0.188314	0.92535
chr5:96661758-96663342	NA	CAST	6.45181	-0.160668	0.00373336	0.0137025	-0.101773	0.0434867	0.487141	-0.0621943	0.210808	0.932395
chr7:111986355-111987992	NA	DOCK4,ZNF277,IFRD1,RPL7AP42	4.02857	-0.260342	0.00373437	0.0137025	-0.0115142	0.885496	0.855029	0.0251197	0.752317	0.968477
chr7:73433401-73434264	FZD9	BCL7B,WBSCR27,BAZ1B,PMS2P7,FZD9,FZD9	3.91324	0.281181	0.00373453	0.0137025	0.112398	0.195634	0.652312	0.0812853	0.364088	0.947753
chr9:3240598-3241335	NA	NA	3.25761	-0.336257	0.00373194	0.0137025	0.136364	0.190316	0.648294	0.0110202	0.906215	0.978107
chr11:406688-407696	NA	SIGIRR	4.34938	0.290823	0.00373532	0.0137035	0.00133965	0.987568	0.867529	0.00288969	0.976139	0.978905
chr19:56671395-56672168	ZNF835	ZNF835,SMIM17,ZNF835	4.16604	-0.251581	0.00373947	0.0137167	-0.0800408	0.314995	0.715586	0.0760993	0.325874	0.943587
chr1:193111558-193112611	NA	B3GALT2,CDC73,GLRX2	3.9614	-0.280717	0.0037402	0.0137174	-0.0115932	0.898605	0.856603	-0.117314	0.160891	0.919922
chr6:44044369-44045460	NA	POLH,CUL7,RPL29P16,RPS2P28,RPL34P14,RPS2P29,SLC35B2,MRPL14,C6orf223	2.76812	0.417784	0.00374206	0.0137223	0.317121	0.0154078	0.399021	0.153743	0.276392	0.941414
chr17:77322429-77323463	NA	SEPT9,MFSD11,MGAT5B,METTL23,MIR6516	4.27587	0.25444	0.00374339	0.0137252	-0.0762765	0.317584	0.716481	0.112462	0.144579	0.917226
chr18:14170400-14171297	NA	NA	2.47914	0.504386	0.00374513	0.0137297	0.0147717	0.922161	0.859776	0.123522	0.385208	0.948018
chr2:45785878-45787127	NA	NA	3.12148	0.348247	0.00374798	0.0137381	-0.00575179	0.958651	0.863809	0.016218	0.882211	0.975989
chr1:165424315-165425219	NA	RXRG,LMX1A	2.98657	0.383626	0.00375344	0.0137554	0.0480484	0.685668	0.823574	-0.151824	0.201539	0.930508
chr4:54709064-54710038	NA	RN7SKP30,KIT	2.78711	-0.420425	0.00375376	0.0137554	-0.043706	0.730555	0.829999	-0.0315845	0.811271	0.972194
chr9:80717428-80718340	NA	NA	2.23889	0.490293	0.00375454	0.0137563	0.386414	0.00863278	0.360158	-0.193537	0.260168	0.940552
chr16:1474493-1475520	CLCN7	IFT140,CLCN7,HN1L,CCDC154,NME3,SNHG19,RNPS1,EME2,UBE2I,CLCN7	4.09956	0.342404	0.00375577	0.0137588	0.0270344	0.78452	0.8395	-0.0207941	0.845807	0.973904
chr11:35029981-35031350	NA	CD44,APIP	3.84766	0.273544	0.00375748	0.0137632	0.083913	0.338774	0.725722	0.0538503	0.522259	0.958687
chr22:10766299-10767020	NA	NA	2.37356	0.468926	0.00375909	0.0137645	0.143153	0.334364	0.724496	0.365628	0.0108794	0.830364
chr22:11329767-11330526	NA	NA	2.56417	0.429879	0.00375947	0.0137645	0.173647	0.18549	0.646252	-0.471626	0.00120579	0.695833
chr6:25301005-25301745	NA	CARMIL1,RPL21P68	3.37116	-0.328607	0.00375918	0.0137645	-0.149417	0.156215	0.628717	0.0561643	0.54113	0.959591
chr11:77633777-77634890	CLNS1A	INTS4,CLNS1A,CLNS1A	3.7014	0.293939	0.00376292	0.0137733	-0.108911	0.230173	0.672757	0.130418	0.127437	0.915531
chr14:57268056-57270026	AP5M1	NAA30,AP5M1,AP5M1	5.88737	-0.171313	0.00376247	0.0137733	-0.0166758	0.755277	0.834186	-0.0828717	0.132664	0.915531
chr18:25351764-25352586	ZNF521	ZNF521,ZNF521	3.99707	-0.30603	0.00376414	0.0137736	-0.160311	0.0737448	0.542549	0.0422637	0.62274	0.962591
chr19:18969445-18970052	NA	UPF1,GATAD2A,TMEM161A,ATP13A1,SLC25A42,HOMER3,ELL,MAU2,RFXANK,RN7SL70P	2.64865	0.418599	0.00376421	0.0137736	0.143853	0.278373	0.697933	0.230428	0.0460421	0.873831
chr6:52995111-52996827	GSTA4	TRAM2,ICK,GSTA3,RN7SL244P,GSTA4,GSTA4	6.62615	-0.179348	0.00376462	0.0137736	-0.129184	0.0219696	0.42958	-0.00556954	0.920763	0.978107
chr12:55707334-55709243	NA	RPL41,RBMS2,RNU6-343P,CDK2,ESYT1,ITGA7,OR10A7,OR6C74,RN7SL809P,METTL7B,BAZ2A,CD63,GDF11,STAT2,ORMDL2,SARNP,BB	3.57118	0.34459	0.0037689	0.0137873	0.0693881	0.518678	0.784139	-0.0538314	0.620374	0.962591
chr1:55480026-55481953	NA	NA	3.19152	0.365752	0.00377038	0.0137904	0.0189758	0.86818	0.852813	0.0493937	0.647716	0.962591
chr7:73624007-73624795	MLXIPL	MLXIPL,WBSCR22,BCL7B,WBSCR27,BAZ1B,PMS2P7,POM121B,MIR590,MLXIPL	2.8874	0.362904	0.00377081	0.0137904	0.11182	0.354706	0.732922	-0.00994042	0.934565	0.978278
chr16:2022684-2023825	SLC9A3R2	IFT140,HN1L,ERVK13-1,SNHG19,NME3,SNORD60,BRICD5,SYNGR3,SLC9A3R2,RN7SL219P,SLC9A3R2	3.96971	0.299562	0.00377189	0.0137923	-0.0428607	0.634851	0.811402	0.12474	0.195494	0.928961
chr2:195863060-195864075	NA	NA	3.67412	-0.324448	0.00377253	0.0137927	0.0117609	0.9099	0.857713	-0.136369	0.156063	0.919922
chr10:126550353-126551303	NA	NA	2.28359	0.46992	0.00377389	0.013794	0.010226	0.943794	0.862344	0.170629	0.26864	0.940719
chr4:183765338-183766681	NA	RNU6-1053P,TRAPPC11,RWDD4	3.51988	-0.292608	0.00377395	0.013794	-0.0941295	0.349787	0.731238	-0.00667009	0.942331	0.978278
chr22:33000360-33001293	NA	NA	2.76717	0.382352	0.00377549	0.0137961	-0.0227823	0.857119	0.85081	-0.194583	0.138944	0.915531
chr22:36201245-36202302	APOL4	APOL4,MTND1P10,APOL4	3.03578	0.354285	0.0037756	0.0137961	0.144905	0.210843	0.66216	-0.0581148	0.574882	0.96199
chr19:659142-659937	RNF126	GZMM,ARHGAP45,RNF126,ABCA7,TMEM259,R3HDM4,FGF22,RNF126	3.55802	0.311923	0.00377901	0.0138046	0.139108	0.157871	0.63051	-0.0371212	0.689851	0.965095
chr2:232502798-232503821	NA	TIGD1,CHRNG,PRSS56,ECEL1,ALPP,ALPI,GIGYF2	2.79961	0.403432	0.00377897	0.0138046	0.310214	0.0168746	0.407324	-0.118564	0.365742	0.948018
chr16:84751273-84753114	NA	ZDHHC7,USP10,COTL1,KIAA0513,HSDL1,CRISPLD2,KLHL36	3.22438	0.33584	0.00377973	0.0138048	0.200541	0.0563707	0.510987	0.0754408	0.463559	0.957087
chr16:9008397-9009180	NA	C16orf72	3.96087	0.257152	0.00378013	0.0138048	0.0854487	0.305538	0.711489	0.0467655	0.567573	0.96199
chr11:12110222-12110883	NA	MICAL2,MIR6124	5.46864	-0.194397	0.00378328	0.0138065	-0.128712	0.0343905	0.462452	-0.0537718	0.39627	0.948018
chr15:72194984-72195595	GRAMD2A	PARP6,BBS4,PKM,ARIH1,RPL17P39,MYO9A,HEXA,GRAMD2,GRAMD2A	3.77522	-0.293198	0.00378285	0.0138065	-0.018372	0.846987	0.849393	-0.0404161	0.649108	0.962591
chr4:145732784-145733649	NA	MMAA,C4orf51	4.99464	-0.239244	0.00378232	0.0138065	-0.16044	0.0289971	0.447834	-0.0780987	0.304797	0.942719
chr4:167442670-167443798	NA	NA	2.44337	0.460353	0.00378301	0.0138065	0.105393	0.461257	0.768523	0.351714	0.00965798	0.821487
chr8:72465200-72466211	NA	NA	2.4637	0.485347	0.0037817	0.0138065	-0.0462624	0.745714	0.832287	-0.120091	0.469006	0.95774
chr21:32029999-32030779	NA	NA	3.2574	0.337601	0.0037847	0.0138097	0.0462268	0.664436	0.819222	-0.281214	0.016824	0.842907
chr1:91404132-91404921	HFM1	HFM1,HFM1	3.00181	0.394832	0.00378594	0.0138123	0.0144673	0.90482	0.85694	0.234377	0.0684396	0.890693
chr9:127862096-127863699	NA	ST6GALNAC6,FPGS,PTRH1,TTC16,CDK9,TOR2A,FAM129B,CERCAM,ODF2,SH2D3C,SLC25A25,MIR4672,ENG	3.69921	0.312712	0.00378684	0.0138137	-0.187224	0.0636976	0.524889	0.249312	0.0175385	0.842907
chr11:6635241-6636023	NA	ILK,MRPL17,RPL21P94,RRP8,DCHS1	3.58965	-0.306758	0.00378868	0.0138184	-0.219227	0.0318798	0.456128	0.0362821	0.698008	0.965231
chr20:63847705-63848557	NA	PRPF6,MIR647,MIR1914,ZBTB46-AS1,CICP4,DNAJC5,TNFRSF6B,UCKL1,LIME1,C20orf181,ZBTB46	2.46432	0.444594	0.00378991	0.0138209	0.079075	0.555259	0.792784	0.0125866	0.936551	0.978278
chr15:43370212-43371923	ZSCAN29	ADAL,TGM7,ZSCAN29,RN7SL487P,ZSCAN29	4.93901	-0.199707	0.00379689	0.0138444	-0.0164609	0.792302	0.840529	-0.0800116	0.199997	0.929582
chr6:19837405-19838925	ID4	ID4,ID4	3.22902	0.348049	0.00379984	0.0138532	0.0668659	0.556912	0.793284	-0.0398365	0.744313	0.967997
chr1:210232613-210234022	SERTAD4	SERTAD4-AS1,TRAF3IP3,SERTAD4,SERTAD4	3.31908	0.324167	0.00380349	0.0138645	-0.0460116	0.654588	0.81686	0.0115162	0.918762	0.978107
chr11:44301168-44302367	NA	NA	3.20203	0.376203	0.00380445	0.0138654	0.100678	0.39561	0.747189	0.0177538	0.881898	0.975989
chr2:30932769-30933796	NA	NA	3.14091	0.361927	0.0038048	0.0138654	0.0968004	0.39859	0.748121	-0.115728	0.358395	0.946862
chr3:112973280-112975449	CD200R1	LINC02044,NEPRO,CD200R1,GTPBP8,CD200R1L,CD200R1	3.40461	0.323726	0.00380706	0.0138717	0.0384587	0.702112	0.825906	0.0431726	0.688844	0.965095
chr3:12287223-12289241	PPARG	SYN2,PPARG,PPARG	4.7943	0.258635	0.00380997	0.0138803	-0.0322734	0.677569	0.822025	0.18818	0.024981	0.843013
chr12:93134693-93135613	NA	NUDT4,EEA1	3.15464	-0.358985	0.00381269	0.0138882	0.00235723	0.983304	0.867242	-0.00526465	0.959368	0.978302
chr11:134759507-134760503	NA	NA	2.99317	0.441949	0.0038144	0.0138925	-0.0495659	0.715363	0.828016	0.372499	0.014565	0.842907
chr10:3784629-3786222	KLF6	PITRM1-AS1,KLF6,KLF6	5.9796	0.197894	0.00381599	0.0138963	0.0663647	0.267351	0.693999	-0.0203561	0.762151	0.969127
chr10:14185003-14185926	NA	PRPF18,HSPA14	2.54319	0.445474	0.00381943	0.0139069	0.140529	0.353806	0.732622	0.258755	0.073845	0.897137
chr12:127571876-127572804	NA	NA	2.71854	0.410473	0.00382183	0.0139132	0.0613793	0.651622	0.815867	-0.117236	0.384191	0.948018
chr3:103966007-103966875	NA	NA	2.52937	0.437975	0.00382224	0.0139132	0.165993	0.2412	0.679656	0.339598	0.0201446	0.842907
chr2:171329870-171331236	NA	NA	2.84328	-0.343297	0.00382518	0.0139219	0.00647792	0.952638	0.863371	0.0179925	0.866951	0.974403
chr17:45222705-45223293	LOC339192	FMNL1,PLEKHM1,NMT1,LRRC37A4P,ARHGAP27,SLC25A39,SPATA32,KANSL1-AS1,MAP3K14,LOC339192	2.69162	0.441946	0.00382711	0.013927	0.242023	0.0805936	0.553661	0.0491125	0.702891	0.965347
chr17:78645700-78647781	NA	SOCS3,PGS1,CYTH1,ENGASE,USP36	4.74021	0.217539	0.00382943	0.0139334	0.0791808	0.233924	0.674843	-0.0813872	0.225605	0.933885
chr17:8934656-8935792	NA	PIK3R5,SPDYE4,NTN1,NDEL1	4.62285	0.234495	0.00383062	0.0139358	0.029987	0.674424	0.821504	0.0244486	0.731537	0.967807
chr2:139995974-139996947	NA	NA	2.49874	0.484778	0.00383154	0.0139371	0.191867	0.192956	0.650665	0.190323	0.224505	0.933885
chr1:71706867-71707658	NA	NA	2.38011	0.477423	0.00383599	0.0139494	0.0346237	0.813044	0.844321	0.199346	0.212237	0.932395
chr13:106917521-106918493	NA	NA	4.25295	-0.244679	0.00383549	0.0139494	-0.114864	0.134776	0.609535	-0.0515194	0.508399	0.958687
chr1:68111500-68112802	NA	RPE65,GNG12-AS1,GNG12,CTBP2P8	2.88603	0.384174	0.00384067	0.0139588	-0.123919	0.304271	0.711256	0.274325	0.0426138	0.873831
chr16:29299717-29301062	NA	SPNS1,SNX29P2,C16orf54	3.73157	0.309105	0.00384181	0.0139588	0.190457	0.0383642	0.474637	-0.0333214	0.718941	0.966815
chr3:163744059-163744627	NA	NA	2.14376	0.543899	0.00383986	0.0139588	0.227238	0.164008	0.633905	0.25701	0.154546	0.919813
chr5:146182341-146183213	LARS	RBM27,LARS,PPP2R2B-IT1,TCERG1,PRELID2,LARS	6.29076	-0.205433	0.00384184	0.0139588	-0.0394208	0.551169	0.79188	-0.0894564	0.174967	0.921206
chr7:51784953-51785882	NA	NA	2.38778	0.439622	0.00384097	0.0139588	0.283829	0.0576869	0.515989	0.183539	0.251048	0.938975
chr7:92423443-92424973	NA	FAM133B,MTERF1,CYP51A1-AS1	5.39769	-0.211459	0.0038394	0.0139588	-0.225249	0.00096444	0.248962	-0.00785146	0.906101	0.978107
chr1:65845362-65846096	NA	NA	3.60179	-0.31064	0.00384341	0.0139625	-0.0350815	0.722402	0.828451	-0.0110108	0.903448	0.977882
chr9:18392997-18393768	NA	NA	3.52261	-0.30813	0.00384407	0.013963	-0.0157322	0.883217	0.854554	0.0715423	0.418487	0.951031
chr5:163459759-163460793	NUDCD2	CCNG1,MAT2B,HMMR-AS1,NUDCD2,HMMR,NUDCD2	6.46179	-0.176889	0.00384557	0.0139665	-0.0755203	0.183839	0.644224	-0.0293921	0.606389	0.962591
chr3:196609255-196610327	NA	LINC01063,LINC00969,NRROS,UBXN7,UBXN7-AS1,CEP19,MUC20P1,RPL36P7,WDR53	3.07948	0.366906	0.00384637	0.0139674	-0.0371459	0.731968	0.830293	0.029228	0.783577	0.971315
chr3:169153502-169154339	NA	NA	3.66452	-0.345461	0.00385192	0.0139856	-0.241973	0.0371782	0.471611	-0.242088	0.0173944	0.842907
chr11:35683693-35684445	NA	TRIM44	3.57669	-0.292446	0.00385291	0.0139872	0.0200207	0.835491	0.848064	0.0236845	0.776641	0.970311
chr12:104457995-104459654	CHST11	CHST11,C12orf73,CHST11	3.77746	0.31871	0.00385889	0.0139955	0.0588491	0.540894	0.790231	0.0632046	0.535031	0.959395
chr13:102595899-102597624	TPP2	TPP2,ERCC5,METTL21C,TPP2	6.46381	-0.172406	0.00385814	0.0139955	-0.091317	0.0958639	0.574875	-0.0368481	0.511333	0.958687
chr14:66023916-66025388	NA	NA	2.87445	0.432719	0.00385967	0.0139955	0.0705537	0.590579	0.801403	-0.0307711	0.826608	0.972666
chr18:59911327-59912170	NA	PMAIP1	3.48736	-0.311458	0.00386017	0.0139955	0.088073	0.389875	0.744692	-0.149117	0.109414	0.914499
chr21:10745617-10746837	NA	NA	3.30763	0.390872	0.003861	0.0139955	0.243527	0.0301783	0.449507	-0.00970553	0.939168	0.978278
chr22:38193221-38194175	NA	BAIAP2L2,PLA2G6,SUN2,SLC16A8	2.82134	0.405925	0.00386039	0.0139955	0.151796	0.241596	0.679941	-0.0535397	0.676182	0.964892
chr3:130179377-130180028	NA	COL6A4P2,ENPP7P3,SNRPCP8	3.33996	-0.321772	0.00385684	0.0139955	-0.219512	0.0408211	0.480766	-0.0971293	0.317271	0.943033
chr4:44071071-44071888	NA	NA	2.42431	0.433046	0.00386072	0.0139955	0.194886	0.155286	0.628141	0.155061	0.285988	0.941414
chr5:150129678-150130442	NA	CDX1,PDGFRB,SLC6A7,TCOF1,CSF1R	2.85783	0.393339	0.00386117	0.0139955	-0.066338	0.580951	0.798994	0.0312839	0.794804	0.971867
chr7:101154100-101155172	AP1S1	AP1S1,GIGYF1,NAT16,STAG3L5P,SERPINE1,NYAP1,FIS1,AZGP1P2,LNCPRESS1,PPP1R35,MIR4653,AP1S1	3.74274	0.31086	0.00385734	0.0139955	-0.0485714	0.594459	0.802449	-0.0835393	0.375795	0.948018
chr7:99248276-99249032	NA	SMURF1	4.19464	-0.293392	0.00385858	0.0139955	-0.126061	0.160957	0.631728	-0.00761185	0.929453	0.978278
chr16:79006698-79008484	NA	NA	4.36673	0.237257	0.00386304	0.0139983	-0.033743	0.653848	0.816428	-0.0641703	0.379293	0.948018
chr16:81314579-81316027	GAN	GAN,MIR4720,GAN	5.74953	-0.185732	0.00386264	0.0139983	-0.0914891	0.121351	0.600069	-0.0525236	0.388688	0.948018
chr19:55397918-55398925	NA	ZNF784,ZNF865,BRSK1,TMEM86B,ZNF581,ZNF628,TMEM150B,RPL28,UBE2S,PPP1R12C	2.71267	0.446894	0.00386375	0.0139989	0.0214498	0.887282	0.855165	0.460806	0.000677854	0.61886
chr10:70477738-70479182	PALD1	PALD1,NODAL,PCBD1,YY1P1,PALD1	4.02694	0.28914	0.00386431	0.0139989	0.0433146	0.625378	0.810245	0.0355825	0.697136	0.965231
chr1:179081215-179082923	TOR3A	TOR3A,ABL2,AXDND1,TOR3A	5.76325	-0.187881	0.00386701	0.0140067	-0.118812	0.043455	0.487141	0.02102	0.72335	0.967807
chr12:22881539-22882424	NA	NA	3.53765	-0.307877	0.00386967	0.0140144	-0.175692	0.102624	0.581145	-0.0147195	0.872837	0.974922
chr3:11139962-11140870	HRH1	SLC6A1-AS1,SLC6A1,HRH1,HRH1	2.71562	0.404039	0.0038706	0.0140158	-0.13485	0.301944	0.710032	-0.22461	0.0879418	0.907235
chr16:36334719-36335667	NA	NA	2.63836	0.46322	0.00387212	0.0140176	0.108082	0.446559	0.764948	0.13791	0.368305	0.948018
chr7:92749347-92750526	NA	PEX1,CDK6,RNU6-10P	2.94057	-0.374342	0.00387219	0.0140176	-0.0655123	0.585245	0.800437	-0.10862	0.36081	0.947006
chr13:18946904-18947587	NA	NA	2.32519	0.490682	0.00387842	0.0140348	0.0977522	0.55479	0.792784	-0.0617751	0.71091	0.965695
chr4:47913800-47915012	LOC101927157	NFXL1,CNGA1,ATP10D,NIPAL1,LOC101927157	6.16773	-0.182857	0.00387857	0.0140348	-0.0973363	0.0976115	0.575642	-0.0243579	0.678219	0.965023
chr9:137294706-137296014	NA	NRARP,DPH7,IL9RP1,LCN6,NDOR1,TMEM203,EXD3	3.22761	0.367219	0.00387753	0.0140348	0.12562	0.251303	0.686034	0.117241	0.299964	0.942106
chr1:143236789-143238674	NA	NA	3.97869	0.351754	0.00387992	0.0140375	0.183365	0.078823	0.550252	0.295767	0.0322018	0.860761
chr13:97366973-97367926	NA	RAP2A,MBNL2,RNA5SP37	4.10295	-0.278795	0.00388042	0.0140375	0.123691	0.168903	0.635981	-0.0167698	0.8413	0.973849
chr7:92245086-92246723	KRIT1	CYP51A1,KRIT1,ANKIB1,KRIT1	5.59519	-0.190608	0.00388109	0.014038	-0.0649014	0.282773	0.700063	0.0318438	0.599348	0.962591
chr1:39927308-39927995	NA	MYCL	2.728	0.372609	0.003882	0.014039	0.355931	0.0105492	0.375701	-0.121781	0.287855	0.941414
chr14:24160659-24161882	IRF9	RNA5SP383,KHNYN,HOMEZ,CIDEB,RIPK3,TM9SF1,TSSK4,IRF9,REC8,IRF9	4.49792	0.267774	0.00388247	0.014039	0.125746	0.132892	0.608754	0.118182	0.187272	0.924639
chr18:48330107-48331078	NA	C18orf12,ZBTB7C	3.30763	0.342618	0.00388644	0.0140494	0.155682	0.178103	0.640068	0.0161551	0.876107	0.975019
chr3:150221248-150222151	NA	PFN2,ANKUB1,TSC22D2,LINC01998	2.76644	0.416894	0.00388643	0.0140494	0.188623	0.160675	0.631728	0.0263637	0.853034	0.974168
chr6:113653117-113654257	LINC02541	MARCKS,LINC02541	3.26004	0.337871	0.00389023	0.0140612	0.171444	0.12002	0.598938	-0.14298	0.136399	0.915531
chr3:123576096-123576995	NA	HACD2	2.99695	-0.354323	0.00389162	0.0140625	-0.0488763	0.676168	0.821873	0.0438179	0.658653	0.962591
chr8:144465116-144467009	CYHR1	PPP1R16A,C8orf82,ZNF251,CYHR1,CYHR1	5.83613	0.20123	0.00389168	0.0140625	0.0178011	0.76634	0.837103	0.0197603	0.770655	0.969759
chr2:159236648-159238033	NA	NA	3.5128	0.309195	0.00389247	0.0140633	0.150064	0.161914	0.632881	0.0139763	0.882969	0.975989
chr3:24016960-24017866	NA	NA	2.40266	0.46082	0.00389352	0.0140651	0.0133026	0.928997	0.860521	-0.0339203	0.834615	0.973127
chr5:142024790-142025388	NA	HDAC3,FCHSD1,DIAPH1,MRPL11P2,GNPDA1	3.7905	-0.328715	0.00389451	0.0140668	-0.183394	0.0733399	0.542043	-0.0863292	0.391387	0.948018
chr3:50154291-50155478	SEMA3F	RBM6,RBM5,MON1A,GNAI2,HYAL3,SEMA3F,CYB561D2,CCDC36,MAPKAPK3,KLHDC8B,DOCK3,IFRD2,HYAL2,TUSC2,MST1R,FAM212A,GMPPB,SEMA3F-AS1,SEMA3F	4.13089	0.280314	0.00389538	0.0140679	-0.0755666	0.381051	0.741266	-0.100517	0.282053	0.941414
chr6:157799062-157801455	NA	RNU6-786P,SNX9	3.81795	0.308723	0.0038965	0.01407	0.183807	0.0636423	0.524588	0.00604239	0.947557	0.978278
chr4:67380486-67381401	NA	NA	2.56326	0.474993	0.00389914	0.0140776	0.011781	0.937023	0.861649	0.0934387	0.551514	0.961265
chr6:107027869-107028699	C6orf203	BEND3,C6orf203,RPL3P7,C6orf203	5.46397	-0.205603	0.00390049	0.0140804	-0.107964	0.0975181	0.575642	-0.0230458	0.729613	0.967807
chr11:122556155-122557323	MIR100HG	MIR100HG,MIR100HG	2.80005	0.389908	0.00390211	0.0140823	0.0221956	0.862021	0.852136	0.0506952	0.693745	0.965095
chr17:1110777-1112448	NA	ABR,GLOD4,PITPNA,CRK	4.98772	0.211092	0.00390189	0.0140823	-0.0143348	0.829425	0.847133	0.168977	0.0173967	0.842907
chr4:85724889-85726316	MIR4451	MIR4451,MIR4451	4.3688	-0.241372	0.00390452	0.0140891	0.0547071	0.472608	0.771825	0.0189584	0.798171	0.971867
chr5:134113798-134115301	TCF7	TCF7,CTB-3M24.3,C5orf24,VDAC1,SKP1,CDKL3,MTND4LP30,JADE2,CDKN2AIPNL,SAR1B,UBE2B,PPP2CA,TCF7	4.9028	0.230871	0.00390573	0.0140914	0.0536317	0.455762	0.767753	-0.0254477	0.735594	0.967907
chr13:55576287-55577112	NA	NA	2.37585	0.527957	0.00390947	0.0141029	0.246367	0.113955	0.594391	0.221168	0.183211	0.921206
chr12:52036535-52037642	NA	TFCP2,CSRNP2,ATG101,RNU6-574P,NR4A1,OR7E47P,KRT6C,SLC4A8,GRASP,ACVR1B	3.98935	0.307855	0.00391544	0.0141205	0.0107514	0.90606	0.857148	0.06173	0.532623	0.958959
chr3:53044760-53047148	NA	ITIH4,SFMBT1,RFT1,PRKCD,ITIH3	5.62228	0.200815	0.00391516	0.0141205	-0.00597691	0.919357	0.859436	-0.0452731	0.48082	0.95774
chr20:39311830-39313143	NA	NA	2.9133	0.384534	0.00391599	0.0141205	0.0723439	0.589632	0.801394	0.298225	0.0123225	0.842907
chr2:64453120-64454931	LGALSL	LGALSL,LINC01805,LGALSL	4.60873	0.237352	0.00391714	0.0141227	-0.0766131	0.300315	0.709148	0.147288	0.0510921	0.880995
chr3:107522683-107525790	BBX	BBX,BBX	6.6723	-0.168021	0.0039182	0.0141245	-0.143998	0.00881092	0.360969	-0.0361469	0.506357	0.958687
chr4:100981124-100982241	NA	EMCN,MIR8066	3.68987	-0.278228	0.00391946	0.0141271	0.107509	0.247343	0.683826	-0.041604	0.629974	0.962591
chr7:96709255-96710126	SEM1	SEM1,C7orf76,SEM1	4.85326	-0.239555	0.00392017	0.0141277	-0.120911	0.112793	0.592647	-0.0665291	0.379115	0.948018
chr8:60851765-60852404	NA	CLVS1,CHD7	4.50069	-0.257722	0.00392403	0.0141396	-0.00691823	0.933629	0.861077	-0.0546778	0.461976	0.957087
chr17:43943976-43944967	PPY	PPY,PPY	2.50057	0.425916	0.00392497	0.014141	0.0247478	0.848428	0.849524	0.183667	0.166943	0.921043
chr1:177351247-177352053	LINC01645	LINC01645,LINC01645	4.32789	-0.253496	0.00392599	0.0141413	-0.06642	0.407381	0.751228	0.0421941	0.576685	0.96199
chr11:63613130-63614805	PLAAT3	PLA2G16,ATL3,PLAAT3	4.44211	0.254484	0.0039267	0.0141413	-0.00361158	0.961639	0.864446	-0.0582561	0.439577	0.952845
chr17:50272785-50274183	TMEM92	TMEM92,NME1,COL1A1,TMEM92	2.87095	0.41561	0.00392637	0.0141413	0.267659	0.0277128	0.444416	0.0872534	0.480837	0.95774
chr7:136527363-136528205	NA	NA	2.42395	0.470331	0.00392805	0.0141442	0.130544	0.340727	0.726839	0.199655	0.190701	0.926313
chr12:6161058-6162117	NA	CD9,VWF,PHB2,NOP2	2.62829	0.419822	0.00392918	0.0141445	0.0368918	0.776736	0.838581	-0.309461	0.0154404	0.842907
chr7:136086688-136087402	NA	SLC13A4	3.2131	-0.371069	0.00392923	0.0141445	-0.219201	0.0784619	0.549284	-0.159	0.110615	0.914499
chr10:87504375-87505720	MINPP1	PAPSS2,MIR4678,MINPP1	5.50488	-0.184479	0.00393214	0.014153	-0.0949412	0.105858	0.584221	-0.0161503	0.781425	0.971306
chr7:130204896-130205971	SSMEM1	TMEM209,CDC26P1,SSMEM1,SSMEM1	5.07173	-0.222767	0.00393361	0.0141563	-0.0369373	0.610245	0.806548	0.0477498	0.504041	0.958687
chr16:73125739-73126889	NA	C16orf47,HCCAT5	3.67072	0.311983	0.0039342	0.0141564	0.0950086	0.334721	0.724591	0.051506	0.581124	0.962366
chr4:36303316-36304032	NA	ARAP2,DTHD1	3.21866	-0.353834	0.00393621	0.0141597	-0.0174155	0.876733	0.85351	0.011713	0.903956	0.977882
chr5:72407035-72408493	NA	NA	2.86297	0.378811	0.00393567	0.0141597	0.285911	0.019041	0.41603	-0.0486121	0.666609	0.963212
chr10:120476037-120476877	NA	NA	2.82077	0.377516	0.00394088	0.014172	0.0914648	0.44656	0.764948	-0.168498	0.158989	0.919922
chr18:58520391-58521416	NA	MALT1,MIR122,MIR3591	2.75916	0.421043	0.00394082	0.014172	0.178184	0.169637	0.636584	0.159776	0.222309	0.933885
chr4:77279157-77280011	NA	NA	2.5294	0.44912	0.00394128	0.014172	-0.0639502	0.641633	0.813333	-0.0912129	0.520537	0.958687
chr19:43575319-43576012	PINLYP	ZNF575,XRCC1,ZNF45,ZNF155,ZNF180,ZNF225,ZNF234,ZNF224,CEACAMP10,CEACAMP1,ZNF284,SRRM5,ZNF223,ZNF222,ZNF230,CADM4,PINLYP,PINLYP	4.41859	0.24496	0.00394453	0.0141817	-0.117571	0.133459	0.60932	0.105513	0.171382	0.921043
chr19:39430546-39431336	RPS16	RPS16,FBL,LGALS14,PLEKHG2,PSMC4,FBXO17,ZNF546,ZFP36,EID2B,LGALS13,ACTN4,RN7SL566P,MED29,SUPT5H,GMFG,PAF1,SAMD4B,RPS16	3.40099	0.314296	0.00394708	0.0141849	0.0637748	0.516623	0.783429	0.0432	0.651089	0.962591
chr19:603886-604811	NA	FSTL3,HCN2,THEG	2.93374	0.458471	0.00394669	0.0141849	0.146169	0.267002	0.693695	-0.0970349	0.505354	0.958687
chr5:96807244-96808687	ERAP1	ERAP1,RIOK2,ERAP2,CAST,LNPEP,ERAP1	5.46772	-0.180181	0.00394687	0.0141849	-0.0899076	0.108017	0.586513	-0.000764352	0.98915	0.979116
chr7:54444032-54444903	NA	NA	2.28268	0.481041	0.00395214	0.0142011	-0.0136396	0.930064	0.86073	0.128509	0.445962	0.954159
chr1:226407476-226408562	PARP1	PARP1,STUM,MIXL1,PSEN2,PARP1	5.44736	-0.200703	0.00395666	0.0142154	-0.117198	0.0640992	0.525724	-0.060751	0.341402	0.944651
chr17:42784479-42785465	WNK4	WNK4	2.62208	0.455018	0.00395993	0.0142251	0.0637805	0.63903	0.812724	-0.275092	0.0556374	0.890423
chr9:127869652-127870359	MIR4672	ST6GALNAC6,FPGS,ST6GALNAC4,PIP5KL1,PTRH1,TTC16,MIR4672,AK1,MIR4672	2.66712	0.428917	0.00396052	0.0142253	-0.122251	0.335931	0.724741	0.204839	0.118003	0.915381
chr10:88597856-88598665	NA	RPL7P34	3.18002	-0.361982	0.00396428	0.0142368	-0.102289	0.38011	0.741266	-0.100646	0.320516	0.943033
chr4:146105293-146106447	NA	NA	4.92581	-0.252416	0.00396631	0.0142421	-0.0854873	0.315242	0.715766	-0.0782081	0.307521	0.942719
chr7:113636148-113637117	NA	NA	2.52198	0.445623	0.00396762	0.0142444	0.101896	0.424105	0.757463	-0.0124394	0.930334	0.978278
chr7:44324846-44325802	NA	NA	2.48116	0.447694	0.00396805	0.0142444	0.115773	0.407733	0.751228	-0.1636	0.305573	0.942719
chr1:54249759-54250412	NA	CYB5RL,HSPB11,RPL37P7,SSBP3,MRPL37,SSBP3-AS1	3.3301	-0.327748	0.00397123	0.0142538	0.272163	0.014797	0.396468	0.0309226	0.74633	0.967997
chr11:120210556-120211434	OAF	POU2F3,TRIM29,OAF,ARHGEF12,GRIK4,OAF	3.12765	0.361776	0.00397281	0.0142572	-0.201154	0.0820556	0.556487	0.0678945	0.554433	0.961265
chr2:170828588-170829486	NA	NA	2.35016	0.489382	0.0039733	0.0142572	0.0955164	0.559733	0.794219	-0.230659	0.173688	0.921043
chr15:70022945-70023659	NA	MIR629	2.79355	0.387729	0.00397629	0.014266	0.0546315	0.628971	0.8107	-0.108013	0.37004	0.948018
chr21:41369098-41370439	NA	MX2,MX1,FAM3B	3.38702	0.329532	0.00398001	0.0142773	-0.0523048	0.62028	0.809216	0.0490957	0.632682	0.962591
chr19:12777609-12778452	NA	ZNF709,DNASE2,MAN2B1,TNPO2,RNASEH2A,ZNF788,JUNB,ZNF44,ZNF564	3.34596	0.35799	0.00398083	0.0142783	0.0418016	0.704667	0.826528	0.276457	0.0151112	0.842907
chr19:4139691-4140661	NA	CREB3L3	3.03387	0.38446	0.00398247	0.0142822	-0.00444705	0.970598	0.865046	0.164747	0.160412	0.919922
chr1:210086697-210087741	NA	NA	2.64896	0.424958	0.00398312	0.0142825	0.174269	0.176639	0.638805	0.00392722	0.976074	0.978886
chr6:33008721-33009910	NA	HLA-DOA,RPS18,HLA-DPA1,CUTA	2.99594	0.381815	0.00398372	0.0142827	-0.0779474	0.509241	0.781688	0.242692	0.0595904	0.890693
chr12:31728401-31729595	AMN1	H3F3C,FLJ13224,BICD1,KIAA1551,FAM60A,DDX11-AS1,AK4P3,AMN1	6.1527	-0.161909	0.0039844	0.0142831	-0.0855002	0.093971	0.573278	0.0116805	0.821406	0.972455
chr11:21625882-21626473	NA	NA	4.11189	-0.290108	0.00398503	0.0142834	-0.154636	0.116569	0.596193	-0.121576	0.183803	0.921624
chr12:123363467-123366100	MIR8072	EIF2B1,CDK2AP1,ZCCHC8,GTF2H3,TMED2,RPL27P12,C12orf65,CCDC62,TCTN2,SBNO1,ARL6IP4,DENR,DNAH10,MIR8072,MIR8072	5.94399	0.193722	0.00398898	0.0142836	0.0240553	0.68125	0.823247	0.0761173	0.232164	0.935012
chr12:77065318-77066132	E2F7	E2F7,E2F7	5.20895	-0.213497	0.00398887	0.0142836	-0.149711	0.0303583	0.449908	-0.0681468	0.334469	0.944239
chr14:34059855-34060812	NA	RPS19P3,BAZ1A,SRP54,SRP54-AS1,EAPP,EGLN3	5.08008	-0.213952	0.0039877	0.0142836	-0.0201906	0.757325	0.83474	0.0677043	0.318846	0.943033
chr2:138475063-138475898	NA	SPOPL	3.0998	-0.324503	0.00398856	0.0142836	0.0591979	0.609829	0.806495	-0.0513461	0.606924	0.962591
chr20:28731564-28732558	NA	NA	2.34893	0.501965	0.00398688	0.0142836	0.174244	0.269692	0.694517	0.185227	0.268476	0.940719
chr21:44428167-44429081	TRPM2-AS	TRPM2-AS,TRPM2-AS	3.69981	0.352803	0.00398882	0.0142836	-0.0927068	0.383742	0.742062	0.0770133	0.537184	0.959477
chr8:6152883-6153780	NA	NA	2.53634	0.441778	0.00398741	0.0142836	0.249766	0.0695206	0.536152	-0.0744904	0.597705	0.962591
chr3:47420929-47421592	NA	NBEAL2,PTH1R	3.18705	0.338875	0.00399058	0.0142873	0.052539	0.627215	0.810605	0.125201	0.212451	0.932395
chr11:13924311-13925153	LINC02683	RNA5SP331,LINC02683	4.05012	-0.285558	0.00399661	0.0143069	-0.204597	0.0300149	0.449081	0.00306506	0.97072	0.978714
chr1:85576316-85578247	DDAH1	ZNHIT6,CYR61,DDAH1	3.88304	0.293071	0.00399789	0.0143095	0.00762337	0.933513	0.861077	0.0774252	0.423799	0.951031
chr1:184051277-184052279	TSEN15	RNF2,TSEN15,TSEN15	4.82624	-0.211296	0.0039988	0.0143108	0.00883535	0.896556	0.856526	-0.0621507	0.345025	0.944651
chr3:166849554-166850540	NA	NA	2.41624	0.466803	0.00400037	0.0143125	0.385299	0.00963922	0.369466	0.305016	0.0533915	0.889053
chr5:127875251-127876122	NA	LINC01184	3.01483	0.358979	0.0040001	0.0143125	-0.0645886	0.589844	0.801394	0.145705	0.173517	0.921043
chr1:115337734-115338719	NGF	NGF,NGF	2.72799	0.423171	0.00400117	0.0143133	-0.197623	0.128269	0.605671	-0.102212	0.433059	0.952111
chr6:36386346-36388265	ETV7	ETV7,KCTD20,ETV7	4.10205	0.273281	0.00400669	0.0143311	0.017694	0.841541	0.848774	0.137181	0.127097	0.915531
chr18:50853793-50855215	NA	ME2,MRO	4.91915	-0.220255	0.00400792	0.0143335	-0.0487895	0.498597	0.779905	-0.0716068	0.288618	0.941414
chr6:163750451-163751456	NA	NA	2.99164	0.359657	0.00400937	0.0143347	0.0671724	0.593364	0.802186	0.0230501	0.844805	0.973904
chr9:39015695-39017529	NA	NA	3.55342	0.365514	0.00400926	0.0143347	0.156566	0.16477	0.633983	0.247178	0.0324322	0.861147
chr13:71290939-71291754	NA	RABEPKP1	5.50868	-0.220375	0.00401021	0.0143357	-0.154159	0.0330168	0.459495	0.0470012	0.515213	0.958687
chr5:75319134-75321383	NA	GCNT4,POC5,COL4A3BP,HMGCR	5.52249	-0.203519	0.00401333	0.0143428	0.0215476	0.734827	0.830831	0.00326801	0.958852	0.978302
chr6:112601458-112602437	NA	NA	2.37147	0.45048	0.00401328	0.0143428	0.322377	0.0255225	0.439668	0.247821	0.0937289	0.908698
chr3:12356892-12357508	NA	TAMM41,TIMP4,SYN2,PPARG,RAF1	3.43743	0.311136	0.00401495	0.0143466	-0.0707082	0.496955	0.779371	0.0599136	0.528741	0.958836
chr10:86170265-86171244	NA	NA	2.79	0.426693	0.00401698	0.0143519	0.107208	0.413551	0.75393	0.24789	0.0819211	0.905046
chr3:42590497-42591096	NA	SEC22C,NKTR,CCDC13-AS1,CCDC13,SNRK-AS1,SS18L2	5.56951	-0.187286	0.00401955	0.0143591	-0.107131	0.0706188	0.539014	-0.0348337	0.564209	0.96199
chr7:130069921-130071088	KLHDC10	CDC26P1,KLF14,KLHDC10,KLHDC10	5.60751	-0.205793	0.00402051	0.0143605	-0.0746864	0.248025	0.68403	-0.120091	0.073208	0.895653
chr12:98566197-98567305	NA	SLC9A7P1	2.92774	0.376693	0.00402553	0.0143745	-0.012141	0.919528	0.859436	-0.0629448	0.602373	0.962591
chr2:128622227-128622909	NA	NA	3.59083	-0.322605	0.00402502	0.0143745	-0.0856039	0.393314	0.745936	-0.0315448	0.735955	0.967907
chr9:115212805-115214191	NA	2020-12-01	2.79538	0.410577	0.00402943	0.0143864	0.317981	0.0210112	0.425482	0.167693	0.148998	0.919525
chr13:30569199-30570379	NA	USPL1,HMGB1,KATNAL1,PTPN2P2	4.53625	-0.234678	0.00403097	0.0143893	-0.0898607	0.249301	0.685167	-0.0657051	0.352246	0.946862
chr6:20915070-20916559	NA	NA	4.03549	-0.292812	0.00403136	0.0143893	0.0516542	0.573795	0.797812	-0.135	0.12635	0.915531
chr10:122878844-122880167	FAM24B	CUZD1,FAM24B	5.21951	-0.207769	0.00403371	0.0143902	-0.0455493	0.485748	0.775809	0.0267879	0.692787	0.965095
chr11:34508630-34510116	ELF5	ELF5	3.15476	0.335292	0.00403249	0.0143902	0.109883	0.316903	0.716154	0.0661843	0.509616	0.958687
chr12:128242226-128243129	NA	NA	2.42121	0.482902	0.00403355	0.0143902	-0.11354	0.448851	0.765689	0.0888732	0.593576	0.962591
chr2:39243483-39245917	NA	CDKL4	3.99455	0.276153	0.00403385	0.0143902	0.0214649	0.803407	0.842089	0.0153969	0.858691	0.974168
chr4:86021018-86021926	NA	NA	2.17804	0.500289	0.00403544	0.0143939	0.0897767	0.556745	0.793284	0.255023	0.111138	0.914499
chr12:117586693-117588245	NA	NA	3.10556	0.409076	0.00403831	0.0144021	0.123198	0.325402	0.720216	0.141709	0.28016	0.941414
chr3:195914761-195915467	TNK2	MUC4,LINC00969,TNK2	3.85466	0.257912	0.00403962	0.0144028	-0.00063461	0.993964	0.867898	0.084949	0.302106	0.942719
chr6:34673469-34674335	NA	UHRF1BP1,C6orf1,FANCE,RPL10A,RN7SL200P	2.90139	0.402819	0.00403924	0.0144028	0.00606441	0.960673	0.8644	0.0690657	0.552067	0.961265
chr14:20555795-20556968	RNASE9	RNASE9,SETP1,RNASE9	3.69259	-0.288626	0.00404031	0.0144033	-0.0677851	0.473891	0.772326	-0.119695	0.163542	0.920176
chr2:197442759-197444572	NA	PLCL1,SF3B1	4.24742	-0.242535	0.00404468	0.0144148	0.0193245	0.809879	0.843718	-0.0801036	0.282179	0.941414
chr3:157170829-157171421	NA	KRT18P34,RNA5SP146	3.87456	-0.31055	0.00404421	0.0144148	-0.19126	0.0585196	0.517523	-0.0512745	0.565495	0.96199
chr1:110727511-110729133	NA	KCNA3,KCNA10	3.09209	0.407442	0.00404621	0.0144183	0.165054	0.230022	0.672755	-0.0352195	0.764476	0.969137
chr10:48880809-48881826	NA	NA	2.82632	0.366438	0.00404715	0.0144196	0.123898	0.332444	0.723581	-0.144783	0.261567	0.940557
chr3:98778294-98779599	NA	ST3GAL6,DCBLD2,ST3GAL6-AS1,CPOX,PDLIM1P4	5.05277	-0.208052	0.0040477	0.0144196	-0.0943962	0.164766	0.633983	-0.0017215	0.978881	0.979116
chr11:2892064-2893228	NA	NAP1L4,CDKN1C,SLC22A18	3.49629	0.34585	0.00404892	0.0144199	0.016012	0.882299	0.854372	0.113369	0.30839	0.942719
chr16:89921504-89924817	TUBB3	TUBB3,SNORD68,RPL13,CDK10,TUBB3	4.90109	0.256189	0.00404854	0.0144199	0.0612255	0.440559	0.762911	0.167088	0.0654636	0.890693
chr3:13578859-13579524	NA	NA	2.55883	0.423891	0.00405086	0.0144248	0.155085	0.259271	0.689184	0.272601	0.0307925	0.860062
chr11:3831409-3832200	NA	RHOG,NUP98,RRM1,TRIM68,ART5,ART1,CHRNA10,STIM1	4.02696	-0.277003	0.00405161	0.0144255	-0.126317	0.154794	0.627439	0.00707939	0.930542	0.978278
chr1:111274650-111276059	CHIAP2	CHIAP2,CHIA,CHIAP1,CHIAP2	2.7616	0.410776	0.00405523	0.0144298	0.0567945	0.690027	0.824114	0.357945	0.00606743	0.814061
chr11:132718917-132719725	NA	NA	2.69401	0.408028	0.00405472	0.0144298	0.227772	0.0834986	0.558645	0.0258366	0.849965	0.974168
chr18:3584550-3586623	NA	DLGAP1-AS1	3.69316	0.298045	0.00405436	0.0144298	0.0387594	0.689559	0.824114	-0.0969838	0.311978	0.942719
chr4:139786851-139787623	NA	SCOC-AS1,RN7SKP253	3.19987	-0.345131	0.00405561	0.0144298	0.0588151	0.612114	0.806744	-0.0336226	0.753668	0.968708
chr8:130193654-130195084	NA	ASAP1,FAM49B	3.43718	0.331683	0.00405422	0.0144298	0.116873	0.259758	0.689298	-0.0277114	0.790259	0.971342
chr20:24289483-24290535	NA	SYNDIG1,RNU1-23P	2.76775	0.38343	0.0040571	0.0144331	0.109827	0.415305	0.754591	0.126903	0.309258	0.942719
chr8:142870511-142871816	NA	C8orf31,GML,LY6D,ZNHIT1P1	2.74237	0.407473	0.00405919	0.0144385	0.0387554	0.768522	0.837468	0.160489	0.194789	0.928223
chr10:98314480-98315185	NA	R3HCC1L,HPS1	3.54846	-0.311286	0.00406035	0.0144394	0.0037802	0.969117	0.864947	-0.0340137	0.692715	0.965095
chr7:141072435-141073421	TMEM178B	TMEM178B,WEE2-AS1,TAS2R5,TMEM178B	2.52458	0.469778	0.00406055	0.0144394	0.0746788	0.610458	0.806548	-0.118058	0.454217	0.955406
chr3:126052333-126053141	NA	FAM86JP,ALG1L,SLC41A3	2.69943	0.466124	0.00406446	0.0144513	0.131404	0.36469	0.734458	0.0895631	0.537043	0.959477
chr6:125885980-125886598	NA	NA	2.85121	-0.358833	0.00406572	0.0144538	-0.150665	0.252182	0.686034	0.00915446	0.930778	0.978278
chr19:27346142-27346928	NA	NA	2.64762	0.449853	0.00406652	0.0144546	0.23835	0.088355	0.564969	-0.0386464	0.786908	0.971315
chr6:98301564-98302841	NA	NA	2.57188	0.437081	0.00406868	0.0144603	0.149612	0.273324	0.696324	0.127868	0.400632	0.948018
chr3:17639261-17640793	NA	RNU7-10P	2.70674	0.443386	0.00407078	0.0144658	0.262123	0.0510239	0.498917	0.0493502	0.70683	0.965362
chr5:34189534-34190980	NA	NA	4.99834	0.250243	0.00407361	0.0144738	0.240718	0.00542863	0.33076	0.101189	0.25982	0.940552
chr12:7129927-7131857	RBP5	PEX5,CLSTN3,NCAPD2,SPSB2,RBP5,RBP5	3.77719	0.298945	0.00407572	0.0144793	0.0898458	0.348739	0.730565	0.0610089	0.551495	0.961265
chr7:134474596-134475278	NA	NA	3.20548	-0.389454	0.00407737	0.0144832	-0.114579	0.381101	0.741266	0.0031623	0.974932	0.978796
chr4:10954682-10955346	NA	HS3ST1	4.03009	-0.265954	0.00407965	0.0144872	-0.126805	0.159532	0.63106	-0.0208995	0.794769	0.971867
chr4:147617081-147618054	TMEM184C	PRMT9,TMEM184C,TMEM184C	5.17148	-0.206466	0.0040791	0.0144872	-0.12572	0.0610356	0.52208	-0.0233654	0.730592	0.967807
chr17:73224176-73225175	NA	C17orf80,COG1	2.75881	0.42563	0.00408184	0.0144929	0.159179	0.279648	0.698897	-0.0611381	0.622112	0.962591
chr6:129958494-129959450	NA	NA	2.41415	0.494111	0.00408235	0.0144929	0.0429666	0.785221	0.839687	0.174528	0.274359	0.941414
chr7:159106350-159107207	NA	VIPR2	2.53981	0.499343	0.00408305	0.0144933	0.191695	0.179549	0.64184	0.0496074	0.748434	0.968073
chr19:1027356-1028650	CNN2	ABCA7,CNN2,C19orf24,ARHGAP45,SCAMP4,GRIN3B,SBNO2,GZMM,R3HDM4,RNU6-2,MIDN,RNF126,CIRBP,CDC34,TMEM259,CNN2	3.0644	0.363166	0.004084	0.0144947	0.238116	0.0425074	0.48443	0.0898968	0.468314	0.95774
chr2:3951077-3951680	NA	NA	2.45989	0.461517	0.00408642	0.0145013	-0.0992452	0.511726	0.781884	0.0505651	0.763881	0.969137
chr21:46090753-46091456	NA	MCM3AP,DSTNP1,COL6A2,FTCD,COL6A1	2.17557	0.505812	0.00408871	0.0145074	0.0534222	0.71731	0.828187	-0.186708	0.275108	0.941414
chr1:248751920-248753275	LYPD8	LYPD8,AHCYP8,LYPD8	2.99931	0.369219	0.00409045	0.0145103	0.167466	0.176558	0.638774	-0.0449121	0.733474	0.967807
chr9:121651171-121652280	NA	PSMD5,DAB2IP	2.78739	0.392972	0.00409065	0.0145103	0.113552	0.376598	0.740238	0.123282	0.336636	0.944239
chr7:38349354-38350284	NA	TRGV4,TRGV5P,TRGV3,TRGV5	4.28064	-0.270513	0.00409685	0.0145303	-0.167761	0.0467991	0.493899	-0.00383879	0.959698	0.978302
chr1:41282290-41283237	NA	RPL36AP9,FOXO6	2.9406	0.392044	0.00410119	0.0145437	-0.0151884	0.897812	0.856603	-0.0213153	0.857312	0.974168
chr16:9908580-9909641	NA	NA	2.92361	0.355449	0.00410207	0.0145448	0.181079	0.142647	0.617385	0.0337591	0.742827	0.967997
chr11:103077467-103078182	NA	NA	3.49699	-0.305945	0.00410353	0.014546	-0.218071	0.0412819	0.482291	-0.0760677	0.392537	0.948018
chr19:17390577-17392050	NA	BISPR	3.8196	0.284171	0.00410347	0.014546	0.0174196	0.842264	0.848931	0.0173716	0.847205	0.973904
chr1:1574062-1575382	SSU72	LINC01770,NOC2L,CDK11B,MIR6727,SSU72,CCNL2,SSU72	4.72254	0.253246	0.00410654	0.014553	-0.0162167	0.832005	0.847569	0.207351	0.009602	0.821487
chr10:125858676-125859738	NA	NA	2.74607	-0.408866	0.00410836	0.014553	0.255349	0.0366742	0.469744	0.100226	0.396771	0.948018
chr11:112073769-112074957	NKAPD1	PPP2R1B,RPS6P16,SDHD,SIK2,C11orf57,PIH1D2,NKAPD1	4.66491	-0.215751	0.00410797	0.014553	0.10975	0.106494	0.584817	0.00623933	0.923137	0.97811
chr5:100398651-100399427	NA	NA	3.4452	-0.32766	0.0041083	0.014553	-0.138745	0.205455	0.657942	0.0212507	0.817876	0.972273
chr5:134632370-134633147	NA	C5orf24,C5orf66,JADE2,C5orf66-AS1,CAMLG,RNU6-1311P	4.12977	-0.258566	0.00410833	0.014553	-0.0241424	0.769075	0.837559	0.01228	0.871612	0.974862
chr6:99588444-99589385	NA	RPS3P5,PRDM13	4.05709	-0.278726	0.00411322	0.0145683	-0.159019	0.0802469	0.552547	-0.11854	0.187169	0.924485
chr21:42162276-42163492	NA	ABCG1,PRDM15,TFF3,WDR4,TFF2,U2AF1,C2CD2,UMODL1-AS1	3.0221	0.407034	0.00411581	0.0145754	0.0683193	0.583433	0.799958	0.000818939	0.994538	0.979116
chr9:85804926-85806018	LOC389765	GOLM1,LOC389765	5.6856	-0.193349	0.00411832	0.0145823	-0.15836	0.00842673	0.360158	-0.0323734	0.593165	0.962591
chr17:17848540-17850132	NA	TOM1L2,ZNF286B,SMCR5,MIR33B,DRG2,LLGL1,RAI1,TOP3A,PEMT,RASD1	4.37814	0.248943	0.00411919	0.0145834	-0.0144229	0.854345	0.850387	0.0439848	0.586185	0.962591
chr2:75162807-75163377	NA	NA	3.41694	-0.333612	0.00412267	0.0145929	-0.121482	0.263765	0.691551	-0.039327	0.67774	0.965007
chr5:148739542-148741659	NA	ADRB2	3.92583	-0.254884	0.00412303	0.0145929	-0.163273	0.0541546	0.506976	-0.107936	0.170252	0.921043
chr17:7204817-7205559	NA	ELP5,CLDN7,DVL2,CNTROB,SNORD10,DLG4,YBX2,NLGN2,EIF5A,ACADVL	3.42884	0.318409	0.00412365	0.0145931	0.07438	0.450858	0.766074	0.106052	0.287279	0.941414
chr6:100487964-100489063	NA	NA	2.90608	0.386936	0.00412495	0.0145957	0.275486	0.0416692	0.483346	-0.0861554	0.497155	0.958687
chr1:25246107-25247979	NA	SYF2,RPL39P7	5.41577	0.193447	0.00412806	0.0146027	-0.0284621	0.633392	0.811001	0.0717729	0.269028	0.940719
chr15:56364757-56365724	NA	TEX9,HMGB1P33	4.09821	-0.257338	0.00412766	0.0146027	0.0208778	0.800071	0.841941	0.0932323	0.252373	0.9395
chr1:15735771-15736758	SLC25A34	SLC25A34,AGMAT,SLC25A34	2.86947	0.407265	0.00413118	0.0146113	-0.0633407	0.587048	0.800813	-0.0382338	0.764073	0.969137
chr12:72739993-72741009	NA	NA	2.9452	0.366497	0.00413163	0.0146113	0.354908	0.00534865	0.330421	0.0757819	0.550417	0.961265
chr1:36322213-36324102	EVA1B	EVA1B,EVA1B	4.86298	0.238403	0.00413379	0.0146143	-0.059196	0.409098	0.751809	0.0943645	0.210227	0.932395
chr20:47356550-47357876	ZMYND8	TP53RK,SLC2A10,GAPDHP54,LINC01523,RPL35AP,RNU6-497P,ZNF663P,NCOA3,SULF2,ZMYND8,ZMYND8	4.01219	0.284222	0.00413457	0.0146143	-0.0102196	0.909983	0.857713	-0.0227797	0.801966	0.971908
chr4:8116925-8117749	NA	GMPSP1,SH3TC1,ABLIM2	2.74444	0.418749	0.00413415	0.0146143	-0.0749858	0.564358	0.795491	0.135507	0.299882	0.942106
chr7:144255427-144256743	OR2A7	OR2A9P,OR2A7,OR2A20P,OR2A7	3.33182	0.31545	0.00413475	0.0146143	-0.0459142	0.651914	0.815867	-0.0717336	0.489377	0.958071
chr4:168630727-168632113	NA	PALLD,RNU6-1336P,BTF3L4P4	3.50761	-0.297841	0.0041411	0.0146347	0.0864355	0.388105	0.743678	-0.0463463	0.608602	0.962591
chr3:139173129-139174244	NA	NA	2.99874	0.396003	0.00414421	0.014643	-0.0042461	0.973891	0.865697	-0.0272309	0.82744	0.972666
chr3:155096258-155097577	NA	NA	4.1151	-0.282834	0.00414457	0.014643	-0.00627312	0.94218	0.861988	0.00489786	0.952495	0.978302
chr17:6752210-6753092	XAF1	XAF1,SLC13A5,FBXO39,RNASEK,GABARAP,XAF1	3.31176	0.325816	0.00414684	0.0146452	0.0508628	0.614483	0.807745	0.391218	8.81931e-05	0.345139
chr19:15331078-15332850	BRD4	AKAP8,ZNF333,BRD4,BRD4	4.84938	0.289516	0.0041469	0.0146452	-0.0271613	0.748596	0.833193	0.18934	0.0485124	0.87522
chr20:50349182-50349763	NA	CEBPB,SLC9A8,PTPN1,SPATA2,SNAI1	2.85385	0.396463	0.00414589	0.0146452	0.0819825	0.503909	0.780456	0.320333	0.00756275	0.816368
chr21:10802164-10802969	NA	NA	3.47515	0.351739	0.00414823	0.0146479	0.131518	0.217558	0.664991	-0.0647172	0.596162	0.962591
chr12:57086644-57089409	NEMP1	BAZ2A,CTDSP2,RN7SL809P,NEMP1,ESYT1,NAB2,ANKRD52,RPL13AP23,ZC3H10,RPL41,RNU6-343P,STAT2,AGAP2-AS1,RBMS2,NACA,ARHGEF25,SMARCC2,PA2G4,R3HDM2,STAT6,INHBE,NEMP1	6.41339	0.192892	0.00415147	0.0146565	-0.0406313	0.477048	0.773303	0.0589989	0.350454	0.946654
chr9:42377395-42378489	NA	NA	2.8572	0.408401	0.00415181	0.0146565	0.259681	0.0577677	0.515989	0.27073	0.0470938	0.873831
chr4:150976624-150977202	NA	RPS3A,RNA5SP168,LRBA	3.03517	-0.380796	0.00415464	0.0146625	-0.00475632	0.969686	0.864947	-0.0354068	0.751976	0.968423
chr9:98167961-98169421	NA	TBC1D2,CORO2A,TRMO	3.04878	0.372382	0.00415411	0.0146625	0.197862	0.101196	0.578782	0.104942	0.347792	0.94483
chr15:89496103-89497160	RHCG	RHCG,RHCG	2.97136	0.403584	0.00415761	0.0146656	0.420649	0.00123687	0.261331	0.0667653	0.593048	0.962591
chr19:1947749-1948846	NA	CSNK1G2-AS1,BTBD2,KLF16,CSNK1G2	2.92591	0.39201	0.00415614	0.0146656	0.422236	0.000657318	0.242754	-0.17001	0.209541	0.932395
chr2:230864562-230865399	ITM2C	SPATA3,SPATA3-AS1,PSMD1,ITM2C,ITM2C	3.06666	0.341734	0.00415724	0.0146656	-0.0477477	0.651995	0.815867	-0.0662049	0.555561	0.961664
chr8:22561557-22562229	NA	BIN3,PDLIM2	2.60913	0.38416	0.0041578	0.0146656	-0.169693	0.179112	0.641367	0.112818	0.374351	0.948018
chr3:138412732-138413584	NA	NME9,MRAS,ESYT3	4.28323	-0.247826	0.0041613	0.0146759	-0.0795609	0.311179	0.713233	0.0120996	0.875864	0.974928
chr15:88896887-88897808	HAPLN3	HAPLN3,MFGE8,HAPLN3	3.33717	0.341724	0.00416276	0.0146778	0.0197363	0.856837	0.850804	-0.00538093	0.964486	0.978302
chr5:141320109-141321101	TAF7	PCDHB15,FCHSD1,MRPL11P2,VTRNA1-1,PCDHGB4,PCDHB11,PCDHB13,HDAC3,PCDHGB3,PCDHB12,PCDHB7,TMCO6,PCDHGB6,PCDHGA7,PCDHB18P,EIF4EBP3,PCDHGA8,PCDHB3,IK,PCDHB16,TAF7,SLC25A2,TAF7	4.48358	-0.238271	0.00416299	0.0146778	0.0464495	0.546695	0.79127	0.0695039	0.355084	0.946862
chr3:172814114-172815219	NA	NA	3.43578	-0.319412	0.00416358	0.0146779	-0.207077	0.0704869	0.538935	-0.160483	0.0908106	0.908698
chr16:25031298-25031968	LOC554206	LOC554206	4.81726	-0.226504	0.00416448	0.0146791	-0.103293	0.15337	0.626163	-0.101085	0.165324	0.921043
chr4:86453136-86454153	NA	PTPN13,MIR4452,RN7SKP96	2.76954	0.378211	0.00416601	0.0146824	-0.0522866	0.667046	0.820087	0.196914	0.110313	0.914499
chr14:25032234-25033428	NA	STXBP6	2.61953	0.439739	0.00416779	0.0146845	0.0686401	0.645198	0.81398	0.144315	0.319287	0.943033
chr18:67081158-67082490	MIR5011	MIR5011,RPL31P9,MIR5011	2.81902	0.397696	0.00416785	0.0146845	0.136216	0.26584	0.692409	0.177436	0.181221	0.921206
chr20:32482223-32484846	NA	MCTS2P,NOL4L,KIF3B,EFCAB8,C20orf203,POFUT1	4.84992	0.239679	0.00416831	0.0146845	-0.0209812	0.781724	0.839159	-0.0420468	0.59049	0.962591
chr5:89746680-89747427	NA	NA	2.27302	0.494541	0.0041692	0.0146856	-0.118938	0.447665	0.765159	0.186501	0.277785	0.941414
chr1:243254219-243256384	NA	SDCCAG8,CEP170	7.0323	-0.148624	0.00417078	0.0146872	-0.0366234	0.438539	0.762321	-0.0100216	0.829831	0.972997
chr15:45117847-45118547	DUOX2	DUOX2,DUOX2	4.0627	-0.261554	0.00417051	0.0146872	-0.0103101	0.90097	0.856603	-0.00244357	0.976053	0.978886
chr19:43692414-43693936	NA	IRGC	3.45363	0.326217	0.00417194	0.0146872	-0.0171445	0.86659	0.852748	0.119176	0.220882	0.933885
chr4:19992453-19993506	NA	NA	2.76135	0.390808	0.00417184	0.0146872	-0.0443753	0.754694	0.834119	0.0772175	0.534247	0.959225
chr17:47204573-47205450	MYL4	CDC27,SCRN2,KANSL1,ARL17B,RNU7-186P,EFCAB13,RPS2P47,MRPL45P2,RPRML,GOSR2,MYL4,ITGB3,MYL4	2.96185	0.37372	0.00417366	0.0146913	0.0756759	0.526481	0.786738	-0.153561	0.189915	0.926058
chr15:89776267-89776944	NA	POLG,WDR93,MESP2,ANPEP	3.1254	0.361857	0.00417464	0.0146926	0.0340015	0.765549	0.837042	0.242583	0.0346143	0.86719
chr7:5595279-5596554	FSCN1	C7orf26,AP5Z1,RPL22P16,CCZ1,USP42,FSCN1,ACTB,FBXL18,AIMP2,RNF216-IT1,FSCN1	3.47422	0.302938	0.00417518	0.0146926	0.0126145	0.900181	0.856603	0.0257873	0.800812	0.971908
chr12:102498340-102499031	NA	NA	3.60669	-0.31056	0.00417751	0.0146988	-0.0944568	0.368758	0.736603	-0.0964517	0.316623	0.943033
chr1:32901088-32901808	TMEM54	FNDC5,S100PBP,TMEM54,TMEM54	2.73879	0.43912	0.00417885	0.0147015	0.19864	0.103318	0.581635	0.275624	0.0315173	0.860062
chr18:34708970-34710614	NA	DTNA,MAPRE2,NOL4,RPL10AP13	4.7044	-0.224493	0.00418208	0.0147109	-0.159222	0.0389341	0.47649	-0.00154889	0.982378	0.979116
chr13:110507054-110508317	COL4A2-AS1	COL4A2-AS2,COL4A2,RAB20,NAXD,COL4A2-AS1,COL4A2-AS1	2.86937	0.356843	0.00418407	0.0147158	0.119649	0.297361	0.707881	0.0558303	0.672474	0.964093
chr10:71713053-71714660	NA	VSIR,CDH23,C10orf105	4.18331	0.260682	0.00418571	0.0147196	0.22585	0.00867736	0.360158	0.0586819	0.480331	0.95774
chr6:64547153-64547922	NA	NA	2.29198	0.511809	0.00418706	0.0147223	0.519126	0.00152957	0.267548	-0.0347792	0.836949	0.973164
chr3:55597438-55598655	NA	NA	2.72402	0.423503	0.00418788	0.0147232	0.132315	0.364997	0.734581	-0.0772651	0.539831	0.959562
chr7:142782943-142783758	NA	TRBV28,WBP1LP1	3.50713	-0.316308	0.00418945	0.0147247	0.0307376	0.759053	0.835151	0.0132168	0.891499	0.977156
chr8:31032947-31034195	PURG	RBPMS-AS1,WRN,KCTD9P6,UBXN8,PURG,SUMO2P16,PURG	5.91662	-0.187467	0.00418908	0.0147247	-0.15298	0.0113887	0.380504	-0.0214329	0.727999	0.967807
chr2:197704842-197706174	MARS2	PLCL1,MARS2,MARS2	5.99039	-0.187724	0.00419136	0.0147294	-0.131713	0.0324079	0.458667	-0.000656788	0.991588	0.979116
chr1:11650099-11650980	FBXO44	SNORA59A,FBXO2,LINC01647,FBXO44	3.13733	0.356846	0.00419316	0.0147337	0.116167	0.293215	0.705561	-0.107204	0.31857	0.943033
chr3:153057927-153058812	NA	HMGN2P13	3.65585	-0.297285	0.00419613	0.0147421	-0.164356	0.107291	0.585768	-0.00994905	0.908119	0.978107
chr1:84892397-84893560	LPAR3	LPAR3,LPAR3	4.08511	-0.253327	0.00419917	0.0147508	0.0210067	0.8028	0.842089	-0.0190597	0.811494	0.972194
chr13:39037637-39039348	PROSER1	NHLRC3,LHFP,STOML3,PROSER1	5.92335	-0.192895	0.00419996	0.0147516	-0.100692	0.111101	0.589052	-0.0624097	0.315993	0.942975
chr2:237694443-237695772	NA	LRRFIP1,RAB17,PRLH,RNU6-1140P,RBM44,ESPNL,UBE2F	4.51308	0.237102	0.00420205	0.0147569	-0.0746531	0.318913	0.717049	0.0470841	0.513574	0.958687
chr14:16092885-16093688	NA	NA	2.41853	0.469586	0.00420314	0.0147587	0.0152459	0.905316	0.85694	0.229669	0.175573	0.921206
chr17:44338354-44339264	NA	SLC25A39,RUNDC3A-AS1,GRN,TMUB2	2.84878	0.396009	0.00420488	0.0147628	-0.0964698	0.41564	0.754871	0.160775	0.189946	0.926058
chr2:183625323-183626301	NA	NA	2.1253	0.558155	0.00420775	0.0147708	0.215472	0.22936	0.672156	0.0822824	0.672376	0.964057
chr17:13601167-13602403	HS3ST3A1	HS3ST3A1,HS3ST3A1	2.95097	0.417402	0.00420847	0.0147714	0.0800032	0.532645	0.787851	0.171379	0.200254	0.929582
chr2:55871124-55872082	NA	EFEMP1	3.79045	-0.299325	0.00421038	0.0147761	-0.175368	0.0884303	0.565076	-0.207555	0.0341189	0.86719
chr6:151012722-151014812	NA	AKAP12	3.91556	0.272384	0.00421214	0.0147802	-0.139582	0.105478	0.583857	-0.0602413	0.483206	0.95774
chr9:91678900-91679580	NA	MIR3910-2	3.10529	-0.354943	0.00421559	0.0147903	-0.125325	0.292313	0.704696	0.0681039	0.513529	0.958687
chr9:39042079-39042869	NA	NA	3.18895	0.384323	0.00421695	0.014793	0.12045	0.323119	0.719263	0.127348	0.298428	0.941971
chr2:227755518-227756781	NA	NA	2.73485	0.417517	0.00421846	0.0147963	0.0133337	0.919878	0.859488	-0.212487	0.095889	0.908698
chr20:62065231-62067336	MIR3195	LSM14B,MIR3195	5.70208	0.224299	0.00422035	0.0148009	-0.0361337	0.596495	0.803151	0.0710574	0.362174	0.947065
chr16:66924807-66925814	RRAD	RRAD,LRRC29,ACD,PLEKHG4,CBFB,FHOD1,FAM96B,RRAD	3.71762	0.377678	0.00422152	0.014803	0.0184115	0.868929	0.852875	0.178414	0.163994	0.920457
chr22:39501965-39502989	MIEF1	ATF4,MGAT3,RPS19BP1,MGAT3-AS1,MIEF1	4.34549	0.252826	0.0042231	0.0148065	0.121529	0.125579	0.603649	0.181864	0.027056	0.848201
chr1:236604172-236605021	HEATR1	HEATR1,LDHAP2,HEATR1	5.04673	-0.225269	0.00422385	0.0148068	-0.184197	0.0127177	0.387888	0.0219309	0.757565	0.968845
chr1:85289229-85290502	NA	DDAH1,CYR61,BCL10	3.16104	0.334979	0.00422434	0.0148068	-0.0872566	0.42063	0.756308	-0.123433	0.241042	0.936937
chr1:224503132-224504169	NA	CICP5,CNIH4,WDR26,CNIH3,AKR1B1P1	4.53626	-0.247945	0.00422897	0.0148163	-0.0809706	0.318241	0.716781	-0.0634322	0.421956	0.951031
chr11:35146132-35147303	NA	CD44,PDHX,APIP	2.81323	0.411999	0.00422897	0.0148163	0.189857	0.140953	0.615545	-0.193619	0.123049	0.915531
chr18:9710860-9713202	RAB31	RAB31,TWSG1,VAPA,PPP4R1,RAB31	4.33988	0.241372	0.00422925	0.0148163	0.0321572	0.689972	0.824114	-0.105398	0.185581	0.922631
chr5:1110275-1112263	NA	SLC12A7,CTD-3080P12.3,TPPP,LPCAT1,MIR4635	4.75763	0.233664	0.00422934	0.0148163	0.027949	0.703673	0.826127	-0.019884	0.795729	0.971867
chr5:18744489-18746858	NA	NA	5.63979	-0.193495	0.00423029	0.0148176	-0.0261099	0.677603	0.822025	0.0364377	0.566043	0.96199
chr1:173867428-173869394	ZBTB37	DARS2,GAS5-AS1,KLHL20,ANKRD45,GAS5,RC3H1,CENPL,SERPINC1,RNA5SP67,RABGAP1L,SNORD76,SNORD75,ZBTB37	6.73263	-0.157556	0.00423319	0.0148238	-0.116446	0.0194975	0.419686	-0.00570997	0.913336	0.978107
chr16:78892982-78893765	NA	NA	3.97007	-0.298187	0.004233	0.0148238	-0.145746	0.132402	0.608603	-0.0233704	0.790486	0.971371
chr6:10722682-10723329	TMEM14C	TMEM14C,PAK1IP1,C6orf52,TMEM14C	5.22946	-0.202721	0.00423678	0.0148343	-0.144805	0.0296275	0.449081	-0.0932013	0.15011	0.919525
chr11:94237342-94239363	NA	MED17,MRE11,KDM4F,ANKRD49,SNORA1,BUD13P1,FUT4,IZUMO1R	5.30555	0.266045	0.0042414	0.0148484	0.190503	0.032366	0.458667	-0.0419235	0.655943	0.962591
chr8:143383272-143383987	NA	MAFA-AS1,MINCR,TOP1MT,RHPN1,MROH6,MAFA,OPLAH	3.01604	0.3689	0.00424204	0.0148487	-0.0546202	0.655105	0.817131	-0.0372703	0.752504	0.968477
chr12:71662670-71664758	THAP2	TMEM19,ZFC3H1,THAP2,THAP2	6.54255	-0.163025	0.00424546	0.0148567	0.00102525	0.984756	0.867529	0.0180487	0.729657	0.967807
chr16:10027391-10028363	NA	NA	2.34913	0.55498	0.00424549	0.0148567	0.381747	0.0205787	0.424459	0.11534	0.488742	0.957928
chr6:26659276-26660477	ZNF322	ZNF322,GUSBP2,ZNF322	5.38695	-0.18918	0.0042487	0.0148659	-0.134794	0.0268424	0.443312	0.0219405	0.724344	0.967807
chr11:124717409-124718606	NA	SPA17,ESAM,NRGN,VSIG2,SIAE,ROBO3,ROBO4	2.77923	0.408741	0.00425522	0.0148867	-0.103718	0.449249	0.765694	0.273517	0.0504156	0.877918
chr2:43877328-43878748	NA	NA	3.2821	0.349136	0.00425645	0.0148869	0.114907	0.319653	0.717287	0.0425586	0.72963	0.967807
chr4:111991307-111992247	NA	C4orf32,AP1AR,TIFA	4.47239	-0.247594	0.00425612	0.0148869	-0.19709	0.0182823	0.41218	-0.0269623	0.717686	0.966617
chr18:54357395-54358743	C18orf54	POLI,STARD6,C18orf54	5.1173	-0.197256	0.0042585	0.0148921	-0.0688733	0.263567	0.691551	-0.00832552	0.898373	0.977375
chr12:97960467-97961632	NA	NA	2.94288	0.378429	0.00426348	0.0149075	0.0309272	0.78968	0.840229	0.0859114	0.475882	0.95774
chr3:123695810-123696652	NA	SEC22A,ROPN1	2.5703	0.370921	0.00426471	0.0149098	0.240944	0.0702806	0.538559	0.227822	0.10566	0.914455
chr10:64033572-64034192	NA	NA	3.58335	-0.312752	0.0042659	0.0149119	0.058503	0.575251	0.798174	-0.0940907	0.321095	0.94311
chr11:48031820-48032502	NA	PTPRJ,NUP160,C1QTNF4,ACP2,FAM180B,ARFGAP2,PACSIN3,MIR3161	5.09943	-0.230147	0.0042685	0.0149189	-0.0522866	0.480568	0.774158	-0.0429457	0.539888	0.959562
chr12:66212852-66213536	NA	IRAK3,MIR6502	2.98952	0.366273	0.00427146	0.0149273	0.261479	0.0216248	0.427969	0.0450847	0.667428	0.963442
chr1:150548585-150551328	ADAMTSL4	HORMAD1,ADAMTSL4,MRPS21,C1orf56,MIR4257,ADAMTSL4	5.65706	0.171357	0.00427408	0.0149304	-0.0512463	0.328238	0.72158	0.0463265	0.407675	0.949615
chr2:91564435-91567234	NA	NA	3.47661	0.336438	0.0042741	0.0149304	0.0902607	0.393724	0.746116	-0.045617	0.699724	0.965231
chr8:138206129-138206810	NA	NA	2.16896	0.511397	0.00427391	0.0149304	0.223592	0.186929	0.64688	0.00181559	0.991477	0.979116
chr14:105602854-105603797	NA	SIVA1,IGHE	3.04295	0.364309	0.0042801	0.0149493	0.141132	0.204315	0.657214	-0.11936	0.310043	0.942719
chr3:37590168-37591116	NA	ITGA9,RNU7-73P	2.7605	0.49972	0.00428394	0.0149607	0.202462	0.200532	0.655174	0.0806164	0.63101	0.962591
chr20:40962631-40963454	NA	LPIN3,MAFB	2.58766	0.475344	0.004286	0.0149659	-0.0375917	0.782257	0.839293	-0.381513	0.0102714	0.825798
chr17:19236982-19238494	EPN2-IT1	MIR1180,RNF112,EPN2,EPN2-IT1,EPN2-IT1	3.94107	0.305636	0.00428926	0.0149752	-0.0818249	0.376335	0.740098	0.0878779	0.361236	0.947006
chr11:841841-845085	POLR2L	CD151,TSPAN4,RPLP2,SNORA52,PIDD1,SLC25A22,AP2A2,CEND1,POLR2L,CHID1,POLR2L	5.4721	0.204245	0.00429241	0.0149842	-0.0100637	0.87179	0.853134	0.107615	0.114434	0.914943
chr19:51127659-51129210	SIGLEC9	SIGLEC9,SIGLEC18P,SIGLEC10,C19orf81,SIGLEC17P,KLK11,SIGLEC7,CD33,SIGLEC12,SIGLEC9	3.55299	0.328132	0.00429904	0.0150053	0.16072	0.122867	0.601496	0.0360902	0.715845	0.966246
chr9:134135149-134136807	WDR5	WDR5,LINC00094,SARDH,RNU6ATAC,WDR5	4.80484	0.224087	0.0042998	0.0150059	-0.158642	0.0264417	0.441474	0.0293553	0.685431	0.965095
chr6:87789089-87790053	NA	AKIRIN2	4.30026	-0.253874	0.00430129	0.0150091	0.00410524	0.959809	0.864027	0.0134954	0.855717	0.974168
chr11:64060489-64061378	NA	NA	2.72464	0.395675	0.00430725	0.0150177	-0.0115399	0.928269	0.860521	-0.0183714	0.880829	0.975932
chr11:93654157-93655585	NA	C11orf54,TAF1D,MIR1304,SNORA1,SNORD6,SNORA25,SNORA32,MED17,SNORD5,SNORA40,SNORA18,SNORA8,CEP295,HEPHL1	4.61969	-0.23066	0.00430569	0.0150177	-0.00188521	0.980584	0.866881	-0.149565	0.0419954	0.873831
chr17:55545722-55547792	NA	NA	4.03196	0.249645	0.00430566	0.0150177	0.0375542	0.643957	0.813571	-0.0234504	0.772202	0.970133
chr21:14991785-14992400	NA	NA	2.64834	0.3726	0.00430665	0.0150177	0.0279083	0.81303	0.844321	0.128805	0.241579	0.936937
chr8:70992550-70993270	NA	NA	2.21226	0.484769	0.00430602	0.0150177	0.0663951	0.664124	0.81911	0.0927638	0.576535	0.96199
chr9:134324221-134325189	NA	RXRA,SURF6,MIR4669	3.36423	0.346121	0.00430706	0.0150177	0.20163	0.0787683	0.550252	-0.128912	0.223625	0.933885
chr16:75432733-75434307	NA	GLG1,RFWD3,ADAT1,CFDP1	5.66225	-0.191334	0.00431277	0.0150349	-0.101973	0.0977585	0.575642	0.00288984	0.963255	0.978302
chr2:212957540-212959450	NA	IKZF2,MIR4776-2	5.11838	-0.218235	0.00431541	0.0150385	-0.0774103	0.264739	0.691551	-0.0646456	0.338361	0.944545
chr5:172152961-172153807	NA	STK10,UBTD2,EFCAB9	3.22732	-0.338865	0.00431566	0.0150385	-0.0147296	0.894087	0.856102	0.0226174	0.806748	0.972077
chr6:44255665-44256464	MIR4647	NFKBIE,AARS2,POLH,RPL29P16,RPS2P28,TMEM151B,RPS2P29,RPL34P14,SLC29A1,CAPN11,CDC5L,HSP90AB1,SLC22A7,MIR4647,SLC35B2,MIR4647	2.81872	0.451881	0.00431616	0.0150385	0.0202676	0.869158	0.852943	0.287379	0.0348153	0.867239
chr9:128892268-128892891	NA	PKN3,SPOUT1,PHYHD1,NUP188,DOLK,ZDHHC12,SPTAN1,KYAT1,GLE1	2.35947	0.484717	0.00431587	0.0150385	0.206739	0.154619	0.62728	-0.0874245	0.5876	0.962591
chr4:51843672-51845070	DCUN1D4	USP46-AS1,DCUN1D4,DUTP7,DCUN1D4	5.60309	-0.179321	0.00431737	0.0150387	-0.0502947	0.379334	0.741127	-0.0211071	0.717355	0.966617
chr8:104588341-104589756	LRP12	LRP12,LRP12	5.94624	-0.167396	0.00431708	0.0150387	-0.120501	0.0245775	0.437131	-0.044866	0.409787	0.949615
chr1:32876203-32877110	FNDC5	FNDC5,KIAA1522,AK2,AZIN2,HPCA,FNDC5	2.74433	0.397063	0.00431874	0.0150413	0.00815739	0.948903	0.862964	-0.179637	0.140734	0.915531
chr1:71154563-71155825	NA	NA	2.95411	0.389072	0.00431958	0.0150413	0.129339	0.269669	0.694517	0.00708144	0.954801	0.978302
chr17:32927623-32928539	TMEM98	SUZ12,TMEM98,TMEM98	2.40315	0.468884	0.00431989	0.0150413	0.0776006	0.606516	0.805362	0.234116	0.0985119	0.90945
chr12:25051788-25053019	NA	LRMP,CASC1,ETFRF1,C12orf77,KRAS,CENPUP2	4.82045	-0.224705	0.00432066	0.015042	-0.044346	0.549959	0.791752	-0.0447136	0.538393	0.959553
chr5:8217404-8218271	NA	NA	2.17976	0.485109	0.00432565	0.0150573	0.160932	0.306171	0.711618	0.0487625	0.775042	0.970311
chr8:27408221-27409381	NA	PTK2B,CHRNA2,EPHX2,ZNF395,MIR6842	4.38985	-0.263937	0.0043271	0.0150603	0.0351508	0.677108	0.821978	-0.106002	0.19377	0.927489
chr9:5626985-5627641	RIC1	RIC1,PLGRKT,KIAA2026,CD274,RANBP6,RIC1	4.55038	-0.25461	0.00432783	0.0150608	-0.053811	0.523813	0.785613	-0.108157	0.160736	0.919922
chr9:38170740-38171581	NA	TRMT10B	2.62607	0.414375	0.00432865	0.0150617	0.165987	0.180888	0.642275	-0.0243311	0.83605	0.973164
chr4:154490516-154492191	DCHS2	DCHS2,DCHS2	3.51663	0.30135	0.00433057	0.0150663	-0.0373715	0.7072	0.82689	-0.115082	0.296231	0.941896
chr1:156124933-156125723	NA	KIAA0907,MSTO2P,RRNAD1,LMNA,ASH1L,PEAR1,MEX3A,DPM3,LAMTOR2,UBQLN4,PAQR6,BGLAP,KRTCAP2,GLMP,TSACC,CCT3,RXFP4,RUSC1-AS1,ASH1L-AS1,THBS3,MIR9-1,C1orf61,SEMA4A,YY1AP1,RIT1,MEF2D,ARHGEF2,GON4L	3.26397	0.371692	0.00433438	0.01507	-0.181125	0.0882079	0.564872	0.209168	0.065947	0.890693
chr19:7917689-7918208	TGFBR3L	HNRNPM,ZNF558,ELAVL1,XAB2,ZNF557,LRRC8E,TGFBR3L,TGFBR3L	2.92126	0.401506	0.00433515	0.01507	0.136694	0.261569	0.690379	0.178753	0.143593	0.915531
chr2:126317141-126318225	NA	NA	2.82017	0.395637	0.00433359	0.01507	0.238516	0.0778506	0.547917	0.399878	0.00198091	0.716727
chr3:6482303-6483326	NA	NA	2.49517	0.453643	0.00433512	0.01507	-0.0996284	0.50382	0.780456	-0.067463	0.640777	0.962591
chr7:130668291-130669014	COPG2	COPG2,CPA5,COPG2	5.48405	-0.178217	0.00433512	0.01507	-0.123971	0.0288657	0.447024	-0.0295383	0.615187	0.962591
chr7:56825852-56827008	NA	NA	2.17489	0.512779	0.00433234	0.01507	0.118686	0.506198	0.781129	-0.319776	0.0499517	0.875395
chr18:46475319-46476145	NA	NA	2.29043	0.562225	0.00433847	0.0150774	-0.091926	0.621123	0.809427	0.00627608	0.971887	0.978714
chr3:39025049-39025740	NA	NA	3.08862	-0.361313	0.00433831	0.0150774	-0.0738403	0.566539	0.795918	-0.0303648	0.782516	0.971315
chr14:44422070-44423065	NA	NA	2.34479	0.513069	0.0043398	0.0150801	-0.102672	0.494643	0.778334	-0.0769929	0.62211	0.962591
chr17:74520187-74522264	NA	CD300LB,CD300E,CD300C,CD300LD,CD300LF,TMEM104,CD300A,TTYH2	4.6943	0.217243	0.00434098	0.0150821	0.0996547	0.156103	0.628553	0.00300386	0.965591	0.978641
chr9:94259018-94259611	ZNF169	MFSD14B,ZNF169,ZNF169	4.5733	-0.241275	0.00434159	0.0150822	-0.187842	0.0174064	0.408643	-0.0894314	0.236422	0.936937
chr6:49937066-49938239	NA	NA	2.45006	0.434168	0.00434353	0.0150869	0.210804	0.11224	0.590885	0.113111	0.423345	0.951031
chr6:115927282-115928702	NA	NA	2.77658	0.420378	0.00434647	0.0150951	0.105075	0.430208	0.759247	-0.13701	0.346797	0.944651
chr16:34161668-34162329	NA	LINC00273	2.13348	0.483112	0.00434824	0.0150989	0.0818923	0.622419	0.80958	-0.0236252	0.890992	0.977007
chr3:186570173-186571105	TBCCD1	SNORA4,TBCCD1,RFC4,SNORA81,SNORA63,CRYGS,TBCCD1	6.3834	-0.161235	0.00434874	0.0150989	-0.120945	0.0209512	0.425482	-0.0416306	0.436997	0.952466
chr2:200466763-200467418	NA	SPATS2L,RNY4P34	3.56036	-0.320359	0.00435234	0.0151073	-0.125566	0.266578	0.693277	-0.0445067	0.613266	0.962591
chr6:131949881-131951554	CCN2	LINC01013,CTGF,CCN2	4.23499	0.253927	0.00435228	0.0151073	-0.009571	0.908443	0.857636	0.0676259	0.422314	0.951031
chr5:40680949-40681750	PTGER4	PTGER4,CARD6,TTC33,PRKAA1,PTGER4	3.80601	0.301228	0.00435476	0.0151136	0.143225	0.135316	0.609535	-0.0683081	0.471954	0.95774
chr1:95277991-95278908	NA	NA	2.41253	0.43612	0.00435737	0.0151166	0.190962	0.168162	0.635664	0.284722	0.0468854	0.873831
chr13:71864180-71866477	DACH1	DACH1,DACH1	4.0379	0.281537	0.00435668	0.0151166	0.114557	0.216007	0.664728	0.0449836	0.643386	0.962591
chr9:40993681-40994378	FRG1HP	FRG1HP	5.14711	-0.239697	0.00435734	0.0151166	-0.0486628	0.553706	0.792619	-0.0751817	0.304404	0.942719
chr1:2276316-2277693	NA	MORN1,SKI,MIR6727,RER1,SLC35E2,MIB2,CCNL2,SLC35E2B	2.6777	0.443612	0.00436296	0.0151319	0.163322	0.256434	0.687344	0.221572	0.0955045	0.908698
chr16:12260504-12261401	NA	NA	2.47677	0.427154	0.00436245	0.0151319	0.126064	0.370477	0.737011	-0.0385335	0.814744	0.972225
chr2:1995573-1997169	NA	NA	3.40792	0.32447	0.00436469	0.0151358	-0.0372171	0.710093	0.82703	0.0859804	0.436073	0.952111
chr11:85913407-85914034	NA	NA	3.14566	-0.349157	0.0043673	0.0151429	-0.0879053	0.456834	0.767811	-0.0491327	0.611717	0.962591
chr5:102865536-102866682	NA	PPIP5K2,PAM	4.6219	-0.239248	0.00436878	0.015146	-0.126058	0.110443	0.588609	0.0457525	0.551262	0.961265
chr22:50674447-50675312	SHANK3	SHANK3,RNU6-409P,SHANK3	2.62801	0.480923	0.00436952	0.0151465	0.12258	0.402113	0.749654	0.125617	0.419201	0.951031
chr12:124745695-124747031	NA	NCOR2,UBC	3.14119	0.347685	0.00437218	0.0151537	-0.160603	0.125026	0.603535	0.058307	0.589452	0.962591
chr12:50240563-50242776	NA	CERS5,LIMA1,MIR1293,RNU6-1093P	3.58466	0.27078	0.00437474	0.0151584	0.109959	0.216903	0.664728	0.0876166	0.320811	0.94311
chr8:97955740-97956721	NA	NA	2.55285	0.445742	0.00437464	0.0151584	0.17758	0.223234	0.668343	0.408246	0.0077108	0.816368
chr14:77799808-77800707	ADCK1	RPL21P10,ZMYND19P1,C14orf178,ALKBH1,SNW1,RPL22P2,ADCK1,ADCK1	5.47749	-0.190468	0.00438074	0.0151751	-0.136363	0.0283582	0.444741	-0.0386372	0.519763	0.958687
chr9:2857273-2858049	NA	GPS2P1	2.85348	-0.411655	0.00438055	0.0151751	0.0534176	0.676992	0.821978	-0.177929	0.142063	0.915531
chr1:22052333-22053658	NA	LINC00339,CDC42-IT1,NBPF2P,ZBTB40-IT1,CDC42,LINC01635	5.1569	0.185351	0.00438221	0.0151761	0.0366551	0.521471	0.78531	-0.0407073	0.492158	0.958687
chr19:45117041-45118309	NA	GEMIN7,PPP1R37,NKPD1	3.06871	0.400379	0.00438206	0.0151761	0.0873356	0.456847	0.767811	0.0286369	0.818966	0.972273
chr5:137613407-137614031	NA	EGR1	4.34643	-0.243886	0.00438296	0.0151767	-0.159733	0.063295	0.524342	-0.18191	0.0187655	0.842907
chr9:4489712-4490819	SLC1A1	SLC1A1,SLC1A1	3.39434	0.326423	0.00439113	0.0152029	-0.077719	0.459091	0.76802	0.170115	0.125255	0.915531
chr3:123618281-123619327	NA	HACD2,MYLK-AS1	3.7525	-0.299839	0.00439309	0.0152077	0.0150934	0.873076	0.853233	-0.000705375	0.99371	0.979116
chr4:152458533-152459714	NA	NA	3.07793	0.346693	0.00439473	0.0152113	0.212064	0.0553821	0.50873	-0.283444	0.0165325	0.842907
chr3:179695748-179696366	NA	NA	3.4741	-0.316856	0.00439733	0.0152183	-0.137667	0.200165	0.655037	-0.012365	0.893462	0.977375
chr10:43304599-43306453	NA	CSGALNACT2,HNRNPF,RASGEF1A	4.60301	0.21512	0.00440085	0.0152232	0.200263	0.00503453	0.324565	-0.0680482	0.31609	0.942978
chr16:180330-181834	HBQ1	RHOT2,HBM,HBZ,JMJD8,WASH4P,PIGQ,HBQ1,HBQ1	3.34328	0.379765	0.00440012	0.0152232	-0.0102113	0.930246	0.86073	0.00553328	0.964182	0.978302
chr2:232538528-232539698	CHRNG	CHRNG,PRSS56,EIF4E2,CHRNG	4.1206	-0.248217	0.00440112	0.0152232	-0.0711807	0.371346	0.737423	-0.0199879	0.796525	0.971867
chr7:156942632-156943781	NA	NOM1,C7orf13,MNX1	3.08741	0.392795	0.00440007	0.0152232	0.186023	0.138046	0.612484	0.237402	0.0677322	0.890693
chr2:36915565-36916254	NA	NA	2.67266	-0.399528	0.00440173	0.0152233	-0.136523	0.286552	0.702469	0.164588	0.122841	0.915531
chr3:58161012-58162312	NA	FLNB-AS1,FLNB,DNASE1L3,APPL1,DENND6A,ABHD6,RPP14	3.24426	0.383873	0.00440325	0.0152265	-0.000955808	0.993785	0.867898	0.0489155	0.6696	0.963649
chr10:31977319-31978308	NA	KIF5B,RPL34P19	3.97318	-0.264289	0.00440389	0.0152266	-0.147317	0.101407	0.579235	-0.0734047	0.362305	0.947065
chr14:54450342-54451091	NA	GCH1,CNIH1,GMFB,CGRRF1	3.75896	-0.310175	0.00440657	0.0152277	-0.0444254	0.665903	0.819576	0.0644209	0.476474	0.95774
chr19:49515604-49516344	NA	PRR12,RCN3,FCGRT,SNORD33,SNORD35A,SNORD32A,SNORD34,RPL13A,PRRG2,NOSIP,FLT3LG,SLC17A7,RPS11	4.17643	-0.253123	0.00440608	0.0152277	-0.176388	0.0358065	0.465841	-0.112907	0.126737	0.915531
chr3:164521829-164522617	NA	NA	2.48765	0.45767	0.00440558	0.0152277	0.148472	0.281602	0.699791	-0.0607146	0.681746	0.965095
chr6:134372837-134373970	NA	SGK1,CHCHD2P4	3.98306	0.265185	0.0044061	0.0152277	0.0459431	0.577028	0.79851	0.174301	0.0297997	0.857668
chr6:72523572-72525198	NA	NA	3.07475	0.376341	0.00440868	0.015233	0.435593	0.000502539	0.231958	-0.103228	0.394173	0.948018
chr9:101486525-101487448	NA	TMEM246,TMEM246-AS1,RNF20	2.47572	0.426446	0.00441188	0.015242	0.199464	0.165027	0.634167	0.0246993	0.872467	0.974922
chr15:55993080-55994307	NEDD4	PRTG,NEDD4,CNOT6LP1,NEDD4	5.30596	-0.207814	0.00441276	0.0152429	-0.0934638	0.143794	0.619117	-0.0318153	0.620193	0.962591
chr18:72606717-72607601	NA	NA	2.27247	0.501678	0.00441458	0.0152452	-0.0108791	0.942498	0.86205	-0.167239	0.290941	0.941414
chr2:163348004-163349449	NA	NA	4.78876	-0.23339	0.00441406	0.0152452	-0.048896	0.513207	0.782598	-0.0320658	0.660973	0.962886
chr1:75784569-75786967	SNORD45C	MSH4,RABGGTB,ACADM,SNORD45A,SNORD45C	6.09007	-0.176925	0.00441565	0.0152468	-0.12194	0.0387476	0.476058	-0.0448011	0.432585	0.952101
chr18:7272212-7274114	NA	NA	5.57274	-0.169944	0.00441708	0.0152497	-0.130076	0.0186461	0.413643	-0.109808	0.0466276	0.873831
chr15:76994633-76995635	PSTPIP1	SCAPER,TSPAN3,ETFA,PSTPIP1,PSTPIP1	3.16231	0.354488	0.00441773	0.0152499	0.0811294	0.481943	0.774811	0.170739	0.155347	0.919813
chr1:121092536-121093111	NA	FCGR1B	3.03877	-0.406539	0.00442267	0.0152628	-0.110352	0.385596	0.742971	-0.0896844	0.3682	0.948018
chr22:23152656-23153698	NA	BCR,RSPH14,IGLV1-40,RAB36	2.41156	0.450908	0.00442231	0.0152628	0.292276	0.0730742	0.541277	-0.201612	0.20692	0.932395
chr17:19726632-19728067	NA	ALDH3A2,SLC47A1,SLC47A2,ALDH3A1,MAPK7	3.71712	0.276296	0.00442475	0.015268	0.182323	0.0474175	0.495112	0.0124252	0.882202	0.975989
chr15:74995187-74995868	NA	SCAMP5,PPCDC,DNM1P35,CPLX3,ULK3	2.73448	0.388397	0.0044261	0.0152706	0.275751	0.0308367	0.452523	-0.024912	0.837835	0.973303
chr2:208172044-208173111	NA	IDH1-AS1,IDH1,CRYGB,CRYGC,CRYGD,C2orf80,CRYGA	4.32468	-0.250396	0.00442768	0.0152719	0.0342909	0.68901	0.824114	-0.0255523	0.741275	0.967997
chr21:10368187-10369072	NA	NA	3.11063	0.40546	0.00442885	0.0152719	0.301334	0.0308862	0.452523	0.0958313	0.49605	0.958687
chr22:23772547-23773177	NA	VPREB3,ZNF70,SMARCB1,GUSBP11,RGL4,CHCHD10	2.81064	0.402312	0.00442876	0.0152719	-0.0198228	0.875021	0.853489	0.106509	0.370384	0.948018
chr22:37266978-37268369	NA	MFNG,RAC2,NCF4	3.42998	0.32449	0.0044277	0.0152719	-0.119451	0.247213	0.683599	-0.0801509	0.433121	0.952111
chr20:25042846-25043486	NA	CST7,APMAP,ACSS1	4.05488	-0.254915	0.00442953	0.0152722	-0.0119349	0.892018	0.85586	-0.10907	0.191086	0.926441
chr9:137156666-137157351	NA	MAN1B1,ANAPC2,SSNA1,TPRN,DPP7,NDOR1,TMEM203,C9orf139,ABCA2,UAP1L1,MIR3621	2.74753	0.493688	0.00443344	0.0152836	-0.107624	0.431727	0.759893	-0.0822099	0.603008	0.962591
chr19:53553985-53555176	NA	ZNF845,PRPF31,ZNF347,ZNF600,LENG8-AS1,ZNF701,ZNF137P,ZNF665,ZNF765,ZNF525,ZNF28,DPRX	4.09354	0.259667	0.00443412	0.0152839	0.122148	0.149425	0.62342	0.183263	0.0339706	0.86719
chr10:45410768-45411378	NA	NA	3.10124	0.362968	0.00443688	0.0152891	0.236051	0.0611844	0.52219	0.0167416	0.871781	0.974922
chr16:31072682-31074765	ZNF668	HSD3B7,KAT8,ZNF785,NDUFA3P6,VN1R65P,VN1R64P,VN1R3,RBM22P13,IGHV3OR16-9,CTF1,FRG2KP,ZNF720,ZNF629,MIR762HG,ZNF689,ZNF764,ZNF646,ZNF668	5.56904	0.190839	0.00443683	0.0152891	-0.0634806	0.286465	0.702469	0.145655	0.0208675	0.842907
chr3:143164518-143166170	NA	PBX2P1,SLC9A9-AS1	4.06724	-0.254293	0.00443741	0.0152891	-0.201151	0.0196406	0.421362	0.00117266	0.987913	0.979116
chr15:101088572-101089346	NA	LRRK1,CHSY1	2.80205	0.381875	0.00443859	0.0152911	0.0472541	0.694421	0.824812	-0.116932	0.33867	0.944651
chr2:142868108-142868758	NA	KYNU	4.69343	-0.230224	0.00444058	0.0152959	-0.0349312	0.653423	0.816218	-0.0714312	0.313169	0.942719
chr18:66167889-66168748	NA	NA	2.5867	0.449598	0.00444293	0.015302	-0.0433774	0.762861	0.836377	-0.0501506	0.748677	0.968105
chr1:8396954-8398214	NA	RERE	2.93665	0.362995	0.00444431	0.0153026	0.175489	0.136699	0.610803	0.068532	0.522043	0.958687
chr5:130624750-130625744	NA	NA	2.415	0.453819	0.00444418	0.0153026	0.0628529	0.653668	0.816381	-0.109516	0.481057	0.95774
chr13:79289448-79290063	NA	NA	3.01464	-0.375969	0.00444684	0.0153063	-0.232619	0.0625342	0.523787	-0.499924	8.89474e-06	0.115491
chr2:16763480-16764273	NA	FAM49A	3.58802	-0.285852	0.00444778	0.0153063	-0.0340239	0.721627	0.82838	0.163584	0.0692859	0.890693
chr4:148507775-148509128	NA	NA	2.77919	0.422556	0.00444774	0.0153063	-0.124635	0.362251	0.734026	0.0406435	0.763415	0.969127
chr9:110241242-110242486	NA	TXN,C9orf152	2.82205	0.38386	0.00444716	0.0153063	0.0996279	0.408005	0.751365	0.240699	0.0472348	0.873831
chr7:1533320-1534250	MAFK	MAFK,INTS1,TMEM184A,ADAP1,ZFAND2A,PSMG3-AS1,MAFK	3.22269	0.332857	0.00444843	0.0153065	0.178663	0.0933679	0.572625	-0.110814	0.323719	0.943289
chr2:70293207-70294197	SNRPG	PCYOX1,TEX261,MPHOSPH10,PCBP1-AS1,CD207,C2orf42,GMCL1,PCBP1,CLEC4F,NAGK,FAM136A,SNRPG,SNRPG	5.32299	-0.196606	0.00445065	0.0153122	-0.0429329	0.495441	0.7786	0.0131678	0.830389	0.973013
chr10:100655760-100656920	NA	EBAG9P1,PHBP9,TWNK,SLC25A28,HIF1AN,COX15,NDUFB8	2.57941	0.48484	0.00445914	0.0153393	0.0417416	0.788999	0.840229	0.124873	0.416645	0.950727
chr11:123741104-123741970	ZNF202	ZNF202,OR6X1,OR10G7,OR6M1,OR10G4,OR8G2,OR4D5,TMEM225,OR6T1,OR8D4,OR10S1,ZNF202	5.34926	-0.208848	0.00446111	0.0153399	-0.161148	0.0183702	0.41218	-0.0141843	0.834501	0.973127
chr13:104984178-104984951	NA	NA	3.32856	-0.323491	0.00446073	0.0153399	-0.146746	0.171797	0.636735	-0.0964712	0.336126	0.944239
chr2:161308087-161308861	LOC101929512	LINC01806,TANK,LOC101929512	5.44793	-0.199819	0.0044608	0.0153399	-0.00820801	0.901571	0.856603	-0.0660443	0.307755	0.942719
chr3:172074047-172075111	NA	FNDC3B,PLD1,RPS27AP8	3.44499	0.291153	0.00446215	0.0153414	-0.113616	0.220888	0.66676	0.118617	0.172316	0.921043
chr11:64885489-64886549	EHD1	ATG2A,EHD1,SF1,CDC42BPG,TIGD3,RASGRP2,MAP4K2,PYGM,RPS16P6,EHD1	3.86863	0.324815	0.00446501	0.0153492	0.241827	0.0233343	0.434195	0.220284	0.0248261	0.843013
chr2:9552370-9552998	ADAM17	ADAM17,IAH1,CPSF3,ADAM17	3.78897	0.298765	0.0044657	0.0153495	-0.103536	0.264512	0.691551	0.00183799	0.982755	0.979116
chr14:92513253-92515438	RIN3	TRIP11,RIN3,RIN3	4.39065	0.235758	0.00446787	0.015355	0.0303652	0.682247	0.823307	0.0692991	0.361031	0.947006
chr8:7397697-7398271	NA	ZNF705G,DEFB4B	2.64842	-0.466547	0.00446896	0.0153567	-0.145611	0.305297	0.711314	0.00659142	0.962504	0.978302
chr6:27795530-27796299	NA	ZKSCAN3,ZKSCAN8,ZKSCAN4,GUSBP2,ZSCAN9,ZSCAN26,ZNF603P,TRQ-TTG3-3,HIST1H4PS1	3.18951	0.326237	0.00447028	0.0153591	-0.174875	0.107944	0.586489	0.115637	0.235356	0.936382
chr20:18507287-18508117	SEC23B	SEC23B,LINC00493,POLR3F,DZANK1,SEC23B	6.33117	-0.202832	0.00447116	0.0153601	-0.103841	0.119099	0.59787	-0.043683	0.514998	0.958687
chr10:127797268-127797819	NA	NA	3.35859	0.372365	0.00447488	0.0153708	0.0924422	0.454927	0.767553	-0.115493	0.424991	0.951031
chr7:74117572-74118518	NA	NA	2.93325	0.398966	0.00447988	0.0153859	0.104918	0.402502	0.749654	0.0369503	0.769953	0.969556
chr11:121575095-121575712	NA	NA	4.93078	-0.24899	0.00448305	0.0153948	-0.278221	0.00101021	0.248962	-0.0715527	0.335256	0.944239
chr1:941372-942454	NA	WBP1LP6,MIR1302-2,CCNL2,NOC2L,EGID-729587,PLEKHN1,DDX11L1,MIR6727,FAM87B,LINC00115,PERM1,ANKRD65,CDK11A,SAMD11,ISG15	2.90664	0.425426	0.00449024	0.0154157	-0.188835	0.151978	0.625407	-0.196091	0.169804	0.921043
chr15:30823158-30823923	NA	FAN1,HERC2P10	2.85258	-0.383288	0.00449035	0.0154157	-0.0250092	0.840381	0.848774	0.0623853	0.62979	0.962591
chr19:12785651-12786836	MIR5684	ZNF136,CCDC130,ZNF564,ZNF442,ZNF844,ZNF44,WDR83OS,ZNF799,TRMT1,ZNF625,MRI1,ZNF700,ZNF763,RPS6P25,C19orf43,ZNF878,ZNF491,ZNF788,ZNF439,FBXW9,ZNF709,ZNF563,ZNF490,MTCO1P27,MAN2B1,JUNB,LYL1,RTBDN,SYCE2,ZNF440,MAST1,WDR83,PRDX2,RNASEH2A,STX10,GCDH,DNASE2,ZNF791,MIR5684,MIR5684	5.00874	0.211015	0.00449233	0.0154188	-0.0286024	0.675236	0.821632	0.0771344	0.281774	0.941414
chr8:95074143-95075009	MIR3150BHG	MIR3150B,PLEKHF2,INTS8,MIR3150BHG	3.24551	-0.317622	0.00449245	0.0154188	-0.0789928	0.443245	0.764256	0.0621058	0.526345	0.958687
chr19:4367829-4370333	NA	SEMA6B,CACTIN,CHAF1A,SH3GL1,UBXN6,CACTIN-AS1,TMIGD2,FSD1,FZR1,TICAM1,APBA3,ZBTB7A,CCDC94,EBI3	4.8133	0.232668	0.00449319	0.0154193	0.0615925	0.384501	0.742284	0.0514149	0.506626	0.958687
chr9:91146272-91147057	NA	LINC00484,SYK,NFIL3	3.43472	-0.317154	0.00450064	0.0154428	-0.0821329	0.438598	0.762321	-0.184265	0.0495198	0.875395
chr4:159810167-159811624	NA	NA	2.75769	0.432216	0.00450292	0.0154486	0.0856336	0.520133	0.784862	0.189622	0.172632	0.921043
chr10:132248703-132249574	NA	NA	2.73319	0.356834	0.00450408	0.0154493	0.0736392	0.531384	0.787617	0.172656	0.169837	0.921043
chr3:17741789-17743124	NA	RNU7-10P	6.49322	-0.176448	0.00450435	0.0154493	-0.0483982	0.384251	0.742207	-0.0104203	0.85486	0.974168
chr10:5852160-5853388	NA	NRBF2P5,ANKRD16,PFKFB3,GDI2,IL15RA,TRV-TAC3-1	5.016	-0.215136	0.00450885	0.0154627	-0.00254782	0.970293	0.864997	-0.0684948	0.309128	0.942719
chr19:11243243-11243842	NA	NA	3.074	0.339725	0.0045099	0.0154643	-0.206207	0.0545959	0.507885	-0.0863161	0.426645	0.951385
chr8:26513615-26515001	DPYSL2	DPYSL2,PNMA2,DPYSL2	3.14342	0.330154	0.00451189	0.015469	0.186862	0.106368	0.584817	-0.0677725	0.552281	0.961265
chr15:98363553-98364200	NA	NA	2.20607	0.543797	0.00451368	0.0154731	0.240456	0.145118	0.620435	0.111543	0.532685	0.958959
chr11:86805775-86806522	NA	ME3,PRSS23	3.62759	-0.295658	0.00451456	0.0154741	0.0744381	0.433273	0.760411	-0.0638698	0.47576	0.95774
chr3:14424678-14426505	NA	SLC6A6,CCDC174,XPC	4.29992	0.231688	0.00451921	0.0154859	0.0168178	0.829088	0.847069	0.073406	0.338726	0.944651
chr3:79173177-79173901	NA	NA	2.19515	0.482169	0.00451917	0.0154859	0.371132	0.0187142	0.413643	-0.149265	0.331573	0.94421
chr20:40675555-40676796	NA	NA	2.78382	0.414917	0.00452016	0.0154871	0.211839	0.126318	0.604125	-0.140155	0.297854	0.941971
chr10:113496310-113497652	NA	HABP2	2.75411	0.410034	0.00452437	0.0154915	-0.0345069	0.79981	0.841941	0.170217	0.190352	0.926255
chr10:132764361-132764930	NA	NA	2.18622	0.544677	0.00452407	0.0154915	0.228934	0.146072	0.621133	0.100357	0.554245	0.961265
chr16:5652878-5653530	NA	NA	2.72044	0.398653	0.00452428	0.0154915	0.109986	0.393317	0.745936	0.324797	0.0303593	0.860062
chr2:230124192-230125698	NA	NA	4.09529	-0.257699	0.00452448	0.0154915	-0.003234	0.970032	0.864947	-0.10307	0.18972	0.926058
chr3:183370269-183371532	NA	B3GNT5,KLHL6,LAMP3,MCCC1,MCF2L2,KLHL24,RNA5SP151	4.33881	0.246288	0.00452243	0.0154915	0.131153	0.103022	0.581635	-0.00785536	0.921306	0.978107
chr1:15434479-15435447	CTRC	FHAD1,EFHD2,CTRC,CTRC	3.14445	0.365233	0.00452967	0.0155052	0.138669	0.244072	0.682133	0.0446482	0.68707	0.965095
chr9:122213518-122214331	NA	MRRF,RBM18,TTLL11,LHX6	2.85743	0.359537	0.00452923	0.0155052	0.293025	0.0100412	0.372886	0.296264	0.0191784	0.842907
chr3:46693037-46694308	ALS2CL	ALS2CL,PRSS50,LRRC2,PRSS45,TMIE,PRSS46,ALS2CL	4.03972	0.263999	0.00453091	0.0155053	0.0904019	0.301074	0.709613	-0.0168306	0.850248	0.974168
chr8:52570765-52571958	NA	NA	2.60464	0.417318	0.00453082	0.0155053	0.0513138	0.719646	0.828187	-0.162419	0.159628	0.919922
chr5:146036414-146037194	NA	NA	3.07856	-0.337992	0.00453295	0.0155102	-0.00519923	0.963053	0.864483	0.0478208	0.63531	0.962591
chr10:3835696-3836811	LINC02639	KLF6,LINC02639	2.92474	0.382972	0.00453451	0.0155135	0.434737	0.00158034	0.268418	-0.00720481	0.950885	0.978302
chr3:123201483-123202234	NA	SEC22A	4.94624	-0.216087	0.00453588	0.0155161	-0.0305703	0.656989	0.817183	-0.0831667	0.240177	0.936937
chr16:57535868-57536445	CCDC102A	CCDC102A,POLR2C,RSPRY1,DOK4,ADGRG5,CCDC102A	2.4634	0.42377	0.00453754	0.0155197	0.210553	0.16972	0.636584	-0.0165176	0.919781	0.978107
chr12:21107528-21108891	NA	NA	2.74563	0.415352	0.00454243	0.0155344	0.17437	0.189294	0.64752	0.134697	0.33703	0.944239
chr10:96270545-96271900	BLNK	BLNK,ZNF518A,BLNK	4.80551	-0.224328	0.00454439	0.0155374	0.028014	0.69909	0.825398	0.0338181	0.624707	0.962591
chr8:7354949-7355781	FAM66B	MCPH1,FAM86B3P,FAM66B,DEFB108P2,FAM66B	4.59604	-0.228723	0.00454513	0.0155374	0.036296	0.628758	0.8107	0.0644626	0.440613	0.953143
chr9:117219140-117219931	NA	NA	2.44678	0.474964	0.00454497	0.0155374	0.160436	0.215224	0.664544	0.0760097	0.60814	0.962591
chr3:21312975-21313829	NA	NA	2.4237	0.486494	0.00455147	0.0155547	-0.0125194	0.935319	0.86137	0.0110253	0.943457	0.978278
chr5:150397963-150399790	NA	RPS14,TCOF1,PDE6A	3.89571	0.298135	0.00455131	0.0155547	0.00526412	0.95772	0.863733	0.132364	0.215965	0.933155
chr7:158105168-158105740	NA	NA	2.27773	0.497252	0.004552	0.0155547	-0.0690617	0.638482	0.812674	0.225775	0.173279	0.921043
chr11:43989168-43989962	NA	ACCS	2.34769	0.528828	0.00455561	0.015565	0.136784	0.425624	0.757511	0.18662	0.247775	0.937702
chr5:127810397-127811650	NA	NA	3.30441	-0.322786	0.00455764	0.0155698	-0.184085	0.0827453	0.557831	0.0469569	0.632702	0.962591
chr6:151040809-151041527	NA	HSPA8P15	5.05377	-0.213951	0.00456051	0.0155776	-0.178859	0.0133259	0.388329	0.00561329	0.933287	0.978278
chr18:34350635-34351726	NA	NA	2.80566	0.456695	0.00456163	0.0155782	0.24187	0.0914263	0.570296	0.0117773	0.940568	0.978278
chr6:16759139-16763463	LOC101928433	NUP153,SUMO2P13,ATXN1,MYLIP,LOC101928433	6.17188	0.165357	0.0045619	0.0155782	0.0522013	0.310859	0.713127	0.00808886	0.881894	0.975989
chr1:245054071-245055321	NA	EFCAB2,RNU6-1089P,RNU6-947P,RNU6-999P	5.04444	-0.232211	0.00456321	0.0155806	-0.153738	0.0458444	0.492066	-0.0163974	0.823552	0.972455
chr18:78631991-78633626	NA	ATP9B	3.36885	0.317412	0.00456486	0.0155821	-0.0449822	0.670537	0.820784	0.103133	0.33643	0.944239
chr5:3013987-3014911	NA	NA	2.71641	0.386658	0.00456433	0.0155821	0.0453727	0.707984	0.82689	0.163862	0.241766	0.936937
chr16:83967963-83968790	NECAB2	NECAB2	2.69927	0.419149	0.00456807	0.015591	0.0910574	0.469594	0.770792	0.104979	0.397312	0.948018
chr1:93447763-93449820	FNBP1L	CCDC18,FNBP1L,RNA5SP53,FNBP1L	3.71267	0.313825	0.00457261	0.0156044	0.10765	0.291348	0.704098	-0.0684719	0.504576	0.958687
chr6:119339906-119341216	NA	RPL13AP15,MAN1A1	5.00523	-0.215829	0.00457376	0.0156063	-0.12821	0.0752376	0.545066	0.0390396	0.553401	0.961265
chr10:114173688-114175119	MIR2110	TDRD1,VWA2,MIR2110	5.91602	-0.16177	0.00457921	0.0156066	-0.118545	0.0239654	0.436243	0.0134149	0.803408	0.971963
chr11:121929623-121930864	NA	NA	3.93546	-0.260466	0.00457791	0.0156066	0.0148917	0.863604	0.85232	-0.022024	0.786859	0.971315
chr11:131680056-131680933	NA	NA	2.94917	0.395494	0.00457661	0.0156066	0.0858884	0.505698	0.781063	0.151562	0.25928	0.940552
chr15:74842628-74843557	ULK3	RPP25,EDC3,MPI,ULK3,SCAMP2,DNM1P35,FAM219B,NEIL1,DNM1P34,ULK3	4.75823	0.224474	0.00457459	0.0156066	-0.117676	0.0939888	0.573278	0.0709548	0.31921	0.943033
chr15:90648070-90649061	NA	BLM,CRTC3,ZNF774,GABARAPL3,FES,ZNF710,UNC45A,GDPGP1,IQGAP1,HSPE1P3	3.70235	0.284205	0.0045799	0.0156066	0.100363	0.277288	0.697194	0.0412526	0.630976	0.962591
chr20:40990475-40991990	NA	TOP1,MAFB,RNU2-52P	5.02165	-0.193837	0.004578	0.0156066	-0.0838106	0.19656	0.653196	-0.0471115	0.459624	0.956845
chr21:35614319-35616542	NA	LINC01426,EZH2P1	3.14086	0.340303	0.00457938	0.0156066	0.238877	0.0253822	0.439668	0.14732	0.17275	0.921043
chr21:45363662-45364577	NA	COL18A1,FTCD,POFUT2,MTCO1P3	3.16408	0.34972	0.00457951	0.0156066	0.137115	0.18766	0.647024	0.119572	0.265477	0.940587
chr6:116570844-116571942	RWDD1	RWDD1,RSPH4A,CBX3P9,FAM162B,FAM26E,RWDD1	6.68266	-0.181703	0.0045783	0.0156066	-0.0890108	0.133396	0.609213	0.011562	0.845045	0.973904
chr7:101667780-101669072	NA	NA	2.70164	0.41804	0.00457992	0.0156066	0.212787	0.117862	0.596298	0.211262	0.126213	0.915531
chr11:16831947-16833266	NA	NA	2.57123	0.475024	0.00458117	0.0156075	-0.0276893	0.847571	0.849437	0.0868778	0.563461	0.961963
chr18:41928395-41929217	NA	NA	2.99803	-0.352129	0.00458139	0.0156075	-0.0275702	0.81149	0.844154	-0.133924	0.203353	0.932395
chr9:91711240-91712731	NA	ROR2,MIR3910-2	4.03479	0.282588	0.00458223	0.0156083	0.164742	0.0679707	0.533727	-0.0940066	0.297827	0.941971
chr12:43338073-43339720	NA	PRICKLE1,ADAMTS20	3.04227	0.3534	0.00458743	0.0156218	-0.0323106	0.789407	0.840229	0.134432	0.284712	0.941414
chr14:81162825-81163862	NA	SNORA79,GTF2A1,CEP128,NMNAT1P1	3.3122	-0.313448	0.00458684	0.0156218	0.0590937	0.568069	0.796342	-0.0397632	0.677637	0.965007
chr17:66468200-66469317	NA	PRKCA-AS1	4.3721	-0.238652	0.00459121	0.0156326	-0.0124777	0.872692	0.85323	0.0731908	0.321323	0.94311
chr9:74886776-74887760	TRPM6	TRPM6,RNU6-445P,TRPM6	3.60358	-0.315211	0.00459373	0.0156391	0.0468801	0.625521	0.810245	-0.0764077	0.429098	0.951753
chr9:137399656-137400488	NA	SEC16A,NRARP,UAP1L1,TOR4A,EXD3	2.64024	0.455984	0.00459562	0.0156435	0.0224713	0.870414	0.853059	-0.0764645	0.5785	0.96199
chr19:42268125-42269292	CIC	ZNF526,DEDD2,CCDC97,CEACAM3,CIC,PRR19,PAFAH1B3,GSK3A,ZNF574,DMRTC2,RPS19,LYPD4,LIPE,ARHGEF1,MEGF8,CEACAM8,ERF,POU2F2,CIC	7.15853	-0.150209	0.00459788	0.015645	-0.123051	0.0114227	0.380504	-0.0115926	0.820338	0.972273
chr21:34807439-34808706	NA	C21orf140,KCNE1	4.67521	0.235669	0.00459749	0.015645	0.0112012	0.881161	0.854244	0.00204704	0.978243	0.979116
chr3:128425988-128427035	NA	NA	3.29076	0.327908	0.00459766	0.015645	0.0668659	0.520306	0.784951	-0.0319825	0.768762	0.969556
chr8:81147124-81148320	NA	PAG1,PMP2,ZNF704	3.196	0.359001	0.0045995	0.0156484	0.0855848	0.441681	0.763754	0.106396	0.328417	0.943789
chr12:124453280-124454009	NA	EIF2B1,ATP6V0A2,NCOR2,UBC,ZNF664	5.17556	-0.205841	0.00460339	0.0156575	-0.00997245	0.876428	0.853489	0.00104504	0.987197	0.979116
chr5:25461551-25462352	NA	NA	2.18987	0.513224	0.0046032	0.0156575	0.0233233	0.885261	0.854952	0.0408736	0.818028	0.972273
chr10:35666910-35667546	NA	NA	2.55423	0.456913	0.00460529	0.0156619	-0.0457957	0.760978	0.835574	0.115772	0.488881	0.957949
chr6:151067858-151069473	NA	ZBTB2,RPL32P16	3.1092	0.362618	0.00460711	0.015666	0.103805	0.420636	0.756308	-0.0356976	0.751349	0.968183
chr10:98437478-98438861	NA	NA	2.7771	0.382852	0.00460938	0.0156717	0.186947	0.17484	0.637829	0.145563	0.203278	0.932395
chr11:75524707-75526334	GDPD5	KLHL35,SNORD15B,MAP6,GDPD5,GDPD5	4.79889	0.21186	0.00461297	0.0156818	-0.0136264	0.832486	0.847719	0.0608605	0.389479	0.948018
chr16:66978877-66979946	NA	CBFB,B3GNT9,FBXL8,HSF4,TRADD,C16orf70,CES2,RRAD,CDH16,ELMO3,MIR328,KIAA0895L,E2F4,EXOC3L1,TMEM208,LRRC29,CES4A,CES3	3.46934	0.32881	0.00461505	0.0156857	0.0524252	0.589407	0.801251	0.0376664	0.700951	0.965284
chr19:58395518-58396453	RNF225	RPS5,ZNF837,ZNF584,ZNF446,ZNF814,CENPBD1P1,RNF225,RNF225	2.69986	0.421517	0.00461594	0.0156857	0.135861	0.285788	0.701796	-0.137304	0.342213	0.944651
chr4:186104518-186105475	FAM149A	FAM149A,SORBS2,FAM149A	3.25523	0.343763	0.00461549	0.0156857	-0.00928607	0.931961	0.8608	-0.118219	0.282026	0.941414
chr6:2245126-2246209	GMDS	FAM136BP,RN7SL352P,GMDS,GMDS-AS1,GMDS	6.10487	-0.162996	0.00461863	0.0156928	-0.120397	0.0218535	0.429295	-0.0836512	0.127412	0.915531
chr1:56516371-56517420	NA	RPL21P23	4.46173	-0.253665	0.00462089	0.0156984	0.0720753	0.383247	0.741966	0.13029	0.0954705	0.908698
chr13:106567052-106568580	ARGLU1	ARGLU1,LINC00443,EFNB2,ARGLU1	5.54264	-0.192616	0.00462227	0.015701	-0.0314461	0.616928	0.808429	-0.114979	0.0711344	0.893709
chr21:32569218-32570637	NA	EVA1C,URB1,URB1-AS1,SNORA80A,LINC00846,TCP10L,RNA5SP490	5.22845	-0.20868	0.00462357	0.0157033	-0.145407	0.0321004	0.45735	0.0614873	0.356298	0.946862
chr6:44654974-44655927	NA	SUPT3H	3.23821	0.31721	0.00462683	0.0157123	0.0883135	0.398665	0.748128	-0.0793401	0.42229	0.951031
chr19:8564421-8565363	NA	ZNF177	3.31828	0.325789	0.00463073	0.0157235	0.231661	0.039213	0.47673	0.0228246	0.823655	0.972455
chr10:6053757-6054779	NA	PFKFB3,IL2RA,IL15RA,RBM17	3.13436	0.377723	0.0046326	0.0157262	0.277276	0.0284853	0.445605	-0.0483202	0.701055	0.965284
chr5:124858105-124859443	NA	NA	4.00854	-0.253757	0.00463276	0.0157262	-0.0679562	0.442006	0.763892	0.0463916	0.5703	0.96199
chr1:226963564-226964642	NA	COQ8A,CDC42BPA	2.7492	0.402477	0.0046336	0.015727	0.121606	0.392271	0.745539	0.0925636	0.507606	0.958687
chr7:36020839-36022435	NA	NA	3.21019	0.355058	0.00463589	0.0157327	0.155364	0.168698	0.635688	-0.129811	0.264551	0.940587
chr7:48170288-48171677	ABCA13	ABCA13,ABCA13	2.98821	0.336935	0.0046366	0.015733	-0.0797356	0.467475	0.770458	-0.0816072	0.484885	0.95774
chr21:43733356-43734054	NA	U2AF1,WDR4,PWP2,PDXK,RRP1B,HSF2BP,TRPM2,CSTB,H2BFS	3.1907	0.332879	0.00464195	0.0157486	-0.108392	0.276193	0.697053	0.101374	0.332752	0.944239
chr9:116474572-116475631	NA	NA	2.64461	0.441712	0.00464242	0.0157486	0.0778059	0.60117	0.803868	0.0017043	0.990755	0.979116
chr1:214362267-214362960	NA	PTPN14	3.42345	-0.353847	0.00464457	0.0157522	-0.108006	0.341994	0.727346	0.0433551	0.681413	0.965095
chr19:41516251-41517230	NA	CEACAM21,ATP5SL,ERICH4,BCKDHA,EXOSC5,PCAT19,PLEKHA3P1	2.8801	0.381492	0.00464471	0.0157522	-0.0785247	0.548546	0.791513	0.126577	0.309501	0.942719
chr15:92914675-92916192	NA	FAM174B,ASB9P1,HMGN1P38,MIR3175,CHD2	3.35581	0.347391	0.00464631	0.0157556	0.00545921	0.96113	0.864446	0.146324	0.163365	0.920176
chr1:182083437-182085381	NA	HMGN1P4,TEDDM1,GLUL,RNASEL,RGSL1,NPL	4.63241	-0.202342	0.00464789	0.0157562	-0.04644	0.476896	0.773303	-0.108756	0.0990859	0.910026
chr11:12291531-12292620	NA	NA	2.96156	0.36321	0.00464833	0.0157562	-0.136774	0.293647	0.705753	-0.158198	0.190524	0.926255
chr2:88933898-88934552	NA	IGKV1-17,IGKV2-4	3.04164	-0.324244	0.00464713	0.0157562	-0.0514911	0.649628	0.815247	0.0118493	0.899723	0.977385
chr18:62714838-62716648	PHLPP1	PHLPP1,RNU6-142P,PHLPP1	6.92759	-0.151999	0.00464941	0.0157578	-0.145141	0.00342411	0.302566	-0.0743663	0.14024	0.915531
chr6:27312123-27313099	POM121L2	POM121L2,VN1R10P,POM121L2	2.79876	0.429595	0.00465416	0.0157697	0.0813809	0.547927	0.791476	-0.0284734	0.837726	0.973292
chr6:28079863-28081352	ZNF165	ZNF603P,ZKSCAN8,ZKSCAN3,OR2B8P,ZNF311,PGBD1,ZSCAN26,ZNF192P1,ZSCAN9,ZSCAN23,ZNF391,ZNF165,ZNF204P,ZKSCAN4,ZSCAN16-AS1,ZSCAN31,OR2B7P,OR1F12,ZNF165	5.60013	-0.177379	0.0046537	0.0157697	-0.0510934	0.381943	0.741521	0.016588	0.776269	0.970311
chr10:107894422-107895219	NA	NA	3.04416	-0.347595	0.00465805	0.0157746	-0.153018	0.199015	0.654627	0.0193821	0.847264	0.973904
chr10:116158613-116159436	NA	NA	2.62094	0.458673	0.00465785	0.0157746	0.0963499	0.495401	0.7786	0.119164	0.419659	0.951031
chr2:209146054-209147201	NA	MAP2,CRYGFP	3.68602	-0.279778	0.00465717	0.0157746	-0.00752888	0.933252	0.861058	-0.0651677	0.452719	0.955406
chr5:56494201-56494879	NA	LINC01948,RPL26P19	2.90805	0.355683	0.00465673	0.0157746	0.123851	0.276176	0.697053	0.0895369	0.420915	0.951031
chr21:44338252-44339669	CFAP410	C21orf2,TRPM2,LRRC3,MTND5P1,SSR4P1,CFAP410	5.5928	0.217433	0.00465927	0.0157766	-0.171824	0.0111922	0.380504	0.0766972	0.314366	0.942828
chr1:32005353-32006184	NA	SNRNP40,KPNA6,TSSK3,PTP4A2,KHDRBS1	2.78195	0.408031	0.00466302	0.015781	0.0540972	0.689367	0.824114	0.164365	0.190939	0.926441
chr12:132186046-132186744	LINC02361	LINC02361	2.77419	0.391139	0.00466273	0.015781	0.0490287	0.72605	0.829152	-0.0210807	0.862153	0.974168
chr13:97076802-97077726	NA	NA	3.74421	-0.301144	0.0046623	0.015781	-0.130887	0.198099	0.654074	0.0798909	0.373745	0.948018
chr9:79571345-79573402	TLE4	TLE4	7.24212	-0.151312	0.00466211	0.015781	-0.0426011	0.384176	0.742131	-0.0905403	0.0714097	0.893709
chr2:132670282-132671536	LYPD1	LYPD1,LYPD1	2.97162	0.396668	0.00466564	0.0157863	0.297273	0.0193127	0.418415	0.0964447	0.462394	0.957087
chr6:41560307-41561458	NA	FOXP4,MDFI,CCND3,NFYA,TAF8,TFEB	3.22262	0.342992	0.00466581	0.0157863	0.0824883	0.473912	0.772326	-0.0294887	0.78687	0.971315
chr6:113969817-113971718	HDAC2-AS2	HDAC2,RPS27AP11,SOCS5P5,FLJ34503,HDAC2-AS2	6.18354	-0.171508	0.00466865	0.0157939	-0.176963	0.00181562	0.270742	-0.0228118	0.681709	0.965095
chr1:12314305-12315889	NA	DHRS3,AADACL4,RNU6ATAC18P,SNORA59A	2.87586	0.382525	0.00467077	0.0157977	0.0175467	0.895007	0.856236	0.257898	0.0274958	0.848216
chr11:86416315-86417180	NA	PTP4A1P6,CCDC81	3.33543	-0.333456	0.0046723	0.0157977	-0.289774	0.00736878	0.353373	0.183247	0.0484981	0.87522
chr2:89678647-89679381	NA	NA	2.49746	0.416813	0.00467286	0.0157977	0.0494956	0.694093	0.824812	0.00750468	0.956452	0.978302
chr7:138125136-138126180	MIR4468	MIR4468,MIR4468	4.94976	-0.231946	0.00467249	0.0157977	-0.111931	0.158992	0.631053	-0.148311	0.0458215	0.873831
chr7:2405736-2407254	CHST12	EIF3B,CHST12,BRAT1,CHST12	3.71051	0.300185	0.00467284	0.0157977	-0.0421769	0.668354	0.820191	0.0148619	0.876055	0.975007
chr12:56103996-56105170	PA2G4	OR10A7,OR6C74,RPL41,RNU6-343P,CDK2,RAB5B,RBMS2,ESYT1,SMARCC2,NAB2,ANKRD52,PMEL,ITGA7,PA2G4	6.02926	-0.170551	0.00467451	0.0158012	-0.0486832	0.362007	0.734026	0.00962351	0.86218	0.974168
chr2:174336071-174337867	SP9	SP9,SP9	3.89262	0.268418	0.00467959	0.0158162	0.0639258	0.455893	0.767753	0.0727328	0.396122	0.948018
chr20:23856850-23858105	NA	CST5,CST2	2.5415	0.476768	0.00468018	0.0158162	0.296415	0.0429751	0.486449	0.0780653	0.647538	0.962591
chr20:21395690-21397491	NKX2-4	NKX2-4	3.42232	0.319165	0.00468277	0.0158229	0.177548	0.0996746	0.577292	-0.0382543	0.724588	0.967807
chr12:132506650-132507356	NA	ZNF26,EP400NL,ZNF891,FBRSL1,EP400,ZNF10,GOLGA3,NOC4L,ZNF84,DDX51,ZNF605,RPS11P5,SFSWAP,LRCOL1,POLE,ANKLE2,RPL23AP67	2.92234	0.382771	0.00468437	0.0158241	0.135052	0.284129	0.701344	0.102591	0.396038	0.948018
chr2:15101645-15102569	NA	NA	2.33523	0.450521	0.00468391	0.0158241	0.174669	0.247557	0.683944	0.260564	0.0833948	0.905046
chr3:39049951-39050539	WDR48	TTC21A,RNU6-1227P,MIR6822,GORASP1,WDR48,WDR48	3.8869	-0.29517	0.00468658	0.0158295	-0.302465	0.00352912	0.303298	-0.0851575	0.32341	0.943289
chr6:138957456-138958360	NA	REPS1,ABRACL	2.81562	-0.395855	0.00468738	0.0158302	-0.021638	0.86537	0.852529	-0.0967256	0.373044	0.948018
chr1:96721275-96722458	PTBP2	PTBP2,PTBP2	5.42086	-0.211593	0.00468985	0.0158364	-0.0429365	0.523191	0.785566	-0.101232	0.148765	0.919525
chr1:235945942-235946722	NA	RPS21P1,HEATR1,MTR,LYST,TBCE,LDHAP2,RPSAP21,RNU6-968P,RNU5E-2P	4.80037	-0.228897	0.00469249	0.0158425	-0.155248	0.0515846	0.500587	-0.0549914	0.435999	0.952111
chr19:30877447-30878296	NA	LINC01834	5.00428	-0.214847	0.00469288	0.0158425	-0.162923	0.0273706	0.444122	-0.120042	0.0768362	0.899952
chr1:208213441-208214244	NA	PLXNA2	3.35426	-0.349756	0.00469606	0.0158491	0.0398816	0.718972	0.828187	0.0248304	0.806406	0.972077
chr2:218671211-218672663	STK36	CNOT9,AAMP,BCS1L,PLCD4,STK36,ZNF142,STK36	3.80949	0.274693	0.00469562	0.0158491	0.180976	0.0442644	0.489927	0.0785663	0.36477	0.948018
chr2:32165155-32166086	SLC30A6	BIRC6,TTC27,DDX50P1,SLC30A6,RNU6-647P,NLRC4,SLC30A6	5.23011	-0.201597	0.00470052	0.015862	0.00481726	0.941879	0.861988	-0.00451263	0.943356	0.978278
chr19:58356169-58357110	NA	RPS5,A1BG	2.45639	0.444315	0.00470253	0.0158647	0.0876541	0.523989	0.785613	0.0871023	0.575604	0.96199
chr4:87703566-87704719	NA	NA	3.75815	-0.288258	0.00470215	0.0158647	-0.103495	0.306577	0.711836	-0.100889	0.25561	0.940195
chr12:52022791-52024273	NR4A1	RNU6-574P,NR4A1,KRT80,GRASP,ACVRL1,NR4A1	4.37998	0.258598	0.00470481	0.0158703	-0.0795638	0.320894	0.718051	0.0533717	0.537823	0.959553
chr1:174742116-174743415	NA	RABGAP1L	2.76693	0.374748	0.00470574	0.0158713	0.0693736	0.574267	0.797812	-0.145551	0.250736	0.938928
chr12:27523744-27524412	PPFIBP1	PPFIBP1,C12orf71,PPFIBP1	5.73962	-0.199932	0.00471038	0.0158725	-0.0724241	0.258358	0.688345	-0.0403335	0.538052	0.959553
chr13:112188633-112190352	NA	NA	4.27994	-0.24997	0.00470964	0.0158725	-0.11992	0.134645	0.609535	-0.0204223	0.776572	0.970311
chr18:46290709-46291713	NA	NA	2.70533	0.38789	0.00470749	0.0158725	0.0694544	0.600643	0.803834	0.0843164	0.514997	0.958687
chr2:8534381-8535244	NA	ID2,ID2-AS1,KIDINS220,LINC00299	5.00999	-0.226245	0.00470919	0.0158725	-0.0354313	0.620596	0.809335	-0.033141	0.631553	0.962591
chr22:42532878-42533645	NA	RRP7A,RRP7BP	2.52479	0.458907	0.00471072	0.0158725	0.262163	0.0511625	0.498917	0.187115	0.169504	0.921043
chr6:33620076-33621892	ITPR3	RPL35AP4,HTATSF1P1,MIR219A1,CYCSP55,KRT18P9,ITPR3,RING1,IP6K3,BAK1,HCG25,HLA-DOA,TAPBP,CUTA,ITPR3	4.19614	0.264941	0.00471103	0.0158725	-0.118605	0.133324	0.609091	0.0991106	0.228772	0.933885
chr7:5554950-5556986	NA	USP42,RPL22P16,AP5Z1,ANKRD61,ZNF890P,EIF2AK1,CCZ1,ACTB,WIPI2	5.45472	0.192608	0.0047095	0.0158725	-0.0721541	0.239295	0.678413	-0.0263556	0.677916	0.965023
chr8:70668301-70669560	LACTB2	XKR9,TRAM1,LACTB2-AS1,LACTB2,RN7SL19P,LACTB2	5.96164	-0.177286	0.00471066	0.0158725	-0.153136	0.00802601	0.3567	-0.12273	0.042362	0.873831
chr18:50559279-50560482	MAPK4	MAPK4,MAPK4	3.14156	0.351356	0.00471651	0.0158868	0.12245	0.270936	0.695089	0.028906	0.800821	0.971908
chr19:6532305-6532897	TNFSF9	ZNF557,SNRPEP4,SAFB,SAFB2,GTF2F1,RPL36,FLJ25758,MBD3L5,MBD3L3,ACSBG2,MIR6791,ALKBH7,VMAC,CLPP,SLC25A23,TNFSF9,TNFSF9	2.90003	0.421295	0.00471629	0.0158868	0.0824866	0.482141	0.774811	0.302095	0.0288557	0.853087
chr2:237434640-237435445	NA	MLPH	2.78188	0.397514	0.00471741	0.0158877	-0.0163721	0.903928	0.85693	-0.115347	0.372822	0.948018
chr12:22042834-22043426	CMAS	ST8SIA1,CMAS,THEM4P1,CMAS	4.11541	-0.285654	0.00471939	0.0158924	0.0124474	0.899542	0.856603	-0.071694	0.397575	0.948018
chr10:4034777-4035719	NA	KLF6	2.81784	0.384042	0.00472631	0.0159094	0.0240919	0.843201	0.849083	-0.0772972	0.527114	0.958687
chr13:43023177-43024042	DNAJC15	DNAJC15,EPSTI1,AKAP11,DNAJC15	4.55665	-0.229379	0.00472622	0.0159094	-0.0605226	0.426006	0.757576	-0.149273	0.0374406	0.869577
chr20:13061095-13062486	NA	NA	2.91461	0.365162	0.00472622	0.0159094	0.259552	0.0233645	0.434195	0.218292	0.0776127	0.900935
chr22:39528889-39529642	RPS19BP1	SNORD83B,ATF4,CBY1,PRDX3P1,ADSL,SNORD83A,CBX6,APOBEC3C,JOSD1,RPS19BP1,RPS19BP1	3.07659	0.370772	0.00472845	0.0159145	-0.043771	0.706156	0.826819	0.148342	0.192767	0.927215
chr6:34072541-34073320	NA	NA	2.3491	0.520154	0.00473019	0.0159162	0.0582219	0.722088	0.82838	-0.0147682	0.928394	0.978278
chr6:53359029-53359821	NA	ELOVL5,RPL31P28,RPL31P33	6.39642	-0.174557	0.00472974	0.0159162	-0.104162	0.0666355	0.529437	0.0156556	0.7842	0.971315
chr10:128047110-128048769	NA	PTPRE	5.09744	-0.199113	0.0047324	0.0159174	-0.00104639	0.987203	0.867529	-0.0807111	0.21001	0.932395
chr13:102394097-102395092	FGF14-IT1	FGF14-AS2,FGF14-AS1,FGF14-IT1	4.6768	-0.237519	0.00473146	0.0159174	-0.0848587	0.28786	0.702722	0.00044454	0.995435	0.979116
chr5:753579-754690	NA	ZDHHC11B,ZDHHC11,SLC9A3,EXOC3,BRD9,TPPP	1.90691	0.668333	0.00473238	0.0159174	0.256849	0.158892	0.630935	0.167929	0.267404	0.940587
chr16:80575965-80576635	LINC01227	LINC01227	2.26813	0.52016	0.0047355	0.0159258	-0.0819892	0.582859	0.799707	-0.188677	0.29155	0.941414
chr14:19180234-19181363	NA	NA	2.42926	0.4417	0.00474462	0.0159522	0.0809628	0.607865	0.805966	0.188733	0.191376	0.926673
chr5:139660902-139661685	NA	DNAJC18,TMEM173,PSD2,CXXC5,MZB1,NRG2,IGIP,MATR3,PAIP2	4.4899	-0.235415	0.00474413	0.0159522	-0.0784421	0.305604	0.711491	-0.0668692	0.38004	0.948018
chr12:53324276-53325908	AAAS	ATP5G2,AAAS,SP7,AAAS	4.61314	0.243461	0.00474529	0.0159524	-0.0746469	0.321668	0.718406	0.0608769	0.43571	0.952111
chr3:196677115-196678329	NA	NCBP2-AS2,PIGZ,PIGX	2.754	0.398467	0.00474781	0.0159588	0.0972451	0.457611	0.767811	0.251824	0.0452596	0.873831
chr2:54455632-54457492	SPTBN1	RPS27A,SPTBN1,SPTBN1	3.59908	0.310588	0.00474953	0.0159625	0.0249749	0.811345	0.844098	-0.082128	0.446543	0.954398
chr16:31032629-31034550	STX4	HSD3B7,BCL7C,NDUFA3P6,VN1R64P,VN1R65P,VN1R3,RBM22P13,ZNF764,CTF1,FRG2KP,ORAI3,ZNF629,ZNF747,MIR762HG,ZNF689,NPIPB13,ZNF771,STX4,STX4	6.18992	0.191333	0.00475233	0.0159677	-0.0179964	0.755392	0.83423	0.0156077	0.812155	0.972194
chr7:7251224-7252254	LOC101927354	C1GALT1,LOC101927354	3.54566	-0.300672	0.00475173	0.0159677	-0.111268	0.275257	0.696726	-0.193692	0.0451688	0.873831
chr15:77858810-77859814	NA	LINGO1,CSPG4P13	3.59608	0.3034	0.00475602	0.015978	0.0674466	0.481453	0.774594	-0.00145753	0.987806	0.979116
chr7:100999820-101000929	NA	NA	2.39709	0.446601	0.00475892	0.0159857	0.133286	0.361648	0.734026	-0.115895	0.425821	0.951093
chr7:87873723-87874508	DBF4	TMEM243,RUNDC3B,SLC25A40,ABCB4,ADAM22,DBF4	4.31097	-0.26261	0.00476105	0.0159887	-0.278647	0.00178616	0.270742	-0.126274	0.104632	0.914081
chr9:26946765-26947734	IFT74	CAAP1,IFT74,PLAA,RN7SL100P,IFT74	5.49156	-0.191971	0.00476076	0.0159887	-0.0442996	0.477348	0.773303	-0.106923	0.0849032	0.906486
chr5:80619852-80620711	LINC01337	LINC01337,LINC01337	3.37718	-0.290154	0.00476206	0.01599	-0.034846	0.716906	0.828187	-0.0830047	0.323354	0.943289
chr3:85114045-85114863	NA	NA	2.13353	0.558111	0.00476287	0.0159906	0.150494	0.360708	0.734026	0.278287	0.118851	0.915381
chr6:169325450-169326464	NA	NA	2.67305	0.461558	0.00476641	0.0160004	-0.0410296	0.775946	0.838506	0.307743	0.0502664	0.877832
chr3:139934693-139935744	CLSTN2	CLSTN2,CLSTN2	3.23846	0.335265	0.0047676	0.0160023	0.215775	0.0509298	0.498643	-0.0295757	0.795599	0.971867
chr8:89776870-89777537	NA	RIPK2,COX6B1P6	3.40631	-0.322854	0.00477021	0.016009	-0.238246	0.0218434	0.429295	-0.0926595	0.328364	0.943789
chr14:86346707-86347855	NA	NA	2.67725	0.449236	0.00477299	0.0160131	0.176003	0.23631	0.676996	-0.0334003	0.815582	0.972225
chr19:55546515-55547921	SBK3	ZNF784,ZNF865,ZNF581,ZNF628,SBK3,SBK2,KIR2DS4,ZNF471,SSC5D,SBK3	3.9925	0.289093	0.0047733	0.0160131	0.0854198	0.347528	0.730087	-0.00283614	0.974106	0.978796
chr7:23013278-23014502	FAM126A	FAM126A,TOMM7,FAM126A	6.51665	-0.164682	0.00477305	0.0160131	-0.201215	0.000344989	0.228539	-0.0609039	0.275693	0.941414
chr12:9972720-9974510	NA	CLEC12A,OLR1,CLEC12B,CLEC7A,GABARAPL1,CLEC2B	3.51244	0.298524	0.00477492	0.0160143	0.174742	0.0746892	0.543427	0.110811	0.21711	0.933457
chr19:8268670-8269618	NA	ZNF414,XAB2,RPS28	2.87703	0.384726	0.00477477	0.0160143	-0.0424003	0.719307	0.828187	0.0991291	0.397439	0.948018
chr7:98251757-98252579	TECPR1	BHLHA15,BAIAP2L1,TECPR1,TECPR1	5.24519	-0.196196	0.00478201	0.016036	-0.0538178	0.403741	0.749748	-0.0699116	0.28607	0.941414
chr1:178484685-178487344	NA	LINC00083	4.0878	0.252433	0.00478296	0.0160367	0.127986	0.140889	0.615377	0.110284	0.206312	0.932395
chr11:69296772-69298973	MYEOV	ORAOV1,TPCN2,FADD,MYEOV,MYEOV	5.72224	0.178687	0.00478409	0.0160367	0.0445228	0.452747	0.766563	0.0886645	0.137316	0.915531
chr3:134650544-134651373	KY	ANAPC13,KY,KY	2.63243	0.402446	0.00478533	0.0160367	0.355513	0.0118977	0.381564	-0.143868	0.309925	0.942719
chr3:171966945-171967713	NA	FNDC3B,TMEM212,PLD1	3.91033	-0.2819	0.00478352	0.0160367	-0.0917533	0.336059	0.724741	-0.0816267	0.342728	0.944651
chr9:63805468-63806307	NA	NA	2.40598	0.519084	0.00478505	0.0160367	0.0941293	0.525606	0.786303	-0.112192	0.483464	0.95774
chr17:21648644-21649543	NA	NA	2.55254	0.41636	0.0047876	0.0160422	0.298384	0.0318021	0.455723	-0.161563	0.26548	0.940587
chr2:25276476-25277570	NA	MIR1301,POMC,DNAJC27	3.88732	0.290675	0.00478929	0.0160458	0.0207972	0.815174	0.844707	0.0184393	0.846739	0.973904
chr8:138742122-138743017	NA	NA	2.54787	0.453195	0.00479067	0.0160483	0.0843473	0.549797	0.791752	0.173428	0.259564	0.940552
chr3:53195707-53197522	NA	RFT1,PRKCD,TKT,ITIH4,DCP1A,PPM1M	4.5443	0.239701	0.00479252	0.0160524	0.168196	0.0242372	0.436651	0.0526363	0.482731	0.95774
chr16:67028542-67030098	CBFB	C16orf70,B3GNT9,ELMO3,ATP6V0D1,FAM65A,CBFB,CBFB	5.24817	0.211491	0.00479326	0.0160528	-0.0932285	0.15622	0.628717	0.0595465	0.391732	0.948018
chr11:57457266-57460101	RTN4RL2	SERPING1,SLC43A1,PRG3,RTN4RL2,RN7SKP259,SSRP1,CTNND1,RTN4RL2	4.49724	0.262932	0.00479876	0.0160692	0.108278	0.191833	0.649763	0.0606117	0.482442	0.95774
chr2:181406639-181407762	NA	ITGA4	3.86156	-0.27171	0.00480121	0.0160748	-0.150312	0.110558	0.588609	-0.0761451	0.374288	0.948018
chr4:186144461-186145802	NA	FAM149A,CYP4V2,TLR3,RPSAP70	3.05716	0.394356	0.0048017	0.0160748	0.112652	0.372229	0.737628	0.0920707	0.507176	0.958687
chr7:79353237-79354077	NA	NA	2.475	0.437747	0.00480257	0.0160756	-0.115998	0.401733	0.749541	0.0356953	0.819903	0.972273
chr12:132393452-132394462	NA	EP400,DDX51,SFSWAP,ZNF84,ZNF140,ZNF891,GOLGA3,ANKLE2,CHFR,FBRSL1	3.22884	0.400458	0.00480856	0.0160873	0.0710469	0.555459	0.792817	-0.128385	0.32878	0.943789
chr16:66020163-66021098	NA	NA	2.53734	0.42806	0.00480671	0.0160873	0.0347081	0.770808	0.837726	0.327592	0.014821	0.842907
chr5:77232828-77233474	NA	PDE8B	3.74355	-0.301851	0.00480839	0.0160873	-0.229773	0.0261341	0.441362	-0.057987	0.520186	0.958687
chr9:137069939-137071200	SAPCD2	MAN1B1,DPP7,SAPCD2,SAPCD2	4.4873	0.23811	0.00480772	0.0160873	0.00135484	0.985537	0.867529	-0.0112274	0.888087	0.97659
chr7:12210733-12211712	TMEM106B	TMEM106B,THSD7A,VWDE,TMEM106B	6.08843	-0.185675	0.00481695	0.0161133	-0.121817	0.0436884	0.488094	-0.0232284	0.705439	0.965347
chr5:112160502-112161178	EPB41L4A-AS1	EPB41L4A-AS1,RPS3AP21,EPB41L4A,SNORA13,EPB41L4A-AS1	5.05134	-0.238352	0.00482137	0.0161239	-0.00769383	0.91911	0.859368	-0.024651	0.744015	0.967997
chr6:83442594-83443248	NA	ME1,PRSS35	2.94408	-0.353202	0.00482126	0.0161239	0.0616266	0.602253	0.803868	-0.246132	0.017441	0.842907
chr1:244353613-244354308	C1orf100	ADSS,C1orf100,C1orf100	4.59913	-0.235597	0.00482267	0.0161261	-0.160964	0.0447518	0.490514	-0.0703197	0.343205	0.944651
chr12:106986686-106987452	MTERF2	PWP1,PRDM4,MTERF2,CRY1,MTERF2	5.55163	-0.211119	0.0048258	0.0161345	-0.241785	0.000878801	0.244571	-0.120968	0.0853539	0.906486
chr19:21020303-21021415	ZNF430	ZNF714,ZNF90,BNIP3P26,RPL7AP10,ZNF66,ZNF431,ZNF486,BNIP3P16,VN1R82P,ZNF100,ZNF429,ZNF738,ZNF430,ZNF430	5.23388	-0.185555	0.00482917	0.0161437	-0.0967843	0.11883	0.59787	-0.0352841	0.566028	0.96199
chr17:56786936-56787650	NA	C17orf67,NOG,TRIM25,SCPEP1	4.42412	-0.231073	0.00482992	0.0161441	0.0841592	0.265173	0.691791	-0.0872253	0.241566	0.936937
chr2:188440864-188441823	NA	NA	2.43159	0.440119	0.0048319	0.0161465	0.0677866	0.634981	0.811417	-0.0378653	0.80001	0.971908
chr9:20972815-20974932	NA	HACD4	2.85869	-0.395112	0.00483144	0.0161465	-0.0167106	0.888873	0.855284	0.0510928	0.654611	0.962591
chr3:157127820-157129065	LINC00880	KRT18P34,CCNL1,LEKR1,LINC00880,TIPARP,SSR3,TIPARP-AS1,LINC00880	5.80503	-0.201527	0.00483284	0.0161475	-0.0508618	0.439184	0.762554	-0.107774	0.0901323	0.908698
chr4:165016639-165017638	TRIM60	TRIM60	2.76313	0.376105	0.00483438	0.016149	0.0670524	0.584262	0.800039	0.114809	0.331115	0.943907
chr9:130681085-130682923	NA	EXOSC2,PRDM12	3.73896	0.31677	0.00483454	0.016149	0.0842553	0.389419	0.744351	0.0148279	0.883229	0.975989
chr11:43680315-43681219	NA	HSD17B12,RPL23AP63	6.43755	-0.177455	0.00484448	0.0161801	-0.142439	0.0157033	0.400064	-0.0961986	0.104154	0.914081
chr14:46686553-46687397	NA	NA	3.90684	-0.268724	0.00484796	0.0161896	-0.112873	0.228483	0.671643	0.0192244	0.8219	0.972455
chr11:46277404-46278649	CREB3L1	DGKZ,CHST1,MADD,LRP4,ARHGAP1,PACSIN3,CREB3L1,CREB3L1	2.81225	0.388997	0.00485145	0.0161953	0.109457	0.397997	0.747816	0.141701	0.299716	0.942106
chr21:16193942-16195220	NA	RPS26P5	4.62806	-0.236836	0.00485154	0.0161953	-0.196484	0.0116268	0.380954	-0.00743362	0.919443	0.978107
chr4:45530420-45531246	NA	NA	2.25991	0.470947	0.00485104	0.0161953	0.179991	0.250994	0.686034	0.100555	0.561876	0.961838
chr9:41018740-41019864	NA	NA	2.58871	0.480879	0.00485279	0.0161974	-0.122214	0.443564	0.764318	0.402974	0.0128899	0.842907
chr10:83691874-83692861	NA	NA	2.40465	0.446902	0.00485433	0.0162004	-0.0405897	0.775517	0.838506	0.0173864	0.910523	0.978107
chr12:63212004-63212958	NA	NA	2.40222	0.427322	0.00485507	0.0162008	-0.0229577	0.862995	0.852275	-0.0386127	0.775648	0.970311
chr11:65637715-65638774	SIPA1	SIPA1,KCNK7,RNASEH2C,MAP3K11,EHBP1L1,TIGD3,FAM89B,SSSCA1,CFL1,SNX32,CTSW,PACS1,AP5B1,RELA,PCNX3,SIPA1	4.12125	0.269791	0.0048582	0.0162091	0.0989098	0.231884	0.673202	0.117263	0.189651	0.926001
chr11:125078915-125079980	NA	CCDC15	4.48964	-0.23077	0.00486077	0.0162156	0.010348	0.890986	0.855552	0.0389227	0.600103	0.962591
chr1:70221103-70222068	NA	SRSF11,ZRANB2,ANKRD13C,LRRC40	5.42318	-0.188033	0.00486332	0.016222	-0.122651	0.0475371	0.49522	-0.0291565	0.639978	0.962591
chr2:72886992-72888225	SPR	SPR,SPR	5.78742	-0.200422	0.00486422	0.0162229	-0.101036	0.121743	0.600566	-0.000940643	0.988261	0.979116
chr19:42449916-42450830	NA	LIPE,CEACAMP1,CEACAMP10,ZNF526,RNU4-60P,PSG8,CD177,CEACAM1,CXCL17	2.78945	0.396336	0.00486556	0.0162252	0.249028	0.0544482	0.507214	0.155467	0.212649	0.932395
chr10:75612795-75613432	NA	C10orf11,MIR606,ZNF503,ZNF503-AS2	3.58301	-0.319318	0.00487052	0.0162355	-0.016363	0.877445	0.853683	0.0573068	0.539125	0.959553
chr3:131380809-131381970	LOC339874	PIK3R4,MRPL3,NUDT16,LOC339874	6.90549	-0.174847	0.00486938	0.0162355	-0.223826	0.000182206	0.228539	-0.00904632	0.877847	0.97542
chr8:121245686-121246821	NA	NA	3.33927	-0.315672	0.00487031	0.0162355	-0.00206909	0.98509	0.867529	0.0673682	0.486846	0.957911
chr13:19633249-19634343	MPHOSPH8	MPHOSPH8,PSPC1,ZMYM5,MPHOSPH8	5.9152	-0.170943	0.0048716	0.016237	-0.125247	0.027593	0.444416	-0.0506263	0.372573	0.948018
chr15:69725831-69727730	NA	TLE3	4.1466	0.246956	0.00487299	0.0162395	0.0252872	0.761737	0.835956	-0.0832496	0.305956	0.942719
chr1:112195944-112196803	NA	NA	2.40988	0.473908	0.0048742	0.0162409	-0.144681	0.337523	0.725163	0.271137	0.0866047	0.907214
chr10:31318170-31320584	ZEB1	MTPAP,ZEB1-AS1,ZEB1,ZEB1	4.67513	0.226666	0.00487468	0.0162409	0.0404318	0.575544	0.798327	0.0860055	0.269072	0.940719
chr10:17029120-17030110	NA	VIM,CUBN,VIM-AS1,TRDMT1	2.83962	0.373459	0.00487859	0.0162461	-0.131598	0.297164	0.707881	0.00178862	0.987365	0.979116
chr10:29681520-29682684	NA	SVIL,RNU6-908P,MIR604	4.84875	-0.240243	0.00487823	0.0162461	-0.0398352	0.600812	0.803858	-0.0845812	0.251542	0.939233
chr15:44728330-44729300	NA	TRIM69,HNRNPMP1,EIF3J-AS1,BMFAP1,B2M,PATL2,SPG11	6.29546	-0.175934	0.00487765	0.0162461	-0.158299	0.00537636	0.33076	-0.111044	0.0455363	0.873831
chr9:131502684-131504433	POMT1	PRRC2B,POMT1,POMT1	4.22389	0.26412	0.00487877	0.0162461	-0.0435253	0.597207	0.803202	-0.0628282	0.470466	0.95774
chr2:151409582-151410629	RIF1	RBM43,STAM2,RIF1,RPL30P2,RND3,RIF1	5.20309	-0.205826	0.00487947	0.0162464	0.0218769	0.741946	0.832197	-0.122301	0.0652548	0.890693
chr5:178576646-178577641	NA	ZNF454,ZFP2,COL23A1	2.45248	0.422159	0.0048824	0.016254	0.0406909	0.748772	0.833212	0.0385359	0.809122	0.972106
chr5:74631466-74632047	NA	ENC1,RPS26P26,NSA2,FAM169A,HEXB,LINC01331	3.34949	-0.326025	0.00488371	0.0162563	0.01875	0.864376	0.852487	-0.121232	0.192805	0.927215
chr1:185483567-185484553	NA	IVNS1ABP,SWT1,RNF2,MCRIP2P2	4.20865	-0.273315	0.00488504	0.0162586	0.0134965	0.87468	0.853489	-0.111759	0.183864	0.921624
chr12:92217423-92219136	NA	BTG1,CLLU1	3.5606	0.298662	0.0048872	0.0162631	0.0952415	0.339312	0.726165	0.0318286	0.74703	0.967997
chr19:1163052-1165155	NA	TMEM259,GRIN3B,CIRBP,MIER2,ADAT3,POLRMT,GPX4,WDR18,ABCA7,SBNO2,CFD,ATP5D	4.73701	0.242817	0.00488767	0.0162631	0.027876	0.708245	0.826892	0.00344274	0.966202	0.978691
chr10:32445727-32446983	CCDC7	EPC1,ITGB1,CCDC7,CCDC7	5.27411	-0.20738	0.00488973	0.0162637	-0.167509	0.0154878	0.399581	0.0072269	0.916081	0.978107
chr11:5595937-5597103	TRIM6	TRIM6,OR52H1,TRIM6-TRIM34,TRIM6	3.90047	-0.276295	0.00488852	0.0162637	-0.0110063	0.897346	0.856594	-0.0503038	0.563278	0.961963
chr6:13273631-13275667	NA	TBC1D7,SIRT5,PHACTR1	4.60736	0.23275	0.00488921	0.0162637	0.0240246	0.747443	0.832917	0.108917	0.154546	0.919813
chr15:82855694-82856944	NA	FAM103A1,C15orf40,WHAMM,GOLGA6L9	2.8807	0.361756	0.0048934	0.0162738	0.180265	0.140212	0.614113	0.218672	0.0526607	0.886088
chr5:39256124-39257011	NA	C9,RICTOR,FYB	3.3904	-0.294081	0.0048947	0.016276	-0.026484	0.790827	0.840323	-0.115488	0.187328	0.92474
chr20:8213325-8214324	NA	NA	3.38384	-0.315915	0.00489595	0.0162781	0.0904327	0.37819	0.740902	-0.160077	0.114449	0.914943
chr12:18582281-18583114	NA	NA	2.22197	0.465977	0.00489816	0.0162807	-0.0742247	0.619275	0.809216	0.187205	0.209108	0.932395
chr15:63448210-63449371	NA	CA12,USP3,FBXL22,APH1B	3.42752	0.295803	0.00489865	0.0162807	-0.012469	0.897021	0.856527	0.0218803	0.809649	0.972106
chr7:107579761-107580740	BCAP29	COG5,RPL7P32,HBP1,THAP5,BCAP29	5.40314	-0.215159	0.0048981	0.0162807	-0.106315	0.116618	0.596193	-0.00373752	0.95619	0.978302
chr1:181318074-181319148	CACNA1E	CACNA1E	2.83271	0.401943	0.00490007	0.0162833	0.047481	0.710076	0.82703	0.131805	0.332852	0.944239
chr3:131026354-131027174	NEK11	NEK11,PIK3R4,NEK11	5.42984	-0.208752	0.00490136	0.0162855	-0.105696	0.12024	0.598938	-0.0117884	0.861131	0.974168
chr17:81101632-81102188	NA	AATK,MIR1250,CEP131,BAIAP2	3.46853	0.322862	0.00490307	0.0162891	0.0741619	0.466195	0.77009	-0.188473	0.0707952	0.892228
chr1:46522092-46522740	NA	EFCAB14-AS1,DMBX1,IPP,KNCN,EFCAB14,TEX38,ATPAF1,NSUN4,MKNK1,CYP4Z1,FAAH	3.77571	0.281842	0.00490687	0.0162919	-0.0814626	0.416136	0.755113	0.0451926	0.58197	0.962478
chr15:54576057-54576956	NA	NA	2.68865	0.437272	0.00490659	0.0162919	0.118631	0.40655	0.751	0.0386408	0.782458	0.971315
chr16:82220305-82221391	NA	NA	2.68366	0.446969	0.00490578	0.0162919	0.130637	0.349784	0.731238	0.0349878	0.798397	0.971867
chr19:10295324-10296007	NA	ICAM5	3.02947	0.418959	0.00490709	0.0162919	-0.0046553	0.9695	0.864947	0.396981	0.0037923	0.780823
chr19:29843601-29845433	NA	CCNE1,URI1	6.60132	-0.166909	0.00490661	0.0162919	-0.112994	0.0393682	0.476818	0.0584032	0.30066	0.942701
chr4:102759834-102761405	MANBA	MANBA,NFKB1,MANBA	6.08362	-0.170786	0.0049081	0.0162932	0.0133866	0.811793	0.844246	-0.00875998	0.874789	0.974922
chr17:2814146-2815187	NA	RAP1GAP2,CTNS,MNT,METTL16,TSR1	2.86961	0.386053	0.00490945	0.0162956	-0.00510195	0.966476	0.864777	0.159011	0.261726	0.940557
chr14:39050323-39051146	NA	CTAGE5,TRAPPC6B	3.07866	-0.322528	0.00491235	0.0163031	-0.213694	0.0687967	0.534746	0.122919	0.214989	0.932656
chr14:31560913-31561835	NA	RPL21P5,UBE2CP1,RNU6-602P	4.22157	-0.245768	0.00491424	0.0163051	0.0149329	0.854814	0.850387	0.0538398	0.507309	0.958687
chr2:95700460-95701021	NA	NA	3.9306	-0.28709	0.00491395	0.0163051	-0.205424	0.0423165	0.48443	-0.163226	0.068337	0.890693
chr2:27765386-27766324	NA	FNDC4,MRPL33,LINC01460	2.70268	0.414956	0.00491641	0.0163102	-0.0223411	0.856586	0.850701	0.13051	0.326558	0.943789
chr1:236281233-236282371	ERO1B	ERO1B,HEATR1,MTR,RPL35P1,B3GALNT2,RNU2-70P,ERO1B	6.02371	-0.165171	0.00491914	0.0163172	-0.158206	0.00356041	0.303298	-0.000647214	0.99092	0.979116
chr1:17084277-17085399	NA	PADI2,PADI4,NBPF1,SDHB	2.48854	0.452177	0.00492549	0.0163362	0.279746	0.0645572	0.526398	0.0192229	0.896027	0.977375
chr1:15168392-15169050	C1orf195	TMEM51,TMEM51-AS1,C1orf195,C1orf195	3.34009	-0.303088	0.004929	0.0163457	-0.190181	0.0768943	0.546369	-0.10874	0.226067	0.933885
chr13:22114607-22115431	NA	MTND3P1	4.8815	-0.253402	0.00493039	0.0163482	0.0651591	0.45099	0.766116	-0.0445812	0.581746	0.962478
chr18:63444502-63445233	NA	SERPINB5,VPS4B	3.83522	-0.280162	0.00493318	0.0163553	0.00459232	0.961464	0.864446	-0.041355	0.61623	0.962591
chr13:22914754-22916729	LINC00621	LINC00621,NUS1P2,LINC00621	3.34718	0.297548	0.00493575	0.0163575	0.126609	0.186357	0.646831	0.174606	0.120032	0.915531
chr16:12062457-12063201	NA	HNRNPCP4,ZC3H7A,COX6CP1,NPIPB2,RSL1D1,SOCS1,TXNDC11,GSPT1,RPS23P6	3.67626	-0.294873	0.00493459	0.0163575	0.0811439	0.424975	0.757511	-0.0612414	0.489133	0.957959
chr3:112086087-112086890	C3orf52	SLC9C1,MIR567,ABHD10,GCSAM,C3orf52,TMPRSS7,C3orf52	4.33505	-0.238871	0.00493531	0.0163575	-0.14649	0.0552545	0.50873	-0.0403073	0.591255	0.962591
chr17:81551987-81554064	FAAP100	CHMP6,AATK,ARL16,TSPAN10,FSCN2,FAAP100,FAAP100	5.1453	0.206679	0.00493867	0.0163651	0.0991755	0.131545	0.607504	0.0286997	0.677398	0.965007
chr11:5683656-5685398	TRIM22	TRIM22,TRIM5,HBG2,TRIM6,OR52D1,OR52N3P,TRIM22	5.67722	-0.191628	0.00493996	0.0163673	-0.0899502	0.153507	0.626163	0.00364366	0.954047	0.978302
chr3:194141124-194142507	HES1	LSG1,LINC01972,OPA1-AS1,HES1,ATP13A3,TMEM44,RN7SL215P,HES1	4.58803	0.227466	0.00494339	0.0163765	-0.147897	0.0392162	0.47673	0.0453824	0.528667	0.958836
chr10:30642205-30644160	NA	MAP3K8,SVILP1,LYZL2	3.50456	0.302513	0.00495346	0.0164078	0.0886595	0.389852	0.744692	0.0272129	0.780837	0.971101
chr21:9958760-9959888	NA	NA	3.08712	0.374466	0.00495459	0.0164094	0.0975475	0.411194	0.752955	-0.0339858	0.802085	0.971908
chr4:154549889-154550881	PLRG1	FGG,LRAT,PLRG1,RNU6-1285P,PLRG1	5.4848	-0.198483	0.00496043	0.0164266	-0.103636	0.114935	0.595087	-0.148662	0.0267828	0.846356
chr15:100917907-100920173	LRRK1	LRRK1,LRRK1	5.41913	-0.180095	0.00496211	0.0164279	0.0265051	0.64842	0.815216	0.00178839	0.975676	0.978876
chr8:38527320-38529096	NA	C8orf86,ADAM5,ADAM3A,DDHD2,PLEKHA2,TACC1,HTRA4	4.23949	0.267647	0.00496191	0.0164279	0.195381	0.0251602	0.439048	-0.102875	0.254976	0.940128
chr1:82159854-82160650	NA	NA	3.03758	-0.34846	0.00496461	0.0164341	0.00859755	0.940584	0.861988	-0.059934	0.569175	0.96199
chr1:46586797-46587538	NA	KNCN	3.75149	-0.283758	0.00496972	0.016443	-0.141108	0.139785	0.613572	-0.100469	0.224959	0.933885
chr2:62456683-62457553	NA	RPL37P13,TMEM17,EHBP1	4.11832	-0.273804	0.00496878	0.016443	-0.0229087	0.791037	0.840445	-0.0860417	0.318282	0.943033
chr3:52122730-52123528	NA	POC1A,LINC00696	2.63557	0.409215	0.00496987	0.016443	0.00181986	0.988832	0.867715	0.173445	0.165809	0.921043
chr9:129802801-129804093	TOR1B	C9orf78,TOR1A,TOR1B,USP20,TOR1B	4.21762	0.239087	0.00496865	0.016443	0.00167597	0.982527	0.867158	0.173892	0.0257178	0.843013
chr6:152744402-152745291	NA	NA	2.34582	0.475843	0.00497099	0.0164446	0.0244403	0.868055	0.852794	0.0956921	0.568118	0.96199
chr13:98509172-98510135	NA	STK24,STK24-AS1	4.30677	-0.238216	0.00497165	0.0164447	-0.0746166	0.335381	0.724591	-0.00306534	0.967207	0.978714
chr6:36752679-36753628	NA	RAB44,RNU1-88P,CDKN1A,LAP3P2,PPIL1,C6orf89,MTCH1,FGD2,PI16,MAPK14,TBC1D22B,PXT1,CPNE5,GPR166P	3.37542	0.301142	0.00497363	0.0164492	0.0672677	0.525617	0.786303	0.0672697	0.48711	0.957911
chr18:48832452-48833511	NA	SMAD7	2.88728	0.358767	0.00497942	0.0164662	0.226092	0.0566275	0.512005	0.354144	0.00309186	0.780823
chr14:36520023-36521279	NKX2-1	PAX9,NKX2-8,NKX2-1-AS1,SFTA3,NKX2-1	3.16399	0.327124	0.00498124	0.0164701	0.151755	0.166372	0.635387	-0.0347147	0.7567	0.968845
chr3:88058303-88059828	ZNF654	CGGBP1,ZNF654,ZNF654	6.79292	-0.145957	0.0049825	0.0164721	-0.0779016	0.104771	0.583278	0.000431113	0.99288	0.979116
chr1:113072606-113073863	LOC100996251	LRIG2,OLFML3,RSBN1,SLC16A1,PIRC4,LOC100996251	6.15645	-0.184768	0.004984	0.0164728	-0.128857	0.0356615	0.465841	-0.0230318	0.704007	0.965347
chr20:45909951-45911383	PLTP	PLTP,NCOA5,ACOT8,ZSWIM3,ZNF334,SNX21,TNNC2,MMP9,UBE2C,STK4,DNTTIP1,WFDC3,SLC12A5,PLTP	5.09345	0.203677	0.0049835	0.0164728	-0.0755003	0.246488	0.68332	-0.0401301	0.55796	0.961838
chr4:78310022-78311033	NA	NA	2.52311	0.447717	0.00498551	0.0164757	0.369049	0.0122905	0.382888	0.205841	0.112342	0.914499
chr16:31024480-31026752	NA	ZNF747,ZNF720,NPIPB13,ZNF764,BCL7C,ZNF785,KAT8,ZNF689,PRR14,ZNF629,ORAI3,MIR762HG,FAM57B,STX4,STX1B	4.35417	0.240413	0.00498664	0.0164773	0.0660498	0.39383	0.746123	0.0328017	0.676794	0.964904
chr19:21474498-21475233	NA	ZNF708,LINC00664	3.15852	0.322557	0.0049876	0.0164784	0.0780499	0.465976	0.769953	-0.0444029	0.664838	0.963131
chr17:29255092-29256595	NA	MYO18A,NUFIP2,MIR4523,RNU4-34P,TAOK1,TIAF1,CRYBA1	2.98528	0.378473	0.0049888	0.0164803	-0.0209182	0.867218	0.852789	0.0372373	0.744534	0.967997
chr22:37745579-37747789	NA	TRIOBP,H1F0,GCAT,GGA1,LGALS2,PICK1,LGALS1,ANKRD54,POLR2F,CDC42EP1	4.94783	0.22917	0.00499021	0.0164828	-0.0318554	0.647064	0.814556	-0.00231384	0.975979	0.978886
chr11:705916-706856	NA	EPS8L2,TMEM80,PGGHG,HRAS,DEAF1	2.96475	0.386802	0.00499123	0.016484	-0.159538	0.168084	0.63563	0.257434	0.0516722	0.881922
chr18:74901292-74901852	NA	NA	2.80913	-0.391319	0.00499838	0.0165034	-0.160951	0.251195	0.686034	-0.116817	0.312688	0.942719
chr19:45184538-45185504	NA	GEMIN7	2.87426	0.430935	0.00499819	0.0165034	0.147677	0.267123	0.693781	0.209467	0.121749	0.915531
chr13:27052862-27054478	NA	RASL11A,LINC00412,RPL21,SNORD102,SNORA27,USP12	3.09343	0.334674	0.0050005	0.0165083	-0.0823462	0.464848	0.769243	0.135288	0.249217	0.937881
chr19:23394536-23395865	ZNF91	LINC01224,ZNF91,CDC42EP3P1,ZNF91	5.0826	-0.201868	0.00500256	0.0165128	-0.00829988	0.898769	0.856603	-0.0517548	0.432454	0.95207
chr2:170254557-170255350	NA	NA	2.33628	0.486175	0.00500316	0.0165128	0.267259	0.0969834	0.575642	-0.205579	0.226665	0.933885
chr17:56793694-56794480	NA	C17orf67	4.0323	-0.264378	0.00500389	0.0165131	-0.122769	0.159346	0.63106	0.0542459	0.494136	0.958687
chr5:1632987-1634363	LOC728613	SDHAP3,LOC728613	4.14338	-0.2507	0.00500517	0.0165152	0.0317545	0.688774	0.824114	-0.061011	0.442139	0.95335
chr17:78747715-78749245	NA	CYTH1,USP36,SOCS3,RNU6-638P,DNAH17,LGALS3BP,ENGASE,PGS1,TNRC6C-AS1,CANT1	4.37204	0.258978	0.0050069	0.0165188	-0.0294749	0.712419	0.82703	0.0173864	0.827105	0.972666
chr10:43816219-43817327	NA	LINC00619,HNRNPA3P1	2.76742	0.410255	0.00500918	0.0165221	-0.0184708	0.894062	0.856102	0.0621032	0.658236	0.962591
chr5:82043819-82044472	NA	PPIAP11	3.25915	-0.315584	0.00500894	0.0165221	-0.121585	0.249642	0.685441	-0.0377415	0.693602	0.965095
chr17:78923597-78926328	TIMP2	CANT1,CEP295NL,CYTH1,TIMP2	5.20592	0.226599	0.00501119	0.0165245	-0.0390275	0.577683	0.798616	0.0620249	0.425097	0.951031
chr5:147818172-147818761	NA	SPINK1,JAKMIP2	4.05233	-0.306968	0.00501095	0.0165245	-0.0595386	0.553877	0.792619	-0.00428026	0.960457	0.978302
chr1:233112725-233113839	NA	RPS7P3,MAP10	5.90162	-0.214775	0.00501403	0.0165302	-0.079901	0.256543	0.687344	-0.08987	0.180258	0.921206
chr6:99393603-99394423	COQ3	FBXL4,RPS3P5,COQ3,FAXC,COQ3	3.7865	-0.286558	0.00501422	0.0165302	0.00364347	0.969069	0.864947	0.0955685	0.281275	0.941414
chr3:108527321-108529699	MYH15	MYH15	5.17851	-0.196895	0.00502001	0.0165472	0.0379822	0.552923	0.792424	0.0103654	0.869687	0.974403
chr5:60206972-60207530	NA	RPL31P8,RNU6-806P	3.28942	-0.334618	0.0050224	0.016553	-0.0547193	0.64239	0.813402	0.025612	0.798933	0.971867
chr3:143135087-143136148	NA	SLC9A9-AS1,CHST2,PBX2P1	4.34544	-0.239834	0.00502335	0.016554	-0.0941492	0.252901	0.686281	-0.0740333	0.320502	0.943033
chr20:30636946-30637623	NA	NA	2.39011	0.458618	0.00502432	0.016555	0.254626	0.0953026	0.574351	-0.184113	0.280736	0.941414
chr10:65428651-65430014	NA	NA	2.8782	0.399187	0.00502743	0.0165611	0.188192	0.137383	0.612004	0.0879303	0.514393	0.958687
chr5:112531980-112533905	NA	MCC,HMGB3P16	4.92984	-0.219493	0.0050273	0.0165611	-0.0660809	0.358778	0.733836	0.0714559	0.316922	0.943033
chr2:189658447-189659328	ASNSD1	C2orf88,ASNSD1,ASNSD1	3.90642	-0.265026	0.00502883	0.0165612	-0.0808925	0.363913	0.73417	0.0835999	0.33699	0.944239
chr6:37221785-37223061	NA	TBC1D22B	4.03735	0.272193	0.00502941	0.0165612	0.0248574	0.78524	0.839687	0.101174	0.267274	0.940587
chr8:52282564-52283741	NA	NA	2.8628	0.378022	0.00502835	0.0165612	0.0867702	0.45879	0.767976	0.109678	0.369438	0.948018
chr12:92432811-92433630	CLLU1OS	CLLU1OS,CLLU1OS	3.06648	0.353807	0.00503179	0.0165648	0.197223	0.117316	0.596193	0.0956803	0.342069	0.944651
chr4:140237513-140238830	NA	MAML3,RNF150,SCOC	4.53948	-0.230103	0.00503133	0.0165648	-0.0288198	0.702113	0.825906	-0.0816776	0.275941	0.941414
chr6:11522797-11523668	NA	TMEM170B,HIVEP1,THAP12P5	2.82571	0.365985	0.00503479	0.0165726	0.0435548	0.712532	0.82703	-0.10347	0.340527	0.944651
chr3:177449050-177450188	NA	LINC00578,RN7SKP52	3.94302	0.285864	0.00503856	0.0165828	-0.0895048	0.317518	0.716481	0.0476368	0.602756	0.962591
chr9:3360897-3361602	NA	NA	2.89722	-0.364739	0.00504211	0.0165924	-0.155158	0.212794	0.663284	0.0325629	0.758976	0.969019
chr7:23597111-23597970	CCDC126	CCDC126,FAM221A,FCF1P1,CCDC126	5.70992	-0.194363	0.0050467	0.0166054	-0.212388	0.00094425	0.248663	-0.0981345	0.119631	0.915381
chr1:99507756-99508589	NA	NA	2.59857	0.439922	0.0050552	0.0166312	-0.104902	0.494757	0.778334	-0.0767021	0.641329	0.962591
chr14:101781064-101781994	NA	PPP2R5C	2.63595	0.377533	0.0050562	0.0166324	-0.034892	0.791771	0.840519	0.0260998	0.842625	0.973904
chr21:5327760-5330007	NA	NA	2.53858	0.425393	0.00506001	0.0166385	0.185906	0.180081	0.641982	-0.169002	0.302725	0.942719
chr4:56435017-56437250	PPAT	SRP72,AASDH,NOA1,RPL7AP31,ARL9,PAICS,PPAT	6.95402	-0.149815	0.00505995	0.0166385	-0.104661	0.0355444	0.465841	0.000349306	0.99447	0.979116
chr8:6428464-6429803	NA	ANGPT2,AGPAT5,MCPH1-AS1,FAM66B,MCPH1	2.81089	0.345835	0.00505953	0.0166385	-0.0749289	0.566137	0.795822	-0.232351	0.0642497	0.890693
chr10:93572683-93573825	NA	FFAR4,RBP4	3.96558	-0.269201	0.00506202	0.0166396	0.0706027	0.412884	0.753478	-0.0352518	0.663708	0.963087
chr7:54546499-54547228	VSTM2A	VSTM2A	2.29217	0.467699	0.00506228	0.0166396	0.362792	0.0169332	0.407324	0.245541	0.165692	0.921043
chr8:88800404-88801362	NA	NA	2.45869	0.462696	0.00506119	0.0166396	0.329083	0.0447223	0.490514	0.0202006	0.902061	0.977871
chr3:50364624-50365588	NA	CYB561D2,APEH	3.97297	0.25328	0.00506564	0.0166486	0.0100487	0.899562	0.856603	0.0279397	0.743836	0.967997
chr17:7477650-7479879	SLC35G6	DVL2,SNORD10,SNORA48,CHRNB1,PFAS,KCTD11,CTC1,CNTROB,MIR6883,CD68,SPEM1,FGF11,NLGN2,NEURL4,MIR324,ACAP1,RPL26,EIF5A,TNFSF12,TMEM102,C17orf74,FBXO39,MPDU1,TMEM256,TMEM256-PLSCR3,PLSCR3,TMEM95,TNFSF12-TNFSF13,SLC25A35,HES7,WRAP53,SCARNA21,VAMP2,TNK1,POLR2A,ZBTB4,GABARAP,KDM6B,RNASEK,SAT2,SLC35G6,SOX15,C17orf49,GPS2,EIF4A1,CLEC10A,CHD3,SLC35G6	4.61108	0.257074	0.00506726	0.0166516	0.159161	0.0519036	0.501465	0.0671958	0.44883	0.955
chr17:83199582-83200846	NA	NARF-IT1,METRNL	4.65933	0.227613	0.00506786	0.0166516	-0.000690434	0.992708	0.867821	0.068494	0.365732	0.948018
chr2:227324695-227326170	MFF	MFF,IRS1,STIP1P2,MFF	5.06854	-0.208541	0.00506967	0.0166533	-0.104074	0.126919	0.604559	-0.109607	0.108874	0.914499
chr8:10079941-10081255	NA	NA	3.94713	-0.255347	0.00506931	0.0166533	-0.194962	0.0279971	0.444416	-0.0955657	0.246199	0.93717
chr22:50200252-50201589	SELENOO	SELENOO,TUBGCP6,HDAC10,MAPK12,MAPK11,PLXNB2,MLC1,TRABD,ALG12,PANX2,CHKB,SELENOO	4.89786	0.20888	0.00507122	0.0166558	-0.0865414	0.194114	0.65117	0.0457043	0.515703	0.958687
chr5:68315301-68316240	NA	EEF1B2P2	2.8298	0.350271	0.00507174	0.0166558	0.142508	0.225767	0.669891	-0.084402	0.487443	0.957928
chr1:65248917-65250235	DNAJC6	DNAJC6,DNAJC6	4.43659	-0.23498	0.00507499	0.0166644	0.135377	0.08199	0.556402	-0.211378	0.00467379	0.801612
chr11:75195099-75195805	NA	SLCO2B1,NEU3,ARRB1,SPCS2,ZDHHC20P3	3.97363	-0.259864	0.00508134	0.0166645	-0.222463	0.0108937	0.378326	-0.133159	0.0863968	0.906985
chr11:83116435-83118034	NA	RAB30,SNORA70E,RAB30-AS1	3.38111	0.318218	0.00508047	0.0166645	-0.0916753	0.412356	0.753301	-0.0196999	0.849533	0.974103
chr14:35045999-35046919	FAM177A1	FAM177A1,PPP2R3C,RNU1-27P,EAPP,BAZ1A,FAM177A1	6.10022	-0.16308	0.00507845	0.0166645	0.0112818	0.828359	0.846812	-0.0427332	0.435591	0.952111
chr19:11577428-11579087	ACP5	ACP5,ACP5	4.72393	0.23016	0.00508123	0.0166645	0.0930411	0.206516	0.658505	-0.00350672	0.962222	0.978302
chr2:233202433-233203184	NA	USP40,SCARNA6,INPP5D,RN7SL32P	3.65174	-0.293344	0.00508151	0.0166645	0.0164479	0.868396	0.852818	-0.135331	0.138502	0.915531
chr20:50197557-50198669	NA	NA	3.4643	0.330401	0.0050806	0.0166645	0.0133272	0.895907	0.856354	-0.00366184	0.971868	0.978714
chr21:13935099-13936681	NA	NA	3.16328	0.365291	0.00508026	0.0166645	0.00767017	0.947596	0.862752	0.140728	0.270727	0.940719
chr4:1081360-1082879	NA	RNF212,CRIPAK,CTBP1-AS2	3.46996	0.330528	0.00507967	0.0166645	0.0155307	0.882548	0.854372	0.0495921	0.634004	0.962591
chr7:137978397-137979407	NA	TRIM24,CREB3L2	3.78356	-0.275106	0.00508147	0.0166645	0.037237	0.703176	0.826127	-0.0227501	0.802173	0.971908
chr8:55772675-55773870	TGS1	TGS1,TMEM68,RPS20,LYN,TGS1	5.81411	-0.173241	0.00507803	0.0166645	-0.058399	0.302079	0.710032	-0.145	0.0109449	0.830364
chr18:76348655-76349565	NA	NA	2.5898	0.402187	0.00508333	0.0166662	0.226734	0.0860268	0.561952	-0.417041	0.00510512	0.813204
chr9:21643801-21644723	NA	NA	2.52338	0.440502	0.00508321	0.0166662	0.0683475	0.624531	0.810003	0.259427	0.0686926	0.890693
chr15:90001325-90002684	ZNF710	POLG,ZNF710,IQGAP1,ARPIN,ANPEP,MIR3174,ZNF710	4.06152	0.257381	0.0050878	0.0166788	0.107016	0.18837	0.647024	0.243646	0.00324168	0.780823
chr17:7012253-7013587	ALOX12-AS1	DVL2,SNORA48,SNORD10,CNTROB,NLGN2,KCTD11,SENP3,ZBTB4,SPEM1,NEURL4,CLEC10A,MIR497HG,BCL6B,KIAA0753,SCARNA21,MIR324,C17orf49,TRAPPC1,PLSCR3,ALOX12-AS1	4.7507	0.235306	0.00509117	0.0166855	0.0447492	0.536077	0.788728	-0.088746	0.240236	0.936937
chr9:134409090-134410018	NA	RNU6ATAC,ARF4P1,MIR3689B,LINC00094,RXRA,MIR4669	3.12349	0.38602	0.00509087	0.0166855	0.055811	0.642774	0.813402	-0.0813485	0.496774	0.958687
chr12:57239963-57241479	NDUFA4L2	STAT6,NXPH4,ANKRD52,NAB2,INHBE,TSPAN31,MYO1A,LRP1,ZBTB39,MARCH9,CNPY2,MARS,ARHGAP9,METTL21B,TSFM,NDUFA4L2,NDUFA4L2	3.91606	0.267211	0.00509315	0.0166899	-0.0348698	0.674546	0.821504	0.0134893	0.878959	0.975579
chr1:94719866-94721699	NA	DNTTIP2,SLC44A3,LINC01057,F3	5.63764	-0.195535	0.00509513	0.0166943	0.0796955	0.235634	0.676419	-0.0157163	0.802723	0.971963
chr15:55741435-55743657	PRTG	PRTG,PRTG	4.01173	0.264561	0.00509706	0.0166963	0.22253	0.0109843	0.379681	-0.00323385	0.971841	0.978714
chr2:56874294-56875413	NA	NA	2.94201	0.388772	0.00509667	0.0166963	0.0393582	0.733606	0.830673	0.0704128	0.587098	0.962591
chr1:11690422-11691724	MAD2L2	MAD2L2,DRAXIN,MAD2L2	2.72411	0.402907	0.00510046	0.0167054	0.0751322	0.550597	0.791867	0.206838	0.11259	0.914499
chr13:50244661-50245646	NA	TRIM13,KCNRG,KPNA3	2.79243	0.377484	0.00510135	0.0167061	-0.0598526	0.630507	0.8107	0.0898738	0.475545	0.95774
chr2:228817572-228818524	NA	NA	2.61987	0.394492	0.00510348	0.016711	0.153669	0.232118	0.673543	0.137908	0.326712	0.943789
chr21:9872961-9874010	NA	NA	3.38759	0.357251	0.00510414	0.016711	0.129998	0.23954	0.678731	0.0277136	0.835112	0.973127
chr3:24229427-24230403	NA	NA	3.6776	-0.280763	0.0051063	0.0167159	-0.110507	0.271986	0.695783	-0.114378	0.178536	0.921206
chr10:51116882-51117936	NA	ASAH2B,PRKG1	2.48968	0.429863	0.00510835	0.0167205	0.235019	0.106124	0.584673	0.123893	0.399432	0.948018
chr11:86597165-86597723	NA	ME3,PRSS23,CREBZF,FZD4	2.83174	-0.381827	0.00511301	0.0167294	-0.202464	0.118049	0.596787	-0.115354	0.30067	0.942701
chr17:81484102-81484950	NA	ACTG1,FSCN2,TSPAN10,NPCEP131,AATK,BAHCC1,LINC01971	3.31416	0.368323	0.00511247	0.0167294	-0.155419	0.179691	0.641982	-0.123862	0.303686	0.942719
chr3:14847379-14848673	NA	FGD5,FGD5-AS1	3.64855	0.282495	0.00511219	0.0167294	-0.0344005	0.71783	0.828187	0.100338	0.256467	0.940552
chr1:101235577-101238009	LOC101928370	DPH5,LOC101928370	4.44126	-0.238001	0.00511802	0.0167406	-0.0591423	0.458128	0.767811	-0.15045	0.0584123	0.890693
chr1:171736125-171736886	NA	NA	3.1155	-0.367396	0.00511729	0.0167406	0.0397029	0.740874	0.832076	0.0347394	0.739699	0.967997
chr9:63859169-63860317	FRG1JP	FRG1JP,FRG1JP	3.25832	0.333498	0.0051184	0.0167406	0.152929	0.178398	0.640406	0.0244041	0.817675	0.972273
chr5:76294534-76295150	NA	NA	2.99816	-0.343508	0.00512019	0.0167444	-0.084609	0.434721	0.760759	-0.111405	0.273807	0.941414
chr3:170869547-170870628	RPL22L1	RPL22L1,RNY5P3,RPL22L1	5.14642	-0.189345	0.00512259	0.0167501	-0.0828948	0.193766	0.650761	-0.152225	0.0183404	0.842907
chr8:139646748-139647354	NA	NA	2.61587	0.410474	0.00512472	0.0167528	0.231082	0.0938634	0.573184	0.228634	0.12338	0.915531
chr9:132877910-132879012	SPACA9	AK8,SPACA9	3.70268	0.31402	0.00512465	0.0167528	-0.0327036	0.738985	0.831838	0.131532	0.180258	0.921206
chr19:49151638-49152331	HRC	PPFIA3,TEAD2,PLEKHA4,KDELR1,PRR12,RRAS,C19orf73,LIN7B,CD37,GRWD1,HRC,HRC	2.72309	0.430725	0.0051279	0.0167611	0.116637	0.344248	0.728275	-0.0936182	0.470528	0.95774
chr5:11302339-11303248	NA	NA	3.64983	-0.300164	0.00513237	0.0167736	-0.0751919	0.433114	0.760411	0.0272608	0.767872	0.969556
chr2:199861182-199861910	NA	FTCDNL1	2.98811	-0.368867	0.00513487	0.0167787	-0.0991683	0.438807	0.762337	0.0108638	0.922662	0.978107
chr4:18025207-18025745	LCORL	LCORL	3.56392	-0.307457	0.00513526	0.0167787	0.0145712	0.893319	0.855998	-0.136407	0.13204	0.915531
chr16:83744319-83745121	NA	MLYCD	4.70864	-0.252615	0.00514061	0.0167898	-0.0897022	0.282044	0.699889	-0.0832193	0.318946	0.943033
chr20:64327552-64329383	NA	NA	2.35552	0.519545	0.00514013	0.0167898	0.00230919	0.988441	0.867683	0.291745	0.043065	0.873831
chr8:81234106-81235912	NA	PAG1	3.60408	0.310113	0.00513936	0.0167898	0.0574294	0.569793	0.797081	0.0340541	0.72743	0.967807
chr3:46108995-46109734	NA	CCR1,CCRL2,CXCR6,FYCO1,CCR2,CCR5,LIMD1,XCR1,CCR3,SACM1L	2.64935	0.445037	0.00514348	0.0167971	-0.0131243	0.923707	0.86008	-0.0806996	0.584139	0.962591
chr10:87760968-87762372	NA	ATAD1	3.39835	0.298753	0.00515014	0.0168128	0.0323349	0.754876	0.834141	0.101554	0.275474	0.941414
chr17:19724300-19725159	NA	SLC47A2,CCDC144CP,MAPK7	3.85713	0.288762	0.00515025	0.0168128	0.119581	0.183611	0.643969	-0.0245962	0.782049	0.971315
chr22:35839739-35840816	NA	HMGXB4,RPS15AP38,APOL6,MB	2.69426	0.382543	0.00515008	0.0168128	-0.0726156	0.531138	0.787517	0.181752	0.13315	0.915531
chr19:6886251-6887876	ADGRE1	ADGRE1,ADGRE1	3.12218	0.332533	0.00515188	0.016816	0.193541	0.0957524	0.574558	0.0886692	0.398504	0.948018
chr3:18423024-18426271	NA	SATB1,TBC1D5,SATB1-AS1	5.24741	-0.193963	0.00515339	0.0168187	-0.0657631	0.290039	0.703669	0.0426177	0.51017	0.958687
chr2:197804241-197805634	PLCL1	PLCL1,SF3B1,RFTN2,PLCL1	5.19061	-0.20155	0.00515527	0.0168227	-0.113351	0.0962797	0.575427	-0.057654	0.402787	0.948018
chr5:174532334-174534343	NA	GAPDHP71	5.67049	-0.195826	0.00515771	0.0168286	-0.0851826	0.188452	0.647024	-0.0786623	0.213269	0.932534
chr14:38873802-38874826	NA	NA	3.72487	-0.280893	0.0051597	0.0168317	-0.0804378	0.406215	0.751	-0.0276929	0.759142	0.969051
chr8:52482077-52482860	NA	ST18,FAM150A	2.79998	-0.382958	0.00515997	0.0168317	0.0375286	0.762144	0.836136	0.0221713	0.843785	0.973904
chr1:197173757-197174609	NA	ASPM,ZBTB41,CRB1,CFHR3	3.22027	-0.32406	0.00516184	0.0168356	0.124888	0.246453	0.68332	0.0117413	0.901998	0.977871
chr1:114152582-114153575	SYT6	SYT6,SYT6	2.80213	0.383691	0.00516359	0.0168392	-0.120997	0.348877	0.730723	0.235567	0.0641011	0.890693
chr1:241637627-241638149	NA	RPL23AP20,BECN2,CHML,OPN3,RFKP1	3.13418	-0.37325	0.00517259	0.0168664	-0.0446919	0.714586	0.827694	0.0981221	0.347812	0.94483
chr7:47580725-47582567	TNS3	TNS3,C7orf65,C7orf69,TNS3	4.23011	0.247981	0.00517869	0.0168842	0.00132676	0.986639	0.867529	-0.139367	0.0889442	0.908123
chr17:81393402-81394402	BAHCC1	TSPAN10,TMEM105,ARL16,RFNG,CENPX,CCDC137,PPP1R27,BAHCC1,ARHGDIA,BAHCC1	4.03484	0.295607	0.00518913	0.0169161	-0.0384421	0.671262	0.820827	-0.00439156	0.963626	0.978302
chr2:187168633-187169654	NA	RN7SKP42	3.56188	-0.305488	0.00519338	0.0169278	-0.0826813	0.420239	0.756238	0.0866626	0.313726	0.942719
chr17:7444935-7445928	CHRNB1	CHRNB1,CHRNB1	3.65386	0.30834	0.00519449	0.0169289	-0.102654	0.275138	0.696726	0.103085	0.304853	0.942719
chr19:6772089-6773511	VAV1	SH2D3A,DENND1C,VAV1,ZNF557,ADGRE1,GPR108,VAV1	4.61147	0.226089	0.00519571	0.0169289	0.109189	0.126192	0.604125	-0.12823	0.0994439	0.910256
chr2:181252185-181253132	NA	ITGA4,MIR4437	3.5451	-0.273748	0.00519509	0.0169289	-0.103727	0.29125	0.704037	-0.0303707	0.723343	0.967807
chr1:54052574-54054157	TMEM59	MAGOH,SSBP3-AS1,TCEANC2,RPL37P7,PODN,PARS2,C1orf123,CYB5RL,HSPB11,LDLRAD1,NDC1,TMEM59,TMEM59	6.80255	-0.158677	0.00520133	0.0169451	-0.145469	0.00557108	0.331283	-0.0135969	0.791243	0.971648
chr2:73225445-73226592	NA	NA	2.96519	0.378897	0.00520526	0.0169558	0.143961	0.2753	0.696759	-0.126245	0.315517	0.942836
chr4:169521890-169523067	NA	NA	4.52718	-0.234692	0.00520714	0.0169597	-0.0947455	0.268761	0.69429	-0.0130924	0.859293	0.974168
chr18:31100592-31102722	DSCAS	DSC2,DSCAS,DSCAS	5.67662	-0.182436	0.00520947	0.0169652	-0.0775637	0.193155	0.650665	-0.0389906	0.512716	0.958687
chr14:93057892-93060646	NA	ITPK1-AS1,CHGA,ITPK1	4.60296	0.264702	0.00521393	0.0169705	-0.123576	0.130129	0.606628	0.0294744	0.754449	0.968845
chr18:36571996-36572777	NA	NA	2.3572	0.429627	0.00521323	0.0169705	0.213181	0.156312	0.628843	0.0468659	0.746116	0.967997
chr19:12790988-12791985	JUNB	ZNF136,CCDC130,ZNF564,ZNF442,ZNF844,ZNF44,WDR83OS,ZNF799,TRMT1,ZNF625,MRI1,ZNF700,ZNF763,RPS6P25,C19orf43,ZNF878,ZNF491,ZNF788,ZNF439,FBXW9,ZNF709,ZNF563,ZNF490,MTCO1P27,MAN2B1,JUNB,LYL1,RTBDN,SYCE2,ZNF440,MAST1,WDR83,PRDX2,RNASEH2A,STX10,GCDH,DNASE2,ZNF791,MIR5684,JUNB	4.90004	0.241619	0.00521507	0.0169705	-0.0327398	0.667847	0.820191	0.00966325	0.906647	0.978107
chr5:2160486-2161260	NA	NA	2.31849	0.480518	0.0052145	0.0169705	0.298441	0.0483411	0.495331	-0.0717625	0.654238	0.962591
chr7:30530382-30531969	NA	NA	2.92851	0.335571	0.00521435	0.0169705	0.0695838	0.544644	0.790991	0.236472	0.0256604	0.843013
chr8:119207941-119209139	NA	MAL2,NOV,DSCC1	3.10945	0.376402	0.00521501	0.0169705	0.0418477	0.732976	0.830673	0.260476	0.0354971	0.869577
chr4:70298637-70299443	NA	NA	2.3935	0.424751	0.00521648	0.016973	0.187367	0.171718	0.636735	0.137427	0.341573	0.944651
chr10:98309365-98310151	NA	LOXL4	2.86036	0.384285	0.00521918	0.0169775	0.198519	0.110258	0.588609	-0.0560695	0.645334	0.962591
chr16:31105623-31106243	BCKDK	KAT8,ZNF764,BCL7C,CTF1,ORAI3,HSD3B7,BCKDK,VKORC1,BCKDK	2.86918	0.394185	0.00521903	0.0169775	0.0133509	0.91267	0.858135	0.0714999	0.531618	0.958959
chr1:100400252-100400958	NA	CDC14A,GPR88,MFSD14A,BCAS2P2	3.04098	-0.335456	0.00522472	0.0169892	-0.312639	0.00602655	0.338077	-0.127445	0.222982	0.933885
chr10:110851975-110853178	NA	SHOC2,PDCD4,XPNPEP1,ADRA2A,RNA5SP327	2.69551	0.417115	0.00522543	0.0169892	0.244699	0.0564475	0.51118	0.174672	0.19673	0.928961
chr11:86176164-86177589	NA	PICALM,RNU6-560P,EED,MIR6755,CREBZF	3.40059	0.302157	0.0052251	0.0169892	0.0543114	0.59541	0.802822	0.260676	0.00822913	0.816368
chr7:29859396-29860414	NA	WIPF3,MTURN	3.83797	-0.282032	0.00522399	0.0169892	-0.15885	0.0904528	0.569162	-0.0917969	0.307257	0.942719
chr15:84683914-84684639	NA	NMB,SEC11A,WDR73,ALPK3,ZNF592,PDE8A	3.20165	0.361109	0.00522679	0.0169915	0.142403	0.216786	0.664728	0.0292499	0.757995	0.968845
chr2:106272097-106272802	NA	NA	3.33633	-0.35464	0.00522763	0.016992	-0.0352837	0.736322	0.831033	-0.0108185	0.912305	0.978107
chr20:11100962-11102153	NA	NA	4.43803	-0.240305	0.00522908	0.0169946	-0.135653	0.0920934	0.571158	0.0720701	0.321114	0.94311
chr19:48501420-48502479	NA	CYTH2,GRIN2D	3.42944	0.360057	0.00523019	0.0169961	-0.166753	0.130183	0.60665	0.162918	0.206626	0.932395
chr5:135391730-135393801	NA	NEUROG1,SEC24A,H2AFY,CDKN2AIPNL	5.2673	-0.195157	0.00523411	0.0170067	-0.119878	0.0737222	0.542549	-0.0339144	0.601956	0.962591
chr17:35794901-35795956	NA	MMP28,ZNF830,LIG3	2.89573	0.404684	0.00523492	0.0170071	-0.0718315	0.573433	0.797743	0.281103	0.0463276	0.873831
chr1:248804628-248807551	NA	SH3BP5L,RNU6-1205P,OR2T1	5.29601	-0.191914	0.00523622	0.0170092	-0.00482368	0.938115	0.861775	-0.0958349	0.138731	0.915531
chr16:82827066-82828010	NA	NA	2.26622	0.548301	0.00523909	0.0170164	0.357742	0.0302143	0.449539	-0.252037	0.171063	0.921043
chr3:36557055-36558514	NA	NA	3.16048	0.319065	0.00524072	0.0170195	-0.0144488	0.894564	0.856173	0.0329194	0.763335	0.969127
chr13:113176222-113176746	NA	PROZ,PCID2,CUL4A,F10-AS1,KARSP2,F10,F7,GRTP1,GRTP1-AS1	3.97881	0.28504	0.0052452	0.0170319	0.0837051	0.336934	0.724986	-0.00774583	0.933512	0.978278
chr1:44672208-44672759	TMEM53	C1orf228,RNU5F-1,RPL7AP16,BTBD19,RPS8,TMEM53	3.59279	-0.289792	0.00524675	0.0170348	0.0169874	0.865374	0.852529	0.0567203	0.511715	0.958687
chr7:257540-258456	NA	NA	2.55686	0.435191	0.00524866	0.0170389	0.0633059	0.686713	0.823613	-0.113832	0.432036	0.951771
chr18:8045470-8046380	NA	NA	2.62922	0.440621	0.00525114	0.0170448	-0.0188453	0.897345	0.856594	-0.0172827	0.897534	0.977375
chr11:66744188-66745667	C11orf80	EIF1AD,RAD9A,RBM14,RCE1,BRMS1,DPP3,MRPL11,CORO1B,FIBP,SPTBN2,CNIH2,KLC2,RBM4B,C1QBPP2,C11orf80	3.91844	0.283012	0.00525381	0.0170513	0.0376851	0.65239	0.815867	0.227852	0.0148184	0.842907
chr18:59479108-59479772	NA	NA	2.16921	0.519015	0.00525859	0.0170564	0.0562942	0.72472	0.828885	0.31888	0.0652299	0.890693
chr19:18967132-18968208	NA	UPF1,GATAD2A,TMEM161A,ATP13A1,SLC25A42,HOMER3,ELL,MAU2,RFXANK,RN7SL70P	2.97494	0.374548	0.0052586	0.0170564	0.0417544	0.713052	0.827195	-0.0332196	0.770441	0.969759
chr2:205698246-205701025	NA	NRP2,INO80D	5.78	-0.174819	0.00525869	0.0170564	0.0363734	0.525559	0.786303	0.0164515	0.77	0.969556
chr5:166378249-166379051	NA	NA	2.36689	0.453157	0.00525672	0.0170564	0.210638	0.159844	0.631175	0.116935	0.444965	0.953572
chr7:73717897-73718603	STX1A	POM121,MIR590,POM121B,VPS37D,TBL2,BCL7B,LAT2,STX1A,MIR4284,STX1A	2.60001	0.392585	0.00525858	0.0170564	0.0818426	0.53123	0.787578	0.137234	0.266626	0.940587
chr4:163493682-163495273	TMA16	MARCH1,TMA16,NAF1,TKTL2,TMA16	5.86713	-0.169237	0.00525992	0.0170582	-0.102174	0.0759526	0.545066	-0.000514164	0.992647	0.979116
chr1:156748314-156749363	PRCC	RRNAD1,KIAA0907,SSR2,PEAR1,HDGF,ETV3,GLMP,RIT1,MRPL24,TSACC,MEF2D,PRCC,PRCC	3.89843	0.296832	0.00526066	0.0170585	0.198569	0.036694	0.469867	0.218631	0.0199205	0.842907
chr10:127802596-127803411	NA	NA	3.2797	-0.335087	0.00526158	0.0170593	-0.0693422	0.566946	0.796049	-0.164152	0.0910888	0.908698
chr1:41495713-41496714	NA	EXO5,FOXJ3,EDN2	2.88916	0.414776	0.00526544	0.0170618	0.155163	0.206013	0.658348	-0.000105172	0.999416	0.979116
chr1:64826942-64827513	NA	RAVER2	2.44089	0.450448	0.00526588	0.0170618	0.101629	0.53575	0.788728	0.183471	0.216158	0.933186
chr14:34547600-34548905	NA	SNX6,RNU1-28P	2.77219	0.390182	0.00526634	0.0170618	0.142963	0.244129	0.682133	-0.10236	0.400693	0.948018
chr18:49819918-49820940	NA	ACAA2,LIPG	2.62835	0.409366	0.00526592	0.0170618	0.36629	0.0137826	0.391239	-0.0623837	0.64125	0.962591
chr18:57256541-57257741	NA	NA	2.70005	0.416647	0.00526428	0.0170618	0.0726309	0.571939	0.797635	0.331492	0.0200943	0.842907
chr3:69408967-69410796	NA	RBM43P1,LMOD3	3.50066	0.321686	0.00526367	0.0170618	-0.193048	0.0689857	0.535583	0.00975735	0.926109	0.978278
chr19:45091419-45093459	PPP1R37	ZNF180,CCDC61,ZNF224,ZNF234,ZNF225,GEMIN7,FBXO46,CEACAM19,DMWD,ZNF285,PPP1R37,QPCTL,NECTIN2,MRPS15P2,IGFL4,RELB,EXOC3L2,NKPD1,EIF5AP3,PPP1R37	5.04673	0.216389	0.0052689	0.0170679	0.0292296	0.658513	0.817775	0.0633942	0.362003	0.947065
chr1:247357569-247358288	NA	ZNF496,ZNF669,NLRP3	3.96442	0.264545	0.00527122	0.0170733	0.0441954	0.639156	0.812775	0.180326	0.0244995	0.843013
chr16:50588979-50589595	NA	NA	3.85454	-0.258141	0.00527308	0.0170743	-0.234966	0.0114237	0.380504	-0.0542867	0.505926	0.958687
chr17:49569759-49570474	LOC100288866	LINC02075,GIP,RN7SL125P,MIR6165,LOC100288866	3.39816	0.310123	0.00527326	0.0170743	-0.0455038	0.63575	0.811553	0.0856203	0.372096	0.948018
chr9:129887656-129888901	NA	USP20,C9orf78,FNBP1,TOR1A,TOR1B,ASB6	4.16302	0.257393	0.00527353	0.0170743	0.0703544	0.395654	0.747189	-0.0392998	0.647169	0.962591
chr11:65779889-65781743	AP5B1	KRT8P26,RNASEH2C,RBM14,MAP3K11,SSSCA1-AS1,ZFPL1,CCS,PCNX3,OVOL1,SIPA1,AP5B1,LTBP3,KLC2,AP5B1	5.23758	0.24105	0.00527568	0.0170792	-0.135358	0.0738853	0.542719	0.115553	0.158772	0.919922
chr7:54758647-54759636	LOC100996654	SEC61G,LOC100996654	5.12752	-0.193916	0.00527785	0.017084	-0.0872696	0.174383	0.637829	0.0107343	0.868477	0.974403
chr10:110567154-110568557	SMC3	SMNDC1,BBIP1,RBM20,SMC3,SMC3	5.48385	-0.188596	0.00528013	0.0170893	-0.0148109	0.804358	0.842263	0.0634246	0.308859	0.942719
chr8:76999765-77000723	PEX2	PEX2,PEX2	6.40808	-0.189817	0.00528792	0.0171123	-0.145982	0.0222127	0.430298	-0.0449464	0.48075	0.95774
chr16:85729672-85730601	NA	GINS2,EMC8,COX4I1,IRF8,MIR1910	2.5914	0.413229	0.00529002	0.0171142	-0.111192	0.454533	0.767429	-0.07134	0.61688	0.962591
chr17:81222468-81223692	CEP131	ALYREF,HGS,TEPSIN,ACTG1,SLC38A10,ARHGDIA,NDUFAF8,CEP131,CEP131	5.7393	0.182854	0.0052905	0.0171142	-0.0550664	0.337776	0.725376	0.0858997	0.187828	0.925187
chr5:137734950-137735938	KLHL3	KLHL3,KLHL3	3.89301	-0.256665	0.00528944	0.0171142	0.023388	0.784782	0.839551	0.0820585	0.304894	0.942719
chr8:55988816-55989693	NA	LYN,TMEM68,TGS1,RPS20,PSMC6P1,RN7SL798P	3.13125	0.329815	0.00529292	0.0171199	0.23685	0.0606906	0.521314	0.100049	0.382246	0.948018
chr10:44864152-44865280	NA	CXCL12,TMEM72,EIF2AP4	4.43099	-0.231923	0.00529446	0.0171227	-0.13691	0.0759959	0.545066	-0.0349401	0.645167	0.962591
chr1:27135858-27136717	NA	ZDHHC18,WDTC1,SLC9A1,TMEM222,ACTG1P20,RNU6-48P,GPATCH3,NUDC,FGR,ARID1A,WASF2,PIGV	2.92462	0.354475	0.00529769	0.017131	0.137172	0.271164	0.695089	0.0571508	0.632368	0.962591
chr8:78803872-78806283	IL7	IL7,IL7	6.01093	-0.162367	0.00530936	0.0171666	-0.112611	0.0462563	0.493133	0.0937829	0.0966452	0.908698
chr13:41194080-41194805	KBTBD7	LINC00548,KBTBD7,CALM2P3,KBTBD7	5.52067	-0.230039	0.00531167	0.0171719	-0.132678	0.0800905	0.552482	-0.0565574	0.453478	0.955406
chr3:17044777-17046217	NA	NA	2.91412	0.346163	0.00531262	0.0171728	0.323815	0.0149644	0.397872	-0.10864	0.326759	0.943789
chr12:70365531-70367575	KCNMB4	KCNMB4,KCNMB4	4.54662	0.235203	0.00531397	0.017175	-0.00825965	0.91473	0.85867	-0.122954	0.136022	0.915531
chr2:206249999-206251251	NA	GPR1,ZDBF2,RN7SKP200,SNORA41,EEF1B2,SNORD51,NDUFS1,HMGN1P6	2.72673	0.368928	0.00531636	0.0171784	0.154586	0.239001	0.678107	0.0880461	0.484196	0.95774
chr8:62113778-62114593	NA	NA	4.03258	-0.262848	0.00531569	0.0171784	0.0192618	0.838091	0.848648	0.000492014	0.995155	0.979116
chr1:198970810-198971424	NA	NA	3.15183	-0.336905	0.00531793	0.0171802	-0.204832	0.073657	0.54251	-0.132251	0.16916	0.921043
chr2:113626579-113627527	RPL23AP7	DDX11L2,RABL2A,RPL23AP7,RPL23AP7	4.17447	-0.240283	0.00531825	0.0171802	-0.00398442	0.960915	0.864432	-0.0646041	0.397238	0.948018
chr19:18385836-18386988	MIR3189	COLGALT1,UPF1,MVB12A,KXD1,IFI30,GDF15,PGLS,RFXANK,PGPEP1,SSBP4,KCNN1,MEF2B,LRRC25,ARRDC2,ELL,JUND,PDE4C,MIR3189,MIR3189	3.01416	0.403933	0.00531922	0.0171812	0.0413179	0.733883	0.830673	0.311655	0.0212252	0.842907
chr19:45039947-45040924	CLASRP	ZNF180,ZNF234,ZNF284,ZNF224,MRPS15P2,ZNF225,GEMIN7,CCDC61,ZNF223,ZNF296,PPP1R37,QPCTL,SIX5,APOE,SNRPD2,NECTIN2,TRAPPC6A,CD3EAP,CLASRP,RNU6-611P,CLASRP	3.1825	0.318782	0.00532103	0.0171849	-0.0688919	0.544192	0.790868	0.128075	0.211985	0.932395
chr1:99918848-99919658	NA	SLC35A3	3.79286	-0.270101	0.0053237	0.0171892	0.0044258	0.962198	0.864446	-0.033152	0.684392	0.965095
chr12:48296461-48297085	NA	ZNF641,RPL37P19,DDX23,CCNT1,SENP1,CCDC184,ASB8,OR10AD1	3.2319	-0.311488	0.00532358	0.0171892	-0.0217487	0.835024	0.847995	-0.143149	0.114854	0.914943
chr3:195441772-195443443	ACAP2	SDHAP2,LSG1,XXYLT1,ACAP2,ACAP2	6.42423	-0.14909	0.00532488	0.0171908	-0.0980267	0.0403315	0.478966	-0.0403149	0.42224	0.951031
chr14:25049459-25051222	STXBP6	STXBP6,KHNYN,RNA5SP383,CIDEB,NYNRIN,NFATC4,RNF31,STXBP6	3.78152	0.277226	0.00533158	0.0172081	0.123088	0.178502	0.640466	-0.105048	0.277932	0.941414
chr7:134454184-134454940	AKR1B1	AKR1B15,AKR1B1,AKR1B1	3.82168	-0.301173	0.00533134	0.0172081	0.0363226	0.713895	0.82758	0.0348293	0.708535	0.965529
chr17:43878252-43879039	NA	MPP2,CD300LG,MPP3,NAGS,PYY	2.61686	0.418485	0.0053337	0.0172128	-0.197047	0.153022	0.626138	-0.263442	0.0612509	0.890693
chr20:29875466-29875991	NA	NA	3.03487	0.375931	0.00533542	0.0172162	0.00402602	0.974342	0.865731	0.0500375	0.72162	0.967065
chr10:31706963-31708194	NA	ZNF438,CCDC7	4.67061	-0.213855	0.00533703	0.0172186	0.0369403	0.598542	0.803663	0.0119446	0.860585	0.974168
chr15:34987871-34989032	ZNF770	AQR,HNRNPLP2,DPH6,ZNF770,ZNF770	5.3872	-0.189	0.00533749	0.0172186	-0.0886061	0.163297	0.633682	-0.0994112	0.104556	0.914081
chr3:158746848-158748989	NA	MFSD1,RARRES1,RPL35AP9	4.76534	-0.219186	0.00533983	0.017224	0.0653672	0.357693	0.733836	-0.0403322	0.582136	0.962567
chr14:38880802-38881442	NA	NA	3.1513	-0.330963	0.00534289	0.0172304	-0.250749	0.0452266	0.490514	0.014083	0.888238	0.976632
chr21:34072780-34074304	MRPS6	RPS5P2,MRPS6	5.59568	0.224333	0.00534326	0.0172304	-0.0767989	0.26106	0.690352	0.0803947	0.3042	0.942719
chr9:122124907-122125687	MIR4478	TTLL11,MRRF,RBM18,PTGS1,OR1K1,MIR4478,NDUFA8,MIR4478	3.10897	0.350013	0.00534384	0.0172304	0.0300454	0.787285	0.840003	0.0938489	0.402475	0.948018
chr8:8788758-8790231	NA	FAM86B3P,FAM66E,MFHAS1,RNU6-682P,FAM90A11P	3.45961	0.285667	0.00534588	0.0172348	0.00154302	0.987334	0.867529	-0.0764211	0.424992	0.951031
chr16:89068715-89069502	NA	NA	2.09884	0.563545	0.00535241	0.0172537	0.168506	0.379297	0.741127	-0.267519	0.173866	0.921043
chr14:44911904-44912957	LOC101927418	LOC101927418	2.69286	0.409453	0.00535599	0.0172631	0.227011	0.0940746	0.573278	-0.17454	0.203308	0.932395
chr7:152675554-152676547	XRCC2	XRCC2,XRCC2	4.16487	0.23675	0.00536007	0.0172719	0.00197007	0.979801	0.866765	-0.0504598	0.528433	0.958687
chr9:137076924-137078033	UAP1L1	UAP1L1,DPH7,ARRDC1-AS1,SNAPC4,ANAPC2,CCDC183-AS1,UAP1L1	4.48466	0.253504	0.0053598	0.0172719	0.0200127	0.794965	0.841127	0.0586613	0.473239	0.95774
chr6:13923840-13925802	RNF182	RNF182,MRPL35P1,RNF182	3.29118	0.355125	0.00536214	0.0172764	0.045862	0.685601	0.823574	0.0321031	0.782192	0.971315
chr9:111524887-111526000	ZNF483	ZNF483,ZNF483	3.1489	0.346329	0.00536306	0.0172772	0.20254	0.0867118	0.562076	-0.0460552	0.673833	0.96415
chr11:10307327-10308429	CAND1.11	SBF2,CAND1.11,AMPD3,CAND1.11	4.77674	0.227364	0.00536376	0.0172773	0.110839	0.132295	0.608409	0.0103749	0.893336	0.977375
chr13:93227231-93228527	GPC6	GPC6	3.00146	0.379153	0.00536757	0.0172874	-0.040003	0.749153	0.833212	0.199961	0.132585	0.915531
chr22:50507357-50508652	LMF2	SYCE3,LMF2,TYMP,MIOX,ARSA,NCAPH2,LMF2	5.93813	0.19604	0.00537453	0.0173077	-0.123234	0.0432934	0.487047	0.0558831	0.425586	0.951031
chr1:98661223-98662875	SNX7	SNX7,SNX7	5.13388	-0.204168	0.00537658	0.0173078	-0.0700372	0.291369	0.704098	0.0379766	0.567134	0.96199
chr18:57816154-57817030	NA	RNU6-742P,NARS,ATP8B1	2.81375	0.405821	0.00537639	0.0173078	0.236943	0.0745897	0.543097	0.0659137	0.592152	0.962591
chr2:217993053-217994126	NA	RUFY4,TNS1	2.76806	0.40461	0.00537578	0.0173078	-0.0575569	0.639952	0.812776	0.20651	0.0940874	0.908698
chr11:83437896-83438953	NA	NA	4.56092	-0.226676	0.00537939	0.0173146	-0.0789339	0.2897	0.70349	-0.0886097	0.208523	0.932395
chr6:24774634-24775831	GMNN	NUP50P2,GMNN,C6orf229,GMNN	5.64597	-0.180148	0.0053851	0.0173309	-0.110778	0.0628456	0.523866	-0.0773085	0.206262	0.932395
chr8:17904845-17905760	FGL1	FGL1,ASAH1,MTUS1,FGL1	3.39883	-0.324129	0.00538609	0.0173319	-0.171136	0.10106	0.578782	0.072171	0.441618	0.953291
chr7:66204812-66205863	TPST1	ZNF92,TPST1,TPST1	3.24818	0.334174	0.00539046	0.0173438	0.118944	0.294694	0.706635	-0.224353	0.0504146	0.877918
chr12:88459021-88459917	NA	NA	2.37972	0.437738	0.00539215	0.017347	0.256255	0.0574569	0.515259	0.131838	0.343114	0.944651
chr1:86704078-86705874	CLCA4-AS1	SH3GLB1,CLCA4-AS1	6.66062	-0.162225	0.00539328	0.0173475	-0.089726	0.092534	0.571774	-0.054219	0.310166	0.942719
chr7:50298653-50299333	IKZF1	IKZF1	2.80631	0.344794	0.00539365	0.0173475	0.166531	0.210686	0.661991	0.197504	0.0699529	0.890693
chr1:170580567-170581294	NA	NA	4.13297	-0.274291	0.00539498	0.0173496	-0.117449	0.226282	0.66998	0.00817524	0.920704	0.978107
chr15:99414631-99415728	NA	NA	2.99461	0.324185	0.00539684	0.0173524	0.117264	0.296309	0.707881	0.207633	0.0780925	0.901323
chr7:151057696-151058584	CDK5	ABCB8,SLC4A2,TMUB1,RARRES2,AGAP3,ATG9B,SMARCD3,CDK5,CDK5	5.79504	-0.180997	0.00539719	0.0173524	-0.0647813	0.269532	0.694479	-0.0577468	0.314416	0.942828
chr17:2053642-2054480	HIC1	DPH1,SMYD4,SRR,METTL16,HNRNPA1P16,RPA1,SNORD91A,SNORD91B,TSR1,SGSM2,HIC1,SCARF1,HIC1	3.64421	0.357584	0.00539895	0.0173559	0.0593659	0.574049	0.797812	0.186473	0.109155	0.914499
chr15:56245739-56246536	TEX9	RFX7,TEX9,TEX9	4.49698	-0.221369	0.00540213	0.0173582	-0.0217409	0.766979	0.837171	-0.0600982	0.410135	0.949615
chr5:54672755-54674329	NA	SNX18,CDC20B	4.33453	-0.243497	0.00540236	0.0173582	-0.20557	0.0141585	0.393951	-0.0404104	0.620092	0.962591
chr8:26628434-26629150	NA	DPYSL2,ADRA1A,PSME2P5	5.47249	-0.222597	0.00540073	0.0173582	-0.0597007	0.420053	0.756238	-0.0615807	0.387057	0.948018
chr9:43198119-43199311	NA	NA	2.11443	0.47026	0.00540125	0.0173582	-0.116867	0.430318	0.759268	-0.239062	0.196273	0.928961
chr11:7261766-7262672	NA	NA	2.2371	0.498702	0.00540466	0.017362	0.0463514	0.763004	0.836377	-0.0251469	0.889518	0.976944
chr20:45892002-45892882	NEURL2	WFDC3,NCOA5,RPS2P7,SLC2A10,TP53RK,PLTP,NEURL2,NEURL2	2.80029	0.388726	0.00540558	0.017362	0.160036	0.230399	0.672757	0.137149	0.30009	0.94211
chr3:12993574-12995415	NA	IQSEC1,HDAC11,CAND2	5.20102	0.173334	0.00540524	0.017362	0.0851085	0.129362	0.606375	0.0480492	0.41492	0.94988
chr7:75866090-75867337	NA	CCL24,ZP3,STYXL1,RHBDD2,POR,MIR4651	3.29469	0.360887	0.00540709	0.0173647	0.0702875	0.528107	0.786884	0.0810233	0.489747	0.958358
chr14:57683626-57684429	NA	NA	2.42151	0.442163	0.00541144	0.0173765	-0.0918184	0.518779	0.784221	0.025924	0.857529	0.974168
chr11:16613229-16614284	C11orf58	PIK3C2A,C11orf58,C11orf58	4.1178	-0.253704	0.00541631	0.0173795	-0.049388	0.567555	0.796223	0.0508099	0.548926	0.961192
chr22:36921263-36922202	NA	NCF4-AS1,NCF4,MPST,CSF2RB	3.62353	0.279532	0.00541395	0.0173795	0.086124	0.398657	0.748128	-0.141947	0.116088	0.914943
chr6:135087459-135089529	NA	ALDH8A1,MYB,HBS1L	5.01086	-0.201974	0.00541499	0.0173795	0.0409298	0.54741	0.791346	-0.000372492	0.995468	0.979116
chr8:51897557-51899953	PCMTD1	PCMTD1,PXDNL,PCMTD1	6.76359	-0.143735	0.00541642	0.0173795	-0.079096	0.0972405	0.575642	-0.0388449	0.421652	0.951031
chr8:62359417-62360503	NA	NA	2.6767	0.440936	0.00541546	0.0173795	0.331117	0.0236428	0.436084	0.122931	0.393514	0.948018
chr9:133485974-133486788	NA	CACFD1,ADAMTS13,REXO4,SURF6,SURF4,STKLD1,TMEM8C,ADAMTSL2,SLC2A6	2.79799	0.387998	0.00541308	0.0173795	-0.0529592	0.672114	0.820918	0.128152	0.300857	0.942719
chr11:1153670-1154600	MUC5AC	DRD4,MUC5AC	3.27031	0.377991	0.00542088	0.0173916	0.0287904	0.80204	0.842077	0.0258928	0.82105	0.972334
chr10:46298957-46300162	NA	ANTXRL,SYT15	3.24305	0.365216	0.0054217	0.0173921	0.104222	0.369464	0.736801	-0.163453	0.172001	0.921043
chr1:167297168-167298341	NA	CREG1,POU2F1	3.6377	-0.33579	0.00542335	0.0173952	-0.00305541	0.978063	0.866368	0.0425644	0.673434	0.96415
chr11:7436513-7437140	NA	OLFML1,OVCH2	3.56725	-0.322529	0.00542768	0.0173983	-0.2439	0.0304252	0.450034	-0.0687863	0.471582	0.95774
chr15:83099863-83100567	NA	BTBD1,C15orf40,TM6SF1,HOMER2	3.11362	-0.330531	0.00542724	0.0173983	-4.25924e-05	0.999689	0.868722	0.0106456	0.913099	0.978107
chr20:25584871-25585883	NINL	PYGB,ZNF337,NINL,FAM182A,FAM182B,NINL	3.30029	0.30983	0.00542697	0.0173983	0.0426319	0.686676	0.823613	0.149677	0.155799	0.919813
chr4:147707914-147709759	NA	PRMT9	3.74258	0.278517	0.00542772	0.0173983	0.173297	0.0855505	0.561253	0.16755	0.0632208	0.890693
chr9:127877288-127878058	NA	AK1,SLC25A25-AS1,MIR4672	2.59805	0.419055	0.00542691	0.0173983	0.149912	0.258991	0.689001	0.21791	0.116906	0.914943
chr1:244341350-244342357	NA	COX20,AKT3,ADSS,C1orf100	3.60295	-0.271473	0.00543354	0.0174105	0.0262932	0.7709	0.837726	-0.124528	0.15268	0.919813
chr12:111203127-111204077	NA	NA	2.66185	0.347352	0.00543328	0.0174105	0.100789	0.409614	0.751959	0.0521151	0.694168	0.965095
chr18:62950278-62951156	NA	PHLPP1	3.5873	-0.293179	0.00543274	0.0174105	-0.0635163	0.531563	0.787617	-0.067961	0.459989	0.956956
chr1:212432523-212433484	NENF	FLVCR1,PPP2R5A,DTL,INTS7,NEK2,BATF3,TMEM206,NENF	5.04401	-0.203388	0.00543482	0.017412	-0.0941325	0.150166	0.624026	0.044768	0.4901	0.958358
chr4:48172651-48174023	NA	TXK,TEC,CNGA1,NIPAL1,NFXL1	4.0704	-0.25022	0.00543649	0.017412	0.0111308	0.892908	0.855953	-0.0611806	0.441918	0.95335
chr6:108737792-108738703	NA	FOXO3,LINC00222	3.0755	0.348074	0.0054367	0.017412	0.372887	0.00210643	0.279074	0.126994	0.24671	0.93717
chr7:73703755-73704716	NA	VPS37D,DNAJC30,TBL2	3.12617	0.33801	0.0054358	0.017412	0.0499152	0.648663	0.815247	-0.164814	0.147314	0.919525
chr17:74325647-74326580	KIF19	KIF19,KIF19	2.55679	0.450745	0.00543955	0.0174147	0.31345	0.0317579	0.455723	-0.0423519	0.790318	0.971342
chr22:39240666-39241501	PDGFB	PDGFB,CBX7,FUNDC2P4,SYNGR1,MGAT3,NPTXR,SUN2,PDGFB	2.6133	0.444367	0.00543958	0.0174147	0.00370848	0.977276	0.866138	0.020245	0.880903	0.975932
chr4:74628747-74629336	NA	BTC	3.5339	-0.292977	0.00543848	0.0174147	-0.225212	0.0214322	0.427026	-0.0369083	0.674423	0.964389
chr3:149494147-149495935	NA	COMMD2,TM4SF4,TMEM183B,RNU6-1098P	3.93058	0.262596	0.00544572	0.0174322	0.134387	0.119701	0.598649	0.0866771	0.303133	0.942719
chr1:86061581-86062171	NA	NA	2.68213	-0.372111	0.00544756	0.0174359	-0.0115332	0.931829	0.860736	0.102768	0.347	0.944651
chr21:45541548-45542954	SLC19A1	SSR4P1,SLC19A1,SLC19A1	4.61245	0.245955	0.00544825	0.0174359	0.0522023	0.490184	0.776736	0.118085	0.141393	0.915531
chr6:111121850-111122891	NA	MFSD4B,RNU6-960P	2.68557	0.423853	0.0054517	0.0174448	0.21097	0.1535	0.626163	0.211732	0.137403	0.915531
chr10:28983950-28984875	NA	BAMBI	3.28973	-0.343748	0.00545263	0.0174456	-0.100338	0.360485	0.734026	-0.0551994	0.583767	0.962591
chr1:117059694-117060754	TTF2	TTF2,CD101,MIR942,TTF2	5.83371	-0.17371	0.00545512	0.0174502	-0.140575	0.0152611	0.397872	-0.0628779	0.296186	0.941896
chr15:40285504-40286988	ANKRD63	PLCB2,KNSTRN,ANKRD63,ANKRD63	3.63565	0.270702	0.00545798	0.0174502	-0.00143879	0.987013	0.867529	-0.0194195	0.828595	0.972666
chr16:83993567-83994462	NA	NECAB2,KLHL36,SLC38A8,RNA5SP432,OSGIN1,MLYCD,TAF1C,ADAD2,DNAAF1,HSDL1	2.71047	0.404625	0.00545786	0.0174502	0.105669	0.438609	0.762321	-0.0897998	0.500947	0.958687
chr20:49775242-49776758	NA	SLC9A8,SNAI1,B4GALT5,CEBPB,RNU6-919P,ZNFX1,PTGIS,LINC01273,PTPN1,KCNB1,RNF114,TMEM189	4.44402	0.250903	0.00545736	0.0174502	0.209392	0.00844899	0.360158	0.0886959	0.26988	0.940719
chr6:141260665-141261649	NA	NA	2.81473	0.435949	0.00545814	0.0174502	0.190676	0.159587	0.63106	0.159433	0.293519	0.941896
chr7:81139710-81141700	NA	NA	4.57026	-0.225716	0.00545735	0.0174502	-0.0347701	0.639911	0.812776	0.060229	0.432094	0.951771
chr9:127153797-127155082	NA	RPL12,RALGPS1,ANGPTL2	2.96335	0.381498	0.00546086	0.0174567	0.0844605	0.509631	0.781688	0.256898	0.0439269	0.873831
chr3:196641370-196642194	PIGX	NRROS,LINC00969,MUC4,SENP5,RNF168,PCYT1A,UBXN7,PIGX,PIGX	2.67758	0.38445	0.0054621	0.0174585	-0.0226266	0.859379	0.851282	0.0326122	0.800612	0.971908
chr11:64670323-64671365	NA	NA	2.84932	0.397656	0.00546289	0.0174589	0.0618156	0.647867	0.814944	-0.0403989	0.747293	0.967997
chr10:128438308-128439044	NA	NA	2.46978	0.450968	0.0054645	0.0174597	0.0757383	0.629814	0.8107	-0.046864	0.766675	0.969352
chr20:31166175-31166952	NA	NA	2.99129	0.424942	0.00546441	0.0174597	-0.00612847	0.965156	0.864585	0.120622	0.434944	0.952111
chr16:85062446-85063829	NA	KIAA0513	3.69553	0.26064	0.00547182	0.0174809	-0.109902	0.203552	0.657086	0.106359	0.193008	0.927267
chr11:130916175-130916799	SNX19	SNX19,SNX19	5.58801	-0.20423	0.00547283	0.0174819	-0.0910597	0.185718	0.646252	-0.0083601	0.902916	0.977882
chr1:160767000-160768738	NA	SLAMF7,CD244,LY9,ITLN1,SLAMF1,CD48,FCER1G	3.30713	0.304516	0.00547484	0.0174824	0.218152	0.0423719	0.48443	-0.132613	0.241132	0.936937
chr20:34311924-34313240	AHCY	TRPC4AP,AHCY,AHCY	3.47815	0.306146	0.00547392	0.0174824	0.0148314	0.876013	0.853489	0.209431	0.0340907	0.86719
chr7:95511670-95512289	NA	PON3,PON1,PDK4	3.26091	-0.333012	0.00547501	0.0174824	0.03325	0.760964	0.835574	-0.0904037	0.375356	0.948018
chr20:63573964-63574646	HELZ2	GMEB2,HELZ2,HELZ2	3.14651	0.366543	0.00547803	0.0174899	0.0151037	0.894489	0.856173	0.159648	0.16784	0.921043
chr13:112605879-112606798	NA	TUBGCP3,ATP11AUN,ATP11A-AS1,MCF2L	4.24382	-0.258396	0.00548661	0.0175151	-0.118124	0.151369	0.625054	-0.073386	0.367736	0.948018
chr7:36742777-36743691	NA	NA	4.30784	-0.235838	0.00548829	0.0175161	0.0138722	0.860912	0.851838	-0.0988869	0.171957	0.921043
chr8:103723242-103724150	NA	NA	2.74483	0.431781	0.00548827	0.0175161	0.00198122	0.98807	0.867529	0.116602	0.423575	0.951031
chr12:70353759-70355172	NA	KCNMB4	3.74944	-0.275395	0.00549047	0.0175165	-0.202177	0.0343648	0.462452	0.010169	0.902813	0.977876
chr2:68908198-68909609	NA	BMP10,FBXO48,APLF,GKN2,GKN3P	3.1081	0.329972	0.00549027	0.0175165	0.0435358	0.674461	0.821504	0.0249437	0.824799	0.972666
chr9:6680747-6682080	NA	AK4P4,KIAA2026,SNRPEP2,GLDC,KDM4C,UHRF2	6.45121	-0.167299	0.00549013	0.0175165	-0.0920671	0.102014	0.579735	0.000176642	0.997414	0.979116
chr5:160467572-160468442	NA	MIR3142,MIR146A,MIR3142HG	5.23202	-0.229395	0.00549541	0.0175301	-0.0408718	0.597212	0.803202	0.0171562	0.814117	0.972225
chr10:25661407-25662162	NA	NA	2.30791	0.452595	0.00549816	0.0175367	0.103358	0.448275	0.765551	0.0658564	0.665555	0.963131
chr11:1916248-1918028	TNNT3	TNNT3,MRPL23-AS1,LINC01150,MRPL23,TNNT3	3.54582	0.347106	0.00550017	0.0175374	0.0137778	0.89898	0.856603	-0.0281966	0.822652	0.972455
chr4:108166462-108169075	LEF1-AS1	OSTC,CYP2U1,HADH,LEF1-AS1,LEF1-AS1	4.17972	0.255858	0.00550029	0.0175374	0.0818933	0.341617	0.727182	0.00133148	0.988303	0.979116
chr4:115178947-115179878	NA	NA	2.34126	0.464851	0.00550043	0.0175374	0.00121649	0.993884	0.867898	0.0891826	0.579461	0.96199
chr5:113611567-113612946	NA	NA	2.74466	0.411972	0.00550625	0.0175538	0.102948	0.441261	0.763515	-0.0646506	0.642584	0.962591
chr1:39408474-39409445	KIAA0754	PPIEL,OXCT2P1,BMP8B,KIAA0754,BMP8A,KIAA0754	5.6729	-0.189986	0.00550809	0.0175575	-0.169056	0.00483225	0.321121	-0.0413678	0.507218	0.958687
chr4:40553960-40555685	NA	RBM47,MIR4802	3.89632	0.265721	0.00551224	0.0175664	-0.035159	0.6771	0.821978	-0.0283456	0.72899	0.967807
chr9:64368153-64370133	ANKRD20A4	ANKRD20A4	3.73156	-0.301212	0.00551165	0.0175664	-0.0759108	0.386944	0.743194	-0.0728931	0.424377	0.951031
chr1:247415583-247416755	NLRP3	OR2B11,ZNF496,NLRP3,NLRP3	4.37348	-0.233749	0.00551561	0.017575	-0.037823	0.633143	0.811001	-0.0709672	0.349571	0.946181
chr1:168466177-168467366	NA	ATP1B1,QRSL1P1	3.61345	-0.277876	0.00551871	0.0175826	-0.116459	0.245811	0.68332	-0.144575	0.130966	0.915531
chr10:70672204-70673000	ADAMTS14	ADAMTS14,TBATA,ADAMTS14	2.46023	0.500688	0.00552144	0.0175892	0.0688089	0.639787	0.812776	0.106763	0.531189	0.958959
chr1:28517663-28518836	NA	PHACTR4,PRDX3P2,SNORA73B	4.35659	0.254138	0.00552543	0.0175997	-0.0400812	0.601479	0.803868	-0.0531572	0.510564	0.958687
chr20:41321412-41322144	ZHX3	LPIN3,ZHX3,ADI1P1,ZHX3	3.64673	-0.302362	0.00552859	0.0176076	0.101879	0.324125	0.719521	-0.0874891	0.335477	0.944239
chr11:88404399-88405754	NA	CTSC,GAPDHP70	2.926	0.375492	0.00553101	0.0176097	0.0483468	0.716421	0.828144	0.190031	0.109098	0.914499
chr19:27383629-27384794	NA	NA	2.95065	0.425391	0.00553165	0.0176097	-0.0294217	0.835924	0.848206	-0.0996337	0.487749	0.957928
chr3:108001409-108002030	NA	LINC00636	4.02515	-0.284078	0.00553146	0.0176097	0.0581369	0.52786	0.786846	-0.0781097	0.358929	0.946862
chr6:99349207-99350143	FAXC	RPS3P5,FAXC,FAXC	2.70908	0.413854	0.00553201	0.0176097	-0.0863789	0.505877	0.781063	0.153536	0.324304	0.94332
chr1:210597581-210598573	NA	NA	4.01587	-0.271512	0.00553552	0.0176151	0.0491172	0.589808	0.801394	0.0781679	0.376818	0.948018
chr10:60446498-60447342	NA	ANK3	2.85861	-0.391086	0.00553641	0.0176151	-0.137828	0.287111	0.702522	-0.0167491	0.88982	0.976956
chr11:17276102-17277315	NA	OR7E14P,C11orf58,RPL36AP37,PIK3C2A,NUCB2,SNORD14A	5.85482	-0.17425	0.00553592	0.0176151	-0.102084	0.0807984	0.554109	-0.0568737	0.345012	0.944651
chr4:97130334-97131511	NA	NA	2.63726	0.393543	0.00553618	0.0176151	0.104095	0.431751	0.759894	0.244436	0.0999466	0.910586
chr3:158336769-158337631	NA	NA	5.30493	-0.230004	0.00553912	0.0176215	-0.0919938	0.243843	0.682133	-0.0959979	0.190194	0.926255
chr13:88000066-88001407	NA	TET1P1	3.09422	0.413466	0.00554079	0.0176224	0.193567	0.14867	0.622732	-0.000620111	0.996643	0.979116
chr4:156130371-156131155	NA	NA	2.26233	0.472778	0.00554044	0.0176224	-0.0547349	0.7146	0.827694	0.0632391	0.676527	0.964892
chr1:176205181-176207877	COP1	RFWD2,COP1	6.42039	-0.153286	0.00554356	0.0176245	0.00453132	0.928304	0.860521	0.0521135	0.317608	0.943033
chr1:35769182-35770348	CLSPN	ZMYM1,RPL5P4,SFPQ,THRAP3,TMEM35B,EVA1B,C1orf216,CLSPN,CLSPN	5.47376	-0.187262	0.00554419	0.0176245	-0.0702781	0.244332	0.682133	-0.0575159	0.354913	0.946862
chr17:79728269-79729226	ENPP7	LGALS3BP,ENPP7,ENPP7	2.81507	0.363654	0.00554366	0.0176245	0.0412855	0.738776	0.831766	-0.154909	0.174531	0.921043
chr5:121961546-121963654	SRFBP1	LOX,SRFBP1,SNX2,SRFBP1	5.44652	-0.187541	0.00554233	0.0176245	-0.0143745	0.817738	0.845337	0.092287	0.138658	0.915531
chr13:61125586-61126213	NA	NA	2.26171	0.49812	0.00554601	0.0176269	-0.147634	0.349039	0.730766	-0.201281	0.226827	0.933885
chr4:165359493-165361718	CPE	CPE,CPE	4.37677	-0.238706	0.0055463	0.0176269	0.0635778	0.428081	0.758186	-0.0353062	0.651418	0.962591
chr11:727685-728624	NA	TMEM80,CD151,EPS8L2	3.56081	0.332038	0.00554837	0.0176305	-0.0322022	0.752328	0.833706	-0.145611	0.192519	0.927215
chr18:70623158-70624029	NA	NA	2.73907	0.409751	0.00554881	0.0176305	-0.105194	0.505146	0.780957	0.200727	0.141769	0.915531
chr6:136236427-136237329	NA	MTFR2	4.06079	-0.286859	0.00555472	0.0176392	0.0115076	0.901436	0.856603	-0.0156716	0.856688	0.974168
chr6:48037303-48038565	NA	RNU1-105P,PTCHD4	3.41282	0.309017	0.00555329	0.0176392	0.0382941	0.713224	0.827312	0.168821	0.0854942	0.906486
chr7:134212307-134213494	NA	LRGUK	4.78503	-0.244076	0.00555499	0.0176392	0.00618236	0.939012	0.861888	-0.0319694	0.678833	0.965023
chr7:158910063-158910930	NA	NA	2.92068	0.373856	0.0055526	0.0176392	0.208203	0.0933143	0.572625	0.0905634	0.475431	0.95774
chr9:136949595-136950381	LCN12	LCN12,DPH7,ANAPC2,SNHG7,NDOR1,LCNL1,C8G,LCN12	3.97822	0.253848	0.00555477	0.0176392	-0.0690415	0.39615	0.747554	0.0967551	0.261775	0.940557
chr1:42785007-42785914	TMEM269	SVBP,ZMYND12,CFAP57,YBX1,TMEM269,TMEM269	2.68416	0.367234	0.00555595	0.0176401	0.309116	0.0189414	0.415276	0.182654	0.123661	0.915531
chr8:18209643-18210785	NA	NA	5.09532	-0.20922	0.00555691	0.017641	-0.223613	0.00204895	0.279074	-0.0886305	0.214191	0.932534
chr18:25288389-25289695	NA	NA	3.70519	-0.275781	0.00556451	0.0176612	-0.0294333	0.761744	0.835956	0.0758896	0.347834	0.94484
chr8:100559176-100560105	ANKRD46	ANKRD46,GAPDHP62,ANKRD46	5.14127	-0.199052	0.00556465	0.0176612	-0.0696249	0.281873	0.699837	-0.0718096	0.282345	0.941414
chr1:247078334-247079151	ZNF670	ZNF669,ZNF496,ZNF670-ZNF695,AHCTF1,ZNF695,ZNF670,ZNF670	4.97798	-0.201199	0.00556704	0.0176666	-0.171847	0.0110726	0.379681	-0.0591345	0.378658	0.948018
chr6:129923474-129924475	NA	L3MBTL3,TMEM244	3.29607	-0.313849	0.0055716	0.0176789	-0.117233	0.291391	0.704098	0.0109216	0.90847	0.978107
chr1:198888804-198889584	NA	NA	3.23142	-0.315287	0.00557321	0.0176808	-0.0200864	0.85453	0.850387	0.0615856	0.493819	0.958687
chr6:163249549-163250703	NA	QKI,PACRG-AS1	3.48646	-0.312305	0.00557358	0.0176808	-0.0374334	0.711533	0.82703	-0.00741782	0.938083	0.978278
chr1:100522909-100523661	NA	GPR88	3.53777	-0.307454	0.00557515	0.0176835	-0.181191	0.0863813	0.561954	0.0805473	0.392982	0.948018
chr6:164315654-164316422	NA	NA	2.31238	0.455725	0.0055758	0.0176835	0.238994	0.104044	0.582751	0.170968	0.275597	0.941414
chr1:223175076-223176133	NA	TLR5	3.95326	-0.252949	0.00557719	0.0176857	-0.0530392	0.530386	0.787384	0.106163	0.169805	0.921043
chr12:34186192-34187154	NA	NA	2.65186	0.43176	0.0055836	0.0176979	0.0925199	0.537488	0.789059	0.0995101	0.476327	0.95774
chr14:76768229-76768825	NA	SNW1,ZMYND19P1,RPL22P2,ALKBH1,RPL21P10,IRF2BPL,POMT2,VASH1,NGB,IFT43	5.00093	-0.224236	0.00558379	0.0176979	-0.169163	0.0316076	0.455355	-0.155028	0.0372974	0.869577
chr4:177309384-177310396	NEIL3	NEIL3,NEIL3	4.59823	-0.225643	0.00558176	0.0176979	-0.0735586	0.336444	0.724842	0.0536486	0.482415	0.95774
chr5:52915127-52915811	NA	PELO,ITGA1,ITGA2,RPL17P21	3.77268	-0.292354	0.00558371	0.0176979	-0.0269364	0.779303	0.838837	-0.0557313	0.546277	0.960933
chr6:144346740-144347757	NA	LTV1,VDAC1P8,TPT1P4,STX11,UTRN,PLAGL1	3.22236	0.333012	0.00558533	0.0177006	0.211222	0.063056	0.52388	-0.0725144	0.499086	0.958687
chr13:42832008-42833251	NA	FAM216B,LINC01050,EPSTI1	3.13767	0.326923	0.00558658	0.0177024	0.197969	0.072701	0.541166	0.117754	0.245852	0.93717
chr17:78250615-78251411	NA	THA1P,TMC8,TK1,AFMID,LGALS3BP,TMC6,TMEM235,TNRC6C	2.9418	0.345197	0.0055901	0.0177073	0.0816456	0.449868	0.765821	0.183727	0.0896157	0.908698
chr5:171742983-171744221	NA	NA	2.81909	0.35008	0.00559019	0.0177073	0.243089	0.073673	0.54251	0.151987	0.210315	0.932395
chr6:37033083-37033685	NA	FGD2,COX6A1P2	3.82155	0.265934	0.00558902	0.0177073	0.190062	0.0393583	0.476818	-0.0132911	0.867612	0.974403
chr12:102119679-102120548	NUP37	WASHC3,PMCH,PARPBP,HELLPAR,NUP37	5.07057	-0.20959	0.00559879	0.0177132	-0.209489	0.00404626	0.313283	-0.0410468	0.559755	0.961838
chr12:124913579-124915527	MIR5188	DHX37,NCOR2,SCARB1,BRI3BP,CCDC92,DNAH10OS,UBC,TRA-TGC3-2,MIR5188	5.97514	0.196555	0.00559648	0.0177132	-0.00424607	0.943905	0.862351	0.115748	0.0838377	0.905046
chr12:21437395-21438603	PYROXD1	PYROXD1,E,PYROXD1	5.10664	-0.209959	0.00559842	0.0177132	-0.149892	0.034562	0.462788	0.00754655	0.91407	0.978107
chr14:94590828-94591623	SERPINA3	SERPINA3	2.52074	0.401885	0.00559789	0.0177132	0.205278	0.110331	0.588609	0.053593	0.686607	0.965095
chr18:56468202-56468894	NA	NA	3.3033	-0.353503	0.00559779	0.0177132	-0.0671174	0.553528	0.792619	0.0631198	0.560011	0.961838
chr2:127649465-127650162	GPR17	GPR17,MYO7B,WDR33,LIMS2,GPR17	2.9174	0.314393	0.00559895	0.0177132	-0.119091	0.287834	0.702722	0.0577488	0.605539	0.962591
chr2:237156019-237156875	NA	COPS8,COL6A3,MLPH	3.15083	0.356126	0.00559726	0.0177132	-0.057911	0.630902	0.8107	0.10015	0.374946	0.948018
chr3:42780134-42781247	NA	HIGD1A,ACKR2,KRBOX1,CCDC13-AS1,CCDC13	2.67328	0.424426	0.00559353	0.0177132	0.148983	0.269296	0.69429	0.0864427	0.52127	0.958687
chr8:109691227-109691857	SYBU	MAPK6PS5,SYBU,SYBU	2.35501	0.424184	0.00559754	0.0177132	0.0868419	0.559448	0.794059	0.49981	0.000923431	0.61886
chr9:109251185-109251955	NA	EPB41L4B,RNU6-984P,MTND2P11	3.47281	-0.322797	0.00559622	0.0177132	-0.052316	0.635131	0.811417	-0.0772307	0.418236	0.951031
chr11:75343392-75344052	NA	GDPD5,ARRB1,SNORD15B,KLHL35,NEU3,RPS3,UVRAG,SPCS2,DGAT2,MIR326	3.13454	0.342633	0.0056016	0.0177194	0.0898834	0.450254	0.765996	0.140298	0.174199	0.921043
chr9:62857988-62858746	NA	NA	2.46263	0.469353	0.00560294	0.0177215	0.0770146	0.616674	0.808412	0.269444	0.0971494	0.908698
chr2:95038188-95039866	NA	ZNF514,KCNIP3,MAL	3.74752	0.370115	0.00560818	0.0177359	0.00834218	0.938801	0.861888	0.0501356	0.676594	0.964892
chr9:40913295-40914388	NA	NA	3.96668	0.360036	0.00560982	0.0177389	0.0218031	0.84649	0.849321	0.0754907	0.555305	0.961454
chr5:93620425-93621767	MIR2277	NPM1P27,MIR2277	4.59662	-0.228974	0.0056108	0.0177398	-0.0683949	0.355352	0.732922	0.0336352	0.654592	0.962591
chr5:110738349-110739711	TMEM232	RPS3AP21,WDR36,SLC25A46,TMEM232,TMEM232	5.50992	-0.191443	0.00561432	0.0177488	-0.0451051	0.476525	0.773303	0.0930084	0.151377	0.919813
chr11:57368498-57369617	NA	PRG2,P2RX3,SLC43A3,SSRP1,RN7SKP259,RTN4RL2,TNKS1BP1,TIMM10,PRG3	2.77206	0.361958	0.0056169	0.0177547	0.0166483	0.896332	0.856454	0.334876	0.0124673	0.842907
chr10:44310652-44311525	NA	ZNF32-AS2,ZNF32-AS1,CXCL12	3.79118	0.287723	0.00561955	0.0177599	-0.108449	0.263163	0.691551	-0.111763	0.244747	0.93717
chr5:180784566-180788027	NA	ZFP62,MGAT1,OR2V2,OR2Y1,CNOT6,TBC1D9B,RN7SKP150,TRIM7,RACK1,BTNL3	4.63035	0.234783	0.00562006	0.0177599	0.0161481	0.824699	0.846079	0.140256	0.0840519	0.905456
chr9:61671808-61672674	NA	NA	2.62984	0.439214	0.0056206	0.0177599	0.0860745	0.541894	0.790231	-0.16746	0.245286	0.93717
chr2:218993168-218994080	CRYBA2	WNT6,CRYBA2,MIR375,CRYBA2	2.9679	0.385946	0.00562134	0.01776	0.0973399	0.417876	0.755865	-0.134241	0.270245	0.940719
chr19:4534605-4535535	PLIN5	PLIN5,PLIN4,PLIN5	2.77112	0.445465	0.00562306	0.0177633	-0.0115493	0.933462	0.861077	0.151416	0.329628	0.943789
chr10:62735342-62736633	NA	EGR2,ADO,ZNF365,REEP3,NRBF2,ALDH7A1P4	3.41098	0.336294	0.00562516	0.0177634	0.0787106	0.517926	0.783852	-0.00619981	0.953716	0.978302
chr12:17097300-17098099	NA	NA	2.07576	0.467599	0.00562392	0.0177634	-0.0863507	0.619349	0.809216	0.0804852	0.638288	0.962591
chr6:34887506-34890173	TAF11	RPS10,RPL10A,UHRF1BP1,TCP11,ANKS1A,TAF11	4.79132	0.225196	0.00562453	0.0177634	0.0233433	0.74227	0.832197	-0.0397602	0.599172	0.962591
chr16:89192088-89193372	NA	SLC22A31,ACSF3,CDH15	4.02865	0.312922	0.00562662	0.0177658	0.0544155	0.567569	0.796223	-0.0671673	0.537529	0.959553
chr17:48610133-48611645	HOXB8	HOXB2,SUMO2P17,LRRC46,SNX11,HOXB9,CALCOCO2,SCRN2,UBE2Z,HOXB8,HOXB8	3.25734	0.35396	0.00562809	0.0177683	-0.143688	0.220007	0.666341	0.102048	0.341686	0.944651
chr17:19569444-19570910	NA	SLC47A1,EPN2,SLC47A1P1	2.78237	0.388599	0.00563142	0.017776	0.0679644	0.568769	0.796713	0.134505	0.286088	0.941414
chr6:143097308-143098669	NA	AIG1	4.50963	-0.255816	0.00563233	0.017776	-0.160968	0.0634956	0.524588	-0.0724777	0.383951	0.948018
chr9:81305071-81306484	NA	NA	3.12827	0.323231	0.0056326	0.017776	0.00852564	0.934813	0.86137	0.139021	0.163691	0.920176
chr10:3208479-3209956	NA	PITRM1	3.05934	0.334851	0.0056356	0.0177832	0.215352	0.0651272	0.528064	0.0950573	0.39842	0.948018
chr10:3749526-3750707	NA	NA	2.8166	0.397411	0.00563684	0.017785	-0.100775	0.432923	0.760411	0.147109	0.277683	0.941414
chr2:84516113-84516682	DNAH6	TRABD2A,DNAH6	4.20886	-0.270484	0.00563836	0.0177876	-0.178318	0.0629198	0.523866	-0.0169513	0.851795	0.974168
chr1:200873141-200874189	GPR25	GPR25,GPR25	2.80038	0.368128	0.00564035	0.0177917	0.0568693	0.631775	0.810727	-0.169481	0.18652	0.924181
chr9:133139758-133140572	NA	RALGDS,SETX,GTF3C4,TSC1,REXO4,TTF1,SURF6,GBGT1,LINC00094,EEF1A1P5,SURF4,SLC2A6,STKLD1,GFI1B,GTF3C5,CELP,ADAMTSL2,RPL7A,DDX31	3.71616	0.299829	0.00564138	0.0177927	-0.0103725	0.910647	0.857713	0.246591	0.00914462	0.819845
chr3:146553676-146554745	NA	PLSCR1	3.0791	0.320804	0.0056454	0.0178033	0.163444	0.178662	0.640739	0.0907563	0.405265	0.949062
chr4:79820197-79821077	NA	NA	2.45083	0.447932	0.00564794	0.0178069	-0.0397831	0.790142	0.840229	0.126992	0.397777	0.948018
chr7:43458388-43459370	NA	NA	3.37712	-0.294451	0.00564789	0.0178069	0.0204076	0.84682	0.849321	0.0219836	0.81353	0.972225
chr11:44564583-44565809	CD82	CD82,SEC14L1P1,CD82	6.83867	-0.14399	0.00565294	0.0178184	-0.117639	0.0150092	0.397872	-0.0253956	0.605867	0.962591
chr3:72487165-72488027	NA	RYBP,RNU1-62P	3.69416	0.256205	0.00565296	0.0178184	0.0327595	0.70247	0.826033	0.136435	0.108222	0.914499
chr11:7004336-7005009	NA	NA	4.05328	-0.301904	0.00565449	0.017821	-0.258337	0.023179	0.434056	-0.0409801	0.660755	0.962737
chr3:158329579-158331305	NA	SHOX2,MLF1,RPL15P6	3.45749	0.298023	0.00565615	0.0178241	0.0918254	0.391307	0.745061	0.0789879	0.405684	0.949062
chr12:121614795-121616061	NA	KDM2B,MIR7107,MORN3,RNU6-1004P	2.76507	0.415602	0.00565947	0.0178323	0.0648298	0.605377	0.805141	0.11203	0.377116	0.948018
chr8:138253577-138254531	NA	NA	4.5656	-0.254157	0.00566422	0.0178451	0.060064	0.479936	0.773781	-0.17318	0.0329674	0.861257
chr12:107660149-107661368	NA	PWP1,PRDM4	3.19458	0.315834	0.00566727	0.0178503	0.0740349	0.505048	0.780957	-0.117133	0.282344	0.941414
chr2:74872247-74874063	NA	HK2,SEMA4F,M1AP,MTHFD2,LBX2	4.85661	0.20182	0.00566726	0.0178503	0.000389807	0.995351	0.868291	-0.0370018	0.571476	0.96199
chr2:67397019-67398184	ETAA1	ETAA1,ETAA1	5.27388	-0.215118	0.00566899	0.0178519	-0.161797	0.0268506	0.443312	-0.0516922	0.484293	0.95774
chr6:134738819-134740504	NA	SGK1,AHI1,MEMO1P2	2.73323	0.367416	0.00566914	0.0178519	0.209389	0.111308	0.589751	0.146555	0.220108	0.933885
chr22:36966856-36967664	LL22NC01-81G9.3	LL22NC01-81G9.3	3.19863	0.321372	0.00567186	0.0178582	0.327017	0.0017707	0.270742	-0.00765821	0.938398	0.978278
chr10:77552120-77552777	NA	KCNMA1	3.71992	-0.300703	0.0056752	0.0178644	-0.105373	0.305218	0.711314	-0.100312	0.285174	0.941414
chr8:64122646-64123480	NA	NA	2.41117	0.42913	0.00567513	0.0178644	0.184432	0.23768	0.677595	-0.279313	0.0751686	0.899952
chr2:71636938-71637910	NA	NA	2.78591	0.381608	0.00568097	0.0178766	0.188381	0.162343	0.632881	-0.204506	0.115595	0.914943
chr5:40486257-40487336	NA	PTGER4,CARD6	4.25085	0.228833	0.00568117	0.0178766	0.0592445	0.411806	0.753072	0.127014	0.0905149	0.908698
chr8:108071000-108072031	NA	NA	3.27402	-0.305056	0.00568112	0.0178766	0.138127	0.197944	0.654069	-0.0243019	0.79547	0.971867
chr21:5246496-5247065	NA	NA	2.85452	0.408701	0.00568513	0.0178847	0.226614	0.0716812	0.540646	0.16253	0.268345	0.940719
chr3:119555225-119555822	CD80	ADPRH,ARHGAP31,CD80,TIMMDC1,POGLUT1,COX17,CD80	3.88741	-0.286327	0.00568504	0.0178847	0.120728	0.23345	0.674843	-0.101439	0.248309	0.937804
chr2:74181643-74182215	MOB1A	BOLA3-AS1,BOLA3,MOB1A,TET3,NAT8B,MOB1A	4.07614	-0.272094	0.00568739	0.0178896	-0.0220005	0.809918	0.843718	-0.116082	0.149471	0.919525
chr19:19594523-19595595	NA	LPAR2,GATAD2A,ATP13A1,GMIP,ZNF90,UPF1,PBX4,NDUFA13,RFXANK,ZNF14,MAU2,ZNF506,PHF5CP	3.57341	0.297228	0.00569164	0.0179008	0.00357791	0.971745	0.865356	0.221461	0.0158522	0.842907
chr19:18879551-18880378	NA	NA	2.62888	0.43943	0.00569931	0.0179227	0.0815291	0.583306	0.799911	-0.0128039	0.933851	0.978278
chr2:234514699-234515331	NA	NA	2.35183	0.502104	0.00570161	0.0179278	0.102602	0.533065	0.788007	-0.212338	0.224343	0.933885
chr6:23890149-23891271	NA	NA	2.71487	0.378618	0.00570367	0.017932	0.111662	0.422027	0.756702	-0.204855	0.104203	0.914081
chr1:161725850-161727596	FCRLB	FCRLA,FCRLB,ATF6,FCGR2B,RN7SL466P,FCRLB	3.95929	0.256893	0.00570885	0.0179395	0.0550211	0.513601	0.782745	0.0285164	0.75119	0.968183
chr1:225809625-225810492	EPHX1	ACBD3,SDE2,MIR6741,PYCR2,LEFTY2,LEFTY3,EPHX1,SRP9,ITPKB,EPHX1	4.98471	-0.209748	0.00570829	0.0179395	-0.00075858	0.990991	0.867715	-0.0265928	0.689267	0.965095
chr12:38138242-38139201	NA	CPNE8,AK6P2	3.0511	0.341309	0.00570954	0.0179395	0.173386	0.1212	0.5998	-0.0267005	0.820824	0.972273
chr18:26719577-26720371	NA	NA	3.29973	-0.32107	0.00570732	0.0179395	-0.0397918	0.721391	0.82838	0.0118163	0.907795	0.978107
chr4:10018728-10019450	NA	SLC2A9	5.13709	-0.193521	0.00570849	0.0179395	-0.0258073	0.684609	0.823421	-0.0510759	0.433734	0.952111
chr16:89507777-89509046	NA	RPL13,SPG7,SNORD68,CDT1,RNU6-430P,APRT,DBNDD1,ZNF276,SPATA2L,ANKRD11,CHMP1A,TCF25,ACSF3	5.02884	0.212238	0.00571894	0.017959	0.0565466	0.396854	0.747554	0.125775	0.0869773	0.907235
chr17:13017257-13018427	ELAC2	ELAC2,ELAC2	6.34533	-0.163849	0.00571911	0.017959	-0.209628	0.000234285	0.228539	-0.0273576	0.622805	0.962591
chr2:22649514-22650593	NA	NA	2.67176	0.400772	0.00571871	0.017959	0.378403	0.00700311	0.349581	0.0120929	0.92813	0.978278
chr3:146550166-146551611	NA	PLSCR1,PLSCR4,PLSCR2	3.31414	0.307022	0.00571924	0.017959	0.110688	0.255938	0.687344	0.152201	0.107457	0.914499
chr8:130442937-130444320	ASAP1	ASAP1,ASAP1	4.55364	0.23434	0.00571902	0.017959	0.105817	0.162087	0.632881	0.099352	0.191773	0.927215
chr10:79467437-79468514	NA	BEND3P3,ZCCHC24,TPRX1P1	4.28243	-0.249181	0.00572071	0.0179615	-0.115363	0.16574	0.634592	-0.0898238	0.267786	0.940638
chr19:18006832-18008503	NA	UPF1,MVB12A,ARRDC2	4.45075	0.272651	0.00572195	0.0179632	-0.0323266	0.694931	0.824925	0.0369687	0.686654	0.965095
chr12:119836636-119837278	NA	NA	2.99482	-0.34805	0.00572409	0.017967	-0.139215	0.253245	0.686484	-0.152955	0.149291	0.919525
chr2:188560937-188561674	NA	NA	2.21308	0.524087	0.00572456	0.017967	0.297893	0.072112	0.540759	0.374801	0.0343253	0.86719
chr20:50005415-50006714	NA	DPM1,LINC01273,PSMD10P1,SNAI1	3.33878	0.333575	0.00572623	0.01797	0.0234128	0.830658	0.84733	0.170083	0.10801	0.914499
chr8:118279017-118280006	NA	NA	3.45964	-0.296543	0.00572723	0.017971	-0.127225	0.21891	0.665568	-0.118546	0.196327	0.928961
chr17:46978420-46979670	RPRML	RPRML	2.97517	0.388605	0.00572976	0.0179767	-0.0053122	0.961849	0.864446	-0.141605	0.265272	0.940587
chr2:119428535-119430058	TMEM37	SCTR,CFAP221,MTND4P26,TMEM37,DBI,STEAP3,TMEM37	3.88968	-0.256679	0.00573154	0.0179801	0.0652152	0.458138	0.767811	-0.066015	0.417102	0.950825
chr3:128793822-128795523	NA	RPL32P3,ISY1,EEFSEC,H1FX-AS1,IFT122,RAB7A,RPS15AP16,RUVBL1,ACAD9,H1FX,RPN1,MBD4,SEC61A1,RN7SL698P	3.59527	0.303919	0.00573258	0.0179812	0.0743201	0.474757	0.772647	-0.0506261	0.625311	0.962591
chr11:118240521-118241920	NA	JAML,MPZL3,RPL23AP64,UBE4A,CCDC84,CD3E,HINFP,IL10RA,IFT46,BCL9L,TRAPPC4,ARCN1,SCN2B,MPZL2,CD3G,CD3D	3.62554	0.290936	0.00573804	0.0179961	0.125334	0.187586	0.647024	-0.0135279	0.883838	0.976118
chr17:30921571-30922981	ADAP2	ADAP2	4.34878	0.258233	0.00573872	0.0179961	0.0583725	0.475405	0.772854	0.0527033	0.522748	0.958687
chr10:18658314-18659818	NSUN6	NSUN6,ARL5B,NSUN6	5.97431	-0.170199	0.00574078	0.0179981	-0.121336	0.0347539	0.463348	-0.0095252	0.867424	0.974403
chr17:36721469-36722807	NA	NA	3.3449	0.307328	0.00574062	0.0179981	-0.0146263	0.887336	0.855165	-0.171464	0.0954644	0.908698
chr21:44709156-44710150	TSPEAR	TSPEAR	2.80335	0.403916	0.00574241	0.018001	-0.105805	0.442352	0.764117	-0.0875061	0.481913	0.95774
chr11:77147690-77148391	NA	RPL21P95,GDPD4,MYO7A	2.72953	0.399495	0.00574464	0.0180036	0.140173	0.317818	0.716614	0.0782634	0.572926	0.96199
chr7:105673880-105674951	NA	ATXN7L1,CDHR3,EFCAB10	3.23113	0.324576	0.00574396	0.0180036	0.236047	0.0537121	0.506721	0.0552299	0.62321	0.962591
chr12:10182277-10183182	NA	OLR1,CLEC12A,TMEM52B,CLEC7A,GABARAPL1	4.31382	-0.24511	0.00574578	0.018005	0.0645848	0.457994	0.767811	-0.0517831	0.481124	0.95774
chr2:21557859-21558607	NA	NA	3.39383	-0.298032	0.005752	0.0180223	-0.11037	0.286434	0.702469	-0.0228293	0.795272	0.971867
chr12:53231548-53233259	RARG	MAP3K12,ZNF740,AAAS,TARBP2,HOXC6,HOXC4,HOXC9,HOXC8,ESPL1,C12orf10,SOAT2,RARG,RARG	3.81675	0.286213	0.00575495	0.0180294	0.17568	0.0650518	0.52799	0.155066	0.125194	0.915531
chr9:98807368-98808954	GALNT12	ANKS6,GALNT12,GALNT12	4.33808	0.226407	0.00576091	0.0180458	0.0888506	0.22997	0.672732	0.0996927	0.180699	0.921206
chr3:150348119-150349008	NA	EIF2A,P2RY14,LINC01214,TSC22D2	3.19338	-0.340695	0.00576163	0.0180459	-0.0724225	0.530078	0.787384	0.0532483	0.591981	0.962591
chr15:92910221-92911567	NA	FAM174B,ASB9P1,HMGN1P38,MIR3175,CHD2	3.59851	0.276609	0.00576422	0.0180474	0.115346	0.240373	0.678803	-0.149701	0.100641	0.910586
chr2:113276746-113278526	PAX8	PAX8	2.88913	0.402473	0.00576396	0.0180474	0.313647	0.0157679	0.400148	0.0401462	0.785612	0.971315
chr5:149357654-149358665	PCYOX1L	PCYOX1L,MIR145,MIR143,RNU6-588P,CARMN,IL17B,AFAP1L1,PCYOX1L	5.51976	-0.182093	0.00576285	0.0180474	-0.131262	0.0294004	0.448205	-0.0383185	0.537709	0.959553
chr18:711360-713082	ENOSF1	ENOSF1,TYMSOS,TYMS,RNU1-109P,YES1,ENOSF1	5.79297	-0.15932	0.00576507	0.0180479	-0.00667532	0.902658	0.856603	-0.020849	0.697025	0.965231
chr17:56907928-56908724	NA	SCPEP1,MIR3614	4.34859	-0.230645	0.00576588	0.0180482	0.00235672	0.9759	0.865914	0.00433955	0.951182	0.978302
chr7:29139291-29141552	NA	CPVL,CHN2	3.60366	0.284013	0.00577057	0.0180607	0.165453	0.0853841	0.561253	-0.025086	0.791225	0.971648
chr5:34186736-34187443	NA	NA	3.50755	0.307105	0.00577346	0.0180675	0.218737	0.0429576	0.486449	0.0753648	0.48407	0.95774
chr1:89351508-89352421	NA	GBP1,GBP5,GBP4,GBP2,GTF2B,LRRC8C,GBP3,GBP6	4.35866	-0.252937	0.0057769	0.0180751	0.104612	0.214307	0.6641	-0.0426827	0.574098	0.96199
chr10:28676876-28678283	BAMBI	WAC-AS1,RNU6-270P,LYZL1,BAMBI,WAC,BAMBI	5.80051	-0.169552	0.00577729	0.0180751	-0.190456	0.000847158	0.244571	-0.104121	0.0757038	0.899952
chr6:166258170-166260048	NA	SFT2D1,PRR18,MPC1,GNG5P1	5.57546	-0.18653	0.00578635	0.0181013	-0.0429743	0.5013	0.7804	-0.0266085	0.674085	0.964196
chr16:30096052-30096707	LOC101928595	SMG1P2,YPEL3,ZNF764,ZNF785,CD2BP2,TBX6,BCL7C,PRR14,ORAI3,MIR762HG,CTF1,KIF22,ZNF668,MAZ,ZNF771,LOC101928595	3.69168	0.288178	0.00578808	0.0181045	-0.184505	0.0518081	0.501158	-0.0284604	0.778288	0.97067
chr5:126845424-126846162	NA	2020-03-03	3.46052	-0.316572	0.00579353	0.0181153	0.129667	0.20289	0.656524	-0.116858	0.234532	0.936212
chr6:87742015-87742589	NA	AKIRIN2,ZNF292	2.76398	0.344826	0.00579227	0.0181153	0.247272	0.0510514	0.498917	0.318067	0.00829861	0.816368
chr7:88278791-88279672	NA	STEAP4	3.40547	-0.303259	0.00579366	0.0181153	-0.197299	0.0585604	0.517523	-0.184057	0.0445251	0.873831
chr18:63286965-63288337	NA	BCL2,KDSR	2.62124	-0.391721	0.00579654	0.0181221	0.221682	0.101681	0.579377	-0.114376	0.348255	0.944899
chr9:27280662-27281916	LINC00032	TEK,LINC00032,RPL36AP34,LINC00032	4.39087	-0.228285	0.00579824	0.0181252	-0.0600344	0.456467	0.767791	0.0027708	0.971718	0.978714
chr20:47785861-47786893	SULF2	SULF2,SULF2	2.71974	0.382575	0.00581977	0.0181881	0.0414661	0.734296	0.830711	0.110609	0.412178	0.949663
chr5:106860339-106861757	NA	NA	2.69182	0.389225	0.0058197	0.0181881	0.139808	0.297847	0.707954	0.357614	0.00519537	0.813204
chr8:66375673-66377860	NA	NA	3.60862	0.346882	0.00582051	0.0181882	0.0978598	0.383952	0.742131	-0.10935	0.405211	0.949062
chr13:112574271-112575634	NA	TUBGCP3	3.18561	0.321709	0.0058232	0.0181944	0.0299013	0.791967	0.840529	-0.00182571	0.986633	0.979116
chr1:225466657-225468059	NA	ACBD3,LBR,SDE2,RPL34P7,LINC01703,MIR6741,PYCR2,LEFTY2,ENAH,TMEM63A	4.76972	-0.216243	0.00582676	0.0182033	-0.102156	0.167083	0.63558	-0.0523113	0.470409	0.95774
chr5:131943753-131945146	MEIKIN	MEIKIN,MEIKIN	3.57136	-0.274594	0.00582994	0.0182106	-0.137653	0.147386	0.622248	-0.049222	0.574079	0.96199
chr8:8610730-8611972	NA	FAM86B3P,CLDN23,RN7SL178P	2.47663	0.402366	0.00583051	0.0182106	0.366727	0.00883381	0.360969	0.110451	0.376798	0.948018
chr12:31002504-31003399	NA	NA	2.83444	0.365669	0.00583367	0.0182161	0.0685792	0.604634	0.80485	0.0709933	0.558392	0.961838
chr5:69234405-69235258	NA	CCDC125,CDK7,CENPH,CCNB1,CDH12P2	5.061	-0.222893	0.00583354	0.0182161	-0.00234609	0.974496	0.865731	-0.0213846	0.766906	0.969468
chr3:70111073-70111949	NA	NA	2.80156	-0.357156	0.00583507	0.0182182	0.234254	0.0633947	0.524527	-0.203819	0.0511908	0.881778
chr7:33050092-33051102	NA	NT5C3A,RP9,RN7SL505P	3.63404	-0.284784	0.00583868	0.0182273	-0.215168	0.0324105	0.458667	0.0829869	0.34055	0.944651
chr10:90999466-91000234	NA	ANKRD1,RNU6-740P	3.2221	-0.343358	0.00584063	0.0182312	0.0162318	0.895929	0.856354	-0.138974	0.200147	0.929582
chr7:141660002-141660967	NA	WEE2-AS1,KIAA1147,WEE2,TAS2R5	4.32556	-0.255189	0.00584919	0.0182556	-0.106318	0.220204	0.666374	-0.0729067	0.384445	0.948018
chr3:19506717-19507585	NA	NA	2.58423	0.443054	0.00585059	0.0182578	0.310049	0.030075	0.449081	0.36666	0.0189104	0.842907
chr17:76500111-76501979	RHBDF2	METTL23,MFSD11,JMJD6,UNK,RHBDF2,H3F3B,UBALD2,SPHK1,ST6GALNAC2,RHBDF2	4.88051	0.206539	0.00585185	0.018259	0.0435891	0.500178	0.780325	0.176003	0.0156338	0.842907
chr3:1700333-1701017	NA	NA	2.12593	0.492427	0.00585239	0.018259	0.212143	0.190102	0.648188	-0.27771	0.0926886	0.908698
chr3:37805990-37806776	NA	NDUFAF4P3,ITGA9-AS1	2.60882	0.376087	0.00585368	0.0182608	-0.119315	0.392633	0.745539	0.0289462	0.821731	0.972455
chr19:17847554-17848369	JAK3	UPF1,FCHO1,JAK3,B3GNT3,INSL3,MVB12A,UNC13A,RPL18A,MAST3,FAM129C,IL12RB1,ARRDC2,IFI30,JAK3	2.83692	0.380683	0.00585455	0.0182613	0.00506939	0.970061	0.864947	-0.0410885	0.757002	0.968845
chr12:70986437-70987671	NA	NA	2.51403	0.467322	0.00586096	0.0182791	0.168744	0.270077	0.694757	-0.144376	0.400321	0.948018
chr2:29223742-29224587	NA	CLIP4	4.55032	-0.255808	0.00586442	0.0182876	-0.112825	0.168389	0.635664	-0.0929772	0.259761	0.940552
chr20:35768063-35769506	PHF20	CPNE1,RBM12,NCOA6,PHF20,AAR2,TRPC4AP,PROCR,RPF2P1,C20orf173,HMGB3P2,RPL36P4,TGIF2,RBM39,ROMO1,NFS1,CNBD2,SLA2,SPAG4,SCAND1,PHF20	4.02259	0.264399	0.00587341	0.0183135	-0.0304006	0.732159	0.830347	0.0509082	0.56013	0.961838
chr3:125915819-125916873	FAM86JP	FAM86JP,ALG1L,FAM86JP	7.74649	-0.144256	0.00587617	0.0183199	-0.137188	0.00469213	0.318149	-0.0145544	0.769252	0.969556
chr2:190891370-190892278	NA	GLS	3.38766	-0.305701	0.00587695	0.0183201	-0.161448	0.123276	0.601496	-0.0139525	0.881814	0.975989
chr14:105473756-105475381	CRIP2	IGHVIII-11-1,HOMER2P2,IGHVII-33-1,HOMER2P1,IGHV3-42,TMEM121,C14orf79,LINC00638,CRIP2,CRIP1,CRIP2	3.96373	0.276704	0.00588219	0.0183245	0.00240935	0.978762	0.866515	0.0468492	0.628906	0.962591
chr2:218838901-218840227	NA	SLC11A1,MIR375,ATG9A,USP37,TTLL4,CYP27A1,RPL23AP31,PRKAG3	3.38042	0.33125	0.00588247	0.0183245	-0.121256	0.234669	0.675586	0.181313	0.074734	0.899456
chr4:154858170-154859112	NA	NA	2.30471	0.477841	0.00588241	0.0183245	0.298011	0.0567207	0.512144	0.287398	0.0822023	0.905046
chr5:157221860-157223420	NA	FAM71B	3.40039	0.275392	0.00588082	0.0183245	-0.0106814	0.919819	0.859456	0.00105977	0.991489	0.979116
chr6:125066227-125068195	NA	RNF217,RNF217-AS1,HDDC2	3.28988	0.326734	0.00588265	0.0183245	0.000338566	0.997628	0.868493	-0.0528777	0.645746	0.962591
chr9:107207670-107208908	NA	NA	2.70922	0.40906	0.00587944	0.0183245	0.00807069	0.950635	0.863371	0.0149343	0.911255	0.978107
chr18:50307612-50308645	NA	CFAP53,SKA1,MBD1	5.3424	-0.193353	0.00589186	0.018351	0.039942	0.549902	0.791752	0.00213345	0.972748	0.978796
chr11:64073842-64075389	NA	FLRT1	3.56879	0.3116	0.00589347	0.0183538	0.0660372	0.516952	0.783429	-0.00434694	0.966396	0.978714
chr7:138001388-138002603	CREB3L2	CREB3L2,TRIM24,CREB3L2	6.56206	-0.166895	0.00589459	0.018355	-0.146254	0.00908552	0.362619	-0.0961888	0.0965827	0.908698
chr14:104752485-104753272	SIVA1	AKT1,SIVA1,ZBTB42,PPP1R13B,SIVA1	6.50542	-0.151687	0.00589755	0.018362	-0.136046	0.00728938	0.351254	-0.0473733	0.375916	0.948018
chr10:62016775-62017490	NA	ARID5B	3.12201	-0.325084	0.00589952	0.0183659	-0.146473	0.184137	0.644415	-0.0249205	0.800444	0.971908
chr7:139859997-139860870	NA	TBXAS1,KDM7A,HIPK2	4.22714	-0.236347	0.00590038	0.0183664	-0.0115726	0.883647	0.854669	-0.156085	0.0382984	0.869577
chr5:110443111-110444259	NA	NA	2.72289	0.424013	0.00590946	0.0183924	0.0169083	0.89515	0.856236	0.0926416	0.501323	0.958687
chr5:155239433-155240283	NA	NA	2.41038	0.435055	0.00591196	0.018398	0.0701703	0.614188	0.807727	0.0629934	0.671982	0.96401
chr17:8726270-8727516	NA	MYH10,SPDYE4,CCDC42,PFAS,BORCS6	3.066	0.386324	0.00591715	0.0184119	-0.0578354	0.635211	0.811417	-0.300356	0.0164568	0.842907
chr7:101733333-101734257	NA	CUX1	3.18309	0.321403	0.00591944	0.0184168	-0.028761	0.805489	0.842667	-0.00892582	0.932228	0.978278
chr2:127066678-127068265	NA	BIN1,MAP3K2,IWS1	4.69264	0.197213	0.00592155	0.0184176	0.0155604	0.810148	0.843811	0.00951674	0.890051	0.976956
chr5:91382794-91383816	ARRDC3	RPS18P7,ARRDC3,LYSMD3,ARRDC3-AS1,ARRDC3	5.20456	-0.202428	0.00592183	0.0184176	-0.107449	0.117021	0.596193	-0.0782636	0.230051	0.933885
chr8:16325169-16326952	NA	NA	3.20468	0.306109	0.00592167	0.0184176	-0.029784	0.770011	0.837726	0.151662	0.104157	0.914081
chr6:161228847-161229651	NA	AGPAT4,MAP3K4	4.23184	-0.256747	0.00592478	0.0184245	-0.229482	0.0133231	0.388329	-0.0229562	0.776072	0.970311
chr20:58228124-58229093	ANKRD60	ANKRD60,PPP4R1L,ANKRD60	2.92519	0.371398	0.00592683	0.0184287	-0.110653	0.379092	0.741121	0.0606009	0.630755	0.962591
chr10:93993327-93994539	NA	PLCE1	3.14721	0.352266	0.00592971	0.0184354	0.0565552	0.64974	0.815247	0.00382827	0.973774	0.978796
chr4:119299339-119301023	C4orf3	FABP2,USP53,KLHL2P1,C4orf3	5.74599	-0.170283	0.00593393	0.0184463	-0.190261	0.001402	0.261432	0.0036774	0.949961	0.978302
chr3:195772101-195773023	NA	NA	2.27058	0.507938	0.0059359	0.0184502	0.274238	0.124376	0.603122	0.19923	0.250887	0.938944
chr7:128657002-128658719	NA	NA	2.5421	0.391135	0.00593663	0.0184502	0.233366	0.074313	0.543023	0.080314	0.574154	0.96199
chr14:103628053-103630231	NA	KLC1,ZFYVE21,XRCC3,BAG5,APOPT1,RNU4-68P	5.56038	0.176523	0.00593777	0.0184515	-0.0170446	0.766475	0.837103	0.0764152	0.196698	0.928961
chr16:77180272-77181121	NA	NA	5.00446	-0.204193	0.00594081	0.0184587	-0.0910314	0.194978	0.651641	-0.0459765	0.485236	0.95774
chr17:59514005-59516322	NA	DHX40,YPEL2,LINC01476	4.04576	0.225734	0.0059435	0.0184604	-0.135342	0.0956951	0.574532	-0.0585232	0.454526	0.955406
chr2:166067152-166067803	NA	NA	2.87912	-0.3583	0.00594338	0.0184604	-0.103845	0.433048	0.760411	-0.204854	0.0656548	0.890693
chr20:32762007-32763804	DNMT3B	MAPRE1,DNMT3B,ZNF341,C20orf203,BPIFB3,DNMT3B	4.32209	0.220437	0.00594238	0.0184604	-0.0420863	0.566852	0.796008	0.0384799	0.625037	0.962591
chr2:157837671-157839180	NA	ACVR1,PKP4	4.46223	-0.21958	0.00594621	0.0184666	-0.0132456	0.858515	0.851212	0.032092	0.658233	0.962591
chr20:23419882-23421876	NAPB	NAPB,CSTL1,RNA5SP479,NAPB	5.24925	-0.178694	0.00594827	0.0184692	-0.0415503	0.486516	0.775809	-0.0548497	0.367493	0.948018
chr20:23637181-23638315	CST3	NXT1,CST3,CST3	5.19784	-0.195337	0.00594849	0.0184692	0.0622653	0.32944	0.722192	0.0142477	0.82187	0.972455
chr10:23095146-23096472	MSRB2	MSRB2,YWHAZP3,MSRB2	5.51069	-0.185459	0.00595206	0.0184781	-0.110797	0.0692094	0.535933	0.00101059	0.987198	0.979116
chr1:164558651-164559284	PBX1	PBX1,PBX1	5.22326	-0.233731	0.00595337	0.0184788	-0.231222	0.00453391	0.318149	-0.129929	0.104569	0.914081
chr3:157542749-157543633	PQLC2L	VEPH1,PQLC2L,PQLC2L	2.81897	0.328574	0.00595373	0.0184788	-0.105206	0.399277	0.748303	0.136454	0.240139	0.936937
chr8:134552464-134554446	NA	NA	3.63925	0.298199	0.00595799	0.0184898	0.143425	0.154638	0.62728	-0.209141	0.0314767	0.860062
chr18:2897986-2898836	NA	EMILIN2	3.971	-0.249302	0.00595931	0.0184916	-0.252911	0.00391803	0.310314	0.0962941	0.241706	0.936937
chr5:168159126-168159899	NA	NA	3.11446	-0.357043	0.00596386	0.0185035	0.0837451	0.511614	0.781836	0.0580448	0.60939	0.962591
chr13:21673476-21674254	FGF9	FGF9,RN7SL766P,FGF9	3.33953	-0.344186	0.00596695	0.0185109	-0.0414364	0.72293	0.82856	-0.22004	0.0335052	0.86506
chr1:15429439-15430221	NA	FHAD1,EFHD2,CTRC	2.80151	0.381055	0.00596842	0.0185132	0.131103	0.276025	0.697053	0.0448148	0.696748	0.965231
chr6:131807324-131808527	ENPP1	ENPP1,MIR548H5,ENPP1	4.19277	-0.241674	0.0059703	0.0185168	-0.0187642	0.816597	0.845249	0.178083	0.024416	0.843013
chr20:46544617-46545616	OCSTAMP	ZNF334,SLC2A10,ZSWIM1,OCSTAMP,OCSTAMP	2.82146	0.336942	0.00597121	0.0185174	-0.016268	0.89758	0.856603	0.00129507	0.991365	0.979116
chr17:79838561-79840087	CBX4	EIF4A3,CBX8,CBX4,CBX4	5.00555	0.217363	0.0059739	0.0185235	-0.0867833	0.204143	0.657214	0.100601	0.182023	0.921206
chr10:74922947-74924869	NA	KAT6B,DUPD1,ADK	3.61126	0.294627	0.00597469	0.0185237	0.0857077	0.411812	0.753072	0.110149	0.25559	0.940194
chr1:157154356-157156321	NA	ETV3,ETV3L,RRNAD1	4.39256	0.242037	0.00597681	0.0185246	0.179308	0.0299651	0.449081	-0.00834461	0.920563	0.978107
chr5:71533051-71534086	NA	HMGN1P12	3.50971	-0.296698	0.00597712	0.0185246	-0.157279	0.114879	0.595087	0.0890462	0.344219	0.944651
chr6:23871728-23873016	NA	NA	2.86305	0.412789	0.00597714	0.0185246	0.0478996	0.719289	0.828187	0.261521	0.0604154	0.890693
chr16:2015256-2016108	NA	SNORA64,HN1L,NPW,ZNF598,SNHG9,BRICD5,RN7SL219P,SLC9A3R2	3.21438	0.376329	0.00597891	0.0185279	0.137615	0.215287	0.664544	0.0982305	0.389932	0.948018
chr1:192489708-192490233	NA	RGS1,RGS13,RGS2	2.89372	-0.378424	0.00598495	0.0185444	-0.194003	0.165872	0.63479	-0.251517	0.0244953	0.843013
chr6:168256618-168257608	NA	NA	2.72618	0.396222	0.00598606	0.0185456	-0.0208583	0.861784	0.852136	0.0576919	0.664944	0.963131
chr11:5625676-5626620	NA	TRIM5,TRIM34,TRIM22,OR51B2,OR56B4,OR56A1,OR56A3,OR52N4,OR51Q1,OR52E6,OR52N2,HBG2	3.08588	0.311033	0.00598888	0.0185521	0.099906	0.38074	0.741266	0.140902	0.161567	0.919922
chr11:72805008-72805685	NA	RPS12P20,ARAP1-AS2,ATG16L2,STARD10	3.37954	0.31673	0.00599166	0.0185554	-0.122095	0.239728	0.678731	0.161674	0.0713765	0.893709
chr13:111153125-111154439	LOC101060553	ANKRD10-IT1,ARHGEF7,ARHGEF7-AS2,SALL4P4,LOC101060553	5.56124	-0.171872	0.00599213	0.0185554	-0.0388815	0.49652	0.779162	0.00876326	0.880114	0.975902
chr3:195988736-195991058	SDHAP1	SDHAP2,LINC00969,RNU6ATAC24P,MUC20P1,UBXN7,RNF168,MUC20,MUC4,SDHAP1,SDHAP1	4.8902	0.205477	0.00599085	0.0185554	0.0619822	0.344407	0.728419	0.138932	0.0494432	0.875395
chr11:60251426-60252921	NA	MS4A6E,OOSP2,MS4A6A,MS4A4A,MS4A4E	2.88779	0.408395	0.00599403	0.0185591	-0.0539666	0.716114	0.828144	0.143169	0.273845	0.941414
chr10:89373875-89375090	IFIT1B	IFIT5,IFIT1B,IFIT6P,IFIT1B	2.95391	0.323781	0.00599509	0.0185601	0.0201936	0.863511	0.85232	0.0213191	0.84213	0.97389
chr17:40323669-40324759	NA	MED1,CDK12,SNORD124,RARA,TMEM99,MSL1,KRTAP9-2,CDC6,WIPF2,PGAP3,TOP2A,RPL23AP75,IGFBP4,IKZF3,KRTAP9-7,CCR7,RAPGEFL1,CASC3,ZPBP2	3.83154	0.266946	0.00599653	0.0185601	-0.0298751	0.744615	0.832197	0.198315	0.0314076	0.860062
chr8:72004475-72005619	NA	MSC-AS1,TRPA1,RPS20P20	3.22164	0.337058	0.00599601	0.0185601	-0.0895137	0.407725	0.751228	-0.0911792	0.442468	0.95335
chr4:5424554-5425335	NA	NA	2.49895	0.481892	0.00600072	0.0185709	0.300226	0.0468947	0.493899	-0.0573088	0.727686	0.967807
chr1:169794479-169795310	METTL18	METTL18,SCYL3,GORAB,C1orf112,KIFAP3,RN7SL333P,METTL18	5.44612	-0.210183	0.00600375	0.018578	-0.0883198	0.20664	0.658505	-0.0112531	0.871437	0.974855
chr8:63930154-63930852	NA	NA	2.54529	0.436245	0.00600776	0.0185882	0.252701	0.0791433	0.55039	0.338789	0.024878	0.843013
chr1:222643719-222644749	NA	CICP13	5.71901	-0.2014	0.00601336	0.0186033	-0.063073	0.360076	0.734026	-0.0326591	0.625155	0.962591
chr11:17229718-17231328	NA	OR7E14P,RPS2P40	3.00458	0.354887	0.00601504	0.0186045	0.00671009	0.95725	0.863712	0.166196	0.18709	0.924485
chr15:66408467-66409368	NA	TIPIN,SNAPC5,ZWILCH,SNORD16,DIS3L,HNRNPA1P44,RPL4,SLC24A1,SNORD18C,SNORD18B,SNORD18A,MAP2K1	3.21371	0.334648	0.00601567	0.0186045	0.159573	0.152342	0.625702	-0.0603006	0.565583	0.96199
chr3:17840810-17841751	NA	PP1P	2.61903	0.411391	0.00601594	0.0186045	-0.0389016	0.785126	0.839657	-0.288951	0.0490695	0.87522
chr8:132480504-132481551	KCNQ3	KCNQ3,KCNQ3	3.05083	0.337215	0.00601772	0.0186078	0.0790014	0.493713	0.778008	0.0762197	0.514897	0.958687
chr4:141458532-141459421	NA	NA	3.12405	-0.333325	0.00601928	0.0186104	0.0145628	0.889962	0.855347	0.156281	0.130587	0.915531
chr13:106758810-106759473	NA	NA	2.30683	0.464234	0.00602128	0.0186143	0.0885279	0.569204	0.796905	0.0862571	0.588129	0.962591
chr3:71172729-71174352	NA	NA	4.5238	-0.236546	0.00602484	0.0186231	-0.0239938	0.764266	0.836824	0.0497822	0.513834	0.958687
chr12:62602289-62603955	MIRLET7I	LINC01465,MIR6125,USP15,FAM19A2,MIRLET7I	6.35443	-0.159682	0.0060263	0.0186254	-0.0482747	0.350558	0.731566	0.0151702	0.77266	0.970133
chr16:7025259-7026105	NA	RNU6-328P	2.90026	0.359267	0.00603039	0.0186314	-0.082301	0.503912	0.780456	-0.0487243	0.692208	0.965095
chr17:82051136-82052418	RFNG	RFNG,RFNG	3.27859	0.354037	0.0060311	0.0186314	0.124517	0.294496	0.706567	0.198423	0.0885117	0.907235
chr3:75753128-75753952	NA	NA	2.28773	0.475134	0.00603116	0.0186314	0.0901696	0.601979	0.803868	0.349503	0.0291513	0.853087
chr8:10716221-10717481	RP1L1	C8orf74,SOX7,RP1L1,RP1L1	3.20696	0.3524	0.00603073	0.0186314	-0.136707	0.250383	0.686015	-0.0467564	0.690418	0.965095
chr11:94876603-94877362	NA	CWC15,KDM4D,AMOTL1,ST13P11	4.28449	-0.245289	0.00603386	0.0186375	0.00702689	0.93283	0.860993	-0.171166	0.0396889	0.871735
chr3:172750358-172751121	ECT2	NCEH1,RNU6-547P,ECT2,ECT2	5.88	-0.194176	0.00603821	0.0186465	-0.0508681	0.428625	0.758429	-0.0402779	0.54424	0.960125
chr8:108082376-108083766	RSPO2	EMC2,RSPO2,NRBF2P4,AURKBPS1,RSPO2	3.30129	0.308651	0.0060376	0.0186465	0.337872	0.0015722	0.268418	0.124886	0.257179	0.940552
chr10:126770529-126771465	NA	NA	2.39529	0.437956	0.00604416	0.0186482	-0.206457	0.137004	0.611511	-0.0622916	0.700666	0.965284
chr12:121590034-121590954	NA	KDM2B,ORAI1,MORN3,LINC01089,SETD1B,UNC119B,RNF34,RHOF	3.23988	0.322692	0.00604363	0.0186482	-0.0146388	0.892601	0.855906	-0.0328494	0.752589	0.968477
chr15:49154898-49156157	GALK2	FGF7,DUT,FBN1,SECISBP2L,FAM227B,DTWD1,NDUFAF4P1,COPS2,GALK2	5.71642	-0.192886	0.00604334	0.0186482	-0.0725338	0.260419	0.689978	-0.0356994	0.570636	0.96199
chr16:67158991-67161316	FBXL8	ZDHHC1,PLEKHG4,CENPT,FBXL8,ELMO3,THAP11,LRRC36,B3GNT9,FBXL8	5.19477	0.19643	0.00603997	0.0186482	-0.00114067	0.985519	0.867529	0.0245535	0.707885	0.965468
chr17:29138461-29141508	NA	MYO18A,TIAF1,RAB34	5.15977	0.208896	0.00604385	0.0186482	0.0955336	0.160592	0.631728	0.0776221	0.29327	0.941851
chr2:72793860-72795168	NA	EXOC6B,SPR	2.6205	0.384034	0.00604372	0.0186482	-0.138323	0.327042	0.720847	0.15265	0.207328	0.932395
chr4:86981492-86982337	NA	AFF1,C4orf36,MAPK10	3.5232	-0.310551	0.00604456	0.0186482	-0.000300404	0.997635	0.868493	-0.0663481	0.475115	0.95774
chr6:90284153-90286639	NA	BACH2,MDN1	5.34375	-0.188032	0.00604316	0.0186482	-0.05649	0.371225	0.737423	0.017858	0.775984	0.970311
chr2:168223073-168223998	NA	NA	3.41869	-0.300241	0.0060471	0.0186538	-0.00088896	0.992778	0.867821	-0.101637	0.260152	0.940552
chr9:26641557-26642693	NA	NA	2.5893	0.404131	0.00604894	0.0186572	-0.086856	0.529183	0.787289	0.178978	0.202245	0.931362
chr15:78719701-78720597	CHRNB4	CHRNA5,ADAMTS7,MORF4L1,ADAMTS7P3,CHRNB4,CHRNB4	3.76857	-0.310187	0.00605036	0.0186594	-0.19353	0.0600877	0.520834	-0.110042	0.227875	0.933885
chr16:68355920-68356873	NA	PRMT7,SLC7A6,RNU6-1262P,SLC7A6OS,DUS2,RNU4-30P	2.90658	0.332867	0.0060519	0.0186619	0.19864	0.110176	0.588609	-0.254426	0.0517239	0.882224
chr1:198238025-198238614	NA	NEK7,PRR13P1	3.25255	-0.342547	0.00605684	0.0186749	-0.0728824	0.504138	0.780636	0.0691861	0.524353	0.958687
chr19:11382788-11383445	EPOR	KANK2,DOCK6,RGL3,RAB3D,TMEM205,CCDC159,CNN1,ZNF136,TIMM29,EPOR,EPOR	2.56898	0.496968	0.00605836	0.0186773	-0.00920661	0.949225	0.863021	0.145541	0.32201	0.943289
chr10:123581856-123582670	NA	NA	2.92892	0.364086	0.00606034	0.0186812	0.13409	0.263217	0.691551	0.0535747	0.671471	0.963853
chr20:61689501-61690152	NA	NA	2.10405	0.512234	0.00606292	0.0186869	-0.0870283	0.585531	0.800437	0.122625	0.496404	0.958687
chr14:93128624-93129546	NA	ITPK1,TMEM251,MOAP1,CYB5AP3	2.92928	0.397584	0.00606492	0.0186908	0.145558	0.272914	0.6963	-0.178879	0.143643	0.915531
chr9:132258949-132259677	NA	NTNG2,TTF1,RNU5D-2P,MED27,SETX	2.78227	0.401571	0.00606599	0.0186919	-0.222611	0.0742802	0.543023	0.217744	0.0939295	0.908698
chr14:103136879-103138012	NA	NDUFB4P11,XRCC3	3.121	0.396477	0.00607568	0.0187083	-0.070265	0.523958	0.785613	0.127717	0.277774	0.941414
chr20:29079809-29080826	FRG1DP	FRG1DP	3.7367	0.266051	0.00607399	0.0187083	0.0080216	0.925786	0.860442	-0.0720412	0.568356	0.96199
chr20:62795302-62797046	MRGBP	OGFR,MIR4758,MRGBP,RTEL1,DIDO1,DPH3P1,MRGBP	4.77447	0.260186	0.00607503	0.0187083	-0.0390037	0.634793	0.811402	0.0981613	0.255848	0.940537
chr5:135999330-135999956	NA	TGFBI,LECT2	3.63426	-0.285351	0.00607564	0.0187083	-0.0339556	0.724224	0.828862	-0.0413733	0.62309	0.962591
chr7:64902939-64903632	NA	EEF1DP4,ZNF117,ZNF273,VN1R42P	4.85891	-0.221759	0.0060736	0.0187083	-0.147631	0.0448561	0.490514	-0.0316625	0.664043	0.963092
chr9:36486253-36488186	RNF38	RNF38,MRPS21P4,RNF38	6.47865	-0.146795	0.00607506	0.0187083	-0.145537	0.00243837	0.289889	-0.0576105	0.244936	0.93717
chr11:46676441-46677486	NA	RPS10P19,DDB2,ARHGAP1,LRP4,MDK,C11orf49,ATG13	2.82595	0.349458	0.00607667	0.0187091	-0.0552841	0.642348	0.813402	-0.0659854	0.563876	0.96199
chr12:5456532-5457442	NA	NTF3	2.62267	0.464728	0.00607941	0.0187131	-0.0982883	0.532042	0.787687	-0.0326268	0.838826	0.973503
chr6:2733223-2733829	NA	MYLK4,SERPINB9,WRNIP1,PSMG4,SERPINB1,NQO2,RIPK1	3.81743	-0.27236	0.00607877	0.0187131	-0.17022	0.0566904	0.512059	0.0631236	0.446528	0.954398
chr5:67215756-67216408	NA	CD180	4.02289	-0.238682	0.00608079	0.0187151	-0.0105535	0.902268	0.856603	-0.0739561	0.358885	0.946862
chr10:92846795-92847941	NA	HHEX,EXOC6	2.92489	0.347763	0.00608581	0.0187283	0.0382728	0.764315	0.836824	-0.0325998	0.781691	0.971306
chr10:103849799-103850946	SH3PXD2A	SH3PXD2A,STN1,CFAP43,SH3PXD2A-AS1,SH3PXD2A	4.2986	-0.218856	0.00608989	0.0187366	-0.130374	0.0893688	0.567876	-0.0499198	0.475544	0.95774
chr10:70191419-70193862	NA	PPA1,AIFM2,SAR1A,CALM2P2,TYSND1,RPS25P9	4.11615	0.239144	0.0060907	0.0187366	0.110885	0.186534	0.64688	0.00138604	0.985664	0.979116
chr7:134316148-134317363	SLC35B4	SLC35B4,SLC35B4	5.78819	-0.215596	0.00609054	0.0187366	-0.128378	0.0761377	0.545381	-0.0907667	0.213864	0.932534
chr6:148682837-148683473	NA	UST-AS1,RPSAP40	3.69391	-0.290866	0.00609213	0.0187388	0.0622363	0.540519	0.789976	-0.0674633	0.453834	0.955406
chr18:9353068-9354512	NA	NA	3.02922	-0.38681	0.00609318	0.0187397	0.0102658	0.93127	0.860736	0.0512929	0.676666	0.964892
chr14:105290925-105292101	NA	BRF1,BTBD6,C14orf80,GPR132,PACS2	2.76611	0.379685	0.00609546	0.0187432	-0.054715	0.668299	0.820191	-0.227761	0.0767934	0.899952
chr7:134121315-134122437	LRGUK	LRGUK	3.43787	-0.303961	0.00609576	0.0187432	-0.079516	0.439424	0.762637	-0.101464	0.284034	0.941414
chr21:34983116-34984224	NA	KCNE1,RUNX1-IT1	2.87613	0.396648	0.00609739	0.018746	0.10156	0.435186	0.760759	0.0281302	0.826742	0.972666
chr11:13962460-13963965	SPON1	SPON1,SPON1	3.08108	0.358416	0.00609938	0.0187494	0.29628	0.0179075	0.40936	0.0384294	0.768039	0.969556
chr19:3536388-3538176	C19orf71	MFSD12,C19orf71,FZR1,PIP5K1C,S1PR4,GNA15,PIAS4,C19orf71	3.64032	0.321308	0.00609995	0.0187494	0.0910302	0.380787	0.741266	0.0919674	0.419715	0.951031
chr16:89686454-89687472	NA	CDK10,DPEP1,VPS9D1,ZNF276,FANCA	4.20521	0.25424	0.00610814	0.01877	-0.00177386	0.982973	0.867167	0.0349462	0.682757	0.965095
chr7:37336199-37336768	NA	ELMO1,GPR141,RNU6-565P	3.64184	-0.276742	0.00610801	0.01877	-0.0580215	0.559094	0.793873	-0.175183	0.0515239	0.881922
chr10:122618646-122619276	NA	NA	2.21088	0.480596	0.00611126	0.0187749	0.16116	0.321329	0.718222	0.205789	0.214921	0.932534
chr14:61479709-61480600	NA	HIF1A,SNAPC1,FLJ22447,HIF1A-AS1,PRKCH	3.1333	0.319781	0.00611262	0.0187749	0.0651767	0.57972	0.79869	0.0857848	0.433157	0.952111
chr3:52670585-52671634	NA	PBRM1,SNORD69,NT5DC2,ITIH4,ITIH1,GLYCTK,PRKCD,TMEM110,WDR82,GNL3,RNU6ATAC16P	3.23905	0.327625	0.00611165	0.0187749	0.21148	0.0593344	0.519912	0.137892	0.15128	0.919813
chr9:69264451-69265112	NA	NA	4.14805	-0.249713	0.00611219	0.0187749	-0.0794448	0.344925	0.728683	-0.0572568	0.46975	0.95774
chr17:39400658-39402874	FBXL20	PGAP3,STARD3,FBXL20	5.30776	0.178322	0.00611469	0.018779	-0.0513996	0.374117	0.738679	0.00751425	0.901998	0.977871
chr17:73165172-73167279	SSTR2	LINC02092,SSTR2,SSTR2	3.54684	0.297587	0.00611568	0.0187798	0.056809	0.577311	0.79851	-0.139514	0.213309	0.932534
chr18:63155142-63156021	NA	BCL2,VPS4B,SERPINB12,PHLPP1	3.07094	0.354039	0.00612029	0.0187917	0.227818	0.0479237	0.49522	-0.195957	0.0972482	0.908698
chr17:48577743-48578859	HOXB4	HOXB2,SKAP1,RN7SL125P,GIP,LINC02075,HOXB9,HOXB3,HOXB-AS1,HOXB-AS3,LRRC46,HOXB-AS4,HOXB1,TBX21,HOXB-AS2,EGID-105371807,MIR1203,HOXB6,HOXB4,CDK5RAP3,SCRN2,SNX11,B4GALNT2,TTLL6,SP6,HOXB5,HOXB7,HOXB8,HOXB4	2.72195	0.455487	0.00612218	0.0187952	0.102933	0.481012	0.774466	-0.0831542	0.517753	0.958687
chr5:142223569-142224196	NA	SPRY4	3.08173	0.347214	0.00612294	0.0187953	-0.0262893	0.809837	0.843718	0.205442	0.0611032	0.890693
chr19:11580189-11582149	ACP5	ACP5,ZNF44,ZNF700,ZNF878,ZNF136,ZNF799,ZNF563,SWSAP1,YIPF2,ZNF564,ZNF627,ZNF763,ZNF442,TIMM29,PRKCSH,ZNF844,ZNF433,CCDC159,ACP5	4.21146	0.249447	0.00612548	0.0188009	-0.0587488	0.493429	0.777907	0.0398516	0.626857	0.962591
chr5:132477251-132478059	NA	IRF1,SLC22A5,P4HA2-AS1,AFF4,CTB-3M24.3,RAD50,C5orf56,IL4,SLC22A4,MEIKIN	2.68471	0.394789	0.00614108	0.0188465	-0.126558	0.349407	0.730869	0.381258	0.00640336	0.814061
chr14:92750135-92750970	LGMN	LGMN,GOLGA5,LGMN	2.62586	0.430807	0.0061435	0.0188472	-0.0128796	0.925961	0.860442	-0.263762	0.0435628	0.873831
chr4:151014579-151016423	LRBA	LRBA,RNA5SP168,LRBA	5.99162	-0.170114	0.00614285	0.0188472	-0.0267785	0.63688	0.812118	-0.0699071	0.226563	0.933885
chr9:127802131-127804277	NA	ENG,CDK9,SLC2A8,PTRH1,FPGS,URM1,FAM129B,TOR2A,SH2D3C	5.58763	0.182298	0.00614307	0.0188472	0.0214578	0.713037	0.827195	0.0408319	0.510196	0.958687
chr5:150043336-150044756	NA	HMGXB3,TIGD6,CSF1R,RPS20P4	2.86029	0.364501	0.00614564	0.0188515	0.0963083	0.416739	0.755289	0.0349256	0.784055	0.971315
chr13:76277528-76278610	NA	NA	2.41958	0.471431	0.0061476	0.0188553	0.343293	0.0279261	0.444416	-0.0845845	0.62956	0.962591
chr18:58541612-58543208	NA	ALPK2,MALT1	3.9805	0.250756	0.00614902	0.0188561	0.110683	0.184673	0.645188	-0.104336	0.210196	0.932395
chr4:2792495-2795056	SH3BP2	SH3BP2,TNIP2,ADD1,NOP14-AS1,GRK4,CFAP99,ZFYVE28,HTT,SH3BP2	5.38164	0.200548	0.00614934	0.0188561	0.0963228	0.143107	0.61802	-0.0408835	0.550388	0.961265
chr1:2174133-2175186	NA	MORN1,MIR6727,LINC01786,RER1,SLC35E2,MIB2,CCNL2,SLC35E2B	2.60297	0.420211	0.00615209	0.0188623	-0.0146068	0.915886	0.858704	0.183784	0.203726	0.932395
chr3:195900528-195901169	NA	LINC00969,ACAP2,MUC20,TNK2-AS1,SDHAP2,PPP1R2,TNK2,PCYT1A,MIR6829	3.27647	0.329043	0.00615399	0.0188659	0.10426	0.35289	0.732561	-0.0847149	0.463576	0.957087
chr12:57816662-57817212	AVIL	AVIL,AVIL	3.26044	-0.337968	0.00615608	0.01887	0.21423	0.052299	0.501912	0.0648863	0.510591	0.958687
chr5:38079250-38080196	NA	NA	2.7653	0.356469	0.00615701	0.0188706	0.102298	0.413196	0.75361	-0.00711447	0.953175	0.978302
chr2:86194788-86195834	IMMT	IMMT,SNORD94,TMEM150A,C2orf68,ATOH8,KDM3A,POLR1A,MIR4779,IMMT	5.99515	-0.161826	0.00616017	0.018878	-0.0611452	0.248264	0.68422	-0.0127336	0.81137	0.972194
chr9:8053002-8053657	NA	NA	2.18304	0.524963	0.00616664	0.0188956	0.163321	0.280642	0.699105	-0.120344	0.534964	0.959384
chr12:15932539-15933462	NA	NA	3.24653	-0.319983	0.00616756	0.0188962	-0.0195738	0.857541	0.850925	-0.14397	0.16022	0.919922
chr1:1307413-1309161	PUSL1	ANKRD65,WBP1LP6,PUSL1,SCNN1D,MRPL20,TAS1R3,MIR6726,PUSL1	5.96328	0.1906	0.00617099	0.0189017	-0.130159	0.0313725	0.454326	0.0709788	0.277812	0.941414
chr12:7587988-7589388	NA	LRRC23	3.29347	0.329092	0.0061703	0.0189017	0.224861	0.0427256	0.485127	-0.0387236	0.704257	0.965347
chr13:23656548-23657111	NA	TNFRSF19	3.68651	-0.282452	0.00617217	0.0189017	0.000878994	0.992929	0.867821	0.0425569	0.635053	0.962591
chr4:77493095-77494251	NA	NA	3.84983	-0.26326	0.00617228	0.0189017	-0.00604962	0.948614	0.862883	-0.0790537	0.358495	0.946862
chr21:41425631-41427148	NA	MX1,MX2	4.17381	0.263887	0.00617429	0.0189056	0.152321	0.0792621	0.550701	0.14502	0.0948296	0.908698
chr3:5160801-5162485	NA	ARL8B	2.97919	0.345781	0.00617581	0.018908	-0.0522275	0.665462	0.819547	-0.150959	0.212302	0.932395
chr1:23013471-23014172	TEX46	C1orf234,TEX46	2.89601	0.379898	0.006182	0.0189247	0.133356	0.307415	0.712079	0.020127	0.858217	0.974168
chr6:147322151-147323246	NA	STXBP5-AS1	4.22714	-0.240765	0.0061833	0.0189264	0.0274386	0.741966	0.832197	0.122091	0.134354	0.915531
chr1:228165344-228166805	IBA57-DT	CICP26,OBSCN,PRSS38,HIST3H3,C1orf35,C1orf145,JMJD4,IBA57-AS1,IBA57-DT	7.19335	-0.13256	0.00619256	0.0189507	-0.113093	0.0119996	0.382174	-1.83687e-06	0.999968	0.979168
chr11:809101-810476	PIDD1	RPLP2,RIC8A,SNORA52,TSPAN4,PHRF1,CRACR2B,PIDD1,PIDD1	5.54965	0.165914	0.00619333	0.0189507	-0.0787558	0.147344	0.622248	0.0337043	0.553784	0.961265
chr9:96566491-96567824	NA	HABP4,CDC14B	5.23451	-0.187016	0.00619345	0.0189507	-0.0498708	0.433252	0.760411	-0.0113658	0.857658	0.974168
chr6:41960908-41962155	NA	RNU6-761P,USP49,MED20	2.72035	0.389013	0.00619476	0.0189524	0.0997084	0.438545	0.762321	0.0936334	0.44454	0.953539
chr9:6756931-6759424	NA	KDM4C,AK4P4,GLDC,SNRPEP2	6.6876	-0.143028	0.00619643	0.0189553	-0.0450844	0.352237	0.732285	-0.00260376	0.957006	0.978302
chr1:23824953-23825790	NA	FUCA1,LYPLA2,ELOA	3.47115	0.324786	0.00620001	0.018964	0.0469845	0.644354	0.813679	0.00166946	0.987094	0.979116
chr1:23554349-23555314	ID3	ZNF436-AS1,LINC01355,MDS2,E2F2,ASAP3,ID3,ZNF436,TCEA3,ID3	4.05769	0.258704	0.00620096	0.0189646	-0.103165	0.222484	0.667428	0.0422271	0.635088	0.962591
chr15:40340496-40341367	CCDC9B	KNSTRN,DISP2,IVD,DNAJC17,BAHD1,ANKRD63,RPLP0P10,PLCB2,BMF,C15orf56,PAK6,CHST14,RPL9P27,INAFM2,C15orf52,PHGR1,CCDC9B	3.64899	0.26791	0.00620817	0.0189844	0.0827059	0.344411	0.728419	-0.0309094	0.716819	0.966467
chr2:54259350-54260569	TSPYL6	TSPYL6	2.62787	0.395664	0.0062093	0.0189857	-0.117525	0.458059	0.767811	0.200927	0.135469	0.915531
chr20:59004565-59005520	CTSZ	NELFCD,CTSZ,ATP5E,GNAS,CTSZ	4.89675	-0.209973	0.00621695	0.0190068	-0.0425131	0.547669	0.791379	-0.0855139	0.212899	0.932395
chr17:74568892-74570083	CD300H	CD300E,CD300C,NAT9,NUP85,CD300LB,NT5C,LINC02092,CD300LD,MRN7SL573P,RAB37,TMEM104,CD300LF,CD300A,TTYH2,CD300H	4.20517	0.23528	0.00622233	0.0190202	0.0438312	0.577029	0.79851	0.0765295	0.334166	0.944239
chr4:130737602-130738319	NA	NA	2.3765	0.449797	0.00622283	0.0190202	0.246603	0.0859022	0.561799	0.0258084	0.870456	0.974556
chr14:105528116-105528992	TMEM121	TMEM121,TMEM121	3.43161	0.338344	0.00622658	0.0190294	0.171992	0.127802	0.605671	0.0999571	0.379844	0.948018
chr2:118881650-118883249	NA	EN1,MARCO	3.68665	0.305674	0.00622786	0.0190311	0.207874	0.0411903	0.482291	-0.0753407	0.453456	0.955406
chr2:136247335-136248150	NA	SMC4P1,MCM6,R3HDM1,CXCR4,UBBP1	3.47671	-0.306935	0.00622935	0.0190334	0.0258773	0.81197	0.844246	-0.055015	0.570745	0.96199
chr1:21175337-21177330	EIF4G3	HP1BP3,EIF4G3,HSPE1P27,EIF4G3	5.07759	0.195464	0.00623182	0.0190364	-0.00807268	0.899412	0.856603	0.0269351	0.684723	0.965095
chr20:31727417-31728047	BCL2L1	HM13,BCL2L1,TPX2,BCL2L1	2.76718	0.364122	0.00623123	0.0190364	0.168786	0.149803	0.623858	0.227278	0.0402762	0.873831
chr19:23686253-23687582	ZNF675	ZNF254,ZNF675,ZNF91,ZNF675	5.10075	-0.185032	0.00623386	0.0190393	-0.0624614	0.313626	0.714897	-0.0337107	0.588143	0.962591
chr6:34383106-34384940	NA	RPS10,CYCSP55,KRT18P9,RPS10P13,RPL35AP4,LEMD2,ITPR3,NUDT3	3.18346	0.31869	0.00623426	0.0190393	0.219576	0.0646455	0.526641	-0.0671752	0.509448	0.958687
chr11:107590609-107592214	ELMOD1	ELMOD1	3.84097	0.260976	0.00623877	0.0190506	0.208299	0.0203411	0.422783	-0.021346	0.814396	0.972225
chr12:111056816-111057596	NA	CUX2,MAPKAPK5,MYL2,LINC01405,PPTC7,SH2B3	2.78807	0.380767	0.00623943	0.0190506	0.367538	0.00793169	0.3567	-0.000186684	0.9988	0.979116
chr7:134295931-134296562	NA	NA	3.25165	-0.293661	0.00624072	0.0190523	0.133168	0.190251	0.648188	-0.105349	0.23508	0.936382
chr17:3960458-3961201	ATP2A3	ZZEF1,NCBP3,CYB5D2,ATP2A3,LINC01975,P2RX1,CTNS,ATP2A3	3.42099	0.295038	0.00624379	0.0190594	0.00377386	0.96906	0.864947	0.116006	0.211519	0.932395
chr12:949132-950357	NA	KDM5A,RAD52	5.5376	-0.175224	0.00624784	0.0190695	-0.0118677	0.832792	0.847797	0.0167618	0.77517	0.970311
chr10:45460436-45461477	NA	MARCH8,AGAP4,ZFAND4,PARGP1,WASHC2C	4.20109	-0.238753	0.00624871	0.0190699	-0.0816767	0.314245	0.715195	-0.131467	0.0874331	0.907235
chr4:153152835-153153890	TRIM2	MIR4453,MND1,RNU6-1196P,TRIM2,TRIM2	3.86433	0.268742	0.00625024	0.0190723	0.0229538	0.794444	0.841034	-0.0346968	0.693687	0.965095
chr17:46877529-46878523	NA	GOSR2,LINC01974,WNT9B	3.03491	0.341471	0.0062516	0.0190741	-0.117783	0.286708	0.702469	0.103652	0.377147	0.948018
chr3:107366673-107367868	NA	CCDC54	3.12516	-0.324638	0.00625232	0.0190741	0.0551165	0.597496	0.803332	0.147912	0.153377	0.919813
chr13:79360512-79362144	NA	NA	2.95685	0.336981	0.00626026	0.0190917	0.0861414	0.491257	0.777048	0.135381	0.222781	0.933885
chr19:7521997-7523532	MCOLN1	ELAVL1,HNRNPM,ZNF414,XAB2,TIMM44,ZNF557,SNAPC2,PEX11G,MCOLN1,MCOLN1	4.66339	0.235398	0.00626032	0.0190917	-0.0592151	0.422886	0.757011	0.138733	0.0938953	0.908698
chr5:141691478-141693659	NA	RNF14,PCDH12,PCDH1,FCHSD1,RELL2,HDAC3,KIAA0141,GNPDA1,ARAP3	4.25071	0.220954	0.00625989	0.0190917	0.11907	0.11845	0.59756	-0.072005	0.378667	0.948018
chr7:81265944-81266945	NA	NA	2.28137	0.482687	0.00626181	0.019094	-0.0307707	0.842269	0.848931	-0.186004	0.244951	0.93717
chr13:89361560-89362538	NA	NA	2.36838	0.407669	0.00626579	0.0191038	0.20636	0.146212	0.621247	-0.0637876	0.662184	0.963087
chr2:125414305-125415331	NA	NA	2.39933	0.428685	0.0062716	0.0191193	0.155537	0.26866	0.69429	0.088816	0.547969	0.961095
chr4:156939229-156940231	NA	PDGFC	3.27456	-0.304713	0.00628205	0.0191489	-0.207882	0.0499654	0.497738	-0.12495	0.150828	0.919525
chr3:72454350-72455754	NA	RYBP	3.28963	0.331508	0.00628415	0.0191526	0.167134	0.13978	0.613572	-0.198161	0.0779388	0.901323
chr4:154405732-154406492	NA	NA	3.16951	-0.324192	0.00628474	0.0191526	-0.227264	0.0442484	0.489927	-0.0992772	0.338247	0.944336
chr11:2377030-2378639	CD81-AS1	CD81,TSSC2,KCNQ1,CD81-AS1,CD81-AS1	4.83485	0.238759	0.00628702	0.0191527	-0.0529011	0.486336	0.775809	0.0967424	0.254297	0.939946
chr11:82520700-82521918	NA	NA	4.35661	-0.242894	0.00628581	0.0191527	-0.123205	0.152909	0.626103	-0.0467344	0.558505	0.961838
chr2:27002910-27004353	NA	KHK,MAPRE3	3.16141	0.350047	0.00628689	0.0191527	0.0853877	0.487701	0.776204	-0.0337176	0.777308	0.970343
chr1:72438932-72440031	NA	NA	2.58316	0.408477	0.00628805	0.0191536	0.174845	0.202906	0.656532	0.00274126	0.98514	0.979116
chr1:17437545-17439446	RCC2	PADI6,RCC2,RCC2	5.12498	0.230587	0.0062888	0.0191536	-0.00185981	0.979642	0.866758	0.0444606	0.568727	0.96199
chr11:118318536-118319949	NA	CD3G,CD3D,MPZL3,UBE4A,KMT2A,CD3E,HMBS,ARCN1,IFT46,TMEM25,TREHP1,DDX6	4.43565	-0.236056	0.00629058	0.0191545	-0.0725584	0.351317	0.731778	0.0432518	0.55464	0.961265
chr8:22864578-22866037	NA	POLR3D,C8orf58,BIN3,RHOBTB2,ENTPD4,SORBS3	3.76288	0.27381	0.0062906	0.0191545	0.260163	0.00566635	0.33436	0.096261	0.322843	0.943289
chr6:150632781-150633856	NA	PLEKHG1	2.53142	0.43976	0.00629162	0.0191554	0.201296	0.212093	0.662692	0.00583291	0.970537	0.978714
chr9:136267112-136267749	NA	ANAPC2,GPSM1,SNHG7,LHX3,NDOR1,CCDC187	3.52789	0.294659	0.00629555	0.0191651	-0.0595657	0.53371	0.788185	-0.00581968	0.953897	0.978302
chr17:50546816-50547598	SPATA20	SPATA20,SPATA20	3.86432	0.26941	0.00629829	0.0191711	0.0215743	0.812201	0.844246	-0.0467024	0.601699	0.962591
chr2:95931893-95933235	NA	NA	3.14964	0.383686	0.00630057	0.0191758	0.00379832	0.975778	0.865914	0.126965	0.348328	0.944947
chr17:56832986-56835274	DGKE	DGKE,C17orf67,DGKE	6.21887	-0.162936	0.00630244	0.0191792	-0.0419736	0.421243	0.756319	0.00740815	0.895923	0.977375
chr22:45978533-45979406	WNT7B	WNT7B,CDPF1,LINC00899,TRMU,WNT7B	3.27281	0.339942	0.0063062	0.0191884	-0.042	0.718819	0.828187	0.175666	0.109785	0.914499
chr9:92763778-92765613	BICD2	ASPN,CENPP,NOL8,OGN,IPPK,PHF2,ECM2,BICD2,BICD2	6.81593	-0.149609	0.00630818	0.0191921	-0.102041	0.0418068	0.483389	-0.0290228	0.567122	0.96199
chr2:199704399-199705228	NA	NA	2.8241	0.344376	0.00631176	0.0192008	-0.0153088	0.891728	0.855756	-0.088699	0.416313	0.950316
chr10:98663531-98664784	NA	NA	2.87841	0.380723	0.00631415	0.0192058	0.043838	0.750054	0.833327	-0.0351635	0.7982	0.971867
chr3:127108634-127109308	NA	NA	2.31883	0.471351	0.00631587	0.0192087	0.0890033	0.557109	0.793339	-0.0661243	0.652516	0.962591
chr16:22898719-22900204	NA	NA	3.05332	0.39487	0.00631998	0.019219	0.156553	0.214162	0.6641	0.0958982	0.449635	0.955
chr18:22692340-22693127	NA	NA	3.05844	-0.36224	0.00632225	0.0192213	-0.0566093	0.676656	0.821936	0.0828275	0.453819	0.955406
chr21:42974053-42975564	PKNOX1	CBS,NDUFV3,PKNOX1,U2AF1,WDR4,PKNOX1	6.65655	0.152191	0.00632225	0.0192213	-0.0679341	0.169156	0.636011	0.0646754	0.234663	0.936212
chr17:83103178-83104073	NA	NA	3.50111	0.310197	0.00632321	0.0192219	-0.00583183	0.957545	0.863733	0.106513	0.316682	0.943033
chr6:168714966-168716463	NA	NA	3.28011	0.339407	0.00632499	0.0192251	0.0676026	0.568222	0.796462	0.0420475	0.714377	0.966054
chr1:178608261-178609234	NA	RALGPS2,TEX35,C1orf220,PTPN2P1,TOR3A	4.28268	-0.241449	0.00632799	0.0192319	0.027203	0.742749	0.832197	-0.0861433	0.268881	0.940719
chr3:188682888-188683661	NA	MIR28,LPP-AS1	4.00904	0.248885	0.0063309	0.0192385	0.141876	0.0899836	0.568402	0.139743	0.076284	0.899952
chr7:149261710-149262781	ZNF783	ZNF783,ZNF212,ZNF398,ZNF282,ZNF777,ZNF767P,ZNF783	5.99242	-0.167704	0.00633355	0.0192443	-0.076222	0.172707	0.637251	-0.0818933	0.1442	0.916456
chr3:126083483-126084494	NA	FAM86JP,SLC41A3	5.08231	-0.198047	0.00633759	0.0192531	-0.182274	0.0052305	0.328458	0.00428427	0.948847	0.978302
chr5:98941252-98942106	NA	RNU6-402P,RGMB-AS1,RPS9P3	3.01289	-0.366591	0.00633794	0.0192531	-0.0415932	0.749618	0.833319	-0.0659085	0.566584	0.96199
chr12:6605897-6608824	CHD4	NOP2,C12orf57,PHB2,ACRBP,ZNF384,LPAR5,SCARNA11,IFFO1,ING4,SCARNA12,CD27-AS1,CHD4,LRRC23,ATN1,PTPN6,SCNN1A,CHD4	5.94983	0.194899	0.00634105	0.0192575	-0.0386728	0.525018	0.786214	0.124149	0.0692896	0.890693
chr7:30284145-30286254	ZNRF2	ZNRF2,ZNRF2	6.88915	-0.142138	0.00634165	0.0192575	-0.0707847	0.131737	0.607743	-0.0188828	0.693562	0.965095
chr8:102599998-102601642	NA	RNU6-1224P,KLF10	5.27844	-0.188843	0.00634137	0.0192575	-0.0167802	0.79188	0.840527	-0.025887	0.685535	0.965095
chr1:198575431-198576497	NA	ATP6V1G3	3.20902	-0.328727	0.00634578	0.0192678	0.138708	0.224303	0.669489	-0.125448	0.215828	0.932879
chr4:16357285-16358999	NA	NA	3.12607	0.383419	0.00634697	0.0192691	-0.0418158	0.739781	0.831932	-0.186673	0.169634	0.921043
chr3:65963720-65964753	NA	MAGI1-IT1	2.96044	0.360628	0.00635304	0.0192853	0.0274145	0.812461	0.844307	0.0708963	0.531274	0.958959
chr19:48659698-48661900	NA	TEAD2,NTN5,RASIP1,IZUMO1,CA11	4.4255	0.235664	0.00635585	0.0192915	-0.0988418	0.201079	0.655366	0.124347	0.128882	0.915531
chr2:32496650-32497356	NA	NA	3.35269	-0.298596	0.00635973	0.019301	-0.131063	0.216525	0.664728	-0.0358865	0.684827	0.965095
chr17:7650316-7651636	ATP1B2	DVL2,PFAS,TNFSF12,ATP1B2,ATP1B2	3.24266	0.323208	0.00636087	0.0193022	-0.023795	0.823214	0.84583	-0.015022	0.903047	0.977882
chr6:151451835-151452607	RMND1	HSPA8P15,ZBTB2,RMND1,ARMT1,CCDC170,RMND1	6.61219	-0.167308	0.00636276	0.0193034	-0.149614	0.00866127	0.360158	-0.0489316	0.387147	0.948018
chr8:132875436-132877383	NA	LRRC6,WISP1,SLA,TG	3.613	0.312545	0.00636216	0.0193034	0.0600705	0.574472	0.797888	0.0759826	0.494358	0.958687
chr3:160129460-160130256	NA	IL12A,KPNA4,BRD7P2,C3orf80	4.1772	-0.241575	0.00637333	0.0193332	-0.0666388	0.460478	0.768461	-0.0906698	0.239091	0.936937
chr1:65055652-65056714	MIR3671	LINC01359,MIR3671,MIR3671	3.88611	-0.271691	0.00637736	0.0193431	-0.0419946	0.65495	0.817131	-0.00781352	0.930818	0.978278
chr1:73516138-73516993	NA	NA	3.42471	-0.309019	0.00638994	0.0193784	-0.0806232	0.463536	0.768964	-0.156877	0.111659	0.914499
chr17:21659684-21660314	NA	NA	2.45776	0.447422	0.00639091	0.0193784	0.259604	0.0681473	0.533977	0.0576364	0.700246	0.965231
chr22:11560478-11562084	NA	NA	3.21904	0.343593	0.00639125	0.0193784	0.14076	0.212785	0.663284	0.122432	0.332212	0.944239
chr4:98143071-98143832	STPG2	TSPAN5,EIF4E,STPG2,STPG2	5.25766	-0.215301	0.00639216	0.0193789	-0.105005	0.145482	0.620754	0.0273778	0.711098	0.965703
chr15:56459927-56460618	MNS1	MNS1	2.61817	-0.404037	0.00639378	0.0193815	-0.0275707	0.852648	0.850264	0.0151664	0.901364	0.977778
chr15:49706671-49707418	NA	FAM227B,DTWD1	2.97906	-0.385958	0.00640404	0.0194103	-0.111772	0.39534	0.74708	-0.133109	0.226589	0.933885
chr3:50590338-50592716	NA	MAPKAPK3,CISH,HEMK1,RASSF1,HYAL1,DOCK3,RBM5,CACNA2D2	5.23778	0.189444	0.00640622	0.0194146	-0.0118999	0.852604	0.850264	0.158746	0.0156655	0.842907
chr13:76764266-76765304	NA	NA	4.47204	-0.226976	0.00640911	0.0194165	-0.0310761	0.687689	0.823875	0.0422969	0.560535	0.961838
chr2:240635484-240636119	NA	NA	2.25423	0.447507	0.00640861	0.0194165	0.0402861	0.786514	0.839821	0.113717	0.480387	0.95774
chr8:71737275-71738536	NA	NA	3.25486	-0.311895	0.0064091	0.0194165	0.0298748	0.77021	0.837726	0.086855	0.355991	0.946862
chr8:56557816-56560671	LINC00968	RPL37P6,LINC00968,LINC00968	5.91338	-0.169808	0.00641048	0.0194184	-0.0728987	0.206126	0.658348	0.0157653	0.783509	0.971315
chr6:31567519-31569047	NA	DDX39B,TNF,LY6G5B,DHX16,ATF6B,LSM2,MICA,TCF19,C6orf47,PPT2,PPP1R10,BAG6,EHMT2,RNU6-850P,VARS,CSNK2B,MICB,PRRT1,SKIV2L,RPL3P2,ZBTB12,EGFL8,NFKBIL1,HLA-C,HCG23,ATP6V1G2,UQCRHP1,AIF1,PRRC2A,DDX39B-AS1,PBX2,SNORD117,APOM,MCCD1,RPL15P4,PPIAP9,FKBPL,GPANK1,SLC44A4,C4A,GTF2H4,NELFE,CLIC1,LST1,POU5F1,CYP21A2,AGER,HLA-B,HCP5,STK19,NEU1,HSPA1B,HSPA1A,LTB	4.13689	0.252396	0.00641186	0.0194203	0.0617197	0.472311	0.771811	0.175275	0.0409162	0.873831
chr1:165697766-165698951	LOC440700	ALDH9A1,MIR3658,MGST3,LOC440700	5.5266	-0.190192	0.00641704	0.0194276	-0.00889544	0.889625	0.855347	0.0431065	0.499459	0.958687
chr1:47524204-47525677	NA	NA	3.13272	0.32283	0.00641609	0.0194276	0.0525133	0.622076	0.809571	0.0131275	0.905198	0.978107
chr2:84360120-84360957	NA	NA	2.47036	0.418848	0.00641729	0.0194276	0.0197833	0.880007	0.854174	0.0740947	0.612633	0.962591
chr5:152977910-152978846	NA	NA	2.25022	0.470978	0.00641704	0.0194276	0.0628556	0.685572	0.823574	0.287384	0.0813982	0.905046
chr16:11603838-11605274	NA	LITAF	3.3894	0.310768	0.00642031	0.0194345	0.196417	0.0748343	0.544126	0.117102	0.261723	0.940557
chr3:54087901-54088688	NA	CACNA2D3,CABYRP1	2.39898	0.485132	0.00642204	0.0194374	-0.107104	0.453191	0.766772	0.220664	0.156301	0.919922
chr9:112069140-112070390	NA	RNU6-1013P,UGCG,GNG10,SUSD1,RNU6-855P	3.98115	0.252865	0.00642292	0.0194378	0.0842674	0.310481	0.712685	0.101406	0.209878	0.932395
chr3:122942158-122943200	NA	LINC02035,SEMA5B	3.01209	0.35106	0.00642587	0.0194426	0.22214	0.0608239	0.521335	0.0244102	0.830261	0.973013
chr5:68261650-68262304	NA	PIK3R1	2.76749	-0.373752	0.00642604	0.0194426	0.23339	0.0715608	0.54047	0.0286487	0.78655	0.971315
chr19:17327923-17328652	NA	MRPL34,ABHD8,MVB12A,BST2,PLVAP,ANO8	3.13008	0.312808	0.00642835	0.0194473	0.0844266	0.420653	0.756308	-0.0475522	0.647651	0.962591
chr15:64949390-64950754	NA	SPG21,ANKDD1A,SNX1	2.54579	0.431371	0.00643121	0.0194514	0.239116	0.0728466	0.541166	0.236639	0.103709	0.914081
chr7:30771047-30772489	MINDY4	INMT,FAM188B,MINDY4	4.81673	-0.210617	0.00643081	0.0194514	-0.103292	0.152788	0.625813	-0.0963781	0.175954	0.921206
chr10:131992669-131993470	NA	NA	3.02556	-0.34272	0.00644218	0.0194823	0.0117452	0.924532	0.860152	-0.0200867	0.848103	0.973904
chr7:50416429-50417304	NA	FIGNL1	4.73055	-0.22887	0.00644314	0.0194829	-0.0200035	0.803743	0.842089	-0.129989	0.0835663	0.905046
chr1:230641908-230642950	COG2	GNPAT,C1orf198,AGT,COG2,COG2	5.72112	-0.177356	0.00644523	0.0194839	-0.151429	0.0111893	0.380504	-0.032945	0.585927	0.962591
chr14:60655516-60657968	SIX1	C14orf39,TRMT5,PCNX4,SIX4,TMEM30B,MNAT1,SIX6,RNU6-398P,PPM1A,SLC38A6,SIX1,SIX1	4.18746	0.249896	0.00644548	0.0194839	0.18591	0.0317469	0.455723	-0.0234511	0.783947	0.971315
chr7:6256661-6257413	NA	USP42,ZNF316,C7orf26,PMS2CL,EIF2AK1,FAM220A,CCZ1	3.21772	-0.327845	0.00644573	0.0194839	0.229431	0.0469417	0.493899	0.0179283	0.853473	0.974168
chr9:105828229-105829062	NA	NA	2.04021	0.570647	0.00644789	0.0194881	0.146738	0.459062	0.76802	0.0999326	0.601459	0.962591
chr5:41903816-41904492	C5orf51	FBXO4,SERBP1P6,OXCT1-AS1,TCP1P2,C5orf51,CCDC152,C5orf51	6.85149	-0.171075	0.00645051	0.0194937	-0.128161	0.0295648	0.449081	-0.0796019	0.180093	0.921206
chr15:25787212-25788563	NA	ATP10A,RNA5SP390	3.11361	0.322392	0.00645319	0.0194972	0.133972	0.227254	0.671025	-0.077379	0.478493	0.95774
chr7:77244348-77246758	NA	FGL2,CCDC146	4.10964	0.256349	0.00645269	0.0194972	-0.00434355	0.959773	0.864027	0.119081	0.168653	0.921043
chr1:244254327-244255500	NA	AKT3,ZBTB18,ADSS	3.70058	-0.26791	0.0064565	0.019505	-0.0501044	0.580479	0.798815	-0.203875	0.0227967	0.842907
chr1:48244995-48245706	NA	NA	3.7837	-0.295303	0.00645889	0.0195083	-0.13756	0.17982	0.641982	-0.114059	0.211079	0.932395
chr13:106376471-106377279	LINC00460	LINC00460,RPL35P9,LINC00460	2.57134	0.434707	0.00645912	0.0195083	0.127901	0.386587	0.742972	-0.03631	0.793603	0.971867
chr12:120598792-120599613	NA	COQ5,GATC,CABP1,MLEC,UNC119B,MIR4700,C12orf43,ACADS,PLA2G1B,MSI1,RPS27P25,RPL11P5	3.09142	0.346923	0.00646187	0.0195088	0.14685	0.19297	0.650665	-0.0100342	0.927033	0.978278
chr14:91008951-91010030	NA	RPS6KA5,C14orf159,SNORA11B,TTC7B	4.61772	-0.231956	0.00646175	0.0195088	0.0146177	0.847048	0.849393	-0.0485526	0.504748	0.958687
chr4:184733240-184734566	CENPU	CENPU,PRIMPOL,CFAP97,UFSP2,CENPU	5.43468	-0.174499	0.00646043	0.0195088	-0.0808994	0.161942	0.632881	-0.0532178	0.383861	0.948018
chr9:113523404-113524839	NA	C9orf43,RGS3,ALAD,RNF183,CDC26,PRPF4,SLC31A2	5.23487	-0.177848	0.00646232	0.0195088	-0.074007	0.212617	0.663047	-0.0904688	0.125972	0.915531
chr8:32017380-32018234	NA	NA	2.28701	0.467362	0.006466	0.0195176	0.0352216	0.813307	0.844411	0.396416	0.0278929	0.84975
chr9:79878124-79878933	NA	TLE4	3.95784	-0.278876	0.00646692	0.0195181	-0.330829	0.000926652	0.248663	-0.116692	0.180078	0.921206
chr16:3182409-3183516	NA	CREBBP,ZNF213-AS1,THOC6,CLUAP1,RNPS1,TIGD7,ZNF597,ZNF263,PDPK2P,MTCO1P28,ZNF213,TRP-AGG2-7	2.6989	0.437649	0.00646961	0.0195193	0.375896	0.00809336	0.357201	0.185334	0.188758	0.92535
chr18:26548866-26550302	NA	NA	3.44029	0.296958	0.00646846	0.0195193	0.21712	0.0314367	0.454326	-0.149311	0.147814	0.919525
chr20:64315133-64317220	NA	NA	3.2967	0.387478	0.00646919	0.0195193	0.0109369	0.917925	0.859046	0.0760836	0.526723	0.958687
chr20:46010317-46012121	MMP9	CD40,SLC12A5,NCOA5,ZNF335,PCIF1,PLTP,MMP9,FTLP1,MMP9	4.17296	0.261596	0.00647261	0.0195261	0.000903614	0.99194	0.867715	-0.0501062	0.600995	0.962591
chr3:104323002-104323841	NA	NA	2.29149	0.4474	0.00647534	0.0195304	0.113379	0.422518	0.756868	0.0806649	0.562896	0.961934
chr5:172877447-172878432	NA	DUSP1,ERGIC1,RPL26L1,BNIP1,CREBRF	3.76225	0.27903	0.00647554	0.0195304	0.114575	0.251471	0.686034	0.0309919	0.736525	0.967907
chr15:40753814-40755651	RMDN3	C15orf57,RMDN3,CHST14,DNAJC17,RAD51,RMDN3	4.78352	0.229508	0.00648062	0.0195411	-0.109602	0.14629	0.621247	0.0684059	0.384661	0.948018
chr7:23298988-23299664	MALSU1	KLHL7-AS1,MALSU1,MALSU1	5.04401	-0.203077	0.0064803	0.0195411	-0.0241415	0.727036	0.829388	0.0215383	0.755193	0.968845
chr5:62719904-62721086	NA	IPO11,LRRC70,IPO11-LRRC70	2.93582	0.350785	0.00648271	0.0195451	0.329974	0.00574418	0.33535	-0.00201368	0.987049	0.979116
chr8:108281055-108281822	NA	NA	3.61465	-0.27723	0.00648478	0.0195491	0.0390969	0.684165	0.823411	-0.0999789	0.231714	0.934789
chr1:207052784-207053592	YOD1	CDCA4P4,MAPKAPK2,C1orf116,CR1,RPL7AP20,PFKFB2,YOD1,YOD1	4.7142	0.20987	0.00648872	0.0195564	-0.0780405	0.253323	0.686484	-0.110554	0.110005	0.914499
chr1:233543504-233544384	NA	RPS7P3,KCNK1	2.70527	0.412041	0.00648869	0.0195564	0.394314	0.00607435	0.338811	0.0846457	0.505372	0.958687
chr4:13483765-13485091	RAB28	BOD1L1,NKX3-2,RAB28,RAB28	6.10678	-0.171227	0.00649235	0.019565	-0.0507929	0.38234	0.74168	1.26167e-05	0.999829	0.979116
chr1:3772001-3773179	SMIM1	SMIM1,CEP104,LRRC47,SMIM1	3.73632	0.281744	0.00649902	0.0195828	0.10142	0.297851	0.707954	-0.121121	0.243809	0.93717
chr1:2545884-2549167	NA	MMEL1,TNFRSF14,FAM213B,SKI,PANK4	6.37694	0.146319	0.00650081	0.0195859	0.00864267	0.853991	0.850387	0.0749554	0.151595	0.919813
chr3:101512303-101513769	SENP7	SENP7,ZBTB11,ZBTB11-AS1,NXPE3,SENP7	4.80022	-0.222399	0.00650177	0.0195865	-0.0495141	0.508285	0.781506	0.00264701	0.972023	0.978781
chr4:147840732-147843181	NA	ARHGAP10,RFPL4AP4	4.55098	0.227996	0.0065046	0.0195928	0.12863	0.107869	0.58645	0.109963	0.145707	0.918557
chr2:209525975-209527820	NA	MAP2	4.52429	-0.229764	0.00650714	0.0195935	-0.112008	0.150328	0.624171	0.162151	0.0372823	0.869577
chr2:42124805-42126660	NA	EML4,VDAC1P13,COX7A2L,LINC01914,OXER1,HAAO	3.43188	0.303512	0.00650674	0.0195935	0.19782	0.0562525	0.51084	0.0381681	0.698794	0.965231
chr9:114082119-114083158	AMBP	COL27A1,KIF12,AMBP,AMBP	3.08358	0.337903	0.00650597	0.0195935	0.0453291	0.681243	0.823247	-0.202995	0.0773357	0.900278
chr8:127992638-127993640	NA	PVT1	3.10276	0.326451	0.00650852	0.0195954	-0.00116716	0.991628	0.867715	-0.0728765	0.54312	0.959737
chr10:93386701-93387670	NA	MYOF,HHEX	3.34412	0.302713	0.00651085	0.0195978	0.279622	0.0108216	0.378326	0.0102453	0.919828	0.978107
chr6:31910226-31911806	NA	SKIV2L,VARS,LY6G5B,LSM2,C4A,RNU6-850P,DDX39B,ATF6B,CSNK2B,GPANK1,HLA-DRB5,TCF19,BAG6,NFKBIL1,HLA-C,MICB,MICA,MIR1236,NEU1,NELFE,STK19,VWA7,SAPCD1,MSH5-SAPCD1,MSH5,FKBPL,C6orf47,SLC44A4,DXO,STK19B,ZBTB12	2.96723	0.312596	0.00651027	0.0195978	0.115253	0.306084	0.711592	0.199686	0.0621296	0.890693
chr12:118844098-118844955	NA	NA	2.29724	0.447798	0.0065154	0.0196081	0.194021	0.191823	0.649763	-0.259252	0.0945631	0.908698
chr17:61251945-61252734	NA	TBX4,NACA2	3.71001	-0.280222	0.00651578	0.0196081	-0.176328	0.0706921	0.539113	-0.0951531	0.2985	0.941971
chr10:58577136-58577900	NA	BICC1	2.99934	-0.346044	0.00651727	0.0196102	-0.198728	0.120163	0.598938	0.0107847	0.919812	0.978107
chr11:3865577-3866881	NA	STIM1,RHOG,RRM1	3.21817	0.322379	0.00651884	0.0196104	-0.0138329	0.896894	0.856527	-0.0836156	0.420005	0.951031
chr3:183178698-183179852	NA	MCCC1,MCF2L2,RNU3P4,B3GNT5	3.30822	0.347876	0.00651821	0.0196104	-0.0205106	0.851673	0.850264	0.0114779	0.9219	0.978107
chr5:9606129-9607064	NA	NA	2.25899	0.503583	0.00652013	0.019612	0.363306	0.0191791	0.417314	-0.350548	0.0376533	0.869577
chr5:782896-785896	NA	BRD9,ZDHHC11,TPPP,ZDHHC11B	4.58978	0.234309	0.00652135	0.0196133	-0.0115581	0.878436	0.853889	-0.0682838	0.395687	0.948018
chr2:71588403-71589198	NA	NA	2.81168	0.332047	0.00652302	0.0196138	0.157412	0.182994	0.643632	0.0636272	0.609769	0.962591
chr8:67061673-67063415	CSPP1	C8orf44,ARFGEF1,TCF24,CSPP1,COPS5,CSPP1	5.07919	-0.191739	0.00652257	0.0196138	-0.0304761	0.642745	0.813402	-0.16291	0.0129445	0.842907
chr7:65750506-65751453	CCT6P1	VKORC1L1,RABGEF1,LINC00174,GTF2IP9,CCT6P1,CRCP,GUSB,CCT6P1	5.54692	-0.187261	0.00652516	0.0196179	-0.0847559	0.190896	0.64859	-0.067436	0.291157	0.941414
chr14:104677052-104678669	MIR4710	GPR132,PACS2,INF2,AKT1,MIR4710,MIR4710	5.42664	0.186887	0.00652685	0.0196207	0.116528	0.0540908	0.506976	0.0856333	0.182299	0.921206
chr2:131153326-131154599	NA	NA	3.94483	0.261753	0.00653078	0.0196302	0.114347	0.204955	0.657753	-0.05635	0.532975	0.958959
chr11:85854718-85855545	CCDC83	CCDC83,CCDC89,CREBZF,CCDC83	5.20313	-0.202407	0.0065319	0.0196313	-0.109306	0.111474	0.589979	-0.00705947	0.918385	0.978107
chr20:30283464-30284472	LINC01597	LINC01597,FRG1BP,MLLT10P1,CFTRP3,LINC01597	3.67119	0.318899	0.00653301	0.0196323	0.131053	0.20487	0.657753	0.0988923	0.369066	0.948018
chr9:2014911-2018185	NA	PUM3,SMARCA2	7.32572	-0.137344	0.0065339	0.0196327	-0.0722685	0.119078	0.59787	-0.0685955	0.142084	0.915531
chr16:57694544-57695728	DRC7	DRC7,CCDC102A,RSPRY1,SETD6,CSNK2A2,DRC7	3.41405	0.312493	0.0065355	0.0196352	-0.10733	0.32028	0.717942	-0.0996227	0.341288	0.944651
chr15:75335691-75336533	COMMD4	MAN2C1,SNX33,FBXO22,SNUPN,DNM1P49,COMMD4,DNM1P35,PTPN9,COMMD4	3.75795	0.258885	0.00653768	0.0196395	0.0436555	0.611786	0.806627	0.0935483	0.276227	0.941414
chr15:57962797-57963378	NA	NA	2.76539	-0.377257	0.00654217	0.0196484	-0.0220181	0.870491	0.853076	-0.10145	0.36771	0.948018
chr19:49133186-49134058	NA	PPFIA3,HRC	3.04821	0.361545	0.00654219	0.0196484	0.161455	0.143074	0.618013	-0.0845476	0.461802	0.957087
chr12:10721675-10723734	YBX3	KLRA1P,SLC25A39P2,HNRNPABP1,TAS2R43,TAS2R20,TAS2R50,TAS2R14,YBX3,MAGOHB,STYK1,GABARAPL1,YBX3	5.86575	-0.164167	0.00654797	0.0196635	-0.103657	0.0609585	0.521968	-0.062722	0.260995	0.940557
chr4:88522633-88524219	HERC3	HERC3,PIGY,HERC3	5.22055	-0.186088	0.00655118	0.0196709	-0.193276	0.00208234	0.279074	-0.0738757	0.232032	0.935012
chr10:123350667-123351705	NA	NA	2.6879	0.414113	0.00655851	0.0196906	-0.0305621	0.827518	0.846583	0.120566	0.442524	0.95335
chr1:196152069-196153445	NA	NA	3.0749	0.337005	0.00656266	0.0196922	-0.0296686	0.81619	0.845185	0.164662	0.13729	0.915531
chr19:41882867-41883828	ARHGEF1	ZNF526,RPS19,CCDC97,CEACAMP1,CYP2G2P,RABAC1,ZNF574,AXL,ARHGEF1,PCAT19,PLEKHA3P1,ARHGEF1	3.29262	0.330313	0.00655993	0.0196922	-0.082925	0.432723	0.760411	0.074816	0.493292	0.958687
chr20:13868195-13869080	NA	NDUFAF5	3.60643	-0.302323	0.00656289	0.0196922	-0.253854	0.016938	0.407324	-0.0744757	0.43615	0.952126
chr5:3282841-3283445	NA	NA	2.33848	0.466539	0.0065626	0.0196922	0.153237	0.311124	0.713233	-0.0878152	0.586918	0.962591
chr7:35185767-35187074	DPY19L2P1	DPY19L2P1,TBX20,DPY19L2P1	2.98562	0.377377	0.0065627	0.0196922	-0.111831	0.384424	0.742284	-0.0828772	0.545638	0.9606
chr4:87732256-87732906	NA	NA	4.29824	-0.247458	0.00656387	0.0196929	-0.0294156	0.740947	0.832076	-0.135813	0.088259	0.907235
chr3:8622752-8623750	NA	LMCD1-AS1	3.22219	0.313225	0.00656773	0.0196999	0.183956	0.0921925	0.57135	0.359632	0.000964147	0.633857
chr5:10275095-10276645	NA	NA	3.23691	0.287575	0.00656759	0.0196999	0.140834	0.191295	0.649277	0.0843454	0.40463	0.949053
chr15:20419887-20422848	NA	NA	4.77174	0.29483	0.00657133	0.0197083	0.0559251	0.538745	0.789276	0.0631808	0.576628	0.96199
chr11:57547018-57548361	SMTNL1	SMTNL1,UBE2L6,SMTNL1	3.17325	0.335894	0.00657589	0.0197197	0.0734964	0.518254	0.783906	-0.0944873	0.400815	0.948018
chr1:230368304-230369291	NA	NA	2.61024	0.419219	0.0065773	0.0197216	0.000427796	0.997643	0.868493	0.0843993	0.561274	0.961838
chr9:129173810-129174958	IER5L	CRAT,UBE2V1P4,SPOUT1,USP20,C9orf50,SPTAN1,PTPA,ENDOG,NTMT1,IER5L,PHYHD1,ZDHHC12,ASB6,TBC1D13,DOLK,PRRX2,IER5L	3.6914	0.319954	0.00658416	0.0197399	0.153497	0.114344	0.594959	0.283309	0.00641032	0.814061
chr1:86395817-86396633	ODF2L	ODF2L,CLCA2,ODF2L	5.41303	-0.201252	0.0065876	0.019745	-0.193221	0.00753296	0.353757	0.0426701	0.544232	0.960125
chr10:118034803-118036115	NA	CASC2	4.58348	-0.242328	0.00659079	0.019745	-0.235016	0.00648472	0.345338	-0.11922	0.136975	0.915531
chr11:61771815-61772750	NA	FADS2,BEST1,MYRF	2.37751	0.425775	0.00659254	0.019745	-0.0338526	0.821355	0.845628	0.139317	0.381138	0.948018
chr12:32390446-32391408	NA	FGD4	3.01714	0.328939	0.00659125	0.019745	0.0478351	0.665307	0.819435	-0.0355465	0.746903	0.967997
chr2:27442323-27443440	KRTCAP3	SNX17,KRTCAP3,KRTCAP3	3.00939	0.346965	0.00659028	0.019745	-0.0938209	0.424575	0.757469	-0.141176	0.255975	0.940552
chr3:81008813-81009729	NA	NA	2.29861	0.461799	0.00659277	0.019745	-0.0657889	0.671725	0.820827	0.126217	0.435354	0.952111
chr4:10553729-10555203	NA	HS3ST1	4.08691	-0.260294	0.00659232	0.019745	0.0741931	0.419547	0.756122	-0.0475538	0.567634	0.96199
chr5:66718503-66719179	NA	MAST4	3.61896	-0.285125	0.00659049	0.019745	-0.143886	0.125835	0.603863	0.0456844	0.612662	0.962591
chr6:5723798-5724646	NA	F13A1	4.85578	-0.233746	0.00658843	0.019745	-0.219462	0.00761392	0.355872	-0.0517845	0.488994	0.957959
chr17:78168181-78169669	SYNGR2	SYNGR2,SYNGR2	4.14045	0.279561	0.0065941	0.0197467	0.0621306	0.479314	0.773609	0.0957811	0.30588	0.942719
chr10:77609594-77610760	NA	KCNMA1,RNA5SP321	2.8146	0.348289	0.00659672	0.0197512	0.140785	0.291483	0.704098	0.105473	0.394601	0.948018
chr6:127576821-127577775	NA	NA	2.83974	-0.337917	0.00659714	0.0197512	-0.0625537	0.618783	0.809022	-0.100895	0.336635	0.944239
chr3:97264262-97265152	NA	NA	2.52924	0.4662	0.00659976	0.0197568	-0.125777	0.372507	0.737919	0.178442	0.261729	0.940557
chr11:86743132-86744184	NA	PRSS23,ME3	5.83513	-0.192045	0.00660266	0.0197622	-0.160452	0.0177197	0.408643	-0.0227839	0.715108	0.96617
chr12:64088295-64088967	NA	SRGAP1,RNU6-1009P,TBK1,C12orf66	4.41542	-0.271641	0.0066039	0.0197622	-0.147212	0.107359	0.585768	-0.00683375	0.93542	0.978278
chr3:186094232-186096242	NA	AHSG,ETV5,ETV5-AS1	4.70435	-0.224642	0.00660333	0.0197622	0.0226235	0.765524	0.837042	-0.0172369	0.814695	0.972225
chr12:10171559-10172419	OLR1	GABARAPL1,CLEC7A,OLR1,TMEM52B,OLR1	2.94981	0.345374	0.00660691	0.019769	0.0368073	0.758702	0.835149	-0.0777419	0.448351	0.954965
chr7:128790718-128791754	CCDC136	CCDC136,OPN1SW,CALU,CCDC136	3.3266	0.315461	0.00661564	0.0197928	0.1199	0.256413	0.687344	-0.0493146	0.63864	0.962591
chr5:117863566-117864469	NA	RPL7L1P4	3.09846	-0.342916	0.00661724	0.0197953	-0.193106	0.0937622	0.573047	0.208958	0.0553763	0.890423
chr2:105775923-105776759	NA	NCK2	3.52455	-0.288265	0.00661948	0.0197997	0.0700433	0.469788	0.770802	-0.0617902	0.504283	0.958687
chr22:10726879-10727982	NA	NA	4.20727	0.282601	0.00662112	0.0198	-0.0305417	0.74429	0.832197	0.0668141	0.522924	0.958687
chr7:18655753-18656996	NA	NA	3.37964	-0.290273	0.00662086	0.0198	-0.225241	0.0278141	0.444416	0.0350434	0.704846	0.965347
chr20:23115679-23117109	NA	CD93,THBD,GZF1,LINC00656	4.04258	0.235525	0.00662238	0.0198014	0.164651	0.0475395	0.49522	0.141399	0.0720197	0.893709
chr19:632497-633920	POLRMT	POLRMT,FSTL3,HCN2,POLRMT	4.66819	0.20591	0.00662606	0.0198101	0.0975121	0.155565	0.628174	-0.0502063	0.476333	0.95774
chr8:21674502-21675419	NA	GFRA2	4.49738	-0.227621	0.00662762	0.0198125	0.00459509	0.952576	0.863371	-0.0432577	0.547535	0.961015
chr1:22710271-22711560	EPHB2	EPHB2,EPHB2	3.47478	0.319328	0.00662933	0.019813	-0.125427	0.231915	0.673208	0.101086	0.336723	0.944239
chr15:31263174-31264529	NA	KLF13,GOLGA8R,MTMR10,CHRFAM7A,ULK4P2	5.199	-0.195929	0.00662914	0.019813	0.00635193	0.922692	0.85991	-0.100849	0.119554	0.915381
chr16:58733654-58734625	GOT2	GOT2,SLC38A7,GOT2	4.96121	-0.214084	0.0066354	0.0198278	-0.115192	0.106951	0.585631	-0.000303205	0.996714	0.979116
chr3:35536816-35537867	NA	NA	2.5305	0.438931	0.00663583	0.0198278	0.23058	0.113144	0.593101	0.38618	0.00987451	0.821487
chr3:101212635-101213283	NA	NA	2.81015	-0.376247	0.00663745	0.019828	-0.149372	0.277444	0.697295	0.00671429	0.952011	0.978302
chr7:119219080-119220197	NA	NA	2.83772	0.373618	0.00663717	0.019828	0.0506128	0.707808	0.82689	-0.120683	0.390272	0.948018
chr5:124056660-124058137	NA	NA	3.85877	-0.256595	0.00664087	0.0198359	-0.0442375	0.615683	0.808058	0.0773785	0.362785	0.947065
chr5:128575154-128576089	NA	NA	2.5336	0.418181	0.00664228	0.0198379	0.108964	0.395566	0.747182	-0.0238669	0.863232	0.974168
chr20:57091404-57092694	NA	NA	3.61108	0.308134	0.00664535	0.0198424	0.138703	0.181825	0.642644	-0.163474	0.121284	0.915531
chr3:111538576-111540056	CD96	CD96	3.50033	-0.310648	0.0066452	0.0198424	-0.0885392	0.396011	0.747512	-0.0775028	0.439348	0.952845
chr5:178350014-178350889	NA	MRPL50P3	2.71104	0.387869	0.00664928	0.0198519	0.212403	0.0976615	0.575642	-0.00812801	0.95599	0.978302
chr9:93958443-93959597	BARX1-DT	BARX1-AS1,PTPDC1,BARX1-DT	3.19911	0.329002	0.00665633	0.0198706	-0.0548114	0.625823	0.810265	-0.0675667	0.521809	0.958687
chr1:36217633-36218774	NA	TRAPPC3,MAP7D1,COL8A2,ADPRHL2,TEKT2,OSCP1,THRAP3	2.73524	0.416962	0.00666028	0.0198774	0.0905894	0.504543	0.780818	-0.0955194	0.446754	0.954398
chr11:16986311-16987239	NA	RPS13,OR7E14P,PLEKHA7,SNORD14B,RPL36AP37	2.81606	0.355428	0.00665952	0.0198774	0.269178	0.0446267	0.490514	-0.219183	0.0779161	0.901323
chr11:86954864-86956336	FZD4	CCDC81,ME3,FZD4,FZD4	6.22222	-0.172797	0.0066624	0.0198774	-0.16334	0.00690396	0.347533	-0.0304456	0.608468	0.962591
chr12:56337886-56338756	IL23A	IL23A,NEMP1,BAZ2A,STAT2,RN7SL809P,MMP19,PAN2,ZC3H10,IL23A	2.86295	0.356973	0.0066615	0.0198774	0.0905159	0.435289	0.760879	0.278799	0.0166491	0.842907
chr19:4327260-4328859	NA	STAP2,FSD1	4.41865	0.260623	0.00666246	0.0198774	-0.00581898	0.949334	0.863021	0.0566114	0.540921	0.959562
chr4:87895918-87896843	NA	SPP1,PKD2,HSP90AB3P	4.18973	-0.259711	0.006665	0.0198826	0.0819578	0.342318	0.727488	-0.0521539	0.517155	0.958687
chr16:60357726-60358512	NPAP1L	NPAP1L	2.2161	0.504044	0.00666684	0.0198835	0.00564216	0.973295	0.865567	0.100994	0.554778	0.961265
chr18:32195887-32196690	NA	NA	2.06133	0.511591	0.00666681	0.0198835	-0.0544617	0.740791	0.832043	0.115039	0.507418	0.958687
chr10:83917415-83918248	NA	NA	3.33045	-0.294393	0.00667083	0.0198884	0.109153	0.347726	0.730095	0.0362415	0.732313	0.967807
chr2:196211134-196211980	NA	STK17B	3.70302	-0.280943	0.00667209	0.0198884	-0.115838	0.214167	0.6641	-0.151315	0.0930708	0.908698
chr3:167941132-167942148	NA	NA	4.61432	-0.232351	0.0066707	0.0198884	-0.0623586	0.427278	0.757885	-0.131686	0.0739106	0.897306
chr4:139414648-139416482	NA	NA	3.51015	0.29682	0.00667234	0.0198884	0.113912	0.243357	0.681898	0.173067	0.0626103	0.890693
chr4:40205175-40206769	NA	RHOH,N4BP2,RBM47,CHRNA9,UGDH-AS1,ARL4AP2	3.63216	0.255522	0.00666931	0.0198884	0.0939517	0.310968	0.7132	-0.0215018	0.801921	0.971908
chr10:119165212-119166146	SFXN4	SEC23IP,MCMBP,RPL17P36,EIF3A,SFXN4,PRDX3,SFXN4	5.24973	-0.192691	0.00667555	0.0198957	-0.0480517	0.460994	0.768523	0.024925	0.695735	0.965231
chr9:62827604-62829063	NA	NA	2.89199	0.354869	0.00667808	0.0199009	0.338368	0.00787855	0.3567	0.295285	0.0311658	0.860062
chr5:160505855-160507717	NA	MIR146A,SLU7,PWWP2A	4.72477	-0.206321	0.00668142	0.0199085	-0.0844191	0.241059	0.679466	-0.166535	0.0192644	0.842907
chr15:41633680-41634670	NA	NA	2.69447	0.364176	0.00668506	0.0199101	-0.0280059	0.821591	0.845628	0.357013	0.00216676	0.737162
chr20:38032687-38034161	TTI1	LINC00489,VSTM2L,SNHG17,ACTR5,MANBAL,RPRD1B,SNORA71A,TTI1	4.55584	0.214096	0.0066837	0.0199101	0.0486733	0.489043	0.776391	-0.020043	0.779291	0.970829
chr5:100779832-100780649	NA	ST8SIA4,MIR548P,RN7SKP62	4.15225	-0.257221	0.00668407	0.0199101	-0.0562032	0.52276	0.785504	0.0588845	0.471197	0.95774
chr8:117141513-117142481	NA	NA	2.44951	0.392131	0.00668486	0.0199101	0.218384	0.105272	0.583462	0.131277	0.369759	0.948018
chr17:74972215-74973201	HID1	HID1,OTOP3,KCTD2,RNU6-362P,ATP5H,HID1-AS1,HID1	2.52639	0.444785	0.00668593	0.0199104	0.113756	0.411139	0.752955	0.248145	0.112739	0.914499
chr1:228070867-228072548	NA	NA	3.64927	0.308647	0.00668698	0.0199113	0.0421249	0.673119	0.821157	0.0861358	0.432734	0.952111
chr4:146288073-146288710	NA	NA	3.75179	-0.294372	0.00668919	0.0199144	-0.0918509	0.396409	0.747554	-0.263988	0.00573223	0.813204
chr6:165224018-165224995	NA	NA	2.4786	0.416498	0.00668957	0.0199144	0.137681	0.314966	0.715586	0.115786	0.434917	0.952111
chr1:1918620-1919969	TMEM52	TMEM52,CALML6,CFAP74,GABRD,TMEM52	5.33063	0.210538	0.00669145	0.0199176	-0.0386738	0.562378	0.795034	0.0960811	0.22089	0.933885
chr1:51310856-51311672	NA	NA	2.55086	0.398486	0.00669537	0.0199237	0.113124	0.407794	0.751228	-0.097132	0.490625	0.958474
chr15:41933723-41935181	NA	SPTBN5,EHD4,LTK,JMJD7,PLA2G4E-AS1,JMJD7-PLA2G4B,MAPKBP1,PLA2G4E,TYRO3,RPAP1,OIP5,NDUFAF1,RTF1,PLA2G4F,MGA,TMEM87A,VPS39,EHD4-AS1	3.46734	0.279286	0.00669579	0.0199237	0.0277224	0.770856	0.837726	0.0367057	0.703876	0.965347
chr7:142030249-142031371	NA	CLEC5A,TAS2R38,MGAM2	3.74515	-0.290986	0.00669531	0.0199237	-0.132714	0.230785	0.672757	-0.0944835	0.330759	0.943789
chr1:209733602-209734360	NA	HSD11B1,ADORA2BP1	4.10063	-0.246777	0.00669692	0.0199247	-0.125436	0.163642	0.633905	-0.0622772	0.418569	0.951031
chr3:136195468-136197105	MSL2	PCCB,MSL2,NCK1,IL20RB,NCK1-AS1,MSL2	7.01321	-0.13167	0.00669976	0.0199292	-0.0990589	0.0265523	0.442068	-0.0105048	0.814906	0.972225
chr6:32762606-32764055	NA	NA	2.75129	0.416787	0.00669999	0.0199292	0.0730378	0.585752	0.800538	0.163623	0.268544	0.940719
chr19:11261885-11262752	DOCK6	ZNF700,ZNF440,RAVER1,TIMM29,ZNF878,ZNF136,YIPF2,ZNF823,SWSAP1,MIR1181,ZNF763,DOCK6,DOCK6	2.76631	0.412835	0.00670092	0.0199297	-0.0564031	0.695087	0.824983	0.138994	0.272117	0.941323
chr3:26790249-26791200	NA	NA	2.46008	0.416257	0.00670264	0.0199325	0.166885	0.261668	0.690508	0.106045	0.461345	0.957087
chr13:31944759-31945723	NA	FRY	4.0582	-0.248911	0.00670391	0.019934	-0.274853	0.0026056	0.289889	-0.00651905	0.933438	0.978278
chr6:142294581-142295149	NA	NA	3.5949	-0.320056	0.0067061	0.0199382	-0.0818352	0.472844	0.77187	-0.0934347	0.373268	0.948018
chr20:57718355-57718904	NA	RAB22A,PMEPA1	4.80877	-0.230155	0.00670777	0.0199409	-0.242008	0.00212299	0.279419	-0.121855	0.121274	0.915531
chr7:73719275-73720085	STX1A	POM121,MIR590,POM121B,VPS37D,TBL2,BCL7B,LAT2,STX1A,MIR4284,STX1A	3.42702	0.319026	0.00670892	0.019942	-0.0909683	0.382511	0.741708	-0.0707134	0.512078	0.958687
chr19:40908254-40909326	NA	CYP2B7P,CYP2G1P	2.74052	0.415448	0.00671796	0.0199665	0.215564	0.125946	0.603863	0.12757	0.318886	0.943033
chr11:95254158-95254742	NA	SESN3,ENDOD1	3.88011	-0.266112	0.00672133	0.0199742	-0.216017	0.0239636	0.436243	-0.0558017	0.518697	0.958687
chr12:24718846-24719942	NA	BCAT1,RN7SL38P	3.8817	0.276611	0.00672612	0.0199857	0.128015	0.204038	0.657214	0.13877	0.143783	0.915531
chr16:68040490-68041572	NA	DUS2,PRMT7,RNU6-359P,LCAT,EDC4,PARD6A,ACD,CARMIL2,DDX28	2.55815	0.442768	0.00672674	0.0199857	0.127289	0.353551	0.732612	0.102547	0.486446	0.957911
chr13:58313138-58313741	NA	NA	3.09787	-0.329451	0.00673414	0.0199984	-0.166036	0.145792	0.62092	0.0661615	0.526733	0.958687
chr4:186159901-186160544	NA	NA	2.15422	0.507747	0.00673305	0.0199984	-0.050821	0.77013	0.837726	-0.364739	0.0457145	0.873831
chr7:64598853-64599764	NA	NA	2.54065	0.474488	0.00673234	0.0199984	0.191071	0.259188	0.689172	0.146828	0.279667	0.941414
chr9:1050026-1050577	DMRT2	DMRT2,LINC01230,DMRT2	2.75509	0.370171	0.00673372	0.0199984	-0.0465854	0.718115	0.828187	0.0964937	0.423213	0.951031
chr16:28187512-28189739	NA	SBK1,NPIPB9,XPO6,SGF29,APOBR,RNY1P10	4.29081	0.245169	0.00673533	0.0199997	-0.00376363	0.964883	0.864585	0.00177569	0.98275	0.979116
chr13:112288267-112290937	NA	NA	2.41712	0.47116	0.00673725	0.0200007	0.148881	0.383488	0.742008	-0.169877	0.254037	0.939802
chr14:103526577-103527828	TRMT61A	MARK3,KLC1,ZFYVE21,TRMT61A,APOPT1,CKB,TRMT61A	3.59306	0.264807	0.00673707	0.0200007	0.0823557	0.39087	0.744752	0.145094	0.099422	0.910256
chr21:42234154-42235183	NA	PRDM15,WDR4,U2AF1,ABCG1,UMODL1,ZBTB21,TFF2,C2CD2,UBASH3A	3.23098	0.364026	0.00673865	0.0200026	0.0235955	0.848375	0.849524	0.132589	0.265836	0.940587
chr1:237975083-237976006	NA	NA	2.85666	-0.374007	0.00673988	0.0200036	-0.00873498	0.945836	0.862555	0.0178116	0.884959	0.976335
chr1:27779047-27781462	NA	RNU6-1245P,PPP1R8,SCARNA1,FAM76A,STX12,SESN2,TRNAU1AP,ATPIF1	3.818	0.28795	0.00674167	0.0200036	0.227643	0.021375	0.427026	-0.109942	0.248051	0.93777
chr2:45765309-45766122	NA	PRKCE	3.61852	-0.286604	0.00674211	0.0200036	-0.159385	0.124221	0.602759	0.117013	0.17835	0.921206
chr5:160640227-160641008	NA	NA	3.23385	-0.292953	0.00674212	0.0200036	-0.0135353	0.894797	0.856228	0.0145632	0.875093	0.974922
chr15:68820306-68821515	ANP32A	ANP32A,SPESP1,ANP32A	4.76512	0.219288	0.00674799	0.0200188	-0.0156994	0.832755	0.847797	0.012035	0.876923	0.975281
chr11:47540120-47541231	NA	C1QTNF4,PTPMT1,CELF1,NDUFS3,KBTBD4,RNU5E-10P,MADD,MTCH2,FNBP4,ACP2,PTPRJ,RN7SL652P	3.22018	0.317276	0.00675732	0.0200408	0.138301	0.197051	0.653743	-0.0844164	0.397447	0.948018
chr3:5463849-5466561	NA	ARL8B,MRPS35P1	5.06848	-0.210302	0.00675774	0.0200408	-0.0819523	0.260093	0.689669	-0.0422157	0.550821	0.961265
chr7:142796882-142798118	NA	NA	3.00081	0.374543	0.00675775	0.0200408	-0.00860905	0.94592	0.862555	0.188473	0.171446	0.921043
chr1:183243429-183244969	NA	LAMC2,SHCBP1L,RNU6-41P,SMG7,RPS3AP8	4.14459	-0.24785	0.00676259	0.0200483	-0.150082	0.0815104	0.555214	-0.142161	0.0799657	0.901558
chr11:24356958-24358395	NA	NA	2.98529	0.381097	0.00676255	0.0200483	0.168806	0.176172	0.638487	0.110544	0.431556	0.951753
chr3:10389798-10390535	MIR885	LINC00852,MIR885,MIR885	2.9113	-0.346355	0.00676264	0.0200483	-0.16581	0.18247	0.643124	-0.0231942	0.823825	0.972455
chr19:50135023-50137489	NA	PRR12,KCNC3,SNAR-B1,SNAR-B2	3.82926	0.305948	0.00676411	0.0200484	0.0554217	0.589093	0.801251	0.0406286	0.709794	0.965549
chr9:116686740-116687904	TRIM32	ASTN2-AS1,ASTN2,PAPPA,TRIM32,TRIM32	4.96817	-0.210466	0.0067642	0.0200484	-0.112842	0.123458	0.601496	-0.110081	0.136963	0.915531
chr9:136678552-136679858	NA	AGPAT2,TMEM141,MIR126	3.6281	0.293106	0.00676824	0.020058	0.051086	0.57669	0.79851	0.00912911	0.923142	0.97811
chr1:150791385-150792183	NA	BNIPL,UBE2D3P3	3.12636	0.355656	0.00677462	0.0200684	0.136507	0.230504	0.672757	0.0512096	0.63895	0.962591
chr10:18651230-18652108	NA	NSUN6,ARL5B	4.44943	-0.227117	0.00677282	0.0200684	-0.119416	0.122323	0.601496	-0.113292	0.135593	0.915531
chr11:75100204-75100809	SLCO2B1	XRRA1,SLCO2B1,OR2AT1P,SLCO2B1	3.23176	-0.34947	0.00677444	0.0200684	-0.152208	0.217147	0.664851	-0.218963	0.0365767	0.869577
chr3:157224895-157226704	NA	NA	3.30779	-0.306461	0.00677486	0.0200684	0.0539385	0.622049	0.809571	0.0158602	0.871733	0.974922
chr10:104327938-104330703	ITPRIP-AS1	PDCD11,ITPRIP,GSTO2,CFAP58,SFR1,CFAP58-AS1,STN1,GSTO1,SLK,ITPRIP-AS1	5.843	-0.169276	0.00677876	0.0200721	-0.0738279	0.200925	0.655185	-0.10654	0.0660886	0.890693
chr16:30052740-30053955	FAM57B	ZNF747,ZNF764,SMG1P2,NPIPB13,BCL7C,ZNF785,PRR14,ZNF629,ZNF689,CDIPT,YPEL3,RRN3P2,MIR762HG,ORAI3,CA5AP1,C16orf92,FAM57B,ZNF771,INO80E,ALDOA,FAM57B	3.34372	0.332517	0.00677925	0.0200721	0.00125572	0.991054	0.867715	-0.102302	0.369974	0.948018
chr6:56713509-56715607	NA	NA	3.5044	0.272761	0.00677693	0.0200721	0.0345856	0.727784	0.82946	-0.0705987	0.461753	0.957087
chr8:104329760-104330385	NA	DCSTAMP	5.13699	-0.201728	0.00677828	0.0200721	-0.153011	0.0268179	0.443312	0.0334189	0.614929	0.962591
chr1:240000543-240001197	NA	NA	3.23301	-0.30721	0.0067851	0.0200785	0.194972	0.103313	0.581635	-0.0640955	0.526734	0.958687
chr1:27542671-27543547	NA	WASF2,CD164L2,PTAFR,ZDHHC18,AHDC1,PHACTR4	2.55644	0.431138	0.00678391	0.0200785	0.0362589	0.790567	0.840229	0.123662	0.401841	0.948018
chr10:16436615-16437430	PTER	PTER,RNU2-18P,PTER	5.97677	-0.174689	0.00678344	0.0200785	-0.100357	0.0898016	0.568323	0.00170956	0.978074	0.979096
chr3:72269853-72270959	NA	RYBP,LINC00877	3.11992	0.352219	0.0067853	0.0200785	-0.0671986	0.549979	0.791752	0.243277	0.0302676	0.860062
chr6:3053302-3054221	NA	RIPK1,SERPINB8P1	4.03565	0.252594	0.00678242	0.0200785	0.0286117	0.729562	0.829726	-0.0401687	0.620353	0.962591
chr7:129188169-129189543	SMO	FLNC,SMO,SMO	3.1447	0.331663	0.00679305	0.0200991	-0.153003	0.200582	0.655174	0.104781	0.414254	0.949863
chr3:16064537-16065421	NA	GALNT15,ANKRD28	2.73915	0.410181	0.00679672	0.0201077	-0.188751	0.164722	0.633983	-0.217142	0.0935021	0.908698
chr1:12124781-12125918	NA	VPS13D,MIR7846,TNFRSF1B,RPL23AP89	2.75855	0.385661	0.00680197	0.0201162	-0.0464903	0.727782	0.82946	0.0282269	0.830168	0.973013
chr15:98873491-98875453	NA	IGF1R,MIR4714	4.53022	-0.225628	0.00680105	0.0201162	-0.0329599	0.656747	0.817183	-0.0352303	0.640021	0.962591
chr9:35696509-35697442	NA	TPM2,ARHGEF39,RN7SL22P,CCDC107,SIT1,CA9,MIR6852,TLN1,CREB3,GBA2,RGP1,MSMP,OR2S1P	2.54577	0.456176	0.00680159	0.0201162	-0.0332396	0.82429	0.845936	-0.195217	0.220851	0.933885
chr1:231970590-231972196	NA	DISC1-IT1	4.56727	-0.225135	0.00681379	0.0201466	-0.00806329	0.917482	0.858947	-0.113481	0.128898	0.915531
chr7:151008328-151009138	NA	SLC4A2,NOS3,KCNH2,RARRES2,ASIC3,CDK5,FASTK,TMUB1,AGAP3,GBX1,ASB10,ATG9B,TMEM176B,GIMAP6,GIMAP1,GIMAP7,GIMAP5,GIMAP4,GIMAP2	2.92139	0.385671	0.0068136	0.0201466	0.0337363	0.796537	0.841217	-0.114198	0.347653	0.944744
chr3:85504359-85505278	NA	NA	2.64325	0.384009	0.00681511	0.0201482	0.343325	0.0156188	0.400064	0.267893	0.0427838	0.873831
chr1:187615971-187616887	NA	NA	2.70979	0.381299	0.0068162	0.0201483	0.195485	0.156374	0.628843	-0.108682	0.424566	0.951031
chr2:215773661-215774298	NA	FN1,LINC01614	3.62802	-0.303004	0.00681672	0.0201483	-0.145694	0.149038	0.623019	-0.0357895	0.693829	0.965095
chr12:124992828-124995453	BRI3BP	BRI3BP,BRI3BP	4.87691	0.196024	0.00681754	0.0201484	0.00399311	0.951556	0.863371	0.00393559	0.953212	0.978302
chr1:177969544-177970644	NA	SEC16B	2.55555	0.370725	0.00682598	0.020171	0.0976563	0.473676	0.772259	0.282015	0.0333351	0.863265
chr9:129482068-129483999	LINC00963	SPOUT1,USP20,LINC00963,C9orf106,C9orf50,SPTAN1,IER5L,CRAT,PRRX2,LINC00963	4.63008	0.2291	0.00682775	0.0201739	0.0505006	0.509169	0.781688	0.049152	0.520889	0.958687
chr1:27890902-27892178	NA	RPA2,XKR8,THEMIS2,SMPDL3B,EYA3,SCARNA1,PPP1R8,RNU6-1245P,PHACTR4,AHDC1,FGR,PTAFR,SNHG12,MED18,SESN2,WASF2,STX12	2.83264	0.385714	0.00682917	0.0201758	-0.14793	0.262229	0.690959	-0.017694	0.885343	0.976426
chr19:18596649-18597246	NA	UBA52,C19orf60,MPV17L2,TMEM59L	2.78589	0.402088	0.00683563	0.0201926	-0.104593	0.433251	0.760411	0.0803846	0.548861	0.961192
chr3:127750472-127751077	NA	TPRA1,MGLL,ABTB1	3.84042	0.263453	0.00683646	0.0201927	0.0705178	0.46221	0.76867	0.0683171	0.398777	0.948018
chr4:176791738-176793164	VEGFC	VEGFC,VEGFC	3.53611	0.314751	0.00683768	0.020194	-0.0278648	0.79654	0.841217	0.25995	0.0215091	0.842907
chr6:5260002-5261650	LYRM4	LYRM4,FARS2,LYRM4	6.0507	-0.161883	0.00683855	0.0201942	-0.0773438	0.155571	0.628174	-0.0162757	0.765277	0.969199
chr8:142283062-142284043	NA	NA	2.25025	0.478487	0.00684294	0.0202049	-0.0318948	0.851059	0.850236	-0.0693231	0.714633	0.966068
chr1:56249053-56250157	NA	NA	3.59685	-0.302827	0.00684466	0.0202053	-0.00962302	0.924012	0.860102	-0.0633921	0.492738	0.958687
chr12:50246860-50248055	NA	BCDIN3D,ATF1,LIMA1,PRPF40B,CERS5,FAM186B,PRPH,DIP2B,RNU6-1093P,MIR1293	3.92442	0.307167	0.00684416	0.0202053	0.138757	0.188541	0.647029	0.0221923	0.819942	0.972273
chr4:122921850-122923501	NUDT6	NUDT6,FGF2,NUDT6	5.82035	-0.178984	0.00684679	0.0202093	-0.135653	0.0309932	0.452863	-0.0439564	0.474176	0.95774
chr22:38549253-38550338	NA	KDELR3,KCNJ4,DMC1	2.83744	0.379516	0.00684973	0.0202157	0.0928224	0.456955	0.767811	0.0636001	0.567144	0.96199
chr19:47446557-47447963	NA	ZC3H4,SLC8A2,MEIS3	3.78046	0.292367	0.00685332	0.0202233	0.0234127	0.80242	0.842077	-0.0153996	0.872372	0.974922
chr4:189279462-189280598	NA	NA	3.01808	0.366055	0.0068539	0.0202233	-0.10669	0.390608	0.74474	0.256519	0.053387	0.889053
chr2:53220635-53221449	NA	NA	3.00346	-0.3754	0.00685789	0.0202328	-0.0696989	0.616118	0.808141	0.0672097	0.543888	0.960125
chr1:47754980-47756051	NA	NA	2.98585	0.370688	0.00686421	0.0202491	0.1733	0.174144	0.637829	-0.00108203	0.993545	0.979116
chr22:23385656-23386492	NA	CES5AP1	2.98209	0.361966	0.00686622	0.0202527	-0.0785449	0.512845	0.782524	-0.0557538	0.663467	0.963087
chr1:226870286-226871103	PSEN2	PSEN2,PRSS38,RPL34P7,COQ8A,ACBD3,PSEN2	5.37613	-0.178995	0.0068724	0.0202645	-0.163726	0.00744004	0.353482	-0.0106469	0.861691	0.974168
chr16:1152640-1153307	CACNA1H	CACNA1H,CACNA1H	2.03892	0.543475	0.00687201	0.0202645	0.0496771	0.788242	0.840082	0.288203	0.11953	0.915381
chr22:46563168-46564305	NA	CELSR1,GRAMD4,CERK	2.91319	0.3927	0.00687258	0.0202645	0.123549	0.331389	0.722596	-0.234247	0.0682131	0.890693
chr8:64756512-64757606	NA	CYP7B1,LINC01299	2.90562	0.352951	0.00687466	0.0202683	-0.340694	0.00800395	0.3567	-0.0383991	0.766538	0.969342
chr11:42524385-42525194	NA	NA	2.79683	0.35194	0.00687951	0.0202756	0.0111497	0.925268	0.860276	0.0914365	0.438846	0.952693
chr13:57581879-57582812	NA	PCDH17	2.42183	0.416531	0.00687804	0.0202756	0.222706	0.124942	0.603535	-0.473033	0.00313853	0.780823
chr14:62179469-62180414	NA	NA	2.35858	0.463997	0.00687901	0.0202756	-0.0394931	0.800892	0.842002	-0.0317973	0.831471	0.973127
chr17:78758418-78760003	NA	CYTH1,USP36,SOCS3,RNU6-638P,DNAH17,LGALS3BP,ENGASE,PGS1,TNRC6C-AS1,CANT1	3.60938	0.275511	0.00688265	0.0202826	-0.0690577	0.467167	0.770436	0.0163762	0.85574	0.974168
chr2:193583903-193584983	NA	NA	3.01372	0.358021	0.00688551	0.0202854	-0.0409528	0.729624	0.829726	0.0525611	0.67846	0.965023
chr5:149442132-149443145	NA	HMGXB3,TIGD6,PCYOX1L,RPS20P4,CARMN,IL17B,MIR143,RPL7P1,ARHGEF37,PDGFRB,MIR145	2.99752	0.317506	0.00688597	0.0202854	-0.0779336	0.497049	0.779371	0.0504887	0.649393	0.962591
chr7:140639296-140641595	NA	CCT4P1,RNU4-74P,NDUFB2,NDUFB2-AS1,BRAF,PARP12,ADCK2,TMEM178B	4.08429	0.253993	0.00688562	0.0202854	0.208461	0.0142102	0.393951	-0.07568	0.418763	0.951031
chr1:222582103-222583633	NA	HHIPL2,CICP13,TAF1A-AS1,MIA3,TAF1A	3.55568	0.269557	0.00688687	0.0202857	-0.0753438	0.448653	0.765689	0.0459398	0.611773	0.962591
chr15:58137939-58138873	AQP9	AQP9	2.7853	0.395527	0.00689212	0.0202988	-0.0501733	0.709721	0.82703	0.235185	0.0438909	0.873831
chr1:110495644-110497032	NA	PROK1,KCNA10,UBL4B,CYMP-AS1	3.07759	0.36599	0.00689319	0.0202997	0.00626876	0.958613	0.863796	0.226907	0.0751142	0.899952
chr2:74843480-74844414	NA	HK2,LBX2	3.91348	0.263639	0.00689888	0.0203094	0.0685922	0.458432	0.767904	0.10478	0.218842	0.933885
chr4:157559541-157560594	NA	NA	2.38679	0.464484	0.00689806	0.0203094	0.295667	0.0483556	0.495331	0.0302254	0.847429	0.973904
chr9:72292115-72293676	NA	LINC01504,RNA5SP285	4.22637	-0.247499	0.00689885	0.0203094	-0.14331	0.080922	0.554192	-0.0181992	0.812434	0.972194
chr4:105470574-105472007	PPA2	TET2,TET2-AS1,PPA2,RNU6-553P,EEF1A1P9,PPA2	4.31875	-0.227012	0.00690309	0.0203183	0.075202	0.342376	0.727488	-0.0237827	0.74019	0.967997
chr6:144722252-144723397	NA	NA	3.6614	-0.283404	0.00690348	0.0203183	0.111556	0.264185	0.691551	-0.11246	0.208529	0.932395
chr17:62895443-62896420	NA	MIR633,ACE,TLK2	3.77407	-0.286495	0.00690644	0.0203247	-0.193612	0.0468172	0.493899	-0.100923	0.261972	0.940587
chr8:108786994-108787962	TMEM74	TMEM74,TMEM74	3.55215	-0.281034	0.00690749	0.0203255	-0.109455	0.264572	0.691551	0.150207	0.115251	0.914943
chr8:138719251-138720158	NA	NA	2.55352	0.450731	0.00690857	0.0203263	0.10479	0.489106	0.776416	0.263055	0.100083	0.910586
chr9:60525779-60527302	NA	NA	3.6221	0.317623	0.00690962	0.0203271	0.244794	0.0162275	0.401854	-0.0671291	0.570283	0.96199
chr16:86340635-86341538	NA	IRF8	2.66296	0.426493	0.00691559	0.0203423	-0.0987879	0.439302	0.762592	0.113554	0.399577	0.948018
chr5:141923449-141924401	DELE1	PCDHGB4,PCDHB11,PCDHB13,PCDHGB3,PCDHB12,PCDHB7,PCDHGB6,PCDHGA7,PCDHB18P,PCDHGA8,PCDHB3,PCDHB15,KIAA0141,DELE1	5.53	-0.177138	0.00691748	0.0203456	-0.1107	0.0644268	0.526172	-0.0160165	0.790333	0.971342
chr10:75062032-75062770	DUPD1	DUSP13,DUPD1,DUPD1	2.26354	0.454603	0.00691998	0.0203506	-0.0798356	0.593423	0.802186	0.15988	0.241622	0.936937
chr9:116450375-116450975	NA	PAPPA-AS1,ASTN2-AS1	4.32134	-0.248146	0.0069216	0.020353	-0.0261289	0.767258	0.837173	-0.0111575	0.895554	0.977375
chr7:27363892-27365150	NA	NA	3.26007	0.320186	0.00692573	0.0203628	0.0979055	0.368755	0.736603	-0.109709	0.295126	0.941896
chr1:155858962-155860816	GON4L	RRNAD1,KIAA0907,MSTO2P,THBS3,ASH1L-AS1,PYGO2,KRTCAP2,DCST1,GBA,RUSC1-AS1,DPM3,SSR2,EFNA4,BGLAP,SCAMP3,DAP3,ARHGEF2,ASH1L,MEX3A,GON4L,GON4L	4.99048	0.204228	0.00693178	0.0203679	-0.0321849	0.626839	0.810455	0.0972306	0.177571	0.921206
chr10:102660563-102662160	NA	SFXN2,ARL3,RNU11-3P,MFSD13A,RPARP-AS1	3.52129	0.311422	0.00692877	0.0203679	0.0477707	0.657435	0.81731	-0.245035	0.0456035	0.873831
chr17:76556972-76558332	SNHG16	SNHG16,H3F3B,UNK,METTL23,SNORD1C,SNHG16	4.24585	0.241136	0.00693142	0.0203679	-0.0972456	0.216883	0.664728	0.0466936	0.558095	0.961838
chr2:78407868-78409172	NA	NA	3.04575	0.356558	0.00693125	0.0203679	-0.0439611	0.71438	0.827694	0.0531275	0.675412	0.964783
chr22:10736156-10736896	NA	NA	3.09615	0.362229	0.00692961	0.0203679	-0.117848	0.340202	0.726449	0.150845	0.22871	0.933885
chr7:118858085-118859114	NA	NA	2.51285	0.392148	0.00693219	0.0203679	0.280964	0.0441252	0.489651	0.0152604	0.906868	0.978107
chr15:93236023-93236676	NA	CHD2	4.76719	-0.225025	0.00694502	0.0204014	-0.0366211	0.641597	0.813333	-0.0410605	0.58205	0.962549
chr9:117414103-117415303	ASTN2	ASTN2	3.14554	0.343014	0.00694519	0.0204014	0.203667	0.0831097	0.558572	0.0427703	0.712894	0.96588
chr12:7060147-7061003	NA	C1RL-AS1,SCARNA12,NCAPD2,SPSB2,C1R,C1RL,GDF3,LPCAT3,EMG1,PHB2,RNU6-485P,NOP2	3.42458	0.303674	0.00694653	0.020403	0.264538	0.0209964	0.425482	0.0580281	0.550227	0.961265
chr20:44187125-44188255	JPH2	JPH2,FITM2,OSER1,SGK2,OSER1-AS1,JPH2	2.7554	0.347463	0.00694761	0.0204039	-0.0975963	0.439531	0.762637	-0.0208997	0.858658	0.974168
chr12:48996623-48999282	DDN-AS1	DDN,DDX23,KANSL2,CCNT1,BCDIN3D,SENP1,KMT2D,ARF3,DDN-AS1	4.70158	0.231452	0.00695126	0.0204099	0.0507077	0.510979	0.781818	0.00628211	0.937085	0.978278
chr16:9468943-9470064	NA	NA	2.50218	0.42027	0.0069507	0.0204099	-0.0323416	0.820578	0.845628	0.0773604	0.5817	0.962478
chr7:149284922-149286102	NA	RPL32P17,C7orf33,ZNF212,ZNF783,ZNF767P	5.02501	-0.188817	0.00695319	0.0204109	-0.0549303	0.385246	0.742744	-0.0147811	0.823276	0.972455
chr7:82247638-82248356	NA	NA	2.64177	-0.386897	0.00695311	0.0204109	-0.0766056	0.565955	0.795776	0.0741816	0.521173	0.958687
chr22:22291969-22292801	NA	NA	2.13919	0.42351	0.00695433	0.0204119	0.110306	0.443683	0.764355	0.142256	0.373108	0.948018
chr3:19901345-19902384	NA	EFHB	3.13831	-0.328102	0.00695678	0.0204168	-0.0836779	0.483681	0.774972	0.0393243	0.700213	0.965231
chr12:92927124-92928324	EEA1	RNU6-1329P,EEA1,HNRNPA1P50,EEA1	3.8024	0.271563	0.00696559	0.0204193	-0.0618652	0.527902	0.786846	0.0547793	0.535615	0.959477
chr19:50896202-50897080	KLKP1	NUP62,ZNF175,KLK2,LINC01869,KLK15,KLK1,ZNF577,KLK11,POLD1,CTU1,KLK4,KLKP1,KLKP1	2.81727	0.387953	0.00696875	0.0204193	0.274889	0.0251205	0.439048	-0.153632	0.221763	0.933885
chr2:36698961-36699563	VIT	FEZ2,VIT,VIT	3.58463	-0.322534	0.00695978	0.0204193	-0.278745	0.011427	0.380504	-0.103843	0.296616	0.941896
chr2:75710033-75711236	GCFC2	GCFC2,MRPL19,GCFC2	5.45076	-0.198027	0.00696785	0.0204193	-0.102078	0.131537	0.607504	0.045652	0.505596	0.958687
chr20:10433767-10435467	MKKS	MKKS,JAG1,SLX4IP,MKKS	6.09897	-0.173765	0.00696182	0.0204193	-0.0820272	0.173793	0.637829	0.00370845	0.949958	0.978302
chr21:29195988-29197009	BACH1	BACH1,LINC00189,MAP3K7CL,USP16,GRIK1-AS2,BACH1	4.22042	0.229181	0.00696246	0.0204193	0.0289054	0.702005	0.825906	0.0371262	0.614155	0.962591
chr3:134449889-134451257	NA	ANAPC13,MIR4788,CEP63	3.55422	-0.268403	0.00696594	0.0204193	-0.124851	0.204685	0.657706	0.148011	0.100154	0.910586
chr3:149373641-149375417	TM4SF1-AS1	WWTR1-AS1,COMMD2,TM4SF1,TM4SF18,TM4SF1-AS1,RPS25P5,TM4SF1-AS1	3.44904	0.323654	0.00696047	0.0204193	0.145407	0.187669	0.647024	0.0952721	0.356464	0.946862
chr4:107987706-107988309	HADH	HADH,HADH	3.25301	-0.336067	0.00696422	0.0204193	-0.111589	0.30636	0.711655	-0.0894773	0.366483	0.948018
chr4:151098195-151100100	RPS3A	RPS3A,FAM160A1,SH3D19,SNORD73B,RPS3A	6.39574	-0.151826	0.0069603	0.0204193	-0.0123925	0.811076	0.843993	-0.0374942	0.476554	0.95774
chr4:55571714-55572375	NA	NA	2.81223	-0.373534	0.00696569	0.0204193	-0.0328399	0.803103	0.842089	0.0423187	0.703806	0.965347
chr6:166441110-166442437	NA	RPS6KA2-IT1	3.18837	0.323939	0.00696854	0.0204193	-0.0018525	0.987417	0.867529	0.0638619	0.595046	0.962591
chr7:23181634-23182406	NUP42	KLHL7-AS1,TRA2A,EEF1A1P6,NUPL2,NUP42	5.43585	-0.194898	0.00696216	0.0204193	-0.106581	0.118406	0.597472	-0.0342528	0.598337	0.962591
chr9:119736532-119737383	NA	NA	2.63672	0.424969	0.00696768	0.0204193	-0.055256	0.672108	0.820918	0.302445	0.0450675	0.873831
chr17:75308612-75309796	NA	UNK,GRB2,NAT9,CDK3,MRPS7,NUP85,MIF4GD,TEN1,RN7SL573P,SLC25A19,TRIM65,H3F3B,LLGL2,SAP30BP,USH1G,SLC16A5,GGA3	3.31464	0.320409	0.00697273	0.0204286	-0.158983	0.128259	0.605671	-0.0453128	0.669404	0.963649
chr15:98823035-98823598	NA	MIR4714	3.00149	-0.359542	0.00697396	0.0204299	-0.0827341	0.506938	0.781269	0.0778896	0.477976	0.95774
chr10:44133334-44134243	NA	NA	2.45187	0.472559	0.00697752	0.020438	0.20296	0.191775	0.649763	0.20521	0.192862	0.927215
chr20:35663639-35665304	RBM12	CPNE1,NCOA6,RBM12,EIF6,ROMO1,NFS1,TRPC4AP,PHF20,RPL36P4,CEP250,GDF5,MIR1289-1,PIGU,RBM39,RNU6-759P,RBM12	4.553	0.230983	0.00698749	0.0204649	0.0175216	0.812771	0.844321	-0.0236705	0.762444	0.969127
chr3:190443743-190444536	NA	NA	2.92409	-0.330258	0.00699038	0.0204687	0.0812142	0.513216	0.782598	-0.076466	0.418921	0.951031
chr5:20832371-20833447	NA	NA	2.68956	0.380857	0.00698987	0.0204687	0.443585	0.00188738	0.270742	0.195433	0.174499	0.921043
chr16:58365887-58366935	NA	GINS3,PRSS54,SLC38A7,RNU6-269P	3.47353	0.282224	0.006995	0.0204776	0.0943295	0.358568	0.733836	0.0231556	0.797592	0.971867
chr6:112086650-112087836	TUBE1	WISP3,FAM229B,TUBE1	5.29037	-0.201443	0.00699467	0.0204776	-0.117444	0.0901898	0.569062	-0.0399259	0.549543	0.961212
chr9:5437135-5438652	PLGRKT	PDCD1LG2,PLGRKT,PLGRKT	5.84017	-0.168561	0.00699643	0.0204794	-0.137694	0.0204815	0.423796	-0.0798567	0.167916	0.921043
chr17:42676650-42677668	PLEKHH3	CNTNAP1,DHX8,HMGN2P15,MLX,TUBG2,MEOX1,RPL27,KAT2A,PSMC3IP,TUBG1,FAM134C,RAMP2,RAMP2-AS1,VPS25,P3H4,CCR10,HMGN1P29,BECN1,PLEKHH3,PLEKHH3	4.61013	0.238101	0.00699855	0.0204812	0.0509871	0.507144	0.781353	0.133277	0.112994	0.914732
chr5:135377065-135378381	NA	H2AFY,SLC25A48	3.14003	0.305077	0.00699862	0.0204812	0.0230077	0.841265	0.848774	-0.235945	0.0457107	0.873831
chr7:141737427-141738782	NA	WEE2-AS1,TAS2R6P,TAS2R5,WEE2,KIAA1147,SSBP1,PRSS37	5.52089	-0.191924	0.00700206	0.0204889	-0.0552088	0.399182	0.748234	-0.0213495	0.744134	0.967997
chr19:17317042-17317878	NA	MRPL34,C19orf44,ABHD8,SIN3B,SMIM7	2.80898	0.403516	0.0070047	0.0204943	-0.137434	0.254476	0.686867	-0.229187	0.0697412	0.890693
chr3:66472224-66473606	NA	LRIG1,DPPA4P1	3.02366	0.324698	0.00700552	0.0204944	0.1192	0.311592	0.713301	-0.086268	0.456993	0.955912
chr1:31944033-31945208	PTP4A2	SNRNP40,EIF3I,TSSK3,MTMR9LP,KPNA6,FAM167B,KHDRBS1,HDAC1,TMEM39B,ZBTB8B,IQCC,KIAA1522,MARCKSL1,TMEM234,SPOCD1,PTP4A2,PTP4A2	3.74061	0.283404	0.00700638	0.0204945	-0.029298	0.756945	0.834611	0.0503781	0.588653	0.962591
chr17:34318503-34319713	CCL8	CCL8,CCL8	3.01327	0.317921	0.00700733	0.020495	0.122012	0.28567	0.701796	0.143178	0.213374	0.932534
chr12:6361700-6362488	NA	CD27-AS1,TAPBPL,PLEKHG6,VAMP1,VWF	2.82781	0.375515	0.00702146	0.020534	0.0484581	0.680125	0.823001	0.0965869	0.401565	0.948018
chr9:121485196-121486403	NA	GGTA1P,RN7SL187P	4.3013	-0.235553	0.00702282	0.0205356	-0.183202	0.0241101	0.436243	-0.0923938	0.23688	0.936937
chr1:198776353-198777109	NA	MIR181B1,MIR181A1	4.11191	-0.266222	0.00702371	0.0205359	-0.1689	0.0565001	0.511355	-0.0998756	0.236159	0.936937
chr13:46854931-46855689	HTR2A-AS1	HTR2A-AS1	2.75294	-0.37577	0.00702511	0.0205377	-0.179014	0.218656	0.66529	-0.0124383	0.910691	0.978107
chr19:6530189-6531840	TNFSF9	ZNF557,SNRPEP4,SAFB,SAFB2,GTF2F1,RPL36,FLJ25758,MBD3L5,MBD3L3,ACSBG2,MIR6791,ALKBH7,VMAC,CLPP,SLC25A23,TNFSF9,TNFSF9	4.87386	0.238398	0.00703079	0.0205519	-0.0242401	0.743827	0.832197	0.202415	0.0216062	0.842907
chr8:121096517-121097692	NA	NA	2.93936	0.388114	0.00703294	0.0205559	0.0748601	0.558944	0.793801	0.0361529	0.777974	0.97067
chr14:56797458-56798628	NA	NA	2.92261	0.409924	0.00703597	0.0205624	0.157821	0.251302	0.686034	0.0351578	0.801623	0.971908
chr2:232550209-232551177	MIR5001	TIGD1,CHRNG,PRSS56,MIR5001,MIR5001	5.68131	-0.165507	0.00704484	0.020586	-0.108413	0.0549275	0.508571	-0.0376636	0.50446	0.958687
chr3:72379901-72381352	NA	RYBP	2.72457	0.33462	0.00704587	0.0205867	0.049583	0.676352	0.821873	-0.318081	0.0069387	0.816368
chr2:233966101-233967067	NA	TRPM8,SPP2	2.58503	0.411639	0.0070517	0.0206013	0.0442075	0.737354	0.831363	0.0764909	0.579401	0.96199
chr2:169827166-169828747	UBR3	UBR3,METTL5,FASTKD1,MYO3B,PPIG,PHOSPHO2,CCDC173,UBR3	5.89944	-0.173966	0.00705583	0.0206111	-0.039323	0.504241	0.780665	-0.00911305	0.877995	0.97542
chr10:6818879-6819786	NA	NA	3.40984	0.306314	0.00706288	0.0206293	0.0146483	0.886285	0.855078	0.0970532	0.336371	0.944239
chr1:48498056-48498885	NA	RPL21P25	3.80843	-0.287635	0.0070648	0.0206326	0.010218	0.916051	0.858704	0.0773062	0.402313	0.948018
chr9:97133154-97133935	NA	NA	2.41265	0.475803	0.00707098	0.0206483	-0.198043	0.22881	0.671731	0.0665043	0.699345	0.965231
chr13:94601452-94602405	GPR180	GPR180,TGDS,GPR180	5.70125	-0.19509	0.00707275	0.0206489	-0.175362	0.0123052	0.382888	-0.131388	0.0580621	0.890693
chr9:78296751-78297726	PSAT1	CEP78,PSAT1,PSAT1	4.7142	-0.198199	0.00707279	0.0206489	-0.159705	0.019758	0.421362	0.0585465	0.390289	0.948018
chr7:92155194-92155909	NA	NA	3.3038	-0.341415	0.0070741	0.0206504	-0.0641347	0.619706	0.809216	-0.164017	0.140625	0.915531
chr19:54662671-54663515	NA	FCAR,LILRB4,LAIR1,KIR3DX1,LILRB2,KIR2DL3,LILRB1,LILRA5,LILRB3,LILRA1,LILRA2,PPP1R12C,LENG8,LAIR2,LILRA6,KIR3DL3	3.13347	0.348165	0.00707511	0.020651	0.0132377	0.906666	0.857323	0.147177	0.166666	0.921043
chr19:10230336-10231623	MIR4322	ZNF177,MRPL4,S1PR2,C19orf66,MIR4322,MIR4322	3.90913	0.268807	0.00707858	0.0206588	0.0565864	0.526018	0.786603	0.138515	0.117464	0.915381
chr1:65164535-65166051	NA	AK4	4.55058	-0.226068	0.00708219	0.0206669	-0.00198227	0.980846	0.866881	-0.135707	0.0790746	0.901558
chr16:8562903-8564573	NA	NA	3.07869	0.394021	0.00709171	0.0206924	0.0494184	0.666152	0.819689	-0.093914	0.413581	0.949863
chr19:35022807-35024038	NA	NA	3.04044	0.367758	0.00709441	0.0206979	-0.0866791	0.508414	0.781506	0.0839034	0.510605	0.958687
chr9:98117920-98121264	TRIM14	NCBP1,ZNF322P1,CORO2A,CCDC180,XPA,TBC1D2,TRIM14,TRMO,FOXE1,HEMGN,TRIM14	5.35455	0.184961	0.00709616	0.0207007	0.0318939	0.607136	0.805574	0.0758731	0.229291	0.933885
chr13:77328995-77330229	MYCBP2	MYCBP2-AS1,CLN5,MYCBP2,MYCBP2	4.68116	-0.212342	0.00709851	0.0207028	-0.021899	0.76494	0.836956	-0.120662	0.0923135	0.908698
chr19:50368566-50369560	NAPSA	NAPSB,NAPSA,NAPSA	3.099	0.33224	0.00709818	0.0207028	0.077095	0.488596	0.776213	-0.0583723	0.585723	0.962591
chr21:10736822-10737330	NA	NA	2.76435	0.427037	0.00710196	0.0207105	0.200043	0.151514	0.625175	-0.0553627	0.722083	0.967386
chr8:124037556-124038402	FER1L6-AS1	TMEM65,FER1L6-AS1	2.55403	0.443535	0.00710424	0.0207148	0.00889001	0.950766	0.863371	0.0711834	0.642271	0.962591
chr22:37228578-37230611	NA	CSF2RB,RAC2,LL22NC01-81G9.3,SSTR3,GGA1,CYTH4,TEX33,C1QTNF6,NCF4,SH3BP1,MFNG,IL2RB,LGALS2,NOL12	4.11747	0.279414	0.00710528	0.0207155	0.10298	0.249619	0.685441	0.0110598	0.909934	0.978107
chr11:120079556-120080523	NA	NA	2.65246	0.382532	0.00711183	0.0207299	0.22991	0.0939493	0.573278	0.161682	0.236958	0.936937
chr2:121699290-121700094	NA	CLASP1,NPM1P32	4.64604	-0.216775	0.00711173	0.0207299	0.064056	0.404355	0.749892	-0.100211	0.18263	0.921206
chr12:4909619-4910765	KCNA1	KCNA1,KCNA1	2.93678	0.4052	0.00711449	0.0207337	0.192457	0.159163	0.63106	-0.153175	0.29553	0.941896
chr6:148566166-148566863	NA	UST-AS1	4.74319	-0.264008	0.00711473	0.0207337	-0.0199395	0.833507	0.847846	-0.0421189	0.624848	0.962591
chr2:174835648-174836941	NA	CHN1,CHRNA1	2.98629	0.330242	0.0071201	0.020747	0.237017	0.0785854	0.549731	0.0975136	0.378859	0.948018
chr10:30991000-30992341	NA	ZNF438	3.44469	0.327933	0.007121	0.0207473	0.146466	0.173157	0.63737	-0.0259607	0.813462	0.972225
chr1:76681011-76681960	NA	NA	2.27564	0.437047	0.00712446	0.0207476	0.0823415	0.591343	0.801555	0.19634	0.25937	0.940552
chr20:10488033-10489093	NA	JAG1,SLX4IP,MKKS	4.4493	-0.246791	0.00712495	0.0207476	-0.0361343	0.678445	0.822328	-0.0780749	0.322989	0.943289
chr22:42418759-42419989	NA	LINC01315,SMDT1	3.63228	0.268444	0.00712311	0.0207476	-0.0136471	0.888286	0.855284	-0.0113064	0.900173	0.977551
chr5:176657945-176659399	NA	TSPAN17	3.823	0.26792	0.00712478	0.0207476	0.162245	0.0936685	0.573045	-0.134518	0.144293	0.916708
chr6:15253968-15254816	NA	RNU6-522P,RNU6-645P,JARID2,JARID2-AS1	2.87607	0.351873	0.00712514	0.0207476	0.187477	0.128979	0.606047	0.0533656	0.628371	0.962591
chr17:57849529-57850501	MRPS23	SRSF1,COIL,VEZF1,CUEDC1,MRPS23,SUPT4H1,MRPS23	5.10818	-0.201801	0.00712802	0.0207536	0.130693	0.0564346	0.51118	-0.0222719	0.738574	0.967907
chr10:117004328-117005887	NA	SHTN1	5.44431	-0.18741	0.00712899	0.0207541	0.0203989	0.741617	0.832197	-0.0418566	0.496965	0.958687
chr1:212759745-212760631	NA	NA	2.59335	0.428505	0.00713812	0.0207761	0.114731	0.431857	0.759917	0.224315	0.144467	0.917226
chr14:20197378-20198018	OR11G2	OR11G2	2.69165	-0.392336	0.00713818	0.0207761	0.0579817	0.658307	0.817676	0.0142871	0.903864	0.977882
chr16:31179582-31181463	FUS	MIR762HG,ZNF785,ZNF720,PYCARD,ZNF689,BCL7C,NDUFA3P6,PYDC1,VN1R64P,VN1R65P,VN1R3,RBM22P13,IGHV3OR16-9,PRSS36,CTF1,PRSS8,ZNF764,NPIPB13,FRG2KP,CD2BP2,TRIM72,HSD3B7,SETD1A,PRR14,ZNF768,ZNF668,ZNF646,ZNF629,ZNF771,FUS,FUS	5.57667	0.193104	0.00714019	0.0207787	-0.00390976	0.950343	0.863262	0.0642649	0.364229	0.947833
chr4:69760001-69761020	NA	SULT1B1,CSN1S1,UGT2A1	3.22821	-0.287877	0.00714068	0.0207787	-0.0872896	0.394879	0.746675	0.0429391	0.650788	0.962591
chr12:50984829-50985926	NA	SLC11A2,LETMD1,CSRNP2,HNRNPA3P10,RNU6-1273P,RNU7-39P	2.72231	0.410134	0.00714394	0.0207846	0.0647711	0.596478	0.803151	0.369006	0.00378566	0.780823
chr20:49676384-49677474	NA	SLC9A8,B4GALT5,RNF114,ZNFX1,RNU6-919P,SNAI1,LINC01273,ARFGEF2,SPATA2,TMEM189	2.90375	0.388668	0.00714434	0.0207846	0.0544614	0.670955	0.820827	0.087163	0.520201	0.958687
chr13:33743769-33745413	NA	STARD13,RFC3	3.36487	0.301009	0.00714728	0.0207908	-0.146407	0.16716	0.63558	-0.0140866	0.894416	0.977375
chr2:241063746-241064587	NA	MTERF4,PASK	2.88348	0.35529	0.00714985	0.0207936	-0.019572	0.872212	0.85323	0.0459096	0.715748	0.966246
chr8:96979136-96979840	NA	CPQ	3.81794	-0.271602	0.00714972	0.0207936	-0.0397747	0.664255	0.819154	0.050173	0.536098	0.959477
chr8:39912539-39914224	NA	C8orf4,IDO1	3.57388	0.285235	0.00715424	0.020804	0.0477667	0.656058	0.817183	0.0341269	0.727809	0.967807
chr1:25616119-25617755	MAN1C1	RHD,MAN1C1,EXTL1,RPL39P7,LIN28A,MAN1C1	5.4013	0.196091	0.00716398	0.02083	-0.063673	0.309912	0.712531	0.00742746	0.916188	0.978107
chr11:77175743-77176393	NA	MYO7A	3.33871	-0.312644	0.00716599	0.0208318	0.010402	0.924994	0.860276	-0.0601555	0.551099	0.961265
chr14:20412640-20413897	TEP1	TEP1,TEP1	5.01415	-0.202901	0.00716623	0.0208318	-0.135968	0.0489913	0.495996	-0.0603745	0.369747	0.948018
chr12:101356408-101357467	NA	ARL1,UTP20	3.25555	-0.305099	0.00717285	0.0208433	-0.00680713	0.951289	0.863371	0.0758505	0.435711	0.952111
chr14:51399942-51400608	LINC02310	FRMD6,LINC02310	3.03624	-0.31703	0.00717424	0.0208433	-0.0515114	0.656356	0.817183	0.13955	0.149625	0.919525
chr5:41656387-41657559	NA	OXCT1,TCP1P2	2.63736	0.395918	0.00717297	0.0208433	-0.0202972	0.876247	0.853489	0.29714	0.0309653	0.860062
chr5:77851189-77853370	NA	RPL7P23,TBCA	3.79223	0.267892	0.00717371	0.0208433	0.0889182	0.353665	0.732612	-0.0525033	0.585319	0.962591
chr7:119420927-119421896	NA	NA	2.51448	0.411943	0.0071718	0.0208433	0.39093	0.00630989	0.342392	0.0529465	0.724515	0.967807
chr4:186630694-186631632	NA	NA	2.69034	0.437557	0.00717562	0.020845	0.100819	0.486576	0.775809	0.342055	0.0428249	0.873831
chr5:145834982-145836145	PRELID2	GRXCR2,PRELID2,PRELID2	5.28777	-0.196945	0.0071784	0.0208484	-0.0522055	0.425972	0.757568	-0.0485265	0.474433	0.95774
chr9:85940709-85941778	NAA35	GOLM1,NAA35,NAA35	6.41372	-0.149766	0.00717763	0.0208484	-0.109082	0.0336599	0.4614	0.0311423	0.561625	0.961838
chr8:2023368-2024434	NA	MYOM2	2.79637	0.363279	0.00717981	0.0208501	0.0970421	0.479659	0.77377	-0.00088777	0.994511	0.979116
chr7:151380920-151381940	NA	WDR86-AS1,WDR86,CRYGN,SMARCD3,NUB1	2.69878	0.399405	0.0071889	0.0208741	0.239324	0.0883553	0.564969	0.160508	0.293913	0.941896
chr18:66316964-66318006	NA	NA	2.40849	0.404665	0.00719155	0.0208771	0.243964	0.100039	0.577741	0.333155	0.026326	0.845046
chr3:57596002-57597942	ARF4	DENND6A,FAM208A,ARF4,ACOX2,DENND6A-AS1,PDE12,FLNB-AS1,APPL1,HESX1,FLNB,DNAH12,ABHD6,IL17RD,ARF4	6.75883	-0.146983	0.00719108	0.0208771	-0.0339262	0.504423	0.78072	0.00407754	0.935887	0.978278
chr18:5237389-5238664	LINC00667	LINC00667,AKAIN1,LINC00526,LINC00667	5.66763	-0.161381	0.00719342	0.0208802	-0.159178	0.00578455	0.33535	0.0129296	0.818416	0.972273
chr12:123150457-123151684	PITPNM2	CDK2AP1,EIF2B1,MPHOSPH9,TMED2,ZCCHC8,GTF2H3,KNTC1,DENR,PITPNM2,PITPNM2	4.15121	0.237228	0.00719496	0.0208823	-0.0327639	0.663256	0.818944	0.0834244	0.290818	0.941414
chr1:99143659-99144664	NA	NA	2.49479	0.405778	0.0071977	0.0208879	0.20077	0.159613	0.63106	0.0990417	0.483722	0.95774
chr19:3284712-3286046	NA	ZNF554,CELF5,PIP5K1C	3.94369	0.316034	0.00720136	0.0208962	-0.138543	0.185207	0.645986	0.235837	0.0385343	0.869577
chr3:155743686-155746127	PLCH1	C3orf33,SLC33A1,PLCH1,RPL7AP24,PLCH1	4.40603	-0.222379	0.00721344	0.0209289	-0.09313	0.215834	0.664728	-0.0121955	0.877279	0.975319
chr4:120066609-120067339	MAD2L1	MAD2L1,USP53,MAD2L1	6.21781	-0.182057	0.00722116	0.0209489	-0.0977677	0.125892	0.603863	-0.0624576	0.333055	0.944239
chr6:149749310-149750148	PCMT1	GINM1,NUP43,BTBD10P2,PCMT1	5.30147	-0.170626	0.00722575	0.0209597	0.00279141	0.960906	0.864432	-0.0449519	0.440569	0.953088
chr6:150418116-150419460	NA	SSR1P1	4.23594	-0.233919	0.00722652	0.0209597	-0.0414914	0.60217	0.803868	0.032536	0.661077	0.962956
chr5:151263977-151264775	NA	GM2A,CCDC69,SLC36A3	3.42327	0.305511	0.0072275	0.0209602	0.101369	0.351555	0.731841	-0.105357	0.282119	0.941414
chr2:55227740-55228430	RPS27A	CLHC1,RPS27A,RPS27A	3.63462	-0.2837	0.00722835	0.0209603	-0.100087	0.307609	0.712158	-0.0323467	0.714671	0.966068
chr1:191237290-191238259	NA	NA	2.34355	0.485672	0.00723212	0.0209688	0.135191	0.413009	0.753505	0.0617837	0.727994	0.967807
chr1:247646629-247647751	NA	OR13G1,OR2G3,OR2T8,TRIM58,OR3D1P	2.9173	-0.385769	0.00723646	0.0209791	-0.0400292	0.753637	0.833706	0.110052	0.358914	0.946862
chr2:95037074-95038176	NA	NA	3.10563	0.364004	0.0072391	0.0209844	-0.101075	0.392086	0.745443	-0.00344824	0.97636	0.978928
chr2:222671278-222672117	MOGAT1	FARSB,MOGAT1,MOGAT1	4.97188	-0.20106	0.00724029	0.0209855	-0.0248978	0.725567	0.829119	-0.00054127	0.993462	0.979116
chr2:71923592-71924484	NA	RPS20P10	2.95212	0.336552	0.00724185	0.0209868	0.0505652	0.654107	0.816551	0.1109	0.325381	0.943587
chr3:129330269-129331005	NA	RHO,MARK2P3,NUP210P3	2.87828	0.331635	0.00724238	0.0209868	0.0905293	0.429317	0.758712	0.129968	0.211368	0.932395
chr4:55545585-55547443	CLOCK	RN7SKP30,TMEM165,NMU,CSRD5A3,CLOCK	6.26367	-0.146327	0.0072452	0.0209926	-0.0318119	0.509577	0.781688	0.0284108	0.570455	0.96199
chr5:108636693-108637657	NA	NA	3.56787	-0.282611	0.0072482	0.0209989	0.0520773	0.615908	0.808088	-0.199286	0.024561	0.843013
chr7:39727272-39728062	NA	RALA,YAE1D1,LINC00265	3.67535	-0.280263	0.00725029	0.0210026	-0.0487919	0.630828	0.8107	0.0197972	0.819794	0.972273
chr15:23440228-23441126	NA	NA	2.67114	0.407154	0.00725485	0.0210134	0.236211	0.0837991	0.55916	0.102738	0.463932	0.957087
chr1:89820481-89821886	NA	LRRC8D	5.39205	-0.166058	0.00725927	0.021019	0.00857543	0.879436	0.854097	0.018822	0.738886	0.967948
chr16:84013778-84014689	NA	SLC38A8,RNA5SP432,DNAAF1,HSDL1	3.83095	0.29178	0.00726005	0.021019	-0.151711	0.11065	0.588609	-0.036324	0.736386	0.967907
chr2:219229000-219230089	ATG9A	USP37,NHEJ1,GLB1L,ABCB6,AAMP,TUBA4B,ATG9A,ATG9A	5.68289	-0.174625	0.00725779	0.021019	0.0397134	0.503438	0.780456	-0.0405378	0.5014	0.958687
chr8:93754211-93755183	TMEM67	KIAA1429,RBM12B,TMEM67,TMEM67	4.75212	-0.214159	0.00725934	0.021019	-0.162824	0.0308912	0.452523	-0.105442	0.151794	0.919813
chr5:178589539-178590936	COL23A1	COL23A1,CLK4,RN7SKP70,COL23A1	3.28456	0.31708	0.00726127	0.0210202	-0.0142394	0.890803	0.855511	0.0219519	0.854976	0.974168
chr2:26970181-26971572	MAPRE3	KHK,AGBL5,AGBL5-AS1,DPYSL5,EMILIN1,ATRAID,SLC5A6,MAPRE3,MAPRE3	4.31564	0.243016	0.00726277	0.0210222	-0.00521896	0.948237	0.862821	-0.0112976	0.894006	0.977375
chr9:70418694-70421134	KLF9	SMC5-AS1,PTAR1,MAMDC2-AS1,KLF9,SMC5,KLF9	7.16066	-0.134891	0.00726645	0.0210305	-0.0469749	0.305992	0.711592	-0.0563884	0.219123	0.933885
chr8:56400839-56401694	NA	NA	2.49491	-0.44271	0.00727546	0.0210542	-0.14139	0.380595	0.741266	0.105129	0.466295	0.957162
chr17:78358900-78361090	SOCS3	SOCS3,PGS1,LGALS3BP,CYTH1,BIRC5,USP36,TMC6,TMC8,SOCS3	5.92228	0.176849	0.00727927	0.0210592	0.00909526	0.872437	0.85323	0.0841927	0.183841	0.921624
chr8:73311572-73313336	NA	RDH10-AS1,TERF1	3.93112	-0.25058	0.00727893	0.0210592	0.00505934	0.954179	0.863656	0.0660227	0.416986	0.950811
chr9:104313398-104314305	NA	NA	2.37757	0.453084	0.00727966	0.0210592	0.0946248	0.490093	0.776736	-0.0412689	0.774609	0.970185
chr18:24076070-24076689	NA	C18orf8,TTC39C,CABYR	3.65463	-0.281118	0.00728548	0.0210737	0.0713144	0.461959	0.76867	-0.032081	0.722396	0.96758
chr12:3225105-3226025	NA	RPS27P3	2.77106	0.340068	0.00728738	0.0210768	-0.0888832	0.447215	0.765091	0.0824946	0.517411	0.958687
chr2:218883257-218884257	WNT10A	WNT10A,WNT10A	2.69245	0.386042	0.00729077	0.0210771	0.0448972	0.721406	0.82838	0.238964	0.0682841	0.890693
chr3:174439543-174441761	NAALADL2	NAALADL2,NAALADL2	5.38765	-0.186533	0.00728882	0.0210771	-0.0298965	0.639388	0.812775	0.0597322	0.342483	0.944651
chr6:5989055-5989954	NA	NRN1	4.03748	-0.256283	0.00728915	0.0210771	-0.0499916	0.576323	0.79851	-0.15823	0.0510839	0.880995
chr9:42500499-42502098	NA	NA	2.39156	0.400191	0.00729038	0.0210771	0.2778	0.0527274	0.50256	0.0159933	0.913182	0.978107
chr11:34233947-34234803	NA	FBXO3,NAT10,ABTB2,LMO2	2.90812	0.333598	0.00729432	0.021081	0.124031	0.251981	0.686034	0.181782	0.127233	0.915531
chr2:222919630-222920604	NA	ACSL3,ATG12P2	3.14795	0.327617	0.00729457	0.021081	0.165008	0.149224	0.62329	0.21306	0.0436649	0.873831
chr8:22693332-22696120	EGR3	BIN3,TNFRSF10C,PDLIM2,EGR3,PPP3CC,EGR3	5.06682	0.193028	0.00729303	0.021081	0.073062	0.26935	0.69429	-0.00409156	0.954769	0.978302
chr3:155070756-155071534	NA	MME,MME-AS1	2.73097	0.348287	0.00729743	0.0210869	0.191288	0.129199	0.606128	-0.00831901	0.935247	0.978278
chr11:117973353-117975076	NA	IL10RA,TMPRSS13,FXYD2,DSCAML1,IFT46,PCSK7,JAML	3.76907	0.259414	0.00730006	0.0210922	0.168481	0.0627819	0.523866	0.127477	0.134235	0.915531
chr19:18433034-18433928	ISYNA1	SSBP4,UPF1,ISYNA1	3.02154	0.381901	0.0073079	0.0211124	-0.0628196	0.601175	0.803868	0.261643	0.0374703	0.869577
chr10:27844073-27844695	NA	NA	3.04678	-0.383102	0.00730908	0.0211128	-0.417834	0.00157716	0.268418	-0.0101114	0.926284	0.978278
chr7:141014534-141015310	MRPS33	BRAF,TMEM178B,TAS2R6P,TAS2R5,SSBP1,NDUFB2-AS1,NDUFB2,MRPS33,CCT4P1,MRPS33	5.25126	-0.196746	0.00730968	0.0211128	-0.130624	0.058969	0.519159	-0.056316	0.421216	0.951031
chr5:39224112-39224970	NA	FYB	3.63686	-0.252007	0.00731249	0.0211166	-0.000673614	0.993956	0.867898	-0.0700083	0.409042	0.949615
chr9:30200049-30201236	NA	NA	2.78178	0.438634	0.00731264	0.0211166	-0.152382	0.337923	0.725376	0.1062	0.515096	0.958687
chr19:588013-588603	HCN2	BSG,CDC34,HCN2,HCN2	2.50472	0.486871	0.00732903	0.0211616	0.0664185	0.660702	0.818421	-0.187604	0.263244	0.940587
chr10:132517001-132517770	NA	INPP5A,LINC01165,TUBGCP2,ECHS1	2.8137	0.391098	0.00733269	0.0211698	-0.0723216	0.583889	0.800039	0.171886	0.199838	0.929582
chr6:14638761-14639671	NA	NA	2.96897	0.338704	0.00733602	0.021177	0.119506	0.30795	0.712265	0.203676	0.0732752	0.895653
chr1:38817826-38818669	NA	NA	2.57515	0.448367	0.00733777	0.0211776	-0.136027	0.355136	0.732922	0.275891	0.069615	0.890693
chr16:66426279-66428389	BEAN1	BEAN1	3.80112	0.309502	0.00733786	0.0211776	0.175186	0.0830925	0.558572	-0.0531895	0.618961	0.962591
chr15:39334810-39335539	NA	THBS1	3.57666	-0.277691	0.00733987	0.021181	-0.0600172	0.541404	0.790231	-0.0855211	0.29923	0.941971
chr6:166997662-167000044	MIR3939	RNASET2,GPR31,MIR3939	7.01617	-0.140724	0.0073421	0.0211851	-0.092503	0.0554214	0.508989	-0.0224614	0.649753	0.962591
chr12:61993641-61994404	NA	NA	2.96139	-0.35909	0.00734578	0.0211933	-0.0648925	0.598919	0.803663	-0.183963	0.11956	0.915381
chr1:246930944-246932494	AHCTF1	ZNF496,AHCTF1,ZNF669,KIF28P,AHCTF1	6.43102	-0.154521	0.00735271	0.0212085	-0.0850891	0.117134	0.596193	-0.0421271	0.424061	0.951031
chr6:154125390-154126853	NA	OPRM1	4.33858	-0.241951	0.00735249	0.0212085	-0.0272791	0.748316	0.833054	0.0126115	0.861109	0.974168
chr11:66842825-66843801	RCE1	C11orf80,CTSF,ACTN3,MRPL11,PC,CD248,CLCF1,RHOD,CDK2AP2,RIN1,RCE1,LRFN4,RCE1	4.56821	0.21362	0.00735649	0.0212166	-0.0136721	0.844893	0.849317	0.0197791	0.790357	0.971342
chr19:34972965-34974178	NA	LSM14A,KMT2B,KIAA0355,TMEM147-AS1,ZNF792,SCN1B,HAUS5,RBM42,GRAMD1A,LINC01766,LINC00904,FXYD3,WTIP,LINC01801,HPN,ZNF30,HPN-AS1,MIR6887,FFAR2,FFAR3,FXYD5,USF2	3.43139	0.298502	0.00735716	0.0212166	0.0965068	0.342874	0.727532	0.242175	0.0199213	0.842907
chr11:93783803-93785000	TAF1D	C11orf54,SNORA1,MED17,MRE11,ANKRD49,SNORA40,SNORD6,SNORD5,SNORA18,SNORA25,SNORA8,SNORA32,CEP295,TAF1D,MIR1304,TAF1D	5.19352	-0.189726	0.00736225	0.0212289	-0.0454529	0.490378	0.776736	-0.0145788	0.82267	0.972455
chr11:65110219-65110896	TM7SF2	KAT5,KCNK4,SAC3D1,TM7SF2,TM7SF2	2.91568	0.377275	0.00736401	0.0212316	0.129739	0.311927	0.713552	0.0169439	0.896229	0.977375
chr10:43689539-43690719	NA	ZNF32,CXCL12	5.16837	-0.189949	0.00736827	0.0212415	-0.0996864	0.13126	0.606977	-0.00270148	0.967546	0.978714
chr13:52449904-52451034	VPS36	CKAP2,VPS36,TPTE2P2,THSD1,VPS36	6.28452	-0.158041	0.00737184	0.0212447	-0.132946	0.0131439	0.388329	0.0238366	0.664325	0.963131
chr21:35474767-35476261	NA	MORC3,RUNX1,RPL34P3	3.60249	0.300479	0.00737099	0.0212447	0.173361	0.093328	0.572625	0.159619	0.0971217	0.908698
chr6:144180136-144181241	NA	STX11,TPT1P4	3.5901	0.286523	0.00737185	0.0212447	-0.0662233	0.52202	0.78531	0.122997	0.183876	0.921624
chr19:54200408-54201611	NA	LILRB5,PRPF31,RPS9,LILRB3,LILRA6,LILRA2,ZNF765,ZNF525,LILRA4,VSTM1,LILRA5,TMC4,TSEN34,ZNF845,TPM3P6,TARM1,ZNF813,NLRP12,LILRA1,MBOAT7,LILRP1,LILRB2,MYADM,OSCAR,LILRB1,LAIR1,LILRB4,LENG8	4.84361	0.237223	0.00737615	0.0212541	-0.0645763	0.396569	0.747554	-0.0705545	0.398245	0.948018
chr5:79122714-79123446	NA	BHMT,RNY3P1	3.226	-0.322893	0.00737758	0.0212541	-0.138265	0.23063	0.672757	-0.21592	0.0331627	0.862359
chr9:81737529-81738598	NA	RNU6-1035P	5.10837	-0.221183	0.00737734	0.0212541	-0.0191924	0.801897	0.842077	-0.066447	0.362807	0.947065
chr12:109309464-109310840	FOXN4	FOXN4	2.76415	0.396113	0.00737843	0.0212541	0.195787	0.130702	0.606885	0.275528	0.0526698	0.886088
chr15:34209601-34210591	KATNBL1	NOP10,KATNBL1,KATNBL1	5.67756	-0.172221	0.00738852	0.021276	-0.0691619	0.241092	0.679516	0.0471881	0.429454	0.951753
chr2:20097851-20098673	NA	NA	2.82421	0.349881	0.00738838	0.021276	-0.170937	0.172284	0.636912	-0.0428557	0.720274	0.966841
chr5:163408037-163409004	NA	CCNG1	3.09048	-0.306168	0.00738696	0.021276	-0.133876	0.206866	0.658929	0.200885	0.05001	0.876006
chr10:96825116-96826283	MIR607	PIK3AP1,MIR607,MIR607	2.99795	0.318132	0.00739266	0.0212832	0.00086906	0.994089	0.867898	-0.086942	0.387135	0.948018
chr2:147316063-147316754	NA	NA	3.03921	-0.346249	0.0073922	0.0212832	-0.22119	0.0914478	0.570296	0.00632845	0.952059	0.978302
chr22:37537970-37539263	NA	LGALS2,GGA1,H1F0,GCAT,CARD10	3.65161	0.281674	0.00739362	0.0212836	-0.0453219	0.642375	0.813402	-0.152126	0.109266	0.914499
chr14:60485225-60486218	NA	C14orf39,TRMT5,SIX6,SALL4P7,GNRHR2P1	2.61879	0.409233	0.00739596	0.0212855	0.032764	0.826068	0.846215	0.109032	0.469867	0.95774
chr9:120868396-120869339	NA	PSMD5-AS1,TRAF1,PHF19	6.72928	-0.149532	0.00739595	0.0212855	-0.121382	0.0175159	0.408643	-0.0166369	0.752645	0.968477
chr1:118788431-118789348	NA	NA	2.30513	0.451661	0.00739749	0.0212875	0.0121752	0.93649	0.861649	-0.0690487	0.69167	0.965095
chr1:87328138-87330008	LMO4	LMO4,LMO4	6.18866	-0.157125	0.00740292	0.0212984	-0.0207948	0.695527	0.8251	-0.0351096	0.51592	0.958687
chr3:158712962-158713730	NA	GFM1,MLF1,LXN,RARRES1,MFSD1	3.15729	-0.29997	0.00740214	0.0212984	0.071755	0.521881	0.78531	0.208307	0.039911	0.871937
chr3:191076568-191077344	NA	NA	2.33729	0.486173	0.00741038	0.0213175	0.278685	0.0865986	0.561954	0.168254	0.320965	0.94311
chr12:14774048-14775927	H2AFJ	C12orf60,HIST4H4,WBP11,H2AFJ,ERP27,H2AFJ	5.76192	-0.159885	0.0074181	0.0213305	-0.019685	0.7185	0.828187	-0.0452765	0.418775	0.951031
chr5:7815864-7816731	NA	C5orf49,MTRR	3.88194	-0.246576	0.00741773	0.0213305	-0.106996	0.23741	0.677434	-0.0713048	0.394521	0.948018
chr6:102783522-102784300	NA	NA	2.16411	0.487812	0.00741604	0.0213305	0.394304	0.0235491	0.435004	0.0915011	0.610042	0.962591
chr6:53647345-53648166	NA	GCLC,LINC01564,KLHL31	3.08476	-0.305948	0.00741823	0.0213305	-0.210681	0.0768876	0.546369	-0.063403	0.509994	0.958687
chr10:60873973-60875089	NA	NA	2.65224	0.439659	0.00742647	0.021351	0.13947	0.362275	0.734026	0.188404	0.196816	0.928961
chr11:134491583-134492560	NA	NA	2.34427	0.490616	0.00742699	0.021351	0.0231007	0.886257	0.855078	-0.0206353	0.899701	0.977385
chr18:76983176-76983938	NA	RNU6-346P,ZNF236	2.91238	0.36501	0.00743277	0.0213628	-0.00713348	0.954892	0.863656	0.00519735	0.965785	0.978641
chr22:20979224-20979858	LZTR1	THAP7-AS1,THAP7,LZTR1,SCARF2,ABHD17AP4,DGCR8,SNAP29,PI4KA,YDJC,SERPIND1,P2RX6,LZTR1	3.71152	0.297358	0.00743209	0.0213628	0.158265	0.0930013	0.572228	0.0200979	0.841701	0.97389
chr17:21652410-21653444	NA	NA	2.59681	0.454903	0.00743618	0.0213702	0.0694721	0.641699	0.813333	0.218619	0.18523	0.922194
chr7:101100024-101100654	NA	SERPINE1,VGF,NAT16,MUC12,MBLAC1,MUC3A,MUC17,TRIM56,PCOLCE-AS1,AP1S1,GNB2	3.29433	0.320159	0.00743885	0.0213755	0.0321886	0.752034	0.833706	-0.0318111	0.749547	0.968181
chr12:51531501-51532386	NA	TFCP2,ATF1,HNRNPA3P10	2.83817	0.390958	0.00744131	0.0213802	0.0940674	0.463681	0.768964	0.155438	0.224217	0.933885
chr11:125072032-125072944	NA	SLC37A2,CCDC15,TMEM218,KRT18P59,ROBO4,HEPACAM,TBRG1	4.03535	0.253454	0.00745665	0.0214195	-0.0889062	0.32515	0.720068	-0.0703085	0.401607	0.948018
chr18:3699632-3700646	NA	NA	4.18623	-0.234563	0.00745626	0.0214195	-0.0695336	0.406512	0.751	0.0747055	0.356584	0.946862
chr1:67740455-67741742	NA	GADD45A,RNU6-1031P,GNG12-AS1,GNG12	2.7907	0.362466	0.00745796	0.0214208	0.19195	0.152762	0.625813	0.11379	0.345394	0.944651
chr12:107317735-107319357	BTBD11	BTBD11	3.84259	0.25102	0.00746392	0.0214244	0.0450239	0.615049	0.807951	0.0976891	0.326347	0.943789
chr2:104768382-104769541	NA	LINC01114,MRPS9,HMGB3P11	3.76658	-0.28482	0.00746448	0.0214244	0.013975	0.888271	0.855284	-0.0678463	0.480954	0.95774
chr21:9031615-9032695	NA	NA	2.57914	0.402631	0.00746395	0.0214244	0.27842	0.0452182	0.490514	-0.152242	0.318911	0.943033
chr3:184546071-184546728	NA	THPO,CHRD,MAGEF1,FAM131A,EIF4G1,LINC01840,LINC01839	3.78216	-0.259484	0.00746411	0.0214244	-0.185345	0.0414189	0.482291	-0.0206956	0.801416	0.971908
chr5:142798320-142798969	NA	ARHGAP26,ARHGAP26-AS1	4.43788	-0.238193	0.00746502	0.0214244	-0.157808	0.0566993	0.512059	-0.132903	0.0720624	0.893709
chr5:99879502-99880388	NA	NA	2.30362	0.459249	0.00746443	0.0214244	0.339917	0.0293531	0.448125	-0.139705	0.394383	0.948018
chr6:41531781-41532596	NA	FOXP4,LINC01276	3.14827	0.304119	0.00746394	0.0214244	-0.0570575	0.628006	0.8107	-0.0828519	0.449327	0.955
chr6:34195979-34197034	NA	LEMD2,RPS10,KRT18P9,CYCSP55	3.1803	0.350356	0.00746757	0.0214293	0.0815749	0.474471	0.772612	-0.177053	0.122345	0.915531
chr1:160753238-160754498	NA	DUSP12,LY9,SLAMF1,ITLN1,DEDD,SLAMF7	2.11376	0.475393	0.00747639	0.02145	0.0221696	0.869694	0.852996	0.109625	0.451492	0.955178
chr14:24051410-24053756	CARMIL3	CARMIL3,DHRS4L1,CARMIL3	4.51766	0.233983	0.00747803	0.02145	0.0174573	0.822986	0.845746	0.0764926	0.354273	0.946862
chr16:73124251-73125401	NA	C16orf47,HCCAT5	3.1953	0.333391	0.00747813	0.02145	0.187052	0.132025	0.607743	0.0560644	0.608849	0.962591
chr17:64262340-64263748	TEX2	DDX42,POLG2,SLC16A6P1,AMZ2P1,CEP95,TEX2,ICAM2,SNORA50C,TEX2	4.97129	0.186949	0.00747657	0.02145	0.0148649	0.807176	0.842958	0.0299762	0.641926	0.962591
chr13:93472777-93473818	NA	NA	2.57912	0.446121	0.00748203	0.0214588	0.578313	0.000309394	0.228539	0.0348456	0.831685	0.973127
chr7:44038831-44039644	LINC00957	POLM,BLVRA,RASA4CP,LINC00957,LINC00957	4.60758	-0.217148	0.007487	0.0214707	-0.0119214	0.87298	0.85323	0.0657592	0.384251	0.948018
chr13:96052605-96054053	UGGT2	UGGT2,UGGT2	5.78062	-0.170057	0.00749255	0.0214818	-0.121288	0.0397362	0.477177	-0.0251612	0.66943	0.963649
chr9:79583369-79584936	NA	NA	5.02777	-0.209287	0.00749215	0.0214818	-0.13495	0.0697168	0.536829	-0.165717	0.021191	0.842907
chr3:152266222-152267095	MBNL1-AS1	MBNL1-AS1,TMEM14EP,MBNL1-AS1	3.52353	0.28524	0.00750012	0.0215011	0.130899	0.198232	0.654074	0.203385	0.0270596	0.848201
chr4:88239929-88240768	NA	NA	3.70029	-0.285486	0.00750163	0.021503	-0.0436664	0.638949	0.812724	-0.142846	0.128803	0.915531
chr15:83446839-83448354	SH3GL3	C15orf40,SNHG21,WHAMM,GOLGA6L4,SH3GL3,GOLGA2P7,SH3GL3	3.97167	0.229868	0.00750687	0.0215093	0.0893441	0.288219	0.702786	0.0510287	0.541049	0.959562
chr17:81885811-81886638	ANAPC11	P4HB,SIRT7,MAFG,PYCR1,MYADML2,ANAPC11	2.8453	0.382723	0.0075069	0.0215093	0.0606605	0.663268	0.818944	-0.070453	0.571052	0.96199
chr2:27494691-27495541	FNDC4	SNX17,FNDC4,IFT172,FNDC4	2.861	0.352614	0.00750592	0.0215093	0.0139142	0.905391	0.856948	-0.0320232	0.782308	0.971315
chr8:127736751-127738900	MYC	SRRM1P1,PVT1,MIR1204,TMEM75,MYC	4.33903	0.24587	0.00750717	0.0215093	0.106567	0.19538	0.652094	0.0483517	0.578887	0.96199
chr10:12499501-12501281	NA	CAMK1D,MIR548Q,SEC61A2	3.46833	0.281128	0.00751162	0.0215197	0.218418	0.0299637	0.449081	0.0834393	0.386089	0.948018
chr13:48037504-48038252	NUDT15	MED4,PPP1R26P1,SUCLA2,SUCLA2-AS1,NUDT15,NUDT15	5.56763	-0.182085	0.00751396	0.021524	-0.166871	0.00975439	0.370114	0.0636786	0.313897	0.942785
chr14:96501793-96503316	LOC730202	PAPOLA,LOC730202	6.04115	-0.14616	0.00752044	0.0215378	-0.0200728	0.69269	0.824456	-0.0477804	0.352716	0.946862
chr6:31651791-31653144	NA	DHX16,LY6G5B,BAG6,DDX39B,LY6G5C,ATF6B,LSM2,MICA,PPT2,NFKBIL1,RNU6-850P,TCF19,RPL7P4,GTF2H4,EGFL8,SKIV2L,C4A,HLA-DRB1,SNORA38,CSNK2B,VARS,GPANK1,ZBTB12,EHMT2,C6orf47,DDX39B-AS1,RPL3P2,NELFE,CLIC1,DXO,MICB,APOM,C6orf47-AS1	5.58959	0.204504	0.00751979	0.0215378	-0.0454837	0.490783	0.776927	0.0741979	0.303943	0.942719
chr14:23285689-23286744	NA	HOMEZ,RNA5SP383,PRMT5-AS1,BCL2L2-PABPN1,PABPN1,THTPA,CMTM5,ACIN1,MIR208B,ZFHX2,HMGN2P1	5.84283	-0.160831	0.00753013	0.0215607	-0.104277	0.0580381	0.516351	-0.0939884	0.0954856	0.908698
chr4:83484677-83485495	NA	HELQ,MRPS18C,GPAT3,FAM175A,SLC25A14P1,RPL30P5	5.77603	-0.191106	0.00752994	0.0215607	-0.176152	0.00940277	0.366513	0.0450425	0.509018	0.958687
chr8:94142052-94143676	NA	NA	2.83147	0.418619	0.00753133	0.0215617	0.145312	0.280962	0.699198	0.00240861	0.986709	0.979116
chr2:189762359-189763469	OSGEPL1-AS1	ORMDL1,ASNSD1,OSGEPL1-AS1,OSGEPL1,OSGEPL1-AS1	5.08052	-0.215281	0.00753467	0.0215689	-0.0228884	0.759735	0.835284	0.00700036	0.922626	0.978107
chr7:45610546-45611142	NA	NA	2.36629	0.48848	0.00753635	0.0215713	0.0647469	0.700351	0.825452	-0.00181373	0.99179	0.979116
chr3:149816765-149817457	RNF13	PFN2,RNF13,COMMD2,RNU6-720P,RNF13	3.44848	0.3141	0.00753906	0.0215767	-0.101685	0.345707	0.729251	0.0931234	0.317757	0.943033
chr14:102927851-102930059	NA	AMN	4.18866	0.25678	0.00754016	0.0215774	0.0029254	0.974111	0.865711	0.0427505	0.645787	0.962591
chr4:37864617-37865390	NA	PGM2,TBC1D1	3.68594	-0.278485	0.00754524	0.0215871	-0.0432469	0.680241	0.823001	0.0282815	0.752098	0.968475
chr7:6526316-6527096	NA	ZDHHC4,GRID2IP,C7orf26	2.85005	0.354374	0.00754483	0.0215871	0.214699	0.0841528	0.560353	-0.0725005	0.551927	0.961265
chr1:15829281-15830327	NA	FAM231A,CD24P1,RNU1-1,CLCNKA,FLJ37453,SPEN,ZBTB17,HSPB7,RPL22P3,EFHD2,FBXO42,RPS16P1,SPATA21,C1orf64,CLCNKB,CASP9,PLEKHM2	2.9906	0.362156	0.00754696	0.0215897	-0.00962116	0.93855	0.861813	-0.0180063	0.881173	0.975989
chr15:78087859-78088610	NA	IDH3A,DNAJA4,IREB2,SH2D7	3.89673	-0.266898	0.00755034	0.0215921	0.0592031	0.537698	0.789076	0.0221161	0.794864	0.971867
chr4:169619547-169621194	NA	NEK1,CLCN3	6.47009	-0.161631	0.00754889	0.0215921	-0.111438	0.0481482	0.495331	-0.10207	0.0680226	0.890693
chr5:57659810-57660712	NA	NA	3.433	-0.308405	0.00755032	0.0215921	-0.00621325	0.954656	0.863656	0.109995	0.235325	0.936382
chr6:56370431-56371408	NA	DST	3.90038	-0.285097	0.0075523	0.0215953	0.0121093	0.902102	0.856603	-0.136558	0.135868	0.915531
chr1:247951790-247953113	OR2L8	OR2L8	2.71454	0.360042	0.00755337	0.021596	0.153755	0.21386	0.6641	0.144344	0.277711	0.941414
chr13:110415656-110416564	NA	RAB20,ANKRD10	2.44805	0.428503	0.00755505	0.0215975	0.0992365	0.477879	0.773314	-0.203475	0.156932	0.919922
chr3:100682020-100682967	NA	TFG,ZBTB11,LNP1,TMEM45A,GMFBP1	2.54151	0.403261	0.00755557	0.0215975	0.283916	0.0346826	0.463291	-0.0278384	0.846363	0.973904
chr10:95767833-95768448	NA	ENTPD1,TCTN3,C10orf131,CC2D2B,ENTPD1-AS1,ALDH18A1,ZNF518A	3.88335	-0.271758	0.00756025	0.0216084	-0.0707577	0.474652	0.772647	-0.134787	0.113777	0.914943
chr11:128903637-128906951	C11orf45	KCNJ5,C11orf45,TP53AIP1,C11orf45	6.138	-0.158831	0.00756559	0.0216177	-0.0797701	0.143177	0.618042	-0.00509672	0.925925	0.978278
chr16:80261187-80262065	NA	NA	2.22876	0.518938	0.00756601	0.0216177	0.126984	0.449308	0.765694	-0.0268203	0.879156	0.97561
chr8:29834249-29836245	NA	NA	3.54398	0.297454	0.0075653	0.0216177	0.222781	0.0212414	0.42617	-0.0798779	0.410382	0.949615
chr1:230509436-230510266	NA	PGBD5	3.84653	-0.267131	0.00756968	0.0216202	0.135617	0.157659	0.630435	-0.0674371	0.422641	0.951031
chr10:70189851-70190895	NA	PPA1,AIFM2,SAR1A,CALM2P2,TYSND1,RPS25P9	2.7241	0.389797	0.00757025	0.0216202	-0.0883874	0.522813	0.785504	0.233712	0.083156	0.905046
chr15:73926222-73927044	LOXL1	LOXL1-AS1,LOXL1,GOLGA6A,STOML1,LOXL1	2.93516	0.339311	0.00756991	0.0216202	-0.108729	0.34036	0.726451	-0.0922672	0.40318	0.948327
chr2:119366222-119367888	C2orf76	SCTR,DBI,C2orf76	6.10843	-0.154267	0.00756946	0.0216202	0.0264136	0.61848	0.808934	0.0107594	0.840997	0.973788
chr8:84929028-84929886	NA	NA	3.4099	-0.304646	0.0075724	0.021624	0.170799	0.143617	0.618853	0.0494192	0.598773	0.962591
chr10:2392120-2393263	NA	NA	2.84877	0.423297	0.00757478	0.0216283	-0.0605869	0.664401	0.819222	0.0242761	0.865411	0.974168
chr1:83860053-83861220	LINC01725	TTLL7,LINC01725,LINC01725	4.71834	-0.220335	0.00757829	0.021636	-0.113585	0.116363	0.596193	0.0339222	0.649648	0.962591
chr12:96120619-96121793	NA	ELK3,LTA4H,RN7SL88P	4.80865	-0.218166	0.0075828	0.0216401	-0.12482	0.130154	0.606628	-0.0251506	0.729428	0.967807
chr17:83125065-83126301	NA	NA	3.10608	0.344746	0.00758311	0.0216401	0.0897508	0.448533	0.765668	0.178885	0.146889	0.919525
chr20:33858801-33860074	NA	CHMP4B,TPM3P2	3.17636	0.340874	0.00758176	0.0216401	0.206893	0.0709413	0.54012	-0.0208148	0.857602	0.974168
chr3:115019597-115020433	NA	NA	3.38498	-0.320339	0.00758164	0.0216401	-0.0161612	0.880145	0.854201	-0.0969886	0.323708	0.943289
chr1:68818675-68819808	NA	NA	2.72851	0.377233	0.00758596	0.0216459	-0.113754	0.387368	0.743428	-0.171473	0.214882	0.932534
chr21:44011819-44013965	TRAPPC10	PWP2,LRRC3,MTND5P1,U2AF1,TRAPPC10,H2AFZP1,TRAPPC10	5.41002	0.201157	0.00759117	0.0216583	-0.0586341	0.372895	0.738027	0.0937205	0.179324	0.921206
chr15:32613480-32615857	LOC101928042	GOLGA8N,LOC101928042	4.96488	-0.210285	0.00759821	0.021676	-0.104596	0.167875	0.63558	-0.017584	0.802825	0.971963
chr6:158041655-158042879	NA	SYNJ2,TATDN2P2,HSPE1P26,RNU6-786P,DYNLT1,LDHAL6FP,SNX9,SYNJ2-IT1	2.97982	0.332577	0.00760378	0.0216895	0.0341083	0.75943	0.835207	-0.187103	0.130298	0.915531
chr2:84832682-84833436	NA	MAT2A,DNAH6,TRABD2A	4.23364	-0.256258	0.00760599	0.0216934	-0.0340814	0.712748	0.827114	-0.0581627	0.506183	0.958687
chr10:117496336-117497314	NA	KCNK18,EMX2,SHTN1	3.01095	0.347695	0.00761359	0.021696	-0.060347	0.609128	0.806477	0.172288	0.145901	0.918833
chr11:64915986-64917701	ATG2A	SSSCA1-AS1,ZFPL1,TRMT112,PCNX3,RNASEH2C,SPDYC,ARL2,GPHA2,POLA2,ATG2A,MIR6749,ATG2A	5.5286	0.172715	0.0076137	0.021696	0.046313	0.405848	0.750974	0.0300325	0.624289	0.962591
chr12:93676954-93678208	CRADD	SOCS2,RBMS2P1,MRPL42,RN7SL737P,CRADD,CRADD	5.08643	-0.209875	0.00761031	0.021696	-0.0674231	0.362563	0.734026	-0.0401526	0.576344	0.96199
chr13:54499877-54500691	NA	NA	2.51399	0.452283	0.00761297	0.021696	0.190848	0.208684	0.659905	-0.0537941	0.758409	0.968845
chr14:22929142-22929899	PRMT5	HAUS4,BCL2L2-PABPN1,PPP1R3E,BCL2L2,HOMEZ,PABPN1,PRMT5,PRMT5	5.6269	-0.186349	0.00761448	0.021696	-0.0350926	0.57982	0.79869	-0.0583262	0.369964	0.948018
chr19:49896685-49898425	NA	AKT1S1,NR1H2,NUP62,PNKP,PTOV1-AS2,ATF5,TBC1D17,FCGRT,IL4I1,RPS11,ALDH16A1	4.83719	0.212671	0.00761021	0.021696	0.0494271	0.485173	0.775724	0.109703	0.148711	0.919525
chr2:100818811-100821008	NPAS2	NPAS2,NPAS2	3.5096	0.328846	0.00760825	0.021696	0.0141551	0.897967	0.856603	-0.00329725	0.978093	0.979096
chr2:18410626-18411457	NA	NA	2.39416	0.394415	0.00761222	0.021696	0.231432	0.092928	0.572159	0.15591	0.278689	0.941414
chr6:169973408-169974081	NA	NA	2.64546	0.435545	0.00761168	0.021696	0.162786	0.214223	0.6641	-0.115905	0.417769	0.951031
chr2:68102769-68103539	NA	NA	3.42968	-0.303961	0.00761904	0.0216969	0.0805293	0.451275	0.766177	-0.0806017	0.385846	0.948018
chr21:34826753-34827410	NA	C21orf140	3.10871	-0.31237	0.00761582	0.0216969	-0.0520673	0.646361	0.814354	-0.00276293	0.976085	0.978886
chr3:104052873-104053572	NA	NA	2.811	-0.350993	0.00761881	0.0216969	-0.0645417	0.611191	0.806548	-0.038779	0.72086	0.966841
chr3:94946756-94947787	NA	NA	2.32864	0.444991	0.00761744	0.0216969	0.20923	0.193461	0.650665	0.343344	0.0358676	0.869577
chr9:105244168-105244929	SLC44A1	SLC44A1,FSD1L,SLC44A1	5.58399	-0.183968	0.00761764	0.0216969	-0.158378	0.0134743	0.388329	-0.0612787	0.332307	0.944239
chr22:30287756-30288355	NA	RNF215,GATSL3,CCDC157,DUSP18	3.22932	0.326268	0.00762179	0.0217023	0.0129308	0.905794	0.85702	0.0142064	0.889658	0.976952
chr14:61388153-61389649	NA	PRKCH,TMEM30B,SALRNA1	3.18091	0.311686	0.00762652	0.0217119	0.00512266	0.962041	0.864446	-0.079865	0.453926	0.955406
chr19:29665088-29665743	PLEKHF1	PLEKHF1,RPL9P32,C19orf12,URI1,PLEKHF1	4.87648	-0.212264	0.00762768	0.0217119	-0.0983305	0.167802	0.63558	-0.0715489	0.348056	0.944899
chr8:22244477-22246416	MIR320A	PIWIL2,POLR3D,PHYHIP,BIN3,TNFRSF10B,SORBS3,MIR320A	5.39293	0.195667	0.00762692	0.0217119	0.0313681	0.634502	0.811402	0.060887	0.403152	0.948327
chr4:14345230-14345877	NA	NA	2.80287	-0.376077	0.00763802	0.0217389	0.0377409	0.76706	0.837171	0.0160106	0.894912	0.977375
chr15:68585912-68586765	NA	SKOR1,CORO2B	2.62154	0.444651	0.00763936	0.0217403	-0.0150694	0.910444	0.857713	-0.0346225	0.78641	0.971315
chr11:23933833-23934808	NA	NA	2.40748	0.466775	0.00764362	0.0217405	0.228937	0.106433	0.584817	-0.130176	0.368113	0.948018
chr19:10568439-10569418	CDKN2D	KRI1,ZNF627,CDKN2D,FBXL12,ZNF561,TIMM29,RAVER1,YIPF2,DOCK6,SLC44A2,ZNF121,MIR1181,ELOF1,ZNF846,TYK2,CDKN2D	5.12491	0.198929	0.00764427	0.0217405	-0.0220346	0.737826	0.831459	0.0469993	0.509023	0.958687
chr21:9656102-9656985	NA	NA	2.79854	0.408765	0.00764308	0.0217405	0.113696	0.383329	0.741966	-0.104625	0.486885	0.957911
chr6:35259052-35260427	ZNF76	DEF6,FANCE,ZNF76,RPS10,TCP11,SNRPC,RPL10A,PPARD,C6orf106,ZNF76	5.52456	0.171929	0.00764448	0.0217405	-0.0522837	0.346673	0.729801	0.0512249	0.402908	0.948018
chr7:41955732-41956424	NA	NA	2.8028	-0.352954	0.00764326	0.0217405	0.110621	0.361881	0.734026	-0.221569	0.0511821	0.881778
chr8:22704685-22705897	NA	BIN3,XPO7,NPM2,TNFRSF10C,PDLIM2,TNFRSF10B,PPP3CC,EGR3	4.52291	-0.221982	0.00764142	0.0217405	-0.0633054	0.403432	0.749701	0.0651575	0.380282	0.948018
chr1:231777906-231778730	NA	DISC1	3.71301	-0.268337	0.00764816	0.0217485	-0.101135	0.259321	0.689184	0.000898177	0.991648	0.979116
chr19:54372266-54374268	NA	LAIR1,OSCAR,LILRA5,LILRB2,VSTM1,LILRB3,LILRB4,LILRA2,LILRB1,LILRA1,LAIR2,LENG8,FCAR,KIR3DL3,LILRA6,TARM1	4.41227	0.248697	0.00765061	0.0217531	0.0308415	0.703246	0.826127	0.0712967	0.398641	0.948018
chr19:29714792-29717032	C19orf12	C19orf12,C19orf12	5.23502	-0.174448	0.00765292	0.0217549	0.0286763	0.629816	0.8107	-0.0338166	0.57933	0.96199
chr9:75086930-75089421	NMRK1	NMRK1,CARNMT1,NMRK1	6.96373	-0.156879	0.0076527	0.0217549	-0.0968205	0.0735217	0.542159	-0.0622765	0.247022	0.93717
chr11:71180424-71181487	NA	NA	2.62445	0.401734	0.00766513	0.0217853	-0.135914	0.337831	0.725376	-0.126932	0.330119	0.943789
chr18:8600874-8601857	NA	RAB12,AKR1B1P6	3.79171	-0.260865	0.00766532	0.0217853	0.0125958	0.897787	0.856603	-0.207674	0.0234187	0.843013
chr4:145830623-145831349	NA	NA	3.0754	-0.346052	0.00766839	0.0217916	0.0451868	0.708743	0.82703	-0.0418987	0.693827	0.965095
chr11:121944542-121945304	NA	NA	3.00737	-0.341946	0.00767143	0.0217979	0.123149	0.31331	0.714835	-0.150396	0.141111	0.915531
chr19:48872025-48873779	PPP1R15A	SNORD35A,KDELR1,PRR12,GRWD1,ALDH16A1,SNORD35B,PIH1D1,FLT3LG,RPS11,RPL18,TULP2,HSD17B14,CD37,TSKS,NUCB1,PTOV1-AS2,BCL2L12,CABP5,CYTH2,LIG1,FCGRT,SNORD33,TEAD2,PPP1R15A,PPP1R15A	5.16049	0.208571	0.00767382	0.0218022	0.0011045	0.986977	0.867529	0.101229	0.193112	0.927271
chr13:30978921-30979849	NA	TEX26,MEDAG,LINC01066	2.65627	0.405741	0.00767748	0.0218102	-0.0724226	0.611335	0.806548	-0.0530089	0.701791	0.965347
chr22:49574486-49575375	NA	NA	3.10951	0.346378	0.00767971	0.0218141	-0.051846	0.662639	0.818726	-0.153239	0.155383	0.919813
chr19:13817295-13818380	NA	RN7SL619P	2.79778	0.382531	0.00768403	0.0218144	0.0791626	0.561076	0.794541	-0.177346	0.178519	0.921206
chr2:119476083-119476797	LOC107105282	SCTR,TMEM37,LOC107105282	2.65162	0.380028	0.00768217	0.0218144	-0.168878	0.229429	0.672173	0.181478	0.177801	0.921206
chr2:99140790-99142026	C2orf15	TSGA10,UNC50,REV1,C2orf15,C2orf15	5.64902	-0.173618	0.00768233	0.0218144	-0.168453	0.00471508	0.318149	0.0197297	0.750144	0.968183
chr3:156586956-156587972	NA	SSR3,TIPARP-AS1,KCNAB1-AS1,LEKR1,TIPARP	3.52748	-0.270901	0.0076808	0.0218144	0.0486663	0.614872	0.80793	-0.118991	0.149507	0.919525
chr3:61250577-61251835	FHIT	RPL10AP6,FHIT,FHIT	5.57395	-0.180725	0.00768377	0.0218144	-0.148379	0.0193568	0.418415	0.0680031	0.281239	0.941414
chr1:179175205-179176061	NA	AXDND1,TOR3A,EIF4A1P11,FAM20B,SETP10	3.792	-0.246479	0.00769132	0.0218327	-0.128262	0.163624	0.633905	-0.0359251	0.653538	0.962591
chr6:6884260-6885201	NA	RIOK1,RREB1,LY86	2.93252	0.359107	0.00769954	0.0218536	0.0695121	0.54576	0.791138	0.127516	0.229348	0.933885
chr3:152405739-152406946	NA	TMEM14EP,MBNL1	3.23845	0.310873	0.00770106	0.0218555	0.0341583	0.757648	0.83474	-0.000849951	0.993241	0.979116
chr1:37691764-37692715	C1orf109	EPHA10,GNL2,SF3A3,C1orf109,SNIP1,DNALI1,C1orf109	5.71347	-0.17199	0.00770224	0.0218564	-0.0922315	0.11522	0.595154	-0.0623256	0.294414	0.941896
chr15:20317848-20319326	NA	NA	2.97391	0.377172	0.00770405	0.0218592	0.134378	0.262311	0.690959	0.322119	0.0226397	0.842907
chr3:120678213-120679211	HGD	RABL3,HGD,HGD	3.62539	-0.300048	0.0077071	0.0218654	0.00418529	0.965725	0.864661	0.0319245	0.742727	0.967997
chr2:202032909-202035026	FZD7	FZD7,NOP58,KIAA2012,CDK15,RNU6-440P,FAM117B,TMEM237,FZD7	6.37161	-0.141362	0.00771097	0.0218721	-0.0797772	0.0920075	0.570992	-0.0452501	0.353109	0.946862
chr4:165873142-165873935	TLL1	TLL1,RNA5SP170,TLL1	2.28283	0.444907	0.00771118	0.0218721	0.4175	0.0117562	0.381005	0.0486728	0.765742	0.969233
chr10:76454570-76455310	NA	NA	3.25129	-0.312609	0.00771548	0.0218771	0.0750846	0.49964	0.780033	-0.227713	0.0206015	0.842907
chr8:39942610-39944371	NA	IDO1	4.57229	0.220542	0.00771509	0.0218771	0.175854	0.0273373	0.444122	-0.0779133	0.333516	0.944239
chr9:10612437-10613394	PTPRD	PTPRD,PTPRD-AS2,PTPRD	2.80779	0.345054	0.00771467	0.0218771	0.141913	0.245652	0.683229	-0.0850739	0.497121	0.958687
chr8:81033457-81035019	NA	PAG1,RPSAP47,ZNF704	2.72074	0.390258	0.00771714	0.0218794	0.264111	0.0579765	0.516202	0.0160544	0.90793	0.978107
chr19:1237457-1238220	CBARP	SF3A2,TMEM259,C19orf24,MIER2,MIDN,CIRBP,MUM1,RPS15,GRIN3B,RNA5SP462,SBNO2,FSTL3,ARHGAP45,FGF22,EFNA2,RPS15P9,CBARP,SCAMP4,R3HDM4,ATP5D,C19orf25,APC2,STK11,ABCA7,ATP8B3,ARID3A,CNN2,CBARP	3.17449	0.341396	0.00771827	0.0218802	0.0243666	0.820867	0.845628	0.0511828	0.663654	0.963087
chr22:16608855-16610396	NA	TPTEP1,IL17RA	3.02105	0.353733	0.00772009	0.0218829	-0.0100513	0.932352	0.860848	0.0882523	0.444139	0.953354
chr3:5657014-5657616	NA	NA	4.82357	-0.234289	0.00772336	0.0218898	-0.1796	0.033762	0.461628	-0.00757042	0.92106	0.978107
chr5:163437201-163438136	CCNG1	NUDCD2,HMMR,HMMR-AS1,CCNG1	6.18783	-0.195726	0.00772436	0.0218902	-0.200529	0.00391834	0.310314	-0.100667	0.154894	0.919813
chr18:72324643-72325540	NA	NA	2.34937	0.433916	0.00772668	0.0218944	-0.0330316	0.831845	0.847499	-0.104198	0.502924	0.958687
chr8:102330771-102331669	NA	UBR5,RNU6ATAC8P	2.94551	0.323896	0.00773332	0.0219108	-0.0812525	0.478248	0.773314	-0.104828	0.300155	0.94211
chr11:27362932-27363603	CCDC34	CCDC34,CCDC34	4.89547	-0.210802	0.0077381	0.0219171	-0.221388	0.00343485	0.302566	-0.0843668	0.25334	0.939588
chr22:37804565-37805819	H1F0	GCAT,H1F0,GALR3,KDELR3,ANKRD54,MIR658,EIF3L,MIR659,CBY1,PRDX3P1,JOSD1,CSF2RB,C1QTNF6,CSNK1E,TRIOBP,H1F0	3.7059	0.301014	0.007738	0.0219171	-0.0416933	0.671187	0.820827	0.190735	0.0515921	0.881922
chr5:132044106-132044665	NA	NA	4.13183	-0.248769	0.00773728	0.0219171	0.0140097	0.880482	0.854202	-0.00187413	0.982084	0.979116
chr19:8367247-8368589	ANGPTL4	RAB11B,ANGPTL4,MARCH2,MYO1F,MIR4999,ANGPTL4	3.34574	0.358418	0.00774571	0.0219338	0.0376053	0.762442	0.836295	0.112622	0.36001	0.947006
chr3:57227387-57229006	HESX1	APPL1,HESX1	5.91146	-0.158446	0.00774534	0.0219338	-0.10253	0.0545069	0.507263	-0.0446283	0.412464	0.949663
chr2:226649855-226650694	NA	IRS1,MIR5702	3.28319	-0.294152	0.00774931	0.0219416	-0.103575	0.347574	0.730095	0.0751408	0.429182	0.951753
chr14:26164453-26165252	NA	NA	2.28572	0.490434	0.00775308	0.0219498	-0.0914223	0.576974	0.79851	-0.0450817	0.800006	0.971908
chr11:33038999-33040135	TCP11L1	TCP11L1,PIGCP1,EIF3M,TCP11L1	5.78086	-0.176183	0.00776722	0.0219874	-0.0247723	0.682771	0.823307	-0.0715199	0.243419	0.93717
chr14:92973244-92975182	NA	ITPK1-AS1	4.1711	0.264709	0.00777216	0.021999	0.0819599	0.356851	0.733456	-0.0731346	0.436046	0.952111
chr3:134212780-134213738	NA	RYK,C3orf36	2.75323	0.379141	0.00777623	0.0220056	-0.0146017	0.914093	0.858657	0.208691	0.123821	0.915531
chr5:147963845-147964638	NA	SPINK5,FBXO38,EEF1GP2	3.29862	-0.296268	0.00777666	0.0220056	0.0721652	0.518441	0.784006	-0.188688	0.0483475	0.87522
chr6:71248211-71248868	NA	OGFRL1	4.35547	-0.247799	0.00777705	0.0220056	-0.0774343	0.383429	0.741986	-0.153772	0.068525	0.890693
chr5:122696735-122697721	NA	SNX2,KRT8P33,SRFBP1,LOX,ZNF474,PRDM6,ARGFXP1	4.23255	-0.224525	0.00777821	0.0220064	-0.029292	0.717145	0.828187	-0.0739655	0.319443	0.943033
chr19:49817348-49819063	FUZ	PNKP,TEAD2,PRR12,PLEKHA4,RRAS,PTOV1-AS2,PTOV1,RNU6-841P,AP2A1,TSKS,FUZ,PIH1D1,MED25,PTOV1-AS1,ATF5,NTF4,MIR6800,FUZ	4.67057	0.219275	0.00778911	0.0220327	0.0256704	0.723712	0.828803	0.0960602	0.206466	0.932395
chr4:144894454-144895096	NA	NA	3.96063	-0.262567	0.00778921	0.0220327	-0.179803	0.0521115	0.501629	-0.0309128	0.730786	0.967807
chr1:155006800-155008619	ZBTB7B	KIAA0907,THBS3,RUSC1-AS1,ASH1L-AS1,MSTO2P,KRTCAP2,ZBTB7B,EFNA4,DCST1,MIR4258,DAP3P1,NUP210L,DPM3,ADAR,SHC1,ASH1L,SCAMP3,RIT1,DCST2,MTX1,FLAD1,PYGO2,CKS1B,PBXIP1,CLK2,ZBTB7B	4.06321	0.274479	0.00779598	0.0220377	0.0813324	0.386134	0.742972	0.225268	0.0216962	0.842907
chr10:33005176-33006299	ITGB1	ITGB1,ITGB1	4.9595	-0.194181	0.00779783	0.0220377	-0.0409593	0.546966	0.79127	-0.0495921	0.453993	0.955406
chr12:56751112-56752711	HSD17B6	BAZ2A,RNU6-343P,CDK2,RBMS2,NEMP1,ATP5B,RN7SL809P,TMEM198B,RPL41,ZC3H10,SNORD59B,SNORD59A,ESYT1,PRIM1,ORMDL2,MYO1A,PTGES3,HSD17B6,NACA,HSD17B6	3.94014	0.254608	0.00779748	0.0220377	-0.0407455	0.633131	0.811001	0.161099	0.0627865	0.890693
chr14:58661813-58662516	NA	NA	2.76685	-0.362341	0.0077969	0.0220377	0.00493626	0.971262	0.86521	-0.115017	0.315479	0.942836
chr15:49190531-49191103	NA	RN7SL307P	2.85709	-0.352016	0.00779656	0.0220377	-0.0607656	0.633308	0.811001	-0.11136	0.306701	0.942719
chr15:91917648-91918394	NA	NA	3.81227	-0.26386	0.00779373	0.0220377	-0.179192	0.0515026	0.500481	0.00897124	0.915753	0.978107
chr2:204967063-204968122	NA	NA	2.61298	0.382315	0.00779413	0.0220377	0.4526	0.000722458	0.243781	0.178682	0.171079	0.921043
chr3:25695734-25696792	NA	NA	3.55669	-0.289304	0.00779636	0.0220377	-0.0431005	0.676811	0.821936	0.0440645	0.637756	0.962591
chr3:4474157-4475549	NA	ITPR1,SUMF1,ITPR1-AS1	4.09464	-0.232113	0.00780941	0.022068	-0.0094337	0.908263	0.857593	-0.153439	0.0564744	0.890423
chr1:95233592-95234617	LOC101928118	TMEM56,LOC101928118	5.81976	-0.175625	0.00781966	0.0220921	-0.120441	0.0469199	0.493899	-0.0986228	0.116175	0.914943
chr7:92763530-92764092	NA	GATAD1,CDK6,RBM48,PEX1,FAM133B,SAMD9,RNU6-10P	2.86776	-0.337893	0.00781931	0.0220921	-0.013559	0.907868	0.85757	-0.0903348	0.397068	0.948018
chr3:98612451-98613851	NA	ST3GAL6-AS1,RPL19P7	4.26072	-0.213617	0.007826	0.0221076	-0.0743264	0.335912	0.724741	-0.13657	0.0643965	0.890693
chr6:7050142-7052907	NA	RREB1,LY86	4.69497	0.206576	0.00783126	0.02212	0.0612349	0.382345	0.74168	0.0781685	0.284793	0.941414
chr4:182774968-182775645	NA	NA	2.27829	0.488087	0.00783418	0.0221234	-0.172262	0.255816	0.687344	0.211927	0.212294	0.932395
chr7:151459768-151462925	NA	SMARCD3,CRYGN,RHEB	4.02558	0.286758	0.00783361	0.0221234	-0.027842	0.768104	0.837294	-0.0150356	0.883337	0.975989
chr19:6279542-6280412	MLLT1	ZNF557,SNRPEP4,SAFB,VMAC,ACSBG2,MBD3L3,MBD3L5,FLJ25758,VAV1,MIR6791,ALKBH7,GTF2F1,SH2D3A,MLLT1,SLC25A23,PSPN,DUS3L,RFX2,GPR108,DENND1C,NDUFA11,MLLT1	4.71741	0.215207	0.00783861	0.0221335	-0.174133	0.0136793	0.389821	-0.00129045	0.986552	0.979116
chr1:162069393-162070122	NOS1AP	C1orf226,NOS1AP,NOS1AP	4.36133	-0.232771	0.00784238	0.0221397	-0.1697	0.0267677	0.443312	0.0760591	0.327988	0.943789
chr2:160703820-160704454	NA	RBMS1	3.28393	-0.325531	0.00784339	0.0221397	-0.0402227	0.724017	0.828862	-0.039557	0.69636	0.965231
chr8:130036657-130037623	NA	FAM49B,RNU6-1255P	2.82859	0.376055	0.00784313	0.0221397	0.00491891	0.968789	0.864947	0.258171	0.0231591	0.842907
chr13:24355950-24357037	NA	NA	2.53752	0.449518	0.00784656	0.0221462	-0.010046	0.948295	0.862821	-0.246715	0.122142	0.915531
chr4:25843327-25844583	NA	NA	3.30345	0.321305	0.00784745	0.0221463	0.0787871	0.486185	0.775809	0.0101919	0.928461	0.978278
chr1:48696939-48697596	NA	NA	2.68372	0.366308	0.00785116	0.0221543	0.342302	0.00663142	0.346497	-0.328469	0.00789352	0.816368
chr12:132153447-132154403	NA	DDX51,RPS6P21,RPS6P20,EP400NL,NOC4L	3.25164	0.310566	0.00785911	0.0221719	0.142226	0.212496	0.662914	0.00813128	0.937947	0.978278
chr19:45450268-45451372	NA	CD3EAP,ERCC1,RTN2,CCDC61,RELB,PPM1N,FBXO46,ZNF180,IGFL4,PPP1R13L,NECTIN2,EXOC3L2,FOSB,VASP,GIPR,CLASRP,BTRAPPC6A,MIR6088	4.22454	0.258733	0.00785869	0.0221719	-0.0350625	0.685186	0.823574	0.209492	0.0168237	0.842907
chr6:26576351-26577890	NA	ABT1,HMGN4,BTN3A2,BTN2A1,HIST1H1D,GUSBP2,BTN3A1,TRY-GTA3-1	3.64246	0.263736	0.00786049	0.0221734	0.0670749	0.477701	0.773303	0.0612201	0.463403	0.957087
chr21:39000372-39001032	NA	ETS2,LINC01700	3.14765	0.297748	0.0078675	0.0221907	0.34207	0.00314219	0.294481	-0.0440934	0.667461	0.963442
chr20:20711918-20713223	RALGAPA2	RPL24P2,RPS15AP1,RPL12P12,RALGAPA2,EIF4E2P1,RALGAPA2	6.12808	-0.171003	0.0078727	0.0222029	-0.108053	0.0666741	0.529437	-0.0755328	0.220917	0.933885
chr5:54646142-54647237	NA	SNX18	4.16724	-0.223662	0.00787483	0.0222065	0.0518937	0.536197	0.788728	0.0633713	0.406924	0.949502
chr3:165729144-165730085	NA	NA	2.51998	0.434251	0.00788086	0.0222202	-0.0265036	0.851454	0.850236	0.071501	0.658473	0.962591
chr5:67181543-67182875	NA	CD180	5.12542	-0.201669	0.00788141	0.0222202	-0.0092317	0.894812	0.856228	-0.152627	0.0244125	0.843013
chr6:391307-393779	IRF4	IRF4,CICP18,DUSP22,EXOC2,IRF4	4.45321	0.235344	0.00788322	0.0222229	0.0163282	0.841735	0.848793	0.00942259	0.919199	0.978107
chr20:62087858-62088974	NA	MIR4758,OSBPL2,LSM14B	2.7926	0.408352	0.00788897	0.0222317	0.184614	0.162788	0.633255	0.187631	0.189021	0.925469
chr5:115261760-115263119	PGGT1B	CCDC112,PGGT1B,PGGT1B	4.69788	-0.200759	0.00788973	0.0222317	-0.0650756	0.368773	0.736603	-0.0827911	0.239691	0.936937
chr5:51159322-51160304	NA	NA	2.58305	0.442845	0.00788787	0.0222317	0.442669	0.00397936	0.312318	0.0629148	0.694772	0.965095
chr7:101165322-101165930	VGF	NYAP1,AP1S1,NAT16,MOSPD3,TSC22D4,VGF,MIR4653,VGF	3.42423	0.271405	0.00788982	0.0222317	0.0295051	0.751213	0.833673	-0.0615485	0.506489	0.958687
chr7:77238544-77239857	NA	CCDC146	4.35927	-0.218193	0.00789186	0.022235	-0.172428	0.0290759	0.447893	-0.144461	0.0494349	0.875395
chr2:127884786-127886829	AMMECR1L	AMMECR1L,CYP27C1,MAP3K2,AMMECR1L	5.67018	-0.174165	0.00789687	0.0222467	-0.0454385	0.44557	0.76468	-0.0924341	0.130742	0.915531
chr1:85707515-85708832	ZNHIT6	ZNHIT6,DDAH1,CYR61,ZNHIT6	5.34797	-0.20946	0.00789949	0.0222517	-0.0773826	0.298462	0.708275	-0.0761754	0.295366	0.941896
chr14:72926029-72927055	DCAF4	DCAF4,PSEN1,RBM25,ELMSAN1,ZFYVE1,HEATR4,DPF3,DCAF4	5.89247	-0.164203	0.00790104	0.0222536	-0.0744393	0.192411	0.65043	-0.0636094	0.26263	0.940587
chr12:89225188-89226144	NA	DUSP6,RNU7-120P,ATP2B1	2.88745	0.354097	0.00790554	0.022259	0.0222227	0.845337	0.849317	0.198778	0.103661	0.914081
chr2:64924032-64925017	NA	SLC1A4,RAB1A,RNU6-548P,CEP68,ACTR2,AFTPH,RN7SL211P	2.69423	0.387976	0.00790448	0.022259	-0.00746117	0.960249	0.864255	0.0594359	0.675625	0.964783
chr7:151017803-151019076	NA	ABCB8,NOS3,KCNH2,ASIC3,SLC4A2,CDK5,TMUB1,AGAP3,FASTK,AOC1,ATG9B	3.20839	0.365276	0.00790492	0.022259	0.0361756	0.770529	0.837726	-0.138354	0.28139	0.941414
chr15:58441695-58442815	NA	LIPC,RNU3P1,FAM63B	2.94508	0.338855	0.00791204	0.0222748	0.187582	0.136333	0.610384	-0.109114	0.302821	0.942719
chr5:3445610-3446961	NA	NA	3.02131	0.374876	0.00791342	0.0222763	0.0488749	0.703817	0.826127	-0.0819566	0.564581	0.96199
chr16:46620271-46622161	SHCBP1	SHCBP1,SHCBP1	4.74808	-0.191931	0.00791987	0.022292	-0.0436936	0.522645	0.785504	-0.0769878	0.267683	0.940634
chr14:46652720-46653814	RPL10L	RPL10L	3.57406	-0.274031	0.00792475	0.0223033	-0.00855199	0.934721	0.86137	0.110713	0.212878	0.932395
chr11:1748032-1751122	NA	IFITM10,RPL26P30,KCNQ1OT1,RPLP2	5.39534	0.197249	0.00792706	0.0223056	0.0135801	0.824827	0.846091	0.147624	0.039937	0.871937
chr19:3061160-3063149	TLE5	AES,TLE6,GNA11,TLE5	4.21261	0.258031	0.00792768	0.0223056	0.0312353	0.7164	0.828144	0.102484	0.25818	0.940552
chr9:92292551-92294311	SNORA84	NOL8,CENPP,OGN,SPTLC1,IPPK,IARS,SNORA84	5.4381	-0.194021	0.00792819	0.0223056	-0.0935777	0.16493	0.634149	-0.0684925	0.29876	0.941971
chr2:189513764-189514581	NA	COL5A2,SLC40A1	3.9279	-0.253371	0.00793095	0.0223085	-0.258278	0.00645471	0.345338	-0.0255477	0.756979	0.968845
chr7:106040785-106041798	NA	SYPL1	2.88752	0.352803	0.00793089	0.0223085	0.0233776	0.850994	0.850236	-0.0297814	0.802382	0.971908
chr3:160398984-160401186	SMC4	B3GAT3P1,IFT80,SMC4,MIR15B,SMC4	6.18877	-0.159454	0.00793988	0.0223312	-0.0594136	0.280906	0.699198	-0.00455903	0.934786	0.978278
chr17:40218697-40219999	WIPF2	MED1,IGFBP4,CDK12,RAPGEFL1,PGAP3,ERBB2,RPL23AP75,KRT222,THRA,WIPF2,NR1D1,RARA,MIR6867,WIPF2	4.18883	0.262968	0.00794099	0.0223319	0.0926723	0.28669	0.702469	0.0259454	0.77892	0.970774
chr4:66942561-66944057	NA	NA	3.5573	-0.274904	0.00794192	0.0223321	0.103907	0.2887	0.703113	-0.0198583	0.827168	0.972666
chr10:73940474-73941128	NA	GLUD1P3,DUSP8P5,KAT6B,RPL17P50,AP3M1,ZSWIM8,ECD,BMS1P4	2.93033	0.336883	0.00794642	0.0223423	-0.258104	0.0290625	0.447893	-0.0936923	0.397808	0.948018
chr14:91573780-91574685	NA	TRIP11,RPS18P2,TC2N,CATSPERB,CCDC88C	3.41077	0.306441	0.00794901	0.0223447	-0.0852237	0.375045	0.739267	0.0193803	0.857147	0.974168
chr4:170025641-170027797	NA	MFAP3L,AADAT	6.11574	-0.16046	0.0079489	0.0223447	-0.0559303	0.306756	0.71185	-0.0499707	0.36858	0.948018
chr3:97292561-97294181	NA	NA	3.29767	0.341849	0.007951	0.0223478	-0.114691	0.331003	0.722475	0.195966	0.134529	0.915531
chr6:11366422-11367520	NA	NEDD9	2.87716	0.336238	0.00795541	0.0223578	0.222017	0.088576	0.56563	-0.121149	0.295588	0.941896
chr16:1543218-1543992	NA	TMEM204,IFT140,TELO2,HN1L,EME2,CRAMP1,PTX4,CCDC154,HAGH	3.45569	0.294561	0.00795891	0.0223652	-0.160297	0.103019	0.581635	-0.175162	0.0802839	0.902991
chr6:110357295-110358573	METTL24	ZBTB24,MFSD4B,FCF1P5,DDO,METTL24,METTL24	3.46038	0.331507	0.0079618	0.0223674	0.114925	0.302062	0.710032	-0.0236641	0.839591	0.973653
chr6:31114922-31115889	NA	PSORS1C1,HCG22,POU5F1,HLA-C,TRIM10,TCF19,CDSN	2.41143	0.40533	0.00796202	0.0223674	-0.196773	0.196685	0.653513	-0.116073	0.455889	0.955617
chr8:82055644-82056892	NA	NA	2.98618	0.346674	0.00796231	0.0223674	0.216337	0.0646605	0.526641	0.0834136	0.500869	0.958687
chr17:35879957-35880788	NA	C17orf50,TAF15,GAS2L2,CCL5	2.64854	0.36672	0.00797245	0.0223921	0.189053	0.165409	0.634555	0.252157	0.0599921	0.890693
chr9:4424913-4425916	NA	SLC1A1,RNU6-694P	3.11134	-0.324215	0.00797284	0.0223921	-0.0622101	0.638042	0.812565	0.0350303	0.749929	0.968183
chr8:48554804-48556508	LOC101929268	SNAI2,PRKDC,LOC101929268	3.33901	0.315275	0.00797404	0.022393	0.400739	0.000319375	0.228539	-0.100261	0.369291	0.948018
chr1:21607688-21608264	NA	RAP1GAP,USP48	3.17105	0.33971	0.0079785	0.0224012	-0.0739435	0.511169	0.781818	-0.0654607	0.552218	0.961265
chr11:62401923-62402915	SCGB1A1	ASRGL1,TTC9C,METTL12,SCGB2A1,INCENP,DAGLA,SCGB1A1,SCGB1A1	2.85763	0.383739	0.00797869	0.0224012	-0.0144495	0.902587	0.856603	0.286121	0.0196427	0.842907
chr6:83067390-83068483	DOP1A	DOPEY1,RWDD2A,SNAP91,DOP1A	5.35366	-0.174157	0.00798479	0.0224158	-0.0428515	0.470021	0.770802	-0.0907832	0.137855	0.915531
chr1:241964557-241965386	NA	BECN2,CFL1P4	4.55079	-0.227047	0.0079904	0.0224223	0.0312691	0.696351	0.825149	-0.0147385	0.835389	0.973127
chr14:20342645-20343800	PARP2	APEX1,TEP1,PARP2,TMEM55B,METTL17,RPPH1,CCNB1IP1,PARP2	6.43861	-0.161308	0.00798983	0.0224223	-0.123681	0.0252167	0.439048	-0.11946	0.0337913	0.86719
chr5:62305658-62307106	KIF2A	LRRC70,DIMT1,KIF2A,KIF2A	6.58238	-0.148517	0.00798988	0.0224223	-0.189198	0.000309916	0.228539	-0.0307916	0.560192	0.961838
chr9:133144150-133144775	NA	RALGDS,SETX,GTF3C4,TSC1,REXO4,TTF1,SURF6,GBGT1,LINC00094,EEF1A1P5,SURF4,SLC2A6,STKLD1,GFI1B,GTF3C5,CELP,ADAMTSL2,RPL7A,DDX31	3.67698	0.283033	0.00799057	0.0224223	0.026544	0.765035	0.836964	0.191264	0.0381129	0.869577
chr1:109370713-109372361	NA	SYPL2,PRPF38B,RPL17P7,AMIGO1,ATXN7L2,SORT1	3.70316	0.274206	0.00799145	0.0224223	0.0502178	0.589213	0.801251	0.0368631	0.678822	0.965023
chr16:25134170-25134848	NA	LCMT1,ARHGAP17,LCMT1-AS2	3.44351	-0.289706	0.00799397	0.0224251	-0.0675293	0.523319	0.785613	-0.0223437	0.813479	0.972225
chr2:120551401-120552071	NA	NA	3.3639	-0.2922	0.00799418	0.0224251	-0.135637	0.208762	0.659905	0.0225641	0.80906	0.972106
chr15:76345562-76347480	NA	SCAPER,ISL2,DNM1P35,RCN2	4.59964	-0.210104	0.00799672	0.0224298	0.0551337	0.438831	0.76235	0.00981729	0.888727	0.976632
chr1:55039375-55041515	PCSK9	TMEM61,PCSK9,PCSK9	4.23396	0.22932	0.00799867	0.0224328	-0.0668653	0.444104	0.764448	-0.100205	0.223132	0.933885
chr11:61091669-61094028	NA	CD5,VPS37C,CD6,RNU6-933P,CPSF7	4.24942	0.244512	0.00799978	0.0224334	0.0997429	0.224676	0.669744	0.139207	0.107948	0.914499
chr11:124758043-124758945	LOC101929340	ROBO4,ESAM,VSIG2,SPA17,NRGN,LOC101929340	3.67919	-0.275422	0.0080026	0.0224389	-0.24406	0.013337	0.388329	-0.0613312	0.50422	0.958687
chr19:19515632-19516815	TSSK6	NDUFA13,GATAD2A,YJEFN3,TSSK6	3.97744	0.254176	0.0080112	0.0224601	0.114388	0.220009	0.666341	0.0367418	0.662358	0.963087
chr20:60087215-60088268	LOC729296	C20orf197,LOC729296	3.23148	0.30344	0.00801264	0.0224601	0.0220122	0.837271	0.848489	0.0819391	0.472972	0.95774
chr5:115377455-115378199	NA	NA	2.79643	0.355107	0.00801277	0.0224601	0.324059	0.0121227	0.382888	-0.0351748	0.754564	0.968845
chr18:43805239-43805960	NA	NA	2.10012	0.499176	0.00801617	0.0224671	0.15828	0.291337	0.704098	0.0882707	0.577202	0.96199
chr7:134986232-134987153	AGBL3	C7orf49,AGBL3,TMEM140,AGBL3	5.432	-0.193009	0.00801796	0.0224697	-0.151122	0.0275287	0.444367	-0.03165	0.634837	0.962591
chr5:168920050-168921047	NA	MIR218-2	3.96992	-0.253854	0.00801926	0.0224709	0.0104989	0.906602	0.857323	-0.0440189	0.590139	0.962591
chr6:127342815-127344111	ECHDC1	ECHDC1,KIAA0408,C6orf58,RNA5SP217,ECHDC1	4.69153	-0.194622	0.00802178	0.0224755	-0.0225613	0.735447	0.830875	0.00528655	0.934577	0.978278
chr14:50030815-50032330	NA	LINC01588,VCPKMT,RNU6-189P,RPL36AL,ARF6,PDLIM1P1	3.2535	0.302358	0.00802351	0.0224779	-0.021936	0.837664	0.848494	0.291387	0.00447252	0.791085
chr14:100341172-100341912	NA	WARS,WDR25,SLC25A29	5.08119	-0.207692	0.00802709	0.0224855	-0.101033	0.162397	0.632881	-0.056563	0.398006	0.948018
chr13:51803366-51804384	NA	WDFY2,DHRS12,INTS6	5.79153	-0.160832	0.00802936	0.022487	0.038339	0.486228	0.775809	-0.0440729	0.431978	0.951765
chr2:170190228-170191074	NA	NA	2.36168	0.414836	0.00802903	0.022487	-0.0256974	0.865972	0.852658	-0.0374315	0.808279	0.972096
chr19:908597-909581	R3HDM4	ARHGAP45,CFD,MIDN,R3HDM4,CIRBP,ABCA7,ELANE,PRTN3,GZMM,SBNO2,SCAMP4,CDC34,RNF126,ARID3A,CNN2,TMEM259,STK11,RNU6-9,R3HDM4	3.12227	0.338286	0.00803067	0.0224882	0.0529284	0.627296	0.810641	0.0954548	0.384943	0.948018
chr16:1964187-1965320	RPS2	SNHG9,RPL3L,TRAF7,PRSS29P,SYNGR3,IFT140,SNORA64,ZNF598,SNHG19,RPS2,PRSS30P,MLST8,RPS2	4.976	0.199028	0.0080348	0.0224973	0.0327411	0.616354	0.808254	0.0466789	0.519639	0.958687
chr5:133582123-133582715	NA	NA	2.11407	0.50647	0.00803857	0.0225054	-0.366298	0.0481063	0.49522	-0.056211	0.754941	0.968845
chr5:114544431-114545275	NA	NA	2.33819	0.448671	0.00804141	0.0225109	0.198571	0.204257	0.657214	0.162271	0.311077	0.942719
chr7:27697676-27698749	NA	HIBADH,TAX1BP1	4.40527	-0.243826	0.00804449	0.0225171	-0.119321	0.175614	0.638214	0.024911	0.752156	0.968477
chr16:79482004-79484015	NA	RNA5SP431	3.48277	0.289723	0.00804955	0.0225288	0.154246	0.139343	0.613572	-0.0737626	0.485731	0.95774
chr13:39655273-39656348	COG6	COG6,MIR4305,COG6	4.61801	-0.208903	0.00805301	0.0225336	-0.156434	0.0308914	0.452523	0.0236825	0.755375	0.968845
chr5:124902029-124903130	NA	NA	3.54821	-0.270937	0.0080526	0.0225336	-0.0859338	0.370346	0.737011	-0.0560651	0.535136	0.959417
chr9:129995119-129997002	NA	TOR1A,FNBP1,TOR1B	4.19786	0.245668	0.00805431	0.0225348	0.138816	0.109856	0.58835	0.039376	0.625839	0.962591
chr21:8703558-8705256	NA	NA	2.16289	0.438999	0.00805848	0.022544	0.304601	0.0659928	0.528358	0.00249054	0.987822	0.979116
chr1:20342978-20343855	NA	VWA5B1,CAMK2N1,MUL1	2.48727	0.438851	0.00806412	0.0225573	0.0658497	0.655782	0.817183	0.357108	0.030415	0.860062
chr7:155653282-155654497	NA	RBM33	3.0396	0.320793	0.00806512	0.0225576	0.110389	0.319158	0.71715	-0.0678546	0.517186	0.958687
chr19:2970096-2971113	NA	TLE6,TLE2,AES,ZNF77,GNA11,ZNF57,S1PR4,NCLN,SLC39A3,NFIC	2.62426	0.3866	0.00806988	0.0225685	0.0943399	0.520672	0.785009	0.278647	0.0195965	0.842907
chr11:86671524-86672780	ME3	ME3,ME3	5.04175	-0.184816	0.00807101	0.0225692	-0.0288774	0.648666	0.815247	0.0769367	0.222491	0.933885
chr1:53892741-53893471	DIO1	DIO1,YIPF1,DIO1	4.51521	-0.222951	0.00807193	0.0225693	-0.180715	0.0299579	0.449081	0.103395	0.161738	0.920041
chr1:193104377-193105740	GLRX2	B3GALT2,UCHL5,GLRX2,GLRX2	6.08173	-0.165291	0.00807689	0.0225758	-0.135178	0.0208549	0.425482	-0.0346115	0.54022	0.959562
chr2:209762580-209764270	NA	NA	2.9616	0.363457	0.00807662	0.0225758	0.131201	0.279259	0.698417	0.152403	0.223501	0.933885
chr3:42672315-42673007	NA	NA	2.95711	-0.328064	0.0080757	0.0225758	-0.0103152	0.925031	0.860276	-0.0685197	0.496115	0.958687
chr4:83547949-83548920	NA	FAM175A,HPSE,GPAT3,MRPS18C,PLAC8,COQ2,HELQ	3.77621	-0.263092	0.00807977	0.0225797	0.0777102	0.376572	0.740235	-0.196024	0.029099	0.853087
chr7:28984488-28985093	LOC100506497	LOC100506497	2.7655	-0.369876	0.00808004	0.0225797	0.191358	0.155542	0.628174	-0.0203023	0.857294	0.974168
chr15:89911156-89913147	ARPIN-AP3S2	ARPIN,C15orf38-AP3S2,ARPIN-AP3S2	4.0928	0.247637	0.00808253	0.0225842	0.0202019	0.80944	0.843618	0.00334362	0.96796	0.978714
chr1:143275034-143276051	NA	NA	2.47493	0.399875	0.00808812	0.0225866	0.16261	0.280755	0.699198	0.435787	0.0139458	0.842907
chr18:31791600-31792832	NA	SLC25A52,TRAPPC8,TTR	4.47208	-0.215077	0.00808788	0.0225866	-0.197631	0.0179416	0.409368	-0.256256	0.000905112	0.61886
chr5:74667282-74668170	NA	NA	3.78468	-0.276158	0.00808543	0.0225866	-0.111362	0.248448	0.684355	-0.108437	0.22069	0.933885
chr6:131175232-131176072	NA	NA	2.97265	-0.31915	0.00808839	0.0225866	0.072038	0.526295	0.786624	0.029381	0.77842	0.970722
chr6:143323635-143324579	NA	NA	2.54431	0.385422	0.00808863	0.0225866	0.0164772	0.903611	0.856772	0.0109657	0.936654	0.978278
chr6:44223200-44224085	SLC29A1	RPL29P16,RPS2P28,POLH,SLC29A1,RPS2P29,YIPF3,MRPL14,SLC29A1	3.87816	0.254416	0.00808509	0.0225866	-0.0432724	0.606183	0.805337	0.035396	0.685674	0.965095
chr7:144834758-144836474	TPK1	TPK1,CTAGE8,OR2A1,TPK1	6.31371	-0.160979	0.00809147	0.022592	-0.0553555	0.325876	0.720271	-0.0620442	0.27128	0.940728
chr4:78312884-78314039	NA	NA	2.90111	0.372545	0.00809361	0.0225956	0.201742	0.180226	0.64206	0.439444	0.000817136	0.61886
chr10:112034044-112035001	NA	NA	2.13212	0.516797	0.00809748	0.0226039	0.0652033	0.697767	0.825264	0.21081	0.192631	0.927215
chr1:75724124-75725137	ACADM	ACADM,RABGGTB,SNORD45C,SNORD45A,MSH4,DLSTP1,ACADM	5.758	-0.179465	0.00809906	0.0226055	-0.0995871	0.101802	0.579501	-0.0371512	0.546775	0.960959
chr6:34248297-34249641	SMIM29	MIR6873,DAXX,LEMD2,VPS52,HCG25,RPS10,RGL2,ITPR3,MIR5004,ZBTB22,RPL35P2,RPS18,C6orf1,MIR6835,SMIM29	5.2571	0.188103	0.00809981	0.0226055	-0.0642429	0.285671	0.701796	0.0743369	0.26166	0.940557
chr8:134020757-134021984	NA	NA	3.27865	0.306017	0.00810473	0.0226168	-0.0022573	0.983792	0.867383	0.0594977	0.557532	0.961838
chr8:129973093-129973941	NA	RNU7-181P,FAM49B,RNU6-1255P,ASAP1	4.05763	-0.243709	0.00810778	0.0226228	-0.0434945	0.599956	0.803834	-0.140518	0.0729274	0.895054
chr10:17742842-17744899	NA	TMEM236	3.57863	0.266091	0.00811273	0.0226338	-0.0773356	0.417157	0.755456	0.038497	0.67145	0.963853
chr3:18982241-18983145	NA	NA	2.51572	0.414246	0.00811437	0.0226338	-0.0599732	0.658272	0.817671	0.362263	0.0225384	0.842907
chr6:14743443-14744405	NA	NA	4.02989	0.255304	0.00811354	0.0226338	-0.0374769	0.670716	0.820784	-0.067773	0.417894	0.951031
chr11:110349327-110350168	LOC105369486	FDX1,RDX,ZC3H12C,LOC105369486	2.57575	0.34843	0.00811858	0.0226375	0.173042	0.228088	0.671643	0.163748	0.223171	0.933885
chr12:49952783-49953728	AQP2	AQP2	2.53687	0.458256	0.00811713	0.0226375	0.274885	0.0604228	0.521314	0.129914	0.436787	0.952466
chr17:81531148-81531723	FSCN2	FSCN2	2.00726	0.446608	0.00811778	0.0226375	0.371488	0.0329019	0.459495	-0.0356097	0.837267	0.97318
chr8:72721974-72722924	NA	NA	2.51523	0.404792	0.00811921	0.0226375	0.360094	0.0100807	0.373135	-0.164633	0.265765	0.940587
chr10:114767775-114768930	LOC101927692	ABLIM1,ATRNL1,TAF9BP2,LOC101927692	2.94522	0.350557	0.00812842	0.0226608	-0.092719	0.444363	0.76459	-0.0617373	0.625511	0.962591
chr20:38893547-38894391	NA	ACTR5,FAM83D,RN7SKP173,TTI1,SNHG17,SNORA71C,DHX35,RN7SL116P	2.77504	0.362491	0.00813355	0.0226726	0.07463	0.552964	0.792424	0.123803	0.357431	0.946862
chr10:1439066-1440150	NA	NA	2.39238	0.416346	0.00813509	0.0226745	0.278386	0.0501728	0.497738	0.0855171	0.574047	0.96199
chr2:42827539-42829341	NA	HAAO	3.93737	0.266187	0.00814406	0.022697	-0.0107969	0.904595	0.85694	-0.0188361	0.840249	0.973653
chr2:9205992-9207693	ASAP2	ASAP2,ASAP2	4.26937	0.249826	0.00814865	0.0227055	0.0102823	0.898801	0.856603	0.103613	0.248746	0.937804
chr6:170437883-170438872	NA	FAM120B	3.25583	0.311772	0.00814887	0.0227055	0.20049	0.0809126	0.554192	0.120326	0.26719	0.940587
chr4:189566238-189567546	NA	FRG1	4.23837	-0.24726	0.00815261	0.0227134	-0.151147	0.080019	0.552482	-0.0868402	0.27223	0.941323
chr14:45083808-45084542	PRPF39	C14orf28,KLHL28,PRPF39,PRPF39	5.26682	-0.196973	0.00815428	0.0227156	-0.0862264	0.208889	0.660121	-0.00808934	0.909221	0.978107
chr10:11197183-11198163	NA	CELF2-AS1,CELF2-AS2	3.9003	-0.267333	0.00815531	0.022716	-0.206963	0.0284478	0.44517	-0.0613355	0.474833	0.95774
chr1:37793691-37794521	MANEAL	SNIP1,SF3A3,MANEAL,MANEAL	3.62946	0.259707	0.00816683	0.0227456	0.0276823	0.757802	0.83477	-0.0834557	0.334052	0.944239
chr1:171313816-171314932	FMO4	FMO4,TOP1P1,FMO4	5.40479	-0.198859	0.00816925	0.0227499	-0.100233	0.15932	0.63106	-0.0586039	0.389291	0.948018
chr11:67371130-67374692	POLD4	SSH3,ANKRD13D,PTPRCAP,RHOD,RAD9A,NDUFS8,CDK2AP2,CLCF1,PPP1CA,RN7SKP239,POLD4	5.83825	0.17783	0.00817712	0.0227694	0.0325111	0.575518	0.798327	0.120881	0.0551336	0.890423
chr1:1207951-1209368	TNFRSF18	CCNL2,SLC35E2,ANKRD65,MIR6727,FAM87B,B3GALT6,TNFRSF18,SDF4,TNFRSF4,AURKAIP1,MIB2,TNFRSF18	3.82903	0.277935	0.00817965	0.0227715	0.123429	0.188392	0.647024	0.12008	0.228296	0.933885
chr7:43582659-43583684	STK17A	STK17A,DDX56,COA1,C7orf25,BLVRA,POLM,URGCP,STK17A	5.96941	-0.177376	0.00817927	0.0227715	-0.0581906	0.330184	0.722251	0.00379019	0.952672	0.978302
chr3:10945430-10946123	NA	NA	2.4839	0.45835	0.00818336	0.0227793	-0.24771	0.11882	0.59787	0.0418653	0.79292	0.971867
chr9:98150106-98151127	NA	TRIM14,CORO2A,TBC1D2	3.453	0.308185	0.00818663	0.022786	-0.0717058	0.509444	0.781688	0.0970317	0.336361	0.944239
chr4:127632587-127633437	NA	INTU,SLC25A31	4.47448	-0.237842	0.00818847	0.0227886	-0.0600236	0.483039	0.774935	-0.0436029	0.587322	0.962591
chr2:37570669-37571402	NA	CDC42EP3,PRKD3,EIF2AK2	2.87985	0.337827	0.00819165	0.0227901	0.231583	0.0721832	0.540759	0.108932	0.315644	0.942896
chr4:11842816-11844538	NA	NA	4.39307	-0.224388	0.00819046	0.0227901	0.0345765	0.676133	0.821873	0.128815	0.0849968	0.906486
chr8:38176038-38177737	BAG4	DDHD2,LETM2,FGFR1,BAG4,NSD3,LSM1,BAG4	5.58503	-0.171502	0.00819161	0.0227901	0.0046221	0.937197	0.861682	0.0228238	0.707317	0.965429
chr11:119673588-119674525	NA	RNU6-1123P	3.02897	0.352931	0.00819597	0.0227996	-0.023656	0.838826	0.848755	-0.0186933	0.88225	0.975989
chr19:18418058-18419900	SSBP4	UPF1,COLGALT1,SSBP4,ELL,LRRC25,IFI30,IL12RB1,PGPEP1,JUND,ARRDC2,ISYNA1,KLHL26,C19orf60,CRLF1,KCNN1,KXD1,LSM4,UBA52,CCDC124,SSBP4	4.8944	0.206331	0.00820032	0.0228053	-0.0526307	0.448971	0.765689	0.0950042	0.183959	0.921691
chr2:63853279-63854796	NA	WDPCP,UGP2,MDH1	3.75003	-0.280226	0.00820058	0.0228053	0.152428	0.1202	0.598938	-0.0802204	0.362814	0.947065
chr5:112976387-112978154	DCP2	DCP2,MCC,YTHDC2,DCP2	6.08921	-0.172012	0.00820065	0.0228053	-0.0351788	0.553405	0.792619	-0.0634865	0.296592	0.941896
chr11:76798982-76799696	NA	ACER3	3.63293	0.289144	0.00820286	0.0228089	-0.164454	0.091604	0.570296	0.0497247	0.618222	0.962591
chr18:35438248-35439405	NA	GALNT1	2.58627	0.389006	0.00820733	0.0228164	-0.0553921	0.673706	0.821409	0.112375	0.396279	0.948018
chr3:32106222-32107167	GPD1L	STT3B,GPD1L,GPD1L	5.99218	-0.176937	0.00820715	0.0228164	-0.228242	0.000252051	0.228539	-0.0908312	0.152899	0.919813
chr17:57832273-57833711	NA	CCDC182,DYNLL2,AKAP1,SRSF1,CUEDC1,MSX2P1,OR4D1	4.46748	-0.218456	0.00820916	0.0228191	-0.0642025	0.414496	0.75417	-0.0625128	0.39587	0.948018
chr17:75109168-75110573	ARMC7	NUP85,UNK,NT5C,H3F3B,HN1,ATP5H,KCTD2,TSEN54,ARMC7,ARMC7	3.59831	0.289256	0.0082122	0.0228226	0.00462934	0.961473	0.864446	-0.00611324	0.949521	0.978302
chr18:46894996-46896063	NA	NA	3.33475	-0.296155	0.00821219	0.0228226	-0.103334	0.329649	0.722192	-0.0156628	0.868237	0.974403
chr10:71871129-71871763	NA	VSIR,PSAP	3.02396	0.331802	0.00821424	0.0228258	-0.0177248	0.88042	0.854202	0.0612369	0.559999	0.961838
chr21:25428420-25429472	LINC00158	LINC00158	2.9715	0.339836	0.00821531	0.0228263	0.176416	0.189013	0.647441	-0.0149725	0.895834	0.977375
chr12:103806626-103807382	NA	NT5DC3,RPL18AP3	3.5033	-0.284157	0.00821805	0.0228314	-0.143782	0.174942	0.637835	0.0160122	0.863756	0.974168
chr7:2468891-2469812	NA	LFNG,GRIFIN	3.00459	0.35306	0.00821898	0.0228316	-0.0661062	0.569661	0.797024	-0.0402984	0.725653	0.967807
chr19:35748116-35748800	LIN37	U2AF1L4,TMEM147-AS1,ZNF567,HAUS5,LINC01766,LINC00904,KMT2B,UPK1A,ZNF461,LINC01534,RBM42,ZNF146,ZNF565,ZNF529,ZNF260,SDHAF1,ZNF792,ZBTB32,LIN37,LIN37	5.15713	-0.189125	0.00822194	0.0228373	-0.0642848	0.32401	0.719521	0.0394637	0.549887	0.961265
chr10:130631110-130631906	NA	NA	3.8446	-0.253988	0.0082229	0.0228375	-0.138813	0.139628	0.613572	0.0310887	0.709829	0.965549
chr1:204521179-204522487	MDM4	MDM4,ZBED6,GYG2P2,SNRPE,PPP1R15B,PIK3C2B,RBBP5,LEMD1,MDM4	2.737	0.402505	0.00822401	0.0228378	-0.019459	0.887755	0.855228	-0.0465179	0.735982	0.967907
chr22:20864054-20865040	PI4KA	PI4KA,SERPIND1,PI4KA	2.66509	0.361616	0.00822479	0.0228378	0.124638	0.359003	0.733836	-0.0161522	0.898931	0.977375
chr3:139677125-139678264	NMNAT3	NMNAT3,COPB2,ACTG1P1,RN7SL724P,NMNAT3	5.08726	-0.204596	0.00822661	0.0228404	-0.158942	0.0218473	0.429295	0.0250598	0.728674	0.967807
chr8:27310756-27311762	TRIM35	TRIM35,CHRNA2,EPHX2,TRIM35	5.59309	-0.168252	0.00823158	0.0228493	-0.0610896	0.295397	0.707495	0.0263846	0.655012	0.962591
chr9:114681468-114682513	TEX48	TEX48	3.21137	-0.336347	0.00823079	0.0228493	-0.0467818	0.692836	0.824456	-0.200265	0.0860135	0.906486
chr12:92649444-92650333	NA	CLLU1OS,EEA1,C12orf74	3.3728	-0.300795	0.00823911	0.0228677	-0.0931028	0.369767	0.736801	0.00330674	0.97127	0.978714
chr1:63230444-63231647	NA	NA	2.85078	0.347926	0.00824461	0.0228707	-0.120463	0.304724	0.711274	0.357784	0.00187601	0.704689
chr1:73105689-73106349	NA	NA	2.04717	0.466099	0.00824211	0.0228707	0.298011	0.0628428	0.523866	-0.0893992	0.617692	0.962591
chr19:37334115-37335039	NA	ZNF383,ZNF850,ZNF345,ZNF793,ZNF573,ZNF527,ZNF567,ZNF540,ZNF571	3.36276	0.288962	0.00824387	0.0228707	-0.0826681	0.438308	0.762265	-0.0612606	0.548313	0.961192
chr8:144265869-144266827	SCX	SCX	3.23233	0.299224	0.00824458	0.0228707	0.0185943	0.845571	0.849317	0.238235	0.0304765	0.860062
chr9:26953767-26956869	IFT74-AS1	IFT74,CAAP1,LRRC19,IFT74-AS1,PLAA,IFT74-AS1	5.97253	-0.164589	0.00824453	0.0228707	-0.0795016	0.175271	0.6379	-0.0646118	0.269192	0.940719
chr5:76082731-76083671	SV2C	SV2C,SV2C	2.59827	0.382388	0.00825902	0.0229082	0.539407	0.000216156	0.228539	-0.189271	0.167674	0.921043
chr8:49852336-49853745	NA	NA	2.66814	0.409098	0.00826075	0.0229105	0.204698	0.167645	0.63558	0.183605	0.248644	0.937804
chr1:228777954-228779439	NA	TMEM78,RHOU,NUP133,C1orf35	3.82116	0.271733	0.00826655	0.0229223	0.137607	0.17525	0.6379	-0.102013	0.246973	0.93717
chr12:68863589-68864963	NA	NA	2.72885	0.399396	0.00826678	0.0229223	0.058569	0.689489	0.824114	0.0602868	0.668912	0.963649
chr17:42456434-42457514	ATP6V0A1	TUBG2,BECN1,NBR1,HSD17B1,MLX,DHX58,MIR5010,ATP6V0A1,RNU7-97P,ATP6V0A1	2.81066	0.42142	0.00826878	0.0229253	0.129014	0.336866	0.724986	0.0834794	0.515991	0.958687
chr16:85643305-85644090	NA	GINS2	2.62443	0.387471	0.00827076	0.0229283	-0.0342909	0.803721	0.842089	-0.0416829	0.753898	0.968845
chr1:17614560-17615568	NA	NA	2.8975	0.356673	0.00827514	0.022938	0.129004	0.284505	0.70171	0.105974	0.379278	0.948018
chr15:75577892-75579767	PTPN9	MAN2C1,SNUPN,PTPN9,PTPN9	4.84592	0.209916	0.00828292	0.0229571	-0.083579	0.233942	0.674843	0.00501744	0.944507	0.978278
chr3:5185989-5187045	EDEM1	ARL8B,EDEM1,BHLHE40,EDEM1	4.31007	-0.215978	0.00828588	0.0229628	0.0226634	0.772556	0.838045	-0.0763946	0.302611	0.942719
chr1:110513410-110514077	NA	NA	4.04247	-0.245429	0.00828784	0.0229658	-0.0527791	0.531033	0.787445	-0.0127049	0.873414	0.974922
chr4:85039153-85039952	NA	WDFY3	3.69785	-0.283226	0.00828883	0.0229661	0.0654132	0.538457	0.789227	0.0944808	0.288619	0.941414
chr1:205528773-205529552	NA	CDK18	2.75215	0.353571	0.00829046	0.0229681	0.127734	0.293451	0.705652	-0.0143299	0.901498	0.977778
chr3:196431179-196432928	UBXN7-AS1	TM4SF19,PCYT1A,SLC51A,UBXN7-AS1,UBXN7-AS1	4.69795	0.214858	0.0082932	0.0229732	0.0200421	0.781501	0.839123	-0.0401455	0.609925	0.962591
chr2:5133647-5134170	NA	NA	2.23965	0.476252	0.00829768	0.0229832	-0.0138873	0.937919	0.86177	-0.163962	0.345928	0.944651
chr1:211378061-211379199	LINC00467	LINC00467,TRAF5,LINC00467	3.3551	0.313727	0.00829952	0.0229833	0.101371	0.330794	0.722396	-0.00520121	0.955427	0.978302
chr10:91632891-91633689	PPP1R3C	TNKS2-AS1,PPP1R3C,HECTD2,TNKS2,HECTD2-AS1,PPP1R3C	4.07186	-0.246854	0.00829946	0.0229833	-0.115958	0.160059	0.631241	0.0874587	0.276423	0.941414
chr7:101952901-101953948	NA	TRIM56,CUX1,SH2B2	3.50536	0.297754	0.00830053	0.0229836	-0.0402989	0.687322	0.823724	0.0863452	0.38767	0.948018
chr14:60164653-60165732	DHRS7	DHRS7,PCNX4,SCOCP1,DHRS7	5.61475	-0.185677	0.00831069	0.023006	-0.07278	0.255227	0.687151	-0.0655155	0.318215	0.943033
chr19:49593298-49593925	PRR12	PRR12,PRRG2,ALDH16A1,BCL2L12,SNORD35B,SNORD35A,RPS11,PIH1D1,POLD1,RPL18,NUP62,FLT3LG,PNKP,PRR12	3.86089	0.263947	0.0083113	0.023006	-0.0578392	0.515785	0.783311	0.0249481	0.788694	0.971315
chr7:8152416-8153056	NA	NA	2.74846	0.411576	0.00830969	0.023006	0.273684	0.0548424	0.508347	-0.252018	0.0869288	0.907235
chr1:222589487-222590352	TAF1A-AS1	CICP13,TAF1A,TAF1A-AS1,HHIPL2,TAF1A-AS1	4.33845	-0.243493	0.00831638	0.0230151	-0.0735874	0.401424	0.749535	-0.089079	0.274522	0.941414
chr11:22666488-22667401	NA	SLC17A6,GAS2,RNA5SP338,FANCF	2.70107	0.334229	0.00831818	0.0230151	0.130078	0.309736	0.712531	0.0882328	0.482041	0.95774
chr2:63840444-63842086	UGP2	UGP2,MDH1,WDPCP,UGP2	6.32938	-0.150092	0.00832085	0.0230151	-0.115392	0.0266976	0.443056	-0.0752937	0.157495	0.919922
chr20:6051644-6052772	LRRN4	CRLS1,LRRN4,MCM8,LRRN4	2.66359	0.399993	0.00831586	0.0230151	0.0573858	0.667621	0.820191	0.0774693	0.590089	0.962591
chr4:155466797-155467502	NA	NA	3.64404	-0.272174	0.00832029	0.0230151	0.00663519	0.945866	0.862555	0.203683	0.0175121	0.842907
chr7:140315974-140316894	NA	KDM7A,RNU6-797P,TBXAS1,RNA5SP247	3.87241	0.261214	0.00831967	0.0230151	0.0167481	0.858597	0.851212	0.124316	0.160786	0.919922
chr8:94641437-94642831	ESRP1	C8orf37,ESRP1,ESRP1	3.18166	0.322224	0.00831849	0.0230151	0.0579931	0.592592	0.801907	-0.210738	0.0713712	0.893709
chr17:81034424-81036098	BAIAP2-DT	ARL16,HGS,EIF4A3,CHMP6,ACTG1,TEPSIN,ARHGDIA,ALYREF,BAIAP2,SGSH,AATK,CEP131,BAIAP2-DT	5.62896	0.247645	0.00832386	0.023021	-0.0877608	0.260706	0.690289	0.0274622	0.775741	0.970311
chr8:141726455-141727350	NA	MIR1302-7	2.80027	0.373047	0.00832653	0.0230259	0.241301	0.0532842	0.505086	-0.22237	0.0883677	0.907235
chr6:20023379-20024470	NA	NA	3.11932	0.318331	0.00833686	0.023052	0.0273741	0.801005	0.842002	-0.0637032	0.563687	0.96198
chr2:8408673-8410052	NA	ID2,LINC00299	2.91454	0.334507	0.00834233	0.0230646	0.0960654	0.448047	0.765508	0.0373804	0.741843	0.967997
chr2:161960856-161961525	NA	IFIH1,RPEP5	3.35776	-0.295864	0.00835113	0.0230865	0.109352	0.297891	0.707958	0.0797154	0.414775	0.94988
chr1:77978058-77979752	FUBP1	RPL17P6,GIPC2,NEXN,DNAJB4,NEXN-AS1,FUBP1	6.05322	-0.171989	0.0083535	0.023088	-0.0434565	0.472471	0.771811	0.0296804	0.613121	0.962591
chr4:156329724-156331036	NA	NA	4.16556	-0.243271	0.00835294	0.023088	-0.142159	0.112344	0.591228	0.0226894	0.782377	0.971315
chr5:548121-548713	NA	CEP72,AHRR	3.35095	-0.289373	0.00835717	0.0230957	-0.127351	0.225127	0.669891	-0.0954891	0.323947	0.943289
chr16:21649884-21651536	IGSF6	METTL9,IGSF6,CRYM,RNU6-196P,IGSF6	4.22427	0.230749	0.00836532	0.0231113	0.0570043	0.482165	0.774811	0.142076	0.0647538	0.890693
chr17:29412781-29413668	NA	SPAG5,PROCA1,RNU6-711P	3.07249	-0.326853	0.00836519	0.0231113	0.0459807	0.682318	0.823307	0.115358	0.234956	0.936382
chr5:165464662-165465493	NA	NA	3.1692	-0.323283	0.00836551	0.0231113	-0.148334	0.218794	0.665338	-0.0176014	0.86124	0.974168
chr9:15552327-15553624	CCDC171	CCDC171,CCDC171	5.52845	-0.181386	0.00836745	0.0231142	0.0132996	0.832904	0.847797	-0.0826636	0.196818	0.928961
chr1:26302690-26303484	NA	CD52,SH3BGRL3	3.26909	0.358649	0.00836909	0.0231162	0.198054	0.073012	0.541238	0.26374	0.0172911	0.842907
chr10:102801562-102803674	NA	NFKB2,BORCS7,AS3MT,WBP1L,SFXN2,NT5C2,MFSD13A,RNU6-1231P	4.06796	0.228419	0.00837664	0.0231321	0.215431	0.011662	0.380954	-0.0721205	0.361744	0.947065
chr19:15432407-15433676	NA	AKAP8,ZNF333,MIR1470	4.42655	0.223889	0.00837581	0.0231321	-0.0401478	0.591472	0.801597	0.0435005	0.57408	0.96199
chr21:43659242-43660649	HSF2BP	U2AF1,WDR4,PDXK,HSF2BP,LRRC3,MTND5P1,PWP2,TRAPPC10,SIK1,RRP1B,HSF2BP	3.74529	0.264512	0.00837815	0.0231338	0.0478518	0.591711	0.80168	0.171518	0.0621273	0.890693
chr1:44730433-44731614	RNU5D-1	GPBP1L1,TOE1,RPS8,RPL7AP16,DMAP1,RPS15AP10,TMEM69,ZSWIM5,UROD,BEST4,KIF2C,BTBD19,ATP6V0B,RNU5D-1,RNU5D-1	4.67868	0.204052	0.00838447	0.0231488	-0.119857	0.0896853	0.568263	-0.0543298	0.42503	0.951031
chr5:132737124-132737856	KIF3A	SEPT8,IL4,TH2LCRR,IL13,SHROOM1,IL5,RAD50,RNU7-15P,RNA5SP192,FNIP1,KIF3A,CCNI2,KIF3A	5.15505	-0.194856	0.00838754	0.0231541	-0.0973195	0.145408	0.620754	0.0612171	0.366185	0.948018
chr9:137435805-137436510	NA	NOXA1,ENTPD8	2.734	0.362489	0.0083882	0.0231541	-0.010082	0.933813	0.861077	-0.187652	0.159327	0.919922
chr8:30099637-30100284	LEPROTL1	LEPROTL1,SARAF,MBOAT4,RPS15AP24,LEPROTL1	2.94063	0.359902	0.00838922	0.0231544	-0.0690115	0.549807	0.791752	0.154782	0.182733	0.921206
chr12:121811591-121812783	NA	LINC01089	3.62222	0.27779	0.0083984	0.0231773	-0.08784	0.385842	0.742972	0.0517239	0.587949	0.962591
chr6:151948060-151948850	NA	NA	3.36019	-0.313947	0.00840086	0.0231816	-0.0891862	0.418397	0.755915	-0.0106752	0.91464	0.978107
chr14:94080379-94081560	NA	DDX24,IFI27,PPP4R4,IFI27L1	4.98612	-0.187135	0.00840185	0.0231818	-0.0223333	0.73007	0.82985	0.0166325	0.795583	0.971867
chr3:115022136-115023135	NA	NA	3.05993	-0.314135	0.00840483	0.0231876	-0.0583531	0.616547	0.808402	-0.0829554	0.37928	0.948018
chr6:152301445-152302609	NA	NA	5.28788	-0.194243	0.00841582	0.0232154	-0.0537103	0.425044	0.757511	-0.04182	0.546601	0.960959
chr12:48956103-48958148	ARF3	CCNT1,DDX23,KANSL2,SENP1,BCDIN3D,PRPF40B,OR11M1P,OR5BS1P,LALBA,RPL35AP28,CCDC65,H1FNT,ADCY6,OR5BK1P,FAM186B,FKBP11,CCDC184,ARF3,WNT10B,ARF3	4.91396	0.18299	0.00842049	0.0232258	0.052026	0.415925	0.755046	-0.00691237	0.915406	0.978107
chr9:14991999-14994086	LOC389705	PSIP1P1,LOC389705	4.47769	0.209307	0.00842142	0.0232259	-0.00233262	0.972905	0.865454	0.0759376	0.297183	0.941946
chr21:43751952-43752923	NA	NA	2.43873	0.442696	0.00842686	0.0232374	-0.0274787	0.824362	0.845953	0.117561	0.471404	0.95774
chr5:76818149-76820263	F2RL1	F2RL1,F2R,RPL7P23,RAP1BL,RN7SL208P,F2RL1	4.02995	0.244911	0.00842741	0.0232374	0.137177	0.108418	0.586513	0.077604	0.39314	0.948018
chr11:127458239-127459178	NA	NA	2.38009	0.412801	0.00842835	0.0232375	0.224548	0.129817	0.606535	0.117513	0.471983	0.95774
chr14:106140848-106142293	NA	NA	2.96979	0.322161	0.00843862	0.0232633	-0.174491	0.116499	0.596193	0.0283998	0.816015	0.972225
chr8:56211244-56212264	PLAG1	RPS20,CHCHD7,PLAG1,PLAG1	6.85801	-0.153502	0.00843956	0.0232634	-0.125794	0.0192963	0.418399	-0.0511638	0.364482	0.948018
chr1:118136244-118137017	NA	SPAG17	3.20874	-0.32872	0.00844109	0.0232651	-0.120885	0.314984	0.715586	0.0118503	0.908602	0.978107
chr4:6200141-6201443	C4orf50	JAKMIP1,C4orf50	3.29983	0.275192	0.00844224	0.0232658	0.291248	0.0057754	0.33535	0.0664049	0.511422	0.958687
chr19:42201255-42202456	POU2F2	MEGF8,GRIK5,GSK3A,CIC,PAFAH1B3,PRR19,AXL,CNFN,POU2F2,DEDD2,POU2F2	5.29263	-0.182901	0.00844525	0.0232716	0.0482764	0.452605	0.766509	0.00828023	0.893653	0.977375
chr5:32312400-32313443	MTMR12	MTMR12,MTMR12	6.68921	-0.157935	0.00844818	0.0232747	-0.120236	0.0299935	0.449081	-0.0780592	0.170717	0.921043
chr8:131903869-131905266	EFR3A	EFR3A,EFR3A	5.88856	-0.168384	0.00844781	0.0232747	-0.0338688	0.568868	0.796771	-0.0580093	0.326655	0.943789
chr9:63905313-63906464	NA	NA	2.42902	0.396345	0.00844991	0.023277	0.0754307	0.603108	0.804313	-0.0353232	0.811815	0.972194
chr11:108121217-108122014	ACAT1	ACAT1,DDX10,KDELC2,ATM,ACAT1	5.30904	-0.198145	0.00845554	0.02329	-0.07928	0.249386	0.685167	-0.0656161	0.341432	0.944651
chr6:152299130-152299708	NA	NA	2.65168	-0.368003	0.00846103	0.0233026	-0.15646	0.255008	0.687029	-0.115678	0.325971	0.943587
chr15:39781669-39783055	LOC105370941	CHST14,BUB1B,EIF2AK4,THBS1,FSIP1,LOC105370941	5.5997	-0.184444	0.00846412	0.0233086	-0.131512	0.0452437	0.490514	-0.0292876	0.653859	0.962591
chr18:79038545-79039861	NA	NA	2.78653	0.423647	0.00846741	0.0233127	-0.152161	0.285656	0.701796	-0.168764	0.284534	0.941414
chr7:73682825-73683842	BUD23	POM121,MIR590,POM121B,GTF2IRD2P1,RFC2,ABHD11-AS1,DNAJC30,VPS37D,WBSCR22,BUD23	4.56116	0.219857	0.00846669	0.0233127	-0.000895158	0.990433	0.867715	-0.0192377	0.801671	0.971908
chr4:18354170-18355011	NA	NA	2.34955	0.482032	0.00846953	0.023316	-0.142422	0.382861	0.741966	0.064985	0.709009	0.965549
chr1:225777392-225778429	SRP9	ACBD3,SDE2,LEFTY1,LEFTY3,EPHX1,SRP9,SRP9	5.81754	-0.157862	0.00847233	0.0233212	-0.143177	0.0102315	0.375007	-0.0151211	0.78516	0.971315
chr22:40533724-40535453	NA	MKL1,SGSM3	3.11273	0.334753	0.00847321	0.0233212	0.0495805	0.686497	0.823613	0.108029	0.32888	0.943789
chr8:119982135-119983242	NA	DEPTOR,COL14A1,DSCC1	3.79563	-0.260223	0.00847523	0.0233242	-0.114667	0.188831	0.647353	0.041281	0.627179	0.962591
chr13:20942989-20944052	NA	LATS2,XPO4,LATS2-AS1,LINC00367,CNOT4P1	4.90896	-0.206833	0.00848007	0.0233351	-0.089395	0.223753	0.668852	-0.0566597	0.390154	0.948018
chr2:196925878-196927983	PGAP1	GTF3C3,NPM1P46,C2orf66,PGAP1,PGAP1	5.43584	-0.178996	0.00848108	0.0233353	-0.0877035	0.160186	0.631411	0.0161542	0.803113	0.971963
chr20:17873827-17874658	NA	RRBP1,LINC00493	2.44522	0.399913	0.00848692	0.0233466	0.124256	0.376653	0.740257	0.070677	0.6697	0.963649
chr5:7447207-7448128	NA	NA	2.41752	0.449723	0.00848697	0.0233466	0.202562	0.185888	0.646252	0.0334039	0.839397	0.973593
chr11:110027038-110027665	NA	ZC3H12C	3.67592	-0.262601	0.00848793	0.0233467	-0.188532	0.0658099	0.528297	0.000546708	0.994904	0.979116
chr1:153344624-153345587	PGLYRP4	PGLYRP4,INTS3,S100A6,PGLYRP3,RNU6-160P,PGLYRP4	2.88248	0.351218	0.00848895	0.023347	-0.0309245	0.819706	0.845628	-0.0905583	0.472934	0.95774
chr9:68704748-68705958	PIP5K1B	FAM122A,PRKACG,PIP5K1B,PIP5K1B	5.05936	-0.182883	0.00849684	0.0233662	-0.191267	0.00295586	0.294443	-0.0662022	0.30255	0.942719
chr3:23202315-23204162	UBE2E2-AS1	UBE2E2,HMGB1P5,UBE2E2-AS1,UBE2E2-AS1	5.48768	0.164422	0.00849911	0.0233699	-0.0400753	0.480284	0.773996	-0.0114203	0.843772	0.973904
chr10:69089905-69091108	SRGN	DDX50,DDX21,CCAR1,SRGN,RUFY2,MIR1254-1,SUPV3L1,HKDC1,PBLD,TACR2,VPS26A,SRGN	3.20547	0.285973	0.00850369	0.02338	0.121861	0.264364	0.691551	0.0887888	0.387031	0.948018
chr18:79988024-79989048	NA	TXNL4A,RBFADN,RBFA,HSBP1L1	5.00101	-0.179375	0.00851497	0.023403	0.0632257	0.308634	0.712531	-0.0660939	0.288732	0.941414
chr3:185253725-185254451	MIR5588	VPS8,MAP3K13,MIR5588,EHHADH,MIR5588	4.36079	-0.234894	0.00851538	0.023403	-0.113467	0.155322	0.628141	-0.115381	0.149922	0.919525
chr4:188261697-188262498	NA	NA	2.06381	0.558053	0.00851329	0.023403	0.0500058	0.755862	0.834407	0.404084	0.0552926	0.890423
chr5:144189734-144190426	NA	YIPF5,KCTD16	4.54567	-0.21658	0.00851566	0.023403	-0.0751728	0.343691	0.728034	-0.0990812	0.174946	0.921206
chr1:202236284-202237482	NA	IPO9,IPO9-AS1,ARL8A,CYB5R1,RPS27P8,GPR37L1,LGR6,KDM5B,PTPRVP	3.50092	0.270723	0.0085213	0.023414	0.0369599	0.692344	0.824456	0.243212	0.0120294	0.84118
chr7:129224397-129225525	AHCYL2	SMO,RPS10P15,RBM28,RN7SL81P,AHCYL2,AHCYL2	6.26231	-0.154611	0.00852149	0.023414	-0.143678	0.00713799	0.349581	-0.0487818	0.366632	0.948018
chr11:59556048-59557852	NA	STX3,OSBP,MS4A6A,TRK-TTT3-4	3.62818	0.287291	0.00852579	0.0234233	0.0416947	0.682726	0.823307	0.0956515	0.283084	0.941414
chr8:20865711-20866923	NA	NA	4.34139	-0.235875	0.00852788	0.023424	-0.0290598	0.717245	0.828187	0.00222477	0.977492	0.979019
chr8:52460055-52461198	ST18	ST18,FAM150A,ST18	4.29348	-0.238256	0.00852712	0.023424	-0.103172	0.201911	0.655981	-0.0364852	0.630771	0.962591
chr8:18838972-18840530	NA	PSD3,RPL35P6	5.66615	-0.170534	0.00853013	0.023426	-0.012047	0.843641	0.849154	-0.0724188	0.210615	0.932395
chr8:9906358-9907553	MIR124-1	MSRA,LINC00599,MIR124-1,MIR124-1	2.8598	0.351871	0.00853042	0.023426	0.225887	0.0481087	0.49522	0.269489	0.0311423	0.860062
chr14:21319789-21320523	NA	RPGRIP1,SNORD9,UBA52P2,SNORD8,MRPS17P6	3.28592	-0.305939	0.00854455	0.0234528	0.0297472	0.789885	0.840229	0.04515	0.636107	0.962591
chr4:47819089-47820561	NA	NA	3.03216	0.331805	0.00854447	0.0234528	-0.0175843	0.888498	0.855284	0.150776	0.200054	0.929582
chr5:143161473-143162438	NA	NR3C1,ARHGAP26,ARHGAP26-IT1	2.81907	0.345922	0.00854316	0.0234528	0.109551	0.402863	0.749654	-0.0344151	0.757735	0.968845
chr5:149367277-149367925	NA	GRPEL2,MIR143,CARMN,IL17B,AFAP1L1,PCYOX1L	2.722	0.361449	0.00854565	0.0234528	-0.198577	0.123346	0.601496	-0.105916	0.40902	0.949615
chr8:22366825-22368124	SLC39A14	PIWIL2,PPP3CC,SLC39A14,PDLIM2,RNU6-336P,BTF3P3,POLR3D,DMTN,SLC39A14	3.98656	0.243642	0.00854266	0.0234528	-0.0302301	0.723735	0.828803	-0.0748136	0.409574	0.949615
chr9:71768055-71769848	NA	TMEM2	6.59079	-0.148883	0.00854482	0.0234528	-0.111083	0.0299014	0.449081	-0.0219733	0.675067	0.964718
chr7:90530122-90530861	NA	NA	3.46325	-0.297666	0.00855073	0.0234642	-0.11083	0.314837	0.715586	-0.123515	0.225009	0.933885
chr12:129388945-129390217	NA	NA	3.03674	0.350024	0.00855423	0.0234713	0.0950025	0.443845	0.764408	0.120223	0.367172	0.948018
chr17:20184769-20185554	NA	AKAP10,LGALS9B,NOS2P3	4.2851	-0.260731	0.00855777	0.023476	-0.116448	0.218191	0.665049	0.00479549	0.955238	0.978302
chr2:206988850-206989815	NA	CPO	2.87746	0.332309	0.00855748	0.023476	-0.194707	0.107127	0.585768	0.0604215	0.614036	0.962591
chr1:204434866-204436114	NA	PIK3C2B,PPP1R15B	2.84912	0.386887	0.00856011	0.0234796	0.025458	0.85124	0.850236	-0.0693107	0.596999	0.962591
chr7:20435106-20435807	NA	ITGB8,EEF1A1P27	3.02151	0.313884	0.00856091	0.0234796	0.222791	0.0664315	0.529437	-0.0556398	0.566622	0.96199
chr5:114418640-114419423	NA	KCNN2	3.19109	-0.31975	0.00856265	0.0234819	-0.0434777	0.710958	0.82703	-0.240964	0.029349	0.853087
chr20:3071622-3072449	OXT	GNRH2,OXT,OXT	2.67083	0.383211	0.00857126	0.023503	-0.000281459	0.998209	0.868631	0.0436509	0.738105	0.967907
chr14:75301539-75302390	NA	TMED10,NEK9,JDP2,BATF,LINC01220	3.67288	0.288845	0.00857374	0.0235073	0.0664555	0.48559	0.775809	0.0939626	0.318135	0.943033
chr12:56007124-56008132	IKZF4	SUOX,ZC3H10,PA2G4,BAZ2A,RPS26,IKZF4,IKZF4	3.58707	0.287087	0.00857567	0.0235101	-0.165109	0.0985259	0.577117	-0.117131	0.229187	0.933885
chr7:39949180-39951878	CDK13	CICP22,LINC00265,CDK13	7.20541	-0.14072	0.00858108	0.0235224	-0.0699786	0.156125	0.628553	-0.0835438	0.0900622	0.908698
chr22:31345290-31346723	PATZ1	SFI1,PIK3IP1,RNF185,PATZ1,PATZ1	4.25388	0.227526	0.00858325	0.0235259	-0.0580554	0.436783	0.761635	0.015951	0.842184	0.97389
chr1:13925474-13926654	NA	NA	2.66062	0.398495	0.0085904	0.0235429	-0.032666	0.807208	0.842958	0.271311	0.0362187	0.869577
chr15:37824662-37825687	NA	NA	3.66248	-0.252474	0.00859566	0.0235549	-0.147826	0.117851	0.596298	0.0409381	0.630487	0.962591
chr12:17868275-17869098	NA	NA	2.19322	0.489147	0.00859916	0.0235615	0.0904095	0.575708	0.798361	0.214798	0.199948	0.929582
chr12:22267691-22268876	NA	NA	2.50842	0.374888	0.00859991	0.0235615	0.142331	0.273391	0.696324	0.0572359	0.673024	0.96415
chr17:68227956-68228578	NA	NA	2.99262	0.360042	0.00860727	0.0235716	0.0476952	0.700959	0.825524	0.178122	0.095663	0.908698
chr21:35427960-35429097	NA	RUNX1	3.13597	0.320243	0.00860475	0.0235716	0.160899	0.171205	0.636688	0.181898	0.0644655	0.890693
chr3:49350859-49352091	NA	AMT,QRICH1,BSN-AS1,IMPDH2,DALRD3,RHOA,C3orf84,PHF5EP,WDR6,NICN1,USP4,RHOA-IT1,SEMA3F-AS1,CCDC71,TCTA,FAM212A,APEH,C3orf62,TMEM89,NDUFAF3,MIR191,MIR425,GMPPB,AMIGO3,QARS,MIR6890,CDHR4,ARIH2,MST1,IP6K1,UBA7	3.70433	0.272677	0.00860707	0.0235716	0.0931651	0.309771	0.712531	0.0907288	0.302208	0.942719
chr8:101374120-101375133	NA	DUXAP2	2.67861	0.370306	0.0086057	0.0235716	0.0838994	0.526257	0.786624	0.0772671	0.553517	0.961265
chr19:11091505-11092547	LDLR	ZNF627,ZNF844,ZNF700,RAVER1,PRKCSH,EIF3G,ZNF878,ZNF491,SWSAP1,S1PR2,C19orf38,YIPF2,ZNF763,DOCK6,ZNF653,HNRNPA1P10,TIMM29,ZNF441,ZGLP1,ZNF433,CCDC159,SPC24,LDLR,DNM2,ACP5,MIR6886,LDLR	3.16935	0.345761	0.0086089	0.0235719	0.0462133	0.695757	0.82514	0.100632	0.38205	0.948018
chr2:227818015-227819086	CCL20	CCL20	6.11114	-0.166732	0.00861011	0.0235719	-0.00714421	0.905183	0.85694	-0.0970693	0.081704	0.905046
chr5:77086592-77088802	ZBED3-AS1	ZBED3-AS1,ZBED3,ZBED3-AS1	5.44532	-0.170569	0.00860975	0.0235719	0.00429926	0.941797	0.861988	-0.0654425	0.267543	0.940587
chr13:97432887-97434843	RAP2A	RAP2A,RAP2A	7.54435	-0.14467	0.00861144	0.023573	-0.113481	0.0248134	0.43847	-0.0201967	0.694548	0.965095
chr1:91021244-91022561	ZNF644	CDC7,ZNF644,ZNF644	6.1936	-0.154468	0.00861913	0.0235766	-0.0582826	0.292469	0.704696	0.0156579	0.777266	0.970343
chr10:12068519-12069130	DHTKD1	PROSER2-AS1,DHTKD1,DHTKD1	5.72184	-0.177052	0.0086209	0.0235766	-0.124878	0.0423091	0.48443	-0.0888151	0.165972	0.921043
chr11:86068863-86070254	PICALM	EED,MIR6755,CCDC83,CREBZF,PICALM,SLC25A1P1,PICALM	6.49327	-0.139916	0.00861952	0.0235766	-0.0220851	0.651492	0.815867	-0.0355402	0.475019	0.95774
chr12:110577694-110578695	PPTC7	FAM216A,GPN3,ARPC3,TCTN1,GLTP,PPTC7,ATP2A2,VPS29,PPTC7	3.53326	0.273552	0.00861791	0.0235766	0.111978	0.2405	0.678885	0.231978	0.00968915	0.821487
chr17:45409676-45411105	NA	CRHR1-IT1,LRRC37A4P,ARHGAP27,FMNL1,ARL17B,SPATA32,GJC1,KANSL1,EFTUD2,LRRC37A,PLEKHM1	3.7141	0.305886	0.00862162	0.0235766	0.0603784	0.562084	0.795034	-0.0118438	0.91378	0.978107
chr17:80219316-80220879	SLC26A11	SLC26A11,CARD14,SGSH,SLC26A11	4.65626	0.22533	0.00861878	0.0235766	0.0126095	0.864485	0.852487	0.070804	0.375667	0.948018
chr19:29056060-29056685	NA	LINC01532	2.17048	0.492908	0.00861604	0.0235766	0.0111387	0.944428	0.862351	0.261581	0.114262	0.914943
chr2:27581124-27583729	ZNF512	SNX17,GTF3C2,CAD,GPN1,AGBL5-IT1,NRBP1,ZNF512	4.83801	0.19921	0.00862192	0.0235766	0.12627	0.0629307	0.523866	0.0790896	0.270303	0.940719
chr4:132227260-132228272	NA	ELL2P2	2.73327	0.377873	0.00861398	0.0235766	-0.00936615	0.945622	0.862555	0.162375	0.18407	0.921696
chr8:106556453-106557140	NA	OXR1	4.16048	-0.249572	0.00861582	0.0235766	-0.0154908	0.860085	0.851425	-0.0849678	0.27292	0.941414
chr19:33406471-33407411	NA	CHST8,CEBPG	2.91756	0.407759	0.00862646	0.0235864	0.0186898	0.889087	0.855284	0.150612	0.304333	0.942719
chr2:217928238-217929333	NA	SLC11A1,TNS1,PNKD,ARPC2,TMBIM1,MIR6809	3.09209	0.315307	0.00862733	0.0235864	-0.0906583	0.379915	0.741266	-0.0416645	0.707122	0.965362
chr12:29434987-29435961	NA	ERGIC2	4.70384	-0.215872	0.00863145	0.0235877	0.0224195	0.763016	0.836377	-0.0498292	0.481989	0.95774
chr21:9941977-9942685	NA	NA	2.99221	0.368182	0.00862892	0.0235877	0.0441982	0.698188	0.825287	0.361819	0.009497	0.821487
chr7:139108424-139110054	ZC3HAV1	ZC3HAV1,ZC3HAV1L,TTC26,PARP12,UBN2,LUC7L2,RPL17P28,ZC3HAV1	5.85467	-0.161309	0.00863148	0.0235877	-0.100788	0.0756491	0.545066	-0.0103088	0.854358	0.974168
chr9:27183840-27184990	NA	RNA5SP280	2.73353	0.403193	0.0086303	0.0235877	-0.159149	0.23332	0.674746	-0.0122342	0.92104	0.978107
chr20:20367495-20369401	INSM1	INSM1,INSM1	3.56808	0.279878	0.00863243	0.0235878	-0.0150376	0.878981	0.854066	-0.04091	0.707227	0.965362
chr2:20592094-20592945	HS1BP3-IT1	RHOB,GDF7,APOB,HS1BP3,HS1BP3-IT1,RPS25P3,HS1BP3-IT1	3.28121	0.297194	0.00863336	0.0235878	0.139835	0.174751	0.637829	0.167062	0.0860344	0.906486
chr4:39527034-39528188	UGDH-AS1	KLF3-AS1,SMIM14,UGDH-AS1,UGDH,RPL9,UGDH-AS1	6.17244	-0.144424	0.00863785	0.0235976	-0.0684622	0.163963	0.633905	0.00907345	0.858289	0.974168
chr17:22144736-22146114	NA	NA	3.87418	0.320003	0.00864011	0.0236012	0.159949	0.140367	0.614332	0.149848	0.235105	0.936382
chr10:50322006-50324073	NA	ASAH2,SHQ1P1,SGMS1-AS1,SGMS1,DYNC1I2P1,WASHC2A	4.47139	0.223532	0.00864382	0.0236034	0.0933163	0.264265	0.691551	0.00874481	0.90645	0.978107
chr2:37757955-37759098	NA	CDC42EP3	3.71649	0.263149	0.00864459	0.0236034	-0.0193498	0.834433	0.847924	-0.00597226	0.941166	0.978278
chr5:135785359-135786318	NA	NA	2.5732	0.429782	0.00864368	0.0236034	0.268948	0.0523144	0.501912	0.0623609	0.667672	0.963442
chr7:1938797-1941244	NA	MRM2,TMEM184A,ELFN1	5.63118	0.176296	0.00864374	0.0236034	-0.00175293	0.976356	0.865927	0.0393675	0.53183	0.958959
chr2:127830027-127831276	NA	ERCC3,WDR33,LIMS2,POLR2D,MAP3K2	2.75994	0.408768	0.00864725	0.0236082	0.184424	0.146387	0.621366	-0.0590297	0.658514	0.962591
chr1:38783602-38784899	NA	NA	2.5593	0.417369	0.00864925	0.0236111	0.00479842	0.97434	0.865731	0.21566	0.141951	0.915531
chr19:4057828-4058926	NA	SEMA6B,NFIC,ZBTB7A,PLIN5,UBXN6,SIRT6,ATCAY,CCDC94,MATK	5.00837	0.215139	0.00865117	0.0236139	-0.0943803	0.185132	0.645813	0.072445	0.345742	0.944651
chr9:15422304-15423349	SNAPC3	PSIP1,ZDHHC21,SNAPC3,RNU6-319P,SNAPC3	5.74794	-0.166854	0.00865234	0.0236146	-0.0700582	0.235609	0.676419	-0.0533935	0.378955	0.948018
chr1:111988983-111990342	KCND3	KCND3-AS1,HIGD1AP12,LINC01750,KCND3	3.41691	0.327243	0.00866218	0.0236339	0.0168005	0.880831	0.85423	0.13422	0.254291	0.939946
chr12:96241812-96243178	NA	CDK17,ELK3,RNU4-24P,LTA4H,CFAP54	4.32139	-0.227367	0.00866085	0.0236339	-0.0887047	0.271948	0.695783	-0.0340447	0.643117	0.962591
chr2:108591081-108591852	NA	GCC2,LIMS1,RANBP2	4.00854	-0.240972	0.0086621	0.0236339	0.0796385	0.351891	0.732144	0.0358839	0.646188	0.962591
chr20:63101789-63103173	HAR1A	HAR1B,HAR1A,MIR4758,SOX18,HAR1A	3.87551	0.269227	0.00866808	0.0236475	0.00494164	0.957834	0.86374	0.0823054	0.355529	0.946862
chr10:95755288-95758484	NA	ENTPD1,C10orf131,CC2D2B,TCTN3,ALDH18A1	5.5664	-0.169108	0.00867405	0.0236606	-0.134768	0.0218087	0.429295	-0.0499416	0.405805	0.949062
chr7:140477952-140479806	MKRN1	CCT4P1,RNU4-74P,KDM7A,MKRN1,MKRN1	5.44943	-0.173003	0.00867472	0.0236606	-0.0960155	0.109077	0.586955	-0.0311002	0.605279	0.962591
chr14:103714986-103716393	XRCC3	XRCC3,CDC42BPB,KLC1,XRCC3	6.33073	-0.147801	0.0086761	0.0236618	-0.0660967	0.194778	0.651407	-0.110926	0.0480461	0.87522
chr6:147797-149131	LINC00266-3	LINC00266-3	3.41778	0.331891	0.00868447	0.0236822	-0.0876831	0.429915	0.758994	-0.0279184	0.807247	0.972077
chr1:15409319-15410637	EFHD2	SPEN,EFHD2,CTRC,FHAD1,CASP9,PLEKHM2,DDI2,TMEM51,EFHD2	4.96117	0.194579	0.00868618	0.0236843	0.00709528	0.91457	0.858657	0.13923	0.0469539	0.873831
chr11:65744328-65745266	NA	MAP3K11,KAT5,RNASEH2C,AP5B1,OVOL1,OVOL1-AS1,EIF1AD,BANF1,CST6,SART1	2.94193	0.362954	0.00869041	0.0236875	0.0128928	0.918088	0.859086	0.147108	0.255988	0.940552
chr15:55456725-55457885	NA	NA	2.96633	0.311534	0.00869381	0.0236875	0.145797	0.241148	0.679593	0.0225933	0.844501	0.973904
chr19:50414698-50416169	SPIB	NAPSB,KLK3,SPIB,SPIB	4.21575	0.254567	0.00869353	0.0236875	-0.0244284	0.767623	0.837173	-0.120011	0.184469	0.921933
chr2:207337622-207338717	NA	KLF7	4.2279	0.255357	0.00869472	0.0236875	0.0664419	0.435966	0.761362	0.124717	0.14848	0.919525
chr2:209789811-209790711	NA	SNAI1P1	2.68742	0.36657	0.00869417	0.0236875	0.0386708	0.780945	0.839039	0.122184	0.336512	0.944239
chr5:61227896-61229175	NA	NDUFAF2,ELOVL7	2.84962	0.354732	0.00869352	0.0236875	0.196603	0.0996632	0.577292	0.0432503	0.751222	0.968183
chr9:6006773-6008764	MIR4665	ERMP1,MIR4665,KIAA2026,MIR4665	6.55669	-0.139366	0.00869417	0.0236875	-0.0810511	0.0922708	0.571549	0.0233102	0.644363	0.962591
chr9:94651800-94652432	NA	NA	4.34421	-0.235307	0.00869455	0.0236875	-0.00573944	0.946161	0.862609	-0.0875967	0.249711	0.938688
chr5:154189463-154191077	GALNT10	GALNT10,GALNT10	5.78625	-0.158444	0.00869572	0.0236877	-0.0816105	0.142903	0.617741	-0.0336321	0.547259	0.961015
chr9:133742600-133743345	SARDH	DBH,ADAMTSL2,TMEM8C,SARDH,SARDH	2.56975	0.413851	0.00869663	0.0236877	0.181979	0.183602	0.643969	0.070749	0.615296	0.962591
chr10:32957267-32958786	NA	ITGB1,AK3P5	6.2175	-0.151017	0.00870004	0.0236945	-0.0894298	0.0854208	0.561253	0.00758946	0.883669	0.976051
chr3:101675953-101677539	ZBTB11-AS1	ZBTB11,NXPE3,ZBTB11-AS1,RPL24,RPS18P5,TFG,SENP7,ZBTB11-AS1	6.79008	-0.145013	0.00870226	0.023698	-0.0534087	0.296374	0.707881	-0.03168	0.536706	0.959477
chr13:43389364-43391558	NA	RPL36P19	3.4482	0.301575	0.00870729	0.0237042	0.0692878	0.516093	0.783371	0.0804981	0.434671	0.952111
chr16:9744738-9745629	NA	NA	2.06997	0.482458	0.00870612	0.0237042	0.092547	0.580362	0.798756	-0.116037	0.543932	0.960125
chr6:154122955-154123963	NA	NA	3.76445	-0.258882	0.00870698	0.0237042	-0.0297285	0.776375	0.838506	0.0138205	0.867302	0.974403
chr19:15463772-15464770	RASAL3	RASAL3,WIZ,RASAL3	3.14231	0.380673	0.00870904	0.0237064	-0.105181	0.413739	0.753932	-0.00273168	0.983175	0.979116
chr12:54559998-54561698	NA	PDE1B,PPP1R1A	5.27612	-0.180005	0.00871126	0.02371	-0.0379834	0.541738	0.790231	-0.0243571	0.697109	0.965231
chr10:30348556-30349467	NA	DNM1P17,MTPAP	4.02412	0.229655	0.00871517	0.0237156	0.103427	0.206669	0.658505	-0.112024	0.16376	0.920176
chr11:128716075-128717088	NA	FLI1,SENCR,KCNJ1,ETS1,KCNJ5	3.1428	0.318415	0.00871461	0.0237156	0.0686442	0.56509	0.795743	0.00908697	0.936639	0.978278
chr10:3873635-3875473	NA	KLF6	3.59944	0.282434	0.00871878	0.0237204	0.0723086	0.469033	0.770617	0.0785922	0.396656	0.948018
chr5:128326678-128327581	NA	NA	2.71773	0.34413	0.00871856	0.0237204	0.0643642	0.637752	0.81251	-0.02895	0.795697	0.971867
chr13:104621738-104622745	NA	NA	2.40873	0.400016	0.00872391	0.0237318	0.550425	0.000270745	0.228539	-0.236984	0.134589	0.915531
chr14:35390832-35391547	NA	NFKBIA,RALGAPA1,PPP2R3C,FAM177A1,PSMA6,SRP54,RPLP0P3	3.36242	0.307417	0.0087274	0.0237388	0.0104586	0.919603	0.859436	0.112466	0.271962	0.941323
chr1:27872260-27874656	THEMIS2	FGR,THEMIS2,RPA2,XKR8,EYA3,GMEB1,PHACTR4,PTAFR,SNHG12,ACTG1P20,PPP1R8,SCARNA1,RNU6-1245P,NPM1P39,TRNAU1AP,GPATCH3,SNHG3,SNORA73B,SESN2,MED18,SMPDL3B,STX12,WASF2,THEMIS2	4.90181	0.197634	0.00873099	0.0237461	-0.0278592	0.679835	0.822967	0.0322139	0.646124	0.962591
chr1:87587865-87589069	NA	NA	3.04466	0.340148	0.00873219	0.0237468	0.0456761	0.702994	0.826127	0.0173534	0.879207	0.975618
chr2:225025909-225027656	NA	NYAP2,DOCK10,MIR4439	4.78023	-0.208626	0.00873683	0.0237562	-0.0445197	0.539402	0.789404	0.0216909	0.760316	0.969051
chr2:88897617-88898474	NA	NA	2.83575	-0.34551	0.00873749	0.0237562	0.340181	0.0100625	0.373135	-0.0767598	0.508902	0.958687
chr12:72339948-72340762	NA	NA	2.66369	-0.397285	0.00874153	0.0237647	0.131991	0.373644	0.738652	-0.178238	0.159185	0.919922
chr1:91499836-91501534	CDC7	CDC7,ACTBP12,HFM1,CDC7	5.45188	-0.172737	0.00874327	0.0237658	-0.0979321	0.0898843	0.568378	0.0396575	0.504925	0.958687
chr10:60282675-60283329	NA	ANK3	3.27067	-0.275431	0.0087438	0.0237658	-0.129185	0.247062	0.68334	-0.156501	0.0820763	0.905046
chr13:45310954-45311981	NA	TPT1-AS1,KCTD4	2.8641	0.34767	0.00874704	0.0237721	-0.00826304	0.940267	0.861988	0.0600087	0.592056	0.962591
chr2:73205878-73207246	NOTO	NOTO	2.54458	0.375381	0.00875129	0.0237787	0.111621	0.417229	0.755456	0.211117	0.139044	0.915531
chr4:153933587-153935232	NA	NA	3.40894	0.307664	0.00875097	0.0237787	0.10817	0.352674	0.732561	0.164663	0.11538	0.914943
chr16:21511503-21512379	NA	NPIPB5,THUMPD1,C16orf52,RRN3P1,SMG1P1	3.08134	0.338244	0.00875347	0.0237796	0.159641	0.15605	0.628553	0.073486	0.563619	0.961963
chr2:232325798-232327599	NA	ECEL1P2	4.07321	0.248208	0.0087533	0.0237796	0.110446	0.193017	0.650665	-0.0827448	0.354762	0.946862
chr21:46097759-46098828	COL6A2	COL6A2,FTCD,COL6A2	2.76999	0.429171	0.00875712	0.023784	0.0372628	0.785686	0.839691	0.0672687	0.637796	0.962591
chr8:67392677-67393402	NA	RPL17P31	3.29598	-0.297645	0.00875788	0.023784	-0.238507	0.0249002	0.438995	-0.0203608	0.832841	0.973127
chr9:125406156-125407012	NA	NA	3.50562	0.302174	0.00875778	0.023784	0.16064	0.130022	0.606535	0.0100636	0.925683	0.978278
chr10:77898491-77899276	NA	DLG5,DLG5-AS1,RN7SL284P	2.5858	0.391073	0.00876283	0.0237924	0.0194523	0.880457	0.854202	-0.0251329	0.844523	0.973904
chr14:71840132-71840997	NA	NA	2.4837	0.419738	0.00876198	0.0237924	0.159199	0.290168	0.703702	0.125097	0.412509	0.949663
chr8:17264986-17265824	NA	CNOT7	3.50259	-0.285657	0.00876528	0.0237966	-0.209037	0.0604101	0.521314	-0.0571241	0.549106	0.961212
chr19:5689950-5690676	NA	SNRPEP4,SAFB,SAFB2,GTF2F1,VMAC,RPL36,LONP1,ACSBG2,ALKBH7,SLC25A41,C19orf70	4.29274	0.23852	0.00877364	0.0238167	-0.0895227	0.26387	0.691551	0.0448651	0.585012	0.962591
chr7:76234969-76235685	NA	STYXL1	2.53746	0.37727	0.00877564	0.0238197	-0.168261	0.217567	0.664991	-0.0734181	0.582284	0.962591
chr1:26308408-26309559	NA	CD52,CEP85,UBXN11,FAM110D,CNKSR1,SH3BGRL3	3.36663	0.304885	0.00877894	0.0238211	0.057975	0.568956	0.796804	0.00828687	0.932448	0.978278
chr4:99816409-99817717	DAPP1	DAPP1,TRMT10A,MTTP,DNAJB14,H2AFZ,LAMTOR3,DAPP1	4.79622	-0.205385	0.00877866	0.0238211	-0.065502	0.378873	0.740989	0.0048091	0.947927	0.978278
chr9:136799782-136801400	RABL6	DPH7,LCN8,ABCA2,NALT1,LCN10,TMEM141,LCN12,PRR31,FBXW5,C8G,ANAPC2,NDOR1,CCDC183,RABL6	3.69753	0.287498	0.00877848	0.0238211	0.229571	0.0209213	0.425482	0.122826	0.257628	0.940552
chr10:45160077-45160925	MIR3156-1	FAM21FP,PARGP1,ALOX5,MIR3156-1,MIR3156-1	3.49928	0.293558	0.00878149	0.023823	0.132532	0.241533	0.67987	0.16366	0.0911053	0.908698
chr13:52011613-52012587	ATP7B	ATP7B,NEK3,ALG11,TPTE2P2,FABP5P2,ATP7B	6.00073	-0.169077	0.00878067	0.023823	-0.122443	0.0380969	0.473807	-0.0429786	0.487212	0.957911
chr11:93522803-93525723	NA	SMCO4,MED17,SLC36A4,C11orf54,GPR83,DEUP1	5.11083	0.198072	0.00878438	0.0238283	-0.0466561	0.521154	0.785255	0.0773783	0.290231	0.941414
chr4:152100253-152101234	LINC02273	LINC02273	2.46701	0.407331	0.0087866	0.0238318	0.181622	0.196897	0.653709	-0.0876583	0.548265	0.961192
chr17:21737855-21738686	NA	NA	2.19827	0.442241	0.00878961	0.0238375	0.188992	0.2341	0.675044	0.159722	0.324861	0.94348
chr7:63925542-63926864	NA	GABPAP,GUSBP6,NMD3P1,SLC25A1P3	5.48889	-0.193993	0.00879309	0.0238444	-0.204546	0.00374045	0.306725	0.0309283	0.63954	0.962591
chr3:10141475-10142312	VHL	CRELD1,GHRLOS,FANCD2,LINC00852,VHL,BRK1,IRAK2,VHL	5.09018	0.192741	0.00880078	0.0238627	0.0260896	0.691345	0.824268	0.0575448	0.394642	0.948018
chr12:27779775-27781128	KLHL42	C12orf71,KLHL42,KLHL42	5.18179	-0.197009	0.00880267	0.0238653	-0.136252	0.0480211	0.49522	0.00146391	0.983442	0.979116
chr19:51326820-51328167	NA	ETFB,CLDND2,NKG7,SIGLEC8,CEACAM18,SIGLEC5,SIGLEC14,RPL7P51,IGLON5	3.23355	0.320042	0.00880951	0.0238813	0.135895	0.247809	0.68403	0.15204	0.16782	0.921043
chr8:2556977-2557925	NA	NA	2.38216	0.425794	0.00881297	0.0238882	0.137993	0.344212	0.728275	-0.147924	0.364667	0.948018
chr2:89619755-89620965	NA	NA	2.40898	0.426518	0.00881731	0.0238975	0.0021133	0.988714	0.867715	0.19985	0.222169	0.933885
chr1:151457919-151459806	POGZ	SELENBP1,SCNM1,GOLPH3L,POGZ,RNY4P25,POGZ	5.23529	0.182647	0.00881937	0.0238993	-0.0651932	0.298183	0.708122	0.0331681	0.607473	0.962591
chr4:82372588-82374670	HNRNPD	HNRNPDL,ENOPH1,LINC00575,TMEM150C,HNRNPD	6.48537	-0.147373	0.00881985	0.0238993	-0.026825	0.598017	0.803585	-0.0102689	0.843844	0.973904
chr2:35447165-35448115	NA	NA	3.9834	-0.244136	0.0088314	0.0239281	-0.169949	0.0560228	0.510242	-0.107316	0.198879	0.928961
chr13:20901945-20903227	XPO4	IFT88,XPO4,XPO4	5.28063	-0.170953	0.00883688	0.0239379	-0.0649545	0.280723	0.699198	-0.0109645	0.854348	0.974168
chr19:41426947-41428479	B3GNT8	TMEM91,EXOSC5,ATP5SL,ZNF574,CIC,BCKDHA,TGFB1,CCDC97,B3GNT8,B3GNT8	3.56215	0.277251	0.0088368	0.0239379	0.052538	0.572005	0.797635	0.00713973	0.945733	0.978278
chr19:45423340-45424774	NA	ZNF180,CCDC61,FBXO46,SNRPD2,ERCC1,BCAM,QPCTL,BEXOC3L2,NECTIN2,CCDC8,CD3EAP,MIR6088	5.13408	0.196917	0.0088401	0.0239441	0.144426	0.0346788	0.463291	0.00218208	0.974524	0.978796
chr2:25304168-25305153	NA	DNAJC27,POMC,DNMT3A,MIR1301	3.41729	0.300238	0.00884133	0.0239449	0.163626	0.133781	0.60936	0.0583106	0.54846	0.961192
chr1:9874580-9875379	NA	H6PD,MIR34A,CENPS	2.38505	0.449585	0.00884318	0.0239474	-0.108601	0.482273	0.774811	-0.013339	0.933902	0.978278
chr2:198114800-198115683	NA	NA	3.03207	-0.313362	0.00884875	0.0239599	0.0364021	0.770356	0.837726	-0.205742	0.0586423	0.890693
chr20:53621492-53624413	NA	RNU7-14P,ZNF217	4.58156	0.221774	0.0088615	0.0239894	0.0817682	0.284456	0.701704	0.106716	0.162396	0.920057
chr8:26445936-26446637	NA	SDAD1P1,BNIP3L,DPYSL2	3.91733	-0.233782	0.00886089	0.0239894	0.00441127	0.958171	0.863783	-0.162859	0.0392342	0.871078
chr12:85567887-85568794	NA	NA	2.43369	0.385498	0.00886363	0.0239907	-0.0381517	0.778651	0.838778	0.0418672	0.744264	0.967997
chr9:134359555-134360645	NA	RXRA,MIR4669	3.26514	0.332827	0.00886384	0.0239907	0.137855	0.233728	0.674843	-0.110629	0.339418	0.944651
chr1:248857991-248859886	ZNF692	ZNF692,ZNF692	5.71719	-0.16809	0.00886485	0.0239909	-0.083757	0.159076	0.63106	-0.056657	0.349353	0.946
chr4:185209092-185210839	CFAP97	CFAP97,PRIMPOL,CFAP97	5.64655	-0.167065	0.00886629	0.0239923	-0.103576	0.0791353	0.55039	-0.0129172	0.824251	0.972557
chr17:21969892-21970558	NA	NA	3.00753	0.372804	0.00887079	0.0240019	0.194238	0.13585	0.609694	0.346768	0.0250232	0.843013
chr12:31732723-31733422	AMN1	FAM60A,FLJ13224,BICD1,AMN1,AMN1	2.49943	0.417927	0.00887464	0.0240073	0.0266521	0.839306	0.848774	0.146684	0.22527	0.933885
chr20:63948142-63949559	UCKL1-AS1	PRPF6,CICP4,MIR647,MIR1914,GMEB2,RTEL1,UCKL1,LINC00176,UCKL1-AS1,UCKL1-AS1	4.2683	0.246787	0.0088739	0.0240073	-0.06065	0.477354	0.773303	0.0221953	0.809011	0.972106
chr20:46008121-46008769	MMP9	CD40,SLC12A5,NCOA5,ZNF335,PCIF1,PLTP,MMP9,FTLP1,MMP9	2.88078	0.356902	0.00888142	0.0240181	0.0785016	0.555851	0.792891	0.142044	0.243476	0.93717
chr20:59047716-59048667	PRELID3B	ZNF831,NELFCD,GNAS,PRELID3B,MRPS16P2,PRELID3B	3.17128	0.307557	0.00888097	0.0240181	-0.151568	0.177712	0.639729	-0.022774	0.812958	0.972194
chr8:54736680-54737925	NA	NA	2.70542	0.353064	0.00888083	0.0240181	-0.091214	0.466409	0.770259	0.128548	0.315998	0.942975
chr12:49909347-49910342	LINC02396	FAIM2,LINC02396	3.82016	0.252436	0.00888849	0.0240347	-0.0545519	0.511677	0.781881	0.0315183	0.702424	0.965347
chr7:65373524-65374378	ZNF92	GTF2IP14,ZNF107,ERV3-1,ZNF92,ZNF92	5.55507	-0.184247	0.008891	0.0240376	-0.133798	0.0419055	0.483774	-0.0660263	0.324066	0.943289
chr8:117520041-117521089	MED30	UTP23,EIF3H,EXT1,MED30,RPS10P16,MED30	5.70084	-0.181612	0.00889146	0.0240376	-0.0846761	0.186589	0.64688	-0.036864	0.571395	0.96199
chr17:21990348-21990988	NA	NA	2.12471	0.469284	0.00889363	0.024041	-0.114961	0.483593	0.774966	0.211996	0.240144	0.936937
chr12:6946122-6946784	PTPN6	SPSB2,NOP2,NCAPD2,SCARNA12,DPPA3,NANOGNB,RPS20P29,ATN1,TNFRSF1A,SCNN1A,NANOG,PHB2,RPL13P5,C1RL-AS1,LRRC23,GDF3,LTBR,EMG1,PTPN6,LPCAT3,PEX5,MLF2,CD4,VAMP1,ZNF384,ACSM4,PTPN6	3.67217	0.270214	0.00889919	0.0240517	0.149303	0.0963231	0.575427	0.0406939	0.667406	0.963442
chr17:82647800-82649365	WDR45B	WDR45B,WDR45B	4.92354	0.197365	0.00889948	0.0240517	-0.00607222	0.926607	0.860512	-0.0746979	0.298638	0.941971
chr18:10057145-10058813	NA	NAPG,RAB31,VAPA	3.86811	-0.235376	0.00890095	0.0240532	0.0743812	0.389015	0.744099	-0.0872404	0.300751	0.942719
chr12:29216370-29217706	NA	FAR2	3.07607	-0.321244	0.00890219	0.024054	-0.0653233	0.544152	0.790864	-0.0453336	0.666555	0.963212
chr1:15948656-15950106	NA	HSPB7,CLCNKA,PLEKHM2,ZBTB17,LINC01772,SPEN,FBLIM1,C1orf64,CLCNKB,CASP9,SZRD1	4.61147	0.218076	0.00890856	0.0240687	0.0965665	0.202644	0.656224	0.0456979	0.564142	0.96199
chr1:34859210-34860099	SMIM12	ZMYM1,RPL5P4,SFPQ,GJA4,TMEM35B,SMIM12,SMIM12	5.01568	-0.195303	0.0089131	0.0240784	-0.0977359	0.145629	0.62092	-0.0764612	0.259069	0.940552
chr7:132665775-132667204	NA	NA	3.16977	0.306358	0.00892832	0.024117	0.101354	0.390106	0.74474	-0.0716053	0.516147	0.958687
chr17:6548438-6549464	NA	SLC13A5,KIAA0753,PITPNM3	2.52903	0.393219	0.00893222	0.024125	0.0325119	0.806403	0.842798	0.258339	0.083092	0.905046
chr7:125612312-125613219	NA	NA	2.41951	0.40864	0.00893351	0.024126	0.105153	0.460725	0.768461	-0.0612826	0.677667	0.965007
chr7:30983452-30984249	NA	ADCYAP1R1	3.11216	0.33066	0.00893668	0.024132	0.111693	0.321301	0.718222	0.0201173	0.862074	0.974168
chr15:20319760-20321032	NA	NA	2.89574	0.357267	0.00893946	0.0241349	0.0352486	0.749281	0.833223	-0.0590734	0.645788	0.962591
chr17:74779554-74780548	TMEM104	CD300LF,RAB37,SLC9A3R1,MIR3615,GRIN2C,TMEM104,CD300LB,CD300A,CD300C,GGA3,SLC16A5,CD300E,TMEM104	4.71938	-0.208379	0.00893964	0.0241349	-0.000870149	0.990576	0.867715	-0.0187502	0.785759	0.971315
chr3:114519123-114519963	NA	ZBTB20-AS5	3.77321	-0.246877	0.00894107	0.0241362	0.0388171	0.670395	0.820784	-0.131979	0.112517	0.914499
chr11:106988091-106989197	NA	GUCY1A2	3.67362	-0.284789	0.00894583	0.0241443	-0.203065	0.0763055	0.545894	-0.121233	0.213816	0.932534
chr17:43645940-43646684	NA	ETV4,MEOX1,RAMP2,TMEM106A,DUSP3	2.98835	0.34647	0.00894781	0.0241443	-0.0176597	0.867791	0.852791	0.164098	0.13776	0.915531
chr4:141332387-141334072	LINC02432	LINC02432	5.12967	-0.179005	0.00894715	0.0241443	0.0756035	0.251221	0.686034	-0.022121	0.725176	0.967807
chr8:26578851-26579516	NA	RNA5SP258,PNMA2,DPYSL2,SDAD1P1,PSME2P5	3.1723	0.317247	0.00894632	0.0241443	0.119465	0.285301	0.701796	-0.0245047	0.821923	0.972455
chr13:80897539-80898198	NA	NA	3.49589	-0.29565	0.00895359	0.0241534	-0.0864879	0.42925	0.758678	-0.0742119	0.466198	0.957162
chr14:102076630-102078382	NA	NA	3.77782	0.304255	0.0089537	0.0241534	0.0914277	0.317051	0.716269	-0.00410162	0.966059	0.978669
chr19:16076051-16077759	NA	AKAP8,C19orf44,SIN3B,OR10H5,LINC01855,SNX33P1,SMIM7,SYDE1,OR10H2,OR1AB1P,CYP4F24P,CYP4F11,SLC35E1,TPM4,WIZ,OR10H3,OR10H4	4.78943	0.216488	0.00895399	0.0241534	-0.00859379	0.905993	0.857117	0.0514164	0.50045	0.958687
chr15:22221039-22221678	MIR1268A	MIR1268A,MIR1268A	2.62981	0.389155	0.0089618	0.0241719	0.259291	0.0577594	0.515989	0.2802	0.0550273	0.890423
chr1:9069417-9070103	NA	SLC2A5,SLC2A7,RNU6-304P	3.10293	-0.295935	0.00896624	0.0241769	0.0691947	0.53219	0.787687	-0.108375	0.269511	0.940719
chr11:43643791-43644766	NA	HSD17B12,ALKBH3,ACCS,EXT2,C11orf96,SEC14L1P1,API5,MIR129-2	4.49972	-0.226503	0.00896647	0.0241769	-0.0268724	0.73973	0.831932	0.0342605	0.650895	0.962591
chr9:83606866-83608384	NA	NA	3.0563	0.327285	0.00896648	0.0241769	-0.00177645	0.987936	0.867529	-0.103667	0.335499	0.944239
chr20:50440297-50441268	NA	SNAI1,PSMD10P1,CEBPB,PTPN1,DPM1,LINC01273,MOCS3,TMEM189,RN7SL636P,COX6CP2	4.59443	0.211187	0.00896792	0.0241783	-0.0151876	0.836057	0.848206	-0.0834969	0.245901	0.93717
chr1:238476614-238477474	NA	NA	2.33514	0.389784	0.0089702	0.0241819	0.0367903	0.798868	0.841728	-0.112333	0.447102	0.954537
chr8:75130727-75131589	NA	NA	2.47664	0.397306	0.00897118	0.024182	0.0864747	0.539533	0.789404	0.196827	0.163988	0.920457
chr11:30487098-30487712	NA	MPPED2,ARL14EP,FSHB	3.78498	-0.328528	0.00897373	0.0241863	-0.168369	0.137252	0.611863	-0.126199	0.273291	0.941414
chr13:28493814-28496393	FLT1	FLT1,FLT1	4.79833	0.216865	0.00897619	0.0241904	-0.0548916	0.442584	0.764247	0.148798	0.0620712	0.890693
chr12:102182552-102183211	NA	HELLPAR,PARPBP	2.76539	-0.363496	0.00897801	0.0241915	-0.0678151	0.603483	0.804514	-0.0151703	0.895487	0.977375
chr4:137260103-137261032	NA	NA	2.18998	0.408892	0.00897846	0.0241915	-0.0683809	0.649829	0.815247	0.0606462	0.693655	0.965095
chr16:3020092-3022858	CLDN6	ZNF263,ERVK13-1,SNHG19,ZNF597,BICDL2,SNORD60,CREBBP,ZNF205,ZNF174,CLUAP1,TRAF7,THOC6,ZNF213-AS1,TIGD7,MTCO1P28,MTRNR2L4,CLDN6,CLDN6	5.75808	0.184017	0.00898402	0.0241938	-0.0370889	0.549806	0.791752	0.0209301	0.753091	0.968477
chr2:191677239-191679010	NABP1	NABP1,SDPR,NABP1	6.28239	-0.146332	0.00898139	0.0241938	-0.0494231	0.333782	0.724223	-0.0325783	0.534419	0.959235
chr4:26826282-26827281	NA	STIM2	3.52552	-0.276654	0.00898246	0.0241938	0.0496104	0.63787	0.81252	-0.0575806	0.526384	0.958687
chr4:74017810-74019285	NA	CXCL2,CXCL3,EREG,CXCL8,MTHFD2L,PPBP,RN7SL218P	4.55534	-0.215591	0.0089826	0.0241938	0.040251	0.606462	0.805362	-0.0663274	0.355859	0.946862
chr6:129454385-129455243	NA	NA	3.25525	-0.296077	0.00898371	0.0241938	-0.0194506	0.853193	0.850268	0.0538158	0.589044	0.962591
chr2:164531416-164532374	NA	NA	2.49421	0.419108	0.00898845	0.0242032	0.232245	0.12444	0.603218	0.168789	0.268112	0.940719
chr7:157875251-157876027	NA	NA	2.63477	0.378136	0.00898987	0.0242045	-0.218971	0.117671	0.596298	-0.129309	0.298612	0.941971
chr1:109892549-109893406	NA	GSTM3,CELSR2,SORT1	2.80728	0.359429	0.0089927	0.0242095	0.166776	0.178672	0.640739	0.146044	0.243647	0.93717
chr2:216205452-216206444	NA	NA	3.69479	-0.259649	0.00899822	0.0242219	-0.101909	0.28932	0.703311	-0.0597412	0.460801	0.957087
chr11:18254650-18255637	NA	NA	2.71167	0.36944	0.00900081	0.0242238	0.0819788	0.546918	0.79127	0.00907179	0.946571	0.978278
chr2:210002218-210003771	RPE	KANSL1L,RPE,MAP2,RPE	5.73218	-0.177162	0.00900022	0.0242238	-0.187975	0.00346745	0.302566	0.0251132	0.690584	0.965095
chr2:37623567-37624928	NA	CDC42EP3,EIF2AK2,QPCT,CYP1B1	3.20471	0.324027	0.00900376	0.0242292	0.137236	0.246845	0.68334	-0.0159303	0.891915	0.977184
chr1:8224568-8225608	NA	ERRFI1,SLC45A1	3.01943	0.343578	0.00900946	0.0242394	0.0866895	0.465261	0.769447	-0.166475	0.133812	0.915531
chr12:103799389-103800610	NA	NT5DC3,RPL18AP3	2.99682	0.339545	0.00900935	0.0242394	0.0696207	0.558006	0.793391	-0.0624349	0.614002	0.962591
chr2:84989908-84991375	NA	C2orf68,RPS2P17,TRABD2A,KCMF1	2.69408	0.402444	0.00901501	0.0242519	-0.0412976	0.765647	0.83709	0.286595	0.0599425	0.890693
chr6:52663714-52665091	LOC730101	IL17F,RPL31P28,TMEM14A,GSTA4,EFHC1,TRAM2,TRAM2-AS1,ICK,LOC730101	5.26906	-0.184879	0.00902486	0.0242758	-0.0745795	0.26045	0.689981	0.0538513	0.422902	0.951031
chr17:42016450-42017934	DNAJC7	NT5C3B,RAMP2-AS1,HMGN2P15,CNP,ZNF385C,RAMP2,NAGLU,DNAJC7,NKIRAS2,DNAJC7	4.67001	0.241686	0.00902753	0.0242804	0.0761212	0.337889	0.725376	0.18921	0.0248514	0.843013
chr11:44095383-44096299	EXT2	ACCS,EXT2,EXT2	4.66961	-0.207975	0.00903031	0.0242854	-0.116375	0.109949	0.588427	-0.0572781	0.445636	0.953919
chr20:31861129-31862038	NA	FOXS1,DUSP15,MYLK2,TTLL9	2.78519	0.39078	0.00903522	0.024296	-0.0496639	0.717119	0.828187	0.0214415	0.876952	0.97529
chr15:90211184-90212203	NA	SEMA4B,CIB1,GDPGP1,IDH2,NGRN,IQGAP1,TTLL13P,RPS12P26	2.86095	0.333628	0.00904084	0.0243086	0.0202432	0.861831	0.852136	0.0355624	0.763335	0.969127
chr15:72117355-72118793	MYO9A	RPL17P39,BBS4,ARIH1,HEXA,MYO9A,SENP8,MYO9A	6.51734	-0.141116	0.00904521	0.0243178	-0.156773	0.00173013	0.270742	-0.015162	0.764978	0.969137
chr11:57499450-57500042	NA	TIMM10,RPS4XP13,OR5AZ1P,OR9Q2,OR5B1P,OR5B15P,BTBD18,RTN4RL2,RN7SKP259,MIR130A,SLC43A3,P2RX3,SSRP1,CLP1,YPEL4	4.00972	-0.240994	0.0090485	0.0243216	-0.176421	0.041532	0.482377	-0.10178	0.227478	0.933885
chr19:50133427-50134674	NA	NA	2.60432	0.385348	0.00904787	0.0243216	0.123222	0.393104	0.745741	-0.0556958	0.709484	0.965549
chr2:10350664-10351465	NA	HPCAL1,SNORA80B	2.93317	0.347617	0.00905155	0.0243241	0.142397	0.255608	0.687344	0.0660931	0.574875	0.96199
chr20:258973-260475	DEFB132	DEFB132	2.84314	0.411461	0.00905228	0.0243241	-0.177202	0.225881	0.669891	-0.0777307	0.562664	0.961934
chr6:135018853-135019410	NA	HBS1L,MIR3662	2.86548	-0.33552	0.00905226	0.0243241	-0.113695	0.367982	0.736152	-0.0815071	0.426577	0.951385
chr17:5281767-5283177	RABEP1	RABEP1,ZNF594,NUP88,SPAG7,USP6,RPAIN,RABEP1	4.60515	0.241931	0.009058	0.024337	-0.104637	0.200098	0.655037	0.116778	0.178737	0.921206
chr2:91856507-91858040	NA	NA	3.10999	0.326615	0.00905988	0.0243394	0.192344	0.0945709	0.573916	0.0640824	0.605495	0.962591
chr4:8963891-8964805	NA	OR7E84P,UNC93B8	2.49158	0.388446	0.0090615	0.0243413	0.170158	0.208076	0.659853	0.0828426	0.533447	0.959041
chr10:51699223-51700360	CSTF2T	CSTF2T,CSTF2T	5.37449	-0.195419	0.00907223	0.0243676	-0.0501615	0.482473	0.774812	-0.00373439	0.95667	0.978302
chr2:223108517-223109114	NA	NA	3.20036	-0.341034	0.00908401	0.0243956	-0.0816013	0.508708	0.781506	0.0681271	0.537762	0.959553
chr9:37464706-37466109	ZBTB5	ZBTB5,EXOSC3,RPL21P83,GRHPR,TMX2P1,KCTD9P3,ZBTB5	6.79591	-0.139202	0.00908459	0.0243956	-0.112942	0.0226734	0.432674	-0.025688	0.607938	0.962591
chr17:65774604-65775530	NA	AMZ2P1	2.44267	0.461874	0.00909016	0.0244081	0.262067	0.10972	0.588014	0.135811	0.405992	0.949062
chr14:44989386-44990374	NA	NA	3.54315	-0.263345	0.00909256	0.024412	-0.0510812	0.590697	0.801403	-0.0701691	0.411411	0.949615
chr14:19169559-19170071	NA	NA	2.40874	0.416046	0.0090941	0.0244135	-0.118398	0.416552	0.755129	0.155247	0.286221	0.941414
chr21:31339522-31340159	NA	NA	3.03464	-0.322299	0.00909638	0.0244159	-0.0521644	0.655066	0.817131	0.0685701	0.506105	0.958687
chr5:157857791-157859418	CLINT1	THG1L,RNU6-260P,RNU2-48P,NIPAL4,ADAM19,CLINT1,CLINT1	5.35506	-0.180966	0.00909784	0.0244159	0.00437751	0.945876	0.862555	0.0358754	0.569389	0.96199
chr8:63669583-63670303	NA	NA	2.23592	0.492108	0.00909727	0.0244159	0.153708	0.373641	0.738652	-0.0833331	0.626501	0.962591
chr2:169071517-169073045	NA	ABCB11,DHRS9,PHOSPHO2	4.80455	-0.230686	0.00909961	0.0244181	-0.174871	0.0387688	0.476191	-0.0251495	0.737881	0.967907
chr2:226835464-226836511	NA	RHBDD1,IRS1	5.92923	-0.163763	0.00910139	0.0244204	-0.0990564	0.0898608	0.568378	-0.0766957	0.198661	0.928961
chr15:55494856-55495460	DNAAF4-CCPG1	RSL24D1,C15orf65,RAB27A,DYX1C1,DYX1C1-CCPG1,DNAAF4-CCPG1	2.96702	-0.339957	0.00910344	0.0244208	-0.0498026	0.69423	0.824812	-0.0718866	0.480337	0.95774
chr18:21241500-21242952	GREB1L	MIB1,ABHD3,GREB1L,GREB1L	3.00332	0.363354	0.00910294	0.0244208	0.000203345	0.998757	0.868711	-0.145746	0.283883	0.941414
chr6:5996012-5998002	NA	NRN1,LYRM4	4.33886	0.233611	0.00910576	0.0244244	0.0349691	0.668849	0.8203	0.0406263	0.618668	0.962591
chr11:4455319-4455974	NA	OR52K3P,OR52K1,TRIM21,OR52K2	4.41309	-0.236967	0.00911267	0.0244404	0.0107731	0.898442	0.856603	-0.0983322	0.21703	0.933457
chr4:117239346-117240329	NA	NA	2.68558	0.409932	0.00911363	0.0244405	0.190451	0.16002	0.631241	0.130618	0.356087	0.946862
chr2:18559650-18561067	RDH14	RDH14,OSR1,LINC01376,RDH14	6.22074	-0.172248	0.00912388	0.0244654	-0.0709914	0.248504	0.684366	-0.0181957	0.770149	0.969628
chr20:36572693-36574974	DLGAP4-AS1	MYL9,MANBAL,AAR2,TGIF2,TGIF2-C20orf24,DLGAP4-AS1	5.12198	0.183339	0.0091283	0.0244721	0.0191384	0.758883	0.835149	0.0963898	0.158362	0.919922
chr6:89308509-89309383	NA	NA	3.57105	-0.243996	0.00912747	0.0244721	-0.149695	0.1253	0.603535	-0.241497	0.00402259	0.781215
chr7:138257394-138258535	NA	TRIM24,RPS17P12	4.57784	-0.227063	0.00913022	0.0244747	-0.0177016	0.834832	0.847995	-0.0473754	0.538842	0.959553
chr19:17079693-17080466	MYO9B	MYO9B,SIN3B,HAUS8,PLVAP,CPAMD8,ANO8,C19orf44,MVB12A,MYO9B	3.57775	0.277317	0.00913201	0.024477	0.0315346	0.744142	0.832197	0.102413	0.289324	0.941414
chr6:53651175-53652419	NA	RPL31P28,GCLC,KLHL31,GSTA4,LINC01564	4.92811	-0.209641	0.00914254	0.0245026	0.0298091	0.689876	0.824114	-0.0528467	0.482374	0.95774
chr3:28916137-28917357	NA	NA	3.02011	0.326703	0.00914512	0.024507	0.0780329	0.53289	0.787936	0.0373571	0.732382	0.967807
chr1:53090170-53091333	NA	SLC1A7,ECHDC2,ANAPC10P1	3.98189	0.260804	0.00915083	0.0245147	0.11166	0.208101	0.659853	-0.00244874	0.97708	0.979017
chr12:79456418-79457279	NA	NA	2.59884	0.393227	0.00915033	0.0245147	0.14912	0.265095	0.691716	0.106009	0.452533	0.955406
chr6:13453982-13455999	NA	GFOD1,GFOD1-AS1,SIRT5,TBC1D7,RANBP9	4.24329	0.242361	0.0091498	0.0245147	0.0219864	0.789679	0.840229	-0.0136681	0.873698	0.974922
chr11:46391499-46393250	CHRM4	ZNF408,ATG13,ACP2,CHRM4,RPS10P19,CHRM4	4.47799	0.240317	0.00915483	0.0245215	-0.0846532	0.313609	0.714897	-0.00851393	0.922906	0.978107
chr5:168076449-168077225	NA	NA	2.52645	0.392521	0.0091553	0.0245215	0.105443	0.471223	0.771266	0.0506206	0.714858	0.966104
chr10:71768821-71769416	VSIR	VSIR,CDH23,C10orf105,PSAP,SPOCK2,VSIR	2.83154	0.336064	0.00915766	0.0245227	0.0313037	0.80056	0.841993	0.0838427	0.453748	0.955406
chr2:174666069-174667220	NA	WIPF1,GPR155	3.89048	-0.239271	0.00915702	0.0245227	-0.038805	0.659862	0.818042	-0.150134	0.0730735	0.895133
chr11:6611950-6612914	TAF10	ILK,RRP8,OLFML1,TIMM10B,DCHS1,ZNF214,TAF10	5.55959	-0.166293	0.00915932	0.0245246	0.00107919	0.985368	0.867529	-0.0824122	0.170743	0.921043
chr7:98470345-98471113	NA	TRRAP,RPS3AP26,SMURF1,NPTX2,BAIAP2L1,TMEM130,RPS26P33	2.27283	0.42255	0.00916141	0.0245251	0.288958	0.0590564	0.519296	0.00529233	0.973891	0.978796
chr8:103079763-103081217	NA	LINC01181,MTND1P5,KLF10,ATP6V1C1,AZIN1,SLC25A32,DCAF13	4.01352	0.231879	0.00916135	0.0245251	0.301913	0.00143672	0.262744	0.191947	0.0174081	0.842907
chr3:22371979-22373010	ZNF385D	ZNF385D	3.07298	0.335172	0.00916615	0.0245327	-0.120181	0.289293	0.703307	-0.0355023	0.758295	0.968845
chr9:69251060-69251989	NA	NA	2.88165	-0.351255	0.00916617	0.0245327	0.0911382	0.47344	0.772175	0.0679861	0.583725	0.962591
chr13:27266776-27268050	RASL11A	LINC00412,RNU6-70P,USP12-AS2,USP12,RASL11A,RASL11A	3.62843	-0.266515	0.0091706	0.024537	-0.0321698	0.755673	0.834366	-0.0149196	0.860193	0.974168
chr2:199738673-199740238	NA	FTCDNL1,SATB2,SEPHS1P6	4.31956	-0.226597	0.00917006	0.024537	-0.235021	0.00506401	0.324565	-0.0268713	0.731157	0.967807
chr9:94860662-94861683	NA	C9orf3	2.69931	0.350643	0.00916886	0.024537	0.120945	0.346823	0.729801	-0.0713167	0.588019	0.962591
chr2:58449506-58450109	NA	FANCL,VRK2,LINC01122	3.99288	-0.27172	0.00917182	0.0245377	-0.163765	0.0882075	0.564872	-0.0648737	0.46516	0.957162
chr17:29195315-29196154	NA	CRYBA1,MYO18A	3.26498	0.316274	0.00917386	0.0245406	-0.0126324	0.910847	0.857713	0.0649929	0.525228	0.958687
chr20:25696214-25697211	ZNF337	ZNF337,NANP,ZNF337	6.1884	-0.172341	0.00917821	0.0245471	-0.153635	0.0129353	0.388329	-0.054725	0.374175	0.948018
chr5:122849790-122850404	NA	SNX2,PPIC,SNX24	3.71323	-0.264394	0.00917789	0.0245471	-0.0918546	0.335137	0.724591	-0.0817516	0.333879	0.944239
chr16:13957202-13958536	NA	NPIPA3,ERCC4,NPIPA2,RPS26P52,PLA2G10,MKL2	5.50348	-0.179775	0.00918504	0.0245628	-0.0928137	0.152977	0.626108	0.0721766	0.227339	0.933885
chr1:183882264-183884253	NA	APOBEC4,RGL1,NCF2	3.65999	0.276833	0.00918668	0.0245643	0.257818	0.00725863	0.351254	0.157548	0.105026	0.914121
chr3:46206560-46209235	CCR1	CCR1,CCRL2,CCR5,CCR3,CCR1	4.47717	0.236702	0.0091875	0.0245643	-0.0178971	0.831222	0.84735	0.0270549	0.744345	0.967997
chr10:117074501-117075559	NA	NA	3.13306	-0.322095	0.00919236	0.0245722	0.0231443	0.837314	0.848489	0.0169046	0.863342	0.974168
chr10:42552029-42553338	ZNF37BP	LINC00839,ZNF33B,BMS1,ZNF37BP,ZNF37BP	5.56981	-0.178579	0.00919225	0.0245722	-0.123978	0.0468129	0.493899	-0.0760334	0.240023	0.936937
chr2:153166606-153167443	NA	ATP5F1P4	2.42281	0.472453	0.00919632	0.0245802	0.0698154	0.628566	0.8107	-0.135918	0.392324	0.948018
chr3:24502698-24504167	NA	NA	3.6979	-0.251377	0.00919756	0.024581	-0.0385858	0.662202	0.818663	-0.0641282	0.469912	0.95774
chr10:127195373-127196930	INSYN2A	FAM196A,INSYN2A	3.97318	0.242283	0.00920205	0.0245855	0.134997	0.123228	0.601496	-0.0543451	0.543209	0.959738
chr15:55587555-55588700	PYGO1	PRTG,PYGO1,PYGO1	4.24572	-0.221434	0.00920209	0.0245855	0.0240102	0.753894	0.833721	-0.0730852	0.338985	0.944651
chr2:128162216-128162856	NA	DYNLT3P2	2.93474	-0.336067	0.00920214	0.0245855	-0.276741	0.0333334	0.460221	-0.0145155	0.893809	0.977375
chr2:96815747-96817066	CNNM3	STARD7-AS1,CIAO1,CNNM4,KANSL3,CNNM3,CNNM3	6.11827	-0.156574	0.00920309	0.0245855	-0.0782253	0.142637	0.617385	-0.0161068	0.770726	0.969766
chr22:15861024-15862482	NA	NA	2.5635	0.394446	0.00920439	0.0245864	0.169269	0.243024	0.681306	0.0411984	0.788489	0.971315
chr6:146950167-146950862	NA	NA	3.28834	-0.280933	0.00920757	0.0245924	-0.0148483	0.89366	0.856052	-0.0232041	0.800617	0.971908
chr14:21097620-21099011	TMEM253	SUPT16H,CHD8,METTL3,TMEM55B,OSGEP,RAB2B,TTC5,RNASE4,ARHGEF40,TOX4,APEX1,PARP2,OR11H7,TMEM253,TMEM253	3.8251	0.261087	0.00922288	0.0246282	0.0664952	0.44032	0.762911	0.206039	0.0270758	0.848201
chr19:12956745-12957571	GADD45GIP1	MRI1,ZNF564,CCDC130,WDR83OS,ZNF136,ZNF799,ZNF44,ZNF442,DCAF15,ZNF878,TRMT1,ZSWIM4,ZNF763,ZNF844,RPS6P25,C19orf43,STX10,DNASE2,GADD45GIP1,RAD23A,GADD45GIP1	3.51146	0.277329	0.00922265	0.0246282	-0.0893304	0.357931	0.733836	0.0183808	0.842925	0.973904
chr1:167687908-167690062	NA	CREG1,TRP-CGG1-1,CNN2P10,FMO11P	4.27328	0.219573	0.00922937	0.0246353	0.071809	0.378346	0.740918	0.0196872	0.810116	0.972106
chr11:67288323-67289883	ANKRD13D	SSH3,GRK2,KDM2A,ANKRD13D,RBM14,PTPRCAP,MRPL11,RHOD,CARNS1,C11orf80,PC,RAD9A,PITPNM1,CTSF,TBC1D10C,ANKRD13D	5.21449	0.197026	0.0092294	0.0246353	-0.0119077	0.857652	0.850925	0.163927	0.024575	0.843013
chr15:74781819-74783726	CSK	ULK3,EDC3,C15orf39,CSK,RPP25,CPLX3,LMAN1L,DNM1P35,CYP1A1,FAM219B,NEIL1,SCAMP5,PPCDC,ARID3B,CLK3,SCAMP2,MIR4513,CSK	5.03876	0.201029	0.00922868	0.0246353	0.0992155	0.139853	0.613572	0.0356332	0.621852	0.962591
chr7:151276653-151277634	SMARCD3	SMARCD3,SMARCD3	2.97161	0.327587	0.00922702	0.0246353	-0.120724	0.296965	0.707881	-0.0476452	0.675563	0.964783
chr22:38218260-38219330	NA	TMEM184B,BAIAP2L2,MAFF,CSNK1E,MICALL1,PLA2G6	3.96586	0.260362	0.00923199	0.0246397	0.0124462	0.884608	0.854859	0.169812	0.0576923	0.890693
chr6:15594848-15596701	NA	DTNBP1,JARID2	3.86214	0.235225	0.00923439	0.0246435	0.08067	0.344603	0.728672	-0.0297004	0.724697	0.967807
chr12:1841687-1842838	NA	LRTM2	3.04187	0.312459	0.00923738	0.024649	0.103608	0.329419	0.722192	-0.308743	0.0190254	0.842907
chr18:12327143-12328372	NA	TUBB6,AFG3L2,RNU6-170P	3.31075	0.287007	0.00924608	0.0246688	-0.0649685	0.52307	0.785566	-0.0705101	0.477489	0.95774
chr6:159044668-159045366	NA	TAGAP,RSPH3,SYTL3,DYNLT1	3.08792	0.333739	0.00924675	0.0246688	0.106763	0.372247	0.737632	0.063814	0.574068	0.96199
chr9:706603-707612	NA	KANK1	4.09702	-0.230718	0.00925246	0.0246815	-0.0433157	0.589448	0.801251	0.0771475	0.349674	0.946227
chr12:2255614-2256270	NA	CACNA1C-AS4,CACNA1C-IT3,LRTM2,ITFG2,DCP1B,RPS27P3,CBX3P4,CACNA1C-AS3,IQSEC3P1	2.5089	0.423712	0.00925966	0.0246982	0.118974	0.42689	0.757777	0.203055	0.279479	0.941414
chr11:128053982-128055008	NA	NA	3.04944	0.299368	0.0092618	0.0247013	-0.156387	0.173068	0.63737	0.103296	0.330408	0.943789
chr18:35355001-35355598	NA	NA	2.97348	-0.32442	0.00926478	0.0247067	-0.180631	0.111527	0.589979	-0.104962	0.313301	0.942719
chr10:61882677-61884122	NA	NA	2.89751	0.339255	0.00927064	0.0247121	0.171326	0.182416	0.643082	0.0187699	0.879249	0.975625
chr20:49982194-49983209	SNAI1	SLC9A8,SNAI1,DPM1,SNORD12B,LINC01273,ZFAS1,SNORD12,CEBPB,B4GALT5,TMEM189,RNF114,SNAI1	3.82873	0.310458	0.00926955	0.0247121	-0.0706803	0.493573	0.777975	0.285718	0.0236942	0.843013
chr5:107364706-107366190	NA	NA	4.43725	-0.211787	0.00926903	0.0247121	-0.0357984	0.649932	0.815247	0.00266116	0.971138	0.978714
chr8:111080650-111081727	NA	NA	2.7147	0.430875	0.00926997	0.0247121	0.168865	0.231503	0.672929	-0.211268	0.18482	0.921995
chr10:131709400-131710244	NA	NA	2.45035	0.416745	0.00927395	0.0247139	0.218832	0.143476	0.618535	0.343598	0.0329826	0.861257
chr17:81345549-81346636	NA	TMEM105,RFNG,LINC00482,CEP131,TSPAN10,SLC38A10,HGS,ARL16,FAAP100,NDUFAF8,MCRIP1,ACTG1,CHMP6,BAHCC1,MRPL12,PPP1R27,OXLD1,AATK	5.37298	0.181246	0.0092751	0.0247139	-0.0973988	0.102002	0.579735	0.0362556	0.576816	0.96199
chr4:129326725-129328521	NA	C4orf33,SCLT1	4.57098	-0.209836	0.00927516	0.0247139	-0.208132	0.00895255	0.36223	0.0710276	0.334769	0.944239
chr5:14403010-14404172	NA	TRIO	2.50256	0.409814	0.00927435	0.0247139	-0.0254786	0.85286	0.850268	0.107337	0.519059	0.958687
chr6:157322972-157324389	TMEM242	TMEM242,SYNJ2-IT1,TMEM242	5.97724	-0.152178	0.00927737	0.0247172	-0.0214936	0.692371	0.824456	-0.040571	0.446116	0.954325
chr1:201170587-201171584	TMEM9	IGFN1,RNPEP,DDX59,IPO9-AS1,IPO9,TMEM9,ASCL5,TMEM9	5.3496	-0.176664	0.00929089	0.0247456	-0.148821	0.017359	0.408643	0.00964361	0.875894	0.974928
chr16:88737282-88737830	LOC339059	RNF166,SNAI3-AS1,LOC339059	2.51418	0.431365	0.00929053	0.0247456	-0.0279544	0.858074	0.851042	-0.310275	0.0493838	0.875395
chr5:100534754-100536070	FAM174A	FAM174A,FAM174A	5.56567	-0.177112	0.00929091	0.0247456	-0.0170622	0.786353	0.83976	-0.0412446	0.525629	0.958687
chr16:15402817-15405272	NA	MPV17L,RRN3,PKD1P1,PKD1P6	4.3441	0.210289	0.0092931	0.0247468	0.0886348	0.27306	0.696318	0.069301	0.399083	0.948018
chr6:160100518-160101236	NA	SLC22A1	3.15012	0.322682	0.00929327	0.0247468	-0.18436	0.10339	0.581705	0.14495	0.209008	0.932395
chr1:39104306-39106164	NA	MACF1,KIAA0754,OXCT2P1,GJA9,MYCBP,PABPC4,BMP8A,OXCT2,RNU6-608P	4.73651	0.203222	0.00929479	0.0247476	-0.0469764	0.495267	0.778567	0.0378925	0.58548	0.962591
chr2:120552886-120553739	NA	NA	2.90699	0.357798	0.00929553	0.0247476	-0.0655341	0.591879	0.801768	-0.101185	0.40253	0.948018
chr15:62652964-62653601	NA	NA	3.28275	-0.301592	0.00929748	0.0247503	0.133284	0.20856	0.659905	-0.155141	0.0923443	0.908698
chr1:23392184-23392878	NA	NA	2.12352	0.455827	0.00930295	0.0247623	-0.136702	0.401337	0.749502	0.0805095	0.650354	0.962591
chr6:53064630-53066362	ICK	TRAM2,GSTA3,ICK,ICK	5.94146	-0.158823	0.00931045	0.0247797	-0.0533566	0.340174	0.726449	0.0277876	0.624674	0.962591
chr18:11518554-11519656	NA	NA	2.89877	0.353092	0.00931427	0.0247829	-0.131035	0.283754	0.700901	0.0602066	0.610302	0.962591
chr2:201257409-201258765	NA	CASP8,ALS2CR12,STRADB,PPIL3,CASP10,CLK1,CFLAR,FAM126B	5.13673	-0.190942	0.00931294	0.0247829	-0.104761	0.117426	0.596193	-0.025594	0.698465	0.965231
chr20:63738849-63741171	SLC2A4RG	LIME1,RTEL1,ARFRP1,SLC2A4RG,SLC2A4RG	5.49702	0.171814	0.00931456	0.0247829	0.0243041	0.67143	0.820827	0.156641	0.0147021	0.842907
chr8:120600700-120601432	NA	MRPL13,MTBP,NCAPGP1	4.05808	-0.243197	0.0093166	0.0247858	-0.092128	0.294229	0.706275	-0.120154	0.140987	0.915531
chr19:35458637-35459825	NA	TMEM147-AS1,HAUS5,KMT2B,RBM42,ZNF146,ZNF792,SDHAF1,ZFP82,LRFN3,WTIP,LINC00665,LINC01801,FFAR2,NFKBID,USF2,TYROBP,FFAR1,GRAMD1A,HCST,U2AF1L4,FFAR3,FXYD5,KRTDAP	3.10889	0.353547	0.00931904	0.0247897	0.187396	0.121249	0.599807	0.127539	0.253402	0.939588
chr12:29102873-29104914	NA	FAR2	3.82394	0.24819	0.00932705	0.0248063	0.182663	0.0482946	0.495331	0.0768716	0.407374	0.949615
chr2:8238809-8240234	NA	ID2,LINC00298	3.35871	0.293054	0.0093272	0.0248063	0.302985	0.00579368	0.33535	0.00962102	0.920714	0.978107
chr10:2335824-2336741	NA	NA	2.45847	0.429907	0.00933001	0.0248068	0.168381	0.270949	0.695089	-0.0948234	0.551602	0.961265
chr17:42669966-42670908	NA	PSMC3IP,FAM134C,TUBG1,HMGN2P15,RAMP2,RAMP2-AS1,VPS25,TUBG2,NAGLU	2.8392	0.378593	0.00933221	0.0248068	-0.0343098	0.781915	0.839247	-0.0529259	0.691097	0.965095
chr18:23452666-23453915	RIOK3	C18orf8,TMEM241,RIOK3,RIOK3	5.68214	-0.164671	0.00933195	0.0248068	-0.033609	0.55993	0.794301	-0.0370528	0.520044	0.958687
chr2:39123990-39124922	SOS1	RPLP0P6,DHX57,SOS1,SOS1	4.83254	-0.179728	0.00933171	0.0248068	0.0459677	0.456442	0.767791	-0.0783212	0.206057	0.932395
chr7:47225474-47227455	NA	NA	4.36414	-0.210005	0.00932864	0.0248068	-0.0338848	0.670162	0.820784	-0.048756	0.505733	0.958687
chr12:50084867-50085768	SMARCD1	PRPF40B,CERS5,LIMA1,SMARCD1,GPD1,SMARCD1	4.33077	0.216196	0.0093347	0.0248108	0.0201478	0.784799	0.839551	-0.0168846	0.825582	0.972666
chr10:86233668-86234559	NA	MIR346	2.91892	0.321766	0.00933988	0.0248191	0.126799	0.30114	0.709664	0.0475888	0.686416	0.965095
chr5:21495200-21495824	NA	NA	1.83485	0.537336	0.00934069	0.0248191	0.181887	0.390149	0.74474	-0.0280403	0.867418	0.974403
chr5:90871285-90871978	NA	TMEM251P1	3.95055	-0.271257	0.00933899	0.0248191	0.276026	0.00844108	0.360158	-0.0168019	0.846752	0.973904
chr12:132488731-132490987	FBRSL1	ZNF26,EP400NL,ZNF891,FBRSL1,EP400,ZNF10,GOLGA3,NOC4L,ZNF84,DDX51,ZNF605,RPS11P5,SFSWAP,LRCOL1,POLE,ANKLE2,RPL23AP67,FBRSL1	5.90826	0.183486	0.00934448	0.0248214	-0.0774983	0.207757	0.65948	0.0260888	0.705751	0.965347
chr12:33817862-33819331	NA	NA	3.15418	0.36408	0.00934413	0.0248214	0.271283	0.0261084	0.441362	0.194051	0.13709	0.915531
chr3:3179325-3180040	CRBN	CRBN,TRNT1,CRBN	5.04857	-0.19907	0.00934286	0.0248214	-0.13226	0.0662855	0.528692	-0.0440529	0.541525	0.959613
chr9:74014409-74016100	NA	NA	3.05939	0.367564	0.00934845	0.0248294	0.144913	0.261026	0.690352	0.0604505	0.661253	0.962993
chr6:72579963-72580829	NA	NA	3.14803	-0.327595	0.00935396	0.0248415	-0.144109	0.222371	0.667318	-0.0552507	0.598783	0.962591
chr8:52565005-52566211	ALKAL1	FAM150A,ALKAL1	2.89161	0.379459	0.00936168	0.0248594	0.0748587	0.595705	0.802902	-0.120322	0.408309	0.949615
chr21:32611536-32613381	C21orf59-TCP10L	EVA1C,OLIG2,LINC00846,EXOSC3P1,PAXBP1-AS1,OLIG1,TCP10L,C21orf59,C21orf59-TCP10L	5.53619	-0.169077	0.00936326	0.024861	0.0204323	0.738105	0.831459	0.0281679	0.639915	0.962591
chr13:99432536-99433267	NA	GPR18,TM9SF2,LINC00449,MIR623,GPR183,CCR12P	5.04246	-0.182912	0.00936526	0.0248638	-0.0805241	0.230519	0.672757	-0.0418836	0.519589	0.958687
chr1:31386561-31388065	NA	NA	4.4768	0.24264	0.0093681	0.0248688	0.0766069	0.324131	0.719521	-0.0899014	0.290526	0.941414
chr22:37607058-37608095	GGA1	SH3BP1,CSNK1E,GGA1,GGA1	3.03887	0.344255	0.00937468	0.0248837	-0.293117	0.0131492	0.388329	0.106305	0.364568	0.948018
chr10:3860609-3861563	NA	KLF6	3.37994	0.289021	0.00937701	0.0248873	0.0819436	0.426521	0.757746	0.0731225	0.426521	0.951385
chr22:30921167-30922552	MORC2-AS1	MORC2-AS1,EIF4HP2,MORC2-AS1	2.87996	0.334605	0.0093869	0.024911	0.141285	0.23522	0.676016	0.201086	0.0814911	0.905046
chr10:102449589-102451342	RPARP-AS1	PDCD11,TAF5,GBF1,RPEL1,SFXN2,PPRC1,ARL3,RPARP-AS1,INA,CALHM2,MFSD13A,LDB1,C10orf95,CYP17A1-AS1,CUEDC2,RPARP-AS1	4.63015	0.237653	0.00939061	0.0249157	-0.04839	0.554357	0.792741	0.140956	0.0982224	0.90941
chr15:49063156-49064261	NA	SHC4,SECISBP2L	4.29552	-0.224878	0.00939059	0.0249157	-0.00368803	0.963764	0.864578	-0.0233891	0.756297	0.968845
chr19:2049699-2051676	MKNK2	MKNK2,CIRBP,SF3A2,SCAMP4,RPS15,ZNF77,C19orf35,MOB3A,CSNK1G2,ABHD17A,REXO1,BTBD2,DOT1L,GADD45B,OAZ1,ADAT3,MKNK2	5.83888	0.22105	0.00939178	0.0249162	-0.0962452	0.180295	0.64206	0.0699821	0.437119	0.952543
chr1:6290165-6291449	NA	ESPN,ACOT7,ZBTB48,GPR153	3.07469	0.312172	0.00939302	0.0249169	0.0603759	0.615986	0.808126	-0.0296871	0.787908	0.971315
chr12:79491514-79492336	NA	NA	2.32178	0.426585	0.00939626	0.0249206	0.0970688	0.500779	0.7804	0.0884646	0.533432	0.959041
chr2:213284044-213284772	LOC100130451	SPAG16,LOC100130451	4.55765	-0.234144	0.00939633	0.0249206	-0.102788	0.251403	0.686034	-0.0398928	0.650167	0.962591
chr16:19911969-19913528	NA	GPRC5B	3.25866	0.28072	0.00939839	0.0249235	0.00476971	0.962672	0.864446	0.283321	0.00403117	0.781215
chr17:28743260-28744467	TRAF4	PROCA1,TRAF4,TRAF4	4.68295	0.212085	0.00940486	0.024938	-0.0264557	0.715944	0.828144	-0.0177282	0.81912	0.972273
chr14:35808637-35809495	RALGAPA1	RALGAPA1,BRMS1L,NFKBIA,QRSL1P3,RALGAPA1	5.59281	-0.188443	0.00940752	0.024942	-0.127625	0.0630406	0.52388	-0.0271087	0.683347	0.965095
chr7:36291354-36292432	NA	EEPD1	3.48024	-0.274569	0.00940829	0.024942	-0.0209039	0.822965	0.845743	-0.0130924	0.885323	0.976426
chr15:81323991-81324608	STARD5	STARD5,STARD5	5.75508	-0.175377	0.00941042	0.0249433	-0.113004	0.066233	0.528456	-0.0504214	0.427346	0.951593
chr2:79935714-79936758	NA	NA	3.20567	-0.280295	0.00941073	0.0249433	0.182436	0.0642473	0.525812	0.162212	0.0766099	0.899952
chr12:49536272-49539328	KCNH3	KCNH3,KCNH3	4.38075	0.239734	0.00942008	0.0249635	0.00744566	0.928856	0.860521	-0.0812124	0.352496	0.946862
chr6:134447729-134448477	NA	SGK1,LINC01010	3.69278	0.264744	0.00942028	0.0249635	-0.00897554	0.920904	0.859656	0.124704	0.159504	0.919922
chr12:79871122-79872129	NA	PPP1R12A,RPL7P38,RNA5SP363	2.96729	-0.336901	0.00942562	0.0249725	-0.0580548	0.631866	0.810754	-0.223094	0.0322838	0.861147
chr18:75408450-75409358	NA	ZNF407	2.89862	0.356592	0.00942528	0.0249725	0.1593	0.21155	0.662592	0.267146	0.0268126	0.846356
chr15:56243178-56244753	RFX7	RFX7,TEX9,RFX7	5.26815	-0.174803	0.00943002	0.0249764	-0.140357	0.0262878	0.441362	0.0938764	0.133737	0.915531
chr16:50683853-50686163	SNX20	NOD2,SNX20,CYLD,BRD7,ADCY7,SNX20	5.01612	-0.178243	0.00942899	0.0249764	0.0753835	0.249743	0.68553	-0.104637	0.105361	0.914455
chr21:42449903-42450480	NA	TMPRSS3,TFF3,TFF2,SLC37A1,RSPH1,RNU6-1149P	3.38183	0.311131	0.0094294	0.0249764	-0.101057	0.329613	0.722192	0.144117	0.149728	0.919525
chr11:65817388-65818617	NA	SNX32,CTSW,EFEMP2,CFL1,AP5B1,ZDHHC24,CDC42EP2,RELA,EHBP1L1,KAT5,MAP3K11	4.28081	0.241155	0.00943271	0.0249784	-0.0714519	0.365672	0.735064	0.152538	0.0702428	0.891976
chr2:204545019-204546146	PARD3B	PARD3B,PARD3B	4.40751	-0.217487	0.00943229	0.0249784	0.156981	0.0396728	0.477177	-0.0245149	0.745327	0.967997
chr1:231240820-231241936	C1orf131	GNPAT,C1orf131,C1orf131	5.04378	-0.186155	0.00943869	0.0249795	-0.021794	0.735059	0.830842	-0.05471	0.397613	0.948018
chr1:67535283-67535958	NA	GADD45A,RNU7-80P,GNG12-AS1,GNG12,SLC35D1,LINC01702	2.97792	-0.347512	0.00943602	0.0249795	-0.0430171	0.70181	0.825844	0.107099	0.322537	0.943289
chr11:119533791-119534605	NA	NA	3.75516	-0.243509	0.00943893	0.0249795	0.0591221	0.51591	0.783311	0.140203	0.100812	0.910586
chr15:23039017-23039940	NA	HERC2P7,TUBGCP5,CYFIP1	5.73706	-0.172164	0.00943663	0.0249795	-0.0631758	0.321047	0.718151	-0.0480148	0.427951	0.951753
chr18:44724318-44726155	NA	SETBP1	3.8239	0.246924	0.00943828	0.0249795	0.0631103	0.48709	0.776086	0.104519	0.235367	0.936382
chr6:20205580-20207401	MBOAT1	E2F3-IT1,UQCRFS1P3,KRT18P38,CDKAL1,MBOAT1,MBOAT1	4.03463	0.247584	0.00943812	0.0249795	0.00564347	0.949202	0.863021	0.115361	0.201025	0.93045
chr1:47179019-47179736	LINC00853	EFCAB14-AS1,PDZK1IP1,TAL1,CYP4B1,LINC00853,CYP4A22,CYP4A22-AS1,LINC00853	4.28387	-0.214372	0.00944869	0.0250027	0.0664774	0.396066	0.747518	-0.00168792	0.981782	0.979116
chr15:101276973-101277850	SELENOS	CHSY1,RNU6-807P,SELENOS,SNRPA1,SELENOS	5.43687	-0.16911	0.00945555	0.0250157	-0.149954	0.0133491	0.388329	-0.0195057	0.747396	0.967997
chr6:153511708-153512530	NA	NA	3.19888	-0.332743	0.0094549	0.0250157	0.0864531	0.449111	0.765689	0.134156	0.228449	0.933885
chr14:27466016-27466906	NA	NA	2.52054	0.422911	0.00946072	0.0250259	0.35226	0.0124855	0.385139	0.104388	0.514399	0.958687
chr20:28557189-28558130	NA	NA	2.71941	0.380165	0.00946198	0.0250259	0.208109	0.111447	0.589979	0.271478	0.048769	0.87522
chr6:28383111-28384017	NA	ZKSCAN3,ZNF603P,ZKSCAN8,ZSCAN23,ZSCAN31,ZNF311,ZNF192P1,ZKSCAN4,NKAPL,ZSCAN16,PGBD1,ZSCAN26,ZNF165,ZSCAN12	4.37504	-0.230573	0.0094623	0.0250259	-0.13493	0.0999865	0.577741	-0.0643826	0.419307	0.951031
chr6:157020860-157022493	NA	ARID1B,ZDHHC14	6.26066	-0.145442	0.00946374	0.0250271	-0.062686	0.226468	0.67036	0.0299091	0.562808	0.961934
chr6:98178617-98179502	NA	NA	2.41266	0.425565	0.00947212	0.0250467	-0.0435947	0.749204	0.833216	-0.0311004	0.846862	0.973904
chr8:110734404-110735293	NA	NA	2.45132	0.406102	0.00947413	0.0250468	0.504629	0.00108887	0.252405	0.000265499	0.99866	0.979116
chr8:98169799-98170540	NA	NA	3.03396	0.318959	0.00947356	0.0250468	-0.0261724	0.820419	0.845628	-0.188963	0.101236	0.910586
chr6:34201630-34202538	NA	MLN,KRT18P9,CYCSP55	2.59661	0.424447	0.00947976	0.0250592	-0.317691	0.0340133	0.461848	0.120349	0.398919	0.948018
chr16:53502779-53503938	AKTIP	RBL2,AKTIP,AKTIP	7.18015	-0.151801	0.00948585	0.0250701	-0.153613	0.00521307	0.328458	-0.0511586	0.357692	0.946862
chr5:77030087-77031152	AGGF1	AGGF1,SNORA47,ZBED3-AS1,CRHBP,AGGF1	4.92893	-0.199531	0.00948582	0.0250701	-0.108716	0.120671	0.599336	-0.0997156	0.144177	0.916425
chr10:15584855-15585804	NA	NA	2.68303	0.375446	0.00948907	0.0250709	0.203794	0.117586	0.596193	-0.0526948	0.674739	0.964571
chr18:23105495-23106556	NA	CABLES1,C18orf8	3.66219	-0.243081	0.00948856	0.0250709	0.0649948	0.483255	0.774935	0.00512927	0.949903	0.978302
chr4:79106483-79107277	NA	NA	2.25793	0.449415	0.0094887	0.0250709	0.305165	0.0751273	0.544889	0.116839	0.472579	0.95774
chr7:100866042-100868768	TRIP6	ACHE,RN7SL750P,RN7SL416P,TRIP6,GPC2,STAG3L5P,MIR6875,TRIP6	4.6653	0.220751	0.00949271	0.0250779	0.189792	0.0144244	0.394835	-0.0485634	0.558062	0.961838
chr2:96470213-96471082	NA	ITPRIPL1,NEURL3	2.84605	0.36524	0.00949511	0.0250791	-0.0304697	0.822431	0.845628	0.106353	0.391418	0.948018
chr3:146702807-146703438	NA	NA	2.31738	0.396255	0.0094947	0.0250791	0.102607	0.463062	0.768964	0.17787	0.222593	0.933885
chr11:6481099-6481935	TIMM10B	PRKCDBP,TIMM10B,FAM160A2,APBB1,SMPD1,TRIM34,TRIM3,TIMM10B	5.50165	-0.175034	0.00949821	0.0250842	-0.0142154	0.82348	0.845845	-0.0819512	0.200341	0.929582
chr21:14964289-14965176	NA	NA	3.00993	0.337286	0.00949998	0.0250842	-0.184492	0.139961	0.613598	0.042337	0.681271	0.965095
chr3:71210306-71211360	NA	NA	3.97062	-0.236906	0.00949912	0.0250842	-0.0680742	0.40247	0.749654	-0.0232418	0.769108	0.969556
chr13:98581425-98582835	STK24	STK24,STK24	3.59279	0.250798	0.00950972	0.0251074	0.0265323	0.767468	0.837173	0.0339965	0.689656	0.965095
chr7:88218136-88220788	LOC102723885	SRI,LOC102723885	6.3368	-0.152093	0.00951835	0.0251276	-0.063974	0.242734	0.681063	-0.0272768	0.620359	0.962591
chr19:7595489-7596768	CAMSAP3	XAB2,ELAVL1,HNRNPM,CAMSAP3,ZNF414,PCP2,MIR6792,CAMSAP3	2.95871	0.349165	0.00952377	0.0251393	0.0305419	0.80599	0.842755	-0.111584	0.376584	0.948018
chr12:66472381-66473432	NA	NA	2.22075	0.44681	0.00952792	0.0251477	0.2043	0.182585	0.643124	0.165901	0.263312	0.940587
chr3:133159781-133160794	NA	NA	2.66126	0.391906	0.00953094	0.0251518	-0.0157604	0.905267	0.85694	-0.0571349	0.685375	0.965095
chr6:163087042-163087941	NA	NA	2.56205	0.395373	0.00953143	0.0251518	0.208299	0.149968	0.623928	0.0225047	0.88807	0.97659
chr16:85898420-85900743	IRF8	IRF8,COX4I1,EMC8,KIAA0513,MIR6774,IRF8	4.8806	0.202192	0.00953506	0.0251588	0.0943418	0.184134	0.644415	0.00747358	0.916491	0.978107
chr19:42132503-42133528	LOC100505622	GRIK5,MEGF8,POU2F2,DEDD2,ARHGEF1,LOC100505622	3.12186	0.339821	0.00953752	0.0251627	-0.0794041	0.492417	0.777376	0.0669179	0.609291	0.962591
chr13:113950845-113951704	NA	NA	3.34416	0.299168	0.00953907	0.0251642	-0.0772583	0.448203	0.765551	-0.116604	0.263937	0.940587
chr1:48749943-48750591	NA	BEND5	2.58407	0.382316	0.00954432	0.0251703	0.0136902	0.920774	0.859656	0.167668	0.239849	0.936937
chr10:108124599-108125484	NA	NA	2.63641	0.406385	0.00954405	0.0251703	0.350547	0.0128092	0.388265	0.0350115	0.811263	0.972194
chr3:184711141-184712982	MAGEF1	MAGEF1,PARL,POLR2H,EPHB3,MAGEF1	3.90225	0.254052	0.00954383	0.0251703	0.125072	0.155166	0.628095	0.0804437	0.398559	0.948018
chr5:36459101-36460310	NA	SLC1A3,RNA5SP181	2.53888	0.369095	0.00955687	0.0252008	0.0340568	0.801427	0.842077	0.245069	0.0650724	0.890693
chr11:82970499-82972088	PRCP	DDIAS,RAB30-AS1,PRCP,PRCP	2.98844	0.352683	0.00955812	0.0252015	0.0214072	0.86691	0.852748	-0.00759244	0.951391	0.978302
chr5:21485470-21486277	NA	NA	2.94397	0.344896	0.00956043	0.0252031	0.149811	0.254277	0.686638	-0.212521	0.0798353	0.901558
chr7:128962515-128963842	NA	IRF5,TNPO3,TPI1P2,ATP6V1F,TSPAN33,RN7SL306P	3.63077	0.245504	0.00956068	0.0252031	0.242636	0.0104935	0.375701	0.141571	0.100486	0.910586
chr17:64063143-64064215	NA	ERN1,CSHL1,GH1,DDX5,SCN4A,PLEKHM1P1,SNORD104,CD79B,MAP3K3,LIMD2,ICAM2,PECAM1	2.63607	0.386146	0.0095668	0.0252167	0.32908	0.0198314	0.421362	0.032025	0.812307	0.972194
chr9:113738830-113741131	NA	NA	3.6479	0.305627	0.0095693	0.0252207	0.215502	0.0522144	0.501629	0.0748869	0.469137	0.95774
chr1:151472853-151473857	NA	SELENBP1,CGN,TUFT1,CELF3,LINGO4,THEM5,OAZ3,C1orf56,RIIAD1,POGZ	3.17172	0.324916	0.00957094	0.0252224	-0.0961857	0.382385	0.74168	-0.0878581	0.409138	0.949615
chr12:121036418-121037179	OASL	P2RX4,P2RX7,C12orf43,SPPL3,OASL,CAMKK2,OASL	2.88226	0.328341	0.00957283	0.0252248	0.206878	0.0800865	0.552482	0.0576826	0.577622	0.96199
chr3:35639135-35640131	ARPP21	ARPP21,ARPP21-AS1,ARPP21	3.0635	0.345993	0.00957553	0.0252293	0.0856739	0.463518	0.768964	0.132247	0.300472	0.942575
chr19:16142219-16143888	NA	C19orf44,AKAP8,SIN3B,MED26,CYP4F24P,RAB8A,EPS15L1,CIB3	3.61041	0.281019	0.00957684	0.0252302	0.101357	0.327202	0.72094	0.162404	0.0854261	0.906486
chr2:219099116-219099830	NA	RN7SL764P	4.17589	-0.239591	0.00957868	0.0252325	-0.0252782	0.773145	0.838188	0.0217301	0.782256	0.971315
chr6:11711324-11713306	NA	HIVEP1,ADTRP,TMEM170B,THAP12P5,NEDD9	4.23199	0.232007	0.0095818	0.0252381	0.025247	0.766513	0.837103	0.0760672	0.30806	0.942719
chr1:27650264-27651023	NA	FGR,THEMIS2,SNHG12,EYA3,STX12	3.21732	0.286747	0.00958495	0.0252438	0.264824	0.0188667	0.415222	0.160171	0.122108	0.915531
chr7:53895699-53896533	NA	NA	2.406	0.466836	0.00958624	0.0252446	0.0772129	0.629927	0.8107	0.264015	0.113268	0.914943
chr3:183877746-183878621	NA	PARL,ABCC5,MAP6D1,ALG3,ECE2,VWA5B2,MIR1224,CAMK2N2,EIF2B5,FAM131A,EIF4G1,RPSAP31	3.04916	0.325998	0.00958968	0.0252511	-0.119492	0.312924	0.714452	0.103368	0.336123	0.944239
chr17:16386393-16387734	NA	NOS2P4,COTL1P1,LINC02087,ZSWIM5P1,FAM106CP,RPL13P12,ACTG1P24,TRPV2,TTC19	3.44634	0.314757	0.00959238	0.0252556	-0.0533771	0.614204	0.807727	-0.00391011	0.969163	0.978714
chr20:36862937-36864450	SOGA1	SOGA1,NDRG3,DLGAP4-AS1,MANBAL,SOGA1	5.07946	0.188616	0.00959485	0.0252595	0.0392901	0.529378	0.787305	0.0456872	0.487914	0.957928
chr12:45415284-45415941	NA	KNOP1P2,ANO6	5.09687	-0.195867	0.00960185	0.0252754	-0.0934713	0.186019	0.646332	-0.0363361	0.603846	0.962591
chr8:139754679-139755359	NA	NA	2.82269	0.371452	0.00960535	0.025282	0.0933353	0.495221	0.778567	0.133374	0.31402	0.942828
chr12:124457020-124458343	NA	EIF2B1,ATP6V0A2,NCOR2,UBC,ZNF664	5.22932	0.179386	0.00960861	0.0252872	0.0349954	0.577782	0.798655	-0.00270032	0.966054	0.978669
chr20:62616769-62617538	NA	WI2-87327B8.2	2.77309	0.362782	0.0096093	0.0252872	0.252125	0.0497185	0.497738	0.0415636	0.733566	0.967807
chr19:54451214-54451759	NA	LENG8-AS1,LENG9,PRPF31,LENG1,HSPBP1	3.24	0.32265	0.0096134	0.0252954	0.187514	0.114566	0.595009	0.0603489	0.570939	0.96199
chr4:67726908-67727682	NA	UBA6,GNRHR,TMPRSS11D	3.38187	-0.276284	0.00961568	0.0252988	-0.142163	0.173529	0.637598	0.0890175	0.336237	0.944239
chr12:10613203-10614024	MAGOHB	TAS2R43,TAS2R50,SLC25A39P2,HNRNPABP1,KLRA1P,STYK1,GABARAPL1,KLRC3,KLRC2,KLRK1,MAGOHB,MAGOHB	4.6521	-0.212217	0.00962079	0.0253062	-0.0657006	0.381326	0.741266	-0.0881185	0.240699	0.936937
chr14:34180140-34181524	NA	NA	3.66429	-0.275386	0.00962143	0.0253062	-0.0566858	0.577436	0.79851	0.0197923	0.83871	0.973503
chr3:170563966-170566248	NA	CLDN11,SLC7A14,KRT8P13	4.2092	-0.234139	0.00962059	0.0253062	0.0460502	0.597588	0.803337	0.0597214	0.471479	0.95774
chr1:24321604-24322998	GRHL3	RPL11,ELOA,ZNF436-AS1,SYF2,PNRC2,GRHL3,GRHL3	3.39326	0.306335	0.00962446	0.025309	0.104027	0.324067	0.719521	0.152895	0.140526	0.915531
chr15:80436448-80437974	NA	ARNT2,MIR5572,CEMIP	3.14057	0.341336	0.00962405	0.025309	-0.0510768	0.67081	0.820784	0.128894	0.303084	0.942719
chr21:31107750-31108401	NA	NA	2.89974	-0.339612	0.00963088	0.0253233	-0.23546	0.0709764	0.540209	0.000414017	0.997015	0.979116
chr17:68908972-68909610	NA	ABCA8,SNRPGP4,ABCA10,ABCA9-AS1	3.8161	-0.251074	0.00963379	0.0253283	-0.219412	0.0234619	0.434619	-0.0494905	0.552192	0.961265
chr12:125049418-125049991	NA	NCOR2,AACS	5.21476	-0.201543	0.0096375	0.0253338	-0.318042	2.09299e-05	0.228539	-0.0826098	0.262848	0.940587
chr15:29269146-29270125	NA	NSMCE3	5.18505	-0.186242	0.00963837	0.0253338	-0.00167751	0.979488	0.866758	-0.0559626	0.409136	0.949615
chr19:18291460-18293808	NA	UPF1,MVB12A,COLGALT1,KIAA1683,JUND,ELL,RPL18A,IL12RB1,ARRDC2,JAK3,RAB3A,LRRC25,IFI30,KCNN1,KLHL26,PGPEP1,C19orf60,SSBP4,CRTC1,MAST3,RPL39P38	5.57729	0.169591	0.00963937	0.0253338	-0.019509	0.739602	0.831932	-0.00132377	0.982583	0.979116
chr22:44308966-44309630	SHISAL1	PARVG,PARVB,SHISAL1	3.07479	0.318244	0.00964049	0.0253338	0.124936	0.297322	0.707881	-0.00600049	0.960818	0.978302
chr4:37092972-37093784	NA	NA	2.48246	0.43387	0.00964077	0.0253338	0.161173	0.282336	0.700008	0.225308	0.160425	0.919922
chr11:8223289-8224014	NA	NA	2.76057	0.348234	0.00964231	0.0253352	0.0381833	0.762186	0.836162	0.0934643	0.409544	0.949615
chr12:46382884-46384232	LOC100288798	LOC100288798	6.45417	-0.137261	0.00964454	0.0253385	-0.160125	0.00107618	0.252405	0.0136568	0.777532	0.970352
chr1:204151503-204152386	ETNK2	ETNK2,ETNK2	3.30213	0.355013	0.00964904	0.0253425	-0.0740296	0.529371	0.787305	0.0185083	0.884488	0.976312
chr4:153222036-153223576	NA	TRIM2,TIGD4,RNU6-1196P,MND1,RNF175	4.1164	-0.22763	0.00964869	0.0253425	0.0520284	0.535083	0.788728	-0.0342592	0.672743	0.964093
chr8:28385421-28387071	NA	FBXO16,FZD3,INTS9,ZNF395	4.46819	0.219084	0.00964737	0.0253425	-0.0392663	0.60748	0.805798	-0.0602107	0.439526	0.952845
chr19:42191338-42192408	POU2F2	GRIK5,POU2F2,POU2F2	3.39616	0.312304	0.00965306	0.0253505	0.191366	0.0633597	0.524527	-0.0754058	0.454027	0.955406
chr3:167750187-167750833	NA	SERPINI1,PDCD10,LINC01330	3.65238	0.263246	0.00965737	0.0253592	0.201318	0.0528818	0.503526	0.0968753	0.277668	0.941414
chr15:82709295-82710219	AP3B2	AP3B2,LINC01583,SAXO2,C15orf40,SNHG21,CPEB1,CPEB1-AS1,EFL1,AP3B2	5.00796	-0.183912	0.00966022	0.0253641	-0.126991	0.0555345	0.509114	0.0721553	0.290429	0.941414
chr1:244815451-244817039	NA	COX20	4.76343	-0.194681	0.00966231	0.025367	-0.0515611	0.469632	0.770792	-0.0768489	0.259444	0.940552
chr1:15322955-15324485	NA	FHAD1,CTRC,CASP9,EFHD2,PLEKHM2	3.12764	0.377097	0.00966357	0.0253678	0.0736969	0.574242	0.797812	0.104813	0.433058	0.952111
chr18:44759015-44759909	NA	NA	3.74643	-0.254311	0.00966665	0.0253732	-0.0182202	0.848519	0.849524	0.0197863	0.822677	0.972455
chr1:70947766-70949458	NA	PTGER3	2.84049	0.336788	0.0096725	0.025386	0.210986	0.0907304	0.569508	0.119201	0.281227	0.941414
chr7:92095012-92095792	NA	NA	2.67431	-0.366406	0.00967416	0.0253878	0.111591	0.402782	0.749654	0.0398305	0.71905	0.966815
chr11:60934772-60936322	NA	NA	3.83125	0.282616	0.00968055	0.0253939	-0.0180195	0.85418	0.850387	-0.0144727	0.887973	0.97659
chr15:75107853-75109024	NA	SCAMP5,C15orf39,RPP25,DNM1P35,SCAMP2,EDC3,DNM1P34,MAN2C1,SIN3A,CSK,CLK3,PPCDC	3.57143	0.286921	0.00968065	0.0253939	-0.0431217	0.651968	0.815867	0.085412	0.379056	0.948018
chr2:231613687-231614726	NA	TEX44,NMUR1,LINC00471,PTMA,DIS3L2,RN7SL499P	4.14697	0.255943	0.00967851	0.0253939	0.172375	0.0525739	0.502329	-0.079037	0.407502	0.949615
chr5:32390750-32391552	MIR579	MTMR12,SUB1,MIR579	3.69648	0.24279	0.00967826	0.0253939	0.0284793	0.745855	0.832354	0.131075	0.104434	0.914081
chr6:31736067-31736882	NA	LY6G5C,MICA,LSM2,EHMT2,LY6G5B,DXO,GTF2H4,VARS,ABHD16A,ATF6B,ZBTB12,PRRC2A,C4A,CLIC1,GPSM3,HSPA1L,DDX39B,MICB,SKIV2L,LY6G6C,PPT2,C6orf25,GPANK1,HSPA1A,LY6G6E,LY6G6D,C6orf47,SAPCD1,SAPCD1-AS1,VWA7,RPL3P2,HLA-B,RNU6-850P,PRRT1,HLA-DRB1,DDX39B-AS1,CSNK2B,NFKBIL1,EGFL8,TCF19,HLA-DQA1,HCG23,BAG6,HLA-C,STK19,LST1,ATP6V1G2,PBX2,NEU1,TNF,AGPAT1,AIF1,HSPA1B,DDAH2	3.80113	0.286961	0.00968143	0.0253939	0.109581	0.253281	0.686484	0.126165	0.193327	0.927271
chr2:100733541-100734282	NA	NPAS2	4.14469	-0.239475	0.00968555	0.0254021	-0.0745903	0.39332	0.745936	-0.00626973	0.935053	0.978278
chr15:100972946-100973855	NA	LRRK1	2.51737	0.394266	0.00968861	0.0254075	0.329942	0.0166637	0.405098	-0.0946852	0.519985	0.958687
chr1:34742108-34743160	NA	GJB5	3.3709	0.3008	0.00969409	0.0254146	-0.0305897	0.773632	0.838344	0.298823	0.00852628	0.819707
chr1:36203439-36204440	NA	NA	4.33979	-0.234942	0.00969323	0.0254146	0.0356958	0.670348	0.820784	-0.0234194	0.772447	0.970133
chr20:18831805-18832523	C20orf78	C20orf78,C20orf78	3.87913	-0.267296	0.00969426	0.0254146	-0.139316	0.163586	0.633905	-0.0272206	0.766603	0.969344
chr7:23473940-23474871	IGF2BP3	EEF1A1P6,STK31,TRA2A,IGF2BP3,CCDC126,KLHL7-AS1,NUPL2,MALSU1,IGF2BP3	3.61709	0.258606	0.0096961	0.0254168	-0.145757	0.112159	0.590707	-0.0191931	0.826688	0.972666
chr1:26899728-26900899	NUDC	HMGN2,NPM1P39,FAM110D,PIGV,ZNF593,RPL17P9,ACTG1P20,WASF2,AHDC1,NUDC,NUDC	3.94404	0.234184	0.00969733	0.0254175	-0.0641376	0.422781	0.756924	0.0429275	0.592216	0.962591
chr9:84364801-84365352	NA	SLC28A3	2.81964	-0.334593	0.00969895	0.0254191	-0.191789	0.104847	0.583278	0.148878	0.167485	0.921043
chr7:156053149-156054003	NA	NA	2.60759	0.348528	0.00970191	0.0254243	0.0646832	0.606254	0.805337	0.302588	0.0273521	0.848216
chr11:125433065-125433953	NA	PUS3,CHEK1	2.65947	0.361283	0.00970448	0.0254284	0.00323994	0.979657	0.866758	-0.0447664	0.712511	0.965872
chr4:110197869-110198959	ELOVL6	ELOVL6,GAR1,ELOVL6	3.24904	0.280604	0.00970673	0.0254317	0.124401	0.222314	0.667234	0.269972	0.00880646	0.819707
chr1:15200455-15201178	NA	TMEM51-AS1,SPEN,TMEM51,RPS16P1	2.83837	-0.346131	0.00971226	0.0254436	-0.0133633	0.916963	0.858862	0.00547353	0.958438	0.978302
chr17:81097139-81098396	NA	ARL16,HGS,EIF4A3,CEP131,ALYREF,TEPSIN,GPS1,SLC38A10,BAIAP2,RFNG,AATK,TMEM105	4.76867	0.218159	0.00971683	0.025453	0.0662896	0.355052	0.732922	0.0314809	0.697383	0.965231
chr1:240219919-240220803	NA	NA	2.48329	0.418471	0.00972576	0.0254738	0.116363	0.412478	0.753378	0.0889178	0.553982	0.961265
chr14:95483055-95483724	NA	SNHG10	3.59157	-0.267284	0.00972764	0.0254761	-0.196984	0.0304565	0.450034	0.0474845	0.592684	0.962591
chr14:63155844-63157022	NA	PARP1P2	2.61668	0.362701	0.00973296	0.0254849	0.00494909	0.968986	0.864947	0.0990066	0.487816	0.957928
chr6:41536672-41537468	NA	TREM1,TREML4,TFEB,NFYA,FOXP4,LINC01276	2.94612	0.332009	0.00973217	0.0254849	0.181006	0.121854	0.600613	0.0522698	0.634054	0.962591
chr2:125422324-125423233	NA	NA	2.36783	0.412128	0.00973604	0.0254882	0.215485	0.162934	0.633255	0.0625948	0.666838	0.963216
chr2:49367314-49368279	NA	NA	2.57572	0.361287	0.00973779	0.0254882	0.207228	0.0953459	0.574351	0.313086	0.0310941	0.860062
chr20:3172996-3174513	LZTS3	ITPA,DDRGK1,ZNF343,LZTS3,AVP,OXT,PTPRA,C20orf194,EBF4,LZTS3	4.59899	0.220678	0.00973806	0.0254882	-0.0256104	0.738893	0.831812	-0.0399939	0.622048	0.962591
chr7:83154792-83155649	NA	NA	2.48613	0.42939	0.00973821	0.0254882	0.117067	0.40824	0.751518	0.0667058	0.663541	0.963087
chr11:67053872-67056016	RHOD	RHOD,RBM14,MRPL11,C11orf80,MIR6860,RHOD	4.72063	0.207424	0.00974127	0.0254885	0.228506	0.00116441	0.260017	0.0235485	0.738043	0.967907
chr12:110234389-110235945	NA	FAM216A	2.77165	0.359382	0.00973963	0.0254885	0.116557	0.345957	0.729479	0.113256	0.323808	0.943289
chr2:42648708-42649263	NA	KCNG3,MTA3	3.29514	-0.308104	0.00974047	0.0254885	0.0461554	0.681836	0.823307	-0.00153121	0.987291	0.979116
chr9:96654429-96655683	PRXL2C	NCBP1,ZNF322P1,ZNF510,CDC14B,LINC00476,MFSD14C,CCDC180,ZNF782,EIF4BP3,CTSV,AAED1,PRXL2C	6.24121	-0.156114	0.00974511	0.0254959	-0.129885	0.0204748	0.423796	0.0115495	0.833311	0.973127
chr22:24607210-24608185	NA	GGT1,BCRP3	3.48964	0.280703	0.00974947	0.0255048	-0.047897	0.623953	0.810003	0.369897	0.000283259	0.54895
chr7:74641888-74643825	NA	GTF2I,GTF2IRD2,GTF2IRD1,PMS2P2,LAT2	4.97926	0.181501	0.00975293	0.0255112	0.175278	0.0117771	0.381249	0.0904438	0.166496	0.921043
chr12:130583321-130584104	NA	NA	2.31816	0.404036	0.00976118	0.0255302	-0.0176067	0.913947	0.858635	0.117252	0.460538	0.957087
chr9:89483758-89484719	NA	SEMA4D	2.8728	0.339324	0.0097632	0.0255329	0.0624659	0.608992	0.806477	-0.0938068	0.446745	0.954398
chr1:165827314-165829246	UCK2	UCK2,TMCO1,UCK2	5.1993	-0.196197	0.00976841	0.0255408	-0.182218	0.00944024	0.366932	-0.0640112	0.372347	0.948018
chr4:55008472-55009310	NA	NA	2.57791	0.356471	0.00976944	0.0255408	0.415512	0.00308316	0.294443	0.0785625	0.546518	0.960959
chr8:42412287-42413296	NA	POLB,DKK4	4.53197	-0.211721	0.00977019	0.0255408	-0.0931754	0.215217	0.664544	-0.0106079	0.886444	0.976548
chr9:124242411-124243263	NA	GOLGA1,PRPS1P2,NEK6	2.94352	0.346174	0.00976977	0.0255408	0.114036	0.346887	0.729801	0.112687	0.310835	0.942719
chr10:123153923-123155226	BUB3	C10orf88,BUB3,BUB3	6.37825	-0.163545	0.00977326	0.0255462	-0.153598	0.00855625	0.360158	-0.0985246	0.0986645	0.90945
chr19:13147324-13148277	STX10	IER2,STX10	3.87818	0.239808	0.00977614	0.0255478	0.110824	0.191485	0.649444	-0.0502939	0.532078	0.958959
chr4:140617167-140618382	NA	NA	2.59506	0.412038	0.00977591	0.0255478	0.161886	0.282573	0.700008	0.261583	0.0676014	0.890693
chr5:78268212-78269428	NA	AP3B1	2.95538	-0.347217	0.00977687	0.0255478	0.0202648	0.859847	0.851405	0.0866154	0.413997	0.949863
chr20:41172811-41173690	MIR6871	LPIN3,PLCG1-AS1,PLCG1,EMILIN3,ZHX3,MIR6871,MIR6871	2.70707	0.358358	0.00978219	0.0255592	0.235349	0.0828237	0.557937	0.124413	0.357753	0.946862
chr20:36886636-36887771	NA	TLDC2,SAMHD1	3.43584	0.288019	0.00978872	0.0255718	0.00429204	0.967571	0.864947	-0.0999776	0.320997	0.94311
chr8:139253387-139254373	NA	NA	2.62451	0.398522	0.00978903	0.0255718	0.00122972	0.993162	0.867842	0.0734752	0.590821	0.962591
chr1:205679112-205680954	SLC45A3	PM20D1,RAB29,GYG2P2,ELK4,RPL7AP20,TMCC2,CDK18,SLC45A3,MFSD4A,DSTYK,SLC45A3	4.27052	0.224652	0.00979346	0.0255808	-0.073469	0.338071	0.72543	-0.0160464	0.839187	0.973543
chr5:139664173-139664850	NA	DNAJC18,TMEM173,PSD2,CXXC5,MZB1,NRG2,IGIP,MATR3,PAIP2	5.35011	-0.196256	0.00979658	0.0255863	-0.0510739	0.469072	0.770617	-0.105923	0.111385	0.914499
chr12:14691465-14692043	GUCY2C	GUCY2C,GUCY2C	3.79131	-0.277137	0.00979872	0.0255867	-0.207794	0.0512135	0.499133	-0.111746	0.242032	0.937042
chr15:28885665-28886611	NA	APBA2	2.81854	0.371152	0.00979816	0.0255867	0.197048	0.149306	0.623317	0.151064	0.293238	0.941851
chr20:24755349-24756808	NA	NA	4.48756	-0.221436	0.00980381	0.0255974	-0.0790393	0.33085	0.722449	-0.115037	0.132956	0.915531
chr11:48025665-48026462	NA	PACSIN3,PTPRJ-AS1	2.9935	0.346188	0.009807	0.025603	-0.0424333	0.727371	0.82946	0.168079	0.14918	0.919525
chr4:76386741-76387431	NA	NA	2.89719	-0.33274	0.00980793	0.025603	-0.0106881	0.933652	0.861077	0.047643	0.657674	0.962591
chr14:99683765-99684508	CYP46A1	HHIPL1,CYP46A1,CYP46A1	6.0273	-0.161521	0.00981257	0.0256099	-0.0992664	0.0865957	0.561954	-0.0502377	0.402637	0.948018
chr5:123433494-123434187	NA	NA	2.80787	-0.363758	0.00981196	0.0256099	-0.0994519	0.464291	0.769215	-0.16334	0.168233	0.921043
chr10:4849483-4850571	NA	AKR1E2,UCN3,AKR1C2	3.29112	0.289256	0.00981556	0.0256151	0.0984891	0.362742	0.734026	-0.126053	0.238939	0.936937
chr1:156591193-156592318	NAXE	KIAA0907,NAXE,GPATCH4,RRNAD1,TTC24,NAXE	3.86075	0.266514	0.00982538	0.0256354	-0.0371672	0.687117	0.823695	-0.0404506	0.667708	0.963442
chr7:41709013-41710308	INHBA	INHBA,INHBA	3.96443	0.236172	0.00982634	0.0256354	0.126873	0.13254	0.608624	0.166125	0.0364293	0.869577
chr9:63828275-63828977	NA	MIR4477B,FRG1JP	2.18359	0.434243	0.00982569	0.0256354	-0.00147824	0.991977	0.867715	0.0715619	0.636624	0.962591
chr1:62082165-62083297	MIR3116-2	MIR3116-2	2.91981	0.326579	0.00983341	0.0256513	-0.20206	0.10074	0.578632	0.108398	0.376879	0.948018
chr20:63707134-63708268	ZGPAT	LIME1,MIR647,MIR1914,SLC2A4RG,ARFRP1,GMEB2,ZGPAT,ZGPAT	4.54145	0.224622	0.00983555	0.0256543	0.0785333	0.327784	0.721318	0.125386	0.113829	0.914943
chr20:56411675-56412666	CASS4	CASS4,RTFDC1,RPL39P,FAM210B,GCNT7,FAM209B,CASS4	3.94168	-0.250577	0.00983723	0.025656	-0.0775758	0.395915	0.747443	-0.188681	0.0281719	0.84975
chr8:116765710-116767027	UTP23	UTP23,RAD21,EIF3H,UTP23	5.54278	-0.176679	0.00984197	0.0256658	-0.0330988	0.600416	0.803834	-0.0973407	0.122696	0.915531
chr9:40969832-40972331	NA	NA	3.36356	0.329659	0.00985268	0.0256911	0.228083	0.0488727	0.495703	0.161543	0.18519	0.922191
chr10:64648829-64649445	NA	NA	3.345	-0.297778	0.00985552	0.0256912	-0.0308888	0.774746	0.838422	-0.065575	0.522726	0.958687
chr11:73381450-73382140	NA	ARHGEF17,CLPB,RELT,FAM168A,PAAF1,RAB6A,FCHSD2,P2RY2	3.49578	0.275758	0.00985569	0.0256912	0.218782	0.0300647	0.449081	-0.0606531	0.520176	0.958687
chr11:90256280-90257060	NA	NA	2.1774	0.428029	0.00985384	0.0256912	0.13573	0.406604	0.75104	-0.154653	0.370387	0.948018
chr3:109806813-109807506	NA	NA	3.15746	-0.340085	0.00986242	0.0257061	-0.207579	0.0716143	0.5406	-0.044538	0.694743	0.965095
chr16:19555126-19556489	VPS35L	CCP110,ITPRIPL2,TMC5,KNOP1,GDE1,C16orf62,VPS35L	6.084	-0.157447	0.00986377	0.025707	-0.0787976	0.163038	0.633304	-0.104865	0.0689242	0.890693
chr14:91329969-91331170	NA	NA	2.83966	0.37252	0.00986568	0.0257094	0.128731	0.322303	0.718695	0.1344	0.335926	0.944239
chr19:55440440-55442003	SHISA7	SHISA7,SHISA7	2.98872	0.357538	0.00986991	0.0257178	-0.109925	0.399087	0.748222	0.0224506	0.869208	0.974403
chr1:230978120-230979310	TTC13	TTC13,C1orf131,ARV1,EXOC8,FAM89A,SPRTN,TTC13	6.19089	-0.170048	0.00987496	0.0257206	-0.147507	0.0142399	0.393951	-0.0829541	0.177066	0.921206
chr1:27341303-27343606	SYTL1	GPR3,TMEM222,SYTL1,WDTC1,RNU6-48P,SYTL1	4.39751	0.224033	0.00987998	0.0257206	-0.0476593	0.536413	0.788739	-0.00504022	0.951556	0.978302
chr14:99479888-99481820	SETD3	SETD3,CCNK,RNU6-91P,SETD3	7.38262	-0.130358	0.00987892	0.0257206	-0.110037	0.0178334	0.408699	-0.00329499	0.944998	0.978278
chr17:80035299-80037185	TBC1D16	CCDC40,GAA,TBC1D16,TBC1D16	5.02931	0.19812	0.00987589	0.0257206	0.0421199	0.528713	0.787012	0.094896	0.163229	0.920176
chr3:46404921-46407643	LOC102724297	CCRL2,CCR1,SACM1L,CCR2,RTP3,CCR5,LIMD1,LRRC2,TDGF1,PRSS45,LOC102724297	6.24628	0.144112	0.0098746	0.0257206	0.127487	0.013413	0.388329	0.0616196	0.226767	0.933885
chr4:73740263-73741555	CXCL8	PF4V1,CXCL8,CXCL8	4.56535	0.206703	0.00987869	0.0257206	0.0317715	0.660051	0.818129	0.140969	0.0653456	0.890693
chr6:162119117-162119970	NA	NA	3.81186	-0.282889	0.00987821	0.0257206	-0.0483525	0.624195	0.810003	0.00354068	0.970315	0.978714
chr8:115100403-115101431	NA	NA	4.74448	-0.257385	0.00987445	0.0257206	-0.148797	0.12828	0.605671	-0.0194758	0.814667	0.972225
chr9:4663492-4664400	PLPP6	SPATA6L,AK3,PLPP6,CDC37L1-AS1,PLPP6	3.23308	-0.296626	0.00987952	0.0257206	-0.15566	0.173329	0.6374	-0.0727441	0.435124	0.952111
chr6:138692142-138693750	FLJ46906	FLJ46906,NHSL1,FLJ46906	5.53229	-0.177584	0.00988491	0.0257308	-0.0789133	0.19292	0.650665	-0.0130937	0.833911	0.973127
chr3:46413038-46414639	NA	CCR2,RTP3,LIMD1,CCRL2,LRRC2,LINC02009	2.82751	0.362853	0.00989137	0.0257444	0.0210875	0.867795	0.852791	-0.12327	0.339829	0.944651
chr5:37370378-37371650	NUP155	WDR70,C5orf42,OFD1P17,NUP155,NUP155	5.15452	-0.188065	0.00989214	0.0257444	-0.122601	0.067869	0.533565	-0.0226979	0.736392	0.967907
chr5:134845647-134846629	C5orf24	CAMLG,C5orf24,TXNDC15,DDX46,C5orf24	5.53953	-0.172907	0.00989395	0.0257465	-0.0557619	0.363629	0.73417	-0.0442323	0.462801	0.957087
chr10:29634686-29635665	NA	SVIL	3.13733	0.303803	0.00989816	0.0257523	0.269569	0.0170483	0.407884	0.202114	0.0466429	0.873831
chr2:21330353-21331996	NA	NUTF2P8	4.63478	-0.214249	0.00989737	0.0257523	-0.0606794	0.427062	0.757845	0.0347594	0.631802	0.962591
chr6:11043627-11044780	ELOVL2	GCM2,SYCP2L,ELOVL2-AS1,ELOVL2,RNA5SP203,ELOVL2	3.20967	0.364176	0.00990182	0.0257592	0.191247	0.147008	0.62203	0.127679	0.328543	0.943789
chr1:9180746-9181832	LNCTAM34A	SLC2A5,CTNNBIP1,LINC01759,MIR34AHG,MIR34A,LNCTAM34A	2.99097	0.350888	0.00990715	0.0257704	0.232085	0.049712	0.497738	-0.0364086	0.75319	0.968512
chr16:53865116-53865954	NA	IRX3,RPGRIP1L	3.68447	-0.271852	0.00990898	0.0257726	-0.243073	0.0134792	0.388329	0.0728349	0.418203	0.951031
chr7:139731155-139732811	NA	TBXAS1,ZC3HAV1L,HIPK2,FCF1P11,TTC26,PARP12,KDM7A,TMEM213,KIAA1549,LUC7L2	4.19016	-0.236515	0.00991028	0.0257734	-0.0228903	0.785913	0.839691	-0.0690279	0.370405	0.948018
chr14:81033757-81034401	NA	NMNAT1P1,CEP128	3.19471	-0.322799	0.00991284	0.0257774	-0.206625	0.0680836	0.533828	-0.129761	0.200511	0.929646
chr7:30740284-30741140	NA	FAM188B,CRHR2	2.93686	0.329074	0.00991738	0.0257866	0.201567	0.094906	0.574043	-0.0251824	0.837138	0.973164
chr17:75260681-75262454	MRPS7	NUP85,UNK,MRPS7,NT5C,H3F3B,HID1-AS1,CASKIN2,MIF4GD,CDR2L,TRIM47,GGA3,MRPS7	4.8022	0.203524	0.00992222	0.0257966	0.116192	0.10627	0.584817	0.0890673	0.217832	0.933457
chr11:134583315-134585660	NA	NA	4.516	-0.209788	0.00993196	0.0258167	0.0869202	0.259074	0.689068	-0.0950281	0.196173	0.928961
chr16:2785056-2786126	PRSS33	PRSS33	3.45703	0.330861	0.00993141	0.0258167	-0.0302803	0.790076	0.840229	-0.146115	0.20662	0.932395
chr20:48760120-48761843	NA	PREX1,ARFGEF2,CSE1L,STAU1	3.35134	0.340567	0.00993383	0.025819	-0.0793149	0.498259	0.779836	0.239011	0.0699947	0.890786
chr9:101533314-101534142	TMEM246	TMEM246-AS1,TMEM246,RNF20,TMEM246	6.0225	-0.171546	0.00994281	0.0258397	-0.154923	0.0130046	0.388329	-0.0227682	0.712875	0.96588
chr19:38877762-38878917	RINL	LGALS7,RINL,LRFN1,LGALS4,FBXO17,RINL	2.89188	0.343406	0.00994416	0.0258406	-0.0358209	0.770639	0.837726	0.0694292	0.593228	0.962591
chr20:36435970-36436659	NA	TGIF2	2.77068	0.382848	0.00994531	0.025841	-0.168634	0.203814	0.657105	-0.0986263	0.458064	0.956636
chr3:48300428-48301930	NME6	ZNF589,NME6,FCF1P2,NME6	4.8974	0.198193	0.00995315	0.0258587	-0.00730227	0.915306	0.858684	0.0288263	0.675474	0.964783
chr3:152834571-152835883	P2RY1	P2RY1,P2RY1	5.65049	-0.169111	0.0099568	0.0258656	-0.0378325	0.519442	0.784757	-0.0925808	0.11631	0.914943
chr10:119135154-119136440	NA	FAM45A,SFXN4	2.92808	0.32476	0.00995822	0.0258667	-0.0890033	0.446911	0.764948	-0.0466613	0.657254	0.962591
chr1:159090794-159092502	NA	C1orf204,AIM2,RAD1P2,TRR-TCT4-1	3.56107	0.276339	0.00996943	0.0258906	0.157685	0.138572	0.612755	-0.139821	0.149737	0.919525
chr9:73762682-73763499	NA	NA	2.51772	0.429399	0.0099687	0.0258906	-0.00666014	0.965396	0.864654	-0.108278	0.485194	0.95774
chr10:85777453-85778616	NA	NA	2.70727	0.391234	0.00997046	0.0258906	0.0999382	0.472641	0.771828	-0.0171746	0.907919	0.978107
chr13:39347769-39348700	NA	NA	2.47682	0.391729	0.00998175	0.0259147	0.228418	0.13184	0.607743	0.117837	0.414261	0.949863
chr7:19708626-19709418	TWISTNB	TWISTNB,MIR3146,TWISTNB	4.87241	-0.201484	0.00998121	0.0259147	-0.0421523	0.557525	0.793339	0.0737017	0.318917	0.943033
chr16:2793687-2794937	SNORA3C	CLUAP1,ZNF213-AS1,RNPS1,ZNF174,MTRNR2L4,ZNF263,MTND1P8,PRSS41,MEFV,ZG16B,PDPK1,TBC1D24,SRRM2,ATP6V0C,ZNF200,OR1F1,PRSS33,SNORA3C	3.93613	0.251346	0.00998376	0.0259173	0.0423487	0.627976	0.8107	0.137121	0.0980073	0.909147
chr15:50907656-50909164	AP4E1	AP4E1,MIR4712,TRPM7,USP8,RPS20P34,DCAF13P3,SPPL2A,AP4E1	5.22134	0.1776	0.00998679	0.0259185	-0.0712266	0.249366	0.685167	0.0132169	0.83453	0.973127
chr21:44369933-44370785	NA	TRPM2,TSPEAR-AS1,ICOSLG,TRAPPC10,TRPM2-AS	2.24684	0.499042	0.00998724	0.0259185	0.15734	0.313605	0.714897	-0.064252	0.730294	0.967807
chr8:26382648-26383999	BNIP3L	SDAD1P1,BNIP3L	6.17182	-0.155443	0.00998576	0.0259185	-0.12817	0.0225678	0.431911	-0.0183728	0.752878	0.968477
chr1:89566664-89567328	NA	LRRC8B,LRRC8D,GBP2,LRRC8C	2.84499	-0.35466	0.00999675	0.0259406	-0.114677	0.344935	0.728683	-0.0593374	0.579458	0.96199
chr16:71289001-71289831	CMTR2	SF3B3,AP1G1,DHX38,ATXN1L,CMTR2,CMTR2	5.68041	-0.191293	0.00999968	0.0259456	-0.124914	0.0722464	0.540831	-0.049994	0.476738	0.95774
chr15:67456725-67457841	NA	NA	2.94653	0.342712	0.0100013	0.0259472	0.230518	0.0584319	0.517523	0.0756177	0.509873	0.958687
chr17:68491235-68491940	NA	WIPI1,PRKAR1A	3.3359	-0.297104	0.0100107	0.0259689	-0.235094	0.0310993	0.453982	-0.101169	0.276252	0.941414
chr20:29646177-29646947	NA	NA	2.22797	0.478166	0.0100135	0.0259735	0.279381	0.0619892	0.523436	0.0137361	0.939434	0.978278
chr11:75667262-75668974	MAP6	MAP6,MAP6	3.30321	0.302173	0.0100174	0.025981	0.199793	0.06222	0.523546	0.0422959	0.70508	0.965347
chr5:128537195-128539079	SLC27A6	FBN2,SLC27A6	4.49637	0.212113	0.0100215	0.0259892	-0.0219484	0.759956	0.835324	-0.00585541	0.938089	0.978278
chr20:25897868-25899043	NA	NA	2.6881	0.35954	0.0100272	0.0260011	-0.0802498	0.536087	0.788728	0.114148	0.385273	0.948018
chr1:212634993-212635622	NA	FLVCR1,ATF3,BATF3,RPS6KC1,FLVCR1-AS1,TATDN3,PPP2R5A,VASH2	3.37175	0.308528	0.0100358	0.0260208	-0.0226336	0.841857	0.848805	0.171916	0.0797349	0.901558
chr15:49320241-49321079	NA	NA	3.49775	-0.286148	0.0100401	0.0260284	-0.183989	0.0837919	0.55916	0.079841	0.379399	0.948018
chr7:91325673-91327808	NA	FZD1,NIPA2P1	4.12569	-0.220378	0.0100407	0.0260284	-0.0590394	0.490004	0.776736	-0.0539875	0.493949	0.958687
chr8:60967169-60968051	LOC100130298	CLVS1,LOC100130298	2.80179	0.346534	0.0100426	0.0260305	0.317566	0.0238838	0.436243	0.102517	0.444944	0.953572
chr14:89292390-89293673	NA	CAP2P1	3.90022	0.248809	0.0100473	0.0260376	-0.00392598	0.964481	0.864585	0.0129414	0.884767	0.976335
chr8:85176862-85178137	LOC102723322	LRRCC1,E2F5,LOC102723322	4.94221	-0.181032	0.0100469	0.0260376	-0.0093818	0.884335	0.8548	-0.0112452	0.861353	0.974168
chr19:35320004-35320930	CD22	MAG,TMEM147-AS1,HAUS5,KMT2B,SDHAF1,ZNF792,LIN37,CD22,FFAR3,FFAR2,USF2,FXYD5,GRAMD1A,IGFLR1,U2AF1L4,MIR5196,CD22	3.22316	0.311168	0.0100518	0.0260465	0.0308243	0.78584	0.839691	0.118279	0.287684	0.941414
chr1:117003048-117004048	CD101	PTGFRN,CD101,CD101	3.70807	-0.263427	0.010054	0.0260498	-0.0520404	0.561143	0.794566	-0.0479559	0.572862	0.96199
chr2:85561009-85562036	GGCX	VAMP8,USP39,SH2D6,CAPG,TMEM150A,ELMOD3,RETSAT,SNORD94,GGCX,GGCX	4.32098	0.221317	0.0100639	0.0260728	-0.0795865	0.299763	0.70885	0.0341702	0.652974	0.962591
chr8:118108628-118109262	EXT1	EXT1,EXT1	4.01909	-0.269157	0.0100682	0.0260812	-0.0429002	0.660485	0.818322	-0.0914795	0.28301	0.941414
chr3:171375790-171376669	NA	PLD1,TNIK,MIR569	4.01899	-0.242479	0.0100727	0.0260903	-0.00210438	0.980666	0.866881	0.0285947	0.727211	0.967807
chr22:45268668-45269844	NA	KIAA0930,MIR1249,RIBC2,SMC1B,LINC01589,FAM118A,RPS10P31	3.15593	0.313907	0.0100782	0.0261018	-0.166952	0.154633	0.62728	0.073236	0.544064	0.960125
chr2:17538549-17539420	VSNL1	RAD51AP2,VSNL1,GEN1,MSGN1,VSNL1	3.35046	-0.288734	0.0100812	0.026107	-0.237468	0.0165941	0.405098	-0.0110206	0.898398	0.977375
chr2:62296964-62298189	NA	B3GNT2,TMEM17	2.67777	0.37389	0.0100855	0.0261155	-0.286687	0.0359431	0.466999	0.121236	0.356832	0.946862
chr2:91771581-91772874	GGT8P	GGT8P,GGT8P	3.30097	0.322968	0.01009	0.0261245	0.160973	0.150114	0.623988	0.0309564	0.782341	0.971315
chr6:156651062-156651961	NA	NA	2.94614	-0.318161	0.0100951	0.0261352	-0.0851717	0.491272	0.777048	-0.0410191	0.702956	0.965347
chr19:878302-879990	NA	NA	3.58452	0.327006	0.0100974	0.0261384	0.0419002	0.712677	0.827114	-0.096194	0.496293	0.958687
chr7:73647862-73648842	NA	MIR590,POM121,GTF2IRD2P1,WBSCR27,BAZ1B,VPS37D,DNAJC30,WBSCR22,POM121B,MLXIPL,ABHD11,STX1A	2.47647	0.451869	0.0100986	0.0261388	0.193922	0.211099	0.66229	-0.20017	0.227203	0.933885
chr12:43544622-43545674	NA	NA	2.43763	0.417244	0.0101012	0.0261403	0.025127	0.860419	0.851609	-0.00560729	0.970638	0.978714
chr5:112208159-112209369	NA	EPB41L4A	3.88554	-0.258839	0.010101	0.0261403	0.132081	0.19011	0.648188	-0.026877	0.76933	0.969556
chr16:3364711-3365499	NAA60	ZNF263,ERVK13-1,ZNF213-AS1,ZNF597,ZNF205,MTCO1P28,NAA60	3.05505	0.343982	0.010111	0.0261632	0.103026	0.375653	0.739703	0.0598423	0.588192	0.962591
chr9:71824015-71824747	NA	ABHD17B,C9orf85,TMEM2	3.63705	-0.256866	0.0101134	0.0261666	-0.0871308	0.353299	0.732561	-0.0252531	0.768199	0.969556
chr9:132161523-132162588	NTNG2	NTNG2,NTNG2	2.80883	0.337023	0.01012	0.026181	-0.0523859	0.687198	0.823702	-0.064738	0.617706	0.962591
chr1:182962463-182963076	NA	LAMC2,KRT18P28,RNU6-41P	3.33848	-0.298298	0.0101259	0.0261918	-0.200184	0.063313	0.524342	-0.0450117	0.633144	0.962591
chr2:166092813-166093401	NA	TTC21B	3.63107	-0.274161	0.0101267	0.0261918	-0.0669272	0.528624	0.787012	-0.0905686	0.341413	0.944651
chr5:139765431-139766104	NA	PSD2,CXXC5,DNAJC18,IGIP,NRG2	3.58446	0.28381	0.0101272	0.0261918	-0.148627	0.148607	0.622655	-0.0808	0.419394	0.951031
chr19:35281648-35282513	HAMP	RBM42,TMEM147-AS1,ZNF792,CD22,FAM187B,KMT2B,MAG,MIR5196,DMKN,KRTDAP,LRFN3,TMEM147,ZNF146,ATP4A,KIRREL2,LSR,HAMP,HAMP	3.23254	0.312795	0.010129	0.0261924	-0.138338	0.203282	0.656782	-0.108155	0.328991	0.943789
chr9:133476263-133477034	SLC2A6	SLC2A6,SURF1,CACFD1,SLC2A6	3.76569	0.256565	0.0101295	0.0261924	0.0500715	0.574098	0.797812	-0.00701559	0.933188	0.978278
chr1:173422286-173422888	NA	SLC9C2	4.49429	-0.236959	0.0101317	0.0261929	-0.116913	0.182642	0.643124	-0.0235539	0.774011	0.97015
chr15:64460170-64461889	NA	TRIP4,MTFMT,CSNK1G1,PLEKHO2,ZNF609	4.47469	0.211968	0.0101307	0.0261929	-0.0496459	0.501187	0.7804	0.0678917	0.364065	0.947751
chr2:73983967-73986132	TET3	DGUOK-AS1,TET3,TET3	5.28681	0.187017	0.0101358	0.0262009	0.104491	0.10855	0.586543	0.100935	0.142258	0.915531
chr19:10085867-10086841	SHFL	FDX2,C19orf66,SHFL	3.76055	0.271633	0.0101404	0.0262103	-0.0411814	0.669432	0.820584	0.220626	0.0279069	0.84975
chr14:19167291-19168684	NA	NA	3.75727	0.28287	0.0101471	0.0262238	0.0641028	0.556395	0.793217	-0.0980713	0.376997	0.948018
chr2:112724465-112725166	NT5DC4	SLC20A1,FLJ42351,CHCHD5,IL1B,CKAP2L,IL37,NT5DC4,RGPD8,NT5DC4	2.82839	0.35098	0.0101477	0.0262238	-0.0934748	0.439852	0.762696	-0.154761	0.213073	0.932528
chr5:131242674-131243345	CDC42SE2	CDC42SE2,CDC42SE2	3.27991	-0.280934	0.0101518	0.0262319	-0.0630032	0.559831	0.794284	-0.103897	0.271497	0.94091
chr4:152779406-152780293	TIGD4	ARFIP1,TIGD4	5.96537	-0.157338	0.0101568	0.0262393	-0.0607251	0.279418	0.698649	-0.120904	0.0361608	0.869577
chr8:113958661-113959648	NA	NA	2.34018	0.420438	0.0101559	0.0262393	0.0645336	0.641661	0.813333	0.0352735	0.821711	0.972455
chr12:121775685-121776819	NA	LINC01089,WDR66,TMEM120B	2.74515	0.344265	0.0101655	0.026254	0.191412	0.111591	0.590029	-0.0212587	0.864413	0.974168
chr19:45722012-45723015	NA	FBXO46,DMWD,CCDC61,IGFL4,DMPK,PPP5D1,BHMG1	2.76796	0.432295	0.0101647	0.026254	0.215528	0.146087	0.621133	0.0228412	0.862546	0.974168
chr4:154332744-154333814	NA	LRAT	3.16662	0.322187	0.0101642	0.026254	0.22137	0.0703074	0.538654	0.113727	0.339188	0.944651
chr1:101314167-101315080	NA	LINC01307	2.87225	0.338249	0.0101693	0.0262585	0.233249	0.0579659	0.516202	0.18011	0.122798	0.915531
chr10:52486691-52487626	NA	LINC01468,DKK1	3.20853	-0.290417	0.0101685	0.0262585	0.0331794	0.756326	0.834541	0.0192476	0.846966	0.973904
chr5:153974290-153975236	NA	NA	3.00075	0.324631	0.0101704	0.0262586	0.270906	0.0264017	0.441362	-0.122293	0.304015	0.942719
chr9:123548706-123549636	NA	LHX2	3.94034	-0.230952	0.0101743	0.0262661	0.0548129	0.53617	0.788728	0.00736264	0.928125	0.978278
chr6:123743622-123744650	NA	NA	3.08474	0.304179	0.0101771	0.0262682	0.06778	0.557477	0.793339	0.138557	0.155015	0.919813
chr6:139421052-139423307	NA	CITED2,LINC01625	3.29118	0.317741	0.0101762	0.0262682	0.110909	0.32018	0.717859	-0.0168762	0.881929	0.975989
chr20:5910971-5912013	CHGB	MCM8,CHGB,KANK1P1,CHGB	2.69068	0.384458	0.0101787	0.0262697	-0.272364	0.0467887	0.493899	-0.139511	0.306136	0.942719
chr11:117806857-117807894	NA	FXYD2,DSCAML1	3.04817	0.319741	0.0101845	0.026282	-0.151627	0.179176	0.641404	0.00733805	0.94574	0.978278
chr7:16644610-16646664	ANKMY2	AHR,BZW2,ANKMY2,ANKMY2	6.74593	-0.146412	0.010186	0.0262832	-0.0980755	0.0667618	0.529558	-0.044091	0.407118	0.949615
chr1:204128801-204129687	NA	SNRPE,ETNK2,SOX13	2.80792	0.347285	0.0101936	0.0263	0.158733	0.187969	0.647024	0.150006	0.234061	0.93604
chr19:20922937-20923833	NA	ZNF66,ZNF85	4.54096	-0.199573	0.0101968	0.0263032	-0.173046	0.0188576	0.41522	-0.0336846	0.633914	0.962591
chr21:7938151-7939056	NA	NA	3.59358	0.326574	0.0101959	0.0263032	0.127513	0.254096	0.686637	0.175349	0.177984	0.921206
chr3:37860254-37861102	ITGA9-AS1	VILL,CTDSPL,ITGA9-AS1	5.64955	-0.187167	0.010203	0.0263165	-0.149798	0.0283991	0.444815	-0.0645157	0.332397	0.944239
chr1:164061097-164061772	NA	NA	2.20169	0.42598	0.0102044	0.0263175	-0.171452	0.257063	0.687928	0.0691814	0.661203	0.962975
chr18:56443454-56445862	NA	NA	3.64012	0.280211	0.0102062	0.0263194	0.0197752	0.849027	0.849605	-0.0728508	0.479139	0.95774
chr19:3132811-3133840	GNA15	GNA15,NMRK2,FZR1,GNA15	3.97407	0.242842	0.010208	0.0263214	0.0766811	0.376407	0.740116	0.0787121	0.35541	0.946862
chr2:19786382-19787037	NA	TTC32,CISD1P1	3.2882	-0.30968	0.0102113	0.0263274	0.0557635	0.618267	0.808839	0.051731	0.628584	0.962591
chr16:88633494-88635180	IL17C	CYBA,CTU2,RNF166,ZC3H18,SNAI3,CBFA2T3,ZFPM1,ACSF3,IL17C,IL17C	5.69296	0.167991	0.0102132	0.0263294	0.108447	0.0641827	0.525724	0.133379	0.0282364	0.84975
chr17:59892554-59893772	TUBD1	SMG8,PPM1D,RPS6KB1,TUBD1	5.1251	0.204195	0.0102251	0.0263577	0.00965128	0.890275	0.855418	0.0780333	0.296285	0.941896
chr19:38033103-38034910	NA	ZNF383,CATSPERG,ZNF573,ZNF585B,WDR87,ZNF585A,ZNF571,ACTN4,GGN,DPF1,SIPA1L3,LGALS4,ZNF607,ZNF540	4.0482	0.237575	0.0102303	0.0263656	0.0141656	0.86985	0.852996	0.0346307	0.684828	0.965095
chr2:74653880-74654694	SEMA4F	SEMA4F,DCTN1,C2orf81,SEMA4F	5.34223	-0.16965	0.0102294	0.0263656	-0.0604818	0.316112	0.715882	0.0284402	0.652483	0.962591
chr18:68837957-68838653	NA	RNU6-39P,CCDC102B	2.66688	-0.356093	0.0102318	0.0263668	-0.130449	0.309136	0.712531	0.00670851	0.949922	0.978302
chr3:138389610-138390800	NA	MRAS,NME9	3.21122	0.313855	0.0102336	0.026369	-0.00677552	0.951762	0.863371	0.147817	0.163454	0.920176
chr6:142146871-142147771	VTA1	NMBR,VTA1,VTA1	5.62298	-0.176974	0.010239	0.0263801	-0.188298	0.0038874	0.310082	-0.0497955	0.433452	0.952111
chr21:26735641-26736984	NA	ADAMTS1,CYYR1	3.95251	-0.231853	0.0102446	0.0263919	-0.0273194	0.736149	0.830961	-0.0953121	0.225755	0.933885
chr2:64327227-64328345	NA	LGALSL,PELI1,AFTPH,SERTAD2	3.47227	0.299126	0.0102479	0.0263978	-0.0318535	0.75078	0.833585	0.0670462	0.500469	0.958687
chr17:78882630-78884132	NA	USP36,TIMP2,CYTH1,CANT1,ENGASE	4.73465	0.217404	0.0102514	0.0264012	0.0398452	0.599085	0.803663	0.0683898	0.392688	0.948018
chr2:233331435-233332218	NA	SAG,DGKD,ATG16L1,SCARNA6,SCARNA5	3.75975	-0.255682	0.0102533	0.0264012	-0.122927	0.174268	0.637829	-0.00630419	0.941705	0.978278
chr2:31414227-31415545	XDH	XDH,EHD3,XDH	3.23283	0.323598	0.0102519	0.0264012	0.23059	0.0659379	0.528297	0.12334	0.261366	0.940557
chr4:6267498-6268036	WFS1	JAKMIP1,WFS1,WFS1	3.23623	-0.320353	0.0102533	0.0264012	0.0128101	0.911883	0.857984	-0.000391941	0.996837	0.979116
chr19:18339959-18341615	PGPEP1	PGPEP1,RN7SL513P,PGPEP1	3.69945	0.266995	0.0102556	0.0264044	-0.0362276	0.704342	0.826354	0.0166075	0.859685	0.974168
chr18:74248889-74249742	NA	CYB5A,C18orf63,CNDP2	4.28282	-0.218422	0.0102595	0.026407	-0.0305239	0.696533	0.825149	-0.0392639	0.592371	0.962591
chr2:112480987-112482910	TTL	RGPD8,POLR1B,CHCHD5,ANAPC1,TTL,TTL	5.69051	0.160591	0.0102603	0.026407	0.0400956	0.458101	0.767811	0.0584292	0.307894	0.942719
chr3:194687343-194688520	FAM43A	LSG1,FAM43A,FAM43A	3.80796	0.239233	0.0102607	0.026407	-0.079895	0.31147	0.713301	-0.141787	0.0969069	0.908698
chr6:155417977-155418920	NA	NOX3,CLDN20	4.38382	-0.211463	0.0102596	0.026407	0.0095538	0.904904	0.85694	-0.00844518	0.911667	0.978107
chr11:1389407-1390226	BRSK2	BRSK2,TOLLIP-AS1,BRSK2	4.95996	-0.189103	0.0102627	0.0264095	-0.00927136	0.88917	0.855284	-0.0876539	0.195865	0.928961
chr9:133844755-133845833	NA	SLC2A6,DBH-AS1,RPL7A	3.76042	0.261549	0.010267	0.026418	0.0569261	0.545593	0.791133	0.0340044	0.714988	0.966167
chr17:32494460-32496012	NA	PSMD11,UTP6,SUZ12,TMEM98,CDK5R1,C17orf75,RHBDL3	3.34002	0.337306	0.0102685	0.0264186	-0.0220606	0.855632	0.850469	-0.156585	0.198	0.928961
chr19:33771513-33772207	NA	NA	2.65608	0.370625	0.0102703	0.0264186	0.195113	0.144449	0.619961	0.124264	0.357036	0.946862
chr6:37183041-37183763	NA	TMEM217,CDKN1A,RAB44,RNF8,PIM1,TBC1D22B	3.02234	0.300484	0.0102703	0.0264186	-0.107273	0.369173	0.736801	0.0592309	0.54789	0.961095
chr1:153658422-153659456	SNAPIN	S100A1,NPR1,RAB13,CHTOP,INTS3,RPS27,SNAPIN,SNAPIN	4.19436	0.239146	0.0102736	0.0264245	-0.201013	0.0183617	0.41218	-0.0409108	0.619795	0.962591
chr11:83501674-83502745	NA	NA	2.64147	0.351427	0.010281	0.0264408	0.0244269	0.871557	0.853134	0.212323	0.0651823	0.890693
chr10:123942239-123943346	CPXM2	CPXM2	2.96609	0.304834	0.0102855	0.0264471	0.131815	0.310919	0.713183	0.0897658	0.412297	0.949663
chr16:11180431-11181020	NA	RMI2,PRM2,LITAF	2.58201	0.410385	0.0102853	0.0264471	0.461818	0.00182382	0.270742	0.134546	0.311486	0.942719
chr2:143128590-143129496	NA	MTCO3P5,MTCO2P5	3.80898	-0.274423	0.0102879	0.0264478	-0.0176667	0.85189	0.850264	-0.117141	0.197814	0.928961
chr4:88021751-88022762	NA	NA	4.10149	-0.242385	0.0102868	0.0264478	0.105046	0.264038	0.691551	0.0290783	0.721264	0.967037
chr9:109320115-109321331	EPB41L4B	EPB41L4B,RNU6-984P,CTNNAL1,MTND2P11,EPB41L4B	3.55269	0.299099	0.0102932	0.0264589	0.196378	0.0644006	0.526172	0.0259319	0.805291	0.972064
chr10:83089165-83090100	NA	NA	2.38964	0.440843	0.0102991	0.0264708	0.233992	0.145273	0.620707	0.0228858	0.892561	0.977331
chr14:77616096-77617184	SPTLC2	SNW1,RPL22P2,ALKBH1,ZMYND19P1,ADCK1,SPTLC2,RPL21P10,IRF2BPL,RN7SL587P,SPTLC2	6.34375	-0.159143	0.0102999	0.0264708	-0.0997592	0.073692	0.54251	-0.0615532	0.29366	0.941896
chr2:224406694-224407752	FAM124B	FAM124B,FAM124B	2.79268	0.320919	0.0103046	0.0264786	-0.0340305	0.776135	0.838506	-0.182097	0.132401	0.915531
chr5:170744108-170744918	NA	GABRP	2.70922	0.348179	0.010305	0.0264786	0.0196271	0.872697	0.85323	-0.0243535	0.846161	0.973904
chr19:48390521-48391865	KDELR1	GRWD1,EHD2,CCDC114,GRIN2D,SYNGR4,KDELR1	4.50741	0.218247	0.0103084	0.0264821	-0.02759	0.712291	0.82703	0.0289303	0.703002	0.965347
chr8:26133749-26134593	NA	SDAD1P1	5.16444	-0.197389	0.0103078	0.0264821	-0.142341	0.0529829	0.503727	2.74892e-05	0.999685	0.979116
chr21:34887904-34890926	NA	C21orf140,KCNE1	6.15166	0.162306	0.0103118	0.0264882	-0.0477944	0.390773	0.74474	-0.00404262	0.94507	0.978278
chr6:147201881-147204645	STXBP5	STXBP5-AS1,STXBP5	6.63219	-0.136538	0.0103153	0.0264946	-0.122708	0.0129598	0.388329	-0.00602676	0.904408	0.977882
chr3:42772559-42773504	LINC02158	CCDC13-AS1,HIGD1A,CCDC13,LINC02158	5.21156	-0.177642	0.0103167	0.0264954	-0.0948471	0.14526	0.620707	-0.0654595	0.304036	0.942719
chr5:69093618-69094573	SLC30A5	CCNB1,CENPH,SERF1B,SLC30A5,OCLN,SMN2,SLC30A5	6.15516	-0.170101	0.0103185	0.0264973	-0.161066	0.00852455	0.360158	-0.0628239	0.31959	0.943033
chr21:35528400-35529517	NA	RUNX1,RPL34P3	3.12283	0.324232	0.0103216	0.0265001	0.045942	0.679902	0.823001	-0.0254906	0.825659	0.972666
chr6:89352239-89353362	UBE2J1	CASP8AP2,UBE2J1,SRSF12,RRAGD,GABRR2,TUBB3P1,PNRC1,RNGTT,GABRR1,UBE2J1	6.0716	-0.152687	0.0103206	0.0265001	-0.0741843	0.173513	0.637598	-0.0288421	0.592811	0.962591
chr12:121451900-121453061	NA	RPL12P33,IL31,SETD1B,MLXIP,C12orf43,LINC01089,MIR4700,RPL29P24,DYNLL1,ANAPC5,VPS33A,RNF34	3.78887	0.261211	0.0103265	0.02651	0.0419368	0.659673	0.818004	0.105973	0.245706	0.93717
chr19:6862587-6863966	NA	XAB2,ADGRE1	4.05445	0.235742	0.0103299	0.0265161	0.15814	0.0533934	0.505681	0.0255852	0.758495	0.968845
chr11:108222450-108223446	ATM	ACAT1,KDELC2,DDX10,C11orf65,NPAT,ATM	6.84166	-0.149775	0.0103324	0.0265199	-0.165474	0.0024252	0.289889	-0.0204406	0.706464	0.965362
chr11:118435436-118439050	NA	RPS25,TMEM25,ATP5L,IFT46,ARCN1,CCDC153,KMT2A	5.88916	0.147801	0.0103379	0.0265313	-0.00692366	0.891441	0.855702	0.00377454	0.945312	0.978278
chr12:111430518-111431192	NA	ADAM1A,SH2B3,PCNPP1,FAM216A,FAM109A,MIR6861,MAPKAPK5,ALDH2,TMEM116,BRAP	2.72348	0.373188	0.0103455	0.026543	0.127001	0.348385	0.730264	-0.0292914	0.829811	0.972997
chr2:174764397-174765202	NA	SP3,LINC01960,CHN1,CHRNA1,H3F3AP4	3.51045	-0.276387	0.0103453	0.026543	-0.0285947	0.795577	0.841182	-0.110133	0.224344	0.933885
chr2:77609304-77609936	NA	NA	2.11933	0.49068	0.0103455	0.026543	0.0666387	0.690226	0.824114	-0.133737	0.46719	0.957637
chr22:45130873-45132438	NA	NUP50-AS1,NUP50,PHF21B	3.11481	0.313354	0.0103518	0.0265564	0.23262	0.0519546	0.501613	0.113079	0.302304	0.942719
chr1:43649739-43650674	KDM4A	MKRN8P,KDM4A-AS1,MED8,DMAP1,ATP6V0B,ARTN,HYI,SVBP,KDM4A,KDM4A	6.37699	-0.161362	0.0103541	0.0265597	-0.196082	0.000817088	0.244571	-0.0338885	0.567013	0.96199
chr1:206202808-206204029	SRGAP2	FAM72A,SRGAP2,SRGAP2	6.23483	-0.172434	0.0103583	0.0265679	-0.121581	0.0438532	0.488515	0.013605	0.828326	0.972666
chr6:144364125-144365560	NA	TPT1P4,STX11,PLAGL1	4.40959	-0.230386	0.01036	0.0265695	-0.0764783	0.370893	0.737262	0.010459	0.895736	0.977375
chr22:12598838-12599538	NA	NA	2.85821	0.355242	0.0103631	0.0265729	-0.0195845	0.871212	0.853134	0.199314	0.145573	0.918409
chr6:3791685-3792380	NA	NA	3.35786	-0.287971	0.0103634	0.0265729	0.0619619	0.584052	0.800039	-0.152575	0.122977	0.915531
chr10:44932568-44933333	NA	TMEM72-AS1,AGAP10P,AGAP4,RASSF4,C10orf25,ZNF22,TMEM72	3.25568	0.295969	0.0103644	0.026573	0.0986701	0.350457	0.731566	-0.0966267	0.36831	0.948018
chr1:171224020-171224783	NA	FMO2	2.92253	-0.33832	0.0103662	0.0265748	-0.0539755	0.653944	0.816437	-0.0807846	0.473819	0.95774
chr8:141386183-141387262	NA	SLC45A4,LINC01300	3.06983	0.336695	0.0103724	0.0265882	0.0498345	0.680694	0.823099	-0.116673	0.340738	0.944651
chr1:1745582-1747445	SLC35E2A	LINC01770,ANKRD65,SLC35E2,SLC35E2A	4.21245	-0.264505	0.0103741	0.0265899	-0.0450019	0.626258	0.81032	-0.0560612	0.442495	0.95335
chr16:26373962-26375047	NA	NA	3.31153	0.347724	0.0103762	0.0265925	0.0815455	0.49734	0.779371	0.258253	0.0603004	0.890693
chr22:12597803-12598491	NA	NA	2.992	0.35722	0.0103857	0.0266143	0.00507414	0.967233	0.864865	0.139147	0.303092	0.942719
chr12:81758381-81759993	PPFIA2	PPFIA2,PPFIA2	3.18558	0.334065	0.0103887	0.0266191	0.0958014	0.427316	0.757885	0.146103	0.230693	0.933904
chr7:128522852-128523731	NA	CICP14,RBM28,RN7SL81P,CDC26P1	2.86739	0.361885	0.0103992	0.0266436	0.140538	0.275099	0.696726	-0.0275564	0.809637	0.972106
chr16:15434635-15435674	NA	C16orf45	2.31247	0.405536	0.0104082	0.0266639	-0.155792	0.307358	0.712077	-0.139278	0.38962	0.948018
chr17:7120679-7121765	ASGR2	CLEC10A,SLC16A11,ASGR1,BCL6B,ACAP1,TNFSF12-TNFSF13,TNFSF12,TRAPPC1,ASGR2,ASGR2	2.88828	0.317604	0.0104117	0.0266676	0.287196	0.0165573	0.405098	0.146589	0.194431	0.927938
chr22:21073902-21074649	NA	TUBA3GP,BCRP2	2.87791	0.352471	0.0104117	0.0266676	-0.0566733	0.624559	0.810003	0.0670867	0.560045	0.961838
chr21:9983305-9984015	NA	NA	2.56762	0.480755	0.0104141	0.026671	-0.0524895	0.740291	0.83202	-0.0208884	0.904935	0.978107
chr4:174060357-174061437	NA	NA	2.72967	0.402701	0.0104154	0.0266718	0.013646	0.920261	0.859502	-0.135117	0.358058	0.946862
chr14:105352175-105353160	NA	BRF1,PACS2,MTA1	3.01103	0.370871	0.0104184	0.0266768	-0.181427	0.174097	0.637829	-0.121066	0.337211	0.944239
chr17:49575510-49576621	NXPH3	KAT7,CACNA1G-AS1,FLJ45513,NXPH3,NXPH3	2.88939	0.337622	0.0104206	0.0266797	-0.0069888	0.95312	0.863492	0.25051	0.0404638	0.873831
chr16:90031948-90032653	GAS8-AS1	SNORD68,RPL13,GAS8,GAS8-AS1,GAS8-AS1	3.00624	0.325558	0.0104245	0.026687	0.189008	0.190809	0.64839	0.0557898	0.61388	0.962591
chr10:104246706-104247458	NA	GSTO2,MIR609,GSTO1	4.9836	-0.210182	0.0104376	0.0267153	0.0468991	0.539355	0.789404	-0.0172362	0.801481	0.971908
chr2:91586863-91587601	NA	NA	2.72235	0.385953	0.0104374	0.0267153	0.118633	0.397802	0.747736	0.0651643	0.64542	0.962591
chr4:11543565-11544185	NA	NA	3.46708	-0.297854	0.0104394	0.0267172	-0.170299	0.113286	0.59326	0.0199088	0.832183	0.973127
chr19:1265653-1267261	CIRBP-AS1	SF3A2,TMEM259,C19orf24,MIER2,MIDN,CIRBP,MUM1,RPS15,GRIN3B,RNA5SP462,SBNO2,FSTL3,ARHGAP45,FGF22,EFNA2,RPS15P9,CBARP,SCAMP4,R3HDM4,ATP5D,C19orf25,APC2,STK11,ABCA7,ATP8B3,ARID3A,CNN2,CIRBP-AS1	5.44661	0.207245	0.0104538	0.0267473	0.106752	0.124142	0.602629	-0.00653779	0.932573	0.978278
chr6:81808442-81809710	LINC01526	FAM46A,LINC01526,LINC01526	3.72311	-0.25045	0.0104524	0.0267473	-0.0789364	0.370359	0.737011	0.0209996	0.797806	0.971867
chr9:89496679-89499110	SEMA4D	SEMA4D,SEMA4D	4.7081	0.219983	0.0104543	0.0267473	0.0127988	0.864546	0.852487	0.0479987	0.550632	0.961265
chr15:51223438-51224399	NA	CYP19A1,GLDN,DMXL2,SPPL2A,TNFAIP8L3,MIR4713	2.76981	-0.338508	0.0104593	0.0267561	-0.0673028	0.577818	0.798658	0.00906014	0.933053	0.978278
chr3:166341466-166342564	NA	NA	2.48919	0.417486	0.0104598	0.0267561	0.27612	0.0645701	0.526398	0.0900193	0.561775	0.961838
chr6:169654437-169655196	NA	C6orf120,WDR27,FAM120B,TCTE3	4.01842	-0.258474	0.0104688	0.0267764	-0.0900264	0.340958	0.726839	-0.108374	0.231915	0.934995
chr6:162846319-162847075	NA	NA	2.22758	0.493574	0.0104738	0.0267865	0.0674662	0.683893	0.823351	0.508436	0.00821742	0.816368
chr1:32870520-32871539	FNDC5	FNDC5,S100PBP,YARS,FNDC5	2.78186	0.332762	0.0104751	0.0267872	-0.0311617	0.799614	0.841941	-0.045902	0.700257	0.965231
chr10:30784860-30785662	NA	NA	2.98317	0.309334	0.0104766	0.0267884	0.0923391	0.461759	0.76867	0.0897368	0.457969	0.95661
chr19:34269809-34270609	NA	KIAA0355,LINC01801,LSM14A	3.62979	-0.25364	0.0104783	0.0267901	-0.112805	0.239255	0.678413	0.0504114	0.561431	0.961838
chr1:150487077-150487712	TARS2	SETDB1,GOLPH3L,SF3B4,PRPF3,UBE2D3P3,GABPB2,ADAMTSL4,HIST2H2AB,MRPS21,APH1A,CTSK,BOLA1,C1orf56,MCL1,RN7SL444P,ECM1,TARS2,MIR6878,TARS2	4.3113	-0.211316	0.0104801	0.026792	-0.0220039	0.773974	0.838344	-0.0398787	0.587884	0.962591
chr1:34013720-34014443	NA	NA	2.492	0.428497	0.0104824	0.0267954	0.291052	0.0473242	0.494882	0.180614	0.218804	0.933885
chr10:69572226-69574401	NEUROG3	NEUROG3	3.83724	0.296402	0.0104836	0.0267956	0.0780726	0.458928	0.76802	-0.0854651	0.434286	0.952111
chr10:48511816-48512498	ARHGAP22-IT1	ARHGAP22-IT1	4.17882	-0.27478	0.0104876	0.0268005	0.0138119	0.887916	0.855276	-0.115468	0.205557	0.932395
chr20:63857854-63859263	ABHD16B	ZBTB46,ZBTB46-AS1,DNAJC5,ABHD16B,UCKL1,SAMD10,HELZ2,ABHD16B	3.38075	0.347383	0.0104874	0.0268005	0.0186896	0.862014	0.852136	-0.03988	0.751344	0.968183
chr1:156212687-156213452	PMF1-BGLAP	SLC25A44,SEMA4A,PAQR6,GBAP1,PMF1,BGLAP,PMF1-BGLAP	4.65191	-0.19573	0.0104911	0.0268052	-0.118059	0.0788202	0.550252	0.0138891	0.841798	0.97389
chr18:48868392-48869561	NA	SMAD7,CTIF	4.41125	0.204624	0.0104915	0.0268052	0.0267281	0.712226	0.82703	-0.0497446	0.480951	0.95774
chr15:20333983-20334872	NA	NA	2.59473	0.386344	0.010495	0.0268114	0.086126	0.488374	0.776204	0.129635	0.347404	0.94467
chr19:15223166-15224330	NA	NOTCH3,RNU6-782P,BRD4,OR10H5,WIZ,SYDE1,SLC1A6,EPHX3	3.41347	0.291333	0.0104992	0.0268197	-0.102617	0.316816	0.716154	0.0147695	0.890103	0.976956
chr11:66694633-66695240	NA	SPTBN2,C11orf80,RCE1,ZDHHC24,ACTN3,LRFN4,PC,RNU7-23P,BRD9P1,RNU1-84P,NPAS4,RBM4B,RN7SL12P	2.7284	0.361475	0.0105017	0.0268207	-0.110786	0.373846	0.738679	0.143039	0.24345	0.93717
chr22:20393700-20394541	ZNF74	RPL7AP70,SCARF2,ABHD17AP4,ZNF74,USP41,ZNF74	3.99345	-0.239783	0.010501	0.0268207	0.0818975	0.353039	0.732561	0.0941754	0.262607	0.940587
chr16:30122803-30123633	MAPK3	MAPK3,YPEL3,CORO1A,BOLA2B,SLX1A-SULT1A3,SLX1A,CD2BP2,MAPK3	3.69792	0.290338	0.010504	0.0268219	-0.206437	0.0379016	0.473807	-0.0389416	0.712269	0.965851
chr20:3218189-3218920	NA	ITPA	2.78332	0.370423	0.0105053	0.0268219	0.020431	0.86575	0.852658	-0.0929548	0.474724	0.95774
chr22:25420654-25421646	NA	LRP5L,GRK3	2.81944	0.357766	0.0105049	0.0268219	-0.0549046	0.671745	0.820827	-0.0752656	0.565019	0.96199
chr18:14222567-14223259	CYP4F35P	CYP4F35P	2.18998	0.464066	0.0105174	0.0268474	0.27082	0.0741349	0.543023	0.0369285	0.826944	0.972666
chr2:44593236-44594044	NA	NA	2.90715	-0.331233	0.0105169	0.0268474	0.108854	0.379687	0.741156	-0.100033	0.392395	0.948018
chr3:140501929-140503049	NA	NA	2.94927	0.329245	0.010523	0.0268563	-0.0391657	0.752416	0.833706	0.0479152	0.671082	0.963794
chr6:53335137-53336214	RPS16P5	ELOVL5,FBXO9,RPS16P5,RPS16P5	3.48238	0.290826	0.0105224	0.0268563	0.00062905	0.995765	0.868421	0.0341173	0.759399	0.969051
chr11:12598996-12600076	NA	TEAD1	3.13102	0.339877	0.0105263	0.0268567	0.133735	0.246326	0.68332	-0.00493954	0.96726	0.978714
chr19:6638450-6640114	NA	TNFSF14,TNFSF9	3.48859	0.294326	0.0105262	0.0268567	0.209169	0.0446954	0.490514	0.0278339	0.783264	0.971315
chr2:91909314-91910556	NA	NA	2.51243	0.450878	0.0105258	0.0268567	-0.109522	0.445545	0.76468	-0.00439792	0.97708	0.979017
chr4:147683157-147684488	PRMT9	PRMT9,PRMT9	5.2953	-0.184215	0.01053	0.0268634	-0.000806404	0.990333	0.867715	-0.0560021	0.407488	0.949615
chr3:189276299-189278177	NA	TPRG1-AS2,TP63	4.52236	-0.214239	0.0105321	0.0268651	-0.132897	0.0996342	0.577292	-0.0725309	0.349884	0.946419
chr5:102855728-102856383	NA	EIF3KP1,PAM	2.92517	-0.366488	0.0105337	0.0268651	-0.0908181	0.498857	0.779905	-0.0610666	0.609437	0.962591
chr6:98422936-98424168	NA	NA	2.66431	0.388934	0.0105331	0.0268651	-0.0324181	0.803797	0.842089	0.0881755	0.542628	0.959683
chr6:79869532-79870181	NA	NA	3.93235	-0.252897	0.0105399	0.0268781	0.015132	0.868065	0.852794	-0.000579419	0.994921	0.979116
chr11:121887461-121888149	NA	NA	3.63256	-0.28428	0.010543	0.0268833	-0.0413992	0.702118	0.825906	-0.260453	0.00546747	0.813204
chr17:75087430-75089425	SLC16A5	MSLC16A5,CDR2L,MIF4GD,NAT9,MRPS7,MRPL58,MYO15B,ATP5H,TSEN54,ARMC7,SMIM6,KCTD2,LLGL2,SLC16A5	4.866	0.20272	0.0105447	0.0268852	0.0845611	0.228728	0.671731	0.0974094	0.188235	0.92535
chr7:47442297-47443289	NA	NA	3.0257	0.3242	0.0105464	0.0268866	-0.00511987	0.969175	0.864947	-0.0407858	0.727564	0.967807
chr12:12808358-12809728	NA	DDX47,RPL13AP20,GPRC5A	3.84264	-0.246698	0.0105483	0.026889	-0.0589086	0.518635	0.784139	-0.123268	0.159554	0.919922
chr1:92029742-92031272	EPHX4	SNORA66,EPHX4,EPHX4	3.5031	0.297703	0.0105511	0.0268921	0.0741655	0.469297	0.77071	0.0212544	0.848616	0.973904
chr12:6778434-6779565	NA	CD4,GPR162,P3H3,ZNF384,ING4,PIANP,ACRBP,LPAR5,GAPDH,LAG3	3.60069	0.298032	0.0105517	0.0268921	-0.0234958	0.812681	0.844321	0.0130462	0.897246	0.977375
chr14:19389907-19390849	NA	NA	2.22767	0.414623	0.010553	0.0268928	0.16651	0.324598	0.719709	0.28911	0.101391	0.910705
chr18:13261386-13262355	NA	NA	2.59005	0.34763	0.0105548	0.0268949	0.0416891	0.745952	0.832357	0.116759	0.401362	0.948018
chr5:55307288-55308177	DHX29	SKIV2L2,CCNO,RNF138P1,DHX29,DHX29	4.89876	-0.188881	0.0105591	0.0269031	-0.0840862	0.216223	0.664728	-0.00893206	0.893242	0.977375
chr22:19730532-19731247	NA	LINC01311,RPL7AP70,DGCR8,ABHD17AP4,DGCR11,TXNRD2,TBX1	3.11304	0.373795	0.0105605	0.026904	0.258309	0.045065	0.490514	0.000479983	0.997085	0.979116
chr3:141737174-141739145	RNF7	RASA2,RNF7,ATP1B3,ATP1B3-AS1,GRK7,RNU6-509P,RNF7	6.16643	-0.145215	0.0105628	0.0269073	-0.108723	0.0338645	0.461628	-0.0914563	0.0775434	0.900773
chr15:52496245-52497277	NA	ARPP19,MYO5A,FAM214A,EEF1B2P1	3.00861	0.338205	0.010565	0.0269086	0.0900557	0.48124	0.774594	0.0799453	0.493335	0.958687
chr7:151251490-151252451	NA	ABCF2,SMARCD3,ABCB8,ASB10,GBX1,SLC4A2,TMUB1,AGAP3,FASTK,ATG9B	2.99358	0.364125	0.0105654	0.0269086	0.149137	0.276479	0.697083	-0.156971	0.209827	0.932395
chr17:7393933-7395092	PLSCR3	SNORD10,SNORA48,CNTROB,DVL2,PFAS,MIR6883,KCTD11,CTC1,TMEM256-PLSCR3,RPL26,PLSCR3,TNK1,PLSCR3	4.69163	0.21098	0.0105683	0.0269132	0.0442764	0.535842	0.788728	0.0708728	0.347387	0.94467
chr6:158703721-158704949	NA	SYTL3,DYNLT1,RNU6-293P,TMEM181,TULP4,AMZ2P2	4.79938	-0.194937	0.0105698	0.0269144	0.0744887	0.282819	0.700063	-0.0845137	0.209568	0.932395
chr4:4574739-4575865	NA	NA	4.70738	-0.198771	0.0105738	0.0269218	-0.000296673	0.996627	0.868493	-0.0312434	0.649548	0.962591
chr9:121552089-121552967	NA	NA	2.91972	0.314376	0.0105772	0.0269279	0.00716935	0.951671	0.863371	0.165056	0.156835	0.919922
chr3:7392393-7393275	NA	NA	2.30924	0.464562	0.0105866	0.026949	0.22531	0.15348	0.626163	-0.383831	0.0216119	0.842907
chr1:26582557-26584449	NA	MIR1976,RPS6KA1,SFN,UBXN11,GPATCH3,NUDC,PIGV,SH3BGRL3,RN7SL679P	4.33673	0.232012	0.0105932	0.0269579	0.0851632	0.279945	0.698951	0.021193	0.787255	0.971315
chr10:95260214-95261169	NA	PDLIM1,NOC3L,CYP2C8,ENTPD1-AS1,ACSM6	3.7505	-0.254158	0.010593	0.0269579	0.0136254	0.888887	0.855284	-0.00798932	0.919233	0.978107
chr11:102919788-102921104	NA	MMP13,MMP3,RNU7-159P	4.74886	-0.223279	0.0105922	0.0269579	-0.0497312	0.550027	0.791752	-0.0807981	0.284205	0.941414
chr1:46019098-46020489	NA	MAST2	2.9093	0.348587	0.0105988	0.0269696	0.0899545	0.505586	0.781056	0.283876	0.0275365	0.848223
chr14:76473417-76474205	NA	NA	2.61518	0.36746	0.010601	0.0269697	0.199424	0.162815	0.633255	-0.0229935	0.862579	0.974168
chr5:102294996-102296899	SLCO4C1	SLCO4C1,PAM,SLCO6A1,SLCO4C1	5.20036	-0.174576	0.0106007	0.0269697	-0.026525	0.661047	0.81844	0.00142573	0.982438	0.979116
chr1:17674461-17677076	NA	NA	4.51308	0.244836	0.0106102	0.0269905	0.363134	0.000178212	0.228539	-0.0921789	0.304559	0.942719
chr10:70493092-70495395	NA	PALD1,YY1P1,PRF1	4.16123	0.236891	0.010623	0.0270205	0.0864832	0.322205	0.718668	-0.0320711	0.713405	0.965902
chr22:45158666-45159716	NUP50-DT	NUP50,NUP50-AS1,KIAA0930,NUP50-DT	3.41667	0.284849	0.0106304	0.0270366	0.122164	0.231203	0.672893	0.154118	0.104954	0.914121
chr18:58887009-58888052	NA	RNU2-69P	4.27715	-0.222666	0.0106366	0.0270477	-0.054379	0.50982	0.781715	-0.11106	0.149119	0.919525
chr4:71259719-71260917	NA	SLC4A4	3.57039	-0.25592	0.0106369	0.0270477	0.0157194	0.871383	0.853134	-0.134796	0.150167	0.919525
chr1:62621828-62622523	NA	ANGPTL3,RPL13AP9	4.29989	-0.231664	0.0106384	0.0270489	-0.064065	0.458793	0.767976	-0.108029	0.167238	0.921043
chr2:154167518-154168210	NA	NA	2.2094	0.491371	0.0106411	0.0270505	0.210226	0.202008	0.655995	-0.00779291	0.963887	0.978302
chr2:60104716-60105639	NA	NONOP2,PAPOLG	2.9562	0.293775	0.0106402	0.0270505	-0.0171655	0.883578	0.854669	-0.191541	0.0852292	0.906486
chr2:191637590-191638780	NA	NABP1	4.60351	-0.209908	0.0106454	0.027056	-0.0325898	0.680143	0.823001	-0.0229889	0.752712	0.968477
chr4:32569703-32570407	NA	NA	3.51795	-0.315409	0.0106449	0.027056	-0.218653	0.0601289	0.520834	-0.164891	0.113778	0.914943
chr18:35770103-35770923	NA	MIR187,ZNF396,INO80C,ZNF24,NRBF2P1	2.77381	0.311523	0.0106469	0.0270571	0.0649679	0.596846	0.803202	0.358607	0.00250542	0.765433
chr2:69584139-69585025	NA	MXD1,ASPRV1,GFPT1,GKN1,AAK1	2.49499	0.402139	0.0106487	0.0270591	0.11935	0.380981	0.741266	0.253257	0.0569852	0.890693
chr12:51846871-51848092	LOC105369971	SLC4A8,ACVRL1,RNU6-574P,GALNT6,ANKRD33,FIGNL2,SCN8A,LOC105369971	2.95581	0.340973	0.0106498	0.0270593	0.279279	0.023963	0.436243	0.144852	0.246698	0.93717
chr5:28848696-28849526	NA	NA	2.17069	0.425234	0.0106527	0.0270639	0.140638	0.380675	0.741266	0.162434	0.327572	0.943789
chr4:22482734-22484041	NA	ADGRA3	3.13659	0.290167	0.0106604	0.0270785	0.130412	0.226796	0.670469	0.0616911	0.569403	0.96199
chr7:23210454-23211340	NA	NUPL2	3.43528	-0.282857	0.0106606	0.0270785	0.0143895	0.889945	0.855347	-0.152604	0.109636	0.914499
chr17:64403098-64405147	NA	NA	3.82518	0.259648	0.0106633	0.0270828	0.178004	0.0498922	0.497738	0.0606828	0.512217	0.958687
chr13:44917526-44918913	NA	TSC22D1,ERICH6B,RN7SL49P,KCTD4,TRE-TTC2-1	5.92618	-0.162467	0.0106713	0.0270995	-0.0334948	0.547694	0.791379	0.011522	0.838882	0.973503
chr14:96783725-96784794	NA	VRK1	3.60619	-0.239307	0.010672	0.0270995	0.0227742	0.803487	0.842089	-0.10894	0.195979	0.928961
chr19:50357044-50359033	NA	NAPSB,POLD1,AKT1S1,PRR12,PIH1D1,KCNC3,NUP62,NR1H2,CTU1,FLT3LG,LINC01869,C19orf48,SNORD88C,SNORD35A,FCGRT,PNKP,VRK3,NAPSA	4.37319	0.231177	0.0106746	0.0271033	0.0871665	0.267569	0.693999	0.097232	0.235818	0.936937
chr22:28807806-28808901	NA	CCDC117,C22orf31,ZNRF3,XBP1,HSCB,TTC28,CHEK2,EMID1	2.99677	0.345554	0.010683	0.027122	0.124733	0.317552	0.716481	0.0731767	0.521906	0.958687
chr22:29205787-29206899	EMID1	EMID1,KREMEN1,C22orf31,CHEK2,EWSR1,EMID1	2.68928	0.358495	0.0106857	0.0271262	-0.0431386	0.746515	0.832465	0.224772	0.120429	0.915531
chr7:4683108-4684475	FOXK1	RPL22P16,AP5Z1,FOXK1,RNF216P1,TNRC18,SNORD13P2,FOXK1	3.8339	0.2835	0.0106875	0.0271281	0.0818141	0.433136	0.760411	0.0609579	0.547904	0.961095
chr1:32741375-32743197	KIAA1522	KPNA6,SYNC,KIAA1522,S100PBP,KIAA1522	4.25686	0.239542	0.0106923	0.0271377	0.136729	0.0974237	0.575642	0.148127	0.0847565	0.906196
chr3:54373875-54375096	NA	NA	2.9847	0.337766	0.0106938	0.0271388	0.0833821	0.494118	0.778142	0.0233191	0.85194	0.974168
chr11:125062698-125063809	SLC37A2	CCDC15,ROBO3,SLC37A2,SLC37A2	5.48363	-0.173507	0.0106968	0.0271411	-0.0280074	0.64647	0.814409	-0.0361365	0.55947	0.961838
chr7:7867781-7869216	NA	GLCCI1,UMAD1,RNU6-534P	3.89423	-0.248462	0.0106968	0.0271411	-0.0346305	0.696321	0.825149	0.0298234	0.733836	0.967807
chr4:152154562-152155747	NA	NA	2.659	0.36333	0.0106994	0.0271445	-0.0235991	0.857398	0.850925	0.184496	0.170532	0.921043
chr9:133347034-133348723	MED22	SURF1,SURF6,GFI1B,TSC1,ADAMTS13,RPL7A,MED22	4.63477	0.203573	0.0107003	0.0271445	0.0922294	0.193105	0.650665	0.113623	0.121285	0.915531
chr11:81005047-81006092	NA	MTND4LP18	2.69461	0.377022	0.0107026	0.0271477	0.119913	0.338338	0.725502	0.145427	0.304348	0.942719
chr1:62687424-62688741	DOCK7	DOCK7,ATG4C,DOCK7	5.48539	-0.180177	0.0107152	0.0271769	-0.0041431	0.948193	0.862821	0.0292239	0.645063	0.962591
chr13:90460077-90461242	NA	NA	2.45356	0.404922	0.0107178	0.0271808	0.3506	0.0180039	0.409937	0.299827	0.0447296	0.873831
chr6:125302618-125303706	HDDC2	HDDC2,HDDC2	3.45596	-0.277076	0.0107224	0.0271898	-0.0349465	0.724918	0.828925	-0.0439284	0.653366	0.962591
chr12:107778569-107779958	ASCL4	PWP1,ASCL4,ASCL4	4.28675	-0.211849	0.0107386	0.0272282	-0.153869	0.0579194	0.516202	-0.143626	0.0561249	0.890423
chr17:44384758-44385915	ITGA2B	ITGA2B,ITGA2B	3.38405	0.307317	0.0107422	0.0272321	-0.130258	0.217216	0.664888	-0.064169	0.5753	0.96199
chr19:47777936-47779147	SELENOW	SELENOW,ZC3H4,GRWD1,CCDC9,KDELR1,GLTSCR2-AS1,GLTSCR1,SLC1A5,GLTSCR2,SNORD23,RASIP1,CYTH2,NAPA,RPL18,SELENOW	3.71519	0.270679	0.0107422	0.0272321	-0.00754603	0.932838	0.860993	0.0682547	0.441574	0.953237
chr3:188049682-188051153	NA	LPP	2.83192	0.332092	0.0107472	0.027242	-0.102961	0.399387	0.748418	0.0949764	0.401946	0.948018
chr15:100341305-100342416	ADAMTS17	CERS3-AS1,ADAMTS17,ADAMTS17	5.3262	-0.174854	0.0107501	0.027245	-0.221008	0.000515351	0.231958	-0.0704431	0.283586	0.941414
chr5:154646859-154649254	NA	MIR1303,GEMIN5,CNOT8,LARP1	4.8875	-0.182955	0.0107505	0.027245	0.0899873	0.175361	0.6379	0.0470546	0.470502	0.95774
chr19:34963008-34964555	ZNF792	ZNF30,LINC01766,LINC00904,ZNF792,ZNF792	3.69942	0.264681	0.010757	0.0272588	0.0510632	0.589077	0.801251	0.129979	0.184526	0.921995
chr6:3165547-3166116	NA	TUBB2A,TUBB2B,PSMG4,TUBB2BP1,RIPK1,FAM136BP,BPHL	3.56153	-0.270079	0.0107621	0.0272691	-0.101028	0.321672	0.718406	-0.221818	0.0108886	0.830364
chr6:169701561-169702642	WDR27	C6orf120,FAM120B,WDR27,PDCD2,TBP,PHF10,WDR27	6.49844	-0.159244	0.0107642	0.0272718	-0.152467	0.00975136	0.370114	-0.0289049	0.621439	0.962591
chr20:36113087-36114336	NA	EPB41L1,CNBD2,AAR2,CPNE1	3.30243	0.289548	0.0107693	0.0272753	0.178539	0.0989993	0.577292	0.294092	0.00555133	0.813204
chr22:42437435-42438189	NA	NDUFA6,TCF20,NFAM1	2.93744	0.344996	0.0107688	0.0272753	0.275593	0.0218993	0.42958	0.140038	0.246665	0.93717
chr7:120929023-120930238	NA	NA	3.24382	-0.309236	0.0107671	0.0272753	-0.0859869	0.423639	0.757296	0.048051	0.647394	0.962591
chr9:126228545-126229521	NA	NA	3.13319	0.328474	0.0107699	0.0272753	0.102169	0.40781	0.751228	0.0841984	0.484129	0.95774
chr22:49656773-49658077	C22orf34	C22orf34,C22orf34	4.50875	0.213406	0.0107711	0.0272756	-0.0270602	0.707677	0.82689	0.00129899	0.986101	0.979116
chr2:65396279-65397617	NA	NA	2.60188	0.342678	0.0107778	0.02729	0.18314	0.157939	0.63051	0.0508098	0.700852	0.965284
chr1:10476674-10477779	DFFA	UBIAD1,PGD,EXOSC10,PIK3CD-AS2,CENPS,DFFA,DFFA	3.01698	0.331417	0.0107799	0.0272927	0.116257	0.361919	0.734026	-0.114594	0.284462	0.941414
chr1:33049491-33050845	NA	RNF19B,AK2,AZIN2,FNDC5	3.79128	0.238901	0.0107842	0.0273009	0.0953983	0.305279	0.711314	-0.0178655	0.822508	0.972455
chr11:112024190-112025753	DLAT	PPP2R1B,PIH1D2,C11orf57,DIXDC1,RPS6P16,CRYAB,C11orf52,DLAT,DLAT	5.20068	-0.179188	0.0107886	0.0273092	0.101517	0.111911	0.590503	0.0403769	0.526552	0.958687
chr19:570887-573564	BSG	CIRBP,ARHGAP45,BSG,CDC34,R3HDM4,ODF3L2,BSG	5.51299	0.188499	0.0107898	0.0273096	0.122515	0.053254	0.505086	-0.0493393	0.491707	0.958687
chr19:13978244-13979416	NA	PKN1,ADGRE5,CCDC130,RFX1,PODNL1	3.15643	0.302865	0.010791	0.0273099	-0.0996966	0.355637	0.733073	-0.231674	0.042663	0.873831
chr2:1105666-1106872	NA	NA	2.47976	0.405936	0.0107937	0.0273115	0.0951267	0.521587	0.78531	-0.0312165	0.831247	0.973127
chr4:2401959-2402965	NA	ZFYVE28,RNF4,MXD4,MIR4800,HAUS3,POLN,NELFA,MIR943,C4orf48	2.85327	0.343409	0.0107928	0.0273115	0.000305342	0.998077	0.86855	-0.343387	0.0166477	0.842907
chr2:103075653-103076950	NA	NA	2.73663	0.398998	0.0107963	0.0273153	0.156051	0.280638	0.699105	0.156191	0.3202	0.943033
chr17:79038487-79039227	NA	C1QTNF1,ENGASE,CANT1,BIRC5,CYTH1,USP36,C1QTNF1-AS1	2.27587	0.433443	0.0108078	0.0273418	0.186917	0.260234	0.689829	-0.29474	0.0744899	0.899456
chr17:50026767-50028749	NA	ITGA3,LRRC59,XYLT2	3.93352	0.268169	0.0108109	0.0273443	-0.0345794	0.716554	0.828187	0.0715821	0.467663	0.957637
chr17:73642895-73643731	SDK2	SDK2,SDK2	2.54562	0.396279	0.01081	0.0273443	0.400858	0.00584801	0.33535	-0.0229562	0.874872	0.974922
chr15:27350667-27351567	NA	NA	2.69383	0.422852	0.0108154	0.0273529	0.029991	0.840134	0.848774	-0.0847445	0.60835	0.962591
chr11:64192210-64193006	NA	NA	3.1977	0.320774	0.0108177	0.0273559	0.00164	0.988422	0.867683	0.0158947	0.876318	0.975149
chr6:56866903-56868190	NA	BEND6,BAG2,RPL17P26	3.0396	-0.309498	0.010823	0.0273667	0.069485	0.567476	0.796209	-0.0418789	0.677705	0.965007
chr6:166750196-166751717	NA	NA	3.20825	0.322558	0.0108296	0.0273783	0.0906114	0.424382	0.757469	-0.0154956	0.901916	0.977871
chr6:53793550-53796304	LRRC1	LRRC1,KLHL31,MLIP-IT1,LRRC1	5.48118	-0.161887	0.0108297	0.0273783	-0.0660988	0.25294	0.686316	-0.0144351	0.810048	0.972106
chr20:28781978-28783136	NA	NA	3.90821	0.264825	0.0108368	0.0273935	0.0607805	0.514418	0.782961	0.108932	0.309509	0.942719
chr10:124942450-124944454	ZRANB1	ZRANB1,ZRANB1	3.36318	0.29568	0.0108466	0.0274136	0.0349259	0.763281	0.836467	0.105906	0.317527	0.943033
chr12:84230616-84231643	NA	NA	2.45123	0.404332	0.0108475	0.0274136	0.103978	0.487291	0.776086	0.0926358	0.583942	0.962591
chr7:98841143-98842184	NA	NPTX2,BAIAP2L1,TMEM130,RNU6-393P	2.97796	0.313004	0.0108479	0.0274136	0.123833	0.296473	0.707881	0.0629271	0.554793	0.961265
chr10:62258689-62259526	NA	NA	2.66166	0.367838	0.010854	0.0274262	0.129699	0.347951	0.730145	0.181886	0.154226	0.919813
chr7:37092427-37093019	NA	NA	3.908	-0.276495	0.0108629	0.0274462	0.029074	0.776757	0.838581	-0.189371	0.0405601	0.873831
chr4:136380985-136381928	NA	NA	2.42862	0.406176	0.0108655	0.0274499	0.180995	0.188163	0.647024	-0.118196	0.449547	0.955
chr16:21277839-21278725	NA	TMEM159,DNAH3,CRYM	2.79525	0.356721	0.0108687	0.0274553	-0.029794	0.805654	0.842694	0.0707297	0.570144	0.96199
chr9:122354702-122355825	NA	OR1K1,RBM18,MRRF,PTGS1,OR1Q1,OR1L8,OR1J2,OR1B1,OR1L1,OR1N2,OR1J4,OR1L4,OR1L6,OR1N1,OR1J1	3.93257	-0.264029	0.0108707	0.0274577	0.139868	0.161708	0.632548	0.0700419	0.447456	0.954627
chr9:127846396-127847697	NA	FAM102A,CERCAM,ENG,RNA5SP296	2.86613	0.37164	0.0108725	0.0274595	0.047881	0.710312	0.82703	-0.00211596	0.986761	0.979116
chr17:21980160-21980740	NA	NA	3.31604	0.303898	0.0108765	0.0274655	-0.0359291	0.745317	0.832216	0.188262	0.15281	0.919813
chr7:151114698-151115716	NA	ABCB8,FASTK,AGAP3,GBX1	3.37325	0.297905	0.010877	0.0274655	0.0578479	0.578787	0.79869	-0.00861916	0.934985	0.978278
chr5:40355582-40356724	NA	PTGER4,CARD6	3.97201	-0.238582	0.0108819	0.0274752	-0.094306	0.288936	0.70315	-0.0343085	0.670993	0.963794
chr1:184455809-184456664	NA	C1orf21	3.66149	-0.250919	0.0108841	0.0274753	-0.103927	0.266652	0.693277	0.0999781	0.236144	0.936937
chr8:108473645-108474237	NA	NA	2.87785	-0.340873	0.0108838	0.0274753	-0.127543	0.304748	0.711274	-0.000444702	0.99666	0.979116
chr17:58278317-58279724	MPO	EPX,MPO,MPO	3.50103	0.28834	0.0108927	0.027489	-0.0701773	0.496157	0.778984	-0.0871672	0.428042	0.951753
chr7:122309907-122310743	NA	FEZF1,FEZF1-AS1	2.49328	0.38531	0.0108926	0.027489	0.114386	0.437262	0.761702	-0.051385	0.704367	0.965347
chr7:17044573-17045609	NA	AHR,BRWD1P3	2.8763	0.344411	0.0108921	0.027489	-0.0407512	0.725577	0.829119	-0.0846411	0.461912	0.957087
chr12:121626008-121627822	ORAI1	SETD1B,ZCCHC8,IL31,RPL12P33,LINC01089,MIR4700,KNTC1,VPS33A,MORN3,TMEM120B,ORAI1,ORAI1	5.49743	0.176996	0.0108946	0.0274911	-0.0102591	0.862592	0.852254	0.108665	0.0987605	0.90945
chr8:92956195-92957326	NA	NA	3.34798	0.281029	0.0108963	0.0274926	0.0312016	0.776995	0.838581	0.116599	0.197469	0.928961
chr6:44218189-44219902	SLC29A1	RPL29P16,RPS2P28,POLH,SLC29A1,RPS2P29,YIPF3,MRPL14,SLC29A1	4.59223	0.204639	0.0109004	0.0275002	0.0353363	0.638475	0.812674	0.071974	0.326879	0.943789
chr1:93179458-93181311	CCDC18	CCDC18-AS1,SNORA66,SNORD21,RPL5,DNTTIP2,MTCO3P21,ACTBP12,DR1,CCDC18,FNBP1L,TMED5,CCDC18	6.74533	-0.137774	0.0109097	0.0275134	-0.0471856	0.339643	0.726339	-0.0992337	0.0459719	0.873831
chr17:1227988-1230514	NA	ABR	5.26432	0.187401	0.0109067	0.0275134	0.0722171	0.261891	0.6907	0.128027	0.0636732	0.890693
chr17:1398943-1400591	NA	GEMIN4,SMYD4,RPA1,CRK	4.74179	0.209527	0.0109108	0.0275134	-0.00914237	0.898559	0.856603	0.149498	0.0498369	0.875395
chr8:141037882-141038742	NA	PTK2,DENND3	2.79022	0.343692	0.010911	0.0275134	0.162559	0.184305	0.644587	0.245832	0.0330427	0.861945
chr9:38226302-38228100	NA	NA	4.29865	0.210124	0.0109094	0.0275134	0.0778261	0.327722	0.721318	0.0655208	0.393403	0.948018
chr20:3901021-3902391	NA	RNF24,PANK2	2.98184	0.323926	0.0109121	0.0275137	0.0997274	0.393732	0.746116	0.229124	0.0324873	0.861147
chr10:66637313-66638128	NA	NA	2.32819	0.436706	0.0109165	0.0275192	0.0728481	0.628221	0.8107	0.249876	0.12446	0.915531
chr2:234446278-234446886	NA	ARL4C,LINC01891	4.75852	-0.21743	0.0109164	0.0275192	-0.0231101	0.765705	0.837103	0.00429709	0.955804	0.978302
chr20:2206960-2208063	LOC388780	ZNF343,TGM3,VPS16,STK35,LOC388780	3.63685	0.290583	0.010926	0.0275406	-0.059724	0.550047	0.791752	-0.122896	0.242027	0.937042
chr21:42218747-42220704	NA	ABCG1,TFF2,ZBTB21,UMODL1,RNA5SP492	4.43546	0.225865	0.0109311	0.0275506	0.0038931	0.96097	0.864446	0.175645	0.0384943	0.869577
chr2:154104234-154105170	NA	NA	2.46398	0.395812	0.0109326	0.0275518	0.151252	0.297332	0.707881	-0.0335719	0.829766	0.972982
chr22:38272437-38273329	TMEM184B	TMEM184B,RN7SL704P,TMEM184B	3.75186	0.268597	0.0109347	0.0275528	-0.183977	0.0445722	0.490514	0.0529687	0.58129	0.962452
chr6:119310435-119311165	NA	MAN1A1,RPL13AP15,MCM9,RNU6-194P	4.04912	-0.237121	0.0109351	0.0275528	-0.290698	0.00132692	0.261331	-0.0330016	0.677519	0.965007
chr10:10366495-10367149	NA	NA	2.14426	0.464667	0.0109424	0.0275685	0.165354	0.306596	0.711836	0.00639865	0.970052	0.978714
chr15:40054485-40055424	NA	BMF,PLCB2,EIF2AK4,RAD51-AS1,SRP14,PAK6,ANKRD63,C15orf56,RPLP0P10,SRP14-AS1	2.8464	0.379081	0.0109447	0.0275687	-0.0566434	0.667882	0.820191	-0.0651389	0.623562	0.962591
chr8:117989103-117990867	NA	EXT1	4.30692	-0.220449	0.0109444	0.0275687	0.0541985	0.504383	0.78072	-0.0869137	0.267833	0.940654
chr1:156119557-156120383	NA	KIAA0907,MSTO2P,RRNAD1,LMNA,ASH1L,PEAR1,MEX3A,DPM3,LAMTOR2,UBQLN4,PAQR6,BGLAP,KRTCAP2,GLMP,TSACC,CCT3,RXFP4,RUSC1-AS1,ASH1L-AS1,THBS3,MIR9-1,C1orf61,SEMA4A,YY1AP1,RIT1,MEF2D,ARHGEF2,GON4L	3.5304	0.291214	0.010946	0.0275693	-0.120641	0.245838	0.68332	0.186482	0.0692558	0.890693
chr17:8964843-8967329	PIK3R5	PIK3R5,SPDYE4,PIK3R5	5.30784	0.180084	0.0109486	0.0275721	0.0511764	0.418055	0.75587	0.0302975	0.65051	0.962591
chr17:9349842-9350554	NA	NA	3.1338	0.309127	0.0109492	0.0275721	0.00719744	0.952906	0.86342	-0.00626008	0.95535	0.978302
chr16:74438505-74440198	NA	RFWD3	3.60879	0.257355	0.0109508	0.0275734	0.103086	0.294919	0.7069	-0.0678054	0.479667	0.95774
chr1:6429998-6430765	MIR4252	MIR4252	2.53696	0.382299	0.0109582	0.0275849	0.0884758	0.539391	0.789404	0.401323	0.00596933	0.814061
chr16:88024521-88025608	NA	BANP	2.72033	0.390701	0.0109586	0.0275849	-0.019038	0.889144	0.855284	0.00740333	0.95108	0.978302
chr5:122219373-122220971	NA	NA	5.48484	-0.220181	0.0109578	0.0275849	-0.159732	0.0610625	0.522092	-0.0103012	0.895916	0.977375
chr2:207768288-207770362	FZD5	METTL21A,PLEKHM3,FZD5,FZD5	6.70141	-0.13911	0.0109629	0.0275931	-0.145677	0.00365342	0.305016	-0.038076	0.456069	0.955617
chr10:8053255-8054872	GATA3-AS1	KIN,TAF3,GATA3,GATA3-AS1,GATA3-AS1	5.36821	-0.163981	0.010971	0.027608	-0.114506	0.0560778	0.51051	-0.0202454	0.731611	0.967807
chr9:114504361-114505820	WHRN	WHRN,WHRN	4.32328	0.219141	0.0109709	0.027608	-0.101645	0.17029	0.636584	0.0189641	0.806993	0.972077
chr7:41103170-41103914	LINC01449	LINC01449,LINC01449	3.33908	-0.296956	0.0109781	0.0276231	-0.104787	0.376726	0.740313	-0.0943631	0.334983	0.944239
chr8:3775824-3776562	NA	NA	2.44753	0.416961	0.0109797	0.0276244	0.246152	0.0871762	0.563075	0.152325	0.344346	0.944651
chr4:150009626-150010881	NA	NA	2.89432	0.338892	0.0109829	0.0276298	-0.174927	0.171591	0.636735	0.243886	0.0603	0.890693
chr4:46993280-46994392	GABRB1	COX7B2,GABRB1,GABRB1	2.97521	0.320873	0.0109867	0.0276367	0.0627422	0.59404	0.802311	0.200695	0.092152	0.908698
chr21:46368695-46369891	NA	SPATC1L,MCM3AP,YBEY	2.85997	0.29692	0.010996	0.0276521	0.100848	0.38802	0.743633	0.00108012	0.992469	0.979116
chr8:58833635-58834480	NA	TOX,RNU4-50P	3.43998	-0.27356	0.0109957	0.0276521	-0.16457	0.0985295	0.577117	-0.130715	0.172552	0.921043
chr9:37025357-37026314	NA	NA	2.76578	0.374727	0.0109945	0.0276521	-0.183089	0.183463	0.643939	0.0644442	0.608694	0.962591
chr11:113314252-113314982	TTC12	TTC12,DRD2,ANKK1,TTC12	5.8611	-0.175234	0.0110026	0.0276658	-0.0983147	0.12415	0.602629	-0.051357	0.435862	0.952111
chr10:101067415-101068134	NA	SFXN3,MRPL43,KAZALD1	2.90465	0.360042	0.0110119	0.0276733	0.122271	0.362485	0.734026	0.062772	0.600632	0.962591
chr15:64989269-64990272	SPG21	SPG21,MTFMT,RBPMS2,PLEKHO2,MIR1272,KBTBD13,SPG21	5.37229	0.17049	0.0110083	0.0276733	-0.00470345	0.936107	0.861495	0.0323323	0.609461	0.962591
chr2:137706942-137707985	NA	NA	2.73122	0.384289	0.0110111	0.0276733	0.112404	0.365227	0.734741	0.183243	0.178955	0.921206
chr2:178112038-178112947	RBM45	RBM45,RBM45	5.3592	-0.191947	0.0110109	0.0276733	-0.0842215	0.218716	0.66529	0.00511228	0.942241	0.978278
chr4:83240271-83240981	NA	PLAC8,HELQ	3.53777	-0.293057	0.0110105	0.0276733	0.0447981	0.692426	0.824456	-0.12154	0.203856	0.932395
chr6:73421883-73422989	NA	OOEP,DDX43,RPS6P8,RPL39P3,OOEP-AS1,MB21D1	3.33988	-0.284516	0.011012	0.0276733	0.0223934	0.83276	0.847797	0.0166684	0.861179	0.974168
chr1:41417031-41418239	NA	EDN2	3.88077	0.239636	0.0110133	0.0276739	-0.118541	0.159609	0.63106	0.0271536	0.742457	0.967997
chr15:58556194-58557230	NA	NA	2.89614	0.325594	0.011019	0.0276826	0.112422	0.335802	0.724741	0.0498526	0.640543	0.962591
chr15:74725452-74726714	CYP1A1	ARID3B,CYP1A1,C15orf39,SCAMP2,CYP1A2,CYP1A1	3.3152	0.303262	0.0110182	0.0276826	0.119857	0.262306	0.690959	0.238664	0.0335256	0.86506
chr5:95817291-95818774	GLRX	LINC01554,RHOBTB3,GLRX,SPATA9,HSPD1P11,GLRX	4.96609	-0.198656	0.0110252	0.0276952	0.048309	0.49111	0.777048	-0.0832416	0.234742	0.936252
chr8:2005595-2006450	NA	KBTBD11	3.02605	-0.313871	0.0110261	0.0276952	0.0283751	0.822621	0.845692	-0.049354	0.653614	0.962591
chr2:54557661-54559190	NA	SPTBN1,EML6,RTN4	3.97236	0.23692	0.0110294	0.0276981	-0.0115274	0.88908	0.855284	0.207966	0.0182623	0.842907
chr4:56386992-56388037	AASDH	SRP72,AASDH,CEP135,IGFBP7,NOA1,RPL7AP31,SPINK2,AASDH	5.1475	-0.194439	0.0110293	0.0276981	-0.145854	0.0452731	0.490514	-0.0782585	0.260306	0.940552
chr11:47185904-47187678	PACSIN3	PACSIN3,LRP4,C11orf49,MADD,NR1H3,MIR6745,PACSIN3	3.70439	0.276712	0.0110388	0.0277176	-0.0514226	0.593709	0.802197	0.0693161	0.489963	0.958358
chr11:66727310-66728358	SPTBN2	PC,SPTBN2,SYT12,SPTBN2	2.78844	0.370913	0.0110393	0.0277176	-0.17633	0.156799	0.629204	0.0921118	0.488607	0.957928
chr14:88128795-88130797	NA	GALC,PIRC60	4.72485	-0.195631	0.0110581	0.0277605	-0.0372606	0.607921	0.805993	-0.0850082	0.225236	0.933885
chr6:24402691-24403952	MRS2	MRS2,ALDH5A1,DCDC2,MRS2	4.64088	-0.198566	0.0110586	0.0277605	-0.0358417	0.622435	0.80958	-0.046336	0.527652	0.958687
chr1:193568477-193570190	NA	LINC01031	3.26183	0.301726	0.0110616	0.0277654	0.22904	0.0434195	0.487141	0.174677	0.110626	0.914499
chr15:99014692-99015685	NA	PGPEP1L,LUNAR1	2.71165	0.396061	0.0110639	0.0277683	-0.0273798	0.84151	0.848774	-0.32665	0.0319311	0.860761
chr9:62881750-62883451	NA	NA	3.50617	0.296359	0.0110657	0.0277702	0.0330015	0.751801	0.833706	0.36591	0.00291214	0.780823
chr2:162473866-162475120	NA	NA	2.69128	0.385288	0.0110686	0.0277747	0.0265144	0.836927	0.848402	-0.00186411	0.989064	0.979116
chr8:120827494-120828137	NA	SNTB1	4.25069	-0.234356	0.0110705	0.0277769	-0.120576	0.167311	0.63558	-0.0473165	0.550545	0.961265
chr7:102433185-102434105	ORAI2	ORAI2,PRKRIP1,POLR2J,RASA4DP,ORAI2	4.36192	0.220325	0.0110737	0.0277822	-0.00804306	0.915576	0.858704	0.0406078	0.619262	0.962591
chr17:38704968-38706066	MIR4734	PCGF2,PGAP3,MED1,CDK12,SNORA21,RPL23,CISD3,MLLT6,MIR4734	4.17053	0.243976	0.0110768	0.0277862	0.0977073	0.251456	0.686034	0.110821	0.202276	0.931362
chr9:103789700-103791482	NA	NA	3.29474	0.294113	0.0110775	0.0277862	0.128631	0.262335	0.690959	0.102208	0.357707	0.946862
chr9:73171821-73173206	NA	NA	3.06719	0.33852	0.0110795	0.0277886	0.0315749	0.767498	0.837173	0.204309	0.0871848	0.907235
chr1:168110625-168111563	NA	GPR161,TBX19	3.3243	-0.295107	0.0110838	0.0277939	0.120798	0.26857	0.69429	-0.00115776	0.990285	0.979116
chr4:82642241-82642902	NA	NA	3.11625	-0.298417	0.0110835	0.0277939	-0.0355768	0.749426	0.833223	-0.0968989	0.386388	0.948018
chr12:62146250-62146812	NA	NA	2.75211	-0.331854	0.0110885	0.0278002	-0.133281	0.305862	0.711592	-0.173951	0.117252	0.915381
chr2:218710565-218711378	TTLL4	LINC00608,BCS1L,STK36,AAMP,TTLL4,PLCD4,WNT6,TTLL4	5.33079	-0.179146	0.0110878	0.0278002	-0.0170217	0.78256	0.839293	0.0212505	0.744287	0.967997
chr18:60208143-60210220	NA	NA	4.10153	-0.233301	0.0110992	0.0278245	0.0174254	0.84235	0.848931	-0.00249491	0.97573	0.978876
chr8:5733469-5734737	NA	NA	2.90199	0.361349	0.0111049	0.027836	0.223788	0.0706206	0.539014	0.124369	0.381169	0.948018
chr19:18435905-18436706	ISYNA1	UPF1,COLGALT1,SSBP4,KXD1,ELL,RFXANK,ISYNA1,ISYNA1	2.66175	0.363821	0.0111131	0.0278521	0.0705074	0.595546	0.802822	0.127925	0.370817	0.948018
chr6:26439999-26440938	BTN3A3	BTN3A2,BTN2A1,BTN3A1,HMGN4,BTN2A2,ABT1,BTN1A1,BTN2A3P,BTN3A3,BTN3A3	3.45404	-0.280571	0.0111136	0.0278521	0.107206	0.306943	0.71185	0.0988731	0.297738	0.941971
chr9:91853321-91854248	NA	NA	2.38154	0.453242	0.0111146	0.0278521	-0.0632845	0.688501	0.82411	0.190728	0.265825	0.940587
chr17:28719278-28720230	RPL23A	PROCA1,NDUFS5P7,SDF2,MIR4723,NEK8,NUFIP2,RPL23A,PHF12,ANKRD13B,SARM1,GIT1,SNORD42A,RPL23A	5.07535	0.193049	0.0111163	0.0278537	0.0710312	0.293711	0.705831	-0.0443324	0.518847	0.958687
chr22:17477057-17477956	NA	CECR2,CECR3,CECR1,CLCP1	2.99537	0.335669	0.0111272	0.0278782	-0.0555133	0.636208	0.811683	0.187709	0.0841417	0.905847
chr11:76803039-76804228	NA	ACER3	4.22063	-0.238477	0.0111318	0.0278871	-0.0207995	0.812173	0.844246	0.0276171	0.732405	0.967807
chr6:136006998-136007859	NA	NA	3.26651	-0.299015	0.0111379	0.0278998	-0.0774724	0.487	0.776046	-0.124632	0.200235	0.929582
chr3:46182966-46184020	NA	CCR1,CCRL2,RN7SL145P,CCDC12,CCR5,CCR3	2.58944	0.382092	0.011141	0.027902	0.0822805	0.540072	0.789686	-0.100581	0.49713	0.958687
chr4:73704440-73705165	NA	CXCL8,CXCL2,CXCL3,MTHFD2L,PF4V1,CXCL5,ANKRD17,CXCL1,RASSF6	4.23339	-0.228312	0.0111401	0.027902	0.0368434	0.65807	0.817645	-0.118375	0.122329	0.915531
chr15:88705041-88705900	NA	NA	2.5168	0.388308	0.0111435	0.0279055	-0.0241966	0.863256	0.852275	-0.0929413	0.496406	0.958687
chr3:58666554-58667309	FAM3D	FAM3D,C3orf67-AS1,FAM3D	3.28566	-0.308978	0.0111466	0.0279107	0.114115	0.327048	0.720847	0.0627964	0.566389	0.96199
chr17:490979-491821	NA	RFLNB	2.65005	0.395571	0.011154	0.0279263	-0.0639521	0.613628	0.807493	0.0695938	0.615926	0.962591
chr11:9060623-9061289	NA	MIR5691	3.39291	0.307519	0.0111598	0.0279316	-0.106121	0.351082	0.731778	0.0739132	0.491613	0.958687
chr12:121671801-121673074	MORN3	ZCCHC8,SETD1B,KNTC1,MORN3,LINC01089,MORN3	3.00071	0.322947	0.0111598	0.0279316	0.196573	0.110931	0.588609	-0.00498828	0.967344	0.978714
chr3:49132439-49133997	LAMB2	LAMB2,LAMB2	3.89388	0.243789	0.0111592	0.0279316	0.0566687	0.516852	0.783429	0.0958861	0.260515	0.940552
chr5:59127302-59128126	NA	NA	3.92108	-0.255136	0.0111604	0.0279316	-0.0213253	0.820409	0.845628	-0.121946	0.169424	0.921043
chr9:100924665-100925534	NA	NA	2.45923	0.38054	0.0111767	0.0279697	0.312575	0.0319747	0.456494	0.0280197	0.848797	0.973904
chr5:6712108-6714898	TENT4A	PAPD7,FLJ33360,LINC02102,SRD5A1,TENT4A	6.84045	-0.137095	0.0111784	0.0279712	-0.069386	0.155504	0.628174	0.0304822	0.546695	0.960959
chr2:33763067-33763984	NA	NA	2.42079	0.438629	0.0111797	0.0279717	0.180058	0.235544	0.676373	0.058276	0.711557	0.965703
chr3:106824185-106825569	NA	NA	2.55178	0.397049	0.0111826	0.0279734	-0.160479	0.276708	0.697106	0.0341849	0.830669	0.973127
chr8:58534609-58535619	NA	NA	2.42947	0.348861	0.0111824	0.0279734	0.0148558	0.92152	0.859656	0.255684	0.0560193	0.890423
chr7:49772572-49774129	VWC2	VWC2	3.27348	0.305734	0.0111854	0.0279779	0.0982685	0.372729	0.738	-0.0629133	0.583364	0.962591
chr19:40528999-40529669	NA	SNRPA,FBL,CCDC97,CYP2G2P,LGALS14,CYP2F2P,ITPKC,SERTAD3,EID2B,LGALS13,LTBP4,SPTBN4	2.83816	0.351982	0.0111898	0.0279861	0.0110567	0.930546	0.86073	-0.0918897	0.47566	0.95774
chr5:96903327-96904766	NA	NA	2.67619	0.36053	0.0111957	0.0279982	-0.00821921	0.952752	0.863408	0.104771	0.381253	0.948018
chr2:36561378-36562025	NA	FEZ2,CRIM1	3.19285	-0.313513	0.0112005	0.0280064	-0.11415	0.305596	0.711491	0.0122634	0.902044	0.977871
chr6:44176339-44177416	NA	CDC5L,SLC29A1,CAPN11,CRIP3	2.85915	0.373682	0.0112012	0.0280064	0.154282	0.267684	0.694011	0.141913	0.292827	0.941607
chr16:81513521-81514791	NA	CMIP	3.35365	0.293337	0.0112062	0.0280162	0.0348927	0.744445	0.832197	0.0102953	0.923469	0.978154
chr2:76828451-76829433	NA	NA	2.29463	0.427336	0.0112087	0.0280196	0.273434	0.0686272	0.534629	0.348083	0.0343291	0.86719
chr11:77589336-77590528	AQP11	AAMDC,CLNS1A,INTS4,GDPD4,AQP11,AQP11	4.7554	-0.192203	0.0112167	0.0280342	0.021958	0.744918	0.832216	-0.102814	0.138952	0.915531
chr12:108838133-108840045	MIR619	SART3,SSH1,CORO1C,LINC01486,RNU4-32P,SELPLG,UBE3B,ACACB,CMKLR1,FICD,MIR619	4.30712	0.201327	0.0112164	0.0280342	0.00491394	0.947445	0.862752	0.153706	0.0381836	0.869577
chr1:30743456-30744709	MIR4420	SNRNP40,LAPTM5,MATN1,MATN1-AS1,SDC3,PUM1,MIR4420,MIR4420	3.91041	0.25244	0.0112228	0.0280468	0.0445573	0.617282	0.808597	-0.0860064	0.332488	0.944239
chr1:54810304-54811055	LEXM	LEXM	2.80148	0.395988	0.0112322	0.0280648	-0.0146726	0.915853	0.858704	-0.0378904	0.778056	0.97067
chr9:108543237-108543888	NA	NA	3.76824	0.246777	0.011232	0.0280648	0.0694992	0.460397	0.768461	-0.0228042	0.786915	0.971315
chr1:9651505-9652851	PIK3CD	CTNNBIP1,PIK3CD-AS1,PIK3CD,PIK3CD	3.94213	0.253419	0.0112394	0.0280796	-0.0572006	0.510018	0.781715	-0.0393855	0.659618	0.962729
chr6:137944301-137945404	LINC02528	TNFAIP3,LINC02528	3.21297	0.271457	0.0112403	0.0280796	-0.0505429	0.626959	0.810455	0.0235278	0.804802	0.972064
chr12:57590728-57591963	PIP4K2C	TSFM,ARHGEF25,NEMP1,TSPAN31,ARHGAP9,CYP27B1,PIP4K2C,DTX3,PIP4K2C	4.14064	0.244997	0.0112477	0.0280954	-0.0391574	0.657842	0.817558	0.0473792	0.592838	0.962591
chr2:169605818-169606758	NA	NA	3.72388	-0.253063	0.0112528	0.0281053	0.0783755	0.387799	0.743633	-0.141518	0.076839	0.899952
chr17:35808902-35809908	NA	C17orf50,GAS2L2,MMP28,HEATR9,RDM1,AP2B1	5.60357	-0.173627	0.0112568	0.0281127	-0.0766061	0.216094	0.664728	-0.032109	0.602399	0.962591
chr9:133375198-133376591	SURF4	SURF6,SURF1,ADAMTS13,STKLD1,SURF4	5.29704	0.185023	0.0112646	0.0281294	-0.0970703	0.134256	0.609505	0.0824893	0.222753	0.933885
chr1:236530687-236532143	NA	LGALS8-AS1	2.99511	0.346714	0.0112686	0.0281346	0.116409	0.371467	0.737491	0.258082	0.0271421	0.848216
chr15:82809278-82811303	WHAMM	WHAMM,AP3B2,FAM103A1,CPEB1-AS1,CPEB1,SCARNA15,EFL1,HDGFRP3,GOLGA6L9,C15orf40,WHAMM	6.24137	-0.141802	0.011274	0.0281346	-0.121407	0.0202955	0.422783	-0.00140767	0.978376	0.979116
chr18:55838828-55839844	NA	NA	4.61424	-0.207037	0.0112725	0.0281346	-0.0419344	0.593491	0.802186	-0.0845203	0.239123	0.936937
chr19:48270931-48272031	ZNF114	CCDC114,ZNF114,CARD8-AS1,TMEM143,CARD8,ZNF114	2.83269	0.325589	0.0112696	0.0281346	0.0889992	0.424059	0.757417	-0.169547	0.135442	0.915531
chr7:25496315-25497228	NA	NA	3.49259	-0.288534	0.0112728	0.0281346	-0.14841	0.156785	0.629204	0.130463	0.183618	0.921582
chr7:36602879-36603827	AOAH-IT1	AOAH-IT1	2.60684	0.349546	0.0112743	0.0281346	0.179141	0.133574	0.60936	0.126749	0.374885	0.948018
chr7:74665404-74666437	NA	NA	3.2312	0.302314	0.0112701	0.0281346	0.196324	0.101764	0.579492	0.00143214	0.988719	0.979116
chr3:180854627-180855417	NA	NA	2.2975	0.422984	0.0112775	0.0281398	0.0275564	0.855352	0.850399	0.105901	0.511558	0.958687
chr7:66413313-66414157	NA	RABGEF1,PMS2P4,CCT6P1,KCTD7,GTF2IP9,SKP1P1	3.1824	0.295498	0.0112795	0.0281419	0.0871117	0.415357	0.754611	-0.0797939	0.485462	0.95774
chr1:229158250-229159215	NA	TMEM78,CCSAP,RHOU,ISCA1P2	3.29159	0.292135	0.0112834	0.0281454	0.0203164	0.850629	0.850161	0.00641927	0.950792	0.978302
chr13:114067331-114068827	NA	RASA3,LINC00452,UPF3A,LINC00565	3.84781	0.226942	0.0112847	0.0281454	0.05191	0.549483	0.791752	0.0497631	0.549307	0.961212
chr16:9127371-9128301	NA	C16orf72,USP7	4.17519	-0.225146	0.0112852	0.0281454	0.121075	0.139051	0.613358	-0.0457497	0.568107	0.96199
chr8:48283945-48284635	NA	RNU6-295P	2.58169	0.421747	0.0112828	0.0281454	0.136974	0.369917	0.736801	-0.0937086	0.516109	0.958687
chr6:6810851-6811899	NA	RREB1,LY86	2.76856	0.367695	0.0112875	0.0281483	0.117014	0.369369	0.736801	-0.0777775	0.518353	0.958687
chr1:234607994-234609254	IRF2BP2	RPS21P1,IRF2BP2,TBCE,TARBP1,LINC01354,LINC00184,IRF2BP2	4.55831	0.209212	0.0112899	0.0281516	0.0684015	0.354754	0.732922	-0.00646577	0.932701	0.978278
chr15:41078609-41079952	NA	VPS18,DLL4,SPINT1,CHAC1,INO80	2.7077	0.376276	0.011293	0.0281539	0.00318565	0.982591	0.867158	0.0358869	0.785062	0.971315
chr9:96449788-96450569	HABP4	HABP4,ANKRD18CP,CDC14B,ZNF510,HABP4	6.11447	-0.146847	0.0112921	0.0281539	-0.116985	0.0280062	0.444416	-0.0134305	0.806825	0.972077
chr1:50754841-50755976	NA	NA	2.26503	0.477308	0.0113032	0.0281764	0.0162478	0.915324	0.858684	0.129901	0.36003	0.947006
chr3:158801676-158802866	NA	MFSD1,RARRES1,RSRC1,GFM1	5.70318	-0.150244	0.0113091	0.028186	-0.0901084	0.0986298	0.577225	0.0274105	0.623529	0.962591
chr4:117772514-117773410	NA	NA	2.51351	0.403242	0.0113092	0.028186	0.113808	0.436637	0.761635	0.0528563	0.719954	0.966841
chr10:11563740-11565279	NA	USP6NL,ECHDC3	3.07799	0.317839	0.0113165	0.0281988	0.0107925	0.92635	0.8605	0.0139388	0.890354	0.976956
chr4:77734835-77735413	NA	CNOT6L,SERBP1P5,FRAS1	3.3638	0.291139	0.0113155	0.0281988	-0.16598	0.135649	0.609615	0.202677	0.0481569	0.87522
chr4:163606802-163607792	NA	MARCH1,NAF1	3.91694	-0.249333	0.0113228	0.028209	-0.0200881	0.833871	0.847855	-0.040706	0.633601	0.962591
chr7:36283538-36284147	NA	EEPD1,AOAH,SEPT7	4.69629	-0.200372	0.0113222	0.028209	-0.14392	0.0562353	0.51084	-0.228866	0.00150324	0.704689
chr15:43510478-43511276	TP53BP1	ZSCAN29,ADAL,TP53BP1,MAP1A,TGM7,TP53BP1	5.51374	-0.188384	0.0113289	0.0282171	-0.176105	0.0110598	0.379681	-0.0498351	0.47758	0.95774
chr7:38177860-38178791	STARD3NL	STARD3NL,TRGC2,STARD3NL	6.20019	-0.156939	0.0113278	0.0282171	-0.0979092	0.0882524	0.564958	-0.0195398	0.736858	0.967907
chr8:27827556-27828130	NA	RNU6-1276P,CCDC25,ESCO2,PBK	3.12897	-0.329027	0.0113294	0.0282171	-0.107215	0.380228	0.741266	0.00293405	0.97784	0.979082
chr8:47506305-47507540	NA	SPIDR,CEBPD,MCM4,RPL29P19,ATP6V1G1P2	2.9412	0.342243	0.0113307	0.0282178	-0.0949605	0.429717	0.758963	0.239777	0.0505589	0.878705
chr1:23691481-23692414	RPL11	LINC01355,PNRC2,RPL11,ELOA,RPL11	4.18774	0.226647	0.011335	0.0282258	0.0760992	0.343503	0.728034	0.101673	0.18716	0.924485
chr20:50224318-50225126	NA	SLC9A8,CEBPB,SNAI1,LINC01273,PSMD10P1,PTPN1,DPM1,RNF114,MIR645,MOCS3,LINC01270,TMEM189,LINC01272	4.79439	0.188347	0.0113412	0.0282357	-0.000118721	0.998646	0.868711	0.0288085	0.659158	0.962729
chr7:74083389-74084813	LIMK1	LIMK1,LIMK1	4.969	0.208623	0.0113411	0.0282357	-0.0314321	0.661126	0.81844	-0.0267235	0.734771	0.967807
chr1:208048832-208049409	NA	PLXNA2	3.08997	-0.319038	0.0113431	0.0282378	-0.220642	0.0713643	0.54047	0.0370687	0.73279	0.967807
chr14:21106158-21107149	ZNF219	SUPT16H,CHD8,METTL3,TMEM55B,OSGEP,RAB2B,TTC5,RNASE4,ARHGEF40,TOX4,APEX1,PARP2,OR11H7,TMEM253,ZNF219	3.79266	-0.245893	0.0113502	0.0282471	0.0019962	0.982994	0.867167	-0.0671446	0.415178	0.94988
chr3:116808635-116809705	NA	NA	4.03906	-0.254097	0.0113497	0.0282471	-0.0891852	0.350808	0.731642	-0.0959865	0.280015	0.941414
chr4:183989271-183990033	NA	IRF2,TRAPPC11	2.94084	-0.314446	0.0113497	0.0282471	-0.00298848	0.981116	0.866909	-0.197176	0.0679812	0.890693
chr11:45105289-45106035	NA	TP53I11,SYT13,PRDM11	2.84649	0.339288	0.0113518	0.0282485	0.173179	0.167733	0.63558	-0.102341	0.400682	0.948018
chr3:115666323-115668092	NA	GAP43	3.28792	0.327961	0.0113533	0.0282495	0.310101	0.0170031	0.407619	0.133571	0.274466	0.941414
chr14:49907698-49908582	NA	LINC01588,RPL36AL,ARF6,LINC01599,MGAT2,RNU6-189P	2.78482	0.366447	0.0113553	0.0282515	0.240192	0.0552637	0.50873	0.0178744	0.875145	0.974922
chr1:9942324-9943830	NMNAT1	LINC01759,LZIC,MIR34A,SPSB1,H6PD,PIK3CD-AS2,NMNAT1,RBP7,NMNAT1	4.66338	0.195061	0.0113631	0.0282683	0.00521849	0.940887	0.861988	0.090234	0.201666	0.930679
chr1:225249996-225250968	NA	LBR	3.2578	-0.286924	0.0113646	0.0282692	-0.0856587	0.446881	0.764948	-0.137592	0.170487	0.921043
chr1:47333499-47334986	CMPK1	FOXE3,EFCAB14-AS1,CMPK1,SKINT1L,TRABD2B,TAL1,LINC01389,PDZK1IP1,FOXD2,CMPK1	6.26326	-0.155145	0.0113752	0.0282896	-0.183995	0.0014794	0.267195	-0.0562355	0.309496	0.942719
chr6:118758149-118759387	NA	MCM9,ASF1A	3.48629	-0.267207	0.011376	0.0282896	0.22664	0.0206789	0.425375	0.0950397	0.307661	0.942719
chr7:49852510-49853322	NA	VWC2,GNL2P1	2.76124	0.357974	0.0113746	0.0282896	0.226261	0.0772738	0.546565	-0.115179	0.400958	0.948018
chr1:169584624-169587004	F5	F5,SCYL3,BLZF1,SLC19A2,F5	4.65506	-0.200744	0.0113844	0.0283048	0.0526992	0.471259	0.771266	-0.0781922	0.289053	0.941414
chr22:19935336-19936461	NA	NA	2.90876	0.383924	0.0113835	0.0283048	-0.00878726	0.94596	0.862555	-0.000178292	0.998789	0.979116
chr2:215859671-215861486	NA	LINC00607	3.39319	0.290913	0.0113885	0.0283124	0.221396	0.0391128	0.47673	0.120909	0.25287	0.939565
chr1:200669274-200670487	LOC101929224	DDX59,KIF14,LOC101929224	6.42666	-0.148331	0.0113906	0.0283149	0.00323406	0.951534	0.863371	-0.00909889	0.863054	0.974168
chr15:39933469-39934516	EIF2AK4	EIF2AK4,FSIP1,C15orf62,EIF2AK4	5.42179	-0.171625	0.0113932	0.0283186	0.0113056	0.854307	0.850387	-0.0389653	0.521176	0.958687
chr1:7470939-7471553	NA	PARK7	2.47873	0.411814	0.0113953	0.0283211	0.193431	0.135255	0.609535	0.343298	0.0107334	0.830364
chr4:146848405-146849328	NA	NA	2.46446	0.385735	0.0113987	0.0283267	-0.125981	0.3338	0.724223	0.244354	0.0876411	0.907235
chr17:64320501-64321563	NA	ERN1,TEX2,TCAM1P,RPL31P57	2.66679	0.344111	0.0114064	0.028343	0.0327559	0.793895	0.840858	-0.000502133	0.9969	0.979116
chr10:31031485-31032699	ZNF438	MTPAP,DDX10P1,SPTLC1P1,ZEB1-AS1,ZNF438,ZNF438	6.47629	-0.149241	0.0114142	0.0283597	-0.0458393	0.385425	0.742761	0.0364915	0.51681	0.958687
chr3:133283402-133284493	NA	TMEM108-AS1,BFSP2	2.61394	0.42879	0.011421	0.0283739	-0.0978463	0.516611	0.783429	-0.0918871	0.539095	0.959553
chr16:2473755-2475563	TBC1D24	IFT140,TIGD7,NME3,ZNF213-AS1,MTND1P8,ZNF174,FLYWCH2,MTCO1P28,MTRNR2L4,HN1L,ERVK13-1,SNHG19,TBC1D24,TBC1D24	4.65893	0.238896	0.0114222	0.0283741	-0.0366536	0.646597	0.814438	0.0478732	0.585518	0.962591
chr13:40982714-40984445	NA	ELF1,WBP4,CYCSP34,SUGT1P3,RGCC,NAA16,FOXO1,RGS17P1	3.10885	0.325698	0.0114256	0.0283756	0.0977772	0.389807	0.744667	0.172946	0.130968	0.915531
chr19:37691895-37692583	ZNF781	LINC01535,ZNF607,ZFP30,ZNF781,ZNF781	3.76266	-0.259094	0.0114263	0.0283756	-0.0719041	0.43288	0.760411	-0.0209188	0.798402	0.971867
chr6:134165003-134169042	NA	RN7SL408P,RPS29P32	4.90204	0.189257	0.0114272	0.0283756	0.13638	0.0448108	0.490514	0.12717	0.0806361	0.903433
chr9:91796531-91797275	NA	ROR2,SYK	2.51244	0.449991	0.0114262	0.0283756	0.0357651	0.780087	0.838984	0.165565	0.265753	0.940587
chr2:168469212-168470834	NA	NA	4.05149	0.212284	0.0114372	0.0283978	0.0588378	0.470366	0.771009	0.0348686	0.667742	0.963442
chr18:80108675-80110110	ADNP2	RBFADN,PARD6G-AS1,HSBP1L1,ADNP2,ADNP2	5.12605	0.179978	0.0114396	0.028401	-0.0180742	0.766768	0.837103	0.116035	0.0907051	0.908698
chr3:62318624-62319679	C3orf14	C3orf14,PTPRG-AS1,C3orf14	4.8661	-0.19898	0.0114431	0.028407	-0.0627823	0.378738	0.740918	-0.0152343	0.830414	0.973018
chr1:24413246-24414047	NIPAL3	STPG1,NIPAL3,SYF2,ELOA,NCMAP,NIPAL3	4.17505	0.232664	0.0114474	0.0284133	-0.0644148	0.420385	0.756308	0.0388831	0.629819	0.962591
chr8:28272760-28273516	NA	NA	4.04614	-0.241712	0.0114479	0.0284133	0.0402625	0.656539	0.817183	-0.0637804	0.449524	0.955
chr16:2603074-2604071	LOC652276	THOC6,TBC1D24,ZNF205,ZNF598,SNHG19,TRAF7,AMDHD2,LOC652276	4.18537	0.234056	0.0114516	0.0284197	-0.0572373	0.467049	0.770436	0.143582	0.0845973	0.906116
chr1:173111989-173112579	NA	TNFSF18,GOT2P2	2.74579	-0.340123	0.0114558	0.0284219	-0.0385705	0.753607	0.833706	-0.178658	0.0701048	0.891532
chr12:130818313-130819379	NA	STX2	4.49378	-0.222142	0.0114554	0.0284219	0.0122966	0.876823	0.85351	0.0257854	0.739535	0.967997
chr6:121984449-121985245	NA	NA	2.38685	0.455668	0.0114543	0.0284219	0.32213	0.0419669	0.483907	0.189006	0.220456	0.933885
chr11:62705634-62706648	GNG3	BSCL2,TTC9C,INTS5,UBXN1,NXF1,LRRN4CL,METTL12,EEF1G,AHNAK,IMMP1LP1,ATL3,MIR611,GNG3,GNG3	4.46552	0.221096	0.0114665	0.028443	-0.0871586	0.257782	0.687999	0.0119729	0.884204	0.976205
chr3:117063371-117064491	NA	PTMAP8	3.74774	-0.27049	0.0114659	0.028443	-0.0791172	0.417151	0.755456	0.0225819	0.808225	0.972086
chr17:5019338-5020402	LOC102724009	LOC102724009	2.62822	0.392147	0.0114705	0.0284501	-0.011136	0.937881	0.86177	0.35976	0.0121712	0.84118
chr2:176129381-176130807	HOXD8	HOXD1,HAGLR,HAGLROS,MIR7704,HOXD4,HOXD11,HOXD8,HOXD9,HOXD-AS2,HOXD3,HOXD8	3.11215	0.300301	0.0114731	0.0284516	0.18785	0.0907024	0.569508	-0.0765291	0.467112	0.957637
chr6:1310884-1313879	FOXQ1	RN7SL352P,LINC01622,FOXQ1,LINC01394,FOXQ1	4.40133	0.22533	0.0114733	0.0284516	0.152424	0.0606455	0.521314	0.0667983	0.459155	0.956772
chr14:101809550-101811134	NA	PPP2R5C,DYNC1H1,WDR20	3.98217	-0.234265	0.0114746	0.0284521	-0.0548642	0.518931	0.78429	-0.148652	0.0638653	0.890693
chr9:95919868-95920811	NA	LINC00092,LINC00476	3.25639	-0.307932	0.0114762	0.0284533	-0.148128	0.188644	0.647189	-0.104248	0.267377	0.940587
chr19:16627322-16629046	MED26	C19orf44,SMIM7,OR1AB1P,LINC01855,OR10H5,OR10H2,SLC35E1,SNX33P1,TMEM38A,ANO8,MED26,MED26	5.34266	0.188851	0.0114785	0.0284537	-0.0118644	0.854748	0.850387	0.0496698	0.494691	0.958687
chr3:123584382-123586472	HACD2	ADCY5,HACD2,MYLK-AS1,HACD2	6.61412	-0.150232	0.0114778	0.0284537	-0.0750948	0.164581	0.633905	0.0192653	0.726307	0.967807
chr9:72464355-72465373	NA	ZFAND5,TMC1	3.15474	-0.339531	0.0114821	0.0284597	-0.159833	0.222424	0.667391	0.00239741	0.983127	0.979116
chr1:176559572-176560452	NA	NA	2.76479	0.348832	0.0114943	0.0284846	0.0140021	0.913366	0.858351	0.0238465	0.848226	0.973904
chr9:115115172-115116607	TNC	TNC,DEC1,TNC	3.23003	0.281733	0.0114942	0.0284846	0.0323535	0.786137	0.839735	-0.0914869	0.34455	0.944651
chr1:224447028-224447758	NA	NA	2.99812	0.298855	0.0114956	0.0284849	0.0712062	0.509624	0.781688	0.00480376	0.960071	0.978302
chr2:218291646-218293418	TMBIM1	SLC11A1,RNF25,CNOT9,CTDSP1,MIR26B,STK36,AAMP,ARPC2,TMBIM1,PNKD,CATIP-AS1,GPBAR1,USP37,CXCR2,ZNF142,MIR6513,TMBIM1	5.09828	0.18847	0.0115017	0.0284974	-0.0680877	0.308041	0.712335	0.11742	0.0862759	0.906879
chr6:11727751-11728486	NA	HIVEP1	3.05104	0.325774	0.0115033	0.0284985	0.179272	0.146032	0.621133	0.0618341	0.549531	0.961212
chr4:115677922-115678847	NA	NA	2.38515	0.445568	0.0115063	0.0285009	0.100774	0.53573	0.788728	0.131726	0.429733	0.951753
chr8:47525942-47526896	NA	MCM4,RPL29P19,RPL10AP2,PRKDC,CEBPD	3.82105	-0.243543	0.0115064	0.0285009	-0.0456059	0.615669	0.808058	-0.0142651	0.86534	0.974168
chr12:24742108-24742856	NA	BCAT1,RN7SL38P	3.52235	-0.285635	0.0115108	0.0285088	-0.209614	0.0587038	0.518272	-0.105343	0.286285	0.941414
chr1:47919690-47920482	NA	NA	2.38878	0.424313	0.0115142	0.0285146	0.137056	0.371651	0.737491	0.352759	0.0135588	0.842907
chr6:36839505-36840869	CPNE5	C6orf89,PPIL1,FGD2,CPNE5,CPNE5	2.9395	0.360683	0.0115218	0.0285306	0.116395	0.38649	0.742972	-0.0312112	0.817943	0.972273
chr2:45842695-45844281	NA	NA	3.01657	0.31311	0.0115257	0.0285375	0.101609	0.37272	0.738	-0.199094	0.104288	0.914081
chr4:15336428-15337631	C1QTNF7	C1QTNF7,C1QTNF7	3.00237	0.320468	0.0115298	0.028545	0.121102	0.31814	0.716781	0.111632	0.301835	0.942719
chr3:112967154-112968369	NA	CD200R1,GTPBP8,CD200R1L	2.78855	0.343577	0.0115415	0.0285712	-0.107469	0.406289	0.751	-0.0562569	0.627196	0.962591
chr6:43383133-43384217	NA	SLC22A7,ABCC10,RPL12P47,CRIP3,DLK2,TTBK1,DNPH1,RNU6-1113P,TJAP1,POLR1C,LRRC73,YIPF3,ZNF318	3.276	0.274326	0.0115442	0.0285751	-0.0754695	0.448649	0.765689	0.154187	0.136139	0.915531
chr6:39803343-39804320	NA	DAAM2	2.42016	0.368258	0.0115513	0.0285899	-0.126685	0.357974	0.733836	0.228811	0.104409	0.914081
chr1:241622527-241623147	NA	NA	3.6358	-0.251925	0.0115571	0.028597	0.0461511	0.64343	0.813427	0.018937	0.818866	0.972273
chr11:118980025-118981182	NA	TRAPPC4,RN7SL688P,BCL9L,UPK2,TREH,CXCR5,NLRX1,FOXR1	3.23121	0.294803	0.0115583	0.028597	0.100856	0.379642	0.741143	-0.0756757	0.480155	0.95774
chr6:122399233-122400316	HSF2	HSF2,PKIB,HSF2	6.19524	-0.16711	0.0115563	0.028597	-0.150905	0.0152795	0.397872	-0.0623535	0.330655	0.943789
chr8:128948597-128949207	NA	LINC00976	3.81431	-0.251215	0.0115586	0.028597	-0.16222	0.081398	0.55509	0.022983	0.782638	0.971315
chr1:77218866-77219698	PIGK	PIGK,PIGK	4.41409	-0.220544	0.0115602	0.0285983	-0.026219	0.743363	0.832197	-0.023941	0.759316	0.969051
chr15:83379991-83381096	NA	BNC1,C15orf40,FAM103A1,GOLGA6L9,SH3GL3	3.01419	0.339595	0.0115634	0.0286007	0.241271	0.0662033	0.528456	-0.116026	0.339609	0.944651
chr5:115454813-115456311	NA	FEM1C,AK3P4	3.83054	-0.238657	0.0115624	0.0286007	-0.0574119	0.550605	0.791867	-0.0825545	0.317973	0.943033
chr10:35092397-35093285	CUL2	CREM,MIR3611,CUL2	3.75333	0.261263	0.011571	0.0286167	0.154077	0.0959958	0.575089	0.0246408	0.771807	0.970133
chr16:1971520-1972518	TBL3	PRSS29P,TMEM204,IFT140,TPSG1,PRSS30P,SNHG9,TBL3,GFER,TBL3	3.85424	0.259042	0.0115802	0.0286339	0.122356	0.17242	0.63701	-0.020558	0.820613	0.972273
chr5:72307929-72308772	NA	MRPS27,PTCD2,RN7SL153P	6.52843	-0.158343	0.0115799	0.0286339	-0.109482	0.063465	0.524588	-0.102726	0.0811662	0.903853
chr8:123000623-123001429	NA	NA	3.44601	-0.265474	0.0115868	0.0286447	-0.247305	0.018164	0.411146	-0.193932	0.0431479	0.873831
chr8:123018835-123019966	NA	DERL1,TBC1D31,FAM83A-AS1	3.55303	-0.268196	0.0115868	0.0286447	-0.0716826	0.469688	0.770802	0.00511405	0.955892	0.978302
chr1:145957416-145958362	LIX1L	RBM8A,LIX1L-AS1,PEX11B,GNRHR2,TXNIP,ITGA10,HFE2,NOTCH2NL,ANKRD35,POLR3C,LIX1L,LIX1L	5.35898	-0.162337	0.0115987	0.0286709	-0.0634058	0.270291	0.694896	-0.0170086	0.773505	0.970133
chr13:41836687-41838247	NA	VWA8,RN7SL515P	2.83459	0.328619	0.0115996	0.0286709	0.10592	0.38599	0.742972	0.0591396	0.611099	0.962591
chr10:109899067-109900129	NA	XPNPEP1,RNU4-5P	3.1208	0.307211	0.0116059	0.0286836	0.0926916	0.421107	0.756319	-0.042707	0.699063	0.965231
chr10:131453402-131454512	NA	LINC01164	3.26038	0.32469	0.0116081	0.0286863	0.125235	0.274683	0.696661	0.129143	0.297062	0.941896
chr8:129420396-129421047	NA	MIR3686	3.64855	-0.307236	0.0116094	0.0286869	0.104979	0.374127	0.738679	0.108567	0.263369	0.940587
chr4:81631751-81633421	NA	RASGEF1B,MTCYBP44	4.4758	0.236972	0.0116121	0.0286908	0.129224	0.119529	0.598491	-0.00221335	0.979101	0.979116
chr11:68120916-68122327	CHKA	ANKRD13D,NDUFS8,TCIRG1,ACY3,CHKA,CHKA	5.54133	0.164597	0.0116147	0.0286917	-0.0569949	0.328171	0.721556	0.0443646	0.470926	0.95774
chr15:55942231-55942835	NA	PRTG,NEDD4,PIGB	2.96028	-0.337769	0.0116146	0.0286917	-0.102578	0.435939	0.761344	-0.0200207	0.858414	0.974168
chr12:92363448-92364429	NA	CLLU1OS,BTG1,C12orf74	3.67242	-0.270612	0.0116254	0.0287125	0.0120318	0.906832	0.857353	-0.134825	0.161553	0.919922
chr15:38817447-38818372	NA	NA	2.83493	0.377993	0.0116245	0.0287125	-0.0549613	0.682714	0.823307	0.0982315	0.480115	0.95774
chr6:35731417-35732400	FKBP5	PPARD,FKBP5,ARMC12,FKBP5	3.72149	0.264875	0.0116323	0.0287269	0.0646401	0.458678	0.767976	0.203046	0.0289365	0.853087
chr17:38868694-38870956	LASP1	CDK12,MED1,SNORA21,CWC25,LINC02079,PSMB3,C17orf98,RPL23,LASP1,RPL19,PGAP3,RPS20P35,TCAP,FBXO47,LASP1	5.62257	0.170559	0.0116359	0.028733	0.0874157	0.14701	0.62203	0.0780734	0.216943	0.933457
chr3:190301309-190302177	NA	CLDN16,CLDN1,NMNAT1P3	2.87032	-0.328269	0.0116486	0.0287616	-0.140875	0.231278	0.672893	0.0590779	0.586664	0.962591
chr4:25970151-25971191	NA	NA	3.81292	-0.227035	0.0116516	0.0287662	-0.0456925	0.582733	0.79963	-0.126195	0.133733	0.915531
chr12:1529987-1531299	WNT5B	WNT5B,NINJ2,WNT5B	3.25891	0.292409	0.0116543	0.0287701	-0.00890096	0.935374	0.86137	-0.0858635	0.469651	0.95774
chr4:2803583-2804169	NA	SH3BP2,TNIP2,ADD1,NOP14-AS1,GRK4,CFAP99,ZFYVE28,HTT	4.06074	0.242209	0.0116554	0.0287701	-0.00461317	0.957525	0.863733	-0.198247	0.0185842	0.842907
chr14:67679960-67681444	NA	RDH12,RN7SL369P,PIGH,PLEKHH1,ARG2,VTI1B	4.28834	-0.214949	0.0116667	0.0287925	0.0436742	0.588859	0.801251	-0.108227	0.150038	0.919525
chr17:17823314-17824107	NA	TOM1L2,DRG2,FAM106A,FOXO3B,SMCR8,ACTG1P24,ATPAF2,MYO15A,DRC3,MIR33B	4.28572	0.224805	0.0116667	0.0287925	-0.0243525	0.762447	0.836295	0.00459366	0.956838	0.978302
chr18:5424962-5426884	NA	NA	3.83685	-0.239965	0.0116729	0.028805	-0.0685223	0.470226	0.770942	-0.162663	0.0599149	0.890693
chr14:76761237-76763366	VASH1	SNW1,RPL22P2,ZMYND19P1,ALKBH1,RPL21P10,POMT2,IFT43,IRF2BPL,VASH1,VASH1	4.96682	0.178816	0.0116765	0.0288111	0.0357111	0.573826	0.797812	-0.0700965	0.281334	0.941414
chr7:94003598-94004983	BET1	RPS3AP25,RPS27P17,GNG11,BET1,BET1	5.15556	-0.184998	0.0117008	0.0288683	-0.102926	0.135826	0.609694	-0.0524948	0.448045	0.954892
chr22:30667116-30668671	DUSP18	SLC35E4,OSBP2,DUSP18,DUSP18	4.79179	0.201687	0.0117045	0.0288747	-0.118507	0.102981	0.581635	0.0199271	0.793163	0.971867
chr10:30027176-30028094	NA	SVIL,KIAA1462	3.12773	0.297459	0.0117075	0.0288781	0.130052	0.241393	0.67987	0.0784537	0.509524	0.958687
chr19:42594352-42595339	CEACAM8	CXCL17,CEACAM8,CEACAMP1,CEACAM8	2.26929	0.417927	0.0117082	0.0288781	0.356863	0.0277757	0.444416	-0.401001	0.0241336	0.843013
chr14:102527472-102528025	NA	RCOR1,TECPR2,RPL23AP11,MOK,ANKRD9,TRAF3,DIO3,RNU6-244P,DIO3OS,CINP,CDC42BPB,ZNF839,MIR4309	2.56075	0.355876	0.0117101	0.0288801	0.184737	0.163492	0.633905	-0.164403	0.216613	0.933194
chr15:64549467-64550923	NA	NA	2.74567	0.3726	0.0117206	0.028901	0.152119	0.223639	0.668754	-0.0760546	0.532911	0.958959
chr3:49428888-49430005	AMT	AMT,TMEM115,QRICH1,LAMB2,CCDC71,IMPDH2,NICN1,WDR6,RHOA-IT1,SEMA3F-AS1,DAG1,TMEM89,GMPPB,IFRD2,AMIGO3,IP6K2,RNA5SP130,AMT	4.26807	0.210451	0.0117208	0.028901	-0.133312	0.084287	0.560517	0.0645821	0.382331	0.948018
chr11:3160216-3160951	NA	OSBPL5,ART1	3.01612	0.331719	0.0117235	0.0289033	0.159299	0.190639	0.64839	0.0679711	0.534165	0.959161
chr11:63870268-63870809	NA	NAA40,MARK2,C11orf84,RTN3,PLA2G16,RNU6-1306P	2.87469	-0.323599	0.011724	0.0289033	0.0409211	0.751879	0.833706	-0.0745184	0.467656	0.957637
chr7:64569327-64570398	NA	ZNF107,ZNF680P1,ZNF138	3.3034	0.276976	0.0117314	0.0289187	0.00660341	0.94918	0.863021	0.117531	0.245733	0.93717
chr6:157980705-157982450	SYNJ2	SYNJ2,SYNJ2-IT1,SYNJ2	4.65218	0.219203	0.0117338	0.0289221	-0.0560951	0.475308	0.772854	0.0550286	0.510301	0.958687
chr1:87334839-87335768	NA	LMO4	4.21309	-0.226098	0.0117361	0.028925	-0.0680942	0.408844	0.751809	-0.0700354	0.380108	0.948018
chr7:105531888-105532650	RINT1	PUS7,RINT1,EIF4BP6,RWDD4P1,RINT1	5.51011	-0.157138	0.0117395	0.0289305	-0.0620039	0.282016	0.699889	-0.0331656	0.571086	0.96199
chr8:141208663-141209400	NA	SLC45A4,DENND3	4.19075	-0.214357	0.0117463	0.0289444	-0.100786	0.208376	0.659905	-0.115	0.125173	0.915531
chr4:159664236-159665496	NA	NA	2.48174	0.395147	0.0117523	0.0289564	0.203265	0.133021	0.608914	0.0295403	0.850983	0.974168
chr1:32351029-32352049	TSSK3	EIF3I,TSSK3,MTMR9LP,KPNA6,DCDC2B,IQCC,FAM167B,FAM229A,TSSK3	4.85749	0.199814	0.0117563	0.0289636	-0.101705	0.145096	0.620435	0.0826249	0.270766	0.940719
chr1:32106933-32108926	KPNA6	TMEM39B,CCDC28B,IQCC,LCK,FAM167B,KPNA6,LRRC37A12P,KPNA6	4.30078	0.247756	0.0117602	0.0289675	0.10819	0.223712	0.668773	0.144617	0.104041	0.914081
chr14:102516404-102517648	NA	ANKRD9,RCOR1,TECPR2	3.90306	0.259457	0.0117601	0.0289675	-0.026885	0.768242	0.837364	-0.00703628	0.942363	0.978278
chr11:126926067-126926765	NA	NA	2.47286	0.382017	0.0117633	0.0289726	0.276385	0.0812589	0.554972	-0.0910481	0.515252	0.958687
chr2:223465679-223466295	NA	WDFY1,HIGD1AP4	4.56451	-0.22896	0.0117734	0.0289918	-0.114007	0.181452	0.642456	0.0183091	0.818439	0.972273
chr21:43854998-43855598	NA	U2AF1,WDR4,PWP2,AATBC	2.97674	0.312427	0.0117723	0.0289918	0.259618	0.0292637	0.448046	0.0556294	0.59134	0.962591
chr15:90300857-90301737	NA	NGRN,GDPGP1,GABARAPL3,ZNF774,CRTC3,RCCD1,POLG	2.79224	0.340121	0.0117808	0.0290072	0.214819	0.0891568	0.567398	-0.00458873	0.97034	0.978714
chr1:29121070-29122287	TMEM200B	TMEM200B,MECR,EPB41,TMEM200B	3.06176	0.305908	0.0117857	0.0290137	-0.03089	0.779275	0.838837	0.0626373	0.574432	0.96199
chr12:31748813-31749766	NA	H3F3C,FAM60A,KIAA1551,FLJ13224,DSPA2D,DDX11-AS1,RNU6-1069P,AMN1	4.06596	0.250312	0.0117853	0.0290137	0.032712	0.70639	0.826819	0.0818828	0.356607	0.946862
chr4:141174189-141176036	NA	NA	3.35268	0.275384	0.011791	0.0290239	0.157964	0.121667	0.60044	-0.110566	0.284098	0.941414
chr21:36989642-36990433	HLCS	HLCS,MORC3,SETD4,DSCR3,HLCS	5.52485	-0.161552	0.0117948	0.0290251	-0.041916	0.462158	0.76867	0.0110365	0.84939	0.974094
chr21:42009416-42010973	ZBTB21	PRDM15,WDR4,ZNF295-AS1,C2CD2,ZBTB21,ZBTB21	5.53631	0.17479	0.0117937	0.0290251	0.0281577	0.633001	0.811001	0.109789	0.0949323	0.908698
chr8:141539815-141541404	NA	MROH5,MIR1302-7	3.88007	0.27291	0.0117944	0.0290251	0.18886	0.0585327	0.517523	0.0600027	0.569314	0.96199
chr12:7107996-7109626	C1RL-AS1	NCAPD2,SPSB2,PEX5,CLSTN3,C1RL-AS1,CD27,C1RL,C1RL-AS1	4.332	0.209319	0.0117969	0.0290255	-0.00472621	0.949253	0.863021	-0.0132842	0.862854	0.974168
chr3:134676832-134677793	NA	NA	2.87972	0.358637	0.0117972	0.0290255	0.144233	0.267454	0.693999	0.0694599	0.588726	0.962591
chr19:45455689-45456726	NA	CCDC61,ZNF180,CD3EAP,FOSB,FBXO46,PPP1R13L,IGFL4,IRF2BP1,QPCTL,RELB,ERCC1,VASP,CLASRP,GIPR,BMIR6088	4.68369	0.227253	0.0118025	0.0290358	-0.0456273	0.566139	0.795822	0.0575014	0.500329	0.958687
chr3:111674320-111675152	PLCXD2	PLCXD2-AS1,PLCXD2,PLCXD2	5.19897	-0.201386	0.0118108	0.0290532	-0.166094	0.0264778	0.441474	-0.134396	0.0781623	0.901323
chr13:24982120-24982918	NA	TPTE2P1,SLC25A15P3	2.69012	0.348299	0.0118142	0.029059	0.337067	0.0104791	0.375701	0.0486731	0.697082	0.965231
chr12:124466106-124466873	NA	ZNF664	2.94588	0.320061	0.0118184	0.029061	0.0216273	0.849886	0.849927	-0.0260426	0.839943	0.973653
chr14:36706635-36707607	NA	NA	2.36467	0.417663	0.0118177	0.029061	0.26386	0.0693015	0.535958	-0.059293	0.68156	0.965095
chr17:15185217-15186097	NA	NA	2.92226	-0.317442	0.0118171	0.029061	-0.00260812	0.98219	0.867158	0.00832617	0.936269	0.978278
chr2:105789937-105790872	NA	NCK2,C2orf40,TGFBRAP1,C2orf49	2.90746	0.332194	0.0118204	0.0290629	0.118553	0.330613	0.722396	0.013907	0.913423	0.978107
chr20:24762664-24763981	NA	NA	3.10259	0.315859	0.0118225	0.0290655	0.187925	0.114703	0.59505	0.178544	0.177005	0.921206
chr17:7241753-7243397	GABARAP	DVL2,CNTROB,SNORD10,SNORA48,KIAA0753,ELP5,SENP3,MIR6883,NEURL4,ZBTB4,KCTD11,MIR324,YBX2,CYB5D1,CLDN7,NLGN2,SPEM1,MIR497HG,HES7,SCARNA21,VAMP2,GABARAP,SLC2A4,PHF23,GABARAP	5.28442	0.18701	0.0118294	0.0290785	-0.0421427	0.512193	0.782148	0.0231192	0.744957	0.967997
chr8:139581990-139582797	NA	NA	2.68109	0.379265	0.0118301	0.0290785	-0.07504	0.585605	0.800511	0.0577628	0.657436	0.962591
chr7:126493264-126494137	NA	NA	2.40031	0.419319	0.0118338	0.0290849	-0.132447	0.394158	0.746172	0.0792002	0.639231	0.962591
chr10:3828411-3829393	LINC02639	KLF6,LINC02639	2.76512	0.344605	0.011838	0.0290893	0.180766	0.167515	0.63558	-0.123357	0.301241	0.942719
chr21:44949299-44950166	NA	ADARB1,SSR4P1,UBE2G2,LINC01424,PTTG1IP,ITGB2-AS1,FAM207A	2.49344	0.405454	0.0118379	0.0290893	-0.00280397	0.984457	0.867525	-0.0542934	0.734543	0.967807
chr5:131634615-131635750	NA	MEIKIN,RAPGEF6,FNIP1,HINT1,CDC42SE2	6.20588	-0.131952	0.0118401	0.0290893	0.010605	0.826018	0.846198	-0.0344694	0.485907	0.95774
chr5:60248476-60249489	NA	RNU6-806P	3.20568	-0.31429	0.0118395	0.0290893	-0.164204	0.157388	0.629897	-0.246324	0.0232602	0.842955
chr21:25963290-25964512	NA	RNU6-123P,APP	3.38947	-0.268941	0.0118448	0.0290979	-0.0266877	0.806737	0.842865	0.0398861	0.669391	0.963649
chr4:185560376-185561735	NA	PDLIM3	3.19574	0.325191	0.0118497	0.0291073	0.0783184	0.507677	0.781506	-0.215397	0.105037	0.914121
chr1:15680206-15681158	PLEKHM2	PLEKHM2,SPEN,RPL22P3,CASP9,SLC25A34,RPS16P1,ZBTB17,DNAJC16,AGMAT,EFHD2,TMEM82,FAM131C,FHAD1,PLEKHM2	3.56819	0.277016	0.0118517	0.0291094	-0.0445842	0.665658	0.819547	0.0569985	0.553813	0.961265
chr6:158313788-158315088	TULP4	TULP4,TULP4	3.56181	-0.274912	0.0118536	0.0291112	-0.0359717	0.720015	0.828187	-0.0755953	0.421299	0.951031
chr1:233281804-233282480	NA	RPS7P3	3.02088	-0.327278	0.0118585	0.0291149	0.0203725	0.863984	0.852373	0.0505824	0.650618	0.962591
chr12:52907319-52908677	NA	AAAS,ZNF740,SP1,PFDN5,IGFBP6,KRT18,MAP3K12,TARBP2,EIF4B,KRT74,KRT78,KRT79,KRT8,C12orf10,KRT82,KRT84,SOAT2,KRT83,KRT1,KRT76	3.60491	0.26358	0.0118606	0.0291149	-0.0700582	0.429873	0.758994	-0.0790162	0.384233	0.948018
chr13:75309821-75310664	NA	NA	3.87455	-0.242903	0.0118578	0.0291149	0.00227791	0.980258	0.866881	-0.1219	0.138499	0.915531
chr19:49916826-49917932	NA	NUP62,IL4I1,ATF5,MIR4751	3.57675	0.263831	0.0118565	0.0291149	0.065847	0.494686	0.778334	0.164768	0.106721	0.914499
chr6:158654342-158655523	SYTL3	SYTL3,DYNLT1,TATDN2P2,TAGAP,RNU6-293P,TMEM181,AMZ2P2,SYTL3	4.297	-0.200698	0.0118608	0.0291149	-0.160622	0.0288162	0.446987	-0.0469609	0.509129	0.958687
chr14:35299508-35301538	NA	PPP2R3C,PSMA6	3.15903	0.299704	0.0118638	0.0291168	0.118528	0.246514	0.68332	0.194372	0.075473	0.899952
chr18:811773-813786	YES1	THOC1,ENOSF1,YES1,TYMS,RNU1-109P,YES1	4.23956	0.215405	0.0118635	0.0291168	0.152071	0.0483508	0.495331	0.0570449	0.470705	0.95774
chr6:30781365-30782354	NA	IER3,PPP1R10,PAIP1P1,DHX16,LY6G5B,GTF2H4,ABCF1,DDX39B,VARS2,HCG18,BAG6,C6orf47,NFKBIL1,SAPCD1,HCG4B,DDR1,PSORS1C1,ETF1P1,HLA-K,HLA-E,FLOT1,TRIM26,CCHCR1,GNL1,PPP1R18,LINC00243,TCF19,CSNK2B,MIR4640,DDR1-AS1,HCG20,PRR3,HLA-L,ZNRD1ASP,HLA-W,RPL3P2,DPCR1,MICD,RPP21,HCG21,RNU6-850P,C6orf15,NRM,HLA-U,HLA-C,PSORS1C2,PSORS1C3,ZNRD1,HLA-J,HLA-G,TRIM39,TRIM39-RPP21,RN7SL353P	4.47852	0.212366	0.011874	0.0291392	0.106239	0.155995	0.628553	-0.0216209	0.781793	0.971306
chr7:76282194-76283126	NA	NA	2.64131	0.409783	0.0118757	0.0291404	0.00525261	0.971395	0.865259	0.00604841	0.967137	0.978714
chr19:45467445-45470706	FOSB	ZNF180,CCDC61,FBXO46,CD3EAP,IGFL4,RPS16P9,BPPP1R13L,RTN2,VASP,IRF2BP1,BHMG1,SNRPD2,ERCC1,PPM1N,FOSB,FOSB	5.99456	0.172677	0.0118851	0.0291609	-0.0398379	0.500159	0.780323	0.11425	0.0980799	0.909147
chr5:143791659-143792737	NA	NR3C1,YIPF5,HMHB1	2.87716	0.323173	0.0118879	0.0291649	-0.224125	0.0736824	0.54251	0.0039228	0.972924	0.978796
chr16:57244764-57245707	ARL2BP	PLLP,RSPRY1,FAM192A,ARL2BP,ARL2BP	5.57418	-0.166163	0.0118942	0.0291747	-0.0834916	0.164072	0.633905	-0.0551864	0.372829	0.948018
chr19:46745518-46746692	FKRP	STRN4,CCDC61,CCDC9,ZC3H4,SLC1A5,PRKD2,FKRP,GLTSCR1,FKRP	3.82895	0.26157	0.0118941	0.0291747	-0.0794337	0.392593	0.745539	0.106122	0.240763	0.936937
chr16:58487498-58488177	NA	SETD6,NDRG4	2.61099	0.361805	0.0118966	0.029175	-0.282408	0.0478357	0.49522	0.0557907	0.665293	0.963131
chr18:20920635-20922578	NA	NA	3.64627	0.305092	0.0118963	0.029175	-0.0201649	0.845508	0.849317	0.0828485	0.495949	0.958687
chr10:79067238-79071581	ZMIZ1-AS1	ZMIZ1-AS1,NPAP1P2,PGGT1BP2,ZMIZ1,ZMIZ1-AS1	6.08662	0.147622	0.011899	0.0291782	0.0091302	0.863961	0.852373	0.0291493	0.589908	0.962591
chr12:6140727-6141503	NA	CD9,PLEKHG6,EMG1,VWF,TAPBPL,TNFRSF1A,CHD4,VAMP1,IFFO1	3.35922	-0.289499	0.0119039	0.0291829	-0.0234027	0.826642	0.846414	0.0798697	0.414799	0.94988
chr2:7773220-7773900	NA	NA	3.96365	-0.248833	0.0119024	0.0291829	-0.116477	0.216513	0.664728	-0.11022	0.184821	0.921995
chr6:39048259-39049292	GLP1R	GLP1R	3.09677	0.3204	0.0119043	0.0291829	0.0817645	0.493547	0.777975	0.0406573	0.739628	0.967997
chr1:204074423-204075513	SOX13	SOX13,KRT8P29,LAX1,PIK3C2B,SOX13	3.38377	0.279111	0.0119085	0.0291875	0.179802	0.0966145	0.575427	-0.0387604	0.695141	0.96515
chr16:807077-808172	NA	JMJD8,TMEM204,MPG,TPSG1,CHTF18,MSLN,SOX8,FBXL16,RHBDL1,PRR25	4.02888	0.250423	0.0119116	0.0291875	0.00509983	0.954157	0.863656	0.11333	0.220407	0.933885
chr22:20298807-20300107	NA	THAP7,THAP7-AS1,DGCR8	4.98196	0.190213	0.011913	0.0291875	-0.0243486	0.717091	0.828187	0.109202	0.133538	0.915531
chr6:90096703-90098610	NA	RN7SKP110	3.4989	0.258081	0.0119106	0.0291875	-0.107703	0.260333	0.689829	-0.075049	0.411885	0.949663
chr7:104207417-104208494	ORC5	ORC5,ORC5	5.32933	-0.180172	0.011912	0.0291875	-0.172952	0.0122477	0.382888	-0.113125	0.0991687	0.910256
chr9:125407910-125408655	NA	PRPS1P2,GOLGA1,PPP6C,GAPVD1,PBX3	3.84678	0.228037	0.011909	0.0291875	-0.0770379	0.333784	0.724223	0.0703927	0.39352	0.948018
chr14:71943121-71943816	NA	RGS6	3.00939	-0.322518	0.0119142	0.0291876	0.0112206	0.921851	0.859667	0.166976	0.131613	0.915531
chr19:1087389-1089190	NA	POLR2E,ABCA7,ARHGAP45,MIDN,GPX4,SBNO2,HCN2,R3HDM4,ARID3A,CIRBP	4.48498	0.22973	0.0119176	0.0291932	0.00390503	0.96073	0.864432	-0.136421	0.116852	0.914943
chr14:96797013-96797978	VRK1	ATG2B,VRK1,VRK1	5.77242	-0.186091	0.0119277	0.0292151	-0.149029	0.0342398	0.462452	-0.0687067	0.325236	0.943587
chr10:44628541-44630039	NA	NA	3.13025	0.317369	0.0119327	0.0292247	0.17746	0.150417	0.624332	-0.0305558	0.799583	0.971867
chr1:155940522-155942869	RXFP4	RIT1,KIAA0907,ASH1L,ARHGEF2,SNORA80E,LAMTOR2,UBQLN4,MSTO2P,LMNA,MEX3A,ASH1L-AS1,GBA,ADAM15,YY1AP1,GON4L,SLC25A44,RXFP4,MIR6738,RXFP4	4.07304	0.245802	0.0119362	0.0292304	0.0199989	0.816737	0.845249	0.0789748	0.402308	0.948018
chr1:41678287-41679117	NA	NA	3.0801	0.288809	0.0119416	0.0292409	0.0640863	0.515554	0.783281	-0.0852494	0.402411	0.948018
chr8:128239084-128239770	NA	RNU1-106P,MIR1208,MIR1207	2.95753	0.370006	0.0119429	0.0292412	-0.056993	0.661616	0.818462	0.183277	0.109523	0.914499
chr17:6435639-6436608	AIPL1	C17orf49,FAM64A,AIPL1	2.65986	0.361503	0.0119474	0.0292439	0.272761	0.051746	0.501098	0.142751	0.268239	0.940719
chr3:128804115-128807092	NA	RAB7A,ACAD9,RPS15AP16	4.7496	0.176584	0.0119464	0.0292439	0.0925042	0.154502	0.627171	0.0265979	0.688723	0.965095
chr7:92757393-92757990	NA	NA	3.53429	-0.27465	0.0119473	0.0292439	-0.238519	0.0337974	0.461628	-0.0455076	0.64099	0.962591
chr9:130117832-130118634	NA	USP20,NCS1,TOR1A,C9orf78,FNBP1	2.73346	0.353082	0.011949	0.0292451	-0.132135	0.290326	0.703786	0.372653	0.0024758	0.765388
chr16:67672702-67674359	NA	PRMT7,GFOD2,HSD11B2	3.87939	0.261882	0.0119503	0.0292454	-0.0402054	0.668159	0.820191	-0.0199947	0.834371	0.973127
chr4:5707839-5708780	EVC2	EVC,EVC2,RN7SKP275,EVC2	2.99147	0.347458	0.0119524	0.0292478	-0.0300209	0.791523	0.840499	0.128615	0.34563	0.944651
chr3:24185586-24186500	NA	NA	2.95844	0.321279	0.0119548	0.0292509	0.10082	0.391216	0.745037	-0.0748199	0.541808	0.959613
chr10:103197029-103197906	NT5C2	AS3MT,MARCKSL1P1,BORCS7,NT5C2,ST13P13,NT5C2	3.62833	0.277572	0.0119645	0.0292609	0.116109	0.237523	0.677578	-0.0223187	0.810899	0.972194
chr11:119340849-119341701	C1QTNF5	RNF26,CBL,MFRP,C1QTNF5,C1QTNF5	2.63081	0.374346	0.0119657	0.0292609	-0.178848	0.230995	0.672757	0.109578	0.45234	0.955406
chr2:202717340-202718452	NA	DAZAP2P1	2.79683	0.357933	0.0119623	0.0292609	0.255681	0.049673	0.497738	0.00571333	0.967305	0.978714
chr4:38785363-38786563	TLR10	TLR1,TLR6,MIR574,FAM114A1,KLF3,TLR10,TLR10	4.33242	-0.206376	0.0119609	0.0292609	0.0400953	0.616066	0.808141	-0.0248016	0.73971	0.967997
chr4:88275467-88276198	NA	RNU6-112P	2.97185	-0.319783	0.0119676	0.0292609	-0.0648679	0.600181	0.803834	-0.185195	0.0736233	0.896534
chr6:30719884-30722814	NA	DDX39B,LY6G5B,PPP1R10,DHX16,MICA,HLA-F-AS1,PAIP1P1,HCG9P5,HLA-K,MICE,HCG4P7,RPL3P2,TRIM26,HCG18,TCF19,ABCF1,RPL7P4,GTF2H4,HLA-J,TMPOP1,UBQLN1P1,SNORA38,HLA-P,HLA-H,NRM,MICD,HLA-W,HLA-U,HCG4P3,PRR3,ETF1P1,PSORS1C2,IFITM4P,HLA-C,C6orf47,HCG4B,RPP21,MDC1,FLOT1,HCG4,CCHCR1,TUBB	5.93131	0.159883	0.0119686	0.0292609	-0.00389663	0.944429	0.862351	0.0536988	0.372714	0.948018
chr7:121872821-121873856	PTPRZ1	PTPRZ1,RNU7-154P,PTPRZ1	2.7597	0.406787	0.0119692	0.0292609	0.197536	0.179733	0.641982	0.048389	0.740002	0.967997
chr7:130440627-130441615	CEP41	MEST,CPA4,CEP41,CEP41	5.09947	-0.209252	0.0119629	0.0292609	-0.144747	0.060616	0.521314	-0.0520615	0.497035	0.958687
chr8:60899307-60900563	NA	NA	3.15998	0.291113	0.0119676	0.0292609	0.219976	0.0511307	0.498917	0.126147	0.235557	0.936625
chr2:176121919-176123046	HOXD9	HAGLR,HOXD9,HOXD10,HOXD9	2.5497	0.351664	0.0119722	0.0292656	0.678633	6.53382e-06	0.150556	-0.193828	0.17211	0.921043
chr8:144472285-144473051	FOXH1	PPP1R16A,C8orf82,FOXH1,KIFC2,FOXH1	2.64979	0.377212	0.011982	0.0292867	-0.0307644	0.822468	0.845628	-0.0146852	0.919211	0.978107
chr8:81557802-81558516	NA	IMPA1,FABP12,FTH1P11	3.95489	-0.244945	0.011984	0.0292889	-0.0723416	0.426504	0.757746	-0.184393	0.0290942	0.853087
chr7:110480408-110481157	NA	NA	2.0944	0.498848	0.0119888	0.0292978	0.149684	0.358336	0.733836	0.373371	0.0341666	0.86719
chr10:58383992-58385852	TFAM	TFAM,UBE2D1,TFAM	5.90116	-0.158213	0.0119961	0.029313	-0.0911705	0.116369	0.596193	-0.0302944	0.605402	0.962591
chr4:94207335-94208249	LOC101929210	SMARCAD1,LOC101929210	4.94357	-0.204594	0.0119976	0.0293137	-0.0670076	0.385051	0.7426	-0.0122891	0.864721	0.974168
chr1:112470852-112471414	WNT2B	CTTNBP2NL,CAPZA1,WNT2B,WNT2B	2.84246	0.319605	0.0120008	0.0293187	0.346851	0.0110023	0.379681	0.0453723	0.684284	0.965095
chr3:12393788-12396167	NA	SYN2,PPARG,TIMP4	4.03244	0.239814	0.0120061	0.0293261	0.0812218	0.364434	0.734285	0.0639974	0.456035	0.955617
chr3:184785673-184787119	NA	EPHB3,LINC01840,MAGEF1,VPS8,LINC02054	3.54284	0.246034	0.012006	0.0293261	0.0629399	0.494743	0.778334	0.0407035	0.657334	0.962591
chr15:70098434-70100018	TLE3	TLE3,TLE3	4.99096	0.194005	0.0120178	0.0293483	0.0947663	0.182371	0.643045	0.0301319	0.68279	0.965095
chr8:122606292-122607274	NA	NA	3.67056	-0.249738	0.0120186	0.0293483	-0.0359002	0.698711	0.825352	-0.0819229	0.368624	0.948018
chr9:110975404-110976701	NA	LPAR1,RNU6-432P,PTGR1	2.96919	0.3379	0.0120165	0.0293483	0.00214819	0.986334	0.867529	-0.243981	0.0456752	0.873831
chr4:107333152-107334111	NA	NA	2.35747	0.434375	0.0120255	0.0293625	0.164239	0.282601	0.700008	0.213441	0.178598	0.921206
chr11:1734293-1735638	NA	NA	2.91061	0.35107	0.01203	0.0293706	0.316161	0.0146254	0.394835	0.0491974	0.734027	0.967807
chr6:36027300-36029664	MAPK14	SLC26A8,TCP11,MAPK14,MAPK14	5.17518	0.191753	0.0120325	0.0293739	0.0435062	0.525515	0.786303	0.0953435	0.179605	0.921206
chr1:224356571-224358608	CNIH4	CNIH4,NVL,CNIH3,WDR26,CAPN2,DEGS1,FBXO28,CNIH4	5.50738	-0.160376	0.0120402	0.0293872	-0.0166245	0.778849	0.838778	0.00462791	0.935689	0.978278
chr6:60230087-60231186	NA	NA	2.77805	0.345238	0.0120394	0.0293872	0.137704	0.280569	0.699105	0.134605	0.312669	0.942719
chr1:2299001-2300048	NA	SKI,PUSL1,TNFRSF14	2.92687	0.328631	0.0120442	0.0293941	0.0666722	0.597209	0.803202	-0.135505	0.264955	0.940587
chr4:168437334-168438004	NA	NA	3.45441	0.278582	0.0120478	0.0293942	0.244081	0.0261268	0.441362	0.0294623	0.758838	0.968906
chr5:3923524-3924438	NA	NA	2.40195	0.456297	0.0120476	0.0293942	-0.000627449	0.996909	0.868493	-0.14608	0.391016	0.948018
chr5:55711742-55712726	NA	GPX8,DDX4,RPL26P19,IL31RA,SKIV2L2,DHX29,SLC38A9,RNA5SP183	5.68002	-0.166421	0.0120462	0.0293942	-0.166288	0.00673033	0.347533	0.0132447	0.82812	0.972666
chr5:67202733-67203319	NA	MAST4,CD180	2.99073	-0.319105	0.0120488	0.0293942	-0.152603	0.215669	0.664728	-0.107966	0.277573	0.941414
chr8:103925965-103927438	NA	NA	2.69623	0.371891	0.0120554	0.0294075	0.134871	0.313012	0.714522	0.30019	0.0401322	0.873352
chr11:65083781-65084789	CDCA5	SNX15,NEAT1,FAU,MRPL49,SAC3D1,SYVN1,CDCA5,ZFPL1,CDCA5	3.91992	0.255366	0.0120635	0.0294245	0.00645721	0.941279	0.861988	0.16516	0.0949379	0.908698
chr2:29273173-29274059	NA	NA	2.98109	0.329466	0.0120675	0.0294315	0.0512256	0.661607	0.818462	0.14949	0.198051	0.928961
chr3:30500642-30502479	NA	LINC01985	3.26521	0.327892	0.0120832	0.0294641	0.00339193	0.975555	0.865914	0.0626832	0.585951	0.962591
chr6:134240527-134242375	NA	SGK1,RPS29P32	3.74704	0.227539	0.012083	0.0294641	0.0469607	0.593198	0.802157	-0.00254965	0.975577	0.978851
chr3:112775302-112776407	NA	CD200R1,CD200R1L,ATG3,LINC02042	2.89341	0.343884	0.0120866	0.0294668	0.245292	0.0499693	0.497738	0.0350751	0.786681	0.971315
chr8:120682247-120682812	NA	NA	2.7027	-0.347867	0.0120866	0.0294668	-0.107219	0.419922	0.756238	-0.0336446	0.76314	0.969127
chr6:42251818-42252821	NA	GUCA1B,RPL24P4,GUCA1A,MRPS10	2.5877	0.34981	0.0120924	0.0294782	0.135697	0.344822	0.728683	-0.0772176	0.600886	0.962591
chr2:30511053-30512144	NA	LCLAT1	3.55411	-0.272921	0.0120947	0.0294809	-0.0419124	0.676618	0.821936	0.0583312	0.530065	0.958959
chr13:48790945-48792248	NA	FNDC3A,COX7CP1,RB1,RCBTB2	3.08136	0.336054	0.0120982	0.0294836	-0.0321935	0.788616	0.840229	0.0704017	0.5418	0.959613
chr16:15976569-15977544	NA	PKD1P1,PKD1P6,ABCC1,RRN3,FOPNL,NPIPA5,NDE1	3.13393	0.295134	0.0120993	0.0294836	0.206636	0.0782363	0.548639	0.0727272	0.486945	0.957911
chr22:50184824-50186535	TRABD	ALG12,TRABD,SELENOO,ZBED4,PANX2,MAPK12,BRD1,SCO2,TUBGCP6,PIM3,CHKB,HDAC10,ODF3B,PPP6R2,NCAPH2,ARSA,SBF1,TRABD	5.07999	0.21617	0.0120972	0.0294836	0.0524439	0.492757	0.777489	0.0894164	0.265143	0.940587
chr3:69738182-69739927	MITF	EOGT,MITF,RN7SL418P,MITF	5.34014	-0.167242	0.0121003	0.0294836	-0.0459321	0.449053	0.765689	-0.0188064	0.752259	0.968477
chr14:31770023-31770775	NA	RNU6-455P	4.81362	-0.200567	0.0121021	0.029485	-0.0963815	0.19459	0.651394	-0.0306712	0.665491	0.963131
chr8:7764644-7765492	FAM90A10P	FAM90A10P	1.45545	0.63272	0.0121065	0.0294931	0.0842838	0.638327	0.812674	-0.112244	0.620358	0.962591
chr1:232792895-232794235	NA	NA	2.73538	0.334249	0.0121131	0.0294948	0.252905	0.0296172	0.449081	-0.00878882	0.94253	0.978278
chr11:103035695-103036554	NA	RNU7-159P,MMP3,RPL21P96	3.28408	-0.291922	0.0121164	0.0294948	-0.0955758	0.358361	0.733836	-0.0838436	0.402443	0.948018
chr17:2398957-2400752	MNT	METTL16,SMYD4,SMG6,MNT,EIF4A1P9,SAMD11P1,OR1E3,OR1D2,OR1D5,OR3A4P,OR1D3P,SGSM2,RAP1GAP2,HNRNPA1P16,TSR1,RN7SL608P,RPA1,PAFAH1B1,SRR,MNT	6.14622	0.15542	0.0121143	0.0294948	0.01587	0.770817	0.837726	0.0578193	0.326367	0.943789
chr17:62724526-62725426	NA	MIR633,MARCH10,MRC2	2.79099	0.319947	0.0121087	0.0294948	-0.0586329	0.626927	0.810455	0.0232045	0.840591	0.973696
chr3:30612467-30613820	NA	LINC01985,TGFBR2	2.92988	0.29908	0.0121147	0.0294948	-0.0518128	0.6245	0.810003	0.370573	0.00154358	0.704689
chr5:95086899-95088441	NA	MCTP1	4.39477	-0.209634	0.0121162	0.0294948	0.115666	0.149235	0.62329	-0.0665844	0.385254	0.948018
chr7:12686390-12687928	ARL4A	ARL4A,ARL4A	7.10304	-0.140937	0.0121144	0.0294948	-0.0932466	0.0716736	0.540646	0.00294576	0.955459	0.978302
chr8:98211370-98211928	NA	NA	2.77709	-0.352406	0.0121095	0.0294948	-0.0459056	0.748916	0.833212	-0.115821	0.299965	0.942106
chr3:107372980-107374261	CCDC54	CCDC54	2.54962	0.358636	0.0121183	0.0294967	-0.0307859	0.814643	0.844702	0.271008	0.0621007	0.890693
chr9:105264043-105264964	NA	SLC44A1,FSD1L	3.07045	0.308144	0.0121196	0.029497	0.143429	0.184976	0.6457	0.0277761	0.801485	0.971908
chr1:78645658-78646267	IFI44	NSRP1P1,IFI44,IFI44L,IFI44	2.80641	-0.353343	0.0121277	0.029498	-0.0617728	0.632825	0.811001	-0.216201	0.0675618	0.890693
chr12:125183079-125183757	TMEM132B	TMEM132B,TMEM132B	2.93584	0.315707	0.0121267	0.029498	0.109479	0.348301	0.730264	-0.0302219	0.788031	0.971315
chr2:121478441-121479129	NA	NA	2.14077	0.45427	0.0121275	0.029498	0.0133256	0.942414	0.862006	0.22522	0.239155	0.936937
chr2:31233318-31234625	CAPN14	EHD3,CAPN14	4.30118	-0.21697	0.0121292	0.029498	-0.0453389	0.560913	0.794538	-0.0207986	0.798169	0.971867
chr20:20949384-20950161	NA	NA	2.11803	0.468431	0.0121212	0.029498	0.320147	0.0418093	0.483389	-0.0519496	0.763451	0.969127
chr4:47462909-47464041	COMMD8	COMMD8,CNGA1,ATP10D,COMMD8	5.4608	-0.179941	0.0121273	0.029498	-0.121123	0.0692904	0.535958	-0.0136161	0.841278	0.973849
chr6:156014736-156015851	NA	NA	2.57785	0.394777	0.0121225	0.029498	-0.0138474	0.925288	0.860276	0.0284117	0.852588	0.974168
chr7:41861277-41862176	NA	NA	3.60864	-0.25163	0.0121286	0.029498	-0.0510085	0.627375	0.810675	0.018473	0.835637	0.973127
chr12:56687191-56689975	PTGES3	BAZ2A,NEMP1,ZC3H10,RNU6-343P,RN7SL809P,CDK2,RBMS2,RPL41,PA2G4,ESYT1,STAT2,RPL13AP23,NACA,PTGES3,ATP5B,PRIM1,MYL6,PAN2,COQ10A,PTGES3	5.88369	0.151289	0.0121318	0.0295006	0.0768598	0.150017	0.623967	0.0260423	0.645002	0.962591
chr13:94595209-94596547	TGDS	GPR180,TGDS,DCT,TGDS	5.26479	-0.183087	0.012134	0.0295006	-0.209019	0.00289523	0.294443	-0.015305	0.82343	0.972455
chr15:42207659-42208632	VPS39	GANC,TMEM87A,VPS39,MIR627,VPS39	4.11334	-0.226427	0.0121349	0.0295006	0.217426	0.00831916	0.35898	-0.0831822	0.285967	0.941414
chr19:1406930-1408835	DAZAP1	SF3A2,TMEM259,RPS15,CIRBP,GRIN3B,FSTL3,TCF3,MED16,POLR2E,GPX4,REXO1,ARHGAP45,CNN2,SCAMP4,ADAT3,ABHD17A,UQCR11,DAZAP1,DAZAP1	5.76531	0.186677	0.0121345	0.0295006	0.0569792	0.371901	0.737592	0.152269	0.0386143	0.869577
chr12:8890522-8892258	NA	PHC1,LINC00612,A2ML1-AS1	2.87355	0.383245	0.0121386	0.0295069	0.243405	0.0676227	0.532628	-0.214573	0.0953538	0.908698
chr1:207668618-207669969	NA	CDCA4P3	2.75422	0.369633	0.0121421	0.0295127	0.0364137	0.783342	0.839345	-0.179112	0.189606	0.926001
chr10:95183401-95184070	NA	PDLIM1,CYP2C8,ACSM6,TCTN3,SORBS1,PAWRP1	5.09981	-0.194982	0.0121443	0.0295153	-0.0997836	0.145939	0.621133	-0.0405162	0.575207	0.96199
chr21:45477961-45479074	MIR6815	COL18A1,MIR6815,MIR6815	3.31561	0.291534	0.0121635	0.0295563	0.0471114	0.665661	0.819547	-0.0122268	0.906446	0.978107
chr7:2979661-2980709	NA	NA	2.99979	0.333983	0.0121625	0.0295563	-0.00396763	0.973741	0.865697	0.00847993	0.945632	0.978278
chr20:25987059-25987697	NA	FAM182B,NINL,LINC01733	2.59589	0.368453	0.0121648	0.0295565	0.0612521	0.68715	0.823695	-0.230483	0.0919708	0.908698
chr2:91475761-91478614	NA	NA	4.15203	0.239494	0.0121734	0.0295746	0.0116724	0.895695	0.856316	0.0181405	0.84424	0.973904
chr20:29512873-29513559	NA	NA	2.6669	0.415884	0.0121775	0.029579	0.0122933	0.927549	0.860521	0.0392529	0.792902	0.971867
chr5:158188962-158189906	NA	NA	2.33249	0.441749	0.0121768	0.029579	0.221656	0.192141	0.650185	-0.202354	0.201127	0.930508
chr12:82831848-82832625	NA	NA	2.93324	-0.305395	0.0121842	0.0295927	-0.0450584	0.703688	0.826127	-0.0258423	0.814854	0.972225
chr1:156145775-156146837	SEMA4A	SLC25A44,LMNA,MEX3A,BGLAP,PAQR6,TSACC,CCT3,SMG5,ARHGEF2,RIT1,MEF2D,YY1AP1,SEMA4A,SEMA4A	2.74119	0.341911	0.0121862	0.0295946	-0.171182	0.145916	0.621133	-0.132879	0.273642	0.941414
chr2:237859491-237860369	RAMP1	RAMP1,RAMP1	2.69835	0.370084	0.0121942	0.0296113	0.122282	0.379354	0.741134	0.398383	0.00632217	0.814061
chr1:31170620-31171273	NA	SNRNP40,KPNA6,NKAIN1,RPL21P22	3.27139	0.290976	0.0121964	0.0296138	0.123288	0.204382	0.657246	0.164271	0.107763	0.914499
chr11:117172640-117173561	NA	TAGLN,PAFAH1B2,APOA1,PCSK7,RNF214,ZPR1,APOA5,SIDT2	3.14039	0.318027	0.0122082	0.0296355	0.0645305	0.605803	0.805316	0.258151	0.0166408	0.842907
chr14:97978060-97978730	LINC01550	LINC01550,LINC01550	2.22816	0.414354	0.012208	0.0296355	0.218052	0.139983	0.613637	0.313112	0.0645927	0.890693
chr5:115209126-115209778	NA	TRIM36,PGGT1B	4.55819	-0.235115	0.0122088	0.0296355	-0.24444	0.0112994	0.380504	-0.185009	0.0315591	0.860062
chr7:48049616-48050581	NA	NA	3.69495	-0.240745	0.0122132	0.0296434	-0.100946	0.251367	0.686034	0.025684	0.753466	0.968677
chr4:107269979-107270759	NA	NA	2.56275	0.387666	0.0122249	0.0296662	0.101728	0.484414	0.775354	0.00789746	0.959277	0.978302
chr4:66594461-66595217	NA	NA	2.74334	-0.343901	0.0122238	0.0296662	0.00982313	0.944933	0.862434	0.0390557	0.730774	0.967807
chr11:17598445-17599829	NA	NA	3.71063	0.276264	0.0122288	0.0296673	0.083621	0.392846	0.745539	0.118479	0.26685	0.940587
chr14:73237042-73238431	PAPLN	PSEN1,DCAF4,PAPLN,PAPLN	4.34036	0.201967	0.0122279	0.0296673	0.0959839	0.200175	0.655037	-0.129538	0.0902877	0.908698
chr19:41218650-41220472	AXL	ZNF526,SNRPA,ZNF574,CCDC97,ITPKC,SERTAD3,RPS19,CYP2G2P,CYP2F2P,AXL,COQ8B,MIR641,TGFB1,CEACAM21,B3GNT8,ATP5SL,TRK-TTT10-1,AXL	3.79321	0.273111	0.012227	0.0296673	0.0845452	0.386704	0.743072	0.0383352	0.688019	0.965095
chr18:54717689-54718794	RAB27B	CCDC68,RAB27B,RAB27B	2.79687	0.356764	0.0122311	0.02967	0.19426	0.152016	0.625407	0.287378	0.0367422	0.869577
chr4:169292976-169294318	NA	SH3RF1,NEK1	3.78109	-0.259747	0.0122349	0.0296736	0.0195144	0.833442	0.847846	-0.00468647	0.959253	0.978302
chr6:113758605-113759494	NA	MARCKS	3.28858	-0.302047	0.0122343	0.0296736	-0.113515	0.310463	0.712679	0.0741351	0.465738	0.957162
chr8:8260544-8261248	NA	NA	3.3296	-0.302211	0.0122439	0.0296927	-0.0445464	0.676136	0.821873	-0.0761693	0.450846	0.955178
chr11:64802536-64803856	MAP4K2	RASGRP2,MAP4K2	4.64076	0.214724	0.0122468	0.0296969	-0.132872	0.076153	0.545381	0.0884946	0.27638	0.941414
chr15:41557549-41559723	TYRO3	RPAP1,TYRO3,MAPKBP1,ITPKA,JMJD7,TYRO3	4.2752	0.226456	0.0122481	0.0296973	-0.0483699	0.539389	0.789404	-0.0936926	0.255216	0.940128
chr1:107056419-107057754	PRMT6	PRMT6,NTNG1,PRMT6	5.3271	-0.177465	0.0122496	0.029698	-0.0442831	0.50631	0.781129	-0.0188346	0.780966	0.971215
chr20:50318229-50319202	LINC01271	PTPN1,LINC01273,SLC9A8,MIR645,LINC01270,LINC01271,LINC01271	3.05328	0.325836	0.0122507	0.029698	0.10579	0.396993	0.747554	0.241443	0.0288421	0.853087
chr1:223363060-223365604	SUSD4	CICP5,CICP13,SUSD4,RNU4-57P,SUSD4	3.94546	0.260723	0.0122599	0.0297117	0.170835	0.07438	0.543023	0.00988918	0.923658	0.978154
chr10:5070878-5072309	NA	AKR1C3,AKR1C2,AKR1C1	3.16116	0.307273	0.0122628	0.0297117	0.331741	0.00602371	0.338077	-0.107624	0.325691	0.943587
chr12:12582344-12583401	NA	DDX47,GPR19,DUSP16,LRP6,CDKN1B,RPL19P17	4.19549	-0.230859	0.0122578	0.0297117	0.0543271	0.536313	0.788728	0.00721188	0.926465	0.978278
chr16:56424015-56425905	AMFR	BBS2,OGFOD1,MT4,AMFR	5.6233	-0.165682	0.0122633	0.0297117	-0.0926893	0.121134	0.599776	0.0452321	0.46294	0.957087
chr2:186575191-186575801	NA	ITGAV,FAM171B	4.10661	-0.230948	0.0122603	0.0297117	-0.0480257	0.591034	0.801403	0.0258553	0.746972	0.967997
chr7:27358829-27360192	NA	NA	3.65461	-0.266276	0.0122631	0.0297117	-0.00525771	0.957115	0.863712	-0.0604998	0.514872	0.958687
chr8:41566800-41567764	NA	GPAT4,NKX6-3	2.93986	0.323025	0.01227	0.0297253	0.0876188	0.439708	0.762637	0.0213395	0.856038	0.974168
chr15:100602042-100602979	ASB7	CERS3-AS1,LINS1,PRKXP1,ASB7,ASB7	6.56234	-0.148314	0.0122744	0.02973	-0.127773	0.0194643	0.419367	-0.0178233	0.743404	0.967997
chr16:68529543-68530673	ZFP90	ZFP90,UTP4,RNU4-36P,ZFP90	3.4689	0.288053	0.0122755	0.02973	0.11247	0.292301	0.704696	0.0240556	0.818312	0.972273
chr3:4533405-4534308	NA	ITPR1,ITPR1-AS1	3.15669	-0.320171	0.0122743	0.02973	0.0412208	0.718916	0.828187	0.073719	0.508463	0.958687
chr12:93467229-93467971	MRPL42	MRPL42,UBE2N,SOCS2,RBMS2P1,RN7SL737P,MRPL42	4.82498	-0.210874	0.0122833	0.0297433	-0.108555	0.171928	0.636873	0.0330616	0.663195	0.963087
chr17:77450425-77451777	NA	SEPT9,MFSD11,SNHG20,SEC14L1	3.30516	0.298104	0.0122844	0.0297433	0.166657	0.102683	0.581274	0.0721485	0.520885	0.958687
chr7:139776420-139778857	TBXAS1	ZC3HAV1L,PARP12,TBXAS1,TBXAS1	4.74888	0.208999	0.0122843	0.0297433	-0.0252658	0.730233	0.829953	-0.00180291	0.9812	0.979116
chr10:130757972-130758821	NA	NA	2.49117	0.384385	0.0122894	0.0297497	-0.0834195	0.580655	0.798843	0.206348	0.178021	0.921206
chr3:173890916-173891891	NA	NA	3.1265	-0.295071	0.0122894	0.0297497	0.162092	0.160225	0.631411	-0.0857106	0.388646	0.948018
chr2:22406058-22407126	NA	NA	3.62303	-0.262663	0.0122944	0.0297591	0.0400913	0.68826	0.82401	0.00604475	0.941852	0.978278
chr5:151151714-151152328	NA	ANXA6,GPX3,TNIP1	3.82366	-0.251668	0.012301	0.0297723	0.0963827	0.317572	0.716481	-0.0551848	0.502196	0.958687
chr6:137846411-137847381	NA	TNFAIP3	4.51001	-0.223783	0.0123063	0.0297789	-0.104374	0.225837	0.669891	-0.0866939	0.276518	0.941414
chr7:105876302-105877224	ATXN7L1	CDHR3,ATXN7L1,ATXN7L1	5.4232	-0.178585	0.0123068	0.0297789	-0.12702	0.0471548	0.494482	0.00174584	0.979003	0.979116
chr7:106367047-106368029	NA	NAMPT,PIK3CG,CCDC71L,LARP1BP2	3.12708	0.302348	0.0123072	0.0297789	-0.0803268	0.461222	0.768523	0.123495	0.246286	0.93717
chr7:28955511-28958804	TRIL	TRIL	5.03053	0.183424	0.0123183	0.0298029	0.0768889	0.239434	0.678589	0.0513351	0.461576	0.957087
chr16:25177626-25178706	NA	LCMT1,LCMT1-AS2	4.54117	-0.196717	0.0123254	0.0298173	-0.0910534	0.209248	0.660857	-0.0236558	0.725668	0.967807
chr12:48286013-48287206	NA	OR10AD1	3.1084	0.293973	0.0123276	0.0298198	0.0390581	0.739808	0.831932	0.0528562	0.621734	0.962591
chr7:38630596-38631768	AMPH	AMPH,AMPH	3.06426	0.34506	0.0123349	0.0298347	-0.147423	0.208753	0.659905	0.074759	0.539561	0.959562
chr18:24798685-24799819	NA	NA	2.72582	0.352892	0.0123408	0.029846	-0.137595	0.284946	0.701771	-0.0639977	0.6479	0.962591
chr1:204213489-204214665	GOLT1A	PLEKHA6,SNRPE,ETNK2,MDM4,GOLT1A,GOLT1A	3.18754	0.297366	0.0123421	0.0298465	0.143362	0.173446	0.637476	0.0260014	0.804693	0.972064
chr11:129372383-129373313	BARX2	BARX2,BARX2	2.99989	0.290208	0.0123468	0.0298538	0.0920316	0.4076	0.751228	-0.000364933	0.997373	0.979116
chr12:94663144-94664378	NA	NA	3.08398	0.295503	0.0123475	0.0298538	-0.0321502	0.787463	0.840003	0.0270612	0.807085	0.972077
chr17:49360935-49363131	LOC102724596	ZNF652,FLJ40194,LOC102724596	4.84727	0.22755	0.0123493	0.0298555	-0.0908036	0.256557	0.687344	0.0157883	0.857352	0.974168
chr3:61357999-61358923	NA	NA	4.58213	-0.219703	0.0123516	0.0298583	-0.0868694	0.312083	0.713695	-0.00695304	0.930215	0.978278
chr22:22720114-22722471	NA	IGLV2-23,IGLVVI-22-1,IGLV3-24,IGLV3-19	5.57095	0.154632	0.0123617	0.0298798	0.0703262	0.218048	0.665049	0.115112	0.041272	0.873831
chr8:54134748-54135661	MRPL15	TCEA1,MRPL15,RNU6ATAC32P,MRPL15	4.22463	-0.218258	0.0123635	0.0298814	-0.0682832	0.409492	0.751809	-0.0130927	0.867074	0.974403
chr6:131281204-131282143	NA	NA	3.53648	-0.272201	0.0123652	0.0298825	0.0570853	0.573068	0.797674	0.00535238	0.956951	0.978302
chr14:58735489-58736892	NA	NA	2.85012	-0.359996	0.0123681	0.029884	0.144904	0.254423	0.686847	0.0459384	0.704496	0.965347
chr8:125828708-125829914	NA	NA	3.45879	0.261654	0.012367	0.029884	0.189149	0.0620317	0.523436	0.219917	0.0212068	0.842907
chr11:8018704-8020179	TUB	TUB,RIC3,OR10A3,TUB	3.83709	0.265657	0.0123864	0.0299255	-0.0281917	0.767872	0.837173	-0.0105801	0.914059	0.978107
chr20:34558177-34559128	NA	PIGU,NCOA6,EIF6,MMP24-AS1,ITCH,MAP1LC3A	4.22116	0.242243	0.0123876	0.0299255	-0.0471616	0.577143	0.79851	0.0645264	0.493466	0.958687
chr12:48973453-48974477	WNT10B	TUBA1A,WNT10B,WNT10B	3.24957	0.281968	0.0123895	0.0299274	0.23319	0.0291975	0.448026	-0.257856	0.012091	0.84118
chr15:42581148-42581867	NA	LRRC57,HAUS2,CAPN3,EIF4EBP2P2	4.19198	-0.220377	0.0123994	0.0299484	-0.14143	0.0651741	0.528064	-0.120697	0.114198	0.914943
chr21:36422132-36422728	NA	MORC3,ATP5J2LP	2.59024	0.380799	0.0124028	0.0299538	0.00997308	0.938402	0.861813	-0.0955146	0.46969	0.95774
chr6:31737655-31738378	NA	LY6G5C,MICA,LSM2,EHMT2,LY6G5B,DXO,GTF2H4,VARS,ABHD16A,ATF6B,ZBTB12,PRRC2A,C4A,CLIC1,GPSM3,HSPA1L,DDX39B,MICB,SKIV2L,LY6G6C,PPT2,C6orf25,GPANK1,HSPA1A,LY6G6E,LY6G6D,C6orf47,SAPCD1,SAPCD1-AS1,VWA7,RPL3P2,HLA-B,RNU6-850P,PRRT1,HLA-DRB1,DDX39B-AS1,CSNK2B,NFKBIL1,EGFL8,TCF19,HLA-DQA1,HCG23,BAG6,HLA-C,STK19,LST1,ATP6V1G2,PBX2,NEU1,TNF,AGPAT1,AIF1,HSPA1B,DDAH2	3.5136	0.275052	0.0124158	0.0299823	-0.000710135	0.994066	0.867898	-0.0147494	0.87042	0.974556
chr11:6648173-6648998	NA	ILK,DCHS1,OR6A2	2.85845	-0.322361	0.012422	0.0299917	-0.0905009	0.492289	0.777289	-0.191935	0.0906897	0.908698
chr2:35115508-35116210	NA	NA	2.27657	0.415706	0.0124209	0.0299917	-0.127626	0.396447	0.747554	0.0606672	0.691073	0.965095
chr6:128258840-128260575	NA	NA	3.39537	0.309527	0.012427	0.0300009	0.220335	0.0536791	0.506617	0.00280085	0.979871	0.979116
chr9:128420012-128421108	NA	CERCAM,CDK9,SPOUT1,PTRH1,URM1	4.25741	0.242069	0.0124345	0.0300163	-0.101407	0.233066	0.67451	0.0920435	0.315595	0.942836
chr4:108029938-108030777	NA	HADH,RPL34,RPL34-AS1	2.4538	0.392139	0.0124361	0.0300174	0.181589	0.240012	0.678731	-0.323738	0.0369152	0.869577
chr10:3868954-3869611	NA	KLF6	2.88139	0.372182	0.012442	0.0300216	-0.048173	0.694499	0.824837	0.0592122	0.59753	0.962591
chr3:128725771-128727461	RAB7A	SEC61A1,RAB7A,ACAD9,RAB7A	5.25661	0.194896	0.0124422	0.0300216	0.0138661	0.837654	0.848494	0.0816515	0.279501	0.941414
chr3:5031683-5032357	NA	EGOT	2.70542	0.350216	0.0124411	0.0300216	0.103013	0.413101	0.753557	0.0506477	0.673523	0.96415
chr9:42946370-42947191	NA	NA	2.32718	0.403642	0.0124426	0.0300216	0.234054	0.117456	0.596193	0.403067	0.0148432	0.842907
chr3:98012981-98014692	NA	CRYBG3,MINA,ARL6,GABRR3	3.17368	-0.2962	0.0124458	0.030025	0.0818773	0.482131	0.774811	0.0585646	0.59279	0.962591
chr4:173415046-173417413	NA	CEP44,FBXO8,SAP30,RPL5P11	5.37466	-0.172777	0.0124463	0.030025	-0.0689395	0.274749	0.696661	-0.136026	0.0339043	0.86719
chr16:2513483-2514779	ATP6V0C	IFT140,TBC1D24,CLUAP1,ZNF213-AS1,ZNF174,MTND1P8,MTRNR2L4,HN1L,TIGD7,NME3,TMEM204,FLYWCH2,MTCO1P28,RNPS1,ERVK13-1,ZNF263,SNHG19,PDPK1,CASKIN1,PKD1,RAB26,ATP6V0C	5.26231	0.217509	0.0124478	0.0300258	-0.0653596	0.370333	0.737011	0.128901	0.133056	0.915531
chr4:76994131-76995304	NA	SEPT11,SOWAHB	2.90081	0.319013	0.0124497	0.0300277	-0.113819	0.348159	0.730264	0.0244778	0.819789	0.972273
chr2:180699122-180700189	NA	NA	2.78868	0.345111	0.0124531	0.0300331	0.181527	0.155064	0.627904	0.250116	0.060027	0.890693
chr18:54539042-54539945	NA	NA	2.58452	0.384141	0.0124597	0.0300461	0.300816	0.0305418	0.450782	-0.0509149	0.73081	0.967807
chr3:27544298-27545593	NA	RNU1-96P,NEK10	3.34506	0.285105	0.0124616	0.0300477	0.114014	0.28367	0.70089	0.136221	0.16473	0.920732
chr12:75714-78378	NA	NA	4.11905	0.266068	0.0124669	0.0300521	0.0364194	0.689124	0.824114	0.146399	0.134713	0.915531
chr15:31254364-31255557	NA	MTMR10,KLF13	2.79036	-0.338324	0.0124656	0.0300521	0.148576	0.252214	0.686034	-0.110527	0.344569	0.944651
chr2:206159047-206160275	EEF1B2	NDUFS1,GCSHP3,INO80D,EEF1B2	6.10349	-0.159306	0.0124658	0.0300521	-0.0868513	0.144253	0.619739	0.0156293	0.787396	0.971315
chr1:1001604-1002288	ISG15	WASH7P,CCNL2,PLEKHN1,MIR6727,WBP1LP6,MIR1302-2,NOC2L,EGID-729587,ATAD3A,PUSL1,ISG15,DDX11L1,LINC01786,PERM1,SLC35E2,ISG15	2.97854	0.359302	0.0124699	0.0300567	-0.0189185	0.867451	0.852791	0.165444	0.151201	0.919813
chr8:119448610-119449498	NA	NA	3.42001	-0.265516	0.0124799	0.0300777	-0.201774	0.0594785	0.519975	0.0679322	0.482354	0.95774
chr9:89036306-89037547	NA	SEMA4D,SECISBP2,SHC3,C9orf47	3.87063	-0.258375	0.012481	0.0300777	-0.198233	0.031404	0.454326	-0.0981712	0.260096	0.940552
chr22:22297347-22298898	BMS1P20	BMS1P20,BMS1P20	4.78475	0.184513	0.0124873	0.03009	-0.110766	0.102934	0.581635	0.0500285	0.471772	0.95774
chr12:93591272-93591873	NA	SOCS2-AS1,SOCS2	4.02748	-0.245973	0.0124893	0.030092	-0.0490559	0.602838	0.804225	-0.0707143	0.399497	0.948018
chr13:64029339-64030330	NA	NA	2.26185	0.453923	0.0124917	0.0300949	0.0395427	0.815489	0.844802	-0.309752	0.0683403	0.890693
chr14:35878390-35879806	NA	NA	4.26815	-0.237778	0.0124961	0.0301028	-0.00462675	0.96132	0.864446	-0.0939536	0.295958	0.941896
chr12:27711956-27712462	MRPS35	MANSC4,KLHL42,HMGB1P49,MRPS35,MRPS35	2.93594	-0.330927	0.0124998	0.0301089	-0.133421	0.321765	0.718406	-0.0428643	0.696943	0.965231
chr11:6703395-6703960	NA	MRPL17,PRKCDBP,RRP8,GVINP2	3.52934	-0.28854	0.0125066	0.0301224	-0.195792	0.0770511	0.546565	-0.0198561	0.837049	0.973164
chr1:229643916-229644803	NA	NUP133,URB2	3.88336	-0.254847	0.0125093	0.0301261	-0.0339054	0.728384	0.82953	-0.122101	0.178777	0.921206
chr4:111415289-111416177	NA	NA	2.52007	0.386158	0.0125116	0.0301288	0.306469	0.0352398	0.464674	-0.0925695	0.526408	0.958687
chr5:101687119-101688038	NA	NA	3.34511	-0.292267	0.0125151	0.0301345	0.0821887	0.468197	0.770535	0.0878837	0.355607	0.946862
chr8:86118344-86119384	NA	PSKH2	4.41776	-0.205868	0.0125199	0.0301432	-0.0208738	0.787137	0.839961	0.00481588	0.944499	0.978278
chr15:80155497-80156223	FAH	FAH,ZFAND6,FAH	3.41383	0.267997	0.0125306	0.0301661	0.0870761	0.385786	0.742972	-0.0697026	0.458163	0.956636
chr6:143450079-143451280	ADAT2	LTV1,VDAC1P8,TUBB8P2,TPT1P4,PEX3,ADAT2,RNA5SP221,ADAT2	5.73228	-0.172151	0.0125328	0.0301686	-0.100691	0.115043	0.595087	-0.0751786	0.246598	0.93717
chr11:67071471-67073719	NA	RHOD	4.27574	0.242117	0.0125355	0.0301723	0.310516	0.000364286	0.228539	0.0397122	0.640923	0.962591
chr3:61560611-61561988	PTPRG	PTPRG,PTPRG	3.01562	0.376545	0.012537	0.0301731	0.192823	0.17427	0.637829	0.188022	0.169223	0.921043
chr1:171484939-171486511	PRRC2C	PRRC2C,MYOC,PRRC2C	5.86474	-0.146119	0.0125482	0.030183	-0.00343773	0.949334	0.863021	0.0286927	0.59489	0.962591
chr1:55194687-55195950	NA	GYG1P3,USP24	3.08799	0.287461	0.0125451	0.030183	0.277086	0.018492	0.413197	0.126154	0.228886	0.933885
chr3:32237874-32239315	CMTM8	CMTM8,CMTM8	4.32427	-0.193358	0.0125464	0.030183	-0.0434273	0.547202	0.791346	-0.164512	0.0306015	0.860062
chr5:68214983-68217376	PIK3R1	PIK3R1,PIK3R1	6.46513	-0.135631	0.0125438	0.030183	0.00349772	0.943002	0.8621	-0.0405226	0.419089	0.951031
chr6:169751230-169752125	NA	PSMB1,PDCD2,TBP,FAM120B,WDR27,ERMARD	5.74996	-0.158053	0.0125441	0.030183	-0.14145	0.0179332	0.409368	-0.0193027	0.737698	0.967907
chr6:3175686-3177228	NA	TUBB2B,TUBB2A,PSMG4,TUBB2BP1	3.27766	0.287924	0.0125473	0.030183	0.0958554	0.355091	0.732922	-0.0430396	0.693664	0.965095
chr1:60575252-60576182	NA	NA	3.36125	-0.283364	0.0125497	0.0301838	-0.0502952	0.626674	0.810428	0.0904897	0.352539	0.946862
chr10:74898114-74899059	NA	KAT6B	2.74777	0.340278	0.012551	0.0301841	-0.14294	0.264604	0.691551	0.231599	0.0540673	0.890423
chr16:15052653-15053196	NA	RRN3,NTAN1	3.33573	-0.271309	0.0125562	0.0301909	0.0337344	0.740419	0.83202	-0.217951	0.0131243	0.842907
chr16:67892868-67893747	PSKH1	DUS2,EDC4,PRMT7,ENKD1,C16orf86,DDX28,DPEP3,PARD6A,ACD,LCAT,DPEP2,NFATC3,TPPP3,PSKH1,CTRL,PSKH1	4.735	0.191945	0.0125561	0.0301909	-0.0683091	0.318476	0.717003	0.00549021	0.939174	0.978278
chr17:40307368-40308492	RARA	MED1,CDK12,SNORD124,RARA,TMEM99,MSL1,KRTAP9-2,CDC6,WIPF2,PGAP3,TOP2A,RPL23AP75,IGFBP4,IKZF3,KRTAP9-7,CCR7,RAPGEFL1,CASC3,ZPBP2,RARA	3.22926	0.310783	0.0125578	0.030192	0.147986	0.205266	0.657753	-0.0877856	0.412959	0.94972
chr1:241639902-241640727	NA	RPL23AP20,BECN2,CHML,OPN3,RFKP1	5.98908	-0.157267	0.0125636	0.0301995	-0.0841778	0.149011	0.623019	-0.0233353	0.69377	0.965095
chr22:43343065-43343856	SCUBE1	SCUBE1,SCUBE1	2.89188	0.344579	0.0125656	0.0301995	0.0434266	0.724813	0.828893	-0.0523442	0.675025	0.964718
chr6:160218375-160219339	NA	NA	2.88124	0.373323	0.0125621	0.0301995	-0.294941	0.0271906	0.444122	0.0895918	0.518766	0.958687
chr9:21286594-21287594	NA	IFNA13,IFNA20P,IFNA22P,IFNA5	3.20396	-0.301825	0.0125654	0.0301995	-0.0677306	0.533778	0.788185	-0.0308942	0.75962	0.969051
chr10:85792047-85792965	NA	NA	2.47746	0.414832	0.0125685	0.0302036	-0.0728692	0.6255	0.810245	0.143859	0.359925	0.947006
chr10:67763426-67765328	NA	MIR1254-1,CCAR1,RPL12P8,CTNNA3,RPS3AP38,TRS-TGA1-1	5.69365	-0.164841	0.0125703	0.0302052	-0.0876139	0.149846	0.623858	-0.0409147	0.500962	0.958687
chr13:76991366-76993405	CLN5	FBXL3,CLN5,MYCBP2-AS1,CLN5	6.0251	-0.153038	0.0125737	0.0302092	-0.0340402	0.544876	0.791014	-0.079255	0.165356	0.921043
chr7:126174895-126175846	NA	NA	2.45719	0.37814	0.0125743	0.0302092	0.160037	0.269698	0.694517	-0.103884	0.500335	0.958687
chr10:99685067-99686107	NA	EBAG9P1,ABCC2	4.0426	-0.219866	0.0125823	0.0302227	-0.103994	0.212277	0.66274	-0.183231	0.0193725	0.842907
chr6:37239883-37240667	NA	TMEM217,CDKN1A,CMTR1,RAB44,COX6A1P2,FGD2,TBC1D22B	3.88694	0.249869	0.0125811	0.0302227	0.078556	0.391262	0.745037	0.142877	0.118463	0.915381
chr1:34918074-34919628	NA	ZMYM1,DLGAP3	4.0808	0.216137	0.0125853	0.0302261	0.0640732	0.44051	0.762911	-0.117502	0.147788	0.919525
chr2:24919318-24920833	ADCY3	ADCY3,ADCY3	4.64855	0.197979	0.0125867	0.0302261	-0.0310638	0.651345	0.815834	0.0286497	0.696202	0.965231
chr3:163450890-163451968	NA	NA	2.79369	0.37507	0.0125896	0.0302261	0.0871728	0.477578	0.773303	-0.0947508	0.515814	0.958687
chr3:53845302-53846760	CHDH	IL17RB,CHDH,CHDH	4.57538	-0.197414	0.0125893	0.0302261	-0.0678564	0.335182	0.724591	-0.0809665	0.249192	0.937881
chr8:69322623-69323603	NA	NA	2.69429	0.400236	0.0125878	0.0302261	0.053688	0.717567	0.828187	0.192925	0.221406	0.933885
chr16:88192552-88193087	LINC02182	LINC02182	2.10495	0.45638	0.0125921	0.0302294	0.0362768	0.829679	0.847153	0.189739	0.302866	0.942719
chr12:26122223-26123453	SSPN	TDGP1,SSPN,BHLHE41,SSPN	4.2705	0.206704	0.012597	0.0302383	0.0342399	0.651277	0.815809	0.0352861	0.636093	0.962591
chr13:41851114-41851874	NA	NA	3.41115	0.296757	0.0126063	0.0302522	0.0835834	0.421047	0.756319	0.0950228	0.308167	0.942719
chr16:85420627-85421176	NA	FAM92B	2.70018	0.352744	0.0126061	0.0302522	0.108122	0.380148	0.741266	-0.209355	0.105587	0.914455
chr2:74874779-74876018	NA	HK2,SEMA4F,M1AP,MTHFD2,LBX2	3.87474	0.23229	0.0126063	0.0302522	0.0400381	0.655128	0.817131	0.0348567	0.663093	0.963087
chr12:76018075-76018630	NA	YWHAQP7,RPL7P43,PHLDA1	3.53036	-0.257367	0.012611	0.0302606	-0.169041	0.0845683	0.560855	-0.0769128	0.358836	0.946862
chr2:98822355-98823434	NA	RNU4-84P,MGAT4A	4.06325	0.232935	0.0126243	0.0302897	-0.105114	0.220219	0.666374	0.0759583	0.371059	0.948018
chr8:128407974-128409197	NA	LINC00824	2.80997	0.39257	0.0126279	0.0302955	0.132059	0.350537	0.731566	0.056807	0.664735	0.963131
chr16:30445053-30446438	SEPHS2	KCTD13,SMG1P2,MIR762HG,ZNF689,ZNF771,ZNF785,GDPD3,CDIPT-AS1,SEPHS2,NPIPB12,SEPT1,SEPHS2	4.34356	0.222262	0.0126367	0.0303138	0.134581	0.101101	0.578782	-0.0982635	0.232168	0.935012
chr13:49183099-49184427	NA	NA	3.01809	-0.325653	0.0126593	0.0303624	0.144623	0.226171	0.669902	-0.181102	0.0883137	0.907235
chr9:84526474-84527140	NA	NA	2.05503	0.457626	0.0126593	0.0303624	0.108844	0.521843	0.78531	-0.358043	0.0343064	0.86719
chr17:19606688-19608097	NA	ALDH3A2,MTCO1P39	2.73818	0.359896	0.0126709	0.0303873	0.0884348	0.532045	0.787687	0.158318	0.222983	0.933885
chr2:120732558-120733330	GLI2	GLI2,GLI2	2.43303	0.444729	0.0126756	0.03039	0.311863	0.0504471	0.497738	-0.0945804	0.575627	0.96199
chr3:146506491-146507588	NA	PLSCR1,RNU6-428P,PLSCR2	4.23651	-0.223535	0.0126751	0.03039	-0.0671294	0.424979	0.757511	-0.0577114	0.465739	0.957162
chr3:168619121-168620606	NA	NA	2.87441	0.355566	0.0126768	0.03039	0.146344	0.255888	0.687344	-0.131394	0.298689	0.941971
chr5:148343237-148344242	NA	SPINK7,SPINK9,FBXO38,SPINK14	3.08189	-0.27934	0.0126743	0.03039	0.0134518	0.902413	0.856603	-0.0483562	0.631198	0.962591
chr4:100148632-100149465	NA	NA	2.18778	0.426319	0.01268	0.0303949	-0.0357252	0.814867	0.844702	-0.0948935	0.605176	0.962591
chr3:125045050-125046389	NA	RNU6-230P,SLC12A8,RNU6-232P,HEG1	2.74163	0.34512	0.0126833	0.0304001	-0.052322	0.688198	0.82401	0.15806	0.212719	0.932395
chr17:82586149-82587765	NA	NARF-IT1,HGS,ARL2BPP9,ALYREF,OGFOD3,RFNG,NPOGFOD3,WDR45B	3.5791	0.287642	0.0126876	0.0304074	-0.0713426	0.48818	0.776204	0.13981	0.199192	0.929504
chr22:46122414-46123311	NA	PPARA,PKDREJ,TTC38,CDPF1	2.67758	0.422089	0.0126911	0.0304131	0.0370515	0.799662	0.841941	0.000651927	0.99663	0.979116
chr10:78029089-78030050	POLR3A	DLG5-AS1,RPS24,POLR3A,POLR3A	4.22006	-0.217196	0.0126945	0.0304183	-0.063809	0.408074	0.751365	0.0325401	0.670157	0.963705
chr14:44605951-44606786	NA	NA	2.32512	0.38586	0.0127027	0.0304352	-0.177828	0.258055	0.688191	0.239134	0.142857	0.915531
chr6:29680140-29681301	NA	ZFP57,RPL23AP1,IFITM4P,HLA-H,ZNRD1,ZNRD1ASP,HLA-J,MICE,MICD,MOG	2.3118	0.392164	0.0127068	0.0304382	0.128612	0.42516	0.757511	0.128025	0.373679	0.948018
chr7:98810973-98811772	NA	NA	2.81935	0.37639	0.0127075	0.0304382	0.0664126	0.632369	0.810937	0.0910687	0.558818	0.961838
chr8:23201694-23202466	NA	NA	3.668	-0.247773	0.0127059	0.0304382	0.0367259	0.728348	0.829521	-0.163498	0.0724925	0.894246
chr1:159935671-159937041	NA	ATP1A4,LINC01133,C1orf204,IGSF9,NHLH1,VSIG8,CFAP45,VANGL2,TAGLN2	3.46512	0.280111	0.0127207	0.0304669	0.0321234	0.760922	0.835574	-0.110388	0.286014	0.941414
chr3:52317298-52318073	DNAH1	DNAH1,PPP2R5CP,DNAH1	2.9121	0.32656	0.0127229	0.0304693	0.031169	0.796029	0.841193	0.0745334	0.530437	0.958959
chr4:67544836-67545883	CENPC	CENPC,UBA6,STAP1,GCOM2,CENPC	5.81149	-0.187168	0.0127277	0.030478	-0.201278	0.00478177	0.319375	-0.0994873	0.159014	0.919922
chr8:22130237-22131422	HR	NUDT18,HR,HR	2.96064	0.363186	0.0127311	0.0304834	0.321646	0.0180736	0.410603	0.0406932	0.773168	0.970133
chr7:54589644-54590242	NA	NA	2.29042	0.405157	0.0127326	0.0304841	0.310213	0.0402581	0.478664	0.000283276	0.99861	0.979116
chr5:40687390-40689082	NA	PTGER4,CARD6,TTC33,PRKAA1	3.53028	0.274107	0.0127347	0.0304862	0.143927	0.147473	0.622259	0.0914543	0.368919	0.948018
chr13:26185983-26186900	NA	RNF6,WASF3,ATP8A2P3	5.42172	-0.160056	0.0127415	0.0304998	-0.148293	0.0139063	0.393354	-0.101625	0.0870716	0.907235
chr15:50247659-50248599	NA	RN7SL494P	3.72309	0.243104	0.0127512	0.0305117	0.0102452	0.91175	0.857984	-0.0476596	0.59503	0.962591
chr6:166908419-166909357	RPS6KA2	CCR6,RPS6KA2,RPS6KA2	2.73675	0.341048	0.0127511	0.0305117	0.281332	0.0299556	0.449081	-0.108875	0.397216	0.948018
chr9:136521450-136522751	MIR4673	NALT1,SNAPC4,FAM166A,SEC16A,SLC34A3,MIR4673,MIR4673	3.80636	0.268298	0.0127512	0.0305117	-0.00897025	0.92706	0.860521	-0.0920748	0.360563	0.947006
chr9:76393687-76395865	RFK	RFK,GCNT1,RPSAP9,RFK	6.1928	-0.143178	0.0127501	0.0305117	-0.108066	0.0447547	0.490514	-0.0215947	0.685217	0.965095
chr10:87341492-87343331	NUTM2A-AS1	NUTM2D,NUTM2A,NUTM2A-AS1,NUTM2A-AS1	6.04137	-0.173694	0.0127554	0.0305188	-0.154198	0.0163087	0.402566	0.025286	0.678791	0.965023
chr6:52089602-52090630	PKHD1	PKHD1	2.69193	0.364013	0.0127598	0.0305265	0.0901937	0.473312	0.772103	0.0431161	0.763166	0.969127
chr14:92529425-92530394	NA	RIN3,SLC24A4,ATXN3	2.82987	0.306312	0.0127656	0.0305375	0.186509	0.138646	0.612755	0.0192333	0.848993	0.973994
chr2:108533513-108535156	GCC2-AS1	GCC2,SULT1C4,RGPD4,LIMS1,GCC2-AS1	6.48155	-0.133013	0.0127679	0.0305402	-0.127003	0.0105817	0.375701	0.0461693	0.356641	0.946862
chr19:12796274-12796785	HOOK2	ZNF136,CCDC130,ZNF564,ZNF442,ZNF844,ZNF44,WDR83OS,ZNF799,TRMT1,ZNF625,MRI1,ZNF700,ZNF763,RPS6P25,C19orf43,ZNF878,ZNF491,ZNF788,ZNF439,FBXW9,ZNF709,ZNF563,ZNF490,MTCO1P27,MAN2B1,JUNB,LYL1,RTBDN,SYCE2,ZNF440,MAST1,WDR83,PRDX2,RNASEH2A,STX10,GCDH,DNASE2,ZNF791,MIR5684,HOOK2	2.96993	0.351018	0.0127712	0.0305451	0.0111426	0.923865	0.86008	0.0138545	0.906478	0.978107
chr11:79150202-79151691	NA	NA	3.93956	-0.209319	0.0127746	0.0305506	-0.0811831	0.35919	0.733903	0.0315858	0.684108	0.965095
chr2:8515127-8515823	NA	LINC00299	2.98399	0.273628	0.01279	0.0305846	-0.0398438	0.717676	0.828187	-0.0220531	0.820691	0.972273
chr19:24086797-24087708	NA	BNIP3P40	4.83472	-0.190421	0.0127951	0.0305882	-0.00290403	0.967563	0.864947	-0.0251425	0.723561	0.967807
chr6:50353222-50353999	NA	NA	2.39861	0.420144	0.012793	0.0305882	0.19476	0.197547	0.65377	-0.287182	0.0645838	0.890693
chr9:15374137-15374758	NA	TTC39B,RPL7P33,SNAPC3	3.36497	-0.285349	0.0127947	0.0305882	0.0344953	0.742896	0.832197	-0.136059	0.168948	0.921043
chr2:223760766-223761509	NA	AP1S3	2.69689	0.349789	0.0127977	0.0305908	0.105783	0.42293	0.757014	0.218571	0.0961306	0.908698
chr8:87909831-87910548	NA	NA	3.4536	-0.27849	0.0127986	0.0305908	0.0653006	0.548924	0.791629	0.023742	0.794977	0.971867
chr17:26812580-26813387	NA	NA	2.33132	0.421639	0.0128039	0.0305987	0.145271	0.313533	0.714897	0.32132	0.0616197	0.890693
chr6:20497524-20498935	NA	MBOAT1,CDKAL1	3.70086	-0.24713	0.0128043	0.0305987	0.0283815	0.781213	0.839094	-0.0990593	0.270224	0.940719
chr22:17980198-17981165	MIR648	MICAL3,MIR648,MIR648	2.73194	0.331182	0.0128067	0.0305988	-0.135385	0.2465	0.68332	-0.064943	0.593645	0.962591
chr3:100776392-100777356	NA	NA	2.68167	0.35155	0.0128059	0.0305988	0.0614795	0.649145	0.815247	0.094206	0.45685	0.955908
chr2:150620717-150622328	NA	RND3,TNFAIP6	3.04959	0.316166	0.0128119	0.0306085	0.0633048	0.576998	0.79851	-0.09195	0.38491	0.948018
chr1:11893307-11894493	NA	MFN2,RNU5E-1	2.72901	0.352625	0.0128244	0.0306355	-0.125751	0.299139	0.708612	-0.0182856	0.886195	0.976548
chr2:53778319-53779311	NA	NA	3.04039	-0.304318	0.0128266	0.0306379	-0.0336336	0.779812	0.838984	-0.0535287	0.60624	0.962591
chr8:55102469-55103344	XKR4	XKR4,XKR4	2.81451	0.325497	0.0128297	0.0306423	0.292785	0.0242671	0.436651	0.375523	0.00374009	0.780823
chr1:17658628-17659371	NA	NA	2.93734	0.32204	0.0128314	0.0306436	0.0451219	0.710343	0.82703	0.0116477	0.92372	0.978154
chr1:167082417-167083789	NA	ILDR2	4.71167	-0.196997	0.0128439	0.0306707	-0.0540736	0.463509	0.768964	-0.00170979	0.980879	0.979116
chr5:52809485-52810846	NA	PELO,ITGA1,B3GNTL1P1	2.98372	0.295251	0.0128731	0.0307375	0.0826084	0.483557	0.774936	-0.0702488	0.50232	0.958687
chr5:138953038-138954222	NA	NA	3.82359	-0.228406	0.0128745	0.0307379	0.231994	0.00705937	0.349581	-0.0546308	0.526072	0.958687
chr8:24032768-24033797	NA	RNU1-148P	3.39463	-0.279099	0.0128766	0.0307402	0.000619594	0.994926	0.868186	0.116276	0.232568	0.935052
chr12:124712995-124714155	NA	UBC,ZNF664,NCOR2	3.40864	0.289079	0.0128833	0.030752	0.0767346	0.468589	0.770617	0.149873	0.180652	0.921206
chr7:65239686-65240520	NA	GTF2IP14,CCT6P3,ZNF117	2.51049	0.369046	0.0128839	0.030752	0.292417	0.0328553	0.459495	-0.0656424	0.628587	0.962591
chr13:36297288-36298823	CCDC169	SOHLH2,CCDC169,CCDC169-SOHLH2,SPG20-AS1,CCDC169	4.13289	-0.204905	0.012893	0.0307696	-0.00456504	0.952334	0.863371	0.178833	0.0228047	0.842907
chr15:41774044-41774817	MAPKBP1	JMJD7,SPTBN5,JMJD7-PLA2G4B,RPAP1,RNU6-1169P,LTK,PLA2G4B,NDUFAF1,MAPKBP1,MAPKBP1	5.63546	-0.162864	0.0128937	0.0307696	-0.0398723	0.494558	0.778334	0.0415055	0.486503	0.957911
chr11:14624986-14627213	NA	COPB1,PSMA1	3.44182	0.26868	0.0128956	0.0307713	0.0982611	0.328722	0.722062	-0.00836912	0.927794	0.978278
chr13:114142354-114143172	NA	CDC16,RASA3,CHAMP1,UPF3A,LINC00565	2.77124	0.317144	0.0128973	0.0307724	-0.124827	0.288549	0.703047	0.0487333	0.686461	0.965095
chr3:161982782-161983582	NA	NA	2.44191	0.448187	0.0129001	0.0307764	0.20769	0.197266	0.65377	0.0894381	0.60435	0.962591
chr4:165221953-165223097	NA	KLHL2	3.15351	-0.30603	0.0129059	0.0307873	0.00609835	0.957954	0.863741	0.0181842	0.863752	0.974168
chr1:221754083-221755219	NA	DUSP10	2.94525	0.307228	0.0129074	0.0307881	0.0061799	0.96087	0.864432	0.114051	0.312693	0.942719
chr10:119608224-119609281	NA	NA	2.74901	0.327732	0.0129124	0.0307963	0.0135781	0.910294	0.857713	-0.0239353	0.844257	0.973904
chr3:160569965-160570603	KPNA4	KPNA4,RPL6P8,KPNA4	4.07631	-0.245996	0.0129133	0.0307963	-0.038776	0.685806	0.823574	-0.0116127	0.892005	0.977184
chr5:119254951-119256499	NA	TNFAIP8	3.52542	0.268742	0.0129169	0.030802	-0.104917	0.306951	0.71185	-0.232819	0.0189591	0.842907
chr9:37119902-37121032	ZCCHC7	EXOSC3,TRMT10B,ZCCHC7,ZCCHC7	5.7382	-0.157881	0.0129182	0.0308023	-0.0933232	0.103985	0.582751	-0.0612502	0.296769	0.941896
chr3:37054287-37055653	NA	LRRFIP2,RPS16P4	2.81937	0.339867	0.0129233	0.0308116	-0.0478125	0.711156	0.82703	0.0189417	0.881766	0.975989
chr5:160508532-160509246	NA	MIR146A,SLU7,PWWP2A	3.22442	-0.287442	0.0129285	0.0308213	0.193233	0.0785325	0.549683	-0.0788132	0.432113	0.951771
chr11:35138636-35140103	CD44	CD44,PDHX,APIP,CD44	4.62468	0.194265	0.0129378	0.0308307	0.0798512	0.259358	0.689184	-0.103004	0.166598	0.921043
chr11:7986925-7987682	NA	EIF3F,OLFML1,TMEM9B-AS1,ZNF214,SNORA3B,CASC23,TUB,COX6CP5	5.60595	-0.192347	0.0129397	0.0308307	-0.0644247	0.377043	0.740477	-0.045464	0.53138	0.958959
chr12:119153216-119154073	NA	NA	2.97238	0.317584	0.0129369	0.0308307	0.051633	0.670896	0.820813	0.0128691	0.910085	0.978107
chr19:45250779-45252067	NA	MARK4,RELB,VASP,CLASRP	3.85197	0.275866	0.0129391	0.0308307	-0.0195716	0.841623	0.848774	0.00885698	0.931254	0.978278
chr20:53926469-53927129	NA	ZNF217	3.06746	0.286032	0.0129367	0.0308307	0.0771458	0.489302	0.776446	-0.0564345	0.595139	0.962591
chr20:63519945-63521352	PPDPF	PPDPF,PTK6,EEF1A2,KCNQ2,CHRNA4,STMN3,PPDPF	5.16599	0.199334	0.012936	0.0308307	0.0234166	0.737674	0.831459	-0.00290622	0.969185	0.978714
chr6:149060114-149061102	NA	PPIL4,RNU7-3P,TAB2,ZC3H12D	2.79285	0.348242	0.0129419	0.0308331	0.132907	0.309906	0.712531	0.180692	0.152405	0.919813
chr12:97507351-97508546	NA	NA	2.54218	0.406139	0.0129454	0.0308386	0.0285189	0.837162	0.848472	0.230082	0.127927	0.915531
chr4:155889108-155889939	NA	TDO2,ASIC5,CTSO	3.25669	-0.310554	0.0129489	0.0308441	-0.184783	0.110006	0.588471	-0.0342059	0.716584	0.966467
chr6:28988454-28989478	NA	TRIM27,ZKSCAN8,ZKSCAN3,MICD,ZFP57,ZKSCAN4,HLA-W,ZSCAN31,HCG4P7,HCG4,MICE,HLA-A,TRL-AAG3-1,HCG15	3.0344	0.331309	0.0129526	0.0308501	-0.167389	0.172755	0.637251	0.163653	0.150421	0.919525
chr13:96739648-96740523	NA	NA	3.67186	-0.281918	0.0129547	0.0308521	0.00428611	0.967438	0.864947	-0.10329	0.259223	0.940552
chr7:122143314-122144622	AASS	AASS,FEZF1-AS1,PTPRZ1,RNU7-154P,AASS	5.35286	-0.161612	0.0129592	0.0308599	0.0177094	0.770436	0.837726	-0.0144315	0.815445	0.972225
chr1:247966302-247967416	OR2AK2	OR2T8,OR2L13,OR2AK2,OR2L9P,OR2AK2	2.71267	0.332537	0.0129618	0.0308634	0.111754	0.390376	0.74474	0.0787326	0.515248	0.958687
chr13:99979753-99982596	ZIC2	LINC00554,ZIC5,LINC01039,CFL1P8,ARF4P3,RN7SKP9,LINC00411,TM9SF2,HMGB3P4,ZIC2,ZIC2	4.2815	0.222404	0.0129685	0.0308764	0.0758044	0.364407	0.734285	-0.0284285	0.737839	0.967907
chr7:66493263-66494174	GS1-124K5.4	GS1-124K5.4,RABGEF1,PMS2P4,VKORC1L1,GS1-124K5.4	5.52279	-0.163274	0.0129783	0.0308942	-0.0865118	0.157312	0.62976	0.0319248	0.60289	0.962591
chr9:129347335-129348090	NA	C9orf50,SPTAN1,IER5L,NTMT1,LINC01503,C9orf106,CERCAM,C9orf78,TOR1B,RN7SL159P	2.96478	0.324874	0.0129782	0.0308942	0.0337375	0.757658	0.83474	0.0231288	0.831676	0.973127
chr18:48939100-48940202	NA	SMAD7,RPL17,LIPG	3.25471	0.286633	0.0129816	0.0308991	0.0662857	0.564072	0.795428	-0.00471581	0.96305	0.978302
chr17:79789651-79790544	NA	CBX4,CBX8	2.48681	0.438644	0.0129896	0.0309153	0.271169	0.0932965	0.572625	0.19625	0.214469	0.932534
chr4:108650025-108651725	OSTC	OSTC,OSTC	5.70139	-0.172309	0.0130021	0.0309422	-0.103361	0.104924	0.583278	-0.0228186	0.72401	0.967807
chr9:3525328-3527644	RFX3	RFX3,RFX3-AS1,RFX3	6.55224	-0.135876	0.0130041	0.030944	-0.0701389	0.170305	0.636584	-0.0104703	0.836177	0.973164
chr5:543721-544465	NA	CEP72	4.13813	-0.21853	0.0130094	0.0309537	-0.0715807	0.409272	0.751809	0.00692107	0.929803	0.978278
chr12:74984896-74986230	NA	NA	3.15275	0.33294	0.0130116	0.0309562	0.294832	0.017544	0.408643	0.107461	0.429606	0.951753
chr5:18393729-18394727	NA	NA	2.92882	0.317333	0.0130139	0.0309587	-0.0416903	0.71859	0.828187	0.282638	0.0233272	0.843013
chr10:92688511-92692097	HHEX	BTAF1,HHEX,KIF11,RPL17P34,PDE6C,IDE,TNKS2,EIF2S2P3,CYP26C1,HHEX	6.54158	-0.132575	0.0130168	0.0309627	-0.0654895	0.178344	0.640398	-0.0184742	0.707132	0.965362
chr20:34874081-34875050	GGT7	NCOA6,RBM12,MAP1LC3A,RPL36P4,TRPC4AP,CPNE1,EIF6,PIGU,GGT7,GGT7	3.84179	0.23903	0.0130187	0.0309644	0.0312866	0.710185	0.82703	-0.0154745	0.84637	0.973904
chr6:136772471-136775305	NA	PEX7,RNA5SP219	4.04207	0.229851	0.0130217	0.0309687	-0.00347308	0.967631	0.864947	-0.073156	0.403976	0.948671
chr16:50693021-50693847	NOD2	NOD2,NOD2	3.45157	0.272239	0.0130282	0.0309756	0.176482	0.0838606	0.559296	-0.0443514	0.648958	0.962591
chr19:10805053-10806102	NA	SLC44A2,MIR199A1	2.787	0.349901	0.0130269	0.0309756	-0.0446931	0.732275	0.830347	0.0403419	0.756241	0.968845
chr7:23246448-23248602	NA	KLHL7-AS1,IGF2BP3,KLHL7,GPNMB,MALSU1	5.35406	-0.15984	0.0130281	0.0309756	-0.0642147	0.272769	0.696124	0.0311778	0.587455	0.962591
chr16:2752007-2753231	SRRM2	TIGD7,CLUAP1,ZNF213-AS1,ELOB,PRSS33,PRSS41,ZNF205,PRSS27,NME3,PRSS22,SNHG19,PKMYT1,ERVK13-1,PDPK2P,EME2,MTCO1P28,MTND1P8,ABCA17P,FAHD1,SRRM2-AS1,SRRM2	5.21308	0.186426	0.0130314	0.0309803	0.019106	0.772805	0.83808	0.0618139	0.386669	0.948018
chr17:27552046-27553699	NA	ITM2BP1	3.41056	0.303582	0.013037	0.0309849	0.319718	0.00484442	0.321121	-0.0795753	0.460858	0.957087
chr21:39003912-39005007	NA	LINC01700	3.99957	0.242992	0.0130377	0.0309849	0.0216266	0.826011	0.846198	0.112869	0.201485	0.930508
chr4:144583997-144584940	NA	HHIP,HHIP-AS1,KRT18P51	2.55512	0.362719	0.0130383	0.0309849	-0.113588	0.390392	0.74474	-0.245525	0.0971833	0.908698
chr5:10746635-10747313	NA	DAP,ANKRD33B-AS1	3.34775	-0.261949	0.0130405	0.0309849	-0.0411434	0.677953	0.822171	-0.144443	0.113001	0.914732
chr6:30129292-30131503	NA	TRIM40,TRIM31,TRIM31-AS1,TRIM10,TRIM15,HLA-A,HCG18	3.36944	0.29348	0.0130369	0.0309849	-0.0912918	0.362778	0.734026	0.17738	0.0864284	0.906985
chr8:123041447-123042770	TBC1D31	TBC1D31,TBC1D31	5.78823	-0.161931	0.0130399	0.0309849	-0.040096	0.501489	0.7804	0.00748858	0.899187	0.977375
chr4:127622649-127623709	INTU	INTU,MFSD8,INTU	4.12397	-0.216026	0.0130419	0.0309853	-0.20001	0.0114868	0.380954	-0.0250354	0.74858	0.968105
chr9:16521813-16522574	NA	BNC2	3.32583	-0.279665	0.0130434	0.0309858	-0.189905	0.0845047	0.560832	0.038354	0.695279	0.965162
chr7:73725541-73726391	NA	STX1A	2.99405	0.340907	0.013054	0.0310081	-0.168774	0.174102	0.637829	-0.0472679	0.689593	0.965095
chr11:127370382-127371438	NA	NA	2.69986	0.391886	0.0130559	0.0310098	0.0784445	0.588924	0.801251	0.160733	0.279423	0.941414
chr1:26580736-26581723	NA	MIR1976,RPS6KA1,SFN,UBXN11,GPATCH3,NUDC,PIGV,SH3BGRL3,RN7SL679P	3.76238	0.252642	0.01306	0.0310136	0.11545	0.230616	0.672757	0.073661	0.40895	0.949615
chr18:48135852-48137333	NA	MTCO2P2	3.42898	0.288811	0.0130611	0.0310136	0.107357	0.319692	0.717288	0.0843543	0.401002	0.948018
chr6:53061424-53062164	ICK	TRAM2,GSTA3,ICK,FBXO9,ICK	5.20502	-0.173495	0.0130608	0.0310136	-0.110233	0.0869993	0.56272	-0.096097	0.126768	0.915531
chr12:7058350-7059310	NA	LPCAT3,C1R,C1RL,C1S,RBP5,CLSTN3,C1RL-AS1,RNU6-485P	3.77079	0.241977	0.0130636	0.0310138	0.217468	0.0202877	0.422783	0.0742091	0.398642	0.948018
chr13:33757409-33758260	NA	RFC3,STARD13	3.04323	-0.313861	0.0130632	0.0310138	0.150969	0.210561	0.661972	0.0816062	0.446309	0.954398
chr9:129488192-129489563	LINC00963	SPOUT1,USP20,LINC00963,C9orf106,C9orf50,SPTAN1,IER5L,CRAT,PRRX2,LINC00963	5.36693	0.17623	0.0130655	0.0310155	0.0595922	0.334141	0.724464	-0.0046961	0.942997	0.978278
chr14:18223814-18224705	NA	NA	2.21385	0.44122	0.0130724	0.031029	0.183348	0.245198	0.682822	0.270707	0.105375	0.914455
chr6:141326351-141326916	NA	NA	2.82358	0.320324	0.0130799	0.0310439	0.162977	0.207096	0.659118	-0.000544185	0.996004	0.979116
chr17:31413877-31415680	NA	RAB11FIP4,MIR4724	3.70601	0.275126	0.0130823	0.0310468	0.0671848	0.514463	0.782961	0.0237307	0.816354	0.972251
chr16:86845199-86846002	NA	NA	2.60988	0.430017	0.013084	0.031048	-0.0692171	0.657171	0.817183	-0.058648	0.680287	0.965095
chr2:177280542-177281932	NA	NFE2L2,HNRNPA3	5.46504	-0.187352	0.0130935	0.0310676	0.0429963	0.549068	0.791671	-0.0540765	0.423363	0.951031
chr1:223870785-223871675	NA	TP53BP2,CAPN2,GTF2IP20,ACTBP11	3.38514	-0.29212	0.0131087	0.0311007	-0.133806	0.229338	0.672156	-0.005211	0.960889	0.978302
chr7:66295960-66298075	NA	RABGEF1,KCTD7,RNU6-313P	3.41891	0.281749	0.0131105	0.0311023	-0.114368	0.250242	0.685966	0.0732528	0.48422	0.95774
chr16:1420284-1421301	C16orf91	CCDC154,JMJD8,TMEM204,TPSG1,FAHD1,C16orf91,C16orf91	4.79996	0.198181	0.0131143	0.0311084	0.0197271	0.776546	0.838526	-0.00957958	0.900333	0.977572
chr10:88880112-88881141	STAMBPL1	STAMBPL1,FAS,ACTA2-AS1,RPL11P3,RNLS,LIPJ,LIPM,LIPN,ANKRD22,LIPK,STAMBPL1	4.84455	-0.212887	0.0131209	0.0311211	-0.0749514	0.342844	0.727513	-0.137417	0.0852534	0.906486
chr10:13299363-13300391	PHYH	PHYH,PHYH	5.85027	-0.161808	0.0131275	0.0311322	-0.151387	0.0116683	0.380954	-0.0929596	0.121429	0.915531
chr5:38845534-38846343	LINC01265	RICTOR,INTS6P1,OSMR,LINC01265	3.45068	0.265083	0.013128	0.0311322	0.0492076	0.61649	0.808351	0.0358342	0.705799	0.965347
chr6:127198452-127199253	NA	SOGA3,RNF146	3.5982	-0.258227	0.0131327	0.0311405	-0.155966	0.101985	0.579735	-0.0485954	0.574201	0.96199
chr3:152655888-152656859	NA	P2RY1	3.23743	-0.294631	0.0131386	0.0311515	0.062651	0.566235	0.795848	0.0541951	0.597785	0.962591
chr9:77176966-77178771	VPS13A	VPS13A,VPS13A-AS1,VPS13A	6.33989	-0.153415	0.013142	0.0311569	-0.12043	0.0372798	0.471713	0.0053161	0.929624	0.978278
chr5:106873214-106874214	NA	NA	2.41767	0.414986	0.0131461	0.0311637	0.000738733	0.996001	0.868483	0.187577	0.21164	0.932395
chr19:13985695-13987775	NA	IL27RA,RFX1,CCDC130,PKN1,DDX39A,DCAF15,ADGRE5,PODNL1	4.19834	0.24482	0.0131514	0.0311733	0.152935	0.0943728	0.573402	-0.0293114	0.763958	0.969137
chr2:84897789-84898928	NA	TRABD2A	4.29604	-0.219001	0.0131566	0.0311828	-0.143115	0.10088	0.578737	-0.0175468	0.829252	0.972881
chr19:33036856-33037999	NA	RHPN2,WDR88	2.88165	0.31624	0.0131608	0.0311898	0.179132	0.158893	0.630935	0.0666413	0.582576	0.962591
chr1:165630653-165632751	MGST3	MGST3,LRRC52,ALDH9A1,MGST3	6.28732	-0.144872	0.0131624	0.0311908	-0.0224194	0.677929	0.822171	0.0575537	0.286513	0.941414
chr1:100265919-100266658	RTCA-AS1	RTCA,EXTL2,RTCA-AS1,RTCA-AS1	5.31457	-0.187523	0.0131651	0.0311914	-0.126642	0.0695848	0.536349	-0.0782348	0.26924	0.940719
chr2:76629334-76630315	NA	NA	2.41566	0.427846	0.0131661	0.0311914	0.1442	0.347277	0.729958	0.114826	0.47812	0.95774
chr20:5588181-5589355	NA	NA	2.57935	0.377154	0.0131663	0.0311914	-0.0407607	0.764506	0.836836	-0.00801253	0.952199	0.978302
chr3:56970331-56971017	NA	ARHGEF3,ARHGEF3-AS1,SPATA12	3.50234	-0.272994	0.0131676	0.0311916	-0.1982	0.0553397	0.50873	-0.0563303	0.552843	0.961265
chr2:16317747-16319013	NA	NA	3.49829	0.275998	0.0131713	0.0311976	0.196168	0.0660505	0.528358	0.237218	0.0361366	0.869577
chr12:92593646-92594355	NA	C12orf74,BTG1,UBE2N,EEA1	4.92811	-0.189098	0.013176	0.0312058	-0.0368208	0.617848	0.808649	-0.13947	0.0444659	0.873831
chr11:17207357-17208511	PIK3C2A	OR7E14P,SNORD14B,RPS13,SNORD14A,RPS2P40,NUCB2,PIK3C2A	5.085	-0.172761	0.0131827	0.0312165	-0.052805	0.408889	0.751809	0.0769962	0.24086	0.936937
chr14:58731101-58732268	NA	DACT1	3.46057	-0.2709	0.0131841	0.0312165	0.200727	0.068249	0.534274	0.0311273	0.74073	0.967997
chr21:17818207-17820254	C21orf91	C21orf91-OT1,CHODL,C21orf91,C21orf91	5.91302	-0.147743	0.0131838	0.0312165	-0.0375471	0.489528	0.776606	-0.00167419	0.976101	0.978886
chr17:68200547-68201279	ARHGAP27P2	ARHGAP27P2	3.05942	0.297381	0.0131986	0.031245	0.0427943	0.69733	0.825149	0.0695263	0.525285	0.958687
chr7:26277741-26279947	NA	SNX10	3.97366	0.267387	0.0131983	0.031245	0.0357748	0.713547	0.827436	0.106457	0.256427	0.940552
chr15:44287879-44289319	CASC4	CTDSPL2,LCMT2,TUBGCP4,ELL3,MFAP1,WDR76,ADAL,EIF3J-AS1,DUOX2,CATSPER2,CASC4,CASC4	5.60166	-0.171172	0.0132052	0.0312578	-0.103453	0.103372	0.581678	0.0352375	0.583906	0.962591
chr10:91798117-91799686	TNKS2-AS1	TNKS2-AS1,TNKS2,HECTD2,SRP9P1,TNKS2-AS1	5.65527	-0.149537	0.0132074	0.03126	-0.0752942	0.172212	0.636912	-0.0657794	0.244999	0.93717
chr2:240385359-240386228	NA	NA	3.1531	0.307182	0.0132118	0.0312676	0.104425	0.331209	0.722596	0.088719	0.398909	0.948018
chr3:37301551-37302546	NA	RPS16P4,TCEA1P2,RNA5SP129	2.68077	0.312308	0.0132195	0.031283	0.234595	0.0830668	0.558572	0.0957332	0.353556	0.946862
chr3:178676653-178677707	NA	NA	2.67415	0.390225	0.0132219	0.0312857	-0.0332593	0.823214	0.84583	0.00185728	0.989567	0.979116
chr3:114427168-114428654	NA	ZDHHC23,ZBTB20,ZBTB20-AS5	3.46153	-0.273617	0.0132301	0.0313022	-0.115694	0.276139	0.697053	-0.0108951	0.91024	0.978107
chr1:28232428-28233351	DNAJC8	DNAJC8,TMEM200B,PHACTR4,AHDC1,EYA3,PTAFR,DNAJC8	3.40836	0.308645	0.0132369	0.0313155	-0.0718106	0.509263	0.781688	0.0488776	0.658445	0.962591
chr6:13461718-13462304	NA	GFOD1,GFOD1-AS1,SIRT5,TBC1D7	3.26483	-0.285059	0.0132389	0.0313174	-0.155061	0.173297	0.6374	-0.072529	0.465436	0.957162
chr2:169977403-169978185	NA	NA	3.66748	-0.251871	0.013241	0.0313194	-0.0202812	0.837252	0.848489	-0.0215202	0.812585	0.972194
chr1:16236089-16237663	CPLANE2	ARHGEF19,RSG1,ARHGEF19-AS1,FAM131C,ZBTB17,LINC01783,CPLANE2	4.17309	0.232426	0.0132525	0.0313292	-0.102155	0.212759	0.663266	-0.122238	0.163517	0.920176
chr1:164412369-164413509	NA	NA	2.52931	0.392687	0.013249	0.0313292	0.258334	0.0634281	0.524588	-0.0797466	0.609799	0.962591
chr1:9719019-9719572	NA	RBP7,CLSTN1,PIK3CD-AS2,MZT1P1	3.17236	0.295102	0.0132515	0.0313292	0.0484513	0.634334	0.81135	-0.0321727	0.756075	0.968845
chr11:2812253-2813306	NA	COX6CP18,KCNQ1-AS1	2.75462	0.336765	0.01325	0.0313292	0.0285885	0.831117	0.84735	0.0931258	0.4841	0.95774
chr15:100878902-100880163	NA	LRRK1,ALDH1A3	3.1692	0.306614	0.0132501	0.0313292	0.305552	0.00794611	0.3567	0.0824728	0.481437	0.95774
chr4:12118507-12119145	NA	NA	4.15514	-0.237408	0.0132488	0.0313292	-0.109466	0.209603	0.661201	-0.0734865	0.344398	0.944651
chr3:121834572-121835449	IQCB1	IQCB1,HCLS1,SLC15A2,EAF2,IQCB1	5.65349	-0.170762	0.0132573	0.0313379	-0.117406	0.0602192	0.520915	-0.106216	0.0980681	0.909147
chr3:116020352-116021200	NA	NA	4.30396	-0.221178	0.0132636	0.0313468	-0.198055	0.0276125	0.444416	-0.0938131	0.240192	0.936937
chr6:73510717-73511861	NA	NA	3.40712	0.300383	0.0132634	0.0313468	0.14305	0.210103	0.661536	-0.0821156	0.449294	0.955
chr12:62848388-62848977	NA	RNU1-83P	3.31067	-0.260161	0.0132672	0.0313526	-0.0848433	0.414517	0.75417	-0.0570652	0.536699	0.959477
chr2:186979483-186980117	NA	NA	2.27731	0.406093	0.0132716	0.0313601	-0.11077	0.440223	0.762911	0.205354	0.177659	0.921206
chr4:38832150-38833421	NA	NA	3.2964	0.282131	0.0132854	0.0313898	0.260907	0.0169771	0.407619	0.0384961	0.721733	0.967116
chr6:33417139-33418722	NA	RPL35AP4,HTATSF1P1,MIR219A1,KRT18P9,CYCSP55,RING1,MIR5004,CUTA,RPS18,HLA-DPB1,TAPBP,DAXX,HLA-DPA1,HLA-DMA,BRD2,HLA-DMB	5.45892	0.159844	0.0132876	0.0313921	0.032533	0.565455	0.795776	-0.0532316	0.40053	0.948018
chr12:101052951-101053711	NA	ACTR6,GAS2L3,SNX5P2	2.20237	0.429508	0.0132903	0.0313957	0.38695	0.0165946	0.405098	0.275739	0.0955036	0.908698
chr11:129363813-129364626	NA	ARHGAP32,BARX2	3.68867	-0.253394	0.0132959	0.031403	-0.111397	0.236959	0.677228	0.0760615	0.42474	0.951031
chr8:119738906-119739501	NA	TAF2,DSCC1,DEPTOR,RN7SKP153	2.76654	-0.33192	0.0132957	0.031403	0.0208634	0.88276	0.854372	-0.0418358	0.692762	0.965095
chr1:41739979-41741609	NA	NA	3.93888	0.23093	0.0132986	0.0314065	0.0392937	0.639339	0.812775	0.0325678	0.70299	0.965347
chr2:119223433-119225229	STEAP3	STEAP3,STEAP3	5.30976	-0.165662	0.0133019	0.0314115	-0.093426	0.130005	0.606535	-0.0128638	0.836162	0.973164
chr11:119107969-119108957	DPAGT1	HINFP,CCDC84,TRAPPC4,CCDC153,DPAGT1,C2CD2L,DPAGT1	3.25078	0.285715	0.0133048	0.0314128	0.285392	0.00889735	0.361584	-0.0229242	0.822551	0.972455
chr2:36597572-36598394	NA	FEZ2,CRIM1	5.27187	-0.176201	0.0133049	0.0314128	-0.102802	0.111821	0.590165	0.0914693	0.158037	0.919922
chr20:21125263-21126270	KIZ	KIZ,RNA5SP477,KIZ	6.16006	-0.152028	0.0133094	0.0314206	-0.142554	0.0126168	0.387116	-0.0576174	0.327982	0.943789
chr2:31728295-31730140	NA	NA	3.38307	0.300374	0.0133146	0.0314298	-0.0910984	0.425411	0.757511	-0.047743	0.681129	0.965095
chr1:153544592-153546208	S100A5	S100A3,S100A16,S100A14,S100A1,CHTOP,S100A13,INTS3,ILF2,S100A5,S100A5	4.45731	0.216238	0.0133172	0.031433	-0.0566309	0.477627	0.773303	-0.0783903	0.342359	0.944651
chr16:79093490-79094196	NA	NA	4.23682	-0.211121	0.0133198	0.0314365	-0.129261	0.10864	0.586543	0.044813	0.532515	0.958959
chr10:118511592-118512245	NA	NA	3.49789	-0.281345	0.013324	0.031443	0.0231904	0.82903	0.847028	-0.101479	0.271222	0.940719
chr16:48536172-48537675	NA	N4BP1	4.86978	-0.185335	0.0133251	0.031443	-0.0225383	0.749716	0.833319	-0.110359	0.121296	0.915531
chr12:11746022-11746913	NA	ETV6,BCL2L14,TAS2R43,TAS2R20,TAS2R50,TAS2R14,DDX55P1,LINC01252	4.36014	-0.209219	0.0133303	0.0314524	0.170593	0.0364858	0.469317	-0.0818128	0.260855	0.940557
chr4:82651968-82652585	NA	TMEM150C,SCD5,PQLC1P2,LINC00575	3.62926	-0.267125	0.0133318	0.0314532	-0.207544	0.0476919	0.49522	-0.059311	0.533988	0.959104
chr7:74480208-74481334	NA	STAG3L1,BAZ1B,WBSCR27,NSUN5P1,GTF2IRD2,MIR590,GTF2IRD1,WBSCR22,TRIM73,RNA5SP233	3.93894	0.235468	0.0133341	0.0314558	0.224879	0.0128415	0.388265	0.0681347	0.415194	0.94988
chr17:77465495-77466087	NA	SEPT9,MFSD11,SNHG20,SEC14L1	3.83503	-0.245376	0.0133391	0.0314639	-0.0964576	0.279945	0.698951	-0.0190422	0.82402	0.972462
chr18:69636418-69637374	NA	NA	2.32437	0.429762	0.01334	0.0314639	-0.0937687	0.519456	0.784757	0.161044	0.331981	0.944239
chr5:69492223-69494085	OCLN	OCLN,MARVELD2,RNU6-724P,GUSBP3,OCLN	3.95692	0.230022	0.0133521	0.0314895	0.108159	0.216327	0.664728	0.0952218	0.285335	0.941414
chr20:34708985-34710346	TP53INP2	NCOA6,EIF6,TP53INP2,TP53INP2	4.63684	0.198607	0.0133588	0.0314995	-0.141306	0.0392994	0.47673	0.0801063	0.298188	0.941971
chr3:177446018-177446742	LINC00578	LINC00578,RN7SKP52,LINC00578	3.23514	-0.273052	0.0133588	0.0314995	0.118513	0.259057	0.689064	-0.028251	0.764781	0.969137
chr11:35617687-35619812	FJX1	TRIM44,FJX1,PAMR1,FJX1	4.72255	0.190866	0.0133656	0.0315126	0.0410716	0.564793	0.795609	0.00698243	0.922706	0.978107
chr17:41786205-41787214	JUP	JUP,DHX58,HSD17B1,NT5C3B,TTC25,TUBG2,HAP1,JUP	4.03764	0.252735	0.0133701	0.0315204	-0.0079419	0.931482	0.860736	-0.0588256	0.536991	0.959477
chr6:39818682-39819679	NA	DAAM2	2.75385	0.346719	0.0133779	0.0315358	-0.00983768	0.94358	0.862252	-0.0654846	0.594256	0.962591
chr19:13119580-13120228	NACC1	CCDC130,WDR83OS,ZNF44,ZNF136,ZNF564,ZNF791,ZNF799,RFX1,MRI1,DCAF15,TRMT1,ZNF442,ZNF709,WDR83,MIR24-2,ZNF563,C19orf43,RPS6P25,NANOS3,ZSWIM4,ZNF625,FARSA,JUNB,NACC1	3.28936	0.293554	0.0133807	0.0315397	0.277449	0.00825096	0.358342	0.0752489	0.451499	0.955178
chr2:69380376-69381757	NA	ANXA4,ANTXR1,PCBP1,GFPT1	2.93175	0.368468	0.0133832	0.0315424	0.0198509	0.87702	0.85351	0.161278	0.222647	0.933885
chr9:21832854-21833948	NA	MTAP,TUBB8P1	3.65515	-0.255816	0.0133843	0.0315424	-0.049976	0.637695	0.81251	-0.135266	0.149403	0.919525
chr9:136409351-136411385	PMPCA	INPP5E,DNLZ,SEC16A,SNAPC4,SNHG7,GPSM1,CARD9,ANAPC2,PMPCA,PMPCA	4.44323	0.221195	0.013386	0.0315435	0.0167784	0.827115	0.846549	0.00320806	0.969172	0.978714
chr13:80040560-80041293	NA	LINC01080	4.16633	-0.226334	0.0133886	0.0315454	0.0591697	0.508108	0.781506	0.0669259	0.392999	0.948018
chr9:16656358-16657579	NA	NA	2.50755	0.3905	0.0133893	0.0315454	0.29598	0.0535659	0.506068	0.115685	0.43448	0.952111
chr4:145819905-145820873	NA	NA	2.97381	-0.30715	0.0133993	0.031566	0.136326	0.278953	0.698296	-0.230746	0.0372168	0.869577
chr1:198922535-198923333	NA	MIR181B1,MIR181A1,PTPRC,MIR181A1HG	3.11245	-0.309547	0.0134018	0.0315691	-0.049281	0.67828	0.822224	-0.242151	0.0144894	0.842907
chr1:15848924-15850319	FLJ37453	SPEN,RPS16P1,EIF1AXP1,HSPB7,CLCNKA,RPL22P3,FBXO42,ZBTB17,DDI2,C1orf64,RSC1A1,FLJ37453,FLJ37453	3.69641	0.257636	0.0134055	0.0315692	-0.10082	0.28464	0.701713	0.107001	0.244385	0.93717
chr14:34930038-34931636	NA	FAM177A1,CFL2,PPP2R3C,BAZ1A,EAPP,KIAA0391,NFKBIA	2.94531	0.32099	0.0134043	0.0315692	0.0316569	0.805047	0.842567	-0.124558	0.349529	0.946179
chr6:14117306-14118451	CD83	CD83,RNU7-133P,CD83	5.17501	0.189782	0.0134068	0.0315692	-0.00377074	0.954475	0.863656	0.00391928	0.958583	0.978302
chr9:127968044-127969104	NA	PIP5KL1,DPM2,SPOUT1,SLC25A25,NAIF1,CDK9,PTRH1,LCN2,C9orf16,CIZ1,FAM102A,ST6GALNAC4	2.61699	0.413209	0.0134056	0.0315692	0.0232167	0.869854	0.852996	-0.0816216	0.590334	0.962591
chr12:48279082-48279911	NA	ZNF641,RPL37P19,H1FNT,OR10AD1	3.24692	-0.284217	0.0134116	0.0315778	-0.197081	0.0990854	0.577292	0.0349913	0.725156	0.967807
chr8:106667812-106669766	NA	OXR1	3.17577	0.276792	0.0134156	0.0315842	0.217009	0.0434727	0.487141	0.20875	0.0387153	0.869577
chr22:30245829-30246897	LOC91370	TUG1,HORMAD2-AS1,LIF,MMORC2,SEC14L4,DUSP18,THOC5,ASCC2,RNF215,OSM,GAL3ST1,SEC14L2,SF3A1,MTMR3,TBC1D10A,MTFP1,LOC91370	2.78577	0.358383	0.0134193	0.03159	0.0246753	0.8481	0.84951	0.228476	0.0826727	0.905046
chr10:117134134-117135018	VAX1	VAX1,SHTN1,VAX1	2.94904	0.317982	0.0134213	0.0315918	0.0760192	0.541894	0.790231	-0.0162428	0.884848	0.976335
chr15:42490200-42491441	ZNF106	LRRC57,GANC,HAUS2,RPS3AP47,TMEM87A,SNAP23,ZNF106	4.09858	0.22968	0.0134238	0.0315932	0.0468126	0.565052	0.795743	0.0718863	0.381905	0.948018
chr19:40190454-40192037	MAP3K10	TTC9B,CNTD2,RPS16,ZNF546,HIPK4,EID2B,PLD3,C19orf47,ZNF780B,MAP3K10,FCGBP,SERTAD1,MAP3K10	4.79902	0.181219	0.0134243	0.0315932	0.0317094	0.62732	0.81065	0.0647869	0.318112	0.943033
chr12:67710477-67711279	NA	NA	3.65767	-0.263128	0.0134265	0.0315956	0.0637079	0.508017	0.781506	0.0396513	0.676944	0.964933
chr22:36160086-36160971	NA	APOL3	2.82988	0.319376	0.0134359	0.0316147	0.142345	0.256891	0.687704	0.121528	0.292791	0.941607
chr2:226078824-226080176	NA	NA	2.55591	0.365423	0.0134466	0.0316369	0.151328	0.28736	0.702623	-0.0129187	0.923072	0.978107
chr15:42100075-42100903	NA	PLA2G4F,PLA2G4D	3.31819	0.277837	0.0134574	0.0316564	-0.00726552	0.942108	0.861988	0.0414957	0.663795	0.963092
chr19:49928537-49930572	ATF5	NUP62,POLD1,SNORD35A,ALDH16A1,SNORD35B,RPS11,PNKP,NTF6A,GPR32,NTF6B,PRR12,C19orf48,PIH1D1,TSKS,ATF5,PTH2,PTOV1-AS2,AKT1S1,BCL2L12,RUVBL2,SNORD33,FLT3LG,TEAD2,PTOV1-AS1,IL4I1,MIR4751,ATF5	5.52499	0.175858	0.0134567	0.0316564	-0.0540489	0.386538	0.742972	0.107269	0.132627	0.915531
chr5:37248453-37249775	CPLANE1	LINC02117,C5orf42,WDR70,OFD1P17,CPLANE1	5.21658	-0.180665	0.0134595	0.0316564	-0.123618	0.0644836	0.526345	-0.0460985	0.489903	0.958358
chr8:1326648-1327382	NA	NA	2.63509	0.350767	0.0134598	0.0316564	-0.022704	0.874132	0.853489	0.0946097	0.427015	0.951387
chr1:53766272-53767435	NA	GLIS1,NDC1,RPL37P7,LRRC42,HSPB11,YIPF1	2.99395	0.303278	0.013463	0.0316611	0.0902054	0.439043	0.762545	0.189847	0.0837183	0.905046
chr9:95073695-95074642	NA	MIR6081	2.24869	0.434734	0.0134656	0.0316642	0.260969	0.0887585	0.566178	-0.379401	0.0213126	0.842907
chr1:182460105-182461001	NA	NA	2.82767	-0.331858	0.013467	0.0316648	-0.0484202	0.705712	0.826797	0.0998644	0.383574	0.948018
chr5:136132247-136133921	SMAD5	SMAD5,SMAD5	5.61102	-0.158147	0.0134776	0.0316867	0.0309163	0.594412	0.80244	0.045513	0.447397	0.954627
chr8:129303011-129304033	NA	RN7SKP206	2.76782	0.358232	0.0134895	0.0317119	0.0606734	0.635171	0.811417	-0.101469	0.452352	0.955406
chr11:108467088-108467826	C11orf65	KDELC2,DDX10,ACAT1,C11orf65,C11orf65	5.54793	-0.176436	0.0134962	0.0317246	-0.179189	0.0075708	0.354721	-0.0535896	0.422639	0.951031
chr20:23048450-23051610	THBD	CD93,THBD,GZF1,THBD	5.90657	0.152866	0.0135	0.0317307	-0.0210562	0.7028	0.826101	-0.0334996	0.565152	0.96199
chr6:6806392-6807290	NA	LY86,RIOK1,RREB1	3.63216	-0.283391	0.0135242	0.0317844	0.0696704	0.501503	0.7804	-0.123913	0.227633	0.933885
chr7:46107866-46108864	NA	NA	2.46236	0.399143	0.0135254	0.0317844	-0.226883	0.121881	0.600613	-0.0881736	0.55967	0.961838
chr16:66604007-66606598	CMTM3	TK2,BEAN1,KIAA0895L,CMTM3,CES2,CMTM4,CMTM3	5.51042	0.164528	0.0135279	0.0317876	-0.0351329	0.556798	0.793284	0.015666	0.804447	0.972064
chr3:128608041-128608823	NA	POU5F1P6,GATA2,RPN1,LINC01565	4.13377	-0.213543	0.0135316	0.0317932	0.0376924	0.623916	0.810003	0.0920114	0.227126	0.933885
chr20:4160402-4161616	NA	SMOX,PRND	2.96771	0.338471	0.0135336	0.031795	0.0117535	0.92717	0.860521	0.153748	0.257999	0.940552
chr3:107680388-107681902	NA	BBX	4.29052	-0.231086	0.0135456	0.0318204	-0.077287	0.381526	0.741266	0.0728287	0.38161	0.948018
chr2:159658755-159660153	NA	MARCH7,BAZ2B,RPS3AP13	3.14242	0.308566	0.0135488	0.031822	-0.115474	0.335547	0.724704	0.159422	0.129461	0.915531
chr7:101411156-101412084	NA	COL26A1,ACHE	3.1238	0.296889	0.013548	0.031822	0.0299378	0.784153	0.839476	-0.0601205	0.607357	0.962591
chr1:225474710-225475569	NA	LBR,ENAH	3.33327	0.28219	0.0135518	0.0318262	0.160699	0.125215	0.603535	-0.140242	0.186302	0.923958
chr2:28046646-28048146	NA	FNDC4	2.80474	0.33585	0.0135565	0.0318343	0.229885	0.0572485	0.514987	0.0914816	0.428567	0.951753
chr6:64672039-64673238	NA	NA	3.37343	-0.315266	0.0135759	0.0318771	-0.103615	0.363525	0.73417	-0.111693	0.28954	0.941414
chr18:48896659-48897388	NA	SMAD7	4.9394	-0.173022	0.0135833	0.0318914	-0.195373	0.00315534	0.294481	-0.129939	0.0445288	0.873831
chr1:43358066-43359152	CDC20	MED8,HYI,CDC20,CDC20	5.58054	-0.169602	0.013593	0.0319056	-0.0845291	0.16834	0.635664	-0.0667449	0.279639	0.941414
chr2:169694168-169694797	CCDC173	PHOSPHO2,FASTKD1,CCDC173,SSB,KLHL23,CCDC173	5.22182	-0.167274	0.0135925	0.0319056	-0.243719	0.000216768	0.228539	-0.0523712	0.411038	0.949615
chr6:22024778-22026343	NA	RN7SKP240	3.92744	-0.249583	0.0135926	0.0319056	0.00995433	0.917909	0.859046	-0.177744	0.079752	0.901558
chr1:207833205-207834690	NA	CD46,CR1L,C1orf132,MIR29C,MIR29B2	3.66382	0.256195	0.0135964	0.0319092	-0.0552225	0.56567	0.795776	0.0884558	0.34696	0.944651
chr10:24120293-24121281	NA	KIAA1217	2.48431	0.384231	0.013597	0.0319092	0.105712	0.426947	0.757777	-0.0966922	0.486766	0.957911
chr8:58172512-58173297	NA	RPS26P7	4.57136	-0.228872	0.0136017	0.0319173	-0.211535	0.020871	0.425482	-0.0675852	0.409467	0.949615
chr1:113042556-113043240	NA	LRIG2,SLC16A1,RHOC,PPM1J,RPS15P1,PIRC4	4.14799	-0.202059	0.0136045	0.0319191	-0.0344109	0.664707	0.819373	-0.0669447	0.356751	0.946862
chr21:8763440-8764065	NA	NA	2.16611	0.425494	0.0136053	0.0319191	0.0785312	0.59939	0.803727	0.100772	0.508702	0.958687
chr8:141238578-141239959	NA	SLC45A4,DENND3,PTP4A3	3.46825	0.28339	0.0136074	0.0319191	0.173649	0.097551	0.575642	-0.0579834	0.601499	0.962591
chr8:93494909-93496270	NA	ZNF317P1	2.98069	0.327425	0.0136075	0.0319191	0.13968	0.254542	0.686882	0.233768	0.092026	0.908698
chr7:149028302-149029091	PDIA4	PDIA4,GHET1,PDIA4	6.78607	-0.144269	0.0136118	0.0319264	-0.156302	0.00455401	0.318149	-0.0200877	0.713554	0.965928
chr4:110622280-110623437	NA	PITX2,PANCR	2.83131	0.390235	0.0136131	0.0319265	0.167409	0.248441	0.684355	0.17595	0.237667	0.936937
chr8:63038377-63039739	GGH	GGH,TTPA,GGH	5.63686	-0.172909	0.0136198	0.0319394	-0.0669305	0.300729	0.70936	-0.103502	0.121603	0.915531
chr3:37973975-37975170	MIR26A1	CTDSPL,ITGA9-AS1,MIR26A1,MIR26A1	3.53123	0.258828	0.0136214	0.0319401	-0.0104026	0.913948	0.858635	-0.230077	0.0181547	0.842907
chr20:45469934-45471129	WFDC2	PIGT,WFDC2,WFDC2	3.01144	0.316634	0.0136325	0.0319632	0.277088	0.0217536	0.429295	-0.0310523	0.799765	0.971908
chr1:234230526-234231948	NA	NA	2.91375	0.340099	0.0136449	0.0319895	0.0341936	0.783665	0.839468	0.200526	0.133322	0.915531
chr11:128098656-128099380	NA	NA	2.97035	-0.3597	0.0136673	0.032039	0.0922362	0.501659	0.7804	-0.0901127	0.452341	0.955406
chr2:168146248-168149028	NA	STK39	4.34395	-0.203694	0.0136686	0.0320391	-0.0563563	0.46207	0.76867	-0.0714448	0.357399	0.946862
chr2:3377276-3378322	EIPR1	TRAPPC12,RPS7,RNASEH1,TRAPPC12-AS1,TSSC1,EIPR1	5.40954	-0.170543	0.0136822	0.0320682	-0.146836	0.0218335	0.429295	-0.0512926	0.419522	0.951031
chr7:30224458-30225522	NA	SCRN1,ZNRF2	4.15611	-0.224638	0.0136865	0.0320752	0.0511249	0.552567	0.792296	-0.0538353	0.48837	0.957928
chr13:113393549-113394584	NA	GRTP1,GRTP1-AS1,PCID2,CUL4A,DCUN1D2-AS,DCUN1D2,RASA3	3.41304	0.284302	0.0136954	0.0320756	-0.0965574	0.369535	0.736801	-0.00949263	0.931686	0.978278
chr20:58888604-58889590	LOC101927932	PIEZO1P2,ANKRD60,LOC101927932	4.48889	-0.208524	0.0136938	0.0320756	-0.053825	0.496249	0.778984	-0.036875	0.622429	0.962591
chr22:16531974-16532658	NA	NA	2.23798	0.441928	0.0136943	0.0320756	-0.0530424	0.72412	0.828862	-0.0480509	0.780108	0.971011
chr22:44497545-44498641	RTL6	LDOC1L,RTL6	4.72114	0.191806	0.0136927	0.0320756	-0.0268742	0.698837	0.825352	-0.0318115	0.654055	0.962591
chr5:4613100-4614228	NA	NA	2.42742	0.440203	0.0136885	0.0320756	-0.0172334	0.915153	0.858684	0.307986	0.0801832	0.902178
chr7:101126102-101127357	SERPINE1	GIGYF1,STAG3L5P,PPP1R35,PCOLCE-AS1,MBLAC1,MEPCE,PCOLCE,ACTL6B,SERPINE1,EPHB4,FBXO24,FIS1,NAT16,TSC22D4,GNB2,SPDYE3,ZNHIT1,TRIM56,PLOD3,AP1S1,SERPINE1	3.86268	0.24826	0.0136898	0.0320756	0.0708197	0.446747	0.764948	0.018555	0.84326	0.973904
chr8:126851553-126852303	NA	NA	2.953	-0.334131	0.0136909	0.0320756	0.04117	0.743955	0.832197	-0.13442	0.225381	0.933885
chr2:16622520-16623705	NA	FAM49A	4.44395	-0.221007	0.0136995	0.0320823	0.0546549	0.530374	0.787384	-0.110095	0.169999	0.921043
chr14:99517756-99518806	NA	NA	3.23825	0.275285	0.0137088	0.0321012	0.0650387	0.543685	0.790693	0.00738597	0.942844	0.978278
chr11:67189981-67190888	NA	KDM2A,RHOD	3.08539	0.33327	0.0137126	0.0321043	0.0329469	0.782441	0.839293	0.0981427	0.367701	0.948018
chr6:119501649-119502573	NA	NA	2.6115	0.366651	0.0137115	0.0321043	-0.134918	0.361356	0.734026	0.0320216	0.812598	0.972194
chr7:56050400-56052083	PSPH	CHCHD2,SUMF2,GBAS,PSPHP1,CCT6A,EGFR-AS1,PSPH,PSPH	6.22395	-0.152152	0.0137217	0.0321225	-0.159135	0.00587233	0.33535	-0.0297274	0.604574	0.962591
chr1:181104595-181105927	NA	MR1,ACBD6,IER5,XPR1	4.98219	0.1695	0.0137254	0.0321226	-0.0594614	0.325179	0.720089	-0.024631	0.709699	0.965549
chr5:84197436-84198484	NA	NA	3.31552	-0.297551	0.0137243	0.0321226	0.0316774	0.773251	0.838244	0.0284183	0.797935	0.971867
chr8:141205596-141207637	NA	SLC45A4,DENND3	5.72184	-0.148346	0.0137255	0.0321226	0.0217176	0.693417	0.824667	0.011698	0.832077	0.973127
chr8:11347286-11348605	LOC100129129	FAM167A-AS1,LOC100129129	3.3365	0.293541	0.0137319	0.0321348	0.203483	0.0899079	0.568379	0.132309	0.251955	0.939319
chr7:103148928-103149805	NA	PMPCB,RPL23AP95,CRYZP1,NAPEPLD,PRKRIP1,DPY19L2P2,ALKBH4,FAM185A,RASA4DP,ARMC10	5.59616	-0.171641	0.0137416	0.0321545	-0.124217	0.0582114	0.517095	-0.0301989	0.630326	0.962591
chr4:37890350-37893232	TBC1D1	TBC1D1,RELL1,TBC1D1	4.68231	0.180371	0.0137591	0.0321925	0.0945456	0.172673	0.637251	0.0791014	0.288054	0.941414
chr14:65170548-65171683	NA	RNU2-14P	2.56299	0.414815	0.0137637	0.0321945	0.159316	0.33735	0.725163	-0.000616585	0.996958	0.979116
chr15:28737477-28739216	GOLGA8M	HERC2P9,WHAMMP2,GOLGA8M,GOLGA8M	5.11263	-0.186784	0.0137649	0.0321945	-0.159553	0.0213763	0.427026	0.0648861	0.332386	0.944239
chr5:54295556-54296317	NA	ARL15	3.74854	-0.251862	0.0137645	0.0321945	-0.127004	0.171067	0.636688	-0.0213633	0.798205	0.971867
chr6:82216497-82217497	NA	NA	4.1309	-0.247237	0.0137636	0.0321945	-0.110552	0.25106	0.686034	0.00698699	0.934403	0.978278
chr10:100488853-100489890	NA	NA	3.35209	0.31037	0.0137682	0.0321963	0.075146	0.532421	0.787687	-0.00402262	0.9702	0.978714
chr16:380892-382732	LOC100134368	TMEM8A,MRPL28,LOC100134368	4.95923	0.216836	0.0137671	0.0321963	-0.060382	0.41822	0.755893	0.0314071	0.704928	0.965347
chr22:42867339-42868254	NA	ARFGAP3,MCAT	3.46294	0.269621	0.0137729	0.0322043	0.0743462	0.446418	0.764948	-0.00154805	0.987816	0.979116
chr14:105045604-105046164	NA	C14orf79,GPR132	3.37447	0.289157	0.0137749	0.032206	-0.0709275	0.484249	0.775354	-0.103161	0.312291	0.942719
chr3:44954244-44955490	NA	EXOSC7,RPL12P44	5.00402	-0.197404	0.0137772	0.0322085	0.0187877	0.80785	0.843106	-0.0432752	0.52837	0.958687
chr6:68544297-68544964	NA	NA	3.02265	-0.302903	0.0137808	0.032214	0.00997913	0.9369	0.861649	-0.0990034	0.336624	0.944239
chr19:23914554-23915303	ZNF726	ZNF726,ZNF726	4.62113	-0.193523	0.0137853	0.0322215	-0.0723146	0.319932	0.717546	-0.160478	0.0272081	0.848216
chr9:130172012-130173664	NCS1	NCS1,NCS1	3.82563	0.279862	0.0137868	0.0322222	-0.00837231	0.935362	0.86137	0.205435	0.0577933	0.890693
chr2:101930899-101932015	NA	NA	2.91176	0.320586	0.0137894	0.0322223	-0.0688788	0.58871	0.801251	0.0404094	0.72522	0.967807
chr3:167861603-167862638	LRRC77P	LINC01330,PDCD10,LRRC77P	3.74707	-0.262815	0.0137892	0.0322223	-0.0801589	0.452858	0.766579	0.0474494	0.596676	0.962591
chr1:89632479-89634049	LRRC8C-DT	LRRC8C,LRRC8D,GBP4,GBP5,ZNF326,LRRC8B,LRRC8C-DT	5.29606	-0.162822	0.0137994	0.0322428	-0.066374	0.260964	0.690352	0.0187301	0.759163	0.969051
chr10:69868955-69870003	NA	C10orf35,PPA1,COL13A1	2.82912	0.310803	0.0138049	0.032247	0.0084844	0.944836	0.862407	0.225545	0.0536642	0.890423
chr22:46084782-46087079	MIR3619	CDPF1,LINC00899,TRMU,TTC38,NUP50,PRR34,NUP50-AS1,MIR3619,MIR3619	4.50109	0.210991	0.0138048	0.032247	0.116038	0.139916	0.613572	-0.0198622	0.792787	0.971867
chr6:27814473-27815397	HIST1H2AJ	ZNF603P,ZNF391,ZNF204P,ZNF192P1,ZKSCAN3,ZKSCAN4,ZKSCAN8,ZSCAN23,PGBD1,ZSCAN26,HIST1H4K,HIST1H2BN,ZNF602P,HIST1H2AI,HIST1H3H,HIST1H2BM,HIST1H2AM,HIST1H4J,HIST1H2AJ,HIST1H2BL,HIST1H2AK,HIST1H1B,HIST1H2BO,HIST1H2AL,HIST1H3I,HIST1H3J,HIST1H4L,ZNF184,HIST1H2AJ	3.42782	-0.268546	0.0138037	0.032247	-0.0330033	0.733399	0.830673	0.0476413	0.625486	0.962591
chr22:12190128-12191577	NA	NA	2.95339	0.35304	0.0138271	0.0322937	0.165485	0.185639	0.646252	-0.0739766	0.543782	0.960125
chr6:33017347-33019469	NA	HCG25,BRD2,VPS52,LEMD2,ATF6B,RXRB,RING1,PPT2,MIR6873,DAXX,HLA-DQA2,HLA-DPB1,EGFL8,HLA-DPA1,HLA-DQB2,HLA-DMA,RNY4P10,HLA-DMB,HLA-DQB1,HLA-DOA,HSD17B8,RPS18,RPL32P1,PRRT1,ITPR3,MIR5004,COL11A2,SLC39A7,MIR219A1,RGL2,HLA-DRB5,HLA-DRB1,HLA-DOB,PSMB8,HLA-DPB2,CUTA,TAP2,TAP1,PSMB9,TAPBP,HLA-DQA1,PHF1	4.26325	0.227069	0.0138274	0.0322937	0.0171309	0.840346	0.848774	0.115544	0.172043	0.921043
chr1:201435318-201436347	NA	RNPEP,DDX59,PHLDA3,LAD1,CSRP1,TNNT2	2.97882	0.31994	0.0138318	0.032301	-0.121237	0.307103	0.711907	0.0808216	0.468299	0.95774
chr7:73636211-73636795	NA	BAZ1B,MLXIPL,BCL7B	3.20645	-0.276396	0.0138458	0.0323307	-0.141935	0.188841	0.647353	-0.0169845	0.857457	0.974168
chr17:45221389-45222105	FMNL1	FMNL1,PLEKHM1,NMT1,LRRC37A4P,ARHGAP27,SLC25A39,SPATA32,KANSL1-AS1,MAP3K14,FMNL1	3.05963	0.302363	0.0138477	0.0323323	0.053497	0.624649	0.810003	0.230568	0.0458016	0.873831
chr5:37695771-37696876	NA	RNU6-484P	2.47192	0.422873	0.0138516	0.0323384	0.0170625	0.900108	0.856603	0.314584	0.0439225	0.873831
chr19:54231491-54232272	NA	LILRA6	2.67414	0.368877	0.0138552	0.0323439	0.0467845	0.700168	0.825424	0.177488	0.177321	0.921206
chr10:126049656-126050384	NA	RNA5SP328	3.8066	-0.239221	0.0138636	0.0323606	-0.0744736	0.432368	0.760275	0.0190511	0.828003	0.972666
chr2:231334218-231335344	NA	NA	3.24959	0.286956	0.0138705	0.0323736	0.142101	0.169118	0.636011	-0.231776	0.0291094	0.853087
chr1:70509833-70510526	NA	NA	3.24468	-0.289917	0.0138729	0.0323753	-0.0652432	0.557363	0.793339	0.0104667	0.913493	0.978107
chr9:135905368-135909167	CAMSAP1	CAMSAP1,CAMSAP1	6.3036	0.168536	0.0138737	0.0323753	0.01799	0.760205	0.835361	0.0539894	0.409544	0.949615
chr7:42877690-42878686	NA	C7orf25	3.97684	-0.22992	0.0138867	0.0324027	-0.116379	0.190691	0.64839	-0.0689261	0.437691	0.952543
chr13:80109087-80109811	NA	NA	3.07695	-0.281756	0.0138918	0.0324116	-0.0723604	0.524132	0.785723	0.0977461	0.301713	0.942719
chr11:12089627-12090598	MICAL2	MICAL2,PARVA,MICALCL,MICAL2	2.96528	0.334744	0.0138948	0.0324157	0.138849	0.263396	0.691551	-0.00826746	0.944852	0.978278
chr1:16912329-16913488	NA	CROCC,FAM131C	3.41918	0.273335	0.0139075	0.032432	-0.0190008	0.842213	0.848931	0.0963183	0.305161	0.942719
chr10:17914251-17915194	NA	NA	2.59627	0.371459	0.0139138	0.032432	-0.20357	0.137792	0.612347	0.198562	0.159488	0.919922
chr11:118876435-118877394	NA	IFT46,RPL5P30,TREHP1,UPK2,BCL9L,RN7SL688P,DDX6,PHLDB1,MIR6716,TREH,CXCR5,CCDC84,TRAPPC4,CBL,KMT2A,RPS25,VPS11,CCDC153	3.12497	0.298292	0.0139151	0.032432	0.266989	0.0262874	0.441362	0.0323376	0.773647	0.970133
chr13:27620012-27622257	LNX2	POLR1D,CHCHD2P8,WASF3-AS1,LNX2,PAN3-AS1,RNU6-63P,LNX2	6.77841	-0.132129	0.0139107	0.032432	-0.146424	0.00315662	0.294481	-0.0112768	0.822915	0.972455
chr13:83182883-83183943	NA	NA	2.49527	0.349725	0.0139139	0.032432	0.178321	0.171339	0.636688	-0.106149	0.451675	0.955178
chr18:6355693-6356574	NA	ARHGAP28,L3MBTL4,MIR4317	2.57616	0.375898	0.0139133	0.032432	0.0493553	0.734163	0.830711	0.127936	0.335633	0.944239
chr19:54271016-54272711	NA	LAIR1,LILRB2,OSCAR,MYADM,LILRB3,LILRB1,LILRA5,VSTM1,LILRB4,NLRP12,LILRA1,LILRA2,LAIR2,TARM1,LENG8,RPS9	4.09884	0.2341	0.0139102	0.032432	0.0448598	0.599813	0.803834	0.105861	0.210843	0.932395
chr2:101722711-101724317	NA	IL1R2,RNF149,MAP4K4,IL1R1	3.60805	0.258105	0.0139036	0.032432	-0.0232128	0.812092	0.844246	0.178429	0.0623082	0.890693
chr7:40012479-40013355	NA	CDK13,LINC00265	2.95773	-0.309375	0.0139156	0.032432	0.0972348	0.436573	0.761558	0.020269	0.859863	0.974168
chr8:26600066-26601208	NA	DPYSL2,PSME2P5	3.60069	0.2581	0.013914	0.032432	0.245716	0.0146998	0.394835	0.171986	0.0761216	0.899952
chr9:133120742-133122382	NA	RALGDS,SETX,GTF3C4,TSC1,REXO4,TTF1,SURF6,GBGT1,LINC00094,EEF1A1P5,SURF4,SLC2A6,STKLD1,GFI1B,GTF3C5,CELP,ADAMTSL2,RPL7A,DDX31	5.85381	0.163025	0.0139085	0.032432	-0.103935	0.069537	0.53616	0.070905	0.258758	0.940552
chr2:27217112-27218274	CAD	ATRAID,GTF3C2,MAPRE3,CAD,DNAJC5G,CAD	4.17565	0.218223	0.0139178	0.0324341	0.0205414	0.790563	0.840229	-0.0176458	0.826628	0.972666
chr10:101985529-101987020	NA	HPS6,KCNIP2,C10orf76	2.86055	0.317413	0.0139215	0.0324397	0.155569	0.233008	0.674471	0.164933	0.184138	0.921696
chr15:31352989-31354320	NA	KLF13,GOLGA8R,MTMR10	4.23914	0.213024	0.013929	0.0324523	0.262132	0.00260313	0.289889	0.0924112	0.25595	0.940552
chr19:17405193-17405941	BST2	MVB12A,BISPR,SMIM7,PGLS,COLGALT1,C19orf44,BST2,SIN3B,BST2	4.00431	0.237065	0.0139294	0.0324523	0.0574508	0.517119	0.783514	0.220179	0.0117521	0.84118
chr6:159168588-159170216	FNDC1	FNDC1,FNDC1-IT1,FNDC1	4.01894	0.234537	0.013935	0.0324624	-0.0606701	0.492037	0.777289	0.0410931	0.663681	0.963087
chr3:101861897-101863446	NA	ZNF90P1,ZBTB11,RPS18P5,RPL24,ZBTB11-AS1,PDCL3P4,SENP7	2.73763	0.37692	0.0139504	0.0324954	0.171564	0.20778	0.65948	0.119531	0.360481	0.947006
chr11:21888652-21889288	NA	NA	4.18626	-0.245893	0.0139664	0.0325296	-0.0966751	0.309683	0.712531	-0.118714	0.156207	0.919922
chr2:64466605-64467923	NA	LGALSL,LINC01805	4.26668	-0.211731	0.0139779	0.0325535	-0.04477	0.589352	0.801251	-0.0253863	0.745131	0.967997
chr13:30905935-30907215	MEDAG	MEDAG,TEX26,MEDAG	2.77368	0.34587	0.0139827	0.0325617	-0.0530343	0.696474	0.825149	-0.300136	0.0362131	0.869577
chr5:91170100-91170825	NA	ARRDC3	2.99673	-0.324013	0.0139847	0.0325634	0.0623831	0.633108	0.811001	0.06952	0.494531	0.958687
chr3:183252128-183255406	B3GNT5	B3GNT5,KLHL6,ATP11B,KLHL24,RNA5SP151,B3GNT5	5.23264	0.179362	0.0139939	0.0325819	0.115447	0.0841925	0.560386	-0.00132491	0.984663	0.979116
chr21:5154212-5155122	NA	NA	3.54849	-0.285118	0.0140037	0.0325987	0.0509998	0.616918	0.808429	0.124761	0.230431	0.933904
chr4:6640169-6641771	MRFAP1	BMRFAP1,MRFAP1	5.06308	0.174072	0.0140027	0.0325987	-0.0193474	0.762587	0.836343	-0.0358461	0.580547	0.962208
chr14:36192841-36194404	NA	NA	3.32032	0.271709	0.0140121	0.0326095	-0.108583	0.31435	0.715195	0.0840146	0.421809	0.951031
chr4:98260302-98262843	RAP1GDS1	RAP1GDS1,RAP1GDS1	6.70137	-0.122158	0.0140111	0.0326095	-0.0595158	0.194465	0.651394	0.0159856	0.727823	0.967807
chr6:158487558-158488519	NA	CACYBPP3,RN7SL173P	2.91123	0.316328	0.0140099	0.0326095	0.210668	0.0991022	0.577292	0.043222	0.679815	0.965095
chr1:236064047-236065519	NID1	HEATR1,RPS21P1,MTR,NID1,LYST,LGALS8,GPR137B,NID1	3.86972	0.247883	0.0140135	0.0326097	0.11128	0.237318	0.677357	0.000793643	0.993241	0.979116
chr2:150465651-150468216	NA	RND3	3.9132	0.242268	0.0140151	0.0326107	-0.0736652	0.411678	0.753072	0.0805549	0.331002	0.943907
chr7:143379787-143381636	LOC100507507	ZYX,EPHA1-AS1,EPHA1,CLCN1,HINT1P1,OR2A1,FAM131B,TAS2R60,ARHGEF35,TCAF1P1,TAS2R40,MIR6892,LOC100507507	6.6815	-0.129463	0.0140176	0.0326133	-0.0085811	0.858554	0.851212	-0.0355577	0.466455	0.957162
chr11:117097789-117099398	SIK3	APOA1,RNF214,BUD13,ZPR1,SIK3,SIK3	5.36805	0.168156	0.0140281	0.0326349	8.30123e-05	0.998932	0.868722	-0.0273959	0.676477	0.964892
chr6:170271644-170272754	LOC285804	FAM120B,LINC01624,LOC285804	3.83551	0.236454	0.0140366	0.0326488	0.211053	0.0287238	0.44662	0.00598304	0.946758	0.978278
chr7:131876764-131877516	NA	NA	2.24248	0.491591	0.0140359	0.0326488	-0.046015	0.800894	0.842002	0.204068	0.303331	0.942719
chr2:72825413-72826339	EXOC6B	EXOC6B,EXOC6B	4.7206	-0.214129	0.0140385	0.0326503	-0.0543484	0.49431	0.778312	-0.0746158	0.346807	0.944651
chr1:6063482-6064195	NA	NA	4.83055	-0.189893	0.0140496	0.032672	0.0837581	0.250433	0.686015	-0.0645131	0.339685	0.944651
chr10:69333734-69334901	NA	HK1,CCAR1,DDX50,STOX1,RPS15AP28,TACR2	2.79706	0.395678	0.0140527	0.032672	-0.138673	0.352959	0.732561	0.0675259	0.639573	0.962591
chr12:88518852-88519579	NA	NA	2.66824	-0.337447	0.0140529	0.032672	-0.0352096	0.797438	0.841464	-0.0915775	0.437148	0.952543
chr8:101493325-101494591	GRHL2	GRHL2,UBR5,GRHL2	3.20111	0.28283	0.0140517	0.032672	0.0683996	0.526002	0.786603	-0.0491309	0.658543	0.962591
chr10:6070591-6073052	NA	IL2RA,PFKFB3,IL15RA,GDI2,RBM17,RPL32P23	3.84478	0.257127	0.0140574	0.0326739	-0.0237811	0.812108	0.844246	0.10746	0.297985	0.941971
chr16:30996877-30997662	NA	ZNF747,NPIPB13,KAT8,BCL7C,ZNF764,ZNF785,ZNF720,HSD3B7,STX1B	4.24452	0.209007	0.0140587	0.0326739	0.00621021	0.935101	0.86137	0.107973	0.166268	0.921043
chr3:22713641-22714469	NA	UBE2E2	4.13277	-0.240214	0.0140588	0.0326739	-0.0291309	0.762961	0.836377	-0.0674046	0.437333	0.952543
chr4:163620909-163623376	NA	MARCH1,TMA16	4.79796	-0.188395	0.0140558	0.0326739	-0.104106	0.146475	0.621384	0.0183411	0.797481	0.971867
chr1:28172521-28173513	NA	PTAFR,GMEB1,THEMIS2,SNHG12,TRNAU1AP,ACTG1P20,WASF2,NPM1P39,PHACTR4,SNORA73B,RAB42,SNHG3,XKR8,SESN2,EYA3,MED18,STX12	3.38029	0.296827	0.0140623	0.0326789	-0.00577242	0.960217	0.864243	0.192447	0.0618504	0.890693
chr18:77139804-77141341	NA	MBP	3.28154	0.284826	0.0140746	0.0327047	-0.0163033	0.87615	0.853489	-0.0913297	0.406656	0.949275
chr4:148443559-148445740	NR3C2	NR3C2,ARHGAP10,NR3C2	4.8852	0.199765	0.0140792	0.0327123	0.0883351	0.223856	0.6689	-0.00532531	0.944205	0.978278
chr3:67401806-67402456	NA	NA	4.0724	-0.233909	0.0140835	0.0327195	-0.146042	0.11118	0.589345	0.00556981	0.945789	0.978278
chr11:1670383-1670957	NA	KRTAP5-5,MIR7847,LSP1,IFITM10,FAM99A	2.12113	0.467471	0.0140849	0.0327196	-0.0655172	0.686692	0.823613	-0.00521467	0.979284	0.979116
chr3:120202951-120203630	NA	GPR156,GSK3B	3.24305	-0.284396	0.01409	0.0327285	0.189875	0.0830426	0.558528	-0.200652	0.0395655	0.871078
chr18:7566511-7568657	PTPRM	PTPRM,PTPRM	6.50392	-0.126493	0.0140916	0.0327294	-0.0692344	0.136683	0.610803	-0.00471694	0.920441	0.978107
chr11:129949982-129951178	NA	LINC00167	4.00335	-0.233804	0.0140967	0.0327369	0.00599231	0.944593	0.862367	-0.2013	0.0142583	0.842907
chr7:122010804-122011510	NA	NA	2.1998	0.407986	0.0140974	0.0327369	0.125434	0.43865	0.762322	0.142414	0.382334	0.948018
chr20:4726633-4727516	PRND	PCNA,PRNP,PRND,PRND	2.81705	0.360563	0.0141005	0.0327412	0.129803	0.293852	0.705952	-0.00274271	0.98264	0.979116
chr11:57405456-57407022	NA	SLC43A3,P2RX3,RN7SKP259,RTN4RL2,SSRP1,PRG2,TIMM10,UBE2L6,ZDHHC5	4.30308	0.207085	0.0141082	0.032756	0.0881006	0.260888	0.690352	0.103384	0.194136	0.927565
chr22:31210611-31212683	LIMK2	LIMK2,RNF185,PLA2G3,PIK3IP1,SMTN,RNF185-AS1,LIMK2	4.61608	0.189804	0.0141095	0.032756	0.0936577	0.168385	0.635664	0.0740916	0.283973	0.941414
chr2:58698406-58699206	NA	NA	3.04213	-0.288449	0.0141197	0.0327769	-0.143472	0.237621	0.677595	-0.208149	0.0294106	0.853087
chr9:116260120-116261131	NA	NA	2.33209	0.408417	0.0141214	0.0327779	-0.100976	0.502212	0.780456	0.164949	0.330545	0.943789
chr3:64021981-64023841	PSMD6	ADAMTS9-AS2,ADAMTS9,PSMD6,PSMD6	4.82589	-0.186117	0.0141235	0.0327798	-0.053177	0.464062	0.769101	-0.0529706	0.457124	0.955912
chr2:176067319-176068427	NA	HOXD13,HOXD12,HOXD11,EVX2	2.59315	0.389554	0.0141358	0.0328054	-0.0795455	0.610879	0.806548	0.0149927	0.916719	0.978107
chr20:1943481-1944146	PDYN-AS1	SIRPA,ZNF343,NOP56,SIRPB2,SIRPB1,PDYN-AS1	3.40947	0.285238	0.0141416	0.032814	-0.0114406	0.913126	0.858291	0.0641241	0.512898	0.958687
chr20:44660376-44661172	NA	LINC01260,KCNK15-AS1	3.16131	0.302452	0.0141421	0.032814	0.0167778	0.880114	0.854201	-0.0197315	0.84119	0.973849
chr2:111920050-111920722	NA	MERTK,TMEM87B,FBLN7,RN7SL297P	3.58148	-0.258039	0.0141475	0.0328237	-0.150909	0.133953	0.60936	-0.00422593	0.962583	0.978302
chr17:28517301-28518607	NA	NA	3.01257	0.354292	0.0141505	0.0328277	-0.282516	0.0405425	0.479449	-0.160158	0.262401	0.940587
chr2:175929806-175930915	NA	NA	3.24673	-0.271622	0.0141579	0.0328419	0.0963695	0.365515	0.734909	-0.108375	0.270222	0.940719
chr1:47894567-47895423	NA	NA	4.52907	-0.209628	0.0141604	0.032842	-0.0579909	0.464667	0.769218	-0.0334577	0.654008	0.962591
chr2:201787367-201788048	CDK15	ALS2,PPIL3,CDK15,CDK15	3.27606	-0.291428	0.0141609	0.032842	-0.0851009	0.471766	0.77149	-0.0810667	0.431153	0.951753
chr4:186324512-186325575	NA	NA	2.66939	0.368161	0.0141618	0.032842	-0.0043215	0.974886	0.865821	0.0765249	0.608043	0.962591
chr10:92644299-92645368	NA	HHEX,KIF11,IDE,RN7SL644P	3.23422	-0.281268	0.0141703	0.0328587	0.177401	0.117144	0.596193	-0.0257494	0.788111	0.971315
chr14:74089612-74090843	LIN52	LIN52	2.73278	0.33536	0.0141733	0.0328628	0.18939	0.144507	0.619961	0.300926	0.0101052	0.821487
chr2:240624308-240626202	NA	GPR35,DUSP28,CAPN10,PASK,AQP12B,AQP12A,MTERF4,RNPEPL1	4.75226	0.199169	0.0141937	0.0329047	0.0825169	0.256115	0.687344	-0.0181161	0.820053	0.972273
chr21:32021926-32022719	NA	HUNK,HUNK-AS1	2.71389	-0.364457	0.014194	0.0329047	-0.104995	0.472032	0.771698	-0.141007	0.274608	0.941414
chr18:51106915-51108356	NA	ELAC1,SMAD4	3.37733	0.263559	0.0141992	0.032914	0.130415	0.202389	0.656147	0.0486843	0.640893	0.962591
chr1:975869-976706	NA	PERM1,CDK11A,PLEKHN1	2.87231	0.336309	0.0142099	0.0329305	-0.0886734	0.464127	0.769106	-0.294804	0.0232744	0.842955
chr11:76318576-76319397	NA	THAP12	2.73569	0.344273	0.0142104	0.0329305	-0.0790434	0.521664	0.78531	0.03247	0.802375	0.971908
chr12:76919670-76920734	NA	CSRP2	2.82564	0.310119	0.0142083	0.0329305	-0.00642533	0.955155	0.863656	0.143831	0.237398	0.936937
chr17:36065517-36067000	NA	CCL5,CCL3,CCL4,MYO19,PIGW,CCL3L3,CCL18	3.07598	0.34564	0.0142115	0.0329305	0.122417	0.305653	0.711491	0.238273	0.0695629	0.890693
chr1:109547610-109549185	GNAI3	GNAI3,SYPL2,GPR61,GNAI3	4.68906	0.190185	0.0142133	0.0329317	0.000517235	0.994017	0.867898	0.111447	0.111564	0.914499
chr22:18110160-18111250	NA	TUBA8	2.96404	0.328522	0.0142207	0.032946	-0.00922798	0.93814	0.861775	0.0242712	0.84935	0.974094
chr22:41925779-41926837	TNFRSF13C	NDUFA6,SMDT1,TNFRSF13C,CYP2D8P,CSDC2,CENPM,SHISA8,MIR378I,TNFRSF13C	2.76451	0.393891	0.0142225	0.0329471	-0.0255203	0.859774	0.851403	-0.0960194	0.525319	0.958687
chr15:83365196-83366081	NA	BNC1	4.24306	-0.232642	0.0142247	0.0329476	-0.0835032	0.329828	0.722208	-0.0174316	0.827409	0.972666
chr17:1150565-1151872	NA	NA	3.42901	0.291554	0.0142253	0.0329476	0.207419	0.0510796	0.498917	0.148981	0.147242	0.919525
chr3:114105357-114106399	NA	NA	2.7188	-0.324762	0.0142287	0.0329497	-0.0691174	0.59653	0.803151	-0.0681098	0.561903	0.961838
chr9:133991561-133993615	VAV2	COL5A1-AS1,DBH,VAV2,BRD3,SURF6,VAV2	5.23422	0.184672	0.0142286	0.0329497	0.0428628	0.510072	0.781715	0.0724408	0.29162	0.941414
chr16:86664363-86665198	NA	FOXC2,MTHFSD,FOXL1,GINS2	2.56198	0.32955	0.0142329	0.0329563	0.184168	0.131919	0.607743	0.110591	0.337634	0.944239
chr1:212916401-212917167	NA	FLVCR1-AS1,FLVCR1,TATDN3,SPATA45,VASH2	4.04396	-0.228866	0.0142346	0.0329573	-0.0332695	0.7118	0.82703	-0.0883733	0.294969	0.941896
chr4:183193831-183194522	NA	WWC2-AS1	3.16221	-0.328985	0.0142363	0.0329582	0.0482033	0.702387	0.826027	-0.0999027	0.360338	0.947006
chr6:169625148-169625907	NA	NA	2.19565	0.399866	0.0142381	0.0329594	-0.125083	0.38951	0.744398	-0.111789	0.475744	0.95774
chr17:49209856-49210857	ABI3	ABI3,B4GALNT2,GNGT2,CALCOCO2,UBE2Z,ABI3	3.06627	0.338909	0.0142402	0.0329613	0.00141942	0.991013	0.867715	0.0486572	0.705533	0.965347
chr4:1346309-1347678	UVSSA	CRIPAK,UVSSA,MAEA,CTBP1-AS2,CTBP1,MFSD7,UVSSA	6.32618	0.137487	0.0142425	0.0329637	-0.132404	0.00911557	0.362718	0.0176987	0.745357	0.967997
chr1:231612609-231614250	LINC00582	DISC1,LINC00582,LINC00582	4.3644	-0.212437	0.0142463	0.0329696	-0.00267425	0.974513	0.865731	-0.0806723	0.306119	0.942719
chr9:84296161-84296937	NA	SLC28A3	4.05857	-0.229364	0.0142536	0.0329835	0.0613474	0.486025	0.775809	0.171962	0.0368014	0.869577
chr17:1586220-1587832	NA	SLC43A2,SCARF1,RN7SL105P	4.44253	0.209464	0.0142557	0.0329855	0.0764948	0.3199	0.717527	-0.051175	0.501205	0.958687
chr21:8044787-8045963	NA	NA	2.12207	0.4245	0.0142571	0.0329858	0.117051	0.451185	0.766161	0.0303582	0.855314	0.974168
chr19:8505727-8506569	PRAM1	XAB2,ZNF699,HNRNPM,ZNF558,ZNF559,ELAVL1,ZNF414,MARCH2,PRAM1	3.36448	0.31308	0.0142717	0.0330166	0.0801627	0.479333	0.773609	0.0208605	0.856474	0.974168
chr3:9749627-9750453	OGG1	THUMPD3-AS1,RNU6-882P,TATDN2,EMC3-AS1,TADA3,ARPC4,RPUSD3,OGG1,BRPF1,OGG1	5.69576	-0.1476	0.0142764	0.0330235	-0.11121	0.041463	0.482291	-0.0943841	0.0926047	0.908698
chr4:2573968-2575360	NA	RNF4,FAM193A,SH3BP2	3.33762	0.293703	0.0142773	0.0330235	0.0712991	0.52592	0.786588	0.0603456	0.557444	0.961838
chr11:102546362-102547600	NA	MMP20,MMP7	4.38798	-0.183831	0.0142864	0.0330416	-0.0385461	0.601785	0.803868	0.0171046	0.807796	0.972077
chr7:139992629-139993595	NA	NA	3.06471	0.309102	0.0142935	0.0330551	0.0408457	0.719874	0.828187	-0.138335	0.192596	0.927215
chr21:44817469-44818582	SUMO3	UBE2G2,PWP2,PTTG1IP,LINC01424,SUMO3	5.36113	0.200386	0.0142979	0.0330623	-0.0592228	0.4106	0.752605	0.143017	0.0770206	0.900097
chr12:118924585-118925906	NA	NA	3.77048	-0.222282	0.0143003	0.0330649	-0.0209887	0.822648	0.845699	0.0620667	0.428356	0.951753
chr10:21495394-21497431	MIR1915	MLLT10,MIR1915,MIR1915	4.42003	0.20086	0.0143126	0.033081	0.0602699	0.422482	0.756868	0.150185	0.0563142	0.890423
chr10:97129075-97130077	NA	NA	2.87262	0.300469	0.014315	0.033081	-0.106062	0.367492	0.736152	-0.00721533	0.947615	0.978278
chr15:91749235-91750038	NA	NA	2.76556	0.390692	0.0143101	0.033081	-0.360494	0.0158379	0.400288	0.0408	0.800683	0.971908
chr2:95275261-95275989	PROM2	ZNF514,PROM2,KCNIP3,PROM2	2.48747	0.390812	0.0143115	0.033081	0.187767	0.215173	0.664544	-0.193839	0.20409	0.932395
chr6:52419786-52420539	NA	TRAM2,IL17F,RPL31P28,EFHC1,MCM3,PAQR8	5.31423	-0.162826	0.0143147	0.033081	-0.0835334	0.179855	0.641982	-0.0154587	0.805281	0.972064
chr6:97936172-97937434	NA	NA	2.42145	0.374918	0.0143086	0.033081	0.295606	0.0275156	0.444364	0.203881	0.166032	0.921043
chr12:94244275-94245258	NA	PLXNC1,TMCC3	3.68012	-0.235164	0.0143185	0.0330845	-0.0580365	0.528244	0.786884	-0.0274888	0.752225	0.968477
chr7:50694512-50695613	NA	NA	2.70542	0.389262	0.0143191	0.0330845	-0.124246	0.427191	0.757885	-0.0308147	0.835754	0.973127
chr1:76587437-76588310	NA	NA	2.19333	0.473935	0.0143245	0.0330889	0.354171	0.0401447	0.478427	-0.111365	0.531053	0.958959
chr18:63301347-63301947	NA	KDSR	3.63744	-0.249831	0.0143261	0.0330889	-0.0918769	0.354732	0.732922	0.00102931	0.990504	0.979116
chr4:55351841-55353297	NA	NA	2.90504	0.300617	0.0143261	0.0330889	0.115893	0.329682	0.722192	-0.0112216	0.918529	0.978107
chr6:28977318-28978277	NA	ZKSCAN3,ZKSCAN8,ZKSCAN4,TRIM27,HLA-K,ZNF311,MICD,ZSCAN9,HLA-W,HCG4B,ZSCAN26,PGBD1,ZSCAN23,ZFP57,MICE,ZNF602P,ZNF603P,OR2B8P,HCG4P7,HLA-A,ZNF192P1,TRF-GAA1-2,RN7SL471P	3.96727	-0.246144	0.0143226	0.0330889	-0.0246382	0.796918	0.84132	0.012326	0.890471	0.976956
chr3:135973673-135974639	NA	PPP2R3A	3.10305	-0.309858	0.0143313	0.0330978	-0.167788	0.198079	0.654074	-0.069845	0.5218	0.958687
chr1:215543032-215543721	NA	KCTD3	3.2685	-0.293527	0.0143342	0.0330986	0.0469934	0.675784	0.821754	0.0112318	0.909346	0.978107
chr5:123087082-123090756	PRDM6	RN7SL711P,SNX2,KRT8P33,PRDM6	4.53184	0.223705	0.0143332	0.0330986	0.196069	0.0211522	0.425567	-0.0562069	0.527405	0.958687
chr7:30894877-30895883	NA	FAM188B,AQP1,ADCYAP1R1,OSBPL9P6	2.7859	0.343692	0.014338	0.0331043	0.0922471	0.465631	0.769682	0.137935	0.288709	0.941414
chr9:127224175-127225592	GARNL3	ZBTB34,SLC2A8,GARNL3,GARNL3	5.37285	0.173498	0.0143427	0.0331122	-0.134405	0.0343335	0.462452	0.0814254	0.242176	0.937105
chr13:102845522-102847099	ERCC5	BIVM,TPP2,TEX30,METTL21EP,CCDC168,LINC00283,ERCC5,METTL21C,ERCC5	5.82054	-0.156356	0.0143462	0.0331173	-0.0295993	0.613641	0.807493	-0.0350826	0.554508	0.961265
chr6:99568266-99569054	CCNC	RPS3P5,FBXL4,TSTD3,USP45,MCHR2-AS1,NPM1P38,PRDX2P4,CCNC	5.10073	-0.175332	0.0143496	0.0331222	0.00957072	0.887254	0.855165	0.0570842	0.385823	0.948018
chr3:9396168-9397981	SETD5	SRGAP3-AS3,SRGAP3-AS1,THUMPD3-AS1,SRGAP3,RNU6-882P,RAD18,FANCD2,TATDN2,FANCD2OS,LINC00852,EMC3-AS1,SETD5	7.38154	-0.120031	0.0143516	0.0331238	-0.136327	0.00313551	0.294481	-0.00857912	0.853919	0.974168
chr7:63570401-63571050	NA	NA	2.31304	0.412267	0.0143529	0.033124	0.0219434	0.886342	0.855078	0.0943586	0.519762	0.958687
chr1:187817558-187818391	NA	NA	2.39353	0.403068	0.0143584	0.0331336	0.220578	0.125316	0.603535	0.239055	0.136982	0.915531
chr17:30959980-30960816	NA	UTP6,SUZ12,ATAD5,SH3GL1P2,TEFM,SMURF2P1,SUZ12P1,RNF135,LRRC37BP1,ADAP2,EVI2A,CRLF3	3.07883	0.301732	0.0143632	0.0331418	0.0417436	0.697475	0.825149	0.158843	0.134709	0.915531
chr16:34120210-34121042	NA	NA	2.33277	0.418316	0.0143752	0.0331665	0.0385683	0.797962	0.841487	0.181328	0.238655	0.936937
chr4:23613895-23615051	NA	NA	2.87192	0.359267	0.0143789	0.0331719	0.252595	0.0814035	0.55509	0.341247	0.00978959	0.821487
chr16:88936027-88937306	LOC100129697	MC1R,CBFA2T3,LOC100129697	3.19548	0.302433	0.0143818	0.0331728	-0.230023	0.0489736	0.495926	-0.013956	0.903651	0.977882
chr22:35540031-35540888	RASD2	RASD2,RASD2	3.48168	0.269347	0.0143819	0.0331728	0.0323064	0.728946	0.829657	-0.173161	0.0895495	0.908698
chr11:118927973-118929293	BCL9L	RPS25,HINFP,CCDC84,CXCR5,DPAGT1,UBE4A,HMBS,IFT46,FOXR1,C2CD2L,RNF26,BCL9L,RPL23AP64,H2AFX,C1QTNF5,ARCN1,TRAPPC4,RPL5P30,KMT2A,DDX6,VPS11,UPK2,HYOU1,SLC37A4,PHLDB1,CBL,CCDC153,MIR4492,BCL9L	4.52423	0.211073	0.0143888	0.0331773	0.0918926	0.239017	0.678107	0.0259366	0.742007	0.967997
chr13:48144359-48144971	NA	ITM2B,MED4-AS1,SUCLA2,RCBTB2,RB1,MED4,POLR2KP2	3.03244	-0.301845	0.0143889	0.0331773	-0.134241	0.225848	0.669891	0.0125241	0.897565	0.977375
chr2:212904461-212905118	NA	PCED1CP	3.61444	-0.262909	0.014388	0.0331773	0.0324679	0.751888	0.833706	-0.0163052	0.858202	0.974168
chr7:158856189-158856970	WDR60	WDR60,ESYT2,LINC00689,WDR60	5.74919	-0.169683	0.0143872	0.0331773	-0.169919	0.00984161	0.370247	-0.0412867	0.519287	0.958687
chr10:95266469-95267178	NA	PDLIM1,NOC3L,CYP2C8,ENTPD1-AS1,ACSM6	4.01343	-0.239309	0.0144054	0.0331837	0.112768	0.213491	0.664	-0.0680178	0.38091	0.948018
chr14:61280262-61281270	TMEM30B	TMEM30B,SIX4,PRKCH,TMEM30B	3.57884	0.246611	0.0144051	0.0331837	0.058838	0.513995	0.782831	-0.0698646	0.462117	0.957087
chr16:10820978-10822219	TVP23A	TVP23A,TVP23A	3.17597	0.285726	0.0144005	0.0331837	0.0797408	0.488509	0.776204	0.152353	0.165132	0.921043
chr16:52364305-52365066	NA	NA	3.13405	-0.278675	0.0144027	0.0331837	0.0361444	0.759216	0.835171	0.12486	0.175623	0.921206
chr16:89473365-89474441	NA	RPL13,RNU6-430P,SPG7,ACSF3,ANKRD11	3.03308	0.340215	0.0144072	0.0331837	0.135924	0.244452	0.682265	-0.203508	0.0755134	0.899952
chr19:35868233-35869285	NPHS1	TMEM147-AS1,ZNF567,ZNF790-AS1,HAUS5,ZNF345,ZNF850,KMT2B,ZNF529-AS1,LINC01766,LINC00904,ZNF792,SDHAF1,ZNF461,ZNF790,LINC01534,ZNF529,APLP1,NPHS1,RN7SL402P,NPHS1	3.27832	0.302576	0.0144033	0.0331837	-0.0371942	0.729655	0.829726	-0.106986	0.344599	0.944651
chr2:17202683-17203433	NA	NA	3.41685	-0.296822	0.014407	0.0331837	0.0592868	0.60402	0.804704	-0.039578	0.687154	0.965095
chr3:33439659-33441226	UBP1	PDCD6IP,UBP1,FBXL2,TMPPE,CMTM6,UBP1	7.3937	-0.132526	0.0144069	0.0331837	-0.0833523	0.0927674	0.572087	-0.0502483	0.315223	0.942836
chr6:133240715-133242174	EYA4	EYA4,TARID,MOXD1,EYA4	3.09357	0.306722	0.0144015	0.0331837	0.0738519	0.551103	0.791867	0.104478	0.411909	0.949663
chr6:34207716-34208643	NA	NA	2.41116	0.453704	0.0143949	0.0331837	0.235285	0.118894	0.59787	-0.0140673	0.929443	0.978278
chr6:70672892-70674158	NA	SMAP1,B3GAT2	2.82817	0.350319	0.0143996	0.0331837	0.241526	0.0694259	0.536152	0.0287801	0.819391	0.972273
chr8:30727098-30728263	GSR	GTF2E2,WRN,GSR,UBXN8,RBPMS-AS1,GSR	5.79091	-0.151502	0.0144036	0.0331837	0.0123167	0.827161	0.846563	-0.103765	0.0703551	0.89206
chr20:29852023-29852971	NA	NA	2.35128	0.386902	0.0144355	0.0332458	0.0697573	0.626731	0.810428	0.0123297	0.932649	0.978278
chr5:172451273-172452300	SH3PXD2B	SH3PXD2B,SH3PXD2B	3.12954	0.288443	0.0144429	0.0332601	0.127393	0.230362	0.672757	0.200132	0.0664334	0.890693
chr6:148447395-148449049	NA	CYP51A1P3	4.20564	-0.207938	0.0144464	0.0332651	0.0360628	0.652581	0.816007	-0.0670624	0.387172	0.948018
chr1:212545356-212546616	LINC01740	BATF3,LINC01740,LINC01740	3.08749	0.299328	0.0144574	0.0332875	0.0271747	0.809583	0.843674	0.0429319	0.676518	0.964892
chr3:183483074-183485348	NA	MCF2L2,LINC00888,KLHL6,YEATS2,KLHL24,KLHL6-AS1	4.12924	0.232933	0.0144604	0.0332913	0.133219	0.120337	0.599041	0.0448048	0.603503	0.962591
chr1:48775724-48777091	BEND5	BEND5,BEND5	3.13298	0.323951	0.0144647	0.0332952	0.0883751	0.465943	0.769953	-0.00850934	0.94929	0.978302
chr11:6693847-6694450	NA	GVINP2,OR2AG2,RRP8,ILK,TIMM10B,TAF10,ARFIP2,APBB1,SMPD1	3.59222	-0.262571	0.0144638	0.0332952	0.0131691	0.888095	0.855276	0.00759488	0.927975	0.978278
chr15:65529870-65531015	HACD3	SNORD16,SLC24A1,RNU5B-1,RNU5A-1,HNRNPA1P44,RPL35AP32,CILP,DENND4A,HACD3,INTS14,IGDCC4,HACD3	4.22169	0.19637	0.0144732	0.0333097	0.0203005	0.775729	0.838506	0.00464131	0.949644	0.978302
chr3:152348896-152350795	NA	TMEM14EP	3.0092	0.330535	0.0144736	0.0333097	-0.169788	0.168982	0.636011	0.0293426	0.805908	0.972064
chr20:38298626-38299248	BPI	BPI,BPI	2.74625	0.347728	0.014479	0.0333192	-0.152903	0.244045	0.682133	-0.0321242	0.791643	0.971706
chr15:77078590-77079233	TSPAN3	TSPAN3,TSPAN3	3.05881	-0.301995	0.014485	0.0333299	0.021747	0.850341	0.850069	-0.0239568	0.802108	0.971908
chr5:30724637-30725609	NA	NA	3.35454	-0.268867	0.0144862	0.0333299	-0.13795	0.203816	0.657105	0.0671131	0.492493	0.958687
chr11:90343443-90344215	NA	NA	3.26612	-0.293163	0.0144893	0.0333309	-0.0526643	0.649245	0.815247	-0.0369814	0.731635	0.967807
chr6:46730819-46731475	PLA2G7	TDRD6,PLA2G7,PLA2G7	3.99138	-0.249142	0.0144892	0.0333309	-0.0730494	0.45367	0.766937	-0.193353	0.0264228	0.846356
chr6:43367500-43369980	ZNF318	SLC22A7,ZNF318,ZNF318	5.81662	0.151961	0.0144907	0.0333312	-0.0789692	0.147926	0.622508	0.0367559	0.530654	0.958959
chr16:1929304-1930312	NA	IFT140,CCDC154,ERVK13-1,FAHD1,EME2,NME3,HN1L,SNHG19,HAGH,MEIOB,RNF151,BRICD5,TSC2,DNASE1L2,TBL3,MLST8,NUBP2,ABCA3,HS3ST6	4.02925	0.245499	0.0144954	0.033338	-0.0795326	0.354651	0.732922	0.0932199	0.319072	0.943033
chr4:83197561-83198629	NA	PLAC8,THAP9,HPSE,COQ2	3.99817	-0.22264	0.0144962	0.033338	-0.118951	0.173149	0.63737	0.0431874	0.572608	0.96199
chr20:47431883-47433050	NA	TP53RK,NCOA3	3.47655	0.274671	0.0145021	0.0333464	0.0246754	0.820523	0.845628	0.0803695	0.399045	0.948018
chr5:53508881-53509848	NA	NA	2.7574	0.352258	0.0145025	0.0333464	-0.271362	0.0551953	0.508571	0.119363	0.350375	0.946654
chr19:41870948-41872127	MIR6797	ARHGEF1,CD79A,RABAC1,POU2F2,DEDD2,CEACAM4,CEACAM21,CEACAM3,ZNF574,MIR6797,MIR6797	2.8756	0.333108	0.014504	0.033347	0.0749323	0.546124	0.791231	0.0675315	0.609156	0.962591
chr4:1670551-1671496	NA	NA	2.11844	0.44834	0.0145058	0.0333481	0.33783	0.04438	0.490083	0.212755	0.213142	0.932534
chr10:30110227-30111139	JCAD	KIAA1462,JCAD	2.30794	0.444657	0.0145149	0.0333549	0.277621	0.121238	0.599807	-0.0485619	0.784144	0.971315
chr14:44896882-44897928	C14orf28	MIS18BP1,RRAGAP1,C14orf28	6.11525	-0.142632	0.0145132	0.0333549	-0.0816889	0.127818	0.605671	0.000272364	0.996116	0.979116
chr19:1259149-1261309	CIRBP	SF3A2,TMEM259,C19orf24,MIER2,MIDN,CIRBP,MUM1,RPS15,GRIN3B,RNA5SP462,SBNO2,FSTL3,ARHGAP45,FGF22,EFNA2,RPS15P9,CBARP,SCAMP4,R3HDM4,ATP5D,C19orf25,APC2,STK11,ABCA7,ATP8B3,ARID3A,CNN2,CIRBP	5.48011	0.189928	0.0145165	0.0333549	-0.0232934	0.7261	0.829152	0.0147657	0.850695	0.974168
chr20:13638401-13639276	TASP1	TASP1,TASP1	5.48521	-0.164879	0.0145142	0.0333549	-0.124211	0.052597	0.502329	-0.0355322	0.593228	0.962591
chr7:99631221-99632340	NA	CYP3A5,ATP5J2	2.72503	0.348927	0.0145108	0.0333549	0.189409	0.214318	0.6641	-0.0536301	0.649922	0.962591
chr8:42760859-42761510	NA	CHRNA6	3.99855	-0.242317	0.0145156	0.0333549	-0.0612415	0.531417	0.787617	-0.0732237	0.398172	0.948018
chr20:42530535-42531958	NA	NA	2.84027	0.35998	0.0145241	0.0333662	0.00462333	0.972759	0.86542	0.178268	0.192241	0.927215
chr7:152335886-152337370	NA	XRCC2,RNA5SP250,RPL36AP28,LINC01003	3.02343	0.28318	0.0145239	0.0333662	0.037108	0.733814	0.830673	0.103413	0.319745	0.943033
chr2:35988880-35989993	NA	NA	2.80655	0.348382	0.0145267	0.0333693	-0.0745162	0.571916	0.797635	-0.0746202	0.554531	0.961265
chr11:10508696-10509945	MTRNR2L8	MRVI1-AS1,RNF141,MTRNR2L8	2.37885	0.376975	0.0145334	0.0333816	0.127706	0.498198	0.779836	0.138176	0.364558	0.948018
chr7:29684441-29686103	ZNRF2P2	ZNRF2P2,FKBP14,DPY19L2P3,PRR15,ZNRF2P2	5.53078	-0.158089	0.0145348	0.0333819	-0.0095023	0.868084	0.852794	0.000709407	0.990247	0.979116
chr3:124260395-124261007	NA	KALRN,UMPS,MIR6083	4.14025	-0.227248	0.0145372	0.0333845	-0.120389	0.177695	0.639729	-0.062264	0.426692	0.951385
chr8:636270-637357	NA	ERICH1	2.94895	0.317215	0.0145416	0.0333916	0.0275238	0.818219	0.845337	0.0847092	0.500296	0.958687
chr1:110522637-110523706	KCNA10	KCNA10	4.67664	-0.210503	0.0145503	0.0334085	0.173101	0.0312108	0.454326	-0.105771	0.145493	0.918288
chr8:27774128-27774790	CCDC25	CCDC25,ZNF395,ESCO2,CLU,MIR6843,SCARA3,CCDC25	5.609	-0.187614	0.0145529	0.0334115	-0.191695	0.00805734	0.3567	-0.0170917	0.809199	0.972106
chr12:110604683-110606124	NA	HVCN1,FAM216A,ARPC3,PPTC7,TCTN1	3.61025	0.256686	0.0145672	0.0334413	0.0587838	0.533511	0.78817	-0.00361315	0.969072	0.978714
chr10:129894450-129895279	NA	NA	2.91336	0.339872	0.0145714	0.0334482	0.0459317	0.727195	0.82946	0.0929878	0.483304	0.95774
chr8:108668852-108670729	NA	NA	4.22998	-0.222831	0.0145779	0.03346	-0.091621	0.270542	0.69494	-0.0964224	0.230008	0.933885
chr1:2255160-2256525	NA	CCNL2,MIR6727,SLC35E2,SLC35E2B,MORN1,LINC01770,LINC01786,PUSL1,MIB2,SKI,TNFRSF14	4.28508	0.249434	0.014585	0.0334676	-0.0144127	0.872907	0.85323	-0.11553	0.207477	0.932395
chr14:64097430-64098345	MIR548H1	MIR548H1	2.36506	0.425527	0.0145851	0.0334676	0.294602	0.05481	0.508347	-0.0210052	0.895962	0.977375
chr17:47821247-47822070	OSBPL7	LRRC46,SKAP1,OSBPL7,MRPL10,OSBPL7	2.81992	0.337756	0.0145851	0.0334676	-0.0305825	0.818943	0.845548	-0.027293	0.834617	0.973127
chr12:14960679-14962102	ARHGDIB	ARHGDIB,ERP27,PDE6H,WBP11,ART4,HIST4H4,H2AFJ,SMCO3,C12orf60,MGP,PLBD1,ARHGDIB	5.0529	-0.177009	0.014587	0.033469	-0.0514175	0.446535	0.764948	-0.0729821	0.278349	0.941414
chr22:46006269-46007620	LOC730668	LINC00899,RPS10P31,MIRLET7A3,MIRLET7B,MIR4763,PRR34,PRR34-AS1,MIRLET7BHG,CDPF1,TRMU,LOC730668	4.29829	0.211489	0.0145896	0.0334718	0.0147418	0.853777	0.850342	-0.0583571	0.454533	0.955406
chr13:41654668-41655324	NA	DGKH,MIR5006,VWA8,RGCC,NAA16	3.41578	-0.271955	0.0145931	0.0334741	-0.0356007	0.742941	0.832197	0.0115333	0.899084	0.977375
chr2:121303450-121304723	NA	NA	3.48377	0.257885	0.0145931	0.0334741	0.0597045	0.543593	0.790693	0.0413766	0.644992	0.962591
chr3:155853892-155854976	SLC33A1	METTL15P1,SSR3,PA2G4P4,SLC33A1,C3orf33,SLC33A1	6.55094	-0.146252	0.0145956	0.0334743	-0.0487247	0.384424	0.742284	-0.0708543	0.198836	0.928961
chr7:149459701-149461122	ZNF777	ZNF746,ZNF777,ZNF777	5.31396	-0.170153	0.0145958	0.0334743	-0.112862	0.0791684	0.550467	0.0304167	0.63318	0.962591
chr3:26079252-26080409	NA	NA	2.33873	0.453751	0.0145985	0.0334775	0.240577	0.14769	0.622492	-0.0930439	0.540759	0.959562
chr9:95593473-95594297	NA	NA	2.6557	0.386475	0.0146001	0.0334781	-0.0490547	0.724069	0.828862	-0.0135687	0.928946	0.978278
chr2:65081131-65081752	NA	CEP68,RAB1A	2.83286	-0.335458	0.0146017	0.0334788	-0.125221	0.312342	0.713987	-0.108474	0.354805	0.946862
chr1:156020325-156021251	SSR2	PEAR1,KRTCAP2,THBS3,SSR2,SSR2	3.29824	0.266744	0.0146069	0.0334832	0.190276	0.0623626	0.523728	0.0768049	0.414831	0.94988
chr16:29961587-29963040	NA	INO80E,ZNF764,ZNF747,ZNF785,SMG1P2,NPIPB13,BCL7C,PRR14,CA5AP1,CDIPT,TMEM219,HIRIP3,DOC2A,RRN3P2,CD2BP2,MAZ,ORAI3,MIR762HG,TAOK2	4.85123	0.178147	0.0146075	0.0334832	-0.0173619	0.787128	0.839961	0.0792291	0.242918	0.93717
chr8:123951625-123952770	NA	NA	2.64367	0.360422	0.014605	0.0334832	0.0770636	0.57525	0.798174	0.115113	0.431732	0.951753
chr10:110353309-110354820	NA	DUSP5,SMNDC1,MXI1,HMGB3P5	3.7126	0.228052	0.0146135	0.0334913	0.0500516	0.592406	0.801901	-0.15708	0.0660538	0.890693
chr16:81493391-81494127	NA	CMIP,PLCG2	2.5567	0.377321	0.0146137	0.0334913	-0.05125	0.712453	0.82703	0.0660855	0.630873	0.962591
chr12:43835670-43836921	TMEM117	TMEM117,TWF1,TMEM117	4.94059	-0.179245	0.0146164	0.0334924	0.00306763	0.96402	0.864578	-0.0532359	0.431889	0.951753
chr3:106119192-106120659	NA	NA	3.93974	0.220707	0.0146168	0.0334924	-0.0232743	0.774651	0.838422	-0.0190879	0.815131	0.972225
chr11:118251867-118253096	MPZL3	MPZL3,HINFP,IFT46,MPZL2,BACE1,MPZL3	2.94769	0.351404	0.0146233	0.0334954	0.0875211	0.477647	0.773303	-0.0459266	0.698039	0.965231
chr22:50244304-50245727	TUBGCP6	MAPK12,SELENOO,DENND6B,ALG12,MLC1,TUBGCP6,HDAC10,TUBGCP6	4.14734	0.230754	0.0146222	0.0334954	0.139815	0.0964591	0.575427	0.0927254	0.294622	0.941896
chr7:5144081-5144984	ZNF890P	OR10AH1P,WIPI2,ZNF890P,ZNF890P	2.56981	0.38198	0.0146222	0.0334954	0.126408	0.369531	0.736801	-0.128587	0.367785	0.948018
chr8:1246826-1247346	NA	NA	2.27335	0.451914	0.0146225	0.0334954	0.223781	0.165116	0.634224	-0.036032	0.832618	0.973127
chr12:98515180-98516799	TMPO	TMPO,PPIAP8,RNU6-36P,RNU4-41P,SLC9A7P1,TMPO-AS1,TMPO	5.54369	-0.158327	0.0146259	0.0334954	-0.0800707	0.189794	0.648084	-0.0928329	0.130263	0.915531
chr9:22158870-22160480	NA	UBA52P6,CDKN2B	4.75388	-0.190886	0.0146258	0.0334954	-0.00737358	0.920866	0.859656	-0.0246301	0.719737	0.966841
chr17:66088048-66088818	NA	NA	2.18614	0.409201	0.0146312	0.0335047	-0.0277025	0.859923	0.851405	0.0782972	0.645272	0.962591
chr4:128552750-128554135	NA	MFSD8,RPL21P53,INTU,JADE1,C4orf33	4.05195	-0.224604	0.014633	0.0335058	0.100939	0.237983	0.677612	0.102333	0.220169	0.933885
chr1:219927923-219929118	NA	RPS15AP12,ZC3H11B,RIMKLBP2,SLC30A10	3.01002	0.300773	0.0146418	0.0335229	-0.000379289	0.99733	0.868493	0.100212	0.398215	0.948018
chr14:72525546-72526849	NA	MIR7843	3.94094	-0.220049	0.0146475	0.03353	-0.0626534	0.456035	0.767753	-0.0704663	0.348136	0.944899
chr6:20540646-20541842	NA	CDKAL1	4.53106	-0.201332	0.0146469	0.03353	-0.0988149	0.228774	0.671731	-0.00664439	0.929896	0.978278
chr21:45151915-45152737	NA	SSR4P1,TSPEAR-AS1,LINC00315,LINC00205	3.15762	0.2953	0.0146504	0.0335338	-0.0896738	0.401633	0.749541	0.0949212	0.371294	0.948018
chr19:14089713-14092020	SAMD1	SAMD1,SAMD1	4.68286	0.225613	0.0146561	0.0335413	-0.0716278	0.37335	0.738546	0.0668657	0.466092	0.957162
chr4:54657444-54659388	KIT	KIT,KIT	3.85365	0.250289	0.0146564	0.0335413	0.0889207	0.336014	0.724741	-0.0485628	0.633956	0.962591
chr2:86464255-86465037	NA	NA	3.18173	-0.290765	0.014664	0.0335537	0.0216139	0.851018	0.850236	-0.040663	0.671698	0.96398
chr8:107602531-107603092	NA	NA	2.59105	-0.361423	0.0146644	0.0335537	0.0982318	0.486304	0.775809	-0.0928178	0.464706	0.957156
chr2:1221178-1222269	NA	NA	2.52212	0.374729	0.0146692	0.0335617	0.152152	0.274909	0.696726	0.0380207	0.805902	0.972064
chr2:148658789-148659979	NA	EPC2	3.34517	-0.28288	0.0146722	0.0335656	0.0201396	0.853116	0.850268	0.057835	0.550592	0.961265
chr3:194632790-194633941	TMEM44	LINC01972,ATP13A3,TMEM44,TMEM44	4.32151	0.205692	0.014674	0.0335667	0.0308157	0.675732	0.821754	-0.125265	0.112674	0.914499
chr12:99055047-99055752	NA	NA	3.34341	-0.251856	0.0146758	0.0335679	-0.0114562	0.91323	0.858306	-0.125292	0.152395	0.919813
chr16:79950965-79951796	NA	NA	3.14112	-0.310223	0.0146867	0.0335898	-0.133271	0.264087	0.691551	0.00140404	0.989548	0.979116
chr8:41835914-41836692	NA	ANK1,RN7SL149P	3.50585	-0.258563	0.0146923	0.0335997	0.0536442	0.605078	0.80509	0.0236636	0.805189	0.972064
chr20:32672334-32674071	NA	COMMD7,C20orf203,NOL4L	3.90191	0.24702	0.0146951	0.0336031	0.00321442	0.972284	0.86542	-0.0336412	0.725858	0.967807
chr12:120223890-120226313	NA	PXN,SIRT4,RPLP0,RNU4-2,RNU4-1,PXN-AS1,RNU6-1088P,NME2P1,PLA2G1B,GCN1,RAB35,MSI1,BICDL1,COQ5,RNF10,ACADS,DYNLL1,RPS20P31	4.18233	0.229814	0.0146967	0.0336038	0.146861	0.103648	0.58216	0.0209355	0.823714	0.972455
chr9:86069092-86069711	NA	GOLM1	2.9917	-0.298701	0.0146982	0.0336042	0.0804228	0.497398	0.77941	-0.136502	0.167535	0.921043
chr6:35451874-35453123	FANCE	RPL10A,FANCE,UHRF1BP1,FANCE	4.62978	0.205361	0.0146999	0.033605	-0.208509	0.00495366	0.323358	0.129945	0.104986	0.914121
chr14:22886471-22887723	REM2	PRMT5,HAUS4,MMP14,SLC7A7,MRPL52,ABHD4,CDH24,RBM23,REM2,PRMT5-AS1,REM2	3.29401	0.28242	0.0147019	0.0336066	0.0141958	0.893795	0.856102	-0.0806721	0.440882	0.953237
chr1:232932452-232933267	NA	NA	3.10913	-0.284557	0.0147041	0.0336087	-0.227039	0.0512305	0.499148	-0.0201493	0.834697	0.973127
chr7:2326917-2327507	NA	SNX8,LFNG	2.61141	0.364041	0.0147055	0.0336089	0.148816	0.330419	0.722396	0.236352	0.0759194	0.899952
chr6:125013288-125014766	NA	RNF217-AS1	2.79414	0.32839	0.0147131	0.0336227	0.145533	0.218118	0.665049	0.0248349	0.841327	0.973852
chr6:166399934-166401243	NA	PRR18,SFT2D1	2.9201	0.296508	0.0147154	0.0336227	0.115666	0.333788	0.724223	0.00693603	0.952703	0.978302
chr7:47453068-47454305	NA	TNS3	4.96299	-0.187874	0.0147143	0.0336227	0.037713	0.590981	0.801403	0.00599634	0.930149	0.978278
chr1:1889969-1891928	GNB1	CCNL2,MIR6727,PUSL1,CALML6,NOC2L,ATAD3A,TMEM52,SLC35E2,PLEKHN1,SLC35E2B,GNB1	5.70526	0.17106	0.0147168	0.0336229	-0.0285088	0.637697	0.81251	-0.015575	0.807956	0.972077
chr17:46026168-46027802	NA	CRHR1-IT1,LRRC37A4P,LRRC37A2,NSFP1,LRRC37A,STH,KANSL1-AS1	3.30409	0.278022	0.0147237	0.0336355	0.12294	0.265315	0.691877	-0.117536	0.298532	0.941971
chr17:79843999-79846099	CBX4	EIF4A3,CBX8,CBX4,CBX4	4.70289	0.196599	0.0147286	0.0336437	0.0640894	0.367502	0.736152	0.123409	0.0921683	0.908698
chr19:859204-860067	NA	CFD,C19orf24,MED16	3.45811	0.308937	0.0147357	0.033652	0.075826	0.455865	0.767753	0.169606	0.134822	0.915531
chr4:87227716-87229005	NA	HSD17B13,AFF1,KLHL8	3.01699	0.276082	0.0147341	0.033652	0.111426	0.331028	0.722495	0.0468112	0.660392	0.962729
chr9:111386670-111388041	NA	NA	2.59198	0.395424	0.0147361	0.033652	0.116759	0.386544	0.742972	0.109759	0.474664	0.95774
chr8:101245390-101246620	NA	NA	3.40532	-0.263723	0.0147382	0.0336538	-0.110027	0.272231	0.69587	0.0443024	0.62568	0.962591
chr2:162113424-162114515	NA	TIMM8AP1,DPP4	3.809	-0.246525	0.0147409	0.033657	-0.219525	0.0229306	0.433414	-0.131199	0.136157	0.915531
chr19:4081473-4082390	NA	CACTIN-AS1,APBA3,DPP9-AS1,ZBTB7A,MAP2K2	3.05894	0.35056	0.0147441	0.0336612	0.0615847	0.598256	0.803617	0.235028	0.0605007	0.890693
chr2:3518346-3519809	NA	ADI1	6.34488	-0.141307	0.0147522	0.033674	-0.114572	0.0347535	0.463348	-0.0388295	0.49495	0.958687
chr8:111981663-111982566	NA	NA	2.38732	0.385524	0.0147523	0.033674	-0.0668034	0.641842	0.813349	0.041838	0.787893	0.971315
chr19:44913604-44915580	APOC1	APOE,RELB,NECTIN2,BCAM,APOC1,APOC1	4.52343	0.209448	0.0147606	0.0336899	0.108751	0.139225	0.613544	0.0699623	0.35933	0.946862
chr16:740401-741456	CIAO3	NARFL,JMJD8,TMEM204,MPG,TPSG1,TELO2,CIAO3	3.85814	0.275667	0.0147625	0.0336914	0.0100283	0.918265	0.859136	0.202133	0.0544031	0.890423
chr6:136593223-136594419	NA	MAP3K5,RNA5SP219,MAP7	5.85158	-0.175646	0.0147645	0.0336928	-0.0715419	0.2987	0.708396	0.0423192	0.516306	0.958687
chr17:7483286-7485350	ZBTB4	DVL2,SNORD10,SNORA48,CHRNB1,PFAS,KCTD11,CTC1,CNTROB,MIR6883,CD68,SPEM1,FGF11,NLGN2,NEURL4,MIR324,ACAP1,RPL26,EIF5A,TNFSF12,TMEM102,C17orf74,FBXO39,MPDU1,TMEM256,TMEM256-PLSCR3,PLSCR3,TMEM95,TNFSF12-TNFSF13,SLC25A35,HES7,WRAP53,SCARNA21,VAMP2,TNK1,POLR2A,ZBTB4,GABARAP,KDM6B,RNASEK,SAT2,SLC35G6,SOX15,C17orf49,GPS2,EIF4A1,CLEC10A,CHD3,ZBTB4	6.05667	0.163092	0.0147698	0.0337019	-0.0063688	0.911917	0.857984	0.00177809	0.978456	0.979116
chr3:121545385-121546819	POLQ	STXBP5L,POLQ,RPL7AP11,POLQ	4.93938	-0.170406	0.0147736	0.0337076	-0.0323929	0.617699	0.808597	-0.0650391	0.31259	0.942719
chr19:55080083-55081960	NA	EPS8L1,RDH13	4.88592	0.182653	0.014776	0.0337101	-0.0729617	0.280596	0.699105	0.110194	0.124371	0.915531
chr11:126958463-126959491	NA	NA	2.56336	0.364375	0.0147806	0.0337117	-0.0062341	0.961729	0.864446	0.095022	0.4764	0.95774
chr5:140357131-140358104	SLC4A9	PCDHB19P,PCDHB17P,PCDHB5,PCDHA3,LINC01024,HBEGF,SLC4A9	3.23287	0.279293	0.0147804	0.0337117	0.284952	0.0135388	0.388329	0.00576924	0.956155	0.978302
chr7:103347393-103348203	DNAJC2	CRYZP1,PRKRIP1,RPL23AP95,FAM185A,ORC5,PMPCB,ALKBH4,RPS29P16,NAPEPLD,DPY19L2P2,DNAJC2,DNAJC2	4.12759	-0.223577	0.0147783	0.0337117	0.130013	0.125174	0.603535	-0.0499247	0.521619	0.958687
chr1:66335796-66336544	NA	PDE4B,SLC35D1	5.08271	-0.202093	0.0147835	0.0337139	-0.0261596	0.737082	0.83124	-0.0159318	0.827362	0.972666
chr20:32340509-32341572	NA	NA	3.18201	0.306073	0.0147842	0.0337139	0.0324323	0.792691	0.840554	0.084183	0.420467	0.951031
chr11:121416964-121417724	NA	SORL1	3.72245	-0.254614	0.014787	0.0337173	-0.0577115	0.550081	0.791752	-0.194123	0.0324276	0.861147
chr3:47284470-47285439	KIF9	SMARCC1,NBEAL2,MRPS18AP1,CCDC12,BOLA2P2,KLHL18,KIF9,KIF9	3.54745	0.260676	0.0147912	0.0337239	0.0755117	0.459428	0.768265	0.123008	0.181743	0.921206
chr12:82685639-82687526	TMTC2	TMTC2,TMTC2	6.82707	-0.153861	0.0147975	0.0337353	-0.150456	0.0103897	0.375701	-0.0320294	0.58706	0.962591
chr7:152382352-152383119	NA	NA	2.61607	0.408	0.0148085	0.0337574	0.258851	0.0720448	0.540733	0.0889506	0.543986	0.960125
chr15:44536313-44537913	EIF3J-DT	EIF3J,EIF3J-DT	6.47983	-0.127065	0.0148233	0.0337849	-0.0919436	0.0510392	0.498917	-0.0247163	0.610641	0.962591
chr3:38717645-38718815	NA	NA	3.03821	0.312182	0.0148245	0.0337849	0.288372	0.024101	0.436243	0.117	0.313755	0.942719
chr8:63146757-63147366	NA	GGH	3.85338	-0.246924	0.0148233	0.0337849	-0.172188	0.0782766	0.548639	-0.142755	0.130405	0.915531
chr2:173264339-173265173	NA	CDCA7,MAP3K20,MAP3K20-AS1	4.26796	-0.241978	0.0148295	0.0337932	-0.184958	0.041467	0.482291	-0.0284725	0.733218	0.967807
chr15:90407422-90408314	NA	IQGAP1,ZNF774,CRTC3,GABARAPL3,CIB1,ZNF710,FES,GDPGP1	2.84929	0.326939	0.0148333	0.033796	0.24223	0.0657554	0.528297	-0.239437	0.0302231	0.860062
chr16:29130445-29131272	NA	RRN3P2,YPEL3	2.36023	0.424905	0.0148327	0.033796	-0.0848912	0.5127	0.78251	-0.228844	0.2072	0.932395
chr9:88578057-88579026	NA	NXNL2	3.18804	0.267223	0.0148481	0.0338265	0.0718934	0.488364	0.776204	-0.0246622	0.80372	0.972031
chr17:80426795-80427348	NA	MIR4730	2.29368	0.39536	0.0148499	0.0338278	0.0933297	0.533227	0.788091	0.181634	0.221325	0.933885
chr11:124876188-124876910	NA	ROBO3	5.2645	-0.172659	0.0148595	0.0338415	-0.0621905	0.34587	0.729379	-0.061809	0.338866	0.944651
chr12:106300692-106303580	TCP11L2	POLR3B,TCP11L2,TMEM263,CKAP4,TCP11L2	6.04458	-0.133624	0.0148597	0.0338415	-0.00666954	0.893732	0.856083	0.0771338	0.142658	0.915531
chr19:28633071-28634240	NA	LINC00662	3.19135	0.29903	0.0148599	0.0338415	0.0190398	0.867611	0.852791	0.269957	0.02196	0.842907
chr19:48414856-48415933	NA	GRWD1,KDELR1,GLTSCR2-AS1,TEAD2,CYTH2,EHD2,GLTSCR1,RPL18,DKKL1,PLEKHA4,SNORD23,RASIP1,RUVBL2	3.99733	0.245274	0.0148616	0.0338423	-0.0570363	0.521738	0.78531	0.326098	0.000719389	0.61886
chr11:130772287-130773226	NA	NA	2.79042	0.320372	0.0148664	0.0338443	0.121413	0.321163	0.718151	0.0211361	0.857687	0.974168
chr12:119544773-119545953	NA	NA	2.84339	0.350087	0.0148642	0.0338443	-0.0670902	0.604084	0.804704	0.0661424	0.60548	0.962591
chr8:144456432-144457310	NA	ZNF623,ZNF251,ZNF250,VPS28,GPAA1,LRRC14,ZNF517,ZNF34,PPP1R16A,COMMD5,TMED10P1,PARP10,ADCK5,SLC52A2,C8orf82,HSF1,HGH1,C8orf33,ARHGAP39,TONSL	2.9552	0.330496	0.014866	0.0338443	-0.169811	0.141439	0.61609	-0.216615	0.0767819	0.899952
chr1:26431917-26432565	DHDDS	FAM110D,DHDDS,NPM1P39,CNKSR1,DHDDS	4.66948	0.216098	0.0148742	0.033859	-0.0605052	0.429854	0.758994	0.000896433	0.991154	0.979116
chr11:114610478-114611843	NA	NA	2.94932	0.310598	0.0148894	0.0338882	0.0644539	0.606932	0.805491	-0.0136429	0.913263	0.978107
chr12:65278119-65279553	MSRB3	LEMD3,MSRB3,MSRB3	3.55584	0.267882	0.0148896	0.0338882	-0.157173	0.116094	0.596193	0.0420359	0.686893	0.965095
chr11:109946179-109947148	NA	ZC3H12C,TFAMP2	3.84992	-0.229938	0.0148983	0.0338989	-0.113501	0.198453	0.654251	-0.107025	0.198767	0.928961
chr13:113623515-113624868	NA	NA	3.1446	0.294207	0.0148962	0.0338989	0.0521871	0.657436	0.81731	-0.227655	0.0499463	0.875395
chr19:29566624-29567837	NA	NA	3.0567	0.340168	0.0148982	0.0338989	0.124164	0.329532	0.722192	-0.0899094	0.519618	0.958687
chr3:22101272-22101977	NA	NA	3.13639	-0.280666	0.0149008	0.0339018	-0.0490558	0.658002	0.817645	0.0327176	0.728368	0.967807
chr10:94362553-94363321	NOC3L	NOC3L,PDE6C,PLCE1-AS1,PLCE1,NOC3L	5.04357	-0.179773	0.0149122	0.0339247	-0.0459002	0.503496	0.780456	0.0123241	0.85883	0.974168
chr11:87703135-87704202	NA	NA	2.33114	0.380227	0.0149149	0.0339273	0.207416	0.170398	0.636584	0.357425	0.0181194	0.842907
chr16:89994660-89996309	NA	AFG3L1P,MC1R,SPG7,DBNDD1,GAS8,SNORD68,CDK10,ZNF778,LINC00304,CENPBD1	5.01021	0.243345	0.0149161	0.0339273	-0.052486	0.544082	0.790864	0.0307468	0.766926	0.96947
chr17:81394994-81395651	BAHCC1	TSPAN10,TMEM105,ARL16,RFNG,CENPX,CCDC137,PPP1R27,BAHCC1,ARHGDIA,BAHCC1	4.11051	0.240356	0.0149211	0.0339327	0.0320051	0.707996	0.82689	-0.00283176	0.974397	0.978796
chr20:60045973-60046636	NA	C20orf197,PPP1R3D,FAM217B,PHACTR3,CDH26	3.38238	-0.247427	0.0149198	0.0339327	-0.0326969	0.748152	0.833054	0.0333345	0.71222	0.965851
chr14:58752718-58753465	NA	DACT1	3.95081	-0.256003	0.0149247	0.0339381	-0.192065	0.039757	0.477177	-0.0959303	0.286403	0.941414
chr10:21300411-21301046	NA	NA	2.93243	-0.310346	0.0149304	0.033945	-0.0619464	0.618696	0.808981	-0.244526	0.0293978	0.853087
chr4:41933698-41936014	TMEM33	TMEM33,TMEM33	6.04682	-0.158897	0.0149298	0.033945	-0.0542529	0.375743	0.739711	-0.0239605	0.684872	0.965095
chr4:164383035-164383865	2020-03-01	MARCH1,ANP32C,MARCH1	2.6156	0.402849	0.0149339	0.03395	0.221644	0.125314	0.603535	0.275919	0.0692058	0.890693
chr19:10565492-10566965	KRI1	KRI1,ZNF627,CDKN2D,FBXL12,ZNF561,TIMM29,RAVER1,YIPF2,DOCK6,SLC44A2,ZNF121,MIR1181,ELOF1,ZNF846,TYK2,KRI1	5.26711	0.201579	0.0149437	0.0339692	-0.126628	0.0836037	0.558877	-0.0090191	0.910391	0.978107
chr8:58145369-58146255	NA	RPL26P26	3.62843	-0.228184	0.0149451	0.0339693	-0.0239945	0.791816	0.840527	-0.129806	0.129895	0.915531
chr10:133234867-133237298	VENTX	TUBGCP2,ADAM8,VENTX,UTF1,VENTX	4.18361	0.228429	0.0149591	0.0339861	0.0712533	0.402368	0.749654	0.197698	0.0279718	0.84975
chr10:87635630-87636271	NA	PAPSS2,RPS26P38	3.33676	-0.271552	0.0149551	0.0339861	0.150312	0.175733	0.638397	0.0364879	0.692717	0.965095
chr14:68513263-68514614	NA	NA	3.42652	0.25526	0.0149573	0.0339861	0.145255	0.152275	0.625702	0.117082	0.198676	0.928961
chr14:89429535-89431301	NA	FOXN3,RN7SKP107,FOXN3-AS1	3.27714	0.265382	0.0149589	0.0339861	-0.0880865	0.3966	0.747554	0.0473239	0.639968	0.962591
chr4:41989730-41990952	SLC30A9	SLC30A9,SLC30A9	5.34062	-0.17164	0.0149562	0.0339861	-0.0139865	0.829399	0.847133	-0.0776623	0.243428	0.93717
chr11:103942336-103943229	NA	NA	3.11768	-0.273631	0.0149606	0.0339866	-0.143577	0.197293	0.65377	-0.0532565	0.568137	0.96199
chr7:147546941-147547918	NA	NA	2.57778	0.409369	0.0149619	0.0339866	0.17	0.267538	0.693999	0.0874722	0.56455	0.96199
chr22:23521537-23522331	NA	MMP11,GGTLC4P,RGL4,GUSBP11,DDT,LINC01659,RSPH14,BCR,GNAZ,PCAT14	2.86462	0.323649	0.0149668	0.0339916	0.124507	0.298485	0.708292	-0.161965	0.177408	0.921206
chr7:135993813-135995014	NA	LUZP6,MTPN	2.82087	0.341603	0.0149667	0.0339916	0.100691	0.48365	0.774966	0.0793461	0.534721	0.959368
chr15:99631083-99631727	NA	LYSMD4,PRKXP1,ASB7,MEF2A	2.85446	-0.347129	0.0149686	0.0339929	0.0718181	0.59859	0.803663	-0.105998	0.353724	0.946862
chr11:27509738-27510513	BDNF-AS	BDNF-AS	4.28342	-0.227459	0.0149705	0.0339932	-0.0642114	0.460135	0.768461	0.0526733	0.504073	0.958687
chr2:53767379-53768450	CHAC2	ACYP2,ASB3,CHAC2,ERLEC1,CHAC2	4.79641	-0.193965	0.0149714	0.0339932	-0.077785	0.285521	0.701796	0.0590379	0.422111	0.951031
chr11:124673323-124674452	SPA17	SPA17,RNA5SP352,SPA17	4.86583	-0.18286	0.0149775	0.0340039	-0.0280382	0.679961	0.823001	-0.0954654	0.165298	0.921043
chr17:81148801-81149787	NA	AATK,TEPSIN,AATK-AS1	2.9532	0.323298	0.0149788	0.034004	0.284655	0.0156965	0.400064	-0.0190432	0.882604	0.975989
chr22:11318813-11319799	NA	NA	2.73283	0.396968	0.0149858	0.0340168	0.159831	0.235485	0.67633	0.223895	0.162236	0.920057
chr15:48507242-48508149	NA	NA	2.90117	-0.336915	0.0149892	0.0340185	0.0889487	0.490023	0.776736	0.0959433	0.411901	0.949663
chr4:155043905-155044847	NA	NA	2.48314	0.391912	0.0149888	0.0340185	-0.0783221	0.618689	0.808981	0.188893	0.25023	0.938688
chr10:86710936-86711985	NA	BMPR1A,LDB3	5.32505	-0.160377	0.0149932	0.0340216	-0.0763223	0.196169	0.652635	-0.0402023	0.49518	0.958687
chr7:8481832-8482605	NA	NXPH1	3.01411	0.378617	0.0149924	0.0340216	-0.126452	0.204962	0.657753	0.0358688	0.761922	0.969115
chr2:173523482-173525128	NA	NA	4.44592	-0.205881	0.0149956	0.034024	-0.131148	0.0852613	0.561253	0.0631556	0.39424	0.948018
chr5:41553966-41555144	NA	NA	2.63193	0.341802	0.0149978	0.0340261	0.186009	0.139349	0.613572	0.218399	0.102353	0.911882
chr11:776638-778156	GATD1	TALDO1,TMEM80,MIR210,PDDC1,GATD1	4.59689	0.209529	0.0150013	0.0340287	0.0352854	0.638683	0.812674	0.10705	0.196352	0.928961
chr18:51211465-51212080	NA	MEX3C,ME2	4.40586	-0.203475	0.0150016	0.0340287	-0.0195726	0.811596	0.844226	-0.0972354	0.191495	0.926856
chr4:56958115-56958692	NA	NOA1	4.24757	-0.269814	0.015003	0.0340288	-0.0831015	0.441104	0.763364	-0.110056	0.241123	0.936937
chr10:86354730-86355930	NA	GRID1,MIR346	4.6424	-0.177692	0.0150079	0.034034	-0.0808481	0.254007	0.686637	-0.0826809	0.247581	0.937692
chr3:36442805-36444099	NA	NA	2.91638	0.320271	0.0150077	0.034034	0.105802	0.413171	0.753595	0.0534035	0.671112	0.963794
chr12:98606306-98607795	NA	IKBIP,APAF1,SLC25A3	3.58675	-0.246675	0.0150126	0.0340355	0.134695	0.165054	0.634167	-0.140667	0.127625	0.915531
chr14:41718516-41719269	NA	LRFN5,FKBP1BP1	2.94878	-0.298563	0.0150108	0.0340355	-0.211238	0.0856657	0.561253	0.117023	0.275643	0.941414
chr2:94539660-94540900	NA	NA	2.7419	0.347856	0.0150124	0.0340355	0.162534	0.252063	0.686034	0.0196569	0.888032	0.97659
chr10:110425762-110427340	NA	SMNDC1,DUSP5,BBIP1,SHOC2,HMGB3P5	4.42722	0.199576	0.0150184	0.0340384	0.0824158	0.279067	0.698354	0.0216451	0.773292	0.970133
chr10:131311406-131312659	TCERG1L	TCERG1L,TCERG1L	3.09367	0.352048	0.0150191	0.0340384	0.148156	0.222643	0.667569	0.0741623	0.599038	0.962591
chr10:92573056-92574878	IDE	BTAF1,RPL17P34,FAF2P1,GAPDHP28,MARK2P9,IDE,EIF2S2P3,IDE	5.84339	-0.148965	0.0150173	0.0340384	-0.0240041	0.664901	0.819373	-0.0193332	0.725082	0.967807
chr17:44141594-44142447	C17orf53	ASB16,C17orf53,C17orf53	3.57759	0.269249	0.0150158	0.0340384	0.0759418	0.443179	0.764247	-0.0510042	0.607427	0.962591
chr20:23161227-23162807	NA	CD93,NXT1,THBD,GZF1,CST3	3.73318	0.245934	0.0150249	0.0340485	-0.169565	0.0713094	0.54047	0.0478096	0.608153	0.962591
chr2:39488181-39488954	NA	MAP4K3	3.40155	0.281999	0.0150318	0.034061	0.135802	0.183011	0.643632	0.203257	0.0336621	0.866086
chr12:92911292-92912636	NA	RNU6-1329P,EEA1,PLEKHG7,CLLU1OS,HNRNPA1P50	4.04564	-0.232555	0.0150375	0.0340709	0.143079	0.107033	0.585692	-0.00487572	0.952785	0.978302
chr3:119322477-119323503	ARHGAP31-AS1	ARHGAP31,ADPRH,B4GALT4,COX17,CD80,ARHGAP31-AS1,RNU6-1127P,ARHGAP31-AS1	5.68905	-0.149194	0.0150392	0.0340719	-0.0719478	0.197154	0.65377	-0.0102253	0.857565	0.974168
chr4:6658364-6659165	LOC93622	LOC93622	2.65245	0.352237	0.0150419	0.0340749	0.0277119	0.825343	0.846172	0.107157	0.469233	0.95774
chr2:108362319-108364014	NA	GCC2,SULT1C4	3.00549	0.309162	0.0150469	0.0340832	0.210303	0.0850086	0.561253	0.0288174	0.803501	0.971963
chr6:65557793-65558527	NA	NA	2.16931	0.456479	0.0150507	0.0340889	0.132812	0.431124	0.759668	-0.152428	0.421666	0.951031
chr13:52127615-52129443	LOC101929657	NEK3,TPTE2P2,LOC101929657	4.70406	-0.196185	0.0150539	0.0340932	-0.107017	0.140261	0.614153	-0.0177162	0.812433	0.972194
chr11:113474283-113475534	DRD2	DRD2,MIR4301,DRD2	3.19173	0.303665	0.0150593	0.0340989	0.080349	0.479698	0.77377	0.330358	0.00834213	0.816881
chr11:31902786-31903715	NA	NA	2.32612	0.386308	0.0150617	0.0340989	-0.0155436	0.916473	0.858761	-0.136424	0.399226	0.948018
chr11:65471384-65472524	NA	KAT5,SSSCA1-AS1,NEAT1,ZFPL1,EIF1AD,EHBP1L1,MRPL11,POLA2,PCNX3,SSSCA1,FRMD8,MUS81,RNASEH2C,CDC42EP2,SLC25A45,MIR612,VPS51,ZNHIT2,KCNK7,KLC2,FAU,SNX32,SNX15,RELA,AP5B1,YIF1A,KRT8P26,DPF2,TSGA10IP,MAP3K11,BATF2,EFEMP2,SCYL1,C11orf68,LTBP3,DRAP1,SIPA1	4.03426	0.232366	0.0150612	0.0340989	0.0533013	0.530096	0.787384	0.0163745	0.853138	0.974168
chr14:106334505-106335368	NA	IGHV3-30,GOLGA4P2	2.27908	0.364294	0.0150578	0.0340989	0.00414406	0.975559	0.865914	-0.0869059	0.491561	0.958687
chr11:4665716-4666673	NA	NA	2.43986	0.399776	0.0150709	0.0341167	0.203896	0.124595	0.603406	-0.0753008	0.646093	0.962591
chr14:64879518-64880912	SPTB	SPTB,CHURC1,RAB15,MIR7855,SPTB	3.29984	0.264359	0.0150773	0.0341282	0.0625994	0.537773	0.789076	0.00412521	0.970305	0.978714
chr15:101723841-101724930	TARSL2	SELENOS,TM2D3,TARSL2,TARSL2	6.11351	-0.149754	0.0150808	0.034133	-0.144054	0.0116093	0.380954	0.000503266	0.993177	0.979116
chr14:23550769-23552098	ZFHX2	AP1G2,MMP14,KHNYN,NFATC4,RNA5SP383,NOP9,BCL2L2-PABPN1,LTB4R2,CIDEB,ZFHX2,ZFHX2	4.34094	0.208068	0.0150892	0.034149	-0.0147664	0.848007	0.84951	0.0354077	0.63671	0.962591
chr2:110101191-110102064	NA	LINC00116,LINC01106,MALL,LIMS3	4.08803	-0.226787	0.0150918	0.0341519	-0.0878885	0.322752	0.718973	-0.0829418	0.318305	0.943033
chr16:60688929-60689685	NA	NA	2.3291	0.428925	0.0150963	0.0341588	-0.10845	0.472562	0.771811	0.0215943	0.898735	0.977375
chr20:16572977-16573749	KIF16B	KIF16B,KIF16B	4.66718	-0.182788	0.0150975	0.0341588	-0.108388	0.107183	0.585768	-0.0360536	0.601846	0.962591
chr4:169362607-169363740	NA	SH3RF1,NEK1	3.68432	-0.243412	0.0151001	0.0341616	0.0617697	0.514507	0.782961	-0.0157083	0.861476	0.974168
chr1:220045651-220046876	EPRS	RIMKLBP2,EPRS,EPRS	5.74841	-0.18147	0.0151076	0.0341726	-0.133534	0.0563653	0.510987	-0.069354	0.32032	0.943033
chr10:12129139-12130031	SEC61A2	DHTKD1,SEC61A2,NUDT5,SEC61A2	5.94051	-0.157013	0.0151063	0.0341726	-0.129419	0.0299842	0.449081	-0.0331623	0.588059	0.962591
chr9:136686339-136688210	AGPAT2	DPH7,AGPAT2,MIR126,AGPAT2	5.20383	0.194679	0.0151223	0.0342028	-0.0651958	0.344461	0.728492	0.0476178	0.52395	0.958687
chr14:20294709-20295621	NA	NA	3.34038	-0.275284	0.0151247	0.0342052	0.0009027	0.994067	0.867898	-0.195114	0.0637586	0.890693
chr1:224979639-224980695	NA	NA	2.79369	0.315207	0.0151307	0.0342058	0.00208143	0.986245	0.867529	0.196946	0.115127	0.914943
chr12:62252415-62253227	NA	NA	2.84988	0.328085	0.0151286	0.0342058	0.156392	0.17314	0.63737	0.0593765	0.586866	0.962591
chr12:69348069-69349146	LYZ	LYZ,YEATS4,LYZ	4.39127	-0.213601	0.0151356	0.0342058	0.0769951	0.336303	0.724842	-0.111438	0.139671	0.915531
chr14:55411397-55412287	ATG14	ATG14,ATG14	4.53268	-0.1992	0.0151316	0.0342058	0.0464801	0.54756	0.791379	-0.0599499	0.417729	0.951031
chr2:173963306-173966032	SP3	SP3,LINC01960,SP3	6.92439	-0.115858	0.0151348	0.0342058	-0.0806166	0.064661	0.526641	-0.000907597	0.983632	0.979116
chr4:38210747-38211725	NA	KLHL5	3.25043	0.276618	0.0151333	0.0342058	0.168996	0.127576	0.605623	0.195979	0.0437724	0.873831
chr4:56048488-56049991	KIAA1211	MRPL22P1,RN7SL357P,RPL17P20,KIAA1211,RNA5SP161,KIAA1211	4.11964	0.21615	0.0151326	0.0342058	-0.0613845	0.44907	0.765689	0.0281219	0.73608	0.967907
chr6:41182098-41183217	NA	TREM1,ADCY10P1,TREML1,TREML4,NFYA,TREML2,TREM2	4.47832	-0.195179	0.0151287	0.0342058	0.022105	0.772668	0.838046	-0.022326	0.74929	0.968157
chr15:80776407-80777569	CEMIP	CEMIP,MESDC1,ABHD17C,CEMIP	3.35457	0.268192	0.0151418	0.0342147	0.0890144	0.386421	0.742972	0.0605922	0.539786	0.959562
chr2:18280242-18281239	NA	NA	2.25499	0.420739	0.0151422	0.0342147	0.388784	0.0182868	0.41218	-0.0484208	0.747797	0.967997
chr3:112132851-112133496	GCSAM	SLC9C1,CD200,C3orf52,MIR567,GCSAM	3.75563	-0.252682	0.0151438	0.0342155	-0.170061	0.0877407	0.564354	-0.0725923	0.447607	0.954633
chr1:109466317-109467200	SYPL2	SYPL2,AMIGO1,ATXN7L2,SYPL2	2.66215	0.346068	0.0151459	0.0342171	0.0444186	0.717712	0.828187	0.140096	0.282155	0.941414
chr1:97937843-97938617	NA	DPYD	3.82794	-0.240046	0.0151592	0.0342412	-0.0715962	0.473355	0.772146	0.056106	0.499637	0.958687
chr2:162126084-162126834	NA	GCG,DPP4,TIMM8AP1	2.95477	-0.307065	0.0151591	0.0342412	-0.0213175	0.861718	0.852136	-0.0827078	0.452096	0.955197
chr6:145863139-145864415	NA	EPM2A	3.42676	-0.271518	0.0151698	0.0342622	-0.0841125	0.419072	0.756054	-0.108878	0.267027	0.940587
chr21:10621881-10622786	NA	NA	2.72862	0.38196	0.0151785	0.0342787	0.0641759	0.63993	0.812776	0.250504	0.115285	0.914943
chr19:32971834-32972401	CEP89	GPATCH1,FAAP24,PDCD5,CEP89,CEP89	6.19772	-0.162368	0.0151804	0.0342801	-0.153735	0.0166079	0.405098	-0.0538088	0.389339	0.948018
chr1:86773333-86774801	NA	SH3GLB1,RPL17P5	5.31326	-0.173064	0.0151825	0.0342818	0.0762082	0.257862	0.687999	-0.0990302	0.124662	0.915531
chr6:40308347-40309257	NA	TDRG1	2.89071	0.348361	0.015186	0.0342867	0.250073	0.0543184	0.507111	0.184567	0.171151	0.921043
chr17:44097972-44098656	NA	ASB16,G6PC3,TMEM101,ASB16-AS1,LSM12,RNU6-131P,C17orf53,HDAC5,PYY,NAGS	2.90195	0.304677	0.0151948	0.0343006	0.164122	0.143975	0.619371	0.0579418	0.60553	0.962591
chr2:70994223-70995537	ATP6V1B1-AS1	TEX261,CLEC4F,ANKRD53,ADD2,ATP6V1B1-AS1	5.54836	-0.155414	0.0151947	0.0343006	-0.058829	0.317583	0.716481	-0.000335251	0.995461	0.979116
chr6:159989370-159990650	NA	IGF2R,MAS1,WTAP,SOD2,SLC22A1,AIRN	3.94776	0.227197	0.0151987	0.0343032	-0.0259441	0.751952	0.833706	0.032141	0.69126	0.965095
chr7:26590494-26591531	NA	NA	2.54837	0.380709	0.0151982	0.0343032	-0.337234	0.0254582	0.439668	0.122093	0.394682	0.948018
chr1:231032760-231033447	NA	FAM89A,MIR1182	3.29601	-0.28699	0.0152172	0.0343421	-0.15068	0.154827	0.627439	0.0557523	0.562168	0.961838
chr7:95095978-95096661	NA	HINT1P2	3.01335	-0.307213	0.0152201	0.0343457	-0.0265884	0.821245	0.845628	-0.0958391	0.393553	0.948018
chr10:43362001-43362814	NA	RNU7-193P,FXYD4,RASGEF1A	4.72044	-0.20138	0.015222	0.0343468	-0.00639298	0.93545	0.861379	0.0451386	0.562409	0.961934
chr21:41598613-41599589	NA	NA	2.5821	0.353761	0.0152248	0.0343501	0.374657	0.00555706	0.331283	-0.122344	0.343254	0.944651
chr1:157962025-157962907	NA	KIRREL	2.76685	0.344168	0.015229	0.0343536	0.236851	0.0588191	0.518748	0.0166738	0.885719	0.976451
chr9:126722274-126723612	NA	ZNF79,ZBTB43,MVB12B,ZBTB34	4.96129	0.181112	0.0152286	0.0343536	0.0135157	0.83193	0.847548	0.0234718	0.72813	0.967807
chr17:64174651-64175447	NA	TEX2,ERN1,DDX5,ICAM2,LIMD2,SNORA50C	4.94017	-0.180888	0.0152319	0.0343551	0.0568909	0.400772	0.749113	-0.031964	0.614855	0.962591
chr7:77797982-77799930	TMEM60	APTR,FAM185BP,SPDYE18,PTPN12,TMEM60,PHTF2,GSAP,RSBN1L,TMEM60	6.66375	-0.128321	0.0152323	0.0343551	-0.0924224	0.0540029	0.506976	-0.00967634	0.844494	0.973904
chr9:60527957-60528481	NA	NA	2.23872	0.424488	0.0152384	0.0343658	0.274889	0.0717755	0.540733	0.244904	0.153008	0.919813
chr1:243471025-243472797	NA	CEP170,AKT3	4.28557	-0.198895	0.0152418	0.0343684	0.0198998	0.798038	0.841487	-0.102619	0.176647	0.921206
chr19:16063485-16064525	LINC01855	AKAP8,C19orf44,SIN3B,OR10H5,LINC01855,SNX33P1,SMIM7,SYDE1,OR10H2,OR1AB1P,CYP4F24P,CYP4F11,SLC35E1,TPM4,WIZ,OR10H3,OR10H4,LINC01855	2.8211	0.332784	0.0152453	0.0343684	0.0557239	0.677357	0.822025	0.258601	0.0256245	0.843013
chr3:13014065-13014617	NA	IQSEC1,HDAC11,HDAC11-AS1,CAND2,NUP210,RPL32	3.54629	0.255062	0.0152457	0.0343684	0.14781	0.148497	0.622655	0.0782633	0.386466	0.948018
chr7:114921878-114923567	MDFIC	MDFIC,LINC01393,MDFIC	5.4356	-0.150129	0.0152456	0.0343684	0.0100005	0.86191	0.852136	-0.0599987	0.289498	0.941414
chr9:4293040-4293955	NA	GLIS3,MTND4P14,PLPP6	3.81103	-0.229966	0.0152463	0.0343684	0.101824	0.299828	0.708887	0.00855125	0.921003	0.978107
chr2:223889111-223889902	NA	NA	2.91134	0.323585	0.0152477	0.0343687	0.111957	0.399807	0.748555	-0.0208929	0.872629	0.974922
chr9:78663069-78663896	NA	NA	3.64114	-0.256651	0.0152554	0.034383	-0.100992	0.329208	0.722192	-0.0317521	0.728639	0.967807
chr14:106843832-106845749	NA	MIR5195,IGHVIII-76-1	5.13686	-0.161972	0.0152593	0.0343888	-0.0734044	0.228483	0.671643	0.00283318	0.963426	0.978302
chr20:38425984-38426824	SNORA71A	SNHG17,SNORA71B,SNORA71A	2.97612	0.299205	0.0152697	0.0344062	0.241649	0.0458043	0.492066	0.0405303	0.716842	0.966467
chr8:122658645-122659662	NA	FAM83A-AS1	4.96537	-0.209501	0.0152688	0.0344062	-0.0195682	0.806943	0.84287	0.00719453	0.923463	0.978154
chr10:113398811-113399823	NA	NA	3.37892	-0.280623	0.015278	0.0344218	0.037605	0.727139	0.829424	-0.120842	0.244431	0.93717
chr16:89093534-89094236	NA	ZNF778,ACSF3,SLC22A31,CDK10,LINC00304	3.34738	0.271369	0.0152844	0.0344332	0.0316894	0.758924	0.835149	-0.103911	0.28384	0.941414
chr12:14566855-14568582	PLBD1-AS1	GUCY2C,PLBD1,PLBD1-AS1,PLBD1-AS1	5.4112	-0.16471	0.0152864	0.0344348	0.0104386	0.870168	0.853021	0.0490425	0.433788	0.952111
chr1:211577642-211579909	SLC30A1	LINC00467,TRAF5,RD3,SLC30A1	6.66331	-0.118173	0.0152884	0.0344364	-0.0294386	0.509595	0.781688	-0.048069	0.291386	0.941414
chr18:14747906-14748713	NA	NA	2.37619	0.451057	0.0152931	0.0344433	0.0823149	0.610994	0.806548	0.0164721	0.927537	0.978278
chr6:13272053-13273427	NA	TBC1D7,SIRT5,PHACTR1	4.27111	0.217643	0.0152942	0.0344433	0.111724	0.166599	0.635417	-0.0159105	0.842078	0.97389
chr4:39932938-39934316	NA	N4BP2,KRT18P25,PDS5A,RNA5SP159,E	2.82767	0.328057	0.0153009	0.0344553	0.273995	0.0440598	0.489278	-0.0516898	0.665487	0.963131
chr11:10450385-10451365	NA	AMPD3,CTR9,MTRNR2L8,MIR4485,LYVE1,MRVI1	3.32196	0.277518	0.0153097	0.0344603	0.23127	0.0336447	0.4614	-0.166086	0.149818	0.919525
chr17:82212417-82213923	CCDC57	CCDC57,OGFOD3,ARL2BPP9,NARF-IT1,HGS,TEPSIN,ARL16,ALYREF,TSPAN10,SIRT7,RFNG,CCDC137,CCDC57	5.21104	0.186651	0.0153112	0.0344603	-0.0157383	0.818844	0.845487	0.0175568	0.80248	0.971908
chr19:51703746-51704683	NA	SIGLEC14,HAS1,FPR1,FPR3,CEACAM18,RPL7P51,SIGLEC5,SPACA6P-AS	4.51576	0.205887	0.015305	0.0344603	-0.0972276	0.205544	0.657949	-0.0932823	0.237736	0.936937
chr2:171574010-171574661	NA	CYBRD1	3.16445	-0.300475	0.0153125	0.0344603	-0.177378	0.11648	0.596193	-0.115622	0.275639	0.941414
chr3:63994952-63995525	NA	PSMD6-AS2,SCAANT1	3.93434	-0.231665	0.0153083	0.0344603	-0.101918	0.301012	0.709526	-0.0809735	0.335402	0.944239
chr7:75816853-75817874	NA	POR,CCL26	3.57731	0.272723	0.0153123	0.0344603	-0.0175394	0.859749	0.851403	0.0248914	0.806002	0.972064
chr8:133526490-133527105	NA	ST3GAL1,SLA	4.63593	-0.184729	0.0153092	0.0344603	0.0113475	0.872467	0.85323	-0.172061	0.0119611	0.84118
chr3:188953998-188954949	NA	TPRG1-AS1	2.6789	0.383562	0.0153207	0.0344759	0.0928112	0.467152	0.770436	0.221908	0.0898871	0.908698
chr10:28411323-28412437	NA	RPSAP10	3.26768	0.284437	0.0153248	0.0344819	-0.0774368	0.470594	0.771136	0.228646	0.0313384	0.860062
chr1:212495542-212496766	NA	ATF3,FAM71A,BATF3,VASH2	3.52773	0.247572	0.0153335	0.034483	0.182801	0.0833166	0.558575	0.0232183	0.797498	0.971867
chr1:220271767-220273040	RAB3GAP2	RPS15AP12,ZC3H11B,SNX2P1,RAB3GAP2,BPNT1,AURKAPS1,RAB3GAP2	5.31407	-0.159887	0.0153328	0.034483	-0.0997396	0.0989279	0.577292	-0.0781785	0.211014	0.932395
chr11:78208234-78209379	NA	NA	2.67621	0.331525	0.015329	0.034483	0.291838	0.0293364	0.448118	-0.0771848	0.568436	0.96199
chr12:103505239-103506126	NA	STAB2	2.56469	0.357128	0.0153357	0.034483	0.0321383	0.823039	0.845764	0.345782	0.0191816	0.842907
chr13:80444097-80444973	NA	RNU6-61P,SPRY2,LINC00377,HNRNPA1P31	4.39038	-0.214025	0.0153325	0.034483	-0.0609223	0.491425	0.77706	-0.132646	0.0962162	0.908698
chr14:99273785-99274996	BCL11B	BCL11B,RPL3P4,BCL11B	3.09436	0.274836	0.0153272	0.034483	0.151537	0.166311	0.635264	-0.0277327	0.80362	0.972015
chr2:178072413-178073263	NA	RNU6-629P	3.61797	-0.269135	0.0153342	0.034483	0.0186245	0.850066	0.849941	0.0353321	0.71148	0.965703
chr2:210007803-210008384	NA	KANSL1L,RPE	4.53975	-0.211846	0.015336	0.034483	-0.130882	0.11764	0.596298	0.00862309	0.909569	0.978107
chr3:46110588-46111589	NA	CCR1,CCRL2,CXCR6,FYCO1,CCR2,CCR5,LIMD1,XCR1,CCR3,SACM1L	4.26811	0.200706	0.015338	0.0344845	0.0480063	0.521878	0.78531	0.136975	0.054598	0.890423
chr19:2840739-2842133	ZNF555	SF3A2,CACTIN-AS1,CACTIN,ZNF77,APBA3,SCAMP4,LMNB2,MRPL54,ZNF555,ZNF555	5.46162	0.171219	0.015344	0.034495	-0.092547	0.127842	0.605671	0.0042229	0.950103	0.978302
chr10:6088629-6089544	RBM17	NRBF2P5,CALML3-AS1,RBM17,RBM17	5.12977	0.188276	0.0153485	0.0345021	-0.0622412	0.361991	0.734026	0.0320524	0.660621	0.962737
chr19:4051376-4053516	NA	CACTIN,CACTIN-AS1,NFIC,CCDC94,ZBTB7A	5.07587	0.195532	0.0153516	0.034506	0.130387	0.0667051	0.529522	0.107488	0.162415	0.920057
chr10:70316763-70317860	NA	NA	2.63925	0.384424	0.0153534	0.0345065	-0.0983937	0.498893	0.779905	0.0370822	0.794052	0.971867
chr3:48739881-48740579	IP6K2	WDR6,NCKIPSD,IP6K2,IP6K2	3.36703	0.258968	0.0153545	0.0345065	-0.00907216	0.929677	0.860716	0.13431	0.144229	0.916525
chr3:141401896-141403227	NA	RASA2,ZBTB38,YWHAQP6,SLC25A36,KRT18P35	4.91785	-0.170301	0.0153624	0.0345213	-0.0669345	0.291654	0.704193	0.0032132	0.959594	0.978302
chr8:35128298-35129435	NA	NA	2.6706	0.367688	0.0153638	0.0345213	0.154219	0.273004	0.6963	0.329785	0.031456	0.860062
chr1:224565035-224565653	NA	FBXO28,AKR1B1P1	4.42636	-0.225928	0.0153688	0.0345236	0.0088987	0.91909	0.859368	-0.116056	0.14718	0.919525
chr11:4607099-4608559	TRIM68	TRIM68,OR52I1,TRIM68	5.9605	-0.172094	0.015368	0.0345236	-0.152931	0.0211743	0.425567	0.0220078	0.747506	0.967997
chr6:34671710-34672331	NA	UHRF1BP1,C6orf1,FANCE,RPL10A,RN7SL200P	3.42505	0.269758	0.0153672	0.0345236	0.178841	0.0823915	0.557088	-0.114779	0.198878	0.928961
chr3:105997596-105998671	NA	NA	5.3343	-0.179835	0.0153785	0.0345425	-0.119771	0.0915751	0.570296	-0.0714679	0.278403	0.941414
chr14:28288799-28289797	NA	NA	2.27517	0.434944	0.0153865	0.0345573	0.0335521	0.824378	0.845953	0.333646	0.0490928	0.87522
chr15:52294638-52295872	MYO5C	MYO5C,MYO5C	2.90321	0.298525	0.0153902	0.0345627	-0.0438571	0.717004	0.828187	0.170991	0.159425	0.919922
chr7:7668612-7669215	NA	RPA3	3.35261	-0.289174	0.0153926	0.0345649	-0.0362549	0.755996	0.834467	0.0962107	0.342484	0.944651
chr16:72664578-72665340	LINC01572	LINC01572	5.40457	-0.203469	0.0153942	0.0345656	-0.182075	0.0191602	0.417165	-0.0624446	0.433432	0.952111
chr16:1308613-1310369	UBE2I	HN1L,RHOT2,JMJD8,IFT140,SNHG19,SNORA64,SNORD60,NME3,TRAF7,ZNF598,EME2,PRSS29P,UBE2I,CAPN15,SOX8,C16orf91,MAPK8IP3,BAIAP3,LMF1,UBE2I	5.69707	0.171643	0.0153958	0.0345661	0.0516388	0.409175	0.751809	-0.0882444	0.177975	0.921206
chr1:212488483-212489141	NA	ATF3,ANGEL2,FLVCR1,BATF3	3.72165	0.238627	0.0154004	0.0345736	0.11043	0.220965	0.66676	0.186882	0.0261568	0.843045
chr16:29145425-29146047	NA	RRN3P2	2.84093	0.319236	0.0154073	0.0345859	0.144608	0.175182	0.6379	0.173676	0.170793	0.921043
chr10:86978651-86980817	NA	SNCG,NUTM2A-AS1,GRID1,LINC00863,ADIRF-AS1,BMS1P3	3.6571	0.251237	0.0154127	0.0345951	0.222421	0.0220875	0.430065	-0.0524898	0.585567	0.962591
chr11:110184017-110185445	NA	ZC3H12C	3.18958	0.286506	0.0154247	0.0346069	0.145469	0.225963	0.669891	0.0431514	0.705068	0.965347
chr12:111314797-111316929	NA	TMEM116,MIR6760	3.73691	0.23306	0.0154215	0.0346069	0.161188	0.0636055	0.524588	0.118841	0.174886	0.921206
chr3:33088144-33090177	NA	CRTAP,PDCD6IP,GLB1,SUMO2P10	3.27855	0.279965	0.0154229	0.0346069	0.18892	0.0815809	0.555217	-0.028332	0.782551	0.971315
chr6:130893160-130893811	NA	NA	3.21837	-0.269157	0.0154247	0.0346069	-0.0866519	0.429	0.758551	0.0900953	0.329144	0.943789
chr6:146593970-146594909	LOC101928661	RAB32,FBXO30,LOC101928661	3.96704	-0.217804	0.01542	0.0346069	-0.117049	0.186504	0.64688	0.0151179	0.85665	0.974168
chr20:24148286-24149459	NA	NA	3.01148	0.327328	0.0154277	0.0346106	0.0861531	0.48041	0.774072	0.21836	0.0793599	0.901558
chr3:194574760-194575654	NA	ATP13A3,LSG1,TMEM44-AS1,LINC00884,RNU6-1101P,GP5,CPN2,ACAP2-IT1,ACAP2,HES1,RPL23AP93	3.82175	0.245702	0.0154303	0.0346135	0.0716443	0.437878	0.761977	0.103336	0.245598	0.93717
chr15:64635272-64636976	NA	RBPMS2,TRIP4,RNU6-549P,PLEKHO2,SNX1	3.25823	0.29337	0.015437	0.0346223	-0.0210744	0.843915	0.849208	0.16615	0.0943089	0.908698
chr7:97006025-97006952	DLX6	DLX6,DLX6	2.68107	0.337531	0.0154363	0.0346223	0.0859773	0.507098	0.781338	0.260707	0.0868986	0.907235
chr16:8966967-8967481	USP7	C16orf72,USP7,USP7	2.69109	-0.36162	0.0154386	0.0346229	0.057722	0.684605	0.823421	-0.142027	0.232983	0.935567
chr1:150149335-150150845	PLEKHO1	PLEKHO1,RPRD2,SEMA6C,MTMR11,PLEKHO1	4.44016	0.212634	0.0154678	0.0346639	0.0303949	0.696332	0.825149	-0.0323568	0.690343	0.965095
chr1:210692617-210693283	NA	RCOR3	2.65116	0.385244	0.0154673	0.0346639	0.0851298	0.583206	0.79985	-0.0962476	0.493703	0.958687
chr12:54417724-54419715	ITGA5	GPR84,ZNF385A,PHC1P1,MAP3K12,GTSF1,ITGA5,NCKAP1L,ITGA5	4.34463	0.225355	0.0154586	0.0346639	0.06889	0.401636	0.749541	0.111664	0.179631	0.921206
chr16:85524766-85525771	NA	KLHL36,CRISPLD2,RNU1-103P,ZDHHC7,RN7SL381P,GSE1,USP10,IRF8,KIAA0513	3.60519	0.254575	0.0154643	0.0346639	-0.167918	0.0855486	0.561253	0.0238603	0.804856	0.972064
chr19:40634422-40635107	NA	SNRPA,CYP2G2P,LGALS14,CCDC97,FBL,ZNF546,RNU6-195P,SERTAD3,COQ8B,ITPKC,TTC9B,CNTD2,PRX	2.38719	0.406658	0.015469	0.0346639	-0.0715675	0.607609	0.805908	0.156182	0.268704	0.940719
chr2:174771525-174772594	NA	CHN1,WIPF1,H3F3AP4	5.00147	-0.198689	0.0154668	0.0346639	-0.0754737	0.334289	0.724464	-0.0957864	0.192316	0.927215
chr20:47663457-47664277	NA	NA	2.74846	0.32407	0.0154658	0.0346639	0.100468	0.422597	0.756868	-0.0504125	0.681089	0.965095
chr7:132072420-132073092	NA	NA	2.54342	0.378035	0.0154612	0.0346639	0.265031	0.0634812	0.524588	0.151751	0.308843	0.942719
chr8:91180156-91180777	NA	SLC26A7,LRRC69,MIR4661	2.85845	-0.288058	0.0154679	0.0346639	-0.165015	0.170669	0.636688	-0.0406672	0.697719	0.965231
chr2:1526944-1529082	NA	NA	3.99158	0.29202	0.015479	0.0346833	0.167303	0.145804	0.62092	0.00993536	0.936771	0.978278
chr18:77078019-77079157	NA	MBP	2.97389	0.315941	0.0154871	0.0346954	0.158627	0.153678	0.626309	-0.0336584	0.764619	0.969137
chr3:172511878-172512836	NA	FNDC3B,TNFSF10,GHSR	4.16316	-0.199771	0.0154865	0.0346954	-0.0282621	0.714794	0.827737	-0.217855	0.00365348	0.780823
chr10:100528522-100530192	HIF1AN	SEC31B,HIF1AN,HIF1AN	4.03713	0.247417	0.0154912	0.0347016	0.0331016	0.720916	0.828352	0.0459773	0.620979	0.962591
chr1:184151865-184153395	NA	TSEN15	4.28973	-0.223694	0.0154948	0.0347066	-0.0664208	0.446502	0.764948	-0.0719131	0.404184	0.948834
chr3:161020165-161020867	NA	NA	2.72179	-0.32888	0.0154976	0.0347099	0.200869	0.145699	0.62092	-0.044842	0.693152	0.965095
chr11:111298761-111299801	COLCA2	COLCA2,C11orf53,COLCA1,COLCA2	2.98142	0.307967	0.0154998	0.0347117	0.0425495	0.717783	0.828187	-0.227944	0.0749559	0.899952
chr9:69173704-69175887	NA	TJP2,PGM5	5.94486	-0.151256	0.0155033	0.0347166	-0.0887525	0.126387	0.604125	-0.0260504	0.650408	0.962591
chr9:17134441-17135709	CNTLN	CNTLN,CNTLN	5.43605	-0.164845	0.015505	0.0347173	-0.148562	0.0185319	0.413643	-0.081297	0.21243	0.932395
chr10:129076430-129077192	NA	NA	2.40299	0.393685	0.0155081	0.0347212	0.137411	0.352668	0.732561	0.226984	0.140557	0.915531
chr22:40462568-40463980	NA	EP300,MKL1,EP300-AS1,ADSL,SGSM3	3.47423	0.279653	0.0155168	0.0347378	0.171812	0.0805595	0.553661	-0.0383167	0.691457	0.965095
chr15:71735258-71736496	NA	NA	3.07544	0.324177	0.0155206	0.0347432	0.241199	0.0504673	0.497738	-0.0520373	0.697934	0.965231
chr5:43281818-43282939	NA	HMGCS1,NNT	2.51544	0.345046	0.0155355	0.0347735	0.367515	0.007241	0.351254	-0.0694531	0.6039	0.962591
chr14:18658766-18659728	NA	NA	2.66625	0.37944	0.0155373	0.0347738	-0.0575719	0.716557	0.828187	0.380338	0.011991	0.84118
chr9:100813684-100814432	NA	NA	2.44348	0.427699	0.0155383	0.0347738	0.081602	0.586807	0.800756	-0.243158	0.172977	0.921043
chr20:50159371-50160498	NA	LINC01273,SNAI1	3.14487	0.278889	0.0155441	0.0347838	-0.0800584	0.486881	0.776027	0.163272	0.141059	0.915531
chr20:41317063-41318086	ZHX3	PLCG1-AS1,PLCG1,TOP1,LPIN3,ZHX3,RN7SL615P,ZHX3	5.95424	-0.151999	0.0155507	0.0347925	-0.104219	0.070452	0.538935	-0.0518275	0.385144	0.948018
chr9:133539117-133540847	NA	TSC1,ADAMTSL2,FAM163B	3.91599	0.251066	0.0155497	0.0347925	0.0486934	0.599645	0.803804	0.122461	0.199928	0.929582
chr1:212564918-212565964	ATF3	ATF3	2.33552	0.429806	0.0155588	0.0348075	0.170053	0.240792	0.679179	0.310689	0.0557812	0.890423
chr13:26759589-26761186	GPR12	GPR12	3.121	0.33898	0.015562	0.0348116	0.058707	0.632942	0.811001	0.0402005	0.763507	0.969127
chr14:81533410-81534315	SEL1L	GTF2A1,SEL1L,LINC01467,SEL1L	6.22458	-0.152341	0.015576	0.0348256	-0.176574	0.00300645	0.294443	-0.05379	0.372914	0.948018
chr16:81632612-81633246	NA	CMIP,PLCG2	3.10241	-0.302576	0.0155742	0.0348256	-0.0745044	0.510376	0.781715	-0.103682	0.357508	0.946862
chr2:109613519-109614767	SEPTIN10	SEPT10,SOWAHC,LINC00116,GPAA1P2,SEPTIN10	7.02669	-0.130521	0.015571	0.0348256	-0.125514	0.0117232	0.381005	-0.00912799	0.853131	0.974168
chr2:20144764-20146343	NA	TTC32,LAPTM4A	4.06054	0.213749	0.0155744	0.0348256	0.210211	0.0152144	0.397872	-0.0329166	0.691585	0.965095
chr3:128497381-128498249	GATA2	DNAJB8,GATA2,DNAJB8-AS1,RUVBL1,LINC01565,GATA2-AS1,TMED10P2,ABTB1,EEFSEC,GATA2	2.55704	0.373649	0.0155777	0.0348256	-0.109027	0.465116	0.769445	0.153242	0.299088	0.941971
chr6:34235088-34238262	HMGA1	MIR6873,DAXX,LEMD2,VPS52,HCG25,RPS10,RGL2,ITPR3,MIR5004,ZBTB22,RPL35P2,RPS18,C6orf1,MIR6835,HMGA1	6.19945	0.187069	0.0155717	0.0348256	0.038611	0.561203	0.794616	0.0253545	0.742855	0.967997
chr7:11175176-11175908	NA	NA	3.28131	-0.273562	0.0155768	0.0348256	-0.0417691	0.717377	0.828187	-0.142614	0.139224	0.915531
chr18:6729355-6730186	ARHGAP28	ARHGAP28	2.87326	0.33324	0.0155804	0.0348285	0.106013	0.403895	0.749783	0.0929658	0.489519	0.958254
chr4:54104727-54105505	NA	NA	3.10855	0.281739	0.0155823	0.0348298	0.0666478	0.562362	0.795034	0.00949197	0.917033	0.978107
chr6:15534834-15535505	NA	DTNBP1,JARID2	3.42323	0.269492	0.0155869	0.034837	0.0639698	0.53097	0.787419	-0.0114667	0.902597	0.977876
chr4:17511484-17512838	QDPR	QDPR,QDPR	5.21662	-0.157914	0.0155913	0.034844	-0.127059	0.0346632	0.463291	-0.0375636	0.537252	0.959477
chr15:29151617-29152371	NA	NA	2.30501	0.412399	0.0155954	0.03485	0.132894	0.410306	0.752599	0.408099	0.0168321	0.842907
chr13:101916113-101916827	NA	NA	2.3608	0.409454	0.0156068	0.0348724	0.129656	0.402284	0.749654	0.0700389	0.678473	0.965023
chr9:37903504-37904544	SLC25A51	TRMT10B,SLC25A51,SLC25A51	5.46629	-0.151345	0.015609	0.0348743	-0.0105548	0.852954	0.850268	0.0239325	0.682941	0.965095
chr7:106824281-106824953	NA	RNA5SP236	3.85558	-0.239158	0.015613	0.0348803	0.102541	0.272218	0.69587	-0.0883124	0.278719	0.941414
chr11:125124048-125125093	NA	PKNOX2,PKNOX2-AS1,SLC37A2,HEPACAM,KRT18P59	3.53084	-0.264055	0.0156167	0.0348855	-0.0827931	0.455607	0.76765	-0.0602014	0.531014	0.958959
chr2:11132556-11133724	FLJ33534	PQLC3,C2orf50,FLJ33534	4.12337	0.215559	0.0156191	0.0348879	0.0619411	0.457956	0.767811	-0.0396812	0.631503	0.962591
chr6:44801552-44802834	NA	NA	2.74913	0.325765	0.015633	0.0349158	0.0641504	0.610588	0.806548	-0.0357582	0.773	0.970133
chr10:96043208-96045272	CCNJ	CCNJ,MIR3157,CCNJ	6.0309	-0.140249	0.0156369	0.034919	-0.121814	0.0226129	0.432129	-0.0595596	0.264974	0.940587
chr2:131491953-131493380	MZT2A	MZT2A,MIR4784,TUBA3D,MZT2A	6.12552	-0.151317	0.0156371	0.034919	-0.0880392	0.113588	0.593852	0.00213149	0.971527	0.978714
chr10:113073503-113074302	NA	TCF7L2,RPS15AP30	2.97843	0.340795	0.0156401	0.0349199	0.143443	0.256768	0.687498	0.0160092	0.891877	0.977184
chr11:125591167-125593257	STT3A	CHEK1,TMEM218,STT3A,HP11014,MSANTD2,EI24,TIRAP,DDX25,FEZ1,PUS3,STT3A-AS1,STT3A	6.93429	-0.137267	0.0156431	0.0349199	-0.160723	0.0027563	0.291345	-0.0304169	0.567749	0.96199
chr2:142863578-142864166	NA	KYNU	3.00506	-0.289164	0.0156445	0.0349199	0.161691	0.165565	0.634555	-0.061869	0.538294	0.959553
chr3:141105616-141106442	NA	SPSB4	2.7286	0.336693	0.0156444	0.0349199	-0.0193178	0.881792	0.854311	0.20922	0.114802	0.914943
chr5:387863-388926	NA	EXOC3	2.34728	0.386856	0.015643	0.0349199	0.0616234	0.656385	0.817183	-0.16021	0.345832	0.944651
chr6:56542533-56543204	NA	NA	5.25069	-0.19879	0.0156457	0.0349199	-0.111458	0.147934	0.622508	-0.0848472	0.255911	0.940552
chr1:203512674-203513376	NA	ATP2B4,PRELP,BTG2	4.01583	-0.229357	0.0156568	0.0349357	-0.0104905	0.904552	0.85694	-0.00349864	0.965049	0.978439
chr14:105069749-105071191	GPR132	GPR132,JAG2,NUDT14,C14orf79,CRIP1,GPR132	5.09175	0.183505	0.0156559	0.0349357	0.0875175	0.232935	0.674369	0.0402512	0.582406	0.962591
chr8:53807367-53808275	NA	ATP6V1H,RGS20,TCEA1	4.23655	-0.223012	0.0156545	0.0349357	-0.0208077	0.814247	0.844619	-0.116802	0.120694	0.915531
chr6:79076783-79078941	PHIP	IRAK1BP1,LCA5,PHIP	6.59966	-0.138768	0.0156598	0.0349393	-0.00190741	0.971346	0.865236	-0.0207981	0.689083	0.965095
chr2:174247958-174248948	OLA1	SP3,OLA1,SP9,RN7SL65P,OLA1	6.37147	-0.145107	0.0156615	0.03494	-0.107266	0.0540565	0.506976	-0.0951126	0.0907924	0.908698
chr6:55040037-55040990	NA	NA	3.51947	-0.247588	0.0156709	0.0349581	-0.0333243	0.726641	0.829275	-0.156196	0.0836522	0.905046
chr1:54474167-54475264	NA	HSPB11,TTC4,SSBP3,TCEANC2	2.8179	0.337176	0.0156738	0.0349607	0.238192	0.071934	0.540733	-0.232107	0.0873189	0.907235
chr8:142754826-142755893	LYPD2	LYNX1,LYPD2,LYPD2	3.18172	0.282345	0.0156748	0.0349607	0.0225384	0.834947	0.847995	0.0904928	0.381128	0.948018
chr1:185373779-185374494	NA	IVNS1ABP,RNU7-183P,FAM129A,SWT1,RNF2,EDEM3,TRMT1L	3.40443	-0.256058	0.0156842	0.0349786	-0.12759	0.223564	0.668754	-0.000914261	0.992037	0.979116
chr1:29259338-29260486	NA	MECR,PTPRU,LINC01756	3.53737	0.256189	0.0156871	0.0349819	-0.0667609	0.49208	0.777289	0.153384	0.119464	0.915381
chr2:78977533-78978218	NA	REG3G	4.02971	-0.221981	0.0156901	0.0349857	-0.213702	0.0145079	0.394835	-0.0465957	0.584064	0.962591
chr10:111598075-111598947	NA	NA	2.86562	0.310502	0.015697	0.034995	-0.0618981	0.597168	0.803202	-0.0314375	0.793152	0.971867
chr9:111482606-111484671	ECPAS	PTGR1,RPL32P22,ZNF483,KIAA0368,RNA5SP294,ECPAS	5.83847	0.151512	0.0156959	0.034995	0.037331	0.495254	0.778567	0.107993	0.0654231	0.890693
chr3:6760717-6762003	NA	NA	2.75914	0.336203	0.0156991	0.0349965	0.143542	0.25063	0.686034	0.135833	0.308392	0.942719
chr12:124438637-124439606	NA	EIF2B1,ATP6V0A2,RPL27P12,NCOR2,TCTN2,DHX37	3.14238	0.330562	0.0157063	0.0350097	-0.00208076	0.986095	0.867529	-0.370728	0.00920277	0.819845
chr10:95560746-95561750	SORBS1	SORBS1,TCTN3,ALDH18A1,ACSM6,SORBS1	6.08819	-0.15696	0.0157094	0.0350121	-0.117621	0.0494774	0.497532	-0.0866604	0.171706	0.921043
chr12:95942501-95943751	CCDC38	AMDHD1,ELK3,NEDD1,METAP2,SNRPF,USP44,HAL,CCDC38,CCDC38	4.23714	0.209372	0.0157109	0.0350121	-0.065044	0.410946	0.752874	0.143446	0.0811674	0.903853
chr17:7475729-7476453	SLC35G6	DVL2,SNORD10,SNORA48,CHRNB1,PFAS,KCTD11,CTC1,CNTROB,MIR6883,CD68,SPEM1,FGF11,NLGN2,NEURL4,MIR324,ACAP1,RPL26,EIF5A,TNFSF12,TMEM102,C17orf74,FBXO39,MPDU1,TMEM256,TMEM256-PLSCR3,PLSCR3,TMEM95,TNFSF12-TNFSF13,SLC25A35,HES7,WRAP53,SCARNA21,VAMP2,TNK1,POLR2A,ZBTB4,GABARAP,KDM6B,RNASEK,SAT2,SLC35G6,SOX15,C17orf49,GPS2,EIF4A1,CLEC10A,CHD3,SLC35G6	2.94424	0.324488	0.0157115	0.0350121	0.0632156	0.600159	0.803834	0.0211564	0.868449	0.974403
chr1:163409741-163410661	NA	NA	2.7317	0.348373	0.015719	0.0350253	0.166614	0.219709	0.666229	0.185271	0.148886	0.919525
chr6:75278435-75279197	NA	TMEM30A,COX7A2	2.78049	0.335621	0.0157202	0.0350253	0.224836	0.130864	0.606885	0.270699	0.0321468	0.860761
chr19:2610820-2611615	NA	RN7SL121P	2.56596	0.387951	0.0157346	0.0350545	-0.0917988	0.462376	0.768689	-0.0412287	0.757221	0.968845
chr6:156686897-156687911	NA	ARID1B	5.82227	-0.166587	0.0157398	0.035063	-0.129442	0.0389368	0.47649	-0.0411294	0.510527	0.958687
chr3:111963199-111963901	NA	PLCXD2,SLC35A5,ABHD10	3.24429	-0.265553	0.015747	0.0350761	0.0991852	0.348379	0.730264	-0.133957	0.148184	0.919525
chr4:115234407-115235040	NA	NA	2.75913	-0.358805	0.0157493	0.035078	-0.167597	0.230107	0.672757	0.114094	0.327697	0.943789
chr11:34105007-34106185	NAT10	NAT10,CAPRIN1,CSTF3,ABTB2,APIP,NAT10	4.8542	0.190425	0.015764	0.0351078	0.0619418	0.385422	0.742761	0.00343884	0.963435	0.978302
chr1:165768502-165769637	TMCO1-AS1	ALDH9A1,TMCO1-AS1	5.2805	-0.187028	0.0157676	0.0351129	-0.0822339	0.258263	0.688342	0.00390478	0.956313	0.978302
chr13:34684599-34685458	NA	NA	2.40964	0.457207	0.0157746	0.0351253	0.420993	0.0119142	0.381564	0.239424	0.182235	0.921206
chr8:13132513-13133687	NA	RNU6-842P,RPS3AP34,DLC1,ALG1L12P,LONRF1,KIAA1456	6.16047	-0.154587	0.0157763	0.0351253	-0.106725	0.0715841	0.54047	-0.0425833	0.494528	0.958687
chr8:6562994-6564606	ANGPT2	FAM66B,ANGPT2,ANGPT2	4.69777	-0.198842	0.0157773	0.0351253	0.00568531	0.939678	0.861904	0.0170952	0.809263	0.972106
chr1:241551695-241552580	NA	KMO	4.24322	-0.222491	0.0157894	0.0351435	-0.150084	0.0883729	0.564969	-0.0947206	0.24072	0.936937
chr14:75303040-75303809	NA	JDP2,PROX2,NEK9,IFT43,LINC01220	2.71682	0.372754	0.0157889	0.0351435	-0.0144298	0.920372	0.85956	-0.0718554	0.584442	0.962591
chr19:51430286-51431625	NA	SIGLEC10,VSIG10L,SIGLEC14,SIGLEC9,FPR3,FPR2,FPR1	2.92467	0.335865	0.0157896	0.0351435	0.225554	0.0719445	0.540733	0.188338	0.117455	0.915381
chr17:80475612-80476800	NPTX1	NPTX1,NPTX1	2.59776	0.384091	0.0157967	0.0351563	-0.0981468	0.494223	0.778237	-0.0257956	0.856657	0.974168
chr1:201648077-201649246	NA	NAV1,RNU6-501P,IPO9,IPO9-AS1,CSRP1,LMOD1,GPR37L1,SHISA4	2.82435	0.329864	0.0158066	0.035165	0.203515	0.131718	0.607743	0.285764	0.037307	0.869577
chr1:233904883-233905736	SLC35F3	SLC35F3	2.41462	0.405733	0.0158068	0.035165	-0.0300074	0.84508	0.849317	0.0306597	0.847562	0.973904
chr1:237042611-237043725	RYR2	RYR2,ACTN2,RYR2	2.73659	0.378439	0.0158102	0.035165	0.258323	0.0760112	0.545066	-0.121736	0.397171	0.948018
chr14:40629274-40630036	NA	NA	2.33979	0.410553	0.0158035	0.035165	0.207094	0.16568	0.634555	0.177508	0.271045	0.940719
chr2:74439837-74441116	RTKN	DUSP11,SLC4A5,MOGS,PCGF1,CCDC142,RTKN,RTKN	3.93749	0.217718	0.0158077	0.035165	-0.0288564	0.729276	0.829726	-0.0817629	0.328119	0.943789
chr4:152476538-152477343	NA	FBXW7,MIR3140	3.07405	-0.298445	0.0158024	0.035165	0.000935058	0.993423	0.867842	-0.143065	0.138795	0.915531
chr7:45079280-45080865	NA	NA	3.5265	0.300843	0.0158098	0.035165	0.164926	0.174068	0.637829	0.0189003	0.872988	0.974922
chr2:61949813-61951447	NA	CCT4,COMMD1,FAM161A	3.42022	0.27631	0.015812	0.0351659	0.0401793	0.719303	0.828187	0.0306794	0.774188	0.970172
chr15:75712420-75713519	CSPG4	MIR4313,DNM1P34,MIR631,MAN2C1,CSPG4,CSPG4	2.8991	0.320846	0.0158149	0.0351694	-0.00416309	0.973817	0.865697	0.0410323	0.726897	0.967807
chr17:42286716-42289929	STAT5A	HSD17B1,KAT2A,STAT5A,FKBP10,STAT5A	5.46655	0.151079	0.0158212	0.0351773	0.0614602	0.266578	0.693277	0.083007	0.166819	0.921043
chr4:117622834-117623812	NA	NA	2.26722	0.415651	0.015821	0.0351773	0.130463	0.388021	0.743633	0.00569596	0.972966	0.978796
chr3:99505356-99506496	NA	COL8A1	4.8248	-0.211078	0.0158266	0.0351864	-0.0300723	0.714151	0.827663	-0.0814387	0.278705	0.941414
chr9:21095793-21096866	NA	HACD4,FOCAD,IFNWP4,IFNB1	3.04943	0.312917	0.0158344	0.0352006	-0.168342	0.18775	0.647024	0.129278	0.279918	0.941414
chr8:12542848-12543517	NA	NA	3.23491	0.31503	0.0158371	0.0352036	-0.108403	0.364701	0.734458	-0.000272528	0.998325	0.979116
chr12:48681693-48682615	KANSL2	KANSL2,DDX23,CCNT1,SENP1,RPAP3,PRPF40B,SNORA2B,KANSL2	5.73559	-0.148475	0.0158393	0.0352054	-0.0321396	0.56926	0.796905	0.057374	0.315282	0.942836
chr12:48977180-48979248	WNT1	WNT1,RNU6-940P,WNT10B,WNT1	4.27399	0.211789	0.015844	0.0352097	0.0844181	0.30536	0.71134	0.017549	0.833799	0.973127
chr17:67411024-67411929	NA	LRRC37A16P,RN7SL756P	2.98021	-0.317689	0.0158432	0.0352097	0.0468795	0.690163	0.824114	-0.102912	0.329823	0.943789
chr11:75388386-75389440	NA	RNF169,ARRB1,KLHL35,POLD3,MIR326,GDPD5,RN7SL239P,RPS3	2.48922	0.393132	0.0158477	0.0352118	-0.0250246	0.872904	0.85323	0.0408043	0.788822	0.971315
chr14:52703171-52703776	PSMC6	STYX,PSMC6,ERO1A,PSMC6	3.33501	-0.282968	0.015847	0.0352118	-0.0303126	0.78438	0.839476	-0.0586144	0.536203	0.959477
chr1:156096280-156097892	NA	MEF2D,RIT1,GON4L,YY1AP1,MSTO1,LMNA	3.63251	0.240084	0.0158616	0.0352329	0.0602075	0.506369	0.781129	0.0311097	0.740935	0.967997
chr2:216884256-216885321	NA	NA	2.8168	0.3253	0.0158639	0.0352329	0.0186491	0.887187	0.855165	-0.104823	0.418698	0.951031
chr3:144323245-144324343	NA	NA	2.7202	0.363841	0.0158611	0.0352329	0.190741	0.152065	0.625407	0.178978	0.212365	0.932395
chr3:183697395-183699310	YEATS2	YEATS2-AS1,YEATS2,YEATS2	4.77953	0.179994	0.0158607	0.0352329	0.0649657	0.33027	0.722338	-0.139358	0.0452738	0.873831
chr6:159654395-159655744	NA	IGF2R	2.63488	0.337517	0.015864	0.0352329	0.107117	0.432666	0.760411	-0.0190236	0.892584	0.977334
chr11:121578214-121578968	NA	TBCEL,SORL1	3.94889	-0.230002	0.015867	0.0352365	-0.0585221	0.523855	0.785613	-0.113355	0.163362	0.920176
chr3:190101322-190102063	NA	P3H2	2.9498	-0.309951	0.0158684	0.0352365	-0.138238	0.27099	0.695089	-0.176595	0.120457	0.915531
chr2:237473775-237476199	NA	MLPH,COL6A3,RNU6-1140P,PRLH,LRRFIP1	5.76554	-0.145005	0.0158747	0.0352454	-0.0532228	0.331344	0.722596	0.021512	0.691375	0.965095
chr6:106509359-106511199	NA	BEND3,AIM1,SOBP,ATG5,QRSL1	4.49612	0.190172	0.0158751	0.0352454	0.00107521	0.988029	0.867529	-0.0101912	0.888214	0.976632
chr6:68492121-68492803	NA	NA	2.6582	-0.311714	0.0158789	0.0352508	-0.0159549	0.909367	0.857713	-0.0056327	0.956132	0.978302
chr13:82591919-82592654	NA	NA	1.91937	0.506449	0.0158843	0.0352536	0.339688	0.0691532	0.535827	-0.119928	0.428006	0.951753
chr14:20609171-20610539	RNASE11	CHD8,SUPT16H,METTL3,PARP2,TMEM55B,APEX1,TOX4,TEP1,RNASE11,RNASE11	3.8742	0.230397	0.0158817	0.0352536	0.180747	0.0319545	0.456488	0.0292506	0.725273	0.967807
chr5:132866199-132867072	UQCRQ	RAD50,GDF9,AFF4,ZCCHC10,UQCRQ	5.65686	-0.16573	0.0158839	0.0352536	-0.0472905	0.457341	0.767811	-0.097505	0.121319	0.915531
chr10:76086567-76087362	NA	NA	3.09715	-0.276555	0.0158889	0.0352608	-0.0231045	0.837906	0.84859	-0.188095	0.0686466	0.890693
chr12:4214921-4215974	NA	CCND2-AS2,CCND2,CCND2-AS1,PARP11	4.0182	-0.203073	0.0158966	0.0352741	-0.194129	0.0169302	0.407324	0.0253666	0.733538	0.967807
chr15:55439641-55440751	NA	RSL24D1,C15orf65	2.79627	0.326998	0.0158986	0.0352741	0.194555	0.129168	0.606128	0.0907193	0.468514	0.95774
chr8:6291255-6292361	NA	MCPH1	4.72831	-0.206395	0.015899	0.0352741	0.0383999	0.629065	0.8107	-0.118101	0.126443	0.915531
chr1:2044691-2045292	LOC105378591	LOC105378591	2.58338	0.381669	0.0159025	0.035277	-0.084659	0.56478	0.795609	-0.0628329	0.643044	0.962591
chr17:82279106-82279987	NA	TEX19,SLC16A3,MIR6787,CCDC57,SECTM1,CSNK1D	2.85138	0.354744	0.0159072	0.035277	0.0698093	0.584541	0.800064	0.237365	0.0513405	0.881922
chr2:121287170-121287843	TFCP2L1	TFCP2L1,RPS17P7,TFCP2L1	3.93621	-0.225961	0.0159059	0.035277	-0.0433219	0.627159	0.810555	-0.00583595	0.941881	0.978278
chr2:202932711-202933593	NA	NBEAL1,CARF,WDR12	2.62364	0.401184	0.0159072	0.035277	0.163211	0.238246	0.677612	0.0660986	0.648966	0.962591
chr3:27290681-27291919	NA	NA	2.94088	-0.305358	0.0159058	0.035277	0.0469064	0.700778	0.825524	-0.127778	0.23611	0.936937
chr4:184362156-184363231	NA	ACSL1	3.33347	0.26137	0.0159099	0.03528	0.248797	0.0261414	0.441362	0.023731	0.799492	0.971867
chr18:14251663-14252634	NA	NA	2.47092	0.395894	0.0159134	0.0352847	0.0614152	0.675191	0.821632	0.191977	0.225535	0.933885
chr6:89474127-89476101	NA	RN7SL11P,ANKRD6	3.69662	0.241343	0.0159154	0.0352862	0.196686	0.043242	0.486884	0.0490588	0.57974	0.96199
chr20:62132430-62134457	NA	MTG2,SS18L1	4.1488	0.236493	0.0159201	0.0352905	0.0965142	0.283234	0.700303	-0.00638271	0.94479	0.978278
chr6:160766799-160767838	NA	NA	2.79177	0.360228	0.0159198	0.0352905	0.204399	0.130445	0.606885	0.21412	0.0995086	0.910586
chr1:174021525-174022804	RC3H1	ANKRD45,KLHL20,GAS5,GAS5-AS1,RC3H1,RC3H1-IT1,RC3H1	5.86787	-0.146712	0.0159223	0.0352919	-0.162872	0.00425005	0.315779	-0.00632745	0.910402	0.978107
chr4:55317706-55318927	NA	CLRRC34P2,SRD5A3	2.75756	0.307924	0.0159235	0.0352919	0.0466056	0.705566	0.826757	0.0126263	0.918639	0.978107
chr5:173866171-173866996	NA	CPEB4,BOD1,HMP19	3.58256	-0.253411	0.0159266	0.0352958	0.0915449	0.341515	0.727092	0.0723269	0.406452	0.949132
chr11:119618125-119618753	NA	RNU6-1123P,C1QTNF5	3.72892	-0.245712	0.0159299	0.035297	-0.0403317	0.676728	0.821936	-0.0489169	0.576226	0.96199
chr8:50344512-50345355	NA	NA	2.2076	0.42429	0.0159286	0.035297	0.0580041	0.720348	0.828187	0.258516	0.126826	0.915531
chr3:184379899-184381239	CHRD	ABCF3,THPO,POLR2H,CHRD,LINC02054,CHRD	2.9443	0.32452	0.0159399	0.035316	-0.0769956	0.535392	0.788728	0.18158	0.152056	0.919813
chr17:77315519-77316403	NA	2020-09-09	3.02315	0.293281	0.0159419	0.0353175	0.091772	0.392058	0.745443	-0.098574	0.390336	0.948018
chr22:49934643-49936539	NA	ALG12,PIM3,SELENOO,MLC1,CRELD2,PANX2,HDAC10,BRD1,TRABD,MAPK11,MAPK12,TUBGCP6	5.53617	0.191227	0.0159463	0.0353243	-0.149377	0.0332665	0.460112	0.126842	0.10175	0.91111
chr16:3879350-3881335	CREBBP	C16orf90,CREBBP,CREBBP	5.34211	0.181269	0.0159494	0.0353272	-0.0424111	0.50894	0.781619	0.206875	0.0040066	0.781215
chr9:5949002-5949643	NA	ERMP1,MIR4665	2.8532	-0.310676	0.0159504	0.0353272	-0.0428028	0.727225	0.82946	0.0525733	0.636392	0.962591
chr10:58542962-58543867	NA	NA	2.97181	0.284377	0.0159548	0.0353328	-0.0793276	0.502611	0.780456	0.0166144	0.872382	0.974922
chr3:129052853-129054024	NA	KIAA1257,ISY1,EFCC1,RAB43,CNBP,RAB7A,RPL32P3,GP9	2.66701	0.372689	0.0159557	0.0353328	0.187978	0.180617	0.642275	0.0648381	0.641587	0.962591
chr2:206765007-206765952	FASTKD2	MDH1B,FASTKD2,MIR3130-2,FASTKD2	5.31151	-0.178871	0.0159629	0.0353427	-0.00432249	0.950515	0.863339	0.0227821	0.737001	0.967907
chr2:72198465-72199301	NA	RPS15AP13	4.00396	-0.237144	0.0159628	0.0353427	-0.12362	0.216012	0.664728	0.0263686	0.74552	0.967997
chr19:38851740-38852466	HNRNPL	FBL,RPS16,RN7SL566P,LGALS14,LGALS7,SUPT5H,ZFP36,RINL,ACTN4,LGALS13,LGALS4,HNRNPL,HNRNPL	4.70384	0.21736	0.0159644	0.035343	-0.067326	0.390838	0.74474	-0.0658018	0.437281	0.952543
chr7:98616924-98617769	NPTX2	NPTX2,NPTX2	2.62077	0.376275	0.0159787	0.0353716	-0.0926406	0.512615	0.78247	0.165079	0.267522	0.940587
chr20:63873295-63874693	NA	DNAJC5,MIR647,C20orf181,MIR1914,UCKL1,ZBTB46,ZBTB46-AS1,RNU1-134P,FNDC11,SRMS,TPD52L2	3.97309	0.236165	0.0159819	0.0353756	0.0570477	0.500966	0.7804	0.118903	0.155521	0.919813
chr10:71241798-71242779	NA	UNC5B,UNC5B-AS1,PCBD1	2.83531	0.319021	0.0159871	0.0353822	-0.0775754	0.542592	0.790662	-0.192339	0.148064	0.919525
chr20:1776724-1777693	LOC100289473	SIRPG,SIRPB3P,LOC100289473	3.12845	0.314917	0.0159876	0.0353822	-0.085684	0.435722	0.761196	0.165895	0.137849	0.915531
chr2:17616018-17616984	NA	VSNL1	2.61308	0.342555	0.015992	0.0353889	0.17623	0.171272	0.636688	-0.0461483	0.732972	0.967807
chr1:50967992-50970308	NA	DMRTA2,CDKN2C	6.06725	-0.137324	0.015995	0.0353924	-0.0168269	0.744872	0.832216	-0.0613513	0.240137	0.936937
chr11:9263132-9265707	DENND5A	TMEM41B,SCUBE2,DENND5A,DENND5A	5.69996	0.15059	0.0160022	0.0354023	0.0113532	0.839969	0.848774	0.0727723	0.211822	0.932395
chr4:77006892-77008092	NA	SEPT11,SOWAHB,CCNG2,CCNI	4.6609	-0.202271	0.0160016	0.0354023	-0.116413	0.148992	0.623019	-0.100487	0.173836	0.921043
chr4:24978642-24980467	CCDC149	CCDC149,DHX15,CCDC149	4.74567	-0.184379	0.0160123	0.0354215	0.0176896	0.803414	0.842089	-0.0336504	0.631288	0.962591
chr1:199095369-199096594	NA	NA	4.66631	-0.192721	0.0160152	0.035422	-0.0353166	0.649348	0.815247	-0.0790731	0.262653	0.940587
chr16:5604693-5605855	NA	NA	3.18962	0.312297	0.0160147	0.035422	0.18585	0.126396	0.604125	0.140353	0.217041	0.933457
chr1:224203141-224204094	NA	DEGS1	3.76767	-0.22598	0.0160209	0.0354223	-0.179123	0.0464711	0.493133	0.0714486	0.373344	0.948018
chr18:50356184-50357625	NA	CXXC1,MBD1,RNA5SP458	4.7467	-0.191283	0.0160171	0.0354223	-0.00605224	0.935545	0.861383	-0.0328815	0.653548	0.962591
chr3:116038003-116039387	NA	NA	3.74207	-0.247018	0.0160183	0.0354223	-0.0459864	0.635238	0.811417	-0.0426234	0.627232	0.962591
chr7:128890581-128891628	NA	NA	3.03775	0.313239	0.0160205	0.0354223	0.0761819	0.520979	0.78511	0.232431	0.052757	0.886088
chr1:41540722-41541330	NA	NA	3.40302	-0.285661	0.01603	0.0354379	0.0106293	0.923252	0.86008	0.0544598	0.589679	0.962591
chr7:98869665-98870892	TMEM130	TMEM130,RNU6-393P,TMEM130	3.16768	0.296932	0.0160307	0.0354379	0.263472	0.0282232	0.444416	-0.0591737	0.610613	0.962591
chr1:923395-925317	SAMD11	PUSL1,SAMD11,CICP3,MIR6727,LINC01786,LINC00115,SLC35E2,MIB2,CCNL2,SLC35E2B,WASH7P,PERM1,LINC01128,SAMD11	3.60934	0.271071	0.0160332	0.0354404	0.10343	0.326021	0.720405	0.0682481	0.517734	0.958687
chr8:27610097-27611610	MIR6843	FZD3,ZNF395,SCARA3,CLU,GULOP,MIR6843,MIR6843	3.50319	0.248054	0.016035	0.0354414	0.232632	0.0221357	0.430065	0.0573074	0.57606	0.96199
chr1:21261308-21262567	NA	EIF4G3,NBPF2P,MUL1,ECE1,ALPL	3.43827	0.28956	0.016045	0.0354574	0.0689706	0.544168	0.790864	0.0753132	0.466284	0.957162
chr3:130963199-130964399	NA	NEK11	2.97663	-0.294107	0.0160448	0.0354574	0.154407	0.206434	0.658505	-0.211307	0.0413878	0.873831
chr6:6927834-6928544	NA	RREB1	4.14546	-0.221275	0.0160465	0.0354575	0.0845622	0.31727	0.716458	-0.0535752	0.487415	0.957928
chr18:36186804-36188697	LOC101927809	ELP2,MOCOS,LOC101927809	5.11967	-0.183783	0.0160511	0.0354585	0.0440555	0.519772	0.784757	-0.0788334	0.263639	0.940587
chr2:28639863-28640755	NA	SNRPGP7	2.5851	0.377614	0.0160509	0.0354585	-0.148115	0.276686	0.697106	-0.0513842	0.698066	0.965231
chr2:38875489-38876187	DHX57	DHX57,DHX57	4.47825	-0.193229	0.0160487	0.0354585	-0.154841	0.0369579	0.470669	-0.0565397	0.433379	0.952111
chr10:119305732-119306877	NA	GRK5	2.97538	0.321918	0.0160633	0.0354825	0.171554	0.164332	0.633905	0.0125419	0.92114	0.978107
chr3:183188354-183189636	NA	RNU3P4,B3GNT5	2.73744	0.350749	0.0160676	0.035486	0.24535	0.0687824	0.534725	0.00773978	0.95414	0.978302
chr7:37674453-37675106	NA	GPR141,NECAP1P1	3.49678	-0.267559	0.0160663	0.035486	-0.0189218	0.847511	0.849437	-0.163914	0.0759313	0.899952
chr13:34941755-34943366	NBEA	NBEA,SCAND3P1,NBEA	4.86692	-0.173057	0.0160715	0.0354916	-0.129449	0.0692501	0.535933	-0.0277696	0.682112	0.965095
chr16:2205056-2205989	MLST8	MLST8,TMEM204,HN1L,IFT140,C16orf91,TPSG1,MLST8	4.68609	0.198592	0.0160735	0.0354929	-0.0257941	0.712329	0.82703	0.147073	0.0622427	0.890693
chr1:193462291-193463385	NA	LINC01031	2.91017	-0.340258	0.016079	0.0354959	0.019637	0.87814	0.853872	-0.136836	0.245167	0.93717
chr2:203683770-203684484	NA	RNU6-474P,CTLA4,CD28	3.52387	-0.260761	0.016078	0.0354959	0.0460451	0.657646	0.817449	-0.155579	0.0910993	0.908698
chr7:150286-151245	NA	FAM20C	3.62556	0.25885	0.0160778	0.0354959	-0.119964	0.234945	0.675842	-0.0680872	0.468655	0.95774
chr12:8454992-8456062	CLEC6A	CLEC6A,LINC00937,OR7E149P,RNU6-275P,CLEC4E,RPL15P17,CLEC6A	2.84152	0.319486	0.016082	0.0354963	-0.156331	0.226135	0.669902	0.11501	0.32911	0.943789
chr6:143516474-143517608	FUCA2	PHACTR2-AS1,ADAT2,PHACTR2,FUCA2	3.40186	-0.271817	0.0160812	0.0354963	0.0625004	0.545361	0.791133	0.179125	0.0608125	0.890693
chr13:60019248-60020799	NA	DIAPH3,DIAPH3-AS1,RN7SL375P	3.02506	0.300215	0.0160836	0.0354968	-0.126966	0.290069	0.703669	0.0215569	0.854451	0.974168
chr2:47360525-47361476	NA	MSH2,EPCAM,RN7SKP119	2.35587	0.416338	0.0160878	0.0355032	0.149367	0.33874	0.725718	0.021254	0.896546	0.977375
chr1:204445943-204446848	NA	GYG2P2,MDM4,PIK3C2B,SNRPE,ZBED6,PPP1R15B,RBBP5,PRELP	2.74268	0.33154	0.0160948	0.0355155	0.116772	0.358936	0.733836	0.279001	0.0362683	0.869577
chr19:4183794-4184562	ANKRD24	ANKRD24	2.63628	0.384988	0.0161045	0.0355308	0.258205	0.0851104	0.561253	0.189409	0.153032	0.919813
chr6:31356315-31358097	MIR6891	LY6G5B,DDX39B,ATF6B,NFKBIL1,LSM2,PPP1R10,DHX16,HLA-C,PPT2,GTF2H4,MICA,CCHCR1,VARS,TCF19,HLA-B,EGFL8,DXO,ABCF1,SKIV2L,RPL3P2,RPL7P4,GNL1,MICB,SNORA38,UBQLN1P1,TMPOP1,CSNK2B,PSORS1C3,PSORS1C2,HCG22,GPANK1,C4A,PRRT1,BAG6,RNU6-850P,PSORS1C1,NELFE,POU5F1,EHMT2,SFTA2,HCG27,STK19B,HCP5,NOTCH4,MUC22,MIR6891,MIR6891	4.97149	0.165003	0.016104	0.0355308	0.0692974	0.259513	0.689243	0.0389411	0.555067	0.961331
chr19:4075183-4075958	NA	CACTIN-AS1,APBA3,DPP9-AS1,ZBTB7A,MAP2K2	4.07331	0.226231	0.0161225	0.0355675	0.0568162	0.52907	0.787255	-0.0493517	0.536357	0.959477
chr11:118145260-118146010	NA	SCN2B,CD3G,CD3D,CD3E,TMPRSS4,TMPRSS13,SCN4B	3.63674	0.252876	0.0161243	0.0355677	0.0329949	0.700287	0.825424	0.286035	0.00279135	0.780823
chr15:40357771-40358738	DISP2	KNSTRN,DISP2,IVD,DISP2	3.88521	0.221361	0.0161254	0.0355677	0.0168092	0.840782	0.848774	0.102939	0.23393	0.935953
chr10:96129481-96130874	ZNF518A	NPM1P26,RPL13AP5,ENTPD1-AS1,SLIT1-AS1,LCOR,ZNF518A,ZNF518A	5.29203	-0.16485	0.0161407	0.0355953	-0.142475	0.0277799	0.444416	-0.00405955	0.94578	0.978278
chr7:30938168-30939434	GHRHR	GHRHR,AQP1,GHRHR	3.04754	0.309021	0.0161397	0.0355953	0.0604351	0.602356	0.803868	0.073917	0.539197	0.959553
chr6:125200715-125202455	NA	HDDC2,TPD52L1	4.37952	-0.19578	0.0161424	0.0355961	-0.096986	0.190064	0.648188	-0.0765639	0.281772	0.941414
chr4:115365348-115366039	NA	NA	2.04474	0.437083	0.0161441	0.0355969	0.370521	0.0159183	0.400288	0.0134772	0.932178	0.978278
chr1:119986978-119989132	NA	NOTCH2,ADAM30,ZNF697	4.29836	0.204241	0.016147	0.0355975	0.152631	0.0684414	0.534509	-0.0726481	0.356897	0.946862
chr19:32696278-32697210	NUDT19	GPATCH1,NUDT19,NUDT19	3.90538	-0.261115	0.0161472	0.0355975	-0.184246	0.0678492	0.533565	-0.0331989	0.71048	0.965695
chr9:131620872-131623026	NA	RAPGEF1,POMT1	4.44949	0.190077	0.0161655	0.0356349	-0.0157514	0.828007	0.84662	0.0623355	0.411147	0.949615
chr2:87290962-87292217	NA	LINC01955	2.93512	-0.302829	0.0161691	0.0356397	-0.185306	0.14728	0.622248	0.145942	0.158925	0.919922
chr7:24168765-24169791	NA	NA	2.58583	0.357348	0.016171	0.0356407	0.0797806	0.552655	0.792328	-0.0220579	0.872296	0.974922
chr17:7132574-7133862	NA	CLEC10A,SLC16A11,ASGR1,BCL6B,RPL7AP64,EIF5A,TRAPPC1,CD68,GABARAP,SAT2,TNFSF12,XAF1,POLR2A,RNASEK,ACAP1	3.70599	0.237961	0.016177	0.0356418	-0.00575622	0.950468	0.863339	0.0866291	0.303428	0.942719
chr2:190843816-190844851	NA	GLS,NAB1,STAT4,STAT1	3.14838	-0.284524	0.0161756	0.0356418	0.0426616	0.692712	0.824456	0.123906	0.206491	0.932395
chr2:69436889-69438021	NFU1	GFPT1,PCBP1-AS1,GMCL1,AAK1,NFU1,NFU1	5.37605	-0.155114	0.016175	0.0356418	0.0449126	0.438474	0.762321	0.0769053	0.187557	0.925187
chr20:32034428-32035592	NA	HCK,PLAGL2,DUSP15,CCM2L,NOL4L,TM9SF4	4.90446	0.17774	0.0161751	0.0356418	0.109912	0.114882	0.595087	0.0203339	0.75954	0.969051
chr16:29807306-29808245	MAZ	SMG1P2,MIR4517,ZNF764,ZNF747,ZNF785,PRR14,RRN3P2,NPIPB13,CA5AP1,CDIPT,DOC2A,ZNF689,RPS15AP33,ZNF771,KIF22,MVP,PRRT2,MAZ	4.56374	0.199911	0.0161817	0.0356448	0.0225691	0.750333	0.833433	0.222753	0.0038749	0.781215
chr4:121696010-121697650	ANXA5	ANXA5,ANXA5	6.64781	-0.13807	0.0161809	0.0356448	-0.140218	0.00856069	0.360158	-0.0297806	0.57096	0.96199
chr5:124628975-124629635	NA	ZNF608	2.54974	0.388184	0.0161825	0.0356448	0.0908722	0.482735	0.774844	-0.0762404	0.626518	0.962591
chr10:3876439-3878015	NA	KLF6	3.05968	0.278686	0.0161939	0.0356657	0.103867	0.329226	0.722192	0.351554	0.00170609	0.704689
chr4:76984122-76985285	NA	SEPT11,SOWAHB	3.68884	-0.242246	0.0161948	0.0356657	0.0957878	0.323149	0.719263	-0.0798882	0.358551	0.946862
chr19:55118187-55119342	PPP1R12C	EPS8L1,RDH13,U2AF2,LENG8-AS1,CDC42EP5,ZNF580,KMT5C,TNNT1,TMEM238,MIR6805,RPL28,PPP1R12C,ZNF865,SHISA7,PPP6R1,FCAR,LILRB1,TMEM150B,GP6,TMEM86B,LILRB4,NCR1,PPP1R12C	3.42933	0.274462	0.0161986	0.0356711	0.0171639	0.875822	0.853489	0.18804	0.0557059	0.890423
chr19:49118560-49120275	C19orf73	PRR12,NTF6B,NTF6A,NTN5,LIN7B,PTH2,C19orf68,RUVBL2,DBP,NUP62,FLT3LG,CA11,SEC1P,FCGRT,LIG1,SNRNP70,NTF4,CGB8,C19orf73,C19orf73	5.33878	0.174036	0.0162004	0.035672	-0.0445296	0.477404	0.773303	0.145872	0.0405096	0.873831
chr19:12775251-12776067	NA	LYL1,WDR83OS,DNASE2	4.13341	0.22797	0.01621	0.0356901	-0.365645	2.07714e-05	0.228539	-0.00338379	0.970366	0.978714
chr16:65502075-65503071	NA	NA	2.47023	0.360907	0.0162142	0.0356962	-0.0417509	0.754143	0.833865	0.18712	0.192659	0.927215
chr10:120789419-120790311	NA	WDR11,LINC01561	3.22741	-0.287516	0.0162417	0.0357443	-0.154192	0.195569	0.652312	-0.143274	0.170066	0.921043
chr11:134485836-134486374	NA	NA	2.05977	0.468583	0.0162419	0.0357443	0.290569	0.0841119	0.560242	-0.365729	0.0387276	0.869577
chr11:9017704-9018298	NA	SCUBE2,ASCL3,AKIP1,MIR5691	3.79427	-0.236274	0.0162496	0.0357443	-0.105211	0.25082	0.686034	-0.10012	0.226953	0.933885
chr12:63904646-63906082	NA	RPL14P1	2.57366	0.372073	0.0162417	0.0357443	-0.251616	0.0768373	0.546369	-0.0579551	0.690822	0.965095
chr16:88691766-88692566	NA	RNF166,SNAI3-AS1,MVD,CYBA,PIEZO1	3.668	0.246673	0.0162487	0.0357443	-0.0516029	0.567992	0.796303	-0.0782622	0.392755	0.948018
chr17:67995102-67996937	C17orf58	NOL11,LRRC37A16P,HELZ,C17orf58,WIPI1,AMZ2,BPTF,RN7SL622P,C17orf58	4.13454	0.215501	0.0162408	0.0357443	-0.0323191	0.721365	0.82838	-0.000116336	0.998874	0.979116
chr2:157420651-157421843	NA	CYTIP,ACVR1,FAM133DP,ERMN,GPD2	5.15844	-0.193469	0.0162434	0.0357443	-0.0844301	0.2739	0.696351	-0.0639254	0.37289	0.948018
chr3:48662736-48664389	CELSR3	WDR6,LAMB2,DAG1,CCDC71,IMPDH2,MIR4793,CELSR3-AS1,CELSR3,CELSR3	5.53151	0.147756	0.0162498	0.0357443	-0.0332185	0.543445	0.790687	0.0159933	0.786392	0.971315
chr5:74519076-74519760	NA	LINC01331	2.15189	0.38327	0.0162499	0.0357443	0.0614171	0.686113	0.823574	0.2111	0.127943	0.915531
chr9:76256012-76256566	NA	RBM22P5	3.40412	-0.261422	0.0162493	0.0357443	-0.0990243	0.346588	0.729801	0.0352978	0.694536	0.965095
chr12:125186055-125186625	TMEM132B	DHX37,TMEM132B,TMEM132B	2.55419	0.373305	0.0162553	0.0357532	-0.0793259	0.566848	0.796008	-0.19551	0.150933	0.919525
chr1:247407097-247408428	NA	NLRP3,AHCTF1,ZNF496	4.0945	0.203435	0.016276	0.0357919	0.0540878	0.501859	0.7804	-0.076825	0.342978	0.944651
chr19:1039718-1041351	ABCA7	ABCA7,TMEM259,GRIN3B,CIRBP,ARHGAP45,POLRMT,MIER2,CNN2,WDR18,FGF22,ABCA7	4.77488	0.186527	0.0162771	0.0357919	0.0505883	0.461273	0.768523	-0.0665702	0.365338	0.948018
chr7:118183517-118184895	LSM8	LSM8,ANKRD7,LSM8	5.82303	-0.16445	0.0162758	0.0357919	-0.0141948	0.824256	0.84592	-0.0624307	0.332992	0.944239
chr14:21263665-21264821	HNRNPC	METTL3,SUPT16H,CHD8,APEX1,PARP2,TMEM55B,TEP1,TRAV8-5,TOX4,HNRNPC,HNRNPC	3.21146	0.293022	0.0162798	0.0357947	0.208784	0.0628522	0.523866	0.174645	0.0997022	0.910586
chr10:95963021-95964482	NA	ENTPD1,C10orf131,CC2D2B	2.63967	0.351158	0.0162894	0.0358097	0.156703	0.250084	0.685768	0.0763189	0.592712	0.962591
chr14:65879184-65880188	NA	NCOA4P1	3.14945	0.287646	0.0162885	0.0358097	0.00723585	0.949581	0.863098	0.121657	0.246601	0.93717
chr11:8913937-8914715	AKIP1	AKIP1,RPL27A,C11orf16,AKIP1	3.13164	-0.309273	0.0162911	0.0358104	0.169836	0.143687	0.618921	0.0125782	0.904456	0.977882
chr11:129474154-129475518	NA	NA	2.80895	0.365081	0.0162956	0.0358112	-0.130968	0.311394	0.713301	0.211198	0.137818	0.915531
chr14:93038870-93039971	NA	ITPK1-AS1,CHGA,ITPK1	2.88164	0.319017	0.016293	0.0358112	-0.0555118	0.668307	0.820191	0.105779	0.387144	0.948018
chr4:156514776-156515918	NA	NA	2.97301	0.307038	0.0162952	0.0358112	0.0915803	0.42794	0.758186	0.238203	0.0290476	0.853087
chr5:150541710-150543391	NA	NDST1,RPS14,NDST1-AS1,SLC26A2	4.85749	-0.181927	0.0163074	0.035831	-0.039087	0.587266	0.800813	-0.151086	0.0265915	0.846356
chr9:132506724-132508054	NA	BARHL1,RNU5D-2P	2.75397	0.34887	0.0163073	0.035831	0.258427	0.0685297	0.534629	0.188305	0.14092	0.915531
chr1:226891565-226892654	COQ8A	COQ8A	3.14908	0.291925	0.0163114	0.0358336	-0.0858662	0.458751	0.767976	0.046659	0.655995	0.962591
chr6:57535032-57536444	NA	NA	3.88666	-0.258692	0.0163109	0.0358336	-0.109143	0.275837	0.697053	0.0331311	0.733328	0.967807
chr17:53302476-53303267	NA	NA	2.26154	0.418505	0.0163189	0.0358469	-0.00222894	0.988055	0.867529	0.187348	0.253052	0.939588
chr20:35601110-35602045	NA	RBM12,CPNE1,NCOA6,FER1L4,RPL37P1	3.32703	0.276118	0.0163229	0.0358527	0.0762383	0.454134	0.767131	-0.131663	0.207791	0.932395
chr3:158590461-158591513	NA	NA	3.30924	-0.298044	0.0163385	0.035884	-0.135978	0.252771	0.686276	-0.0698371	0.498002	0.958687
chr2:65071159-65072100	NA	CEP68,RAB1A,RN7SL211P,ACTR2	2.61723	0.389423	0.0163411	0.0358865	0.152321	0.278335	0.697933	0.165113	0.273454	0.941414
chr4:70944927-70945599	NA	MOB1B,UTP3,JCHAIN,DCK	3.20828	-0.2693	0.0163518	0.0359071	0.0436692	0.685846	0.823574	-0.038693	0.683343	0.965095
chr7:30329583-30331146	NA	ZNRF2,MIR550B1	3.44001	-0.24693	0.0163551	0.0359112	-0.0848967	0.372655	0.738	-0.0250212	0.778085	0.97067
chr8:106059463-106060610	ZFPM2-AS1	ZFPM2-AS1,ZFPM2-AS1	2.66184	0.370886	0.0163593	0.0359173	0.52	0.000187818	0.228539	-0.084315	0.525849	0.958687
chr17:76452459-76453527	UBE2O	MFSD11,METTL23,SPHK1,UBE2O,AANAT,UBE2O	4.25618	0.214514	0.0163637	0.035924	-0.0874995	0.277446	0.697295	0.102714	0.219405	0.933885
chr19:12543824-12544856	NA	PGK1P2,LYL1	3.01669	0.315405	0.0163728	0.0359409	-0.00425638	0.971785	0.865356	0.0118186	0.911137	0.978107
chr10:90579529-90580494	NA	NA	3.36741	-0.288029	0.0163759	0.0359416	0.0309436	0.77074	0.837726	0.111174	0.274312	0.941414
chr3:43178846-43179566	NA	SNRK-AS1,HIGD1A,ACKR2,CCDC13,SNRK	2.56832	0.361461	0.0163748	0.0359416	-0.0820562	0.539208	0.789404	-0.0645578	0.623493	0.962591
chr6:122673271-122674048	NA	PKIB,SMPDL3A,RN7SL564P	3.29646	-0.276607	0.0163782	0.0359436	-0.0283164	0.799878	0.841941	-0.0702893	0.471531	0.95774
chr11:65941013-65941802	TSGA10IP	CTSW,SART1,DRAP1,C11orf68,FOSL1,FIBP,CCDC85B,EFEMP2,CFL1,EIF1AD,BANF1,MUS81,CST6,TSGA10IP,TSGA10IP	3.61785	-0.2376	0.0163853	0.035956	0.0203496	0.827675	0.846586	0.109319	0.194028	0.927565
chr4:109433255-109434575	SEC24B	RBMXP4,CFI,SEC24B,SEC24B-AS1,RN7SL55P,SEC24B	6.16256	-0.155337	0.0163886	0.0359571	-0.024762	0.672958	0.821011	0.0295311	0.627029	0.962591
chr7:42236117-42238142	GLI3	LINC01448,MIR3943,HECW1-IT1,GLI3,GLI3	4.18366	0.223983	0.0163884	0.0359571	0.0258561	0.761403	0.835881	-0.0272047	0.75563	0.968845
chr4:6991647-6992361	NA	GRPEL1,TBC1D14	3.28685	0.265772	0.0163904	0.0359581	-0.186651	0.0975659	0.575642	0.00150384	0.987875	0.979116
chr1:9182010-9183212	MIR34AHG	SLC2A5,CTNNBIP1,LINC01759,MIR34AHG,MIR34A,MIR34AHG	3.65899	0.257947	0.0163975	0.0359706	0.0363618	0.710646	0.82703	0.0519066	0.572314	0.96199
chr9:128504324-128505140	GLE1	GLE1,COQ4,ODF2-AS1,WDR34,SPTAN1,RNU7-171P,GLE1	3.95858	0.232482	0.0163991	0.0359709	-0.0891452	0.303142	0.710456	0.13186	0.137036	0.915531
chr17:29154716-29155904	NA	MYO18A,CRYBA1,TIAF1,PROCA1	4.09051	0.22164	0.0164018	0.0359739	0.0911329	0.274461	0.696661	0.110809	0.188381	0.92535
chr17:51132004-51133584	NA	NME1,SPAG9,NME1-NME2	3.37801	0.283299	0.0164114	0.0359888	0.0876328	0.452857	0.766579	-0.00930632	0.930567	0.978278
chr17:57935638-57936736	NA	MRPS23,EPX,MKS1,CUEDC1	3.11057	0.289953	0.0164106	0.0359888	0.0444585	0.691009	0.824114	-0.00761807	0.946045	0.978278
chr9:70576061-70578319	NA	RN7SL726P	4.91128	-0.171473	0.0164142	0.0359918	0.0667423	0.319335	0.71715	0.0236043	0.707149	0.965362
chr2:57443482-57445157	NA	NA	6.115	-0.166988	0.0164188	0.0359986	-0.101258	0.128449	0.605671	-0.0359041	0.55989	0.961838
chr22:25333557-25334533	NA	NA	2.97052	0.323193	0.0164201	0.0359986	0.0413079	0.715446	0.828016	0.0300643	0.796716	0.971867
chr3:5121969-5123949	ARL8B	EDEM1,SETMAR,ARL8B,ARL8B	5.03239	0.169996	0.0164305	0.0360183	0.0415035	0.535226	0.788728	0.041253	0.537237	0.959477
chr10:126041744-126042342	NA	UROS,FANK1,RNA5SP328	5.59465	-0.172117	0.0164378	0.0360312	-0.143201	0.0383587	0.474637	-0.054386	0.410357	0.949615
chr14:88986528-88987436	NA	NA	2.86647	0.313622	0.0164422	0.0360378	0.153293	0.227791	0.671467	-0.0292581	0.79525	0.971867
chr3:105906619-105908285	NA	CBLB	4.07805	-0.202398	0.0164473	0.0360459	0.0787654	0.336292	0.724842	-0.0858348	0.248519	0.937804
chr15:58864562-58865659	RNF111	FAM63B,BNIP2,SLTM,RNU3P1,RNF111,ADAM10,RPL21P14,RNF111	2.73214	0.368471	0.0164508	0.0360464	0.244113	0.0821504	0.556616	0.0917801	0.491344	0.958687
chr21:5244693-5245369	NA	NA	3.0528	0.303307	0.0164517	0.0360464	0.226403	0.0484232	0.495568	0.0635179	0.615583	0.962591
chr6:36593437-36595653	SRSF3	KCTD20,LAP3P2,CDKN1A,RAB44,CMTR1,STK38,RNU1-88P,RN7SL502P,TBC1D22B,ETV7,PXT1,MAPK14,SRSF3,MIR3925,SRSF3	5.20109	0.176328	0.0164497	0.0360464	-0.111842	0.084031	0.55987	0.0178253	0.798023	0.971867
chr2:236577343-236578713	NA	IQCA1	3.80538	0.240625	0.0164605	0.036058	-0.118757	0.231486	0.672929	0.0930365	0.285136	0.941414
chr7:155533158-155534449	NA	PAXIP1-AS2,PAXIP1-AS1,PAXIP1,CNPY1	3.15314	0.280754	0.0164612	0.036058	0.123719	0.250965	0.686034	0.00169667	0.988076	0.979116
chr8:108139565-108140317	NA	EMC2,AURKBPS1	3.69175	-0.231071	0.016461	0.036058	-0.0849301	0.347476	0.730062	0.0449266	0.583696	0.962591
chr4:47122446-47123117	NA	NA	3.05528	-0.300996	0.0164643	0.0360618	-0.0433994	0.70846	0.827022	-0.170323	0.118413	0.915381
chr13:28611596-28612258	NA	POMP,EIF4A1P7	3.49534	-0.257675	0.0164724	0.0360763	0.0469695	0.619451	0.809216	-0.0243043	0.786801	0.971315
chr1:186428249-186430018	NA	NA	3.78463	-0.227778	0.0164841	0.0360804	0.0443693	0.644406	0.813722	-0.169209	0.0532301	0.888839
chr12:122719467-122720944	HCAR3	HCAR3,CLIP1,CCDC62,ZCCHC8,HCAR3	3.73197	0.267797	0.0164838	0.0360804	0.25756	0.0105027	0.375701	0.0624148	0.500238	0.958687
chr15:69574167-69575017	PCAT29	MIR629,PCAT29,PCAT29	3.01466	0.303053	0.0164834	0.0360804	0.0992749	0.382668	0.74176	0.0914691	0.411401	0.949615
chr18:69122913-69123951	NA	NA	3.78004	-0.24143	0.0164811	0.0360804	-0.0171868	0.854674	0.850387	0.00898899	0.917646	0.978107
chr19:5790423-5791543	DUS3L	DUS3L,VMAC,ACSBG2,MIR6791,SAFB,ALKBH7,SNRPEP4,RPL36,GTF2F1,DUS3L	4.67009	0.20326	0.0164791	0.0360804	-0.0832101	0.276617	0.697106	0.0365376	0.653193	0.962591
chr3:161388477-161390159	NA	B3GALNT1,SPTSSB,LINC02067	4.61253	-0.201302	0.0164823	0.0360804	-0.0283468	0.720663	0.828337	-0.00847617	0.908763	0.978107
chr5:167785039-167786321	NA	NA	4.47801	-0.19154	0.0164765	0.0360804	0.0287317	0.698211	0.825287	-0.0941668	0.183652	0.921607
chr4:10639746-10641012	NA	CLNK	3.84883	-0.240129	0.0164888	0.0360877	-0.0447961	0.630776	0.8107	-0.0634362	0.471175	0.95774
chr11:6193813-6194610	OR52W1	CNGA4,OR52W1,OR52W1	3.30053	-0.267624	0.016493	0.0360938	0.00734375	0.945568	0.862555	-0.185907	0.0479071	0.87522
chr12:41930880-41933034	NA	NA	4.54619	-0.182711	0.0165082	0.0361149	-0.0687108	0.318335	0.716824	-0.0541945	0.450568	0.955178
chr14:39169500-39170833	TRAPPC6B	FBXO33,PNN,TRAPPC6B,SEC23A,RPL7AP2,TRAPPC6B	5.32831	-0.15139	0.0165093	0.0361149	-0.00201118	0.972943	0.865454	-0.0493735	0.398789	0.948018
chr15:40439881-40442436	BAHD1	KNSTRN,DISP2,IVD,C15orf57,CHST14,RPL9P27,PHGR1,C15orf52,RNA5SP392,RPLP0P10,PLCB2,BAHD1,BAHD1	5.85535	0.143913	0.0165097	0.0361149	-0.0751552	0.156486	0.629071	0.0295196	0.605549	0.962591
chr19:16070216-16070974	TPM4	AKAP8,C19orf44,SIN3B,OR10H5,LINC01855,SNX33P1,SMIM7,SYDE1,OR10H2,OR1AB1P,CYP4F24P,CYP4F11,SLC35E1,TPM4,WIZ,OR10H3,OR10H4,TPM4	3.11426	0.307626	0.0165044	0.0361149	0.0815939	0.457942	0.767811	-0.00890091	0.936009	0.978278
chr7:148856153-148857350	NA	ZNF282,ZNF398,CUL1,EZH2	3.32672	0.265902	0.016506	0.0361149	0.110197	0.327481	0.721314	0.0164328	0.868719	0.974403
chr5:80125312-80127513	NA	ZFYVE16,SERINC5,FAM151B	5.62295	-0.157014	0.0165116	0.036116	-0.0221935	0.708133	0.82689	-0.0601081	0.289309	0.941414
chr17:2336075-2338411	SGSM2	SRR,HIC1,RN7SL608P,SERPINF1,TLCD2,SMYD4,METTL16,RPA1,SGSM2,SGSM2	4.90755	0.195004	0.0165167	0.0361241	0.0264251	0.713863	0.827573	-0.011417	0.879974	0.975892
chr12:95003220-95004074	NDUFA12	NDUFA12,NDUFA12	4.66767	-0.192806	0.0165193	0.0361267	-0.129182	0.0793096	0.550701	-0.03154	0.668803	0.963649
chr5:36744513-36745935	NA	WDR70,OFD1P17,CAPSL	4.52333	-0.188614	0.0165217	0.036129	-0.0833195	0.247644	0.68403	0.08866	0.223793	0.933885
chr11:75135432-75136302	NA	NA	3.03463	0.293923	0.0165274	0.0361352	0.113835	0.33826	0.725502	0.0887888	0.387492	0.948018
chr18:77768904-77769709	NA	NA	2.47252	0.375134	0.0165265	0.0361352	0.203024	0.150077	0.623988	0.176794	0.253533	0.939647
chr12:102503176-102505331	NA	IGF1,PMCH	5.09139	-0.17899	0.0165406	0.036156	-0.149264	0.0399799	0.477823	-0.0590758	0.398236	0.948018
chr17:32822213-32823509	NA	TMEM98,MYO1D	3.05417	0.320775	0.0165411	0.036156	0.205887	0.0723954	0.540914	0.055136	0.662036	0.963087
chr2:231370997-231371716	NA	ZBTB8OSP2,MIR4777	2.4199	0.391297	0.0165394	0.036156	0.256623	0.0763203	0.545894	0.173591	0.245193	0.93717
chr8:102961356-102962398	NA	ATP6V1C1,NPM1P52	2.60949	0.325807	0.0165436	0.0361584	0.182392	0.152542	0.625774	0.174764	0.17594	0.921206
chr4:82284778-82285811	NA	HNRNPD,BIN2P1	6.35369	-0.150884	0.0165544	0.0361759	-0.193126	0.00104576	0.252157	-0.0326169	0.597622	0.962591
chr7:106344742-106346387	NA	NAMPT,RINT1,CCDC71L,LARP1BP2	5.04377	0.166624	0.016554	0.0361759	-0.00785278	0.902752	0.856603	-0.00989996	0.871078	0.974688
chr11:93528975-93530719	NA	SMCO4,MED17,SLC36A4,C11orf54,GPR83,DEUP1	4.7349	-0.190167	0.0165576	0.0361789	-0.146858	0.0579741	0.516202	-0.0762437	0.304129	0.942719
chr14:95185125-95186392	NA	CLMN,DICER1	4.22965	-0.203116	0.0165586	0.0361789	0.000124476	0.998756	0.868711	0.0279206	0.716658	0.966467
chr18:14086132-14086974	NA	NA	2.41863	0.38452	0.0165636	0.0361866	0.217643	0.178138	0.640068	0.1417	0.379964	0.948018
chr8:119955761-119956669	NA	DSCC1	4.12077	-0.230104	0.0165705	0.0361987	-0.125562	0.173623	0.637616	-0.0702287	0.413299	0.94981
chr19:1241460-1242270	ATP5F1D	SF3A2,TMEM259,C19orf24,MIER2,MIDN,CIRBP,MUM1,RPS15,GRIN3B,RNA5SP462,SBNO2,FSTL3,ARHGAP45,FGF22,EFNA2,RPS15P9,CBARP,SCAMP4,R3HDM4,ATP5D,C19orf25,APC2,STK11,ABCA7,ATP8B3,ARID3A,CNN2,ATP5F1D	3.49648	0.248843	0.0165721	0.0361992	0.0743337	0.426498	0.757746	0.0337313	0.723233	0.967803
chr3:185745373-185745991	NA	IGF2BP2-AS1,VPS8,MIR548AQ	2.89745	-0.312264	0.0165803	0.0362139	-0.216275	0.0929264	0.572159	-0.0609037	0.575724	0.96199
chr1:155989159-155991732	ARHGEF2	RIT1,ARHGEF2	5.28559	0.167346	0.0165833	0.0362174	0.0389779	0.543898	0.790789	0.0203599	0.751306	0.968183
chr1:89513204-89513889	NA	NA	2.97182	-0.309558	0.0165855	0.0362192	-0.284147	0.0334469	0.460446	-0.109201	0.299041	0.941971
chr2:169349056-169350085	NA	NA	3.93609	-0.223156	0.0165885	0.0362228	-0.015246	0.863156	0.852275	0.00131102	0.986487	0.979116
chr2:208265365-208266776	IDH1	PIKFYVE,PTH2R,MYL6BP1,IDH1,IDH1	6.09225	-0.149417	0.0166031	0.0362514	-0.0549913	0.342247	0.727482	-0.0289342	0.613778	0.962591
chr12:94872826-94873733	NA	TMCC3	2.54548	0.382729	0.0166114	0.0362665	0.162642	0.239273	0.678413	0.0738915	0.639092	0.962591
chr13:23375210-23375942	NA	C1QTNF9B-AS1,MIPEP,C1QTNF9B,SACS,RPLP1P13,SACS-AS1	6.30724	-0.143981	0.0166163	0.036274	-0.153648	0.00590835	0.336573	-0.0234009	0.688071	0.965095
chr8:11857145-11857936	NA	CTSB,DEFB135,ZNF705D,LINC00208,ZNF705CP,LINC00529,OR7E10P,FAM167A-AS1,FDFT1,NEIL2,FAM85A	3.518	0.260952	0.0166188	0.0362765	0.147224	0.132045	0.607743	0.0784029	0.391618	0.948018
chr1:186994740-186995397	NA	NA	3.36884	-0.276458	0.016624	0.0362837	-0.174166	0.147668	0.622492	0.0232196	0.815165	0.972225
chr9:21413077-21414603	IFNA8	IFNA1,IFNWP2,IFNA8	4.74531	-0.198447	0.0166249	0.0362837	0.0310848	0.679604	0.822875	0.00816877	0.909705	0.978107
chr4:183904831-183906474	NA	STOX2	3.35973	0.284449	0.0166283	0.0362881	-0.046819	0.655628	0.817183	-0.178319	0.125239	0.915531
chr7:23019897-23021865	NA	TOMM7,FAM126A,IL6	4.32828	-0.204722	0.0166318	0.0362926	0.0386187	0.618881	0.809022	-0.0260567	0.735706	0.967907
chr1:125169771-125170282	NA	NA	1.9398	0.473992	0.0166359	0.0362955	0.4284	0.0210455	0.42554	0.298183	0.188056	0.925187
chr10:102501898-102504189	ACTR1A	MFSD13A,PPRC1,PDCD11,RNU6-43P,C10orf95,MGEA5,FBXL15,PSD,RPARP-AS1,SUFU,ACTR1A	6.785	-0.130844	0.0166352	0.0362955	-0.0825787	0.0924887	0.571774	0.0491706	0.339779	0.944651
chr17:81518664-81519842	ACTG1	ACTG1,HGS,FSCN2,TEPSIN,ARHGDIA,TMEM105,ALYREF,NARF-IT1,TSPAN10,ARL16,SECTM1,ACTG1	3.82086	0.24698	0.0166462	0.036314	0.0388077	0.657327	0.817274	0.236402	0.0148469	0.842907
chr8:134712425-134713796	ZFAT	MIR30B,ZFAT,ZFAT	6.16675	-0.15187	0.0166473	0.036314	-0.104688	0.0715854	0.54047	-0.00308487	0.95756	0.978302
chr6:5003496-5004300	RPP40	LYRM4-AS1,RPP40,FARS2,RPP40	6.425	-0.157309	0.0166513	0.0363198	-0.117187	0.0532867	0.505086	-0.0154662	0.801067	0.971908
chr2:4272439-4273232	NA	NA	2.19177	0.439406	0.0166533	0.0363211	0.256652	0.0964659	0.575427	0.18228	0.233293	0.935615
chr17:59106251-59107249	TRIM37	TRIM37,RAD51C,RPS6KB1,TRIM37	6.12254	-0.137532	0.0166548	0.0363213	-0.0671394	0.194407	0.651394	-0.0205946	0.703381	0.965347
chr3:39138338-39139289	MIR6822	GORASP1,MIR6822	2.82719	0.362897	0.0166598	0.0363272	0.0437044	0.752169	0.833706	0.0220938	0.878034	0.97542
chr6:83505301-83505867	NA	NA	3.56964	-0.275254	0.0166604	0.0363272	-0.0458017	0.666477	0.819766	-0.0139034	0.884699	0.976335
chr10:108465823-108466713	NA	NA	3.06767	0.299388	0.0166641	0.0363309	0.193124	0.0855538	0.561253	0.0698073	0.540925	0.959562
chr20:53916649-53917737	NA	ZNF217	3.28696	0.276786	0.0166649	0.0363309	0.0273979	0.802838	0.842089	0.109132	0.2883	0.941414
chr4:6749244-6749831	NA	B	3.9005	-0.25768	0.0166676	0.0363338	-0.0883123	0.364926	0.734581	-0.00712678	0.935816	0.978278
chr9:96777642-96778442	ZNF510	NUTM2G,ZNF510	4.23486	-0.205855	0.0166818	0.0363617	-0.00779045	0.921171	0.859656	-0.0250573	0.745996	0.967997
chr10:13873088-13874658	NA	NUTF2P5	3.42795	0.254743	0.0166855	0.0363665	0.0594932	0.540276	0.789784	-0.0280977	0.762678	0.969127
chr4:102500533-102502416	NFKB1	BDH2,NFKB1	6.36152	-0.131989	0.0166888	0.0363706	-0.00186868	0.970139	0.864947	0.0358968	0.477578	0.95774
chr5:1544711-1545968	NA	NA	2.56848	0.380613	0.0166946	0.0363803	0.227499	0.129751	0.606535	0.21797	0.127542	0.915531
chr11:125569093-125569938	EI24	STT3A,TMEM218,FEZ1,TIRAP,HP11014,DDX25,PUS3,EI24,RNU6-1156P,EI24	5.54468	-0.166176	0.0166972	0.0363813	-0.177961	0.0061127	0.338996	-0.0540034	0.407073	0.949615
chr4:86966860-86968180	NA	AFF1,C4orf36,MAPK10,NUDT9,KLHL8,TECRP1	3.65643	-0.243282	0.0166993	0.0363813	0.00845556	0.930655	0.86073	-0.162779	0.0756225	0.899952
chr9:108316168-108317198	NA	NA	3.08045	-0.303034	0.0166993	0.0363813	-0.242155	0.0463217	0.493133	-0.123973	0.228523	0.933885
chr8:28882866-28883487	NA	KIF13B,INTS9,RPL36AP32	3.83955	-0.246826	0.0167056	0.0363919	-0.126426	0.204891	0.657753	0.0940642	0.276896	0.941414
chr9:94300178-94301016	NA	MFSD14B,VDAC1P11	2.28932	0.433287	0.0167183	0.0364164	0.00512674	0.973836	0.865697	0.0228538	0.892174	0.977261
chr17:55433639-55434316	NA	MMD	3.00679	-0.300317	0.0167213	0.0364198	0.15703	0.220361	0.666509	0.00106808	0.991573	0.979116
chr13:24905163-24906226	NA	NA	3.03462	0.301141	0.0167235	0.0364216	-0.00690991	0.955094	0.863656	0.0919001	0.425585	0.951031
chr14:19755510-19756598	NA	NA	2.72367	0.392214	0.0167324	0.0364379	0.297229	0.0333152	0.460221	0.0774947	0.590654	0.962591
chr3:160105858-160106499	NA	BRD7P2,C3orf80	3.60204	-0.234796	0.0167339	0.036438	-0.0853274	0.366773	0.736089	0.037415	0.651772	0.962591
chr6:160005903-160006680	AIRN	MAS1,SLC22A1,AIRN,IGF2R,AIRN	2.77854	0.335134	0.0167413	0.0364512	0.218204	0.0854213	0.561253	-0.117495	0.373513	0.948018
chr1:228841949-228842686	NA	CICP26,NUP133,HMGN2P19,HIST3H3,TAF5L,BTNL10,ABCB10,URB2,RHOU	3.24195	0.275717	0.0167447	0.0364524	0.0755951	0.486599	0.775818	-0.00895157	0.931405	0.978278
chr12:113965946-113966764	RBM19	RBM19,TRE-CTC16-1,RBM19	5.20159	-0.168376	0.0167439	0.0364524	-0.13917	0.0297558	0.449081	0.00247051	0.970746	0.978714
chr14:54446824-54447770	NA	CNIH1	4.01005	-0.223377	0.0167625	0.0364881	-0.0414901	0.643394	0.813427	-0.0867439	0.259239	0.940552
chr14:91228073-91229010	NA	TRIP11,CCDC88C,TC2N,PPP4R3A,GPR68,RPS6KA5,C14orf159	2.72282	0.343345	0.0167718	0.0365051	-0.112548	0.442677	0.764247	-0.418377	0.0058094	0.814061
chr21:28992548-28993307	LTN1	CCT8,LTN1,RPL12P9,RWDD2B,RPL23P2,N6AMT1,USP16,MAP3K7CL,LTN1	6.02033	-0.151413	0.0167742	0.0365072	-0.106438	0.0739771	0.542875	-0.0964271	0.115412	0.914943
chr22:42863173-42864026	NA	ARFGAP3,RN7SKP80,RPL5P34,OGFRP1,PACSIN2	3.69167	0.255575	0.016779	0.0365147	0.104818	0.252274	0.686034	0.190576	0.0404704	0.873831
chr14:34211766-34213075	NA	NA	2.75301	0.317618	0.0167875	0.03653	0.14895	0.256621	0.687344	0.132354	0.262877	0.940587
chr14:97769800-97770697	NA	NA	2.45225	0.408094	0.0167981	0.036547	-0.0710923	0.627282	0.810641	-0.372972	0.0289103	0.853087
chr17:31508217-31509301	NA	RAB11FIP4,LRRC37BP1,RN7SL45P	2.82265	0.331651	0.0167978	0.036547	-0.0845941	0.514319	0.782961	-0.157903	0.218706	0.933885
chr15:54803057-54803885	NA	RAB27A,RSL24D1	4.59025	-0.196918	0.0168178	0.0365867	-0.0555875	0.461047	0.768523	-0.108064	0.142857	0.915531
chr22:21629143-21630417	YDJC	CCDC116,IGLV5-52,YDJC,YDJC	4.5288	0.196298	0.0168205	0.0365894	-0.0869564	0.229223	0.672083	-0.00318293	0.967141	0.978714
chr15:83092277-83092951	NA	BTBD1,SNHG21,C15orf40,HOMER2,TM6SF1	3.47664	-0.277372	0.0168266	0.0365996	0.0501866	0.657009	0.817183	-0.0840099	0.390034	0.948018
chr1:180229017-180231631	LHX4	LHX4,QSOX1,LHX4	4.62041	0.191494	0.0168329	0.0366042	0.129356	0.0818936	0.556063	0.0691566	0.377601	0.948018
chr19:18364840-18366615	NA	COLGALT1,UPF1,PGPEP1,SUGP2,GDF15	3.68074	0.271587	0.0168304	0.0366042	-0.0595721	0.556653	0.793284	0.149121	0.134619	0.915531
chr4:147793508-147795216	NA	ARHGAP10,MIR4799	3.6844	0.254371	0.0168322	0.0366042	0.0866792	0.399276	0.748303	-0.127688	0.181158	0.921206
chr2:209985582-209986888	NA	RPE	4.04816	-0.238197	0.0168393	0.0366112	-0.101253	0.284321	0.701514	-0.130823	0.135211	0.915531
chr2:96531459-96532488	LOC105373496	ARID5A,LMAN2L,ITPRIPL1,ADRA2B,CIAO1,KANSL3,DUSP2,TMEM127,CNNM4,LOC105373496	4.25102	0.213242	0.0168389	0.0366112	0.00225906	0.978057	0.866368	0.0703464	0.387738	0.948018
chr5:64690338-64691165	SHISAL2B	SREK1IP1,FAM159B,SHISAL2B	2.83353	0.333413	0.0168405	0.0366112	0.28247	0.0334004	0.460306	-0.0385842	0.772819	0.970133
chr11:72584106-72584906	NA	NA	3.46265	0.262379	0.0168441	0.036616	-0.0723108	0.479424	0.773609	0.0627074	0.536771	0.959477
chr13:56438477-56439138	NA	NA	2.26748	0.396501	0.016847	0.0366192	0.164459	0.258952	0.689001	-0.106221	0.483114	0.95774
chr1:214956994-214957998	NA	KCNK2	2.56716	0.373342	0.0168528	0.0366288	0.0425854	0.767939	0.837173	0.0666985	0.622482	0.962591
chr6:17886795-17887453	NA	KIF13A	3.31711	-0.255611	0.0168668	0.0366556	-0.31103	0.00693997	0.34802	-0.0960235	0.296702	0.941896
chr8:145074925-145076079	NA	C8orf33,SLC39A4,ZNF252P	2.21779	0.427687	0.016868	0.0366556	-0.0380498	0.811055	0.843993	-0.213107	0.238398	0.936937
chr2:232418722-232419323	NA	ECEL1P2,ALPPL2,ECEL1P1	2.55584	0.365795	0.0168825	0.036684	0.136457	0.293539	0.705705	0.0422538	0.771524	0.970129
chr13:108269455-108270693	TNFSF13B	LIG4,ABHD13,RNA5SP39,TNFSF13B	5.14128	-0.191425	0.0168861	0.0366888	-0.0934471	0.221848	0.667199	-0.0429546	0.554337	0.961265
chr10:132320021-132320739	NA	STK32C,LRRC27	3.45385	-0.245148	0.0168932	0.0366977	-0.0257125	0.793149	0.840728	-0.144237	0.117635	0.915381
chr10:27413522-27414487	NA	NA	2.6148	0.353474	0.0168918	0.0366977	-0.000154074	0.99911	0.868722	0.0160072	0.905667	0.978107
chr2:57908604-57909343	VRK2	VRK2,VRK2	3.02648	0.29569	0.0168945	0.0366977	0.199903	0.130778	0.606885	0.73061	1.20559e-08	0.000626142
chr3:72756420-72757459	NA	SHQ1	3.31701	-0.270582	0.0169102	0.0367286	-0.165261	0.160761	0.631728	-0.0449122	0.65833	0.962591
chr19:7488731-7489348	TEX45	PEX11G,C19orf45,TEX45	3.11768	0.296709	0.0169413	0.0367932	0.136507	0.222141	0.667234	-0.0480921	0.677493	0.965007
chr1:93999315-94000249	NA	NA	2.59718	0.38907	0.0169512	0.0368053	0.122897	0.413436	0.753869	-0.0653707	0.630639	0.962591
chr4:159487045-159487780	NA	NA	2.81539	-0.33494	0.0169508	0.0368053	-0.0259576	0.843519	0.849111	0.0913066	0.454319	0.955406
chr6:115679858-115680839	NA	NA	2.65281	0.335633	0.0169491	0.0368053	0.0738874	0.55677	0.793284	0.0547534	0.672239	0.96401
chr4:139665360-139667414	MGST2	MGST2,MGST2	4.84045	-0.169879	0.0169566	0.0368139	-0.0748775	0.24898	0.684963	0.00841138	0.896729	0.977375
chr2:85753562-85754786	ATOH8	RNU1-38P,ATOH8,MIR6071,ATOH8	2.94828	0.319276	0.0169608	0.03682	0.0981832	0.415924	0.755046	0.148814	0.239569	0.936937
chr6:4316640-4317442	NA	PSMC1P11,CDYL,LYRM4-AS1,FARS2	4.5558	-0.210034	0.0169632	0.0368221	0.218374	0.00886486	0.360969	-0.0122873	0.868904	0.974403
chr14:39266014-39267772	LOC100288846	CTAGE5,LOC100288846	5.65024	-0.158946	0.0169748	0.0368411	-0.0471291	0.437515	0.761809	0.0377825	0.536436	0.959477
chr9:93082985-93084076	NA	NINJ1,CARD19,SUSD3	3.26244	0.283541	0.0169747	0.0368411	0.171198	0.134187	0.609505	0.0319561	0.761793	0.969115
chr9:135989998-135990840	NA	C9orf163,UBAC1	2.53004	0.346036	0.0169787	0.0368463	-0.10358	0.441484	0.763651	0.0998246	0.454298	0.955406
chr12:3365989-3366859	LOC100128253	LOC100128253	2.25517	0.403277	0.0169802	0.0368466	0.0294097	0.866488	0.852726	0.127774	0.414317	0.949863
chr17:42678900-42680202	PLEKHH3	CNTNAP1,DHX8,HMGN2P15,MLX,TUBG2,MEOX1,RPL27,KAT2A,PSMC3IP,TUBG1,FAM134C,RAMP2,RAMP2-AS1,VPS25,P3H4,CCR10,HMGN1P29,BECN1,PLEKHH3,PLEKHH3	4.16068	0.224896	0.0169819	0.036847	-0.00488528	0.954523	0.863656	0.0404521	0.63604	0.962591
chr17:75738074-75738696	NA	GALK1,LLGL2,UNC13D,RECQL5,GRB2,H3F3B,ACOX1,SAP30BP,WBP2,GGA3	2.93082	0.339582	0.0169894	0.0368599	-0.0477965	0.704815	0.826545	0.2758	0.0204621	0.842907
chr22:16721628-16723672	NA	TPTEP1,XKR3,CECR1,IL17RA,VWFP1	4.48308	-0.20565	0.0169907	0.0368599	0.0640533	0.419134	0.756054	-0.0375085	0.611911	0.962591
chr1:45499609-45500543	MMACHC	CCDC163,PRDX1,TOE1,ZSWIM5,RPS8,TMA16P2,KIF2C,GPBP1L1,AKR1A1,HMGB1P48,PTCH2,BTBD19,MMACHC,MMACHC	4.40162	-0.198409	0.017	0.0368739	-0.0699036	0.353587	0.732612	0.0165151	0.820382	0.972273
chr17:69501249-69502728	LOC105371880	MAP2K6,LOC105371880	3.73316	-0.242264	0.0169989	0.0368739	-0.0678666	0.477818	0.773314	0.0495775	0.582518	0.962591
chr14:33435785-33436736	NA	NA	3.33904	-0.250271	0.0170128	0.0368955	-0.0716432	0.496232	0.778984	0.102626	0.254516	0.940031
chr4:123240003-123240808	NA	NA	3.35851	-0.263515	0.0170118	0.0368955	-0.181945	0.0995123	0.577292	-0.0130992	0.887869	0.97659
chr6:3025745-3026605	HTATSF1P2	HTATSF1P2,NQO2,RIPK1,LINC01011,PSMG4,BPHL,HTATSF1P2	2.85314	0.346268	0.0170157	0.0368985	0.0142845	0.908642	0.857713	0.00543596	0.967754	0.978714
chr2:208395167-208395778	NA	PIKFYVE	3.44396	-0.26105	0.0170239	0.0369104	-0.0163633	0.871379	0.853134	0.0174466	0.843785	0.973904
chr22:45645369-45646197	NA	ATXN10,LINC01589	2.74563	0.35123	0.017024	0.0369104	0.100877	0.435714	0.761196	-0.0374058	0.780269	0.971011
chr4:124060374-124061102	NA	NA	3.09086	-0.310362	0.0170264	0.0369125	-0.190729	0.120747	0.599336	-0.0186877	0.860408	0.974168
chr1:206577657-206578635	NA	RASSF5,MAPKAPK2,EIF2D,IKBKE,C1orf147,DYRK3,IL19,FCMR	2.8192	0.359913	0.0170301	0.0369143	0.41469	0.00150732	0.267548	0.176414	0.158297	0.919922
chr3:12303429-12304436	NA	PPARG,SYN2,TIMP4,RAF1	4.21286	0.213567	0.0170292	0.0369143	0.14113	0.0747959	0.543946	0.0506404	0.507555	0.958687
chr1:63640111-63641246	NA	ROR1,RN7SL130P,PGM1	3.20766	-0.274569	0.0170337	0.0369158	0.0845629	0.412858	0.753478	0.0551284	0.580794	0.962341
chr19:41353327-41354380	TGFB1	ZNF526,SNRPA,ZNF574,CCDC97,ITPKC,SERTAD3,COQ8B,TMEM91,CIC,GRIK5,CYP2F2P,AXL,B9D2,CYP2T1P,NUMBL,RPS19,EXOSC5,CEACAM21,TGFB1,TGFB1	5.09346	0.189543	0.0170324	0.0369158	-0.0150875	0.825799	0.846198	0.0644124	0.394139	0.948018
chr12:94266370-94267583	NA	PLXNC1,TMCC3	3.52851	-0.229485	0.0170495	0.036947	0.0155666	0.865935	0.852658	0.017487	0.844647	0.973904
chr15:36878043-36878875	NA	NA	2.78699	0.320091	0.0170539	0.0369535	0.14846	0.2414	0.67987	-0.114074	0.346411	0.944651
chr1:21767858-21768779	NA	USP48	3.12727	0.286025	0.0170554	0.0369536	0.0787219	0.504595	0.780831	-0.0516061	0.624455	0.962591
chr6:56749262-56750676	NA	NA	3.33034	0.253272	0.0170605	0.0369616	0.190009	0.0580587	0.516392	0.0274353	0.773012	0.970133
chr11:44611007-44612238	NA	CD82,TSPAN18,PRDM11,RPL34P22	2.91471	0.311361	0.0170625	0.0369628	0.199694	0.116046	0.596193	0.137173	0.281315	0.941414
chr17:74736279-74738118	NA	RAB37,CD300A,DNAI2,SLC9A3R1,CD300LF,CD300LB	3.87159	0.263886	0.0170649	0.0369649	-0.0491384	0.633477	0.81101	-0.0834928	0.439906	0.952984
chr3:151169269-151170393	NA	P2RY14,MED12L,IGSF10,AADAC	5.09032	-0.199569	0.0170713	0.036973	-0.028861	0.70881	0.82703	-0.102095	0.159647	0.919922
chr4:164614320-164615294	NA	RNU6-284P	2.59611	0.369164	0.0170716	0.036973	-0.0599276	0.681445	0.823307	0.183766	0.269589	0.940719
chr8:21040746-21041735	NA	NA	2.82334	0.338251	0.0170805	0.0369892	0.0369112	0.769337	0.837621	-0.118587	0.361527	0.947065
chr4:145481056-145483184	SMAD1	SMAD1,SMAD1-AS2,SMAD1	5.28857	-0.161099	0.0170943	0.037016	-0.0222323	0.724618	0.828862	-0.00862279	0.891861	0.977184
chr1:218463188-218464072	NA	TGFB2,TGFB2-OT1	4.15295	-0.217393	0.0170975	0.0370168	-0.0994669	0.27374	0.696351	0.0388293	0.630834	0.962591
chr6:30396327-30397457	NA	HCG21,MICC	3.12967	0.306932	0.0170961	0.0370168	-0.169253	0.157343	0.629825	0.173294	0.129925	0.915531
chr14:88535127-88535914	NA	ZC3H14,SPATA7,RNU4-22P	3.47114	-0.268094	0.0171	0.037019	-0.160652	0.15033	0.624171	-0.217665	0.038308	0.869577
chr18:13003418-13004594	NA	CEP192	2.73742	0.35071	0.0171101	0.0370377	-0.0440224	0.738142	0.831459	0.243346	0.0763934	0.899952
chr20:28884473-28884982	NA	NA	2.4718	0.393924	0.0171161	0.0370477	0.329296	0.0309845	0.452863	0.092509	0.545878	0.960714
chr10:111798475-111799373	NA	NA	2.3298	0.424323	0.0171285	0.0370685	0.183682	0.208509	0.659905	0.167598	0.329618	0.943789
chr3:69808625-69809750	NA	NA	2.77548	0.312162	0.0171294	0.0370685	0.145544	0.204976	0.657753	0.113711	0.321871	0.943289
chr6:117771335-117771946	NA	NA	3.05583	-0.31708	0.0171301	0.0370685	-0.311634	0.0129253	0.388329	0.0483099	0.645384	0.962591
chr18:12777028-12777887	LINC01882	LINC01882,PTPN2,LINC01882	2.52368	0.349548	0.0171349	0.0370758	0.269912	0.0410905	0.482291	-0.144217	0.39343	0.948018
chr8:144528539-144529341	C8orf82	C8orf82,LRRC24,C8orf82	4.26337	0.216858	0.0171409	0.0370857	-0.0485955	0.546463	0.79127	0.104105	0.226703	0.933885
chr11:118659187-118659935	NA	TREHP1,TREH,HINFP,IFT46	3.04464	0.328747	0.0171427	0.0370866	0.206565	0.101604	0.579377	-0.159843	0.201481	0.930508
chr18:48814671-48816142	NA	SMAD7,ZBTB7C	3.30566	0.27657	0.0171454	0.0370891	0.399463	0.000579638	0.23818	0.179527	0.0949009	0.908698
chr3:18740248-18741622	NA	SATB1,TBC1D5,SATB1-AS1	3.97922	0.222438	0.0171494	0.0370948	-0.0628519	0.487109	0.776086	0.0566235	0.505449	0.958687
chr5:72319844-72320649	PTCD2	FCHO2,PTCD2,RPL7P22,RPL10AP8,MRPS27,PTCD2	5.2496	-0.193462	0.0171746	0.0371462	-0.125516	0.101091	0.578782	-0.119331	0.109224	0.914499
chr5:857644-858444	NA	NA	2.53062	0.346481	0.0171763	0.0371466	0.136697	0.312517	0.714088	-0.101484	0.484609	0.95774
chr8:13149774-13150850	NA	NA	4.11538	-0.213268	0.0171797	0.037151	-0.0989767	0.254669	0.686882	-0.122448	0.126115	0.915531
chr10:84493323-84494561	NA	RGR,CACYBPP1,RPS3AP5	3.22972	0.289575	0.0171849	0.0371521	0.0299584	0.805363	0.842649	-0.00996273	0.926212	0.978278
chr12:546227-547410	NA	B4GALNT3	3.02697	0.304783	0.017186	0.0371521	0.153477	0.188214	0.647024	0.1124	0.314497	0.942828
chr19:18180032-18181949	NA	PDE4C,PLVAP,MPV17L2,IFI30	3.97482	0.247692	0.017185	0.0371521	0.00185876	0.983419	0.867307	0.138183	0.132338	0.915531
chr19:3699100-3700867	PIP5K1C	CACTIN-AS1,PIP5K1C,APBA3,ZNF77,CACTIN,DPP9-AS1,PIP5K1C	4.90839	0.188975	0.0171852	0.0371521	-0.0247646	0.722759	0.828539	0.0673749	0.3657	0.948018
chr2:39917300-39917938	NA	NA	2.87105	-0.307864	0.017188	0.0371533	-0.178821	0.135502	0.609535	-0.079402	0.461257	0.957087
chr1:23790812-23792033	LYPLA2	RPL11,ID3,FUCA1,TCEA3,LYPLA2,LYPLA2	3.89149	0.218422	0.0171986	0.0371686	0.176816	0.0375113	0.472302	0.176005	0.0421683	0.873831
chr12:1629767-1630941	NA	CACNA2D4,RAD52,ERC1,LINC00940,MIR3649,FBXL14	3.19492	0.282467	0.0171973	0.0371686	0.0117179	0.921355	0.859656	-0.202094	0.0814992	0.905046
chr2:222859918-222861638	ACSL3	ACSL3,ACSL3	6.04011	-0.140708	0.0171994	0.0371686	-0.069913	0.199471	0.654992	-0.0519083	0.345008	0.944651
chr8:140348636-140350017	NA	NA	3.89259	-0.224853	0.017207	0.0371818	-0.0422739	0.658086	0.817645	-0.0268967	0.756565	0.968845
chr4:89709007-89709641	NA	SNCA	3.18389	-0.309832	0.0172104	0.0371829	-0.193766	0.142459	0.617343	-0.0866085	0.439603	0.952845
chr9:92196389-92197520	NA	NA	2.58811	0.39404	0.0172097	0.0371829	0.0784586	0.551584	0.792006	0.273774	0.0385352	0.869577
chr5:179622570-179624757	NA	ZFP2,ZNF879,ZNF454,ZNF354C,ZNF354B,CLK4,RUFY1,MAML1,RN7SKP150,CNOT6,HNRNPH1	6.10199	0.148247	0.0172128	0.0371849	-0.0621574	0.264125	0.691551	0.0182836	0.760646	0.969051
chr2:130181308-130182711	MZT2B	TUBA3E,NOC2LP1,RAB6C-AS1,SMPD4,MZT2B,MZT2B	6.19015	-0.142189	0.0172149	0.0371864	-0.0886822	0.106436	0.584817	0.0405697	0.463681	0.957087
chr9:111598187-111600026	PTGR1	PTGR1,GNG10,LRRC37A5P,ZNF483,PTGR1	4.64299	0.187242	0.0172194	0.037193	0.102512	0.151963	0.625407	-0.0521553	0.460595	0.957087
chr3:100084326-100084970	NA	FILIP1L,CMSS1,TBC1D23	2.86409	-0.338101	0.0172227	0.0371949	-0.0750627	0.555075	0.792784	-0.167274	0.152763	0.919813
chr4:37993625-37994828	NA	TBC1D1,PGM2	2.6729	0.349844	0.0172232	0.0371949	0.0303349	0.848427	0.849524	0.336191	0.0128722	0.842907
chr10:89122459-89123909	NA	CH25H,IFIT5,IFIT3,IFIT2,ANKRD22,IFIT1,LIPN	4.49407	-0.212646	0.0172295	0.0372054	0.0106638	0.895175	0.856236	-0.0780359	0.304564	0.942719
chr3:128488776-128490311	GATA2-AS1	RPL32P3,ISY1,DNAJB8,DNAJB8-AS1,RUVBL1,H1FX,H1FX-AS1,IFT122,GATA2-AS1,TMED10P2,POU5F1P6,GATA2-AS1	3.69433	0.260136	0.0172356	0.0372155	-0.00156042	0.987166	0.867529	-0.0373341	0.698213	0.965231
chr18:68826025-68826621	NA	NA	2.88765	-0.319749	0.0172386	0.0372187	-0.0816483	0.522748	0.785504	-0.14025	0.225607	0.933885
chr21:9988568-9989460	NA	NA	2.40382	0.393566	0.0172406	0.0372199	0.0530301	0.710247	0.82703	-0.0539789	0.723189	0.967797
chr3:75698255-75699380	NA	NA	3.40567	0.300107	0.0172466	0.0372298	0.169877	0.115148	0.59512	0.118367	0.335428	0.944239
chr7:115060006-115060983	NA	NA	3.53354	-0.259109	0.0172536	0.0372417	-0.0871967	0.406523	0.751	-0.0773661	0.397471	0.948018
chr7:26910845-26913393	NA	HOTAIRM1,RPL7AP38	3.24965	0.279302	0.0172755	0.0372829	0.0311743	0.776047	0.838506	0.129521	0.21331	0.932534
chr8:8625628-8626312	NA	FAM86B3P,CLDN23,ALG1L13P,RPL10P19,RN7SL178P	4.06316	-0.216215	0.0172746	0.0372829	-0.248684	0.00677795	0.347533	-0.00375765	0.961072	0.978302
chr19:18172914-18174356	IFI30	MVB12A,UPF1,COLGALT1,MPV17L2,KXD1,LRRC25,IFI30,TMEM221,PGLS,ANO8,PLVAP,PDE4C,KLHL26,ARRDC2,IL12RB1,IFI30	5.76576	0.153963	0.0172858	0.037302	0.0278334	0.625736	0.810251	-0.0507034	0.410564	0.949615
chr22:19687765-19688648	NA	SEPT5,GP1BB	2.52337	0.380949	0.017304	0.037338	-0.0361907	0.812105	0.844246	0.120002	0.407652	0.949615
chr6:130575078-130576436	NA	TMEM200A,SAMD3	2.86838	0.340455	0.0173117	0.0373515	0.203479	0.107517	0.585968	-0.0961567	0.494862	0.958687
chr9:97632666-97634085	TSTD2	ZNF510,MFSD14C,NCBP1,AAED1,TDRD7,TMOD1,TSTD2	6.73219	-0.136109	0.0173263	0.0373799	-0.0965776	0.0670187	0.530304	-0.0243252	0.640881	0.962591
chr15:36066379-36067391	NA	NA	2.40696	0.374071	0.0173309	0.0373803	0.0918821	0.545698	0.791133	0.312583	0.0319414	0.860761
chr15:78065238-78065873	NA	TBC1D2B,HYKK,IREB2,ADAMTS7P3,HMG20A,DNAJA4	4.28357	-0.225406	0.0173323	0.0373803	-0.0593593	0.506166	0.781129	-0.0332221	0.672187	0.96401
chr2:170282698-170283787	NA	NA	2.56192	0.382663	0.0173314	0.0373803	0.101651	0.449842	0.765821	-0.0796655	0.57451	0.96199
chr20:29871802-29872446	NA	NA	2.56316	0.403838	0.0173288	0.0373803	0.113192	0.442934	0.764247	0.262197	0.113165	0.914943
chr16:1351388-1352401	TSR3	BAIAP3,JMJD8,TMEM204,TPSG1,GNPTG,TSR3	4.13823	0.244759	0.0173353	0.0373837	0.0327014	0.720065	0.828187	0.0944658	0.32903	0.943789
chr13:36919477-36920782	SMAD9	SMAD9,SERTM1,RFXAP,SMAD9-IT1,SMAD9	3.19778	0.298941	0.0173392	0.037389	0.137666	0.230339	0.672757	0.26875	0.0307331	0.860062
chr9:96999282-97002625	NA	CTSV,GAS2L1P2,ZNF782,YRDCP2	3.33501	0.295211	0.0173433	0.0373946	-0.012285	0.915868	0.858704	0.17874	0.0936345	0.908698
chr9:129412984-129414440	NA	C9orf78	5.12414	0.197901	0.0173465	0.0373984	0.0112103	0.88074	0.854202	0.0674206	0.394524	0.948018
chr12:22687046-22688175	NA	C2CD5	3.36965	-0.252759	0.0173749	0.0374552	0.0536976	0.627096	0.810537	0.0561255	0.559855	0.961838
chr3:139389249-139390214	COPB2	COPB2,ACTG1P1,MRPS22,RBP1,COPB2	5.96122	-0.152009	0.0173757	0.0374552	-0.00910226	0.879212	0.854097	0.0327228	0.586356	0.962591
chr8:43237538-43238371	NA	HOOK3	3.03601	0.32417	0.0173808	0.037463	0.154128	0.170386	0.636584	0.168792	0.171408	0.921043
chr12:31736311-31736924	NA	BICD1,DDX11-AS1,H3F3C,RNU6-1069P,FAM60A,LINC00941,AMN1	2.79814	0.301246	0.0173893	0.0374781	0.0500661	0.690313	0.824114	-0.129979	0.224664	0.933885
chr18:77056424-77057330	NA	MBP	3.63312	-0.236877	0.0173969	0.0374913	-0.0445508	0.625636	0.810245	0.07675	0.387965	0.948018
chr7:93194330-93194882	NA	NA	3.00863	-0.317191	0.0174082	0.0375125	-0.184182	0.168453	0.635664	-0.201523	0.0534338	0.889195
chr14:24241958-24243470	TINF2	KHNYN,RNA5SP383,NYNRIN,TGM1,IRF9,TINF2,PSME1,RNF31,RIPK3,DHRS4L1,DCAF11,CIDEB,LTB4R,NEDD8,TINF2	6.04332	-0.144566	0.0174163	0.037527	-0.0450582	0.403137	0.749693	-0.0039761	0.943487	0.978278
chr11:16010920-16012975	NA	NA	3.38123	0.275273	0.017423	0.0375381	0.0152122	0.887411	0.855165	-0.0355986	0.734238	0.967807
chr13:84527865-84528733	NA	NA	2.63869	0.332721	0.0174266	0.0375428	0.112686	0.383511	0.742018	-0.0863895	0.54003	0.959562
chr14:68908582-68909307	NA	NA	3.53082	0.261529	0.0174291	0.0375434	0.143311	0.202645	0.656224	0.100451	0.280374	0.941414
chr6:169722812-169725655	PHF10	C6orf120,TCTE3,ERMARD,WDR27,PHF10	6.01502	-0.146511	0.0174298	0.0375434	-0.143516	0.0112593	0.380504	-0.0448997	0.44126	0.953237
chr15:62945284-62946309	NA	TPM1,MIR190A	3.00284	0.294071	0.0174372	0.0375563	-0.0673656	0.553743	0.792619	-0.155446	0.151358	0.919813
chr12:111396908-111399897	NA	ALDH2,SH2B3,ADAM1A,HSPA8P14	5.86421	0.136269	0.017457	0.0375957	0.0588692	0.254757	0.686897	-0.000386522	0.994009	0.979116
chr1:39026032-39027083	NDUFS5	NDUFS5,MYCBP,PPIEL,AKIRIN1,SNORA55,GJA9,RRAGC,NDUFS5	4.50433	-0.181031	0.0174592	0.0375972	-0.00552418	0.93928	0.861898	-0.00370999	0.956524	0.978302
chr7:141073881-141074905	TMEM178B	TMEM178B,RNU4-74P,CCT4P1,OR9A4,WEE2-AS1,TMEM178B	2.68491	0.324271	0.0174631	0.0376026	0.0570168	0.670743	0.820784	0.173502	0.168416	0.921043
chr6:125798021-125799408	NA	NCOA7-AS1,HINT3,NCOA7	3.33992	-0.249356	0.0174844	0.0376453	0.0417138	0.68816	0.82401	0.0295058	0.74578	0.967997
chr2:26273430-26274571	NA	HADHA,HADHB,GAREM2	3.23251	0.294112	0.0174953	0.0376656	0.00651108	0.952791	0.863408	0.0790389	0.407527	0.949615
chr6:24996311-24997715	NA	FAM65B,GPLD1,TDP2,PPIAP29,ASS1P1	3.36747	-0.254512	0.0175116	0.0376975	-0.133671	0.200899	0.655185	-0.00382212	0.967833	0.978714
chr10:27783246-27784246	NA	NA	2.92774	0.317763	0.0175199	0.0377083	-0.0250032	0.842093	0.848902	0.261804	0.0309237	0.860062
chr14:102086361-102088849	NA	HSP90AA1,RPL26P4,WDR20,ZNF839,CDC42BPB,RCOR1,MOK	6.35723	0.152793	0.017521	0.0377083	-0.0253493	0.65016	0.815247	0.131539	0.0385232	0.869577
chr2:240960397-240961485	NA	OR5S1P,PRR21,C2orf54,MTERF4,SNED1,CROCC2	3.03233	0.32335	0.017519	0.0377083	0.00370843	0.975916	0.865914	0.0110821	0.932693	0.978278
chr11:64304316-64306574	ESRRA	ESRRA,TRMT112,ESRRA	6.26035	0.141733	0.0175287	0.0377135	-0.06101	0.240382	0.678803	0.0820409	0.160441	0.919922
chr12:97046286-97047210	NA	NA	2.53324	0.362833	0.017526	0.0377135	0.0843999	0.533256	0.788091	0.0523763	0.709293	0.965549
chr17:43719565-43721139	NA	TMEM106A,SOST,MEOX1,DUSP3,DHX8,TMUB2,WHSC1L2P	3.7352	0.236368	0.0175293	0.0377135	-0.0387083	0.6526	0.816007	0.199363	0.0255579	0.843013
chr7:105352019-105352611	NA	SRPK2,RWDD4P1	3.74064	-0.223103	0.0175278	0.0377135	-0.276296	0.00267118	0.290334	-0.101377	0.220812	0.933885
chr6:32427558-32429034	NA	NA	2.63224	0.356004	0.0175347	0.0377219	0.195929	0.133028	0.608914	-0.00276582	0.983605	0.979116
chr14:74459187-74460045	NA	SYNDIG1L,ABCD4	2.69238	0.368531	0.0175428	0.0377362	0.0848939	0.530251	0.787384	0.0885671	0.512205	0.958687
chr1:110507928-110508845	NA	LAMTOR5-AS1,CYMP-AS1	4.65723	-0.209594	0.0175515	0.0377518	0.00578136	0.94054	0.861988	0.149616	0.0426194	0.873831
chr16:81481248-81481860	NA	CMIP,PLCG2	4.31796	-0.212265	0.0175543	0.0377547	-0.0633476	0.455815	0.767753	-0.0613357	0.426224	0.951385
chr7:17317863-17319262	NA	NA	2.68016	0.344452	0.0175643	0.037773	0.196861	0.16464	0.633983	0.124163	0.352645	0.946862
chr7:155282555-155283146	NA	INSIG1,BLACE	3.37434	-0.255145	0.0175749	0.0377927	-0.23701	0.0251562	0.439048	-0.174014	0.0643377	0.890693
chr7:158431279-158432058	NA	NA	2.78398	0.366584	0.0175797	0.0377999	0.185192	0.174423	0.637829	0.295284	0.0443669	0.873831
chr5:3761003-3761924	NA	NA	2.48488	0.393924	0.0175903	0.0378195	0.365958	0.0273583	0.444122	0.181688	0.284679	0.941414
chr11:10490300-10491045	NA	LYVE1,AMPD3,MRVI1,ZBED5	2.73404	0.336926	0.0176032	0.0378336	-0.0137832	0.91084	0.857713	-0.0579653	0.649015	0.962591
chr11:108994560-108995408	NA	RNU6-654P	3.2937	-0.276763	0.0175994	0.0378336	-0.103089	0.352048	0.732255	-0.117325	0.249782	0.938688
chr13:23578605-23579966	NA	C1QTNF9B,C1QTNF9B-AS1,MIPEP,TNFRSF19	5.63899	-0.168801	0.0176042	0.0378336	-0.122317	0.0593284	0.519912	0.0203726	0.761575	0.969051
chr17:81735420-81736146	NA	GCGR	3.24959	0.295367	0.0176017	0.0378336	0.11672	0.311901	0.713529	0.00612416	0.955703	0.978302
chr19:54102474-54103110	NA	CDC42EP5,OSCAR,ZNF765,ZNF813,NDUFA3,CNOT3	4.32185	0.21074	0.0176019	0.0378336	-0.0174087	0.825076	0.846095	0.0664599	0.408328	0.949615
chr13:80173084-80173678	NA	NA	3.1006	-0.301651	0.0176094	0.0378395	-0.156396	0.218419	0.665049	-0.131118	0.193494	0.927271
chr8:106761047-106761590	NA	OXR1,RNU7-84P,ABRA	3.24674	-0.272648	0.0176099	0.0378395	0.0268312	0.796254	0.841217	-0.200634	0.0412994	0.873831
chr2:213151376-213152428	IKZF2	IKZF2,IKZF2	5.8921	-0.152694	0.0176146	0.0378464	-0.118898	0.0444161	0.490146	0.0154585	0.787132	0.971315
chr12:51024277-51025325	SLC11A2	ATF1,SLC11A2,HNRNPA3P10,TFCP2,CSRNP2,LETMD1,LIMA1,FAM186A,RNU6-87P,SLC11A2	4.09343	0.214482	0.0176245	0.0378644	0.0516534	0.541426	0.790231	0.0656609	0.395493	0.948018
chr1:40373354-40375068	NA	SMAP2,PPIEL,EXO5,SNORA55,PABPC4,NFYC-AS1,ZMPSTE24,CTPS1,RLF	5.04997	0.188629	0.0176306	0.0378745	0.057467	0.415265	0.754591	0.123953	0.100147	0.910586
chr10:71343220-71343834	NA	SLC29A3,CDH23,CEP57L1P1	3.3669	-0.260493	0.0176379	0.0378869	-0.106049	0.302279	0.710088	-0.240711	0.00718807	0.816368
chr6:140393438-140394252	NA	NA	2.86009	-0.313929	0.0176397	0.0378877	-0.114689	0.329677	0.722192	-0.0172364	0.876631	0.975234
chr10:60031596-60033191	NA	CCDC6	5.1691	-0.180475	0.0176566	0.0379208	-0.0762413	0.292427	0.704696	-0.0256085	0.71056	0.965695
chr12:47360697-47361743	MIR4494	PCED1B,HDAC7,MIR4494,MIR4494	3.86923	-0.242731	0.0176653	0.0379344	0.0450638	0.629858	0.8107	-0.0364639	0.68272	0.965095
chr19:58439966-58440633	ZNF132	ZNF584,ZNF132,ZNF132	4.90766	-0.186164	0.0176664	0.0379344	-0.154604	0.0345698	0.462788	0.0316719	0.660004	0.962729
chr2:204572875-204573921	NA	NA	2.7209	0.351464	0.0176674	0.0379344	-0.0360932	0.780317	0.838984	-0.22015	0.134669	0.915531
chr16:89171294-89171917	CDH15	CDH15,RNU6-430P,AFG3L1P,ZNF778,PABPN1L,MC1R,SNORD68,ACSF3,SPG7,LINC00304,SLC22A31,CDH15	4.17099	0.240522	0.0176712	0.0379395	-0.0672195	0.451077	0.766161	-0.0368931	0.71499	0.966167
chr15:39133056-39133734	NA	FAM98B,THBS1,SRP14	3.19575	-0.289983	0.0176741	0.0379426	0.134315	0.262967	0.691482	0.0512495	0.586947	0.962591
chr9:62871641-62872581	NA	NA	3.12243	0.294661	0.0176756	0.0379426	0.0394615	0.714077	0.827635	0.0662731	0.572739	0.96199
chr19:18387837-18388964	MIR3189	COLGALT1,UPF1,MVB12A,KXD1,IFI30,GDF15,PGLS,RFXANK,PGPEP1,SSBP4,KCNN1,MEF2B,LRRC25,ARRDC2,ELL,JUND,PDE4C,MIR3189,MIR3189	3.85074	0.289823	0.0176838	0.037957	-0.0539849	0.61019	0.806548	-0.00552818	0.959852	0.978302
chr16:10832163-10832842	NA	TVP23A	3.85225	0.235791	0.0176871	0.0379589	-0.0240683	0.784578	0.839505	0.0626622	0.432579	0.952101
chr3:71443904-71444756	NA	MIR1284,EIF4E3,FOXP1-IT1	4.19942	-0.200862	0.0176876	0.0379589	0.0113866	0.890468	0.855446	-0.114938	0.143806	0.915531
chr16:87554680-87556090	NA	JPH3	4.47056	0.193539	0.0176917	0.0379621	0.217192	0.00466385	0.318149	0.0856281	0.221029	0.933885
chr4:15681326-15682033	FBXL5	FBXL5,BST1,FAM200B,RPL10AP7,FBXL5	5.55701	-0.170578	0.0176921	0.0379621	-0.128734	0.0548435	0.508347	-0.0657744	0.326745	0.943789
chr11:13205373-13205989	NA	NA	2.85482	-0.33047	0.017699	0.0379682	-0.17707	0.211141	0.66229	-0.0271415	0.826591	0.972666
chr14:39102183-39103580	SEC23A-AS1	PNN,CTAGE5,SEC23A,TRAPPC6B,SEC23A-AS1	5.32887	-0.166219	0.0176994	0.0379682	0.0728796	0.261458	0.690352	-0.0780317	0.226767	0.933885
chr5:107893584-107894601	NA	RN7SKP122	3.82963	-0.237108	0.0176988	0.0379682	-0.20022	0.0449037	0.490514	0.0469291	0.590749	0.962591
chr1:167066268-167067109	NA	GPA33,DUSP27,POU2F1,ILDR2,MAEL	2.84919	0.316273	0.0177045	0.0379728	-0.129822	0.289728	0.70349	-0.0169507	0.880052	0.975895
chr11:73185002-73186642	NA	P2RY2	3.70937	0.241234	0.0177036	0.0379728	0.179351	0.0529652	0.503727	0.0868811	0.362669	0.947065
chr2:231529857-231530869	NMUR1	NMUR1,RPL21P35,NMUR1	2.8805	0.339141	0.017715	0.0379922	-0.0223699	0.84982	0.849927	-0.235418	0.0591342	0.890693
chr15:45022543-45023822	SORD	SORD,HMGN2P46,SORD	5.02569	-0.170746	0.0177405	0.0380385	-0.0467408	0.464612	0.769215	-0.0167755	0.799095	0.971867
chr19:32745652-32747134	NA	GPATCH1,AKR1B1P7,LINC01533,RPL21P131,FAAP24,WDR88,ANKRD27	2.91588	0.315728	0.0177384	0.0380385	-0.1296	0.277063	0.697186	0.0535184	0.662181	0.963087
chr2:52092481-52093276	NA	NA	2.24626	0.413416	0.0177418	0.0380385	0.163109	0.31781	0.716614	0.0973106	0.560392	0.961838
chr6:30515381-30516920	NA	ABCF1,DHX16,PPP1R10,RPL3P2,TRIM26,HLA-W,MICD,PAIP1P1,MICA,HLA-K,ZFP57,HLA-C,HLA-L	4.40025	0.199917	0.0177425	0.0380385	0.0401714	0.597074	0.803202	0.0453322	0.555146	0.96134
chr1:172357827-172359326	NA	C1orf105,PIGC	3.9148	-0.232874	0.0177445	0.0380397	-0.138459	0.142504	0.617343	-0.0685772	0.45114	0.955178
chr3:31980419-31981938	ZNF860	OSBPL10,ZNF860,ZNF860	5.29316	-0.150434	0.0177466	0.038041	-0.037532	0.509201	0.781688	-0.0424944	0.462855	0.957087
chr6:26956085-26957224	GUSBP2	BTN2A2,GUSBP2,LINC00240,GUSBP2	5.01224	-0.193203	0.0177488	0.0380425	0.00891015	0.905046	0.85694	-0.0255939	0.739562	0.967997
chr13:40271592-40272962	NA	NA	2.82971	0.305045	0.0177566	0.0380475	0.168705	0.16041	0.631634	-0.0837852	0.488159	0.957928
chr6:168056542-168057405	NA	NA	2.94947	0.342874	0.017757	0.0380475	0.0253052	0.845378	0.849317	-0.110038	0.415177	0.94988
chr7:142440276-142441627	NA	TRBV12-2,TRBV6-5	3.8222	-0.220915	0.0177535	0.0380475	0.140374	0.118661	0.59787	-0.14205	0.092739	0.908698
chr8:60280522-60281520	CA8	CA8,CA8	2.6447	0.35627	0.0177569	0.0380475	0.304519	0.0263421	0.441362	0.0250751	0.865327	0.974168
chr3:96813107-96814331	EPHA6	EPHA6,EPHA6	3.59947	0.29615	0.0177594	0.0380495	0.257807	0.0276992	0.444416	-0.0675443	0.567446	0.96199
chr15:90412580-90415053	NA	IQGAP1,RPL36AP43,ARPIN,ZNF710,CIB1,FES	4.31695	0.210121	0.0177614	0.0380506	0.0445525	0.576507	0.79851	0.0660712	0.405325	0.949062
chr6:119742050-119742882	NA	NA	2.74273	0.305019	0.0177652	0.0380556	-0.0789822	0.536036	0.788728	-0.0216163	0.856107	0.974168
chr2:133560188-133561405	NA	NA	2.49857	0.374942	0.0177711	0.0380649	-0.0251561	0.859267	0.851282	-0.257398	0.106189	0.914499
chr19:10864093-10864916	NA	SMARCA4,CARM1	2.77248	0.334549	0.0177783	0.0380759	0.156442	0.203266	0.656782	0.178315	0.149692	0.919525
chr7:74209512-74211787	NA	LAT2,WBSCR27,BAZ1B,EIF4H,RFC2,LIMK1	4.34776	0.219323	0.0177792	0.0380759	0.0365795	0.649659	0.815247	0.00956717	0.910199	0.978107
chr9:126500531-126501288	NA	ZNF79,ANGPTL2,SNORA65,MVB12B,RALGPS1,LMX1B	2.57495	0.343621	0.0177847	0.0380846	0.410212	0.00400475	0.313129	0.305301	0.0279995	0.84975
chr19:47279383-47280499	INAFM1	CCDC9,ZNF541,C5AR1,INAFM1	3.0035	0.317535	0.0177869	0.0380861	0.0631833	0.576539	0.79851	-0.121078	0.29958	0.942106
chr11:72272796-72273556	NA	NA	3.04815	0.309591	0.0177887	0.0380867	0.157256	0.198637	0.654538	0.0420822	0.688664	0.965095
chr12:105330006-105331201	KCCAT198	C12orf75,APPL2,KCCAT198,KCCAT198	3.56785	0.242672	0.0177928	0.0380924	0.0905243	0.350892	0.731712	0.248972	0.0202443	0.842907
chr21:10769778-10770613	NA	NA	2.93523	0.359735	0.0177962	0.0380966	0.159455	0.231022	0.672757	0.112902	0.456108	0.955617
chr8:142623657-142624509	NA	NA	2.97494	0.317769	0.0178022	0.0381062	0.143878	0.251623	0.686034	0.119272	0.33779	0.944239
chr2:224890263-224890847	NA	NA	2.68892	-0.324671	0.0178041	0.0381066	-0.0657395	0.646276	0.814354	-0.114476	0.331839	0.944239
chr5:14167451-14169048	NA	RBBP4P1,TRIO,OTULIN	3.04494	0.294209	0.0178054	0.0381066	0.152136	0.199484	0.654992	0.0570636	0.614338	0.962591
chr16:90022223-90023277	DBNDD1	DBNDD1,DEF8,PRDM7,GAS8,FAM157C,URAHP,GAS8-AS1,TUBB3,DBNDD1	3.39759	0.266264	0.0178161	0.0381168	-0.0792563	0.431939	0.760019	0.0420791	0.666314	0.963212
chr3:183779982-183780538	NA	YEATS2-AS1,YEATS2	2.75364	-0.30827	0.017816	0.0381168	0.0537355	0.669481	0.820584	-0.233914	0.0259391	0.843013
chr4:38672721-38673740	NA	KLF3-AS1,KLF3,HNRNPRP3,PGM2,KLHL5,TLR6,TLR1	3.24199	0.28651	0.0178153	0.0381168	0.0431429	0.696452	0.825149	0.0138116	0.897593	0.977375
chr5:140344670-140345226	HBEGF	SRA1,HARS,PFDN1,HBEGF,APBB3,CD14,PCDHA7,ANKHD1,HBEGF	2.95038	0.324574	0.0178135	0.0381168	0.175141	0.101045	0.578782	0.233623	0.0425443	0.873831
chr9:134396031-134396760	NA	RXRA,BRD3,MIR4669	2.65269	0.373882	0.0178211	0.0381245	0.0658449	0.629001	0.8107	0.0170036	0.906996	0.978107
chr17:7851410-7852241	TMEM88	NAA38,CYB5D1,BORCS6,ARHGEF15,KDM6B,TMEM88,TMEM88	3.53614	0.306356	0.0178234	0.0381262	-0.0371409	0.72522	0.829057	0.0333642	0.7754	0.970311
chr10:5233992-5234833	NA	AKR1C8P	3.75611	-0.244191	0.0178295	0.038133	-0.0190521	0.834236	0.847892	-0.218529	0.0132156	0.842907
chr16:15888163-15889073	NA	FOPNL,RRN3,PKD1P1,NPIPA5,NDE1	5.33606	-0.161762	0.017829	0.038133	-0.0769405	0.21743	0.664948	-0.0383715	0.561763	0.961838
chr2:236550956-236553164	NA	IQCA1,IQCA1-AS1,ACKR3	3.78222	0.251723	0.0178365	0.0381447	-0.0629813	0.54317	0.790687	0.0984655	0.319112	0.943033
chr4:72567733-72569594	ADAMTS3	ADAMTS3,ADAMTS3	4.43394	-0.192106	0.0178405	0.0381492	0.111182	0.139888	0.613572	-0.0752175	0.330431	0.943789
chr5:174419046-174420042	NA	LINC01411	2.96597	0.328992	0.0178416	0.0381492	0.0663796	0.595573	0.802822	0.129382	0.314144	0.942828
chr5:16524887-16526035	NA	NA	2.70065	0.324341	0.0178467	0.038157	0.0571	0.675103	0.821632	-0.138937	0.339849	0.944651
chr2:94200865-94202035	NA	NA	2.98576	0.352559	0.0178491	0.0381589	0.340022	0.0107856	0.378326	-0.00267838	0.985443	0.979116
chr4:64479548-64480288	NA	NA	2.2177	0.386694	0.0178531	0.0381642	0.201134	0.194361	0.651394	0.0214052	0.893191	0.977375
chr4:155376093-155377225	MAP9	MAP9,MAP9	3.73047	0.250967	0.017858	0.0381717	-0.00628249	0.951455	0.863371	0.158049	0.125372	0.915531
chr3:66175220-66176265	NA	RNU6-787P	3.05077	-0.307639	0.0178612	0.0381752	0.113056	0.366384	0.735918	-0.0212957	0.843066	0.973904
chr6:126521112-126521855	NA	NA	2.15887	0.432277	0.0178709	0.0381928	0.383604	0.0157892	0.400248	0.0579906	0.737989	0.967907
chr14:59161467-59162465	NA	SCOCP1,DAAM1,L3HYPDH,PPIAP5,AKR1B1P5	3.07067	-0.296644	0.0178776	0.0382039	0.0707391	0.557307	0.793339	-0.0714944	0.511062	0.958687
chr20:31706102-31707183	NA	COX4I2,TPX2,ID1,TSPY26P,HM13,ABALON	2.66231	0.365278	0.0178853	0.0382173	0.149913	0.293328	0.705634	0.107305	0.414824	0.94988
chr10:1287443-1288529	NA	ADARB2	3.6778	0.266174	0.0178882	0.0382203	0.157628	0.164779	0.633983	0.0860238	0.416651	0.950727
chr13:48236470-48237105	ITM2B	MED4,LPAR6,RB1,ITM2B,LINC00441,ITM2B	2.91561	0.281563	0.0179064	0.0382561	0.123035	0.298908	0.708437	-0.0694931	0.474188	0.95774
chr9:125189229-125190200	PPP6C	RABEPK,PRPS1P2,GAPVD1,RNU6-1020P,PPP6C,NDUFB3P2,PPP6C	5.08292	-0.17432	0.0179102	0.0382609	-0.0361283	0.586193	0.800665	0.0333478	0.611362	0.962591
chr7:84041940-84042678	NA	NA	3.029	-0.321152	0.0179139	0.0382651	0.235152	0.0483759	0.495425	0.0570742	0.571585	0.96199
chr7:90118261-90119903	DPY19L2P4	DPY19L2P4	3.1855	0.289868	0.0179151	0.0382651	0.180559	0.105168	0.583462	0.205921	0.0967005	0.908698
chr6:161169435-161170849	NA	AGPAT4	4.54848	-0.19353	0.0179238	0.0382805	-0.103015	0.1823	0.643045	-0.0742526	0.29189	0.941414
chr17:4159659-4160704	NA	CYB5D2,OR1E2,OR3A4P,OR1D3P,ZZEF1,ANKFY1	2.20532	0.403497	0.0179284	0.0382839	-0.381956	0.015119	0.397872	-0.0451706	0.750587	0.968183
chr8:94080304-94081231	NA	NA	2.48277	0.37309	0.0179277	0.0382839	0.0767226	0.591672	0.80168	0.0475481	0.756358	0.968845
chr13:113296536-113298277	LAMP1	TUBGCP3,LINC01043,GAS6-AS1,SPACA7,GAS6-AS2,LINC01044,LAMP1,LINC00454,LDHBP1,DCUN1D2-AS,LAMP1	5.31292	0.164754	0.0179315	0.0382873	0.00868493	0.886209	0.855078	0.0702349	0.294056	0.941896
chr19:35318651-35319752	CD22	MAG,TMEM147-AS1,HAUS5,KMT2B,SDHAF1,ZNF792,LIN37,CD22,FFAR3,FFAR2,USF2,FXYD5,GRAMD1A,IGFLR1,U2AF1L4,MIR5196,CD22	4.89332	0.170894	0.0179364	0.0382947	0.117183	0.0703766	0.538827	0.135682	0.046495	0.873831
chr19:12801254-12802389	PRDX2	MTCO1P27,DNASE2,SYCE2,ZNF709,RNASEH2A,PRDX2,PRDX2	3.18693	0.307448	0.0179424	0.0383043	0.0621964	0.59652	0.803151	-0.320365	0.0173461	0.842907
chr2:202375075-202377876	BMPR2	FAM117B,BMPR2,BMPR2	6.33993	-0.130585	0.0179453	0.0383072	-0.0768317	0.122992	0.601496	-0.064203	0.200479	0.929582
chr16:55324283-55325612	IRX6	IRX6	2.73326	0.359679	0.0179532	0.0383194	0.0518965	0.725744	0.829122	0.000682487	0.996198	0.979116
chr3:188578322-188579214	NA	MIR28,LPP-AS1	2.93806	-0.305787	0.0179539	0.0383194	0.0659787	0.573036	0.797674	0.00478847	0.965799	0.978641
chr12:9118032-9118662	A2M	A2M,KLRG1,PZP,A2M	5.50143	-0.193523	0.0179588	0.0383266	-0.133152	0.090639	0.569508	-0.026327	0.714048	0.966054
chr2:43426385-43426977	NA	THADA,RNU6-958P,RN7SL531P	2.99188	-0.307197	0.0179603	0.0383267	-0.0891948	0.458679	0.767976	-0.181165	0.0770177	0.900097
chr17:79563293-79564635	NA	NA	2.74053	0.360464	0.0179696	0.0383432	-0.107848	0.396067	0.747518	0.118024	0.349751	0.946239
chr5:139636927-139638749	NA	DNAJC18,TMEM173,PSD2,CXXC5,MZB1,NRG2,IGIP,MATR3,PAIP2	4.79211	0.169274	0.017973	0.0383474	0.0255727	0.690569	0.824114	-0.0214625	0.742517	0.967997
chr1:47507138-47508791	NA	FOXD2-AS1,FOXD2,RPL21P24	4.10331	0.226918	0.017983	0.0383653	0.104052	0.217131	0.664851	-0.117712	0.177133	0.921206
chr4:150387882-150388533	NA	NA	3.40991	-0.268737	0.0179844	0.0383653	0.00671598	0.951937	0.863371	0.0096756	0.918957	0.978107
chr2:103132595-103133561	NA	NA	2.25092	0.416532	0.0179863	0.0383661	0.208084	0.176202	0.638541	-0.212542	0.196075	0.928961
chr1:150763664-150766208	CTSS	HORMAD1,CTSS,SETDB1,PRPF3,GOLPH3L,SF3B4,UBE2D3P3,ARNT,MRPL9,RPS10P6,APH1A,MCL1,HIST2H2AB,LYSMD1,RN7SL444P,CDC42SE1,TNFAIP8L2,RPS27AP6,FAM63A,CTSS	3.89682	0.227725	0.017991	0.0383699	0.18442	0.0390781	0.47673	0.159644	0.0713815	0.893709
chr17:10197740-10199273	GAS7	GAS7,RPS27AP1,GAS7	4.55735	0.191308	0.0179897	0.0383699	0.0653821	0.342846	0.727513	0.0537428	0.462909	0.957087
chr14:96037990-96040113	C14orf132	SCARNA13,SNHG10,ATG2B,C14orf132,BDKRB2,C14orf132	4.00187	0.241497	0.0179979	0.0383814	0.120826	0.189327	0.647533	-0.106115	0.261981	0.940587
chr5:157743364-157744184	LSM11	THG1L,LSM11,LSM11	4.96249	-0.17208	0.0180032	0.0383895	-0.0760047	0.255078	0.687045	-0.0312427	0.646076	0.962591
chr12:119480576-119481116	NA	NA	2.04822	0.470526	0.0180048	0.0383897	0.272974	0.123545	0.601496	-0.263169	0.157281	0.919922
chr2:238376754-238377430	NA	TRAF3IP1,RNU6-234P	3.562	-0.24092	0.0180072	0.0383916	-0.187534	0.0581715	0.51684	-0.059438	0.493736	0.958687
chr2:44942734-44944720	SIX3	SIX3-AS1,SIX3	3.58497	0.261338	0.0180089	0.0383922	0.203214	0.0572748	0.514987	-0.0305596	0.771336	0.970039
chr2:70976758-70978173	ANKRD53	TEX261,ATP6V1B1-AS1,VAX2,ANKRD53,NAGK,OR7E62P,CLEC4F,ANKRD53	4.9707	-0.176709	0.0180107	0.0383926	-0.119886	0.083809	0.55916	0.0607213	0.385555	0.948018
chr19:12945482-12946465	RAD23A	CCDC130,ZNF564,WDR83OS,ZNF136,ZNF442,ZNF799,MRI1,ZNF844,ZNF44,GCDH,ZNF878,ZNF563,LYL1,ZNF763,ZNF433,RPS6P25,C19orf43,HOOK2,CALR,RAD23A,GADD45GIP1,RAD23A	4.4651	0.207581	0.0180138	0.0383931	-0.0081405	0.917494	0.858947	0.0548374	0.497129	0.958687
chr2:132543107-132544397	NA	RN7SKP103	3.80736	-0.222095	0.0180131	0.0383931	-0.0642712	0.492487	0.777433	-0.145491	0.096241	0.908698
chr1:245661558-245662468	NA	NA	2.47079	0.351771	0.0180322	0.0384291	-0.0385248	0.769015	0.837559	0.218766	0.111559	0.914499
chr14:90807492-90809159	NA	TTC7B,RPS18P2	3.27938	0.282005	0.0180377	0.0384342	-0.0138705	0.899377	0.856603	0.025884	0.814907	0.972225
chr17:7557891-7558849	TNFSF13	SAT2,CHRNB1,TNFSF12,TNFSF13,SNORA48,TNFSF13	4.08258	0.237423	0.0180391	0.0384342	0.0453562	0.622971	0.809602	0.187954	0.036906	0.869577
chr3:38496007-38496900	EXOG	EXOG,GORASP1,SNORA62,OXSR1,EXOG	4.92709	-0.175781	0.0180388	0.0384342	-0.12564	0.0635118	0.524588	-0.0429419	0.537278	0.959477
chr21:45973615-45975343	NA	COL6A1,PCBP3,COL6A2,LSS,SPATC1L,PCBP3-OT1	3.93848	0.246981	0.0180491	0.0384497	0.156739	0.0930517	0.572237	0.0523125	0.586274	0.962591
chr7:105809083-105809775	NA	ATXN7L1,RPL13AP16	4.23339	-0.22247	0.0180494	0.0384497	0.0121686	0.89466	0.856181	-0.123321	0.157436	0.919922
chr4:182916751-182918165	DCTD	CDKN2AIP,DCTD,RNU6-1053P,DCTD	6.04896	-0.148712	0.0180519	0.0384518	-0.10685	0.0723325	0.540912	0.0342031	0.561193	0.961838
chr8:143558086-143559383	NA	GSDMD,NAPRT,MROH6,TOP1MT	4.14516	0.235206	0.0180584	0.0384625	-0.0969197	0.273306	0.696324	0.190068	0.0362163	0.869577
chr9:75604334-75605154	NA	NA	3.52204	-0.304752	0.0180754	0.0384955	0.20323	0.0950348	0.574043	-0.0770319	0.502914	0.958687
chr20:1489378-1490387	SIRPB2	SIRPB2,NSFL1C,SDCBP2,SIRPB1,SIRPD,FKBP1A,MIR6869,SIRPA,SIRPB2	3.12632	0.307655	0.018077	0.0384957	0.058088	0.607868	0.805966	0.100283	0.34242	0.944651
chr13:70385699-70386477	NA	NA	2.24266	0.438281	0.0180799	0.0384987	0.246902	0.128328	0.605671	-0.184683	0.277839	0.941414
chr22:50525073-50527167	SCO2	SCO2,TYMP,SYCE3,ALG12,ZBED4,LMF2,RABL2B,TUBGCP6,CHKB-AS1,SCO2	6.10467	0.161305	0.0180852	0.0385059	-0.070291	0.230333	0.672757	0.0948715	0.143802	0.915531
chr3:2973559-2974179	NA	NA	2.55549	-0.337203	0.0180862	0.0385059	0.345745	0.0186412	0.413643	0.0273364	0.794696	0.971867
chr7:137935216-137936507	NA	CREB3L2,AKR1D1	4.20762	-0.212953	0.018098	0.0385277	-0.140686	0.0988403	0.577292	-0.134327	0.0875608	0.907235
chr5:118791706-118792681	NA	PTMAP2	3.02971	0.305657	0.0181005	0.0385299	0.12531	0.312777	0.714363	0.0313682	0.789225	0.971315
chr11:36411115-36411737	NA	PRR5L,TRAF6,COMMD9	3.94112	-0.234838	0.018107	0.0385383	-0.0321571	0.738035	0.831459	-0.259676	0.00725792	0.816368
chr5:83320621-83321539	NA	NA	3.28194	-0.25616	0.0181075	0.0385383	0.0523614	0.623453	0.809853	-0.078934	0.375732	0.948018
chr11:3036366-3038156	NA	TSSC2,CD81,OR7E12P,NAP1L4,FAM86GP,SNORA54,CARS-AS1,RNU1-91P	4.36278	0.199986	0.0181198	0.0385582	-0.00996163	0.897658	0.856603	0.102285	0.179988	0.921206
chr14:31047099-31049101	NA	HEATR5A,STRN3,RPL21P5	4.7676	0.175997	0.0181183	0.0385582	0.0978832	0.156853	0.629204	0.0638944	0.343447	0.944651
chr2:85790343-85790913	NA	ATOH8,RNU1-38P,SFTPB,REEP1,MRPL35,MIR6071	2.8197	-0.3099	0.0181216	0.0385589	-0.0530621	0.665695	0.819547	-0.0923058	0.411393	0.949615
chr11:117946624-117947376	NA	DSCAML1,FXYD2,IL10RA,RNF214,FXYD6,FXYD6-FXYD2,TMPRSS13	3.48412	0.266013	0.0181317	0.0385771	0.154491	0.126665	0.604515	-0.0448705	0.655085	0.962591
chr2:23384592-23387174	KLHL29	PFN4,KLHL29,KLHL29	5.69499	0.145535	0.0181399	0.0385913	0.0225654	0.67882	0.822494	0.0516241	0.381824	0.948018
chr10:7787374-7788700	KIN	ATP5C1,ITIH2,KIN	5.71895	-0.135488	0.018142	0.0385926	-0.0352398	0.507612	0.781506	-0.0266252	0.622102	0.962591
chr6:161748574-161749492	NA	NA	2.55205	0.351361	0.0181499	0.0386062	-0.0663046	0.645556	0.814008	-0.0980416	0.504946	0.958687
chr1:24384098-24384810	NA	GRHL3,STPG1,NIPAL3,PNRC2	3.01859	0.284787	0.0181631	0.0386262	-0.0644378	0.538564	0.789227	-0.0161698	0.868023	0.974403
chr16:2026560-2027431	SLC9A3R2	BRICD5,SLC9A3R2,SLC9A3R2	2.73659	0.360374	0.018165	0.0386262	0.113003	0.367523	0.736152	0.268387	0.0481642	0.87522
chr2:177753815-177754672	NA	NA	3.56635	-0.250721	0.0181651	0.0386262	-0.223141	0.0452318	0.490514	-0.142498	0.108685	0.914499
chr4:68373418-68374064	NA	YTHDC1,MT2P1	2.73751	-0.320396	0.0181653	0.0386262	-0.105919	0.438304	0.762265	0.00677318	0.955306	0.978302
chr5:94793299-94794485	NA	RPL7P18,KIAA0825	3.62668	0.23966	0.0181701	0.0386332	0.0767987	0.445112	0.76468	0.0420799	0.640619	0.962591
chr19:2503340-2504180	NA	GADD45B,DOT1L,RNU6-993P	2.7025	0.361003	0.0181891	0.0386705	-0.00661494	0.956451	0.863711	-0.168988	0.18053	0.921206
chr3:36992694-36993916	EPM2AIP1	LRRFIP2,TCEA1P2,RPS16P4,NDUFAF4P3,MLH1,TRANK1,EPM2AIP1,EPM2AIP1	6.9203	-0.129188	0.018194	0.0386746	-0.081664	0.105216	0.583462	-0.0115157	0.82054	0.972273
chr6:73394466-73395412	DDX43	OOEP,DDX43,DDX43	2.94645	0.350902	0.0181955	0.0386746	-0.00499914	0.968256	0.864947	0.0512063	0.660181	0.962729
chr7:148570349-148571009	NA	NA	3.98661	0.224557	0.0181942	0.0386746	-0.0150676	0.867816	0.852791	-0.00488528	0.951675	0.978302
chr10:47947320-47947998	NA	NA	2.63345	-0.324796	0.0182021	0.0386853	-0.167371	0.217435	0.664948	-0.0120641	0.909003	0.978107
chr5:79416380-79417071	NA	NA	3.22391	-0.273433	0.0182081	0.0386949	-0.0455	0.680892	0.823175	-0.0117117	0.906517	0.978107
chr4:6695570-6696511	S100P	S100P,B,S100P	2.36766	0.363464	0.0182147	0.0387056	0.0236474	0.874376	0.853489	-0.0879575	0.575138	0.96199
chr12:22339919-22340690	ST8SIA1	ST8SIA1	3.72624	-0.21692	0.0182182	0.0387089	-0.0878993	0.327003	0.720847	-0.0173171	0.833596	0.973127
chr4:158169879-158171709	FAM198B-AS1	TMEM144,FAM198B,FAM198B-AS1	4.60012	-0.184262	0.0182192	0.0387089	0.0408694	0.564688	0.795609	-0.16476	0.0294458	0.853087
chr2:181184927-181185915	NA	NA	3.17619	-0.270337	0.0182227	0.0387123	-0.0558662	0.584212	0.800039	-0.126298	0.195113	0.928577
chr9:77709324-77710575	NA	RNU6-1303P,GNA14	3.99464	-0.222211	0.0182238	0.0387123	-0.175336	0.0457062	0.49203	-0.00132568	0.987472	0.979116
chr1:153697632-153699257	NA	SLC27A3,INTS3,S100A1,CHTOP,S100A12,S100A9,RN7SL372P,MIR8083	3.42433	0.266249	0.0182262	0.0387142	-0.141047	0.19434	0.651394	0.0745563	0.480179	0.95774
chr14:106691521-106692374	NA	IGHVIII-67-2,IGHVIII-67-3,IGHV3-66	3.17891	0.291262	0.0182309	0.038721	-0.00700046	0.948471	0.862873	0.00940552	0.93524	0.978278
chr19:44164631-44165975	ZNF226	ZNF180,ZNF45,ZNF155,ZNF234,ZNF224,ZNF284,ZNF225,XRCC1,ZNF230,NECTIN2,ZNF223,BCAM,ZNF233,CEACAM19,MRPS15P2,ZNF222,ZNF226,ZNF227,ZNF226	4.87984	-0.188799	0.0182352	0.0387268	-0.0312398	0.667033	0.820087	0.0142119	0.838531	0.973503
chr15:62390005-62392298	NA	TLN2	5.09651	-0.167446	0.0182426	0.0387395	-0.0321271	0.62075	0.809369	-0.100509	0.126034	0.915531
chr16:48365491-48366599	NA	LONP2,SIAH1,N4BP1	4.89386	-0.171861	0.0182442	0.0387396	0.0508612	0.439048	0.762545	-0.0332899	0.623507	0.962591
chr16:660510-661541	NA	METTL26,WFIKKN1,RHBDL1,JMJD8,TMEM204,MPG,TPSG1,RHOT2	4.54371	0.187807	0.0182485	0.038744	-0.0214654	0.764343	0.836824	0.0440763	0.564933	0.96199
chr19:48877907-48879046	NA	SNORD35A,KDELR1,PRR12,GRWD1,ALDH16A1,SNORD35B,PIH1D1,FLT3LG,RPS11,RPL18,TULP2,HSD17B14,CD37,TSKS,NUCB1,PTOV1-AS2,BCL2L12,CABP5,CYTH2,LIG1,FCGRT,SNORD33,TEAD2,PPP1R15A	3.52837	0.284692	0.0182493	0.038744	0.0280226	0.791742	0.840519	-0.0402992	0.696375	0.965231
chr10:112963594-112964325	NA	RPS15AP30	2.87099	0.302931	0.0182578	0.0387589	0.0827819	0.508585	0.781506	0.105646	0.298557	0.941971
chr10:68074132-68075593	HERC4	SIRT1,HERC4,ATOH7,POU5F1P5,HERC4	5.9639	-0.134088	0.018281	0.038805	-0.0452846	0.386577	0.742972	-0.0413616	0.445598	0.953919
chr1:168178594-168179592	TIPRL	MPZL1,TIPRL,DPT,CREG1,GPR161,MPC2,RPL34P1,TIPRL	6.06411	-0.138757	0.0182913	0.0388171	-0.0524774	0.322912	0.719086	-0.0630495	0.247406	0.937397
chr15:51568607-51569562	NA	DMXL2	3.41214	0.268945	0.0182903	0.0388171	-0.0704305	0.503199	0.780456	0.0166139	0.867059	0.974403
chr15:93087795-93089325	RGMA	RGMA,RGMA	3.58596	0.248694	0.0182885	0.0388171	-0.0872438	0.374817	0.739195	0.0851283	0.384006	0.948018
chr3:20185645-20186742	SGO1	KAT2B,SGO1,SGO1-AS1,SGO1	5.89853	-0.160329	0.0183056	0.0388442	-0.167769	0.0101239	0.373548	-0.00843149	0.898456	0.977375
chr15:43440622-43441360	NA	ADAL,TGM7,MAP1A,TP53BP1	3.62433	-0.273989	0.0183156	0.0388624	-0.0600636	0.557284	0.793339	0.0692408	0.460793	0.957087
chr11:113248606-113249955	NA	NA	3.11446	0.280303	0.0183223	0.0388701	0.185927	0.0855419	0.561253	0.0124572	0.91292	0.978107
chr20:46688950-46689943	TP53RK	SLC13A3,TP53RK	5.79938	-0.155806	0.0183219	0.0388701	-0.0284476	0.631242	0.8107	0.0544954	0.348184	0.944899
chr5:154769676-154770689	NA	CNOT8,LARP1,FAXDC2,MIR1303,HAND1	2.76364	0.349279	0.0183255	0.0388737	0.00662711	0.96311	0.864483	-0.0972557	0.481254	0.95774
chr4:7042417-7043991	CCDC96	GRPEL1,CCDC96,CCDC96	6.49909	-0.128861	0.0183284	0.0388766	-0.0924195	0.0611365	0.52219	-0.0051422	0.921051	0.978107
chr14:96905568-96906411	NA	NA	3.38867	-0.283003	0.01834	0.0388885	0.0582752	0.61981	0.809216	-0.0696449	0.489115	0.957959
chr20:28613465-28614247	NA	NA	2.29701	0.373668	0.0183397	0.0388885	0.335063	0.025235	0.439048	0.237791	0.135369	0.915531
chr5:121106833-121107986	NA	NA	2.77049	0.363185	0.0183371	0.0388885	-0.0300658	0.816436	0.845229	0.279495	0.0612933	0.890693
chr7:4712586-4713930	NA	RADIL	4.43481	0.188843	0.0183379	0.0388885	0.0581099	0.441398	0.763642	0.0177712	0.805433	0.972064
chr17:70040200-70041147	NA	NA	3.83007	-0.221199	0.018353	0.0389128	0.0101626	0.913558	0.85848	0.0525695	0.523623	0.958687
chr20:37123381-37123931	NA	NA	3.01174	-0.295902	0.0183564	0.0389167	-0.136349	0.240173	0.678731	-0.0869168	0.390436	0.948018
chr9:89969118-89970765	NA	LINC01508	3.4902	0.260868	0.0183678	0.0389378	-0.0257287	0.798999	0.841771	0.100315	0.335843	0.944239
chr15:64840944-64842501	PLEKHO2	PLEKHO2,ANKDD1A,ZNF609,RBPMS2,SPG21,CILP,OAZ2,TRIP4,PLEKHO2	6.03164	0.14846	0.0183751	0.0389499	-0.0633585	0.246875	0.68334	0.0649836	0.26975	0.940719
chr5:119452229-119453223	HSD17B4	FAM170A,HSD17B4,RPL21P58,HSD17B4	4.73518	-0.204932	0.0183795	0.0389562	-0.0642936	0.428794	0.758523	-0.0879072	0.269015	0.940719
chr16:2911578-2912887	FLYWCH1	FLYWCH2,PRSS27,PRSS22,FLYWCH1,FLYWCH1	4.56346	0.203439	0.0183901	0.0389753	0.00284689	0.969198	0.864947	0.0677696	0.395139	0.948018
chr22:37484126-37486809	MFNG	CARD10,MFNG,MFNG	5.41527	0.159476	0.0183938	0.0389799	-0.0100583	0.867082	0.852789	-0.00563049	0.929209	0.978278
chr17:64355148-64356857	NA	NA	3.21455	0.301809	0.0183967	0.0389829	0.146193	0.228828	0.671731	0.137164	0.269082	0.940719
chr8:13458004-13459652	NA	DLC1,MTND4P7	4.21831	-0.220918	0.0183987	0.038984	-0.0175747	0.842542	0.848948	-0.0511271	0.518788	0.958687
chr7:98400611-98401693	BAIAP2L1	TRRAP,BRI3,RPS3AP26,SMURF1,BAIAP2L1,BAIAP2L1	3.91884	0.220695	0.0184031	0.03899	-0.0952819	0.242479	0.680918	0.0563767	0.529679	0.958959
chr13:97375914-97377471	NA	NA	3.05642	0.302094	0.0184243	0.0390317	-0.0826211	0.493023	0.777537	-0.0137939	0.903212	0.977882
chr12:30694493-30696310	IPO8	IPO8,IPO8	4.90908	-0.178171	0.0184269	0.0390341	-0.0775237	0.26426	0.691551	-0.0663796	0.33467	0.944239
chr8:98573209-98574079	NA	RNU6-748P	2.90052	0.298431	0.0184287	0.0390348	0.180022	0.142469	0.617343	0.0285629	0.799793	0.971908
chr16:720533-721625	FAM173A	IFT140,NARFL,JMJD8,HN1L,TMEM204,CCDC154,CCDC78,MPG,WASH4P,HAGHL,TPSG1,LMF1,FAM173A,FAM173A	4.24418	0.22726	0.0184367	0.0390449	0.0330703	0.692442	0.824456	0.0621673	0.476956	0.95774
chr19:18000400-18002261	ARRDC2	UPF1,MVB12A,ANO8,COMP,ARRDC2,RNA5SP468,ARRDC2	5.18158	0.187443	0.0184361	0.0390449	-0.0438738	0.530598	0.787384	-0.00623329	0.933312	0.978278
chr4:190114880-190115536	NA	NA	2.09433	0.39315	0.0184381	0.0390449	0.0898893	0.616047	0.808141	0.191815	0.277876	0.941414
chr3:192957232-192958182	NA	MB21D2,OPA1-AS1,VEZF1P1	4.73449	-0.173321	0.0184402	0.0390461	-0.0567234	0.39809	0.747842	-0.0712432	0.2823	0.941414
chr19:38417654-38418453	NA	PSMD8,CATSPERG,FAM98C	3.98813	0.22893	0.0184424	0.0390476	-0.0139081	0.872904	0.85323	-0.103622	0.258276	0.940552
chr11:100846039-100847028	NA	NA	2.32892	0.402718	0.0184461	0.0390522	0.1428	0.339837	0.726339	0.0693633	0.683803	0.965095
chr7:48734258-48735534	NA	NA	3.31102	-0.284766	0.0184484	0.0390538	0.00661795	0.956803	0.863712	-0.0014729	0.988668	0.979116
chr4:189600230-189601328	NA	NA	2.79107	0.32611	0.0184506	0.0390553	-0.0421139	0.745345	0.832216	-0.162659	0.190967	0.926441
chr17:7306690-7309311	EIF5A	DVL2,SNORD10,SNORA48,PFAS,KCTD11,EIF5A,CTC1,MIR324,MIR6883,SPEM1,CNTROB,HES7,TNK1,VAMP2,GPS2,ACAP1,YBX2,EIF5A	6.20035	0.14567	0.0184542	0.0390598	-0.00976057	0.857524	0.850925	0.0598689	0.317665	0.943033
chr5:91219023-91220128	NA	ARRDC3	3.79362	-0.230391	0.0184574	0.0390632	-0.00351748	0.969885	0.864947	0.0144916	0.860499	0.974168
chr9:95048197-95049105	NA	FBP1,MIR6081	4.36279	-0.201468	0.0184626	0.039071	-0.0654302	0.379043	0.741061	0.0402852	0.604432	0.962591
chr20:29065037-29066270	NA	NA	2.70205	0.36932	0.0184677	0.0390786	0.127457	0.320003	0.717668	0.0642915	0.642885	0.962591
chr12:118175943-118176548	NA	SUDS3,TAOK3,VSIG10	3.70417	-0.231257	0.0184744	0.0390896	-0.108815	0.248663	0.684539	-0.130137	0.118549	0.915381
chr2:225464265-225465205	NA	NA	2.72996	0.324479	0.018478	0.0390941	0.141614	0.283766	0.700901	0.101953	0.469989	0.95774
chr13:110954736-110955717	NA	ANKRD10-IT1,RAB20,ANKRD10,ING1,LINC00431,PARP1P1	3.40175	0.271839	0.0184822	0.0390958	0.127224	0.223802	0.6689	0.0314106	0.762699	0.969127
chr2:210357145-210358412	NA	NA	3.08093	0.316912	0.0184831	0.0390958	-0.0288721	0.813401	0.844411	0.136469	0.30014	0.94211
chr3:98732052-98734664	ST3GAL6	ST3GAL6-AS1,OR5K2,ST3GAL6,ST3GAL6	5.35326	-0.158605	0.0184834	0.0390958	0.0060842	0.92264	0.85991	-0.0376666	0.544968	0.960365
chr2:167757086-167758004	NA	NA	2.45828	0.367352	0.0184927	0.0391031	0.492716	0.000427401	0.231958	-0.162141	0.248895	0.937881
chr3:167441002-167441875	NA	NA	2.90133	-0.314102	0.0184935	0.0391031	-0.0715368	0.561058	0.794541	0.221635	0.0470997	0.873831
chr5:111580856-111581517	NA	HMGN1P13	3.65813	-0.255038	0.018491	0.0391031	-0.0109547	0.917205	0.858898	-0.0706618	0.426784	0.951385
chr6:97231459-97232591	NA	NA	3.24073	-0.276394	0.0184945	0.0391031	0.0572855	0.626199	0.81032	-0.0887083	0.375006	0.948018
chr9:118127902-118128807	NA	NA	2.37077	0.387871	0.0184943	0.0391031	0.0909061	0.54244	0.790588	0.394119	0.0179917	0.842907
chr12:68405419-68406753	NA	NUP107,KRT8P39,MDM2,MDM1,IL22,SLC35E3,RAP1B	4.11979	-0.236639	0.0184965	0.0391041	0.104021	0.258481	0.688486	0.091545	0.294864	0.941896
chr8:100379982-100380587	MIR4471	MIR4471,MIR4471	3.0429	-0.305769	0.0184988	0.0391058	0.173199	0.173573	0.637598	-0.190588	0.0641304	0.890693
chr1:9128048-9130097	GPR157	GPR157,SLC2A5,GPR157	5.83517	0.165957	0.0185041	0.0391138	-0.0365484	0.548007	0.791476	-0.0680887	0.318517	0.943033
chr13:33362905-33363881	NA	STARD13,STARD13-AS	3.47576	-0.274451	0.0185089	0.0391208	-0.0128637	0.905149	0.85694	-0.051761	0.609354	0.962591
chr2:48105958-48107421	NA	FBXO11,FOXN2,PPP1R21,RNU6-282P	4.12751	0.208454	0.0185116	0.0391232	0.0172191	0.841961	0.848854	0.0154307	0.850939	0.974168
chr3:117722776-117723453	NA	NA	3.10595	-0.317511	0.018517	0.0391314	-0.137167	0.252903	0.686281	-0.147568	0.169068	0.921043
chr6:118436130-118436980	NA	NA	2.48025	0.409128	0.0185229	0.0391407	0.13294	0.350739	0.731623	-0.0786023	0.646407	0.962591
chr17:29116640-29117716	NA	MYO18A,TIAF1	3.13739	0.282656	0.0185371	0.0391648	-0.0329731	0.766397	0.837103	0.0131722	0.901213	0.977778
chr5:95835485-95836384	NA	RHOBTB3,RFESD,GLRX,LINC01554,ELL2	2.89038	0.313534	0.0185373	0.0391648	-0.0728375	0.547047	0.791299	0.26361	0.021492	0.842907
chr2:6896722-6898372	NA	NA	2.84041	0.33783	0.0185431	0.0391685	0.21474	0.0998264	0.577292	-0.0355958	0.772977	0.970133
chr3:122938918-122939528	NA	HSPBAP1,SEMA5B,LINC02035	3.40412	-0.269239	0.0185413	0.0391685	-0.00324726	0.97473	0.865771	-0.0361295	0.690034	0.965095
chr6:31580766-31581715	NA	DDX39B,TNF,LY6G5B,DHX16,ATF6B,LSM2,MICA,TCF19,C6orf47,PPT2,PPP1R10,BAG6,EHMT2,RNU6-850P,VARS,CSNK2B,MICB,PRRT1,SKIV2L,RPL3P2,ZBTB12,EGFL8,NFKBIL1,HLA-C,HCG23,ATP6V1G2,UQCRHP1,AIF1,PRRC2A,DDX39B-AS1,PBX2,SNORD117,APOM,MCCD1,RPL15P4,PPIAP9,FKBPL,GPANK1,SLC44A4,C4A,GTF2H4,NELFE,CLIC1,LST1,POU5F1,CYP21A2,AGER,HLA-B,HCP5,STK19,NEU1,HSPA1B,HSPA1A,LTB	3.65379	0.268591	0.0185441	0.0391685	-0.0225543	0.819723	0.845628	0.114295	0.281899	0.941414
chr8:6928443-6929438	DEFA6	DEFA4,DEFA6	3.05045	0.28629	0.0185452	0.0391685	0.025982	0.819134	0.845578	0.0410189	0.712918	0.96588
chr1:55640729-55641750	NA	NA	3.26803	-0.260275	0.0185546	0.0391816	-0.141649	0.177763	0.639729	-0.139299	0.163755	0.920176
chr13:52845995-52847403	PCDH8	PCDH8,PPIAP26,PCDH8	3.50741	0.240248	0.0185559	0.0391816	0.0298578	0.768717	0.837546	-0.102828	0.277029	0.941414
chr14:91372993-91374108	NA	TRIP11,CCDC88C,RPS18P2,CPSF2,PPP4R3A,RPS6KA5	2.97779	0.290888	0.0185575	0.0391816	0.0363325	0.759959	0.835324	0.00616915	0.961206	0.978302
chr2:25301363-25302147	NA	DNAJC27,POMC,DNMT3A,MIR1301	3.99273	0.22044	0.0185561	0.0391816	0.0168483	0.839536	0.848774	0.0425753	0.604653	0.962591
chr17:66633125-66633866	NA	RNU6-928P	3.1657	-0.278681	0.018561	0.0391827	-0.00454813	0.966987	0.864859	-0.21718	0.0302661	0.860062
chr4:128958046-128958677	NA	C4orf33,SCLT1	3.19918	-0.257985	0.0185602	0.0391827	-0.134595	0.221821	0.667199	0.165218	0.10962	0.914499
chr11:65425963-65426794	NEAT1	NEAT1,ZFPL1,KAT5,EIF1AD,POLA2,MUS81,PCNX3,FRMD8,EHBP1L1,RNASEH2C,BRMS1,SSSCA1,AP5B1,FAU,RPS16P6,SAC3D1,RELA,SSSCA1-AS1,SIPA1,MAP3K11,DPF2,TIGD3,BATF2,KCNK7,SF1,KRT8P26,CDC42EP2,ARL2,TSGA10IP,SLC25A45,NEAT1	3.69699	0.279021	0.0185712	0.0391912	0.0376522	0.687526	0.823743	0.137792	0.179318	0.921206
chr12:14974978-14975984	PDE6H	ERP27,WBP11,C12orf60,MGP,SMCO3,ARHGDIB,PDE6H	2.72734	-0.353336	0.0185701	0.0391912	0.0328487	0.812526	0.844317	0.114778	0.394491	0.948018
chr17:68793841-68795296	NA	ABCA10,ABCA8,ABCA9	3.49556	-0.236075	0.0185708	0.0391912	-0.139023	0.160545	0.631728	0.0435212	0.61742	0.962591
chr3:153290887-153291811	NA	RAP2B,P2RY1	2.81674	0.299285	0.0185683	0.0391912	0.125429	0.298915	0.708437	0.0848552	0.438822	0.952693
chr11:94638639-94640360	NA	MRE11	4.45135	-0.194398	0.0185787	0.0392039	-0.0761811	0.332743	0.723634	-0.00360094	0.961669	0.978302
chr11:8363553-8364912	NA	TMEM9B-AS1	3.00328	0.294386	0.0185823	0.039205	-0.121988	0.336133	0.724784	0.172918	0.119896	0.915531
chr12:124880171-124881696	SCARB1	DNAH10OS,SCARB1,SCARB1	3.48824	0.25361	0.0185815	0.039205	-0.00828091	0.931829	0.860736	0.0491466	0.625824	0.962591
chr11:96463761-96465203	NA	RNA5SP346,JRKL	3.19437	-0.258763	0.0186032	0.0392436	0.0632002	0.533291	0.788091	-0.089244	0.378497	0.948018
chr20:51532315-51533257	NA	NFATC2,PSMD10P1	3.28294	0.275298	0.0186036	0.0392436	-0.00312825	0.978251	0.866419	0.0630379	0.5778	0.96199
chr16:28109974-28110941	NA	XPO6,TPRKBP2	3.68	-0.233043	0.0186124	0.0392589	-0.130679	0.167727	0.63558	-0.108112	0.205165	0.932395
chr19:49850424-49851750	PTOV1	TEAD2,PRR12,SNORD35A,MED25,PLEKHA4,BCL2L12,RPS11,RRAS,NUP62,MIR6800,FUZ,C19orf48,PIH1D1,CPT1C,ADM5,PRMT1,NR1H2,AKT1S1,SNORD35B,ALDH16A1,POLD1,SYT3,PTOV1-AS2,PTOV1-AS1,PTOV1	4.88454	0.189976	0.0186192	0.0392701	-0.0910768	0.192585	0.650589	-0.0223668	0.762433	0.969127
chr4:14125256-14125927	NA	LINC01085,KLF17P2	3.9075	-0.23459	0.0186236	0.0392761	-0.073904	0.419864	0.75623	-0.0539585	0.51933	0.958687
chr1:115089331-115090841	TSPAN2	TSPAN2,LINC01765,TSPAN2	3.78835	0.235447	0.0186349	0.0392837	0.0844168	0.362348	0.734026	0.0245315	0.80592	0.972064
chr1:180278934-180279541	NA	ACBD6	3.86378	-0.238382	0.0186379	0.0392837	-0.101814	0.306966	0.71185	-0.115296	0.185338	0.922194
chr1:41274608-41275510	NA	RPL36AP9,FOXO6	4.36759	-0.205582	0.0186322	0.0392837	-0.0690938	0.392092	0.745443	-0.0742888	0.313215	0.942719
chr20:18412168-18413638	NA	DZANK1,POLR3F,LINC00851,LINC00493,GCNT1P1	3.99717	-0.214828	0.018633	0.0392837	-0.00360412	0.968134	0.864947	-0.0966181	0.265371	0.940587
chr20:29055539-29056340	NA	NA	2.92374	0.346921	0.0186309	0.0392837	0.0361571	0.776897	0.838581	0.161021	0.25879	0.940552
chr21:12978005-12978738	NA	NA	2.51309	0.379456	0.0186334	0.0392837	0.1317	0.360313	0.734026	0.182213	0.23328	0.935615
chr7:94160520-94161402	NA	NA	3.21708	-0.267356	0.0186379	0.0392837	0.179291	0.109109	0.586955	0.125317	0.197685	0.928961
chr16:57815927-57816814	NA	CNGB1,COQ9,RNU6-20P	4.18917	-0.200477	0.0186395	0.0392839	-0.0179171	0.821287	0.845628	-0.0606254	0.43323	0.952111
chr1:173330378-173332569	NA	RPL26P11	3.96007	-0.214774	0.018642	0.0392858	-0.139372	0.117841	0.596298	0.0230015	0.789454	0.971315
chr17:81329404-81330272	TMEM105	TMEM105,CEP131,ARL16,GPS1,SLC38A10,RFNG,LINC00482,TMEM105	3.07261	0.308928	0.0186564	0.0393103	0.196891	0.079839	0.552213	0.15872	0.180292	0.921206
chr4:122376612-122377617	ADAD1	ADAD1	2.42897	0.388189	0.0186566	0.0393103	0.335783	0.0224307	0.431428	0.300458	0.050864	0.879254
chr15:45429932-45430878	C15orf48	C15orf48,MIR147B,GATM,C15orf48	4.25994	0.218601	0.0186679	0.0393307	-0.0363302	0.667094	0.820087	0.0707688	0.413684	0.949863
chr14:69652736-69653692	NA	SUSD6,SRSF5,GALNT16,DCAF5	4.08761	-0.203085	0.0186749	0.0393402	-0.0711153	0.362773	0.734026	0.0168484	0.821311	0.972455
chr2:148509277-148509967	NA	EPC2	4.33215	-0.184021	0.0186754	0.0393402	-0.177596	0.0188507	0.41522	0.0137388	0.846987	0.973904
chr1:37556600-37557276	DNALI1	GNL2,DNALI1,MEAF6,CDCA8,C1orf109,LINC01137,DNALI1	2.76976	0.32519	0.0186878	0.039354	0.0388581	0.758773	0.835149	-0.000161951	0.998799	0.979116
chr14:104724587-104725616	ADSSL1	AKT1,INF2,ADSSL1,ADSSL1	3.6146	0.285932	0.0186847	0.039354	-0.134499	0.2097	0.661201	0.207231	0.0827641	0.905046
chr17:59425386-59426182	NA	YPEL2,SMG8,TEX14,TRIM37	3.51037	-0.241562	0.0186938	0.039354	-0.0923489	0.365966	0.735399	0.0895443	0.286312	0.941414
chr17:64985694-64986849	NA	AMZ2P1,GNA13,DDX5,CEP95,RGS9,LRRC37A3	5.24914	-0.16954	0.0186899	0.039354	-0.00550359	0.935885	0.861479	-0.12039	0.0633715	0.890693
chr3:9676424-9677275	NA	NA	3.53617	-0.251381	0.0186886	0.039354	0.072218	0.480365	0.774072	0.0128469	0.881143	0.975989
chr5:89120632-89121208	NA	NA	3.6659	-0.246408	0.0186947	0.039354	-0.0989526	0.311525	0.713301	0.103751	0.231703	0.934789
chr8:116755241-116756270	NA	MED30,UTP23	3.90525	0.21351	0.0186958	0.039354	0.092038	0.288555	0.703047	-0.00280742	0.973332	0.978796
chr8:3266701-3267701	NA	NA	2.34705	0.41433	0.0186911	0.039354	0.291863	0.0543207	0.507111	-0.0356501	0.819942	0.972273
chr8:55929718-55930976	NA	LYN,RPS20	4.58221	0.177981	0.0186918	0.039354	0.0591745	0.397734	0.747736	-0.0724772	0.287193	0.941414
chr7:135662078-135663122	STMP1	C7orf73,RPL15P11,RNU6-1154P,STMP1	5.15627	-0.177072	0.0186982	0.0393559	-0.103105	0.141089	0.615848	-0.0555055	0.425632	0.951031
chr21:38296366-38297588	NA	DSCR8,KCNJ15	2.76264	0.294542	0.0187055	0.0393616	0.0926686	0.463454	0.768964	0.0478368	0.708617	0.965529
chr22:39494544-39495989	MIEF1	SNORD83B,TAB1,CBY1,PRDX3P1,ATF4,APOBEC3D,SNORD83A,APOBEC3C,JOSD1,CBX6,MIEF1,MIEF1	3.51306	0.282694	0.018705	0.0393616	0.00765346	0.944655	0.862379	0.0685069	0.519748	0.958687
chr4:133559971-133560700	NA	NA	2.30222	0.401368	0.0187026	0.0393616	0.0101541	0.945767	0.862555	0.175129	0.297102	0.941896
chr16:30761676-30762568	RNF40	CCDC189,STX4,RNF40,RNF40	4.54744	0.193512	0.0187102	0.0393684	0.01104	0.881216	0.854249	0.0613245	0.43092	0.951753
chr3:30517704-30519399	NA	LINC01985	3.13221	0.279287	0.0187134	0.0393719	-0.154839	0.167849	0.63558	-0.143462	0.168745	0.921043
chr13:75541180-75541743	NA	UCHL3	3.80161	-0.254905	0.0187177	0.0393776	-0.116003	0.243961	0.682133	-0.148812	0.114017	0.914943
chr19:3572452-3574283	HMG20B	MFSD12,HMG20B,GIPC3,HMG20B	5.9761	0.152354	0.0187253	0.0393838	-0.0592812	0.29358	0.705705	-0.019552	0.759402	0.969051
chr2:102032755-102034976	NA	IL1R2,IL1R1,IL1RL2,IL18RAP,TBC1D8,MAP4K4,IL18R1	3.85383	0.23822	0.0187268	0.0393838	0.0993552	0.294119	0.706187	0.101867	0.30576	0.942719
chr3:112560996-112562772	SLC35A5	SLC35A5,MIR567,C3orf52,SLC35A5	6.6908	-0.130654	0.0187225	0.0393838	-0.115861	0.0240253	0.436243	0.0150586	0.769233	0.969556
chr5:180352543-180354077	GFPT2	OR2AI1P,OR2V2,BTNL9,GFPT2,GFPT2	4.17923	0.230955	0.018725	0.0393838	0.0522849	0.560173	0.794427	-0.0673773	0.47671	0.95774
chr1:244461056-244461738	NA	C1orf101,DESI2,ADSS	5.42076	-0.163941	0.0187377	0.0394037	-0.128745	0.0436714	0.488094	-0.082793	0.203596	0.932395
chr3:165530967-165531927	NA	NA	2.1512	0.433826	0.0187404	0.039406	0.233258	0.157466	0.630099	-0.190705	0.283721	0.941414
chr20:3751924-3754023	NA	HSPA12B,CDC25B,SPEF1,CENPB,AP5S1,PANK2	4.46843	0.201912	0.0187427	0.0394077	0.216319	0.00581563	0.33535	-0.0280944	0.719125	0.966815
chr10:24866695-24867729	NA	THNSL1,ARHGAP21	2.93524	0.286534	0.0187542	0.0394286	0.0857132	0.479117	0.773578	-0.0968934	0.342601	0.944651
chr19:49473749-49474542	NA	ALDH16A1,RPS11,PRR12,RPL13A	3.21648	0.27663	0.0187586	0.0394348	0.0369169	0.711657	0.82703	0.136682	0.219763	0.933885
chr12:118236960-118237552	NA	PEBP1,SUDS3,RPS2P5	2.99095	-0.302448	0.0187677	0.0394496	-0.105309	0.383232	0.741966	-0.0685834	0.499506	0.958687
chr2:196242093-196242806	NA	STK17B,CCDC150,DNAH7	5.29529	-0.186155	0.0187688	0.0394496	-0.0843246	0.2627	0.69128	-0.0519097	0.451023	0.955178
chr15:91032800-91033752	NA	NA	2.60438	0.317713	0.0187718	0.0394527	0.276568	0.0313136	0.454326	0.135732	0.313713	0.942719
chr20:17965587-17966393	MGME1	MGME1,SNORD17,RRBP1,SNX5,MGME1	4.09408	-0.211746	0.0187809	0.0394686	0.0710374	0.386063	0.742972	-0.0473997	0.526906	0.958687
chr11:63938117-63939289	NAA40	C11orf84,RTN3,RCOR2,NAA40,NAA40	4.63441	0.201004	0.0187854	0.0394749	-0.00671947	0.928944	0.860521	0.0667331	0.423142	0.951031
chr20:38673812-38674812	NA	ARHGAP40,KIAA1755,ACTR5,SLC32A1	3.16662	0.2943	0.0187905	0.0394823	-0.0489587	0.657557	0.817384	-0.02479	0.81862	0.972273
chr1:94237060-94237945	NA	CCDC18-AS1,DR1,DNTTIP2,ABCA4,ARHGAP29,ABCD3	3.39728	0.268232	0.0187937	0.0394859	-0.0249123	0.804302	0.842228	0.0623382	0.528592	0.958801
chr17:14069089-14070048	COX10-AS1	CDRT15P1,CDRT15,COX10-AS1,COX10-AS1	4.82684	-0.188168	0.0187996	0.039495	-0.0817233	0.270608	0.69494	-0.0551263	0.454905	0.95556
chr17:28896708-28897998	FLOT2	PROCA1,SARM1,TRAF4,FLOT2,FLOT2	4.05743	0.218473	0.0188018	0.0394965	0.0549629	0.492042	0.777289	0.0631722	0.457852	0.956416
chr3:12662546-12664566	RAF1	TAMM41,MKRN2OS,RAF1,MKRN2,TSEN2,RAF1	5.59688	0.144918	0.0188059	0.0395019	0.0551166	0.325661	0.720216	-0.03754	0.509268	0.958687
chr19:48325124-48326359	CCDC114	KDELR1,SNORD23,RPL18,GLTSCR2-AS1,GRWD1,TMEM143,CCDC114,EMP3,CYTH2,CARD8-AS1,GRIN2D,CCDC114	4.45923	0.21699	0.0188077	0.0395024	-0.105728	0.196711	0.653513	0.145401	0.0924393	0.908698
chr10:114044507-114045769	ADRB1	MIR2110,ADRB1,ADRB1	3.20952	0.258793	0.0188119	0.0395063	-0.136753	0.173377	0.637455	-0.0984979	0.355744	0.946862
chr17:67257478-67259332	NA	HELZ,CACNG1,PITPNC1,RNA5SP447	3.56547	0.236921	0.0188142	0.0395063	0.0837726	0.395056	0.7468	0.0111592	0.907718	0.978107
chr3:155832196-155833190	NA	C3orf33,SLC33A1,PLCH1	3.38064	-0.27484	0.0188135	0.0395063	-0.191819	0.0955336	0.574532	-0.137097	0.178396	0.921206
chr19:36114707-36115907	TBCB	ZNF850,TMEM147-AS1,ZNF345,ZNF567,KMT2B,ZNF568,ZNF790-AS1,HAUS5,ZNF420,ZNF461,RBM42,ZNF790,ZNF529,ZNF260,LINC01534,WDR62,ZNF529-AS1,ZNF146,ZFP14,ZFP82,CTBP2P7,ZNF829,LINC01766,LINC00665,LRFN3,ZNF565,POLR2I,TBCB,TBCB	6.20268	-0.140034	0.0188297	0.0395356	-0.0555163	0.29975	0.70885	0.0476918	0.398693	0.948018
chr13:72633550-72634540	NA	NA	3.02566	-0.283199	0.0188317	0.0395366	0.115975	0.32602	0.720405	-0.139473	0.185479	0.922554
chr8:730717-731803	NA	ERICH1,ERICH1-AS1,DLGAP2	5.60754	-0.14614	0.0188393	0.0395494	-0.146395	0.010297	0.375661	0.0195612	0.741716	0.967997
chr1:6502139-6502871	NA	PLEKHG5,RNF207,TNFRSF25	2.80634	0.363077	0.0188411	0.0395498	-0.161614	0.263147	0.691551	-0.0843471	0.552109	0.961265
chr9:94585818-94587465	NA	FBP1,MFSD14B,FBP2	3.74106	0.238331	0.0188475	0.03956	0.0477409	0.615071	0.807951	0.0775875	0.388486	0.948018
chr1:23559042-23559914	ID3	ZNF436-AS1,LINC01355,MDS2,E2F2,ASAP3,ID3,ZNF436,TCEA3,ID3	4.58133	0.185578	0.018864	0.0395915	-0.0511647	0.468745	0.770617	0.0242243	0.73755	0.967907
chr12:47636736-47637622	NA	NA	2.8686	0.314939	0.018883	0.0396283	0.0811619	0.489436	0.776526	0.12147	0.315773	0.942935
chr19:45639102-45639678	MIR330	EML2-AS1,CCDC61,FBXO46,IRF2BP1,EML2,PPP1R37,NECTIN2,EXOC3L2,MIR330	2.82577	0.307411	0.0188883	0.0396361	0.109467	0.360248	0.734026	0.185886	0.116916	0.914943
chr10:89384488-89385483	NA	IFIT3,IFIT1	3.51517	-0.253109	0.0189106	0.0396797	-0.0980497	0.337423	0.725163	-0.0054966	0.951033	0.978302
chr9:87580777-87582043	NA	DAPK1,DAPK1-IT1	3.30268	0.271534	0.0189128	0.0396811	0.0160966	0.884231	0.854783	0.279489	0.00566214	0.813204
chr10:105837867-105838810	NA	NA	2.97638	0.316327	0.0189168	0.0396862	-0.181453	0.176481	0.638774	0.0684933	0.547684	0.961043
chr9:109107638-109108878	NA	CTNNAL1,FRRS1L,IKBKAP,MIR32,TMEM245	3.235	-0.259517	0.0189232	0.0396964	-0.085715	0.411266	0.752955	0.0953394	0.335294	0.944239
chr16:1300707-1301435	NA	JMJD8,BAIAP3,PRSS29P,ZNF598,UBE2I,HN1L,TMEM204,RPS20P2,TPSD1,GNPTG,SNORA64,TSR3,SNORD60,TRAF7,TPSG1,WFIKKN1	2.69415	0.334549	0.0189312	0.0397098	0.0638345	0.612693	0.807184	-7.89993e-05	0.999529	0.979116
chr2:43995106-43996589	LRPPRC	LRPPRC,ZFP36L2,PLEKHH2,RN7SL455P,LRPPRC	5.72454	-0.150766	0.0189327	0.0397098	-0.0791662	0.189212	0.647441	0.00609072	0.917502	0.978107
chr15:43184924-43186040	CCNDBP1	CCNDBP1,CATSPER2P1,ZSCAN29,ADAL,EPB42,CCNDBP1	5.53725	-0.159849	0.0189343	0.0397098	-0.052782	0.385934	0.742972	-0.0703425	0.263645	0.940587
chr1:160682880-160683705	NA	CD48,SLAMF7,SLAMF1,LY9,ITLN1	3.06317	0.289442	0.0189463	0.0397253	-0.0231493	0.841548	0.848774	0.164008	0.101493	0.910868
chr4:144442279-144443205	NA	NA	2.49681	0.378191	0.018945	0.0397253	0.248258	0.085506	0.561253	0.13464	0.412354	0.949663
chr8:19084310-19085253	PSD3	PSD3,PSD3	2.66374	0.327573	0.0189443	0.0397253	-0.0536458	0.682115	0.823307	-0.344888	0.0170594	0.842907
chr16:31350056-31350674	ITGAX	ITGAX,STX4,PYDC1,KAT8,ITGAM,ZNF646,ARMC5,HSD3B7,ZNF668,FUS,PYCARD,ITGAX	3.26494	0.264361	0.0189548	0.039736	0.00305426	0.975778	0.865914	-0.0929888	0.339122	0.944651
chr19:48398308-48400765	GRIN2D	GLTSCR1,TEAD2,GRWD1,EHD2,ELSPBP1,TPRX2P,NTF6B,NTF6A,KDELR1,PLEKHA4,BSPH1,TPRX1,CCDC114,GRIN2D,RUVBL2,PPP1R15A,CARD8-AS1,EMP3,FUT1,IZUMO1,GRIN2D	5.20805	0.161169	0.018956	0.039736	0.0306333	0.608818	0.806475	0.0190805	0.764835	0.969137
chr3:45100263-45101602	NA	CDCP1,TMEM158	3.31208	0.250735	0.0189534	0.039736	-0.100736	0.333939	0.7243	-0.00726912	0.941838	0.978278
chr20:47258156-47259536	NA	TP53RK,MIR3616	4.04817	0.219719	0.0189723	0.039767	0.0157808	0.860558	0.851685	0.0163523	0.846755	0.973904
chr1:64917219-64917938	NA	JAK1,LINC01359,RNU6-1176P,RAVER2	3.89191	-0.225573	0.018977	0.0397735	-0.0201654	0.81368	0.844472	0.0461176	0.579466	0.96199
chr21:42614742-42615785	LINC01671	PDE9A,FRGCA,LINC01671,LINC01671	2.43228	0.357787	0.0190009	0.0398205	0.182938	0.227618	0.671371	0.0185861	0.905516	0.978107
chr7:100603906-100606036	PCOLCE-AS1	MOSPD3,PCOLCE-AS1,PILRA,PCOLCE,PCOLCE-AS1	4.87261	0.185666	0.0190044	0.0398245	-0.120677	0.0832905	0.558575	-0.068344	0.357324	0.946862
chr11:16738213-16739276	SOX6	PIK3C2A,RPL36AP37,C11orf58,SNORD14A,SNORD14B,RPS13,MIR6073,SOX6,SOX6	6.03029	-0.164493	0.0190144	0.0398422	-0.105637	0.110471	0.588609	0.0469873	0.469488	0.95774
chr2:105873321-105874199	NA	NCK2	4.67717	-0.194608	0.0190167	0.0398437	-0.036444	0.648027	0.81503	-0.0806137	0.29004	0.941414
chr21:31730830-31732665	SCAF4	SOD1,SCAF4,SCAF4	6.25758	-0.129129	0.0190188	0.039845	-0.0271498	0.588691	0.801251	0.0469288	0.366611	0.948018
chr2:46241255-46241833	NA	EPAS1	2.98224	-0.295929	0.0190252	0.039855	0.0138595	0.90459	0.85694	0.0390522	0.688338	0.965095
chr2:235043597-235044616	NA	NA	4.37866	-0.198016	0.0190277	0.039857	-0.00883015	0.909764	0.857713	-0.0471533	0.521134	0.958687
chr4:180566561-180567079	NA	NA	2.13603	0.477466	0.0190297	0.039858	-0.199226	0.328291	0.72158	-0.442711	0.0259039	0.843013
chr22:21651428-21652554	PPIL2	PPIL2,THAP7,IGLV5-52,THAP7-AS1,YDJC,CCDC116,ABHD17AP4,MIR130B,PPIL2	4.23607	0.190881	0.019032	0.0398589	0.0610601	0.407257	0.751228	0.120155	0.119549	0.915381
chr22:31660618-31662685	PISD	TUG1,RTCB,PRR14L,MORC2,RPS17P16,EIF4ENIF1,PISD,PIK3IP1,MIR7109,RPS18P14,PISD	4.75048	0.203947	0.0190348	0.0398589	0.0551171	0.468427	0.770565	0.171455	0.0356897	0.869577
chr9:65386602-65387162	NA	NA	2.80173	0.352046	0.0190347	0.0398589	-0.207016	0.0978891	0.575834	-0.011901	0.927755	0.978278
chr12:3872785-3873714	PARP11	PARP11,RPS27P3,PARP11	5.553	-0.163723	0.0190396	0.0398625	-0.0786167	0.215377	0.664544	-0.00352264	0.955837	0.978302
chr5:20678734-20679426	NA	NA	2.16292	0.403292	0.0190385	0.0398625	-0.0946739	0.567428	0.79619	0.159013	0.308191	0.942719
chr3:23051507-23052760	NA	NA	3.51453	0.23168	0.019046	0.0398695	0.0248363	0.817124	0.84529	0.272548	0.00629843	0.814061
chr7:111137507-111138615	NA	LRRN3	4.62233	-0.197468	0.0190451	0.0398695	-0.00859757	0.915817	0.858704	0.0264821	0.71908	0.966815
chr2:152598086-152599186	NA	NA	2.92845	0.313947	0.0190479	0.0398701	0.0658326	0.585144	0.800437	0.155344	0.225361	0.933885
chr2:20666172-20667557	GDF7	GDF7,GDF7	3.74715	0.251083	0.0190566	0.0398851	-0.00680643	0.944006	0.862351	-0.0098429	0.925713	0.978278
chr7:18401688-18403232	NA	NA	3.98807	-0.211074	0.0190634	0.0398961	0.0608415	0.487233	0.776086	-0.0265155	0.755842	0.968845
chr13:112583507-112584062	NA	TUBGCP3	3.26589	-0.257644	0.01907	0.0399067	-0.207678	0.0497003	0.497738	-0.14871	0.124173	0.915531
chr20:54606299-54607184	NA	NA	3.53322	-0.24427	0.0190717	0.039907	-0.0707229	0.482074	0.774811	0.168632	0.0516577	0.881922
chr10:71233744-71236144	NA	UNC5B,UNC5B-AS1,PCBD1,SLC29A3,C10orf105	4.48552	0.198892	0.0190781	0.0399139	0.0653968	0.405855	0.750974	0.0397319	0.614274	0.962591
chr8:68330366-68331761	C8orf34	C8orf34-AS1,C8orf34,C8orf34	3.23784	0.261467	0.0190773	0.0399139	0.0256298	0.812857	0.844321	0.166278	0.121863	0.915531
chr1:26126357-26128235	NA	TRIM63,SYF2,HMGN2,FAM110D,PDIK1L,ZNF593,RPL17P9,SLC30A2,EXTL1,ZDHHC18,CNKSR1,UBXN11,PAFAH2,CD52,RPS6KA1,CEP85,MTFR1L	3.60666	0.243963	0.0190935	0.0399428	0.087317	0.341888	0.727344	0.264549	0.00471192	0.801612
chr2:207710756-207712335	CCNYL1	MIR4775,CCNYL1,CCNYL1	6.52931	-0.129641	0.0191022	0.0399567	-0.137533	0.00696628	0.34858	-0.0358576	0.493482	0.958687
chr6:130018298-130021494	L3MBTL3	L3MBTL3,RPL5P21,ARHGAP18,SAMD3,L3MBTL3	5.80475	-0.14129	0.0191032	0.0399567	-0.0863801	0.118025	0.596787	-0.0220271	0.700691	0.965284
chr6:155319650-155320371	NA	TFB1M	3.85167	-0.255705	0.0191156	0.0399794	-0.151972	0.15053	0.624457	-0.00875892	0.925919	0.978278
chr6:169923491-169924210	NA	NA	2.29574	0.385218	0.0191194	0.0399841	-0.00879089	0.954103	0.863656	-0.18945	0.236437	0.936937
chr14:90721904-90723535	NA	TTC7B	3.16483	0.283928	0.0191253	0.0399932	-0.0733694	0.505672	0.781063	0.199427	0.0736187	0.896534
chr1:75134445-75135839	NA	NA	2.997	0.334778	0.0191317	0.0399955	0.184333	0.204301	0.657214	0.0277132	0.835672	0.973127
chr5:146593834-146594602	NA	NA	2.18978	0.402524	0.0191324	0.0399955	0.210539	0.192517	0.650575	0.0510444	0.748814	0.968105
chr5:42949226-42952521	NA	ZNF131,C5orf34,ANXA2R,NIM1K	6.05887	-0.130001	0.0191342	0.0399955	-0.0839612	0.0977038	0.575642	-0.104778	0.0420651	0.873831
chr6:66372890-66373624	NA	NA	2.08465	0.430971	0.0191333	0.0399955	0.335581	0.0507733	0.498365	-0.0751757	0.6651	0.963131
chr8:101332046-101333700	NA	GRHL2,NCALD,RNU7-67P	3.19282	0.288426	0.0191303	0.0399955	0.0501571	0.655688	0.817183	0.107942	0.353745	0.946862
chr10:13301995-13302751	PHYH	PHYH,PHYH	5.15295	-0.165833	0.0191382	0.0400005	-0.127954	0.0539923	0.506976	0.0867442	0.18347	0.921373
chr1:27603607-27604584	AHDC1	PIGV,NPM1P39,CD164L2,AHDC1,XKR8,AHDC1	3.92194	0.239696	0.0191409	0.0400014	-0.00413657	0.962971	0.864476	0.0410777	0.655726	0.962591
chr19:940508-941413	NA	CIRBP,TMEM259,GRIN3B,SCAMP4,ARHGAP45,PALM	3.01909	0.327731	0.0191417	0.0400014	0.111457	0.35324	0.732561	-0.0832472	0.54547	0.960574
chr3:72738588-72739436	NA	SHQ1,EBLN2,RYBP,RNA5SP136	3.01103	0.31671	0.0191442	0.0400033	-0.168201	0.170321	0.636584	0.0885337	0.472318	0.95774
chr16:3105781-3107065	NA	ZNF205,ZNF213-AS1,CREBBP,THOC6,TRAF7,OR2C1,OR1F1,CLUAP1,PAQR4,ZSCAN10	4.09598	0.211365	0.019149	0.04001	-0.0955026	0.231225	0.672893	0.087871	0.293371	0.941896
chr1:10387615-10388693	NA	PGD	3.50662	0.236003	0.0191601	0.0400268	-0.0287586	0.768832	0.837553	0.185343	0.0302364	0.860062
chr16:578873-579560	NA	WFIKKN1,RAB40C,METTL26	2.8618	0.318561	0.0191589	0.0400268	0.0404553	0.751536	0.833706	0.208623	0.0943896	0.908698
chr6:35140614-35141629	NA	TCP11,SCUBE3,UHRF1BP1	3.0608	0.294428	0.0191799	0.0400649	0.00285162	0.979694	0.866758	0.129871	0.23635	0.936937
chr11:18634140-18635086	SPTY2D1	SPTY2D1,LDHC,YWHABP2,UEVLD,TSG101,SPTY2D1	5.85044	-0.149554	0.0191821	0.0400663	-0.136137	0.0212164	0.42604	-0.021083	0.72622	0.967807
chr17:36055518-36056610	NA	CCL3L3,CCL4,CCL3,CCL5,CCL23	3.25566	0.274759	0.0191873	0.0400738	0.118998	0.263581	0.691551	0.178767	0.0699703	0.890693
chr1:196608326-196609554	KCNT2	KCNT2,KCNT2	3.1245	0.267265	0.0191933	0.0400831	0.0100109	0.926651	0.860521	0.193318	0.0737406	0.89692
chr18:48715663-48716539	NA	SMAD7	4.84331	-0.177805	0.0191975	0.0400888	-0.0598668	0.388052	0.743633	-0.0869916	0.206653	0.932395
chr19:40358653-40359353	NA	SNRPA,LGALS14,CYP2G2P,CCDC97,FBL,SERTAD3,RN7SL566P,LGALS13,COQ8B,ITPKC,RPS16,MAP3K10,C19orf47,MIR6796	2.91452	0.303504	0.0192038	0.0400987	0.109664	0.38695	0.743194	0.0570742	0.61893	0.962591
chr16:15590536-15591588	NA	BFAR,RRN3,PKD1P6,RPL17P40,NDE1,PKD1P1,KIAA0430,C16orf45,NPIPA1	5.25349	-0.173228	0.0192103	0.0401088	0.0326688	0.621952	0.809571	-0.048575	0.443841	0.95335
chr2:102025225-102026083	NA	IL1RL2,SLC9A2,IL1R2,IL1R1	3.33066	-0.275114	0.0192172	0.04012	-0.085127	0.430547	0.759371	0.0377031	0.699552	0.965231
chr6:169669742-169670378	NA	C6orf120,WDR27	3.05742	-0.319793	0.0192201	0.0401228	-0.142125	0.276402	0.697083	-0.0146676	0.901837	0.977871
chr5:81749917-81751929	SSBP2	SSBP2,SSBP2	6.88611	-0.128106	0.0192222	0.0401239	-0.0847096	0.0953616	0.574351	-0.0555953	0.271778	0.941253
chr6:87154795-87156473	ZNF292	ZNF292,RCN1P1,TAF13P1,ST13P16,SLC35A1,SMIM8,LINC01590,CGA,C6orf163,ZNF292	6.2014	-0.145658	0.0192255	0.0401275	-0.0991308	0.0762494	0.545817	-0.0330929	0.572881	0.96199
chr1:8702798-8703713	NA	ENO1,RPL7P11	4.97363	-0.171435	0.0192513	0.0401551	-0.0990863	0.129937	0.606535	0.0130782	0.839157	0.973543
chr10:62727960-62728971	NA	EGR2,ADO,NRBF2,ALDH7A1P4	2.75728	0.335085	0.0192497	0.0401551	0.124089	0.328748	0.722062	0.154304	0.214012	0.932534
chr11:910428-911734	CHID1	RNU6-1025P,CHID1,KRTAP5-AS1,CHID1	4.88589	0.180629	0.0192527	0.0401551	0.0665902	0.332089	0.723412	0.0806126	0.258929	0.940552
chr12:4604605-4605279	NDUFA9	DYRK4,NDUFA9	4.3677	-0.229248	0.019245	0.0401551	-0.166088	0.0662215	0.528456	-0.00359487	0.966083	0.978669
chr12:6285845-6287377	NA	CD9,ATP5J2P5	3.20389	0.277246	0.0192484	0.0401551	0.309449	0.012681	0.387796	-0.12603	0.207325	0.932395
chr12:6851139-6852817	CDCA3	SPSB2,NCAPD2,NOP2,PHB2,TNFRSF1A,C1RL-AS1,SCARNA12,LTBR,C1RL,GDF3,CDCA3,TPI1,USP5,P3H3,COPS7A,GAPDH,CDCA3	6.81283	-0.12653	0.0192413	0.0401551	-0.0519498	0.28528	0.701796	-0.0222492	0.655427	0.962591
chr2:36380268-36381884	NA	CEBPZ,HEATR5B,CRIM1	3.57561	0.256782	0.0192458	0.0401551	0.182985	0.0691026	0.535827	0.131215	0.229111	0.933885
chr7:143406901-143408422	EPHA1-AS1	EPHA1-AS1,EPHA1,MIR6892,OR2A13P,EPHA1-AS1	3.17917	0.269076	0.0192512	0.0401551	-0.146569	0.195201	0.651854	0.260713	0.0223261	0.842907
chr7:22103305-22104141	NA	NA	3.06641	-0.292209	0.0192525	0.0401551	-0.000481351	0.99691	0.868493	-0.058298	0.606541	0.962591
chr1:32221844-32222929	EIF3I	KPNA6,MTMR9LP,EIF3I,TMEM234,EIF3I	4.09118	0.205632	0.0192552	0.040157	-0.00111087	0.988632	0.867715	-0.0393853	0.626829	0.962591
chr1:26305950-26307322	NA	CD52,CEP85,UBXN11,FAM110D,CNKSR1,SH3BGRL3	4.47091	0.181357	0.0192692	0.0401805	-0.0178733	0.797383	0.841464	0.0926808	0.181403	0.921206
chr22:39466262-39467132	NA	SNORD83B,TAB1,PRDX3P1,MGAT3,CBY1,SYNGR1,SNORD83A,MIEF1,RPS19BP1,JOSD1,CBX6,APOBEC3C,MGAT3-AS1,DDX17	3.52476	0.25642	0.0192717	0.0401805	0.0658415	0.486494	0.775809	0.192372	0.0341502	0.86719
chr6:33205254-33206027	MIR219A1	BRD2,RING1,VPS52,RXRB,LEMD2,MIR6873,DAXX,HCG25,RGL2,MIR5004,MIR219A1,HSD17B8,HTATSF1P1,RPL35AP4,KRT18P9,ITPR3,B3GALT4,HLA-DPB1,TAPBP,MIR219A1	2.60701	0.356791	0.0192696	0.0401805	0.175266	0.155899	0.628547	0.260387	0.0588439	0.890693
chr6:35342188-35343988	PPARD	PPARD,FANCE,MAPK14,RPL10A,DEF6,UHRF1BP1,C6orf106,ZNF76,PPARD	4.9973	0.170586	0.0192727	0.0401805	-0.0506738	0.419869	0.75623	0.0570046	0.404875	0.949062
chr6:31739608-31740552	NA	LY6G5C,MICA,LSM2,EHMT2,LY6G5B,DXO,GTF2H4,VARS,ABHD16A,ATF6B,ZBTB12,PRRC2A,C4A,CLIC1,GPSM3,HSPA1L,DDX39B,MICB,SKIV2L,LY6G6C,PPT2,C6orf25,GPANK1,HSPA1A,LY6G6E,LY6G6D,C6orf47,SAPCD1,SAPCD1-AS1,VWA7,RPL3P2,HLA-B,RNU6-850P,PRRT1,HLA-DRB1,DDX39B-AS1,CSNK2B,NFKBIL1,EGFL8,TCF19,HLA-DQA1,HCG23,BAG6,HLA-C,STK19,LST1,ATP6V1G2,PBX2,NEU1,TNF,AGPAT1,AIF1,HSPA1B,DDAH2	4.82286	0.190049	0.0192769	0.0401859	-0.0251227	0.727131	0.829424	0.0378196	0.622434	0.962591
chr1:44673975-44674880	TMEM53	C1orf228,RNU5F-1,RPL7AP16,BTBD19,RPS8,TMEM53	6.52833	-0.129073	0.0192793	0.0401878	-0.015696	0.752426	0.833706	-0.017829	0.725953	0.967807
chr2:207051303-207051988	NA	NA	3.10883	-0.258918	0.0192838	0.0401906	-0.0921889	0.3908	0.74474	-0.132077	0.176088	0.921206
chr5:177370583-177371231	NA	RGS14,PFN3,GRK6,F12,MXD3,RAB24,PRELID1,SLC34A1	3.54327	0.23748	0.0192847	0.0401906	-0.0603971	0.478674	0.773314	-0.0640922	0.475342	0.95774
chr9:99221363-99222688	ALG2	COL15A1,KRT8P11,SEC61B,ALG2	5.68068	-0.149195	0.0192854	0.0401906	0.0386215	0.507379	0.781439	-0.0768464	0.181509	0.921206
chr6:115838382-115839290	NA	NA	2.41451	0.393018	0.0192893	0.0401955	0.0159281	0.915771	0.858704	0.163395	0.29157	0.941414
chr12:3014009-3015037	NA	NA	2.718	0.361012	0.0193027	0.0402201	0.183347	0.221737	0.667024	0.0673006	0.619723	0.962591
chr3:53102594-53105235	SFMBT1	PRKCD,TMEM110,RFT1,TMEM110-MUSTN1,MUSTN1,DCP1A,PBRM1,SERBP1P3,ITIH4,SFMBT1	4.66664	-0.192614	0.0193099	0.0402318	0.131739	0.090146	0.569018	0.0188514	0.801126	0.971908
chr7:150665451-150666833	NA	ZNF862,GIMAP1,GIMAP4,GIMAP6,GIMAP2,GIMAP8,GIMAP5,ATP6V0E2-AS1,GIMAP7,GIMAP3P,ACTR3C,EIF2AP3	3.07353	0.300399	0.0193144	0.040238	-0.130013	0.261173	0.690352	0.0376422	0.733193	0.967807
chr7:26313710-26315949	NA	SNX10,CBX3,HNRNPA2B1	3.97958	0.228896	0.0193178	0.0402418	-0.00716176	0.936949	0.861649	0.0396884	0.645788	0.962591
chr13:37836728-37837533	NA	NA	2.16909	0.413604	0.0193258	0.0402553	0.22789	0.149994	0.623928	0.0959151	0.554873	0.961265
chr4:112145119-112146431	FAM241A	C4orf32,ZGRF1,TIFA,LARP7,AP1AR,RPL36AP19,FAM241A	5.74092	-0.149822	0.0193274	0.0402553	-0.147073	0.0133015	0.388329	-0.0235714	0.692415	0.965095
chr5:119019402-119020458	NA	DTWD2,PTMAP2,DMXL1	3.06352	-0.286583	0.0193344	0.0402666	-0.166764	0.139529	0.613572	0.0619348	0.536016	0.959477
chr1:93014075-93014735	NA	FAM69A,MTF2,RPL5,DR1,RNU6-210P,RN7SKP123	3.27361	-0.246573	0.01935	0.0402958	0.0764862	0.479965	0.773781	-0.0939103	0.310832	0.942719
chr8:89892080-89892831	NA	NA	2.77504	-0.301808	0.0193572	0.0403076	-0.0128052	0.925714	0.860442	-0.0631658	0.586718	0.962591
chr11:4839710-4840394	NA	NA	2.10231	0.415008	0.019364	0.0403185	-0.150598	0.345168	0.728683	0.104922	0.537833	0.959553
chr19:50333381-50334084	KCNC3	TEAD2,PRR12,KCNC3,LINC01872,SIGLEC21P,GPR32,RPS11,RRAS,NAPSB,SNORD35A,PIH1D1,PTH2,SNORD35B,ALDH16A1,SIGLECL1,PRRG2,SYT3,NR1H2,LRRC4B,ASPDH,MYH14,IL4I1,SHANK1,KCNC3	4.28755	0.223449	0.0193781	0.0403445	-0.0312447	0.699988	0.825424	0.0686002	0.422006	0.951031
chr3:75679637-75680305	NA	NA	2.4135	0.39493	0.0193846	0.0403548	0.186526	0.215284	0.664544	-0.0831089	0.582764	0.962591
chr17:80832838-80833562	NA	TEPSIN	3.64594	0.238781	0.0193883	0.0403593	0.135058	0.161666	0.632465	0.0159043	0.864406	0.974168
chr16:30394921-30396069	NA	SMG1P2,BCL7C,ZNF764,ZNF689,ORAI3,TBC1D10B,DCTPP1,CD2BP2,MYLPF,ZNF629,ZNF668,PRR14,CDIPT,ZNF768,SEPHS2,MIR762HG,NPIPB13,SMG1P5,YPEL3,FBXL19,NPIPB12,SEPT1	3.53621	0.275429	0.0193984	0.0403755	-0.029659	0.776315	0.838506	-0.00354705	0.974242	0.978796
chr22:49724001-49725287	NA	TUBGCP6,RN7SKP252	3.6951	0.274034	0.0193992	0.0403755	0.0641258	0.537324	0.78902	-0.0455077	0.650495	0.962591
chr2:200688943-200689670	NA	NA	2.88293	-0.311346	0.0194107	0.0403962	-0.0126507	0.924719	0.860197	0.0099477	0.924909	0.978278
chr7:104402557-104403820	NA	NA	2.7846	0.357306	0.0194184	0.040409	0.107075	0.414261	0.75417	0.349954	0.0129997	0.842907
chr11:116348128-116348764	NA	NA	3.33083	-0.277673	0.0194202	0.0404093	-0.0944987	0.439016	0.762545	-0.107074	0.287713	0.941414
chr11:35040095-35041083	NA	CD44,NAT10,APIP	3.64601	0.236165	0.0194276	0.0404216	0.29151	0.00592588	0.336658	-0.06687	0.455116	0.955617
chr1:151839197-151839989	C2CD4D	GABPB2,LYSMD1,THEM5,THEM4,RORC,C2CD4D	2.57172	0.337827	0.0194342	0.0404254	0.00301013	0.982056	0.867119	0.110907	0.426517	0.951385
chr12:122205236-122206350	B3GNT4	B3GNT4	2.79444	0.348855	0.0194337	0.0404254	0.098821	0.486472	0.775809	0.0576904	0.68486	0.965095
chr3:24686347-24687274	RARB	RARB	2.71347	0.312578	0.0194321	0.0404254	0.0585757	0.641997	0.813402	0.183343	0.173841	0.921043
chr7:43764001-43765544	NA	STK17A,COA1,BLVRA	3.63129	-0.239896	0.0194363	0.0404265	-0.0312784	0.739264	0.831898	0.0517905	0.56982	0.96199
chr11:73536885-73538887	NA	ARHGEF17,FAM168A,RELT,PLEKHB1,MRPL48,HMGN2P38	3.22761	0.280581	0.0194398	0.0404304	-0.0512527	0.630021	0.8107	0.149011	0.143488	0.915531
chr1:191530373-191531575	NA	NA	3.28499	-0.274769	0.0194433	0.0404345	0.0827472	0.449798	0.765821	0.101524	0.30787	0.942719
chr4:146110799-146112226	NA	LINC01095	3.4757	0.256663	0.0194498	0.0404438	0.131293	0.193526	0.650665	0.10186	0.32115	0.94311
chr5:172640863-172641683	NEURL1B	NEURL1B,NEURL1B	2.77984	0.331139	0.0194525	0.0404438	0.104106	0.379915	0.741266	-0.0670516	0.620728	0.962591
chr7:111083374-111083969	NA	LRRN3	3.52555	-0.244154	0.0194522	0.0404438	-0.170457	0.104999	0.583278	-0.0881755	0.34588	0.944651
chr14:67882547-67883490	NA	RAD51B,ZFYVE26	2.87732	-0.303875	0.0194547	0.0404452	-0.183109	0.119687	0.598649	0.0251206	0.819099	0.972273
chr1:17585644-17586712	NA	ARHGEF10L,ACTL8	2.9227	0.301697	0.0194581	0.0404489	0.21081	0.0858651	0.561771	0.0791213	0.494135	0.958687
chr4:156109644-156110787	NA	CTSO	2.86585	0.32548	0.0194598	0.0404492	-0.0940378	0.454798	0.767488	0.105492	0.421495	0.951031
chr2:67391326-67392433	ETAA1	ETAA1	2.40814	0.383359	0.0194614	0.0404492	0.471299	0.00302273	0.294443	0.180794	0.251485	0.939233
chr12:49951548-49952637	AQP2	AQP2	2.72148	0.34186	0.019465	0.0404534	0.121548	0.361147	0.734026	-0.0354997	0.795613	0.971867
chr13:51221867-51223037	FAM124A	FAM124A,FAM124A	4.09154	0.215736	0.0194675	0.0404534	-0.0222131	0.794437	0.841034	0.0369092	0.658902	0.96263
chr19:54654259-54655523	NA	NA	3.26395	0.275011	0.0194681	0.0404534	0.120472	0.295279	0.707394	0.116183	0.244816	0.93717
chr19:4181866-4183063	SIRT6	SIRT6,TICAM1,CACTIN,ANKRD24,SIRT6	3.74334	0.242225	0.0194747	0.0404638	-0.0593371	0.525258	0.786216	0.0682168	0.48666	0.957911
chr15:24954706-24956957	SNURF	PWAR6,SNURF,SNURF	4.55	0.195805	0.0194796	0.0404707	0.0847186	0.280482	0.699105	-0.0294453	0.717683	0.966617
chr6:52684910-52685508	NA	NA	3.35544	-0.265541	0.0194883	0.0404855	-0.0285478	0.792208	0.840529	0.0263604	0.776012	0.970311
chr1:167387173-167387843	NA	NA	3.04954	-0.317015	0.0195033	0.0405134	-0.0583356	0.639807	0.812776	-0.0855122	0.423176	0.951031
chr17:81959397-81960541	NOTUM	NOTUM,MYADML2,NOTUM	3.34883	0.286629	0.0195211	0.0405471	0.106417	0.326784	0.720673	-0.0330755	0.772235	0.970133
chr4:141352394-141353953	NA	IL15	4.16217	-0.224768	0.0195318	0.0405662	-0.142781	0.119346	0.59816	-0.0888616	0.296533	0.941896
chr17:17836056-17837254	SREBF1	SMCR8,DRG2,FOXO3B,TOM1L2,MPRIP-AS1,FAM106A,RPL13P12,TOP3A,ATPAF2,MYO15A,CCDC144B,SREBF1	5.20137	0.168355	0.0195358	0.0405711	0.0247896	0.695811	0.825149	0.0940479	0.164855	0.920732
chr17:81294712-81295854	SLC38A10	SLC38A10,CHMP6,TEPSIN,HGS,NPNDUFAF8,ALYREF,SIRT7,CCDC137,SLC38A10	4.24104	0.192537	0.0195435	0.0405835	0.101199	0.155429	0.628174	0.100977	0.175443	0.921206
chr2:199462983-199463893	NA	TYW5,C2orf69,SATB2,SATB2-AS1	3.86761	-0.221618	0.0195449	0.0405835	0.135324	0.130751	0.606885	-0.155266	0.0684956	0.890693
chr11:64342002-64343025	MIR7155	CCDC88B,PLCB3,TRMT112,MIR7155,MIR7155	3.81096	0.243049	0.0195512	0.0405932	-0.119631	0.202146	0.655995	0.0701269	0.464489	0.957113
chr10:47205080-47205687	NA	NA	2.94824	-0.31142	0.0195582	0.0406006	0.00569407	0.961349	0.864446	-0.129411	0.212509	0.932395
chr6:113979911-113981473	NA	HDAC2,NUDT19P3	3.8021	-0.244975	0.0195595	0.0406006	-0.177349	0.0871282	0.562914	-0.133614	0.147699	0.919525
chr6:85641850-85644447	SYNCRIP	SNHG5,KRT18P64,SNORD50A,SYNCRIP,SYNCRIP	7.39587	-0.111001	0.0195577	0.0406006	-0.107152	0.0157221	0.400064	-0.0133231	0.761689	0.969115
chr5:64491807-64492891	NA	NA	2.37151	0.420156	0.0195667	0.0406123	0.0487431	0.750839	0.833585	0.400284	0.0118198	0.84118
chr12:212097-214798	SLC6A12	SLC6A12,KDM5A,CCDC77,SLC6A12	4.93213	0.174051	0.0195769	0.0406299	0.0281618	0.682835	0.823307	0.0391557	0.569777	0.96199
chr20:39268617-39269407	NA	LINC01734	2.82743	0.324771	0.0195783	0.0406299	0.0397954	0.746402	0.832429	0.118417	0.341594	0.944651
chr15:68341878-68342600	NA	ITGA11	2.93979	0.306223	0.0195832	0.040632	-0.0459052	0.717572	0.828187	0.00947248	0.936038	0.978278
chr19:54339044-54340210	NA	DNAAF3,LILRA4	2.60903	0.352236	0.0195837	0.040632	0.111226	0.420915	0.756319	-0.0182859	0.892692	0.977345
chr5:150758251-150759318	DCTN4	SMIM3,HMGXB3,ZNF300P1,CCDC69,RPL7P1,RPS14,DCTN4,DCTN4	5.69118	-0.141752	0.0195841	0.040632	-0.11399	0.0414144	0.482291	-0.0366186	0.515035	0.958687
chr7:103074352-103075825	FBXL13	NAPEPLD,ARMC10,FBXL13,FBXL13	6.49238	-0.139664	0.0195902	0.0406414	-0.099025	0.0732825	0.542043	-0.0205642	0.710156	0.965664
chr1:16872353-16873935	NA	MST1L	2.66656	0.367461	0.0195945	0.0406472	-0.180255	0.209383	0.661162	0.0646623	0.663144	0.963087
chr2:1729968-1731195	NA	PXDN	2.97087	0.320545	0.0195961	0.0406472	0.336156	0.0152811	0.397872	0.0701005	0.594659	0.962591
chr1:1079043-1080533	RNF223	RNF223,C1orf159,TTLL10,RNF223	4.14348	0.231635	0.0196042	0.0406509	0.0591783	0.487157	0.776086	0.0329186	0.710681	0.965695
chr1:203519454-203520962	NA	OPTC,PRELP,ATP2B4,FMOD,BTG2,SNRPE,PPFIA4	3.27627	0.291706	0.0196035	0.0406509	0.07075	0.532349	0.787687	0.0059245	0.958484	0.978302
chr21:22877020-22878016	NA	NA	2.40013	0.387766	0.0196011	0.0406509	0.108227	0.452658	0.766521	0.245286	0.12405	0.915531
chr6:31729153-31730507	NA	HLA-DRB1,LY6G5C,DXO,SKIV2L,MICA,VARS,LSM2,PPT2,EGFL8,DDX39B-AS1,ATF6B,LY6G5B,GTF2H4,CLIC1,HLA-B,ATP6V1G2,DDAH2,LY6G6C	4.92409	0.1802	0.0196043	0.0406509	-0.152503	0.0243873	0.436657	0.116854	0.104317	0.914081
chr3:59884292-59885037	NA	NA	3.31393	-0.254688	0.0196112	0.0406519	-0.0651755	0.548829	0.791615	-0.0627032	0.504114	0.958687
chr4:52037677-52038815	SGCB	SGCB,LRRC66,SGCB	3.39891	0.25615	0.0196094	0.0406519	0.0413	0.688649	0.824114	-0.126761	0.241722	0.936937
chr5:131525652-131526475	NA	MEIKIN	2.98213	-0.297998	0.0196069	0.0406519	-0.315101	0.00661012	0.346497	0.107913	0.285775	0.941414
chr6:33427487-33428585	NA	DAXX,ZBTB9,KIFC1,RPL35AP4,VPS52,CUTA,RPL35P2,WDR46,SYNGAP1,MIR5004,C6orf1,BAK1	3.28852	0.283345	0.0196097	0.0406519	-0.0351439	0.744122	0.832197	-0.060059	0.583913	0.962591
chr8:124228172-124229127	NA	RNU6-756P,FER1L6-AS2	3.35285	0.26097	0.0196126	0.0406519	0.0627431	0.559196	0.793945	-0.0434574	0.667562	0.963442
chr16:17171285-17172304	NA	XYLT1	3.31691	-0.29388	0.0196187	0.0406575	0.04427	0.687942	0.823974	-0.163148	0.106582	0.914499
chr18:74310193-74310965	C18orf63	CYB5A,C18orf63,C18orf63	2.83491	-0.307139	0.0196212	0.0406575	-0.0954777	0.470258	0.770942	-0.0525729	0.64209	0.962591
chr5:82360079-82361204	NA	NA	3.05026	0.283368	0.0196217	0.0406575	0.215318	0.0830028	0.55844	0.269451	0.00900575	0.819845
chr9:28741069-28742138	NA	NA	2.88031	0.330279	0.0196201	0.0406575	0.118534	0.335408	0.724609	0.302596	0.0191197	0.842907
chr17:2709996-2712412	LOC105371592	SRR,MIR22HG,CLUH,LOC105371592	5.51015	0.162032	0.0196294	0.0406702	-0.05678	0.36369	0.73417	0.0971977	0.148941	0.919525
chr10:120231530-120232714	NA	NA	2.49175	0.338897	0.0196376	0.040684	0.0454527	0.740119	0.831966	0.217965	0.0985866	0.90945
chr3:43736156-43737245	NA	RNU6-367P,ZNF445	2.76743	0.327689	0.019655	0.0407167	0.0264962	0.827474	0.846583	-0.10628	0.380898	0.948018
chr5:62412075-62413329	NA	RNU6-661P,DIMT1,KIF2A,IPO11	5.43433	-0.163204	0.0196585	0.0407206	-0.145424	0.025718	0.440139	0.0265416	0.687951	0.965095
chr6:132733707-132735386	VNN3	VNN3,VNN1,VNN2,VNN3	3.55997	0.240284	0.0196605	0.0407216	0.159807	0.119031	0.59787	0.0614853	0.504115	0.958687
chr1:181504259-181505367	NA	CACNA1E	2.81488	0.327666	0.0196662	0.0407301	0.187395	0.175921	0.638487	-0.293735	0.0212997	0.842907
chr1:54715378-54716554	TTC4	TTC4,RPL37P7,CYB5RL,TTC22,HSPB11,MROH7,TTC4	5.2268	-0.160428	0.0196786	0.0407524	-0.0466453	0.468022	0.770535	-0.0174088	0.78069	0.971011
chr18:54508785-54509740	NA	NA	2.41715	0.365684	0.0196805	0.0407532	-0.0391945	0.793666	0.840858	0.189499	0.226745	0.933885
chr1:115782374-115783349	NA	CASQ2	2.47953	0.367234	0.0196832	0.0407555	0.0584125	0.693728	0.824728	0.00350816	0.982078	0.979116
chr17:21041405-21043822	USP22	CCDC144NL-AS1,USP22,MEIS3P2,UPF3AP2,DHRS7B,USP32P3,USP22	7.05432	-0.117648	0.0196891	0.0407644	-0.122793	0.00778753	0.3567	0.0361238	0.437553	0.952543
chr10:117236575-117237829	SLC18A2	SLC18A2	3.01761	0.291093	0.0196941	0.0407683	-0.079333	0.499272	0.779995	0.0962521	0.410047	0.949615
chr12:73008821-73009919	NA	NA	2.52217	0.343102	0.0196932	0.0407683	0.35101	0.00802936	0.3567	0.0883003	0.548389	0.961192
chr13:80132676-80133486	NA	NA	3.60218	-0.24854	0.0197058	0.0407892	-0.021527	0.834128	0.847855	-0.0100668	0.911985	0.978107
chr2:69624093-69625750	NA	GFPT1,AAK1,ANTXR1,ANXA4,B3GALNT1P1	3.00804	0.325993	0.0197157	0.0408031	0.103225	0.378105	0.740799	0.137079	0.257077	0.940552
chr7:85720033-85721083	NA	NA	3.58389	-0.255163	0.0197145	0.0408031	0.1285	0.224647	0.669701	-0.096379	0.291262	0.941414
chr1:17629884-17631405	NA	ARHGEF10L,PADI4,ACTL8	4.7564	0.177649	0.0197216	0.0408086	0.0587558	0.393162	0.745789	-0.0326392	0.630841	0.962591
chr20:19014783-19015669	NA	NA	2.62477	0.3475	0.01972	0.0408086	0.000989744	0.994123	0.867898	-0.0552115	0.704043	0.965347
chr12:2003998-2004814	DCP1B	DCP1B,ITFG2,DCP1B	4.97625	-0.171397	0.0197334	0.0408115	-0.124116	0.0657441	0.528297	-0.0587439	0.383384	0.948018
chr14:49767430-49769211	KLHDC2	RPL36AL,RNU6ATAC30P,POLE2,KLHDC1,LRR1,KLHDC2,KLHDC2	5.65739	-0.142659	0.0197349	0.0408115	-0.111013	0.0487804	0.495703	-0.130996	0.021705	0.842907
chr15:50447886-50448930	NA	RPL32P30,USP8,RNA5SP395	2.82947	0.293032	0.0197272	0.0408115	0.0102137	0.932245	0.860848	0.0898786	0.414834	0.94988
chr19:13162551-13163931	NA	CCDC130,WDR83OS,ZNF564,ZNF44,ZNF791,ZNF799,TRMT1,C19orf43,ZNF709,DCAF15,MRI1,RFX1,MIR24-2,ZSWIM4,LYL1,JUNB,RAD23A,HOOK2,STX10,MAN2B1,NACC1,GADD45GIP1,BEST2,RPL12P42	4.47354	0.211723	0.019733	0.0408115	0.0324959	0.686344	0.823574	0.0340488	0.692755	0.965095
chr20:49812260-49813303	SLC9A8	RNF114,SPATA2,SLC9A8,ARFGEF2,RNU7-72P,SLC9A8	5.60587	0.163827	0.0197356	0.0408115	0.00257869	0.967514	0.864947	0.0123372	0.85152	0.974168
chr21:9778530-9779356	NA	NA	3.11546	0.321723	0.0197327	0.0408115	0.161781	0.170528	0.636688	0.0517211	0.697824	0.965231
chr22:18954172-18955283	NA	NA	2.99888	0.309255	0.0197356	0.0408115	0.0277792	0.819713	0.845628	-0.0493543	0.690165	0.965095
chr9:32256182-32257204	NA	RNA5SP281	3.44753	-0.25658	0.0197351	0.0408115	-0.0645165	0.567159	0.796098	-0.147656	0.145488	0.918288
chr3:195686530-195687868	NA	MUC20P1	4.06464	0.219766	0.0197432	0.0408239	-0.113981	0.196131	0.652635	-0.0817434	0.42196	0.951031
chr5:28808436-28809229	NA	NA	2.39338	0.394182	0.0197465	0.0408274	0.179043	0.201743	0.655981	-0.0341087	0.827709	0.972666
chr10:85602883-85603589	NA	NA	2.35713	0.423473	0.0197633	0.0408555	0.0481923	0.754773	0.834141	0.0433405	0.769197	0.969556
chr16:67394344-67395277	TPPP3	PLEKHG4,LRRC36,ATP6V0D1,FHOD1,ZDHHC1,HSD11B2,PRMT7,TPPP3,TPPP3	2.99348	0.338149	0.0197629	0.0408555	0.0533253	0.687536	0.823743	-0.129417	0.324523	0.943343
chr9:109972174-109972778	NA	AKAP2,PALM2-AKAP2,PALM2	4.28701	-0.215908	0.0197678	0.0408616	-0.223789	0.0169361	0.407324	0.00710184	0.931597	0.978278
chr14:65949499-65950367	NA	YBX1P1,FTH1P13	2.3413	0.378513	0.0197787	0.0408808	-0.0261131	0.857839	0.850925	0.153665	0.287433	0.941414
chr6:105792946-105793976	NA	PRDM1,HACE1	3.01799	0.28399	0.0197858	0.0408922	0.0174403	0.880258	0.854202	0.067464	0.531582	0.958959
chr4:121800839-121801961	EXOSC9	BBS7,TMEM155,PP12613,EXOSC9,EXOSC9	4.69865	-0.181945	0.0198027	0.0409238	-0.0758507	0.286758	0.702508	-0.0711158	0.325339	0.943587
chr6:152170773-152171559	NA	SYNE1	2.39667	0.367011	0.01981	0.0409357	0.11143	0.448473	0.765622	-0.183435	0.257957	0.940552
chr16:3156752-3159314	NA	CREBBP,THOC6,ZNF213-AS1,CLUAP1,ZNF263,ZNF597,ZNF205,RNPS1,TIGD7,PDPK2P,ZNF174,MTRNR2L4,MTCO1P28,MTND1P8,ZNF213,ZNF205-AS1,NLRC3,E4F1,MEFV,ZNF200,SRRM2,ZNF75A,TRK-CTT3-1,TRP-TGG3-3	5.13011	0.188869	0.0198154	0.0409435	0.0958911	0.160591	0.631728	0.0750543	0.294814	0.941896
chr7:47991660-47992413	NA	UPP1,PKD1L1,HUS1,ABCA13,SUN3	3.83311	-0.242786	0.0198192	0.0409482	0.0297183	0.752831	0.833706	0.0912934	0.290923	0.941414
chr9:137606792-137607644	ARRDC1	EHMT1,ZMYND19,MRPL41,ARRDC1-AS1,ARRDC1	3.54487	0.255571	0.0198216	0.0409498	0.124316	0.223688	0.668754	0.0757742	0.459253	0.956772
chr4:137070025-137070846	NA	NA	2.36153	0.383873	0.0198243	0.0409511	0.466565	0.00134358	0.261432	-0.0791666	0.582195	0.962591
chr8:74337046-74337873	NA	JPH1	3.62034	-0.248552	0.0198255	0.0409511	0.0245699	0.805602	0.842694	-0.114614	0.20153	0.930508
chr2:20350007-20351619	PUM2	SDC1,PUM2,PUM2	5.78458	-0.140242	0.0198308	0.0409588	-0.0247979	0.646391	0.814354	0.0166809	0.770607	0.969759
chr2:240452447-240453111	MIR149	MIR149	2.68328	0.341347	0.0198339	0.0409619	0.189262	0.167582	0.63558	0.0906267	0.527826	0.958687
chr8:38973481-38974954	HTRA4	HTRA4,HTRA4	4.26816	0.204116	0.0198367	0.0409645	0.0440367	0.58777	0.801119	0.0689396	0.379209	0.948018
chr18:73752421-73753491	NA	RN7SL401P	2.58226	0.369992	0.0198413	0.0409706	0.120481	0.420577	0.756308	-0.0686116	0.627708	0.962591
chr20:8454048-8454889	NA	PLCB1	3.08888	0.289662	0.0198443	0.0409737	-0.0597734	0.6057	0.805292	-0.171844	0.127988	0.915531
chr1:93317143-93317746	NA	NA	3.22689	-0.275061	0.0198511	0.0409844	-0.00844256	0.941178	0.861988	-0.151619	0.123434	0.915531
chr6:102648153-102649144	NA	NA	2.33768	0.395002	0.0198547	0.0409886	-0.0823435	0.554042	0.792619	-0.0150782	0.926571	0.978278
chr12:58919924-58920848	LRIG3	LRIG3,LRIG3	3.24956	0.289222	0.0198583	0.0409893	-0.143207	0.236018	0.676742	0.0424553	0.711859	0.965825
chr13:95641662-95642461	DZIP1	DNAJC3-AS1,DNAJC3,DZIP1,DZIP1	2.60018	0.324187	0.019857	0.0409893	0.178279	0.169013	0.636011	0.118589	0.347585	0.94467
chr10:43455398-43456184	NA	LINC00841,LINC01264,RSU1P1,CUBNP1,ZNF32-AS3,RNU7-193P,ZNF487	6.15732	-0.140433	0.0198758	0.041019	-0.0834248	0.137558	0.612152	-0.0215894	0.700546	0.965284
chr8:231993-232889	ZNF596	ZNF596,RPL23AP53,ZNF596	5.21902	-0.164036	0.0198753	0.041019	-0.140326	0.0294337	0.448417	-0.0919393	0.155106	0.919813
chr16:77595981-77597353	NA	NA	3.2104	-0.272785	0.0198802	0.041022	0.0627055	0.607953	0.805993	-0.0634227	0.508348	0.958687
chr3:47849653-47850485	MIR1226	MIR1226	2.49659	0.370179	0.0198805	0.041022	0.174912	0.28855	0.703047	0.202392	0.166457	0.921043
chr1:202530166-202532383	NA	PRELP,RPS27P8,IPO9-AS1,IPO9,LGR6	3.04395	0.289571	0.0198929	0.0410443	0.195619	0.108449	0.586543	0.111863	0.338098	0.944239
chr11:104594018-104595055	NA	NA	3.09691	-0.26232	0.0198971	0.041048	-0.00278344	0.980928	0.866885	0.0605761	0.539482	0.959553
chr17:79087396-79088096	NA	NA	2.41922	0.392272	0.0198979	0.041048	0.319731	0.0269963	0.443833	0.14202	0.363774	0.947751
chr11:1785765-1786440	NA	SYT8,RPL36AP39	2.95277	0.29868	0.0199015	0.0410521	0.346087	0.00560509	0.332876	0.389303	0.000726447	0.61886
chr11:124897667-124898639	ROBO4	ROBO3,ROBO4,HEPACAM,CCDC15,ROBO4	2.91719	0.326163	0.0199044	0.0410548	0.0558929	0.664855	0.819373	0.042766	0.734248	0.967807
chr7:155002253-155004015	PAXIP1	PAXIP1-AS2,PAXIP1-AS1,HTR5A,PAXIP1	6.24813	-0.136701	0.019911	0.0410651	-0.105889	0.0489408	0.495703	-0.0284353	0.606312	0.962591
chr4:85595249-85596085	NA	NA	2.80721	0.33415	0.0199195	0.0410794	0.265571	0.0504622	0.497738	0.11688	0.318713	0.943033
chr5:137371962-137373709	NA	NA	3.2394	0.28785	0.0199296	0.041097	0.0294244	0.783052	0.839325	0.034693	0.773155	0.970133
chr15:40873455-40874521	RHOV	RHOV,NDUFAF1,RHOV	3.29424	0.280931	0.0199423	0.0411164	0.112069	0.299173	0.708618	-0.107554	0.340869	0.944651
chr4:139872209-139872793	NA	MAML3,SCOC	4.0307	-0.213599	0.0199419	0.0411164	-0.0541824	0.533326	0.788091	-0.0822856	0.291892	0.941414
chr16:11506272-11507465	NA	NA	2.91566	0.343851	0.0199497	0.0411284	0.105534	0.419586	0.756122	-0.0378836	0.789804	0.971315
chr15:90570982-90571693	NA	CRTC3,IQGAP1,NIFKP5,FES,UNC45A,CIB1,GDPGP1	4.54077	-0.212903	0.0199588	0.0411378	-0.0484056	0.562948	0.795204	-0.0216676	0.781296	0.971306
chr19:16001702-16002891	NA	LINC00661,AKAP8,CYP4F11,OR10H4,CYP4F9P	3.08477	0.271858	0.0199606	0.0411378	-0.0110676	0.924583	0.860152	0.206798	0.0445675	0.873831
chr21:43037797-43039146	NA	NA	2.18592	0.42489	0.0199596	0.0411378	-0.164451	0.294506	0.706567	-0.107993	0.462832	0.957087
chr9:122370278-122371588	PTGS1	PTGS1,PTGS1	4.69052	-0.1756	0.0199581	0.0411378	0.0292623	0.669379	0.820547	-0.0289445	0.677305	0.965007
chr17:2593056-2594678	PAFAH1B1	CLUH,METTL16,PAFAH1B1,PAFAH1B1	5.49258	0.1676	0.0199684	0.0411415	-0.0933542	0.13763	0.612173	0.159371	0.0224325	0.842907
chr18:9082760-9084387	NA	MTCL1,ANKRD12,TWSG1,NDUFV2-AS1,NDUFV2	3.155	0.269928	0.0199688	0.0411415	0.249888	0.023429	0.434558	0.0915105	0.385172	0.948018
chr2:77976757-77977533	NA	NA	2.19263	0.397018	0.0199641	0.0411415	-0.090223	0.560924	0.794538	0.305221	0.102569	0.912444
chr3:130002462-130003508	NA	COL6A4P2,COPG1,RPS17P9	3.58277	0.268945	0.0199675	0.0411415	-0.106978	0.263196	0.691551	-0.0197648	0.845321	0.973904
chr7:55224304-55225042	NA	NA	2.26504	0.384766	0.0199813	0.0411639	0.120982	0.413828	0.753985	0.0656557	0.68136	0.965095
chr2:151840241-151840890	ARL5A	ARL5A	2.85857	-0.284674	0.0199861	0.0411672	-0.275855	0.0314397	0.454326	-0.133571	0.198192	0.928961
chr8:1347955-1348635	NA	NA	2.52722	0.365501	0.0199854	0.0411672	0.0684894	0.622059	0.809571	0.357017	0.0175352	0.842907
chr1:234517090-234518540	NA	IRF2BP2,TBCE,LINC01354,TARBP1	3.0949	0.292138	0.0199965	0.0411854	0.195438	0.100437	0.578091	0.100486	0.347041	0.944652
chr5:134772449-134773233	NA	NA	3.06563	-0.29526	0.0200036	0.0411966	-0.177775	0.200658	0.655174	-0.0809303	0.496463	0.958687
chr5:97085489-97086278	NA	NA	3.28609	-0.26426	0.020007	0.0411972	-0.139383	0.271199	0.695089	-0.0706519	0.48703	0.957911
chr8:60534471-60535584	NA	RAB2A	3.21983	-0.252129	0.020006	0.0411972	0.157992	0.122258	0.601377	0.0400712	0.660773	0.962737
chr16:81831627-81832186	NA	PLCG2,CMIP	4.33208	-0.223061	0.0200158	0.0412087	-0.109496	0.216979	0.664729	-0.151136	0.0768116	0.899952
chr5:116725440-116726378	NA	NA	2.34405	0.364534	0.0200143	0.0412087	0.00118498	0.993457	0.867842	0.276668	0.0777744	0.901323
chr14:24875812-24876761	NA	STXBP6	3.19532	-0.278452	0.0200281	0.0412244	-0.047272	0.666371	0.819738	0.0673702	0.521455	0.958687
chr21:27776932-27777774	NA	NA	2.26121	0.394547	0.0200283	0.0412244	0.243597	0.138435	0.612755	0.143856	0.377278	0.948018
chr6:151627715-151629157	NA	RNU6-813P,ESR1	3.04862	0.302512	0.0200271	0.0412244	-0.137975	0.280779	0.699198	0.265258	0.0241157	0.843013
chr1:6579665-6580711	ZBTB48	ZBTB48,THAP3,ZBTB48	5.14873	-0.155203	0.0200337	0.0412251	-0.0450177	0.460999	0.768523	0.00877767	0.884898	0.976335
chr2:26298466-26300651	NA	HADHB,HADHA,ADGRF3,DRC1,GAREM2	4.25784	0.215288	0.0200319	0.0412251	-0.0158547	0.847235	0.849395	0.0683305	0.408349	0.949615
chr4:145186486-145187222	NA	NA	3.73826	-0.254952	0.0200323	0.0412251	-0.0934127	0.371184	0.737423	-0.160161	0.0900753	0.908698
chr4:82561412-82562436	TMEM150C	TMEM150C	2.96143	0.324378	0.020035	0.0412251	0.228473	0.0647945	0.526922	-0.0106246	0.937521	0.978278
chr1:238264944-238266374	NA	NA	3.46919	-0.267645	0.0200447	0.0412351	-0.0453867	0.697524	0.825149	0.108619	0.292171	0.941414
chr7:139118062-139119646	NA	ZC3HAV1,FCF1P11,TTC26,UBN2	4.1644	-0.199838	0.020043	0.0412351	-0.00999196	0.901762	0.856603	-0.0632706	0.431824	0.951753
chr9:108933577-108934835	ELP1	IKBKAP,FRRS1L,CTNNAL1,FAM206A,ACTL7A,ELP1	5.85676	-0.145323	0.0200446	0.0412351	-0.123887	0.0331638	0.459794	0.0212988	0.719187	0.966838
chr2:130824307-130825088	NA	GPR148,ARHGEF4,MZT2B,CCDC74A,CYCSP8	3.10402	0.288381	0.0200575	0.0412484	0.161337	0.161067	0.631843	0.162364	0.163734	0.920176
chr20:13302314-13303192	NA	ISM1-AS1	2.80233	0.339881	0.0200576	0.0412484	0.404869	0.00376116	0.307263	0.1178	0.367731	0.948018
chr7:116953055-116954695	ST7	ST7-AS1,CAPZA2,ST7-OT4,ST7	5.65601	-0.141218	0.0200559	0.0412484	-0.0736686	0.190239	0.648188	-0.0368512	0.51324	0.958687
chr8:64580016-64581187	BHLHE22	CYP7B1,BHLHE22,BHLHE22	3.50922	0.245516	0.0200549	0.0412484	0.0667076	0.510751	0.781789	0.219027	0.0296494	0.855497
chr1:201538692-201540725	NA	NAV1,RNPEP,DDX59,CSRP1,RNU6-501P,PHLDA3,RPS27P8,RPS10P7	4.23269	0.186011	0.0200634	0.041257	0.0516916	0.484491	0.775358	0.0370668	0.62813	0.962591
chr3:190566240-190567000	NA	IL1RAP,GCNT1P3	4.18299	-0.200437	0.0200674	0.0412619	-0.083058	0.304595	0.711274	-0.0157851	0.834579	0.973127
chr4:76197879-76198948	NA	NUP54,SCARB2,ART3,NAAA	4.02692	-0.192433	0.0200728	0.0412698	-0.0983978	0.215451	0.664544	0.0947652	0.192491	0.927215
chr2:219597490-219598410	STK11IP	NHEJ1,STK11IP,RN7SKP213,STK11IP	5.64767	-0.152054	0.0200786	0.0412785	-0.0492374	0.413627	0.753932	-0.0783988	0.198812	0.928961
chr3:110366918-110367838	NA	NA	2.72851	0.32046	0.0200816	0.0412812	0.0902016	0.476521	0.773303	-0.17493	0.171822	0.921043
chr3:183876604-183877171	NA	PARL,ABCC5,MAP6D1,ALG3,ECE2,VWA5B2,MIR1224,CAMK2N2,EIF2B5,FAM131A,EIF4G1,RPSAP31	2.98435	-0.295458	0.020086	0.041287	-0.00906756	0.938389	0.861813	-0.105312	0.290783	0.941414
chr19:43673696-43675279	PLAUR	PLAUR,ZNF45,ZNF180,ZNF284,ZNF224,ZNF234,ZNF155,SMG9,CD177,KCNN4,IRGQ,ZNF222,TEX101,ZNF230,PLAUR	4.82092	0.171505	0.0200878	0.0412875	0.139385	0.0414736	0.482291	0.113289	0.0963735	0.908698
chr2:101306380-101307415	RNF149	SNORD89,RNF149,IL1R1,MAP4K4,RPL31,RNF149	4.23932	0.204357	0.0200899	0.0412884	0.074221	0.370554	0.737087	0.0615276	0.425547	0.951031
chr7:133688879-133689600	NA	NA	3.31684	-0.261891	0.020095	0.0412957	-0.211139	0.0487741	0.495703	-0.174696	0.0781491	0.901323
chr11:131176901-131177785	NA	NA	2.5077	0.375341	0.0201104	0.041305	0.308732	0.0248932	0.438995	-0.129216	0.383459	0.948018
chr11:47244582-47245468	NR1H3	ACP2,MYBPC3,NR1H3,NR1H3	4.00019	0.202926	0.0201116	0.041305	0.0439752	0.577292	0.79851	-0.0872324	0.25508	0.940128
chr13:20525243-20526702	CRYL1	CRYL1,MIR4499,CRYL1	5.46176	-0.146267	0.0201124	0.041305	-0.101274	0.0801405	0.552482	-0.00967405	0.866867	0.974403
chr17:44344870-44345993	GRN	SLC25A39,MEOX1,RUNDC3A-AS1,UBTF,RUNDC3A,RNU6-453P,ITGA2B,SLC4A1,CD300LG,GPATCH8,GRN,TMUB2,GRN	4.92567	0.172234	0.020109	0.041305	-0.0527604	0.429023	0.758551	0.0435683	0.523949	0.958687
chr17:71056606-71058038	NA	NA	2.74168	0.367348	0.0201045	0.041305	0.0512568	0.733738	0.830673	0.083749	0.481367	0.95774
chr20:4686104-4687477	PRNP	PRNP,PRND,PRNT,PRNP	5.12852	0.179162	0.0201066	0.041305	-0.0454474	0.503585	0.780456	0.0412758	0.569751	0.96199
chr21:43739639-43740524	NA	U2AF1,WDR4,PWP2,PDXK,RRP1B,HSF2BP,TRPM2,CSTB,H2BFS	2.55512	0.381883	0.0201081	0.041305	0.165011	0.246665	0.68332	0.138003	0.372221	0.948018
chr6:31901429-31902923	NA	C4A,STK19B,SKIV2L,DXO,PSORS1C2,VWA7,HLA-C,HLA-DQB2,LY6G5B,ZBTB12,C2	4.2071	0.235282	0.0201033	0.041305	0.0570703	0.504648	0.780848	0.0274451	0.769594	0.969556
chr14:86623834-86624541	NA	NA	2.19696	0.373264	0.0201211	0.0413196	0.125114	0.395778	0.747368	0.22379	0.176715	0.921206
chr12:63843525-63844725	SRGAP1	PABPC1P4,DPY19L2,SRGAP1,RPL36AP41,SRGAP1	5.71282	-0.142489	0.0201289	0.0413286	-0.00687413	0.901195	0.856603	-0.0876705	0.129339	0.915531
chr12:76763716-76764773	ZDHHC17	ZDHHC17,ZDHHC17	6.1773	-0.143339	0.0201284	0.0413286	-0.00161105	0.976918	0.8661	-0.0344994	0.547174	0.960959
chr7:93165357-93166167	NA	HEPACAM2,SAMD9,SAMD9L	2.5555	0.325242	0.0201303	0.0413286	-0.000367409	0.998083	0.86855	0.00387644	0.974835	0.978796
chr6:2542713-2543355	NA	LINC01600,PSMG4,SERPINB1	3.32892	-0.266394	0.0201363	0.0413377	-0.0720209	0.488742	0.776308	0.0787051	0.423511	0.951031
chr1:79805875-79806558	NA	NA	2.1104	0.467204	0.0201405	0.0413395	0.213324	0.242334	0.6807	0.0457648	0.794345	0.971867
chr12:111766280-111768438	NA	ALDH2,ADAM1A,MIR6861	4.28978	0.206948	0.0201397	0.0413395	0.149365	0.0569131	0.513087	0.181207	0.0250854	0.843013
chr2:120176847-120177719	NA	NA	3.99817	-0.226816	0.0201624	0.041378	-0.0626924	0.502425	0.780456	-0.0271913	0.761092	0.969051
chr20:53578769-53580201	NA	ZNF217,TSHZ2	3.76838	0.248768	0.0201623	0.041378	0.161821	0.103493	0.581879	0.13556	0.138536	0.915531
chr2:21395338-21396711	NA	NA	3.3848	0.264442	0.0201675	0.0413818	0.156573	0.156064	0.628553	0.110091	0.299185	0.941971
chr4:141635637-141637585	IL15	IL15,IL15	5.37771	-0.162466	0.0201673	0.0413818	0.00339751	0.958686	0.863809	-0.0349611	0.590531	0.962591
chr1:16620894-16621633	NA	LINC01772	4.7727	0.182699	0.0201695	0.0413827	0.0856985	0.225831	0.669891	-0.0142115	0.844707	0.973904
chr1:29122391-29123488	TMEM200B	TMEM200B,MECR,EPB41,TMEM200B	3.01672	0.31553	0.0201768	0.0413915	-0.0616502	0.596113	0.802983	0.11091	0.34515	0.944651
chr6:76374671-76375560	NA	NA	2.14887	0.419261	0.0201771	0.0413915	0.25858	0.115581	0.595345	-0.194184	0.257847	0.940552
chr1:33632972-33633594	NA	NA	2.86728	-0.309152	0.0201799	0.0413939	0.136619	0.253908	0.686637	-0.0988988	0.381337	0.948018
chr4:77040265-77041522	NA	SOWAHB	3.74846	-0.21437	0.0201825	0.0413961	0.0714016	0.420728	0.756308	-0.0153688	0.845087	0.973904
chr11:6437854-6439499	HPX	APBB1,HPX,HPX	3.94916	-0.217979	0.0201846	0.041397	-0.056137	0.523893	0.785613	-0.0812212	0.353099	0.946862
chr4:70044753-70046085	HTN1	HTN1	2.51199	0.321631	0.0201883	0.0414014	0.239833	0.0671569	0.530645	-0.128417	0.329054	0.943789
chr7:140885616-140887228	NA	BRAF,NDUFB2,RNU6-85P	3.01538	0.293881	0.0201911	0.0414038	0.133519	0.248023	0.68403	0.181919	0.128695	0.915531
chr7:150378417-150379522	LOC728743	REPIN1,ZNF767P,ZNF862,ZNF777,ZBED6CL,TMEM176A,ACTR3C,LOC728743	5.90058	-0.146089	0.0202003	0.0414193	-0.108227	0.0596573	0.519975	-0.133743	0.0257507	0.843013
chr20:5175103-5176184	NA	CDS2,PCNA,TMEM230,UBE2D3P1	3.52128	0.240116	0.0202026	0.0414207	0.0537548	0.582737	0.79963	-0.0010845	0.990091	0.979116
chr11:36356048-36356658	NA	PRR5L	3.08337	-0.27546	0.0202099	0.0414325	-0.0374624	0.742003	0.832197	-0.328838	0.00143062	0.704689
chr13:31199617-31200955	B3GLCT	HSPH1,B3GLCT,B3GLCT	5.9883	-0.130093	0.0202175	0.0414414	-0.0671955	0.181199	0.642442	0.0264678	0.613061	0.962591
chr15:84648215-84649124	NA	ZSCAN2,SEC11A,ALPK3,ZNF592,WDR73	2.99646	0.282547	0.0202167	0.0414414	0.102326	0.400967	0.749232	-0.0874216	0.409322	0.949615
chr14:34713795-34715185	CFL2	EAPP,CFL2,PSMA6,FAM177A1,CFL2	4.55559	-0.177415	0.0202228	0.0414476	-0.177518	0.00980747	0.370172	0.0741072	0.290047	0.941414
chr14:60151675-60152278	NA	DHRS7,PCNX4,RTN1,PPM1A,SCOCP1	4.24993	-0.225505	0.0202249	0.0414476	-0.0890883	0.355029	0.732922	-0.0550516	0.524089	0.958687
chr5:173663936-173664786	NA	BOD1,LINC01942	2.92159	-0.300361	0.0202253	0.0414476	-0.0660649	0.598232	0.803617	-0.146289	0.171245	0.921043
chr2:224638002-224638771	NA	NA	3.01952	-0.284875	0.0202312	0.0414564	-0.19306	0.107333	0.585768	0.0946451	0.353225	0.946862
chr22:20956492-20958390	LINC01637	SERPIND1,CRKL,SNAP29,PI4KA,LZTR1,ABHD17AP4,BCRP2,LINC01637	4.29286	0.22363	0.0202346	0.04146	0.0699931	0.411312	0.752955	0.185146	0.0436619	0.873831
chr10:51073510-51075033	LOC102724719	LOC102724719	3.54528	0.262274	0.0202419	0.0414707	0.181941	0.0782354	0.548639	0.0808801	0.429819	0.951753
chr17:6755502-6756949	XAF1	FBXO39,ACAP1,XAF1,XAF1	3.57188	0.244813	0.020243	0.0414707	-0.0491905	0.598852	0.803663	0.0715847	0.438882	0.952693
chr17:29622372-29623457	CORO6	CORO6,CORO6	3.44311	0.25736	0.0202536	0.041489	0.0505095	0.6093	0.806489	0.140042	0.168616	0.921043
chr15:74127058-74128071	LOC283731	LOC283731	2.96403	0.325416	0.0202564	0.0414914	0.00748696	0.952146	0.863371	-0.213946	0.0860465	0.906486
chr6:158080107-158082048	NA	NA	3.66798	0.217783	0.0202603	0.0414961	0.0773455	0.392306	0.745539	0.167497	0.0581394	0.890693
chr9:136245212-136246185	QSOX2	QSOX2,ANAPC2,QSOX2	4.22176	0.216544	0.0202726	0.0415179	-0.036915	0.639374	0.812775	-0.0499003	0.58293	0.962591
chr21:10367342-10367959	NA	VN1R7P	2.32953	0.409333	0.0202877	0.0415457	0.0331447	0.821435	0.845628	0.279571	0.102192	0.911807
chr4:104490724-104491874	CXXC4-AS1	CXXC4,CXXC4-AS1	3.04298	0.323179	0.0203004	0.0415683	0.0810699	0.540159	0.789737	0.0808921	0.533291	0.959041
chr15:76310691-76311834	ETFA	FBXO22,SCAPER,DNM1P49,ETFA,SNX33,DNM1P35,TYRO3P,PTPN9,ISL2,ETFA	5.354	-0.157006	0.0203142	0.0415932	-0.0356646	0.563946	0.795428	0.0109539	0.857405	0.974168
chr3:30314793-30316563	NA	NA	3.00029	0.294901	0.0203222	0.0416063	0.175173	0.129004	0.606047	0.133299	0.260564	0.940552
chr8:67685889-67686773	NA	NA	2.91536	-0.292807	0.0203276	0.0416141	-0.155751	0.189848	0.648084	0.0347237	0.755594	0.968845
chr20:3158897-3160292	FASTKD5	UBOX5,RN7SL555P,ZNF343,VPS16,ITPA,UBOX5-AS1,FASTKD5,FASTKD5	3.78753	0.21676	0.0203313	0.0416183	0.23638	0.00789371	0.3567	-0.0480698	0.574185	0.96199
chr3:167876291-167877047	NA	ZBBX,LINC01330,MEMO1P3	2.68369	-0.319007	0.0203407	0.0416342	0.180939	0.195923	0.652624	0.15436	0.165245	0.921043
chr7:74092441-74095178	NA	LIMK1,ELN	6.09514	0.129072	0.0203555	0.0416611	0.0681054	0.18972	0.648084	0.0380571	0.461407	0.957087
chr14:103889201-103890080	NA	PPP1R13B,C14orf2,KLC1,TDRD9,TRMT61A	3.06774	0.283175	0.0203598	0.0416667	0.236154	0.0368134	0.47022	0.0700913	0.547098	0.960959
chr8:24511496-24512156	LOC101929315	ADAM7,LOC101929315	2.9273	-0.29521	0.0203881	0.0417214	0.107334	0.381288	0.741266	0.041087	0.706944	0.965362
chr1:205504185-205506148	CDK18	PM20D1,CDK18,TMCC2,CDK18	4.64075	0.185672	0.0203913	0.0417235	0.101044	0.160951	0.631728	-0.0198009	0.789309	0.971315
chr5:142935050-142936224	NA	NR3C1,ARHGAP26	3.9051	-0.207804	0.0203924	0.0417235	-0.0629276	0.445283	0.76468	-0.103537	0.172432	0.921043
chr9:97895470-97896333	NA	NA	3.17088	-0.285414	0.0203957	0.0417269	-0.139876	0.206516	0.658505	-0.15251	0.131317	0.915531
chr20:59518988-59519902	NA	PHACTR3	2.68519	0.338343	0.0204016	0.0417321	0.109546	0.427801	0.758077	0.060656	0.656187	0.962591
chr3:185585842-185586696	SENP2	SENP2,RPL34P10,SENP2	5.81958	-0.140055	0.0204031	0.0417321	-0.139566	0.0142525	0.393951	-0.0835855	0.141267	0.915531
chr7:66557415-66558176	NA	RABGEF1	2.63028	0.349388	0.0204024	0.0417321	0.149452	0.252792	0.686276	0.139778	0.316173	0.942978
chr13:95478447-95479130	NA	ABCC4,CLDN10,CLDN10-AS1	3.95643	-0.219867	0.0204069	0.0417331	0.124399	0.168513	0.635664	0.185096	0.0288857	0.853087
chr17:63432962-63434589	NA	CYB561,ACE,TACO1,TCAM1P,DDX42,SMARCD2	3.27465	0.269838	0.0204066	0.0417331	0.137347	0.229384	0.672169	-0.0897305	0.415743	0.94988
chr1:206011909-206012664	NA	C1orf186,RAB7B,CTSE	4.84079	-0.198411	0.0204206	0.0417579	0.0413627	0.58302	0.799725	-0.141233	0.0489225	0.87522
chr14:97794726-97795680	NA	NA	2.49726	0.389101	0.0204275	0.0417679	0.17403	0.256129	0.687344	-0.272798	0.112952	0.914732
chr3:143805986-143807378	NA	SLC9A9	3.7703	-0.226275	0.0204287	0.0417679	0.0486345	0.590388	0.801403	-0.0970166	0.24702	0.93717
chr1:151762921-151764128	MRPL9	SETDB1,UBE2D3P3,SNX27,CTSK,C1orf56,RIIAD1,OAZ3,LINGO4,MRPL9,MRPL9	4.26413	0.200235	0.0204309	0.0417683	0.0314736	0.690419	0.824114	-0.110786	0.157412	0.919922
chr10:73991767-73993671	VCL	DNAJC9,ADK,ECD,KAT6B,ZSWIM8,VCL,VCL	4.03505	0.21018	0.0204322	0.0417683	-0.0270876	0.735268	0.830857	-0.0455359	0.570281	0.96199
chr1:59282841-59283913	NA	NA	2.55563	0.365151	0.0204385	0.041778	0.0994711	0.478569	0.773314	-0.274027	0.0670829	0.890693
chr20:63853775-63855333	NA	ZBTB46,ZBTB46-AS1,DNAJC5,ABHD16B,UCKL1,SAMD10,HELZ2	3.91931	0.21604	0.0204419	0.0417816	0.220779	0.00873581	0.360158	-0.0463961	0.61437	0.962591
chr5:111929916-111931608	NA	STARD4,NREP-AS1,NREP	4.75761	-0.171336	0.0204601	0.0418154	-0.0404566	0.544574	0.790968	0.123188	0.0599273	0.890693
chr17:39014417-39015691	NA	FBXO47,ARL5C,CACNB1,RPL19,CWC25	3.17532	0.301682	0.0204726	0.0418377	-0.111217	0.33004	0.722251	0.108801	0.342659	0.944651
chr19:10701213-10702408	QTRT1	FBXL12,ZNF627,YIPF2,S1PR2,PRKCSH,KANK2,EIF3G,ILF3-AS1,RAVER1,DOCK6,SWSAP1,CNN1,QTRT1,TIMM29,RPL18AP13,ELOF1,SLC44A2,DNM2,QTRT1	3.73559	0.239398	0.0204803	0.04185	0.124265	0.167456	0.63558	-0.0736091	0.413323	0.94981
chr1:226033538-226035095	NA	ACBD3,H3F3A,SDE2	5.21214	-0.170455	0.0204848	0.0418522	-0.143395	0.0410339	0.482044	-0.00299532	0.963752	0.978302
chr1:23443966-23444836	NA	ASAP3,LINC01355,TCEA3,RPL11,PNRC2	3.58248	0.237883	0.0204879	0.0418522	0.086794	0.35927	0.733911	0.0850934	0.329143	0.943789
chr4:95638749-95640126	NA	RPL30P6	2.99103	0.284383	0.0204861	0.0418522	0.253932	0.0402434	0.478613	-0.32733	0.00604925	0.814061
chr9:6412586-6414176	UHRF2	RIC1,UHRF2,UHRF2	5.94075	-0.130542	0.0204874	0.0418522	-0.102024	0.0504068	0.497738	-0.0467619	0.385664	0.948018
chr19:14571653-14572440	NDUFB7	SYDE1,AKAP8,ITGB1P1,SNRPGP15,MRI1,CCDC130,NDUFB7,DNAJB1,NDUFB7	4.0302	0.223816	0.0204909	0.041853	0.111411	0.209964	0.661348	-0.125236	0.156214	0.919922
chr2:226214794-226216402	NA	NA	2.95654	0.290703	0.0204927	0.041853	-0.14743	0.226273	0.66998	-0.000587191	0.99597	0.979116
chr5:100313545-100314138	NA	NA	2.94903	-0.304642	0.0204931	0.041853	-0.174261	0.176684	0.638805	-0.0272916	0.812487	0.972194
chr19:54660300-54661474	NA	LILRB1,LILRB2,LAIR1,FCAR,LILRA5,LILRA1,LILRB4,LILRB3,LILRA2,PPP1R12C,LENG8,LAIR2,LILRA6,KIR3DX1,KIR2DL3,KIR3DL3	3.09323	0.280538	0.020502	0.0418676	0.134981	0.251772	0.686034	0.1136	0.289456	0.941414
chr3:170356191-170358759	SKIL	SKIL,SEC62-AS1,GPR160,SKIL	7.41657	-0.10924	0.0205058	0.0418676	-0.052705	0.221667	0.667024	-0.00669813	0.877593	0.975408
chr3:195894502-195896462	NA	LINC00969,TNK2-AS1,MUC20,SDHAP2,MUC4,MIR6829	4.68427	0.190724	0.0205058	0.0418676	-0.0183817	0.80008	0.841941	0.00772507	0.918798	0.978107
chr6:163695526-163696995	NA	NA	3.91617	-0.207453	0.0205068	0.0418676	-0.0816442	0.33583	0.724741	-0.0873264	0.282278	0.941414
chr13:47455104-47456152	NA	NA	4.13108	-0.20052	0.0205154	0.0418818	0.0899507	0.273175	0.696324	0.101116	0.168259	0.921043
chr6:145755964-145756705	NA	NA	3.41141	-0.25434	0.0205193	0.0418848	-0.066113	0.551025	0.791867	-0.122162	0.199617	0.929582
chr6:63572152-63574585	NA	PHF3,LGSN	6.52747	-0.134561	0.0205201	0.0418848	-0.03433	0.516736	0.783429	-0.0408979	0.445054	0.953649
chr11:61828401-61829306	FADS1	FADS2,INTS5,NXF1,UBXN1,METTL12,MTA2,FADS1,TMEM138,EML3,TMEM109,STX5,MIR6748,CYB561A3,FADS3,BEST1,EEF1G,TTC9C,VPS37C,POLR2G,FEN1,INCENP,CPSF7,MIR1908,MIR6746,FADS1	2.33324	0.401053	0.0205252	0.041892	0.0223677	0.867546	0.852791	0.156216	0.38774	0.948018
chr10:128085914-128087767	NA	MKI67	3.59196	0.252223	0.0205292	0.0418967	0.183061	0.0689426	0.535429	-0.104882	0.295389	0.941896
chr1:53637989-53639137	NA	NA	3.27104	0.281267	0.0205363	0.0419028	0.331878	0.00412764	0.314174	0.0347202	0.761945	0.969115
chr16:1469567-1471390	CLCN7	CLCN7,CCDC154,BAIAP3,GNPTG,MSRB1,MAPK8IP3,CLCN7	4.8049	0.178505	0.020534	0.0419028	-0.0170607	0.810712	0.843873	-0.0418164	0.555142	0.96134
chr5:24012907-24013780	NA	NA	2.15848	0.433195	0.0205371	0.0419028	0.223969	0.207915	0.659668	-0.175326	0.298642	0.941971
chr12:68240502-68241659	NA	MDM1,MDM2,IL26,IL22	3.44009	0.243064	0.020547	0.0419035	0.00210914	0.98412	0.86741	0.0729834	0.483429	0.95774
chr19:56594918-56596032	ZNF71	ZNF773,ZNF550,U2AF2,ZNF543,ZNF264,ZNF17,ZNF549,ZFP28,ZNF805,ZIK1,ZNF583,ZNF71,ZNF471,ZNF749,ZNF667,ZNF581,ZNF460,ZNF667-AS1,ZNF71	4.32345	-0.198708	0.0205452	0.0419035	-0.053521	0.499076	0.779926	0.0505253	0.518754	0.958687
chr20:62320997-62321885	NA	LAMA5-AS1	2.73049	0.330817	0.0205448	0.0419035	-0.0387571	0.785422	0.839691	0.0197882	0.892482	0.977331
chr3:69499898-69501112	NA	RBM43P1	4.54364	-0.177277	0.0205472	0.0419035	-0.0381914	0.592887	0.802036	-0.0639563	0.366109	0.948018
chr4:75180577-75181588	NA	AREG	2.54569	0.344303	0.0205457	0.0419035	0.297757	0.044733	0.490514	0.157841	0.235766	0.936937
chr9:117642352-117643629	LOC101928797	LOC101928797	2.91616	0.301634	0.0205391	0.0419035	0.0774535	0.516638	0.783429	0.0943013	0.423344	0.951031
chr2:231926184-231927475	NPPC	RPL28P2,NPPC,MIR1471,DIS3L2,NPPC	3.17037	0.284924	0.0205517	0.0419094	0.242392	0.0232343	0.434195	-0.0858657	0.473526	0.95774
chr1:96559681-96560688	NA	NA	3.99497	-0.242313	0.0205558	0.0419138	-0.0017294	0.984498	0.867529	-0.0180321	0.83613	0.973164
chr4:153465568-153466992	TMEM131L	MND1,KIAA0922,TMEM131L	5.34086	-0.151498	0.0205572	0.0419138	-0.0530341	0.367874	0.736152	0.0504433	0.39739	0.948018
chr8:129945131-129946676	NA	NA	2.6968	0.326483	0.0205647	0.041926	-0.0997589	0.448463	0.765622	-0.0713175	0.572161	0.96199
chr10:43091802-43092614	NA	ZNF33B,RET	3.17889	-0.267699	0.0205685	0.041927	-0.127445	0.25819	0.688305	-0.00114203	0.990644	0.979116
chr7:18317014-18317881	NA	HDAC9,SNX13,MIR1302-6	3.49386	0.223119	0.0205671	0.041927	-0.0560675	0.55995	0.794301	-0.00530533	0.948845	0.978302
chr12:53756817-53758694	CISTR	SP1,CALCOCO1,AAAS,MIR196A2,ATP5G2,ZNF740,CISTR,CISTR	3.45597	0.288887	0.020573	0.0419328	0.130564	0.256684	0.687393	-0.0103379	0.928694	0.978278
chr10:1657534-1658401	NA	NA	2.77051	0.326348	0.0205781	0.0419338	0.245894	0.0485562	0.495703	0.19073	0.167643	0.921043
chr2:85132762-85134986	TCF7L1	MAT2A,GNLY,TCF7L1,TCF7L1-IT1,TCF7L1	4.30839	0.202666	0.020578	0.0419338	-0.00747033	0.928146	0.860521	0.0892531	0.281707	0.941414
chr4:105186415-105187345	NA	TET2,PPA2,RN7SL89P	2.6895	0.322217	0.0205783	0.0419338	0.165861	0.211981	0.662692	0.100718	0.410125	0.949615
chr6:73202900-73203706	NA	NA	2.98576	-0.2595	0.020582	0.0419379	0.0944911	0.464891	0.769286	-0.0553152	0.548053	0.961161
chr22:17074923-17075913	NA	CECR7,LINC01664,CECR6,CECR1,CECR3	2.94584	0.329933	0.0205865	0.0419426	0.0189477	0.873297	0.853395	-0.0820907	0.47671	0.95774
chr7:39869801-39870617	NA	NA	2.73698	-0.328495	0.0205876	0.0419426	-0.0344422	0.785998	0.839691	-0.0690175	0.569553	0.96199
chr5:2594250-2594955	NA	NA	2.31893	0.437254	0.0206028	0.0419704	0.145135	0.38927	0.744231	-0.166785	0.392527	0.948018
chr9:113875734-113876867	ZNF618	ZNF618,ZNF618	3.25179	0.300455	0.0206072	0.0419759	-0.035114	0.754805	0.834141	0.0165441	0.885052	0.976335
chr20:17680026-17682890	RRBP1	POLR3F,DSTN,RRBP1,RRBP1	7.18746	-0.10749	0.0206092	0.0419766	-0.0483822	0.259863	0.689376	-0.0296585	0.503716	0.958687
chr9:77453814-77455790	GNA14-AS1	VPS13A,GNA14-AS1,GNA14-AS1	4.09479	-0.196821	0.0206112	0.0419774	0.0466754	0.55591	0.792891	-0.00527274	0.946801	0.978278
chr11:130180402-130181080	NA	ST14	3.30944	-0.276425	0.0206143	0.0419797	-0.147168	0.186437	0.64688	-0.192274	0.0541415	0.890423
chr2:218034269-218035159	RUFY4	RUFY4,TNS1,RUFY4	3.20498	0.274872	0.0206156	0.0419797	0.0463315	0.65549	0.817183	0.13523	0.21115	0.932395
chr1:17439458-17440228	RCC2	PADI6,RCC2,RCC2	3.632	0.247914	0.0206322	0.0420046	-0.00711439	0.940806	0.861988	0.156856	0.0965635	0.908698
chr20:4172018-4172950	NA	LINC01433,PANK2,SMOX	3.36671	0.267816	0.0206322	0.0420046	-0.0696851	0.511613	0.781836	0.195023	0.08523	0.906486
chr5:87120407-87121804	NA	CCNH	3.60918	0.229488	0.0206327	0.0420046	-0.0422394	0.645173	0.81398	-0.0863526	0.319289	0.943033
chr2:47033941-47035730	NA	CALM2,C2orf61,EPCAM,BCYRN1	5.05313	-0.161928	0.0206345	0.0420049	-0.107238	0.104465	0.583065	0.0195483	0.764399	0.969137
chr13:108215308-108215915	LIG4	LIG4,ABHD13,LIG4	3.89297	-0.232372	0.020641	0.0420148	-0.0560615	0.549332	0.791673	-0.0306895	0.733341	0.967807
chr1:34780923-34781885	GJB3	GJB5,GJB3,CLSPN,GJB3	2.71709	0.323371	0.0206484	0.0420266	0.201524	0.140719	0.615203	-0.1405	0.303706	0.942719
chr1:6423557-6425199	HES2	ESPN,RNF207,RPL22,ACOT7,HES2,HES2	4.07354	0.222537	0.0206515	0.0420279	0.0680361	0.419126	0.756054	0.10599	0.249064	0.937881
chr4:37648052-37648605	NA	RELL1	3.56598	-0.243182	0.0206523	0.0420279	-0.262213	0.0122368	0.382888	-0.107606	0.233041	0.935567
chr2:17645956-17646623	NA	GEN1,VSNL1,SMC6	3.33999	-0.241636	0.0206668	0.0420374	0.0308566	0.769128	0.837577	0.0603838	0.523158	0.958687
chr3:38136845-38137564	ACAA1	ACAA1,OXSR1,ACAA1	5.87231	-0.152322	0.0206597	0.0420374	-0.13835	0.021574	0.427969	-0.0386556	0.531781	0.958959
chr4:154209225-154210380	NA	NA	2.70509	0.330435	0.0206658	0.0420374	0.204798	0.11903	0.59787	0.0896313	0.526324	0.958687
chr5:133108322-133108925	NA	HSPA4	2.91313	-0.310213	0.0206641	0.0420374	-0.00186841	0.988712	0.867715	-0.137366	0.219352	0.933885
chr5:53469826-53470459	NA	FST,RPS19P4	2.99226	-0.285529	0.0206641	0.0420374	-0.182605	0.123416	0.601496	-0.116118	0.258627	0.940552
chr6:156306371-156307067	NA	NA	3.19984	-0.284566	0.0206624	0.0420374	0.0218127	0.840038	0.848774	-0.100934	0.305292	0.942719
chr9:17834218-17835592	NA	NA	3.35607	0.266609	0.0206707	0.042042	-0.0580161	0.619887	0.809216	-0.0229053	0.822167	0.972455
chr2:119397862-119399549	NA	SCTR,TMEM37	3.13982	0.291981	0.0206732	0.0420439	-0.0100428	0.930193	0.86073	-0.047075	0.695411	0.965189
chr3:156298882-156300004	NA	NA	3.57533	-0.248402	0.0206814	0.0420571	-0.173293	0.0740672	0.543023	0.171046	0.0449869	0.873831
chr2:241813553-241814269	NA	NEU4	2.78688	0.32506	0.0206945	0.0420805	0.138088	0.32666	0.720607	0.117691	0.341979	0.944651
chr4:40561732-40563436	NA	RBM47,CHRNA9,MIR4802	3.80139	0.209155	0.0207114	0.0421116	0.123397	0.156941	0.629206	0.105408	0.214042	0.932534
chr2:38665742-38667795	GALM	GALM,RPLP0P6,SRSF7,HNRNPLL,ATL2,GALM	4.58081	0.193978	0.0207141	0.0421136	0.126265	0.0861557	0.561954	0.0119147	0.876786	0.975234
chr3:156568917-156570264	NA	NA	2.75261	0.326003	0.0207158	0.0421139	-0.00295511	0.981786	0.867028	0.306494	0.0133927	0.842907
chr19:1354234-1355417	PWWP3A	RPS15P9,EFNA2,SF3A2,MUM1,C19orf24,PWWP3A	4.58888	0.217496	0.0207194	0.0421144	-0.154163	0.0510354	0.498917	0.188408	0.0337971	0.86719
chr5:179059974-179060735	ZNF354C	ZNF354B,ZNF354C,ZNF879,MAML1,ZFP2,ZNF454,ZNF354C	4.68669	-0.177695	0.0207189	0.0421144	-0.0733102	0.314584	0.715362	-0.048888	0.4823	0.95774
chr13:111046483-111047778	NA	LINC00368	4.18668	0.212017	0.0207231	0.0421154	0.0454107	0.608754	0.806475	-0.038383	0.636707	0.962591
chr5:90131649-90132374	NA	NA	2.92571	-0.279205	0.0207219	0.0421154	-0.00297842	0.981463	0.866909	0.05072	0.631385	0.962591
chr10:22605004-22605925	NA	PIP4K2A,RPL31P45,DNAJC1,OTUD1,BMI1,MSRB2,COMMD3,TRP-GGG1-1	3.73698	-0.244389	0.0207343	0.0421348	-0.00184601	0.985472	0.867529	0.000933232	0.991591	0.979116
chr8:130134571-130135373	NA	ASAP1,ASAP1-IT2	3.44632	0.242059	0.0207471	0.0421575	0.0446404	0.694484	0.824837	0.0461659	0.639193	0.962591
chr4:825204-826325	CPLX1	CPLX1	2.71316	0.352763	0.0207531	0.0421631	0.152086	0.29482	0.706785	0.186011	0.208181	0.932395
chr7:73667453-73668203	VPS37D	VPS37D,FKBP6,VPS37D	3.91741	0.209714	0.0207518	0.0421631	0.0870141	0.294434	0.706567	0.00104812	0.989919	0.979116
chr12:32674654-32675221	DNM1L	DNM1L,FGD4,DNM1L	3.67172	-0.246789	0.0207597	0.0421697	-0.0791147	0.463627	0.768964	-0.0734492	0.42521	0.951031
chr7:100177192-100177917	GPC2	PVRIG,ZNF789,AP4M1,GIGYF1,ZKSCAN5,PCOLCE-AS1,STAG3L5P,GPC2,STAG3,GPC2	4.83599	0.193137	0.0207592	0.0421697	-0.212171	0.00432322	0.315779	0.0144573	0.85676	0.974168
chr7:100705253-100706321	POP7	GIGYF1,AP4M1,STAG3L5P,PPP1R35,PCOLCE-AS1,MBLAC1,CNPY4,RN7SL750P,RN7SL416P,PCOLCE,COPS6,MEPCE,MIR6875,NYAP1,EPHB4,MUC3A,POP7,EPO,POP7	4.83303	0.18439	0.020764	0.0421751	0.140947	0.0464452	0.493133	-0.0324324	0.662062	0.963087
chr12:79480111-79480885	NA	NA	2.44875	0.38726	0.0207677	0.042176	0.289161	0.063613	0.524588	0.0459942	0.776498	0.970311
chr3:47282298-47283857	KLHL18	SMARCC1,NBEAL2,MRPS18AP1,CCDC12,BOLA2P2,KLHL18,KIF9,KLHL18	4.72474	0.182828	0.0207676	0.042176	0.1415	0.0480119	0.49522	0.0226549	0.754521	0.968845
chr17:64448773-64450565	MILR1	MILR1	4.36342	0.19248	0.0207825	0.0422026	0.032806	0.664151	0.81911	0.03723	0.604891	0.962591
chr14:63542681-63543994	PPP2R5E	SGPP1,RNU7-116P,ZBTB1,PPP2R5E,PPP2R5E	6.21614	-0.141788	0.0208011	0.0422338	-0.0743306	0.185885	0.646252	-0.0226361	0.694104	0.965095
chr6:148623817-148624947	NA	UST-AS1,SNRPEP6	4.50543	-0.203211	0.0208	0.0422338	0.0456316	0.57808	0.79869	0.0490666	0.513178	0.958687
chr11:56375603-56376468	OR8U1	OR8U1	2.5027	0.408688	0.0208091	0.0422366	0.0682231	0.65128	0.815809	0.256228	0.119548	0.915381
chr13:75505024-75506107	NA	UCHL3,COMMD6,TBC1D4	3.43127	-0.240191	0.0208083	0.0422366	0.255587	0.0165029	0.405098	-0.0905489	0.311414	0.942719
chr17:77916650-77917292	NA	LINC01973	3.31119	0.295031	0.0208042	0.0422366	0.0926825	0.364482	0.734305	-0.0980863	0.309896	0.942719
chr2:238220758-238221604	NA	ERFE,TRAF3IP1,RAMP1	2.32051	0.38805	0.0208072	0.0422366	0.104178	0.446872	0.764948	0.0717927	0.652105	0.962591
chr3:134931354-134931925	NA	NA	2.61726	-0.354688	0.0208113	0.0422377	0.0160439	0.907567	0.857536	-0.127337	0.36472	0.948018
chr19:43934485-43935715	ZNF45	ZNF180,ZNF45,ZNF234,ZNF155,ZNF224,NECTIN2,XRCC1,CEACAMP10,ZNF225,BCAM,SRRM5,CEACAM19,MRPS15P2,ZNF284,ZNF230,ZNF45	4.21744	-0.213242	0.0208151	0.0422422	0.00964751	0.905782	0.85702	0.0716147	0.375504	0.948018
chr9:27074022-27074698	NA	NA	2.96936	-0.299152	0.020823	0.0422549	0.0105621	0.940657	0.861988	-0.0911134	0.438002	0.952543
chr17:28725575-28727549	NEK8	PROCA1,NDUFS5P7,SDF2,MIR4723,NEK8,NUFIP2,RPL23A,PHF12,ANKRD13B,SARM1,GIT1,SNORD42A,NEK8	5.42339	0.156277	0.0208309	0.0422675	0.012873	0.82558	0.846198	0.0717431	0.255292	0.940128
chr9:127450486-127452401	RPL12	RPL12,ZNF79,SNORA65,ANGPTL2,URM1,SLC2A8,NAIF1,ENG,FAM129B,PTRH1,RPL12	5.05777	0.173744	0.0208359	0.0422745	0.0666935	0.321086	0.718151	-0.0278984	0.687971	0.965095
chr5:55534160-55535356	PLPP1	CCNO,RNF138P1,PLPP1,PLPP1	5.88608	-0.149165	0.0208441	0.0422877	-0.0765683	0.193864	0.650898	0.0223873	0.709922	0.965585
chr1:220093785-220094771	IARS2	EPRS,IARS2,IARS2	5.27703	-0.155017	0.0208571	0.0423075	-0.126289	0.0432685	0.486944	-0.0295703	0.625917	0.962591
chr5:99928896-99930240	NA	NA	3.20671	0.291671	0.0208566	0.0423075	0.0368203	0.757412	0.83474	-0.0414688	0.745024	0.967997
chr12:57764750-57767023	CYP27B1	ARHGAP9,CYP27B1,CYP27B1	4.27579	0.225831	0.0208593	0.0423085	0.0986854	0.278869	0.698216	0.0166785	0.857821	0.974168
chr10:123526634-123527623	NA	NA	3.74148	-0.255275	0.0208685	0.0423138	-0.0125642	0.905492	0.85697	-0.0113958	0.907485	0.978107
chr13:106532995-106533707	EFNB2	LINC00443,EFNB2,EFNB2	3.35252	-0.27681	0.0208683	0.0423138	-0.174596	0.113093	0.593101	-0.0225919	0.820949	0.972302
chr14:94345311-94346880	NA	SERPINA2,DDX24,SERPINA6	3.87215	0.224743	0.0208674	0.0423138	0.052143	0.583936	0.800039	0.148373	0.10932	0.914499
chr3:103047699-103048741	NA	NA	3.45725	-0.268727	0.0208679	0.0423138	-0.171756	0.107467	0.585828	-0.00815376	0.937339	0.978278
chr18:28114999-28115705	NA	CDH2	2.30686	0.416324	0.020873	0.0423172	0.156877	0.348058	0.730171	0.0144027	0.935725	0.978278
chr6:89311931-89313403	GABRR2	GABRR2,TUBB3P1,GABRR2	3.89377	-0.214631	0.0208734	0.0423172	0.0159895	0.853554	0.850342	0.147161	0.0875827	0.907235
chr1:958807-959921	NOC2L	NOC2L,PLEKHN1,CCNL2,ATAD3A,PUSL1,WASH7P,MIR6727,KLHL17,PERM1,MTND2P28,NOC2L	4.21926	0.211229	0.0208782	0.04232	-0.00238749	0.976345	0.865927	-0.0663974	0.417819	0.951031
chr22:17771468-17772601	BID	BID,MICAL3,CECR5,BCL2L13,CECR2,BID	4.05597	0.225698	0.0208798	0.04232	0.21848	0.013311	0.388329	-0.0253	0.776951	0.970311
chr5:95779022-95780112	NA	GLRX,LINC01554,RHOBTB3,SPATA9,HSPD1P11	3.35224	-0.25529	0.0208778	0.04232	-0.0326112	0.750508	0.833479	0.0287575	0.772566	0.970133
chr2:3379474-3380342	EIPR1	TRAPPC12,RPS7,RNASEH1,TRAPPC12-AS1,TSSC1,EIPR1	5.17632	-0.164733	0.0208858	0.042329	-0.0888344	0.174084	0.637829	0.0829787	0.216322	0.933186
chr6:152094916-152095622	NA	NA	4.64316	-0.189503	0.0208911	0.0423363	-0.0449853	0.555128	0.792784	-0.201701	0.00915405	0.819845
chr8:33566107-33567496	RNF122	TTI2,FUT10,RNF122,RPL10P18,RNF122	5.40982	-0.160649	0.0208965	0.0423438	-0.037898	0.557556	0.793352	0.0136081	0.834061	0.973127
chr19:35029825-35031288	SCN1B	TMEM147-AS1,LINC01766,LINC00904,LRFN3,LSM14A,HAUS5,KIAA0355,SDHAF1,SCN1B,ZNF792,KMT2B,RBM42,LINC01801,SCN1B	3.52828	0.252354	0.0209049	0.0423543	0.158523	0.113843	0.594163	0.101839	0.315473	0.942836
chr19:5977703-5978518	RANBP3	CAPS,NDUFA11,FUT5,RANBP3	5.1279	0.164648	0.0209049	0.0423543	-0.144257	0.0211997	0.425892	0.0509318	0.453117	0.955406
chr2:201642207-201643723	TMEM237	TMEM237,ENO1P4,TMEM237	4.85915	-0.183012	0.0209247	0.0423884	-0.0164423	0.816053	0.84512	0.0106232	0.882909	0.975989
chr9:105530662-105532141	NA	NA	2.90949	0.315406	0.0209262	0.0423884	0.181004	0.15644	0.628941	0.236606	0.0425474	0.873831
chr9:121819326-121820115	NA	TTLL11-IT1	2.65895	0.368367	0.0209267	0.0423884	-0.014435	0.920664	0.859653	-0.0857924	0.558162	0.961838
chr2:165293494-165294207	NA	MAPRE1P3	3.0991	-0.276104	0.0209311	0.042394	-0.0130832	0.910207	0.857713	0.0584115	0.582401	0.962591
chr6:53623103-53624015	LINC01564	LINC01564,LINC01564	3.40063	-0.259356	0.0209329	0.0423944	-0.104994	0.33076	0.722396	-0.000838804	0.993168	0.979116
chr3:50120700-50122211	NA	RBM6,RBM5-AS1,SEMA3F	3.35962	0.277532	0.0209406	0.0424066	0.286221	0.00777703	0.3567	-0.032175	0.768392	0.969556
chr1:3695411-3696175	NA	TP73-AS1,C1orf174	2.7624	0.340315	0.0209584	0.0424259	0.0129486	0.929164	0.860521	0.0420967	0.747794	0.967997
chr21:25563398-25563985	MIR155HG	MRPL39,MIR155HG,MIR155,MIR155HG	3.32073	-0.255168	0.0209568	0.0424259	0.0410683	0.718542	0.828187	-0.177749	0.0609927	0.890693
chr3:18745264-18745974	NA	SATB1,TBC1D5,SATB1-AS1	3.82553	-0.230912	0.0209527	0.0424259	-0.112775	0.228372	0.671643	-0.0125581	0.874929	0.974922
chr8:96261220-96263227	MTERF3	MTERF3,PTDSS1,MTERF3	6.10562	-0.128425	0.0209565	0.0424259	-0.0763737	0.133634	0.60936	0.02236	0.663026	0.963087
chr9:112902874-112903642	NA	SNX30,SLC46A2,MUPP	3.0355	0.276737	0.0209583	0.0424259	-0.0101478	0.925185	0.860276	-0.0663386	0.497796	0.958687
chr11:66257223-66258698	KLC2	RAB1B,CTSW,KLC2,TMEM151A,KLC2	4.28732	0.211978	0.020965	0.0424326	0.0591421	0.466421	0.770259	0.0319333	0.707024	0.965362
chr17:50934932-50935842	NA	WFIKKN2,COL1A1	3.64834	0.244306	0.0209644	0.0424326	0.0370301	0.703756	0.826127	-0.063933	0.480529	0.95774
chr16:89602207-89603116	NA	CDK10,DBNDD1,TUBB3,CPNE7	3.05483	0.273983	0.0209776	0.0424547	0.182255	0.088377	0.564969	0.0344003	0.750066	0.968183
chr1:110647297-110648090	NA	NRBF2P3,HIGD1AP12,KCNA3,CD53,CEPT1,DRAM2,LRIF1,KCNA2	2.80445	0.29952	0.0209816	0.0424561	0.465506	0.000321819	0.228539	0.0561583	0.603029	0.962591
chr6:142301342-142302296	ADGRG6	ADGRG6,ADGRG6	3.95403	-0.267401	0.0209812	0.0424561	-0.0414338	0.684109	0.823411	-0.0712759	0.506647	0.958687
chr11:57586728-57587901	NA	NA	3.0037	0.299922	0.0209865	0.0424627	0.179753	0.110377	0.588609	-0.000610384	0.995613	0.979116
chr20:13219996-13220987	ISM1	ISM1,ISM1	2.84028	0.304123	0.0209895	0.0424654	0.00714488	0.955808	0.863701	0.219977	0.0770686	0.900097
chr21:42513062-42515121	NA	SLC37A1,RSPH1,PRDM15,WDR4,TFF2	4.64725	0.199646	0.0209928	0.0424688	0.0682634	0.392945	0.745599	0.126749	0.115253	0.914943
chr5:115841399-115842495	AP3S1	CDO1,ATG12,PGGT1B,AP3S1	6.10837	-0.14102	0.021005	0.0424868	-0.0854579	0.126645	0.604515	-0.0272805	0.633837	0.962591
chr9:88114646-88115678	NA	NA	2.54152	0.361846	0.0210038	0.0424868	-0.144095	0.298851	0.708396	-0.453331	0.00504667	0.813204
chr10:91702392-91703434	NA	NA	2.60297	0.34542	0.0210126	0.0424988	0.139465	0.327595	0.721318	-0.0215028	0.880622	0.975932
chr12:121286925-121288721	NA	P2RX4,C12orf43,ACADS,ANAPC5,CAMKK2,P2RX7,OASL,ORAI1	3.67262	0.2508	0.0210154	0.0425011	0.00804021	0.931797	0.860736	-0.225611	0.0273299	0.848216
chr2:223943613-223945672	WDFY1	AP1S3,MRPL44,WDFY1,WDFY1	5.42224	-0.15246	0.021019	0.0425018	-0.00610214	0.921863	0.859667	-0.0555218	0.369372	0.948018
chr6:35467893-35469354	RPL10A	RPL10A,PPARD,RPS10P13,DEF6,RN7SL502P,KCTD20,FANCE,UHRF1BP1,MIR7111,RPL10A	4.92762	0.16	0.0210185	0.0425018	0.0785365	0.208465	0.659905	-0.0319857	0.621951	0.962591
chr20:12669015-12669974	NA	NA	2.43476	0.399226	0.0210224	0.0425053	0.101926	0.499431	0.780032	0.0448148	0.773633	0.970133
chr11:72294026-72294689	NA	NA	2.79048	0.32788	0.0210316	0.0425107	-0.0982291	0.480334	0.774051	-0.0103043	0.938293	0.978278
chr13:46198961-46200674	NA	RCN1P2,ESD,RNU2-6P,LRRC63,LCP1	3.11559	0.271314	0.0210317	0.0425107	0.0610099	0.569295	0.796905	0.12873	0.233815	0.935953
chr19:45670763-45671457	GIPR	GIPR,GIPR	3.04682	0.317247	0.0210274	0.0425107	0.0585266	0.626756	0.810428	0.23891	0.075746	0.899952
chr3:71026955-71027706	NA	NA	2.98176	-0.28736	0.0210298	0.0425107	-0.0837372	0.441513	0.763651	-0.289024	0.00568729	0.813204
chr9:62874470-62875503	NA	NA	2.70483	0.325115	0.0210416	0.0425275	0.12403	0.303587	0.710738	-0.0450883	0.746812	0.967997
chr1:201713348-201716411	MIR5191	IPO9,NAV1,IPO9-AS1,MIR1231,RPS27P8,CSRP1,PHLDA3,ARL8A,MIR5191,MIR5191	6.48417	-0.128019	0.0210504	0.04254	-0.00664538	0.896154	0.85644	0.00827112	0.866688	0.974403
chr2:74922495-74923679	LINC01291	TACR1,LINC01291	3.6957	-0.248997	0.0210528	0.04254	0.0252357	0.810555	0.843873	-0.0471411	0.602183	0.962591
chr5:147395820-147396510	NA	NA	3.49477	-0.234174	0.0210513	0.04254	0.168346	0.105263	0.583462	-0.090622	0.288134	0.941414
chr4:781462-782364	LOC100129917	PCGF3,CRIPAK,CPLX1,LOC100129917	6.1498	-0.146743	0.0210562	0.0425435	-0.103338	0.0736211	0.542438	0.0154054	0.800805	0.971908
chr3:14441385-14442424	NA	SH3BP5-AS1,SLC6A6,HDAC11-AS1,CAPN7,C3orf20,CCDC174,XPC,RNU6-905P	3.63927	0.244107	0.0210612	0.0425502	0.0977714	0.287045	0.702522	0.22173	0.0178815	0.842907
chr12:128782271-128783705	NA	SLC15A4,GLT1D1	3.41049	0.238855	0.021063	0.0425506	0.278043	0.00909592	0.362619	0.249296	0.010503	0.82902
chr2:148019990-148021735	MBD5	ORC4,EPC2,MBD5,MBD5	6.49733	-0.137383	0.0210671	0.0425555	-0.132347	0.0160836	0.400288	0.00275358	0.961073	0.978302
chr2:60439308-60439921	MIR4432HG	MIR4432HG,RNU1-32P,MIR4432HG	4.1526	-0.209505	0.0210699	0.0425579	-0.269253	0.00201337	0.276975	-0.13783	0.0875554	0.907235
chr1:236159855-236160523	NA	GPR137B,RPS21P1,HEATR1,MTR,RPL35P1,LGALS8,LYST	2.91687	0.289456	0.0210774	0.0425654	0.220216	0.0968915	0.575589	0.0735556	0.5443	0.960156
chr1:43812744-43814169	NA	IPO13,ST3GAL3,ARTN,KDM4A-AS1	2.94358	-0.28865	0.021076	0.0425654	0.0350673	0.756823	0.834611	-0.0354519	0.735719	0.967907
chr11:37431005-37431937	NA	NA	2.53293	0.372945	0.0210786	0.0425654	0.119245	0.437643	0.761809	-0.203028	0.206275	0.932395
chr1:238898456-238899317	NA	NA	2.57532	0.343561	0.0210898	0.0425812	0.230929	0.112424	0.591447	-0.0178071	0.895935	0.977375
chr14:87850557-87851701	NA	NA	2.38517	0.387547	0.0210889	0.0425812	0.0295112	0.830824	0.84733	-0.00125171	0.992833	0.979116
chr12:51884215-51885044	ANKRD33	HNRNPA3P10,NR4A1,KRT78,ANKRD33,FIGNL2,ANKRD33	2.38715	0.374804	0.0210921	0.0425826	-0.0329405	0.812198	0.844246	0.119241	0.401754	0.948018
chr2:17011851-17012852	NA	NA	2.52767	0.346077	0.0210946	0.0425843	-0.0274095	0.845213	0.849317	-0.0315984	0.83438	0.973127
chr1:205273318-205274151	NA	DSTYK,NUAK2,TMCC2,MFSD4A,CDK18,KLHDC8A,CNTN2	2.67792	0.327013	0.0211022	0.0425931	0.156725	0.236805	0.677228	-0.0563776	0.666945	0.96329
chr14:89730575-89731235	NA	RN7SKP107,FOXN3,CHORDC2P,RN7SKP255	3.15705	-0.277752	0.0211023	0.0425931	-0.256123	0.0258619	0.440732	-0.0648159	0.491751	0.958687
chr2:16899701-16900953	NA	NA	2.74181	0.321069	0.0211064	0.0425981	0.118333	0.351394	0.731778	0.0888496	0.486035	0.95774
chr16:17173168-17174100	NA	XYLT1	4.1682	-0.205605	0.0211104	0.0426015	-0.030869	0.703521	0.826127	-0.0201057	0.787073	0.971315
chr9:76687668-76688840	PCA3	PRUNE2,GCNT1,PCA3	4.35182	-0.195266	0.0211114	0.0426015	-0.0994099	0.198136	0.654074	-0.091483	0.218673	0.933885
chr11:14973750-14975259	CALCA	CALCA,OR7E41P,CALCA	3.52216	0.285879	0.0211178	0.042611	0.0732062	0.529701	0.787362	0.0742793	0.516628	0.958687
chr13:27427646-27428171	GTF3A	MTIF3,GTF3A,GTF3A	2.7559	-0.304669	0.0211238	0.0426166	0.0620575	0.641305	0.813215	0.137129	0.249867	0.938688
chr14:103871774-103872625	NA	TDRD9,KLC1	2.93094	0.317384	0.0211239	0.0426166	0.0810949	0.499026	0.77992	-0.178586	0.168062	0.921043
chr14:49879538-49880473	NA	POLE2,VCPKMT,RHOQP1,RPS29,ARF6,LINC01588,LRR1,RPL36AL,MGAT2,SOS2	2.92651	0.321385	0.0211301	0.0426246	0.00536506	0.964841	0.864585	0.0730706	0.523873	0.958687
chr5:135990497-135991159	NA	LECT2	2.83587	-0.302976	0.0211311	0.0426246	0.104205	0.407371	0.751228	-0.0946624	0.392871	0.948018
chr11:123195054-123196378	CLMP	CLMP,UBASH3B,CLMP	3.0491	0.322372	0.0211398	0.0426354	0.00484971	0.96841	0.864947	0.0307071	0.815536	0.972225
chr4:146585826-146587407	NA	RNU1-44P,POU4F2	3.8645	-0.242072	0.021139	0.0426354	-0.070372	0.474841	0.772669	-0.118049	0.193268	0.927271
chr2:229330593-229331477	NA	PID1,RNU7-9P	4.02239	-0.219957	0.0211439	0.0426368	-0.0783321	0.393276	0.745936	-0.0322092	0.704384	0.965347
chr5:14663893-14665251	OTULIN	OTULIN,EEF1A1P13,RBBP4P1,FAM105A,OTULIN	6.0019	-0.129643	0.0211434	0.0426368	-0.0345061	0.503177	0.780456	0.0316073	0.552203	0.961265
chr8:61695278-61696157	NA	ASPH	3.24864	-0.247345	0.0211455	0.0426368	0.113394	0.282221	0.700008	-0.109357	0.241084	0.936937
chr5:5421922-5423100	ICE1	FLJ33360,ICE1,ADAMTS16,CTD-2297D10.2,ICE1	6.4779	-0.132098	0.021149	0.0426373	-0.0327655	0.541832	0.790231	0.0511832	0.344345	0.944651
chr7:47932912-47933940	NA	NA	2.8433	0.286767	0.0211477	0.0426373	0.269769	0.0259692	0.440863	-0.0113573	0.922774	0.978107
chr13:91174613-91175582	NA	NA	2.90068	0.284933	0.0211768	0.0426865	0.126933	0.282267	0.700008	0.0739455	0.522931	0.958687
chr3:160980870-160981754	NA	B3GALNT1,SPTSSB,NMD3	4.12684	-0.210976	0.0211764	0.0426865	-0.166461	0.0677452	0.533046	-0.191112	0.0210884	0.842907
chr2:129721408-129722156	NA	NA	2.42404	0.382025	0.0211821	0.042694	-0.070942	0.627559	0.8107	0.100975	0.517233	0.958687
chr17:7156095-7156827	NA	NA	2.92271	0.319155	0.0211858	0.042698	0.227915	0.0483419	0.495331	0.17694	0.0880597	0.907235
chr4:150826495-150828660	NA	NA	3.96829	0.217298	0.0211934	0.0427101	0.221492	0.0161858	0.401228	0.0211542	0.814517	0.972225
chr17:41695113-41696287	NA	HAP1,RN7SL399P,FKBP10,P3H4,NT5C3B,KLHL10,KLHL11,ZNF385C,GAST	3.12064	0.278544	0.0212179	0.042756	-0.0399664	0.715131	0.827974	-0.123723	0.265371	0.940587
chr19:8540518-8541210	NA	ZNF414,MYO1F,PRAM1,MARCH2	2.80914	0.308526	0.0212202	0.0427574	0.31458	0.012198	0.382888	0.0386579	0.731889	0.967807
chr4:171149447-171150536	NA	NA	2.72091	0.339217	0.0212272	0.0427681	0.0413333	0.767109	0.837171	0.0908754	0.519335	0.958687
chr20:63969287-63970206	ZNF512B	PRPF6,CICP4,UCKL1,ZNF512B,ZNF512B	2.62417	0.335074	0.0212327	0.0427758	0.012278	0.924068	0.860102	0.0673024	0.611824	0.962591
chr17:4997177-4998439	INCA1	CHRNE,CAMTA2,NUP88,SPAG7,SLC25A11,RNF167,PFN1,ENO3,INCA1,KIF1C,INCA1	5.17995	0.159098	0.0212353	0.0427777	-0.0770586	0.201705	0.65596	0.0663189	0.307934	0.942719
chr17:79933510-79934441	NA	TBC1D16,LINC01979,CBX2	3.03643	0.285884	0.0212384	0.0427805	0.0334983	0.759547	0.835229	-0.016576	0.881974	0.975989
chr11:70202962-70204471	FADD	ORAOV1,FADD,FADD	4.68956	0.170403	0.0212417	0.0427806	0.0340551	0.625606	0.810245	0.0442994	0.519637	0.958687
chr19:49157494-49158586	TRPM4	GRWD1,KDELR1,TEAD2,PLEKHA4,TRPM4,PRR12,RPS11,NTN5,RRAS,SNORD35A,PIH1D1,RPL18,C19orf68,DBP,SNORD35B,CA11,ALDH16A1,SEC1P,HRC,PPFIA3,TRPM4	3.89314	0.227657	0.0212412	0.0427806	-0.0546594	0.536227	0.788728	0.0670261	0.442593	0.95335
chr1:29984467-29985593	NA	LINC01648	4.30393	-0.199789	0.0212542	0.0427891	-0.0811782	0.306508	0.711719	-0.0536325	0.463324	0.957087
chr3:49905877-49906720	MST1R	RBM6,NICN1,LAMB2,IFRD2,TMEM115,HEMK1,DAG1,CCDC71,IMPDH2,MST1R,GMPPB,SEMA3F,MON1A,APEH,TUSC2,FAM212A,MST1R	2.77871	0.328448	0.0212529	0.0427891	-0.113301	0.37686	0.740436	-0.0665585	0.600503	0.962591
chr4:176089450-176090601	NA	GPM6A,WDR17	3.43223	-0.24723	0.0212543	0.0427891	0.109854	0.288011	0.702722	-0.103554	0.264303	0.940587
chr7:142626267-142627145	NA	TRBV20-1,TRBV19,TRBV28,TRBV21-1	2.94465	0.283285	0.0212512	0.0427891	-0.0924848	0.417416	0.755566	-0.028791	0.79803	0.971867
chr9:92406484-92407117	OGN	NOL8,CENPP,OGN,OMD,OGN	4.0425	-0.246068	0.0212513	0.0427891	-0.237656	0.0221085	0.430065	-0.0183824	0.847652	0.973904
chr8:93789847-93790956	NA	NA	3.78539	-0.223679	0.0212562	0.0427895	-0.0665167	0.483272	0.774935	-0.107847	0.196504	0.928961
chr11:65454674-65455524	NA	NEAT1,FRMD8,EIF1AD,KAT5,POLA2,ZFPL1,PCNX3,SLC25A45,MALAT1,EHBP1L1,FAU,MUS81	3.82114	0.236167	0.021265	0.0427906	0.010587	0.902868	0.856608	0.184299	0.0663848	0.890693
chr5:14165377-14166948	NA	RBBP4P1,TRIO,OTULIN	3.48809	0.237728	0.0212639	0.0427906	0.161357	0.1285	0.605671	0.122545	0.190985	0.926441
chr5:54476610-54477163	NA	NA	2.75259	-0.29334	0.0212592	0.0427906	0.0383887	0.784094	0.839476	-0.0334129	0.762277	0.969127
chr7:117773462-117774239	NA	LSM8,ST7-AS1,CTTNBP2,CAPZA2,CFTR	3.52341	-0.264951	0.0212621	0.0427906	-0.0484416	0.644209	0.813571	-0.20638	0.0399047	0.871937
chr8:123240846-123241642	C8orf76	WDYHV1,FAM83A,UBA52P5,C8orf76,C8orf76	4.31884	-0.211164	0.021261	0.0427906	0.0148373	0.857072	0.85081	-0.057196	0.4727	0.95774
chr10:68527074-68527971	SLC25A16	DDX50,DNA2,CCAR1,SUPV3L1,SIRT1,MIR1254-1,DDX21,RPL12P8,SLC25A16,SLC25A16	5.42297	-0.157403	0.0212705	0.0427982	-0.0947014	0.129374	0.606375	-0.0339215	0.588335	0.962591
chr2:91441716-91444198	NA	NA	3.84245	0.273206	0.0212745	0.0428031	0.1357	0.205244	0.657753	0.0407483	0.729568	0.967807
chr17:7239041-7240774	PHF23	DVL2,CNTROB,SNORD10,SNORA48,KIAA0753,ELP5,SENP3,MIR6883,NEURL4,ZBTB4,KCTD11,MIR324,YBX2,CYB5D1,CLDN7,NLGN2,SPEM1,MIR497HG,HES7,SCARNA21,VAMP2,GABARAP,SLC2A4,PHF23,PHF23	5.36399	0.157219	0.0212865	0.0428237	-0.0242419	0.693212	0.824586	0.0122467	0.852347	0.974168
chr22:20267751-20268739	NA	THAP7,THAP7-AS1,DGCR8,RTN4R,MIR1286	3.64184	0.245719	0.021297	0.0428367	-0.029925	0.747163	0.832704	0.245915	0.0104568	0.82902
chr4:3954586-3956182	FAM86EP	FAM86EP,ENPP7P9,STX18,TMEM128,FAM86EP	7.11165	-0.121783	0.0212979	0.0428367	-0.16541	0.00117718	0.260017	-0.025526	0.618921	0.962591
chr4:44677996-44679063	GUF1	GUF1,GNPDA2,YIPF7,GUF1	5.66401	-0.155561	0.0212955	0.0428367	-0.135756	0.0336734	0.461447	-0.0450426	0.482226	0.95774
chr5:123672489-123673524	NA	CSNK1G3,CEP120,KRT18P16	2.34216	0.391727	0.0213063	0.0428496	0.0670889	0.659265	0.817962	-0.179549	0.292036	0.941414
chr9:27462313-27462983	NA	C9orf72,MOB3B,IFNK,EQTN	2.74366	0.363814	0.0213077	0.0428496	0.077724	0.578015	0.79869	0.140193	0.237288	0.936937
chr10:72257034-72257634	NA	ECD,ANAPC16,DNAJC9,ASCC1,DNAJB12,DDIT4,C10orf105,RPL17P50,RPL15P14,PSAP,NUDT13,SLC29A3,CHST3,MICU1,VSIR	3.07701	0.283269	0.0213122	0.0428525	0.188938	0.108056	0.586513	0.120868	0.238907	0.936937
chr4:46802406-46803330	NA	NA	3.19594	-0.280873	0.0213124	0.0428525	-0.0510873	0.671945	0.820882	-0.0224789	0.804484	0.972064
chr7:39621268-39622289	RALA	LINC00265,YAE1D1,CICP22,RALA,RALA	3.9237	0.224077	0.0213239	0.0428723	0.112292	0.204224	0.657214	-0.0166929	0.833469	0.973127
chr13:105272597-105273215	NA	NA	3.69196	-0.238259	0.0213291	0.0428749	-0.00954797	0.927532	0.860521	0.018057	0.840419	0.973691
chr19:44684805-44686391	NA	PVR,RELB,CEACAM19,BCL3,CLASRP,B	3.74791	0.248535	0.0213302	0.0428749	-0.00467037	0.96212	0.864446	0.116085	0.22213	0.933885
chr3:161072318-161073571	NA	NA	3.48715	-0.242097	0.0213278	0.0428749	0.0613043	0.547016	0.791299	-0.0110249	0.901075	0.977778
chr19:40598305-40599059	NA	NUMBL,SHKBP1,SNRPA,CYP2G2P,LGALS14,ZNF546,LGALS13,PSMC4,LTBP4,SERTAD1,COQ8B,EGLN2,ITPKC,C19orf54	2.64496	0.343007	0.021334	0.0428791	0.200516	0.11379	0.594112	0.136709	0.277382	0.941414
chr9:132223392-132224192	NA	NTNG2	2.54702	0.382618	0.0213379	0.0428837	-0.114687	0.407531	0.751228	-0.0433259	0.761093	0.969051
chr15:25886610-25887257	NA	ATP10A	3.62932	-0.230839	0.0213417	0.0428879	-0.0497022	0.610201	0.806548	0.00825454	0.923089	0.978107
chr11:65445266-65447051	MIR612	NEAT1,FRMD8,SLC25A45,MALAT1,TIGD3,CDC42EP2,BANF1,SLC22A20,MIR612	4.2204	0.234341	0.0213447	0.0428906	-0.0838654	0.335018	0.724591	0.165679	0.110016	0.914499
chr2:11743910-11744524	NA	LPIN1,E2F6	5.37236	-0.171666	0.0213642	0.0429265	0.0104044	0.879849	0.854174	0.0218118	0.74296	0.967997
chr16:23194435-23195878	NA	NA	3.55127	0.257584	0.0213769	0.0429486	0.0799874	0.463322	0.768964	0.0560468	0.583583	0.962591
chr21:33229539-33230817	IFNAR2	IL10RB,IFNAR2,IFNAR2	4.37212	0.181413	0.0213924	0.0429763	0.0914835	0.203791	0.657105	0.0533064	0.468884	0.95774
chr1:213373958-213374941	NA	NA	2.86267	0.31252	0.0214005	0.0429859	-0.000993371	0.993599	0.867898	0.227692	0.0612166	0.890693
chr7:74253908-74254919	RFC2	GTF2IRD2P1,GTF2IRD2,BAZ1B,RFC2,GTF2IRD1,RFC2	4.6679	0.169659	0.021399	0.0429859	0.113791	0.0957187	0.574532	-0.0122413	0.861453	0.974168
chr13:48402478-48404292	NA	RB1,LPAR6,MED4-AS1,RCBTB2	3.27618	0.27995	0.0214092	0.043	-0.111774	0.320936	0.718051	0.0509968	0.652467	0.962591
chr6:97668757-97669674	NA	NA	2.60612	0.345828	0.0214182	0.0430147	0.0216399	0.875422	0.853489	0.127186	0.364372	0.947968
chr4:171136657-171137766	NA	NA	2.33181	0.382981	0.021425	0.0430251	-0.118889	0.424334	0.757469	-0.0201954	0.891465	0.977156
chr16:81808442-81809545	NA	PLCG2,CMIP	2.61358	0.361173	0.0214334	0.0430386	0.0602545	0.698969	0.82537	0.0658809	0.662036	0.963087
chr1:24125399-24126828	NA	IL22RA1,NCMAP,MYOM3	3.59739	0.253893	0.0214436	0.0430448	0.117754	0.212216	0.662692	0.154342	0.115987	0.914943
chr17:74453860-74454576	NA	GPR142,CD300E,CD300LD,GPRC5C,CD300A	4.05512	0.210228	0.0214466	0.0430448	0.0177099	0.831434	0.847395	0.12168	0.152419	0.919813
chr2:207632668-207633607	NA	METTL21A,CCNYL1,MIR4775,PPP1R14BP2,RNU6-664P,RPS29P9	4.2427	-0.200471	0.0214436	0.0430448	-0.115412	0.158027	0.63051	-0.143791	0.0615237	0.890693
chr20:30629254-30629835	NA	NA	2.62199	0.362144	0.02144	0.0430448	0.314633	0.0302718	0.449539	-0.267106	0.100474	0.910586
chr3:187777281-187778104	NA	BCL6,RTP4	4.03049	-0.215578	0.0214449	0.0430448	-0.0855961	0.307916	0.712265	-0.0751094	0.345118	0.944651
chr5:43017373-43020600	NA	ZNF131,ANXA2R,RPL29P12,C5orf34,AMD1P3,TMEM267	5.72826	-0.141744	0.0214423	0.0430448	-0.0624726	0.264481	0.691551	-0.0332024	0.560096	0.961838
chr12:123457654-123459077	SNRNP35	EIF2B1,RILPL2,GTF2H3,RILPL1,DENR,ZCCHC8,SNRNP35,SNRNP35	3.82968	0.237959	0.0214525	0.04305	0.0866273	0.346328	0.729801	0.134349	0.134986	0.915531
chr19:43699534-43701825	NA	ZNF45,ZNF284,ZNF180,ZNF155,PLAUR,ZNF225,ZNF224,ZNF234,ZNF223,ZNF222,ZNF428,CADM4,XRCC1,CEACAM19,IRGC	4.94479	0.169492	0.0214524	0.04305	0.109306	0.114224	0.594751	0.0557179	0.401677	0.948018
chr11:115919258-115919917	NA	RPL15P15	2.88192	0.284166	0.0214553	0.0430503	0.101866	0.394607	0.746438	-0.0250577	0.832489	0.973127
chr11:5058323-5059594	OR52E2	OR52E2	2.60579	0.364671	0.0214572	0.0430503	0.341974	0.01472	0.394835	0.29864	0.0507509	0.878708
chr18:9758217-9758995	NA	RAB31,TXNDC2,VAPA,PPP4R1	2.97076	0.285431	0.0214592	0.0430503	-0.164323	0.166561	0.635417	-0.215667	0.0685213	0.890693
chr8:103184086-103185191	NA	BAALC-AS2,LINC01181,FZD6,DCAF13,BAALC,AZIN1,MIR3151	3.29826	0.264901	0.0214593	0.0430503	0.073016	0.497752	0.779603	-0.0282762	0.773858	0.97015
chr9:134685011-134685555	NA	NA	2.10599	0.418904	0.021481	0.0430903	-0.117305	0.510417	0.781715	0.20029	0.336431	0.944239
chr4:155768839-155769586	NA	NA	3.21146	-0.280351	0.0214873	0.0430997	-0.216599	0.0712094	0.54047	-0.0609631	0.532812	0.958959
chr3:160485369-160486714	TRIM59-IFT80	TRIM59-IFT80	2.97291	0.310311	0.0215009	0.0431231	0.116778	0.364195	0.734285	0.0769046	0.524123	0.958687
chr8:28316909-28317886	PNOC	PNOC,PNOC	2.42655	0.386023	0.0215023	0.0431231	0.0494493	0.740506	0.83202	0.145688	0.419559	0.951031
chr6:120055772-120056547	NA	NA	2.44264	0.339853	0.021505	0.043125	0.344583	0.0229234	0.433414	-0.0264504	0.860715	0.974168
chr5:43039351-43043469	ANXA2R	ZNF131,RPL29P12,ANXA2R,EEF1A1P19,PAIP1,SERBP1P6,C5orf34,NIM1K,ANXA2R	6.34212	-0.127768	0.0215164	0.0431445	-0.0437612	0.388327	0.743813	-0.0689151	0.181655	0.921206
chr18:12553161-12554485	NA	NA	3.1245	0.305834	0.0215219	0.0431522	0.299434	0.0133749	0.388329	0.213151	0.0404874	0.873831
chr1:192936268-192937510	NA	LINC01032,RN7SKP126	3.77996	-0.220184	0.0215253	0.0431556	-0.0731872	0.432544	0.760337	-0.0445988	0.601833	0.962591
chr2:118016389-118017414	CCDC93	DDX18,RN7SL111P,INSIG2,CCDC93,CCDC93	4.18288	0.189976	0.0215303	0.0431618	0.00411947	0.95629	0.863711	0.0169753	0.814268	0.972225
chr8:93916330-93917978	MIR378D2	PDP1,FAM92A,LINC00535,MIR378D2,PSMA2P2,MIR378D2	6.39852	-0.134674	0.0215317	0.0431618	-0.215493	8.53972e-05	0.228539	-0.0266213	0.63622	0.962591
chr12:29164507-29165268	NA	ERGIC2	3.99261	-0.226701	0.0215409	0.0431769	-0.0701991	0.449504	0.765738	-0.143518	0.0836162	0.905046
chr19:37317219-37318237	ZNF875	LINC01535,ZNF383,ZNF573,ZNF793,ZNF345,ZNF567,ZNF850,ZFP82,ZNF529,ZNF461,ZNF585A,ZNF569,ZNF568,ZNF585B,ZNF420,LINC00665,ZNF607,ZNF527,ZNF790-AS1,ZNF571,ZNF829,ZNF875	5.14822	-0.151363	0.0215439	0.0431795	0.0435868	0.470411	0.771028	0.00615642	0.920011	0.978107
chr17:37742409-37745945	NA	HNF1B,DDX52,ACACA	4.28045	0.240387	0.021552	0.0431924	0.0284158	0.767877	0.837173	-0.0613171	0.555297	0.961454
chr10:7625717-7626391	NA	ITIH5	3.15934	-0.266013	0.0215654	0.0432124	0.0146971	0.899655	0.856603	-0.0161744	0.856357	0.974168
chr16:21934578-21936574	NA	SMG1P4,SMG1P1,NPIPB5,EEF2K,C16orf52	3.15413	0.273211	0.0215646	0.0432124	-0.0358267	0.745071	0.832216	0.0506064	0.628182	0.962591
chr5:170451817-170452667	NA	KCNMB1	3.05733	-0.29889	0.0215782	0.0432348	-0.142935	0.215023	0.664544	-0.0779012	0.462212	0.957087
chr18:75249512-75250316	NA	ZNF407,ZADH2,TSHZ1	2.83148	0.300426	0.0215931	0.0432588	0.103916	0.378356	0.740918	0.0452832	0.705122	0.965347
chr2:138813972-138815036	NA	NXPH2,RN7SKP286	3.41005	-0.266636	0.0215935	0.0432588	-0.00129378	0.99082	0.867715	-0.111364	0.291978	0.941414
chr2:137886386-137887788	NA	NA	3.65972	-0.233402	0.0215994	0.0432672	-0.00647916	0.945335	0.862555	0.0997537	0.274829	0.941414
chr2:44361045-44363013	PREPL	PLEKHH2,PREPL,CAMKMT,PREPL	5.82629	-0.138941	0.0216018	0.0432685	-0.0568392	0.304751	0.711274	-0.0506615	0.367313	0.948018
chr19:17932436-17933292	CCDC124	MVB12A,UPF1,PLVAP,COLGALT1,ELL,ANO8,CCDC124,CCDC124	4.27407	0.202608	0.0216102	0.043282	0.046071	0.543538	0.790693	0.182405	0.0233344	0.843013
chr11:65215541-65216816	SLC22A20P	POLA2,CAPN1,PGAM1P8,CDC42EP2,SPDYC,ZNHIT2,HIGD1AP10,RNU2-23P,CDCA5,ZFPL1,DPF2,TM7SF2,VPS51,SLC22A20,SLC22A20P	3.03132	0.322992	0.0216176	0.0432936	0.0175307	0.887952	0.855276	-0.0947948	0.459316	0.956772
chr3:113830523-113831254	GRAMD1C	GRAMD1C,QTRT2,CCDC191,GRAMD1C	3.9644	-0.234403	0.0216269	0.0433088	0.0293142	0.746473	0.832465	-0.0755563	0.389936	0.948018
chr7:44621151-44621859	NA	PURB,DDX56,ZMIZ2,SNORA5C,SNORA5B,SNORA5A,TBRG4,MYO1G,POLR2J4,OGDH,NUDCD3,TMED4	2.96208	0.312831	0.0216311	0.0433137	0.0639595	0.614929	0.807935	0.142903	0.214362	0.932534
chr3:9976597-9977693	NA	THUMPD3-AS1,FANCD2,BRK1,PRRT3,CIDECP,IL17RE,RPUSD3,VHL,JAGN1,TATDN2,EMC3-AS1,LINC00852,TADA3,ARPC4,ARPC4-TTLL3,GHRL,TTLL3,IRAK2	3.58137	0.244724	0.021633	0.0433143	0.0115767	0.905664	0.85702	0.0271594	0.759844	0.969051
chr10:34636741-34638896	NA	PARD3,PARD3-AS1,RPL37P18	3.77901	0.226934	0.0216349	0.0433146	0.0213945	0.817426	0.845337	0.14843	0.11354	0.914943
chr12:12611472-12612413	CREBL2	DUSP16,DDX47,MIR614,CREBL2,RPL21P136,CREBL2	4.94753	-0.166888	0.021645	0.0433185	-0.0947289	0.148539	0.622655	-0.0406111	0.524648	0.958687
chr14:21069954-21072599	ARHGEF40	ARHGEF40,METTL3,SALL2,SUPT16H,TMEM253,ZNF219,TTC5,RAB2B,CHD8,RNASE7,TPPP2,RNASE13,OSGEP,RNASE6,TOX4,HNRNPC,MIR6717,NDRG2,ARHGEF40	5.15454	0.157757	0.0216472	0.0433185	0.0442861	0.471703	0.771446	0.0158911	0.803402	0.971963
chr2:147511302-147512016	NA	RNU6-715P	3.80759	-0.231357	0.0216475	0.0433185	-0.100039	0.299291	0.708691	0.0161758	0.848172	0.973904
chr2:207165642-207167510	MIR7845	MIR1302-4,KLF7,CREB1,METTL21A,MIR7845,MIR7845	6.56272	-0.120133	0.0216478	0.0433185	-0.0988524	0.0421704	0.48443	-0.0413759	0.402481	0.948018
chr21:34526523-34527376	NA	KCNE1,CLIC6,RCAN1	3.26056	0.265225	0.021652	0.0433185	0.330623	0.00344909	0.302566	0.274515	0.00693339	0.816368
chr3:132283286-132285165	CPNE4	CPNE4,ACPP,RPL7P16,CPNE4	5.25114	-0.172868	0.021647	0.0433185	-0.141077	0.0508469	0.498489	-0.0687686	0.311844	0.942719
chr3:150737378-150738804	NA	SIAH2,SIAH2-AS1,ERICH6,ERICH6-AS1,TSC22D2,SERP1,CLRN1	3.21698	0.271147	0.0216512	0.0433185	0.128216	0.263344	0.691551	-0.116997	0.260298	0.940552
chr4:33316017-33316969	NA	NA	2.22281	0.448095	0.0216519	0.0433185	0.285641	0.0963647	0.575427	-0.0549916	0.751285	0.968183
chr6:25497281-25498263	NA	CARMIL1,RPL21P68,TRIM38	3.5338	-0.248518	0.0216427	0.0433185	-0.208684	0.0357609	0.465841	0.00961002	0.917268	0.978107
chr9:70397460-70398649	NA	KLF9	3.49648	-0.243471	0.0216538	0.0433188	-0.12349	0.220413	0.666565	-0.00948443	0.92102	0.978107
chr10:93553943-93555536	NA	NA	4.46881	-0.180277	0.0216641	0.0433359	-0.0232163	0.741766	0.832197	-0.0174146	0.808125	0.972077
chr9:15305596-15307646	TTC39B	TTC39B,TTC39B	6.08254	-0.126246	0.0216787	0.0433619	-0.0212048	0.666759	0.819901	0.0456596	0.37552	0.948018
chr15:49620291-49621256	FAM227B	FGF7,FBN1,MIR4712,FAM227B,DTWD1,FAM227B	6.18152	-0.154503	0.0216837	0.0433685	-0.0846312	0.17341	0.637461	-0.0489507	0.422246	0.951031
chr7:149497011-149498234	ZNF746	ZNF212,ZNF777,ZNF282,ZNF398,ZNF783,ZNF746,ZNF767P,ZNF786,ZNF862,RARRES2,SSPO,ZNF467,ZNF746	5.861	-0.142267	0.0216936	0.0433848	-0.0758053	0.188533	0.647029	0.0151922	0.79071	0.971505
chr19:40596861-40597383	LTBP4	NUMBL,SHKBP1,SNRPA,CYP2G2P,LGALS14,ZNF546,LGALS13,PSMC4,LTBP4,SERTAD1,COQ8B,EGLN2,ITPKC,C19orf54,LTBP4	2.56682	0.375254	0.0216982	0.0433908	-0.0466525	0.725646	0.829122	-0.141611	0.326397	0.943789
chr22:46682831-46684101	NA	GRAMD4,CDPF1,CERK	2.38487	0.397717	0.0217182	0.0434274	0.149177	0.361398	0.734026	0.0545444	0.749075	0.968157
chr11:47400185-47401256	MIR4487	SPI1,PSMC3,FNBP4,MADD,C11orf49,CELF1,MIR4487,MIR4487	2.81914	0.312217	0.0217298	0.0434405	-0.149559	0.247914	0.68403	0.351521	0.0107235	0.830364
chr2:236338301-236339345	NA	IQCA1	3.36375	-0.270775	0.0217291	0.0434405	-0.00733279	0.948218	0.862821	-0.046018	0.642182	0.962591
chr6:85865219-85866423	NA	SNHG5,PKMP3	2.94227	0.298534	0.0217271	0.0434405	-0.0235246	0.851011	0.850236	0.257625	0.0408174	0.873831
chr7:101084957-101085891	TRIM56	AP1S1,EPHB4,TRIM56,TRIM56	4.08639	0.217943	0.0217363	0.0434501	0.0977089	0.253854	0.686637	0.0718525	0.400201	0.948018
chr6:71388903-71389980	NA	LINC00472,RIMS1	4.6084	-0.191587	0.0217432	0.0434605	-0.0336287	0.663015	0.818917	0.0815617	0.214785	0.932534
chr10:93160746-93161406	NA	XRCC6P1,NIP7P1	4.63214	-0.199747	0.0217539	0.043475	-0.161265	0.0506213	0.497738	0.0522046	0.488689	0.957928
chr17:42832907-42833866	BECN1	RPL27,AOC4P,MEOX1,NAGLU,AOC3,PTGES3L-AARSD1,CNTD1,COA3,FAM134C,BECN1,AOC2,BECN1	3.97976	0.24668	0.0217538	0.043475	0.0612726	0.51935	0.784702	0.0916204	0.349663	0.946227
chr11:73836834-73838775	NA	MRPL48,RAB6A,PLEKHB1,RN7SKP243,CCDC58P5	3.05251	0.301369	0.0217635	0.0434887	0.0684738	0.559319	0.794015	-0.0698871	0.566847	0.96199
chr18:11908122-11910128	MPPE1	MPPE1,IMPA2,CHMP1B,MPPE1	5.565	-0.1464	0.0217641	0.0434887	-0.0655861	0.268957	0.69429	0.0108362	0.852058	0.974168
chr15:68272074-68273271	FEM1B	CLN6,FEM1B	4.1513	0.204381	0.0217701	0.0434973	0.276489	0.00201126	0.276975	0.0707042	0.370935	0.948018
chr10:79178698-79179803	NA	PPIF	3.42399	0.261491	0.021778	0.0435091	0.0859552	0.420989	0.756319	0.0621595	0.561959	0.961838
chr4:55346048-55346935	SRD5A3	SRD5A3,RN7SKP30,CEP135,TMEM165,FCF1P8,SRD5A3	5.65343	-0.148888	0.0217794	0.0435091	-0.146776	0.0144784	0.394835	-0.0555106	0.355279	0.946862
chr21:29181721-29183414	NA	BACH1,CCT8,MAP3K7CL,LINC00189,RWDD2B,USP16	3.73865	0.22581	0.0217843	0.0435154	0.00328638	0.974473	0.865731	0.0461547	0.609105	0.962591
chr9:136665333-136666295	MIR126	EGFL7,AGPAT2,FAM69B,DNLZ,NCLP1,FUT7,INPP5E,HSPC324,MIR126	3.37907	0.3011	0.0217991	0.0435418	0.0777258	0.490655	0.776927	0.361791	0.00157577	0.704689
chr11:126282226-126284294	TIRAP	FOXRED1,FAM118B,DCPS,HP11014,RPUSD4,RNU4-86P,TIRAP,TIRAP	5.35846	-0.153544	0.021803	0.0435462	-0.0118415	0.847972	0.84951	-0.0611826	0.319031	0.943033
chr13:25752606-25754106	NA	NA	3.2536	0.297309	0.0218105	0.043551	0.286499	0.012998	0.388329	0.0809497	0.532703	0.958959
chr2:108652380-108653059	NA	GCC2,LIMS1	4.67545	-0.187025	0.0218093	0.043551	-0.0345858	0.654254	0.816669	-0.164451	0.0237315	0.843013
chr20:38925974-38926760	FAM83D	FAM83D,SNHG17,ACTR5,SNORA60,SNORA71A,DHX35,FAM83D	5.24341	-0.159309	0.0218087	0.043551	-0.0386998	0.543063	0.790687	-0.0284644	0.678333	0.965023
chr6:129393468-129394524	NA	NA	3.1418	-0.286936	0.0218183	0.0435597	0.0641384	0.53669	0.788798	0.0514325	0.616928	0.962591
chr6:138434736-138435453	MIR3145	MIR3145	3.49751	-0.261588	0.0218166	0.0435597	-0.0941789	0.375588	0.739639	-0.188051	0.0480825	0.87522
chr1:228108258-228110174	MRPL55	C1orf35,OBSCN,CICP26,HIST3H3,JMJD4,C1orf145,MRPL55,MRPL55	5.36087	0.153885	0.0218216	0.0435629	0.046658	0.452956	0.766659	0.0432264	0.513419	0.958687
chr2:69565038-69566138	NA	ANXA4,GFPT1,SNORA36C	2.74369	0.340579	0.0218257	0.0435643	0.0772441	0.558818	0.793702	0.270666	0.0460656	0.873831
chr20:46013728-46014474	MMP9	CD40,SLC12A5,NCOA5,ZNF335,PCIF1,PLTP,MMP9,FTLP1,MMP9	2.63736	0.321577	0.0218251	0.0435643	-0.116751	0.358681	0.733836	-0.0928778	0.470333	0.95774
chr20:50594543-50595543	NA	KRT18P4,MIR1302-5	2.78287	0.29984	0.0218298	0.0435693	0.148018	0.246677	0.68332	0.18795	0.114149	0.914943
chr2:10028320-10029667	NA	CYS1,KLF11	5.20391	-0.1563	0.0218332	0.0435726	-0.0248712	0.690835	0.824114	0.0124306	0.839262	0.973543
chr11:14617014-14618240	NA	PSMA1,PDE3B,COPB1	2.80213	0.320058	0.0218407	0.0435775	-0.0378809	0.755009	0.834157	-0.172132	0.115332	0.914943
chr18:70284751-70285757	SOCS6	SOCS6,LINC01909,SOCS6	4.13591	-0.20885	0.0218388	0.0435775	-0.0592573	0.482056	0.774811	-0.13246	0.0890354	0.908137
chr9:15510222-15511444	PSIP1	PSIP1,CCDC171,SNAPC3,PSIP1	5.14897	-0.167461	0.0218397	0.0435775	-0.0717139	0.304956	0.711301	-0.10334	0.131403	0.915531
chr15:37557795-37558613	NA	NA	2.17783	0.415998	0.0218478	0.0435882	0.0659433	0.70099	0.825525	-0.0708948	0.680681	0.965095
chr3:196694319-196696421	NA	CEP19,MELTF-AS1,PIGX,LINC01063,NCBP2,RNU6-42P,TM4SF19,RNU6-910P	4.09783	0.268361	0.0218566	0.0436025	-0.000344804	0.997319	0.868493	-0.0602798	0.587085	0.962591
chr8:71438992-71439897	NA	NA	2.31693	0.419739	0.0218641	0.043614	-0.053921	0.740644	0.83202	-0.279377	0.126735	0.915531
chr2:135470770-135471819	NA	NA	2.74784	-0.30546	0.0218687	0.0436198	-0.0607347	0.62029	0.809216	0.270324	0.013327	0.842907
chr12:25250293-25251592	KRAS	CASC1,LRMP,KRAS,KRAS	6.25637	-0.139422	0.0218771	0.0436331	-0.0772811	0.144994	0.620435	-0.0184603	0.745659	0.967997
chr10:28480239-28481868	NA	WAC-AS1,WAC,RN7SKP39	3.22023	0.273096	0.0218868	0.0436491	0.123281	0.275686	0.697045	-0.141799	0.193839	0.927565
chr4:94354221-94355034	NA	NA	3.42424	-0.227166	0.0219038	0.0436796	-0.128997	0.223612	0.668754	-0.239138	0.00484287	0.801612
chr1:97251901-97252607	NA	NA	2.96263	-0.287391	0.0219159	0.0436835	-0.0263451	0.834727	0.847995	-0.131589	0.187236	0.924639
chr19:27392135-27393115	NA	NA	3.51492	0.270869	0.0219079	0.0436835	0.0834146	0.437309	0.761716	0.12413	0.293796	0.941896
chr7:40598612-40600353	NA	NA	3.20117	0.267857	0.0219147	0.0436835	-0.0810906	0.481251	0.774594	0.122579	0.274367	0.941414
chr7:45999393-46000383	NA	NA	2.41355	0.403852	0.0219141	0.0436835	0.270901	0.0930623	0.572237	0.232816	0.167474	0.921043
chr8:11866363-11868792	CTSB	CTSB,DEFB135,ZNF705D,LINC00208,ZNF705CP,LINC00529,OR7E10P,FAM167A-AS1,FDFT1,NEIL2,FAM85A,CTSB	5.50866	0.156966	0.0219145	0.0436835	0.0703975	0.252553	0.686176	-0.0630593	0.335755	0.944239
chr8:60911472-60912212	NA	CHD7,CLVS1,RAB2A,NASPP1	4.23981	-0.197261	0.0219109	0.0436835	-0.0326981	0.694281	0.824812	-0.0125993	0.866688	0.974403
chr1:50418562-50419694	DMRTA2	DMRTA2	3.17949	0.276436	0.0219178	0.0436838	0.135025	0.228789	0.671731	0.0123968	0.911308	0.978107
chr9:2406394-2407308	NA	NA	2.5306	0.335425	0.021923	0.0436909	-0.00685244	0.960579	0.864349	0.366608	0.0129946	0.842907
chr1:186146942-186147520	NA	NA	2.70989	-0.322596	0.0219345	0.0436968	0.0705965	0.609148	0.806477	0.0343359	0.766252	0.969342
chr1:26321238-26321940	UBXN11	CD52,UBXN11,SH3BGRL3,ZNF683,AIM1L,LIN28A,CEP85,ZNF593,FAM110D,TRIM63,CNKSR1,RPS6KA1,MTFR1L,HMGN2,UBXN11	2.82762	0.325443	0.0219339	0.0436968	0.0118975	0.925095	0.860276	0.143347	0.249097	0.937881
chr11:73236518-73237388	NA	P2RY6,P2RY2	2.97292	0.2896	0.0219323	0.0436968	-0.000363867	0.997633	0.868493	0.373438	0.000851213	0.61886
chr22:46613345-46614847	NA	CDPF1,GRAMD4,LINC00899,TRMU	3.00393	0.322443	0.0219343	0.0436968	0.0599662	0.655949	0.817183	0.1085	0.425289	0.951031
chr5:1167717-1168677	NA	SLC6A3,SLC12A7	2.89344	0.28457	0.0219305	0.0436968	0.192443	0.105513	0.583885	-0.0798733	0.507501	0.958687
chr1:44354972-44355662	ERI3	DMAP1,BTBD19,RPS8,ERI3,ERI3	4.66126	-0.1915	0.0219429	0.043709	-0.0720814	0.350825	0.731642	-0.0061654	0.937297	0.978278
chr4:124710416-124713727	ANKRD50	FAT4,ANKRD50,ANKRD50	6.30201	-0.129665	0.021944	0.043709	-0.0838402	0.100913	0.578737	-0.0309307	0.563722	0.96198
chr4:3436893-3437483	HGFAC	HGFAC,HGFAC	2.79003	0.342969	0.0219483	0.0437108	0.0718964	0.578367	0.79869	-0.0712609	0.604413	0.962591
chr8:103691858-103692699	NA	NA	2.41185	0.36327	0.0219482	0.0437108	0.0173676	0.907219	0.857507	0.152283	0.362942	0.947236
chr10:95394023-95394840	NA	ACSM6,C10orf131	2.90869	0.298441	0.0219562	0.0437121	-0.00784547	0.945742	0.862555	0.201516	0.0688281	0.890693
chr2:195509455-195510039	NA	NA	3.25741	-0.256861	0.021951	0.0437121	0.0293336	0.781282	0.839102	-0.178809	0.0692159	0.890693
chr22:17497871-17498795	NA	CECR2,CLCP1	3.22213	0.244696	0.0219554	0.0437121	0.178917	0.0844481	0.560832	-0.137173	0.134635	0.915531
chr4:5826836-5827833	NA	STK32B	2.73712	0.340151	0.0219548	0.0437121	0.0209897	0.876009	0.853489	0.210078	0.127435	0.915531
chr5:163503154-163506354	MAT2B	MAT2B,HMMR,CCNG1,NUDCD2,MAT2B	6.44448	-0.134784	0.0219575	0.0437121	-0.102957	0.063264	0.524342	-0.000232749	0.99665	0.979116
chr12:53250945-53252578	MFSD5	SP1,HOXC5,AAAS,ZNF740,HOXC8,HOXC9,PRR13,MFSD5,MFSD5	4.66755	0.18113	0.0219601	0.043714	0.115813	0.110355	0.588609	0.00795899	0.911878	0.978107
chr17:82030409-82031682	RAC3	DCXR,NARF-IT1,ARL2BPP9,OGFOD3,CENPX,GCGR,RAC3,RAC3	3.8021	0.257485	0.0219674	0.0437226	-0.0184981	0.84892	0.849605	0.0853545	0.400861	0.948018
chr3:141875450-141877663	ATP1B3	ATP1B3,GK5,ATP1B3	6.514	-0.130076	0.0219678	0.0437226	-0.0849122	0.101491	0.579291	-0.0632936	0.221372	0.933885
chr2:228260301-228261529	NA	NA	2.50158	0.340754	0.0219742	0.043725	0.324487	0.0219606	0.42958	0.124431	0.383152	0.948018
chr3:129738962-129741488	NA	NA	3.59432	0.227229	0.0219726	0.043725	0.0375924	0.693214	0.824586	0.102776	0.289553	0.941414
chr8:22598541-22600136	CCAR2	C8orf58,CCAR2	5.29084	0.16427	0.0219728	0.043725	-0.0602216	0.334273	0.724464	0.0266286	0.694633	0.965095
chr19:47035358-47036372	NA	ZC3H4,GLTSCR1,SAE1,TMEM160	4.04736	0.225557	0.02198	0.0437332	0.00506471	0.951142	0.863371	0.0521808	0.549461	0.961212
chr9:101465180-101465813	TMEM246-AS1	TMEM246,RNF20,TMEM246-AS1,TMEM246-AS1	3.2162	-0.267808	0.0219902	0.0437503	-0.0997785	0.353866	0.732645	0.0402406	0.650701	0.962591
chr15:64095583-64096600	SNX1	TRIP4,ZNF609,RPS27L,SNX22,MTFMT,SPG21,DAPK2,HERC1,SNX1,USP3,FAM96A,SNX1	4.43924	0.178065	0.0219962	0.0437588	0.0586896	0.416422	0.755113	-0.0191428	0.791427	0.971706
chr11:20474161-20475548	NA	HTATIP2,PRMT3	3.70497	-0.212804	0.0220002	0.0437632	-0.067047	0.4605	0.768461	0.025287	0.775109	0.970311
chr5:65675692-65676599	NA	NLN,TRIM23	3.03008	-0.263787	0.0220103	0.0437801	-0.0301028	0.789083	0.840229	0.0355919	0.727295	0.967807
chr20:50188907-50192267	CEBPB	DPM1,SNORD12B,PSMD10P1,LINC01273,RPSAP1,SLC9A8,MOCS3,PTPN1,ADNP-AS1,CEBPB,ZFAS1,SNORD12,B4GALT5,SNAI1,SPATA2,TMEM189,CEBPB	6.50175	0.142298	0.0220156	0.0437872	-0.0670793	0.219874	0.666341	0.0178723	0.763708	0.969137
chr12:127809350-127810674	NA	NA	4.2826	-0.21928	0.02202	0.0437905	0.0794713	0.359452	0.733979	-0.111564	0.210111	0.932395
chr6:162181135-162182294	NA	NA	3.97926	-0.230649	0.0220207	0.0437905	-0.00299016	0.974065	0.865711	0.0562423	0.52211	0.958687
chr16:10743533-10744532	NUBP1	CIITA,TEKT5,NUBP1,NUBP1	5.44811	-0.157776	0.0220237	0.0437932	-0.099611	0.107237	0.585768	-0.0341742	0.598043	0.962591
chr1:51647974-51648813	NA	ZCCHC11,OSBPL9,LINC01562,RNU6-877P,GAPDHP51	3.84142	-0.225935	0.0220365	0.0437981	-0.0746699	0.409483	0.751809	0.0395391	0.640634	0.962591
chr12:131710392-131712218	SFSWAP	EP400,ADGRD1,NOC4L,SFSWAP,DDX51,SFSWAP	4.40096	0.192958	0.0220313	0.0437981	0.0817469	0.298451	0.708275	0.00695425	0.928032	0.978278
chr14:88044150-88046220	NA	GALC,GPR65	4.79459	-0.183761	0.0220298	0.0437981	-0.0184483	0.802641	0.842084	-0.033926	0.627609	0.962591
chr20:58541772-58542781	NA	APCDD1L,APCDD1L-AS1	2.64914	0.319913	0.0220284	0.0437981	-0.103213	0.38674	0.743074	-0.194086	0.104649	0.914081
chr22:27952072-27953262	NA	NA	3.49457	-0.245886	0.0220348	0.0437981	-0.0927029	0.365416	0.734806	-0.0246581	0.782466	0.971315
chr8:118099173-118100246	NA	EXT1	3.63399	-0.232608	0.0220337	0.0437981	-0.0602058	0.552079	0.792217	-0.103803	0.259938	0.940552
chr1:27106417-27107395	NA	SLC9A1	3.36588	0.275717	0.0220386	0.0437989	0.0494378	0.6677	0.820191	0.0347647	0.753711	0.968728
chr6:149863160-149865268	RAET1E-AS1	RAET1E,NUP43,LRP11,ULBP1,RAET1E-AS1	6.1111	-0.128729	0.0220452	0.0438088	-0.115875	0.0247791	0.438461	0.000388268	0.993943	0.979116
chr18:21740429-21741965	NA	MIR320C1,MIB1,RN7SL233P	6.35224	-0.130603	0.0220513	0.0438141	-0.104556	0.0457464	0.492035	-0.0102102	0.848596	0.973904
chr9:133137482-133138227	NA	RALGDS,SETX,GTF3C4,TSC1,REXO4,TTF1,SURF6,GBGT1,LINC00094,EEF1A1P5,SURF4,SLC2A6,STKLD1,GFI1B,GTF3C5,CELP,ADAMTSL2,RPL7A,DDX31	2.73346	0.32798	0.0220505	0.0438141	0.176722	0.183278	0.643832	0.187512	0.0955371	0.908698
chr11:83316450-83317066	NA	NA	2.09098	0.390961	0.0220674	0.0438393	0.0814788	0.624369	0.810003	-0.262873	0.114468	0.914943
chr8:81285394-81287796	NA	NA	4.33161	0.194596	0.0220662	0.0438393	0.032417	0.671854	0.820882	0.0573204	0.467096	0.957637
chr2:78146160-78147054	NA	NA	2.70417	0.392892	0.0220724	0.0438458	0.157338	0.312457	0.714021	-0.0342035	0.823506	0.972455
chr1:38012256-38013209	UTP11	INPP5B,CDCA8,RNU6-510P,SF3A3,MTF1,YRDC,C1orf122,GNL2,C1orf109,UTP11,UTP11	5.31383	-0.164249	0.0220793	0.0438563	-0.0380139	0.554844	0.792784	-0.087417	0.191519	0.926856
chr12:24338740-24340186	NA	NA	3.05993	0.279431	0.0220855	0.0438652	0.0893475	0.444677	0.76468	-0.100645	0.405882	0.949062
chr3:135226016-135226662	NA	NA	2.61106	-0.345759	0.0220965	0.0438837	0.182277	0.198351	0.654194	-0.0517834	0.71418	0.966054
chr18:45686777-45687626	SLC14A1	SLC14A1,EPG5,SLC14A1	3.67618	-0.224611	0.0220998	0.0438868	0.0732526	0.436687	0.761635	-0.0150124	0.860886	0.974168
chr11:4057930-4058590	NA	RRM1,STIM1,MIR4687,RPS29P20	4.31899	-0.208843	0.0221124	0.0439033	-0.146857	0.0852479	0.561253	0.0683392	0.387962	0.948018
chr15:45200020-45201435	SHF	CTDSPL2,EIF3J-AS1,HNRNPMP1,DUOX1,BSLC28A2,DUOX2,SHF,SPATA5L1,TRH-GTG1-8,SHF	5.77511	-0.141597	0.0221133	0.0439033	-0.0233875	0.675731	0.821754	-0.0765043	0.165169	0.921043
chr3:33074360-33076439	NA	TMPPE,GLB1,CRTAP,SUGT1P2,CNOT10-AS1,CNOT10,SUMO2P10,SEC13P1	3.69951	0.259781	0.0221108	0.0439033	-0.0641578	0.530135	0.787384	-0.0368973	0.711281	0.965703
chr11:87037348-87038145	TMEM135	TMEM135,XIAPP2,TMEM135	5.62364	-0.171222	0.0221191	0.0439115	-0.10469	0.12702	0.60476	0.00191193	0.977978	0.979082
chr21:15682097-15683398	NA	RNU6-1326P,USP25,RAD23BLP	4.41019	-0.198191	0.0221299	0.0439296	0.045542	0.564552	0.795604	-0.0512674	0.487564	0.957928
chr17:17819598-17820122	NA	TOM1L2,DRG2,FAM106A,FOXO3B,SMCR8,ACTG1P24,ATPAF2,MYO15A,DRC3,MIR33B	2.88627	0.291827	0.0221357	0.0439378	-0.0127907	0.911676	0.857984	-0.050329	0.650934	0.962591
chr1:45506995-45508977	NA	NA	3.53378	0.259522	0.022141	0.0439413	0.0956526	0.362303	0.734026	0.145053	0.175117	0.921206
chr16:85090772-85091876	NA	KIAA0513,ZDHHC7	2.97221	0.278508	0.0221405	0.0439413	0.016253	0.891292	0.855648	-0.181506	0.123099	0.915531
chr10:32139270-32139992	NA	KIF5B,RNU7-22P	4.92545	-0.172284	0.0221581	0.0439719	-0.0687163	0.31464	0.715425	-0.0213453	0.754057	0.968845
chr4:75573374-75574052	NA	THAP6,SDAD1,CDKL2,C4orf26	3.70733	-0.231532	0.0221659	0.0439841	-0.0641134	0.494764	0.778334	-0.0631951	0.481678	0.95774
chr11:3153177-3154417	NA	OSBPL5	3.11834	0.266397	0.0221704	0.0439864	-0.130474	0.25398	0.686637	-0.046074	0.686748	0.965095
chr9:112620266-112621704	NA	HSDL2,KIAA1958	3.41866	-0.248691	0.0221705	0.0439864	-0.00122934	0.989322	0.867715	0.223688	0.0112003	0.836646
chr10:131884960-131885850	NA	NA	3.18801	-0.278917	0.0221841	0.04401	0.0886549	0.424713	0.757469	-0.0376256	0.720934	0.966841
chr9:38440305-38441062	NA	NA	3.29572	-0.243758	0.0221874	0.0440132	-0.148453	0.176273	0.638595	0.0591731	0.520081	0.958687
chr22:41768088-41768953	NA	MEI1,RNU6ATAC22P	3.01298	0.264903	0.0221898	0.0440146	0.0606237	0.579357	0.79869	0.126674	0.219531	0.933885
chr2:118002958-118004356	NA	CCDC93	3.15294	0.268212	0.0221923	0.044016	0.18482	0.0952741	0.574351	0.184302	0.0900436	0.908698
chr17:78781321-78782941	CYTH1	USP36,CYTH1,RNU6-638P,TNRC6C-AS1,ENGASE,CYTH1	5.27119	0.188291	0.0221955	0.0440191	-0.0731665	0.30425	0.711256	0.152603	0.0662586	0.890693
chr18:12910907-12911930	NA	EIF4A2P1,STK25P1	3.42571	0.265098	0.0221978	0.0440202	0.126565	0.251338	0.686034	0.166799	0.114751	0.914943
chr10:58266045-58269551	IPMK	CISD1,UBE2D1,IPMK,TFAM,TPT1P10,IPMK	7.03358	-0.117753	0.0222054	0.0440314	-0.0910234	0.0577315	0.515989	-0.0563391	0.250542	0.938928
chr2:177320362-177321139	NA	NA	3.39411	-0.238671	0.0222069	0.0440314	0.0404206	0.707281	0.82689	-0.0546632	0.537177	0.959477
chr1:174799302-174800848	NA	RABGAP1L,SERPINC1,RC3H1,GAS5-AS1,BANF1P4	4.35649	-0.194607	0.022225	0.0440639	-0.0162663	0.836292	0.84823	0.0665635	0.405452	0.949062
chr1:236394187-236395845	NA	HEATR1,RPS21P1,EDARADD,MTR,LGALS8	3.46162	0.25696	0.0222357	0.0440783	-0.0787583	0.440807	0.763109	0.102392	0.329052	0.943789
chr10:9819690-9820394	NA	NA	2.09161	0.441341	0.0222352	0.0440783	0.0192239	0.911149	0.857767	-0.0181907	0.922099	0.978107
chr17:69428083-69428912	NA	ABCA5,MAP2K6	4.04188	-0.216918	0.0222501	0.0441035	-0.121748	0.16909	0.636011	-0.0538475	0.536027	0.959477
chr20:53785310-53787011	NA	NA	2.77011	0.342737	0.022254	0.0441078	0.0607391	0.644132	0.813571	0.105863	0.411548	0.949615
chr1:155981206-155981924	NA	RIT1,ARHGEF2,PAQR6,KIAA0907,ASH1L,RXFP4,SCARNA4,LAMTOR2,UBQLN4,SYT11,YY1AP1,GBAP1,SLC25A44,GON4L,C1orf61,TSACC,MIR6738	3.44152	-0.229189	0.0222599	0.0441088	-0.0372211	0.699469	0.825424	-0.104375	0.233378	0.935734
chr1:77281538-77283331	AK5	AK5,AK5	3.68538	0.255953	0.0222613	0.0441088	0.0714627	0.476586	0.773303	-0.0113173	0.921307	0.978107
chr17:76491731-76493649	NA	UNK,AANAT,TRIM65,RHBDF2,SNHG16,SPHK1	5.12898	0.162921	0.0222606	0.0441088	0.138596	0.035693	0.465841	0.105695	0.118235	0.915381
chr2:221571618-221574132	EPHA4	EPHA4,EPHA4	6.13163	-0.125083	0.0222565	0.0441088	-0.0498739	0.3191	0.71711	0.00260107	0.960729	0.978302
chr3:134754976-134755637	NA	NA	2.68835	0.330099	0.0222666	0.0441158	0.203087	0.124505	0.603218	0.1401	0.284219	0.941414
chr16:77224170-77225430	NA	NA	2.72061	0.351326	0.0222715	0.0441221	-0.245816	0.0845925	0.560857	0.0710558	0.609492	0.962591
chr5:24364544-24365276	NA	NA	2.38911	0.435451	0.0222823	0.0441401	0.0386461	0.819694	0.845628	0.282206	0.109879	0.914499
chr10:30540129-30540794	NA	MAP3K8,ZNF438	3.68652	0.220337	0.0222862	0.0441433	0.010468	0.911276	0.8578	-0.0147192	0.852416	0.974168
chr5:120151916-120153093	NA	NA	3.38618	0.237327	0.0222874	0.0441433	0.0249727	0.805698	0.842694	-0.055813	0.546375	0.960959
chr2:132076302-132077353	NA	NA	2.32163	0.384088	0.0222921	0.0441493	0.113688	0.444989	0.76468	-0.023374	0.881745	0.975989
chr7:157746083-157746598	NA	NA	2.35343	0.413254	0.0223022	0.0441659	0.150402	0.351877	0.732144	0.15031	0.402277	0.948018
chr16:55443609-55445350	NA	MMP2,LPCAT2,IRX6	5.17764	-0.174228	0.0223085	0.0441747	-0.135098	0.0662837	0.528692	0.0114131	0.871524	0.974862
chr7:91940157-91941885	AKAP9	CYP51A1,AKAP9,AKAP9	5.53822	-0.151336	0.0223101	0.0441747	-0.093218	0.126474	0.604173	0.0230507	0.712154	0.965851
chr6:159983680-159984945	NA	IGF2R,WTAP,MAS1,SOD2,SLC22A1,AIRN	5.45272	-0.162573	0.0223122	0.0441755	-0.153229	0.0240062	0.436243	-0.0256951	0.682212	0.965095
chr9:74499490-74500491	RORB-AS1	RORB-AS1	2.7371	0.311841	0.0223202	0.044188	0.0887298	0.522864	0.785504	0.0103348	0.935668	0.978278
chr17:42561838-42562748	COASY	TUBG2,MLX,NAGLU,RPL27,AOC3,AOC4P,KLHL10,COASY,COASY	3.61614	0.241911	0.0223228	0.0441896	0.0657717	0.488017	0.776204	0.119228	0.192021	0.927215
chr5:145266791-145267651	NA	NA	2.33033	0.36177	0.0223251	0.0441903	0.256624	0.0626358	0.523787	0.160579	0.280878	0.941414
chr9:117825798-117827180	NA	NA	3.813	-0.227256	0.0223265	0.0441903	0.0901425	0.330607	0.722396	-0.096817	0.276482	0.941414
chr11:67468754-67469679	TMEM134	PTPRCAP,CARNS1,TMEM134,TMEM134	4.5703	0.214982	0.022335	0.0441953	-0.0366879	0.649397	0.815247	-0.0244085	0.77832	0.97067
chr12:116910723-116911523	FBXW8	FBXW8,MED13L,FBXW8	4.03847	-0.210369	0.0223328	0.0441953	-0.11001	0.181258	0.642442	-0.000250925	0.997401	0.979116
chr12:6647050-6647745	ACRBP	TNFRSF1A,C12orf57,PHB2,LTBR,ACRBP,PEX5,LPAR5,ACRBP	2.9173	0.313904	0.022336	0.0441953	-0.0636719	0.581947	0.799212	-0.0686566	0.549375	0.961212
chr4:48804457-48805353	OCIAD1	OCIAD1,CNGA1,FRYL,OCIAD1	3.46037	-0.245195	0.0223356	0.0441953	-0.00345863	0.973812	0.865697	-0.193918	0.0365944	0.869577
chr8:115451437-115452352	NA	TRPS1	4.46988	-0.189667	0.0223386	0.0441971	0.0393177	0.611831	0.806627	-0.0011709	0.98694	0.979116
chr1:92728642-92729226	NA	EVI5,RNU4-59P	4.02787	-0.228054	0.0223421	0.0442007	-0.149458	0.126902	0.604537	-0.00451403	0.955187	0.978302
chr14:75258748-75259513	NA	IFT43,NEK9,ACYP1,FOS,ABCD4,YLPM1,RNU4ATAC14P	5.2496	0.159829	0.0223471	0.044206	0.0344825	0.595719	0.802902	0.00300575	0.963291	0.978302
chr18:28804479-28805685	NA	NA	2.79201	0.305068	0.0223486	0.044206	0.0866082	0.52798	0.786884	0.260631	0.0626593	0.890693
chr7:66698136-66698994	NA	NA	2.38924	0.402195	0.0223499	0.044206	0.0411355	0.758912	0.835149	-0.15433	0.279867	0.941414
chr6:227136-227806	NA	IRF4,DUSP22	2.87965	0.267292	0.0223538	0.0442102	0.131541	0.296477	0.707881	-0.233745	0.0488768	0.87522
chr11:72741338-72742081	NA	ARAP1,STARD10,ATG16L2,PDE2A,P2RY2,FCHSD2,RPS12P20	3.72843	0.234426	0.0223675	0.0442237	0.114687	0.215257	0.664544	-0.0918007	0.325798	0.943587
chr2:171798268-171799023	NA	RNU6-182P,SLC25A12	3.21456	-0.273271	0.022365	0.0442237	-0.037239	0.748503	0.833147	-0.0648172	0.549306	0.961212
chr4:130336196-130337178	NA	NA	2.67568	0.342661	0.0223674	0.0442237	0.100492	0.435844	0.761226	0.124376	0.361027	0.947006
chr9:110885977-110887325	NA	LPAR1	3.21408	0.287832	0.0223627	0.0442237	0.102265	0.397494	0.747736	0.0110566	0.912247	0.978107
chr11:64331326-64332387	NA	IMMP1LP1,KCNK4,SNX15,C11orf84,VEGFB,CCDC88B	3.83549	0.217647	0.022371	0.0442241	0.0119089	0.891353	0.855671	0.0242981	0.782096	0.971315
chr19:48895844-48896547	TULP2	NUCB1,TULP2,TULP2	2.55605	0.329269	0.0223711	0.0442241	-0.0662869	0.604122	0.804704	-0.218818	0.123327	0.915531
chr2:237482357-237483865	MLPH	MLPH,LRRFIP1,MLPH	5.41826	-0.151741	0.0223778	0.0442327	-0.0590524	0.327741	0.721318	0.00423702	0.94263	0.978278
chr5:36373381-36374226	NA	C5orf42,RANBP3L,RNA5SP181	3.78262	-0.223129	0.0223789	0.0442327	0.0586655	0.521177	0.785255	0.0587806	0.481671	0.95774
chr13:91017259-91017964	NA	NA	2.79129	-0.339984	0.0223848	0.0442409	0.0368613	0.7844	0.839476	0.127125	0.326654	0.943789
chr2:46986118-46987397	NA	TTC7A,MCFD2,CALM2,RHOQ	3.84705	0.235413	0.0223877	0.0442433	-0.0408443	0.649159	0.815247	-0.00423515	0.962665	0.978302
chr2:88778482-88779427	NA	NA	2.56465	0.361555	0.0223904	0.0442452	0.125407	0.393518	0.746116	-0.0291811	0.854121	0.974168
chr1:52747531-52748994	NA	NA	3.1216	0.263071	0.0223929	0.0442466	-0.134238	0.203942	0.657214	0.109876	0.286981	0.941414
chr1:46961159-46961984	NA	NA	2.60182	0.349178	0.0223979	0.0442515	0.066892	0.610839	0.806548	-0.0759512	0.612144	0.962591
chr12:94832927-94833688	KRT19P2	USP44,CEP83,VEZT,KRT19P2,KRT19P2	2.37201	-0.40855	0.0223987	0.0442515	0.0136027	0.927922	0.860521	0.00597897	0.96789	0.978714
chr6:142954635-142955396	NA	NA	3.30967	-0.263175	0.0224081	0.0442666	-0.253434	0.027317	0.444122	-0.0931658	0.358032	0.946862
chr4:4704173-4704781	NA	NA	3.39939	-0.278501	0.022413	0.0442728	-0.094407	0.410744	0.752714	0.0428267	0.676317	0.964892
chr18:62186523-62187665	PIGN	PIGN,KIAA1468,TNFRSF11A,PIGN	6.15451	-0.143198	0.022416	0.0442754	-0.126778	0.031191	0.454312	-0.025509	0.666577	0.963212
chr11:1574078-1575048	NA	KRTAP5-AS1,KRTAP5-2,KRTAP5-5,MOB2	3.30123	0.296668	0.0224212	0.0442823	0.124947	0.297076	0.707881	0.00416671	0.970393	0.978714
chr3:66500204-66501435	LRIG1	SLC25A26,LRIG1,DPPA4P1,LRIG1	6.22145	-0.140803	0.0224246	0.0442856	-0.146528	0.0115889	0.380954	-0.0748779	0.199125	0.929443
chr7:90244780-90245547	CFAP69	STEAP2,GTPBP10,CFAP69,STEAP1,CFAP69	4.08476	-0.209797	0.0224288	0.0442904	-0.125509	0.137239	0.611863	0.0852004	0.284847	0.941414
chr2:9738341-9739848	NA	ADAM17,YWHAQ,KLF11,RNU4-73P	3.46666	0.231228	0.0224495	0.044328	0.0899105	0.361657	0.734026	0.0329085	0.738127	0.967907
chr14:105998685-106000647	NA	IGHVIII-2-1,IGHV1-2	3.9937	0.228603	0.0224533	0.0443319	0.0104114	0.905282	0.85694	0.14556	0.129293	0.915531
chr2:64869739-64870308	NA	NA	3.15199	0.261051	0.0224552	0.0443319	-0.107309	0.350924	0.731712	-0.152283	0.159502	0.919922
chr4:70687611-70688772	UTP3	UTP3,UTP3	5.87843	-0.153998	0.0224567	0.0443319	-0.127689	0.0415125	0.482377	-0.0403722	0.50768	0.958687
chr5:62860856-62862230	NA	NA	2.90344	0.341887	0.0224624	0.0443398	0.379188	0.00919422	0.36372	0.0597347	0.679576	0.965095
chr12:62516816-62517524	NA	NA	3.12874	-0.297169	0.0224668	0.0443451	-0.00579348	0.959243	0.863974	-0.0991494	0.288604	0.941414
chr10:23376095-23376788	NA	C10orf67,OTUD1,MIR1254-2	4.609	-0.179572	0.0224756	0.044359	-0.0254324	0.74641	0.832429	-0.0106344	0.876422	0.975152
chr10:129958325-129959313	EBF3	CTAGE7P,EBF3,EBF3	2.56843	0.36689	0.0224865	0.044377	0.0182554	0.905264	0.85694	0.454685	0.00516336	0.813204
chr9:108816012-108816602	NA	ACTL7A,RPL36AP35	3.02383	-0.291716	0.0224903	0.0443812	0.0127411	0.915053	0.858684	0.104739	0.307051	0.942719
chr19:35557559-35558369	NA	LINC00665,ZFP82,ATP4A,TMEM147-AS1	3.03775	0.292918	0.0224945	0.0443861	0.00821684	0.942285	0.861988	0.0659155	0.586884	0.962591
chr11:76782849-76784884	LOC101928837	UVRAG,TSKU,LOC101928837	4.47143	0.194817	0.0225004	0.0443944	0.11818	0.128594	0.605671	0.073481	0.362134	0.947065
chr5:86617601-86618422	COX7C	RPL10AP9,MIR3607,COX7C	4.9477	-0.188779	0.0225042	0.0443984	-0.154862	0.0447459	0.490514	0.0130549	0.864941	0.974168
chr18:59697042-59698175	CCBE1	CCBE1,CCBE1	3.51974	0.24775	0.0225099	0.0444029	0.223984	0.022064	0.430065	0.042767	0.665705	0.96318
chr8:118703830-118704773	NA	NA	2.36975	0.385443	0.0225088	0.0444029	0.224159	0.12416	0.602629	0.0567383	0.732627	0.967807
chr6:138403386-138405139	HEBP2	HEBP2,MARCKSL1P2,HEBP2	5.55572	-0.149612	0.0225157	0.044411	-0.10584	0.068578	0.534629	0.0493848	0.418437	0.951031
chr19:45792336-45793256	DMWD	RPS16P9,DMPK,DMWD,BHMG1,DMWD	3.40002	0.274315	0.0225191	0.0444142	-0.109739	0.313544	0.714897	0.152094	0.20879	0.932395
chr9:62817742-62818711	NA	NA	2.66907	0.336566	0.0225276	0.0444275	0.171798	0.236834	0.677228	0.0958568	0.516128	0.958687
chr12:2382368-2384236	NA	NA	4.22254	-0.205004	0.02253	0.0444289	-0.036345	0.660721	0.818421	-0.0427494	0.584191	0.962591
chr1:31521966-31522725	NA	SERINC2,LINC01226	2.98016	0.292025	0.0225321	0.0444296	-0.0171358	0.889995	0.855347	-0.096754	0.359428	0.946862
chr22:37638937-37640943	SH3BP1	SH3BP1,GGA1,GCAT,LGALS2,SH3BP1	4.31622	0.219537	0.0225412	0.0444408	0.0441157	0.602119	0.803868	0.139392	0.133114	0.915531
chr5:112372481-112373563	NA	NA	2.7613	0.302533	0.0225395	0.0444408	0.0873337	0.538152	0.789227	0.165411	0.173545	0.921043
chr6:124432533-124433240	NA	NA	2.86368	-0.320697	0.022546	0.0444468	-0.124491	0.376782	0.740351	0.0657991	0.590804	0.962591
chr1:40665301-40666132	RIMS3	RIMS3,RIMS3	3.98068	0.201547	0.0225496	0.0444504	-0.183202	0.0228574	0.433136	-0.0856469	0.321828	0.943289
chr6:134345606-134346954	NA	SGK1	3.22758	0.256002	0.0225638	0.0444752	0.205181	0.0661255	0.528358	0.0330132	0.752361	0.968477
chr1:7669092-7669947	NA	CAMTA1,PER3	2.81027	0.321314	0.0225734	0.0444878	-0.00228281	0.986701	0.867529	0.225775	0.0964801	0.908698
chr19:47225957-47228738	MIR3190	ZC3H4,GLTSCR1,CCDC9,GLTSCR2-AS1,SLC1A5,PRKD2,SNORD23,TPRX2P,ELSPBP1,BSPH1,TPRX1,EHD2,INAFM1,CABP5,C5AR2,LIG1,MIR3191,MIR3190,MIR3190	6.53353	0.146123	0.0225737	0.0444878	-0.0371257	0.498126	0.779791	0.0599186	0.340507	0.944651
chr1:2391137-2392159	MORN1	LINC01770,PEX10,MORN1,MORN1	5.48065	0.161513	0.0225859	0.0444926	-0.151078	0.0174228	0.408643	-0.0255944	0.702199	0.965347
chr13:109835309-109836357	NA	IRS2	2.67269	0.310276	0.0225854	0.0444926	0.00188001	0.98942	0.867715	0.019252	0.863678	0.974168
chr14:74611840-74613029	LTBP2	FCF1,SYNDIG1L,FOS,AREL1,PGF,RPS6KL1,EIF2B2,LTBP2,LTBP2	3.92414	0.223901	0.02258	0.0444926	0.0386727	0.666485	0.819766	-0.0208887	0.81944	0.972273
chr15:23564958-23566096	MKRN3	MKRN3,MKRN3	2.64814	0.341081	0.0225865	0.0444926	0.0992389	0.467881	0.770535	0.335831	0.0334789	0.86506
chr20:3470572-3471550	ATRN	ATRN,SF3A3P1,ATRN	4.52794	0.178117	0.0225833	0.0444926	0.0155387	0.827576	0.846583	-0.0235465	0.736156	0.967907
chr21:34022768-34023419	NA	SLC5A3,MRPS6,LINC00649,ATP5O,GART,SON	2.92073	0.310161	0.0225791	0.0444926	-0.0878729	0.511132	0.781818	0.220622	0.0662591	0.890693
chr14:22677774-22679284	NA	NA	2.90278	0.300933	0.0225917	0.0444995	0.0882379	0.48237	0.774811	0.0252822	0.825253	0.972666
chr5:140574137-140576012	NA	EIF4EBP3,WDR55,DND1,MIR3655,IK,NDUFA2,HARS2,MIR6831,APBB3	3.64933	0.226978	0.0225938	0.0445001	0.0269171	0.773187	0.838215	0.134495	0.119366	0.915381
chr20:63235371-63236150	BIRC7	BIRC7,PRPF6,NKAIN4,ARFGAP1,BIRC7	2.77549	0.352218	0.0225956	0.0445002	-0.0289086	0.830802	0.84733	-0.188453	0.199055	0.929403
chr8:80690533-80691431	NA	RNU11-6P	2.90719	0.275684	0.0226024	0.0445102	0.0527365	0.667712	0.820191	0.179638	0.113416	0.914943
chr8:143982440-143983150	NA	PLEC	3.25178	0.283169	0.0226106	0.0445229	0.00652677	0.952521	0.863371	0.0288522	0.780772	0.971066
chr5:73673897-73675136	NA	ARHGEF28,UTP15	3.18907	0.280447	0.0226164	0.0445275	0.207686	0.0878432	0.564354	0.198872	0.0650848	0.890693
chr8:143540971-143541911	NA	GSDMD,ZC3H3,FAM83H-AS1	4.82516	0.201488	0.0226161	0.0445275	-0.0492624	0.530181	0.787384	0.0147735	0.857292	0.974168
chr2:148926376-148927537	NA	KIF5C,RPS20P13,LYPD6B	4.34238	-0.189005	0.0226212	0.0445302	-0.0747038	0.313943	0.714996	0.0486365	0.526922	0.958687
chr3:8962964-8963799	RAD18	RNU6-882P,RAD18,OXTR,SRGAP3-AS1,RAD18	4.12932	0.201659	0.0226205	0.0445302	-0.0411645	0.617407	0.808597	-0.000940681	0.990943	0.979116
chr18:21997076-21998132	NA	ESCO1,ABHD3,LINC01900,RNU7-17P	3.48385	0.22569	0.0226268	0.0445378	-0.0324663	0.74274	0.832197	0.067191	0.476111	0.95774
chr10:102408297-102409568	NA	PITX3,RPARP-AS1,NFKB2,FBXL15	3.71136	0.265881	0.0226355	0.0445508	0.250758	0.01342	0.388329	-0.149192	0.16924	0.921043
chr10:71770250-71771319	VSIR	VSIR,CDH23,C10orf105,PSAP,SPOCK2,VSIR	3.68857	0.245327	0.0226368	0.0445508	0.1329	0.184214	0.644415	-0.0403469	0.664436	0.963131
chr7:136809930-136810783	NA	NA	2.40755	0.35344	0.0226507	0.0445747	-0.116434	0.403813	0.749762	0.244984	0.098228	0.90941
chr2:117689992-117690922	NA	NA	2.53809	0.377536	0.0226553	0.0445803	0.0419527	0.788138	0.840076	0.11975	0.446755	0.954398
chr3:122074564-122075254	NA	CD86,DTX3L,PARP9,CCDC58,FAM162A,IQCB1,EAF2,CSTA,HCLS1,ILDR1,CASR	4.36228	-0.195782	0.0226607	0.0445842	-0.123291	0.139521	0.613572	-0.0548925	0.475288	0.95774
chr9:41753788-41755544	NA	NA	2.40659	0.347281	0.0226604	0.0445842	0.103309	0.474535	0.772612	-0.0386726	0.796713	0.971867
chr1:40606899-40607994	NA	NA	2.67569	0.321454	0.0226635	0.0445862	0.0702095	0.606958	0.805491	-0.108576	0.410937	0.949615
chr5:149675254-149676238	NA	PPARGC1B	2.7629	0.334928	0.0226669	0.0445895	0.24272	0.0721869	0.540759	0.166128	0.211264	0.932395
chr12:12047219-12048137	BCL2L14	BCL2L14	2.27945	0.396173	0.0226747	0.0446014	0.112674	0.491124	0.777048	0.0123337	0.938051	0.978278
chr14:64654068-64655505	NA	PPP1R36,ZBTB1,HSPA2,PLEKHG3	5.10326	-0.178748	0.0226777	0.0446039	0.00333009	0.96405	0.864578	-0.0281956	0.680773	0.965095
chr6:139530730-139531868	NA	HECA	3.14874	0.28172	0.0226813	0.0446075	0.0539622	0.639646	0.812776	0.147906	0.134635	0.915531
chr1:10795906-10796939	CASZ1	ANGPTL7,EXOSC10,CASZ1,CASZ1	2.47764	0.368868	0.0226837	0.0446089	-0.177838	0.232746	0.674261	0.0767694	0.57856	0.96199
chr6:33505566-33506346	NA	NA	2.76027	-0.314043	0.0226877	0.0446133	0.134331	0.31162	0.713301	0.068804	0.543349	0.959889
chr7:112124041-112124814	NA	DOCK4,IFRD1,ZNF277	3.86667	-0.209466	0.0226928	0.04462	0.0399904	0.637953	0.81252	-0.069763	0.36959	0.948018
chr2:237201805-237202526	NA	COL6A3,MLPH,COPS8	3.17785	-0.26887	0.0226968	0.0446245	-0.0630822	0.563199	0.795286	0.10011	0.327012	0.943789
chr2:221991309-221992691	NA	NA	2.81099	0.332493	0.0226997	0.0446267	0.0882861	0.48075	0.77426	0.294935	0.0246169	0.843013
chr6:54614823-54615502	NA	RPSAP44	2.11449	0.431412	0.0227045	0.0446328	-0.0777771	0.652925	0.81612	0.119605	0.494235	0.958687
chr7:143239451-143240876	GSTK1	HINT1P1,CLCN1,FAM131B,GSTK1,GSTK1	4.42011	-0.193855	0.0227068	0.0446339	0.0535415	0.499351	0.780029	0.056255	0.437533	0.952543
chr16:87986178-87987015	NA	BANP,ZCCHC14	3.13799	0.278536	0.0227157	0.0446432	0.236406	0.0419447	0.483895	0.0431329	0.717796	0.966617
chr2:98748710-98749640	NA	LYG1,TSGA10,KIAA1211L,MGAT4A,UNC50,INPP4A	4.06403	-0.206334	0.0227138	0.0446432	-0.119351	0.163509	0.633905	-0.200129	0.0230333	0.842907
chr20:58890218-58892486	LOC101927932	PIEZO1P2,ANKRD60,LOC101927932	5.62818	0.154277	0.0227185	0.0446432	-0.0317413	0.592677	0.801951	0.0894879	0.157377	0.919922
chr22:41021546-41022926	NA	MEI1,RANGAP1,XPNPEP3,EP300,MKL1	4.97432	0.186888	0.022717	0.0446432	-0.0285232	0.685587	0.823574	0.155603	0.0392374	0.871078
chr7:80638005-80638903	NA	GNAT3	4.22829	-0.205399	0.0227209	0.0446445	-0.0439246	0.614482	0.807745	-0.0791113	0.304622	0.942719
chr1:178310574-178311246	NA	LINC00083,C1orf220	2.82154	-0.340547	0.0227318	0.0446625	-0.19054	0.135383	0.609535	0.0613835	0.594918	0.962591
chr17:14604645-14605625	NA	HS3ST3B1	4.18547	-0.205432	0.0227358	0.0446668	-0.089698	0.302051	0.710032	-0.0590727	0.467767	0.957637
chr1:108699357-108700397	NA	NA	3.04013	-0.293309	0.0227408	0.0446733	0.0225815	0.847788	0.84947	0.00831585	0.932482	0.978278
chr1:198664046-198664861	NA	PTPRC,ATP6V1G3,PEBP1P3	4.70687	-0.19774	0.0227461	0.0446769	-0.121084	0.141694	0.616431	0.0405134	0.579671	0.96199
chr19:34403958-34404970	NA	LINC00904,RPL21P131,ZNF792,LSM14A,WTIP,PDCD2L	3.70309	0.226803	0.0227461	0.0446769	0.103125	0.240111	0.678731	0.0261741	0.772611	0.970133
chr8:143740002-143740896	NA	LRRC14,ZNF696,VPS28,FAM83H-AS1,FAM83H,ARHGAP39,ADCK5,ZNF623,CYHR1,PLEC,MAPK15,MROH6,RHPN1	3.06747	0.280794	0.0227536	0.0446883	-0.318874	0.00524222	0.328458	0.121881	0.279697	0.941414
chr2:226030130-226032180	NA	NA	4.82799	-0.161809	0.0227662	0.0447096	-0.0358007	0.573444	0.797743	-0.0139618	0.830051	0.973013
chr19:45768650-45770978	SIX5	FBXO46,BHMG1,SYMPK,DMWD,RPS16P9,CCDC61,DMPK,FOXA3,PRKD2,EXOC3L2,FKRP,SIX5,SIX5	4.78386	0.198761	0.0227734	0.0447203	0.0233893	0.76586	0.837103	0.0305223	0.716112	0.966266
chr1:31903869-31905203	NA	KPNA6,EIF3I,SNRNP40,MTMR9LP,FAM229A	3.24193	0.24566	0.022783	0.0447322	0.288592	0.00460082	0.318149	0.0899936	0.355903	0.946862
chr18:70461451-70462465	NA	RPS2P6	4.10843	-0.201046	0.0227826	0.0447322	-0.0895699	0.31683	0.716154	0.00285536	0.96966	0.978714
chr15:94370176-94371277	NA	RPL26P5	3.75497	-0.239066	0.0227866	0.044736	-0.272277	0.0135479	0.388329	0.000348699	0.996976	0.979116
chr9:33011701-33013841	NA	LAGE3P1,TCEA1P4	4.53437	-0.188119	0.0227887	0.0447367	0.0761183	0.3227	0.718973	-0.0536006	0.464144	0.957087
chr6:41161490-41163555	TREM2	TREM2,TREML1,TREML2,TREM2	4.27813	0.183142	0.0227984	0.0447523	0.00764076	0.91963	0.859436	-0.0591274	0.443727	0.95335
chr19:41810782-41811790	NA	DMRTC2,MEGF8,LYPD4,RABAC1,HNRNPA1P52	3.05987	0.293363	0.0228031	0.0447547	0.0442494	0.722616	0.82851	0.0469159	0.709412	0.965549
chr2:20506780-20508051	NA	RHOB,HS1BP3	3.42054	0.236103	0.0228015	0.0447547	0.195335	0.0502529	0.497738	0.0595407	0.51477	0.958687
chr16:90168263-90169671	NA	GAS8	2.92002	0.300509	0.0228097	0.0447608	-0.0202138	0.861735	0.852136	-0.0280556	0.856887	0.974168
chr3:125644159-125644760	NA	FAM86JP,OR7E93P,OSBPL11	4.03946	-0.235852	0.0228096	0.0447608	-0.0839231	0.401129	0.749337	-0.115066	0.173705	0.921043
chr19:49612035-49612613	NA	NA	2.80835	0.316062	0.0228214	0.0447803	-0.0405734	0.751306	0.833706	0.152466	0.195861	0.928961
chr11:8604052-8604707	NA	STK33,TRIM66,SNORA3A,RPL27A,TMEM9B-AS1	4.21474	-0.210938	0.0228297	0.0447847	-0.083191	0.326298	0.72053	-0.00738467	0.926205	0.978278
chr2:48768572-48769272	NA	NA	3.07354	-0.303601	0.0228312	0.0447847	0.0559407	0.681343	0.82326	-0.096352	0.385542	0.948018
chr5:52156667-52157402	NA	NA	2.05661	0.439962	0.0228295	0.0447847	-0.0326376	0.852623	0.850264	-0.410658	0.0230928	0.842907
chr6:254969-256119	NA	DUSP22	3.05519	0.260019	0.0228323	0.0447847	0.118783	0.288127	0.702722	-0.0608814	0.525401	0.958687
chr8:127898797-127899907	NA	SRRM1P1,MYC,TMEM75	3.31521	0.247716	0.0228271	0.0447847	0.292191	0.00451863	0.318149	0.0972121	0.335239	0.944239
chr1:61253027-61255712	NFIA-AS1	NFIA-AS1,NFIA-AS1	5.15848	-0.163971	0.0228383	0.044793	-0.0597813	0.360754	0.734026	0.0392234	0.540918	0.959562
chr2:104974434-104975342	NA	NA	2.15029	0.416239	0.0228432	0.0447993	0.194248	0.25239	0.686142	-0.00273892	0.987547	0.979116
chr6:160830623-160831938	NA	NA	2.48959	0.338015	0.0228453	0.0447999	-0.048284	0.727073	0.82941	0.118971	0.376208	0.948018
chr12:34021926-34022877	ALG10	ALG10,ALG10	5.32328	-0.151658	0.0228475	0.0448008	-0.0890399	0.150894	0.624746	-0.0751953	0.22897	0.933885
chr3:149277238-149277958	NA	CPHL1P	3.13324	-0.271629	0.0228542	0.0448106	0.151697	0.198647	0.654538	0.104476	0.270485	0.940719
chr22:40620525-40622329	NA	MKL1,RPL4P6	3.23179	0.293611	0.0228572	0.044813	0.0675366	0.558129	0.793468	-0.0364598	0.72823	0.967807
chr8:122489317-122490144	NA	NA	3.54938	-0.234761	0.0228676	0.04483	0.0825415	0.435082	0.760759	-0.16299	0.0611775	0.890693
chr12:23949153-23951049	NA	NA	3.37371	0.282848	0.0228809	0.0448425	0.0144509	0.895613	0.856305	0.0952631	0.426219	0.951385
chr15:98851761-98853667	NA	IGF1R,MIR4714	5.09677	-0.173033	0.0228792	0.0448425	-0.137041	0.0502802	0.497738	-0.159176	0.0282969	0.84975
chr3:39065085-39065697	NA	RNU6-1227P,CX3CR1,WDR48	2.95401	-0.293113	0.0228802	0.0448425	-0.021761	0.86133	0.852089	0.0784261	0.472512	0.95774
chr5:88732030-88732853	NA	MEF2C,MEF2C-AS1	3.13985	-0.265876	0.0228805	0.0448425	0.0919274	0.405595	0.750921	-0.0166185	0.869342	0.974403
chr3:130604521-130605364	NA	NA	3.15494	-0.290138	0.0228897	0.0448562	-0.0644139	0.584569	0.800064	-0.111143	0.26634	0.940587
chr1:68568589-68569553	NA	NA	2.41645	0.364528	0.0228949	0.044863	0.211966	0.136591	0.610615	0.105321	0.490493	0.958474
chr6:81751496-81754300	TENT5A	FAM46A,TENT5A	7.02029	-0.110908	0.0229012	0.0448708	-0.0395721	0.378407	0.740918	-0.0132726	0.76828	0.969556
chr9:129625950-129627325	NA	PRRX2,SPOUT1,NTMT1,C9orf50,C9orf106,TOR1B	4.17927	0.219762	0.0229024	0.0448708	-0.0818968	0.335284	0.724591	0.129393	0.141725	0.915531
chr1:59007636-59008980	NA	PHBP3	2.8919	0.314585	0.0229138	0.0448863	0.0821764	0.487812	0.776204	-0.0956298	0.439673	0.952895
chr9:129459883-129461197	NA	NTMT1,C9orf50,SPOUT1,LINC00963,USP20,C9orf106,ASB6,C9orf78,MIGA2,TOR1B	4.59309	0.180947	0.0229129	0.0448863	0.0387661	0.589915	0.801395	0.0478034	0.511317	0.958687
chr16:12543433-12545495	NA	SNX29,NPIPB2,CPPED1	4.54292	0.184761	0.0229273	0.0449095	0.0730086	0.352615	0.732561	-0.00195568	0.98012	0.979116
chr6:168453059-168453782	NA	SMOC2	2.57686	0.373406	0.0229318	0.0449148	0.162488	0.269752	0.694552	-0.0176712	0.907597	0.978107
chr3:65702632-65704243	NA	NA	3.06171	0.289722	0.0229356	0.0449189	0.194918	0.0914881	0.570296	0.0149557	0.908943	0.978107
chr15:78988368-78989103	NA	RASGRF1,CTSH	4.44774	-0.191529	0.0229543	0.0449485	-0.16062	0.0459338	0.492066	-0.0190135	0.795869	0.971867
chr3:47577622-47579073	CSPG5	CSPG5	4.35237	0.231824	0.0229543	0.0449485	0.00915802	0.917511	0.858947	0.154451	0.110094	0.914499
chr6:26431716-26433189	NA	BTN3A2,BTN2A2,BTN2A3P,BTN2A1,BTN1A1,HMGN4,HIST1H2APS4,HIST1H3G,HIST1H2AH,BTN3A3	3.17901	0.282857	0.0229571	0.0449505	0.139678	0.201294	0.655366	0.115441	0.278169	0.941414
chr2:7031265-7032417	NA	RNF144A	2.94416	0.279471	0.0229593	0.0449515	-0.098662	0.384794	0.742452	0.104872	0.373317	0.948018
chr17:81056279-81057510	NA	RAC3,SLC26A11,BAIAP2	3.09313	0.29097	0.0229649	0.0449583	0.15549	0.161444	0.632064	-0.202473	0.0909723	0.908698
chr19:18192598-18193609	MPV17L2	COLGALT1,UPF1,PDE4C,MVB12A,PLVAP,KXD1,RFXANK,KIAA1683,MPV17L2,IL12RB1,ARRDC2,RAB3A,MPV17L2	5.88645	-0.151189	0.0229663	0.0449583	-0.0945483	0.113518	0.593813	-0.02314	0.719723	0.966841
chr18:70205290-70206447	RTTN	LINC01910,LARP7P3,RPS2P6,SOCS6,RTTN	5.51953	-0.150197	0.0229752	0.0449724	-0.0934362	0.131767	0.607743	-0.0577566	0.352822	0.946862
chr6:110981129-110982504	RPF2	GTF3C6,RPF2,RNU6-957P,RPF2	4.42822	0.187293	0.0229877	0.0449935	0.0611675	0.422548	0.756868	0.0789863	0.299833	0.942106
chr4:663399-664500	NA	MFSD7	3.52019	0.25353	0.0229956	0.045002	0.186323	0.0719935	0.540733	0.111078	0.285623	0.941414
chr5:177389203-177391135	NA	RGS14,SLC34A1,PFN3	4.01352	0.215261	0.0229945	0.045002	-0.0202044	0.818167	0.845337	0.0189744	0.827046	0.972666
chr2:160293607-160294831	NA	ITGB6,PLA2R1,MIR4785,RBMS1,CD302	3.49095	0.255048	0.0230007	0.0450086	0.139842	0.182976	0.643632	0.247709	0.0115855	0.84118
chr3:165128738-165129513	NA	SI,LINC02023	2.29969	0.391277	0.0230058	0.0450151	0.260948	0.0999563	0.577741	0.0617558	0.72572	0.967807
chr8:98944070-98944855	OSR2	POP1,OSR2,STK3,OSR2	3.89719	-0.221261	0.0230084	0.0450168	0.0298184	0.743612	0.832197	-0.104577	0.205928	0.932395
chr1:147224847-147225880	NA	CHD1L,FMO5,PDIA3P1,PRKAB2,PDE4DIPP1	3.86005	-0.220266	0.0230104	0.0450173	-0.178179	0.054165	0.506976	-0.0340137	0.685675	0.965095
chr5:178113201-178113919	N4BP3	CLK4,N4BP3,GRK6,ZFP2,DOK3,ZNF879,PHYKPL,RMND5B,N4BP3	3.36083	0.280857	0.0230158	0.0450245	0.0599551	0.565396	0.795776	0.097612	0.39063	0.948018
chr12:51217306-51218552	POU6F1	ATF1,POU6F1,HNRNPA3P10,DAZAP2,POU6F1	3.86535	0.204237	0.0230178	0.0450249	0.0687139	0.382605	0.741738	-0.180378	0.0318469	0.860761
chr1:101144675-101145798	NA	NA	3.38879	-0.244435	0.0230222	0.045029	0.00297333	0.978358	0.866458	0.0164657	0.86227	0.974168
chr13:53137713-53139010	NA	LINC01065	3.35609	0.269174	0.0230251	0.045029	0.0293073	0.804607	0.842337	0.158717	0.101265	0.910586
chr19:33905569-33906407	NA	LSM14A,KIAA0355,GPATCH1,KCTD15	2.51441	0.334389	0.0230248	0.045029	-0.141078	0.311121	0.713233	-0.0882526	0.534092	0.959104
chr6:31971778-31972789	NA	SKIV2L,BRD2,DDX39B,C4A,BAG6,DXO,ATF6B,LY6G5B,LSM2,CSNK2B,VARS,EHMT2,MICA,GPANK1,TNXA,RNU6-850P,PPT2,PRRT1,EGFL8,C6orf47,NELFE,ZBTB12,TCF19,NFKBIL1,HCG23,CLIC1,STK19B,HLA-DQA2,HLA-DQB2,STK19	4.8085	0.168047	0.0230307	0.0450365	-0.0843186	0.198581	0.654532	0.117827	0.0918138	0.908698
chr11:126391370-126392543	NA	ST3GAL4,FOXRED1,KIRREL3-AS1	3.4078	0.241563	0.0230367	0.0450419	-0.0541536	0.592507	0.801901	0.0324955	0.755422	0.968845
chr3:37556683-37557493	NA	ITGA9,ACVR2B	3.51373	-0.256565	0.023037	0.0450419	0.144038	0.175819	0.638487	-0.0817139	0.406076	0.949062
chr6:166351887-166352433	NA	MPC1	3.63308	-0.240076	0.0230397	0.0450437	-0.217968	0.0314529	0.454326	0.0088608	0.920367	0.978107
chr15:73927046-73928166	LOXL1-AS1	LOXL1-AS1,LOXL1,GOLGA6A,STOML1,LOXL1-AS1	3.25072	0.258524	0.0230429	0.0450466	-0.123732	0.213762	0.6641	0.0212531	0.847302	0.973904
chr7:151227000-151227736	ABCF2	ABCF2,SLC4A2,RARRES2,IQCA1L,ABCF2	5.11482	-0.183078	0.0230513	0.0450597	-0.130031	0.0785593	0.549715	-0.0366944	0.616821	0.962591
chr9:20507258-20508676	MIR4474	MIR4474,RPL7AP48,MIR4474	2.96885	-0.287744	0.0230539	0.0450612	0.0443271	0.727873	0.82946	0.0212627	0.851671	0.974168
chr11:126386086-126387110	NA	ST3GAL4,FOXRED1,KIRREL3-AS1	2.94339	0.284251	0.0230588	0.0450652	0.0947783	0.429694	0.758963	-0.225494	0.0740032	0.89793
chr19:17947477-17948504	KCNN1	ANO8,CCDC124,KCNN1,CRTC1,UNC13A,KCNN1	4.77846	0.209695	0.0230629	0.0450652	-0.113752	0.149896	0.623858	0.11029	0.240585	0.936937
chr22:36816277-36817412	NA	NA	3.3363	0.262598	0.0230613	0.0450652	-0.0453154	0.661614	0.818462	-0.0842399	0.417034	0.950811
chr8:8669738-8671248	NA	MFHAS1,RN7SL178P	3.10838	0.274869	0.0230628	0.0450652	0.107301	0.345283	0.728825	0.119659	0.27319	0.941414
chr13:29038618-29039483	NA	NA	2.44322	0.366182	0.0230664	0.0450685	0.157212	0.308842	0.712531	-0.0541549	0.735343	0.967907
chr12:67482790-67483871	NA	NA	2.72099	0.31933	0.0230719	0.0450691	0.0779398	0.541269	0.790231	-0.130907	0.342769	0.944651
chr13:46982954-46984340	NA	HTR2A	2.84017	0.321248	0.0230688	0.0450691	0.2154	0.0987789	0.577292	0.0578388	0.677515	0.965007
chr21:41396482-41398088	NA	MX1,MX2	4.22817	-0.214756	0.0230715	0.0450691	-0.157097	0.0772273	0.546565	0.0309754	0.715185	0.96617
chr20:45945638-45947132	NA	NCOA5,ZNF334,TP53RK,PLTP,PCIF1,ZNF335	4.33018	0.199228	0.0230836	0.0450861	0.141052	0.0715433	0.54047	0.0546311	0.472652	0.95774
chr7:36118969-36119763	NA	MARK2P13,EEPD1,MARK2P7	4.54526	-0.209088	0.0230841	0.0450861	-0.0847509	0.355337	0.732922	-0.0366947	0.641516	0.962591
chr16:71635522-71636157	NA	NA	3.18349	-0.269891	0.0230881	0.0450867	-0.116913	0.309965	0.712531	-0.110919	0.267249	0.940587
chr3:141646726-141647273	NA	RNF7,GRK7	3.45376	-0.23894	0.0230885	0.0450867	-0.15306	0.14557	0.62092	-0.161202	0.081031	0.90371
chr7:44633285-44634702	NA	PURB,OGDH,MYO1G,LINC01952,H2AFV,DDX56,NUDCD3,PPIA,CCM2,ZMIZ2	3.31836	0.270352	0.0230897	0.0450867	0.227863	0.0399441	0.477642	-0.0345952	0.769042	0.969556
chr19:44903673-44904437	APOE	ZNF224,ZNF180,ZNF45,ZNF284,ZNF230,ZNF225,ZNF234,APOE,NECTIN2,OPA3,APOE	2.89287	0.302812	0.0230988	0.045101	0.05316	0.657858	0.817558	0.169183	0.147994	0.919525
chr8:124450068-124451604	TRMT12	TRMT12,RNF139-AS1,NSMCE2,TRMT12	4.70241	-0.187531	0.0231007	0.0451013	0.0696834	0.370468	0.737011	0.11457	0.125658	0.915531
chr10:7407903-7409380	SFMBT2	KIN,SFMBT2,TAF3,SFMBT2	4.34082	0.196522	0.0231068	0.0451097	-0.0493043	0.523753	0.785613	0.0301716	0.704138	0.965347
chr12:89166327-89167082	NA	DUSP6,RNU7-120P,ATP2B1,POC1B	3.63792	-0.253285	0.023109	0.0451107	0.1552	0.149095	0.623102	-0.116341	0.199757	0.929582
chr1:184824681-184826451	NA	FAM129A,EDEM3,RNU7-13P	4.40448	-0.191568	0.0231172	0.0451173	0.134165	0.105381	0.583581	-0.117947	0.12508	0.915531
chr15:98120576-98122367	NA	NA	3.44439	0.272265	0.0231175	0.0451173	-0.0294113	0.785656	0.839691	-0.0462096	0.674051	0.964196
chr6:37048691-37050712	NA	TMEM217,PIM1,CDKN1A,FGD2,SRSF3,TBC1D22B,CMTR1,COX6A1P2	4.48299	0.183203	0.0231176	0.0451173	0.0777911	0.299299	0.708691	-0.0560918	0.473999	0.95774
chr1:205492919-205493739	NA	CDK18,TRK-TTT8-1	3.35716	0.263501	0.0231209	0.0451186	0.04719	0.663647	0.818944	-0.0889889	0.375028	0.948018
chr2:1964839-1965659	NA	NA	2.56837	0.342192	0.0231218	0.0451186	0.19255	0.16361	0.633905	-0.0112653	0.94093	0.978278
chr5:100950864-100951509	NA	NA	2.75297	-0.316884	0.0231237	0.0451188	-0.202164	0.143972	0.619371	-0.0909768	0.412145	0.949663
chr10:101066042-101066935	KAZALD1	SFXN3,MRPL43,KAZALD1,KAZALD1	4.26192	0.190502	0.0231287	0.0451216	-0.0092751	0.899808	0.856603	0.0865454	0.235727	0.936937
chr18:5294618-5297219	ZBTB14	LINC00667,AKAIN1,ZBTB14,ZBTB14	6.95247	-0.11852	0.0231283	0.0451216	-0.0874014	0.0706605	0.539044	0.071922	0.149943	0.919525
chr8:143398002-143398692	NA	NAPRT	2.6771	0.352843	0.023134	0.0451287	-0.11459	0.42024	0.756238	-0.207241	0.120453	0.915531
chr1:43974529-43975698	ATP6V0B	ATP6V0B,RPS8,SZT2,CCDC24,BTBD19,ST3GAL3,B4GALT2,ATP6V0B	5.30826	-0.15211	0.023144	0.045131	-0.0397742	0.508259	0.781506	-0.0360091	0.548066	0.961161
chr11:48107106-48107812	NA	NUP160,OR4S1,PTPRJ-AS1,PTPRJ,OR4B1,PACSIN3,ACP2,C1QTNF4,MADD,OR4X2,OR4C3,MIR3161	2.80524	0.309312	0.0231435	0.045131	-0.0439303	0.736388	0.831037	0.181606	0.139261	0.915531
chr15:88620914-88621829	AEN	ISG20,AEN,MIR3529,AEN	4.95111	-0.179716	0.0231435	0.045131	-0.134295	0.0664127	0.529431	-0.0307991	0.678068	0.965023
chr19:41324778-41325350	NA	TGFB1,CIC,NUMBL,COQ8B,SERTAD1,BLVRB,HNRNPUL1,B9D2,CEACAM4,CCDC97,TMEM91,CEACAM21,CEACAM3,CYP2A13	3.06845	0.312264	0.0231405	0.045131	0.155571	0.199879	0.655037	0.119737	0.307656	0.942719
chr6:104601212-104603548	NA	HACE1	3.428	0.251852	0.0231424	0.045131	0.0588735	0.578452	0.79869	0.0169984	0.869253	0.974403
chr8:67603641-67604630	NA	NA	3.0691	-0.289341	0.0231528	0.0451448	-0.13342	0.241932	0.680189	-0.0311003	0.769981	0.969556
chr9:40998224-41001124	NA	NA	4.15445	0.237937	0.0231553	0.0451463	0.150829	0.101236	0.578782	0.00642428	0.950268	0.978302
chr12:67154789-67156385	NA	NA	3.23417	0.256274	0.0231592	0.0451478	-0.0995458	0.333111	0.723742	0.0494911	0.640797	0.962591
chr6:100054946-100055985	NA	NA	2.40549	0.387013	0.0231596	0.0451478	0.30576	0.0435677	0.487603	0.077716	0.631132	0.962591
chr4:98362305-98363916	NA	NA	2.57462	0.333499	0.0231663	0.0451574	0.0452057	0.731927	0.830293	0.280448	0.052125	0.884849
chr2:67213430-67215675	LINC01829	LINC01829,LINC01829	3.84365	0.293698	0.0231707	0.0451625	-0.021751	0.852667	0.850264	0.0516645	0.695611	0.965231
chr16:30417427-30418504	SNORA80C	ZNF689,NDUFA3P6,CA5AP1,CD2BP2,SEPT1,MYLPF,TBC1D10B,ZNF668,ZNF747,ZNF688,ZNF785,MIR762HG,ZNF629,ZNF764,BCL7C,HIRIP3,ZNF48,SNORA80C	4.51069	0.189216	0.0231844	0.0451805	0.0736657	0.322533	0.718937	0.0890155	0.258831	0.940552
chr6:168866510-168867023	NA	NA	2.56531	0.374394	0.0231852	0.0451805	-0.0213765	0.882575	0.854372	0.140621	0.368349	0.948018
chr7:29084740-29085303	NA	NA	3.7	-0.246232	0.0231842	0.0451805	-0.154079	0.158445	0.630732	-0.0906462	0.304659	0.942719
chr11:2088788-2089953	NA	MIR483,IGF2-AS,IGF2	2.79283	0.332775	0.0231887	0.045184	0.172603	0.205002	0.657753	-0.0490901	0.72611	0.967807
chr1:111190698-111191444	NA	DRAM2,KCND3-AS1,CEPT1,HIGD1AP12,NRBF2P3,CHI3L2,DDX20,DENND2D,CD53,OVGP1,LRIF1,RAP1A,C1orf162	3.58863	0.244829	0.0231993	0.0452011	0.20428	0.0332335	0.459794	-0.0443129	0.597566	0.962591
chr9:5531082-5531984	NA	PDCD1LG2	2.80439	-0.351881	0.0232128	0.045224	-0.23547	0.100353	0.578091	-0.0699392	0.564471	0.96199
chr13:76879201-76880013	NA	KCTD12,FBXL3	4.50497	-0.20202	0.0232193	0.0452333	-0.047626	0.562365	0.795034	-0.00502623	0.94695	0.978278
chr21:37365852-37368885	DYRK1A	DSCR3,TTC3,TTC3-AS1,DYRK1A,DYRK1A	6.59126	0.129612	0.0232242	0.0452375	-0.0472406	0.350768	0.731623	0.0215034	0.691804	0.965095
chr6:38483443-38484082	BTBD9-AS1	BTBD9,BTBD9-AS1,BTBD9-AS1	4.06977	-0.216712	0.023225	0.0452375	-0.154004	0.0854731	0.561253	-0.0658938	0.405296	0.949062
chr13:23128941-23129809	NA	NA	2.80743	-0.28978	0.0232307	0.0452452	-0.0206355	0.863194	0.852275	-0.106688	0.331094	0.943907
chr1:116847506-116848833	NA	FTH1P22	2.84705	0.318956	0.0232354	0.0452509	0.137086	0.312042	0.713695	0.000421554	0.997293	0.979116
chr6:125123335-125124733	TPD52L1	TPD52L1,TPD52L1	2.89862	0.307804	0.0232372	0.0452511	0.124755	0.310368	0.712649	-0.000982318	0.993941	0.979116
chr19:39031255-39032186	FBXO27	FBXO27,FBL,RPS16,LGALS14,RN7SL566P,ZNF546,ACTN4,EID2B,LGALS13,PSMC4,FBXO27	3.04567	0.283731	0.0232459	0.0452646	-0.185149	0.123178	0.601496	-0.10283	0.356837	0.946862
chr1:202615911-202616897	NA	PCAT6	3.38307	-0.254677	0.0232497	0.0452685	0.0266609	0.804406	0.842275	0.0547553	0.585504	0.962591
chr5:1103628-1105283	NA	SLC12A7,CTD-3080P12.3,TPPP,LPCAT1,MIR4635	3.82246	0.23948	0.0232786	0.0453179	0.148479	0.112943	0.592794	-0.104606	0.305742	0.942719
chr8:33484548-33485393	MAK16	FUT10,TTI2,RNF122,MAK16,MAK16	5.25273	-0.169191	0.0232785	0.0453179	-0.01774	0.800022	0.841941	-0.0654061	0.341396	0.944651
chr12:41691999-41692764	NA	NA	3.14064	-0.295495	0.023295	0.0453465	-0.00206702	0.986314	0.867529	-0.143723	0.172588	0.921043
chr1:116164852-116166389	NA	SLC22A15	3.48163	0.247024	0.0232974	0.0453476	0.0596037	0.564692	0.795609	-0.0793588	0.43236	0.951994
chr11:65426877-65428550	NEAT1	NEAT1,ZFPL1,KAT5,EIF1AD,POLA2,MUS81,PCNX3,FRMD8,EHBP1L1,RNASEH2C,BRMS1,SSSCA1,AP5B1,FAU,RPS16P6,SAC3D1,RELA,SSSCA1-AS1,SIPA1,MAP3K11,DPF2,TIGD3,BATF2,KCNK7,SF1,KRT8P26,CDC42EP2,ARL2,TSGA10IP,SLC25A45,NEAT1	4.28562	0.258478	0.0233075	0.0453579	0.033379	0.703608	0.826127	0.426179	6.59064e-05	0.311178
chr22:47090505-47091754	NA	LPEQ6126	3.53805	0.240736	0.0233079	0.0453579	0.195373	0.0493659	0.497433	0.253304	0.0187616	0.842907
chr8:11885972-11888812	NA	CTSB,RPS3AP34,NEIL2,C8orf49,DEFB136,DEFB135,FDFT1,FAM66D	5.40631	0.142143	0.0233068	0.0453579	0.0506651	0.380659	0.741266	0.0228549	0.690513	0.965095
chr12:40105215-40106468	SLC2A13	LRRK2,SLC2A13,RPL30P13,SLC2A13	5.86891	-0.152513	0.0233115	0.0453582	-0.0670815	0.272041	0.695827	0.0460823	0.46955	0.95774
chr5:321223-322837	NA	HRAT5,SDHA,CCDC127,PDCD6,AHRR	3.86879	0.240295	0.0233137	0.0453582	0.14321	0.116732	0.596193	0.0531637	0.612543	0.962591
chr5:56763507-56764266	NA	SETD9,LINC01948,C5orf67	3.33285	-0.27287	0.0233149	0.0453582	-0.0564806	0.628669	0.8107	-0.196836	0.0548908	0.890423
chr8:1163123-1164152	NA	NA	3.02656	0.306296	0.0233152	0.0453582	0.208746	0.104804	0.583278	-0.0131831	0.910623	0.978107
chr9:87556603-87557375	DAPK1-IT1	DAPK1,CTSL,DAPK1-IT1,DAPK1-IT1	3.30969	0.245655	0.0233226	0.0453692	0.00826905	0.935307	0.86137	0.172832	0.0664596	0.890693
chr6:60231906-60232906	NA	NA	2.22912	0.375859	0.023325	0.0453704	0.138115	0.415861	0.755046	-0.189181	0.23724	0.936937
chr9:83062407-83063172	RASEF	RASEF,RASEF	2.46384	0.371589	0.0233293	0.0453755	-0.030582	0.833767	0.847846	-0.0077149	0.96143	0.978302
chr1:5745300-5746271	NA	NA	2.99083	0.304504	0.0233344	0.045382	0.274147	0.0249562	0.439025	0.185393	0.139747	0.915531
chr1:114669663-114670477	DENND2C	AMPD1,DENND2C,TRIM33,TSPAN2,DENND2C	5.89136	-0.152855	0.0233482	0.0454053	-0.0762782	0.220618	0.66676	-0.0726752	0.257418	0.940552
chr1:40161008-40162084	RLF	PPT1,ZMPSTE24,RLF,RLF	4.28448	0.202013	0.0233593	0.04542	0.084165	0.292085	0.704524	0.0185716	0.817604	0.972273
chr18:57522356-57523905	NA	FECH	4.1887	-0.197787	0.0233588	0.04542	-0.039578	0.635282	0.811421	0.106642	0.194153	0.927565
chr1:161505052-161507028	FCGR2A	FCGR2C,FCRLA,HSPA7,FCGR2A	5.01346	0.170766	0.0233672	0.0454252	0.141361	0.0543576	0.507111	0.0418988	0.547144	0.960959
chr11:72642188-72643968	NA	PDE2A	4.3826	0.19303	0.023365	0.0454252	0.0266126	0.724602	0.828862	0.0765268	0.343693	0.944651
chr5:83472664-83475288	VCAN	VCAN,TMEM167A,VCAN-AS1,VCAN	6.07886	-0.133613	0.0233665	0.0454252	-0.0451771	0.3906	0.74474	-0.0476229	0.383955	0.948018
chr18:9950382-9951581	NA	NAPG	3.09526	0.264074	0.02337	0.045427	-0.101723	0.353602	0.732612	-0.0540575	0.613643	0.962591
chr7:36164924-36165610	NA	EEPD1	3.4679	-0.250557	0.0233787	0.0454406	-0.186736	0.0738667	0.542669	-0.00219286	0.98018	0.979116
chr15:40843791-40845371	SPINT1	BUB1B,C15orf57,ZFYVE19,SPINT1,RHOV,SPINT1	4.23075	0.199762	0.023386	0.0454512	0.0673347	0.371263	0.737423	0.0340852	0.665158	0.963131
chr2:118403785-118405178	NA	NA	3.12296	0.283665	0.023395	0.0454653	0.00349274	0.97714	0.866111	-0.0912167	0.411519	0.949615
chr14:80946273-80947293	NA	TSHR	3.2621	0.262663	0.0233975	0.0454668	0.0711516	0.509825	0.781715	0.00988515	0.921167	0.978107
chr12:4030921-4032221	NA	CCND2,CCND2-AS1,CCND2-AS2,HSPA8P5,RPL18P9,PARP11	5.54507	-0.145676	0.0234114	0.0454904	-0.0937984	0.116885	0.596193	-0.0608868	0.307769	0.942719
chr8:55865539-55866266	NA	LYN	3.20446	-0.255382	0.0234161	0.045496	-0.00842457	0.942663	0.862068	0.0663525	0.49287	0.958687
chr19:44770462-44771233	NA	ZNF155,CBLC	3.76312	0.223232	0.0234231	0.0455063	-0.097077	0.275218	0.696726	-0.0188081	0.844933	0.973904
chr11:67117669-67119819	KDM2A	RBM14,RCE1,RAD9A,SSH3,FAM86C2P,MRPL11,RBM4B,CLCF1,CCS,PTPRCAP,KLC2,CD248,BRMS1,CORO1B,CARNS1,KDM2A,KDM2A	6.15224	0.148061	0.0234293	0.045508	-0.0770087	0.171312	0.636688	-0.00534246	0.931119	0.978278
chr20:62861095-62862306	TCFL5	LINC00029,TCFL5,LINC01056,TNFRSF6B,CABLES2,MRGBP,TCFL5	4.97126	0.202389	0.0234288	0.045508	-0.139714	0.0744584	0.543023	-0.0396598	0.653363	0.962591
chr6:81766298-81767665	NA	NA	3.24089	-0.26305	0.0234284	0.045508	0.00418187	0.969103	0.864947	-0.0602938	0.569404	0.96199
chr2:215982396-215984268	NA	MREG,TMEM169,PECR	3.16386	0.269382	0.0234365	0.0455186	0.205232	0.0830961	0.558572	0.0341922	0.760999	0.969051
chr1:92784556-92785579	NA	SNORD21,SNORA66,DR1,CCDC18-AS1,EVI5,RPL5,CCNJP2	6.21401	-0.15345	0.0234445	0.0455268	-0.174111	0.00593175	0.336658	0.00623722	0.920599	0.978107
chr13:84126514-84127502	NA	LINC00333	2.41872	0.355298	0.0234478	0.0455268	0.0861223	0.553782	0.792619	0.279347	0.0764726	0.899952
chr15:42366927-42367918	NA	GANC,TMEM87A,CAPN3	3.97725	-0.229221	0.0234426	0.0455268	-0.0371035	0.694011	0.824812	-0.154682	0.0675179	0.890693
chr22:39471511-39472341	MGAT3-AS1	SNORD83B,TAB1,PRDX3P1,MGAT3,CBY1,SYNGR1,SNORD83A,MIEF1,RPS19BP1,JOSD1,CBX6,APOBEC3C,MGAT3-AS1,DDX17,MGAT3-AS1	3.62101	0.249566	0.0234467	0.0455268	0.20541	0.0500321	0.497738	0.0680653	0.492676	0.958687
chr6:157273562-157275352	NA	TMEM242,SYNJ2-IT1,ARID1B,LDHAL6FP	6.03818	-0.132446	0.023455	0.0455339	-0.0973361	0.0699289	0.537749	0.0263348	0.631592	0.962591
chr6:30954849-30956093	NA	VARS2,DDR1,MIR4640,DDR1-AS1,MICD,GNL1,CCHCR1,HCG21,NAPGP2	2.96587	0.304236	0.0234545	0.0455339	0.167002	0.150982	0.624746	-0.0766748	0.540509	0.959562
chr16:1610157-1611154	IFT140	HN1L,FAHD1,JMJD8,RHOT2,IFT140,EME2,PRSS29P,SNHG19,TMEM204,NME3,SNORD60,METRN,BRICD5,CRAMP1,IFT140	4.00313	0.248459	0.0234673	0.0455507	0.156637	0.0872425	0.563266	0.225434	0.0206806	0.842907
chr2:3558101-3558759	RNASEH1-AS1	RNASEH1-AS1,COLEC11,RPS7,RNASEH1,RNASEH1-AS1	6.2752	-0.137688	0.0234671	0.0455507	-0.0750452	0.179481	0.641762	-0.00146494	0.979742	0.979116
chr11:101510014-101511615	NA	NA	3.41521	-0.269069	0.0234972	0.0456055	0.0129718	0.910817	0.857713	-0.103513	0.275952	0.941414
chr16:2223165-2224154	E4F1	ZNF598,TRAF7,PGP,THOC6,SNORA64,SNORD60,HN1L,IFT140,E4F1,DNASE1L2,E4F1	5.23321	0.170636	0.0235019	0.0456076	0.0230885	0.724241	0.828862	0.121616	0.0903759	0.908698
chr2:121736302-121737394	NIFK	NIFK,LINC01823,TSN,NIFK	6.42753	-0.134576	0.0235012	0.0456076	-0.123051	0.0257338	0.440139	-0.0499289	0.37993	0.948018
chr6:4210233-4211135	NA	NA	3.00113	-0.288351	0.0235085	0.0456171	-0.0536403	0.641601	0.813333	0.0390265	0.719849	0.966841
chr3:187954136-187955614	NA	BCL6,LPP,RTP2,LINC01991	3.09817	0.284553	0.0235108	0.045618	0.0275605	0.806297	0.842798	0.158014	0.165957	0.921043
chr6:137148379-137149254	NA	IFNGR1,IL22RA2	3.60883	-0.248191	0.0235272	0.0456464	-0.0901139	0.377995	0.740799	0.128857	0.165812	0.921043
chr13:110463464-110464950	COL4A2-AS2	RAB20,ANKRD10,ING1,COL4A2-AS2,COL4A2-AS1,COL4A2-AS2	4.64922	0.174046	0.0235361	0.0456602	0.201705	0.00492445	0.322851	0.138375	0.0635901	0.890693
chr10:73729719-73730879	AGAP5	DUSP8P5,GLUD1P3,RPL17P50,AP3M1,BMS1P4,FUT11,ZSWIM8,ECD,NUDT13,AGAP5	4.50903	-0.184439	0.0235437	0.0456715	-0.0490261	0.517927	0.783852	-0.0316709	0.660071	0.962729
chr14:35341500-35342606	NA	PSMA6,RPS19P3,EAPP,NFKBIA,BAZ1A,PPP2R3C,SRP54,SRP54-AS1,FAM177A1,BRMS1L,QRSL1P3,SPTSSA,KIAA0391,RALGAPA1	4.46393	-0.17657	0.0235544	0.0456834	0.0205504	0.769813	0.837724	-0.0261959	0.699948	0.965231
chr2:31384269-31385244	NA	XDH,YIPF4	3.05017	-0.270404	0.0235534	0.0456834	0.272948	0.0169104	0.407324	0.00703189	0.943315	0.978278
chr7:94509229-94510725	CASD1	CASD1,CASD1	5.23356	-0.162547	0.0235552	0.0456834	-0.178859	0.00678749	0.347533	-0.0332639	0.618664	0.962591
chr1:32989066-32989741	NA	TSSK3,RNF19B,EIF3I,DCDC2B,AK2,AZIN2,MTMR9LP,IQCC,KPNA6	3.21402	0.26399	0.023569	0.0457068	0.117547	0.275123	0.696726	0.274866	0.0047273	0.801612
chr10:83806546-83807524	NA	NA	2.42371	0.393749	0.0235768	0.0457185	0.460567	0.00257339	0.289889	-0.0430159	0.786187	0.971315
chr12:29427991-29429169	NA	ERGIC2,OVCH1	4.41972	-0.175946	0.023579	0.0457193	0.043576	0.546893	0.79127	-0.0515879	0.452093	0.955197
chr19:19532107-19532786	NA	NDUFA13,GATAD2A,ZNF506,ZNF14,YJEFN3	2.75154	0.339788	0.0235838	0.0457252	0.0652533	0.630891	0.8107	-0.000273079	0.998366	0.979116
chr17:77471317-77473138	NA	NA	3.63265	0.229135	0.0236	0.0457532	0.0411205	0.672604	0.821007	-0.129535	0.189581	0.926001
chr15:64823537-64824444	PIF1	PLEKHO2,ZNF609,RBPMS2,SLC24A1,HERC1,CILP,ANKDD1A,SPG21,PIF1,PIF1	3.66403	0.240807	0.0236078	0.0457647	0.0922704	0.330616	0.722396	0.0291762	0.738734	0.967948
chr10:89860627-89862475	NA	LINC00865,LINC01374	3.86698	0.201156	0.0236271	0.0457909	0.0236717	0.776454	0.838506	0.0495001	0.560076	0.961838
chr11:61917154-61917923	RAB3IL1	RAB3IL1,FADS3,BEST1,CD5,RAB3IL1	2.76859	0.335366	0.0236327	0.0457909	-0.0655541	0.598355	0.803617	0.0309107	0.815706	0.972225
chr14:51239878-51240672	TMX1	TMX1,TMX1	5.41613	-0.160522	0.0236237	0.0457909	-0.12483	0.0559179	0.509912	-0.0212653	0.75117	0.968183
chr2:110732248-110733429	ACOXL	ACOXL,ACOXL	2.8964	0.307601	0.0236252	0.0457909	0.153703	0.185697	0.646252	0.0523295	0.674446	0.964389
chr5:21493539-21494437	NA	NA	1.9722	0.460741	0.0236339	0.0457909	0.198076	0.341693	0.727244	-0.0428567	0.819206	0.972273
chr6:24071790-24072754	NA	NA	2.46299	0.365144	0.0236333	0.0457909	0.0257529	0.858129	0.851079	0.101798	0.497676	0.958687
chr7:132240738-132241731	NA	NA	2.55004	0.349442	0.0236319	0.0457909	0.144807	0.320602	0.718051	0.19147	0.195063	0.92842
chr9:136943705-136945140	FBXW5	LCN12,DPH7,ANAPC2,SNHG7,NDOR1,LCNL1,C8G,FBXW5	5.05958	0.187059	0.0236355	0.0457909	-0.055018	0.452462	0.766332	0.0494784	0.534606	0.959368
chr1:195030144-195031485	NA	NA	3.01253	0.313002	0.0236474	0.0458048	0.0117439	0.924838	0.860215	0.0146757	0.915051	0.978107
chr1:87423339-87424335	NA	NA	3.45687	0.234048	0.023648	0.0458048	0.0191976	0.847191	0.849393	0.0294855	0.739742	0.967997
chr3:142976572-142977121	NA	PCOLCE2,U2SURP	3.78084	-0.230422	0.0236457	0.0458048	-0.145424	0.109614	0.587734	-0.113015	0.173376	0.921043
chr3:22907057-22907863	NA	NA	3.52003	-0.239633	0.0236554	0.0458157	-0.0254079	0.81162	0.844232	-0.121554	0.208722	0.932395
chr12:66757990-66758667	NA	NA	2.7381	-0.344934	0.0236727	0.0458458	0.0101289	0.939653	0.861904	0.11963	0.308387	0.942719
chr8:141507703-141508363	NA	MROH5	2.59335	0.339615	0.0236771	0.0458508	-0.148907	0.267546	0.693999	0.0477695	0.722478	0.967586
chr1:9629631-9630907	NA	PIK3CD,PIK3CD-AS2,SLC25A33,MIR34A,TMEM201	3.65581	0.232637	0.0236805	0.0458517	0.0398485	0.673389	0.821258	0.0535916	0.584133	0.962591
chr13:99200045-99202001	UBAC2-AS1	LINC00554,STK24-AS1,RN7SKP9,LINC01039,CFL1P8,TM9SF2,HMGB3P4,UBAC2,GPR18,UBAC2-AS1,UBAC2-AS1	5.66322	-0.155339	0.0236829	0.0458517	-0.0034273	0.955825	0.863701	-0.0288029	0.660754	0.962737
chr17:39617683-39618695	NA	CDK12,STARD3,SNORA21,MED1,PGAP3,MED24	2.80508	0.31236	0.0236829	0.0458517	0.134664	0.295186	0.707274	0.20281	0.0875442	0.907235
chr10:117457192-117458226	NA	PDZD8,SLC18A2	2.57836	0.36633	0.0236864	0.0458549	0.182301	0.225118	0.669891	-0.040473	0.798393	0.971867
chr10:30553769-30554577	NA	DDX10P1,MAP3K8	3.6153	0.245054	0.0236883	0.0458553	-0.0545928	0.584581	0.800064	0.11648	0.19009	0.926255
chr20:9889236-9890065	NA	NA	3.06363	-0.258821	0.0236961	0.0458668	-0.0665743	0.560998	0.794541	0.0898853	0.369176	0.948018
chr21:43726935-43729150	NA	U2AF1,WDR4,PWP2,PDXK,RRP1B,HSF2BP,TRPM2,CSTB,H2BFS	6.11327	0.139817	0.0237015	0.0458738	-0.0115564	0.83291	0.847797	0.0230698	0.693535	0.965095
chr1:145918143-145919829	PEX11B	ANKRD35,HFE2,NOTCH2NL,POLR3C,LIX1L-AS1,PEX11B,ITGA10,PEX11B	4.9327	-0.159734	0.0237112	0.0458858	0.0645311	0.315753	0.715882	-0.0867148	0.188458	0.92535
chr9:75081520-75082285	NA	NA	3.41015	-0.274113	0.0237101	0.0458858	0.0844603	0.45473	0.767463	-0.0233716	0.819111	0.972273
chr3:158818793-158819814	NA	NA	3.36971	-0.250867	0.0237154	0.0458904	-0.0747134	0.489556	0.776606	-0.0245299	0.778689	0.970774
chr10:76049261-76050560	NA	C10orf11	3.62352	-0.242401	0.023722	0.0458949	0.0504314	0.616991	0.808429	-0.0274107	0.755656	0.968845
chr16:17448840-17449793	NA	XYLT1	4.073	-0.210366	0.0237225	0.0458949	-0.0690642	0.423936	0.757309	-0.0451289	0.591329	0.962591
chr6:137866173-137868252	TNFAIP3	TNFAIP3,TNFAIP3	6.06645	0.140198	0.023723	0.0458949	-0.0409375	0.453273	0.766772	-0.0152712	0.800932	0.971908
chr9:125142789-125143916	SCAI	RABEPK,SCAI,SCAI	5.19991	-0.164061	0.0237253	0.0458958	-0.0784953	0.22843	0.671643	-0.101521	0.146318	0.918998
chr10:72297076-72298423	NA	DNAJB12,ECD,PSAP,DNAJC9,RPL17P50,DDIT4	5.02271	0.161873	0.0237312	0.0459037	0.076961	0.236694	0.677142	-0.0144475	0.827939	0.972666
chr1:171133978-171135300	FMO6P	FMO6P	2.75965	0.317934	0.023747	0.0459204	-6.32601e-05	0.999623	0.868722	0.301895	0.0359371	0.869577
chr18:10482820-10484478	NA	NAPG,APCDD1	3.27228	0.26472	0.0237454	0.0459204	0.0522544	0.634595	0.811402	-0.0483872	0.669027	0.963649
chr19:3505645-3506989	FZR1	MFSD12,C19orf71,FZR1,FZR1	5.34	0.165535	0.0237454	0.0459204	-0.0318859	0.613709	0.807493	0.083896	0.23619	0.936937
chr3:86771951-86772606	NA	NA	2.49532	0.381032	0.0237457	0.0459204	0.0695538	0.65593	0.817183	0.120781	0.458001	0.95661
chr12:127272643-127273335	NA	NA	3.02929	0.285597	0.0237569	0.0459362	-0.134711	0.315347	0.71577	-0.00747562	0.953424	0.978302
chr4:90126923-90129016	CCSER1	CCSER1,CCSER1	5.60712	-0.147759	0.0237647	0.0459478	-0.112469	0.0531976	0.504865	-0.0568017	0.354856	0.946862
chr11:18615715-18616534	NA	SPTY2D1	3.04622	-0.281883	0.0237671	0.045949	0.119815	0.308067	0.712359	-0.0416092	0.687518	0.965095
chr11:4481990-4482946	NA	OR52K3P,OR52K1	3.49818	-0.250178	0.0237711	0.0459533	-0.0453802	0.68788	0.823974	-0.106353	0.296749	0.941896
chr2:112584085-112585097	CHCHD5	POLR1B,RPS20P11,CHCHD5,TMEM87B,RGPD8,ZC3H6,CHCHD5	5.10971	-0.158539	0.0237784	0.0459621	-0.0627127	0.323134	0.719263	-0.0231561	0.718936	0.966815
chr7:112789544-112791012	TMEM168	TMEM168,TMEM168	5.29593	-0.150783	0.0237793	0.0459621	0.00361639	0.953922	0.863637	0.0270098	0.665989	0.963212
chr10:45373193-45375000	NA	ALOX5,OR13A1,AGAP10P,WASHC2C,ZFAND4	4.94528	0.179038	0.0237827	0.0459653	0.0270778	0.693108	0.824556	-0.00783207	0.915301	0.978107
chr11:74025385-74026264	NA	P4HA3,UCP3	2.49533	0.349907	0.0237888	0.0459737	0.295923	0.0475753	0.49522	0.0947139	0.455773	0.955617
chr1:150628981-150629935	ENSA	HORMAD1,SETDB1,UBE2D3P3,GOLPH3L,PRPF3,SF3B4,RPS10P6,CTSK,HIST2H2AB,MCL1,ADAMTSL4,GABPB2,APH1A,RNU6-1309P,LYSMD1,RN7SL444P,BNIPL,CTSS,CDC42SE1,PLEKHO1,FAM63A,ANP32E,ENSA,ENSA	5.96093	-0.138928	0.0237929	0.0459781	-0.0743004	0.185064	0.6457	-0.0361758	0.536658	0.959477
chr5:111512301-111513363	STARD4	STARD4,BCLAF1P1,WDR36,STARD4-AS1,STARD4	6.24832	-0.154422	0.0237955	0.0459798	-0.16903	0.00927957	0.365826	0.0338902	0.594682	0.962591
chr11:19714841-19715837	LOC100126784	NAV2,LOC100126784	3.47071	0.230702	0.0238	0.0459849	0.0994536	0.359129	0.733903	-0.00631011	0.946995	0.978278
chr10:48612258-48613711	NA	ARHGAP22	3.45907	0.254874	0.0238111	0.0459934	0.0417884	0.689816	0.824114	0.0297755	0.77513	0.970311
chr2:47520805-47521717	NA	MSH2	3.38538	0.252804	0.0238115	0.0459934	0.173985	0.0863045	0.561954	-0.117301	0.259109	0.940552
chr2:58731260-58731906	NA	NA	3.19627	-0.294192	0.0238115	0.0459934	-0.306406	0.0221505	0.430065	-0.0497878	0.65752	0.962591
chr7:92378966-92379889	NA	NA	3.11104	-0.283056	0.0238094	0.0459934	-0.150485	0.195709	0.652343	0.0813305	0.453823	0.955406
chr2:14665589-14666442	NA	NA	2.24876	0.428451	0.0238214	0.0460055	0.213218	0.182357	0.643045	0.0490935	0.764595	0.969137
chr20:64277568-64278396	NA	NA	3.37853	-0.246582	0.02382	0.0460055	0.0425903	0.704924	0.826589	0.0232523	0.798068	0.971867
chr16:3282480-3283800	NA	ZNF75A,MMP25	5.43005	0.15324	0.023825	0.0460058	-0.0557365	0.34985	0.731249	0.0394269	0.537389	0.959553
chr20:49712666-49714275	B4GALT5	B4GALT5,B4GALT5	4.31196	0.212833	0.0238266	0.0460058	0.0438157	0.585637	0.800511	0.258012	0.00308093	0.780823
chr8:95067446-95068219	MIR3150A	MIR3150B,PLEKHF2,TP53INP1,KIAA1429,MIR3150A,MIR3150A	3.30405	0.270103	0.0238269	0.0460058	0.0608872	0.594645	0.802494	-0.0228719	0.837931	0.973316
chr3:129067878-129069457	NA	KIAA1257,EFCC1,RAB43,RPL32P3	3.6052	0.230457	0.0238313	0.0460109	-0.0693883	0.483063	0.774935	0.054076	0.574995	0.96199
chr11:47993382-47993902	NA	NUP160,FNBP4,DDB2,PTPRJ,SLC39A13,MADD,KBTBD4,CELF1,MYBPC3,ACP2,C1QTNF4,FAM180B,ARFGAP2,PSMC3,OR4X1,PTPRJ-AS1	2.81415	0.300367	0.0238365	0.0460174	0.0813972	0.520869	0.7851	-0.0353376	0.759618	0.969051
chr11:65586706-65589013	NA	MAP3K11,LTBP3,PCNX3,CTSW,EHBP1L1,NEAT1,SIPA1,RELA,PACS1,KCNK7	4.80545	0.173174	0.0238404	0.0460188	0.113364	0.104901	0.583278	0.061694	0.401219	0.948018
chr14:94026046-94026632	NA	DDX24,LINC00521,ASB2,IFI27L2,IFI27L1,IFI27,OTUB2	4.75283	-0.17594	0.0238408	0.0460188	-0.0759798	0.285136	0.701771	-0.0496142	0.484199	0.95774
chr1:161561039-161562889	NA	FCGR2C,ATF6,FCRLB,FCGR2A,FCRLA,DUSP12,FCGR2B,HSPA7,RPS23P10	3.39864	0.273349	0.0238439	0.0460213	0.0500742	0.639851	0.812776	-0.112346	0.273845	0.941414
chr4:151362616-151363192	NA	NA	3.1173	-0.281214	0.0238518	0.0460331	0.0274638	0.81701	0.845249	-0.104136	0.340474	0.944651
chr1:84619319-84620020	NA	RPF1,SPATA1,CTBS,GNG5,MCOLN3,LINC01461	3.95049	-0.214144	0.0238602	0.0460447	-0.224266	0.0149573	0.397872	0.0620597	0.451446	0.955178
chr5:172765092-172767185	DUSP1	DUSP1,CREBRF,KLF3P1,ERGIC1,SMIM23,UBTD2,EFCAB9,CDC42P5,SH3PXD2B,DUSP1	5.44663	-0.14912	0.0238614	0.0460447	-0.0411562	0.472801	0.77187	0.112657	0.0619328	0.890693
chr9:131276316-131278470	FAM78A	PLPP7,NUP214,FAM78A,QRFP,RAPGEF1,FAM78A	4.7451	0.214869	0.0238734	0.0460645	0.0533119	0.52956	0.787305	0.0871404	0.333848	0.944239
chr14:25361857-25362917	NA	NA	2.60551	0.357596	0.0238886	0.0460904	0.16803	0.210248	0.661694	0.250259	0.0864013	0.906985
chr6:14270880-14272608	NA	CD83,RNU6-793P,LINC01108	3.5601	0.273138	0.0239039	0.0461134	0.114804	0.287845	0.702722	0.217028	0.0532181	0.888839
chr8:103498560-103501091	RIMS2	RIMS2,SLC25A32,BAALC-AS2,BAALC-AS1,RIMS2	4.28966	0.204889	0.0239041	0.0461134	-0.0250919	0.756929	0.834611	-0.0253019	0.773983	0.97015
chr1:186845469-186846168	NA	PTGS2,PLA2G4A	2.94646	0.278645	0.0239066	0.0461147	0.204125	0.150617	0.624492	-0.00394379	0.971498	0.978714
chr11:59728363-59729637	NA	STX3,OR4D6,OR10Y1P,OR10V3P	2.75175	0.307926	0.0239087	0.0461153	0.0879492	0.495336	0.778597	-0.0947226	0.456103	0.955617
chr1:201448035-201448632	NA	CSRP1,LAD1,DDX59	2.84241	0.294624	0.0239122	0.0461167	0.253752	0.0414326	0.482291	-0.0883801	0.44204	0.95335
chr3:194583474-194584289	TMEM44-AS1	LSG1,RNU6ATAC24P,TMEM44-AS1,OPA1-AS1,TMEM44-AS1	3.97745	0.215756	0.023913	0.0461167	-0.117109	0.18036	0.64206	-0.0616632	0.472083	0.95774
chr9:137301104-137303038	NRARP	NRARP,DPH7,IL9RP1,LCN6,NDOR1,TMEM203,EXD3,NRARP	4.94775	0.201205	0.0239215	0.0461296	0.0107727	0.885026	0.854927	0.164862	0.0629108	0.890693
chr18:25349143-25351321	ZNF521	ZNF521,ZNF521	4.20295	0.200615	0.0239268	0.0461364	-0.0962426	0.216978	0.664729	-0.020864	0.797762	0.971867
chr15:32717146-32719561	LOC100131315	GREM1,LOC100131315	4.0931	0.219268	0.0239337	0.0461462	0.162218	0.0677254	0.533046	-0.109517	0.244785	0.93717
chr3:196165269-196166290	NA	SDHAP2,RPS29P3,LINC00969,UBXN7,RNU6ATAC24P,ACAP2,UBXN7-AS1,LINC00885	3.39171	0.269978	0.0239365	0.0461481	0.130048	0.24804	0.68403	0.139668	0.155736	0.919813
chr2:177552391-177553663	TTC30B	AGPS,TTC30B,TTC30B	5.37668	-0.151398	0.0239399	0.0461512	-0.0138529	0.824796	0.846091	0.020213	0.7442	0.967997
chr21:7248633-7250402	NA	NA	2.96644	0.359112	0.0239421	0.046152	0.190323	0.193241	0.650665	0.160557	0.318874	0.943033
chr5:75716937-75717803	POC5	POC5,RPS26P26,NSA2,F2R,ANKDD1B,RNU6-680P,POC5	5.5957	-0.151619	0.0239494	0.0461626	-0.0642758	0.302523	0.710196	-0.0768433	0.228192	0.933885
chr9:128881202-128882696	LRRC8A	SPOUT1,UBE2V1P4,USP20,PHYHD1,DOLK,NUP188,PKN3,ZDHHC12,SPTAN1,KYAT1,CIZ1,URM1,ENDOG,LRRC8A	4.9807	0.178901	0.0239523	0.0461647	0.139813	0.0497611	0.497738	0.0721907	0.330644	0.943789
chr12:49961058-49961936	AQP5	AQP5	2.72346	0.307763	0.0239548	0.046166	-0.0776385	0.506724	0.781256	0.161703	0.213754	0.932534
chr22:37608232-37609235	GGA1	SH3BP1,CSNK1E,GGA1,GGA1	5.44157	0.14908	0.0239585	0.0461698	0.0221101	0.711227	0.82703	0.046734	0.460752	0.957087
chr3:40929951-40930617	NA	CTNNB1	3.89559	-0.209413	0.0239674	0.0461835	-0.0509622	0.569031	0.796828	-0.171499	0.0379175	0.869577
chr10:26432851-26433618	APBB1IP	APBB1IP,ABI1,PDSS1,APBB1IP	4.2468	-0.213238	0.023972	0.0461889	-0.175693	0.0502664	0.497738	-0.032198	0.673742	0.96415
chr5:133423500-133424257	MIR1289-2	MIR1289-2,MIR1289-2	3.24925	0.265377	0.0239802	0.0462012	0.0649453	0.524452	0.785795	0.0657361	0.52951	0.958959
chr2:163373102-163374062	NA	NA	4.14757	-0.201962	0.0239859	0.0462088	-0.0697539	0.425731	0.757511	0.0655424	0.418666	0.951031
chr4:55395375-55396663	SRD5A3-AS1	CEP135,TMEM165,RN7SKP30,CAASDH,SRD5A3,NMU,SRD5A3-AS1	6.12553	-0.140351	0.0239891	0.0462114	-0.0401528	0.484244	0.775354	0.0132368	0.815847	0.972225
chr12:6953300-6954395	NA	SPSB2,NOP2,NCAPD2,SCARNA12,DPPA3,NANOGNB,RPS20P29,ATN1,TNFRSF1A,SCNN1A,NANOG,PHB2,RPL13P5,C1RL-AS1,LRRC23,GDF3,LTBR,EMG1,PTPN6,LPCAT3,PEX5,MLF2,CD4,VAMP1,ZNF384,ACSM4	4.3519	0.198278	0.0240008	0.0462306	0.0116254	0.878011	0.853819	0.00246744	0.975148	0.978796
chr22:39040293-39041268	APOBEC3F	APOBEC3G,PRDX3P1,APOBEC3F,APOBEC3F	3.19464	0.278157	0.0240082	0.0462413	0.0393793	0.727751	0.82946	0.0516315	0.625433	0.962591
chr10:77245340-77246666	NA	KCNMA1-AS2	3.68893	0.227758	0.0240125	0.0462462	0.0991003	0.282521	0.700008	0.0803762	0.36999	0.948018
chr1:3671529-3672210	NA	TP73,WRAP73,C1orf174	2.78283	0.336893	0.0240448	0.0463048	-0.134483	0.343013	0.727532	-0.0619423	0.611778	0.962591
chr10:101617490-101618541	NA	DPCD,POLL,FGF8,BTRC,RNU6-1165P,MIR3158-2	2.42936	0.374083	0.024062	0.0463311	0.235037	0.134647	0.609535	-0.0821017	0.630446	0.962591
chr3:42803743-42804858	CCDC13	RN7SL567P,RPL36P20,GEMIN2P2,CCDC13,SEC22C,ACKR2,NKTR,CCDC13	5.57785	-0.149935	0.024061	0.0463311	-0.106867	0.0806212	0.553661	-0.0411454	0.513142	0.958687
chr1:224623287-224624359	NA	CICP5,RN7SKP49,GTF2IP20	2.71594	0.329594	0.024074	0.0463508	0.151247	0.306284	0.711655	-0.0987127	0.491735	0.958687
chr5:145854636-145855228	NA	GRXCR2,SH3RF2,PRELID2	3.17934	-0.26351	0.0240765	0.046352	-0.222335	0.0543838	0.507111	-0.123521	0.196359	0.928961
chr4:124162-125715	ZNF718	ZNF718,SNX18P15,ZNF718	5.26419	-0.162957	0.0240806	0.0463565	-0.0813391	0.234949	0.675842	-0.0749307	0.252266	0.9395
chr13:108896736-108898446	NA	NA	3.41539	0.233238	0.0240881	0.0463675	-0.00447484	0.962284	0.864446	-0.0573644	0.544853	0.960343
chr1:114346213-114346951	NA	OLFML3	4.83053	-0.189294	0.0241032	0.0463743	-0.17596	0.0223125	0.431323	-0.142065	0.0719557	0.893709
chr10:80202931-80205970	ANXA11	MBL1P,LINC00857,MAT1A,ANXA11,DYDC2,PLAC9,SH2D4B,TSPAN14,ANXA11	5.79008	0.142892	0.0241072	0.0463743	0.0503532	0.380621	0.741266	0.151276	0.0116366	0.84118
chr13:95380496-95381190	NA	ABCC4,MEMO1P5,RNY4P27	3.37917	-0.238989	0.0240945	0.0463743	-0.141895	0.15935	0.63106	-0.0465336	0.612567	0.962591
chr18:3296913-3297849	NA	NA	4.04736	-0.216221	0.0241033	0.0463743	-0.0501854	0.576318	0.79851	0.112279	0.206552	0.932395
chr2:136049003-136050942	NA	DARS,MCM6,UBXN4	3.43539	0.25881	0.0241079	0.0463743	0.227143	0.0426147	0.484826	0.223206	0.0370949	0.869577
chr22:48089730-48090718	NA	NA	3.1076	0.276687	0.024107	0.0463743	0.128421	0.227329	0.671053	0.224916	0.0496057	0.875395
chr3:58584818-58585801	NA	FAM107A,PXK,FAM3D-AS1	4.10685	-0.196479	0.0241032	0.0463743	-0.0255183	0.752891	0.833706	0.0171679	0.829698	0.972982
chr4:73619541-73620819	RASSF6	RASSF6,RASSF6	2.85162	0.334601	0.0240994	0.0463743	0.113066	0.397752	0.747736	-0.035966	0.78409	0.971315
chr6:162032498-162033170	NA	NA	2.30365	-0.3575	0.0240964	0.0463743	-0.0865536	0.629794	0.8107	0.0689187	0.600487	0.962591
chr12:14828789-14829366	NA	NA	2.6655	-0.332791	0.0241105	0.0463758	-0.0901234	0.531827	0.787685	-0.157183	0.203368	0.932395
chr6:50030151-50031002	NA	DEFB110	2.3559	0.409937	0.0241157	0.0463823	0.164464	0.315362	0.71577	0.159553	0.320455	0.943033
chr9:96646265-96646973	NA	AAED1,CDC14B	4.22178	-0.227353	0.0241257	0.0463982	-0.0491695	0.623262	0.809764	0.0462953	0.595169	0.962591
chr14:92675838-92676927	NA	CPSF2,NDUFB1	2.9475	0.29705	0.0241301	0.046403	-0.0522985	0.672874	0.821011	-0.0182198	0.875678	0.974922
chr12:52197758-52198884	NA	KRT7,ZNF740,HNRNPA3P10,KRT86,KRT87P,KRT81,KRT83,KRT84,KRT6C,C12orf80,KRT80,LINC00592,NR4A1,ACVR1B,KRT71,GRASP	3.50131	0.232516	0.0241353	0.0464097	-0.0040875	0.965125	0.864585	-0.0666655	0.479709	0.95774
chr8:144331857-144332720	SCRT1	SCRT1,DGAT1,SCRT1	2.71521	0.292516	0.0241398	0.0464148	-0.225906	0.0710151	0.540375	-0.155659	0.217728	0.933457
chr4:122744100-122744823	NA	CETN4P,FGF2,SPATA5,NUDT6,IL21-AS1,RPL34P12	3.56912	-0.238862	0.0241496	0.0464301	-0.0532943	0.600118	0.803834	0.0185861	0.837553	0.973211
chr1:165671183-165672360	NA	MGST3,RPS13P1,RPL21P27	3.84817	-0.231995	0.0241603	0.0464403	-0.0180901	0.846255	0.849321	0.0972612	0.258348	0.940552
chr13:102870047-102871234	NA	METTL21EP,BIVM,ERCC5	2.83675	0.327324	0.0241598	0.0464403	0.0909215	0.499992	0.78019	0.178596	0.207251	0.932395
chr9:86353902-86354991	TUT7	C9orf153,RN7SKP264,ZCCHC6,TUT7	5.8152	-0.133952	0.0241588	0.0464403	-0.0375306	0.485604	0.775809	0.0134262	0.804124	0.972051
chr14:104435953-104436706	NA	RNU6-684P,KIF26A,APOPT1	3.16981	0.284538	0.0241739	0.0464631	0.0103472	0.931312	0.860736	0.00831945	0.942285	0.978278
chr10:118551376-118552739	NA	SLC25A18P1	2.9347	0.317163	0.0241807	0.0464727	0.0168499	0.900888	0.856603	-0.0874447	0.495605	0.958687
chr19:3177006-3177636	S1PR4	GNA15,S1PR4,GNA11,MIR637,AES,S1PR4	2.63872	0.324208	0.024192	0.046491	-0.0869992	0.469066	0.770617	-0.0155786	0.897976	0.977375
chr2:99199989-99200848	NA	NA	3.09564	0.249609	0.0241984	0.0464926	0.18689	0.101503	0.579291	0.244615	0.0185023	0.842907
chr22:20137357-20138607	NA	NA	3.30648	0.268825	0.0242	0.0464926	0.0325588	0.760789	0.835565	0.198618	0.087478	0.907235
chr6:10087655-10088289	NA	RPL7AP36	3.85862	-0.228277	0.0242001	0.0464926	-0.103347	0.298636	0.708396	0.0221191	0.804171	0.972051
chr8:79542735-79543934	NA	NA	2.97263	0.305956	0.0241994	0.0464926	-0.0667866	0.585009	0.800348	-0.0468114	0.722923	0.967787
chr1:227542044-227542992	NA	SNAP47,CDC42BPA	5.27048	-0.164878	0.0242061	0.0465006	-0.0963458	0.145093	0.620435	0.0314201	0.64228	0.962591
chr11:107017441-107018371	GUCY1A2	GUCY1A2,GUCY1A2	3.21773	0.273724	0.0242204	0.0465245	0.0384194	0.731163	0.830109	0.0703983	0.552141	0.961265
chr14:93298807-93300342	NA	BTBD7,UNC79,COX8C,UBR7	2.88561	0.282851	0.0242269	0.0465336	0.273147	0.0171289	0.408643	0.306522	0.00964707	0.821487
chr18:55047248-55048112	NA	NA	2.46976	0.355732	0.0242362	0.046548	-0.0991221	0.460355	0.768461	0.0286988	0.84738	0.973904
chr1:201444650-201445768	NA	NA	3.3642	0.270011	0.0242405	0.0465492	0.0459059	0.665244	0.819411	-0.00925831	0.925669	0.978278
chr6:42781800-42784040	NA	POLH,CUL7,RPS2P29,UBR2,GLTSCR1L,RRP36,RPS2P28,RPL24P4,RNU6-890P,CUL9,PEX6,RPL7L1	4.95692	0.162594	0.0242405	0.0465492	-0.01813	0.774896	0.838422	-0.00260045	0.968651	0.978714
chr6:26310986-26313552	NA	ABT1,BTN3A2,HIST1H4H,HIST1H3E,HMGN4,HIST1H2APS4,HIST1H3G,TRIM38,HIST1H2APS3,RPS10P1,HIST1H2AD,HIST1H3D,HIST1H2BF,HIST1H2BE,LARP1P1,BTN2A1,HIST1H4G,BTN2A2,BTN1A1,BTN3A1,TRS-TGA3-1,TRQ-TTG3-2	4.25427	0.208883	0.0242447	0.0465504	0.100865	0.220316	0.666459	0.0384097	0.629849	0.962591
chr8:12587158-12588627	NA	RPS3AP35	4.425	0.205463	0.0242433	0.0465504	0.104869	0.202408	0.656163	0.00984859	0.916646	0.978107
chr2:68466910-68467923	FBXO48	APLF,FBXO48,FBXO48	6.07302	-0.134632	0.0242477	0.0465527	-0.0686771	0.202028	0.655995	-0.0114791	0.838295	0.973452
chr9:36207125-36208626	NA	GNE,RNU4-53P,GLIPR2,CLTA	2.91882	0.296537	0.0242523	0.0465581	0.195599	0.114776	0.595087	0.122268	0.330864	0.943789
chr3:196081344-196082490	TFRC	MUC4,ACAP2,TCTEX1D2,NCBP2,UBXN7,MIR570,MUC20,LINC00969,SDHAP1,TFRC,TFRC	4.9919	0.168033	0.0242567	0.0465631	0.0402927	0.537057	0.78893	0.0698811	0.32261	0.943289
chr1:223726425-223727102	NA	TP53BP2,CAPN2,RNU6-1248P,CAPN8,FBXO28	4.60796	-0.18265	0.0242645	0.0465701	-0.0237003	0.742046	0.832197	0.049618	0.497696	0.958687
chr15:47183893-47185365	SEMA6D	SEMA6D,SEMA6D	3.47401	0.238851	0.0242712	0.0465701	0.274604	0.00830806	0.358837	-0.0322136	0.749874	0.968183
chr18:39317939-39318533	NA	NA	2.99358	-0.299887	0.024269	0.0465701	-0.35247	0.011692	0.380954	0.104141	0.384467	0.948018
chr19:34359073-34359752	NA	KIAA0355,LSM14A,LINC00904,AKR1B1P7,RPL21P131,ZNF792,WTIP,ZNF302,ZNF181,ZNF599,GPI	5.62816	-0.138851	0.0242704	0.0465701	-0.0099615	0.858764	0.851267	-0.0026103	0.964786	0.978321
chr2:3195768-3196371	NA	NA	2.88064	-0.287367	0.024265	0.0465701	-0.0743913	0.575601	0.798361	-0.255655	0.0288895	0.853087
chr5:82604922-82605841	NA	NA	2.62179	0.356711	0.0242673	0.0465701	0.0166364	0.902796	0.856603	0.0693136	0.614191	0.962591
chr17:731951-733353	FAM57A	FAM57A,VPS53,MRM3,GEMIN4,FAM57A	3.80902	0.256565	0.0242751	0.046574	0.0795042	0.405794	0.750974	0.209609	0.0450554	0.873831
chr1:178054973-178056668	NA	RASAL2,RASAL2-AS1,SEC16B	4.81729	-0.158591	0.0242826	0.0465849	-0.0244141	0.715421	0.828016	-0.0341385	0.601305	0.962591
chr13:46751652-46752319	NA	ESD	3.22982	-0.273974	0.0242933	0.0466008	0.0221009	0.849163	0.849657	-0.144992	0.172311	0.921043
chr17:82297325-82298604	LINC01970	TEX19,CSNK1D,HGS,SLC16A3,SECTM1,CCDC57,NPACTG1,MIR6787,ARL16,ARHGDIA,ALYREF,NARF-IT1,UTS2R,C17orf62,CD7,SIRT7,NARF,MAFG,HEXDC,LINC01970	4.3489	0.217695	0.0242945	0.0466008	0.0952443	0.272684	0.696024	-0.0207271	0.826535	0.972666
chr4:40003832-40004522	NA	N4BP2,KRT18P25	3.13918	-0.266251	0.0243013	0.0466068	-0.0880728	0.42043	0.756308	-0.168739	0.0884219	0.907235
chr8:23540799-23542226	NA	ENTPD4,SLC25A37,STC1,TNFRSF10B,TNFRSF10C	4.08402	0.186283	0.0243003	0.0466068	0.00970436	0.906253	0.857243	0.114416	0.163535	0.920176
chr10:69065352-69066411	NA	KIF1BP,SRGN,CCAR1,VPS26A,DDX21,DDX50,SUPV3L1,MED28P1,TET1,HKDC1,HK1	4.86701	0.179853	0.0243103	0.0466146	0.0573767	0.449985	0.765821	0.064895	0.358642	0.946862
chr12:29317691-29318358	LOC100506606	LOC100506606	4.44027	-0.197774	0.0243108	0.0466146	-0.106731	0.207927	0.659668	-0.0843367	0.278059	0.941414
chr4:118967547-118968590	NA	NA	3.84227	-0.198773	0.0243087	0.0466146	-0.208298	0.0231282	0.433986	-0.0546598	0.524151	0.958687
chr21:15333400-15334505	NA	NA	3.44391	-0.276414	0.0243147	0.0466186	-0.0338971	0.765465	0.837042	-0.12176	0.269706	0.940719
chr2:172962190-172963311	NA	RAPGEF4,MAP3K20,ALDH7A1P2	3.84771	-0.220682	0.024321	0.0466274	-0.177564	0.0559053	0.509912	-0.0411784	0.617588	0.962591
chr17:49223369-49224627	NA	GNGT2	3.1283	0.291134	0.0243231	0.0466279	0.0032153	0.977654	0.866284	-0.140972	0.246305	0.93717
chr19:55516834-55517540	NA	SBK2,SBK3,SSC5D,NAT14,ZNF581,ZNF580,CCDC106,ZNF628,FIZ1,ZNF524,ISOC2,SHISA7,BRSK1,TNNT1,SYT5	4.42401	0.191489	0.0243264	0.0466307	-0.100952	0.177182	0.639425	-0.0655315	0.409285	0.949615
chr4:182809031-182809658	NA	NA	2.74552	0.339728	0.024331	0.0466359	0.026469	0.846445	0.849321	-0.0720974	0.609409	0.962591
chr8:67505366-67506575	NA	CPA6,RPL17P31	3.21093	0.245693	0.0243328	0.0466359	0.248261	0.0307691	0.452169	-0.00258392	0.979158	0.979116
chr1:146038581-146039786	HJV	POLR3C,NOTCH2NL,ANKRD35,NUDT17,TXNIP,GNRHR2,LINC01719,NBPF12,HFE2,TRG-TCC2-1,TRH-GTG1-1,HJV	3.65386	0.236249	0.024349	0.0466601	-0.00335243	0.972919	0.865454	0.0223415	0.808024	0.972077
chr8:17155643-17157482	ZDHHC2	ZDHHC2,ZDHHC2	5.8411	-0.139226	0.0243479	0.0466601	-0.0501714	0.375132	0.739345	-0.00556607	0.923882	0.978154
chr2:207283024-207284026	NA	NA	3.77983	-0.240325	0.0243612	0.04668	-0.179031	0.0744235	0.543023	-0.0153333	0.869471	0.974403
chr17:66655730-66656364	NA	APOH,CACNG4,RNA5SP445	3.30875	-0.252785	0.0243729	0.0466966	-0.0115842	0.914279	0.858657	-0.217397	0.0253684	0.843013
chr19:35509621-35510734	DMKN	TMEM147-AS1,ZNF792,RBM42,KMT2B,ZFP82,LINC01766,LINC00904,LINC00665,HAUS5,DMKN,KRTDAP,DMKN	2.70453	0.343656	0.0243735	0.0466966	0.032489	0.811881	0.844246	-0.0616222	0.66605	0.963212
chr2:87075525-87077282	LOC285074	PLGLB2,LOC285074	6.01918	-0.135931	0.0243865	0.046718	-0.0584956	0.293139	0.705436	-0.0475724	0.391804	0.948018
chr19:16149100-16150367	NA	CIB3,FAM32A,AP1M1	2.72154	0.313933	0.02439	0.0467212	0.250874	0.0583652	0.517523	-0.127705	0.337359	0.944239
chr6:18411968-18413076	NA	RNF144B,DEK,KDM1B	3.5097	0.256514	0.0243926	0.0467228	0.118947	0.264463	0.691551	0.166106	0.0778251	0.901323
chr2:47402747-47404130	MSH2	MSH2,EPCAM,MSH2	5.02656	-0.159225	0.0244006	0.0467345	-0.0421273	0.515321	0.783281	-0.091033	0.173817	0.921043
chr13:26221372-26222732	RNF6	RNF6,ATP8A2P3,RNF6	5.92386	-0.151979	0.0244049	0.0467359	-0.0438337	0.491481	0.777096	-0.0353593	0.56903	0.96199
chr16:11727900-11728823	NA	RMI2,LITAF,TXNDC11,ZC3H7A,SNN	3.40104	0.258883	0.0244048	0.0467359	0.0971427	0.402348	0.749654	0.0685163	0.480673	0.95774
chr19:6677861-6679021	NA	TNFSF14	3.90891	0.216467	0.0244237	0.0467614	0.287004	0.00231495	0.283619	0.0561558	0.514392	0.958687
chr20:46058250-46059157	NA	RPL13P2,NCOA5	2.62267	0.318983	0.0244236	0.0467614	0.0654772	0.61582	0.808058	0.00146959	0.990874	0.979116
chr5:150671880-150673011	NA	MYOZ3,RPS14,GM2A,RBM22	3.12001	0.267396	0.0244214	0.0467614	0.157683	0.137912	0.612347	-0.0793932	0.449553	0.955
chr17:60600655-60601845	PPM1D	RPS6KB1,C17orf82,PPM1D,KRT18P61,DHX40P1,TBC1D3P1,TBC1D3P1-DHX40P1,TBX2-AS1,RPS29P21,TBX2,APPBP2,PPM1D	3.56213	0.232388	0.0244313	0.0467726	0.191544	0.0479364	0.49522	0.131021	0.127972	0.915531
chr16:77898616-77899491	NA	VAT1L	2.37452	0.373799	0.0244363	0.0467758	0.205482	0.188793	0.647353	-0.22617	0.167034	0.921043
chr5:150780099-150781279	SMIM3	RPL7P1,ZNF300,HMGXB3,RBM22,ZNF300P1,RPS20P4,PDGFRB,SMIM3,TIGD6,TNIP1,RPS14,CCDC69,ANXA6,DCTN4,CD74,IRGM,SMIM3	3.7519	0.219671	0.0244367	0.0467758	0.198037	0.0348244	0.463427	-0.097864	0.278117	0.941414
chr15:34582455-34584215	GOLGA8B	GOLGA8B,HNRNPLP2,FSCN1P1,GOLGA8A,GOLGA8B	4.81695	-0.1671	0.0244457	0.0467793	-0.0503599	0.448241	0.765551	-0.0303954	0.656534	0.962591
chr18:55337666-55338531	NA	NA	3.03741	-0.273649	0.0244476	0.0467793	-0.0606119	0.603586	0.80457	0.0330669	0.776172	0.970311
chr3:52914745-52915827	NA	ITIH4,MUSTN1,PRKCD,DCP1A,TMEM110	3.17287	0.28051	0.0244463	0.0467793	-0.12852	0.317839	0.716614	0.0857301	0.422993	0.951031
chr4:168486846-168487489	NA	DDX60L,DDX60,PALLD	3.21847	-0.253519	0.0244412	0.0467793	0.0884505	0.398953	0.748128	-0.351923	0.000730249	0.61886
chr9:71782824-71783630	NA	TMEM2	2.25453	0.350921	0.0244472	0.0467793	-0.0785537	0.596134	0.802983	-0.160584	0.364172	0.947828
chr19:57578563-57579318	ZNF416	ZNF805,ZNF549,ZNF264,ZIK1,TRIM28,ZNF548,ZNF543,ZNF134,RPS5,ZNF416,ZNF416	4.26671	-0.201408	0.0244504	0.0467811	-0.0880398	0.290442	0.703786	-0.10831	0.18266	0.921206
chr18:34659326-34660171	NA	DTNA,NOL4,MAPRE2,RPL10AP13	3.83246	-0.223008	0.0244648	0.0468017	0.0494363	0.610723	0.806548	0.0406399	0.642638	0.962591
chr2:33296939-33297606	NA	RNA5SP91,RNA5SP92	3.14472	-0.261677	0.0244636	0.0468017	-0.11962	0.264628	0.691551	-0.0378439	0.684086	0.965095
chr10:90777540-90778235	NA	HTR7,RPP30	4.06188	-0.231765	0.0244795	0.046823	0.0154621	0.87865	0.853966	-0.0775069	0.390873	0.948018
chr9:75119860-75121184	NA	NA	4.34869	-0.187443	0.0244786	0.046823	-0.0445679	0.564145	0.795428	-0.0230489	0.765611	0.969199
chr16:2339900-2341214	ABCA3	IFT140,ZNF213-AS1,ERVK13-1,ABCA17P,HN1L,THOC6,NME3,CCDC154,TIGD7,ZNF205,SNHG19,ZNF263,ZNF598,EME2,TRAF7,ABCA3,ABCA3	5.08726	0.173178	0.0244816	0.0468235	0.017587	0.788682	0.840229	0.116931	0.115173	0.914943
chr1:247517803-247518632	NA	NA	2.81696	0.32665	0.024484	0.0468238	0.0448208	0.751627	0.833706	0.0863341	0.511654	0.958687
chr11:111446279-111447049	POU2AF1	BTG4,C11orf88,MIR34C,MIR34B,LAYN,DIXDC1,POU2AF1,POU2AF1	4.1252	-0.222108	0.0244872	0.0468238	-0.00219626	0.981099	0.866909	-0.103366	0.237284	0.936937
chr4:13627293-13628168	BOD1L1	LINC01096,BOD1L1	5.27619	-0.148544	0.0244858	0.0468238	-0.0653083	0.287776	0.702722	0.0738809	0.224802	0.933885
chr14:19181658-19183144	NA	NA	2.24301	0.325065	0.0244905	0.0468265	-0.148442	0.317592	0.716481	0.239732	0.0787859	0.901558
chr17:63931078-63932186	GH1	FTSJ3,CD79B,CSH2,GH1,GH1	3.12053	0.311576	0.0244944	0.0468306	-0.178508	0.148706	0.622732	-0.0541144	0.68104	0.965095
chr4:6909034-6910884	TBC1D14	KIAA0232,TBC1D14,GRPEL1,TADA2B,TBC1D14	5.40281	0.153042	0.0245059	0.046849	-0.0786546	0.206381	0.658505	0.01494	0.818024	0.972273
chr4:158208881-158210778	NA	TMEM144	5.5421	-0.145405	0.024512	0.0468544	-0.130842	0.0309658	0.452807	0.0478813	0.434635	0.952111
chr7:91847946-91848687	NA	NA	3.56316	-0.245917	0.0245123	0.0468544	-0.352397	0.00153468	0.267548	0.029607	0.759598	0.969051
chr17:7915449-7916499	RNF227	KCNAB3,NAA38,CYB5D1,TMEM88,GUCY2D,ALOX15B,RNF227	4.32557	0.20671	0.0245272	0.0468793	-0.0269787	0.726858	0.829315	0.0438569	0.613936	0.962591
chr14:95164141-95164991	NA	NA	2.75541	0.315807	0.0245316	0.0468843	0.291271	0.0327217	0.459495	-0.110175	0.3609	0.947006
chr1:31638876-31640089	PEF1	COL16A1,TINAGL1,PEF1,PEF1	3.19117	0.264368	0.0245376	0.0468922	0.17623	0.130955	0.606885	0.0194019	0.849296	0.974094
chr17:10729385-10731282	TMEM220-AS1	TMEM220,ADPRM,MAGOH2P,TMEM220-AS1,TMEM220-AS1	5.41942	-0.146081	0.0245444	0.0469017	0.0148065	0.802951	0.842089	0.0276725	0.637546	0.962591
chr12:97646548-97647417	NA	NA	2.38845	0.376205	0.0245591	0.0469159	0.0431458	0.777402	0.838734	-0.317782	0.0405939	0.873831
chr16:11624737-11625634	NA	LITAF,RMI2,TXNDC11,SNN,ZC3H7A,SOCS1,SNX29	3.1626	0.274554	0.0245589	0.0469159	-0.19603	0.0792852	0.550701	0.241468	0.0199074	0.842907
chr18:51196458-51198435	NA	SMAD4,MEX3C,ELAC1	6.94706	-0.119877	0.0245542	0.0469159	-0.105871	0.0319129	0.456377	-0.0377901	0.465893	0.957162
chr8:114204456-114205414	NA	NA	2.22277	0.380276	0.0245563	0.0469159	-0.20888	0.141433	0.61609	0.13798	0.388706	0.948018
chr13:84894236-84895377	NA	NA	2.62688	0.336314	0.0245611	0.0469163	0.333174	0.0197836	0.421362	-0.147522	0.33541	0.944239
chr20:63693324-63693918	TNFRSF6B	LIME1,RTEL1,MIR647,MIR1914,SLC2A4RG,ARFRP1,C20orf181,ZBTB46-AS1,ZBTB46,SRMS,FNDC11,RNU1-134P,PRPF6,STMN3,RGS19,TNFRSF6B	2.84701	0.334935	0.0245761	0.0469355	-0.102296	0.462994	0.768964	-0.461962	0.00823809	0.816368
chr22:39437140-39438089	LOC100506472	SYNGR1,MGAT3,LOC100506472	2.75291	0.324116	0.0245785	0.0469355	-0.146753	0.271001	0.695089	-0.0208187	0.868273	0.974403
chr4:41213963-41214988	APBB2	UCHL1-AS1,UCHL1,APBB2,RNU6-1195P,APBB2	4.98299	-0.172062	0.0245765	0.0469355	-0.0576729	0.404047	0.749783	0.0628733	0.355229	0.946862
chr9:22713050-22714223	NA	NA	2.64427	0.354545	0.0245782	0.0469355	0.0912568	0.501855	0.7804	0.0311657	0.824215	0.972556
chr5:146706154-146707138	NA	NA	2.43558	0.373961	0.0245821	0.0469388	0.201129	0.164705	0.633983	0.0235926	0.879637	0.975738
chr16:86554652-86555697	MTHFSD	MTHFSD,RN7SL381P,RNU1-103P,FOXL1,FLJ30679,MTHFSD	3.87242	0.213738	0.0245847	0.0469403	0.0418059	0.636804	0.812066	0.148805	0.0926887	0.908698
chr7:142443186-142444122	NA	TRBV12-2,TRBV6-5	3.27349	-0.239717	0.0246019	0.0469698	0.0106093	0.915822	0.858704	-0.015948	0.858058	0.974168
chr5:150846388-150847556	IRGM	ZNF300P1,SMIM3,DCTN4,GPX3,IRGM,ZNF300,IRGM	2.93216	0.255004	0.02461	0.0469818	0.0887724	0.424156	0.757463	-0.194038	0.0748396	0.899945
chr1:26889842-26890685	GPN2	PIGV,SFN,ZDHHC18,HMGN2,GPN2,GPN2	3.79469	0.213716	0.0246182	0.046987	0.0137569	0.874551	0.853489	0.090373	0.283668	0.941414
chr14:65332252-65332937	MIR4708	YBX1P1,MIR4708,MIR4708	3.44501	-0.253007	0.0246182	0.046987	0.0814804	0.460602	0.768461	0.117236	0.232704	0.935077
chr5:846502-847444	ZDHHC11	ZDHHC11	2.74343	0.374676	0.0246183	0.046987	0.01217	0.925378	0.860291	-0.0346826	0.823413	0.972455
chr14:26656564-26657905	NA	NA	2.53587	0.394527	0.0246282	0.0470025	-0.122363	0.430681	0.759371	0.0980273	0.55351	0.961265
chr8:21696885-21698175	NA	NA	4.14755	0.202241	0.0246347	0.0470114	0.0871751	0.303832	0.711052	0.206544	0.0116805	0.84118
chr10:52755220-52755943	LNCAROD	THAP12P3,MBL2,LNCAROD	3.90209	-0.216298	0.0246438	0.0470214	-0.334524	0.000485352	0.231958	-0.112962	0.18925	0.925695
chr10:69047428-69049872	NA	KIF1BP,SRGN,CCAR1,VPS26A,DDX21,DDX50,SUPV3L1,MED28P1,TET1,HKDC1,HK1	5.20692	0.153359	0.0246449	0.0470214	0.179035	0.00634183	0.343437	-0.0281429	0.654847	0.962591
chr18:48445412-48446212	NA	CTIF,RNA5SP456,ZBTB7C	2.94199	0.281173	0.0246472	0.0470214	0.0649284	0.582038	0.799251	-0.225035	0.0343639	0.86719
chr2:233584328-233585079	NA	NA	3.28377	-0.259683	0.0246455	0.0470214	0.0546368	0.631618	0.8107	-0.119704	0.2172	0.933457
chr10:116609201-116610052	NA	PNLIPRP2,PNLIPRP1	2.56248	0.361228	0.0246584	0.0470391	0.12344	0.437818	0.761942	0.369731	0.0108228	0.830364
chr5:150763078-150763814	DCTN4	TNIP1,RBM22,RPL7P1,CCDC69,DCTN4,SMIM3,CD74,DCTN4	2.97064	0.28356	0.0246709	0.0470595	0.11601	0.301517	0.709777	-0.122832	0.228409	0.933885
chr1:207497803-207498464	CR1	CR1,CD55,CD46,CR1	3.57791	-0.242528	0.0246786	0.0470672	0.0429035	0.687956	0.823974	-0.145108	0.101597	0.91111
chr18:5568345-5569230	NA	NA	3.05347	-0.317051	0.0246769	0.0470672	0.0271879	0.846977	0.849393	-0.0868816	0.424336	0.951031
chr2:241204226-241205144	NA	NA	2.59158	0.317639	0.0246908	0.0470863	0.245168	0.0796975	0.55198	-0.0463319	0.715977	0.96625
chr20:62804464-62806473	OGFR	LINC00029,OGFR,LINC01056,MRGBP,CABLES2,OGFR-AS1,OGFR	4.92112	0.184619	0.0246922	0.0470863	0.0994232	0.169723	0.636584	0.103314	0.173364	0.921043
chr3:187100912-187102351	NA	ADIPOQ,RPL39P19	3.05984	0.30553	0.0246996	0.0470933	0.0531912	0.668578	0.820287	0.226696	0.0659985	0.890693
chr8:65539716-65541536	NA	NA	4.65582	-0.174708	0.0246979	0.0470933	0.0314334	0.672128	0.820918	-0.0284776	0.686696	0.965095
chr19:29514717-29515411	NA	NA	2.50121	0.371599	0.0247079	0.0471057	0.19699	0.180343	0.64206	-0.357751	0.0196768	0.842907
chr6:10099059-10100099	NA	RPL7AP36	2.93024	0.279681	0.024711	0.047108	-0.0779199	0.527719	0.786846	-0.214022	0.0668423	0.890693
chr16:2043843-2044629	TSC2	IFT140,PKD1,HN1L,NME3,FLYWCH2,RAB26,TRAF7,SNORD60,MIR6511B1,SYNGR3,ERVK13-1,SNHG19,BRICD5,HAGH,TSC2	3.05264	0.283178	0.0247264	0.0471305	0.0541033	0.64619	0.814346	-0.0467609	0.695058	0.965123
chr17:78140234-78140921	NA	SYNGR2,TK1,AFMID,TNRC6C-AS1,TMC8,TMC6,C17orf99	5.10518	0.171279	0.0247253	0.0471305	-0.0496687	0.47258	0.771811	0.124567	0.108762	0.914499
chr11:65333281-65334607	DPF2	DPF2,TIGD3,DPF2	4.49708	0.188683	0.0247312	0.0471362	0.0925543	0.224776	0.669754	0.143751	0.0670396	0.890693
chr10:14959186-14960587	MEIG1	SUV39H2,HSPA14,CDNF,DCLRE1C,MEIG1	5.85438	-0.138784	0.0247383	0.0471461	-0.101857	0.0768126	0.546369	-0.0278845	0.624284	0.962591
chr8:144035901-144036748	NA	SMPD5,PARP10	2.80124	0.31411	0.0247814	0.0472248	0.135771	0.274551	0.696661	0.120638	0.299615	0.942106
chr6:10633131-10633744	NA	GCNT6	3.94989	-0.238346	0.0247932	0.0472439	-0.00240427	0.98066	0.866881	-0.21068	0.0182086	0.842907
chr2:120312891-120313809	NA	RALB	3.1409	-0.306075	0.0248067	0.0472651	0.119754	0.326078	0.720429	-0.272193	0.0197644	0.842907
chr2:20223343-20225945	SDC1	SDC1,RNU7-113P,RNU6-961P,PUM2,RHOB,SDC1	4.72457	0.183871	0.024808	0.0472651	0.0948716	0.187152	0.646885	0.0394543	0.613049	0.962591
chr1:47725479-47726852	NA	PPP1R8P1	3.86158	0.200635	0.0248206	0.0472854	0.0668179	0.412961	0.753485	-0.104523	0.209363	0.932395
chr22:29597016-29597789	NA	THOC5,GAS2L1,NIPSNAP1,NF2	3.69843	0.232715	0.0248244	0.0472892	-0.0285772	0.76504	0.836964	0.0706729	0.435621	0.952111
chr14:96806338-96807387	NA	VRK1	3.424	-0.239348	0.0248382	0.0473119	0.0788952	0.430414	0.75935	-0.0598474	0.515464	0.958687
chr11:8870457-8871668	NA	TMEM9B-AS1,AKIP1,TRIM66,RNA5SP330	3.03358	0.271005	0.0248418	0.0473153	0.0465501	0.677929	0.822171	-0.156915	0.157524	0.919922
chr3:140023145-140024126	NA	NA	2.77299	0.367897	0.0248474	0.0473226	0.194243	0.202533	0.65621	-0.0475246	0.771174	0.969925
chr3:44198276-44199436	NA	ZNF660,ZNF197,KIAA1143,TOPAZ1	3.18343	0.254914	0.0248504	0.0473247	-0.03686	0.731672	0.830197	0.0435464	0.668452	0.963537
chr13:21242569-21243091	NA	NA	2.24683	0.390153	0.0248608	0.0473305	0.117837	0.43657	0.761558	-0.0724337	0.659002	0.962687
chr17:7213950-7215396	ACADVL	ELP5,CLDN7,SENP3,ZBTB4,NEURL4,DVL2,MIR6883,KIAA0753,MIR324,NLGN2,SNORA48,DLG4,SLC35G6,EIF5A,WRAP53,EFNB3,ACADVL	5.10127	0.169343	0.0248565	0.0473305	-0.0348807	0.61369	0.807493	0.0327847	0.646093	0.962591
chr2:203673849-203674403	NA	CD28	2.77153	-0.295099	0.02486	0.0473305	0.0780246	0.529684	0.787362	0.132244	0.20108	0.930508
chr5:111757219-111758437	NA	WDR36,RPS3AP21,SNORA13,STARD4-AS1,BCLAF1P1,RN7SKP57	5.26469	-0.149842	0.0248607	0.0473305	-0.113992	0.062694	0.523798	-0.0028792	0.96333	0.978302
chr14:98216660-98217508	NA	NA	2.36109	0.359596	0.0248631	0.0473315	0.118557	0.411683	0.753072	0.379809	0.0113293	0.84118
chr10:61867536-61868390	NA	ARID5B	4.00177	-0.204669	0.0248693	0.0473343	-0.0117332	0.895438	0.856244	-0.102761	0.250558	0.938928
chr10:99869754-99870767	NA	DNMBP,DNMBP-AS1,NANOGP6	2.79079	0.285117	0.0248701	0.0473343	0.0322935	0.782589	0.839293	-0.064929	0.574305	0.96199
chr11:123061403-123063080	HSPA8	ZNF202,HSPA8	6.97534	-0.115274	0.0248672	0.0473343	-0.0805677	0.0831919	0.558575	-0.0552892	0.266838	0.940587
chr19:17234856-17235998	NA	OCEL1,NR2F6,MVB12A,BST2,GTPBP3	3.63807	0.243119	0.0248748	0.0473396	0.0047412	0.959077	0.863926	0.123198	0.221206	0.933885
chr17:8246980-8249546	PFAS	PFAS,SENP3,CNTROB,CTC1,NEURL4,SNORD10,CYB5D1,SLC25A35,SNORA48,NLGN2,RANGRF,KCTD11,ZBTB4,SPEM1,VAMP2,LINC00324,SCARNA21,TNK1,MIR6883,PFAS	5.08804	0.179695	0.0248933	0.0473714	0.0480736	0.502697	0.780456	0.101059	0.18292	0.921206
chr6:141733886-141735005	NA	NA	2.63307	0.339078	0.0248982	0.0473772	0.263636	0.0596892	0.519975	0.223464	0.094042	0.908698
chr14:92549322-92550326	NA	RIN3	2.78004	0.324348	0.0249013	0.0473796	0.182762	0.13977	0.613572	0.14748	0.261865	0.940587
chr17:39958886-39959593	NA	GSDMA,PSMD3,ORMDL3,LRRC3C,GSDMB	2.75774	0.301307	0.0249036	0.0473796	0.0454516	0.713188	0.82729	-0.117225	0.335002	0.944239
chr2:85963516-85964328	NA	POLR1A	2.91109	-0.279577	0.0249068	0.0473796	0.128235	0.293468	0.705652	-0.0537917	0.623209	0.962591
chr6:31180364-31181110	NA	POU5F1,PSORS1C1,HLA-L	2.8966	0.340272	0.0249058	0.0473796	0.02791	0.819578	0.845628	0.114045	0.388811	0.948018
chr13:113584270-113585504	TFDP1	GRK1,TMCO3,TFDP1,TFDP1	4.31778	0.20412	0.0249149	0.047388	-0.0530735	0.515671	0.783286	-0.103704	0.219292	0.933885
chr2:212537698-212539600	ERBB4	ERBB4,ERBB4	3.65171	0.238053	0.0249143	0.047388	-0.0856675	0.404117	0.749783	0.149955	0.134857	0.915531
chr6:89072950-89073728	NA	SRSF12,GABRR1,PNRC1,RNU2-61P	3.24742	-0.264602	0.0249187	0.0473917	-0.074754	0.511183	0.781818	0.0259577	0.797709	0.971867
chr2:48314059-48315529	FOXN2	PPP1R21,STON1-GTF2A1L,FOXN2,GTF2A1L,FOXN2	6.78529	-0.123129	0.0249289	0.0474076	-0.0903735	0.0721146	0.540759	-0.0464685	0.366993	0.948018
chr17:75292784-75293388	SLC25A19	NUP85,SUMO2,CDK3,UNK,TEN1,TRIM65,MRPS7,WBP2,SLC25A19,SLC25A19	3.3482	0.273828	0.0249342	0.047414	0.156525	0.16831	0.635664	0.0960165	0.344556	0.944651
chr16:46611940-46612869	NA	ORC6,VPS35,SHCBP1	2.67706	0.310453	0.0249364	0.0474148	0.103658	0.437364	0.761749	0.00418996	0.975264	0.978796
chr3:156812467-156813250	PA2G4P4	LINC00886,LEKR1,TIPARP,CCNL1,PA2G4P4,PA2G4P4	3.33998	-0.242004	0.0249466	0.0474307	-0.110484	0.286771	0.702508	-0.102027	0.26349	0.940587
chr4:112284461-112286374	ALPK1	TIFA,C4orf32,AP1AR,RTEL1P1,LARP7,ALPK1,ZGRF1,ALPK1	5.29513	-0.149003	0.0249659	0.0474619	-0.0748286	0.213072	0.663477	-0.0182406	0.768582	0.969556
chr6:148172597-148174031	NA	NA	3.20435	0.262804	0.0249667	0.0474619	-0.0670809	0.551115	0.791867	-0.0685563	0.534703	0.959368
chr7:134357491-134358620	NA	SLC35B4	2.94767	0.294622	0.0249706	0.0474659	-0.0182018	0.890959	0.855552	0.0370381	0.767649	0.969556
chr1:8314360-8315263	SLC45A1	SLC45A1,RERE,RNU6-991P,SLC45A1	2.47623	0.356715	0.0249749	0.047467	-0.176917	0.229936	0.672717	0.143822	0.291464	0.941414
chr6:14276622-14277749	NA	CD83,RNU6-793P,LINC01108	3.46706	0.210915	0.0249746	0.047467	0.196131	0.0303451	0.449908	-0.159742	0.0648647	0.890693
chr16:20680174-20681181	NA	NA	3.13528	-0.280682	0.0249835	0.0474797	-0.162761	0.160933	0.631728	0.00468755	0.964543	0.978302
chr5:65393922-65394891	NA	RPS2P23	3.26253	-0.248948	0.0249863	0.0474815	-0.0686862	0.527763	0.786846	-0.0196159	0.835669	0.973127
chr15:70478404-70479315	NA	TLE3,MIR629	2.88181	0.283872	0.0249904	0.0474859	-0.0803319	0.495089	0.7785	-0.000287034	0.997991	0.979116
chr5:169027430-169028421	NA	NA	3.58952	-0.240503	0.0250003	0.0475012	-0.0261411	0.794839	0.84109	0.0162381	0.857317	0.974168
chr10:12241353-12242495	NA	CAMK1D,MIR548Q,NUDT5,UPF2,SEC61A2	4.24118	-0.190372	0.0250201	0.0475318	0.0404581	0.628445	0.8107	0.0226682	0.765689	0.969233
chr6:32589103-32590131	NA	HLA-DRB1,HLA-DQA2,HLA-DRB5,HLA-DRB6,C4A,HLA-DQB2,HLA-DMA,HLA-DQA1,STK19B,HLA-DQB1,HLA-DQB1-AS1,HLA-DOB,HLA-DMB,HLA-DOA,HLA-DRA,HLA-DPB1,HLA-DPA1,C6orf47,SKIV2L,PSMB8,TAP2,BRD2,TAP1	3.67805	0.236986	0.0250198	0.0475318	-0.0184222	0.852073	0.850264	0.170168	0.0671027	0.890693
chr8:1816695-1817729	MIR596	CLN8,ARHGEF10,MIR596	3.02295	0.272942	0.0250297	0.0475465	0.0444674	0.67922	0.822642	-0.0382496	0.728175	0.967807
chr2:127637628-127638603	NA	GPR17,MYO7B,LIMS2,MAP3K2,ERCC3,BIN1	3.13124	0.285326	0.0250334	0.04755	-0.0148573	0.900703	0.856603	0.0954696	0.444304	0.953519
chr15:22838027-22839005	NIPA2	NIPA2,CYFIP1,HERC2P7,NIPA2	5.96453	-0.135223	0.025036	0.0475514	-0.0691839	0.212435	0.662914	0.0127375	0.822602	0.972455
chr10:83657035-83657765	NA	NA	2.37882	0.367657	0.0250388	0.0475526	0.4206	0.00576132	0.33535	-0.104138	0.472593	0.95774
chr5:65623868-65625257	TRAPPC13	PPWD1,CENPK,RNU6-540P,SGTB,NLN,TRAPPC13,TRIM23,TRAPPC13	6.11752	-0.15336	0.0250403	0.0475526	-0.102222	0.108401	0.586513	-0.0115235	0.854794	0.974168
chr15:25783524-25784389	NA	ATP10A,RNA5SP390	3.35986	-0.236543	0.025047	0.0475559	-0.0385878	0.70696	0.826865	-0.0590252	0.535818	0.959477
chr4:113467513-113468882	NA	RNU1-138P,ARSJ	5.47555	-0.163494	0.0250476	0.0475559	-0.033804	0.628676	0.8107	-0.0463374	0.469899	0.95774
chr4:185965475-185966591	NA	KLKB1,SORBS2,RNU4-64P	2.88573	0.302669	0.0250451	0.0475559	-0.0288579	0.821946	0.845628	0.145189	0.251414	0.939233
chr12:48197387-48198556	OR10AD1	ZNF641,RPL37P19,SENP1,DDX23,CCNT1,PFKM,H1FNT,OR10AD1,OR10AD1	5.61407	-0.157744	0.0250603	0.0475765	-0.0209126	0.741615	0.832197	-0.0180331	0.779276	0.970829
chr22:50540922-50542929	KLHDC7B	TYMP,ODF3B,SCO2,ARSA,TRABD,TUBGCP6,CHKB,HDAC10,PANX2,KLHDC7B	4.88812	0.173146	0.025082	0.0476143	0.00923181	0.896448	0.856497	0.074392	0.29064	0.941414
chr11:6356915-6357703	NA	PRKCDBP	3.8444	-0.230863	0.0250863	0.0476188	0.0805721	0.421049	0.756319	-0.0895271	0.337883	0.944239
chr20:29245327-29247216	NA	NA	3.41733	0.294296	0.0250897	0.0476218	0.193097	0.103602	0.582089	-0.0711463	0.574384	0.96199
chr6:13872524-13874108	NA	RANBP9,RNF182,MCUR1	3.68995	0.234425	0.0250936	0.0476257	0.135347	0.165323	0.634555	0.0423859	0.657958	0.962591
chr1:198156141-198157954	NEK7	NEK7,DENND1B,PTPRC,C1orf53,NEK7	6.16427	-0.133918	0.0251029	0.0476364	-0.043428	0.431138	0.759668	0.0122473	0.82454	0.972575
chr9:21335005-21335740	KLHL9	IFNA13,IFNA5,IFNA12P,IFNA8,IFNWP2,KLHL9,IFNA20P,KLHL9	5.04468	-0.178565	0.0251025	0.0476364	-0.102268	0.164226	0.633905	0.0462005	0.519575	0.958687
chr22:36330952-36332689	NA	RPS15AP38,TXN2,EIF3D,IFT27,APOL3	4.36778	0.190876	0.0251067	0.0476401	0.0968282	0.225534	0.669891	0.0627029	0.435955	0.952111
chr3:64290946-64291869	NA	NA	2.73079	0.299678	0.025114	0.0476503	0.206093	0.119106	0.59787	0.0632609	0.593958	0.962591
chr11:68460052-68461306	PPP6R3	PPP6R3,PPP6R3	5.78078	-0.1378	0.0251265	0.0476654	-0.0923961	0.0992243	0.577292	0.0481387	0.413137	0.94972
chr6:116047464-116048159	NA	FRK,NT5DC1	2.95244	-0.273034	0.0251275	0.0476654	-0.108205	0.353067	0.732561	0.0411565	0.664871	0.963131
chr6:31399293-31401682	NA	MICA,MICB,HLA-C,ABCF1,DHX16,DDX39B,PSORS1C3,BAG6,C6orf47,HLA-E,LY6G5B,PSORS1C2,SKIV2L,POU5F1,AGER,HCP5	4.96644	0.16568	0.0251268	0.0476654	0.0387775	0.561461	0.794664	0.136075	0.0446916	0.873831
chr12:93441095-93442607	UBE2N	MRPL42,SOCS2,RBMS2P1,UBE2N,UBE2N	6.18904	-0.129321	0.0251381	0.0476819	-0.0696214	0.189011	0.647441	-0.0615283	0.252607	0.9395
chr12:53344591-53345608	SP7	SP1,ZNF740,PFDN5,IGFBP6,ESPL1,SP7,MAP3K12,C12orf10,ATP5G2,SP7	3.17803	0.263235	0.0251452	0.047692	0.0945801	0.372331	0.737767	0.0271228	0.788805	0.971315
chr17:64712708-64714440	NA	SMURF2,AMZ2P1	3.01303	0.281149	0.025148	0.0476937	0.0154077	0.895675	0.856316	0.12721	0.273009	0.941414
chr3:107943746-107944641	NA	LINC00636,CD47	2.84154	-0.289725	0.0251679	0.0477279	0.140548	0.259742	0.689298	-0.0664993	0.575176	0.96199
chr13:41059993-41062187	WBP4	LINC00548,WBP4,TPTE2P5,MTRF1,NAA16,RNU6-57P,CYCSP34,ELF1,WBP4	6.53145	-0.113835	0.0251773	0.0477423	-0.0309147	0.502725	0.780456	0.00631535	0.890326	0.976956
chr8:42842603-42843662	THAP1	HOOK3,IKBKB,MIR4469,RNF170,KAT6A,FNTA,THAP1,CHRNA6,THAP1	5.78288	-0.147735	0.0251827	0.0477491	-0.0225781	0.711122	0.82703	-0.00684395	0.910846	0.978107
chr3:4461523-4463127	SUMF1	ITPR1,SUMF1,MRPS10P2,SUMF1	2.79746	0.302391	0.0251873	0.0477542	0.127814	0.281693	0.699837	0.0831519	0.515518	0.958687
chr6:41199572-41201880	TREML2	TREML4,TREML3P,TREM2,ADCY10P1,TREML5P,TREML1,TREML2,TREML2	3.8194	0.240098	0.0252049	0.0477828	-0.0314971	0.7478	0.832951	0.0169458	0.873034	0.974922
chr8:94846436-94847355	NA	INTS8	3.05441	-0.295731	0.0252061	0.0477828	-0.0771118	0.552252	0.792217	-0.0368023	0.75117	0.968183
chr2:40455333-40456417	NA	SLC8A1	4.34664	-0.189297	0.0252133	0.0477929	-0.073914	0.358639	0.733836	-0.237432	0.00220043	0.73788
chr4:139213989-139214606	NA	RNU6-1074P,ELF2,MGARP,MAML3,RAB33B,RNU6-506P	2.98459	-0.277857	0.0252158	0.0477941	0.0482285	0.677679	0.822025	-0.0158622	0.880831	0.975932
chr15:99432971-99433916	NA	MEF2A	3.40725	0.274924	0.0252261	0.0478036	-0.0415487	0.68563	0.823574	-0.126453	0.240219	0.936937
chr4:149980269-149981374	NA	NA	2.7852	0.294231	0.0252256	0.0478036	0.118804	0.348596	0.730458	0.125822	0.313685	0.942719
chr9:100209604-100210540	NA	INVS,STX17,RN7SL75P,ERP44,NR4A3,MSANTD3,MSANTD3-TMEFF1,TMEFF1	3.37691	0.236361	0.0252264	0.0478036	0.0262067	0.801926	0.842077	0.140299	0.148636	0.919525
chr14:57390133-57391938	NAA30	NAA30,NAA30	5.76061	-0.149416	0.0252286	0.0478043	-0.143767	0.0223067	0.431323	-0.0502484	0.419802	0.951031
chr3:105722803-105723693	NA	NA	3.3996	-0.265683	0.0252409	0.0478241	0.112226	0.299138	0.708612	-0.0260454	0.801081	0.971908
chr1:11262157-11262996	MTOR	UBIAD1,MTOR,MTOR	5.46261	-0.159145	0.0252616	0.0478246	-0.117292	0.0752547	0.545066	-0.0387011	0.564343	0.96199
chr1:26110801-26112581	PDIK1L	TRIM63,SYF2,GPATCH3,UBXN11,ZNF593,PDIK1L,PDIK1L	5.32722	0.155338	0.02527	0.0478246	-0.077662	0.211566	0.662592	-0.0175388	0.784989	0.971315
chr12:132382134-132382775	NA	NA	2.10518	0.444043	0.0252595	0.0478246	0.258866	0.117419	0.596193	-0.230137	0.219845	0.933885
chr15:68232408-68233411	CALML4	CLN6,CALML4,HMGN2P40,CALML4	4.37025	-0.204455	0.0252502	0.0478246	0.0012897	0.987647	0.867529	-0.0496497	0.535453	0.959477
chr19:615479-616401	NA	POLRMT,HCN2,SHC2	2.54437	0.331524	0.0252677	0.0478246	-0.130456	0.321869	0.718483	-0.147605	0.301949	0.942719
chr2:150526503-150527316	NA	RND3	2.81807	0.279799	0.0252709	0.0478246	0.0156579	0.899472	0.856603	0.112181	0.247006	0.93717
chr2:164620659-164622062	GRB14	SLC38A11,GRB14,GRB14	3.22276	0.28076	0.0252677	0.0478246	0.305974	0.00871316	0.360158	-0.0150008	0.901129	0.977778
chr3:149292419-149293255	NA	NA	2.97717	-0.28227	0.0252485	0.0478246	-0.0838446	0.452859	0.766579	0.0984325	0.357443	0.946862
chr3:54988713-54989732	NA	LRTM1	3.09831	-0.276318	0.0252453	0.0478246	-0.0478412	0.692867	0.82447	-0.134524	0.229846	0.933885
chr4:48906129-48907289	OCIAD2	OCIAD1,OCIAD2,OCIAD1-AS1,OCIAD2	3.54451	0.23984	0.0252632	0.0478246	0.0565407	0.564105	0.795428	0.173787	0.0814047	0.905046
chr5:24235877-24236600	NA	NA	3.23013	-0.24803	0.025257	0.0478246	-0.160237	0.146579	0.621563	0.0888621	0.349962	0.946496
chr5:82660790-82662347	NA	NA	4.31845	-0.202524	0.0252697	0.0478246	-0.0735864	0.358797	0.733836	-0.0496044	0.518685	0.958687
chr7:112084113-112084999	NA	DOCK4,ZNF277,IFRD1	3.92121	0.209313	0.0252609	0.0478246	0.260349	0.00548815	0.33076	0.0795238	0.323893	0.943289
chr8:12658707-12659810	NA	FAM85A	4.4428	-0.201367	0.0252655	0.0478246	-0.130965	0.100409	0.578091	-0.0826575	0.318037	0.943033
chr9:129320433-129321226	C9orf106	IER5L,SH3GLB2,C9orf106,C9orf106	2.75162	0.300393	0.0252617	0.0478246	0.0348673	0.788158	0.840077	-0.149707	0.246174	0.93717
chr9:133112223-133113830	NA	RALGDS,SETX,GTF3C4,TSC1,REXO4,TTF1,SURF6,GBGT1,LINC00094,EEF1A1P5,SURF4,SLC2A6,STKLD1,GFI1B,GTF3C5,CELP,ADAMTSL2,RPL7A,DDX31	5.07211	0.174229	0.025266	0.0478246	0.0783017	0.254675	0.686882	0.10434	0.157258	0.919922
chr17:82332740-82334456	SECTM1	SECTM1,TEX19,GPS1,ARL16,RFNG,MAFG,CSNK1D,SLC16A3,SECTM1	4.10798	0.21278	0.0252765	0.0478317	0.0745287	0.372078	0.737595	0.135769	0.114937	0.914943
chr14:81219141-81221666	LOC101928504	GTF2A1,CEP128,SNORA79,LOC101928504	6.87611	-0.11194	0.0252856	0.0478454	-0.0457757	0.314779	0.715586	-0.00273679	0.954482	0.978302
chr1:214280344-214282260	SMYD2	SMYD2,SMYD2	5.61956	-0.137136	0.0252923	0.0478545	-0.040392	0.475893	0.773103	0.00689261	0.905313	0.978107
chr3:194769016-194769658	LINC01972	LSG1,SDHAP2,LINC01972	4.84061	0.17482	0.0252965	0.0478589	-0.0200192	0.787208	0.840003	-0.0147392	0.84517	0.973904
chr12:18422437-18423727	NA	NA	2.70494	0.338826	0.0253028	0.04786	0.152538	0.254379	0.686847	0.0738349	0.614976	0.962591
