## Supplementary material for "Epigenetic impairment and blunted transcriptional response to *Mycobacterium tuberculosis* of alveolar macrophages from persons living with HIV": Data file S3 (part 3 of 3)

### Sheet: Data_File_S3 (continued)
Data File S3. Differential chromatin accessibility testing results.
chr19:39479758-39481241	TIMM50	RPS16,FBL,EID2,RN7SL566P,TIMM50,ZNF546,SERTAD3,MED29,SUPT5H,TIMM50	4.43403	0.204383	0.0253045	0.04786	-0.00184562	0.981642	0.867	0.101556	0.220868	0.933885
chr19:44212086-44213038	ZNF227	ZNF180,ZNF45,ZNF234,ZNF155,ZNF224,ZNF284,XRCC1,NECTIN2,ZNF225,CEACAMP10,ZNF233,BCAM,SRRM5,CEACAM19,IRGQ,ZNF230,ZNF227,ZNF227	3.56663	-0.228355	0.0253031	0.04786	0.103161	0.273127	0.696318	-0.104791	0.226308	0.933885
chr8:23983491-23984889	NA	RNU1-148P	2.98377	0.290497	0.0253042	0.04786	-0.0427349	0.722442	0.828451	-0.0513332	0.683754	0.965095
chr19:14510498-14511398	NA	AKAP8,CCDC130,DCAF15,MRI1,DNAJB1,RFX1,ZSWIM4,GIPC1,PKN1,ADGRE5,TECR,SNRPGP15,IL27RA,DDX39A	3.48424	0.271492	0.0253069	0.047861	-0.148634	0.153269	0.626163	-0.00369989	0.970898	0.978714
chr3:122533779-122534468	NA	WDR5B,PARP14,DTX3L	2.93858	-0.300494	0.0253129	0.0478688	-0.113794	0.334875	0.724591	-0.273132	0.018779	0.842907
chr1:71054201-71055138	NA	NA	2.32972	0.375408	0.0253193	0.0478774	-0.00176249	0.990831	0.867715	0.199243	0.230268	0.933885
chr9:85267891-85268941	NA	NA	2.55598	0.33057	0.0253253	0.0478853	0.104032	0.484386	0.775354	-0.0336162	0.793269	0.971867
chr18:36499040-36500026	NA	NA	2.39239	0.362263	0.0253338	0.0478963	-0.0900004	0.53513	0.788728	0.120904	0.447462	0.954627
chr2:205706685-205707462	NA	NRP2,INO80D	5.00689	-0.180901	0.0253349	0.0478963	-0.117823	0.126693	0.604515	0.0130533	0.854668	0.974168
chr7:77316130-77317223	NA	NA	3.38001	0.242777	0.0253377	0.0478981	-0.0861629	0.404105	0.749783	0.130894	0.167478	0.921043
chr2:208930801-208931853	NA	NA	2.54203	0.346416	0.0253469	0.047912	-0.0796532	0.566468	0.795908	-0.24112	0.132783	0.915531
chr2:27185512-27186205	NA	ATRAID,SNX17,GTF3C2	2.93961	-0.279313	0.0253527	0.0479195	-0.00790623	0.944969	0.862437	-0.0256334	0.799393	0.971867
chr11:96278053-96280011	NA	MAML2,CCDC82	3.36984	0.261269	0.0253575	0.0479215	0.0530024	0.625908	0.810265	-0.205524	0.0550161	0.890423
chr15:66703284-66704047	SMAD6	SNORD16,HNRNPA1P44,RPL35AP32,IQCH-AS1,ZWILCH,SMAD6,MAP2K1,SMAD6	3.19249	0.270858	0.0253575	0.0479215	-0.0646024	0.564776	0.795609	0.0486176	0.636451	0.962591
chr17:19904932-19905883	NA	ULK2,AKAP10	3.07294	-0.272106	0.025372	0.0479403	-0.060512	0.587557	0.801014	0.0270989	0.781781	0.971306
chr19:11094919-11095467	NA	ZNF627,ZNF844,ZNF700,RAVER1,PRKCSH,EIF3G,ZNF878,ZNF491,SWSAP1,S1PR2,C19orf38,YIPF2,ZNF763,DOCK6,ZNF653,HNRNPA1P10,TIMM29,ZNF441,ZGLP1,ZNF433,CCDC159,SPC24,LDLR,DNM2,ACP5,MIR6886	2.79773	0.36032	0.0253719	0.0479403	0.0398425	0.747009	0.832674	0.254748	0.0539938	0.890423
chr3:184466226-184467127	NA	CHRD,LINC02054,THPO,LINC01840,MAGEF1,FAM131A,EIF4G1,EPHB3	2.75602	0.306741	0.0253731	0.0479403	0.0894121	0.4787	0.773314	0.118374	0.384361	0.948018
chr6:32622349-32624050	NA	HLA-DRB1,HLA-DQA2,HLA-DRB6,HLA-DQB1,HLA-DRB5,HLA-DQB2,HLA-DQA1,CYP21A1P,BRD2,HLA-DQB1-AS1,VPS52,RXRB,ATF6B,HLA-DPB1,HLA-DPA1,HLA-DMA,HLA-DMB,HLA-DRA,HCG23,C4A,HLA-DOB,PSMB8,HLA-DOA,TAP2,PSMB9,AGPAT1,GPSM3	3.74813	0.224905	0.025384	0.0479542	0.186257	0.0447264	0.490514	-0.0717793	0.44384	0.95335
chr6:7085894-7088035	NA	NA	3.84011	0.226498	0.0253841	0.0479542	0.286011	0.00303061	0.294443	0.06306	0.496637	0.958687
chr11:127651821-127652887	NA	NA	2.4363	0.376084	0.0253984	0.0479706	-0.0751692	0.631618	0.8107	0.302241	0.0489552	0.87522
chr17:68234891-68235526	NA	AMZ2,ARSG,SLC16A6,BPTF	3.48479	-0.228668	0.0253974	0.0479706	0.0735149	0.421624	0.756527	0.0471912	0.572497	0.96199
chr9:121296755-121297887	NA	GSN,GGTA1P,STOM,C5,PSMD5-AS1,GSN-AS1	2.96072	0.271244	0.0253961	0.0479706	-0.155733	0.160824	0.631728	-0.102394	0.385165	0.948018
chr9:119404919-119405797	NA	NA	2.22701	0.398263	0.0254061	0.0479816	0.0738514	0.656768	0.817183	0.453753	0.00817985	0.816368
chr11:8098920-8099771	NA	RIC3	2.70199	0.315862	0.0254179	0.0479969	0.183767	0.150765	0.624746	-0.14067	0.269455	0.940719
chr16:4393172-4394471	NA	NMRAL1,HMOX2,VASN,PAM16,MGRN1,CORO7-PAM16	3.65626	0.249116	0.0254162	0.0479969	0.0285638	0.777893	0.838734	0.0384817	0.698499	0.965231
chr9:127906322-127907528	ST6GALNAC6	FAM102A,PIP5KL1,ST6GALNAC4,ANGPTL2,ST6GALNAC6,ST6GALNAC6	3.82934	0.24288	0.0254231	0.048003	0.185093	0.0651438	0.528064	0.0243722	0.801354	0.971908
chr7:131110736-131111659	LINC-PINT	MKLN1-AS,MKLN1,RNU6-1010P,LINC-PINT	3.41238	0.24974	0.0254293	0.0480114	0.162923	0.110351	0.588609	-0.0674848	0.478173	0.95774
chr12:79182579-79183628	NA	NA	2.47484	0.335524	0.0254341	0.0480132	-0.201172	0.166808	0.635417	0.0453727	0.751274	0.968183
chr2:173151109-173152287	NA	MAP3K20	3.26602	0.250118	0.0254332	0.0480132	0.132452	0.236401	0.677049	-0.0665284	0.50143	0.958687
chr11:68036052-68037747	TCIRG1	TCIRG1,OR7E11P,MIR6753,TCIRG1	4.80291	0.157081	0.0254362	0.0480138	-0.0521133	0.436233	0.761378	0.0771168	0.265186	0.940587
chr1:221780952-221781778	NA	DUSP10,RNU6-403P	4.69942	-0.186629	0.0254389	0.0480154	-0.0241037	0.757707	0.83474	-0.164396	0.0201042	0.842907
chr8:20086619-20087321	NA	ATP6V1B2,CSGALNACT1	4.29055	-0.204972	0.0254472	0.048024	0.0260703	0.756805	0.834611	0.0612788	0.439267	0.952845
chr9:37994549-37995537	NA	SHB,RNU7-124P,SLC25A51,TMX2P1	5.19415	-0.158507	0.0254461	0.048024	-0.0139243	0.833265	0.847846	0.00275823	0.964115	0.978302
chr10:47552688-47554191	BMS1P2	BMS1P2	4.54967	-0.163511	0.0254516	0.0480287	0.0577824	0.408692	0.751771	-0.118547	0.0689606	0.890693
chr11:78370553-78371710	NA	GAB2,NARS2,THRSP,ZNF75CP	2.91362	0.295185	0.0254567	0.0480337	-0.071976	0.582053	0.799251	-0.237312	0.0515517	0.881922
chr15:100833308-100835190	NA	PHF5HP	4.07674	-0.204496	0.025458	0.0480337	-0.184221	0.0430871	0.486567	-0.0174613	0.834441	0.973127
chr1:103491915-103492724	NA	NA	2.96075	-0.28355	0.02546	0.048034	-0.02742	0.825424	0.846172	0.0620507	0.534369	0.959235
chr2:57083739-57084536	NA	NA	2.39165	0.358473	0.0254661	0.048042	0.207058	0.141866	0.616561	0.214891	0.180273	0.921206
chr7:18019515-18020563	NA	NA	3.11864	-0.266573	0.025468	0.0480421	-0.145444	0.186191	0.646476	0.168919	0.0719546	0.893709
chr10:22766062-22767103	NA	RNU6-413P,PIP4K2A,OTUD1,BMI1	3.08939	-0.267857	0.0254744	0.0480506	-0.0364378	0.767432	0.837173	-0.163725	0.134396	0.915531
chr13:91278810-91279999	NA	NA	3.30776	-0.294195	0.0254865	0.0480664	0.0628634	0.636116	0.81166	-0.190616	0.0911192	0.908698
chr17:50951927-50952464	NA	NME1,WFIKKN2,NME2,NME1-NME2	2.82261	0.303025	0.0254859	0.0480664	0.131883	0.26892	0.69429	-0.0418983	0.733287	0.967807
chr18:77957661-77958364	NA	NA	2.31613	0.396761	0.0254903	0.0480701	0.0228184	0.881786	0.854311	-0.0589848	0.729207	0.967807
chr12:100199534-100201115	ACTR6	ACTR6,GOLGA2P5,ANKS1B,ACTR6	5.33901	-0.157137	0.0254928	0.0480705	-0.0145437	0.826611	0.846414	0.00367681	0.95543	0.978302
chr4:35204142-35205384	NA	NA	2.67156	0.317068	0.0254943	0.0480705	0.141906	0.27613	0.697053	0.187651	0.170899	0.921043
chr11:134266582-134267376	NA	ACAD8,VPS26B,NCAPD3,GLB1L3	4.13991	-0.206247	0.0255008	0.0480793	-0.228444	0.0121754	0.382888	-0.0406153	0.592791	0.962591
chr1:167721000-167722614	MPZL1	TIPRL,MPZL1,MPZL1	5.73656	-0.141338	0.0255041	0.048082	-0.0635505	0.26924	0.69429	-0.0471927	0.418645	0.951031
chr5:10694856-10696242	NA	DAP	2.92667	0.278286	0.0255335	0.0481338	0.0614129	0.616573	0.808412	-0.00985274	0.931456	0.978278
chr12:127293357-127294052	NA	NA	2.80788	0.323937	0.0255399	0.0481418	-0.2343	0.0895439	0.568253	0.310652	0.0308563	0.860062
chr14:89198625-89199390	NA	NA	3.37888	0.267816	0.0255433	0.0481418	-0.0758859	0.479829	0.77378	-0.00315308	0.974695	0.978796
chr2:190118824-190119763	NA	MSTN	3.23607	-0.25699	0.025542	0.0481418	-0.0735554	0.486519	0.775809	-0.153951	0.128005	0.915531
chr10:72319323-72321214	NA	DNAJB12,DDIT4,ECD,PSAP,DNAJC9,ANAPC16,NUDT13,MICU1	5.32792	0.149222	0.025548	0.048147	0.0265983	0.662406	0.818663	0.0291215	0.644856	0.962591
chr4:25903225-25904882	NA	SEL1L3,SMIM20	2.99989	0.267084	0.0255507	0.0481487	0.0691891	0.545161	0.791133	0.0129739	0.910515	0.978107
chr7:78019155-78021260	NA	FAM185BP,APTR	5.53085	-0.143279	0.025554	0.0481514	-0.0594733	0.315632	0.715862	0.0548134	0.358232	0.946862
chr19:40605258-40606214	NA	NUMBL,SHKBP1,SNRPA,CYP2G2P,LGALS14,ZNF546,LGALS13,PSMC4,LTBP4,SERTAD1,COQ8B,EGLN2,ITPKC,C19orf54	3.93627	0.238645	0.0255619	0.0481627	-0.0149104	0.874063	0.853489	-0.0189104	0.842542	0.973904
chr8:629221-631347	NA	ERICH1,RPL23AP53,ZNF596,DLGAP2-AS1	5.43845	0.209242	0.0255686	0.0481718	-0.104607	0.205801	0.658247	0.0332674	0.716086	0.966255
chr8:8227534-8228685	FAM86B3P	FAM86B3P,FAM85B,FAM86B3P	5.78621	-0.177042	0.0255706	0.048172	-0.087598	0.219502	0.66611	-0.0126026	0.839502	0.973653
chr10:120270155-120271275	NA	NA	2.5185	0.382932	0.0255828	0.0481883	0.181935	0.22169	0.667024	0.0626833	0.683948	0.965095
chr3:122382899-122384687	CCDC58	WDR5B,FAM162A,CCDC58,CCDC58	5.70564	-0.140074	0.025583	0.0481883	-0.0136105	0.808846	0.843403	-0.0846042	0.142056	0.915531
chr7:113116896-113119037	SMIM30	LINC00998,TMEM168,ZNF277,GPR85,SMIM30	5.12607	-0.160942	0.0255985	0.048214	-0.0992141	0.1423	0.617255	0.0064944	0.922608	0.978107
chr5:7868655-7869814	FASTKD3	MTRR,MIR4458,FASTKD3,FASTKD3	5.80225	-0.145577	0.0256042	0.0482211	-0.091011	0.138945	0.613297	-0.0540784	0.378727	0.948018
chr21:28345280-28346463	NA	NA	3.04898	-0.292029	0.0256067	0.0482223	0.0638771	0.611445	0.806548	-0.198089	0.0904912	0.908698
chr10:86224360-86225048	NA	MIR346	2.5304	0.31393	0.0256094	0.048224	-0.137137	0.29539	0.707495	-0.235002	0.120295	0.915531
chr2:120531683-120532619	NA	NA	2.33175	0.386502	0.0256174	0.0482355	0.0809766	0.598277	0.803617	-0.195055	0.266697	0.940587
chr22:38871265-38873308	CBX6	APOBEC3B-AS1,CBX6,SUN2,APOBEC3G,GTPBP1,JOSD1,APOBEC3H,NPTXR,CBX6	4.57036	0.198471	0.0256249	0.048246	0.0407397	0.593229	0.802157	0.0520268	0.51379	0.958687
chr11:63882743-63883529	NA	C11orf84,NAA40,RNU6-1306P	3.08494	-0.314599	0.0256281	0.0482485	-0.119416	0.339362	0.726165	-0.0513596	0.650766	0.962591
chr1:217673206-217674848	NA	NA	4.24354	-0.194434	0.0256367	0.0482612	-0.04003	0.646543	0.814438	-0.0508462	0.529128	0.958903
chr5:83750709-83751672	NA	NA	3.21975	-0.27139	0.0256637	0.0483085	-0.149238	0.230359	0.672757	0.0583705	0.588117	0.962591
chr7:130740481-130741819	NA	KLHDC10	4.06939	-0.210394	0.0256667	0.0483106	-0.0859539	0.336509	0.724896	-0.0316863	0.694065	0.965095
chr4:11428195-11429459	HS3ST1	HS3ST1,HS3ST1	5.01578	-0.171489	0.0256776	0.0483276	-0.0169377	0.802704	0.842089	-0.144163	0.0422461	0.873831
chr17:40372756-40373840	NA	RNA5SP441,MED1	3.2203	0.26064	0.0256819	0.0483295	-0.0306028	0.782668	0.839294	0.0749281	0.454015	0.955406
chr20:48620437-48621650	NA	SULF2,PREX1	3.33831	0.286331	0.0256824	0.0483295	-0.00624196	0.956005	0.86371	-0.073324	0.527528	0.958687
chr1:37318521-37319386	NA	EPHA10,GRIK3	2.34995	0.381276	0.0256965	0.0483446	0.0263865	0.867099	0.852789	0.116792	0.487121	0.957911
chr11:110801165-110801831	NA	HNRNPA1P60	2.74126	0.320727	0.0257005	0.0483446	-0.0147331	0.905421	0.856948	0.0397608	0.733628	0.967807
chr12:66187301-66189936	IRAK3	IRAK3,LLPH-AS1,LLPH,TMBIM4,HELB,MIR6502,IRAK3	5.65113	0.126783	0.0257002	0.0483446	0.0837599	0.110509	0.588609	0.0279284	0.598099	0.962591
chr14:24398774-24399894	NYNRIN	NYNRIN,KHNYN,ADCY4,RIPK3,CBLN3,NFATC4,LTB4R,NYNRIN	3.05578	0.280288	0.0256926	0.0483446	0.0307317	0.790118	0.840229	-0.106368	0.353698	0.946862
chr2:32132748-32133435	NA	NA	3.11812	0.294933	0.0256974	0.0483446	0.0101345	0.93398	0.861122	0.0733295	0.508269	0.958687
chr20:42483649-42485877	NA	NA	4.01288	0.222919	0.0257017	0.0483446	0.0725569	0.432069	0.760086	0.0571577	0.538477	0.959553
chr3:137602395-137603309	NA	NA	2.38025	0.415836	0.0257122	0.0483608	0.155861	0.324492	0.719687	0.268545	0.144565	0.917226
chr11:62678678-62679691	UBXN1	EML3,TTC9C,UBXN1,UBXN1	3.99679	0.222156	0.0257196	0.0483713	-0.000744595	0.993209	0.867842	0.19925	0.0227262	0.842907
chr14:35374217-35374991	NA	PSMA6,PPP2R3C,EAPP,RPS19P3,FAM177A1,RPLP0P3	3.33647	0.263222	0.0257248	0.0483775	0.0635119	0.557472	0.793339	0.120289	0.204742	0.932395
chr10:77602515-77603932	NA	KCNMA1,RNA5SP321	3.55415	0.255395	0.025728	0.0483799	-0.0358105	0.735205	0.830842	0.00862576	0.932913	0.978278
chr14:24281251-24282311	NA	NA	3.25127	0.263723	0.0257382	0.0483956	0.0609132	0.609409	0.806489	0.0480851	0.654418	0.962591
chr10:118958874-118960382	NA	FAM204A,SFXN4,LDHAP5	3.70605	0.225636	0.0257419	0.0483964	0.0215182	0.822173	0.845628	0.147335	0.115947	0.914943
chr12:6914117-6915004	ENO2	LRRC23,C1RL,ENO2,ATN1,ENO2	3.23997	0.292173	0.0257424	0.0483964	-0.06608	0.54004	0.789665	-0.0815057	0.485755	0.95774
chr4:3292059-3293804	RGS12	FAM86EP,RGS12,GRK4,RGS12	5.92656	0.142735	0.0257507	0.0484085	-0.0843106	0.133957	0.60936	0.0028649	0.962297	0.978302
chr17:35447989-35449952	SLFN13	SLFN13,LIG3,SLFN13	4.41375	0.180272	0.025754	0.0484112	0.0309194	0.676885	0.821944	0.0197468	0.791675	0.971706
chr1:26336133-26336988	NA	ACTG1P20,NPM1P39,HMGN2,UBXN11,FAM110D,RPL34P4	3.50258	0.255267	0.0257614	0.0484187	-0.0240301	0.797883	0.841487	0.0824343	0.449992	0.955178
chr2:33552541-33553189	NA	RASGRP3	3.73021	-0.225967	0.0257626	0.0484187	-0.0287789	0.760337	0.835467	-0.183906	0.0327038	0.861147
chr5:11009317-11010132	NA	NA	3.59732	-0.238398	0.0257637	0.0484187	0.112756	0.313954	0.714996	-0.0499772	0.582758	0.962591
chr4:15469543-15470463	CC2D2A	CC2D2A,CC2D2A	3.01227	-0.256138	0.0257694	0.048426	0.191853	0.107864	0.58645	0.035595	0.730841	0.967807
chr19:35430627-35431499	NA	TMEM147-AS1,HAUS5,KMT2B,ZNF792,RBM42,ZNF146,ZFP82,SDHAF1,LINC00665,NFKBID,FFAR2,LRFN3,WTIP,LINC01801,TYROBP,KRTDAP,DMKN,FXYD5,SCGB1B2P,CD22,FFAR3,HCST,GRAMD1A,U2AF1L4,USF2	2.84913	0.314095	0.0257718	0.0484268	0.143384	0.310748	0.713015	0.124112	0.278049	0.941414
chr22:36873589-36874538	NA	PVALB,C1QTNF6,NCF4-AS1	3.36604	0.273641	0.025782	0.0484403	-0.0241591	0.833805	0.847846	0.242802	0.0241907	0.843013
chr4:152424457-152425547	NA	NA	3.77022	-0.218825	0.0257827	0.0484403	-0.0832231	0.39192	0.745443	-0.055498	0.529741	0.958959
chr6:28985376-28986146	NA	TRIM27,HLA-W,ZKSCAN8,MICD,HCG4P7,HCG15,HCG16	2.96669	0.283107	0.0257878	0.0484463	0.0435386	0.725872	0.829149	-0.0538949	0.621841	0.962591
chr16:55499970-55501374	NA	LPCAT2	3.77046	-0.240293	0.0257919	0.0484505	0.0289924	0.76298	0.836377	-0.0287032	0.768604	0.969556
chr19:8355539-8356174	NA	ZNF558,ZNF699,ELAVL1,ZNF559,ZNF414,HNRNPM,XAB2,RAB11B,MARCH2,RPS28,ANGPTL4	3.37892	0.25709	0.0258107	0.0484787	0.0949753	0.385762	0.742972	-0.0167529	0.858343	0.974168
chr6:158414037-158415358	NA	NA	2.93618	0.288859	0.0258105	0.0484787	0.333977	0.00556702	0.331283	0.0288062	0.783587	0.971315
chr10:89235170-89235995	NA	IFIT3,IFIT2,IFIT5,IFIT1,ANKRD22,FAS	4.74469	-0.186898	0.0258132	0.0484799	-0.189912	0.0168656	0.407324	-0.0640147	0.379468	0.948018
chr12:93741742-93743054	LOC101928731	SOCS2,SOCS2-AS1,NUDT4,LOC101928731	4.22939	-0.194073	0.0258173	0.0484841	0.069749	0.38909	0.744099	-0.00612059	0.938847	0.978278
chr10:77290571-77291342	NA	KCNMA1,KCNMA1-AS3	2.87854	-0.285073	0.0258216	0.0484887	-0.147011	0.227955	0.671606	0.018767	0.865458	0.974168
chr12:139880-141246	NA	IQSEC3	3.06973	0.288941	0.0258252	0.0484919	-0.0501331	0.677014	0.821978	-0.126785	0.250204	0.938688
chr18:21611990-21612772	SNRPD1	MIB1,ESCO1,MIR320C1,SNRPD1,SNRPD1	5.18148	-0.15994	0.0258313	0.0484927	-0.0754456	0.25853	0.688494	-0.114062	0.0786879	0.901558
chr2:28360203-28361467	NA	FOSL2,FLJ31356,ZNF513,ZNF512,RBKS,PPP1CB	3.72498	0.261234	0.0258297	0.0484927	-0.0635696	0.518079	0.783891	-0.0178893	0.866513	0.974403
chr7:12584855-12585474	NA	SCIN	4.55204	-0.18869	0.0258295	0.0484927	-0.166166	0.0373492	0.471756	-0.0640035	0.390958	0.948018
chr1:78142739-78143957	NA	GIPC2,RNA5SP22	2.91748	0.284464	0.0258458	0.0485117	0.100144	0.435426	0.760996	0.226877	0.0625552	0.890693
chr10:95479620-95481229	NA	SORBS1	3.05116	0.295339	0.0258465	0.0485117	0.271455	0.031844	0.45604	0.0538243	0.664007	0.963092
chr2:14634218-14635175	LRATD1	FAM84A,LRATD1	2.87796	0.313524	0.0258471	0.0485117	0.261125	0.0500487	0.497738	0.138549	0.332233	0.944239
chr3:126954282-126954835	NA	NA	2.65859	0.338253	0.0258545	0.0485221	0.363059	0.0232933	0.434195	-0.195774	0.181545	0.921206
chr12:94122520-94124443	NA	PLXNC1,CRADD	4.33625	-0.206812	0.02586	0.0485289	-0.192915	0.0254456	0.439668	0.00429478	0.960011	0.978302
chr20:20859683-20860646	NA	MRPS11P1	3.34307	-0.24214	0.0258664	0.0485373	-0.120907	0.242524	0.680918	-0.134546	0.194132	0.927565
chr4:39182008-39182659	WDR19	WDR19,KLHL5,RNU6-32P,WDR19	6.07383	-0.151671	0.0258712	0.0485391	-0.105696	0.0906627	0.569508	-0.0612306	0.346576	0.944651
chr4:82428631-82430856	HNRNPDL	HNRNPD,ENOPH1,HNRNPDL,HNRNPDL	7.02563	-0.118718	0.0258705	0.0485391	-0.116714	0.0190753	0.41603	-0.0333876	0.504148	0.958687
chr13:46172633-46174075	NA	LCP1,RNU2-6P,RUBCNL,LRRC63,TPT1-AS1,ZC3H13,RN7SL288P	3.95321	0.211341	0.0258751	0.0485431	0.0520751	0.565869	0.795776	-0.120298	0.158018	0.919922
chr1:94093908-94095018	NA	ABCA4	3.34505	-0.248386	0.025899	0.0485813	0.0565137	0.604548	0.804828	-0.0712753	0.469695	0.95774
chr14:60247811-60250073	PPM1A	PPM1A,PPM1A	6.81602	-0.115638	0.0258993	0.0485813	-0.153799	0.00168972	0.270742	0.0242178	0.624692	0.962591
chr4:40621558-40622597	NA	RBM47,MIR4802	3.39947	0.287371	0.0259017	0.0485822	0.0121652	0.913712	0.858542	0.0266948	0.809587	0.972106
chr19:17475417-17476296	NA	SLC27A1	2.82873	0.311482	0.0259039	0.0485828	-0.00708954	0.957845	0.86374	0.164896	0.221497	0.933885
chr10:18627342-18628129	NA	NSUN6,ARL5B	3.81137	-0.232118	0.0259158	0.048584	-0.108014	0.255745	0.687344	-0.0856579	0.355358	0.946862
chr2:172666447-172668431	NA	NA	3.1921	-0.27057	0.025914	0.048584	0.0637512	0.580594	0.798836	-0.0713934	0.512773	0.958687
chr2:196399380-196400594	NA	CCDC150,STK17B,RN7SL820P	3.1649	-0.268443	0.0259124	0.048584	-0.0346625	0.757471	0.83474	-0.00689541	0.947684	0.978278
chr22:37590277-37591121	NA	GGA1,LGALS2,SH3BP1,TRIOBP,CYTH4,EIF3L	3.08776	0.300309	0.0259146	0.048584	0.077255	0.572517	0.797635	-0.117248	0.313809	0.942731
chr4:10106466-10107065	NA	SLC2A9,MIR3138	4.45402	-0.194279	0.025912	0.048584	0.0290079	0.723021	0.828602	-0.0435811	0.573974	0.96199
chr5:150009690-150010689	NA	NA	2.85722	0.283002	0.0259079	0.048584	0.319468	0.0174808	0.408643	0.108341	0.341818	0.944651
chr1:182955601-182956700	SHCBP1L	KRT18P28,SHCBP1L,SHCBP1L	3.96212	-0.199079	0.0259269	0.0486011	-0.170968	0.0405251	0.479406	-0.119113	0.156437	0.919922
chr16:914377-914929	NA	NA	3.16846	0.288823	0.025935	0.0486093	0.149382	0.193844	0.650883	0.049618	0.662858	0.963087
chr6:54542153-54543248	NA	NA	2.49149	0.337519	0.0259348	0.0486093	-0.0551034	0.667761	0.820191	0.120663	0.405737	0.949062
chr19:16571266-16572918	SLC35E1	C19orf44,SMIM7,TMEM38A,SIN3B,PLVAP,CHERP,RN7SL146P,EPS15L1,MVB12A,SLC35E1,SLC35E1	4.87557	0.163632	0.0259393	0.0486138	-0.0671798	0.304818	0.711274	0.00571341	0.933599	0.978278
chr2:191665102-191667281	NA	NABP1	5.47946	-0.144247	0.0259415	0.0486143	0.00608769	0.923168	0.860072	-0.0190027	0.742852	0.967997
chr10:510953-511544	NA	DIP2C,ZMYND11	3.19303	-0.275412	0.0259654	0.0486362	-0.135467	0.245299	0.682912	0.00489358	0.963937	0.978302
chr11:76857724-76858509	ACER3	ACER3,ACER3	3.45731	-0.249279	0.0259625	0.0486362	-0.0460755	0.668745	0.8203	-0.0185886	0.833324	0.973127
chr15:78739999-78740903	NA	CHRNA5,ADAMTS7P3,DNM1P37	2.99493	0.321829	0.0259581	0.0486362	-0.12717	0.32921	0.722192	0.0496381	0.711517	0.965703
chr17:67992837-67994046	C17orf58	NOL11,LRRC37A16P,HELZ,C17orf58,WIPI1,AMZ2,BPTF,RN7SL622P,C17orf58	5.5045	-0.174745	0.0259631	0.0486362	-0.0889582	0.205859	0.658291	-0.0144673	0.835626	0.973127
chr19:43474896-43475710	NA	ZNF575,ETHE1,PHLDB3,ZNF234,ZNF155,ZNF45,XRCC1,LYPD3	3.55373	0.250422	0.0259608	0.0486362	-0.0756117	0.433303	0.760411	0.119874	0.227221	0.933885
chr6:150865378-150866924	MTHFD1L	RPS12P11,PHBP1,RAET1G,MTHFD1L,ARL4AP5,MTHFD1L	5.68394	-0.142261	0.0259664	0.0486362	-0.0579062	0.32135	0.718222	-0.0434833	0.464226	0.957087
chr7:89445949-89446839	NA	NA	2.35595	0.388213	0.0259589	0.0486362	0.495351	0.00178871	0.270742	-0.243612	0.15218	0.919813
chr17:10178023-10179183	NA	RCVRN,GAS7	2.76081	0.31616	0.0259731	0.0486452	0.0883811	0.510682	0.781789	-0.172369	0.177588	0.921206
chr1:89821970-89822932	NA	LRRC8D	2.83905	0.28619	0.0259823	0.0486554	0.14862	0.194549	0.651394	0.131198	0.250039	0.938688
chr11:69079155-69080909	MIR3164	TPCN2,IGHMBP2,MIR3164,MIR3164	4.57698	0.183171	0.0259806	0.0486554	0.107096	0.139916	0.613572	0.0396895	0.617398	0.962591
chr11:12200300-12201580	NA	MICAL2,MICALCL,PARVA,MIR6124	2.96308	0.276965	0.0259914	0.0486618	0.370024	0.00190041	0.270742	-0.00836724	0.945636	0.978278
chr18:32086847-32087390	RNF138	TRAPPC8,RNF138,HNRNPA1P7,RPS15AP35,RNF138	3.0135	0.266062	0.0259899	0.0486618	0.0845947	0.487822	0.776204	-0.00931619	0.927015	0.978278
chr20:31241454-31242134	NA	NA	2.97595	0.339786	0.0259899	0.0486618	0.139244	0.292015	0.704524	0.27622	0.0702971	0.89206
chr2:216412122-216412921	SMARCAL1	IGFBP5,IGFBP2,SMARCAL1,SMARCAL1	5.91187	-0.150207	0.0259937	0.0486625	-0.148392	0.0180777	0.410603	-0.0113313	0.854703	0.974168
chr18:2448488-2449376	NA	NA	2.92494	-0.273395	0.0259987	0.0486683	-0.066795	0.574083	0.797812	-0.172563	0.0823261	0.905046
chr2:230411494-230412404	SP100	SP140L,SP100	4.56711	-0.172213	0.0260035	0.0486738	0.0046157	0.947798	0.862752	-0.0918244	0.177879	0.921206
chr12:54548951-54550527	PDE1B	PDE1B,PPP1R1A,GTSF1,PDE1B	3.97712	0.236728	0.0260079	0.0486784	-0.0461579	0.634833	0.811402	-0.230921	0.0193919	0.842907
chr14:77212822-77213726	NA	MIR1260A	2.96335	0.294902	0.0260148	0.0486843	-0.0112558	0.928724	0.860521	-0.00191126	0.987045	0.979116
chr8:17845267-17846222	NA	ASAH1	3.4489	0.237878	0.0260144	0.0486843	-0.109523	0.251624	0.686034	0.0910383	0.315347	0.942836
chr1:88180410-88181010	NA	NA	3.09458	-0.268415	0.0260194	0.0486894	0.0620651	0.574034	0.797812	0.116246	0.280093	0.941414
chr20:24948806-24950017	CST7	CST7,APMAP,ACSS1,VN1R108P,PYGB,CST7	3.40145	0.233518	0.0260286	0.048703	-0.0239418	0.81633	0.845188	0.0141081	0.897246	0.977375
chr19:921552-922163	ARID3A	ARID3A,KISS1R,TMEM259,ADAT3,GRIN3B,ARID3A	2.8643	0.340335	0.0260317	0.0487054	-0.096559	0.453021	0.766659	0.428782	0.00187737	0.704689
chr17:31936623-31937654	SUZ12	UTP6,SUZ12,COPRS,LRRC37B,RNF135,RHOT1,RNA5SP437,SUZ12	4.57356	0.17635	0.0260365	0.0487108	-0.00639151	0.928301	0.860521	0.0601308	0.416193	0.950224
chr6:144653801-144654829	NA	NA	3.89089	-0.225739	0.0260409	0.0487155	-0.0192708	0.838585	0.848744	-0.162036	0.0718614	0.893709
chr1:61316088-61316978	NA	NA	2.97739	-0.283565	0.0260547	0.0487377	0.143646	0.238769	0.677896	-0.0208675	0.846829	0.973904
chr20:30928560-30929582	NA	NA	2.76148	0.318272	0.0260686	0.0487601	0.409359	0.00120284	0.260017	0.242371	0.0756439	0.899952
chr19:55324977-55325605	NA	TMEM150B	2.68175	0.348228	0.0260842	0.0487858	0.17391	0.214155	0.6641	0.265455	0.043308	0.873831
chr12:112598660-112600585	NA	RPH3A,OAS2,OAS3,OAS1	3.67838	0.232551	0.0260881	0.0487896	0.0181635	0.849988	0.849927	0.0802078	0.376245	0.948018
chr20:6955783-6957660	NA	BMP2	3.84413	-0.221039	0.0260903	0.0487901	-0.146984	0.129833	0.606535	-0.0313644	0.726185	0.967807
chr4:114598141-114599272	UGT8	UGT8,MIR577,UGT8	3.1566	0.282485	0.0261017	0.0488051	0.0608176	0.596104	0.802983	0.0735958	0.520661	0.958687
chr8:67503962-67505039	NA	CPA6,RPL17P31	3.35976	0.251838	0.0261021	0.0488051	-0.0821867	0.438933	0.762469	-0.0800379	0.418542	0.951031
chr1:211036329-211037539	NA	KCNH1-IT1	2.76782	0.331761	0.0261239	0.0488318	0.179359	0.175331	0.6379	0.266082	0.0426133	0.873831
chr1:62352323-62352989	NA	NA	3.82544	-0.205828	0.0261215	0.0488318	0.0624733	0.493834	0.778041	0.0706326	0.387284	0.948018
chr19:32421646-32422407	NA	DPY19L3,ZNF507	3.27691	-0.246365	0.0261229	0.0488318	-0.010219	0.922102	0.859758	-0.0510827	0.59135	0.962591
chr6:125598299-125598854	NA	HEY2	4.07777	-0.214063	0.026124	0.0488318	-0.233056	0.0128006	0.388265	0.0126655	0.883063	0.975989
chr10:92756100-92757560	NA	BTAF1,RPL17P34,MARK2P9,EXOC6,MARCH5,HHEX	4.15849	-0.186302	0.0261314	0.048842	-0.0460993	0.549205	0.791673	-0.0252273	0.737731	0.967907
chr5:173741705-173742811	LINC01484	BOD1,LINC01484,LINC01484	2.83242	0.307906	0.0261356	0.0488465	0.115349	0.419044	0.756054	0.0131316	0.92203	0.978107
chr17:16380473-16382234	UBB	MPRIP-AS1,MEIS3P1,TBC1D26,ACTG1P24,ZSWIM7,UPF3AP1,TRPV2,CDRT1,TTC19,UBB,UBB	5.34418	0.165908	0.0261396	0.0488504	0.0413164	0.528457	0.786884	-0.00980861	0.889127	0.976762
chr8:110832078-110833112	NA	NDUFB9P3	2.93602	0.298899	0.026145	0.0488569	0.0204498	0.872074	0.85323	-0.0659119	0.597976	0.962591
chr13:106619695-106620419	LINC00551	LINC00551,LINC00443,LINC00551	3.01783	-0.269542	0.02615	0.0488591	-0.097068	0.390737	0.74474	-0.0681885	0.513334	0.958687
chr3:100418719-100419881	NA	NA	3.46393	-0.247534	0.0261488	0.0488591	-0.0454911	0.659938	0.818043	-0.00588133	0.950539	0.978302
chr10:132185392-132187801	DPYSL4	DPYSL4,DPYSL4	4.28438	0.202834	0.0261538	0.0488626	0.082338	0.341386	0.72708	0.000994476	0.991293	0.979116
chr15:65610838-65611630	INTS14	SNORD16,SLC24A1,RPL35AP32,MTFMT,CILP,HNRNPA1P44,RNU5B-1,RNU5A-1,HACD3,RNU6-19P,DENND4A,INTS14,INTS14	5.19892	-0.163089	0.0261711	0.0488863	-0.0925729	0.156213	0.628717	-0.0554319	0.397305	0.948018
chr17:75753498-75755280	NA	UNK,MFSD11,NUP85,NT5C,NAT9,METTL23,TRIM65,CDK3,TSEN54,MYO15B,ACOX1,GALK1	4.03456	0.228531	0.0261721	0.0488863	0.0851321	0.364001	0.73417	0.0830431	0.399861	0.948018
chr2:119517310-119517990	NA	NA	3.43081	-0.269539	0.0261711	0.0488863	-0.0932344	0.4023	0.749654	-0.145795	0.185913	0.92302
chr2:85318445-85320100	NA	RETSAT,TGOLN2,ELMOD3,CAPG	5.58407	-0.152844	0.0261766	0.0488876	-0.120665	0.072144	0.540759	-0.0281002	0.655496	0.962591
chr5:142324439-142325310	SPRY4	PCDHGA11,LINC01844,SPRY4-IT1,SPRY4	3.08149	0.274471	0.0261763	0.0488876	-0.120749	0.276192	0.697053	0.157946	0.155302	0.919813
chr11:59810267-59811117	MRPL16	STX3,MRPL16,MRPL16	4.18636	-0.186958	0.026199	0.0489219	-0.00833268	0.916375	0.858761	0.0241045	0.746514	0.967997
chr14:103528846-103529622	TRMT61A	MARK3,KLC1,ZFYVE21,TRMT61A,APOPT1,CKB,TRMT61A	3.64655	0.243526	0.0262028	0.0489219	-0.079421	0.413905	0.753985	-0.0506996	0.597044	0.962591
chr18:68714099-68715434	CCDC102B	CCDC102B,CCDC102B	5.18066	-0.160206	0.026205	0.0489219	-0.114496	0.0817711	0.555571	-0.0788344	0.252533	0.9395
chr3:67447344-67448725	NA	NA	3.60667	-0.253182	0.0262064	0.0489219	0.000164196	0.998737	0.868711	0.229198	0.0171666	0.842907
chr3:80733301-80734561	NA	LINC02050	2.92271	0.280484	0.0262026	0.0489219	-0.0396257	0.748188	0.833054	0.246238	0.0392202	0.871078
chr4:73746308-73747909	NA	NA	2.7048	0.302639	0.0262008	0.0489219	0.280864	0.0221323	0.430065	-0.0584769	0.658151	0.962591
chr16:53952018-53953209	NA	RPGRIP1L	2.95376	0.292514	0.026212	0.0489287	-0.0585712	0.66827	0.820191	0.142005	0.241593	0.936937
chr14:73477389-73478518	NA	NUMB,DNAL1,C14orf169	3.61554	0.261313	0.0262193	0.0489389	0.126736	0.242079	0.680467	-0.0668571	0.502871	0.958687
chr12:120228187-120228845	NA	PXN,SIRT4,RPLP0,RNU4-2,RNU4-1,PXN-AS1,RNU6-1088P,NME2P1,PLA2G1B,GCN1,RAB35,MSI1,BICDL1,COQ5,RNF10,ACADS,DYNLL1,RPS20P31	2.90302	0.292903	0.026235	0.0489609	0.112695	0.333605	0.724036	-0.00466948	0.967735	0.978714
chr14:86390471-86391168	NA	NA	2.1075	0.386644	0.0262345	0.0489609	0.115431	0.493684	0.778008	-0.023477	0.88346	0.976026
chr2:429603-431098	NA	TMEM18	3.14197	0.267346	0.0262637	0.049011	0.17847	0.116039	0.596193	0.0448816	0.681581	0.965095
chr1:186182587-186184189	NA	PRG4	3.46956	0.241324	0.0262868	0.0490435	0.0320404	0.758599	0.83511	-0.0164927	0.862086	0.974168
chr1:61341355-61341887	NA	NA	2.86871	-0.299777	0.0262887	0.0490435	0.136706	0.316818	0.716154	-0.175945	0.119388	0.915381
chr11:61007366-61008480	NA	CD6,SLC15A3,TMEM132A	2.88697	0.289745	0.0262859	0.0490435	0.179903	0.133374	0.609173	0.146102	0.258318	0.940552
chr2:53785910-53787984	ASB3	ACYP2,ASB3,GPR75,ERLEC1,ASB3	5.33303	-0.139223	0.0262871	0.0490435	0.0278067	0.638496	0.812674	-0.0070507	0.903475	0.977882
chr18:45333871-45334714	NA	NA	3.33751	-0.262035	0.026291	0.0490442	0.14671	0.230452	0.672757	0.14501	0.162588	0.920057
chr19:18097452-18098064	MAST3	PLVAP,IL12RB1,PDE4C,MAST3,MAST3	3.66733	0.262887	0.0263005	0.0490505	-0.0472468	0.643441	0.813427	0.0612048	0.577902	0.96199
chr19:8575954-8577739	MYO1F	MYO1F,PRAM1,MARCH2,MYO1F	4.11466	0.209895	0.0262993	0.0490505	0.0784906	0.367114	0.73615	0.0297815	0.737076	0.967907
chr2:238158731-238159506	ERFE	ERFE	3.15364	0.263389	0.026302	0.0490505	0.191956	0.0789961	0.550252	-0.0480863	0.639089	0.962591
chr5:151683958-151686054	SPARC	CTB-113P19.1,RPLP1P6,SPARC,ATOX1,G3BP1,SPARC	3.98765	-0.198186	0.0263007	0.0490505	0.0902923	0.297866	0.707954	0.0704986	0.39621	0.948018
chr7:41881468-41882245	NA	INHBA	5.36325	-0.159033	0.026304	0.0490506	-0.0150387	0.818242	0.845337	-0.0360041	0.57258	0.96199
chr1:13723575-13724306	NA	PRDM2	3.71594	-0.224717	0.0263102	0.0490587	0.0703856	0.468344	0.770535	-0.134746	0.118904	0.915381
chr4:132678909-132679994	NA	NA	2.46979	0.360251	0.0263258	0.0490842	0.214389	0.140876	0.615377	0.0243372	0.872914	0.974922
chr3:34351627-34352743	NA	NA	2.83737	0.30526	0.0263294	0.0490873	0.122792	0.335342	0.724591	-0.0287202	0.807071	0.972077
chr3:30183945-30184584	NA	NA	2.99725	-0.273929	0.0263345	0.0490923	-0.141138	0.262032	0.690883	0.0699176	0.513547	0.958687
chr8:18853304-18855285	NA	PSD3,PCM1	3.31877	0.240615	0.0263358	0.0490923	0.0983674	0.409144	0.751809	0.102866	0.325253	0.943587
chr6:80029087-80030039	NA	NA	3.55702	-0.232759	0.0263481	0.049108	-0.0600025	0.571789	0.797635	0.0504004	0.599535	0.962591
chr8:13288315-13289132	NA	NA	3.25596	-0.266113	0.0263472	0.049108	-0.0810591	0.460347	0.768461	0.0494842	0.62557	0.962591
chr15:41115196-41116842	INO80	RAD51-AS1,DNAJC17,RPAP1,NDUFAF1,INO80,CYCSP2,INO80	5.36976	0.145251	0.0263518	0.0491113	-0.0450146	0.446959	0.764948	0.09414	0.126506	0.915531
chr10:120624308-120625326	NA	NA	2.60416	0.33596	0.0263665	0.0491174	-0.0250737	0.863601	0.85232	-0.166384	0.27914	0.941414
chr12:67827385-67828561	NA	IL22,LINC01479	3.1948	0.258257	0.0263575	0.0491174	0.221754	0.0666776	0.529437	0.0295275	0.78727	0.971315
chr17:40121325-40123616	MSL1	CDK12,MED1,MSL1,SNORD124,RPL23AP75,TMEM99,RPL19,GRB7,MSL1	4.98619	0.178042	0.0263643	0.0491174	-0.00148599	0.982941	0.867167	-0.0231903	0.754341	0.968845
chr22:36856078-36856697	NA	PVALB,CSF2RB,NCF4,CYTH4	2.78633	0.326744	0.0263651	0.0491174	-0.0368078	0.772447	0.838045	0.064735	0.624897	0.962591
chr5:67177975-67179437	NA	NA	4.04183	-0.205421	0.026366	0.0491174	-0.120321	0.160033	0.631241	0.0194219	0.79941	0.971867
chr7:150489593-150490422	NA	GIMAP8,GIMAP1,GIMAP5,TMEM176B,GIMAP2,GIMAP7,GIMAP4,GIMAP6,EIF2AP1	2.82905	-0.279225	0.026362	0.0491174	0.12495	0.325658	0.720216	-0.0492532	0.622999	0.962591
chr3:101784581-101785742	NA	NXPE3,PDCL3P4	3.42674	-0.224102	0.0263702	0.0491208	-0.0147452	0.887819	0.855243	-0.005954	0.947267	0.978278
chr3:122055166-122056727	CD86	ILDR1,CD86,CD86	4.06364	-0.184791	0.0263805	0.0491328	-0.0662493	0.388361	0.743816	0.0694562	0.333935	0.944239
chr8:111179176-111180146	NA	NA	2.42889	0.362709	0.0263805	0.0491328	0.050957	0.724402	0.828862	0.157152	0.309169	0.942719
chr17:1259031-1260017	NA	RPA1,SMYD4,GEMIN4,HIC1,TUSC5,ABR	2.77586	0.356101	0.026383	0.0491338	-0.093016	0.506496	0.781139	-0.00375826	0.977553	0.979019
chr14:106830542-106831703	NA	IGHV3-76	3.44869	0.253999	0.0263909	0.0491402	-0.186851	0.084892	0.561253	-0.13807	0.207717	0.932395
chr20:35698423-35700360	ROMO1	CPNE1,PROCR,AAR2,MYL9,TGIF2,RBM39,UQCC1,NFS1,ROMO1	4.50916	0.184281	0.0263922	0.0491402	-0.0317015	0.670877	0.820811	0.00350813	0.964503	0.978302
chr5:175967852-175968594	NA	NA	4.29537	-0.196513	0.0263886	0.0491402	-0.108141	0.181112	0.642431	0.0800816	0.310735	0.942719
chr12:52202601-52203718	NA	KRT7,ZNF740,HNRNPA3P10,KRT86,KRT87P,KRT81,KRT83,KRT84,KRT6C,C12orf80,KRT80,LINC00592,NR4A1,ACVR1B,KRT71,GRASP	4.59678	0.193233	0.0264144	0.0491781	0.0135072	0.867158	0.852789	0.0207027	0.80578	0.972064
chr16:80466164-80466983	NA	NA	2.81948	0.295732	0.0264243	0.0491894	0.115244	0.342835	0.727513	-0.0593236	0.655957	0.962591
chr17:68599898-68601273	FAM20A	FAM20A,LINC01482,FAM20A	3.77672	0.219812	0.0264232	0.0491894	0.0992919	0.284171	0.701344	0.127445	0.178247	0.921206
chr2:19900597-19902453	TTC32	TTC32,LINC01376,MATN3,WDR35,LINC00954,TTC32	5.62788	-0.134552	0.0264276	0.049192	-0.021556	0.70756	0.82689	0.0562663	0.321034	0.94311
chr8:23761360-23762244	NA	NKX3-1,STC1,SLC25A37,ENTPD4	3.94385	-0.201995	0.0264409	0.0492131	-0.00650764	0.94192	0.861988	-0.0873537	0.291239	0.941414
chr9:89442911-89443469	NA	SEMA4D,PA2G4P6	2.42773	0.317062	0.0264437	0.0492148	0.198903	0.122687	0.601496	0.163414	0.241792	0.936937
chr3:177358042-177360567	NA	TBL1XR1,LINC00578	5.88588	-0.126506	0.0264484	0.0492201	-0.0197937	0.708439	0.827022	-0.0142051	0.786217	0.971315
chr3:108311334-108312944	NA	IFT57,HNRNPA1P17,HHLA2	3.17088	0.27904	0.0264545	0.0492277	0.0872208	0.474128	0.772426	0.0138217	0.911138	0.978107
chr1:107785199-107786844	NA	VAV3,VAV3-AS1,MIR7852	3.26733	0.260239	0.0264708	0.0492546	-0.228878	0.0458436	0.492066	0.124119	0.262248	0.940587
chr1:209769133-209771479	NA	G0S2,TRAF3IP3,DIEXF,LAMB3,IRF6,C1orf74	4.28957	0.210035	0.0264812	0.0492703	0.0248227	0.787893	0.840003	-0.142362	0.114285	0.914943
chr17:29590880-29592245	ANKRD13B	TP53I13,CORO6,ANKRD13B,EFCAB5,GIT1,ANKRD13B	3.84129	0.227739	0.0264916	0.0492861	0.130389	0.151105	0.624746	0.0747113	0.422278	0.951031
chr9:15299961-15301266	NA	TTC39B,PSIP1	5.35152	-0.156618	0.0264951	0.049289	0.0546016	0.389528	0.744398	-0.0204615	0.73122	0.967807
chr7:158468657-158469662	NA	MIR595,PTPRN2	2.83243	0.309982	0.026502	0.0492984	-0.0877382	0.478694	0.773314	-0.027375	0.846806	0.973904
chr20:10040085-10041046	NA	NA	3.69209	-0.244269	0.0265099	0.0493023	-0.203413	0.0605385	0.521314	0.0907424	0.334844	0.944239
chr3:46989865-46991107	NA	CCDC12,NBEAL2,BOLA2P2,XCR1,SMARCC1,PTH1R,KLHL18,NRADDP	4.26846	0.186109	0.0265071	0.0493023	0.00675546	0.932217	0.860848	0.175868	0.020426	0.842907
chr6:24951119-24952572	NA	TDP2,PPIAP29,C6orf62,KIAA0319,ALDH5A1,MTCO2P33	3.9778	-0.213246	0.0265099	0.0493023	0.027351	0.744675	0.832197	0.0689639	0.402126	0.948018
chr1:6259918-6261783	GPR153	GPR153,ICMT,LINC00337,RPL22,CHD5,RNF207,THAP3,GPR153	5.16647	0.15693	0.0265282	0.0493186	-0.0905801	0.150753	0.624746	-0.035726	0.594035	0.962591
chr12:45232711-45233434	NA	KNOP1P2,LINC00938,NELL2,ANO6,PLEKHA8P1	2.87664	0.273259	0.0265259	0.0493186	0.0575113	0.62913	0.8107	0.0251514	0.816666	0.972251
chr19:1131478-1133981	NA	SBNO2,MIDN,ARHGAP45,POLR2E,SHC2,R3HDM4,ABCA7,ARID3A,CIRBP,TMEM259	4.86275	0.175873	0.0265272	0.0493186	0.0446538	0.523988	0.785613	0.0505031	0.511216	0.958687
chr2:187547027-187547831	NA	TFPI,CALCRL,ZSWIM2,GAPDHP59,ST13P2	3.58528	-0.233167	0.0265269	0.0493186	0.06817	0.492144	0.777289	0.0762218	0.401932	0.948018
chr3:49443902-49444576	NA	AMT,QRICH1,TMEM115,SEMA3F-AS1,RHOA-IT1,WDR6,CCDC71,TMEM89,GMPPB,IMPDH2,AMIGO3,IP6K2,MST1,NICN1,RNA5SP130	2.90085	0.291309	0.026524	0.0493186	0.416407	0.000892232	0.245327	0.227541	0.0503998	0.877918
chr9:98107742-98109123	NA	NANS,TBC1D2,TRIM14,TRMO	4.37971	-0.174608	0.0265387	0.0493344	-0.0354997	0.622552	0.809596	0.0156907	0.821321	0.972455
chr10:79295440-79296071	NA	PPIF	4.10629	0.205372	0.0265444	0.0493415	0.0141499	0.869902	0.853008	0.0835162	0.307449	0.942719
chr19:42440287-42441614	CXCL17	ZNF574,ZNF526,LIPE-AS1,CNFN,CXCL17,PSG8,CD177,CXCL17	3.18933	0.260663	0.0265465	0.0493419	-0.0288926	0.798689	0.841728	0.214503	0.0712165	0.893709
chr2:178891231-178892603	NA	SESTD1,RNU7-104P	3.62523	-0.241913	0.0265581	0.0493598	-0.0981463	0.332798	0.723669	0.016258	0.864493	0.974168
chr11:19728276-19728892	NA	MIR4694	4.34869	-0.192199	0.0265733	0.0493786	-0.105935	0.207003	0.658981	0.0898942	0.247365	0.937397
chr11:28110039-28110703	KIF18A	LINC00678,CBX3P1,RPS25P1,METTL15,BDNF,KIF18A,KIF18A	4.04357	-0.186111	0.0265736	0.0493786	-0.18728	0.0211005	0.425567	-0.0691452	0.351882	0.946862
chr18:24515790-24517101	NA	NA	3.57261	-0.234913	0.0265739	0.0493786	-0.0642167	0.547615	0.791379	0.0199294	0.826228	0.972666
chr19:45442867-45444772	NA	CD3EAP,ERCC1,RTN2,CCDC61,RELB,PPM1N,FBXO46,ZNF180,IGFL4,PPP1R13L,NECTIN2,EXOC3L2,FOSB,VASP,GIPR,CLASRP,BTRAPPC6A,MIR6088	5.34301	0.175293	0.0265792	0.0493827	-0.11141	0.106458	0.584817	0.150922	0.0437959	0.873831
chr22:37676723-37677625	LGALS1	SH3BP1,H1F0,GCAT,GGA1,CYTH4,RAC2,LGALS1,LGALS1	4.29696	0.215574	0.02658	0.0493827	-0.0310209	0.715334	0.828016	0.106514	0.229386	0.933885
chr6:89044830-89045485	NA	PNRC1,UBE2J1,RNGTT,RRAGD	3.62417	-0.215159	0.0265833	0.0493854	-0.087877	0.370179	0.736924	-0.0894344	0.307729	0.942719
chr18:42310649-42312167	NA	NA	4.05716	-0.189901	0.0265855	0.0493858	-0.0164283	0.850822	0.850211	-0.124747	0.101083	0.910586
chr5:143376213-143377539	NA	NR3C1	2.46213	0.329741	0.0265918	0.0493939	0.0421258	0.735823	0.830959	0.156494	0.265695	0.940587
chr2:241896243-241896863	NA	LINC01237,ING5,NEU4,LINC01881,LINC01238,MTERF4	2.30733	0.37866	0.0265957	0.0493942	0.341108	0.0537106	0.506721	-0.0170777	0.912386	0.978107
chr3:8945907-8946749	NA	OXTR,RAD18	2.75417	0.305961	0.0265939	0.0493942	0.124211	0.372086	0.737595	0.0618004	0.597474	0.962591
chr1:243264575-243265178	NA	SDCCAG8,CEP170,FCF1P7	3.14106	-0.26828	0.0266061	0.0494063	0.00144943	0.989852	0.867715	0.0282063	0.76872	0.969556
chr10:108410123-108412119	NA	NA	4.07301	-0.215927	0.0266052	0.0494063	-0.00699153	0.937584	0.861752	-0.0367017	0.680867	0.965095
chr5:176899072-176899832	HK3	HK3	4.2025	-0.199783	0.0266178	0.0494244	0.0201898	0.806712	0.842865	0.0503775	0.517219	0.958687
chr15:90883962-90886417	FES	FES,FES	4.96613	0.167207	0.0266208	0.0494265	0.0181824	0.782913	0.839325	0.0411125	0.551825	0.961265
chr11:113728482-113729276	NA	LRRC37A13P,TMPRSS5,RPS29P19	4.18154	-0.194777	0.0266228	0.0494266	-0.103371	0.198976	0.654615	0.0434686	0.561451	0.961838
chr13:41007311-41008881	NA	WBP4,ELF1,CYCSP34,SLC25A15,SUGT1P3,RGS17P1	3.24675	0.279039	0.0266367	0.0494452	0.03766	0.748177	0.833054	-0.309646	0.00629644	0.814061
chr5:41078534-41079546	NA	NA	2.16401	0.403434	0.0266359	0.0494452	0.18107	0.269915	0.694581	0.284755	0.0945053	0.908698
chr2:201117857-201119219	CFLAR	PPIL3,CFLAR,ORC2,CASP10,CLK1,CFLAR-AS1,FAM126B,CASP8,BZW1,CFLAR	4.26593	0.19508	0.0266431	0.0494531	0.0837416	0.288181	0.70273	0.060283	0.433274	0.952111
chr9:98867142-98868155	NA	COL15A1,TGFBR1	3.01999	0.288596	0.0266448	0.0494531	-0.1071	0.364456	0.734285	-0.100609	0.395653	0.948018
chr8:20436608-20437551	NA	LZTS1	2.89146	0.29331	0.0266494	0.0494581	0.07752	0.524374	0.785755	0.142426	0.274263	0.941414
chr12:101902401-101903180	NA	DRAM1,GNPTAB	2.87865	-0.266454	0.0266623	0.0494784	-0.00453863	0.968907	0.864947	-0.00811663	0.935599	0.978278
chr6:138592775-138593689	NA	FLJ46906,NHSL1,CCDC28A,PERP	4.86411	-0.182709	0.0266645	0.049479	-0.0947265	0.233857	0.674843	-0.120151	0.10697	0.914499
chr18:5895072-5896382	TMEM200C	TMEM200C,TMEM200C	3.32336	0.276343	0.0266667	0.0494795	0.0146245	0.898073	0.856603	0.0562494	0.615534	0.962591
chr10:71963937-71965568	CHST3	C10orf105,CHST3,CHST3	3.77916	0.241622	0.0266798	0.0495003	0.13088	0.210242	0.661694	0.18856	0.0647091	0.890693
chr1:220767435-220768653	NA	C1orf115,MARCH1,MARCH2	3.33535	-0.257412	0.0266883	0.0495125	0.122882	0.253327	0.686484	-0.0952921	0.342129	0.944651
chr2:182539886-182540747	NA	PDE1A	2.86098	-0.282779	0.0266995	0.0495295	-0.05299	0.649052	0.815247	-0.0325451	0.760595	0.969051
chr1:46238452-46239402	NA	NA	2.83027	0.299733	0.0267059	0.0495338	0.151182	0.242549	0.680918	-0.127526	0.228365	0.933885
chr10:103469054-103472058	NA	AS3MT,NEURL1,NEURL1-AS1,CALHM2,RNU11-3P,NT5C2,CALHM3,CALHM1	4.61573	0.185633	0.0267088	0.0495338	0.0433614	0.553798	0.792619	-0.015159	0.850028	0.974168
chr11:118870051-118871062	NA	DDX6,CCDC84,TREHP1,UPK2,FOXR1,BCL9L,RN7SL688P,PHLDB1,MIR6716,NLRX1,TREH,CXCR5,CBL,ATP5L,KMT2A,RPS25,VPS11,H2AFX,CCDC153	3.2085	0.239764	0.0267095	0.0495338	-0.0662246	0.522584	0.785473	0.051318	0.597959	0.962591
chr6:131135076-131136387	AKAP7	AKAP7,AKAP7	5.57681	-0.152273	0.0267061	0.0495338	-0.0668238	0.284926	0.701771	-0.0477171	0.446979	0.954437
chr8:37700244-37701166	ZNF703	RPS20P22,ZNF703,ZNF703	3.09813	0.277034	0.026712	0.0495349	0.171952	0.136555	0.610615	-0.113796	0.338013	0.944239
chr2:108786185-108787184	CCDC138	GCC2,LIMS1,CCDC138,RPL39P16,CCDC138	4.84307	-0.160397	0.0267207	0.0495475	-0.135219	0.0462384	0.493133	0.0156364	0.818466	0.972273
chr5:112417928-112420664	EPB41L4A	EPB41L4A,NREP-AS1,EPB41L4A	5.98526	-0.125124	0.0267331	0.0495669	-0.0290989	0.574136	0.797812	0.0297144	0.565346	0.96199
chr1:175373567-175374437	NA	NA	2.67186	0.313226	0.0267402	0.0495729	0.161252	0.212159	0.662692	0.0359912	0.791684	0.971706
chr9:94656030-94656788	NA	FBP1	4.09103	-0.220256	0.0267393	0.0495729	0.0245984	0.794595	0.841034	-0.0713942	0.410756	0.949615
chr12:78977311-78978170	NA	NA	3.37531	-0.273646	0.0267689	0.0496226	-0.0171022	0.879735	0.854174	-0.0869731	0.441228	0.953237
chr18:65750360-65751051	CDH7	CDH7,CDH7	2.19616	0.391373	0.0267752	0.0496306	-0.0377083	0.812323	0.844261	-0.00832752	0.960566	0.978302
chr12:6789175-6790029	CD4	CD4,LPAR5,GPR162,P3H3,PTPN6,ING4,PTMS,MLF2,GNB3,PIANP,USP5,CDCA3,ACRBP,TPI1,LRRC23,RPL13P5,SPSB2,GAPDH,CD27,TAPBPL,IFFO1,ZNF384,CHD4,CD4	2.92447	0.297925	0.0267845	0.0496444	-0.0111667	0.930333	0.86073	0.0824985	0.501689	0.958687
chr3:68430011-68431166	NA	NA	2.74486	0.324996	0.0267943	0.0496589	0.144932	0.28201	0.699889	-0.000311781	0.998117	0.979116
chr16:12089487-12090264	NA	RPS23P6	3.64084	-0.220106	0.0267997	0.0496653	0.000328853	0.997173	0.868493	0.02515	0.779772	0.970919
chr17:1230534-1231948	NA	SLC43A2,PITPNA,SCARF1,WDR81,CRK,ABR	3.74136	0.245714	0.0268084	0.0496708	0.145567	0.148484	0.622655	0.0262405	0.781158	0.971306
chr3:40762515-40763386	NA	NA	2.87978	-0.310961	0.0268051	0.0496708	0.0644976	0.601332	0.803868	-0.0280706	0.805312	0.972064
chr4:118637189-118638409	NA	NA	2.56727	0.305954	0.0268076	0.0496708	0.294946	0.0390463	0.47673	-0.140618	0.300291	0.942339
chr1:241589394-241590592	NA	CHML	3.29824	-0.255066	0.0268145	0.0496784	-0.126285	0.236955	0.677228	-0.133411	0.143802	0.915531
chr14:103121165-103124320	LINC00677	TNFAIP2,TRAF3,EIF5,MARK3,BAG5,LINC00677,LINC00677	6.34257	0.132564	0.0268258	0.0496958	0.0179535	0.734117	0.830711	-0.0157266	0.789631	0.971315
chr2:105099933-105100499	UTAT33	UTAT33	2.64225	-0.293524	0.0268303	0.0497005	-0.288661	0.0412355	0.482291	-0.303259	0.0124478	0.842907
chr1:182789166-182790263	NPL	LAMC1,SMG7-AS1,NPL,NPL	5.18202	-0.151912	0.0268344	0.0497045	0.0410787	0.513408	0.782709	-0.022264	0.723817	0.967807
chr15:45278982-45279631	LOC101928414	CTDSPL2,SLC28A2,DUOXA1,DUOX1,LOC101928414	5.40663	-0.157072	0.0268388	0.0497092	-0.191214	0.00392123	0.310314	-0.0490808	0.453687	0.955406
chr1:152109488-152112888	TCHH	MRPL9,HRNR,RN7SL444P,TCHH,TCHHL1,TCHH	4.67268	0.166554	0.0268427	0.0497127	-0.0826891	0.239822	0.678731	-0.00170525	0.981418	0.979116
chr2:178522875-178524167	TTN-AS1	FKBP7,TTN-AS1,TTN-AS1	4.71366	-0.165516	0.0268528	0.049728	-0.182447	0.0078262	0.3567	0.0063308	0.927836	0.978278
chr12:89949508-89950382	LINC02399	ATP2B1,CENPCP1,POC1B,ATP2B1-AS1,BRWD1P2,LINC02399	3.08835	0.254473	0.0268554	0.0497292	0.187727	0.121877	0.600613	-0.0234672	0.807971	0.972077
chr9:125240724-125241862	HSPA5	RABEPK,GOLGA1,PRPS1P2,OLFML2A,HSPA5,GAPVD1,HSPA5	6.16237	-0.132992	0.0268574	0.0497293	-0.0650102	0.237788	0.677612	-0.0291342	0.611237	0.962591
chr21:34200227-34203397	NA	C21orf140,MRPS6	4.64368	0.177763	0.0268639	0.0497378	0.0342386	0.642648	0.813402	0.0247505	0.747122	0.967997
chr15:90829775-90831353	NA	FES,UNC45A,FURIN,HDDC3,IQGAP1	3.43195	0.248621	0.0268695	0.0497446	0.0793086	0.44764	0.765159	-0.0632585	0.546946	0.960959
chr15:31869900-31871500	OTUD7A	OTUD7A,CHRNA7,OTUD7A	5.94363	-0.125265	0.0268781	0.0497568	-0.0772258	0.132817	0.608754	0.0340535	0.518732	0.958687
chr5:50717478-50718211	NA	PARP8	2.83585	-0.309017	0.0268842	0.0497646	0.143488	0.267017	0.693695	-0.175665	0.130641	0.915531
chr18:21073335-21075520	NA	ROCK1,RNU6-120P,RPL21P128,SNRPD1	3.06232	0.277623	0.0268982	0.0497834	0.117493	0.286336	0.702442	0.00229553	0.984218	0.979116
chr3:45593089-45594437	NA	SACM1L,LARS2,LIMD1	5.05568	0.154438	0.0268981	0.0497834	-0.0414594	0.503128	0.780456	0.0523016	0.402064	0.948018
chr1:78242162-78243138	NA	NA	2.51942	0.340809	0.0269246	0.0498287	-0.00739464	0.956415	0.863711	0.362162	0.00978509	0.821487
chr4:82889810-82891661	NA	THAP9-AS1,MRPS18C	5.67222	-0.136448	0.0269283	0.0498318	-0.0733803	0.19516	0.651854	-0.0944206	0.0969894	0.908698
chr17:82735041-82736121	FN3K	FN3KRP,FN3K,FN3K	2.88072	0.295275	0.0269315	0.0498341	-0.0734848	0.558741	0.793667	0.0575223	0.627422	0.962591
chr16:12529699-12531285	NA	NA	3.71349	0.223992	0.026937	0.0498391	0.00040174	0.996639	0.868493	0.162675	0.0938529	0.908698
chr22:17773239-17774754	BID	BID,MICAL3,CECR5,BCL2L13,CECR2,BID	4.48402	0.201621	0.026938	0.0498391	0.116579	0.15886	0.630935	0.0118328	0.887129	0.976548
chr8:67968343-67969457	NA	PREX2	3.34669	-0.250822	0.0269458	0.0498498	-0.0404634	0.715718	0.828144	0.00806657	0.937871	0.978278
chr10:117456095-117457125	NA	PDZD8,SLC18A2	2.87528	0.295141	0.0269557	0.0498619	0.0625448	0.628806	0.8107	0.0490881	0.680656	0.965095
chr2:224909663-224910621	NA	DOCK10,NYAP2,CUL3	4.05303	-0.191975	0.0269562	0.0498619	-0.0588789	0.461691	0.76867	-0.150685	0.0442764	0.873831
chr1:16122789-16124140	NA	FAM231A,RNU1-1,CD24P1,FAM131C,ARHGEF19-AS1,SPATA21,CLCNKB,ESPNP,RSG1	3.33242	0.271231	0.0269599	0.0498653	0.127517	0.260445	0.689981	-0.00595791	0.954264	0.978302
chr6:7047902-7049362	NA	RREB1	3.3286	0.270034	0.0269707	0.049878	0.0282417	0.795478	0.841182	0.0709546	0.501276	0.958687
chr9:128656311-128657328	WDR34	SPOUT1,CDK9,URM1,ENG,NAIF1,CERCAM,WDR34,VTI1BP4,WDR34	4.1349	0.198365	0.0269702	0.049878	-0.0505483	0.502479	0.780456	0.0526947	0.512397	0.958687
chr17:44324331-44326115	SLC25A39	SLC4A1,SLC25A39,UBTF,ASB16-AS1,ITGA2B,TMUB2,SLC25A39	5.0709	0.160566	0.0269763	0.0498848	-0.0129304	0.839857	0.848774	0.00119656	0.985865	0.979116
chr10:132452849-132453582	NA	INPP5A,PWWP2B,LRRC27,CFAP46,C10orf91	4.17056	0.21094	0.0269906	0.0499041	0.0492543	0.565787	0.795776	0.0586869	0.510088	0.958687
chr17:60141170-60143358	NA	HEATR6,APPBP2,CA4,VMP1,USP32,PPM1D	4.42291	0.19211	0.0269905	0.0499041	-0.086971	0.270805	0.695037	-0.0138893	0.857063	0.974168
chr6:38988436-38989742	NA	NA	2.92257	0.264542	0.0269995	0.0499169	0.0990185	0.388128	0.743678	0.11027	0.288422	0.941414
chr12:104670407-104673010	NA	CHST11,WASHC4,RPL18AP3,TXNRD1,EID3,SLC41A2	5.97682	0.145693	0.0270071	0.0499274	0.0571627	0.337525	0.725163	0.0330585	0.579007	0.96199
chr7:48109402-48110799	NA	UPP1,C7orf57,PKD1L1,HUS1,ABCA13	3.3956	0.273376	0.0270102	0.0499295	0.0730085	0.500014	0.78019	0.0167493	0.88644	0.976548
chr17:45371037-45372332	NA	MAPK8IP1P1,CRHR1-IT1,KANSL1-AS1	3.23376	0.273198	0.0270238	0.0499474	0.207856	0.0597328	0.519975	-0.0115261	0.915732	0.978107
chr6:64330497-64331494	NA	NA	2.90802	0.284887	0.0270222	0.0499474	0.0125676	0.917013	0.858864	0.118033	0.350073	0.946567
chr1:200520381-200521237	NA	NA	2.92362	-0.280337	0.0270284	0.0499523	-0.0347851	0.786817	0.839948	-0.195891	0.0668006	0.890693
chr12:57726080-57726966	AGAP2-AS1	ATP23,AGAP2-AS1,TSPAN31,AGAP2-AS1	2.46693	0.330874	0.0270307	0.0499531	-0.017123	0.903556	0.856767	0.00872022	0.953052	0.978302
chr11:13277230-13279002	ARNTL	ARNTL,FAR1,ARNTL	6.72695	-0.120426	0.0270344	0.0499564	-0.098323	0.0522077	0.501629	-0.0677904	0.193718	0.92746
chr2:45860223-45861310	NA	NA	3.09527	0.261456	0.0270377	0.0499589	0.0390731	0.727414	0.82946	0.178475	0.111255	0.914499
chr10:120978993-120980085	NA	WDR11,WDR11-AS1	2.77853	0.322929	0.0270506	0.0499768	-0.0907905	0.503019	0.780456	0.136622	0.359755	0.946961
chr6:52596365-52597100	NA	EFHC1,TRAM2,TRAM2-AS1	2.97655	-0.248629	0.0270513	0.0499768	0.147584	0.225114	0.669891	-0.124471	0.226669	0.933885
chr3:121659363-121661237	HCLS1	IQCB1,HCLS1,SLC15A2,GOLGB1,CD86,RNU4-62P,HCLS1	4.76539	-0.165539	0.0270574	0.0499845	-0.0491602	0.475934	0.773103	-0.0438709	0.529206	0.958959
chr11:34431856-34433276	NA	CAT,ABTB2,CIR1P3	4.06146	-0.185974	0.0270626	0.0499904	-0.0227457	0.780826	0.839039	0.0330704	0.65703	0.962591
chr18:70421583-70422570	NA	SOCS6,RTTN,LARP7P3,CD226,RPS2P6	4.40374	-0.200458	0.0270669	0.0499912	-0.0169971	0.837566	0.848489	-0.0299138	0.700213	0.965231
chr3:147122065-147123303	NA	NA	2.67809	0.344504	0.0270668	0.0499912	-0.116126	0.400051	0.748637	-0.183771	0.201393	0.930508
chr9:116800357-116801310	NA	NA	2.65645	0.302032	0.0270964	0.0500421	0.283658	0.0311693	0.45414	-0.117147	0.355276	0.946862
chr3:138114357-138115944	DZIP1L	A4GNT,KRT8P36,DZIP1L	5.41211	-0.144909	0.0271015	0.050048	-0.0564743	0.341288	0.727061	-0.0133041	0.820031	0.972273
chr15:51846169-51847276	NA	LYSMD2,TMOD2,TMOD3,DMXL2,MAPK6,MYO5C	3.15377	0.28955	0.0271057	0.0500521	-0.0881578	0.468995	0.770617	0.169654	0.117378	0.915381
chr5:38556222-38557141	LIFR-AS1	LIFR,EGFLAM-AS1,EGFLAM-AS2,EGFLAM,LIFR-AS1,MIR3650,LIFR-AS1	3.14506	0.27635	0.0271155	0.0500666	0.134443	0.22661	0.670413	0.223542	0.0502079	0.877832
chr17:8172807-8174085	SNORD118	DVL2,PFAS,CTC1,SNORD10,CNTROB,MIR6883,SNORA48,RPL26,KCTD11,MIR324,NLGN2,VAMP2,SENP3,NEURL4,SPEM1,ACAP1,KDM6B,CYB5D1,HES7,PIK3R5,ZBTB4,TNK1,ALOXE3,KRBA2,C17orf74,TMEM107,SNORD118	3.81943	0.214726	0.0271267	0.0500836	-0.0357907	0.687127	0.823695	0.114905	0.20283	0.932395
chr15:98649525-98650240	IGF1R	IGF1R,IRAIN,IGF1R	2.91088	0.293705	0.027134	0.05009	-0.0183889	0.880979	0.85423	0.072072	0.533306	0.959041
chr4:10461133-10461808	ZNF518B	ZNF518B,ZNF518B	4.46675	-0.192367	0.0271321	0.05009	-0.101603	0.204966	0.657753	-0.0980321	0.222974	0.933885
chr12:100553854-100555173	NA	SLC17A8,NR1H4,GAS2L3	3.06956	-0.269995	0.0271413	0.0500999	0.140519	0.214312	0.6641	0.183922	0.0754283	0.899952
chr10:87183890-87184983	NA	NA	3.42839	-0.240378	0.0271461	0.0501016	-0.0553507	0.589835	0.801394	0.0704095	0.454199	0.955406
chr11:130181291-130182478	NA	ST14	3.27892	0.240504	0.0271446	0.0501016	0.1396	0.171069	0.636688	0.141588	0.163594	0.920176
chr12:110467882-110469766	FAM216A	GPN3,ARPC3,FAM216A,RPL31P49,FAM216A	4.93351	0.173622	0.027158	0.0501199	-0.07767	0.265169	0.691791	-0.0464304	0.52939	0.958959
chr11:100612461-100613296	NA	NA	2.8977	-0.280617	0.0271656	0.0501304	-0.23272	0.053877	0.506976	-0.105115	0.360381	0.947006
chr7:44769041-44770341	NA	H2AFV,LINC01952,ZMIZ2,PPIA	3.12	0.263369	0.027185	0.0501625	0.0548701	0.632311	0.810937	-0.184289	0.124758	0.915531
chr3:94062578-94063783	NSUN3	STX19,DHFR2,NSUN3,NSUN3	5.5251	-0.16182	0.0271952	0.0501778	-0.118644	0.0884679	0.565238	-0.0118253	0.862485	0.974168
chr14:59066951-59068095	NA	NA	2.60787	0.316377	0.0271976	0.0501785	-0.0255482	0.853474	0.850342	-0.0393223	0.773324	0.970133
chr5:132746949-132748006	CCNI2	SEPT8,CCNI2,CCNI2	3.0899	0.296711	0.0272069	0.0501814	0.231755	0.0670069	0.530304	0.139928	0.296871	0.941896
chr6:122042169-122043266	NA	NA	2.56987	0.307176	0.0272061	0.0501814	-0.0293999	0.828837	0.846934	0.328613	0.0174044	0.842907
chr8:75185451-75186877	NA	NA	2.65125	0.341769	0.0272045	0.0501814	-0.141963	0.302357	0.710131	0.205175	0.142892	0.915531
chr9:96383120-96384001	SLC35D2	HABP4,CDC14B,SLC35D2,SLC35D2	4.65227	-0.185634	0.027203	0.0501814	-0.0708558	0.362964	0.734033	-0.0506807	0.50396	0.958687
chr14:65204937-65205855	NA	NA	2.59083	0.306719	0.0272094	0.0501816	0.0232177	0.874232	0.853489	-0.108633	0.398399	0.948018
chr5:174793450-174794281	NA	NA	2.86432	0.31269	0.0272109	0.0501816	-0.00983505	0.941276	0.861988	0.270337	0.0331686	0.862359
chr14:50311844-50312808	DMAC2L	ATP5S,VCPKMT,SOS2,L2HGDH,DMAC2L	6.00028	-0.134895	0.0272184	0.0501893	-0.0895357	0.105541	0.583899	0.0316549	0.577982	0.96199
chr20:53906419-53907744	NA	ZNF217	3.89042	0.221798	0.027219	0.0501893	0.109259	0.251436	0.686034	0.125703	0.166784	0.921043
chr11:105219651-105221123	NA	CARD17,CARD16,CASP4,CASP5	3.76735	-0.223031	0.0272274	0.0501975	0.0824952	0.367443	0.736152	-0.146662	0.0980727	0.909147
chr2:132287545-132288701	NA	NA	2.74687	0.29754	0.0272272	0.0501975	0.167219	0.177259	0.639604	-0.0427122	0.745629	0.967997
chr7:25950459-25951915	MIR148A	MIR148A,MIR148A	4.16655	0.192596	0.0272429	0.0502226	0.0233301	0.770552	0.837726	0.135526	0.105766	0.914455
chr10:102728849-102730036	NA	SFXN2,WBP1L,CYP17A1,PTGES3P4,PFN1P11,AS3MT	3.19206	0.292559	0.0272451	0.050223	0.0848605	0.470056	0.770802	0.0192533	0.873425	0.974922
chr12:49622210-49623804	NA	FMNL3,RNU6-834P,TMBIM6,MCRS1,C1QL4,HIGD1AP9	4.85314	0.156157	0.0272511	0.0502304	-0.0722802	0.256423	0.687344	0.0354547	0.607326	0.962591
chr7:149741550-149742788	NA	ZNF467,SSPO,KRBA1,ZNF862	3.2974	0.269706	0.0272557	0.0502354	-0.158819	0.145374	0.620754	0.106839	0.318314	0.943033
chr6:14734647-14735322	NA	JARID2-AS1,JARID2,RNU6-793P	3.35258	0.239985	0.0272587	0.0502373	0.0215583	0.833617	0.847846	0.156873	0.110382	0.914499
chr14:24678743-24679441	NA	GZMH,GZMB,STXBP6,CTSG,CIDEB,KHNYN,CMA1,RIPK3	3.14942	-0.26212	0.0272762	0.0502628	-0.0765144	0.45845	0.767904	-0.066393	0.513303	0.958687
chr17:1684206-1685238	NA	SMYD4,RPA1,TSR1,METTL16,GEMIN4	4.74435	0.177093	0.027278	0.0502628	0.0478652	0.505273	0.780989	0.159485	0.0344059	0.86719
chr18:44979608-44980249	NA	NA	2.80531	-0.297882	0.0272784	0.0502628	-0.0405633	0.768279	0.837385	0.0846363	0.480316	0.95774
chr20:31822538-31823463	MYLK2	HM13,MYLK2,MYLK2	2.99978	0.286893	0.0272878	0.0502765	0.133055	0.292269	0.704681	0.235767	0.0619483	0.890693
chr10:46091666-46092865	NA	MSMB,NCOA4,AGAP7P,TIMM23,RPL23AP61	3.22756	0.260471	0.0272938	0.0502804	0.0710059	0.523256	0.785613	0.027247	0.806845	0.972077
chr14:31228551-31230193	NA	RPL21P5,HECTD1,STRN3	5.19573	-0.181405	0.0272937	0.0502804	0.00582517	0.938138	0.861775	-0.0279487	0.699623	0.965231
chr20:35454309-35455902	GDF5	RPL36P4,RBM12,AAR2,CPNE1,TRPC4AP,PIGU,NCOA6,CEP250,GDF5	4.91507	0.160184	0.0273003	0.0502887	-0.0574214	0.368823	0.736606	0.0453583	0.506178	0.958687
chr11:88544158-88544869	NA	GRM5-AS1,RNU6-16P	3.45387	-0.259876	0.027315	0.0503121	0.0251009	0.830298	0.84729	-0.0480559	0.645923	0.962591
chr9:133477915-133479611	SLC2A6	SLC2A6,SURF1,CACFD1,SLC2A6	5.19668	0.163385	0.0273343	0.0503442	0.0834335	0.216778	0.664728	-0.0892216	0.197672	0.928961
chr1:209648763-209649791	LAMB3	G0S2,LAMB3,HSD11B1,CAMK1G,MIR205HG,MIR205,IRF6,TRAF3IP3,C1orf74,LAMB3	4.30842	-0.198723	0.0273425	0.0503556	-0.00712208	0.935844	0.861469	0.0559839	0.480995	0.95774
chr16:424286-426113	NA	DECR2,NME4,TMEM8A,RAB11FIP3	4.51505	0.198881	0.0273504	0.050363	0.054677	0.486215	0.775809	-0.0665681	0.421073	0.951031
chr3:50336994-50338461	RASSF1-AS1	HYAL3,CYB561D2,IFRD2,LSMEM2,HYAL1,RBM6,SEMA3F,RASSF1,SEMA3B,RASSF1-AS1,RASSF1-AS1	5.7063	0.134898	0.0273492	0.050363	-0.0848135	0.122089	0.600803	0.0578058	0.318781	0.943033
chr1:228406115-228407456	TRIM11	PRSS38,CICP26,HIST3H3,C1orf35,WNT3A,TRIM11	5.46203	-0.144685	0.0273554	0.0503649	-0.121856	0.045116	0.490514	-0.129442	0.0394675	0.871078
chr9:109816237-109816981	NA	PALM2,PALM2-AKAP2	3.23776	0.287022	0.0273542	0.0503649	0.120706	0.281616	0.699791	0.0161516	0.871216	0.974755
chr18:49066888-49067644	NA	NA	2.92976	0.276706	0.0273623	0.050374	-0.191111	0.120093	0.598938	0.172817	0.153519	0.919813
chr17:39152919-39155161	PLXDC1	CDK12,SNORA21,MED1,PGAP3,TRC-GCA2-3,PLXDC1	5.10479	0.177071	0.0273794	0.0504019	0.0697507	0.323358	0.719418	0.112947	0.12163	0.915531
chr9:91843412-91844747	NA	ROR2,ECM2	3.13595	0.311729	0.0273875	0.0504132	0.225518	0.0629774	0.523866	-0.0603803	0.646986	0.962591
chr2:118122423-118123397	NA	INSIG2,DDX18,HTR5BP	3.04174	-0.288436	0.0274052	0.0504423	0.188926	0.152732	0.625813	0.0557586	0.633345	0.962591
chr19:14673968-14675303	NA	ADGRE3,ZNF333,OR7C1,ADGRE5,OR7A5,PKN1	2.72644	0.326836	0.0274086	0.0504449	0.110696	0.378168	0.74089	0.107749	0.420312	0.951031
chr16:88810750-88813088	APRT	SNORD68,GALNS,RPL13,ZNF778,CTU2,APRT,SPG7,CDH15,APRT	5.87215	0.140429	0.0274189	0.0504601	-0.034699	0.536922	0.78893	0.0392468	0.516879	0.958687
chr4:47030987-47033240	NA	GABRA4	3.89256	0.227208	0.027432	0.0504808	0.11989	0.220933	0.66676	-0.0102071	0.917713	0.978107
chr10:106010406-106011396	NA	NA	2.76658	0.319363	0.0274418	0.0504951	0.355261	0.00682138	0.347533	0.22604	0.115411	0.914943
chr4:155490994-155492498	NA	NA	3.3714	0.248983	0.0274444	0.0504963	0.016473	0.876266	0.853489	0.184492	0.0796652	0.901558
chr2:210634580-210635382	NA	NA	2.29287	0.377021	0.0274476	0.0504986	0.0119796	0.938935	0.861888	-0.0163689	0.920297	0.978107
chr11:22828955-22830183	SVIP	SVIP,SVIP	5.75315	-0.143677	0.0274577	0.0505136	-0.0419088	0.4754	0.772854	-0.0343511	0.586941	0.962591
chr13:42548523-42549736	NA	TNFSF11,AKAP11	2.74625	0.302993	0.0274864	0.0505301	0.0754212	0.565008	0.795743	-0.0387112	0.770607	0.969759
chr13:46168258-46169092	NA	LCP1,RNU2-6P,RUBCNL,LRRC63,TPT1-AS1,ZC3H13,RN7SL288P	3.80749	0.199314	0.0274797	0.0505301	0.119288	0.156545	0.629201	-0.113191	0.132021	0.915531
chr16:57736166-57736727	KATNB1	RSPRY1,CCDC102A,ADGRG1,CNGB1,DRC7,KATNB1,KATNB1	2.79865	0.302917	0.0274844	0.0505301	-0.070258	0.566362	0.795908	0.0757919	0.514209	0.958687
chr17:28552178-28552928	UNC119	NUFIP2,PHF12,SDF2,PIGS,FOXN1,ALDOC,ITM2BP1,RPL23A,UNC119,UNC119	3.97648	0.200813	0.0274846	0.0505301	0.10409	0.208177	0.659853	-0.0900718	0.278138	0.941414
chr19:4575192-4576320	NA	CACTIN,APBA3,CACTIN-AS1,TICAM1,DPP9-AS1,SH3GL1,SEMA6B,CCDC94	2.46015	0.39482	0.0274815	0.0505301	-0.0254881	0.875865	0.853489	-0.0312407	0.844848	0.973904
chr19:7871320-7872377	PRR36	PRR36,EVI5L,TIMM44,PRR36	3.70776	0.240707	0.0274828	0.0505301	0.172525	0.0878203	0.564354	0.0612272	0.528678	0.958836
chr2:62192736-62193256	B3GNT2	B3GNT2,B3GNT2	3.52024	-0.24034	0.0274781	0.0505301	-0.0843223	0.41447	0.75417	-0.0957126	0.293676	0.941896
chr22:35380732-35381492	HMOX1	HMOX1,TOM1,APOL6,HMOX1	4.44885	0.187003	0.0274778	0.0505301	0.114935	0.122987	0.601496	0.112296	0.145479	0.918288
chr3:3906884-3907935	NA	NA	2.57225	0.315309	0.0274782	0.0505301	0.156726	0.209529	0.661201	0.0572885	0.649236	0.962591
chr8:30094885-30096155	LEPROTL1	LEPROTL1,SARAF,MBOAT4,LEPROTL1	4.01665	0.198496	0.0274734	0.0505301	-0.0851087	0.29457	0.706635	0.00392005	0.96028	0.978302
chr1:199690438-199692073	NA	NA	4.30286	-0.190334	0.0274923	0.0505375	-0.0312602	0.711349	0.82703	-0.21793	0.00482404	0.801612
chr1:231410256-231411520	NA	EGLN1,SPRTN	2.86042	0.299568	0.0274982	0.0505447	-0.00958173	0.934211	0.861204	-0.0105819	0.923995	0.978154
chr5:150904585-150905407	ZNF300	ZNF300P1,SMIM3,HMGXB3,ZNF300,PDGFRB,RPL7P1,GPX3,RPS14,TIGD6,CCDC69,ZNF300	3.66946	-0.211458	0.0275049	0.0505534	0.111365	0.227827	0.671485	-0.0696014	0.377357	0.948018
chr11:21150281-21151283	NA	NA	2.42021	0.341653	0.0275342	0.0506036	0.208013	0.127872	0.605671	-0.19733	0.165678	0.921043
chr2:151481970-151482900	NA	NA	3.30081	-0.265324	0.0275388	0.0506066	-0.0970019	0.410886	0.75282	0.108778	0.324086	0.943289
chr8:137933909-137935721	NA	NA	4.90706	-0.159957	0.0275398	0.0506066	0.0327054	0.644188	0.813571	-0.0323509	0.623521	0.962591
chr3:125708956-125710523	NA	NA	3.11346	0.27236	0.0275501	0.0506185	0.108141	0.381432	0.741266	-0.179118	0.100538	0.910586
chr4:102344326-102346025	NA	NFKB1,SLC39A8,RN7SL728P	5.62823	-0.138928	0.0275502	0.0506185	-0.0683424	0.24989	0.685589	-0.0503403	0.404942	0.949062
chr4:40502119-40503462	MIR4802	MIR4802,RBM47,MIR4802	3.15393	0.275075	0.0275619	0.0506363	-0.0777164	0.512228	0.782152	-0.113564	0.287558	0.941414
chr11:46505421-46506825	NA	AMBRA1,MDK,ZNF408,ARHGAP1,DGKZ,HARBI1,ATG13,MIR3160-1	3.03357	0.28451	0.0275792	0.0506645	-0.15138	0.227347	0.671064	0.205985	0.0676085	0.890693
chr16:48188077-48189010	NA	LONP2	3.56538	-0.21267	0.0275813	0.0506649	0.0179871	0.850309	0.850065	-0.0493451	0.562002	0.961838
chr3:192851287-192852433	NA	MB21D2,FGF12-AS1,FGF12	3.94395	-0.215501	0.0276048	0.0507044	-0.22382	0.0161918	0.401228	-0.0930175	0.277748	0.941414
chr14:39174727-39175834	PNN	RPL7AP2,PNN,GEMIN2,SEC23A,FBXO33,CTAGE5,TRAPPC6B,PNN	6.13511	-0.131901	0.027612	0.0507104	-0.0790194	0.160784	0.631728	-0.0547398	0.324722	0.94343
chr14:81395868-81396623	NA	RPS24P3	3.27097	-0.24833	0.0276114	0.0507104	0.314225	0.00314691	0.294481	0.154105	0.115529	0.914943
chr12:123659608-123662019	NA	TCTN2,DDX55,GTF2H3,EIF2B1,ATP6V0A2,VPS37B	3.97324	0.220068	0.0276148	0.0507108	0.0910361	0.306875	0.71185	0.144134	0.105839	0.914499
chr21:14683124-14684636	NA	SAMSN1,SAMSN1-AS1,NRIP1	3.04243	0.26329	0.0276162	0.0507108	0.0243581	0.826472	0.846414	0.0665143	0.541777	0.959613
chr12:124512592-124513290	NA	NCOR2,TCTN2,EIF2B1,ATP6V0A2,GTF2H3,DHX37,UBC	2.87051	0.284496	0.0276189	0.0507122	-0.0391874	0.714035	0.827618	-0.0680673	0.546719	0.960959
chr11:72827672-72828723	NA	STARD10,RNU6-672P,ARAP1,RPS12P20,ARAP1-AS2,ATG16L2	3.53646	0.240581	0.0276343	0.0507369	0.0625914	0.535304	0.788728	-0.00838608	0.931455	0.978278
chr11:34585362-34586574	NA	EHF,PDHX,APIP,MIR1343	2.98102	0.282909	0.0276405	0.0507446	0.000335414	0.997753	0.868516	0.0398379	0.717001	0.966471
chr19:530990-533304	CDC34	FSTL3,CDC34,GZMM,MIER2,TMEM259,ARID3A,R3HDM4,CDC34	5.47092	0.163414	0.0276569	0.0507711	0.0169156	0.794715	0.841084	0.0893549	0.225705	0.933885
chr17:7989761-7990543	NA	KCNAB3,CNTROB,SNORD10,SNORA48,DVL2,PFAS,ALOX15B,TRAPPC1,SCARNA21,CHD3,MIR6883,NAA38,TMEM88,CYB5D1,KCTD11,CTC1,GUCY2D	2.9412	0.327094	0.0276629	0.0507785	-0.099306	0.410483	0.752605	0.0449982	0.73095	0.967807
chr5:65803357-65804471	NA	NA	2.85508	0.278357	0.0276693	0.0507829	0.0815544	0.499717	0.780033	-0.0595658	0.621367	0.962591
chr8:139630562-139631271	NA	NA	2.41394	0.36145	0.0276688	0.0507829	0.113284	0.425214	0.757511	-0.118392	0.43705	0.952466
chr2:2295396-2295953	NA	NA	2.45839	0.350208	0.0276827	0.0508038	0.015143	0.91862	0.85914	-0.339002	0.0357684	0.869577
chr17:41965787-41967198	CNP	NT5C3B,NKIRAS2,DNAJC7,ZNF385C,DHX58,KLHL11,RAB5C,CNP,CNP	4.7278	0.171183	0.0276893	0.0508087	0.0370704	0.584389	0.800039	0.043721	0.536065	0.959477
chr4:138392076-138393233	NA	NA	4.0864	-0.214728	0.0276889	0.0508087	0.0348286	0.71885	0.828187	0.0130504	0.874322	0.974922
chr11:64856513-64857130	NA	EHD1,NEAT1,KAT5,MAP4K2,SNX15,MIR192,MEN1,SSSCA1-AS1,EHBP1L1,FAU,MAJIN,GPHA2,MUS81,MRPL49,POLA2,CDC42EP2,CDC42BPG,EEF1A1P18,ARL2,FLRT1,ATG2A,SF1,RASGRP2,BATF2,TIGD3,RPS16P6	3.74537	0.235493	0.0276943	0.0508106	0.163663	0.0902286	0.569062	0.284182	0.0041569	0.787927
chr6:33027764-33029995	NA	HLA-DMA,HLA-DQB1,HLA-DPA1,HLA-DPB1,HLA-DQB2,HLA-DQA2,HLA-DOA,PSMB8,HLA-DMB,TAPBP,HLA-DRB5,HLA-DRB1,HLA-DOB,TAP1,TAP2,EGFL8,HLA-DPB2,CUTA,BRD2,PPP1R2P1,RPS18,PHF1,PSMB9,HLA-DQA1	4.56617	0.189063	0.0276943	0.0508106	-0.023697	0.767923	0.837173	0.0454088	0.56489	0.96199
chr12:92603689-92604678	NA	BTG1,UBE2N,EEA1,C12orf74	2.83434	0.296898	0.0277004	0.0508182	0.139145	0.281178	0.699286	0.223275	0.0612347	0.890693
chr1:211341025-211341677	NA	LINC00467,TRAF5	3.13121	-0.254883	0.0277038	0.0508209	0.252092	0.0362177	0.468548	-0.015263	0.87717	0.975318
chr2:209121534-209122220	NA	NA	3.02264	-0.271372	0.0277097	0.0508234	-0.0985517	0.411342	0.752955	-0.169397	0.110613	0.914499
chr7:157490370-157491039	NA	MIR153-2	3.4528	-0.263073	0.0277104	0.0508234	-0.0288871	0.78319	0.839325	0.0332841	0.736456	0.967907
chr9:73236997-73237602	NA	ANXA1	2.91702	-0.291502	0.0277111	0.0508234	-0.0302391	0.795415	0.841182	-0.284483	0.0108993	0.830364
chr19:34677067-34678135	ZNF302	TMEM147-AS1,ZNF302,ZNF792,HAUS5,LSM14A,RBM42,LINC01766,ZNF181,KIAA0355,LINC00904,ZNF302	5.451	-0.142528	0.0277172	0.0508309	-0.210993	0.000665247	0.242754	0.0438279	0.453745	0.955406
chr19:44207201-44207918	ZNF227	ZNF45,ZNF180,ZNF234,ZNF225,ZNF224,ZNF284,XRCC1,ZNF223,ZNF230,NECTIN2,MRPS15P2,ZNF233,BCAM,PINLYP,CEACAM19,PHLDB3,ZNF155,ZNF227,ZNF227	3.36188	0.237941	0.0277223	0.0508352	0.0263761	0.787712	0.840003	-0.00064655	0.994108	0.979116
chr3:46812169-46812905	PRSS45P	PRSS50,PRSS43,PRSS45P	2.60511	0.311994	0.0277242	0.0508352	-0.32692	0.0123178	0.382888	0.00075918	0.99541	0.979116
chr4:183348317-183349539	NA	CLDN24,CLDN22,CDKN2AIP	3.65158	0.231427	0.0277254	0.0508352	0.243739	0.01815	0.41103	-0.00714368	0.940717	0.978278
chr5:33241734-33242331	NA	NA	2.75054	-0.324723	0.0277284	0.0508371	-0.0875244	0.517306	0.783603	-0.133002	0.274263	0.941414
chr19:8361877-8363239	ANGPTL4	ZNF177,RAB11B,RAB11B-AS1,ANGPTL4,MARCH2,MIR4999,ANGPTL4	3.92517	0.221859	0.0277425	0.0508592	0.0785301	0.426513	0.757746	-0.103414	0.257603	0.940552
chr10:102478879-102479677	NA	MFSD13A,SUFU,MIR146B,CUEDC2,RNU6-43P,NFKB2,ELOVL3	3.32613	0.266388	0.0277486	0.0508637	-0.0548997	0.629794	0.8107	0.0121388	0.908816	0.978107
chr2:228866019-228866656	NA	NA	2.35897	0.34419	0.0277489	0.0508637	0.0665755	0.63052	0.8107	0.0215129	0.8932	0.977375
chr3:158352189-158353079	NA	RSRC1,MFSD1	3.29637	-0.234568	0.0277509	0.0508638	0.0505457	0.625743	0.810251	0.00366815	0.966907	0.978714
chr11:120431961-120432577	NA	ARHGEF12,TMEM136,OAF,GRIK4	2.7576	-0.301077	0.0277557	0.0508677	-0.144707	0.273099	0.696318	-0.0681488	0.55828	0.961838
chr17:64184925-64186405	NA	TEX2,PRR29,SNORA50C	3.12467	0.291328	0.027758	0.0508677	0.330414	0.00834944	0.359277	0.0600572	0.605737	0.962591
chr19:42216865-42218275	DEDD2	ZNF574,ZNF526,GSK3A,POU2F2,DEDD2,DEDD2	5.52758	0.142732	0.027759	0.0508677	0.0523259	0.358841	0.733836	0.00991689	0.874736	0.974922
chr19:7868692-7870050	PRR36	PRR36,EVI5L,TIMM44,PRR36	4.25423	0.19029	0.0277688	0.0508785	0.0265499	0.739485	0.831898	0.136238	0.115108	0.914943
chr9:41696458-41697514	FAM242F	FAM242F	3.32194	-0.245998	0.027767	0.0508785	-0.10444	0.335616	0.724741	-0.116143	0.209076	0.932395
chr11:71065118-71066865	NA	NA	3.63194	0.232611	0.0277834	0.0509004	0.00704818	0.944771	0.862407	-0.113177	0.27695	0.941414
chr6:146857249-146858059	NA	ADGB,STXBP5	3.4189	0.254603	0.0277847	0.0509004	0.0647249	0.548095	0.791476	-0.200793	0.0668348	0.890693
chr17:14793207-14795344	NA	HS3ST3B1	3.31854	0.245498	0.0277885	0.0509037	0.273942	0.0102669	0.375519	-0.0551564	0.589808	0.962591
chr10:103433742-103434331	NA	CALHM1,NEURL1,PDCD11,MIR1307,USMG5,NEURL1-AS1,RNU11-3P	3.09904	-0.292928	0.0277993	0.0509197	0.0276471	0.81863	0.845416	-0.267934	0.0101114	0.821487
chr17:83073246-83074466	NA	B3GNTL1,ARL2BPP9,NARF-IT1,OGFOD3,NARF,FN3K,METRNL	3.73758	0.260839	0.0278054	0.05092	-0.0320966	0.731302	0.830109	-0.160709	0.120655	0.915531
chr3:3817810-3818346	NA	NA	3.77702	-0.250005	0.0278042	0.05092	-0.237156	0.0373279	0.471713	-0.00659779	0.945668	0.978278
chr3:53249455-53250402	NA	PRKCD,WDR82,TKT,DCP1A	4.47441	-0.187034	0.0278045	0.05092	-0.0934314	0.253567	0.686498	-0.0422937	0.580395	0.962195
chr20:62219745-62220675	HRH3	HRH3,HRH3	2.74569	0.288196	0.0278103	0.0509254	0.131221	0.300665	0.70936	0.0495894	0.702338	0.965347
chr2:99180799-99181637	MITD1	TSGA10,MITD1,UNC50,REV1,LIPT1,C2orf15,LYG1,MRPL30,LYG2,MITD1	4.95161	-0.177445	0.0278152	0.0509307	0.000647121	0.99291	0.867821	-0.0663475	0.364226	0.947833
chr17:38898621-38899149	NA	SNORA21,MED1,LASP1,RPS20P35,RPL23,CWC25,LINC00672	2.77187	0.309847	0.0278212	0.0509381	0.0665778	0.584103	0.800039	-0.116866	0.337337	0.944239
chr13:52921062-52921737	NA	PPIAP26,OLFM4	3.69014	-0.241706	0.0278426	0.0509737	0.0399174	0.692515	0.824456	0.00821429	0.928897	0.978278
chr4:7939289-7940196	AFAP1	AFAP1,GPR78,AFAP1	3.97793	0.222014	0.0278477	0.0509795	0.0711087	0.439663	0.762637	-0.137062	0.153682	0.919813
chr12:6199408-6202187	CD9	ENO2,ING4,CD9,CD9	5.24174	0.149878	0.0278587	0.0509959	0.0429204	0.481859	0.774811	0.117965	0.0649638	0.890693
chr10:59538467-59539422	NA	NA	2.36191	0.357745	0.0278651	0.0510041	0.063076	0.679129	0.822592	0.113356	0.465224	0.957162
chr3:88149003-88151126	C3orf38	ZNF654,CGGBP1,C3orf38	5.81099	-0.142367	0.0278706	0.0510104	-0.0883064	0.153772	0.626362	0.000738208	0.990083	0.979116
chr6:108167400-108169693	NR2E1	OSTM1,NR2E1	3.93411	0.221357	0.0278725	0.0510104	0.114433	0.217233	0.664888	-0.0704905	0.462835	0.957087
chr13:69923544-69924496	NA	NA	2.39741	0.385562	0.0278847	0.0510193	0.0543579	0.741752	0.832197	0.0965343	0.55908	0.961838
chr14:52312854-52315847	PTGER2	PTGER2,GNG2,TXNDC16,C14orf166,PTGER2	6.16997	-0.118812	0.0278909	0.0510193	-0.0714174	0.151075	0.624746	-0.0295953	0.55875	0.961838
chr17:79009146-79010482	CANT1	LGALS3BP,CANT1,ENGASE,C1QTNF1,CANT1	4.18223	0.206775	0.0278841	0.0510193	-0.10164	0.220974	0.66676	0.00558274	0.949042	0.978302
chr4:21768292-21770050	NA	NA	2.86549	0.322547	0.0278933	0.0510193	0.202919	0.131542	0.607504	0.101182	0.430379	0.951753
chr5:100889321-100891229	NA	MIR548P,ST8SIA4	3.534	0.244582	0.0278909	0.0510193	0.0821361	0.45314	0.766755	0.0121075	0.903548	0.977882
chr5:59275118-59276163	NA	NA	3.63712	-0.229465	0.0278922	0.0510193	-0.0889456	0.361706	0.734026	0.0127372	0.889065	0.976735
chr7:18866181-18867126	NA	TWIST1,RN7SKP266	4.85186	-0.176309	0.0278864	0.0510193	-0.0485546	0.53538	0.788728	-0.0104243	0.880955	0.975932
chr9:21402249-21403363	NA	NA	2.95598	0.280221	0.0278797	0.0510193	0.0584021	0.613974	0.807671	-0.0381977	0.725219	0.967807
chr19:42856972-42857782	PSG10P	PSG10P	2.3405	0.386589	0.0279038	0.0510313	0.2653	0.0996205	0.577292	0.110139	0.522684	0.958687
chr3:49411398-49412818	RHOA	AMT,CCDC71,WDR6,SEMA3F-AS1,QRICH1,FAM212A,RNA5SP130,DAG1,TMEM115,USP4,KLHDC8B,C3orf62,TMA7,LAMB2,APEH,NICN1,MST1,RHOA,RHOA	6.13004	0.137021	0.0279035	0.0510313	-0.0569092	0.299694	0.70885	0.0286958	0.633909	0.962591
chr12:50110059-50112664	COX14	CERS5,ATF1,CSRNP2,LIMA1,PRPF40B,COX14,COX14	6.70242	-0.105862	0.0279104	0.0510398	-0.0325457	0.453042	0.766663	-0.0248918	0.588317	0.962591
chr13:95564599-95565411	NA	DZIP1,CLDN10,DNAJC3	4.12397	-0.21091	0.027914	0.0510426	-0.222387	0.0166053	0.405098	-0.037235	0.654052	0.962591
chr3:45033761-45036240	NA	EXOSC7,ZNF660,ZNF502,CLEC3B,ZNF197-AS1,SACM1L,ZKSCAN7,ZNF501,CDCP1,LIMD1,RNU5B-3P	5.06008	-0.146252	0.0279186	0.0510475	-0.000686161	0.990971	0.867715	-0.0610375	0.337455	0.944239
chr1:156160842-156161806	NA	SLC25A44,LMNA,MEX3A,BGLAP,PAQR6,ASH1L,GLMP,TSACC,CCT3,SEMA4A	3.22936	0.27166	0.0279294	0.0510569	0.128646	0.261022	0.690352	0.241189	0.0393389	0.871078
chr3:75768265-75769159	NA	NA	2.75141	0.328927	0.0279297	0.0510569	0.0531831	0.727514	0.82946	-0.231663	0.135916	0.915531
chr3:89808683-89809665	NA	NA	2.45171	0.337582	0.0279276	0.0510569	0.245935	0.0756393	0.545066	-0.0642065	0.672214	0.96401
chr8:55320875-55321861	NA	NA	2.46459	0.377463	0.0279355	0.0510638	0.0438719	0.769423	0.837622	-0.107872	0.477073	0.95774
chr11:64165681-64166720	MACROD1	TRPT1,TRMT112,FAU,NAA40,ATL3,MRPL49,CCDC88B,TM7SF2,MACROD1,MACROD1	3.89596	0.230637	0.0279488	0.0510845	-0.0264711	0.767411	0.837173	-0.030175	0.744397	0.967997
chr19:19591018-19591627	NA	GATAD2A,PBX4,GMIP,LPAR2,ATP13A1,RFXANK,ZNF14,MAU2,ZNF506,PHF5CP	3.44818	0.246893	0.0279572	0.051089	-0.186273	0.0913186	0.570296	0.102558	0.295247	0.941896
chr2:99489055-99490681	REV1	REV1,TSGA10,LYG1,MITD1,UNC50,REV1	6.75019	-0.11621	0.0279541	0.051089	-0.110601	0.0212893	0.426676	-0.0304036	0.540124	0.959562
chr4:75709734-75710680	NA	CDKL2,C4orf26,USO1	3.75049	-0.218944	0.027956	0.051089	-0.273977	0.00413806	0.314174	0.000192511	0.998213	0.979116
chr2:27369830-27371724	EIF2B4	SNX17,EMILIN1,NRBP1,GTF3C2,GPN1,KRTCAP3,EIF2B4	6.24258	-0.121987	0.0279835	0.0511334	-0.133878	0.00857739	0.360158	-0.0453201	0.375908	0.948018
chr5:126808328-126809247	NA	LMNB1,MARCH3,RNU6-752P,ALDH7A1	3.60157	-0.229633	0.0279877	0.0511374	-0.0766717	0.440066	0.7628	-0.000701228	0.993694	0.979116
chr1:89762694-89763540	NA	LRRC8C,FLJ27354,LRRC8D	4.15606	-0.207123	0.0279917	0.051139	-0.0770193	0.364983	0.734581	0.0388851	0.636763	0.962591
chr14:77084772-77085575	NA	TMEM63C,IRF2BPL,VASH1,NGB	2.90129	-0.299913	0.0279938	0.051139	-0.0260864	0.838358	0.848648	0.0429649	0.701812	0.965347
chr3:170523087-170523921	NA	NA	2.85984	-0.291983	0.0279945	0.051139	0.180155	0.156109	0.628553	-0.188637	0.113779	0.914943
chr13:25371872-25372658	ATP8A2	ATP8A2	2.50334	0.339588	0.0279988	0.0511421	0.151589	0.275493	0.696812	0.0427445	0.779516	0.970908
chr8:2182642-2183402	NA	CLN8,MYOM2	3.54055	0.251744	0.0280002	0.0511421	-0.0669891	0.520543	0.785009	0.138551	0.207324	0.932395
chr1:53889586-53890311	YIPF1	RPL37P7,DIO1,HSPB11,YIPF1,YIPF1	4.888	-0.158918	0.0280074	0.0511516	-0.0596122	0.367931	0.736152	0.0415841	0.527212	0.958687
chr1:185345734-185346833	NA	SWT1,IVNS1ABP,RNF2,GS1-279B7.1	3.06211	-0.2795	0.0280106	0.0511538	0.0209093	0.85639	0.850697	0.157193	0.170884	0.921043
chr12:14264413-14265283	NA	PLBD1	3.16079	-0.26969	0.0280171	0.0511621	0.0698733	0.555958	0.792891	0.145671	0.156118	0.919922
chr4:152577658-152578371	NA	FBXW7	2.83575	-0.290269	0.028025	0.0511728	-0.075255	0.565351	0.795771	-0.128698	0.265898	0.940587
chr11:124953765-124954480	CCDC15	CCDC15,ROBO4,ROBO3,CCDC15	5.19875	-0.166518	0.0280377	0.0511924	-0.191956	0.00713569	0.349581	-0.0266661	0.705104	0.965347
chr12:30055725-30056640	NA	NA	2.29203	0.385315	0.028049	0.0512058	-0.117522	0.456073	0.767753	0.139079	0.420768	0.951031
chr19:18932082-18932838	NA	DDX49	3.58994	0.275165	0.0280482	0.0512058	-0.129433	0.245869	0.68332	0.066516	0.582104	0.962567
chr15:93861981-93863264	LINC02207	LINC02207	4.23565	-0.187794	0.0280709	0.0512398	-0.183992	0.0220461	0.430065	0.0367269	0.617868	0.962591
chr2:150487404-150488015	NA	RND3	3.56308	-0.224157	0.0280716	0.0512398	0.0256586	0.787655	0.840003	-0.0697868	0.422954	0.951031
chr11:82732812-82734026	FAM181B	FAM181B,MIR4300HG,FAM181B	3.49474	0.240673	0.0280764	0.0512449	0.0526629	0.611461	0.806548	-0.15556	0.137415	0.915531
chr6:97262356-97263377	NA	MMS22L,RN7SL509P	3.2535	-0.278816	0.0280828	0.051253	-0.126392	0.290795	0.703862	0.0371217	0.730556	0.967807
chr10:102533809-102534873	NA	NA	3.88884	0.21203	0.028085	0.0512532	0.164631	0.0759619	0.545066	-0.0173877	0.832884	0.973127
chr17:43251479-43252047	NA	NA	3.32116	0.251509	0.0280923	0.0512585	0.116408	0.308885	0.712531	-0.0288986	0.787379	0.971315
chr6:30066658-30067589	NA	HCG4P3,PPP1R10,IFITM4P,HLA-A,TRIM26,PAIP1P1,RPL7P4,HCG4P7,HLA-P,UBQLN1P1,TMPOP1,UBDP1,LINC01015,OR2U2P,OR12D1,OR5V1,OR11A1,OR10C1,OR2J2,OR2H4P,DDX6P1,OR2B3,OR12D3,OR2G1P,OR2U1P,OR14J1,OR2N1P,OR2P1P,OR2J4P,HCG9P5,MICE,ETF1P1,ZNRD1,HCG18,GTF2H4,TRIM31-AS1,TRIM31,DHX16,HLA-U,HLA-F-AS1,HLA-K,ABCF1,HLA-J,PPP1R11,RNF39	5.66082	-0.136864	0.0280938	0.0512585	-0.107337	0.0603775	0.521314	-0.0379591	0.513189	0.958687
chr7:107167658-107170145	HBP1	HBP1,COG5,LAMB1,CBLL1,PRKAR2B,HBP1	7.33384	-0.103848	0.0280919	0.0512585	-0.107073	0.0139383	0.393597	-0.0806297	0.0691746	0.890693
chr17:6070014-6071223	NA	NA	2.75973	0.333538	0.0281154	0.0512943	0.266319	0.062576	0.523787	-0.00159484	0.991212	0.979116
chr16:46972755-46974131	DNAJA2	DNAJA2,DNAJA2	5.50555	-0.140679	0.0281336	0.0513148	-0.0914073	0.127618	0.605671	0.0779966	0.193035	0.927267
chr2:172375081-172375835	NA	ITGA6	3.0665	-0.262827	0.0281347	0.0513148	-0.175171	0.127207	0.605117	-0.0498863	0.618351	0.962591
chr3:183210377-183211777	NA	B3GNT5,ATP11B,RNA5SP151,KLHL6,LAMP3,MCF2L2,MCCC1,KLHL24,DCUN1D1,RNU3P4	3.8351	0.225414	0.0281339	0.0513148	-0.0176054	0.848735	0.849574	0.0645693	0.505559	0.958687
chr4:187945913-187946890	NA	NA	2.21322	0.38377	0.0281338	0.0513148	0.0863381	0.599813	0.803834	0.0538313	0.756484	0.968845
chr12:3135085-3136028	NA	TSPAN9-IT1	2.80794	0.296825	0.0281368	0.051315	-0.0727436	0.565549	0.795776	-0.123173	0.334882	0.944239
chr5:127088044-127088938	NA	MARCH3,MRPS5P3	3.55254	-0.240152	0.0281406	0.0513184	0.159097	0.149052	0.623019	-0.096819	0.306409	0.942719
chr6:29940926-29943455	NA	HLA-J,HLA-T,HLA-G,HLA-H,HLA-W,HLA-K,HLA-A,HCG4P3,ZFP57,HLA-U,HCG4P5,ZNRD1,MICD,PPP1R10,HCG4B,ZNF311,PAIP1P1,ZNRD1ASP,HCG16,RPL23AP1,MICE,HLA-F-AS1	5.60826	0.13656	0.0281584	0.0513472	0.0700036	0.202378	0.656147	0.0111873	0.848124	0.973904
chr3:126654551-126655439	TXNRD3	TXNRD3,TXNRD3	4.36282	-0.187959	0.0281714	0.0513672	-0.065577	0.376313	0.740098	0.0418071	0.583677	0.962591
chr2:61905339-61906096	NA	TMEM17,FAM161A,CCT4	4.38817	-0.193692	0.0281761	0.0513722	0.0350334	0.671992	0.820912	-0.152638	0.0543836	0.890423
chr14:88995381-88996156	NA	TDP1	2.7041	0.285525	0.0281859	0.0513864	0.075411	0.575704	0.798361	0.0691904	0.541006	0.959562
chr16:19704391-19705208	NA	KNOP1	2.85664	0.310435	0.0281884	0.0513873	0.249039	0.0576603	0.515989	-0.154066	0.20375	0.932395
chr12:118103468-118104672	NA	SUDS3,RFC5,VSIG10	4.67668	-0.175833	0.0281915	0.0513893	-0.066563	0.359691	0.734026	-0.125961	0.0861836	0.906726
chr17:58504513-58505923	NA	TRIM37,RAD51C,RNF43,SEPT4,C17orf47,SUPT4H1,MKS1,MTMR4	2.96026	0.285763	0.0282075	0.0514149	-0.120156	0.345768	0.729282	0.31456	0.0137258	0.842907
chr1:181141247-181143071	NA	IER5,STX6,MR1,LINC01732	4.47006	0.176604	0.028214	0.051423	0.0470238	0.528297	0.786884	-0.0859286	0.251572	0.939233
chr19:52296343-52298221	ZNF480	ZNF480,ZNF480	3.79526	0.24774	0.0282208	0.0514317	0.037603	0.70865	0.82703	0.0454262	0.666513	0.963212
chr1:231774819-231775463	NA	DISC1	3.05522	-0.268109	0.0282235	0.0514331	-0.247978	0.0560966	0.51051	-0.127353	0.23991	0.936937
chr5:115274469-115275140	NA	RPS2P26,HMGN1P15	2.82075	-0.276459	0.0282302	0.0514343	-0.124657	0.309388	0.712531	-0.0116322	0.917065	0.978107
chr5:134003860-134005838	VDAC1	CTB-3M24.3,ZCCHC10,VDAC1,C5orf15,VDAC1	6.19326	-0.130718	0.0282287	0.0514343	-0.0297508	0.579559	0.79869	-0.00950725	0.861428	0.974168
chr7:2689356-2690376	NA	AMZ1,LFNG,GNA12	3.25352	0.240439	0.0282288	0.0514343	-0.0360701	0.751308	0.833706	0.202147	0.0537462	0.890423
chr12:113092774-113093562	NA	DTX1,DDX54,RITA1,RASAL1	2.61566	0.333364	0.0282393	0.0514474	0.181414	0.20506	0.657753	-0.0780848	0.578399	0.96199
chr14:92487705-92489112	NA	RIN3,SLC24A4	3.00169	0.297752	0.0282443	0.0514528	0.0925173	0.415627	0.754871	-0.00157155	0.989466	0.979116
chr10:71752843-71754032	NA	VSIR,CDH23,PSAP,C10orf105,DNAJB12	3.28098	0.247321	0.0282531	0.0514643	0.0233225	0.823665	0.845878	0.0559845	0.601742	0.962591
chr3:111978693-111979902	ABHD10	PLCXD2,ABHD10,PLCXD2-AS1,TAGLN3,ABHD10	5.39552	-0.153218	0.0282546	0.0514643	-0.0723546	0.265825	0.692409	-0.0355636	0.581717	0.962478
chr1:179814531-179815853	NA	FAM163A,TDRD5	4.33735	-0.18741	0.0282642	0.0514678	0.0325549	0.679951	0.823001	-0.00268271	0.973189	0.978796
chr12:22045964-22047015	CMAS	KCNJ8,ST8SIA1,LDHB,CMAS,CMAS	5.22783	-0.168227	0.0282647	0.0514678	-0.0898437	0.206518	0.658505	0.00704413	0.921028	0.978107
chr16:79380918-79381994	NA	MAF,RNA5SP431	3.15741	0.267442	0.0282666	0.0514678	0.0788641	0.46906	0.770617	0.0101252	0.924915	0.978278
chr3:81491847-81492661	NA	GBE1,RNU2-28P	3.92677	-0.226501	0.0282642	0.0514678	0.00644495	0.948112	0.8628	-0.101522	0.222527	0.933885
chr9:16960048-16961005	NA	NA	2.40279	0.353085	0.0282629	0.0514678	0.319928	0.0240394	0.436243	0.235242	0.128661	0.915531
chr14:93132463-93134259	NA	TMEM251,MOAP1,CHGA,ITPK1,CYB5AP3	3.54359	0.251066	0.0282932	0.051503	0.156521	0.137272	0.611863	-0.0945938	0.343107	0.944651
chr15:35630220-35631045	NA	NA	2.89705	-0.29811	0.0282939	0.051503	-0.149099	0.231421	0.672929	0.181342	0.121125	0.915531
chr15:38004211-38005233	NA	NA	2.92455	0.315395	0.02829	0.051503	0.113223	0.396917	0.747554	0.0435409	0.725833	0.967807
chr5:107136915-107138313	NA	NA	2.56088	0.348335	0.0282892	0.051503	0.222444	0.0943866	0.573402	0.0948235	0.520031	0.958687
chr4:170775809-170776632	NA	NA	2.42586	0.374033	0.0282994	0.0515057	0.0726172	0.645969	0.814214	0.15899	0.345135	0.944651
chr4:82900106-82901367	THAP9	THAP9-AS1,HELQ,FAM175A,THAP9,THAP9	6.65503	-0.124919	0.0282987	0.0515057	-0.0746177	0.158629	0.630935	-0.0868812	0.100089	0.910586
chr1:93607555-93608415	NA	BCAR3	4.12436	-0.192719	0.0283115	0.051524	-0.138325	0.0945015	0.573833	-0.026349	0.73565	0.967907
chr2:190451305-190452854	NA	MFSD6,NEMP2	3.01978	0.28472	0.0283147	0.0515262	0.109808	0.34803	0.730171	0.249293	0.0398993	0.871937
chr1:26997631-26998215	TRNP1	NPM1P39,FAM110D,RPL17P9,PIGV,LIN28A,HMGN2,NR0B2,NUDC,ACTG1P20,GPATCH3,TRNP1,AHDC1,KDF1,FAM46B,TMEM222,TRNP1	2.90031	0.299608	0.0283314	0.0515484	0.00934917	0.938239	0.861813	0.230489	0.0504528	0.877918
chr1:27884213-27886140	NA	RPA2,XKR8,THEMIS2,SMPDL3B,EYA3,SCARNA1,PPP1R8,RNU6-1245P,PHACTR4,AHDC1,FGR,PTAFR,SNHG12,MED18,SESN2,WASF2,STX12	4.37082	0.190925	0.0283329	0.0515484	-0.0455036	0.581653	0.799054	0.0825583	0.301462	0.942719
chr21:9722069-9722829	NA	NA	2.52606	0.33509	0.0283295	0.0515484	0.0465587	0.738304	0.831499	-0.105387	0.470756	0.95774
chr19:39160498-39161418	NA	PAK4,FBXO27,NCCRP1	2.54604	0.352089	0.0283372	0.0515526	0.233757	0.122044	0.600754	0.00738765	0.960783	0.978302
chr20:48846434-48847337	NA	ARFGEF2,PREX1,STAU1,ZNFX1	2.69415	0.291986	0.0283409	0.0515558	0.202445	0.159158	0.63106	-0.0147171	0.90913	0.978107
chr2:42098443-42099074	NA	EML4,PKDCC,COX7A2L,HAAO	4.28665	-0.195006	0.0283448	0.0515591	-0.0123223	0.884968	0.854902	0.0100946	0.894494	0.977375
chr10:103833561-103834721	NA	PDCD11,GSTO2,STN1,SLK,SH3PXD2A,SH3PXD2A-AS1	3.53516	-0.239541	0.028354	0.0515723	-0.08479	0.404432	0.749892	-0.166046	0.0755404	0.899952
chr14:57037871-57039110	NA	NA	2.84321	-0.303263	0.0283609	0.0515775	0.0184154	0.886663	0.855137	0.0965419	0.402049	0.948018
chr17:2438505-2440483	NA	PAFAH1B1	4.17959	0.196818	0.0283594	0.0515775	0.176822	0.0308451	0.452523	0.11906	0.13664	0.915531
chr1:27618252-27619199	NA	FGR,ACTG1P20,TRNAU1AP,THEMIS2,NPM1P39,PHACTR4,SNHG12,XKR8,FAM76A,RNU6-48P,TMEM222,SNORA73B,RPA2,EYA3,PTAFR,SYTL1,STX12,WASF2,SLC9A1,AHDC1	2.56907	0.312018	0.0283907	0.0516236	0.228519	0.0879687	0.564575	-0.110355	0.463258	0.957087
chr20:35092193-35093895	TRPC4AP	PROCR,RBM12,NCOA6,CPNE1,RPL36P4,TRPC4AP,ITCH,MMP24-AS1,TRPC4AP	4.9163	0.175263	0.0283923	0.0516236	0.0563271	0.413752	0.753932	-0.070187	0.335036	0.944239
chr3:56783372-56784324	NA	FAM208A,ARHGEF3,CCDC66	4.22011	-0.20019	0.028391	0.0516236	-0.144114	0.0875501	0.564067	-0.0411974	0.605248	0.962591
chr6:167491822-167492581	NA	FRMD1	4.38147	-0.206211	0.0284031	0.0516396	0.0156689	0.861751	0.852136	-0.115767	0.142361	0.915531
chr3:63967742-63968857	NA	PSMD6-AS2,ATXN7,THOC7-AS1,THOC7,SCAANT1	2.71528	0.291111	0.0284072	0.051643	-0.127983	0.30565	0.711491	-0.132281	0.317505	0.943033
chr9:94907666-94908681	NA	MIR2278,FBP1,FANCC	2.7542	0.303316	0.0284089	0.051643	-0.0471271	0.71243	0.82703	0.127238	0.307127	0.942719
chr19:14517670-14518959	TECR	AKAP8,SYDE1,DNAJB1,ITGB1P1,MIR639,TECR,GIPC1,IL27RA,ADGRE5,PKN1,DDX39A,TECR	6.51086	0.11756	0.0284169	0.0516503	-0.120716	0.0122849	0.382888	0.0544877	0.309998	0.942719
chr6:159978796-159979619	NA	IGF2R,WTAP,MAS1,SOD2,SLC22A1,AIRN	3.33158	0.236726	0.028417	0.0516503	0.0552839	0.587859	0.801119	0.0660792	0.472543	0.95774
chr10:126503925-126504556	NA	NA	2.4944	0.340402	0.0284313	0.0516727	0.138764	0.320072	0.71772	-0.201647	0.15467	0.919813
chr12:120102265-120103079	NA	MIR4700,OASL,RAB35,GCN1,BICDL1,MLEC	2.45173	0.360961	0.0284398	0.0516822	-0.0658375	0.672953	0.821011	-0.170036	0.283476	0.941414
chr18:11096078-11096912	NA	NA	2.35912	0.376892	0.0284406	0.0516822	0.164878	0.305061	0.711301	-0.169464	0.256729	0.940552
chr14:52791087-52792328	GNPNAT1	STYX,GNPNAT1,GNPNAT1	5.94054	-0.1386	0.028445	0.0516829	-0.112162	0.0534799	0.506068	-0.0580383	0.332737	0.944239
chr3:183548162-183548885	KLHL6-AS1	KLHL24,YEATS2,KLHL6-AS1,KLHL6-AS1	2.99538	0.286451	0.0284447	0.0516829	0.0671483	0.5599	0.794288	-0.00345661	0.974014	0.978796
chr6:71323935-71324940	NA	OGFRL1,RIMS1	3.71302	-0.225744	0.0284501	0.0516886	0.00928467	0.922693	0.85991	-0.0481357	0.607218	0.962591
chr12:29255077-29255702	NA	NA	3.96592	-0.218019	0.0284596	0.0517022	0.0646525	0.494359	0.778314	-0.0172705	0.836977	0.973164
chr3:184133981-184135913	EIF2B5	PARL,VWA5B2,EEF1A1P8,POLR2H,MAGEF1,HSP90AA5P,AP2M1,ABCC5-AS1,ABCC5,HTR3C,CAMK2N2,EIF4G1,DVL3,EIF2B5	5.00932	0.157027	0.0284627	0.0517042	0.057333	0.372923	0.73805	0.029338	0.657186	0.962591
chr2:87519283-87520130	NA	CYTOR	2.59342	-0.305854	0.028475	0.0517229	-0.099066	0.500196	0.780328	0.144504	0.175446	0.921206
chr11:44927016-44927905	NA	TP53I11,PRDM11	2.55079	0.31896	0.0284774	0.051723	0.120261	0.359867	0.734026	0.149358	0.258492	0.940552
chr12:6937567-6938398	C12orf57	DPPA3,NANOGNB,RPS20P29,LRRC23,SPSB2,EMG1,C12orf57,ATN1,C12orf57	4.13266	0.204861	0.0284808	0.051723	-0.0648345	0.430002	0.758994	0.0790912	0.346803	0.944651
chr2:113976169-113976972	LINC01191	ACTR3,RPL23AP7,SLC35F5,LINC01191,LINC01191	2.85377	0.294195	0.0284811	0.051723	0.0446079	0.7235	0.828711	0.091393	0.436016	0.952111
chr14:73626962-73627741	NA	NA	3.48158	-0.223808	0.0284934	0.0517381	-0.022534	0.823321	0.845845	0.0724532	0.386034	0.948018
chr2:165743342-165744322	NA	GALNT3	2.9556	-0.277924	0.0284919	0.0517381	-0.0639514	0.591059	0.801403	-0.0543751	0.62363	0.962591
chr12:3275302-3276095	NA	TSPAN9	3.01725	0.295717	0.0285055	0.0517564	0.156906	0.186156	0.646403	0.0839922	0.482732	0.95774
chr4:40653361-40654034	NA	NSUN7	3.47138	0.247434	0.0285102	0.0517611	0.0754534	0.460885	0.768523	0.0763009	0.417321	0.95091
chr2:181162335-181163715	NA	ITGA4,UBE2E3,MIR4437	2.84943	0.296359	0.0285138	0.0517641	0.241736	0.0814734	0.555186	0.162079	0.160093	0.919922
chr7:121889916-121890851	NA	NA	2.41677	0.347958	0.0285187	0.0517693	0.0157524	0.915341	0.858684	-0.132292	0.392496	0.948018
chr19:8568473-8569619	NA	MYO1F,HNRNPM,ZNF699,ZNF558,ELAVL1,ZNF559,XAB2,PRAM1,ZNF426,MARCH2,RAB11B	3.54437	0.255435	0.0285341	0.05179	0.0186833	0.862494	0.852233	0.044048	0.663059	0.963087
chr8:83723373-83724201	NA	NA	2.39131	0.346903	0.0285322	0.05179	0.336511	0.0219382	0.42958	0.269798	0.0665444	0.890693
chr20:9397557-9398460	NA	NA	4.60266	-0.193696	0.0285388	0.0517933	-0.019354	0.821488	0.845628	-0.0787689	0.326404	0.943789
chr8:135386063-135386813	NA	NA	2.2923	0.362371	0.02854	0.0517933	-0.0336134	0.803391	0.842089	-0.00441663	0.977977	0.979082
chr6:89350290-89351096	UBE2J1	CASP8AP2,UBE2J1,SRSF12,RRAGD,GABRR2,TUBB3P1,PNRC1,RNGTT,GABRR1,UBE2J1	4.41261	-0.197599	0.0285423	0.0517938	0.059208	0.504268	0.780681	-0.0872393	0.261416	0.940557
chr14:67411413-67412586	PLEK2	ATP6V1D,PLEKHH1,RN7SL213P,PLEK2,MIR5694,PLEK2	3.43839	0.22879	0.0285473	0.0517994	0.0799294	0.383358	0.741966	-0.110851	0.211041	0.932395
chr2:172461502-172463325	ITGA6-AS1	DAP3P2,ITGA6-AS1	3.50384	0.239077	0.028551	0.0518023	0.00917182	0.928494	0.860521	-0.0428697	0.698878	0.965231
chr11:64007063-64008199	NA	MACROD1,OTUB1,NAA40,KCNK4	3.53892	0.254105	0.0285617	0.0518109	-0.0328404	0.75066	0.833585	-0.0361832	0.728598	0.967807
chr16:667751-668701	RHOT2	METTL26,JMJD8,WFIKKN1,RHBDL1,TMEM204,MPG,TPSG1,RHOT2,RHOT2	4.17596	0.198633	0.0285585	0.0518109	-0.00546509	0.947349	0.862752	-0.02115	0.801394	0.971908
chr6:144666049-144668112	NA	NA	3.90355	-0.198551	0.0285599	0.0518109	0.0298881	0.722878	0.828539	0.00914854	0.91011	0.978107
chr6:135702912-135704094	NA	NA	3.61219	-0.229999	0.0285725	0.0518232	-0.0119815	0.904582	0.85694	0.0780551	0.397874	0.948018
chr8:144003182-144004023	NA	PLEC,WDR97,EXOSC4,MIR6847,MIR661,GPAA1,CYC1,MAF1,SHARPIN,NRBP2,MIR6845,HSF1,PUF60,BOP1,SPATC1,GRINA	3.53934	0.234465	0.0285715	0.0518232	-0.00135283	0.988995	0.867715	0.0524819	0.575542	0.96199
chr11:65651924-65653242	MIR4489	RNASEH2C,ZFPL1,KAT5,RBM14,MRPL11,EIF1AD,MUS81,MAP3K11,SSSCA1,SIPA1,POLA2,PCNX3,FRMD8,AP5B1,NEAT1,SSSCA1-AS1,BRMS1,DPF2,EHBP1L1,RELA,PACS1,SLC25A45,SNX32,TIGD3,GAL3ST3,CTSW,CDC42EP2,KCNK7,MIR4489	5.09666	0.173993	0.0285774	0.0518284	-0.00596246	0.929886	0.86073	0.125274	0.104516	0.914081
chr6:107061086-107062318	NA	C6orf203	2.96951	0.268115	0.0285832	0.0518352	0.182132	0.139458	0.613572	0.243545	0.0373519	0.869577
chr20:31666494-31667585	NA	DEFB123,RNU1-94P,DEFB122,DEFB121,DEFB118,PDRG1,HM13,COX4I2,TTLL9,MYLK2,REM1	4.95875	-0.170395	0.028589	0.0518389	-0.0156535	0.826837	0.846466	0.0462924	0.503395	0.958687
chr9:124392189-124393252	NA	NEK6,PSMB7,NR5A1,LHX2,DENND1A	2.87404	0.263446	0.0285893	0.0518389	0.196979	0.114582	0.595009	-0.12676	0.289043	0.941414
chr21:9810829-9812102	LINC01667	LINC01667	1.66693	0.463677	0.0285975	0.0518501	0.120555	0.509667	0.781688	0.00696316	0.976813	0.979017
chr5:167758344-167759683	NA	NA	3.15072	0.266202	0.0286009	0.0518526	0.107269	0.366544	0.735952	0.01165	0.912455	0.978107
chr1:181128733-181129597	NA	LHX4,ACBD6,IER5,MR1,KIAA1614,STX6,LINC01732	4.08867	-0.193461	0.0286069	0.0518599	-0.136885	0.102495	0.581033	-0.169167	0.0341783	0.86719
chr2:173075554-173076812	MAP3K20	MAP3K20,MAP3K20	5.5508	-0.142146	0.0286118	0.0518617	-0.0233562	0.689992	0.824114	-0.00206172	0.971876	0.978714
chr4:83454762-83456324	HELQ	HELQ,FAM175A,MRPS18C,HPSE,GPAT3,SLC25A14P1,HELQ	5.33592	-0.147932	0.028612	0.0518617	-0.00230361	0.970722	0.865065	-0.0194111	0.760743	0.969051
chr7:151415540-151416304	WDR86	WDR86,WDR86-AS1,WDR86	2.83969	0.25964	0.0286147	0.051863	0.098077	0.443179	0.764247	-0.0607255	0.557732	0.961838
chr1:75339568-75340739	NA	NA	2.94952	0.289472	0.0286314	0.0518897	-0.0272183	0.829869	0.847153	0.122865	0.300101	0.94211
chr4:109046122-109047180	NA	NA	3.15508	0.269969	0.0286366	0.0518954	-0.0895686	0.440374	0.762911	0.120037	0.27331	0.941414
chr2:219627331-219628021	SLC4A3	SLC4A3,SLC4A3	2.58004	0.315705	0.0286408	0.0518995	-0.200813	0.111494	0.589979	-0.183527	0.16782	0.921043
chr3:122063858-122064490	NA	CD86,IQCB1,DTX3L,PARP9,HCLS1,EAF2,CSTA,ILDR1,CASR	2.90422	-0.28765	0.0286434	0.0519004	-0.0140222	0.909851	0.857713	-0.0226041	0.841016	0.973788
chr17:81683237-81684617	HGS	ARL16,ALYREF,CCDC137,PDE6G,NPTSPAN10,P4HB,GCGR,MCRIP1,PPP1R27,NPB,ANAPC11,PCYT2,HGS	5.57892	0.151622	0.0286535	0.0519151	-0.0493476	0.413982	0.753999	0.00441381	0.947061	0.978278
chr17:44556525-44558186	FZD2	DBF4B,GRN,GJC1,FZD2,TMUB2,FZD2	3.5095	0.245812	0.0286584	0.051919	0.182878	0.0703856	0.538827	-0.0788343	0.464042	0.957087
chr21:33915339-33916153	LINC00649	ATP5O,RPS5P2,OLIG2,OLIG1,LINC00649,LINC00649	4.70453	0.166146	0.0286597	0.051919	-0.0437443	0.52287	0.785504	0.124493	0.0817881	0.905046
chr8:142661988-142662886	NA	JRK	2.81964	0.309051	0.028662	0.0519195	0.167227	0.259628	0.689289	-0.0801207	0.47324	0.95774
chr14:49970462-49972595	MIR6076	LINC01588,VCPKMT,RNU6-189P,RPL36AL,ARF6,NEMF,DNAAF2,ATP5S,RPS29,SOS2,MIR6076	3.71659	0.236336	0.0286706	0.0519314	-0.0134888	0.888863	0.855284	0.227482	0.0246403	0.843013
chr10:72563256-72563943	NA	C10orf105,DNAJB12,MCU,CFAP70,DDIT4,RN7SL840P	2.89824	0.295323	0.0286887	0.0519605	0.0425579	0.740277	0.83202	-0.124812	0.270491	0.940719
chr12:27479965-27481117	NA	NA	2.81095	0.329204	0.0286959	0.0519666	0.0655225	0.622712	0.809602	-0.042973	0.759021	0.96903
chr9:296829-297984	NA	DOCK8,C9orf66,CBWD1,KANK1	5.16411	-0.15661	0.0286961	0.0519666	-0.124031	0.0629379	0.523866	-0.0740766	0.251018	0.938975
chr17:17605235-17606796	NA	MED9,PEMT,TOP3A	2.88579	0.325421	0.0287049	0.0519752	0.0129595	0.927371	0.860521	-0.0977364	0.47449	0.95774
chr2:16302618-16303704	NA	NA	2.92551	0.296388	0.0287029	0.0519752	0.0441649	0.716685	0.828187	0.0774363	0.525954	0.958687
chr22:20748512-20749627	NA	SERPIND1,SNAP29,PI4KA,TMEM191A	2.90627	0.268077	0.0287115	0.051979	0.233945	0.0608675	0.521587	-0.0210341	0.844961	0.973904
chr3:50600910-50602280	NA	TMEM115,HEMK1,C3orf18,SEMA3F-AS1,RAD54L2,DOCK3,MANF,GMPPB,AMIGO3,CISH,MAPKAPK3,HYAL1	4.35633	0.1832	0.028713	0.051979	0.00965155	0.901032	0.856603	0.117801	0.133327	0.915531
chr7:45709625-45710236	NA	GTF2IP13	2.43688	0.354837	0.0287111	0.051979	-0.086774	0.541689	0.790231	0.18964	0.217528	0.933457
chr22:17769161-17769775	MIR3198-1	BID,MICAL3,CECR5,BCL2L13,CECR2,MIR3198-1	2.83186	0.294584	0.0287176	0.0519836	0.254176	0.0372881	0.471713	-0.0410997	0.712445	0.965851
chr2:63855882-63856688	NA	WDPCP,UGP2,MDH1	2.91411	0.267422	0.0287298	0.052002	-0.0872445	0.454616	0.767463	0.244008	0.0230019	0.842907
chr1:19257092-19258037	NA	MRTO4,EMC1	3.88865	0.221159	0.0287422	0.0520208	0.0702748	0.455787	0.767753	0.0929633	0.305062	0.942719
chr15:36670920-36671467	NA	NA	2.73738	-0.307353	0.0287643	0.0520534	-0.104596	0.45819	0.767819	-0.10405	0.344149	0.944651
chr3:114878549-114879906	NA	ZBTB20-AS3	3.39942	-0.232512	0.0287625	0.0520534	-0.0660555	0.546467	0.79127	0.00470079	0.961821	0.978302
chr11:118607563-118609856	PHLDB1	IFT46,TREHP1,TREH,SETP16,ARCN1,TTC36,KMT2A,ATP5L,PHLDB1,MIR6716,PHLDB1	5.50222	0.15161	0.0287795	0.0520774	0.059649	0.331538	0.722685	0.134831	0.0414461	0.873831
chr21:14522790-14524025	NA	SAMSN1-AS1,SAMSN1,NRIP1,HSPA13	3.9845	0.194729	0.0287826	0.0520792	-0.0514069	0.538499	0.789227	0.0060109	0.940262	0.978278
chr19:10269444-10272048	ICAM1	ZNF699,FBXL12,ZNF559,ZNF561,ZNF426,RAVER1,TIMM29,EIF3G,ZNF121,ZNF562,ZNF177,YIPF2,MIR1181,DOCK6,S1PR2,QTRT1,ZNF846,MRPL4,ICAM1,ICAM1	5.79096	0.14955	0.0287891	0.0520874	0.0641967	0.297945	0.707964	0.0353501	0.585827	0.962591
chr1:241423721-241424754	NA	RGS7	3.20149	0.268109	0.0287996	0.0520881	-0.00483918	0.966168	0.864661	0.0747094	0.541303	0.959613
chr12:100141577-100143261	UHRF1BP1L	ACTR6,GOLGA2P5,UHRF1BP1L,UHRF1BP1L	6.13794	-0.126208	0.0287949	0.0520881	-0.0590602	0.270794	0.695037	-0.0264325	0.625565	0.962591
chr20:2133295-2134087	NA	STK35	2.98328	-0.299574	0.0287943	0.0520881	-0.0963907	0.43671	0.761635	-0.0924704	0.395497	0.948018
chr22:25403277-25405676	LRP5L	LRP5L,LRRC75B,LRP5L	4.91591	0.160493	0.0287964	0.0520881	-0.0835914	0.208423	0.659905	0.0394195	0.560686	0.961838
chr3:24134612-24135651	NA	NA	2.72612	0.312877	0.028798	0.0520881	0.0742039	0.566197	0.795822	0.179272	0.119618	0.915381
chr1:66380257-66381190	NA	NA	3.53214	-0.220684	0.028818	0.0521176	0.100669	0.305401	0.711342	-0.0612678	0.46817	0.95774
chr1:58434499-58435250	NA	NA	3.08856	-0.263649	0.0288257	0.0521243	0.122519	0.274534	0.696661	0.0258767	0.800626	0.971908
chr10:89829754-89830787	LINC00865	LINC00865,LINC00865	2.68004	0.312169	0.0288242	0.0521243	0.120721	0.383864	0.742131	0.0452503	0.740356	0.967997
chr9:21381507-21382244	IFNA2	IFNA2,IFNA13,IFNA2	3.78024	-0.222926	0.0288327	0.0521332	-0.0775743	0.441986	0.763892	0.0561103	0.510474	0.958687
chr19:41626714-41627922	NA	CEACAM4,CEACAM21,DNAJC19P2	3.33104	0.254233	0.0288398	0.0521388	0.143853	0.187558	0.647024	-0.0920923	0.41536	0.94988
chr2:80497384-80498307	NA	NA	2.35121	0.329591	0.0288395	0.0521388	0.064007	0.6565	0.817183	0.0199255	0.89751	0.977375
chr19:43687482-43688911	NA	PLAUR,SMG9,IRGQ,KCNN4,ZNF222	3.86854	0.203552	0.028843	0.0521409	-0.00347292	0.969625	0.864947	0.00221014	0.978842	0.979116
chr4:89733624-89734732	NA	NA	3.23032	-0.281471	0.0288485	0.0521472	0.0434976	0.719468	0.828187	0.0387713	0.716625	0.966467
chr2:224946759-224947403	NA	DOCK10,NYAP2,CUL3,MIR4439	3.32779	-0.232692	0.0288589	0.0521623	0.0735089	0.468344	0.770535	-0.0221898	0.798626	0.971867
chr6:46053047-46054798	NA	RNU6-754P,CLIC5	3.69453	0.23995	0.0288676	0.0521744	0.198116	0.0664557	0.529437	-0.0626896	0.531379	0.958959
chr10:83114877-83115996	NA	NA	2.66492	0.339921	0.0288798	0.0521834	0.00870351	0.94784	0.862752	0.150129	0.313677	0.942719
chr12:108560371-108563857	SART3	PWP1,FICD,ISCU,SART3,UBE3B,PRDM4,TMEM119,SART3	5.96897	0.122454	0.0288827	0.0521834	-0.0334864	0.510566	0.781767	0.0079678	0.880366	0.975932
chr15:63486466-63488725	NA	LACTB,USP3,CA12,RAB8B	4.36918	0.19168	0.0288816	0.0521834	0.11248	0.155145	0.628063	0.111702	0.15534	0.919813
chr3:192850571-192851149	NA	MB21D2,FGF12-AS1,FGF12	3.08898	-0.252718	0.028881	0.0521834	0.111575	0.330656	0.722396	-0.00441061	0.96714	0.978714
chr7:123770339-123771133	NA	WASL,LMOD2,RNU6-11P	4.14502	-0.192916	0.0288818	0.0521834	-0.0983804	0.25183	0.686034	0.0353264	0.64475	0.962591
chr12:113240806-113242476	NA	RITA1,RASAL1,IQCD,TPCN1,DDX54,PLBD2	3.57181	0.222355	0.0288901	0.052193	-0.0279516	0.78211	0.839293	0.128894	0.171655	0.921043
chr5:165340246-165340838	NA	NA	2.63159	-0.307335	0.0288938	0.0521961	-0.301174	0.0496016	0.497738	-0.0178247	0.868905	0.974403
chr3:15269328-15270430	NA	CAPN7,SH3BP5,RNU6-454P,FGD5,COL6A4P1,RNU6-1024P,SH3BP5-AS1,RBSN,FGD5-AS1,RPS24P10	4.56031	0.183446	0.0289032	0.0522094	0.105772	0.145828	0.62092	-0.00242948	0.974949	0.978796
chr3:119498182-119498802	TIMMDC1	POGLUT1,TMEM39A,MIR198,CD80,ADPRH,POPDC2,MAATS1,TIMMDC1,IGSF11,CSRP2P1,TIMMDC1	5.05149	-0.172681	0.0289073	0.052213	-0.00678902	0.927249	0.860521	-0.120066	0.10335	0.914081
chr1:99685564-99686239	NA	PALMD,FRRS1,HMGB3P10	3.3201	-0.254103	0.0289156	0.0522244	-0.0371394	0.744951	0.832216	0.0135716	0.892544	0.977331
chr1:33634434-33635710	NA	NA	3.18017	0.291474	0.0289216	0.0522277	-0.0655231	0.588811	0.801251	-0.106002	0.38982	0.948018
chr11:19625355-19625967	NA	NA	3.08632	-0.26483	0.0289206	0.0522277	0.00768532	0.945638	0.862555	0.0174444	0.860599	0.974168
chr5:150123284-150124154	NA	PDGFRB,HMGXB3,CDX1,SLC6A7,TIGD6,CAMK2A,TCOF1,SLC26A2,CD74,CSF1R	2.80512	0.285801	0.0289235	0.0522277	0.181185	0.144756	0.620395	0.0934079	0.39015	0.948018
chr13:77350806-77351815	NA	NA	2.95141	-0.281241	0.0289335	0.052242	-0.0474098	0.712787	0.827116	-0.140405	0.233019	0.935567
chr20:62972010-62973052	NA	STMN3,SLC17A9	3.449	0.249973	0.028939	0.0522484	-0.000357031	0.997322	0.868493	-0.0993172	0.329599	0.943789
chr1:171349869-171351307	NA	NA	3.9136	-0.207223	0.0289571	0.0522773	-0.0577889	0.515554	0.783281	-0.00836845	0.919244	0.978107
chr6:28266842-28267539	ZSCAN26	ZKSCAN8,ZKSCAN3,ZSCAN31,ZNF603P,ZNF311,ZSCAN23,ZNF165,ZSCAN12,ZNF391,PGBD1,ZSCAN26	4.13937	-0.202667	0.0289735	0.052302	-0.0256089	0.769971	0.837726	0.112657	0.182141	0.921206
chr6:52670718-52671558	TMEM14A	TMEM14A,TMEM14A	4.46862	-0.188095	0.0289748	0.052302	-0.0352123	0.659787	0.818004	-0.071873	0.363748	0.947751
chr1:33218562-33220097	NA	TRIM62,ZNF362,KIAA1522	3.06329	0.3023	0.0289808	0.0523091	0.0619233	0.639511	0.812776	0.0435368	0.720863	0.966841
chr7:130140777-130142177	LOC100128325	TSGA13,TMEM209,KLHDC10,LOC100128325	3.73661	0.207145	0.0289842	0.0523116	0.0452229	0.599017	0.803663	0.0771958	0.396114	0.948018
chr11:110919123-110921505	NA	NA	3.91474	0.211097	0.0289919	0.052314	-0.00213156	0.982115	0.867119	0.012992	0.890348	0.976956
chr17:62965124-62967000	NA	MED13,CYB561,TRMT112P3,CSH2,RPS23P7,RPLP2P5,EFCAB3,TBC1D3P2,DDX42,RPS10P26,EEF1DP7,TANC2	5.35674	0.153898	0.0289895	0.052314	-0.0369988	0.546573	0.79127	0.0732992	0.264086	0.940587
chr20:64285488-64286379	LINC00266-1	LINC00266-1	3.61897	0.258192	0.028991	0.052314	-0.232034	0.0167821	0.406627	-0.115818	0.269034	0.940719
chr5:99314778-99316089	NA	GUSBP8	3.85463	-0.212623	0.0289937	0.052314	-0.0751985	0.418701	0.75605	0.0109515	0.898255	0.977375
chr16:75233831-75234780	NA	BCAR1,CTRB2	2.98965	0.286798	0.0290024	0.052326	0.172427	0.153589	0.626163	0.054594	0.666399	0.963212
chr1:88700267-88702214	NA	GBP3,GTF2B,GBP2,GBP4,GBP1,PKN2-AS1	4.92474	-0.177048	0.0290219	0.0523555	-0.113963	0.133313	0.609091	0.0308917	0.670719	0.963794
chr4:105196398-105197082	NA	TET2-AS1,TET2,RNU6-351P,PPA2,RN7SL89P	3.97818	-0.220441	0.0290228	0.0523555	-0.0925381	0.357517	0.733836	-0.00180587	0.983825	0.979116
chr22:19941170-19943376	COMT	COMT,LINC01311,TXNRD2,ABHD17AP4,CDC45,RPL7AP70,ARVCF,ZDHHC8,COMT	4.60918	0.178576	0.0290257	0.0523571	-0.122624	0.101232	0.578782	0.0361006	0.625124	0.962591
chr12:19647731-19648668	NA	NA	2.95846	-0.293672	0.0290304	0.0523614	-0.115245	0.369089	0.736801	0.0167131	0.885395	0.976426
chr16:83768867-83769928	NA	NA	2.71666	-0.298738	0.0290322	0.0523614	0.287211	0.0426279	0.484826	-0.0274323	0.836556	0.973164
chr3:133568290-133569160	CDV3	SRPRB,TFP1,CDV3,RAB6B,NPHP3,UBA5,CDV3	3.80366	-0.207335	0.0290351	0.0523629	-0.0502811	0.601325	0.803868	0.0118313	0.890156	0.976956
chr9:40922038-40923430	NA	NA	4.06899	0.23699	0.0290378	0.0523642	-0.0819057	0.401711	0.749541	0.109599	0.31211	0.942719
chr2:203656510-203657277	NA	RNU6-474P	4.85134	-0.166465	0.0290456	0.0523746	0.0322392	0.643755	0.813549	-0.0545042	0.401844	0.948018
chr5:73436339-73437571	NA	ANKRA2,UTP15,BTF3,FOXD1-AS1	2.82676	0.308556	0.0290539	0.0523858	0.0444456	0.716401	0.828144	0.0535161	0.670283	0.963729
chr6:118371702-118372814	NA	SSXP10,CEP85L	2.72922	0.296766	0.0290588	0.052391	0.165071	0.165712	0.634555	-0.0322139	0.792674	0.971785
chr7:38369734-38370280	NA	TRGV4,TRGV5P,TRGV3,AMPH,TRGV1,RN7SL83P	4.05559	-0.202755	0.0290637	0.0523962	-0.0877491	0.318447	0.716971	-0.111799	0.181395	0.921206
chr14:68929170-68930387	NA	ACTN1,ZFP36L1,DCAF5,BANF1P1	3.31543	0.266439	0.0290671	0.0523988	0.0774822	0.459536	0.768342	0.0153402	0.890037	0.976956
chr3:122004043-122005542	NA	IQCB1,SLC15A2,CD86,ILDR1,CSTA,HCLS1,EAF2	3.39797	0.225955	0.0290732	0.052406	0.0278372	0.783607	0.839461	-0.0214695	0.828264	0.972666
chr6:69813115-69814102	NA	COL19A1,LMBRD1	3.57436	-0.225586	0.0290843	0.0524223	-0.18618	0.0691306	0.535827	-0.0499315	0.576174	0.96199
chr4:61877210-61878891	NA	NA	2.97835	0.288538	0.0290905	0.0524299	0.178795	0.168838	0.635851	0.290258	0.0180313	0.842907
chr2:100261263-100263247	NA	LONRF2,LINC01104	4.259	-0.212554	0.0290948	0.052434	-0.0664773	0.444495	0.76468	0.0301129	0.739094	0.967986
chr10:96062562-96063826	MIR3157	MIR3157	2.72079	0.354402	0.0291045	0.0524379	0.255538	0.0660138	0.528358	0.0793732	0.567927	0.96199
chr12:124988549-124989502	DHX37	DHX37,DHX37	3.97007	0.20537	0.0291072	0.0524379	0.0381638	0.668205	0.820191	-0.126784	0.148	0.919525
chr17:42964178-42964931	AARSD1	MEOX1,TUBG2,CD300LG,RPL27,AARSD1,AARSD1	3.2497	0.248738	0.0291025	0.0524379	0.0256763	0.803523	0.842089	0.0984254	0.315183	0.942836
chr2:131413061-131413781	NA	NA	2.47794	0.328866	0.0291022	0.0524379	-0.0979308	0.474523	0.772612	-0.244696	0.0883688	0.907235
chr5:65479967-65481020	ADAMTS6	PPWD1,CENPK,TRAPPC13,ADAMTS6,RPS2P23,ADAMTS6	3.43968	-0.242377	0.0291059	0.0524379	-0.0205001	0.840768	0.848774	0.167704	0.0804785	0.903349
chr5:87939584-87940699	NA	NA	2.49858	0.342831	0.02912	0.0524573	0.22411	0.113976	0.594391	0.24892	0.148605	0.919525
chr20:43666632-43667531	MYBL2	IFT52,MYBL2,MYBL2	3.89828	0.203152	0.0291229	0.0524589	-0.0988884	0.263187	0.691551	-0.0982727	0.261492	0.940557
chr9:118751582-118752188	NA	NA	2.20366	0.414119	0.0291268	0.0524621	-0.106441	0.494425	0.778334	-0.0706417	0.689115	0.965095
chr1:160204365-160207108	PEA15	NCSTN,DCAF8,IGSF8,PIGM,COPA,PEA15,PEA15	5.23785	0.153123	0.0291304	0.052465	0.0138112	0.828572	0.846863	-0.0293471	0.651361	0.962591
chr14:73467250-73468311	LOC101928143	NUMB,PSEN1,ACOT1,HEATR4,DCAF4,ZNF410,ZFYVE1,RBM25,ELMSAN1,C14orf169,LOC101928143	4.22641	0.206564	0.0291371	0.0524733	0.0172472	0.840681	0.848774	0.105407	0.210052	0.932395
chr1:175318953-175320107	NA	TNR	3.75729	-0.230346	0.029144	0.0524785	0.026592	0.789228	0.840229	0.157003	0.0873027	0.907235
chr7:70693701-70696019	NA	NA	4.39923	0.206151	0.0291436	0.0524785	0.165203	0.0543753	0.507111	0.000441933	0.996201	0.979116
chr2:75287611-75288437	NA	WDR54	3.97175	-0.222751	0.0291476	0.0524814	-0.308359	0.00275634	0.291345	0.0146207	0.872835	0.974922
chr1:192516743-192517362	NA	RGS1,RGS2	4.19755	-0.200996	0.0291596	0.0524833	-0.0587177	0.499968	0.78019	-0.128378	0.115973	0.914943
chr1:72062334-72063247	NA	NA	3.14492	-0.240634	0.029161	0.0524833	0.185886	0.0890152	0.566771	0.132442	0.150758	0.919525
chr11:107840574-107841343	NA	SLC35F2,RPLP2P3	4.68059	-0.179946	0.029157	0.0524833	0.0454469	0.573902	0.797812	-0.0255574	0.735624	0.967907
chr5:139648118-139649926	CXXC5-AS1	DNAJC18,TMEM173,PSD2,CXXC5,MZB1,NRG2,IGIP,MATR3,PAIP2,CXXC5-AS1	4.91547	0.176433	0.0291595	0.0524833	-0.00895809	0.904123	0.856936	0.0274408	0.712529	0.965872
chr5:181217163-181218624	TRIM41	TRIM52-AS1,ZFP62,RACK1,SNORD96A,TRIM7,TRIM52,CNOT6,TRV-AAC1-4,TRIM41	4.25088	0.205969	0.0291582	0.0524833	0.00196024	0.981463	0.866909	0.0398217	0.637147	0.962591
chr8:3667608-3668491	NA	NA	2.30153	0.392919	0.0291598	0.0524833	0.116388	0.484146	0.775354	-0.075896	0.667455	0.963442
chr12:66388462-66389051	NA	NA	3.42366	-0.249077	0.0291664	0.0524894	0.00204187	0.985222	0.867529	0.0267029	0.783974	0.971315
chr19:2774989-2776291	NA	CACTIN,SF3A2,ZNF77,CACTIN-AS1,APBA3,THOP1,GADD45B,ZNF555,LMNB2,GNA15,SGTA,ZNF554	4.30011	0.20251	0.0291707	0.0524934	0.151356	0.0619735	0.523436	-0.0540347	0.52825	0.958687
chr7:2608526-2609523	NA	TTYH3,AMZ1,CHST12,BRAT1,IQCE,LFNG,SNX8	2.96969	0.275023	0.029177	0.0525011	-0.06662	0.57254	0.797635	0.0845886	0.481385	0.95774
chr12:123449153-123449757	NA	RILPL2,RILPL1,C12orf65,CDK2AP1,DNAH10,SNRNP35	2.64757	0.311474	0.0291942	0.0525284	0.161412	0.232345	0.673837	0.0096394	0.938012	0.978278
chr12:104275582-104276700	NA	EID3,WASHC4,RPL18AP3,TXNRD1	2.54505	0.30504	0.0292018	0.0525363	-0.142889	0.304327	0.711261	0.179367	0.192955	0.927267
chr3:179431595-179432534	NA	ACTL6A,MFN1,ZNF639,GNB4	3.69884	-0.227901	0.0292027	0.0525363	-0.0950516	0.333913	0.7243	-0.192174	0.0327401	0.861147
chr11:57460268-57461063	RTN4RL2	RTN4RL2,RTN4RL2	2.86797	0.291404	0.0292081	0.0525402	0.0931539	0.433645	0.760635	0.168042	0.155118	0.919813
chr16:49678810-49679656	NA	NA	2.65324	0.366037	0.0292089	0.0525402	0.198275	0.216542	0.664728	-0.344602	0.0348497	0.867336
chr4:110780364-110781344	NA	NA	2.46186	0.342875	0.029218	0.0525528	-0.0325118	0.817927	0.845337	0.00244827	0.98605	0.979116
chr20:32583678-32585497	NOL4L	COMMD7,C20orf203,DNMT3B,NOL4L	3.66451	0.242423	0.0292239	0.0525597	0.251348	0.0160992	0.400288	-0.0391748	0.730321	0.967807
chr9:82745624-82746610	NA	NA	2.68535	0.301114	0.0292278	0.0525632	0.36811	0.0112329	0.380504	0.0898979	0.488467	0.957928
chr9:99445242-99446345	NA	NAMA	3.26463	0.239748	0.0292336	0.0525698	0.113718	0.298817	0.708396	-0.047614	0.626981	0.962591
chr2:113910016-113911382	NA	SLC35F5,ACTR3,RPL23AP7,LINC01191	2.81005	0.321769	0.0292405	0.0525771	0.0778261	0.532069	0.787687	0.218789	0.0886669	0.907235
chr7:70353883-70355047	NA	NA	3.16196	0.251982	0.0292417	0.0525771	-0.0379703	0.735623	0.830875	0.164383	0.123653	0.915531
chr17:27281285-27283557	NA	WSB1,LGALS9,MIR4522	3.90052	0.21953	0.0292439	0.0525774	0.0364301	0.699798	0.825424	-0.0281196	0.754235	0.968845
chr8:124254463-124255426	NA	FAM91A1,RNF139	3.37643	-0.270116	0.02925	0.0525846	0.00964009	0.931837	0.860736	-0.0515212	0.630702	0.962591
chr1:16396663-16397757	NA	ARHGEF19,SPATA21,NECAP2,ARHGEF19-AS1,RSG1,LINC01783	3.05746	0.25696	0.0292597	0.0525971	0.28367	0.014437	0.394835	0.149806	0.172754	0.921043
chr12:33529052-33530297	NA	SYT10,RNU6-400P	3.98563	-0.212601	0.029261	0.0525971	-0.109586	0.230004	0.672746	0.159977	0.0616572	0.890693
chr6:170289329-170291042	NA	FAM120B	3.79319	0.22346	0.0292631	0.0525972	0.0963414	0.317944	0.716614	-0.0646896	0.496519	0.958687
chr11:534795-536429	NA	LRRC56,HRAS,RNH1,TMEM80,DRD4,LMNTD2	5.46932	0.147406	0.0292727	0.052607	-0.0848104	0.160427	0.631638	-0.0389963	0.551456	0.961265
chr4:140688844-140690576	NA	UCP1,TBC1D9,RNY1P14,TNRC18P1	3.64114	0.215391	0.0292708	0.052607	0.0354501	0.711793	0.82703	-0.13886	0.127804	0.915531
chr11:22567383-22568313	NA	NA	2.62018	0.322114	0.0292824	0.0526209	-0.122313	0.344967	0.728683	0.12668	0.399488	0.948018
chr16:2267649-2268927	LOC106660606	ZNF205,MIR940,RNPS1,IFT140,FLYWCH2,ZNF263,SNHG19,MAPK8IP3,LOC106660606	5.19483	0.1712	0.0292965	0.0526388	-0.172607	0.013656	0.389821	0.130681	0.0833996	0.905046
chr19:7645213-7646000	NA	STXBP2,PET100,PCP2,XAB2,RPS27AP19	2.83406	0.29903	0.029295	0.0526388	0.0656057	0.604032	0.804704	0.125506	0.316009	0.942975
chr9:68366446-68367612	NA	PGM5	3.48715	-0.240466	0.0293056	0.0526515	0.0483394	0.625547	0.810245	0.0392831	0.671835	0.96398
chr20:44966123-44968473	STK4-AS1	STK4,PCIF1,SYS1,OSER1,PABPC1L,DNTTIP1,WFDC5,TOMM34,SERINC3,YWHAB,ADA,STK4-AS1	5.23233	0.149595	0.0293172	0.0526687	0.0522921	0.393719	0.746116	0.0778499	0.23371	0.935953
chr2:229295498-229297159	NA	PID1,RNU7-9P	3.04652	0.255558	0.0293201	0.0526703	0.0210203	0.854898	0.850387	-0.0617095	0.579087	0.96199
chr2:231961254-231962170	DIS3L2	DIS3L2,DIS3L2	4.89377	-0.172843	0.0293259	0.0526732	-0.0810157	0.272183	0.69587	-0.0998386	0.160556	0.919922
chr8:143328415-143328955	NA	MINCR,RHPN1	2.98157	0.271802	0.0293244	0.0526732	0.00936321	0.934276	0.86122	0.204995	0.0422064	0.873831
chr9:93119804-93120669	NA	NINJ1,CARD19,SUSD3,IPPK,PHF2	5.17758	-0.14691	0.0293286	0.0526743	-0.0935976	0.1389	0.613297	-0.0757035	0.221098	0.933885
chr12:81949461-81950247	LINC02426	PPFIA2,TMTC2,CCDC59,VN1R57P,LINC02426	3.11654	-0.289849	0.029342	0.0526948	0.0243132	0.853669	0.850342	-0.102636	0.36296	0.947236
chr9:133822687-133823800	NA	SLC2A6,VAV2,DBH,RPL7A	2.93067	0.299663	0.0293447	0.0526959	0.0762816	0.573443	0.797743	0.201792	0.0957759	0.908698
chr15:90034383-90036291	NA	ZNF710,IQGAP1,AP3S2,SEMA4B,ANPEP	4.35775	0.194016	0.0293505	0.0527002	0.0598477	0.455406	0.767591	-0.0834241	0.329707	0.943789
chr5:177446184-177448296	PRR7	OR1X5P,GMCL1P1,F12,GRK6,PFN3,SLC34A1,DBN1,MXD3,RGS14,LMAN2,PRR7,PRR7-AS1,PRR7	4.4983	0.196867	0.0293532	0.0527002	-0.017017	0.825385	0.846172	0.00718284	0.934636	0.978278
chr6:116876719-116877616	RFX6	RFX6	2.55028	0.347063	0.0293529	0.0527002	0.0964627	0.509173	0.781688	-0.180812	0.262115	0.940587
chr3:147412654-147413799	NA	ZIC4,ZIC1	2.58385	0.320054	0.0293741	0.052734	0.127881	0.365701	0.73509	0.0473492	0.731022	0.967807
chr2:68714775-68715777	NA	FBXO48,APLF,ARHGAP25	4.4572	-0.180406	0.0293821	0.0527448	-0.117103	0.130587	0.606885	-0.045635	0.547483	0.961015
chr12:388276-389839	CCDC77	CCDC77,DDX11L8,KDM5A,CCDC77	4.86401	0.162192	0.0294011	0.0527752	-0.0728131	0.286555	0.702469	-0.0323512	0.623241	0.962591
chr6:28349489-28350380	ZKSCAN3	ZKSCAN3,ZKSCAN8,ZKSCAN4,ZSCAN23,ZSCAN9,ZNF311,ZNF391,ZNF192P1,ZSCAN31,ZNF603P,PGBD1,ZSCAN26,TRIM27,ZKSCAN3	3.95549	-0.211775	0.0294369	0.0528357	0.0189407	0.833712	0.847846	0.0162345	0.851703	0.974168
chr18:46040160-46041311	NA	HAUS1,PSTPIP2,RNY4P37,ATP5A1	3.1686	0.25536	0.0294419	0.0528373	0.396578	0.000574941	0.23818	0.040132	0.712013	0.965825
chr2:217943304-217944351	NA	TNS1,CXCR2	3.20303	0.244098	0.0294418	0.0528373	0.0106957	0.920467	0.859583	-0.076394	0.500015	0.958687
chr7:157432492-157433602	NA	NA	3.23463	0.250203	0.0294454	0.05284	0.182285	0.114222	0.594751	0.1504	0.191262	0.926634
chr15:99442116-99443240	NA	MEF2A,LRRC28	3.25061	0.27561	0.029451	0.0528463	0.180056	0.0990221	0.577292	0.145092	0.170871	0.921043
chr7:51067179-51068183	NA	NA	2.79044	0.26769	0.0294589	0.0528568	0.194439	0.0871317	0.562914	0.0681197	0.580353	0.962195
chr8:49047733-49048575	NA	NA	2.25932	0.385518	0.0294616	0.0528579	-0.0300326	0.847403	0.8494	0.231819	0.153625	0.919813
chr19:3434780-3435611	NA	CACTIN-AS1,APBA3,ZNF77,CACTIN,NFIC,SMIM24	4.39252	0.181919	0.0294649	0.0528602	0.0323752	0.661169	0.81844	-0.00542121	0.94352	0.978278
chr6:160991215-160993089	MAP3K4	MAP3K4,MAP3K4	5.6371	-0.139715	0.0294743	0.0528734	-0.14994	0.012545	0.385942	0.00823214	0.890137	0.976956
chr7:128108091-128109335	NA	SND1,LRRC4	3.45722	-0.22973	0.0294766	0.0528738	-0.0681765	0.505411	0.781001	-0.0592018	0.550201	0.961265
chr11:114159551-114160486	NA	LRRC37A13P,RBM7,ZW10,NXPE2P1,ZBTB16,NNMT,REXO2,HTR3A,ATF4P4,NXPE1,CLDN25	4.00418	-0.202226	0.0294841	0.0528798	-0.00967369	0.909356	0.857713	-0.165163	0.0499227	0.875395
chr6:43798661-43800043	NA	CUL9,RPL29P16,RPS2P28,POLH,RPS2P29,CUL7,VEGFA,PEX6,YIPF3,RPL34P14,AARS2,RRP36,NFKBIE,MAD2L1BP,TJAP1	3.67524	0.240417	0.0294833	0.0528798	0.00421811	0.963573	0.864578	0.00595839	0.95342	0.978302
chr4:88623032-88623642	NA	HERC6,RNU6-33P	3.66218	-0.241904	0.0294883	0.0528836	-0.0665531	0.513686	0.78278	-0.0544521	0.537051	0.959477
chr1:148037854-148039755	RNVU1-7	RNVU1-7	4.08925	-0.202585	0.0294982	0.0528978	0.00838165	0.922286	0.859778	-0.0174318	0.82365	0.972455
chr11:78559648-78561527	NA	NARS2,RSF1	3.08257	0.287473	0.0295068	0.0529067	0.029661	0.804234	0.842175	-0.172234	0.140409	0.915531
chr19:21586321-21587188	NA	ZNF429	2.65981	0.321989	0.0295077	0.0529067	0.0189485	0.886144	0.855078	0.165705	0.228523	0.933885
chr8:84000170-84000887	NA	NA	2.20602	0.409624	0.0295094	0.0529067	-0.0528533	0.746826	0.832551	0.112669	0.500213	0.958687
chr2:112884926-112885870	NA	IL1B,IL1RN,IL1A,IL37,IL36G,CKAP2L,IL36B,IL36RN	2.79119	0.297703	0.029512	0.0529076	-0.0250991	0.84611	0.849321	-0.0967982	0.452849	0.955406
chr4:175498512-175500089	NA	NA	3.3594	0.268639	0.029514	0.0529076	0.177346	0.0971671	0.575642	0.0986392	0.438853	0.952693
chr14:21476370-21477378	TOX4	METTL3,TOX4,SUPT16H,RAB2B,TOX4	5.74403	-0.146792	0.0295163	0.052908	-0.0180323	0.7687	0.837546	-0.0761657	0.225895	0.933885
chr12:109154362-109155212	NA	ACACB	4.61211	-0.181506	0.0295353	0.0529347	-0.0316085	0.663467	0.818944	-0.0782088	0.300301	0.942339
chr20:62156542-62157383	NA	MTG2,SS18L1	2.58046	0.310807	0.0295335	0.0529347	0.273397	0.0432368	0.486884	-0.0144428	0.918285	0.978107
chr18:48547930-48548683	NA	CTIF	2.76183	0.287431	0.0295527	0.0529622	-0.101585	0.452193	0.766332	-0.0904843	0.463376	0.957087
chr3:106560104-106561363	NA	NA	3.15606	-0.250782	0.0295555	0.0529637	0.145109	0.173715	0.637803	0.0270968	0.787686	0.971315
chr22:30634364-30636075	SLC35E4	SLC35E4,TCN2,PES1,OSM,SMTN,CCDC157,TBC1D10A,DUSP18,SF3A1,SLC35E4	5.44689	0.157381	0.0295626	0.0529689	-0.0553233	0.381033	0.741266	-0.0279681	0.68789	0.965095
chr3:5422914-5423961	NA	NA	3.59742	-0.237915	0.0295623	0.0529689	-0.16558	0.11317	0.593101	-0.037426	0.697926	0.965231
chr7:94281921-94282951	NA	NA	3.22382	-0.253977	0.0295711	0.0529805	-0.0714522	0.544057	0.790864	0.0362638	0.718158	0.966691
chr19:2634083-2635035	MIR7850	GADD45B,SF3A2,GNG7,DIRAS1,CACTIN-AS1,RNU6-993P,SLC39A3,C19orf35,ZNF57,ZNF77,DOT1L,SPPL2B,OAZ1,TLE2,MIR7850	2.56179	0.354304	0.0295743	0.0529824	0.169258	0.245669	0.683229	0.0286221	0.830983	0.973127
chr7:50435911-50436863	NA	RNU6-1091P	3.10052	-0.274949	0.0295772	0.052984	-0.202798	0.107305	0.585768	-0.028961	0.803023	0.971963
chr16:20940903-20941868	NA	LYRM1,DCUN1D3,TMEM159,DNAH3,ERI2	3.23379	0.239284	0.0295802	0.0529857	-0.0726252	0.477175	0.773303	0.0221616	0.816905	0.972251
chr6:8102105-8102923	EEF1E1-BLOC1S5	RIOK1,EEF1E1,EEF1E1-B,EEF1E1-BLOC1S5	5.12489	-0.164088	0.029604	0.0530246	-0.098575	0.159928	0.631241	-0.135385	0.0614978	0.890693
chr3:5564933-5565538	NA	NA	2.73164	0.296017	0.0296144	0.0530396	-0.109028	0.379766	0.741266	0.0115445	0.926894	0.978278
chr1:174165660-174167990	NA	RABGAP1L,ANKRD45,RC3H1,KLHL20	3.38956	0.233199	0.0296188	0.0530415	0.182531	0.06903	0.535692	0.0540845	0.59157	0.962591
chr10:11192063-11193481	NA	NA	3.57471	0.232798	0.0296196	0.0530415	0.116029	0.247075	0.68334	-0.0689876	0.463016	0.957087
chr16:75115909-75117046	LDHD	ZNRF1,LDHD,LDHD	4.64106	-0.17423	0.0296239	0.0530455	-0.0906608	0.243642	0.682133	-0.0987466	0.17152	0.921043
chr2:127646576-127647618	GPR17	GPR17,MYO7B,WDR33,LIMS2,GPR17	2.99116	0.262486	0.0296275	0.0530483	-0.0914342	0.450354	0.766002	-0.0274693	0.826715	0.972666
chr11:93849928-93850701	VSTM5	VSTM5,PANX1,VSTM5	2.43944	0.370182	0.0296298	0.0530487	-0.120156	0.459029	0.76802	0.0700256	0.650044	0.962591
chr1:63441595-63442554	NA	ITGB3BP,ALG6,PGM1	3.61308	-0.235297	0.0296417	0.0530662	-0.00459583	0.963328	0.864578	0.0144953	0.880213	0.975932
chr10:110459828-110460772	NA	DUSP5,SMC3,HMGB3P5	2.87972	0.291984	0.0296458	0.0530663	0.0508057	0.672546	0.821004	-0.124691	0.353437	0.946862
chr12:108267508-108268889	NA	NA	3.08711	0.261795	0.0296441	0.0530663	0.164722	0.136974	0.611498	-0.0621403	0.56627	0.96199
chr18:7595999-7596665	NA	PTPRM	3.03533	0.271623	0.0296592	0.0530866	0.0889819	0.433297	0.760411	0.0749932	0.448189	0.954892
chr1:119327353-119328194	LINC01780	HAO2,HAO2-IT1,LINC01780,LINC01780	2.79143	0.304201	0.029663	0.0530897	-0.0391039	0.757427	0.83474	-0.0395054	0.763496	0.969127
chr7:55887062-55888283	ZNF713	CHCHD2,ZNF713,SUMF2,ZNF713	4.62119	-0.181081	0.0296664	0.053092	-0.114294	0.135331	0.609535	0.0416797	0.598508	0.962591
chr14:59425976-59427334	NA	L3HYPDH,JKAMP,DAAM1,RBM8B	2.77638	0.291804	0.0296736	0.0531012	0.00270543	0.982611	0.867158	-0.218606	0.0707707	0.892135
chr1:155193231-155195179	MIR92B	GBAP1,KIAA0907,DPM3,THBS3,MUC1,MIR92B	4.49327	0.172423	0.0296804	0.0531027	0.0327102	0.644053	0.813571	0.11409	0.137917	0.915531
chr3:36912131-36912973	NA	LRRFIP2,ITGA9,EPM2AIP1,TRANK1,GOLGA4,MLH1	3.17375	0.24839	0.0296806	0.0531027	0.0907212	0.426416	0.757746	0.0532306	0.619203	0.962591
chr6:14665732-14666443	NA	NA	4.0925	0.192178	0.0296798	0.0531027	-0.135333	0.112104	0.590623	-0.135674	0.0832249	0.905046
chr2:26401646-26402512	DRC1	ADGRF3,DRC1,OTOF,DRC1	2.60115	0.306585	0.0296859	0.0531048	-0.0302607	0.813673	0.844472	0.0849591	0.523096	0.958687
chr22:41091153-41093007	EP300	EP300,EP300-AS1,PHF5A,XRCC6,RPL4P6,TOB2,NAGA,FAM109B,CCDC134,MEI1,RANGAP1,MIR1281,EP300	5.94028	0.139157	0.0296856	0.0531048	-0.0867304	0.119703	0.598649	0.0408584	0.503266	0.958687
chr2:174486075-174487521	GPR155	HNRNPA1P39,WIPF1,GPR155,SCRN3,GPR155	6.21806	-0.131051	0.0296907	0.0531097	-0.118591	0.0328875	0.459495	-0.000762349	0.989486	0.979116
chr3:30649355-30650059	NA	NA	3.07504	-0.268134	0.0297304	0.053177	-0.189055	0.105614	0.58392	0.0431611	0.666299	0.963212
chr17:48944152-48945168	SNF8	UBE2Z,GIP,RN7SL125P,LINC02075,ATP5G1,SNF8,SUMO2P17,KAT7,NXPH3,CALCOCO2,SNF8	3.4463	0.240624	0.0297379	0.0531866	-0.0464043	0.638744	0.812674	0.192176	0.0500574	0.87654
chr10:70902891-70903684	NA	NA	2.54032	0.308385	0.0297504	0.0531993	0.0164899	0.895647	0.856315	0.0446517	0.716918	0.966467
chr11:47946820-47947513	NA	PTPRJ,PTPRJ-AS1,CELF1,ACP2,PACSIN3,ARFGAP2,C1QTNF4,MADD,FNBP4	3.57063	0.22183	0.0297525	0.0531993	0.0774432	0.395049	0.7468	0.118523	0.180509	0.921206
chr17:49390422-49391150	NA	ZNF652,PHB,FLJ45513,ABI3,SNF8,PHOSPHO1,GNGT2,KAT7,SPOP,FAM117A,RPL21P124	3.27306	-0.244406	0.0297506	0.0531993	-0.0720401	0.490415	0.776736	-0.0537988	0.58686	0.962591
chr2:74198217-74200392	MTHFD2	DUSP11,DGUOK-AS1,PCGF1,SEMA4F,BOLA3-AS1,C2orf81,SLC4A5,MOGS,KRT18P26,RPSAP28,SMYD5,HTRA2,DCTN1,CCDC142,BOLA3,WBP1,HMGA1P8,MTHFD2,MTHFD2	6.04648	-0.119302	0.0297548	0.0531993	-0.0201581	0.691465	0.824293	-0.040405	0.427203	0.951451
chr8:116761253-116761993	UTP23	UTP23	3.39622	-0.266276	0.0297553	0.0531993	-0.0745758	0.533455	0.78813	-0.101097	0.31014	0.942719
chr10:101843462-101844325	KCNIP2	HPS6,KCNIP2,KCNIP2	3.25395	0.275713	0.0297589	0.0532021	-0.0224835	0.839159	0.848774	0.186741	0.118227	0.915381
chr22:42769586-42770437	NA	A4GALT,ARFGAP3,RRP7BP,MPPED1,TCF20,NFAM1,RPL5P34	3.4224	0.273259	0.0297782	0.0532328	0.190381	0.0908371	0.56957	0.154732	0.164677	0.920732
chr13:49443619-49445345	CAB39L	PHF11,TRIM13,SETDB2,CAB39L,KCNRG,EBPL,SNRPGP14,CAB39L	6.44216	-0.121456	0.0297851	0.0532415	-0.0291679	0.565138	0.795743	-0.0491908	0.341259	0.944651
chr17:8162290-8163470	VAMP2	DVL2,SENP3,PFAS,CTC1,SNORD10,MIR6883,VAMP2,NEURL4,ZBTB4,SNORA48,CNTROB,KCTD11,MIR324,NLGN2,PER1,NDEL1,CYB5D1,HES7,SLC25A35,SCARNA21,RANGRF,TNK1,KDM6B,BORCS6,VAMP2	3.54514	0.25107	0.0297908	0.0532481	-0.0556645	0.575303	0.79822	0.16132	0.135601	0.915531
chr12:124727190-124727833	NA	UBC,NCOR2	3.83614	0.208939	0.0297971	0.0532518	-0.0902266	0.301446	0.709753	-0.0623331	0.45767	0.956228
chr6:70413014-70414315	LOC105377849	EVADR,SDHAF4,FAM135A,LOC105377849	5.84641	-0.133337	0.029796	0.0532518	-0.045092	0.414703	0.754304	-0.0428166	0.460746	0.957087
chr1:156154008-156154746	NA	SLC25A44,LMNA,MEX3A,BGLAP,PAQR6,TSACC,CCT3,SEMA4A	3.26895	0.24182	0.0298015	0.0532522	-0.105677	0.288703	0.703113	-0.106171	0.289485	0.941414
chr17:42744223-42745382	EZH1	KAT2A,MLX,P3H4,TUBG2,EZH1	4.24945	0.214947	0.0298047	0.0532522	-0.07776	0.358487	0.733836	0.102636	0.262894	0.940587
chr18:71632141-71633161	NA	NA	2.58039	0.354474	0.0298056	0.0532522	0.0771738	0.578535	0.79869	0.04438	0.784703	0.971315
chr6:167699227-167699945	LINC02487	AFDN,LINC01558,LINC02487	4.2053	-0.191998	0.0298038	0.0532522	-0.0818467	0.325477	0.720216	-0.0200804	0.80087	0.971908
chr1:201489117-201490118	NA	NAV1,PHLDA3,LAD1,RPS10P7,LMOD1,CSRP1	3.83384	0.205392	0.0298234	0.0532656	0.0552673	0.543342	0.790687	-0.00155019	0.985294	0.979116
chr15:44682175-44683758	NA	CTDSPL2,SPG11	4.66389	-0.162625	0.0298195	0.0532656	0.115242	0.107179	0.585768	0.0335987	0.629003	0.962591
chr17:2156977-2158771	NA	HIC1,OVCA2,SRR	3.50762	0.245446	0.0298225	0.0532656	0.0671251	0.528194	0.786884	0.14279	0.161965	0.920057
chr22:49930871-49931435	NA	SELENOO,MLC1,ALG12,CRELD2,TUBGCP6	3.39247	-0.27051	0.0298231	0.0532656	-0.113922	0.295923	0.707881	-0.145664	0.149559	0.919525
chr9:138149655-138150867	TUBBP5	TUBBP5	2.46507	0.352689	0.0298234	0.0532656	0.202069	0.179312	0.641586	-0.302941	0.027589	0.848361
chr2:241590057-241591248	NA	NA	2.61884	0.353252	0.0298279	0.0532699	0.13716	0.34058	0.726737	-0.0234038	0.884925	0.976335
chr6:135194925-135195912	NA	AHI1,MYB-AS1	3.17901	-0.256726	0.0298395	0.053287	-0.0136667	0.907785	0.857564	0.0735213	0.473715	0.95774
chr2:32627318-32628312	TTC27	DPY30,TTC27,TTC27	5.40522	-0.154509	0.0298477	0.053293	-0.0914732	0.161183	0.631843	-0.114327	0.0821722	0.905046
chr5:102210972-102211698	NA	NA	3.57259	-0.254721	0.0298467	0.053293	-0.0636322	0.590659	0.801403	0.0808195	0.428966	0.951753
chr5:136047611-136048338	NA	NA	3.99763	-0.21495	0.0298491	0.053293	-0.0700769	0.462138	0.76867	-0.0137561	0.875652	0.974922
chr6:147618573-147619364	NA	NA	2.7087	-0.328572	0.0298557	0.0533011	0.0580108	0.669457	0.820584	-0.168614	0.183203	0.921206
chr10:11170845-11171773	NA	CELF2,CELF2-AS2	3.67665	-0.227715	0.0298595	0.053304	-0.0914057	0.362465	0.734026	-0.13958	0.136319	0.915531
chr2:130836519-130837323	ARHGEF4	ARHGEF4	2.84379	0.304191	0.0298792	0.0533355	-0.0120087	0.917468	0.858947	0.0630595	0.614355	0.962591
chr7:72052632-72053757	NA	NA	3.62516	-0.230135	0.0298856	0.0533433	-0.00704145	0.946335	0.86262	-0.213762	0.0345362	0.86719
chr2:108636274-108637776	NA	GCC2,LIMS1-AS1,RPL37P12,LIMS1	5.51289	-0.155635	0.0298894	0.0533463	-0.049584	0.462239	0.76867	0.0408816	0.52752	0.958687
chr12:6229693-6231206	NA	CD9,NCAPD2,SPSB2,GNB3,C1RL-AS1,PLEKHG6,VWF,SCARNA12,NOP2,LPAR5,PIANP,ING4,TAPBPL,VAMP1,SCNN1A,IFFO1	4.03448	0.185685	0.0298973	0.0533568	0.042188	0.597674	0.803359	0.0191334	0.808901	0.972106
chr11:47494933-47495826	NA	RAPSN,NDUFS3,RNU5E-10P,MTCH2,AGBL2	3.10158	0.263581	0.0299179	0.0533898	-0.00518139	0.966316	0.86474	0.209087	0.0347667	0.867239
chr1:197146017-197147147	ASPM	CFHR3,ZBTB41,ASPM,SEPT14P12,ASPM	5.52076	-0.154316	0.0299286	0.0533916	-0.0695132	0.298334	0.708263	-0.0906736	0.184999	0.922135
chr12:15881921-15882831	EPS8	STRAP,EPS8	5.69453	-0.13871	0.0299282	0.0533916	-0.0349511	0.565058	0.795743	-0.0129617	0.83135	0.973127
chr19:42596022-42596985	CEACAM8	ZNF526,CXCL17,CEACAM8,CEACAMP1,CEACAM8	2.51667	0.358183	0.0299355	0.0533916	-0.0775458	0.616124	0.808141	0.0301343	0.848228	0.973904
chr2:201182689-201183409	CASP10	CASP10,CASP8,ORC2,BICD1P1,PPIL3,CFLAR,MTND5P25,CASP10	3.67503	-0.224129	0.0299346	0.0533916	0.0865881	0.375915	0.739872	0.11318	0.18294	0.921206
chr3:172561964-172563571	NA	TNFSF10,LINC02068	3.52767	0.218934	0.0299316	0.0533916	0.222147	0.0280577	0.444416	0.126614	0.151003	0.919525
chr6:30741959-30744880	IER3-AS1	RPL7P4,DHX16,TMPOP1,UBQLN1P1,SNORA38,HLA-P,PPP1R10,GNL1,RPL3P2,TRIM26,ABCF1,DDX39B,LINC00243,HLA-E,LY6G5B,MDC1,MDC1-AS1,HLA-C,PAIP1P1,HLA-K,FLOT1,PSORS1C1,HCG22,TRIM31,HLA-V,NRM,IER3-AS1	6.06094	0.152293	0.0299236	0.0533916	0.0354637	0.554597	0.792784	0.0179143	0.798354	0.971867
chr7:25103338-25104395	NA	NA	2.82298	0.280964	0.0299301	0.0533916	-0.150591	0.251888	0.686034	-0.10418	0.357562	0.946862
chr7:37310205-37312002	NA	ELMO1,RNU6-565P,GPR141	4.10159	-0.199087	0.0299238	0.0533916	-0.131127	0.12969	0.606535	-0.102345	0.216639	0.933194
chr8:29512861-29513940	NA	DUSP4,RNU6-1218P	2.90228	0.306803	0.0299415	0.0533986	0.0408941	0.744368	0.832197	-0.0405348	0.716186	0.96634
chr15:55196476-55197331	RSL24D1	PIGB,RSL24D1,PIGBOS1,RAB27A,C15orf65,RSL24D1	5.46231	-0.151727	0.0299504	0.0534108	-0.161353	0.015005	0.397872	-0.0787642	0.226073	0.933885
chr4:118835008-118836571	SEC24D	METTL14,SNHG8,SEC24D,SEC24D	5.81218	-0.145328	0.0299554	0.053416	-0.0888468	0.148183	0.622655	-0.131884	0.0359117	0.869577
chr10:76171-76905	TUBB8	TUBB8,ZMYND11,IL9RP2,TUBB8	2.96896	0.303973	0.0299641	0.0534241	-0.187855	0.117595	0.596193	0.0439498	0.721374	0.967049
chr12:122702979-122703920	HCAR2	HCAR3,HCAR2,HCAR1,DENR,HCAR2	2.77386	0.294476	0.0299625	0.0534241	0.257136	0.0375196	0.472302	0.133379	0.272561	0.941414
chr22:37701196-37702084	NA	TRIOBP,EIF3L	2.81189	0.315466	0.0299715	0.0534335	0.277752	0.0329768	0.459495	0.0715288	0.550018	0.961265
chr1:148370146-148373129	NA	TRN-GTT23-1,RNVU1-1	4.06303	0.209388	0.0299768	0.0534356	-0.0611193	0.485071	0.775663	0.117148	0.181354	0.921206
chr20:29054291-29054840	NA	NA	2.41895	0.392755	0.0299756	0.0534356	0.0889362	0.55024	0.791752	0.0748787	0.646087	0.962591
chr9:41245548-41247009	NA	NA	2.78186	0.345107	0.0299791	0.053436	0.184644	0.177384	0.639729	0.0965219	0.526556	0.958687
chr7:54910279-54911178	NA	NA	2.4152	0.346908	0.0299851	0.053443	0.084249	0.561081	0.794541	0.468268	0.00182199	0.704689
chr17:50792708-50793622	NA	WFIKKN2,NME1,NME1-NME2,NME2,MIR8059	2.98164	0.278598	0.0299888	0.053446	0.218846	0.0962301	0.575427	-0.154152	0.188623	0.92535
chr20:10540208-10541657	NA	MKKS,SLX4IP	4.47071	-0.171499	0.0299912	0.0534464	0.186307	0.0136924	0.389821	-0.00158648	0.982028	0.979116
chr5:67935544-67936647	NA	NA	3.61041	-0.222663	0.0299964	0.053452	-0.0114544	0.909198	0.857713	-0.0115884	0.899949	0.977506
chr1:28425406-28426171	NA	PHACTR4,TRNAU1AP,SNORA73B,RCC1,SNHG3,PRDX3P2,GMEB1,PTAFR,MED18,SESN2,EYA3	2.72219	0.317544	0.0300077	0.0534684	0.216939	0.084645	0.560875	0.30589	0.0102486	0.825532
chr2:241875631-241876603	NA	RTP5	2.68324	0.336783	0.0300121	0.0534726	0.205156	0.106167	0.584764	-0.087478	0.493864	0.958687
chr8:21449053-21450091	NA	NA	3.02819	0.272185	0.0300221	0.0534867	0.349082	0.00466434	0.318149	0.0267355	0.823668	0.972455
chr11:45654696-45655702	NA	CHST1	3.03299	0.278889	0.0300262	0.0534873	0.101065	0.414796	0.754304	0.0200766	0.871667	0.974902
chr3:124619980-124621100	NA	KALRN	4.78199	-0.181522	0.0300269	0.0534873	0.0206715	0.792116	0.840529	0.00159722	0.983197	0.979116
chr7:22858925-22859512	SNORD93	TOMM7,FAM126A,IL6,STEAP1B,SNORD93,SNORD93	2.90201	-0.298902	0.0300287	0.0534873	-0.0994325	0.435778	0.76121	-0.215109	0.0495764	0.875395
chr10:107914485-107915657	NA	NA	2.73817	0.29983	0.0300629	0.053543	-0.00705579	0.95842	0.863783	-0.145943	0.260503	0.940552
chr14:49497238-49498395	NA	RNA5SP384	2.7522	0.277997	0.0300641	0.053543	0.0272843	0.809673	0.843711	0.252166	0.0310108	0.860062
chr6:36141788-36143647	NA	BRPF3	3.12175	0.289891	0.0300669	0.0535442	0.158486	0.180487	0.642264	-0.0714348	0.551164	0.961265
chr10:70887705-70888804	PCBD1	SGPL1,PCBD1,PCBD1	4.62199	0.174682	0.0300711	0.0535481	0.0103499	0.883942	0.854757	0.109133	0.128263	0.915531
chr1:176051928-176054031	NA	NA	3.66723	0.226869	0.0300739	0.0535491	0.160067	0.116532	0.596193	0.174565	0.0634478	0.890693
chr12:108616909-108618433	NA	TMEM119,SELPLG,CMKLR1,USP30,SSH1	4.63866	0.173921	0.0300786	0.0535491	0.0315468	0.672162	0.820918	0.176287	0.017682	0.842907
chr16:30957012-30958534	SETD1A	HSD3B7,ZNF764,BCL7C,ZNF747,ZNF629,NDUFA3P6,VN1R65P,VN1R64P,VN1R3,RBM22P13,FRG2KP,NPIPB13,PRR14,KAT8,ORAI3,SETD1A	4.99123	0.175183	0.03008	0.0535491	-0.0880282	0.22067	0.66676	-0.0122667	0.87131	0.974818
chr7:39413714-39414878	NA	POU6F2-AS1,POU6F2	3.71198	-0.235897	0.0300775	0.0535491	0.0829265	0.411304	0.752955	0.0101601	0.914698	0.978107
chr7:156892253-156893743	LMBR1	NOM1,C7orf13,LMBR1,RNU4-31P,LMBR1	6.43087	-0.122127	0.0300958	0.0535735	-0.0867636	0.092435	0.571774	-0.00862852	0.872506	0.974922
chr4:83012308-83013358	LIN54	THAP9-AS1,HELQ,FAM175A,LIN54,RNU6-615P,LIN54	5.99353	-0.132543	0.0300979	0.0535736	-0.0185243	0.73861	0.831729	-0.0404722	0.470532	0.95774
chr3:149527232-149528286	NA	WWTR1,RNU6-1098P	4.36766	-0.191956	0.0301261	0.0536126	-0.0101516	0.90161	0.856603	-0.0977038	0.178523	0.921206
chr8:53841123-53841775	ATP6V1H	ATP6V1H,ATP6V1H	4.02947	-0.213372	0.0301234	0.0536126	0.0748037	0.431205	0.759669	-0.0973752	0.250545	0.938928
chr9:83979385-83981539	HNRNPK	C9orf64,KIF27,IDNK,RMI1,GKAP1,MIR7-1,HNRNPK	6.78837	-0.116702	0.0301243	0.0536126	-0.0920876	0.0691369	0.535827	-0.0165909	0.738968	0.967948
chr17:69115746-69116418	NA	ABCA10,ABCA6,ABCA9,ABCA5,MIR4524A	4.50771	-0.197754	0.0301391	0.053632	-0.0746894	0.396545	0.747554	-0.0628295	0.420833	0.951031
chr1:234968671-234970977	LOC101927851	RPS21P1,IRF2BP2,GGPS1,LDHAP2,ARID4B,TBCE,GNG4,RBM34,TARBP1,LOC101927851	3.89327	0.200303	0.0301457	0.0536401	0.229627	0.00818973	0.358231	0.102821	0.236403	0.936937
chr15:35545457-35546636	DPH6	AQR,DPH6,DPH6	5.71656	-0.146466	0.0301526	0.0536486	-0.116478	0.0639898	0.525572	-0.0106106	0.868191	0.974403
chr20:53828736-53830596	NA	ZNF217,SUMO1P1	3.83365	0.234471	0.0301649	0.0536616	0.144845	0.147654	0.622492	0.0696423	0.474058	0.95774
chr3:34674947-34676201	NA	NA	2.98393	0.273202	0.030165	0.0536616	0.0398634	0.726657	0.829275	-0.0519783	0.63235	0.962591
chr6:149754410-149756017	NUP43	RAET1E,SUMO4,NUP43,BTBD10P2,LATS1,PPIL4,KATNA1,NUP43	3.60277	0.223896	0.0301662	0.0536616	0.160998	0.114645	0.595049	0.187749	0.0446373	0.873831
chr5:74401539-74403222	NA	LINC01332	4.65612	-0.173654	0.030175	0.0536737	-0.0661875	0.36278	0.734026	-0.0774977	0.260531	0.940552
chr19:17488565-17489584	NA	SLC27A1,F2RL3	2.99603	0.289058	0.0301813	0.053681	-0.239559	0.0537265	0.506754	0.0593472	0.644356	0.962591
chr12:118346050-118347773	NA	SUDS3,TAOK3,RPS2P5	2.86813	0.299746	0.0301877	0.0536887	0.185018	0.134348	0.609505	0.0873625	0.466062	0.957162
chr1:27527879-27528690	NA	ACTG1P20,CD164L2,WASF2,SYTL1,NPM1P39,PHACTR4,MAP3K6,FAM76A,SFN,WDTC1,FGR,THEMIS2	2.55901	0.323998	0.0301928	0.0536941	0.132783	0.324796	0.719803	-0.119502	0.415313	0.94988
chr12:104063821-104065257	GLT8D2	NFYB,C12orf73,HCFC2,GLT8D2	5.74869	-0.126871	0.0302002	0.0537035	-0.0675371	0.204662	0.657706	0.0974714	0.0797484	0.901558
chr2:51795265-51795945	NA	NA	2.26961	0.359932	0.0302112	0.0537157	0.146964	0.3487	0.730565	0.0820148	0.604662	0.962591
chr6:163354010-163356839	NA	QKI,PACRG-AS3,RPL37AP4,DKFZp451B082	6.01429	-0.13396	0.0302093	0.0537157	-0.0761291	0.194989	0.651641	-0.0777934	0.168701	0.921043
chr8:41612299-41613228	NA	NKX6-3,GINS4,GPAT4	3.11582	0.244614	0.0302361	0.0537563	-0.0172496	0.872917	0.85323	0.00513614	0.958852	0.978302
chr19:45439163-45440137	MIR6088	CD3EAP,ERCC1,RTN2,CCDC61,RELB,PPM1N,FBXO46,ZNF180,IGFL4,PPP1R13L,NECTIN2,EXOC3L2,FOSB,VASP,GIPR,CLASRP,BTRAPPC6A,MIR6088,MIR6088	3.96179	0.230523	0.0302398	0.0537591	0.0080747	0.927584	0.860521	0.174252	0.0652726	0.890693
chr1:65429516-65430307	NA	LEPR	3.20095	-0.238252	0.0302435	0.053762	-0.106515	0.307459	0.712079	-0.0619411	0.479504	0.95774
chr3:190853500-190854638	NA	NA	3.64549	-0.218747	0.03025	0.0537698	0.0312972	0.745032	0.832216	0.0676126	0.424796	0.951031
chr1:225107457-225108399	NA	NA	2.11605	0.446798	0.0302651	0.0537929	-0.0751027	0.670536	0.820784	0.253657	0.175211	0.921206
chr13:33123195-33124007	NA	KL,STARD13,STARD13-IT1	3.67815	-0.20365	0.0302779	0.0538056	-0.220608	0.0228927	0.433414	-0.07368	0.379003	0.948018
chr19:52991026-52991862	NA	ZNF702P,ZNF28	2.42879	0.368118	0.0302785	0.0538056	0.0199132	0.88674	0.855144	0.20826	0.091177	0.908698
chr4:74932673-74934904	PARM1	PARM1,HSPE1P23,BTC,PARM1	4.40975	0.185635	0.0302766	0.0538056	-0.0085555	0.912241	0.858011	-0.0774201	0.344751	0.944651
chr2:237508664-237509619	MIR6811	MLPH,RNU6-1140P,PRLH,RAB17,COL6A3,MIR6811,MIR6811	2.581	0.338535	0.0302857	0.053814	-0.128592	0.357237	0.733717	-0.0735254	0.58285	0.962591
chr8:72536463-72537510	KCNB2	KCNB2,KCNB2	2.92146	0.294804	0.0302874	0.053814	-0.0936622	0.460473	0.768461	0.14616	0.238384	0.936937
chr2:162317679-162319483	IFIH1	FAP,GCA,IFIH1	5.49991	-0.144554	0.0302919	0.0538182	-0.019761	0.753278	0.833706	-0.0436247	0.485823	0.95774
chr7:158336659-158337789	NA	NA	2.75526	0.307585	0.0303008	0.0538304	0.289431	0.020145	0.422783	-0.243647	0.137826	0.915531
chr11:120929490-120930263	NA	GRIK4,TECTA,HMGB1P42	2.77862	0.287332	0.0303081	0.0538397	0.00621712	0.961635	0.864446	0.0740383	0.570369	0.96199
chr6:166105484-166106567	NA	T	2.94936	0.270012	0.0303116	0.0538422	0.0684024	0.549237	0.791673	0.0578596	0.619872	0.962591
chr5:100469658-100470218	NA	NA	2.76844	-0.29611	0.0303194	0.0538522	-0.109995	0.407256	0.751228	-0.0318076	0.783353	0.971315
chr20:10671377-10673104	JAG1	JAG1,C20orf187,JAG1	5.37707	-0.144268	0.0303248	0.053855	-0.0907142	0.136583	0.610615	-0.0950608	0.129787	0.915531
chr20:2524342-2526047	ZNF343	VPS16,ITPA,ZNF343,TMC2,ZNF343	4.42958	0.186232	0.0303252	0.053855	0.16572	0.0317772	0.455723	0.120587	0.120512	0.915531
chr3:189437122-189438411	NA	NA	2.54228	0.34891	0.0303311	0.0538618	0.109101	0.457867	0.767811	-0.00565579	0.97179	0.978714
chr7:155804849-155806005	NA	SHH	2.98496	0.270377	0.0303356	0.0538661	0.215278	0.0699941	0.537974	-0.0486206	0.691222	0.965095
chr2:85413537-85415303	CAPG	CAPG,RETSAT,TGOLN2,VAMP8,CAPG	5.32726	0.146165	0.0303398	0.0538698	0.00780725	0.899595	0.856603	-0.0265509	0.6635	0.963087
chr6:134295795-134296411	NA	SGK1,KRT8P42	3.89399	-0.218854	0.0303479	0.0538805	0.0549412	0.545306	0.791133	-0.0340117	0.681447	0.965095
chr22:21657211-21658248	MIR130B	PPIL2,THAP7,IGLV5-52,THAP7-AS1,SNAP29,YPEL1,MIR130B	4.19853	0.198933	0.0303505	0.0538815	-0.0188272	0.822192	0.845628	0.109236	0.207159	0.932395
chr1:54384828-54385656	NA	SSBP3,TALDO1P1,SSBP3-AS1,MIR4781,TCEANC2,TMEM59,TTC22	2.47302	0.351047	0.0303668	0.0539066	0.241874	0.0956668	0.574532	0.176882	0.219431	0.933885
chr10:89453482-89455334	SLC16A12-AS1	SLC16A12-AS1	3.41418	0.229815	0.0303689	0.0539067	0.0679913	0.50987	0.781715	0.150944	0.121694	0.915531
chr10:128885254-128886089	NA	NA	2.5735	0.344116	0.0303739	0.0539118	0.0720613	0.610781	0.806548	0.183721	0.234079	0.93604
chr9:110655600-110656532	NA	MUSK	3.03863	-0.259992	0.030392	0.0539403	-0.137483	0.25041	0.686015	-0.0613127	0.525344	0.958687
chr11:115706588-115707973	NA	LINC00900	4.69821	-0.155615	0.030408	0.0539648	0.0610423	0.371664	0.737491	-0.0804367	0.223766	0.933885
chr12:75390799-75391457	CAPS2	GLIPR1L2,KRR1,GLIPR1,ATXN7L3B,CAPS2,GLIPR1L1,CAPS2	5.89248	-0.151509	0.0304148	0.0539695	-0.231957	0.000471541	0.231958	0.00432952	0.947312	0.978278
chr21:45482947-45484007	MIR6815	COL18A1,MIR6815,MIR6815	2.96397	0.285036	0.0304141	0.0539695	0.0945772	0.453516	0.766789	-0.114138	0.35286	0.946862
chr10:97860818-97861822	NA	SFRP5,SLIT1-AS1,ZFYVE27,GOLGA7B	3.74432	-0.211073	0.0304266	0.0539868	-0.0988769	0.274343	0.696661	0.0153468	0.856713	0.974168
chr1:184160116-184160760	NA	TSEN15	3.47419	0.228417	0.0304304	0.0539898	0.150055	0.155982	0.628553	-0.0426268	0.640398	0.962591
chr12:57741473-57742512	AGAP2	NEMP1,ARHGAP9,ATP23,CTDSP2,AGAP2,DDIT3,MARCH9,MBD6,TSPAN31,AGAP2	3.87189	0.195761	0.0304515	0.0540211	-0.0188641	0.824096	0.845878	0.0310668	0.700821	0.965284
chr3:79018734-79019596	NA	ROBO1	2.8308	0.294	0.0304523	0.0540211	0.169093	0.200941	0.655185	0.196518	0.112384	0.914499
chr7:155335018-155336234	NA	NA	2.80481	0.326355	0.0304584	0.0540282	-0.00892981	0.946657	0.86262	-0.0514767	0.724517	0.967807
chr18:66616306-66617130	NA	NA	2.66267	0.325009	0.030462	0.054031	-0.0331314	0.805434	0.842667	0.245574	0.0863139	0.906985
chr1:3991806-3992495	NA	NA	2.36458	0.343016	0.0304655	0.0540334	0.110305	0.46604	0.769986	-0.21885	0.0953786	0.908698
chr2:134151008-134153003	NA	NA	4.88165	0.163727	0.0304708	0.054039	-0.0206291	0.753936	0.833721	-0.00677376	0.92262	0.978107
chr2:116740624-116741718	NA	NA	2.34492	0.401855	0.030485	0.0540557	0.280239	0.0722762	0.540831	0.0316566	0.8528	0.974168
chr2:11688084-11688793	NA	NA	4.52428	-0.177998	0.0304865	0.0540557	-0.141166	0.0706587	0.539044	-0.120102	0.0997926	0.910586
chr6:53460894-53462069	NA	NANOGP3	3.70347	-0.226145	0.0304852	0.0540557	0.0314991	0.737006	0.831202	0.0673829	0.430484	0.951753
chr17:36198927-36199548	NA	CCL3L3	2.41809	0.342765	0.0305059	0.0540863	0.0206556	0.881538	0.854271	0.10817	0.261447	0.940557
chr16:75794331-75794975	NA	NA	2.91277	-0.287263	0.0305112	0.0540883	-0.150097	0.26492	0.691577	-0.190174	0.0763539	0.899952
chr3:196163245-196164375	NA	SDHAP2,RPS29P3,LINC00969,UBXN7,RNU6ATAC24P,ACAP2,UBXN7-AS1,LINC00885	4.49793	0.17777	0.03051	0.0540883	-0.087861	0.230443	0.672757	0.130202	0.0751571	0.899952
chr1:203649940-203651017	NA	ZBED6,MDM4,ATP2B4,SNRPE,SNORA77,OPTC,PPP1R15B,FMOD,BTG2,LAX1	3.05746	0.268172	0.0305184	0.0540974	-0.12637	0.263764	0.691551	0.151068	0.179107	0.921206
chr3:125383048-125384336	NA	NA	2.59234	0.321894	0.0305214	0.054099	0.143696	0.286968	0.702522	0.0739472	0.603743	0.962591
chr2:192161727-192163099	NA	SDPR,TMEFF2	2.82094	0.287082	0.0305268	0.0541032	0.014062	0.903894	0.85693	0.0726227	0.534771	0.959384
chr9:93058181-93059825	SUSD3	FGD3,CARD19,SUSD3,FAM120AOS,SUSD3	4.3057	0.186924	0.030528	0.0541032	-0.0462752	0.558974	0.793801	0.0654645	0.427666	0.951753
chr1:61157168-61158050	NA	NFIA-AS1	3.02143	-0.26749	0.0305339	0.0541099	-0.144823	0.227799	0.671467	0.0230813	0.82198	0.972455
chr15:31582612-31584180	NA	NA	3.05028	0.246484	0.0305467	0.0541289	-0.13682	0.206893	0.658929	0.107449	0.322217	0.943289
chr18:24064241-24067045	NA	OSBPL1A,ANKRD29	3.76138	0.219865	0.0305502	0.0541314	0.121284	0.194109	0.65117	-0.0445629	0.628026	0.962591
chr10:90318604-90319899	NA	KIF20B	2.84836	0.303558	0.030562	0.0541485	-0.172096	0.186054	0.646332	0.0451302	0.723201	0.967797
chr11:67401261-67402246	TBC1D10C	RAD9A,RBM14,FAM86C2P,SSH3,RCE1,PTPRCAP,CCS,CARNS1,TBC1D10C,AIP,TBC1D10C	5.28548	0.168388	0.0305765	0.0541668	-0.0345174	0.613107	0.807384	0.108999	0.149892	0.919525
chr5:177419540-177420588	NA	DBN1,SLC34A1,MXD3,F12,PRR7	3.27666	0.243359	0.0305745	0.0541668	0.195884	0.0584359	0.517523	-0.00191116	0.983323	0.979116
chr1:19505050-19506268	NA	CAPZB,NBL1,UBR4,RNU4-28P	3.33672	0.243135	0.0305921	0.054187	-0.0235425	0.817614	0.845337	-0.0563392	0.568936	0.96199
chr14:103890418-103891617	NA	PPP1R13B,C14orf2,KLC1,TDRD9,TRMT61A	3.25689	0.257674	0.0305921	0.054187	0.125567	0.267065	0.693728	0.238986	0.0416364	0.873831
chr14:104688991-104690913	INF2	INF2,AKT1,ADSSL1,INF2	5.2062	0.156929	0.0305971	0.0541921	0.0672567	0.296639	0.707881	0.00818702	0.903276	0.977882
chr10:131324392-131324998	NA	NA	2.29182	0.399212	0.0306087	0.0542088	-0.137448	0.342643	0.727513	0.00669049	0.967295	0.978714
chr2:95076642-95077866	NA	KCNIP3,TEKT4,MRPS5	3.34928	0.257289	0.030618	0.0542217	0.107746	0.332886	0.723669	-0.147586	0.224105	0.933885
chr19:51594155-51594818	NA	ZNF480,ZNF808,ZNF175,SIGLEC14,SIGLEC12,LINC01530	4.04953	-0.19849	0.0306238	0.0542282	0.0200481	0.808844	0.843403	0.100578	0.212883	0.932395
chr17:63369152-63370619	NA	NA	3.28943	0.253715	0.0306409	0.0542547	0.199257	0.0612437	0.522191	-0.0992678	0.335169	0.944239
chr7:66628225-66629422	KCTD7	RABGEF1,VKORC1L1,GS1-124K5.4,TYW1,KCTD7,CCT6P1,RPL35P5,KCTD7	6.91081	-0.120597	0.0306497	0.0542665	-0.12998	0.0119305	0.381685	-0.016869	0.748138	0.967997
chr11:118956266-118957067	NA	NA	2.86325	0.307285	0.0306536	0.0542698	0.0626941	0.634063	0.811234	0.0138764	0.915535	0.978107
chr9:137422645-137424141	EXD3	NOXA1,LCN6,EXD3,ENTPD8,EXD3	5.24283	0.153885	0.0306587	0.054275	-0.0488708	0.43566	0.761173	0.0130596	0.843959	0.973904
chr1:15236306-15237290	NA	FHAD1	2.64329	0.304838	0.0306655	0.0542833	0.114809	0.415117	0.754546	0.392697	0.00162155	0.704689
chr12:69329881-69332230	NA	LYZ,NUP107,CNOT2,YEATS4,KRT8P39,CPM	4.82883	-0.160846	0.0306809	0.0543068	-0.0179593	0.795842	0.841182	-0.0213695	0.753534	0.968695
chr13:114130679-114132955	RASA3	RASA3,LINC00454,LDHBP1,CHAMP1,CDC16,UPF3A,LINC00565,RASA3	4.88666	0.151996	0.0306845	0.0543095	0.0223771	0.726608	0.829275	-0.0702567	0.299093	0.941971
chr19:27397691-27398509	NA	NA	2.92085	0.316607	0.0306942	0.0543228	0.263857	0.0484392	0.495568	0.194892	0.175619	0.921206
chr5:131252524-131253361	NA	MEIKIN,LYRM7,HINT1,CDC42SE2	3.89526	-0.224496	0.030697	0.0543242	0.0727009	0.446188	0.764948	-0.058575	0.529719	0.958959
chr2:180006685-180007654	CWC22	CWC22,CWC22	5.32845	-0.161438	0.0307113	0.0543456	-0.0511515	0.474802	0.772647	-0.108385	0.119721	0.915481
chr11:72221406-72222321	INPPL1	FOLR3,INPPL1,INPPL1	2.92787	0.292094	0.0307359	0.0543855	0.155305	0.20898	0.660239	-0.187769	0.130868	0.915531
chr1:32361697-32362528	FAM229A	FAM229A,FAM229A	3.04286	0.282256	0.0307427	0.0543937	-0.0987643	0.389213	0.744231	0.127107	0.255893	0.940552
chr1:27931365-27932367	SMPDL3B	SMPDL3B,RPA2,NPM1P39,SMPDL3B	2.82357	0.2922	0.030747	0.0543976	0.0422078	0.735341	0.830857	-0.1175	0.306819	0.942719
chr20:3068901-3069626	OXT	OXT,OXT	2.63333	0.334226	0.030753	0.0544045	0.0525651	0.696677	0.825149	0.0101719	0.937141	0.978278
chr5:43389601-43390897	NA	HMGCS1,NNT-AS1,CCL28	4.002	-0.205104	0.0307609	0.0544148	-0.187377	0.0392676	0.47673	-0.0375038	0.652498	0.962591
chr1:211515184-211515939	NA	SLC30A1,TRAF5,LINC00467,RD3	4.3188	-0.193847	0.0307633	0.0544152	-0.205139	0.0114141	0.380504	0.0738493	0.363117	0.94736
chr9:72315187-72316413	NA	LINC01504	2.65662	0.298663	0.0307847	0.0544493	0.0749158	0.568438	0.79661	0.118267	0.397187	0.948018
chr1:153677704-153680115	NPR1	NPR1,NUP210L,SLC27A3,CHTOP,S100A13,MIR8083,NPR1	3.99285	0.19943	0.0307875	0.0544505	0.108137	0.199887	0.655037	-0.147617	0.106014	0.914499
chr1:154715764-154716431	NA	NA	2.81282	0.269112	0.0307918	0.0544506	-0.0458563	0.718739	0.828187	-0.0288901	0.760096	0.969051
chr12:29702870-29703501	NA	NA	2.79353	-0.2887	0.0307918	0.0544506	-0.134411	0.288455	0.703047	-0.0468852	0.684247	0.965095
chr16:88264784-88265980	NA	BANP,CYBA,ZC3H18,RNF166,ZFPM1	4.58637	0.175148	0.0307973	0.0544566	0.0931848	0.202618	0.656224	-0.10639	0.154355	0.919813
chr2:196239592-196240697	NA	STK17B,CCDC150,DNAH7	4.0193	-0.217453	0.0307995	0.0544568	-0.186871	0.0544216	0.507185	-0.114014	0.194406	0.92793
chr22:21567355-21568521	NA	CCDC116,THAP7,IGLV5-52,THAP7-AS1,ABHD17AP4	3.87019	0.224408	0.0308177	0.0544853	-0.0608189	0.502878	0.780456	0.147188	0.0976874	0.908929
chr19:58278516-58279524	ZNF8	ZNF544,RPS5,ZNF8	5.66203	-0.127243	0.0308273	0.0544909	-0.106562	0.0472509	0.494846	0.0714173	0.198867	0.928961
chr20:25407338-25408112	GINS1	ABHD12,ZNF337-AS1,PYGB,ZNF337,NANP,GINS1	3.64836	-0.220553	0.0308265	0.0544909	-0.270812	0.00830717	0.358837	0.0710969	0.444081	0.95335
chr3:182692043-182693177	NA	NA	3.72635	-0.233212	0.0308258	0.0544909	-0.0536359	0.619091	0.809137	-0.160514	0.0940461	0.908698
chr14:59489217-59490010	JKAMP	JKAMP	3.15784	-0.269572	0.0308345	0.0544999	-0.141617	0.233063	0.67451	0.126131	0.247827	0.937702
chr7:89002648-89003858	NA	NA	2.81554	0.275097	0.0308505	0.0545245	0.406053	0.00228082	0.283619	-0.0267241	0.823706	0.972455
chr7:26709100-26709735	NA	NA	3.2288	-0.245383	0.0308557	0.0545299	-0.134172	0.205081	0.657753	-0.0102858	0.914455	0.978107
chr17:66964678-66965572	CACNG4	CACNG4,CACNG4	2.41903	0.384425	0.0308599	0.0545336	0.212347	0.183432	0.64393	-0.226802	0.194677	0.928059
chr19:49968031-49970246	SIGLEC16	SIGLEC16,SIGLEC11,ZNF473,SIGLEC16	3.89656	0.189618	0.0308806	0.0545665	0.0835462	0.30955	0.712531	0.0988364	0.213913	0.932534
chr4:86593887-86595295	PTPN13	PTPN13,MAPK10,HSD17B13,PTPN13	5.22874	-0.143333	0.0308887	0.054577	-0.0821918	0.173975	0.637829	-0.0211812	0.74015	0.967997
chr19:14383856-14384920	ADGRE5	AKAP8,CCDC130,MRI1,ZNF333,DDX39A,MIR24-2,ADGRE5,SYDE1,SNRPGP15,PKN1,IL27RA,DNAJB1,DCAF15,RFX1,ADGRE5	3.90763	0.222372	0.0308925	0.05458	0.0274772	0.75163	0.833706	0.133379	0.137468	0.915531
chr12:31370444-31371317	LINC02387	DENND5B,DENND5B-AS1,RNU5F-4P,FAM60A,AK4P3,DDX11,ETFBKMT,LINC02387	3.26258	0.251006	0.0308985	0.0545868	-0.177157	0.0945663	0.573916	-0.205247	0.054366	0.890423
chr6:130928203-130929058	NA	AKAP7,SMLR1,EPB41L2	3.53791	-0.234029	0.0309101	0.0546035	-0.0413027	0.693341	0.824631	-0.165381	0.077104	0.900097
chr14:104975795-104976596	AHNAK2	C14orf79,AHNAK2,LINC00638,GPR132,IGHE,CEP170B,INF2,JAG2,CDCA4,AHNAK2	3.13435	0.256041	0.030922	0.0546171	-0.00793279	0.943217	0.862125	-0.0233375	0.828343	0.972666
chr5:14723456-14725338	NA	NA	3.76048	-0.207782	0.0309215	0.0546171	-0.0395248	0.665218	0.819411	-0.137906	0.136437	0.915531
chr2:217593243-217594461	NA	NA	2.75275	0.28139	0.0309292	0.0546184	-0.0623332	0.6162	0.808154	-0.0029337	0.981476	0.979116
chr8:68241118-68241729	NA	NA	3.43668	-0.258128	0.0309252	0.0546184	0.0382684	0.742606	0.832197	-0.00806323	0.934019	0.978278
chr9:37422101-37423160	GRHPR	GRHPR,TRMT10B,CHCHD4P3,GRHPR	5.54236	-0.13391	0.0309273	0.0546184	-0.106064	0.0683168	0.534332	-0.0302334	0.610672	0.962591
chr12:110365487-110367237	NA	GIT2,GLTP,RN7SL769P	3.60129	0.234025	0.0309353	0.0546255	0.0325767	0.746193	0.832409	0.0813004	0.440993	0.953237
chr2:74457536-74458652	WBP1	LBX2,WBP1,INO80B-WBP1,INO80B,WBP1	6.24171	-0.127671	0.0309443	0.0546377	-0.0445675	0.407783	0.751228	-0.0452861	0.419038	0.951031
chr5:181159216-181159930	OR2V2	TRV-AAC1-2,OR2V2,OR2V2	2.82431	0.300763	0.030949	0.0546423	0.115054	0.377703	0.740757	-0.121775	0.330171	0.943789
chr12:10900080-10901080	NA	NA	2.08893	0.430675	0.0309587	0.0546556	-0.212631	0.254138	0.686637	0.051316	0.782117	0.971315
chr17:45201329-45202523	NA	HEXIM1,ACBD4,PLCD3,DCAKD,LRRC37A4P,DND1P1,CRHR1-IT1,SLC25A39,FMNL1	3.19203	0.283567	0.0309696	0.0546711	0.00195299	0.986542	0.867529	-0.0948287	0.378359	0.948018
chr17:331041-331949	NA	MRM3	2.92081	0.263496	0.0309844	0.0546935	0.285199	0.012284	0.382888	-0.0699243	0.517752	0.958687
chr18:11367766-11368968	NA	NA	3.16394	0.264671	0.0309867	0.0546937	0.257672	0.0279607	0.444416	-0.00269483	0.981513	0.979116
chr22:29414828-29415712	NA	GAS2L1,NIPSNAP1,OSM,MIR3653	3.28309	0.266719	0.0309928	0.054697	0.153846	0.215658	0.664728	0.110695	0.309771	0.942719
chr8:144427785-144429770	VPS28	VPS28,SLC39A4,TONSL,C8orf82,TMED10P1,CPSF1,TONSL-AS1,VPS28	5.06399	0.175538	0.0309928	0.054697	-0.0395129	0.569012	0.796828	0.0984566	0.190238	0.926255
chr4:56656899-56658125	NA	HOPX,AASDH,CEP135,SPINK2	2.63101	0.291569	0.0309956	0.0546982	0.100006	0.463335	0.768964	0.21876	0.082992	0.905046
chr20:31522510-31524156	NA	DEFB124,HM13,REM1	4.66833	-0.156012	0.0310009	0.0547038	-0.0313019	0.65047	0.815325	-0.0399193	0.547049	0.960959
chr20:53608788-53610321	LOC105372672	RNU7-14P,ZNF217,LOC105372672	3.14762	0.261528	0.0310069	0.0547107	0.0430794	0.710455	0.82703	-0.00120052	0.991299	0.979116
chr3:42066261-42067767	NA	TRAK1,ULK4,KRBOX1,CCK	4.1901	-0.198515	0.0310103	0.0547129	-0.0434922	0.612711	0.807184	0.00212314	0.977656	0.979061
chr8:53657296-53658321	NA	NA	3.20208	0.242401	0.0310198	0.054726	-0.023558	0.833319	0.847846	0.00135317	0.989414	0.979116
chr22:21416321-21418146	HIC2	HIC2	3.27025	0.255697	0.0310231	0.0547279	-0.141899	0.190491	0.64839	-0.0322275	0.766121	0.969342
chr1:37473823-37475098	LINC01137	GNL2,ZC3H12A,LINC01137,SNIP1,MTF1,SF3A3,FTH1P1,DNALI1,FHL3,RSPO1,MEAF6,YRDC,C1orf122,MIR6732,LINC01137	5.45134	0.142009	0.0310303	0.0547332	-0.0299143	0.602996	0.804272	0.0986597	0.130797	0.915531
chr17:82339813-82341306	NA	TEX19,CD7,SECTM1	3.07649	0.320508	0.0310285	0.0547332	0.298779	0.0296761	0.449081	-0.106695	0.385241	0.948018
chr17:781835-782774	MRM3	MRM3,SERPINF1,TLCD2,GEMIN4,GLOD4,MRM3	3.96241	0.221352	0.0310349	0.0547376	-0.0683877	0.446885	0.764948	0.0307652	0.738678	0.967948
chr22:29766581-29767632	ZMAT5	HORMAD2-AS1,MASCC2,MTMR3,ZMAT5,UQCR10,ZMAT5	5.06055	-0.144543	0.0310405	0.0547437	-0.113266	0.0684775	0.53461	0.00341965	0.956399	0.978302
chr19:3185114-3187499	NCLN	NCLN,CACTIN,ZNF77,SF3A2,APBA3,CACTIN-AS1,ZNF554,ZNF555,ZNF57,NCLN	5.35266	0.149115	0.0310439	0.0547459	0.0807829	0.185935	0.646271	0.0578226	0.380439	0.948018
chr5:180328288-180329262	NA	MAPK9,GFPT2,CNOT6,ZFP62,TRIM52,TBC1D9B	2.84933	0.306137	0.0310581	0.0547671	-0.0158473	0.906766	0.857339	-0.0505979	0.710737	0.965695
chr9:113906623-113907798	NA	ZNF618	3.39688	0.240609	0.0310676	0.0547802	-0.0641186	0.58004	0.798695	-0.0447033	0.688089	0.965095
chr18:11987342-11988093	NA	MPPE1,IMPA2	3.20883	-0.246389	0.0310738	0.0547874	0.00615294	0.956648	0.863712	-0.0535387	0.585023	0.962591
chr9:16145104-16146056	NA	NA	3.6718	-0.216481	0.0310923	0.0548162	0.10226	0.32129	0.718222	-0.0145517	0.870425	0.974556
chr5:137087423-137088209	NA	NA	2.4744	0.348866	0.0311151	0.0548526	0.0218749	0.881355	0.854249	-0.0820749	0.600812	0.962591
chr6:3209106-3210099	NA	TUBB2B,PSMG4,TUBB2A,BPHL,RIPK1,SERPINB9	3.25489	0.268475	0.0311192	0.0548562	0.0919867	0.442632	0.764247	0.19283	0.112156	0.914499
chr5:173894113-173895889	NA	BOD1,CPEB4	3.09638	0.285847	0.0311345	0.0548793	0.248798	0.0507717	0.498365	0.0219918	0.86175	0.974168
chr5:154297599-154298600	NA	HNRNPA3P7,MFAP3,GALNT10	4.13269	-0.21547	0.0311478	0.0548989	-0.176248	0.0592794	0.519912	-0.0938779	0.290734	0.941414
chr10:63235850-63236999	NA	JMJD1C-AS1,DBF4P1,NRBF2,RPL7AP50,MRPL35P2,REEP3	2.98488	0.274336	0.0311624	0.054921	-0.0672195	0.563574	0.795404	0.0571893	0.592597	0.962591
chr1:156624123-156625120	HAPLN2	NAXE,RRNAD1,C1orf61,MIR9-1,ISG20L2,GPATCH4,HAPLN2	2.67849	0.334193	0.0311704	0.0549312	0.0895469	0.514218	0.782931	0.017969	0.902111	0.977871
chr6:47335390-47335991	NA	NA	2.98744	-0.289931	0.0311762	0.054937	-0.115879	0.37216	0.737604	-0.251629	0.0344847	0.86719
chr8:142699491-142700615	LY6K	LY6K,THEM6,SLURP1,PSCA,LYPD2,LY6K	3.44949	0.235341	0.0311779	0.054937	0.0111184	0.908907	0.857713	-0.0550537	0.588259	0.962591
chr4:81454567-81456017	NA	NA	2.99644	0.276147	0.0311825	0.0549413	0.102657	0.362667	0.734026	0.0647206	0.565172	0.96199
chr18:23528487-23530650	NA	C18orf8	4.75764	0.153631	0.0311979	0.0549535	-0.0219967	0.743138	0.832197	-0.0080192	0.902803	0.977876
chr4:138452727-138453816	NA	NA	2.7587	0.270119	0.0312001	0.0549535	-0.0557456	0.66326	0.818944	-0.127067	0.300859	0.942719
chr6:86129441-86130435	NA	NA	2.6399	0.36099	0.031198	0.0549535	0.138672	0.346236	0.729767	0.166602	0.285324	0.941414
chr7:17769759-17771255	NA	HDAC9	4.32611	-0.186971	0.0311963	0.0549535	-0.078603	0.35372	0.732612	0.00118684	0.987999	0.979116
chr7:30504285-30505299	NA	DKFZP586I1420,GGCT,NOD1	5.98782	-0.136194	0.0311993	0.0549535	-0.10406	0.0779083	0.548022	-0.0913177	0.128332	0.915531
chr14:56674654-56676271	NA	NA	3.15972	0.271423	0.0312137	0.0549737	0.103214	0.367125	0.73615	0.00494743	0.969243	0.978714
chr7:1431546-1433048	NA	MICALL2	3.41005	0.261508	0.0312215	0.0549837	0.064518	0.551357	0.79188	0.177477	0.13957	0.915531
chr6:14757668-14759460	NA	JARID2,JARID2-AS1	3.61436	0.222175	0.0312253	0.0549866	-0.0376808	0.693125	0.824556	0.202865	0.0350225	0.869112
chr2:67821385-67822472	LINC01812	LINC01812	2.35744	0.380009	0.0312338	0.0549913	0.154103	0.301226	0.709681	0.0125795	0.942886	0.978278
chr4:145103390-145103989	ANAPC10	OTUD4,ANAPC10,ANAPC10	2.7575	-0.276761	0.0312356	0.0549913	0.10703	0.423697	0.757296	0.00251399	0.981342	0.979116
chr7:240066-240608	NA	NA	2.37707	0.339019	0.0312364	0.0549913	0.153863	0.327157	0.720876	-0.0789537	0.630771	0.962591
chr8:56074027-56074882	RPS20	TGS1,RPS20,PSMC6P1,SNORD54,RPS20	5.50964	-0.147504	0.0312365	0.0549913	-0.049868	0.434377	0.760759	-0.062431	0.33732	0.944239
chr18:14223945-14224909	CYP4F35P	CYP4F35P	2.29895	0.349719	0.0312438	0.0550005	-0.12421	0.430913	0.759546	-0.112297	0.481989	0.95774
chr3:164817717-164818532	NA	NA	2.25826	0.376304	0.0312537	0.0550141	0.138176	0.389229	0.744231	-0.0944137	0.561327	0.961838
chr1:65173822-65175061	NA	AK4	3.3286	-0.237471	0.0312602	0.0550217	-0.0336641	0.755006	0.834157	-0.086592	0.360281	0.947006
chr1:89310426-89313024	NA	GBP1,GBP5,GBP4,GBP2,GTF2B,PKN2,GBP3,LRRC8C	3.95978	0.195174	0.0312663	0.0550249	0.0526394	0.5426	0.790662	0.029767	0.720147	0.966841
chr15:76983616-76984365	NA	TSPAN3,SCAPER,KRT8P23,PSTPIP1	3.70745	-0.200883	0.0312654	0.0550249	-0.0264259	0.771414	0.837849	0.00857182	0.918037	0.978107
chr1:6127568-6128176	NA	NA	3.69362	0.22708	0.0312712	0.0550289	-0.1006	0.274403	0.696661	-0.057877	0.547746	0.961062
chr2:65016798-65018684	NA	CEP68,RNU6-548P,SLC1A4,RN7SL211P,SERTAD2	4.03915	0.196858	0.0312728	0.0550289	0.130082	0.130231	0.606726	0.226602	0.00820277	0.816368
chr14:82720212-82721147	NA	NA	2.35752	0.335396	0.0312768	0.0550322	0.283877	0.0463962	0.493133	0.283967	0.0699244	0.890693
chr3:138174127-138175159	DBR1	A4GNT,DBR1,DBR1	4.11498	-0.191807	0.0312824	0.0550383	-0.0568537	0.492287	0.777289	0.00505412	0.949814	0.978302
chr1:234699551-234700703	NA	RPS21P1,IRF2BP2	3.7609	0.212137	0.031292	0.0550438	0.0657909	0.458068	0.767811	0.119544	0.179496	0.921206
chr3:101561412-101562717	TRMT10C	SENP7,RPL24,ZBTB11-AS1,NXPE3,RPS18P5,TFG,IMPG2,PDCL3P4,TRMT10C,PCNP,TRMT10C	5.11768	-0.160923	0.0312879	0.0550438	-0.155492	0.0313265	0.454326	-0.124975	0.070639	0.892135
chr6:122712698-122713590	NA	SMPDL3A,PKIB,RN7SL564P	3.30566	-0.237022	0.03129	0.0550438	-0.264371	0.0255091	0.439668	0.056546	0.581418	0.962477
chr2:19891627-19892396	NA	TTC32,MATN3,LINC00954	3.68882	-0.230189	0.0313095	0.0550709	-0.0576458	0.581367	0.799054	-0.128682	0.177045	0.921206
chr19:47745206-47745970	NOP53	ZC3H4,GLTSCR1,GRWD1,SELENOW,KDELR1,CCDC9,EHD2,TPRX2P,ELSPBP1,GLTSCR2,BSPH1,SNORD23,NTN5,TPRX1,RPL18,C19orf68,RASIP1,DBP,CA11,SEC1P,CARD8,NOP53	3.58764	0.237162	0.0313157	0.0550742	-0.0931767	0.322211	0.718668	0.137726	0.153285	0.919813
chr6:149152793-149154881	NA	LATS1,NUP43,PPIL4,TAB2,KATNA1	4.23096	-0.178373	0.0313151	0.0550742	0.0042802	0.955923	0.863701	-0.0544987	0.469685	0.95774
chr5:158640083-158641101	NA	NA	2.95039	0.26273	0.0313195	0.0550771	0.0813604	0.519122	0.784492	0.0596307	0.596636	0.962591
chr1:157849232-157849991	NA	FCRL1,CD5L,FCRL2,FCRL3,MRPS21P2	2.88537	0.283204	0.0313221	0.0550779	-0.0499339	0.694325	0.824812	0.350896	0.0012967	0.704689
chr10:100518560-100519980	NA	WNT8B,BCWF19L1,SEC31B	3.03383	0.260724	0.0313243	0.0550781	0.138175	0.238577	0.677776	-0.115488	0.30841	0.942719
chr22:27112911-27113783	NA	NA	3.0887	0.261622	0.0313337	0.0550908	0.158662	0.139628	0.613572	0.265229	0.0214458	0.842907
chr2:25161114-25161869	NA	POMC	2.85821	0.285785	0.0313381	0.0550947	0.0842295	0.491221	0.777048	0.103983	0.352504	0.946862
chr2:26011696-26012954	NA	RAB10,RNU6-942P,KIF3C,GAREM2,TRMT112P6	4.18845	-0.192482	0.0313508	0.0551057	0.0598895	0.462523	0.768845	0.0386114	0.625726	0.962591
chr21:14888958-14890756	NA	NA	3.08902	0.272608	0.031347	0.0551057	0.142322	0.229157	0.671931	0.113191	0.333612	0.944239
chr6:137891400-137892850	NA	TNFAIP3	3.61901	0.229674	0.0313505	0.0551057	0.202139	0.0478662	0.49522	0.106933	0.288669	0.941414
chr17:81711655-81712749	NA	ARL16,TSPAN10,CCDC137,RFNG	4.06314	0.216964	0.0313577	0.0551108	-0.0950493	0.273755	0.696351	-0.0620474	0.502014	0.958687
chr3:179743607-179744413	NA	NA	3.21971	-0.254638	0.0313579	0.0551108	-0.237085	0.0462627	0.493133	-0.146906	0.150046	0.919525
chr10:104254076-104256186	NA	GSTO2,GSTO1,PDCD11,CFAP58,CFAP58-AS1,MIR4482	5.38492	-0.140406	0.0313627	0.0551137	0.0108838	0.856821	0.850804	0.010082	0.863023	0.974168
chr15:65870132-65871309	NA	SNORD16,RPL35AP32,MTFMT,HNRNPA1P44,RNU5B-1,RNU5A-1,SNAPC5,DENND4A,SPG21,CILP,HACD3,TRQ-CTG1-4	3.37118	0.228563	0.031366	0.0551137	0.161477	0.113024	0.59298	0.140009	0.123373	0.915531
chr16:84647971-84649356	KLHL36	COTL1,USP10,KLHL36,HSDL1,KLHL36	5.08467	0.184288	0.031365	0.0551137	0.0313489	0.677517	0.822025	-0.00792688	0.922709	0.978107
chr5:58505148-58506694	NA	GAPT,LINC02108,MIR548AE2	3.3417	-0.234998	0.0313707	0.0551181	-0.0901614	0.397839	0.747736	0.0358751	0.72532	0.967807
chr9:8857199-8858234	PTPRD-AS1	PTPRD-AS1,PTPRD-AS1	2.96376	0.296835	0.0313759	0.0551235	0.134967	0.277543	0.69738	0.252744	0.0584586	0.890693
chr1:219188062-219190362	NA	LYPLAL1-AS1	4.1846	-0.189256	0.0313837	0.0551297	0.0420399	0.620637	0.809362	0.0448827	0.572991	0.96199
chr2:118088015-118089867	INSIG2	INSIG2,DDX18,CCDC93,HTR5BP,RN7SL111P,INSIG2	5.58115	-0.149393	0.0313826	0.0551297	-0.100978	0.117146	0.596193	-0.0237144	0.719535	0.966841
chr15:51076202-51078330	NA	AP4E1,SPPL2A,DCAF13P3,TRPM7	4.36786	0.17743	0.0313875	0.0551327	0.0197989	0.783026	0.839325	0.0901195	0.240781	0.936937
chr4:107989480-107990748	HADH	HADH,HADH	5.70293	-0.136523	0.0314027	0.0551555	-0.0686208	0.240942	0.67931	-0.0444996	0.460878	0.957087
chr4:152572410-152573207	NA	MIR4453,FBXW7	3.81644	-0.215995	0.0314071	0.0551595	-0.0827953	0.398955	0.748128	0.0497794	0.551001	0.961265
chr10:624624-625857	LOC101930421	PRR26,DIP2C,LOC101930421	3.38322	0.248091	0.0314173	0.0551736	-0.0150486	0.890582	0.855446	0.113215	0.281186	0.941414
chr11:111393912-111394711	NA	NA	2.5353	0.309463	0.0314355	0.0551981	0.162091	0.246552	0.68332	-0.0416388	0.754244	0.968845
chr5:36655076-36655701	NA	C5orf42,WDR70,SLC1A3,NIPBL	3.3305	-0.263274	0.0314354	0.0551981	-0.136179	0.250288	0.686015	0.0500316	0.652498	0.962591
chr5:6644964-6646183	NA	LINC02102,PAPD7,NSUN2	3.72075	0.216274	0.0314416	0.0552047	0.0635112	0.505869	0.781063	0.157315	0.0927696	0.908698
chr6:169371070-169372315	NA	NA	3.30412	0.273871	0.0314436	0.0552047	0.0378487	0.75695	0.834611	0.111789	0.365086	0.948018
chr8:12558231-12558936	NA	NA	2.87102	0.310164	0.0314483	0.0552093	0.0812048	0.517177	0.783514	-0.0802519	0.567877	0.96199
chr13:110137707-110138875	NA	RAB20,IRS2	5.06073	-0.150538	0.0314515	0.0552111	-0.0198515	0.762845	0.836377	0.00746656	0.910021	0.978107
chr4:105060508-105061933	NA	TET2,RNU6-351P,PPA2	4.42358	-0.175255	0.0314558	0.0552148	-0.0549619	0.486469	0.775809	0.0632338	0.402337	0.948018
chr11:57353704-57355246	NA	SLC43A3,PRG2,TNKS1BP1,CTNND1,BTBD18,P2RX3,PRG3	3.08114	0.262207	0.0314693	0.0552348	0.104421	0.376967	0.740477	0.0599057	0.612044	0.962591
chr10:6918414-6920562	NA	KIN	3.96862	0.21681	0.0314776	0.0552381	0.101434	0.269662	0.694517	0.0952821	0.312273	0.942719
chr17:44198879-44200780	ATXN7L3	DHX8,ASB16-AS1,EFTUD2,TMUB2,GRN,LINC00854,NAGS,DBF4B,ATXN7L3,TMEM101,HDAC5,G6PC3,ATXN7L3	6.1463	0.160889	0.0314763	0.0552381	-0.0196325	0.76563	0.83709	0.00877499	0.905209	0.978107
chr17:81821430-81822490	NA	C17orf62,MCRIP1	3.18135	0.268502	0.0314763	0.0552381	0.130747	0.279624	0.698878	-0.00466736	0.967931	0.978714
chr6:7165996-7167421	NA	RIOK1,RREB1,CAGE1	4.44464	0.186675	0.03148	0.0552386	0.000811624	0.99189	0.867715	-0.0629857	0.399757	0.948018
chr16:20409352-20410655	ACSM5	ACSM5,ACSM5	3.79626	0.198473	0.0314841	0.0552419	0.047047	0.60231	0.803868	0.0428098	0.606905	0.962591
chr2:46314948-46315923	NA	SOCS5,SRBD1,EPAS1,TTC7A	3.1475	0.259223	0.0314928	0.0552534	0.224646	0.0450014	0.490514	0.162308	0.109269	0.914499
chr19:18259577-18260375	LOC729966	LOC729966	2.55931	0.355921	0.031498	0.0552543	-0.0750388	0.598171	0.803617	-0.0821251	0.560912	0.961838
chr3:133607684-133608656	NA	NA	3.2511	-0.230201	0.0314997	0.0552543	0.101024	0.332368	0.723581	0.0826079	0.372246	0.948018
chr5:148310627-148311939	SPINK7	FBXO38,PGBD4P3,SPINK7,SPINK7	2.96189	0.26605	0.0314959	0.0552543	0.12	0.292848	0.704934	0.0433299	0.705996	0.965362
chr2:108266982-108268623	NA	SULT1C2,SULT1C3,LINC01594,WASF1P1	4.06727	-0.192158	0.0315029	0.0552552	0.151798	0.0903918	0.569062	-0.102508	0.216216	0.933186
chr5:180026253-180027681	NA	RNF130,MRNIP,TBC1D9B,MAML1,RUFY1,SQSTM1,HNRNPH1	2.85179	0.26926	0.0315045	0.0552552	-0.0912248	0.431418	0.759787	0.00480958	0.967436	0.978714
chr5:133247515-133248328	NA	MIR1289-2,AFF4	2.51856	0.324166	0.0315121	0.0552647	0.087045	0.515895	0.783311	-0.0536457	0.716234	0.96638
chr8:129958342-129959629	NA	RNU7-181P	2.93663	0.293264	0.0315157	0.0552648	-0.0311489	0.79646	0.841217	0.166156	0.153678	0.919813
chr9:78695071-78696118	NA	NA	2.87941	0.272785	0.0315165	0.0552648	-0.098676	0.413712	0.753932	0.0772146	0.523123	0.958687
chr1:222711362-222713664	BROX	CICP13,BROX,FAM177B,BROX	6.28162	-0.123902	0.0315193	0.055266	-0.105402	0.04731	0.494846	-0.135123	0.0124097	0.842907
chr8:71462144-71462801	NA	NA	2.30416	0.406606	0.0315215	0.0552661	0.179761	0.269347	0.69429	0.017335	0.922988	0.978107
chr10:12042346-12044001	UPF2	DHTKD1,UPF2,PROSER2-AS1,USP6NL,CAMK1D,UPF2	6.10809	-0.123281	0.031528	0.05527	-0.0476455	0.366442	0.735952	-0.00204578	0.969503	0.978714
chr15:96585886-96587439	NA	NA	4.02652	-0.20677	0.0315271	0.05527	-0.0359058	0.698051	0.825287	-0.030934	0.719039	0.966815
chr1:76075759-76076411	ST6GALNAC3	ST6GALNAC3,ST6GALNAC3	3.96987	-0.215896	0.0315378	0.0552808	-0.11518	0.230361	0.672757	-0.0860667	0.308201	0.942719
chr7:35728737-35729956	NA	HERPUD2,SEPT7-AS1,SEPT7	3.0111	0.263489	0.0315385	0.0552808	-0.0983252	0.388698	0.744028	-0.00434777	0.970479	0.978714
chr14:68978241-68980011	ACTN1	ACTN1-AS1,ACTN1,ACTN1	5.85332	0.134145	0.0315421	0.0552834	-0.0440395	0.431421	0.759787	0.0554976	0.334107	0.944239
chr1:27191957-27193117	NA	CHCHD3P3	3.06396	0.276154	0.0315635	0.055317	0.201682	0.072253	0.540831	0.140455	0.209173	0.932395
chr1:223831703-223832889	NA	TP53BP2,CICP5,CAPN2,GTF2IP20,NVL,CAPN8,FBXO28	4.0048	0.19374	0.0315714	0.0553196	0.0467175	0.580579	0.798836	0.0619353	0.424042	0.951031
chr14:75024970-75026225	NA	EIF2B2,RNU6-689P,MLH3	3.32365	0.233748	0.0315697	0.0553196	0.258481	0.015553	0.399694	0.119235	0.228109	0.933885
chr9:111558794-111559867	NA	NA	2.45754	0.376124	0.0315671	0.0553196	-0.081168	0.58787	0.801119	0.0886816	0.565557	0.96199
chr6:7541224-7543308	DSP	RIOK1,SNRNP48,DSP,DSP	3.98714	0.220485	0.0315754	0.0553228	0.0382471	0.683361	0.823307	0.0615553	0.52557	0.958687
chr1:246596653-246597811	NA	CNST,LINC01341,SMYD3	3.29823	-0.254474	0.0316045	0.0553625	-0.0889117	0.453988	0.767063	0.00505551	0.955671	0.978302
chr4:159722276-159722881	NA	NA	2.20046	0.394853	0.0316015	0.0553625	0.0265028	0.869892	0.853008	-0.0315881	0.853921	0.974168
chr6:42315586-42317330	NA	CUL9,USP49,C6orf226,GUCA1B,GLTSCR1L,BYSL,TRERF1	4.40296	0.176623	0.0316039	0.0553625	0.027665	0.696094	0.825149	0.15284	0.0593853	0.890693
chr8:133081604-133082924	NA	TMEM71,PHF20L1,WISP1,SLA,ST3GAL1,TG	4.10803	-0.184345	0.0316139	0.0553753	-0.141903	0.0883187	0.564969	-0.0583309	0.44585	0.95406
chr2:86336922-86337979	REEP1	C2orf68,REEP1,POLR1A,IMMT,MRPL35,REEP1	2.67825	0.333113	0.0316201	0.0553786	0.190093	0.184319	0.644589	0.0786037	0.591195	0.962591
chr7:152667206-152668840	NA	XRCC2	2.92511	0.301202	0.0316196	0.0553786	0.404693	0.00167954	0.270742	-0.0846258	0.473618	0.95774
chr3:19946741-19947903	EFHB	EFHB,KAT2B,PP2D1,RAB5A,EFHB	6.26341	-0.135956	0.0316236	0.0553808	-0.0364253	0.538683	0.789258	-0.0212051	0.720947	0.966841
chr3:38949936-38951047	SCN11A	SCN11A	4.1001	-0.19344	0.0316267	0.0553825	-0.031368	0.708066	0.82689	0.0353477	0.663754	0.963092
chr5:126207793-126208960	NA	NA	2.41114	0.376975	0.0316303	0.055385	0.0925703	0.553395	0.792619	0.0728579	0.66894	0.963649
chr4:84965542-84967526	WDFY3-AS2	WDFY3-AS2,WDFY3,WDFY3-AS2	5.86277	-0.126706	0.0316352	0.0553899	-0.0265474	0.620333	0.809216	-0.0323105	0.5469	0.960959
chr12:133403-134128	NA	NA	3.0546	-0.282888	0.0316457	0.0553932	-0.165868	0.147108	0.622199	0.0275552	0.789857	0.971315
chr12:6340669-6342357	TNFRSF1A	NCAPD2,SPSB2,VAMP1,TAPBPL,SCNN1A,LTBR,CD27-AS1,PLEKHG6,C1RL-AS1,GAPDH,TNFRSF1A,SCARNA12,NOP2,ACRBP,LPAR5,IFFO1,CD4,CHD4,TNFRSF1A	4.45419	0.180339	0.0316432	0.0553932	0.0434795	0.565369	0.795772	0.0350706	0.652993	0.962591
chr2:73033386-73035112	NA	RAB11FIP5,CCT7,SFXN5	4.8069	-0.152831	0.0316415	0.0553932	-0.0243775	0.718022	0.828187	-0.0226076	0.733103	0.967807
chr3:125054457-125056451	HEG1	UMPS,SLC12A8,HEG1,HEG1	5.13087	0.147991	0.0316445	0.0553932	-0.0327951	0.594891	0.802559	0.0508697	0.436744	0.952466
chr5:76180485-76181941	NA	SV2C,SAP18P1,RAP1BL	4.35444	-0.188198	0.0316607	0.0554157	-0.0445457	0.587167	0.800813	-0.0392519	0.613056	0.962591
chr1:185520332-185521009	NA	NA	3.59737	-0.232412	0.0316734	0.0554211	0.200406	0.0594827	0.519975	-0.0131221	0.883303	0.975989
chr1:227317660-227319572	CDC42BPA	CICP26,PRSS38,CDC42BPA,C1orf35,CDC42BPA	5.3772	-0.144491	0.0316685	0.0554211	-0.0948575	0.116228	0.596193	-0.0490125	0.430058	0.951753
chr12:68373710-68374438	NA	PRELID2P1,IFNG,RAP1B	3.77474	-0.214187	0.0316682	0.0554211	-0.0160591	0.864479	0.852487	-0.157013	0.0697081	0.890693
chr17:28371249-28372545	VTN	NDUFS5P7,NOS2P1,VTN,VTN	3.62985	0.250189	0.0316737	0.0554211	0.0328509	0.750901	0.833585	-0.018661	0.864598	0.974168
chr7:102294859-102296338	MIR4285	SH2B2,POLR2J2,MIR4285,MIR4285	3.91935	0.22159	0.0316767	0.0554211	-0.0301899	0.742813	0.832197	0.0376712	0.681489	0.965095
chr8:53879399-53882146	NA	RPS27AP13	4.47459	0.189135	0.0316756	0.0554211	0.184531	0.0242576	0.436651	0.0191015	0.825758	0.972666
chr9:94030316-94031190	PTPDC1	PTPDC1,BARX1,CYCSP24,PTPDC1	5.15988	-0.152713	0.0316813	0.0554254	-0.0821177	0.208628	0.659905	0.00302188	0.963611	0.978302
chr19:18382746-18383482	GDF15	COLGALT1,UPF1,MVB12A,KXD1,IFI30,GDF15,PGLS,RFXANK,PGPEP1,SSBP4,KCNN1,MEF2B,LRRC25,ARRDC2,ELL,JUND,PDE4C,MIR3189,GDF15	2.60321	0.338814	0.0317183	0.0554862	0.212284	0.128099	0.605671	0.311776	0.0191229	0.842907
chr3:125212203-125213215	SLC12A8	SLC12A8,RNU6-232P,OSBPL11,SLC12A8	2.74424	0.303152	0.0317245	0.0554916	-0.0709112	0.585181	0.800437	-0.141265	0.299791	0.942106
chr8:138726972-138727920	NA	NA	3.76006	-0.224069	0.0317256	0.0554916	0.101234	0.285739	0.701796	0.0236032	0.81131	0.972194
chr19:17750433-17751773	FCHO1	FCHO1,FCHO1	3.30848	0.245443	0.0317288	0.0554933	0.172971	0.0916079	0.570296	-0.0561968	0.592614	0.962591
chr20:45889994-45891850	CTSA	WFDC3,NCOA5,RPS2P7,SLC2A10,TP53RK,PLTP,NEURL2,CTSA	4.51302	0.181132	0.0317359	0.0555019	0.16453	0.0270935	0.444122	0.0602366	0.432894	0.952111
chr15:58209008-58209962	NA	RNU3P1,FAM63B,LIPC,RPL28P4	3.71232	0.214491	0.0317438	0.055512	0.0113722	0.896226	0.856443	-0.118615	0.182543	0.921206
chr17:4766096-4767340	TM4SF5	ZMYND15,CXCL16,ARRB2,C17orf107,VMO1,SCIMP,MINK1,SPAG7,TM4SF5,TM4SF5	3.68203	0.242596	0.0317548	0.0555276	0.175795	0.0793432	0.550793	-0.0815624	0.398666	0.948018
chr7:156907372-156908216	NA	NOM1	3.12478	-0.278576	0.0317571	0.0555277	-0.136545	0.266674	0.693277	-0.102896	0.297149	0.941896
chr13:108266434-108267684	TNFSF13B	ABHD13,TNFSF13B,LIG4,TNFSF13B	3.70261	-0.21668	0.0317651	0.0555318	-0.0623728	0.487971	0.776204	-0.0868465	0.324969	0.943563
chr15:47150296-47151544	NA	NA	2.43368	0.363669	0.0317673	0.0555318	0.0596506	0.712849	0.827116	0.135362	0.373251	0.948018
chr18:74982451-74983892	NA	ZNF407	3.93797	-0.204269	0.0317626	0.0555318	0.0918196	0.309958	0.712531	-0.0743449	0.387377	0.948018
chr2:207793493-207794910	NA	FZD5	4.00685	0.205598	0.0317701	0.0555318	0.0780176	0.390609	0.74474	0.00895028	0.913572	0.978107
chr7:37663495-37664376	NA	NME8,GPR141,NECAP1P1	3.11296	-0.278867	0.0317702	0.0555318	-0.0434167	0.715466	0.828016	-0.166182	0.135871	0.915531
chr16:57276341-57278064	NA	FAM192A,PLLP	3.33861	0.235122	0.0317822	0.0555489	0.0430731	0.689034	0.824114	0.150622	0.138164	0.915531
chr12:109432470-109433723	NA	MYO1H,MVK,RNU4-32P,MMAB,UBE3B	2.8985	0.282286	0.0317923	0.0555629	0.0237543	0.848135	0.84951	0.0529588	0.654277	0.962591
chr2:133836025-133836985	NA	NA	2.70634	0.293506	0.0318073	0.0555829	0.160098	0.251035	0.686034	0.0721728	0.582795	0.962591
chr9:83956030-83957202	C9orf64	RMI1,C9orf64,KIF27,C9orf64	5.2298	-0.148771	0.0318081	0.0555829	-0.0729247	0.249217	0.685156	-0.0834181	0.177234	0.921206
chr2:204842464-204843524	NA	NA	2.51409	0.319939	0.0318232	0.0556055	0.14454	0.312938	0.714452	0.344417	0.0192892	0.842907
chr16:88856577-88858060	GALNS	APRT,CDT1,GALNS,ZNF778,CYBA,RNF166,ZC3H18,SNAI3,CBFA2T3,TRAPPC2L,GALNS	5.05651	0.180526	0.0318339	0.0556204	0.0232152	0.751215	0.833673	0.0172057	0.836556	0.973164
chr10:49272178-49273485	NA	C10orf71,C10orf71-AS1,C10orf128,DRGX	3.41022	0.243314	0.0318486	0.0556424	0.0996299	0.355822	0.733106	0.032514	0.757948	0.968845
chr1:53485356-53486065	NA	DMRTB1,RNU7-95P	2.71299	0.293563	0.0318586	0.0556522	-0.101633	0.43003	0.758994	0.0436045	0.74142	0.967997
chr3:75784955-75785977	ZNF717	LINC00960,RPL23AP49,ZNF717,MIR4273,ZNF717	5.29789	-0.152774	0.0318582	0.0556522	-0.179925	0.00753798	0.353757	0.00527538	0.937011	0.978278
chr5:94543767-94544820	NA	MTND5P12	3.82207	-0.212532	0.0318632	0.0556565	-0.0969731	0.313682	0.714922	0.00565568	0.947196	0.978278
chr11:104688560-104689253	NA	CARD17,CASP4,CARD16,CASP5	3.01784	-0.253623	0.0318753	0.0556629	0.0673175	0.545867	0.791138	0.0243702	0.803465	0.971963
chr22:21555364-21556506	RIMBP3B	IGLV5-52,CCDC116,ABHD17AP4,THAP7-AS1,THAP7,RIMBP3B	3.51728	0.242724	0.0318714	0.0556629	0.0172324	0.868928	0.852875	0.183808	0.067244	0.890693
chr3:196867552-196868609	SENP5	NCBP2-AS2,RPL36P7,NCBP2,NCBP2-AS1,CEP19,SENP5,SENP5	5.05589	0.164731	0.0318708	0.0556629	0.0248065	0.70813	0.82689	0.0175788	0.801344	0.971908
chr6:40504959-40505875	NA	NA	2.80577	0.299548	0.0318755	0.0556629	0.000532807	0.996542	0.868493	-0.0525579	0.655863	0.962591
chr17:42677932-42678745	PLEKHH3	CNTNAP1,DHX8,HMGN2P15,MLX,TUBG2,MEOX1,RPL27,KAT2A,PSMC3IP,TUBG1,FAM134C,RAMP2,RAMP2-AS1,VPS25,P3H4,CCR10,HMGN1P29,BECN1,PLEKHH3,PLEKHH3	4.19437	0.199866	0.0318835	0.0556731	-0.0616586	0.455226	0.767591	0.0213424	0.797502	0.971867
chr1:156659939-156661002	NA	MSTO2P,KIAA0907,TSACC,RRNAD1,SSR2,GLMP,NES,GPATCH4,ISG20L2,CCT3,HAPLN2,PAQR6	4.07505	0.207822	0.0319105	0.0557127	-0.157598	0.074278	0.543023	-0.0475231	0.60303	0.962591
chr5:82378756-82379407	NA	NA	2.45453	0.32052	0.0319094	0.0557127	0.346275	0.0413694	0.482291	0.131162	0.216421	0.933186
chr17:39461141-39463114	CDK12	MED1,CDK12,RPL23,SNORD124,PGAP3,STARD3,RNU6-233P,CDK12	4.98976	0.160879	0.0319178	0.0557169	-0.0137513	0.839791	0.848774	0.114019	0.10091	0.910586
chr19:34926641-34927372	ZNF30-AS1	ZNF30,ZNF30-AS1	3.81753	-0.229216	0.0319169	0.0557169	-0.0605842	0.544531	0.790941	-0.0564016	0.535787	0.959477
chr4:6929654-6930538	NA	TBC1D14,GRPEL1,KIAA0232	3.15965	0.263645	0.0319194	0.0557169	0.0727069	0.534	0.788185	0.0348711	0.746658	0.967997
chr10:12730128-12731942	MIR548Q	MIR548Q,MIR548Q	3.61975	0.23934	0.0319286	0.0557291	0.159822	0.137894	0.612347	-0.0127296	0.900966	0.977778
chr1:48227159-48228261	SLC5A9	SLC5A9,SLC5A9	3.21056	0.292399	0.0319389	0.0557433	0.211112	0.0937725	0.573047	-0.120641	0.342703	0.944651
chr14:97458534-97459552	LINC02325	LINC02325	2.9964	0.277033	0.0319411	0.0557433	0.0265888	0.819059	0.845557	0.0114033	0.927064	0.978278
chr17:64019982-64020987	ICAM2	PRR29,AMZ2P1,CSHL1,GH1,SCN4A,MIR3064,PLEKHM1P1,POLG2,MAP3K3,ACE,MILR1,ICAM2,CEP95,LIMD2,DDX5,ICAM2	3.46518	0.234393	0.0319439	0.0557445	0.242071	0.0165316	0.405098	0.0156149	0.875481	0.974922
chr14:49861640-49863255	RN7SL2	POLE2,VCPKMT,RHOQP1,RPS29,MGAT2,KLHDC1,RPL36AL,LINC01588,MAP4K5,LRR1,ARF6,DNAAF2,RN7SL2,RN7SL3,RN7SL2	5.75622	0.14258	0.0319544	0.0557552	-0.0782403	0.181172	0.642437	0.0869797	0.162278	0.920057
chr19:42776747-42777808	NA	NA	2.78347	0.295109	0.0319526	0.0557552	0.0662571	0.609995	0.806539	0.133379	0.312077	0.942719
chr10:119270972-119272067	NA	RGS10,GRK5,SFXN4,EIF3A	4.0012	-0.19599	0.0319574	0.0557567	-0.187818	0.0247349	0.43826	0.0794415	0.325061	0.943563
chr14:34981745-34983344	SRP54	EAPP,SRP54,FAM177A1,PSMA6,PPP2R3C,RPS19P3,BAZ1A,NFKBIA,SRP54-AS1,SRP54	5.76967	-0.130581	0.0319801	0.0557925	0.00554741	0.920126	0.859492	0.00371471	0.948645	0.978302
chr14:36069458-36070612	LINC00609	LINC00609,LINC00609	3.07614	0.274694	0.0319838	0.0557952	0.00546537	0.962217	0.864446	0.00961933	0.936385	0.978278
chr12:45726905-45730592	LINC00938	KNOP1P2,LINC00938,ARID2,LINC00938	7.23278	-0.0984593	0.0319966	0.0558137	-0.0530051	0.205557	0.657949	-0.0338188	0.420118	0.951031
chr2:57407833-57409077	NA	NA	4.09905	-0.183596	0.0320063	0.0558231	-0.138567	0.0854616	0.561253	-0.160936	0.046195	0.873831
chr3:192068171-192069241	NA	NA	2.55937	0.322396	0.0320045	0.0558231	0.0431612	0.737374	0.831365	0.17268	0.222585	0.933885
chr5:132070059-132071175	CSF2	CSF2,IL3,P4HA2,P4HA2-AS1,PDLIM4,IL5,FNIP1,RAPGEF6,SLC22A4,RAD50,CSF2	3.04573	0.274682	0.0320227	0.0558479	0.375115	0.00166712	0.270742	0.00681291	0.955187	0.978302
chr1:116909715-116911023	PTGFRN	MAN1A2,CD2,PTGFRN,PTGFRN	3.98251	-0.213937	0.0320308	0.0558581	-0.0182208	0.837178	0.848472	-0.0580255	0.531231	0.958959
chr1:191963221-191964325	NA	NA	2.89717	0.265682	0.0320501	0.0558868	0.14921	0.217129	0.664851	0.18931	0.0954989	0.908698
chr19:1248073-1250072	MIDN	SF3A2,TMEM259,C19orf24,MIER2,MIDN,CIRBP,MUM1,RPS15,GRIN3B,RNA5SP462,SBNO2,FSTL3,ARHGAP45,FGF22,EFNA2,RPS15P9,CBARP,SCAMP4,R3HDM4,ATP5D,C19orf25,APC2,STK11,ABCA7,ATP8B3,ARID3A,CNN2,MIDN	6.63004	0.155637	0.0320515	0.0558868	-0.0681027	0.283528	0.700801	0.113247	0.124919	0.915531
chr19:45428407-45429135	NA	ZNF180,CCDC61,CD3EAP,FBXO46,QPCTL,ERCC1,FOSB,RELB,VASP,GIPR,CLASRP,MIR6088	2.41601	0.347535	0.0320544	0.055888	-0.0363052	0.79444	0.841034	0.190753	0.193009	0.927267
chr1:184792276-184793138	NA	EDEM3	4.20386	-0.211422	0.03206	0.0558903	-0.225827	0.0192441	0.417742	0.109205	0.211001	0.932395
chr19:7533881-7534580	PNPLA6	VAV1,PNPLA6,PNPLA6	2.78738	0.289649	0.0320613	0.0558903	0.0668761	0.588996	0.801251	-0.029339	0.816214	0.972238
chr21:29023904-29025213	USP16	CCT8,RPL12P9,LTN1,RWDD2B,BACH1-IT1,LINC01697,BACH1-IT2,USP16,USP16	5.87564	-0.136622	0.0320666	0.0558903	-0.135282	0.0258625	0.440732	0.0223473	0.71222	0.965851
chr22:36364838-36365402	NA	TXN2,FOXRED2,CSF2RB,MYH9,APOL3,EIF3D,APOL2,NCF4	2.93286	0.286181	0.0320651	0.0558903	-0.00995501	0.934637	0.861339	-0.126094	0.286637	0.941414
chr5:150081757-150083227	NA	CSF1R	4.68765	-0.167261	0.0320649	0.0558903	-0.0702907	0.337583	0.725163	-0.16246	0.0233987	0.843013
chr11:14544476-14545582	NA	PSMA1,PDE3B	3.13526	0.279364	0.0320737	0.055897	0.296681	0.0130126	0.388329	-0.0417949	0.686603	0.965095
chr12:97574679-97575627	NA	NA	2.33327	0.38047	0.0320748	0.055897	0.040355	0.802175	0.842077	0.296807	0.0859018	0.906486
chr17:40013453-40014204	CSF3	MED24,GSDMA,MSL1,CSF3,CSF3	2.80294	0.287717	0.0320772	0.0558975	-0.122832	0.327147	0.720876	0.0194503	0.869038	0.974403
chr2:60483988-60484820	NA	MIR4432HG,RNU1-32P,REL	3.48521	-0.216032	0.0320797	0.055898	-0.101558	0.310894	0.713172	0.0435861	0.621497	0.962591
chr15:70853553-70854835	LARP6	LARP6,RPL29P30,LRRC49,LARP6	3.61023	0.216146	0.0320866	0.0559062	0.128517	0.178101	0.640068	0.13839	0.149029	0.919525
chr1:27233945-27235627	WDTC1	NPM1P39,PTAFR,ZDHHC18,TMEM222,WDTC1,WDTC1	5.27299	0.150372	0.0320943	0.0559158	-0.0466694	0.445054	0.76468	-0.023583	0.73131	0.967807
chr20:10924378-10925810	NA	LINC01752	2.65614	0.325139	0.0320983	0.0559191	0.0316533	0.834181	0.847855	0.32952	0.0340419	0.86719
chr7:11492209-11493030	NA	NA	3.45227	-0.254219	0.0321076	0.0559314	0.0267896	0.819965	0.845628	-0.0738126	0.471593	0.95774
chr13:33797557-33798365	NA	RFC3,STARD13	3.1369	-0.245526	0.0321181	0.0559419	0.143758	0.166281	0.635262	-0.127757	0.202303	0.931362
chr16:47037661-47038372	NA	DNAJA2	5.16186	-0.145885	0.0321201	0.0559419	-0.0982605	0.122612	0.601496	0.119795	0.0582555	0.890693
chr17:7572336-7574232	EIF4A1	DVL2,SNORD10,SNORA48,PFAS,CTC1,CNTROB,MIR6883,KCTD11,MIR324,SAT2,RPL26,NLGN2,SENP3,VAMP2,SPEM1,FBXO39,ARHGEF15,SLC25A35,HES7,SCARNA21,CHRNB1,TNFSF12,ATP1B2,TMEM102,TNFSF13,TMEM107,SNORA67,CD68,EIF4A1	6.47312	0.13833	0.0321163	0.0559419	-0.0193385	0.731439	0.830137	0.0403236	0.529432	0.958959
chr11:124068584-124070071	NA	VWA5A,OR8B12,OR8G2	4.47734	-0.190802	0.0321262	0.0559486	-0.0168689	0.834454	0.847924	0.0289317	0.718308	0.966777
chr12:114668034-114668949	NA	RBM19,TBX3	2.83156	0.318327	0.0321342	0.0559589	0.253616	0.0529684	0.503727	-0.0811523	0.521088	0.958687
chr1:153306586-153307508	PGLYRP3	PGLYRP4,PGLYRP3,PGLYRP3	2.86723	0.266988	0.0321386	0.055959	0.0886239	0.513141	0.782598	-0.117052	0.338807	0.944651
chr4:66187015-66187807	NA	NA	2.32287	0.384096	0.032138	0.055959	0.0168708	0.922064	0.85974	0.155402	0.382698	0.948018
chr1:77682407-77683829	ZZZ3	RPL17P6,GIPC2,AK5,DNAJB4,ZZZ3,RN7SL370P,ZZZ3	6.17048	-0.115321	0.0321427	0.0559624	-0.00207181	0.966898	0.864859	-0.0644196	0.210558	0.932395
chr9:32866047-32867485	NA	TMEM215	3.60631	-0.225023	0.0321494	0.0559702	-0.132665	0.238384	0.677612	-0.0362815	0.696485	0.965231
chr2:218748709-218749672	NA	NA	2.92397	0.276647	0.0321521	0.0559712	-0.114916	0.34481	0.728683	-0.0321365	0.769768	0.969556
chr21:7947226-7947974	NA	NA	3.96729	0.244023	0.032158	0.0559737	0.176875	0.0825273	0.557216	0.0517167	0.668136	0.963494
chr6:137415329-137416014	NA	OLIG3	3.50444	-0.229201	0.0321572	0.0559737	0.0975176	0.312397	0.713987	-0.000688079	0.994127	0.979116
chr17:17036310-17037034	NA	MPRIP	2.89831	0.302076	0.0321626	0.0559781	0.137647	0.290218	0.703712	-0.142058	0.262524	0.940587
chr3:45105230-45106534	NA	SACM1L,XCR1,TMEM158,CDCP1	2.96295	0.281675	0.0321723	0.0559798	0.141813	0.221418	0.666936	-0.0838395	0.464101	0.957087
chr3:71874579-71876012	NA	RN7SL271P	3.04166	0.263579	0.0321713	0.0559798	-0.0286173	0.814357	0.844679	-0.0111426	0.923022	0.978107
chr6:104325652-104326915	NA	NA	4.33105	-0.182251	0.0321699	0.0559798	0.0336467	0.668615	0.820287	0.0473393	0.527613	0.958687
chr8:99012327-99013730	VPS13B	OSR2,KCNS2,RPL30,VPS13B,VPS13B	5.4834	-0.138949	0.0321713	0.0559798	-0.0755157	0.218175	0.665049	-0.0102452	0.863165	0.974168
chr11:77038241-77040123	B3GNT6	OMP,MYO7A,ACER3,B3GNT6,B3GNT6	3.68672	0.230785	0.032179	0.0559875	0.0958589	0.31928	0.71715	-0.0776446	0.425079	0.951031
chr16:67245958-67247903	FHOD1	ATP6V0D1,RN7SKP118,FHOD1,ELMO3,CENPT,LRRC36,DPEP2,C16orf70,FAM65A,LRRC29,ACD,KIAA0895L,RRAD,PLEKHG4,SLC9A5,FHOD1	5.55577	0.144836	0.0321839	0.0559886	0.0247235	0.678113	0.822171	0.0932828	0.139447	0.915531
chr3:38649225-38650181	SCN5A	SCN5A,SCN10A,SCN5A	3.62767	0.21669	0.0321823	0.0559886	0.0770741	0.410049	0.752379	-0.0342203	0.720119	0.966841
chr12:66548152-66549136	NA	NA	2.52299	0.335478	0.0321882	0.0559922	-0.24707	0.107679	0.586363	0.0863598	0.559772	0.961838
chr1:33036352-33037304	NA	EIF3I,KPNA6,MTMR9LP,ZBTB8B	5.01174	-0.159586	0.0321987	0.0560051	0.00798216	0.907144	0.857507	0.0216792	0.754235	0.968845
chr12:8452910-8453723	CLEC6A	CLEC6A,LINC00937,OR7E149P,CLEC6A	3.80078	-0.207238	0.0322043	0.0560051	0.194175	0.0309444	0.452807	0.0345524	0.677151	0.964951
chr4:83629754-83630586	NA	GPAT3,FAM175A,THAP9-AS1,HPSE	3.42816	-0.225667	0.0322036	0.0560051	-0.078127	0.44622	0.764948	-0.0199905	0.826357	0.972666
chr7:26863565-26865252	NA	HOTAIRM1,HMGB3P20,TPM3P4,PSMC1P2,RPL23P7,HOXA-AS3,HOXA4,HOXA6,HOXA3,HOXA5,HOXA1,HOXA2,HOXA10-AS,HOXA9,MIR196B,HOXA-AS2,KIAA0087,SKAP2,SNX10,RPL7AP38	5.97509	-0.122704	0.0322033	0.0560051	-0.066708	0.203967	0.657214	-0.0441897	0.416768	0.950811
chr4:35460889-35461666	NA	NA	2.00533	0.401197	0.0322221	0.0560323	0.189696	0.30641	0.71167	0.174835	0.298236	0.941971
chr13:33284876-33286115	NA	N4BP2L2,STARD13-AS,RFC3,KL,STARD13	4.24467	-0.19113	0.0322378	0.0560528	0.0122357	0.879894	0.854174	-0.058498	0.472663	0.95774
chr13:65032739-65033401	NA	NA	2.0419	0.389373	0.0322386	0.0560528	-0.0417797	0.796389	0.841217	-0.0846237	0.634865	0.962591
chr9:92877548-92878371	ZNF484	NOL8,ASPN,FGD3,OGN,CENPP,ZNF484,ZNF484	4.87769	-0.159085	0.0322405	0.0560528	-0.0628407	0.356053	0.733275	-0.0523314	0.435873	0.952111
chr2:118913632-118914482	NA	MARCO,EN1	4.54258	-0.181458	0.0322532	0.056056	-0.0443241	0.576637	0.79851	-0.103851	0.154817	0.919813
chr2:150586663-150587322	NA	LINC01920	3.68657	-0.233973	0.0322528	0.056056	0.150102	0.163383	0.633799	-0.081183	0.34565	0.944651
chr3:7926891-7928099	NA	NA	2.71441	0.319347	0.0322497	0.056056	0.277927	0.0399915	0.477838	0.0835574	0.518462	0.958687
chr5:10876257-10877451	NA	NA	3.52932	-0.227217	0.0322458	0.056056	-0.0807652	0.402236	0.749654	-0.0347907	0.72843	0.967807
chr8:80682730-80684194	NA	RNU11-6P,CKS1BP7	3.2392	0.265226	0.0322484	0.056056	-0.0866243	0.437609	0.761809	0.163027	0.158748	0.919922
chr16:13925683-13927355	NA	NA	3.67718	0.224645	0.032262	0.0560676	0.0708432	0.464086	0.769106	-0.0702329	0.416956	0.950811
chr6:138811783-138812419	NA	NA	2.74161	-0.279647	0.0322667	0.056072	-0.0827891	0.512245	0.782152	-0.30616	0.00566052	0.813204
chr12:121658589-121659617	NA	ZCCHC8,SETD1B,KNTC1,ANAPC5,PSMD9,LINC01089,MIR4700,IL31,RPL12P33,MLXIP,TMEM120B,OASL,VPS33A,MORN3,ORAI1	3.38951	0.2257	0.0322706	0.0560735	0.00434383	0.964651	0.864585	-0.0380137	0.692906	0.965095
chr8:79890557-79892129	NA	RNU7-85P,TPD52,LINC01607	3.94471	0.193788	0.032272	0.0560735	0.0583214	0.489917	0.776728	0.0356468	0.667884	0.963442
chr17:606716-608072	NA	VPS53,RFLNB	3.43594	-0.23635	0.0322868	0.0560917	0.111758	0.312956	0.714452	0.129573	0.201128	0.930508
chr5:38600046-38601522	NA	RICTOR,LIFR-AS1,LIFR	3.23305	0.259607	0.032285	0.0560917	0.0974378	0.391681	0.745404	0.0798479	0.463981	0.957087
chr18:23662268-23663345	ANKRD29	C18orf8,ANKRD29,ANKRD29	3.26639	0.253639	0.0322901	0.0560937	-0.0488105	0.641296	0.813215	0.070673	0.505726	0.958687
chr15:23073732-23075088	NA	ELMO2P1	3.02359	0.301548	0.0323006	0.0561051	0.123564	0.349046	0.730766	-0.0122587	0.928543	0.978278
chr2:141557202-141557788	NA	NA	3.9424	-0.203244	0.0323011	0.0561051	-0.126462	0.187527	0.647024	-0.118115	0.170283	0.921043
chr6:52517013-52518073	NA	PAQR8,TRAM2,TRAM2-AS1,GSTA5	2.76154	0.313911	0.032312	0.0561203	-0.15796	0.212001	0.662692	-0.0891096	0.499232	0.958687
chr10:112374952-112376675	ACSL5	ACSL5,ZDHHC6,VTI1A,ACSL5	4.94031	-0.148315	0.0323177	0.0561264	0.00738622	0.909601	0.857713	0.115073	0.0797345	0.901558
chr8:140645587-140646429	NA	AGO2	2.90414	0.2748	0.0323241	0.0561337	0.0582397	0.617731	0.808597	-0.21257	0.054977	0.890423
chr10:34814927-34816216	PARD3	PARD3-AS1,PARD3,PARD3	2.83335	0.323777	0.0323337	0.0561467	0.153237	0.26661	0.693277	-0.120984	0.45701	0.955912
chr1:23402115-23403684	NA	ZNF436,ZNF436-AS1	3.50704	0.227311	0.0323436	0.0561595	0.0391393	0.699946	0.825424	-0.0519451	0.592002	0.962591
chr10:21953669-21954628	NA	MIR1915,CASC10,RN7SKP37	3.54644	-0.224218	0.0323548	0.0561595	0.00265303	0.979339	0.866758	0.230914	0.0121852	0.84118
chr12:11397204-11398231	NA	PRB1	3.41968	-0.235444	0.032351	0.0561595	0.0214155	0.844714	0.849317	0.0740869	0.458919	0.956772
chr17:29148370-29150037	NA	MYO18A,NUFIP2,MIR4723,TIAF1,NDUFS5P7,CRYBA1,NEK8,PHF12	5.12875	0.149606	0.0323549	0.0561595	0.0232839	0.710013	0.82703	0.142327	0.0342188	0.86719
chr17:79993533-79994361	NA	EIF4A3,CCDC40,CBX2,TBC1D16,SGSH,ENGASE,RNF213,CBX4,GAA,CBX8	3.15965	0.271323	0.0323545	0.0561595	-0.0209745	0.851934	0.850264	0.185408	0.0832195	0.905046
chr2:64937606-64938552	NA	SLC1A4,CEP68,RN7SL211P,RNU6-548P,RPL11P1	3.46733	0.216345	0.0323564	0.0561595	0.123068	0.208944	0.660171	-0.0367597	0.684679	0.965095
chr6:15219286-15220294	NA	JARID2,JARID2-AS1	2.7206	0.300844	0.0323538	0.0561595	0.0204437	0.870249	0.853021	0.153533	0.218209	0.93353
chr9:1046926-1048536	LINC01230	DMRT2,LINC01230,LINC01230	3.40092	0.238164	0.0323598	0.0561616	-0.0614302	0.553717	0.792619	-0.0692445	0.509057	0.958687
chr19:10430302-10432735	NA	ZNF561,EIF3G,FBXL12,ZNF121,PDE4A,C19orf38,RAVER1,ICAM1,TIMM29,TYK2,DOCK6,YIPF2,MIR1181,ZNF562,SWSAP1,ZNF846,ZNF426,DNM2,ICAM3,S1PR5,C19orf66,CDKN2D,CDC37	5.43033	0.153715	0.0323741	0.0561715	0.155812	0.0189181	0.415276	0.0255177	0.703962	0.965347
chr20:30723657-30725095	NA	NA	3.03966	0.280685	0.0323726	0.0561715	0.0846814	0.486229	0.775809	0.0463217	0.722444	0.967586
chr22:12401959-12402698	NA	NA	2.4864	0.331086	0.0323742	0.0561715	0.129506	0.356573	0.733355	0.199772	0.18694	0.924329
chr4:131693600-131694600	NA	NA	2.14815	0.391206	0.0323695	0.0561715	0.0517883	0.75195	0.833706	0.131887	0.424982	0.951031
chr4:154072933-154074339	NA	NA	2.97635	0.289896	0.0323766	0.0561718	0.202664	0.0978221	0.575642	0.160083	0.150959	0.919525
chr3:94091798-94092648	NA	NA	3.62688	-0.223783	0.0323916	0.056194	-0.205223	0.0421146	0.484409	-0.146947	0.101255	0.910586
chr4:121176603-121178644	NA	TNIP3,RNU6-948P	4.35602	-0.183672	0.0323949	0.0561959	-0.11162	0.166061	0.635048	0.0592969	0.433458	0.952111
chr4:103155996-103156614	NA	NA	2.61073	-0.302349	0.0324003	0.0562015	-0.0166015	0.906439	0.857273	-0.0614746	0.583918	0.962591
chr19:40585530-40586231	NA	SHKBP1,LTBP4,SERTAD3	2.75352	0.320804	0.0324038	0.0562038	0.0398984	0.769009	0.837559	-0.0657145	0.55362	0.961265
chr6:79802674-79803416	LINC01621	LINC01621	3.31242	-0.234326	0.0324148	0.0562154	-0.166841	0.128464	0.605671	0.049311	0.623548	0.962591
chr8:10152165-10152891	NA	PINX1,MSRA	4.04606	-0.186271	0.0324133	0.0562154	-0.0188847	0.810743	0.843873	-0.0870945	0.254058	0.939802
chr6:4021007-4021943	PRPF4B	RIPK1,PSMG4,PSMC1P11,FAM136BP,LYRM4-AS1,C6orf201,PRPF4B	5.56963	-0.136621	0.032426	0.0562309	-0.0943822	0.104667	0.583278	-0.0586687	0.322009	0.943289
chr18:8943054-8944398	NA	TWSG1,RPS4XP19	4.21399	-0.185108	0.0324428	0.0562563	-0.0786761	0.343752	0.728034	-0.0184766	0.805698	0.972064
chr8:98768460-98770005	NA	RPL19P14	3.12436	-0.247904	0.0324458	0.0562578	0.0417561	0.722456	0.828451	-0.035296	0.742091	0.967997
chr19:33286854-33288120	NA	LSM14A,GPATCH1,KIAA0355,AKR1B1P7,RPL21P131,FAAP24,WDR88,CEBPG,PDCD5,CEBPA-AS1,RHPN2,KCTD15	3.43593	0.238825	0.0324528	0.0562622	0.18291	0.0798293	0.552213	0.00884042	0.933707	0.978278
chr6:681754-682453	NA	EXOC2,HUS1B	2.97957	-0.284257	0.0324523	0.0562622	0.027541	0.821888	0.845628	0.0534479	0.619185	0.962591
chr2:27264437-27265380	NA	SLC5A6,ATRAID,UCN,MPV17,DNAJC5G,CAD	2.90095	0.266996	0.0324564	0.0562648	-0.0819601	0.450838	0.766074	-0.12147	0.272969	0.941414
chr12:121918084-121918837	WDR66	WDR66,WDR66	3.47472	0.257293	0.032475	0.0562932	-0.252854	0.0177422	0.408643	-0.0838439	0.425405	0.951031
chr13:19863085-19864088	ZMYM5	MPHOSPH8,ESRRAP1,RNU2-7P,TPTE2,CRYL1,ZMYM5,ZMYM5	6.53871	-0.126289	0.0324871	0.0563018	-0.137829	0.0120449	0.382699	-0.0825167	0.136199	0.915531
chr19:51122237-51125235	SIGLEC9	SIGLEC9,SIGLEC18P,SIGLEC10,C19orf81,SIGLEC17P,KLK11,SIGLEC7,CD33,SIGLEC12,SIGLEC9	5.2133	0.166866	0.0324857	0.0563018	0.108162	0.12569	0.603863	0.0318198	0.657838	0.962591
chr4:112817658-112818778	ANK2	ANK2,ANK2	4.86427	-0.154483	0.0324888	0.0563018	-0.141251	0.0400022	0.477841	0.0601372	0.370104	0.948018
chr7:148966174-148967243	RNY4	ZNF212,ZNF282,ZNF398,ZNF786,ZNF783,ZNF777,PDIA4,RNY4,RNY4	4.57999	-0.163648	0.0324871	0.0563018	-0.0886078	0.216258	0.664728	-0.138305	0.0461409	0.873831
chr11:73028330-73029623	NA	STARD10	3.28294	0.267685	0.0324916	0.0563027	-0.0405001	0.707118	0.82689	-0.078575	0.461673	0.957087
chr19:17717279-17717997	MAP1S	UNC13A,B3GNT3,MAP1S,MAP1S	3.30674	0.251659	0.0324947	0.0563027	-0.157274	0.121774	0.600566	-0.152618	0.119371	0.915381
chr9:128218180-128219274	NA	CIZ1,DNM1,URM1	4.62243	0.188588	0.0324958	0.0563027	-0.0310464	0.688816	0.824114	0.180637	0.0363205	0.869577
chr1:55035816-55036794	PCSK9	PCSK9,PCSK9	3.17953	-0.245787	0.0324986	0.0563036	0.156964	0.160227	0.631411	0.0233824	0.802138	0.971908
chr9:36818127-36819219	MIR4475	MIR4475,MIR4475	3.09814	0.247431	0.0325042	0.0563096	-0.114061	0.319892	0.717527	-0.157164	0.158423	0.919922
chr16:29273478-29274089	NA	MIR4517,SMG1P2,SGF29,NPIPB13,CDIPT,NPIPB11,SPNS1,SNX29P2,EIF3CL	2.4849	0.354963	0.0325241	0.0563404	0.104639	0.463274	0.768964	0.048294	0.732476	0.967807
chr16:47141659-47144579	NETO2	NETO2,NETO2	6.29517	-0.124847	0.0325378	0.0563595	-0.0407718	0.441793	0.763807	-0.0520591	0.346335	0.944651
chr9:6922094-6923559	NA	NA	3.28677	0.250356	0.0325395	0.0563595	0.097496	0.413837	0.753985	0.0300134	0.776368	0.970311
chr1:173714693-173715495	KLHL20	RC3H1,KLHL20,DARS2,ANKRD45,RPS27P7,KLHL20	5.24818	-0.143158	0.0325493	0.0563676	-0.0519592	0.414437	0.75417	-0.0254089	0.679433	0.965095
chr18:21955685-21956582	NA	RNA5SP451	3.0602	0.265753	0.0325508	0.0563676	0.0557833	0.606986	0.805491	-0.0467655	0.685261	0.965095
chr18:60746552-60747946	NA	NA	2.68618	0.284375	0.032549	0.0563676	0.188859	0.128265	0.605671	0.350022	0.00735523	0.816368
chr1:43423444-43424150	NA	MED8,HYI,SZT2-AS1,HYI-AS1,SZT2	2.62335	0.317258	0.0325603	0.0563765	0.0279933	0.828639	0.846863	-0.187374	0.182179	0.921206
chr6:102493190-102494157	NA	NA	2.40994	0.372324	0.0325601	0.0563765	0.114696	0.480826	0.774302	0.00565614	0.973659	0.978796
chr6:158535953-158537663	TMEM181	TMEM181,TMEM181	4.17269	0.198938	0.0325671	0.0563844	-0.0498402	0.533899	0.788185	-0.0340741	0.691606	0.965095
chr17:72559973-72560822	NA	NA	2.74989	0.315613	0.0325716	0.0563846	0.087586	0.515974	0.783348	-0.0335707	0.807125	0.972077
chr8:142675993-142677495	JRK	LY6K,PSCA,THEM6,JRK,ZNF623,ZNF696,SLURP1,JRK	4.57299	-0.165103	0.0325709	0.0563846	0.0934726	0.177649	0.639729	-0.0607037	0.408761	0.949615
chr6:161943498-161944362	NA	NA	2.55337	0.346191	0.0325861	0.0564059	0.0769613	0.585521	0.800437	-0.04856	0.760416	0.969051
chr7:21898214-21899292	NA	CDCA7L	4.52317	-0.183609	0.0325999	0.056426	0.0173015	0.83363	0.847846	-0.0227152	0.77478	0.970259
chr15:75346929-75348718	NEIL1	FBXO22,SNUPN,EDC3,DNM1P35,SNX33,DNM1P49,NEIL1,MAN2C1,NEIL1	4.02932	0.200711	0.0326065	0.0564277	0.0956024	0.255998	0.687344	-0.150186	0.0796003	0.901558
chr22:39152259-39153417	CBX7	SUN2,GTPBP1,CBY1,APOBEC3G,CBX7,JOSD1,CBX7	4.7134	0.191755	0.0326074	0.0564277	-0.139191	0.0805153	0.553582	0.141499	0.11049	0.914499
chr6:73732627-73733600	NA	NA	2.7868	0.289479	0.0326041	0.0564277	0.0833464	0.516914	0.783429	0.0132232	0.919613	0.978107
chr3:152856949-152857943	NA	P2RY1,RAP2B	4.73209	-0.182394	0.0326168	0.0564327	-0.135608	0.0903049	0.569062	-0.0530503	0.482373	0.95774
chr4:54439685-54441140	NA	NA	4.9023	-0.16387	0.0326135	0.0564327	-0.0229802	0.751028	0.833595	-0.0906254	0.198772	0.928961
chr5:74250483-74251645	NA	LINC01335,LINC02122	3.01765	0.269565	0.0326169	0.0564327	0.23884	0.0720322	0.540733	-0.107321	0.372907	0.948018
chr5:107670845-107671603	EFNA5	FBXL17,EFNA5,EFNA5	2.94808	0.295992	0.0326308	0.0564529	0.166149	0.215495	0.664544	0.178821	0.181936	0.921206
chr1:7961249-7962224	NA	PARK7,ERRFI1	6.06209	-0.12406	0.0326446	0.0564725	-0.0687668	0.193674	0.65074	-0.0275044	0.607677	0.962591
chr6:26204148-26206585	HIST1H4E	ABT1,HMGN4,BTN3A2,HIST1H3E,GUSBP2,ZNF322,HIST1H2AE,HIST1H2BE,LARP1P1,HIST1H2APS3,HIST1H2BD,HIST1H1E,HIST1H4F,HIST1H2APS4,HIST1H3G,HIST1H4H,HIST1H4G,HIST1H4C,BTN3A1,BTN2A3P,RPS10P1,HIST1H2BF,HIST1H4E	4.58927	0.179152	0.0326466	0.0564725	-0.155331	0.0441608	0.489817	0.0196404	0.801898	0.971908
chr3:120299210-120300275	NA	NA	3.56753	-0.239095	0.032659	0.0564802	-0.022742	0.828612	0.846863	-0.00561687	0.952044	0.978302
chr4:140330419-140331780	NA	CLGN,NDUFB4P9,RPL14P3	2.98553	0.252622	0.0326598	0.0564802	0.0419222	0.709585	0.82703	0.0591715	0.574333	0.96199
chr6:154012720-154013356	OPRM1	OPRM1	3.08428	-0.288629	0.032656	0.0564802	-0.0575446	0.611021	0.806548	0.0328879	0.739584	0.967997
chr9:134356879-134358234	NA	RXRA,MIR4669	3.3625	0.260371	0.0326583	0.0564802	0.0985744	0.373096	0.738289	0.113207	0.297228	0.941971
chr15:95879325-95881094	NA	NA	3.52917	0.229243	0.0326651	0.0564857	-0.146411	0.168927	0.635981	0.218305	0.0309443	0.860062
chr11:121435205-121438072	NA	SORL1,SC5D	4.00294	0.200465	0.0326703	0.0564882	0.0176121	0.840461	0.848774	-0.0731738	0.407762	0.949615
chr3:120642336-120643111	NA	HGD,GTF2E1,RABL3	3.70196	-0.215319	0.032671	0.0564882	0.136047	0.167906	0.63558	0.165973	0.0635254	0.890693
chr8:2628560-2629492	NA	NA	2.55657	0.35854	0.0326777	0.056496	0.0818406	0.566621	0.795978	0.1522	0.338406	0.944545
chr10:30701328-30702266	NA	ZEB1-AS1,SVILP1	2.7025	0.291928	0.0326926	0.0565141	-0.000619538	0.996451	0.868493	0.119415	0.353064	0.946862
chr6:87747547-87748161	NA	AKIRIN2,ORC3,RARS2	3.20282	-0.251133	0.0326908	0.0565141	0.0670397	0.572663	0.797635	-0.0195948	0.84417	0.973904
chr11:118060706-118061363	NA	IL10RA,TMPRSS13,FXYD2,FXYD6-FXYD2,FXYD6,CD3E,RN7SL828P	3.02287	0.289966	0.0327036	0.0565295	0.200731	0.109353	0.587103	0.0674376	0.572091	0.96199
chr2:144237869-144238636	NA	GTDC1	3.62379	-0.243675	0.0327106	0.0565377	-0.188435	0.0743761	0.543023	-0.0611182	0.538705	0.959553
chr17:41647870-41649008	NA	KRTAP9-2,HAP1,KRT42P	3.40404	0.225958	0.0327231	0.0565555	0.0747803	0.45392	0.767063	0.034475	0.733997	0.967807
chr2:179250927-179252339	NA	SESTD1,TTN	2.88925	0.291141	0.0327309	0.0565652	-0.0206019	0.864626	0.852487	-0.000348874	0.997707	0.979116
chr9:69431605-69432284	NA	NA	2.31705	0.378685	0.032742	0.0565805	-0.00801915	0.959847	0.864027	0.138743	0.364605	0.948018
chr1:109618934-109621249	GNAT2	AMIGO1,SYPL2,GNAT2,GNAT2	4.98603	0.144816	0.0327561	0.0565924	0.0656158	0.291795	0.704385	-0.0238179	0.717992	0.966637
chr11:102171757-102173364	NA	YAP1,C11orf70,TMEM123	2.7494	0.293409	0.0327579	0.0565924	0.0617038	0.640581	0.812986	-0.0399284	0.750532	0.968183
chr4:102390352-102390969	NA	SLC39A8,RN7SL728P	4.14534	-0.19318	0.0327522	0.0565924	-0.128346	0.135694	0.609615	-0.107476	0.143257	0.915531
chr4:81030386-81031483	BMP3	BMP3,BMP3	3.09668	0.252631	0.0327571	0.0565924	0.233888	0.0416627	0.483346	0.022992	0.846137	0.973904
chr6:137881774-137883008	NA	NA	3.25265	0.245021	0.0327598	0.0565924	0.0534907	0.612409	0.806948	-0.0375898	0.728031	0.967807
chr15:65286228-65287839	SNORA24B	PARP16,SLC24A1,SNORA24B	5.36122	0.13936	0.0327641	0.0565943	-0.0796823	0.164688	0.633983	-0.00393954	0.94879	0.978302
chr2:188291287-188292929	GULP1	GULP1,DIRC1,GULP1	3.56828	0.250379	0.0327655	0.0565943	0.0308565	0.775103	0.838422	0.0816308	0.46376	0.957087
chr2:46316100-46317351	NA	SOCS5,SRBD1,EPAS1,TTC7A	2.98285	0.268754	0.0327675	0.0565943	0.226831	0.0578071	0.515989	0.159589	0.10798	0.914499
chr6:120938221-120939295	NA	NA	3.09446	-0.266337	0.0327825	0.0566164	0.0135517	0.91283	0.85825	0.114489	0.287031	0.941414
chr8:16941613-16942687	NA	NA	2.91889	0.310485	0.0327873	0.0566209	0.187916	0.188017	0.647024	0.063535	0.637983	0.962591
chr18:21117313-21118519	NA	RPL21P128,ROCK1	4.70516	-0.17155	0.0327923	0.0566212	-0.000592658	0.99394	0.867898	-0.0439085	0.538853	0.959553
chr18:58362020-58362708	NA	MIR122,MIR3591,MALT1	4.37133	-0.208829	0.0327941	0.0566212	0.0158864	0.862767	0.852266	-0.0880986	0.298262	0.941971
chr20:8260535-8261463	NA	PLCB1-IT1	3.51426	-0.210103	0.0327908	0.0566212	0.0877775	0.347437	0.730062	-0.114348	0.208144	0.932395
chr19:46638385-46640050	GNG8	ZC3H4,GLTSCR1,CCDC61,CCDC9,FBXO46,SLC1A5,IRF2BP1,INAFM1,PRKD2,PNMAL1,DACT3-AS1,GNG8	4.22746	0.193844	0.0328105	0.0566457	-0.0766192	0.332625	0.723581	0.0109168	0.897254	0.977375
chr6:157310210-157311530	NA	NA	4.56605	0.207235	0.0328218	0.0566614	0.246773	0.00662409	0.346497	-0.0880411	0.396697	0.948018
chr7:148051432-148052326	NA	RN7SL456P	2.58668	0.306339	0.0328281	0.0566684	-0.0563541	0.712721	0.827114	0.228734	0.0795636	0.901558
chr7:28799690-28800631	NA	NA	4.24832	-0.198305	0.0328365	0.0566753	-0.165047	0.0650822	0.528051	-0.0162207	0.840202	0.973653
chr8:101902287-101903339	NA	NCALD,PDCL3P2	2.66226	0.330904	0.0328357	0.0566753	0.252791	0.0759246	0.545066	0.0348839	0.801773	0.971908
chr13:99894621-99896288	NA	CLYBL	3.24374	0.248251	0.0328446	0.0566856	-0.0940733	0.382102	0.741598	0.0587494	0.585436	0.962591
chr4:185733696-185734758	NA	NA	3.98553	-0.185813	0.0328528	0.0566958	-0.118128	0.146061	0.621133	0.0790609	0.330205	0.943789
chr1:205310953-205311816	NA	NUAK2,GYG2P2,MDM4,KLHDC8A,CNTN2,TMEM81,RBBP5	3.12625	0.241667	0.0328723	0.0567117	0.13063	0.228441	0.671643	-0.012196	0.896106	0.977375
chr10:36066667-36067539	NA	NA	2.52066	0.327639	0.0328696	0.0567117	0.300451	0.032866	0.459495	0.157623	0.262344	0.940587
chr14:70027568-70028305	NA	SMOC1,SRSF5	2.59225	0.286026	0.032873	0.0567117	0.00751787	0.950957	0.863371	0.101506	0.431592	0.951753
chr2:10963170-10964652	NA	KCNF1,RPL6P4	2.89747	0.275619	0.0328672	0.0567117	0.0836734	0.472432	0.771811	0.0657851	0.574454	0.96199
chr7:88758643-88760500	ZNF804B	ZNF804B,ZNF804B	3.38501	0.274507	0.0328647	0.0567117	0.206895	0.0834284	0.558575	0.0345659	0.781372	0.971306
chr11:47160837-47161824	NA	LRP4,C1QTNF4,PACSIN3	3.23252	0.25295	0.0328963	0.0567383	-0.223529	0.0422163	0.48443	-0.0264962	0.808318	0.972096
chr17:30378239-30379815	CPD	LRRC37BP1,SUZ12P1,CORO6,TMIGD1,SMURF2P1,BLMH,RNU6-1267P,GOSR1,TBC1D29,CPD,CPD	5.00419	0.158706	0.0328919	0.0567383	-0.0851501	0.212498	0.662914	-0.00114573	0.986996	0.979116
chr17:4908503-4909607	NA	CHRNE,ENO3,ZNF594,ZFP3,C17orf107,CAMTA2,ZNF232,KIF1C,SMTNL2,GP1BA	3.29417	0.264529	0.0328931	0.0567383	0.233743	0.0404457	0.478966	-0.0476809	0.673895	0.964151
chr21:34907356-34909042	NA	KCNE1	2.98082	0.292341	0.0328972	0.0567383	0.0294972	0.811079	0.843993	0.176332	0.131452	0.915531
chr2:223956996-223957723	MRPL44	KCNE4,MRPL44,WDFY1,MRPL44	5.39961	-0.155177	0.0328997	0.0567388	-0.0933714	0.174541	0.637829	-0.0774543	0.25074	0.938928
chr20:25623066-25624546	ZNF337-AS1	ZNF337,NANP,ZNF337-AS1,FAM182B,RNU6ATAC17P,ZNF337-AS1	6.11109	-0.128635	0.0329039	0.0567422	-0.0209757	0.706126	0.826819	-0.0201926	0.72433	0.967807
chr1:77476000-77477060	NA	AK5,RNU7-8P	2.98764	-0.260896	0.0329243	0.0567672	-0.147672	0.252768	0.686276	-0.0698207	0.517047	0.958687
chr19:44653994-44654869	MIR4531	PVR,CEACAM19,MIR4531,MIR4531	2.6797	0.314836	0.0329248	0.0567672	0.247053	0.0664637	0.529437	-0.172262	0.201206	0.930508
chr2:200963086-200964002	ORC2	PPIL3,ORC2,KCTD18,CLK1,CASP8,FAM126B,NIF3L1,CFLAR,HNRNPA1P35,ORC2	5.3684	-0.157551	0.032925	0.0567672	-0.111364	0.102203	0.580129	-0.112724	0.101057	0.910586
chr7:11211614-11212626	NA	NDUFA4,PHF14	2.89011	-0.307818	0.032928	0.0567685	-0.203646	0.1197	0.598649	0.0635642	0.598348	0.962591
chr8:19974851-19975973	NA	ATP6V1B2	3.39069	0.250379	0.0329493	0.0568014	0.210853	0.0584035	0.517523	-0.07381	0.449044	0.955
chr12:40226227-40227212	NA	LRRK2	4.13083	-0.194371	0.032957	0.0568109	-0.0245264	0.774199	0.838344	-0.0304652	0.717488	0.966617
chr17:44794686-44795558	NA	FAM187A,EFTUD2,GRN,FMNL1	4.01304	0.204753	0.0329642	0.0568195	-0.0475271	0.587218	0.800813	0.0569685	0.454628	0.955406
chr9:131252221-131253202	NA	FAM78A,PLPP7,QRFP,PRRC2B,RAPGEF1,NUP214	3.99173	0.213017	0.0329704	0.0568263	0.184188	0.033825	0.461628	0.147198	0.0901296	0.908698
chr1:232634049-232634606	NA	SIPA1L2,RNU6-1211P	4.28138	-0.216805	0.0329755	0.0568305	-0.244987	0.00990254	0.370901	0.0241413	0.77942	0.970903
chr22:18967360-18968111	DGCR5	PRODH,DGCR5,DGCR5	2.71838	0.322421	0.0329838	0.0568305	0.0123831	0.928371	0.860521	0.0198089	0.876457	0.975158
chr4:174932906-174934012	NA	NA	2.4167	0.333931	0.0329833	0.0568305	-0.166762	0.281721	0.699837	0.118804	0.441744	0.95335
chr6:42142178-42143181	C6orf132	GUCA1B,RRP36,C6orf132,C6orf132	2.51677	0.31351	0.0329803	0.0568305	0.0731617	0.582757	0.799633	-0.395067	0.0146964	0.842907
chr7:6435247-6436647	NA	DAGLB,RAC1,ZNF815P,ZDHHC4	4.08593	0.199556	0.0329791	0.0568305	0.034025	0.690838	0.824114	0.0192826	0.820175	0.972273
chr22:17303673-17304460	NA	CECR3	3.01115	0.263113	0.0330073	0.0568671	0.123689	0.314449	0.715198	-0.0210704	0.856124	0.974168
chr6:125986168-125986885	TRMT11	HINT3,TRMT11,RNA5SP216,TRMT11	4.75574	-0.188126	0.0330299	0.0569022	-0.0690393	0.398027	0.747816	-0.05081	0.531893	0.958959
chr12:46266482-46269770	SLC38A1	KNOP1P2,RPL13AP21,LINC00938,SLC38A2,SLC38A1	4.27069	0.213935	0.0330492	0.0569278	0.121391	0.17556	0.638212	0.0640435	0.531192	0.958959
chr15:55897131-55898307	NA	PRTG,NEDD4	3.2133	0.256153	0.0330485	0.0569278	-0.140873	0.201787	0.655981	0.089764	0.392935	0.948018
chr1:108091469-108092765	NA	NA	3.02944	0.287586	0.0330651	0.0569475	0.0226757	0.858372	0.851197	-0.0762545	0.518355	0.958687
chr7:130490560-130491874	MESTIT1	COPG2,CPA5,MESTIT1,MESTIT1	2.89625	0.286254	0.0330638	0.0569475	0.0553558	0.666536	0.819766	0.0271155	0.827867	0.972666
chr13:79405605-79406745	RBM26-AS1	RBM26-AS1,RBM26,RNA5SP33,RBM26-AS1	5.43705	-0.136897	0.0330744	0.0569579	0.0143601	0.809769	0.843718	0.060548	0.312461	0.942719
chr6:129702374-129703868	NA	ARHGAP18,L3MBTL3	2.95046	0.270491	0.0330755	0.0569579	-0.0729457	0.544822	0.791011	0.0477519	0.660033	0.962729
chr13:76882355-76882857	KCTD12	KCTD12,CLN5,KCTD12	3.56441	-0.216573	0.0330785	0.0569593	-0.14196	0.140684	0.615203	-0.201837	0.0156641	0.842907
chr2:2225418-2226417	NA	NA	2.53988	0.333525	0.033082	0.0569614	0.282996	0.0544617	0.507214	0.315777	0.0507447	0.878708
chr19:52335871-52337496	ZNF610	ZNF480,ZNF528,ZNF610,ZNF610	3.77425	0.224369	0.0330855	0.0569637	0.101124	0.268948	0.69429	0.0629162	0.51359	0.958687
chr1:231989920-231990873	NA	DISC1-IT1	2.63872	0.297903	0.0331072	0.0569934	0.0210607	0.877928	0.853811	-0.116061	0.408135	0.949615
chr1:24693692-24694735	NA	CLIC4,SRRM1	2.70209	0.315626	0.0331064	0.0569934	0.105681	0.447748	0.765262	-0.0143682	0.913676	0.978107
chr1:43330119-43330692	NA	MED8,MPL	3.4994	-0.221949	0.0331242	0.0570188	-0.108967	0.268888	0.69429	-0.0338474	0.711341	0.965703
chr1:162560942-162562706	UAP1	DUSP12,UHMK1,UAP1,UAP1	6.69496	-0.111365	0.0331362	0.0570336	-0.0974484	0.0458954	0.492066	-0.0396217	0.4341	0.952111
chr2:128732940-128733609	NA	NA	3.73483	-0.205669	0.0331372	0.0570336	-0.00101689	0.991283	0.867715	0.0668022	0.423328	0.951031
chr8:96906693-96907511	NA	SDC2,CPQ	3.35433	0.245498	0.0331405	0.0570355	-0.0809339	0.460666	0.768461	-0.0803835	0.410014	0.949615
chr1:31371164-31372040	FABP3	SERINC2,FABP3,FABP3	3.09955	0.266051	0.0331528	0.057049	0.0485512	0.680865	0.823175	-0.0979871	0.363274	0.94748
chr3:161723338-161724792	NA	NA	2.69282	0.309976	0.0331514	0.057049	0.367176	0.0067958	0.347533	0.304355	0.0314556	0.860062
chr2:191025802-191026886	LOC105373805	NAB1,STAT1,STAT4,LOC105373805	3.33533	-0.248484	0.0331677	0.0570687	0.139096	0.219694	0.666227	-0.00590343	0.953086	0.978302
chr8:1701042-1701819	NA	DLGAP2-AS1	4.32924	-0.181541	0.0331687	0.0570687	-0.118443	0.136087	0.609957	0.143665	0.0650277	0.890693
chr1:206495829-206496861	NA	ELK4,IKBKE,RASSF5,C1orf147,MIR6769B	3.53213	0.213351	0.033174	0.0570741	0.123048	0.214389	0.6641	0.0543808	0.549342	0.961212
chr1:147717613-147718397	NA	GJA5,ACP6	2.95865	0.310739	0.033181	0.0570792	-0.126348	0.355678	0.733073	-0.051209	0.699915	0.965231
chr11:75689358-75690492	NA	MOGAT2,DGAT2,SERPINH1,MAP6,UVRAG	3.82779	0.212083	0.0331814	0.0570792	-0.103713	0.281436	0.699608	0.159624	0.0764265	0.899952
chr22:11331568-11332148	NA	NA	2.44861	0.328339	0.0331854	0.0570822	-0.0915503	0.524274	0.785732	0.165167	0.271715	0.941253
chr19:52820843-52821994	NA	ZNF28,ZNF600	3.40091	0.239975	0.0331923	0.0570902	0.0362671	0.726144	0.829152	-0.0182075	0.859019	0.974168
chr20:57999353-58000106	LINC01742	PCK1,LINC01742,LINC01742	3.43415	-0.226855	0.0331994	0.0570947	-0.142881	0.159185	0.63106	0.0491787	0.594411	0.962591
chr4:42865460-42866603	NA	NA	2.71359	0.33202	0.0331989	0.0570947	0.385343	0.0103651	0.375701	-0.319561	0.030685	0.860062
chr10:71475089-71476162	NA	CDH23,CDH23-AS1,SLC29A3	2.87371	0.289601	0.0332133	0.0571135	-0.0464679	0.724638	0.828862	0.220739	0.0820531	0.905046
chr14:93083198-93084249	NA	CHGA,ITPK1,ITPK1-AS1	2.93564	0.293563	0.0332154	0.0571135	0.0682984	0.579681	0.79869	0.0514417	0.692249	0.965095
chr15:63969906-63970963	NA	DAPK2,PPIB	2.66831	0.319779	0.0332188	0.0571135	0.181741	0.225761	0.669891	-0.215117	0.132644	0.915531
chr2:237533564-237534702	NA	NA	3.85609	0.214227	0.0332214	0.0571135	0.062737	0.511192	0.781818	0.0828274	0.350667	0.946654
chr4:129095905-129096570	SCLT1	C4orf33,JADE1,SCLT1,SCLT1	4.10415	-0.204093	0.0332196	0.0571135	-0.121327	0.170011	0.636584	0.0421794	0.618899	0.962591
chr19:44643617-44644422	PVR	PVR,CEACAM19,ZNF45,ZNF284,ZNF225,ZNF223,ZNF180,CEACAM22P,PVR	3.88974	0.207073	0.0332261	0.0571178	0.072402	0.410777	0.752744	0.111635	0.194221	0.927565
chr16:28277339-28278260	NA	MIR4517,RRN3P2,SBK1	2.92336	0.308364	0.0332491	0.0571396	-0.205209	0.0997618	0.577292	-0.0578105	0.650135	0.962591
chr18:74291741-74292371	CYB5A	CYB5A,ZNF407,C18orf63,CYB5A	5.84186	-0.142911	0.0332524	0.0571396	-0.140741	0.0244283	0.436681	0.00876615	0.891612	0.977156
chr2:222959826-222960602	NA	ACSL3	3.68288	-0.217461	0.0332541	0.0571396	-0.0848085	0.41976	0.756191	-0.00760903	0.93324	0.978278
chr2:233854329-233854943	HJURP	MSL3P1,HJURP,HJURP	5.32031	-0.170247	0.03325	0.0571396	-0.273885	0.000362999	0.228539	-0.022953	0.766349	0.969342
chr3:183285680-183288694	NA	B3GNT5,RNA5SP151,HSP90AA5P,MCCC1,KLHL6,ATP11B,KLHL24,MCF2L2	5.17818	0.136692	0.0332484	0.0571396	0.0283338	0.638105	0.812623	0.0740471	0.220437	0.933885
chr7:24780892-24781596	NA	NA	4.06278	-0.208759	0.0332443	0.0571396	0.0857362	0.355941	0.733184	-0.138072	0.107778	0.914499
chr8:130223248-130224306	NA	ASAP1	2.87139	0.280326	0.0332543	0.0571396	-0.0554831	0.675313	0.821632	0.171405	0.128244	0.915531
chr3:172701612-172702215	NA	NCEH1,RNU6-547P	3.58882	0.218237	0.0332572	0.0571407	0.055559	0.58765	0.801043	0.0118552	0.88561	0.976448
chr1:232578531-232580542	NA	NTPCR	3.73287	0.209659	0.0332864	0.0571863	0.125471	0.178437	0.640466	-0.0078545	0.929941	0.978278
chr17:49687815-49689291	NA	FLJ45513,FAM117A,NXPH3,PHB,COL1A1,RPL21P124,SPOP,PHOSPHO1,SAMD14,KAT7,ZNF652,GNGT2,PPP1R9B,ABI3	2.70337	0.302087	0.0332926	0.0571863	0.056267	0.685514	0.823574	-0.0635434	0.64584	0.962591
chr2:1816929-1818450	NA	PXDN	3.64518	0.242407	0.0332909	0.0571863	0.0733716	0.469594	0.770792	0.127739	0.242162	0.937105
chr7:2863106-2864298	NA	GNA12,LFNG,MRM2,TTYH3	5.17148	-0.154343	0.0332904	0.0571863	-0.049457	0.465121	0.769445	-0.0426919	0.515274	0.958687
chr12:52050652-52051843	NA	OR7E47P,KRT6C,EIF4B,NR4A1	5.39405	0.162007	0.0332961	0.0571885	-0.039498	0.553931	0.792619	-0.0155104	0.834672	0.973127
chr1:42924069-42924907	NA	FOXJ3,SZT2,MKRN8P,HNRNPFP1,RNU6-880P,ZNF691,FAM183A,KDM4A,ATP6V1E1P1,SLC2A1-AS1	4.88041	-0.160368	0.0332987	0.0571891	-0.166256	0.0149968	0.397872	0.0267814	0.698218	0.965231
chr15:56590702-56591850	NA	NA	2.73951	0.282989	0.0333049	0.0571934	0.0334996	0.7991	0.841772	0.323152	0.00783204	0.816368
chr2:65064740-65066012	NA	CEP68,RAB1A,RNU6-548P,ACTR2	5.33992	-0.137024	0.0333057	0.0571934	-0.064058	0.285393	0.701796	-0.0429611	0.455284	0.955617
chr15:99076411-99077151	NA	SYNM	3.06858	-0.279837	0.0333106	0.0571981	-0.231774	0.0597996	0.519977	0.0546526	0.628903	0.962591
chr3:33158930-33160475	NA	NA	3.18326	0.271704	0.0333133	0.0571988	0.136483	0.238149	0.677612	0.0559016	0.612274	0.962591
chr6:37812750-37813456	NA	NA	3.22087	-0.242316	0.033324	0.0572135	-0.248003	0.0258819	0.440732	-0.00888488	0.924644	0.978251
chr18:70044490-70045126	NA	NA	2.75591	-0.276496	0.0333382	0.057234	0.0201019	0.871055	0.853134	-0.00845624	0.940223	0.978278
chr15:41894185-41895357	SPTBN5	SPTBN5,PLA2G4B,TYRO3,SPTBN5	4.04008	0.195269	0.0333498	0.0572502	0.0736133	0.364883	0.734581	0.0674199	0.430925	0.951753
chr10:77163623-77164468	NA	KCNMA1,KCNMA1-AS3,KCNMA1-AS2	3.61211	0.227936	0.0333554	0.0572559	0.0441485	0.666645	0.819853	-0.137255	0.153052	0.919813
chr6:116363487-116364811	NA	TSPYL4,CBX3P9,KRT18P22,FAM26F,TRAPPC3L,FAM26D	3.17187	-0.232844	0.0333815	0.0572969	0.0398379	0.714156	0.827663	-0.162752	0.0799404	0.901558
chr17:75404172-75406492	GRB2	MIF4GD,NUP85,LLGL2,USH1G,GRB2,GRB2	5.17886	0.158335	0.0333887	0.0573016	0.0232532	0.720205	0.828187	0.10642	0.131403	0.915531
chr19:10423626-10425875	CDC37	ZNF561,EIF3G,FBXL12,ZNF121,PDE4A,C19orf38,RAVER1,ICAM1,TIMM29,TYK2,DOCK6,YIPF2,MIR1181,ZNF562,SWSAP1,ZNF846,ZNF426,DNM2,ICAM3,S1PR5,C19orf66,CDKN2D,CDC37,CDC37	4.79367	0.174305	0.0333875	0.0573016	0.196066	0.0079211	0.3567	0.0622869	0.406694	0.949313
chr1:86429217-86430481	NA	ODF2L,CLCA2,CLCA1	4.25218	-0.192457	0.0333953	0.0573091	-0.0414138	0.643692	0.813544	-0.0165927	0.838885	0.973503
chr10:44160527-44161305	NA	NA	2.26137	0.377919	0.0334066	0.0573247	-0.0217164	0.882725	0.854372	0.171342	0.302243	0.942719
chr17:4703380-4704481	LOC101559451	ARRB2,LOC101559451	3.26728	0.276789	0.0334144	0.0573343	-0.0937975	0.410055	0.752379	0.391234	0.000978971	0.635557
chr16:89699838-89702393	SPATA2L	CDK10,ZNF778,CHMP1A,SPATA2L,SPATA2L	6.04771	0.135755	0.0334167	0.0573343	-0.0732816	0.194271	0.651365	0.0244604	0.695906	0.965231
chr17:75300667-75302332	NA	SLC25A19,NUP85,GRB2,H3F3B,SAP30BP,SLC16A5,GGA3,UNK	3.72964	0.216045	0.0334649	0.0574132	0.158456	0.120071	0.598938	0.204105	0.0280253	0.84975
chr3:25663400-25665530	TOP2B	TOP2B,MIR4442,TOP2B	6.46862	-0.112187	0.0334736	0.0574244	-0.109388	0.0275115	0.444364	-0.0103676	0.834881	0.973127
chr6:43454333-43456091	DLK2	CUL9,DLK2,ABCC10,MIR6780B,DLK2	3.83473	0.228253	0.0334816	0.0574341	0.0293372	0.751066	0.833595	-0.0391317	0.698689	0.965231
chr3:123447904-123449891	ADCY5	ADCY5,ADCY5	4.28735	0.210999	0.0334915	0.0574473	0.0245144	0.786594	0.839855	0.0134474	0.884078	0.976192
chr20:15653891-15654666	NA	ENSAP1	2.84839	0.261378	0.0334999	0.0574542	-0.148559	0.215549	0.664544	0.114829	0.321332	0.94311
chr8:141035308-141036512	NA	PTK2,DENND3	3.46037	-0.234266	0.0334999	0.0574542	-0.0315932	0.756584	0.834587	-0.00327922	0.973494	0.978796
chr6:5674635-5675339	NA	NA	3.29872	-0.247515	0.0335293	0.0574968	-0.206585	0.0618237	0.523436	0.0750165	0.397579	0.948018
chr8:103673027-103673927	NA	NA	2.33509	0.349902	0.033529	0.0574968	0.113993	0.461342	0.768523	-0.0617701	0.690415	0.965095
chr12:108629736-108630729	SELPLG	SART3,PWP1,UBE3B,PRDM4,CORO1C,FICD,SELPLG,TMEM119,RPL17P38,RNU7-169P,LINC01498,ALKBH2,RNU4-32P,MIR4496,ACACB,ISCU,SSH1,SELPLG	3.90074	0.213337	0.0335355	0.0574998	0.0323092	0.722228	0.828397	-0.0636534	0.474929	0.95774
chr8:133264173-133264967	NA	NDRG1	2.6057	0.275139	0.0335334	0.0574998	0.0478751	0.722363	0.828451	-0.00982059	0.939577	0.978278
chr1:32997410-32998464	NA	RNF19B,AK2,AZIN2,PHC2	2.94783	0.27308	0.0335477	0.0575106	0.189798	0.10136	0.57905	0.108956	0.349319	0.945957
chr11:124481213-124482353	NA	OR8B8,OR8B10P,OR8B9P	3.3907	-0.227333	0.0335463	0.0575106	0.126279	0.20177	0.655981	-0.0427158	0.658641	0.962591
chr18:70301643-70302745	NA	LINC01909,SOCS6	2.84829	0.302429	0.0335485	0.0575106	0.0770241	0.54392	0.790797	0.0894907	0.481797	0.95774
chr8:111832014-111832709	NA	NA	3.55948	-0.213561	0.0335507	0.0575106	-0.24795	0.0171615	0.408643	0.012911	0.880962	0.975932
chr19:17302512-17303738	NA	MRPL34,PLVAP,ABHD8,MVB12A,SIN3B,ANO8,DDA1	4.76508	0.156322	0.0335615	0.0575251	-0.0830776	0.208598	0.659905	0.0525737	0.460519	0.957087
chr11:67286794-67287448	ANKRD13D	SSH3,GRK2,KDM2A,ANKRD13D,RBM14,PTPRCAP,MRPL11,RHOD,CARNS1,C11orf80,PC,RAD9A,PITPNM1,CTSF,TBC1D10C,ANKRD13D	3.36385	0.244818	0.0335729	0.0575332	-0.132217	0.222221	0.667234	-0.182242	0.073545	0.896534
chr2:175610321-175611369	NA	NA	3.2677	-0.243053	0.0335708	0.0575332	-0.0744516	0.48219	0.774811	-0.181318	0.0613276	0.890693
chr6:170087447-170088577	NA	VTA1P1,FAM120B,TCTE3	3.145	0.28221	0.0335723	0.0575332	0.131781	0.275473	0.696812	-0.0844883	0.533296	0.959041
chr1:107934798-107935876	NA	PRPF38B,VAV3,VAV3-AS1,MIR7852	2.8871	0.286405	0.0335926	0.0575461	0.306229	0.014065	0.393951	-0.0529309	0.64316	0.962591
chr1:36486268-36487392	CSF3R	CSF3R,OSCP1,CLSPN,MRPS15,THRAP3,STK40,MAP7D1,SH3D21,LSM10,CSF3R	4.46489	-0.185002	0.033592	0.0575461	-0.0432046	0.589158	0.801251	-0.0438231	0.566807	0.96199
chr19:49533207-49534417	NA	RCN3,FCGRT,PRR12	4.31408	0.202679	0.0335891	0.0575461	-0.119273	0.14789	0.622508	0.0786082	0.37866	0.948018
chr8:60516590-60517621	RAB2A	RAB2A,NPM1P6,RAB2A	6.10607	-0.127665	0.0335938	0.0575461	-0.0784061	0.160832	0.631728	-0.0286726	0.615033	0.962591
chr8:66784044-66786176	NA	SGK3,C8orf44,PTTG3P	4.987	-0.157806	0.0335908	0.0575461	0.0500718	0.468102	0.770535	-0.0114473	0.862263	0.974168
chr9:30883046-30883998	NA	NA	2.10056	0.393985	0.0335836	0.0575461	0.222841	0.174797	0.637829	0.328301	0.0712625	0.893709
chr12:75974234-75974829	NA	PHLDA1,NAP1L1,GLIPR1	3.74983	-0.226605	0.0336094	0.0575651	-0.0510492	0.620028	0.809216	-0.1132	0.227753	0.933885
chr13:35720444-35721386	NA	LINC00445	2.81851	0.279923	0.0336091	0.0575651	0.236258	0.0521723	0.501629	0.278298	0.0255379	0.843013
chr1:163824807-163825800	NA	NA	2.30104	0.394377	0.0336227	0.0575841	0.313882	0.0791218	0.55039	0.244041	0.207972	0.932395
chr16:48117288-48117992	NA	ABCC12,NETO2	2.57971	0.312372	0.0336305	0.0575936	0.0994114	0.467551	0.770458	-0.228855	0.122414	0.915531
chr4:101833424-101834025	NA	NA	2.964	-0.283512	0.0336336	0.057595	0.167455	0.202072	0.655995	0.0932824	0.369476	0.948018
chr15:79357276-79358060	NA	NA	2.95988	-0.26488	0.0336403	0.0576027	0.0879171	0.472814	0.77187	-0.0923155	0.372572	0.948018
chr6:30769001-30770035	NA	IER3,VARS2,DDR1,C6orf136,PPP1R18,FLOT1,HCG18,LINC00243,PRR3,TUBB,MDC1,PRRC2A,MIR4640,DDR1-AS1,GTF2H4,RPP21,ABCF1,ZNRD1ASP,HCG21,PPP1R10,HLA-C,HCG20,HLA-J,NRM,HLA-G,HLA-E,HLA-A,PSORS1C1,MICA,PSORS1C3,ZNRD1,HCG4P7,TRIM39,TRIM39-RPP21,RN7SL353P	4.31531	0.201881	0.033648	0.057612	0.074217	0.371538	0.737491	0.154823	0.0782692	0.901558
chr1:15464089-15466067	CELA2B	CELA2A,SLC25A34,CELA2B	4.92339	0.158575	0.0336526	0.0576122	0.0962427	0.180524	0.642275	0.038181	0.576594	0.96199
chr12:6550277-6551256	IFFO1	NCAPD2,TAPBPL,PHB2,NOP2,SCARNA12,VAMP1,SPSB2,SCARNA11,CHD4,SCARNA10,IFFO1,C12orf57,LTBR,C1RL-AS1,ACRBP,ING4,C1RL,LPAR5,GPR162,PIANP,ENO2,IFFO1	3.41407	0.237935	0.0336519	0.0576122	0.0880958	0.379187	0.741127	-0.161283	0.105191	0.914455
chr13:41032608-41033772	NA	WBP4,SUGT1P3,TRE-TTC1-2	3.46333	-0.229585	0.033655	0.0576124	0.159516	0.150744	0.624746	-0.153408	0.101704	0.91111
chr6:144284679-144287431	UTRN	TPT1P4,STX11,UTRN,UTRN	6.06191	-0.115318	0.0336571	0.0576124	-0.0435212	0.377428	0.74068	-0.0943691	0.0590025	0.890693
chr1:41656040-41657186	NA	NA	3.0791	0.288551	0.0336739	0.0576372	-0.143368	0.262185	0.6909	0.0749539	0.513549	0.958687
chr19:3984685-3986733	EEF2	CACTIN,SH3GL1,CACTIN-AS1,APBA3,GNA11,FZR1,DPP9-AS1,PIAS4,EEF2,EEF2	4.56256	0.204567	0.0336853	0.0576514	0.0318393	0.707109	0.82689	0.254352	0.00672457	0.81571
chr8:100907847-100909524	NA	YWHAZ,ANKRD46,FLJ42969,ZNF706,PABPC1	4.86236	-0.171497	0.0336867	0.0576514	-0.0304622	0.682286	0.823307	-0.129928	0.0795335	0.901558
chr1:238409162-238410258	NA	LINC01139,RNU6-725P	3.28571	0.225904	0.0336894	0.0576522	0.0174373	0.859915	0.851405	-0.0810241	0.415786	0.94988
chr6:131493002-131494207	NA	NA	2.45019	0.328553	0.0336972	0.0576617	0.0736614	0.583117	0.79977	0.412284	0.00506556	0.813204
chr1:23979873-23980928	SRSF10	RPL11,ELOA,LINC01355,CNR2,PNRC2,SRSF10,SRSF10	4.72781	0.163243	0.0337138	0.0576642	-0.015078	0.824232	0.845914	0.186333	0.00883135	0.819707
chr10:26528058-26529711	NA	RNA5SP307	3.41373	-0.244819	0.0337053	0.0576642	0.101728	0.347928	0.730145	0.100571	0.327518	0.943789
chr11:73597957-73598792	FAM168A	POLD3,COA4,FAM168A,RELT,ARHGEF17,FAM168A	5.61491	-0.140047	0.033708	0.0576642	-0.172111	0.00434571	0.316888	0.0588582	0.325537	0.943587
chr15:52254431-52255449	NA	MIR1266,MAPK6,TMOD3	2.82859	0.275007	0.0337138	0.0576642	0.0606393	0.61544	0.808058	0.0902752	0.409225	0.949615
chr2:230326877-230327890	SP140L	SP100,SP140L,SP140L	4.53193	-0.168558	0.0337143	0.0576642	-0.111014	0.134015	0.609405	-0.0848449	0.227539	0.933885
chr21:44872688-44875010	PTTG1IP	PTTG1IP,ITGB2,PWP2,UBE2G2,TRPM2,PTTG1IP	5.8203	0.140083	0.0337047	0.0576642	-0.0168497	0.772584	0.838045	0.103427	0.106167	0.914499
chr6:129709478-129710531	ARHGAP18	ARHGAP18,L3MBTL3,ARHGAP18	4.90105	-0.178203	0.0337109	0.0576642	-0.128442	0.10553	0.583899	-0.0186042	0.808179	0.972077
chr8:13246793-13247832	NA	RPS3AP34,FAM66A,DLC1,FAM86B2	2.86672	-0.259404	0.0337222	0.0576738	0.0903995	0.4285	0.758266	-0.148714	0.167059	0.921043
chr2:119678747-119679529	TMEM177	TMEM177,CFAP221,TMEM177	4.4367	-0.170746	0.0337313	0.0576856	-0.109803	0.123785	0.601977	-0.0369805	0.614812	0.962591
chr17:47647371-47648131	KPNB1	MRPL45P2,TBKBP1,KPNB1,RPS7P11,RPS2P47,CDC27,EFCAB13,SP2,KPNB1	3.62532	0.227048	0.0337356	0.0576891	0.178087	0.0875673	0.564077	0.117224	0.202418	0.931362
chr4:26049691-26051087	NA	NA	4.27028	-0.181041	0.0337392	0.0576914	0.060117	0.454014	0.767069	-0.0495139	0.523932	0.958687
chr9:121612404-121613805	NA	DAB2IP,MEGF9	3.07256	0.259306	0.03376	0.0577232	-0.045847	0.687461	0.823743	-0.0239331	0.833158	0.973127
chr6:15508413-15510061	NA	DTNBP1,JARID2,RNU6-645P	3.92203	0.215806	0.0337737	0.0577427	0.00413473	0.964959	0.864585	-0.0148369	0.872968	0.974922
chr13:44312819-44314425	NA	SERP2,LACC1,CCDC122,SMIM2,SMIM2-IT1,SMIM2-AS1,TSC22D1	3.54334	0.232814	0.0337861	0.0577601	0.114087	0.271061	0.695089	0.199205	0.0301124	0.860062
chr14:60105899-60106824	NA	DHRS7,PCNX4	3.46817	-0.219179	0.0337935	0.0577668	0.0157311	0.86963	0.852995	0.0871308	0.323263	0.943289
chr3:153373523-153374104	NA	NA	3.52682	-0.228314	0.0337945	0.0577668	-0.161246	0.113766	0.594102	-0.0834556	0.366263	0.948018
chr7:132704900-132705698	NA	NA	2.5862	0.306817	0.033798	0.0577689	0.335018	0.0200243	0.422699	-0.153469	0.293692	0.941896
chr17:79991540-79992284	NA	EIF4A3,CCDC40,CBX2,TBC1D16,SGSH,ENGASE,RNF213,CBX4,GAA,CBX8	2.86522	0.308158	0.0338035	0.0577745	0.111413	0.357808	0.733836	-0.0770919	0.532985	0.958959
chr3:15601158-15602129	BTD	CAPN7,SH3BP5-AS1,HACL1,RBSN,METTL6,COLQ,BTD,BTD	5.99079	-0.146555	0.0338093	0.0577805	-0.0767905	0.223831	0.6689	0.0638348	0.328875	0.943789
chr10:50035301-50035907	NA	NA	2.90686	-0.273561	0.0338164	0.0577855	0.0585238	0.658549	0.817775	-0.053457	0.607699	0.962591
chr15:91549099-91550068	NA	NA	3.8049	-0.20212	0.0338167	0.0577855	0.0697037	0.467384	0.770436	-0.0613147	0.469705	0.95774
chr2:30655411-30656559	NA	LCLAT1	2.93669	0.26523	0.0338282	0.0577975	0.10447	0.397101	0.747554	0.185523	0.115686	0.914943
chr5:66854360-66854941	NA	NA	3.11884	-0.23376	0.0338266	0.0577975	-0.133875	0.249625	0.685441	-0.0903315	0.37451	0.948018
chr12:29159430-29160711	NA	NA	3.35642	0.243409	0.0338351	0.0578055	0.0130822	0.906675	0.857323	0.066588	0.53209	0.958959
chr19:56393112-56393925	ZNF582	ZNF543,ZNF582-AS1,ZNF805,ZNF264,ZNF581,U2AF2,ZNF628,ZNF548,ZNF71,ZNF582,ZNF582	4.58115	-0.176442	0.033841	0.0578116	0.00763704	0.9202	0.859492	-0.0711144	0.334396	0.944239
chr7:137753550-137754517	NA	CREB3L2,RPL6P19	3.53416	-0.241868	0.0338477	0.0578193	-0.246939	0.0202857	0.422783	-0.0018167	0.985783	0.979116
chr7:39566006-39566802	YAE1	MPLKIP,RALA,LINC00265,YAE1D1,YAE1	4.28759	-0.1859	0.0338621	0.05784	-0.0781899	0.326397	0.72053	-0.0143618	0.851964	0.974168
chr11:77705334-77706017	NA	RSF1-IT2	2.72128	0.318951	0.0338705	0.0578505	-0.254238	0.0426834	0.484979	0.0190397	0.873137	0.974922
chr4:49126411-49127132	NA	NA	2.0887	0.399418	0.0338853	0.057872	-0.0971842	0.561689	0.794858	0.153939	0.397144	0.948018
chr14:32200419-32201967	NA	HECTD1,AKAP6,ARHGAP5,RNU6-7,RNU6-8	4.64829	-0.157949	0.0339048	0.0579014	-0.0937916	0.164914	0.634149	0.0231263	0.729482	0.967807
chr3:100465573-100466691	NA	NA	3.07719	0.26664	0.0339108	0.0579078	0.126805	0.339797	0.726339	0.0741785	0.534392	0.959235
chr12:8269056-8269970	NA	NA	3.44599	-0.22356	0.0339285	0.0579226	0.110687	0.255038	0.687029	-0.081654	0.365224	0.948018
chr3:48428850-48429897	PLXNB1	TMA7,SHISA5,FBXW12,NME6,SPINK8,RNU7-128P,NDUFB1P1,CDC25A,TREX1,LAMB2,PLXNB1,PLXNB1	3.154	0.278722	0.0339218	0.0579226	-0.0774987	0.49697	0.779371	-0.154082	0.22251	0.933885
chr4:147779589-147781078	MIR4799	MIR4799,MIR4799	4.78922	-0.178625	0.0339277	0.0579226	-0.0183004	0.816468	0.845231	-0.036052	0.631655	0.962591
chr7:20507956-20508709	NA	ITGB8,EEF1A1P27	3.77493	-0.21275	0.0339275	0.0579226	-0.138888	0.148953	0.623019	0.0285229	0.733019	0.967807
chr1:218874146-218874735	NA	NXNP1	3.24652	-0.263737	0.0339668	0.057961	-0.181663	0.124653	0.603488	0.0448417	0.66316	0.963087
chr12:29529812-29530767	NA	NA	3.17129	-0.241744	0.033955	0.057961	0.10455	0.387967	0.743633	0.0092173	0.928576	0.978278
chr13:79480765-79481674	NDFIP2	RBM26-AS1,LINC01068,RBM26,NDFIP2-AS1,NDFIP2	4.4647	-0.188533	0.0339642	0.057961	-0.123159	0.127974	0.605671	-0.048609	0.543046	0.959683
chr14:59897364-59898427	NA	NA	2.6319	0.310255	0.0339661	0.057961	0.186644	0.181816	0.642644	-0.0375067	0.780588	0.971011
chr16:89435217-89437005	NA	SPG7,ANKRD11,RNU6-430P	3.57186	0.224901	0.0339601	0.057961	-0.130078	0.167511	0.63558	0.103794	0.276731	0.941414
chr3:131526533-131527382	NA	NA	2.76887	0.296602	0.0339595	0.057961	0.0888902	0.485147	0.775724	0.054052	0.678592	0.965023
chr4:923885-924978	NA	FGFRL1,DGKQ,SLC26A1,GAK,PCGF3,PIGG,TMEM175,UVSSA,ZNF721	3.11571	0.259042	0.0339663	0.057961	0.067531	0.592169	0.801865	0.0866042	0.45536	0.955617
chr19:17281330-17283023	ANKLE1	MRPL34,OCEL1,ABHD8,ANKLE1,USHBP1,ANKLE1	3.9167	0.221957	0.0339691	0.0579612	0.241363	0.0123397	0.382888	0.15111	0.133131	0.915531
chr15:46145993-46146963	NA	NA	2.62533	0.306582	0.0339826	0.0579803	0.41239	0.0025584	0.289889	0.223551	0.142613	0.915531
chr19:10315296-10316390	FDX2	ICAM3,FDX2,KRI1,ZGLP1,FDX2	3.10881	0.255056	0.034011	0.058025	-0.0171739	0.872966	0.85323	0.12942	0.274434	0.941414
chr21:46153033-46153722	NA	MCM3AP,SPATC1L,MCM3AP-AS1,FTCD,YBEY,FTCD-AS1	2.31279	0.358803	0.0340183	0.0580335	0.107112	0.476268	0.773303	-0.165386	0.268419	0.940719
chr12:110501443-110502558	RAD9B	ARPC3,FAM216A,ANAPC7,GPN3,RAD9B	5.28724	0.141148	0.0340239	0.0580394	0.00932396	0.873625	0.853461	0.0198925	0.743571	0.967997
chr1:207320828-207321972	CD55	CD55,CDCA4P4,RPL7AP20,CR2,C4BPA,CD55	6.55318	-0.112804	0.0340327	0.0580484	-0.0230633	0.635138	0.811417	-0.000882335	0.985466	0.979116
chr2:57429595-57430399	NA	NA	2.96761	-0.283417	0.0340359	0.0580484	0.121876	0.314154	0.71519	-0.0581296	0.590074	0.962591
chr4:133394966-133395655	NA	NA	2.36251	0.330695	0.034036	0.0580484	0.341465	0.0187321	0.413643	0.166156	0.278004	0.941414
chr13:77300071-77301504	NA	MYCBP2,CLN5,MYCBP2-AS1	3.74207	-0.203217	0.0340396	0.0580507	0.0289488	0.748653	0.833211	-0.036545	0.662995	0.963087
chr1:7953903-7954627	PARK7	PARK7,PARK7	4.71763	-0.177795	0.0340421	0.0580511	-0.126297	0.111486	0.589979	-0.0227321	0.763012	0.969127
chr11:63887778-63888931	NA	MARK2,C11orf84,IMMP1LP1,TRR-CCT9-1	3.73508	0.22217	0.0340468	0.0580553	0.0327251	0.728202	0.829516	0.0696191	0.444977	0.953572
chr4:83569513-83570614	NA	GPAT3,HPSE,COQ2,HELQ	4.71082	-0.183657	0.0340498	0.0580566	0.00414799	0.960575	0.864349	-0.13489	0.0846491	0.906116
chr1:67889846-67890526	NA	GNG12,GNG12-AS1,DIRAS3	3.30867	-0.248404	0.0340526	0.0580575	-0.0336362	0.758098	0.834878	-0.130595	0.162372	0.920057
chr9:98315154-98316178	NA	TBC1D2	2.90161	0.280718	0.034064	0.0580731	-0.0976608	0.41943	0.756122	-0.0744295	0.542159	0.959683
chr10:47300127-47301006	GDF10	GDF10	2.50909	0.342775	0.0340855	0.0580981	0.260146	0.0885476	0.565591	0.146234	0.324775	0.94344
chr3:156985163-156986934	NA	NA	4.15236	-0.180288	0.034084	0.0580981	-0.0169265	0.83378	0.847846	-0.00217967	0.976831	0.979017
chr8:131316916-131317949	NA	NA	3.01523	-0.259171	0.0340827	0.0580981	-0.00939901	0.933865	0.861077	0.120257	0.268244	0.940719
chr20:13510704-13511373	NA	NA	2.95384	-0.281158	0.034088	0.0580986	0.0600654	0.663476	0.818944	-0.106357	0.331651	0.94421
chr9:125125803-125126584	NA	RABEPK,PRPS1P2,SCAI	3.48206	-0.220449	0.0340912	0.0581001	-0.0761313	0.42759	0.757888	-0.139662	0.123358	0.915531
chr10:122592219-122593288	NA	NA	2.23643	0.404324	0.034095	0.0581028	0.296583	0.0323509	0.458597	0.217651	0.267235	0.940587
chr2:72891000-72891629	SPR	SPR	3.78098	-0.201287	0.034119	0.0581393	-0.0648137	0.516143	0.783371	-0.00811652	0.924637	0.978251
chr3:24520922-24522486	NA	THRB-AS1,MIR4792,EIF3KP2	4.11906	0.185711	0.0341209	0.0581393	-0.124683	0.135244	0.609535	-0.0768759	0.360133	0.947006
chr4:87026504-87027606	NA	AFF1,C4orf36,MAPK10,SLC10A6,NUDT9	2.97438	-0.27275	0.0341255	0.0581393	0.1189	0.313641	0.714897	-0.0952398	0.395517	0.948018
chr7:31688228-31689463	PPP1R17	PPP1R17,PPP1R17	3.95787	-0.222319	0.0341251	0.0581393	-0.1111	0.221298	0.666936	-0.0926006	0.314825	0.942836
chr1:63285151-63286129	NA	NA	2.83707	0.286497	0.0341357	0.0581508	-0.137781	0.276422	0.697083	0.000756593	0.995119	0.979116
chr11:65961056-65962190	SART1	EIF1AD,FAU,MRPL11,ZFPL1,CD248,PCNX3,NEAT1,SNX32,FRMD8,KAT5,POLA2,MRPL49,BANF1,CST6,SART1,SART1	4.27205	0.187453	0.0341367	0.0581508	-0.0177394	0.823131	0.845795	0.012681	0.872938	0.974922
chr10:12719347-12720941	MIR548Q	CAMK1D,OPTN,CCDC3,MIR548Q,MIR548Q	3.72238	0.223824	0.0341398	0.0581522	0.0804489	0.429079	0.758563	0.0547547	0.554205	0.961265
chr2:100213706-100214771	NA	REV1,AFF3,LINC01104,LONRF2	2.68901	0.286941	0.0341468	0.0581553	-0.0206192	0.871585	0.853134	0.050405	0.68656	0.965095
chr5:115450463-115451161	NA	RNU2-49P,FEM1C,AK3P4	3.18108	0.239793	0.0341462	0.0581553	-0.0417431	0.70784	0.82689	0.0576261	0.54711	0.960959
chr8:132993802-132996356	NA	TG	4.24161	0.17935	0.0341484	0.0581553	-0.12497	0.139268	0.613544	0.0595569	0.453412	0.955406
chr9:87792662-87793845	NA	CTSL,DAPK1,ELF2P3,CTSL3P	5.50975	-0.135585	0.0341666	0.0581824	-0.0865579	0.135446	0.609535	-0.0719421	0.201895	0.930723
chr3:185329493-185330825	NA	MAP3K13,EHHADH,RPL4P4	3.50833	-0.211352	0.0341747	0.0581923	-0.0578248	0.527181	0.786846	0.0403488	0.639013	0.962591
chr10:53403737-53404649	NA	NA	2.68957	0.320048	0.0341772	0.0581928	0.184053	0.17758	0.639729	-0.0354497	0.812046	0.972194
chr18:23870586-23871729	NA	LAMA3	2.85644	0.280689	0.0341888	0.0582039	-0.1076	0.417128	0.755456	-0.0963524	0.417962	0.951031
chr2:73969976-73971441	NA	SEMA4F,C2orf81,KRT18P26,RPSAP28,SMYD5,DGUOK-AS1,DCTN1,DGUOK,WBP1,ACTG2,STAMBP,BOLA3-AS1,BOLA3,HMGA1P8,RNA5SP97	3.08177	0.255815	0.0341905	0.0582039	0.0267138	0.809862	0.843718	-0.193527	0.0969322	0.908698
chr20:49681263-49682510	NA	SLC9A8,B4GALT5,RNF114,ZNFX1,RNU6-919P,SNAI1,LINC01273,ARFGEF2,SPATA2,TMEM189	3.23041	0.265538	0.0341888	0.0582039	-0.0390354	0.732291	0.830347	0.11535	0.294815	0.941896
chr18:49858421-49859209	NA	LIPG,ACAA2	2.70286	0.300075	0.0341957	0.0582088	-0.126126	0.34359	0.728034	-0.0507693	0.680508	0.965095
chr1:99180205-99180952	NA	PLPPR4	3.06246	-0.26523	0.0342026	0.0582128	-0.132848	0.257781	0.687999	0.080676	0.448234	0.954892
chr6:166253155-166254386	NA	SFT2D1,MPC1,GNG5P1	4.62535	-0.172766	0.0342006	0.0582128	-0.116386	0.135219	0.609535	-0.0635159	0.389747	0.948018
chr11:126225835-126226802	NA	NA	2.83814	-0.291183	0.0342257	0.0582445	-0.0761292	0.578001	0.79869	-0.129445	0.311024	0.942719
chr7:1961661-1962332	NA	ELFN1	2.65265	0.327285	0.0342254	0.0582445	0.0630527	0.604117	0.804704	-0.134724	0.31707	0.943033
chr20:50572865-50573907	NA	DPM1	3.30724	0.256138	0.0342382	0.0582601	-0.015495	0.893864	0.856102	0.0441668	0.674423	0.964389
chr9:113176483-113177694	NA	NA	4.24512	0.18771	0.0342394	0.0582601	0.0232543	0.776351	0.838506	0.0298354	0.692973	0.965095
chr18:11883025-11883751	NA	MPPE1,CHMP1B,IMPA2	2.87719	-0.25488	0.0342524	0.0582783	-0.113575	0.351175	0.731778	0.013809	0.89521	0.977375
chr18:45973986-45974744	NA	EPG5,PSTPIP2,RN7SKP26	2.9707	0.285062	0.0342721	0.0583055	0.168482	0.194936	0.651614	-0.0717047	0.514344	0.958687
chr9:120842682-120843485	PSMD5	PSMD5-AS1,PSMD5,PSMD5	5.37582	-0.148594	0.0342729	0.0583055	-0.0392774	0.550328	0.791752	-0.0419055	0.506777	0.958687
chr1:244969388-244971327	EFCAB2	EFCAB2,COX20,ADSS,RN7SKP55,EFCAB2	6.76547	-0.120062	0.0342859	0.0583212	-0.0940238	0.0715296	0.54047	-0.0564394	0.277042	0.941414
chr12:23276700-23278081	NA	NA	2.7747	0.2853	0.0342911	0.0583212	-0.0530706	0.650353	0.815247	-0.0761958	0.549415	0.961212
chr14:55458820-55459622	TBPL2	KTN1,KTN1-AS1,TBPL2,TBPL2	3.45605	-0.214399	0.0342904	0.0583212	-0.102239	0.29268	0.704789	-0.0418423	0.63825	0.962591
chr14:93007062-93007766	NA	ITPK1,TMEM251,MOAP1,RIN3,UNC79,ITPK1-AS1	4.37174	-0.176023	0.0342924	0.0583212	-0.0784974	0.304936	0.711301	0.0244931	0.735412	0.967907
chr2:96726821-96728057	NA	CNNM4,ARID5A,KANSL3,TMEM127,LMAN2L	2.89635	0.278462	0.0342934	0.0583212	0.148446	0.237881	0.677612	0.0905689	0.436419	0.952237
chr11:31133933-31134730	NA	NA	2.33109	0.335318	0.0342982	0.0583222	0.27195	0.0644463	0.526172	0.122787	0.441825	0.95335
chr2:810976-811960	NA	NA	2.47378	0.324895	0.0342986	0.0583222	0.137478	0.323622	0.719521	-0.0217251	0.879713	0.975747
chr20:31105812-31106343	NA	NA	2.86103	0.332749	0.0343091	0.0583363	0.0992496	0.457061	0.767811	0.256473	0.104166	0.914081
chr3:130892843-130894612	NA	NEK11	5.99856	-0.124766	0.0343268	0.0583624	0.0235224	0.656258	0.817183	-0.0576312	0.303438	0.942719
chr1:160664558-160666457	NA	ITLN1,SETP9,SLAMF1	3.91102	0.210754	0.0343374	0.0583766	-0.051852	0.58305	0.799725	0.139852	0.122581	0.915531
chr1:221069157-221070165	NA	HLX	3.11732	0.234092	0.0343446	0.0583841	-0.119681	0.295505	0.707626	0.11862	0.256156	0.940552
chr4:47852103-47852678	NA	NFXL1,CNGA1,NIPAL1	2.61758	-0.303657	0.0343463	0.0583841	-0.0949158	0.468694	0.770617	0.0554452	0.654268	0.962591
chr1:161740681-161741816	NA	FCRLA,FCGR2A,DUSP12,ATF6,HSPA6,FCGR3A,RN7SL466P	2.81729	0.288766	0.0343578	0.0583883	0.122582	0.33492	0.724591	-0.072751	0.517655	0.958687
chr15:41645154-41645926	NA	TYRO3,RPAP1,RNU6-1169P	3.0293	-0.265217	0.034358	0.0583883	0.17225	0.120494	0.59922	0.111964	0.273161	0.941414
chr18:6294080-6294913	NA	MIR4317	2.79127	0.278561	0.0343601	0.0583883	0.0490358	0.710923	0.82703	0.222173	0.0607461	0.890693
chr22:36451606-36452218	NA	CSF2RB,APOL3,APOL2,NCF4,FOXRED2,TXN2,APOL1	3.21649	0.260172	0.0343604	0.0583883	0.144165	0.180304	0.64206	-0.282619	0.00924057	0.820385
chr4:180057406-180059578	NA	NA	3.76435	0.248385	0.0343624	0.0583883	0.219225	0.0430437	0.486449	0.223219	0.0588103	0.890693
chr7:107879242-107879934	NA	CBLL1,DLD	2.93706	-0.246749	0.0343592	0.0583883	0.0998288	0.400554	0.74905	0.0795609	0.428225	0.951753
chr2:172753575-172754170	NA	NA	3.02651	-0.266495	0.0343716	0.0584	-0.0771524	0.53687	0.78893	-0.00847353	0.934297	0.978278
chr3:41137133-41138515	NA	CTNNB1	4.18913	-0.188275	0.0343838	0.0584169	-0.0384321	0.61927	0.809216	0.0340544	0.65862	0.962591
chr1:209899758-209900953	NA	SYT14,IRF6,DIEXF	2.76616	0.302163	0.0343926	0.058428	0.137376	0.280893	0.699198	0.364728	0.00934922	0.821487
chr12:120528414-120530460	RNF10	GCN1,COQ5,ANAPC5,RPL31P52,C12orf43,NME2P1,MIR4700,GATC,RPL12P33,PRKAB1,DYNLL1,RNF10,RPL29P24,RNF10	4.38054	0.188064	0.0344107	0.0584548	0.0879245	0.276869	0.697154	0.178806	0.0197561	0.842907
chr2:10431985-10433089	NA	C2orf48,CYS1,IAH1,SNORA80B	3.60105	0.230577	0.0344142	0.0584552	0.102928	0.270501	0.69494	0.0951803	0.374127	0.948018
chr4:2977417-2978650	NA	GRK4,RNU7-33P,HGFAC,NOP14	2.71806	0.300533	0.0344155	0.0584552	0.0207524	0.865339	0.852529	0.225515	0.0644196	0.890693
chr1:157818202-157820402	FCRL1	FCRL2,FCRL1,FCRL3,MRPS21P2,FCRL1	3.73534	0.210926	0.0344201	0.0584593	0.161257	0.0776616	0.547256	0.000186142	0.998337	0.979116
chr20:18136973-18138396	PET117	KAT14,PET117	5.57711	-0.132158	0.0344327	0.0584767	-0.0708855	0.20989	0.661348	0.0251763	0.669396	0.963649
chr1:11784774-11785681	NA	MTHFR,NPPA-AS1,CLCN6,AGTRAP,NPPB	3.07386	0.290065	0.034438	0.0584819	-0.158658	0.206057	0.658348	0.270324	0.0291621	0.853087
chr17:43024268-43025272	VAT1	NBR2,DHX8,HMGN1P29,LINC00910,LINC00854,VPS25,TMEM101,FAM134C,NAGLU,PTGES3L,VAT1,IFI35,VAT1	3.76561	0.218847	0.0344451	0.0584901	-0.117098	0.209697	0.661201	-0.00188616	0.984216	0.979116
chr3:185959517-185961092	NMRAL2P	SNORA4,SNORA81,RPL4P4,TRA2B,ETV5,TBCCD1,ETV5-AS1,AHSG,RPS20P14,NMRAL2P,NMRAL2P	4.41321	-0.177496	0.0344509	0.0584942	0.0356758	0.655641	0.817183	-0.110073	0.137576	0.915531
chr8:101972833-101973829	NA	NA	2.26539	0.338085	0.034452	0.0584942	-0.139877	0.311061	0.713233	-0.0221827	0.889023	0.97673
chr10:100968955-100969986	SEMA4G	MRPL43,PDZD7,SEMA4G,SEMA4G	2.91802	0.272543	0.0344553	0.0584959	0.0661841	0.575931	0.798455	0.11791	0.339951	0.944651
chr11:71639029-71640366	NA	FAM86C1,LRTOMT,FOLR3	3.39361	0.246774	0.0344577	0.058496	0.124962	0.21441	0.6641	-0.00873784	0.933444	0.978278
chr3:184185715-184186846	ABCF3	VWA5B2,POLR2H,ABCF3,EIF2B5,ALG3,ECE2,MIR1224,CAMK2N2,PSMD2,EIF4G1,PARL,DVL3,ABCF3	5.28894	0.146236	0.0344714	0.0585124	-0.0907859	0.142018	0.616696	-0.00841477	0.899621	0.977375
chr9:116445194-116446448	NA	NA	3.60955	-0.212681	0.0344719	0.0585124	0.105663	0.228236	0.671643	-0.0154721	0.860955	0.974168
chr12:89352021-89354745	DUSP6	DUSP6,GALNT4,POC1B,RNU7-120P,ATP2B1,DUSP6	6.34679	-0.109727	0.0344917	0.0585422	-0.00813301	0.866049	0.852674	-0.0451031	0.347222	0.94467
chr10:63105703-63106732	NA	JMJD1C	3.64499	0.213999	0.0344982	0.0585455	-0.0167814	0.861137	0.851953	0.0479141	0.572462	0.96199
chr18:23977663-23978659	NA	ANKRD29	3.38919	-0.234728	0.0344968	0.0585455	0.0602238	0.559865	0.794288	-0.00510879	0.959551	0.978302
chr1:202160282-202163306	PTPN7	IPO9-AS1,IPO9,PTPN7,RNPEP,CYB5R1,PTPRVP,RPS27P8,PTPN7	4.81798	0.148944	0.0345078	0.0585549	-0.00258582	0.968506	0.864947	-0.0769989	0.26683	0.940587
chr13:48158297-48159895	NA	ITM2B,PPP1R26P1,SUCLA2,MED4-AS1,RCBTB2,RB1,LPAR6,MED4,POLR2KP2	3.48158	0.223717	0.0345106	0.0585549	0.0706356	0.473674	0.772259	0.0165634	0.864353	0.974168
chr4:149942390-149943275	NA	NA	2.48993	0.337978	0.0345092	0.0585549	0.199778	0.166229	0.635179	0.336134	0.0240882	0.843013
chr3:28241201-28241949	CMC1	CMC1,CMC1	5.62159	-0.147566	0.0345144	0.0585575	-0.238173	0.000462482	0.231958	-0.0297338	0.652365	0.962591
chr7:158729825-158730843	NA	ESYT2	3.32942	0.254938	0.0345198	0.0585628	0.00651504	0.952455	0.863371	-0.0865155	0.448855	0.955
chr5:98927421-98929924	CHD1	CHD1,RGMB-AS1,RNU6-402P,CHD1	7.14576	-0.0989149	0.0345401	0.0585935	0.000758518	0.986021	0.867529	-0.0317481	0.468161	0.95774
chr1:109762706-109763602	EPS8L3	GSTM3,AHCYL1,AMPD2,GPR61,GNAT2,MIR197,GNAI3,CSF1,RNU6V,STRIP1,AMIGO1,EPS8L3,GSTM4,EPS8L3	3.03109	0.289108	0.0345483	0.058598	0.117716	0.377462	0.74068	0.0769591	0.517958	0.958687
chr1:65002339-65003365	LINC01359	LINC01359,JAK1,SLC2A3P2,CACHD1,LINC01359	5.44535	-0.131467	0.0345542	0.058598	-0.00657357	0.908147	0.857593	0.0943717	0.103675	0.914081
chr11:64036018-64036825	NA	FLRT1	2.2672	0.390595	0.0345498	0.058598	0.053915	0.735884	0.830959	-0.128922	0.488389	0.957928
chr7:155344360-155345751	NA	INSIG1,BLACE	4.17033	0.19521	0.0345453	0.058598	0.0303974	0.717574	0.828187	0.0886167	0.324815	0.94344
chr9:93681614-93682813	NA	MIR548AU,BARX1,PHF2	3.18753	0.288645	0.0345524	0.058598	0.173691	0.164132	0.633905	0.123809	0.326519	0.943789
chr1:89942283-89943620	NA	NA	3.79532	-0.1882	0.0345824	0.0586382	-0.0601737	0.48881	0.776316	0.0548695	0.502103	0.958687
chr2:143070443-143071320	NA	ARHGAP15	2.95612	0.2736	0.0345811	0.0586382	-0.0868635	0.467267	0.770436	0.0214958	0.840276	0.973653
chr13:81889313-81890315	NA	NA	2.5934	0.321984	0.0345871	0.0586421	0.232119	0.0980099	0.575903	0.0157606	0.9158	0.978107
chr6:25720335-25720955	NA	NA	3.16776	-0.260535	0.0345954	0.0586525	-0.148082	0.193362	0.650665	-0.00885597	0.931993	0.978278
chr6:104525562-104526326	NA	NA	3.09962	-0.26803	0.0346207	0.0586915	-0.00301898	0.978585	0.866486	-0.124188	0.259214	0.940552
chr11:67302255-67304217	SSH3	SSH3,PTPRCAP,ANKRD13D,SSH3	4.54426	0.193611	0.0346439	0.058727	-0.106131	0.191248	0.64925	-0.034581	0.687559	0.965095
chr13:97567470-97568776	NA	NA	4.0875	-0.191159	0.0346637	0.0587532	0.0549455	0.525482	0.78629	-0.0611841	0.465516	0.957162
chr5:173714437-173715776	NA	BOD1,LINC01484	4.52486	-0.168373	0.034664	0.0587532	-0.0130444	0.8631	0.852275	-0.0453214	0.524102	0.958687
chr15:49045365-49046835	SECISBP2L	DUT,CEP152,FGF7,SHC4,DTWD1,SECISBP2L,RN7SL577P,SECISBP2L	5.1832	-0.144184	0.0346705	0.0587581	-0.0285674	0.652438	0.815883	0.0477029	0.43961	0.952845
chr4:30717084-30717962	PCDH7	PCDH7,PCDH7	3.10589	0.234351	0.0346714	0.0587581	0.310491	0.00943721	0.366932	-0.0336375	0.745605	0.967997
chr16:48244012-48244872	LONP2	LONP2,SIAH1,ABCC11,LONP2	4.38153	-0.172744	0.0346772	0.058764	-0.188245	0.0121262	0.382888	-0.0707655	0.322394	0.943289
chr4:54941828-54943179	NA	NA	3.0012	-0.276059	0.0346818	0.0587678	0.204053	0.104354	0.583008	-0.202304	0.093863	0.908698
chr10:117162443-117163680	MIR3663	VAX1,MIR3663,MIR3663	3.18363	0.263864	0.0346903	0.0587784	-0.0169373	0.887935	0.855276	0.227719	0.0463497	0.873831
chr14:22829536-22830285	SLC7A7	MMP14,HOMEZ,MRPL52,PPP1R3E,ABHD4,OXA1L,PABPN1,LRP10,C14orf119,SLC7A7	3.61617	0.22235	0.0346984	0.0587882	0.0259056	0.779313	0.838837	0.0301302	0.742991	0.967997
chr1:226061635-226063383	H3F3A	ACBD3,SDE2,MIXL1,H3F3A,H3F3A	6.43444	-0.119542	0.0347096	0.0588033	-0.101027	0.0521448	0.501629	-0.0202172	0.702144	0.965347
chr8:72573251-72574118	NA	NA	2.45319	0.327947	0.0347119	0.0588035	-0.126271	0.379462	0.741143	-0.028408	0.84337	0.973904
chr11:94583494-94584658	NA	FUT4,MRE11,ANKRD49,PANX1	4.3641	-0.177765	0.0347161	0.0588066	-0.128998	0.111893	0.590477	-0.00595928	0.936717	0.978278
chr11:133287645-133288622	NA	NA	2.5114	0.328611	0.0347288	0.0588243	0.0107143	0.934768	0.86137	-0.120136	0.372951	0.948018
chr19:18495746-18496693	NA	ELL,SSBP4,FKBP8,UBA52,CRTC1,KXD1,C19orf60,ARRDC2,JUND,IL12RB1,LRRC25,KLHL26,IFI30,UPF1	3.54355	0.225375	0.0347458	0.0588492	0.208601	0.0517046	0.501074	0.0103188	0.917595	0.978107
chr17:36936132-36937480	NA	LHX1,AATF,ACACA	2.74129	0.281068	0.0347505	0.0588533	-0.00584386	0.962382	0.864446	-0.152437	0.238367	0.936937
chr1:1658617-1659485	CDK11B	SLC35E2B,LINC01770,CDK11B	4.05133	0.218173	0.0347534	0.0588544	-0.120479	0.192627	0.650589	0.135063	0.143107	0.915531
chr12:127125524-127127060	NA	NA	3.50699	0.217837	0.0347697	0.0588695	0.0201899	0.833472	0.847846	0.118524	0.211764	0.932395
chr12:27236397-27236992	NA	MED21,TM7SF3	3.38238	-0.223813	0.0347715	0.0588695	-0.0511945	0.621384	0.809471	-0.0376786	0.681472	0.965095
chr18:48430002-48430798	NA	NA	3.06463	0.2794	0.0347713	0.0588695	0.359766	0.0062365	0.340955	-0.0600085	0.572043	0.96199
chr5:72284533-72285432	NA	NA	3.49894	-0.23898	0.034768	0.0588695	-0.115884	0.301998	0.710032	0.099178	0.298033	0.941971
chr10:127926309-127927040	NA	CLRN3,PTPRE	3.3981	-0.239169	0.0347877	0.0588931	-0.302506	0.00716471	0.350517	-0.0887305	0.347101	0.944652
chr11:14587029-14587852	NA	NA	3.21262	-0.26306	0.0347926	0.0588975	-0.0170215	0.883269	0.854586	0.011863	0.904548	0.977882
chr1:117671427-117672502	NA	FAM46C	4.31841	-0.175987	0.0348056	0.0589135	-0.0982689	0.22893	0.671731	-0.0972628	0.208358	0.932395
chr20:5947182-5947775	TRMT6	MCM8,CHGB,TRMT6,GPCPD1,KANK1P1,TRMT6	3.5222	0.227155	0.0348067	0.0589135	0.179278	0.0680993	0.533828	-0.0186913	0.835178	0.973127
chr17:17713877-17715109	NA	ZNF286B,RAI1,UPF3AP1,SREBF1,MIR33B,MYO15A,TOM1L2,TOP3A,PEMT,KRT17P4,RAI1-AS1	3.44787	0.234814	0.0348111	0.0589172	0.0283896	0.773941	0.838344	0.147556	0.159354	0.919922
chr2:216477517-216478666	NA	SMARCAL1,IGFBP2	3.83548	-0.197187	0.0348198	0.058928	-0.00593864	0.949372	0.863021	0.0062568	0.939266	0.978278
chr1:74197795-74198590	LRRIQ3	LRRIQ3,FPGT-TNNI3K,FPGT,TNNI3K,LRRIQ3	5.28098	-0.155784	0.034832	0.0589426	-0.107463	0.11063	0.588609	0.027494	0.694692	0.965095
chr11:6473506-6474549	TRIM3	TRIM3,APBB1,SMPD1,TIMM10B,TRIM3	5.11567	-0.138922	0.034833	0.0589426	-0.0667045	0.263062	0.691551	-0.0257636	0.678314	0.965023
chr7:80841826-80842831	NA	SEMA3C	3.16937	-0.233505	0.0348442	0.0589576	-0.164049	0.127888	0.605671	0.0428623	0.640838	0.962591
chr3:123883597-123884927	MYLK	CCDC14,MYLK,MYLK	3.92771	0.196987	0.0348485	0.058961	0.142541	0.106397	0.584817	0.0673864	0.459982	0.956956
chr17:14201099-14202415	NA	CDRT15,COX10,CDRT15P1,HS3ST3B1	3.9171	-0.194784	0.0348562	0.0589701	-0.176956	0.0365351	0.469376	-0.0239797	0.76727	0.969556
chr18:63969802-63971313	NA	SERPINB10,SERPINB8,RPL12P39	5.90997	-0.12654	0.0348735	0.0589918	-0.0197291	0.721016	0.828352	0.0158777	0.77334	0.970133
chr2:218168839-218170201	CXCR1	ARPC2,CXCR1,HMGB1P9,CXCR1	2.76146	0.323303	0.0348735	0.0589918	-0.201323	0.181766	0.642631	0.0438296	0.755021	0.968845
chr7:32761532-32763558	DPY19L1P1	DPY19L1P1,DPY19L1P2,DPY19L1P1	3.99962	-0.189343	0.0348887	0.0590135	-0.181612	0.0307063	0.451808	-0.0332162	0.690329	0.965095
chr2:73907287-73908422	NA	WBP1,PCGF1,CCDC142,MRPL53,ACTG2	2.60326	0.303286	0.0348916	0.0590146	0.207187	0.136445	0.610553	-0.194594	0.164059	0.920457
chr2:200163410-200164014	NA	NA	3.04887	-0.268563	0.0348996	0.0590242	-0.0708186	0.565722	0.795776	-0.130167	0.205615	0.932395
chr17:64792636-64793408	NA	MIR6080,ARHGAP27P1	2.88116	0.283568	0.0349061	0.0590314	0.117221	0.323074	0.719237	-0.00531047	0.961154	0.978302
chr1:225444661-225445433	NA	LBR,ACBD3,RPL34P7,ENAH,H3F3A	4.52707	-0.180174	0.0349158	0.0590414	-0.0308816	0.696297	0.825149	-0.195146	0.00999352	0.821487
chr3:134992177-134993118	NA	NA	3.24585	0.275359	0.0349167	0.0590414	0.138736	0.281647	0.6998	-0.0014694	0.98935	0.979116
chr18:32669518-32670265	NA	NA	2.50831	0.3105	0.0349343	0.0590674	0.0803799	0.560759	0.794447	0.0136193	0.923079	0.978107
chr10:132961902-132962947	LINC01167	LINC01166,LINC01167,LINC01167	3.49594	0.227096	0.0349429	0.0590781	-0.0302693	0.773422	0.838292	-0.204299	0.044124	0.873831
chr6:6734416-6735249	NA	NA	2.9738	0.289715	0.0349555	0.0590954	0.201351	0.0964436	0.575427	0.206183	0.0643714	0.890693
chr20:44068823-44069734	NA	JPH2,OSER1-AS1,OSER1,RN7SL443P	2.6572	0.311049	0.0349594	0.0590981	0.120362	0.3763	0.740098	0.107116	0.454697	0.955416
chr3:86778300-86779281	NA	NA	2.43592	0.316211	0.034973	0.0591173	0.0448092	0.733272	0.830673	0.0577063	0.700548	0.965284
chr1:9688954-9689833	PIK3CD-AS2	PIK3CD-AS2,MIR34A,MZT1P1,PIK3CD-AS2	3.57474	0.229382	0.0349808	0.0591187	0.0272518	0.781972	0.839269	0.044825	0.660481	0.962729
chr19:53844819-53846074	NA	PRKCG,MIR935,CACNG6,MIR519C,MIR1283-1,MIR520A,MIR515-1,MIR519E,MIR515-2,MIR516A2,RNU6-1041P,MIR1283-2,MIR516A1,MIR519A1,MIR527,RNU6-751P,MIR521-1,MIR517C,MIR520H,RNU6-982P,MIR518A2,MIR516B1,RNU6-980P,MIR518A1,MIR518E,MIR516B2,MIR526A2,MIR521-2,RNU6-803P,MIR520D,MIR520G,MIR517B,RN7SL317P,MIR526A1,MIR520C,MIR519D,MIR517A,MIR518B,MIR520B,MIR525,MIR518F,DPRX,MIR519B,MIR526B,VSTM1,LILRA5,OSCAR,MYADM,NLRP12,LILRB2,LILRB3,ZNF331,LILRA6	3.0317	0.271497	0.0349797	0.0591187	-0.0669744	0.561257	0.794643	0.124274	0.267362	0.940587
chr2:116510232-116511246	NA	NA	2.65681	0.352478	0.0349778	0.0591187	0.107485	0.461136	0.768523	-0.0913227	0.566669	0.96199
chr11:14519515-14520782	NA	COPB1,RRAS2,SPON1	5.47195	-0.131538	0.0349839	0.0591197	-0.0679026	0.236559	0.677142	-0.0398058	0.481602	0.95774
chr17:28949237-28949977	PIPOX	SDF2,MIR4723,NUFIP2,PHF12,RPL23A,ANKRD13B,TAOK1,MYO18A,SPAG5,PIPOX,PIPOX	3.6664	0.230914	0.0349883	0.0591197	0.179856	0.0645607	0.526398	0.00355313	0.970133	0.978714
chr19:8484138-8484852	NA	PRAM1	2.83487	0.281916	0.0349872	0.0591197	0.0800223	0.516154	0.783371	-0.0813832	0.46886	0.95774
chr14:73612243-73613152	ACOT6	ELMSAN1,RBM25,ACOT4,ACOT6,ACOT6	4.3598	-0.206052	0.0349906	0.0591197	-0.189835	0.0305941	0.451096	0.086056	0.308245	0.942719
chr8:948171-949201	NA	NA	2.85382	0.312507	0.0349934	0.0591206	0.236991	0.100589	0.578376	-0.0559328	0.679518	0.965095
chr16:10385704-10386451	NA	ATF7IP2,HNRNPCP4	4.68083	-0.172284	0.0350097	0.0591424	-0.104204	0.168	0.635591	-0.0233406	0.757963	0.968845
chr18:27253568-27254692	NA	NA	2.52216	0.317404	0.0350132	0.0591424	0.155112	0.226597	0.670413	0.226028	0.111881	0.914499
chr7:133584592-133585607	NA	RPS15AP23	2.95015	-0.269136	0.035012	0.0591424	-0.0222859	0.849005	0.849605	-0.00416587	0.971041	0.978714
chr1:84689893-84690907	SSX2IP	SSX2IP,LINC01555,CTBS,SSX2IP	5.84657	-0.134731	0.0350177	0.0591462	-0.141837	0.0190045	0.415675	-0.0831248	0.178535	0.921206
chr6:115997220-115998219	NA	NA	2.24964	0.376421	0.0350227	0.0591507	0.0740448	0.651844	0.815867	-0.389779	0.0335874	0.865289
chr16:59258936-59260933	NA	NA	5.21726	-0.150505	0.0350441	0.059183	-0.0415979	0.54595	0.791155	0.00635807	0.926275	0.978278
chr12:68770306-68771725	NA	SLC35E3	2.57862	0.312547	0.0350464	0.059183	-0.0699171	0.606459	0.805362	-0.184393	0.207329	0.932395
chr1:154404933-154406668	IL6R	ATP8B2,RNU7-57P,UBE2Q1-AS1,UBE2Q1,SHE,TDRD10,UBAP2L,C1orf189,ADAR,IL6R,IL6R	5.408	0.150054	0.0350624	0.0591874	-0.0246602	0.699544	0.825424	0.0148445	0.823623	0.972455
chr1:64956238-64957457	NA	JAK1,RAVER2	4.00431	-0.198262	0.0350526	0.0591874	-0.177311	0.0491481	0.496769	0.0864124	0.293734	0.941896
chr14:90533210-90535019	NA	NA	4.26347	0.192712	0.0350565	0.0591874	0.183785	0.0324743	0.458758	0.139084	0.118141	0.915381
chr16:1342816-1343583	NA	BAIAP3,GNPTG,CCDC154	4.35042	0.183017	0.0350557	0.0591874	-0.140498	0.0692848	0.535958	-0.0445835	0.608726	0.962591
chr2:127176459-127177675	NA	BIN1,MAP3K2,ERCC3,NIFKP9	4.40854	0.188038	0.0350585	0.0591874	-0.0160383	0.855113	0.850387	-0.0023995	0.976596	0.979004
chr9:69759433-69760374	PTAR1	PTAR1,APBA1,PTAR1	5.78601	-0.146531	0.0350628	0.0591874	-0.0864058	0.181551	0.642613	-0.0407952	0.529839	0.958959
chr15:84657755-84658721	NMB	NMB,WDR73,NMB	4.35902	0.191566	0.0350796	0.0592118	0.143194	0.0786412	0.549825	0.0476901	0.571663	0.96199
chr1:232037452-232038508	NA	NA	2.51981	0.319586	0.0350867	0.05922	-0.133294	0.295795	0.707881	0.0852952	0.528482	0.958687
chr17:45123737-45124619	NA	ACBD4,HEXIM2,DCAKD,PLCD3,SLC25A39,MIR6784	2.93839	0.312088	0.0351022	0.0592422	0.121191	0.35065	0.731609	-0.0482323	0.698737	0.965231
chr3:134794464-134795862	NA	RYK,HMGB3P14,RPL39P5,RNA5SP141	4.00351	0.199322	0.0351223	0.0592722	0.159678	0.0715663	0.54047	0.0799274	0.382646	0.948018
chr19:1455403-1456205	NA	APC2,MED16	2.91019	0.290357	0.0351253	0.0592735	-0.0135801	0.907028	0.85743	0.00299591	0.981504	0.979116
chr11:45665137-45666045	CHST1	CHST1,LARGE2,CHST1	2.86521	0.288166	0.0351418	0.0592833	0.0316617	0.80367	0.842089	0.137522	0.27245	0.941414
chr11:57903694-57904944	NA	SSRP1,YPEL4,MED19,OR5AZ1P	2.84008	0.276792	0.0351427	0.0592833	0.0371805	0.766195	0.837103	0.0787165	0.564792	0.96199
chr16:72997065-72997675	NA	ZFHX3,DHX38,LINC01572	3.05588	-0.259488	0.0351419	0.0592833	-0.0556472	0.634803	0.811402	0.177453	0.0832353	0.905046
chr22:49760286-49761316	NA	CRELD2,RPL5P35	2.97748	0.258853	0.0351399	0.0592833	0.167046	0.167583	0.63558	0.225581	0.0578002	0.890693
chr8:25348670-25349324	MIR6876	MIR6876	3.61651	-0.210321	0.0351415	0.0592833	-0.12833	0.217141	0.664851	-0.0630631	0.465708	0.957162
chr12:40727748-40728656	NA	NA	2.45907	0.317311	0.0351567	0.059303	-0.0157381	0.909414	0.857713	0.00751893	0.958363	0.978302
chr4:9811447-9813359	NA	NA	4.69196	-0.16934	0.0351665	0.0593157	-0.0635957	0.402815	0.749654	-0.0127477	0.858697	0.974168
chr4:184814671-184815791	NA	ACSL1	3.87876	0.202526	0.035179	0.0593328	0.00903199	0.922895	0.860012	0.105107	0.24029	0.936937
chr5:96691080-96692985	NA	CAST,ERAP1	3.8373	0.211797	0.0351853	0.0593396	-0.00170081	0.985252	0.867529	-0.0516076	0.567568	0.96199
chr17:4986521-4988438	CAMTA2	CAMTA2,CHRNE,NUP88,DERL2,ZNF594,ZNF232,CAMTA2	4.60569	0.195937	0.035188	0.0593402	-0.0566381	0.482266	0.774811	0.049298	0.576744	0.96199
chr3:99969009-99969667	MIR3921	FILIP1L,TMEM45A,MIR3921,MIR3921	3.48128	-0.23674	0.0352048	0.0593608	-0.0629634	0.541137	0.790231	-0.0105362	0.908559	0.978107
chr7:17532896-17533565	NA	AHR	3.39336	-0.252785	0.0352037	0.0593608	0.0254266	0.82221	0.845628	-0.101434	0.301083	0.942719
chr13:96824077-96824730	NA	NA	3.81152	-0.200148	0.03521	0.0593658	-0.148004	0.130693	0.606885	-0.117374	0.146959	0.919525
chr7:30866772-30868371	NA	NA	3.58147	0.224353	0.035213	0.0593669	-0.125536	0.220694	0.66676	-0.107403	0.265432	0.940587
chr12:102641813-102642869	NA	NA	2.55966	0.311393	0.0352217	0.0593777	3.3636e-05	0.999817	0.868734	0.251354	0.0793162	0.901558
chr8:23403518-23404424	NA	R3HCC1,ENTPD4,CHMP7,LOXL2	2.44466	0.315684	0.035224	0.0593777	0.0836364	0.569717	0.797024	-0.24788	0.11222	0.914499
chr9:72564539-72565605	NA	TMC1	2.88478	-0.27436	0.0352357	0.0593934	-0.112975	0.320127	0.717774	-0.13709	0.203039	0.932395
chr10:117136683-117137873	VAX1	VAX1,SHTN1,VAX1	3.20977	0.253475	0.0352388	0.0593948	0.253995	0.0300329	0.449081	-0.053111	0.639161	0.962591
chr6:144215054-144216956	NA	LTV1,TUBB8P2,SF3B5,TPT1P4	5.90866	-0.124881	0.0352413	0.0593952	-0.0203305	0.708113	0.82689	-0.0889991	0.104569	0.914081
chr16:88976563-88977482	CBFA2T3	PABPN1L,SNORD68,APRT,RPL13,ZNF778,CBFA2T3,AFG3L1P,ACSF3,CDK10,SNAI3-AS1,CDH15,GALNS,CYBA,CBFA2T3	3.22849	0.238168	0.035267	0.0594345	0.00181849	0.985675	0.867529	0.0343103	0.743898	0.967997
chr3:156043614-156044599	NA	NA	2.5645	0.333356	0.0352706	0.0594367	0.0504464	0.733827	0.830673	-0.0938137	0.524328	0.958687
chr3:192699331-192700137	NA	NA	2.78364	-0.310465	0.0352759	0.0594418	-0.00730371	0.959623	0.864027	0.0153141	0.901458	0.977778
chr17:51120001-51122282	SPAG9	CACNA1G-AS1,COL1A1,UTP18,SPAG9,NME1,NME1-NME2,SPAG9	6.30381	0.125827	0.0352809	0.0594463	-0.0402799	0.456164	0.767783	0.0917309	0.111545	0.914499
chr14:31975989-31976884	NA	NA	2.52928	0.324312	0.0352913	0.05946	0.0658298	0.641814	0.813349	-0.0276795	0.85602	0.974168
chr2:33483905-33485400	NA	RASGRP3	3.51936	-0.209549	0.0352991	0.0594691	0.0973055	0.333251	0.723783	-0.00115881	0.990564	0.979116
chr15:43826593-43827318	WDR76	CTDSPL2,TUBGCP4,RPS3AP47,MFAP1,ADAL,LCMT2,UBR1,ELL3,EIF3J-AS1,HNRNPMP1,TP53BP1,CATSPER2P1,WDR76,STRC,WDR76	3.81789	-0.218486	0.0353086	0.0594725	-0.0434572	0.635737	0.811553	-0.0390549	0.657664	0.962591
chr19:17679738-17680706	NA	IFI30,ARRDC2,MAP1S,UNC13A	3.47872	0.239068	0.0353103	0.0594725	-0.0615542	0.515885	0.783311	-0.0471078	0.649826	0.962591
chr3:146189177-146190250	NA	PLOD2,PLSCR5	2.88451	0.266719	0.0353103	0.0594725	0.118144	0.325016	0.719991	-0.0799186	0.497065	0.958687
chr9:87494813-87495542	DAPK1	DAPK1,CTSL,DAPK1	3.80152	-0.221988	0.0353037	0.0594725	0.0160488	0.864411	0.852487	0.021104	0.800451	0.971908
chr16:57069418-57071577	NA	CPNE2,NLRC5,CETP,FAM192A,RSPRY1	4.09256	0.210073	0.0353152	0.0594768	0.117189	0.202792	0.656439	-0.0332164	0.727838	0.967807
chr8:105729391-105730322	NA	NA	3.54919	-0.237328	0.0353178	0.0594774	0.0282356	0.785534	0.839691	-0.223994	0.016685	0.842907
chr14:56579295-56580302	NA	PELI2,TMEM260	5.62218	-0.139123	0.0353208	0.0594784	-0.0938343	0.129667	0.606535	0.00592334	0.924125	0.978154
chr13:94195085-94196944	NA	GPC6-AS1	3.96762	-0.201035	0.0353341	0.059497	-0.0023831	0.977934	0.866368	-0.127947	0.133231	0.915531
chr11:104073833-104074438	NA	DDI1,PDGFD	3.56722	-0.239977	0.0353413	0.059504	-0.0219278	0.83826	0.848648	-0.123313	0.208939	0.932395
chr6:58755215-58755824	NA	NA	2.3043	0.39214	0.0353429	0.059504	0.270403	0.0823569	0.557088	0.266351	0.0996163	0.910586
chr3:168272507-168273459	NA	EGFEM1P	4.15043	-0.195037	0.0353648	0.0595369	-0.110381	0.221238	0.666936	0.00204757	0.979578	0.979116
chr8:60118544-60119675	NA	NA	2.62859	0.300655	0.0353677	0.059538	0.129716	0.292789	0.704934	0.0507214	0.702773	0.965347
chr14:94390138-94391112	NA	SERPINA1,IFI27L2,SERPINA11,SERPINA9,SERPINA2	4.09939	-0.191757	0.0353725	0.0595421	-0.0247448	0.770799	0.837726	-0.0708761	0.384299	0.948018
chr18:63788404-63789050	NA	SERPINB10,SERPINB7,SERPINB2	3.36676	-0.22882	0.035392	0.0595711	-0.0325104	0.7509	0.833585	-0.0381449	0.688867	0.965095
chr1:151198185-151199346	PIP5K1A	SETDB1,GOLPH3L,PRPF3,GABPB2,UBE2D3P3,MRPL9,RPS10P6,SCNM1,LYSMD1,RN7SL444P,BNIPL,PSMD4,CTSK,TMOD4,APH1A,ZNF687,C1orf56,SELENBP1,RNU6-884P,PRUNE1,PIP5K1A,CTSS,HORMAD1,ARNT,TUFT1,POGZ,SNX27,FAM63A,VPS72,PIP5K1A	4.65772	0.167978	0.0353968	0.0595713	-0.00639887	0.929015	0.860521	0.0352927	0.629795	0.962591
chr12:121535860-121538868	NA	RNF34,KDM2B,MIR7107,ANAPC5,P2RX4,SETD1B,ORAI1,RHOF	5.60995	0.143688	0.035396	0.0595713	-0.00175121	0.976998	0.8661	-0.0119268	0.854701	0.974168
chr1:222202842-222204045	NA	NA	1.95535	0.382691	0.0354151	0.0595978	-0.0373028	0.802543	0.842084	0.218053	0.25525	0.940128
chr3:140386361-140387189	NA	NA	2.52908	0.326343	0.0354218	0.0595978	0.123053	0.385013	0.742588	0.159995	0.290304	0.941414
chr3:183550463-183551258	KLHL6-AS1	KLHL6-AS1	3.71208	0.217197	0.0354204	0.0595978	0.191078	0.0518524	0.501181	0.0100584	0.909291	0.978107
chr4:86934590-86936628	AFF1	MAPK10,C4orf36,AFF1,SLC10A6,TECRP1,AFF1	6.1958	-0.115303	0.0354178	0.0595978	-0.0112681	0.821009	0.845628	0.0135797	0.787451	0.971315
chr1:1599561-1600553	FNDC10	FNDC10	3.02271	0.263636	0.0354362	0.0596119	0.0515033	0.655705	0.817183	0.0547197	0.643839	0.962591
chr4:25172840-25174029	NA	ANAPC4,ZCCHC4,PI4K2B	4.70543	-0.183261	0.0354371	0.0596119	0.0298623	0.722874	0.828539	-0.0277456	0.719682	0.966841
chr5:95915872-95916868	NA	NA	3.12265	-0.266924	0.0354342	0.0596119	0.0521893	0.659625	0.818004	-0.0745708	0.528098	0.958687
chr9:70525352-70526265	NA	NA	3.35234	-0.232346	0.0354469	0.0596245	-0.186165	0.0713718	0.54047	-0.0825784	0.349617	0.946181
chr1:20165208-20166375	NA	NA	2.84714	0.280567	0.0354525	0.0596291	0.030427	0.808767	0.843377	0.141204	0.2867	0.941414
chr3:55486388-55488513	WNT5A	WNT5A,WNT5A-AS1,WNT5A	4.06026	0.194499	0.0354543	0.0596291	0.121497	0.16852	0.635664	0.0161286	0.849939	0.974168
chr17:29240839-29241654	NA	MYO18A,TIAF1,TLCD1,RAB34,CRYBA1,TWF1P1	3.16629	0.249332	0.0354569	0.0596295	-0.000365869	0.997278	0.868493	0.0128278	0.895556	0.977375
chr2:205868584-205869532	NA	NA	3.92326	-0.200328	0.0354637	0.0596371	0.00903007	0.917876	0.859046	0.00798546	0.923195	0.978147
chr15:80988938-80990253	MESD	MESDC2,MESDC1,MESD	5.37808	-0.127834	0.0354688	0.0596418	-0.0460001	0.413002	0.753505	-0.0474828	0.402495	0.948018
chr8:130430704-130431561	NA	NA	3.17792	0.261392	0.0354723	0.0596437	0.143618	0.213622	0.664	0.0450618	0.682699	0.965095
chr10:49761831-49762673	OGDHL	OGDHL,MAPK6PS6,OGDHL	2.72576	0.299463	0.0354763	0.0596465	-0.193556	0.160926	0.631728	0.158227	0.265492	0.940587
chr4:157992056-157992853	NA	NA	3.05481	-0.264662	0.0354907	0.0596668	-0.0793365	0.508403	0.781506	0.0218934	0.825669	0.972666
chr10:44438212-44439258	NA	CXCL12,TMEM72-AS1,RPL9P21	3.99522	0.187235	0.0354988	0.0596687	0.106524	0.23642	0.677049	0.130982	0.111369	0.914499
chr16:12685540-12686298	NA	NA	3.089	-0.281737	0.0354965	0.0596687	-0.0197461	0.875405	0.853489	-0.117109	0.286864	0.941414
chr9:137481948-137482898	NA	DPH7,ANAPC2,NDOR1	3.17612	0.249338	0.0354955	0.0596687	0.0067939	0.949551	0.863088	-0.0389594	0.711378	0.965703
chr8:65215803-65217357	NA	NA	2.99471	0.295576	0.0355185	0.059698	0.0234905	0.847735	0.849453	0.204242	0.129551	0.915531
chr1:228861229-228862388	NA	CICP26,C1orf35,NUP133,URB2,HIST3H3,HMGN2P19,TMEM78	2.68003	0.298153	0.0355323	0.0597151	0.182378	0.192397	0.65043	-0.0804442	0.539122	0.959553
chr14:91264034-91264897	NA	GPR68	2.75394	0.31058	0.0355356	0.0597151	-0.231953	0.0961138	0.575101	-0.121514	0.386257	0.948018
chr21:44845663-44846924	NA	PTTG1IP,UBE2G2,ITGB2	3.57684	0.224897	0.0355339	0.0597151	0.112559	0.253242	0.686484	0.0135918	0.888814	0.976632
chr17:31320973-31322160	EVI2A	UTP6,SUZ12,ATAD5,SH3GL1P2,TEFM,SUZ12P1,EVI2A,SMURF2P1,OMG,EVI2A	2.9689	0.268541	0.0355508	0.059725	0.0991488	0.407286	0.751228	0.0142527	0.897261	0.977375
chr5:157279692-157281267	NA	ADAM19,CYFIP2,NIPAL4,ITK,HAVCR2	2.93877	0.284201	0.0355468	0.059725	0.0614495	0.621351	0.809471	-0.0254002	0.829964	0.973013
chr7:2641127-2641978	NA	TTYH3,LFNG,AMZ1,CHST12,BRAT1,IQCE,SNX8	3.6764	0.199717	0.0355493	0.059725	0.216626	0.0200058	0.422536	0.0930223	0.286017	0.941414
chr8:84678378-84679791	NA	NA	2.8804	0.281956	0.0355493	0.059725	0.104186	0.385834	0.742972	0.118178	0.386531	0.948018
chr12:53726323-53728157	CALCOCO1	IGFBP6,MAP3K12,ZNF740,AAAS,HNRNPA1,CALCOCO1,CALCOCO1	5.55647	-0.136022	0.0355605	0.0597335	-0.0364221	0.532466	0.787687	-0.0197977	0.73844	0.967907
chr3:154717931-154720606	NA	NA	4.80931	-0.157303	0.0355591	0.0597335	0.0900089	0.200259	0.655042	0.00142198	0.983281	0.979116
chr1:40076044-40077471	NA	PPT1,CAP1,ZMPSTE24,TRIT1	3.36952	0.241285	0.0355719	0.0597487	0.061205	0.555485	0.792826	-0.0590187	0.541851	0.959613
chr8:105747218-105748142	NA	RPL12P24	3.09001	-0.228152	0.035577	0.0597534	0.0971441	0.393859	0.746123	0.0285355	0.760164	0.969051
chr1:15430941-15431728	NA	FHAD1,EFHD2,CTRC	2.89543	0.266642	0.0355956	0.0597665	0.0979568	0.426902	0.757777	0.0316752	0.767583	0.969556
chr11:62542664-62543702	NA	EML3,NXF1,TAF6L,STX5,WDR74,B3GAT3,AHNAK,SLC3A2,UBXN1	4.18231	0.189986	0.0355905	0.0597665	0.0777374	0.346464	0.729801	0.0997622	0.223292	0.933885
chr16:57734934-57735899	KATNB1	RSPRY1,CCDC102A,ADGRG1,CNGB1,DRC7,KATNB1,KATNB1	5.88033	-0.126637	0.0356011	0.0597665	-0.128917	0.0230255	0.43347	-0.0367429	0.525785	0.958687
chr3:129431974-129433030	EFCAB12	EFCAB12	2.77217	0.284456	0.0355944	0.0597665	0.180142	0.115321	0.595229	0.17764	0.114315	0.914943
chr8:103979911-103981201	NA	RIMS2	3.13819	0.271971	0.0355989	0.0597665	0.211655	0.0913479	0.570296	-0.033773	0.789024	0.971315
chr8:124371498-124373220	TMEM65	TMEM65,TMEM65	6.51344	-0.120406	0.0355972	0.0597665	-0.0979519	0.0585603	0.517523	0.031433	0.562511	0.961934
chr8:144078140-144079253	EXOSC4	WDR97,MAF1,C8orf82,SHARPIN,PARP10,SPATC1,ZNF250,MIR6847,EXOSC4	4.96802	0.152975	0.0355981	0.0597665	-0.0380902	0.557288	0.793339	0.0914319	0.178499	0.921206
chr1:148951329-148953718	NA	SF3B4,PDE4DIP,HIST2H2AB,SV2A	3.406	0.242971	0.0356059	0.0597706	0.039399	0.701722	0.825844	0.115399	0.28074	0.941414
chr1:94417485-94418978	ABCD3	ABCD3,SLC44A3,ABCD3	6.33003	-0.123492	0.0356128	0.0597745	-0.118331	0.0327403	0.459495	-0.0732798	0.17982	0.921206
chr4:87717332-87718669	NA	HERC3,IBSP	2.56206	0.277346	0.0356117	0.0597745	-0.0309032	0.820712	0.845628	-0.0738665	0.561411	0.961838
chr15:77179544-77182059	NA	LINGO1,HMG20A,TSPAN3,PEAK1,HMGN1P27	4.43938	0.173536	0.0356253	0.0597877	0.0273756	0.727377	0.82946	-0.0989151	0.205423	0.932395
chr9:120712888-120714065	MEGF9	PSMD5-AS1,MEGF9,MEGF9	3.17035	0.259263	0.0356231	0.0597877	0.0525749	0.651858	0.815867	0.0841765	0.448829	0.955
chr10:20616683-20617740	NA	PLXDC2	3.3471	-0.225359	0.0356282	0.0597886	0.0610338	0.562338	0.795034	-0.0021803	0.981082	0.979116
chr20:8368602-8369681	NA	PLCB1	2.8733	-0.256625	0.0356341	0.0597946	-0.127273	0.323692	0.719521	-0.153955	0.192671	0.927215
chr11:27468074-27468982	LOC105376671	LIN7C,BDNF-AS,LOC105376671	3.80388	-0.192542	0.0356496	0.0598167	-0.0347817	0.703418	0.826127	-0.1254	0.123709	0.915531
chr16:2979821-2980965	PKMYT1	PAQR4,MMP25,ZNF213-AS1,PKMYT1,PKMYT1	4.30171	0.193125	0.0356671	0.0598423	0.0247912	0.760853	0.835574	-0.0916667	0.299735	0.942106
chr8:125527517-125528465	NA	TRIB1,NSMCE2,WASHC5	3.05181	0.264311	0.0356698	0.0598429	0.146349	0.257814	0.687999	-0.0105279	0.922024	0.978107
chr20:727882-728803	NA	SCRT2,SRXN1,SLC52A3,CSNK2A1,ANGPT4,SOX12	2.61806	0.329387	0.0356899	0.0598726	-0.235925	0.0940269	0.573278	-0.047305	0.73983	0.967997
chr11:86201970-86203290	NA	PICALM,RNU6-560P,EED,MIR6755,HIKESHI,CCDC81,FNTAP1	4.92433	-0.160649	0.0356969	0.0598766	-0.0346408	0.621164	0.809435	0.023959	0.719791	0.966841
chr5:73451139-73451792	FOXD1	LINC01385,FOXD1,FOXD1	2.65967	0.32862	0.035696	0.0598766	0.0679466	0.638588	0.812674	-0.229272	0.109182	0.914499
chr3:130707804-130708479	NA	NA	3.08418	-0.269035	0.0357106	0.0598933	-0.129432	0.312427	0.713987	-0.136371	0.228109	0.933885
chr7:66075508-66076313	ASL	VKORC1L1,RABGEF1,TPST1,ASL,ASL	5.66961	-0.137167	0.0357115	0.0598933	-0.174704	0.00448196	0.318149	-0.0202645	0.749224	0.968157
chr6:42563618-42564727	UBR2	PRPH2,RPL24P4,RNU6-890P,RPS2P29,UBR2,UBR2	5.58191	-0.145535	0.0357181	0.0599004	-0.108108	0.0873571	0.563295	-0.0183114	0.769734	0.969556
chr12:88579019-88580826	KITLG	KITLG	4.99368	-0.154825	0.0357361	0.0599267	0.0366048	0.590714	0.801403	0.0395719	0.570211	0.96199
chr8:56241840-56242404	NA	CHCHD7,PLAG1,RPS20	2.94013	-0.286446	0.0357429	0.0599342	-0.139437	0.284792	0.701749	-0.251256	0.042481	0.873831
chr14:55089395-55090699	NA	LGALS3	2.94127	0.262235	0.0357568	0.0599451	-0.143633	0.213621	0.664	0.0103125	0.928212	0.978278
chr7:151650630-151651916	NA	NA	3.27443	0.237289	0.0357559	0.0599451	0.117172	0.282836	0.700063	0.127227	0.191226	0.926632
chr8:96888528-96889848	NA	NA	2.95836	0.315768	0.0357588	0.0599451	0.0526163	0.7041	0.826217	0.103354	0.421643	0.951031
chr9:107424937-107425712	NA	HMGN2P32,RAD23B	3.21697	0.236481	0.0357611	0.0599451	-0.162426	0.116377	0.596193	-0.16548	0.102268	0.911807
chr9:68779571-68780751	FAM122A	PIP5K1B,FAM122A,FAM189A2,FAM122A	5.7089	-0.139759	0.0357609	0.0599451	-0.118721	0.05771	0.515989	0.191774	0.00332357	0.780823
chr10:92590724-92593391	KIF11	BTAF1,RPL17P34,TNKS2,FAF2P1,GAPDHP28,EIF2S2P3,KIF11,TNKS2-AS1,CPEB3,MARCH5,IDE,KIF11	5.99331	-0.121081	0.0357751	0.0599647	-0.0544254	0.304079	0.711256	-0.075168	0.160438	0.919922
chr22:50303614-50305239	PLXNB2	PIM3,PLXNB2,TYMP,DENND6B,ODF3B,PPP6R2,MAPK12,MAPK11,ARSA,TRABD,SCO2,HDAC10,CHKB,PLXNB2	5.22701	0.139991	0.0357876	0.0599818	0.0121125	0.835801	0.848206	-0.00443206	0.943186	0.978278
chr8:140617728-140618713	NA	AGO2,CHRAC1,PTK2,ERICD	3.13336	-0.236027	0.03579	0.0599818	-0.0185024	0.864484	0.852487	-0.0588269	0.548593	0.961192
chr1:30779558-30780914	NA	SNRNP40,MATN1-AS1,LAPTM5,SDC3	3.73075	0.19364	0.0358038	0.0599928	0.0657617	0.451477	0.766207	0.131416	0.124059	0.915531
chr10:78203956-78204600	NA	LINC00856,LINC00595	2.78356	-0.30961	0.0358024	0.0599928	0.107751	0.438579	0.762321	-0.111895	0.360647	0.947006
chr14:90777614-90778254	NA	NA	3.20809	0.25604	0.0357992	0.0599928	0.128513	0.238087	0.677612	0.0908425	0.371337	0.948018
chr17:19377526-19378642	MAPK7	EPN2,B9D1,MFAP4,MAPK7	6.39454	-0.119748	0.0358082	0.0599928	-0.0755971	0.141629	0.616277	-0.0277297	0.604456	0.962591
chr6:132400639-132401992	MOXD1	SNORA33,MOXD1,MOXD1	3.32756	0.237535	0.0358075	0.0599928	0.0129867	0.899801	0.856603	-0.0138234	0.895327	0.977375
chr15:78618268-78619047	CHRNA3	CHRNA5,RASGRF1,CHRNA3	2.86076	0.285379	0.03582	0.0600087	0.00364059	0.977632	0.866281	-0.116446	0.325112	0.943575
chr1:232493535-232494502	NA	NA	2.83588	0.255425	0.0358282	0.0600186	0.0126062	0.921574	0.859656	0.0145806	0.886752	0.976548
chr8:120744975-120745984	NA	NCAPGP1	3.84522	0.211114	0.0358382	0.0600314	0.0146128	0.879194	0.854097	-0.113191	0.216731	0.933316
chr14:106618337-106620045	NA	NA	3.67401	0.24208	0.0358443	0.0600338	-0.0635151	0.550566	0.791867	-0.154062	0.159239	0.919922
chr6:55629701-55630369	NA	NA	2.21529	0.359446	0.0358442	0.0600338	0.188123	0.20423	0.657214	0.167727	0.325054	0.943563
chr1:181482083-181483093	NA	CACNA1E	3.05541	0.260778	0.0358469	0.0600342	-0.119889	0.31698	0.716198	0.111181	0.344053	0.944651
chr14:20632110-20633532	NA	METTL3,OSGEP,PARP2,CHD8,SUPT16H,TMEM55B,APEX1,TOX4,TEP1,TRT-TGT4-1	3.07045	0.242035	0.0358831	0.0600909	0.26574	0.0133651	0.388329	0.0425207	0.681424	0.965095
chr17:45948734-45949604	NA	CRHR1-IT1,MAPT	3.00965	0.259842	0.0358991	0.0601139	0.0271724	0.805348	0.842649	0.0165212	0.877244	0.975318
chr1:6784318-6786078	CAMTA1-DT	PHF13,ZBTB48,CAMTA1,CAMTA1-DT	7.35403	-0.104092	0.0359024	0.0601154	-0.0724053	0.109085	0.586955	-0.0143371	0.764001	0.969137
chr13:26678844-26679845	NA	RASL11A,WASF3-AS1	2.8331	0.24959	0.035911	0.0601259	0.200799	0.0754601	0.545066	-0.153735	0.182974	0.921206
chr10:60646145-60647608	NA	ANK3	2.86032	0.26131	0.0359135	0.0601261	0.0251722	0.831276	0.84735	0.115181	0.322718	0.943289
chr12:107515034-107515973	NA	PWP1,CRY1,PRDM4,BTBD11,RNA5SP371	2.81657	0.280966	0.035919	0.0601314	0.113197	0.388315	0.743813	-0.0167323	0.892384	0.977331
chr11:60220895-60222095	NA	NA	3.06683	0.245971	0.0359284	0.0601419	0.166277	0.16858	0.635664	0.039606	0.719809	0.966841
chr2:57416905-57417929	NA	NA	3.24561	-0.235558	0.0359322	0.0601419	0.00145731	0.989002	0.867715	-0.0762672	0.434	0.952111
chr6:13395271-13396358	NA	GFOD1,GFOD1-AS1,SIRT5,TBC1D7	3.29219	0.227808	0.0359322	0.0601419	0.069161	0.492688	0.777489	-0.0391685	0.672847	0.964127
chr19:19776223-19776823	LINC00663	LINC00663,ZNF506,ZNF14,ATP13A1,ZNF101,LINC00663	5.5097	-0.147324	0.0359361	0.0601444	-0.170037	0.01047	0.375701	0.0113945	0.857618	0.974168
chr16:58392215-58392994	GINS3	CCDC102A,SETD6,RNU6-1110P,GINS3	4.05782	-0.194982	0.0359419	0.0601503	-0.0350457	0.691007	0.824114	0.0182643	0.822385	0.972455
chr3:44337908-44338937	TCAIM	ZNF660,ZNF445,ZNF197,ZNF502,LINC01988,TCAIM	6.13152	-0.134399	0.0359599	0.0601764	-0.120391	0.0415627	0.482596	0.0391212	0.524667	0.958687
chr6:111087131-111088543	SLC16A10	TUBE1,SLC16A10,MFSD4B,AMD1,REV3L,SLC16A10	4.70478	0.15928	0.0359725	0.0601936	-0.118234	0.0872692	0.563295	0.00685962	0.925029	0.978278
chr1:182405172-182406495	LINC00272	LINC00272	3.22555	0.244043	0.0359867	0.0602025	0.218838	0.0604336	0.521314	0.0920462	0.361751	0.947065
chr11:73287837-73289844	NA	P2RY6,ARAP1,ARAP1-AS2,RPS12P20,ARHGEF17	4.72462	0.167724	0.0359895	0.0602025	0.000264932	0.99714	0.868493	0.0643019	0.398398	0.948018
chr3:128786691-128788303	NA	RPL32P3,ISY1,EEFSEC,H1FX-AS1,IFT122,RAB7A,RPS15AP16,RUVBL1,ACAD9,H1FX,RPN1,MBD4,SEC61A1,RN7SL698P	3.08391	0.265998	0.0359825	0.0602025	0.184863	0.111023	0.588781	0.11462	0.302789	0.942719
chr3:4994198-4996066	NA	ARL8B,EDEM1,SUMF1,BHLHE40,BHLHE40-AS1	4.17869	0.189439	0.0359824	0.0602025	0.339047	0.000242088	0.228539	-0.032164	0.714189	0.966054
chr5:176902944-176903727	HK3	FGFR4,UNC5A,HK3,RAB24,UIMC1,NSD1,HK3	3.15899	0.281807	0.0359891	0.0602025	0.0542167	0.663582	0.818944	-0.122871	0.274145	0.941414
chr1:109395125-109398392	SORT1	SYPL2,PSRC1,MYBPHL,SARS,AMIGO1,ATXN7L2,SORT1,TMEM167B,GSTM3,GNAI3,CELSR2,WDR47,SORT1	5.14526	0.149324	0.0360058	0.0602258	-0.126366	0.0516613	0.50091	0.0863801	0.195954	0.928961
chr10:72340490-72341442	NA	DNAJB12,P4HA1	3.61145	0.20724	0.036025	0.0602498	-0.0568588	0.55466	0.792784	0.0358388	0.692564	0.965095
chr10:95655801-95657109	ALDH18A1	ALDH18A1,ENTPD1,TCTN3,ALDH18A1	4.51892	-0.161634	0.0360272	0.0602498	0.0675724	0.349442	0.730889	-0.0632111	0.384856	0.948018
chr12:55973051-55974520	PMEL	ZC3H10,BAZ2A,CDK2,SUOX,PA2G4,TMEM198B,NACA,RN7SL809P,ESYT1,RBMS2,ORMDL2,SARNP,RPL41,CNPY2,PMEL,RPS26,ITGA7,PMEL	6.98771	-0.11665	0.0360253	0.0602498	-0.134033	0.00950558	0.367814	-0.0360057	0.48508	0.95774
chr7:159202854-159203960	NA	NA	2.44024	0.334515	0.0360347	0.0602584	0.131685	0.375272	0.73946	-0.107474	0.450779	0.955178
chr10:70815592-70816763	SGPL1	SGPL1,SGPL1	4.44653	0.1707	0.0360471	0.0602653	-0.152115	0.0380626	0.473807	-0.0667611	0.373493	0.948018
chr19:37468886-37469830	ZNF569	ZNF345,ZNF383,ZNF850,ZNF567,ZNF585B,ZNF573,ZNF571,ZNF793,ZNF790-AS1,ZNF790,LINC01535,ZNF607,ZNF260,ZNF529-AS1,ZNF829,ZNF568,ZNF461,ZNF529,ZNF585A,ZNF420,LINC01534,ZNF570,ZNF781,ZNF569,ZNF569	4.54107	-0.167112	0.0360501	0.0602653	0.0518794	0.47254	0.771811	-0.0549356	0.427827	0.951753
chr19:51440785-51442280	NA	SIGLEC6,SIGLEC7,ZNF649,ZNF175,SIGLEC9,SIGLEC10	3.60697	0.21631	0.0360496	0.0602653	0.174198	0.0871392	0.562914	0.205553	0.040585	0.873831
chr2:70107849-70109354	PCBP1-AS1	ANKRD53,PCBP1-AS1,TEX261,GMCL1,CLEC4F,C2orf42,FAM136A,CD207,NAGK,SNRNP27,MXD1,PCYOX1,AAK1,PCBP1,PCBP1-AS1	4.33282	0.186235	0.0360427	0.0602653	0.0527019	0.496599	0.779226	0.0641225	0.436984	0.952466
chr6:11317964-11318783	NA	TMEM170B,NEDD9,MAK	2.91985	0.253707	0.0360505	0.0602653	-0.0436141	0.721993	0.82838	-0.0593265	0.608881	0.962591
chr19:34481015-34482495	WTIP	KIAA0355,LSM14A,WTIP,LINC00904,RPL21P131,ZNF792,RPS26P55,WTIP	3.28069	0.267649	0.0360633	0.0602828	0.154403	0.188687	0.647194	0.0596602	0.634006	0.962591
chr17:76246064-76247022	NA	RNF157,QRICH2	2.81011	0.265051	0.0360679	0.0602865	0.0172751	0.894009	0.856102	-0.185476	0.102789	0.913243
chr11:130146241-130147353	NA	ST14	5.67452	-0.143569	0.0360704	0.0602869	-0.125962	0.0481028	0.49522	-0.0525983	0.389328	0.948018
chr16:30020753-30021987	DOC2A	SMG1P2,ZNF764,BCL7C,RRN3P2,ORAI3,NPIPB13,ZNF689,CDIPT,PRR14,ZNF768,DOC2A	3.7187	0.226693	0.0360951	0.0603055	-0.020362	0.83587	0.848206	0.179977	0.0696534	0.890693
chr17:83048446-83049176	NA	B3GNTL1,RFNG,METRNL,OGFOD3	3.40886	0.223656	0.0360937	0.0603055	0.0571869	0.556604	0.793284	0.0896719	0.329028	0.943789
chr22:18077603-18078677	PEX26	TUBA8,MICAL3,USP18,BID,E2F6P1,PEX26	4.7576	-0.15947	0.0360893	0.0603055	-0.0191671	0.785299	0.839687	-0.048652	0.487505	0.957928
chr3:186985649-186987308	NA	ST6GAL1	3.8897	-0.198024	0.0360854	0.0603055	-0.0669735	0.434889	0.760759	-0.135945	0.111762	0.914499
chr4:106892462-106893265	NA	NA	2.23914	0.388931	0.036087	0.0603055	0.11234	0.464622	0.769215	0.23154	0.173677	0.921043
chr8:143950798-143954057	NA	ZNF251,ZNF250,ZNF517,LRRC14,PLEC,ZNF696,ZNF623,VPS28,COMMD5,ADCK5,ZC3H3,MAF1,TIGD5,GPAA1,ZNF34,ARHGAP39,SLC52A2,CYHR1,MINCR,WDR97,C8orf82,HSF1,SLC39A4,MAFA,SPATC1,TOP1MT,TONSL,GRINA,EPPK1,PARP10,FAM83H,GSDMD,NAPRT,EEF1D	6.2425	0.126758	0.0360956	0.0603055	0.0183291	0.731092	0.830109	0.104902	0.0666718	0.890693
chr3:188949992-188952425	TPRG1-AS1	TPRG1-AS1,TPRG1-AS1	4.9258	0.157338	0.0361077	0.0603217	0.0148302	0.825632	0.846198	0.057005	0.404257	0.948877
chr6:138970350-138971905	NA	CITED2,REPS1,ABRACL	4.57817	-0.161422	0.0361144	0.060329	-0.148251	0.0448108	0.490514	0.0126736	0.853918	0.974168
chr9:126347053-126348835	NA	MVB12B,NRON	3.65061	0.237674	0.0361247	0.0603422	-0.138549	0.166989	0.635417	0.00985701	0.919672	0.978107
chr12:85279916-85281033	ALX1	ALX1,ALX1	3.31074	-0.239172	0.0361301	0.0603474	0.139773	0.186701	0.64688	0.0737044	0.469106	0.95774
chr11:105181140-105181965	NA	CARD18	3.39617	-0.244068	0.0361418	0.0603609	-0.172588	0.130741	0.606885	-0.0613413	0.524025	0.958687
chr16:79163616-79164358	NA	MAF	3.61126	-0.216757	0.0361429	0.0603609	0.0819997	0.398348	0.747954	-0.047578	0.578646	0.96199
chr10:103645022-103645654	NA	SH3PXD2A,NEURL1-AS1,CALHM2,GSTO2	3.73757	-0.203397	0.0361527	0.0603734	0.0123391	0.891135	0.855597	-0.000407421	0.996214	0.979116
chr6:41545596-41547755	FOXP4	FOXP4,FOXP4-AS1,FOXP4	5.44576	0.129152	0.0361604	0.0603822	0.0192334	0.733059	0.830673	0.0541611	0.333482	0.944239
chr22:24043382-24044461	NA	MIF-AS1,MIF,RN7SL268P,SLC2A11,CABIN1	3.26564	0.272556	0.0361637	0.060384	-0.0583918	0.594113	0.802316	0.0464382	0.651007	0.962591
chr12:122525803-122527482	RSRC2	KNTC1,ZCCHC8,PSMD9,SETD1B,DENR,TMEM120B,RSRC2,RSRC2	5.63923	0.138353	0.0361672	0.0603858	-0.0895719	0.135054	0.609535	0.0704962	0.254825	0.940128
chr2:108171592-108172148	NA	NA	2.88288	-0.268137	0.0361704	0.0603873	-0.142608	0.259731	0.689298	0.0422197	0.684542	0.965095
chr3:4722095-4724595	NA	ARL8B,BHLHE40,EGOT,BHLHE40-AS1,EDEM1	4.09555	0.191268	0.0361745	0.0603902	0.0931894	0.291489	0.704098	-0.0101861	0.902157	0.977871
chr5:138741947-138743047	NA	HSPA9,CTNNA1	2.82445	0.295687	0.0361862	0.0604036	0.249371	0.0526034	0.502329	0.13129	0.279042	0.941414
chr6:107459261-107460564	PDSS2	SOBP,PDSS2,PDSS2	6.18828	-0.129394	0.0361882	0.0604036	-0.0236845	0.676381	0.821873	-0.0308916	0.584335	0.962591
chr6:134416524-134417171	NA	SGK1,TBPL1,CHCHD2P4,LINC01010	2.72516	0.27272	0.0361896	0.0604036	0.0795249	0.526512	0.786758	-0.211542	0.0761371	0.899952
chr17:40111203-40112079	NA	MSL1,MED1,CDK12,CASC3,MIR6866,THRA,MED24,MIR6884,CDC6,RARA,GSDMA,NR1D1,WIPF2	3.88038	0.22061	0.036199	0.0604153	-0.0614964	0.499253	0.779991	0.154694	0.0891211	0.908137
chr2:95022176-95022786	MAL	MAL,RN7SL575P,MAL	3.3874	-0.231572	0.0362062	0.0604235	-0.0461971	0.655732	0.817183	-0.109289	0.25281	0.939565
chr4:99088082-99089399	ADH5	ADH5,ADH4,ADH5	5.4944	-0.141525	0.0362191	0.060441	-0.0516721	0.421507	0.756484	-0.0384546	0.542894	0.959683
chr7:47218114-47219373	NA	NA	2.68942	0.274422	0.0362264	0.0604493	0.15314	0.242497	0.680918	0.179896	0.15999	0.919922
chr10:89116147-89116763	NA	NA	2.9584	-0.247562	0.0362364	0.0604522	0.0149276	0.904568	0.85694	0.107069	0.282806	0.941414
chr13:98569324-98570052	NA	STK24-AS1,STK24	3.29083	0.240612	0.0362375	0.0604522	0.0484379	0.657558	0.817384	-0.06177	0.511811	0.958687
chr17:4003813-4004996	NA	ATP2A3,CAMKK1,PFN1,CYB5D2	2.62206	0.336459	0.0362338	0.0604522	0.0818973	0.521864	0.78531	-0.0875397	0.532691	0.958959
chr4:3623845-3624761	NA	NA	2.92093	0.269548	0.0362357	0.0604522	-0.0679597	0.513835	0.782831	0.149648	0.222645	0.933885
chr1:68270721-68271930	NA	WLS,COX6B1P7,RPS7P4	3.61191	-0.214209	0.0362421	0.0604559	0.0264048	0.789002	0.840229	-0.0104541	0.90447	0.977882
chr12:123062759-123063466	NA	CDK2AP1,PITPNM2,EIF2B1,C12orf65,TCTN2,ZCCHC8,ABCB9	3.07635	-0.256744	0.0362519	0.0604644	-0.0759324	0.47781	0.773314	-0.135242	0.210053	0.932395
chr4:6715858-6716890	BLOC1S4	B,BLOC1S4	4.50005	0.173478	0.03625	0.0604644	-0.0167439	0.822346	0.845628	0.0622118	0.416074	0.95012
chr1:115813445-115814249	NA	NA	2.82676	-0.299907	0.0362707	0.0604919	-0.0607992	0.626973	0.810455	0.00209034	0.986528	0.979116
chr1:8422858-8424938	RERE-AS1	RERE,SLC45A1,RERE-AS1	4.44155	0.184248	0.0362755	0.060496	-0.0133765	0.86421	0.852486	0.0405373	0.606018	0.962591
chr5:31416960-31417990	NA	NA	2.76859	0.298474	0.0362796	0.060499	-0.090067	0.52359	0.785613	0.128404	0.326704	0.943789
chr15:59657212-59657820	GTF2A2	GTF2A2,ICE2,RPS3AP6,GTF2A2	4.71433	-0.170374	0.0362824	0.0604996	-0.0781264	0.302153	0.710088	0.0170359	0.814274	0.972225
chr17:48907669-48909482	UBE2Z	UBE2Z,ATP5G1,GIP,RN7SL125P,LINC02075,SNF8,RNU1-42P,HOXB4,NFE2L1,SUMO2P17,UBE2Z	5.19697	0.144536	0.036297	0.06052	-0.0943013	0.131485	0.607504	0.0788625	0.217869	0.93346
chr1:53981785-53982858	NA	TCEANC2,LRRC42,HSPB11,LDLRAD1,DIO1,YIPF1,MIR4781,TMEM59,HNRNPA3P12	3.70941	-0.201413	0.0363054	0.0605301	0.00907211	0.920843	0.859656	0.0202882	0.81509	0.972225
chr3:98428103-98429092	NA	NA	2.61258	0.269634	0.0363082	0.0605309	-0.00610257	0.958742	0.863809	-0.185416	0.180145	0.921206
chr1:246723942-246724947	SCCPDH	SCCPDH,KIF28P,SCCPDH	5.07105	-0.155968	0.036328	0.0605599	-0.0933261	0.168153	0.635664	-0.000590085	0.99306	0.979116
chr3:53833521-53834974	NA	NA	5.04601	-0.154409	0.0363326	0.0605637	-0.00223221	0.974134	0.865711	-0.0388718	0.557414	0.961838
chr2:106065205-106066004	ECRG4	ECRG4	2.5083	0.321106	0.0363409	0.0605736	0.131624	0.351341	0.731778	-0.0551946	0.730291	0.967807
chr13:40388641-40389408	NA	FOXO1	2.49008	0.316147	0.0363456	0.0605768	-0.106804	0.473759	0.772259	-0.0153641	0.926659	0.978278
chr21:10016765-10018188	NA	NA	3.14169	0.269891	0.0363491	0.0605768	0.0640308	0.568541	0.796645	0.21433	0.0926102	0.908698
chr7:24290110-24290669	NA	NPY	3.68314	-0.219217	0.0363523	0.0605768	-0.168399	0.0902768	0.569062	-0.074193	0.403533	0.948488
chr8:27403885-27405063	NA	PTK2B,ZNF395,STMN4,MIR6842	4.19427	-0.180977	0.0363515	0.0605768	0.0649976	0.420585	0.756308	-0.033599	0.66266	0.963087
chr16:21540598-21541957	NA	METTL9	3.85929	0.189334	0.0363637	0.0605919	-0.0160659	0.85521	0.850387	0.00661108	0.94239	0.978278
chr14:58746680-58747716	NA	DACT1,ARID4A	3.96023	-0.199882	0.0363715	0.0606009	-0.141011	0.103973	0.582751	-0.117905	0.150301	0.919525
chr3:109312117-109313418	DPPA2	DPPA2	3.10171	-0.256681	0.0363738	0.0606009	-0.10751	0.377365	0.740671	-0.0838162	0.430274	0.951753
chr12:53995294-53996330	HOXC9	ZNF740,MAP3K12,SP1,HOXC8,HOXC5,PFDN5,HOTAIR,IGFBP6,MIR3198-2,HOXC4,AAAS,HOXC12,HOXC-AS1,HOXC9,HOXC13,HOXC13-AS,MIR615,ITGA5,HOXC11,TARBP2,C12orf10,HNRNPA1,HOXC6,HOXC10,ATP5G2,HOXC9	2.84023	0.302273	0.0363813	0.0606096	0.119505	0.346993	0.729801	-0.0489744	0.673932	0.964151
chr1:16055518-16056552	NA	FAM131C,CLCNKA,CLCNKB	3.31604	0.229857	0.0363927	0.0606245	-0.124284	0.192879	0.650665	0.06909	0.494095	0.958687
chr16:9845804-9846801	NA	NA	3.19693	0.226586	0.0364061	0.060639	-0.0924072	0.3969	0.747554	0.0805172	0.363357	0.94748
chr7:44082171-44083008	POLM	DDX56,POLM,RASA4CP,POLR2J4,RPL18AP10,MIR3943,HECW1-IT1,MIR6838,AEBP1,POLM	6.43818	-0.131989	0.0364057	0.060639	-0.0986771	0.0816559	0.555217	-0.0241212	0.688973	0.965095
chr13:77048233-77049971	NA	MYCBP2-AS1,CLN5,MYCBP2-AS2	4.74643	-0.175795	0.0364118	0.0606446	-0.129073	0.118377	0.597397	-0.0470484	0.540976	0.959562
chr14:23056049-23058437	CDH24	MMP14,BCL2L2,OXA1L,LRP10,CDH24,CDH24	4.81554	0.160983	0.0364333	0.060675	-0.116396	0.0968947	0.575589	-0.00715834	0.92292	0.978107
chr6:157548704-157549629	NA	MIR3692	3.57869	0.225269	0.0364348	0.060675	0.0608319	0.553945	0.792619	-0.0670863	0.473328	0.95774
chr15:36428115-36428995	NA	NA	2.99196	0.271547	0.0364399	0.0606796	0.0922672	0.423687	0.757296	-0.0715465	0.540584	0.959562
chr1:204072868-204073753	SOX13	SOX13,KRT8P29,LAX1,PIK3C2B,SOX13	4.4859	-0.171552	0.0364436	0.0606818	0.0736546	0.318952	0.717049	0.0341939	0.627609	0.962591
chr1:161153359-161154714	UFC1	B4GALT3,UFC1,UFC1	3.61489	0.216462	0.0364589	0.060691	0.0288794	0.762275	0.83622	0.100453	0.259258	0.940552
chr10:127427519-127428808	NA	NA	3.12133	0.273258	0.036468	0.060691	0.0378605	0.756855	0.834611	-0.0131443	0.915162	0.978107
chr17:55575212-55578141	NA	TMEM100	5.70482	-0.125456	0.0364672	0.060691	-0.0307764	0.588609	0.801251	-0.00126078	0.982032	0.979116
chr21:15495937-15497394	NA	NA	3.13497	0.26831	0.0364645	0.060691	0.00764461	0.949702	0.863112	0.0166155	0.881752	0.975989
chr7:124635273-124635930	NA	NA	2.5957	-0.312714	0.0364655	0.060691	-0.154975	0.31147	0.713301	0.0517338	0.68259	0.965095
chr8:41799142-41799766	NA	RPL17P30,ANK1,IKBKB,KAT6A,NKX6-3	3.13208	0.229627	0.0364515	0.060691	-0.0801779	0.454848	0.767522	0.139383	0.156971	0.919922
chr8:4922626-4923805	NA	NA	2.41092	0.350013	0.0364628	0.060691	0.175176	0.253437	0.686488	0.359321	0.0190177	0.842907
chr9:120555682-120556333	NA	CDK5RAP2	3.06303	-0.277913	0.0364569	0.060691	-0.0179443	0.888746	0.855284	0.0890787	0.401661	0.948018
chr6:38673383-38674294	NA	GLO1,BTBD9	2.87604	0.276766	0.0364976	0.0607365	0.116062	0.337953	0.725376	0.0813444	0.448395	0.955
chr10:31242681-31243355	NA	ZEB1-AS1,RNA5SP309	2.72507	0.29473	0.0365127	0.0607537	0.0805281	0.483975	0.775229	-0.115621	0.324559	0.943343
chr8:2086233-2087197	NA	MYOM2,MIR7160	2.64319	0.292676	0.0365119	0.0607537	0.185492	0.174856	0.637829	0.0311295	0.816976	0.972251
chr2:160411112-160411798	MIR4785	ITGB6,MIR4785,RBMS1,MIR4785	3.00886	0.265562	0.036529	0.0607768	-0.0790296	0.527351	0.786846	-0.215631	0.0588864	0.890693
chr2:128157707-128158904	NA	NA	3.02923	0.276446	0.0365358	0.0607842	0.0871409	0.478566	0.773314	0.119437	0.315138	0.942836
chr14:50082962-50083702	NA	VCPKMT,RNU6-189P,DNAAF2,ATL1,ATP5S,LINC01588,ARF6,KLHDC2,NEMF,SOS2,KLHDC1,RPL36AL,RPS29,RN7SKP193	3.15917	0.228387	0.0365387	0.0607851	0.016188	0.87708	0.853526	-0.0878338	0.381512	0.948018
chr3:119293743-119296370	ARHGAP31	ARHGAP31-AS1,IGSF11,ARHGAP31,RPS26P21,ARHGAP31	5.4866	-0.133105	0.036559	0.0608149	-0.0825943	0.158804	0.630935	0.0179138	0.766373	0.969342
chr1:211822817-211823570	NA	NA	2.72907	-0.276197	0.0365663	0.0608233	-0.00128278	0.99205	0.867718	-0.147141	0.18072	0.921206
chr22:16542380-16544396	NA	NA	3.29598	-0.249264	0.0365715	0.0608279	0.122462	0.228894	0.671731	0.0324381	0.708624	0.965529
chr22:19717653-19718594	SEPT5-GP1BB	LINC01311,DGCR8,ABHD17AP4,RPL7AP70,DGCR11,GP1BB,SEPT5-GP1BB,SEPT5-GP1BB	3.67753	0.214015	0.0365812	0.0608282	-0.0655119	0.484326	0.775354	-0.0294136	0.755693	0.968845
chr7:65251850-65252807	NA	GTF2IP14,CCT6P3,ZNF117,CRCP,CLUHP7	2.61286	0.31662	0.0365767	0.0608282	-0.091846	0.539455	0.789404	0.183715	0.187409	0.9249
chr8:23119755-23120895	NA	C8orf58,SORBS3,POLR3D,TNFRSF10C	3.06468	0.232784	0.0365789	0.0608282	0.0718784	0.515443	0.783281	-0.0734904	0.48843	0.957928
chr8:47600606-47601148	NA	MCM4,CEBPD,SPIDR	4.23878	-0.203872	0.0365773	0.0608282	-0.0380899	0.677864	0.822136	-0.126892	0.126349	0.915531
chr10:86999892-87000890	NA	NA	4.30441	-0.191418	0.036589	0.0608352	0.0420959	0.621582	0.809546	0.167406	0.0350095	0.869112
chr14:37363573-37364782	NA	NA	2.42052	0.332301	0.0365927	0.0608352	0.309967	0.0334505	0.460446	0.0892573	0.557843	0.961838
chr3:41419077-41420242	NA	NA	4.60659	-0.173129	0.0365948	0.0608352	-0.0325087	0.669746	0.820644	0.068879	0.342182	0.944651
chr4:40806903-40807802	NA	NSUN7	3.39193	-0.226969	0.036591	0.0608352	0.0293965	0.779726	0.838984	0.0738703	0.444822	0.953572
chr13:33542262-33543152	NA	STARD13,KL	6.31528	-0.129861	0.0366023	0.0608437	-0.136956	0.017309	0.408643	0.0152528	0.794424	0.971867
chr11:88925388-88926625	NA	NA	2.61872	0.345997	0.0366078	0.0608489	0.171794	0.246958	0.68334	-0.0702231	0.644867	0.962591
chr6:161136191-161136812	NA	NA	2.91954	-0.255777	0.036611	0.0608503	0.25538	0.0282548	0.444416	-0.0732787	0.530404	0.958959
chr12:121038464-121039549	OASL	OASL,C12orf43,P2RX7,OASL	4.21997	0.188147	0.0366153	0.0608536	0.000552539	0.994518	0.868011	0.191519	0.0219671	0.842907
chr3:141690209-141691144	NA	RNF7,ATP1B3,GRK7,TPT1P3	3.24665	-0.246962	0.0366196	0.0608567	-0.0686457	0.528594	0.787012	-0.170112	0.0788238	0.901558
chr18:77012880-77014229	NA	NA	3.79381	-0.212326	0.036626	0.0608596	0.0108395	0.903023	0.856666	0.0723178	0.417826	0.951031
chr4:121363088-121363646	NA	NA	2.66536	-0.316333	0.0366259	0.0608596	-0.288737	0.0533888	0.505681	-0.122561	0.335309	0.944239
chr2:29014618-29015549	NA	FAM179A,C2orf71,PPP1CB,TRMT61B	3.48463	-0.229006	0.0366393	0.0608747	-0.00496491	0.961478	0.864446	-0.075278	0.449079	0.955
chr6:150293225-150294023	NA	RNU4-7P,IYD,RAET1E	4.36733	-0.179681	0.0366399	0.0608747	0.032617	0.682399	0.823307	0.023169	0.758394	0.968845
chr12:104303196-104304115	EID3	EID3,EID3	3.79071	0.210763	0.036647	0.0608826	0.0458288	0.602265	0.803868	0.141191	0.123785	0.915531
chr19:13117854-13118856	NACC1	CCDC130,WDR83OS,ZNF44,ZNF136,ZNF564,ZNF791,ZNF799,RFX1,MRI1,DCAF15,TRMT1,ZNF442,ZNF709,WDR83,MIR24-2,ZNF563,C19orf43,RPS6P25,NANOS3,ZSWIM4,ZNF625,FARSA,JUNB,NACC1	4.32031	0.189797	0.0366622	0.0609029	-0.0288469	0.71588	0.828144	0.0533119	0.509505	0.958687
chr20:32448911-32450291	NA	NOL4L,TSPY26P,RSL24D1P6,ASXL1	3.32972	0.258096	0.036664	0.0609029	0.123001	0.274019	0.696359	0.113894	0.30344	0.942719
chr6:133590846-133591396	NA	FTH1P26	2.74606	-0.283559	0.0366726	0.0609133	-0.00307069	0.982298	0.867158	-0.0140581	0.900341	0.977572
chr10:54064447-54065469	NA	NA	2.56959	0.359457	0.0366842	0.0609207	0.115768	0.462737	0.768964	-0.0782412	0.629005	0.962591
chr11:126268438-126269344	FOXRED1	FOXRED1,FAM118B,RN7SL351P,FOXRED1	5.91373	-0.137462	0.03668	0.0609207	-0.110782	0.0734842	0.542067	-0.0788559	0.205557	0.932395
chr6:130365144-130367083	SAMD3	SAMD3,TMEM200A,SAMD3	3.80685	0.232168	0.0366822	0.0609207	-0.0878621	0.40144	0.749535	0.151124	0.185761	0.92284
chr1:50458417-50459054	NA	NA	2.86998	-0.298271	0.036687	0.0609215	-0.0796774	0.549681	0.791752	0.185342	0.126493	0.915531
chr18:13710271-13710965	NA	FAM210A,RN7SL362P	3.60872	0.23327	0.0367047	0.0609469	0.155052	0.119145	0.59787	0.134127	0.159897	0.919922
chr3:46386137-46387505	NA	CCRL2,CCR1,CCR5,CCR2,LRRC2,LIMD1	3.07552	0.246406	0.0367074	0.0609475	0.0772298	0.500023	0.78019	-0.118253	0.277122	0.941414
chr1:212566119-212567550	ATF3	ATF3,ATF3	4.17003	-0.190643	0.0367176	0.0609605	-0.0543961	0.528647	0.787012	-0.142797	0.0821071	0.905046
chr17:77285221-77287543	SEPTIN9	METTL23,MFSD11,LINC02080,SEPT9,SEPTIN9	5.4439	0.136812	0.0367372	0.0609892	0.131607	0.027945	0.444416	0.0415269	0.479804	0.95774
chr11:32333180-32334113	NA	WT1-AS,WT1,CCDC73,THEM7P	3.80255	-0.202505	0.0367501	0.0610038	-0.0676151	0.43927	0.762592	-0.097612	0.244132	0.93717
chr13:100588237-100589135	GGACT	GGACT,GGACT	4.73384	-0.167659	0.0367531	0.0610038	0.013111	0.857676	0.850925	0.0232402	0.751794	0.968385
chr2:27081121-27081828	EMILIN1	KHK,ZNF512,CAD,EMILIN1,SNX17,GTF3C2,ZNF513,GPN1,OST4,HADHA,NRBP1,CGREF1,CENPA,PPM1G,SLC5A6,DPYSL5,EMILIN1	4.30597	-0.201708	0.0367532	0.0610038	-0.0321773	0.717517	0.828187	0.0385328	0.647107	0.962591
chr15:59138878-59141302	NA	NA	4.03731	0.203281	0.0367574	0.0610053	0.111837	0.231846	0.673135	0.0781182	0.387267	0.948018
chr17:78351339-78352048	NA	SOCS3,PGS1,LGALS3BP,CYTH1,BIRC5,USP36,TMC6,TMC8	3.61572	0.213282	0.0367588	0.0610053	0.125128	0.202654	0.656224	-0.075782	0.380572	0.948018
chr17:49230412-49231327	PHOSPHO1	ABI3,PHOSPHO1,PHOSPHO1	3.09121	0.253655	0.0367616	0.0610061	0.0267449	0.803453	0.842089	-0.0415318	0.731281	0.967807
chr10:42104011-42104622	NA	KSR1P1	1.99916	0.433045	0.0367675	0.0610079	-0.134186	0.445694	0.76468	-0.00351853	0.985717	0.979116
chr7:17546292-17547133	NA	NA	2.80742	-0.280812	0.0367665	0.0610079	0.153971	0.235366	0.676221	-0.181527	0.0753841	0.899952
chr5:32329254-32330003	NA	MTMR12,MIR579,ZFR,GOLPH3,SUB1	2.71977	0.298761	0.0367702	0.0610085	0.118624	0.350247	0.731432	0.109748	0.390886	0.948018
chr2:73952386-73952996	NA	DGUOK	3.46089	-0.219372	0.0367772	0.0610091	-0.126694	0.182579	0.643124	-0.0627073	0.472321	0.95774
chr6:73451282-73452797	CGAS	MTO1,SLC17A5,EIF3EP1,MB21D1,OOEP,CGAS	5.16495	-0.140216	0.0367777	0.0610091	0.0121669	0.84501	0.849317	0.0166703	0.789315	0.971315
chr7:131124391-131125461	NA	MKLN1-AS,LINC-PINT	3.12135	0.251474	0.0367746	0.0610091	0.146696	0.229365	0.672156	0.0962416	0.374419	0.948018
chr13:51153864-51154733	NA	FAM124A,GUCY1B2,RPL5P31	3.06517	0.227523	0.0367844	0.0610111	0.226773	0.0321041	0.45735	0.195425	0.0602954	0.890693
chr16:87778945-87779616	LOC102724467	KLHDC4,LOC102724467	3.35741	0.221911	0.0367884	0.0610111	-0.0220622	0.824559	0.846007	-0.0349662	0.724398	0.967807
chr2:26001749-26003557	NA	RAB10,RNU6-942P,GAREM2,TRMT112P6	4.45257	0.174749	0.0367841	0.0610111	0.11105	0.149868	0.623858	0.191791	0.0167491	0.842907
chr7:43985857-43986555	NA	POLM,RASA4CP	2.77405	0.277998	0.0367872	0.0610111	-0.0130514	0.916167	0.858728	-0.0170522	0.880473	0.975932
chr6:131660119-131660725	NA	RNU4-18P	3.20933	-0.229895	0.0367981	0.0610232	0.0653634	0.550375	0.791752	-0.143484	0.125435	0.915531
chr14:19174284-19175421	NA	NA	2.14424	0.359511	0.0368126	0.061031	0.102677	0.546633	0.79127	0.337224	0.0390203	0.871078
chr19:49867955-49868571	NA	AKT1S1,PRR12,NUP62,PNKP,PIH1D1,MED25,FUZ,PTOV1-AS2	2.43865	0.327016	0.0368085	0.061031	0.188342	0.128005	0.605671	-0.0501535	0.697742	0.965231
chr2:135840519-135841203	LCT	DARS,LCT,LCT	3.38239	-0.226728	0.0368143	0.061031	-0.1414	0.197488	0.65377	-0.0514732	0.604931	0.962591
chr3:90616166-90616945	NA	NA	2.44437	0.322583	0.0368154	0.061031	0.0893539	0.536312	0.788728	0.291912	0.0419847	0.873831
chr6:53300702-53301729	NA	ELOVL5,RPL31P28,RPS16P5	2.91848	0.270301	0.0368091	0.061031	0.0225026	0.85223	0.850264	-0.0012018	0.991986	0.979116
chr9:135960441-135961738	UBAC1	UBAC1,CARD9,LCN6,UBAC1	5.05891	0.154702	0.036817	0.061031	-0.0546209	0.404075	0.749783	-0.0223418	0.747443	0.967997
chr1:64987283-64988074	NA	JAK1,RNU6-1176P,AK4,SLC2A3P2,LINC01359	2.93985	-0.249234	0.0368231	0.0610372	0.0606057	0.613714	0.807493	0.0332781	0.754815	0.968845
chr15:49831422-49832529	NA	DTWD1,FAM227B,FGF7,RLIMP3	2.63974	0.325355	0.0368263	0.0610386	0.121631	0.402935	0.749654	-0.0143325	0.920602	0.978107
chr1:226717154-226717810	NA	COQ8A	3.48438	-0.241456	0.036842	0.0610606	-0.124586	0.24097	0.67931	0.10744	0.272117	0.941323
chr17:66985234-66986172	NA	NA	2.67603	0.269181	0.0368535	0.0610723	0.215706	0.127759	0.605671	-0.0172364	0.878944	0.975579
chr8:37891365-37892270	NA	RAB11FIP1,DDHD2,LETM2,GOT1L1,RPS20P22,RNU6-323P,NSD3	3.28452	0.225321	0.0368548	0.0610723	0.0299083	0.77829	0.838778	0.0319955	0.747485	0.967997
chr9:131669817-131670746	NA	RAPGEF1,POMT1,FAM78A,PRRC2B,MED27,RN7SL328P	3.88659	0.193957	0.0368562	0.0610723	0.0183556	0.831207	0.84735	0.0283642	0.722907	0.967787
chr3:100709083-100711076	TFG	TFG,LNP1,TFG	6.5089	-0.123914	0.0368644	0.0610819	-0.118503	0.0331174	0.459657	0.00564172	0.921833	0.978107
chr1:170074442-170075005	NA	METTL18,KIFAP3,C1orf112	6.16877	-0.154987	0.0368744	0.0610891	-0.212169	0.00222347	0.283224	-0.0387093	0.587482	0.962591
chr12:56315559-56316581	CNPY2	PHC1P1,RNU6-343P,ZC3H10,RPL41,ANKRD52,CDK2,BAZ2A,RBMS2,NAB2,ESYT1,CNPY2	4.87053	-0.154211	0.0368743	0.0610891	-0.0198083	0.770769	0.837726	-0.0315433	0.640338	0.962591
chr3:44624712-44625782	ZNF197-AS1	ZNF197,RPS24P8,KIAA1143,ZNF502,ZNF660,ZNF35,LIMD1,ZNF445,ZNF197-AS1,ZNF197-AS1	4.66141	-0.16349	0.0368758	0.0610891	-0.0527522	0.461521	0.768594	-0.0463513	0.501803	0.958687
chr11:93209415-93209988	NA	NA	3.30156	-0.240532	0.0368885	0.0611062	-0.115902	0.307521	0.712079	0.0402664	0.674695	0.96456
chr12:27840325-27841228	NA	MANSC4	2.71328	-0.29955	0.0369003	0.0611176	-0.0419037	0.7411	0.832125	-0.160827	0.174973	0.921206
chr15:99250987-99251841	TTC23	TTC23,LRRC28,SYNM,TTC23	6.01029	-0.135346	0.0369021	0.0611176	-0.10959	0.0673372	0.531462	-0.0492414	0.41204	0.949663
chr5:32433806-32435560	NA	MTMR12,ZFR,MIR579	3.08221	0.250346	0.0369025	0.0611176	0.212819	0.0840311	0.55987	0.318786	0.00695511	0.816368
chr17:2041301-2042503	OVCA2	DPH1,SERPINF1,HIC1,TLCD2,SRR,SGSM2,OVCA2,OVCA2	4.58494	0.187761	0.0369053	0.0611183	-0.113125	0.174963	0.637835	0.0737302	0.378647	0.948018
chr11:122253612-122254420	NA	NA	3.20674	-0.244967	0.0369108	0.0611203	-0.0208405	0.852735	0.850267	0.0559609	0.576886	0.96199
chr19:17605659-17606827	NA	ANO8,TMEM38A	4.6071	0.182462	0.0369113	0.0611203	0.0530158	0.491249	0.777048	0.10211	0.230664	0.933904
chr2:237673094-237674084	NA	LRRFIP1,COL6A3,MLPH,UBE2F	4.83759	-0.150454	0.0369259	0.0611407	0.0375223	0.574494	0.797888	-0.00302382	0.962342	0.978302
chr16:11585445-11587529	NA	LITAF,TXNDC11,SNN,ZC3H7A,SNX29,SOCS1	4.88403	0.169067	0.0369283	0.0611407	-0.0466149	0.512031	0.782085	0.0614231	0.419793	0.951031
chr19:2427110-2428163	TIMM13	TIMM13,TMPRSS9,SF3A2,RPS15,SCAMP4,TIMM13	4.67479	0.166112	0.036931	0.0611412	-0.0970848	0.172244	0.636912	0.0994774	0.187827	0.925187
chr1:155016975-155018176	NA	KIAA0907,MSTO2P,PYGO2,THBS3,ASH1L-AS1,RUSC1-AS1,ADAM15,ZBTB7B,KRTCAP2,DPM3,DCST1-AS1,LENEP,FLAD1,RIT1,EFNA4,UBE2Q1,UBE2Q1-AS1,DCST2,ASH1L	4.37981	0.189592	0.0369336	0.0611415	-0.0363636	0.648842	0.815247	-0.0800543	0.346556	0.944651
chr11:92941409-92942946	NA	NA	3.05062	0.265121	0.0369377	0.0611444	-0.00443963	0.96993	0.864947	0.00604439	0.959612	0.978302
chr17:76710300-76711552	MXRA7	MXRA7,RNU6-227P,PRCD,CYGB,RNY4P36,MXRA7	3.23446	0.260512	0.0369431	0.0611494	0.0237489	0.821673	0.845628	-0.0955707	0.360169	0.947006
chr5:154754549-154757538	NA	LARP1,CNOT8,MIR1303,GEMIN5,SAP30L-AS1	6.63093	-0.107574	0.0369474	0.0611525	-0.0316582	0.497908	0.779688	-0.0453518	0.343072	0.944651
chr14:93369209-93370137	NA	COX8C,RNU6-1258P,BTBD7,ITPK1	3.10558	-0.24083	0.0369516	0.0611557	-0.149534	0.188777	0.647353	-0.02049	0.840592	0.973696
chr3:25294471-25295435	NA	NA	2.46433	0.323918	0.0369573	0.0611611	0.25101	0.0745337	0.543023	-0.0269023	0.857066	0.974168
chr1:230310325-230311327	NA	PGBD5,ABCB10	2.72364	0.301497	0.0369703	0.0611786	-0.201196	0.125583	0.603649	0.0195148	0.886742	0.976548
chr10:77405615-77406225	NA	KCNMA1-AS3	2.71462	0.311324	0.0369809	0.0611923	-0.150584	0.21957	0.66611	0.2228	0.0948426	0.908698
chr7:124152459-124153381	NA	NA	2.40392	0.325217	0.0369859	0.0611927	0.234655	0.120967	0.59958	0.180076	0.231441	0.934789
chr8:73667469-73668120	NA	NA	3.34609	-0.230102	0.0369841	0.0611927	-0.200568	0.0773699	0.546565	-0.0792098	0.404971	0.949062
chr19:3369044-3369974	NA	APBA3,CACTIN,ZNF77,CACTIN-AS1,ZNF555,MATK,LMNB2,GNG7,NFIC	3.43642	0.24038	0.0369965	0.0612062	-0.0627883	0.52224	0.785318	-0.0500083	0.607239	0.962591
chr15:63474093-63475274	NA	USP3,FBXL22,CA12,RPS27L,SNX1,HERC1,RAB8B	4.0366	0.181524	0.0370135	0.0612304	-0.0705216	0.408737	0.751771	-0.0319016	0.691545	0.965095
chr9:124658074-124659724	MIR181A2HG	MIR181B2,MIR181A2,MIR181A2HG,MIR181A2HG	4.57631	-0.179381	0.0370167	0.0612317	-0.109537	0.155586	0.628174	-0.0220816	0.774664	0.970185
chr10:24706325-24706907	NA	ARHGAP21,COQ10BP1	3.42642	-0.232642	0.0370364	0.0612495	-0.182665	0.08969	0.568263	-0.0294228	0.752697	0.968477
chr11:2444158-2445633	NA	KCNQ1,TRPM5,C11orf21,TSPAN32,TSSC4	4.38639	0.190151	0.0370327	0.0612495	-0.0676367	0.415732	0.754931	-0.0276221	0.747806	0.967997
chr12:130377138-130377812	NA	NA	2.12138	0.378444	0.0370369	0.0612495	0.292919	0.0641016	0.525724	0.0265722	0.880445	0.975932
chr17:48017562-48018716	NA	MRPL45P2,RPS2P47,CDC27,SCRN2,CDK5RAP3,NFE2L1,CBX1,SNX11,SP2-AS1,KPNB1	2.89075	0.28667	0.0370305	0.0612495	0.268335	0.0447516	0.490514	0.242059	0.0416977	0.873831
chr5:157494305-157494904	NA	NA	3.1189	0.24167	0.0370516	0.0612699	-0.0160908	0.887311	0.855165	-0.158088	0.136224	0.915531
chr14:104723337-104724555	ADSSL1	AKT1,INF2,ADSSL1,ADSSL1	4.45781	0.167067	0.0370568	0.0612745	-0.0383767	0.59422	0.802319	-0.0154824	0.841553	0.97389
chr1:153032487-153033408	SPRR1B	SPRR1B,SPRR3,SPRR2D,SPRR1B	2.71296	0.310224	0.0370694	0.0612788	0.184701	0.135717	0.609615	0.0623988	0.629911	0.962591
chr1:43065115-43066157	NA	NA	2.91237	0.282681	0.037076	0.0612788	0.210192	0.106977	0.585631	-0.220924	0.0843893	0.906116
chr17:10697003-10698085	ADPRM	ADPRM,MYH3,SCO1,ADPRM	5.6668	-0.134737	0.0370737	0.0612788	-0.0878944	0.140338	0.614332	-0.0552563	0.352407	0.946862
chr18:68071468-68072468	NA	NA	2.28378	0.356849	0.037076	0.0612788	0.255844	0.103778	0.582475	0.245808	0.100529	0.910586
chr2:165897366-165898512	NA	GALNT3,TTC21B-AS1	3.68481	-0.233209	0.0370761	0.0612788	0.0603022	0.581703	0.799054	0.0687972	0.500412	0.958687
chr21:10527064-10528010	NA	NA	2.37187	0.379899	0.037069	0.0612788	0.281813	0.075917	0.545066	0.332541	0.0628397	0.890693
chr5:79590240-79591002	NA	NA	3.054	-0.264904	0.037068	0.0612788	-0.0725275	0.5614	0.794664	-0.0958361	0.381955	0.948018
chr4:40908496-40909224	NA	APBB2,RBM47,RNA5SP160	2.95456	0.241171	0.0370808	0.0612827	-0.0859108	0.458817	0.767976	-0.146272	0.181481	0.921206
chr13:31929981-31931435	NA	NA	2.76215	0.290733	0.0370902	0.0612903	0.0255158	0.841102	0.848774	-0.199803	0.115517	0.914943
chr18:65937841-65939041	NA	NA	2.72328	0.293341	0.0370894	0.0612903	0.168857	0.268111	0.694037	-0.117631	0.427615	0.951744
chr10:73899277-73900463	NA	DUSP8P5,AGAP5,GLUD1P3,ECD,ZSWIM8,FUT11,KAT6B,NDST2,PLAU,CAMK2G	2.82304	0.265232	0.0371125	0.0613154	0.251743	0.0282839	0.444416	0.00321155	0.976533	0.978979
chr19:12847240-12848093	MIR6794	DNASE2,MIR6794,MIR6794	3.23626	0.258522	0.0371111	0.0613154	-0.0605926	0.566847	0.796008	0.0783072	0.464338	0.957087
chr20:20991068-20991875	NA	NA	2.45734	0.353278	0.0371081	0.0613154	0.177858	0.271491	0.69532	-0.0949643	0.594841	0.962591
chr20:63686339-63687342	NA	LIME1,RTEL1,MIR647,MIR1914,SLC2A4RG,ARFRP1,C20orf181,ZBTB46-AS1,ZBTB46,SRMS,FNDC11,RNU1-134P,PRPF6,STMN3,RGS19	4.43022	0.177647	0.0371218	0.0613268	0.201325	0.0109361	0.379329	0.0399451	0.614307	0.962591
chr6:105809985-105810985	NA	PRDM1	3.63307	-0.211555	0.0371303	0.0613368	0.0115872	0.901989	0.856603	-0.0310228	0.723909	0.967807
chr11:75536654-75537952	NA	GDPD5,RPS3,UVRAG,SERPINH1	3.59547	0.237268	0.0371493	0.0613603	0.319542	0.00190344	0.270742	0.161566	0.104978	0.914121
chr2:149587067-149588089	LOC101929231	MMADHC,RND3,EPC2,LOC101929231	5.08534	-0.169963	0.0371479	0.0613603	-0.132145	0.0848816	0.561253	-0.0349795	0.643556	0.962591
chr13:40164895-40165894	NA	NA	2.74472	0.289538	0.0371551	0.0613621	0.0538519	0.683118	0.823307	0.127685	0.315428	0.942836
chr20:64038514-64039534	C20orf204	LINC00176,PRPF6,TCEA2,C20orf204	3.55317	0.212041	0.0371551	0.0613621	-0.0300734	0.736909	0.831187	-0.108452	0.225958	0.933885
chr17:4536339-4537599	NA	GGT6,SPNS2,MYBBP1A,C17orf107,KIF1C	3.51229	0.24753	0.0371828	0.0614039	0.143133	0.217979	0.665049	0.0763305	0.50354	0.958687
chr22:50276082-50276638	NA	SELENOO,MAPK11	4.05814	0.224668	0.0371995	0.0614275	-0.0213958	0.81459	0.844684	0.0699551	0.488933	0.957949
chr20:32664501-32665879	NA	COMMD7,EFCAB8,C20orf203,NOL4L	3.62903	0.208802	0.0372129	0.0614433	-0.0174875	0.85622	0.850676	-0.0186587	0.840847	0.973763
chr6:148509518-148510353	NA	UST	3.54116	-0.23007	0.0372139	0.0614433	-0.0947985	0.381907	0.741521	-0.00781272	0.932615	0.978278
chr3:194322683-194323499	NA	HES1,LINC00887	2.92209	0.277302	0.037222	0.0614529	-0.104657	0.438514	0.762321	-0.0667332	0.556156	0.961838
chr14:36580750-36581876	NKX2-8	NKX2-8	3.0587	0.252075	0.0372259	0.0614553	-0.151297	0.171808	0.636735	-0.0055535	0.960054	0.978302
chr12:51008692-51009559	NA	SLC11A2,CSRNP2,TFCP2,RNU7-39P	3.27307	0.264432	0.0372301	0.0614584	0.0116496	0.913526	0.858466	0.212149	0.0399603	0.871937
chr1:66331937-66332701	NA	PDE4B,SLC35D1	4.11131	-0.18414	0.0372332	0.0614594	0.0245473	0.76835	0.837389	-0.115464	0.136955	0.915531
chr5:179913977-179914608	NA	MRNIP,MIR340,RNF130,CBY3,TBC1D9B	3.66257	-0.226627	0.0372553	0.0614918	-0.0548125	0.593645	0.802197	-0.0648487	0.486703	0.957911
chr9:114397668-114398861	AKNA	AKNA,WHRN,ORM2,AKNA	5.71511	-0.128737	0.0372576	0.0614918	-0.145863	0.0115355	0.380954	-0.0983714	0.0889165	0.908123
chr17:67421751-67422463	NA	PITPNC1,PSMD12,MIR548D2,MIR548AA2,HELZ,BPTF,RN7SL756P	2.72237	0.284018	0.037263	0.0614969	-0.0149207	0.904863	0.85694	-0.237227	0.0489127	0.87522
chr19:947556-948328	NA	ARHGAP45,WDR18,ARID3A,KISS1R,SBNO2,PALM,RPS15,MIDN,EFNA2,TMEM259,MADCAM1	3.38096	0.244845	0.0372654	0.0614969	0.218501	0.0380447	0.473807	0.145081	0.181801	0.921206
chr16:57084166-57084879	NA	FAM192A,RSPRY1,PLLP,CPNE2	2.90584	0.289241	0.0372744	0.0615078	0.0484297	0.701645	0.825844	-0.0718999	0.565389	0.96199
chr5:110736623-110737243	SLC25A46	TMEM232,SLC25A46,SLC25A46	3.35594	-0.240199	0.0372956	0.0615348	-0.0292348	0.786601	0.839855	0.0784341	0.415194	0.94988
chr6:92687025-92687805	NA	NA	3.1125	-0.272081	0.0372939	0.0615348	-0.0357517	0.786142	0.839735	0.0958983	0.389254	0.948018
chr6:24701779-24703505	NA	NA	3.14673	0.245305	0.0373073	0.0615503	0.0550445	0.603144	0.804313	0.0828367	0.453395	0.955406
chr19:46713702-46714480	PRKD2	FKRP,STRN4,PRKD2,ZC3H4,FBXO46,CCDC61,GLTSCR1,CCDC9,PRKD2	2.86803	0.332561	0.0373117	0.0615536	0.161098	0.247799	0.68403	0.230506	0.0967123	0.908698
chr1:91148514-91149250	NA	NA	3.2488	-0.244308	0.037316	0.0615567	-0.0394639	0.736483	0.831037	-0.0805691	0.438058	0.952543
chr7:2631445-2634340	TTYH3	TTYH3,LFNG,AMZ1,CHST12,BRAT1,IQCE,SNX8,TTYH3	6.42596	0.111773	0.0373201	0.0615595	-0.0535031	0.275533	0.696812	0.0168079	0.747558	0.967997
chr1:171644737-171645512	NA	PIGC,PRRC2C,MYOC,VAMP4	2.92066	0.269836	0.0373239	0.0615619	0.0268333	0.834056	0.847855	-0.00771306	0.947237	0.978278
chr12:108633535-108634757	SELPLG	SART3,PWP1,UBE3B,PRDM4,CORO1C,FICD,SELPLG,TMEM119,RPL17P38,RNU7-169P,LINC01498,ALKBH2,RNU4-32P,MIR4496,ACACB,ISCU,SSH1,SELPLG	5.35486	-0.13542	0.0373349	0.061576	-0.066383	0.264844	0.691564	-0.055171	0.354252	0.946862
chr22:16558982-16559537	NA	NA	2.10226	0.362427	0.0373375	0.0615763	-0.0394707	0.795083	0.841173	-0.0867801	0.595264	0.962591
chr18:56823960-56826307	NA	NA	3.97054	-0.208035	0.0373542	0.0615999	-0.0290552	0.752779	0.833706	0.0875234	0.335968	0.944239
chr2:36921002-36922521	NA	NA	2.6509	0.297571	0.0373617	0.0616083	0.298511	0.0273406	0.444122	0.095946	0.463789	0.957087
chr16:65725052-65725640	NA	NA	3.5032	-0.199727	0.0373704	0.0616149	0.00735304	0.937043	0.861649	-0.00947023	0.90901	0.978107
chr20:30867870-30868494	NA	NA	2.51281	0.371697	0.0373697	0.0616149	0.0972159	0.536446	0.788739	0.263482	0.108865	0.914499
chr19:4007145-4008274	PIAS4	PIAS4,ATCAY,ZFR2,MATK,PIAS4	4.95679	0.170446	0.037373	0.061615	-0.0862186	0.234716	0.675655	0.0375503	0.641143	0.962591
chr11:506166-507681	NA	LRRC56,RNH1,PTDSS2,DRD4,TMEM80	5.88951	0.138342	0.0373758	0.0616158	-0.0352571	0.547738	0.791379	0.038137	0.553268	0.961265
chr16:2251139-2252522	ECI1	ECI1,RNPS1,IFT140,SNORD60,SNHG19,MIR940,SNHG9,ECI1	4.5537	0.188533	0.0373858	0.0616244	0.0626431	0.43409	0.760759	0.112291	0.182733	0.921206
chr2:69769925-69770705	NA	SNRNP27,ANXA4,MXD1,GMCL1,PCBP1	3.35187	0.242732	0.0373837	0.0616244	0.0967642	0.380474	0.741266	0.0196124	0.840414	0.973691
chr16:48524406-48525455	NA	SIAH1,MOCS1P1	2.88312	0.259916	0.0373999	0.0616431	0.078386	0.559289	0.794004	0.133698	0.304628	0.942719
chr17:15563024-15564106	TVP23C-CDRT4	CDRT4,TVP23C-CDRT4,TVP23C,TVP23C-CDRT4	4.29691	-0.184981	0.0374029	0.0616431	-0.163199	0.0457824	0.492066	-0.119353	0.140566	0.915531
chr4:7964801-7965682	NA	AFAP1	2.40943	0.312	0.0374043	0.0616431	0.215774	0.127433	0.605323	0.0914794	0.533553	0.959041
chr1:222816903-222818046	DISP1	DISP1	4.944	-0.160253	0.0374186	0.0616627	-0.0364043	0.617991	0.808663	-0.0675856	0.306267	0.942719
chr21:9571157-9572445	NA	NA	1.86153	0.435621	0.0374227	0.0616654	0.130482	0.456287	0.767785	-0.152558	0.41835	0.951031
chr4:102524702-102525863	NA	NFKB1,BDH2	3.9225	0.203448	0.0374289	0.0616717	0.108653	0.235568	0.676399	0.16763	0.0552953	0.890423
chr5:150778262-150779435	SMIM3	RPL7P1,ZNF300,HMGXB3,RBM22,ZNF300P1,RPS20P4,PDGFRB,SMIM3,TIGD6,TNIP1,RPS14,CCDC69,ANXA6,DCTN4,CD74,IRGM,SMIM3	4.14427	0.188496	0.0374496	0.0617018	-0.0705441	0.386868	0.743182	0.0105892	0.895316	0.977375
chr3:23111749-23112965	NA	RPL24P7,SALL4P5	3.80508	0.214002	0.0374563	0.061709	0.0782425	0.40934	0.751809	0.0791867	0.370403	0.948018
chr5:58545536-58546675	NA	GAPT,MIR548AE2	3.44133	-0.236723	0.0374591	0.0617096	-0.20015	0.0575521	0.515611	0.0534701	0.587365	0.962591
chr19:47242852-47244698	NA	ZC3H4,GLTSCR1,CCDC9,GLTSCR2-AS1,EHD2,SLC1A5,PRKD2,TPRX2P,ELSPBP1,BSPH1,TPRX1,PPP5D1,INAFM1,C19orf68,CCDC8,C5AR2,CABP5,SLC8A2,MEIS3,BBC3	4.471	0.184603	0.0374684	0.0617209	0.0128268	0.871782	0.853134	0.0594965	0.482754	0.95774
chr11:326593-327620	IFITM3	LINC01001,IFITM3,PGGHG,IFITM3	2.80728	0.276146	0.0374749	0.0617237	-0.10252	0.421771	0.756665	0.0594092	0.63315	0.962591
chr13:95827519-95828161	NA	NA	2.96423	-0.255426	0.0374737	0.0617237	0.0669646	0.560528	0.794447	-0.011502	0.903876	0.977882
chr11:72712139-72713842	NA	ARAP1,RPS12P20	5.29147	0.142814	0.0374883	0.061738	0.0161737	0.79367	0.840858	-0.00489086	0.936993	0.978278
chr3:136818142-136820529	SLC35G2	NCK1-AS1,SLC35G2,SLC35G2	4.54819	0.165968	0.0374879	0.061738	0.0124825	0.866842	0.852748	0.0343513	0.655732	0.962591
chr1:160704047-160706059	NA	SLAMF7,CD244,CD48,SLAMF1,LY9,ITLN1,ARHGAP30,COPA	4.08384	0.1952	0.0375006	0.0617543	0.15328	0.0764779	0.546133	-0.0174925	0.83678	0.973164
chr3:182713527-182714487	NA	ATP11B	2.92074	0.281157	0.0375104	0.0617665	0.031126	0.800465	0.84197	0.0991307	0.379501	0.948018
chr16:80803194-80804935	CDYL2	CDYL2,GCSH,CENPN,CMC2,ATMIN,PRCAT47,CDYL2	5.1843	-0.150302	0.0375171	0.0617735	-0.0525216	0.432684	0.760411	0.0540858	0.42341	0.951031
chr11:83836437-83837519	NA	LDHAL6DP	2.80996	0.279917	0.037523	0.0617775	0.0665791	0.615829	0.808058	-0.0784614	0.54108	0.959562
chr4:113784531-113785400	NA	CAMK2D	3.11986	-0.253191	0.0375244	0.0617775	-0.151231	0.194302	0.651394	-0.184662	0.0729012	0.895054
chr22:39264304-39265158	NA	APOBEC3A,ATF4,SYNGR1,PDGFB	2.93683	0.282701	0.0375341	0.0617896	0.0256994	0.840126	0.848774	-0.150158	0.270888	0.940719
chr10:109696610-109697232	NA	NA	2.28525	0.352311	0.0375385	0.0617929	-0.0311802	0.836127	0.848206	0.128896	0.413379	0.949855
chr8:70315310-70316058	NA	XKR9	3.37645	-0.250255	0.0375599	0.0618241	0.0343053	0.76617	0.837103	-0.103556	0.300762	0.942719
chr9:90860650-90861415	NA	NA	3.96154	-0.199919	0.0375706	0.0618378	-0.12336	0.172097	0.636912	0.0363312	0.661309	0.962993
chr1:244319361-244320176	NA	ADSS,C1orf100,AKT3	4.73834	-0.169824	0.0375874	0.0618575	0.06439	0.423333	0.757147	-0.027703	0.70195	0.965347
chr6:166656505-166658051	NA	RPS6KA2,PRR18	3.79787	-0.195593	0.0375858	0.0618575	-0.0541351	0.533122	0.788007	0.10678	0.226861	0.933885
chr17:15237980-15239046	NA	NA	4.34204	-0.17502	0.0375954	0.0618668	-0.0164594	0.838073	0.848648	-0.0813113	0.259468	0.940552
chr11:102882503-102883263	NA	BOLA3P1,RNU7-159P	4.36648	-0.171367	0.0376124	0.0618908	0.0376014	0.655111	0.817131	-0.0170926	0.812638	0.972194
chr1:226662691-226663428	NA	ITPKB,STUM,PSEN2,ITPKB-AS1	5.41881	-0.149349	0.0376322	0.0619193	-0.0228689	0.721503	0.82838	-0.0613484	0.355749	0.946862
chr10:60237849-60239095	NA	NA	3.82262	0.198989	0.0376454	0.0619372	0.0447876	0.628785	0.8107	0.0237194	0.788095	0.971315
chr21:17611287-17613494	NA	BTG3	6.05734	-0.12142	0.0376527	0.0619451	-0.106945	0.0505435	0.497738	0.0497258	0.368996	0.948018
chr14:69042671-69044031	NA	ACTN1,RPS29P1,DDX18P1	5.095	-0.153901	0.0376578	0.0619467	0.0117513	0.862124	0.852136	0.0113943	0.860729	0.974168
chr4:189631207-189632068	NA	LINC01262	3.39789	-0.231512	0.0376608	0.0619467	-0.305941	0.00579648	0.33535	-0.319603	0.00159213	0.704689
chr8:70393760-70395213	NA	XKR9,RNY3P14	3.31403	0.231227	0.037659	0.0619467	-0.0322314	0.764472	0.836836	0.0948515	0.309759	0.942719
chr19:16587530-16588606	NA	C19orf44,MED26,ABHD8,MYO9B,RAB8A,KLF2,HAUS8	3.24723	0.250893	0.0376681	0.0619548	0.0622229	0.567296	0.796098	0.177208	0.110413	0.914499
chr12:7374141-7375329	NA	ACSM4	2.4773	0.360783	0.0376837	0.0619763	0.20028	0.193491	0.650665	-0.092295	0.551287	0.961265
chr16:83952858-83954922	OSGIN1	OSGIN1,SLC38A8,RNA5SP432,TAF1C,MLYCD,DNAAF1,HSDL1,NECAB2,OSGIN1	5.53651	-0.133515	0.0376902	0.0619832	0.0042452	0.941927	0.861988	-0.0423084	0.484504	0.95774
chr9:5493475-5494613	NA	CD274,PDCD1LG2,JAK2,RIC1,PLGRKT	4.31718	-0.172447	0.0377064	0.0620058	-0.150766	0.0468591	0.493899	-0.0675961	0.351488	0.946862
chr17:8226209-8227114	LINC00324	DVL2,MIR6883,PFAS,SNORD10,NEURL4,CTC1,SNORA48,KCTD11,SENP3,CNTROB,VAMP2,TNK1,TRS-AGA2-6,LINC00324	3.31595	0.254293	0.037722	0.0620235	0.0444749	0.660838	0.818421	0.309695	0.00223952	0.73788
chr20:40493629-40494752	NA	MAFB	3.56785	0.213646	0.0377214	0.0620235	0.0801179	0.377473	0.74068	-0.0295386	0.752633	0.968477
chr20:32870583-32872112	NA	NA	3.62617	-0.234866	0.0377433	0.0620546	0.0300682	0.767229	0.837173	-0.0480548	0.620501	0.962591
chr19:11639274-11640426	ZNF833P	ZNF700,ZNF627,ZNF44,PRKCSH,ZNF564,ZNF763,ZNF136,ZNF799,ZNF878,TIMM29,ZNF791,ZNF823,SWSAP1,HNRNPA1P10,ZNF844,ACP5,RGL3,ZNF887P,VN2R12P,ZNF833P	3.66359	0.230175	0.037766	0.062088	-0.185071	0.0749171	0.544141	-0.133922	0.191781	0.927215
chr11:115996153-115997281	NA	NA	3.82936	-0.200491	0.0377696	0.0620899	-0.171859	0.063713	0.524889	-0.0954202	0.270699	0.940719
chr1:7770545-7771870	VAMP3	VAMP3,UTS2,PARK7,VAMP3	5.46701	-0.132911	0.0377849	0.06211	-0.0290097	0.622838	0.809602	-0.0254683	0.664962	0.963131
chr9:94165797-94167094	NA	MFSD14B	7.15426	-0.101775	0.0377867	0.06211	-0.084927	0.060591	0.521314	-0.0116397	0.7997	0.971908
chr2:237662520-237663746	NA	RBM44,RAB17,PRLH,RNU6-1140P,MLPH,LRRFIP1	4.52291	-0.157862	0.0378039	0.0621226	0.0547209	0.455792	0.767753	-0.204786	0.00399868	0.781215
chr5:73781264-73782169	NA	NA	2.81156	-0.273578	0.037803	0.0621226	0.00758312	0.951499	0.863371	-0.0212039	0.843521	0.973904
chr6:155182570-155183622	NA	NA	3.11461	0.236531	0.0378007	0.0621226	-0.0408455	0.705126	0.826624	-0.00909143	0.926208	0.978278
chr7:28062100-28063137	NA	HOXA13,HOTTIP	3.79627	-0.213438	0.037804	0.0621226	-0.167509	0.0738608	0.542669	0.0324453	0.705308	0.965347
chr8:66612744-66613767	MYBL1	ADHFE1,RRS1,RRS1-AS1,MYBL1,C8orf44,C8orf46,VCPIP1,RNU6-1324P,MYBL1	6.14159	-0.123526	0.037808	0.0621253	-0.105324	0.0550968	0.508571	-0.0569171	0.307217	0.942719
chr8:48920518-48922230	SNAI2	C8orf22,SNAI2,SNAI2	4.49987	-0.164419	0.0378204	0.0621416	-0.118033	0.13798	0.612347	-0.0345596	0.622757	0.962591
chr4:52057065-52057689	NA	SGCB,SPATA18	2.99807	-0.263207	0.0378354	0.0621622	0.0535485	0.655144	0.817131	-0.153801	0.167113	0.921043
chr2:88265354-88266129	NA	THNSL2,EIF2AK3,RNY4P15	4.29827	-0.20485	0.0378479	0.0621789	-0.0993975	0.306729	0.71185	0.0809275	0.352894	0.946862
chr14:100107727-100108781	MIR151B	EVL,MIR151B,MIR151B	3.08212	0.261165	0.0378507	0.0621795	0.370649	0.00227358	0.283619	0.0985267	0.363972	0.947751
chr7:47362600-47363480	NA	NA	2.80373	0.262995	0.0378552	0.0621829	0.298804	0.0246383	0.43739	-0.115802	0.35552	0.946862
chr8:28192323-28192988	NA	NA	3.22321	-0.247695	0.0378586	0.0621845	0.0185876	0.880697	0.854202	0.0107718	0.92162	0.978107
chr6:135286814-135287751	NA	MYB-AS1,MYB	2.87994	-0.298553	0.0378716	0.062202	0.136319	0.303312	0.710568	0.0204784	0.86342	0.974168
chr3:50194475-50195390	GNAT1	RBM6,HYAL3,GNAI2,SEMA3F-AS1,SEMA3F,SEMA3B-AS1,SEMA3B,MIR6872,LSMEM2,HYAL1,IFRD2,RBM5,IP6K1,PHF5EP,MON1A,GNAT1,SLC38A3,GNAT1	2.36241	0.373714	0.0378768	0.0622065	0.274392	0.0987326	0.577292	0.0794433	0.6337	0.962591
chr3:194685612-194686553	FAM43A	LSG1,FAM43A,FAM43A	3.76464	0.207359	0.0378838	0.062214	-0.0584952	0.501873	0.7804	-0.0785288	0.39018	0.948018
chr12:69055216-69056284	NA	CPM,RAP1B,LYZ	3.7412	0.208592	0.0378922	0.0622198	0.0331824	0.734374	0.830711	0.0451097	0.60589	0.962591
chr20:29318483-29319419	NA	NA	2.6745	0.346837	0.0378914	0.0622198	0.0902165	0.534064	0.788211	0.0320104	0.817947	0.972273
chr2:201071181-201072211	NDUFB3	ORC2,KCTD18,CFLAR-AS1,SPATS2L,PPIL3,FAM126B,RNU6-1206P,NDUFB3	4.95169	-0.167735	0.0378979	0.0622252	-0.0263122	0.722733	0.828539	0.0557125	0.442997	0.95335
chr1:171212736-171213524	NA	FMO2	3.34275	-0.249546	0.0379085	0.0622275	-0.00423799	0.9697	0.864947	-0.094729	0.362821	0.947065
chr10:119133788-119134521	NA	RPL17P36,FAM45A,SEC23IP,SFXN4	2.9211	0.302706	0.0379089	0.0622275	-0.083017	0.539777	0.789521	-0.126456	0.309916	0.942719
chr2:12201144-12201913	MIR3681	MIR3681,MIR3681	2.88356	-0.275338	0.0379018	0.0622275	-0.0791928	0.536869	0.78893	-0.100628	0.356614	0.946862
chr22:15689201-15689826	POTEH	POTEH	2.00992	0.386987	0.037907	0.0622275	0.400272	0.0295189	0.448875	0.0829747	0.614311	0.962591
chr19:51668170-51669592	NA	SIGLEC14,FPR2,FPR1,FPR3,ZNF350,CD33	2.94695	0.275461	0.03792	0.0622417	0.0949413	0.425217	0.757511	0.292917	0.0127121	0.842907
chr11:68903491-68904676	MRPL21	IGHMBP2,MRGPRF,MRGPRF-AS1,LRP5,ORAOV1,CPT1A,MRPL21,MRPL21	4.12378	0.180706	0.0379288	0.0622482	0.0657897	0.413765	0.753932	0.111689	0.143623	0.915531
chr11:76444283-76446123	EMSY	TSKU,SERPINH1,LRRC32,EMSY,EMSY	6.01972	-0.117109	0.0379271	0.0622482	-0.0841394	0.0984718	0.577059	-0.0665823	0.200633	0.929705
chr14:92704151-92705277	NA	LGMN	4.02521	-0.185482	0.0379367	0.0622571	0.0302963	0.727814	0.82946	-0.069988	0.391423	0.948018
chr12:88638470-88639516	NA	NA	3.79606	-0.200641	0.0379423	0.0622583	0.00797318	0.930666	0.86073	0.073466	0.365391	0.948018
chr3:188421196-188422511	NA	LPP-AS1,FLJ42393	3.15671	-0.254576	0.0379423	0.0622583	0.0702597	0.517368	0.783614	-0.173604	0.0925134	0.908698
chr16:68263985-68265872	SLC7A6	PRMT7,SLC7A6,RNU4-36P,RN7SKP118,DUS2,ZDHHC1,PLEKHG4,THAP11,RNU6-1262P,SLC7A6	5.12705	0.133637	0.0379457	0.06226	-0.0164668	0.773238	0.838244	-0.0105353	0.861597	0.974168
chr2:148644099-148646509	EPC2	EPC2,EPC2	6.50687	-0.109882	0.0379539	0.0622655	-0.0208488	0.666338	0.819726	0.0127993	0.796046	0.971867
chr5:65084740-65085484	NA	NA	3.18967	-0.274462	0.0379539	0.0622655	-0.0308921	0.805831	0.842735	-0.0673639	0.544174	0.960125
chr16:15642537-15643583	MIR484	C16orf45,PDXDC1,MIR6506,KIAA0430,MIR484	4.83467	0.168918	0.0379696	0.0622794	-0.014814	0.838085	0.848648	0.129786	0.0959237	0.908698
chr17:44707873-44709199	DBF4B	DBF4B,ASB16-AS1,DCAKD,GJC1,FAM187A,EFTUD2,DBF4B	3.15523	0.274208	0.0379664	0.0622794	-0.0412228	0.728659	0.829569	-0.142693	0.217186	0.933457
chr7:56033629-56034819	NA	SUMF2,GBAS,PSPHP1,ZNF713,PSPH	4.16537	-0.176556	0.0379694	0.0622794	-0.122451	0.124644	0.603488	-0.103592	0.178433	0.921206
chr19:39845795-39846832	FBL	SNRPA,FBL,LGALS14,RPS16,ITPKC,FBXO17,EID2B,LGALS13,PSMC4,MED29,DYRK1B,FBL	4.03029	0.191732	0.0379953	0.0623176	-0.0225122	0.786816	0.839948	-0.00182191	0.982927	0.979116
chr3:52444386-52445438	SEMA3G	SEMA3G,TNNC1,SEMA3G	3.39666	0.226739	0.0380117	0.0623405	-0.12676	0.213915	0.6641	-0.150036	0.146993	0.919525
chr17:6554837-6556866	PITPNM3	PITPNM3,PITPNM3	3.82461	0.222395	0.0380243	0.0623571	0.1397	0.152628	0.625792	-0.182775	0.0761082	0.899952
chr14:74084042-74085312	ALDH6A1	LIN52,PTGR2,FCF1,ELMSAN1,EIF2B2,ALDH6A1	6.50736	-0.116607	0.0380302	0.0623628	-0.0697837	0.162458	0.63293	-0.0512478	0.34441	0.944651
chr1:960329-961300	KLHL17	NOC2L,PLEKHN1,CCNL2,ATAD3A,PUSL1,WASH7P,MIR6727,KLHL17,PERM1,MTND2P28,KLHL17	3.48939	0.240577	0.0380331	0.0623636	0.0761012	0.478463	0.773314	-0.0358243	0.72143	0.967049
chr9:76403266-76403822	RPSAP9	RPSAP9,RPSAP9	2.76371	0.289662	0.0380403	0.0623715	-0.0477437	0.735564	0.830875	-0.0124043	0.919963	0.978107
chr11:77046983-77048055	NA	OMP,CAPN5,B3GNT6	3.81571	0.1869	0.0380583	0.0623943	-0.0250323	0.7618	0.835978	0.144007	0.0687174	0.890693
chr6:11329862-11331463	NA	NEDD9	4.34365	-0.163331	0.0380591	0.0623943	-0.0117213	0.875206	0.853489	-0.0418702	0.558025	0.961838
chr10:22742550-22743367	NA	PIP4K2A,RNU6-413P	3.02078	-0.240422	0.0380683	0.0623974	-0.064926	0.552308	0.792217	0.0391798	0.685361	0.965095
chr19:6273424-6274261	NA	ZNF557,SNRPEP4,SAFB,VMAC,ACSBG2,MBD3L3,MBD3L5,FLJ25758,VAV1,MIR6791,ALKBH7,GTF2F1,SH2D3A,MLLT1,SLC25A23,PSPN,DUS3L,RFX2,GPR108,DENND1C,NDUFA11	3.27025	0.248655	0.0380676	0.0623974	0.0053243	0.959531	0.864027	-0.00196125	0.984282	0.979116
chr22:30079928-30080775	HORMAD2	HORMAD2-AS1,HORMAD2,HORMAD2	2.92584	0.258195	0.0380682	0.0623974	-0.126646	0.2838	0.700901	0.0382132	0.718158	0.966691
chr17:81901850-81902994	NPB	NPB,NPB	3.31936	0.250293	0.0380709	0.0623977	0.113943	0.274543	0.696661	0.149767	0.178287	0.921206
chr13:48532288-48533272	RCBTB2	PPP1R26P1,LINC00462,RCBTB2,RB1,LPAR6,RCBTB2	5.62812	-0.136626	0.0380743	0.0623988	-0.135142	0.021617	0.427969	0.0273898	0.653774	0.962591
chr6:114039722-114040391	NA	NA	3.0873	-0.249544	0.0380764	0.0623988	-0.0200758	0.875051	0.853489	-0.172787	0.091622	0.908698
chr2:239756263-239757375	NA	HDAC4	2.84778	0.293402	0.0380905	0.0624179	-0.0417637	0.74614	0.832409	-0.194742	0.161539	0.919922
chr6:63352035-63353379	NA	PHF3,LGSN	4.47109	-0.167105	0.0380966	0.0624239	-0.0453488	0.549039	0.791671	-0.033565	0.642919	0.962591
chr22:26404791-26405629	NA	ASPHD2,SRRD,RNA5SP495	3.0467	0.247303	0.0381022	0.0624292	0.0414262	0.716123	0.828144	-0.100848	0.332869	0.944239
chr16:19523592-19525336	CCP110	CCP110,ITPRIPL2,KNOP1,CCP110	5.09988	-0.135317	0.0381185	0.0624518	-0.108153	0.0835826	0.558877	-0.100692	0.104321	0.914081
chr8:21764688-21766081	NA	GFRA2	3.89777	0.188741	0.0381213	0.0624525	0.0565896	0.500228	0.78035	0.0303359	0.709759	0.965549
chr2:146958209-146959143	NA	NA	2.39692	0.345636	0.0381345	0.0624701	0.0998629	0.508954	0.781619	-0.120716	0.426514	0.951385
chr15:70374989-70375941	NA	HMGB1P6	2.56006	0.315097	0.0381388	0.0624732	0.207036	0.125862	0.603863	0.142671	0.292903	0.941607
chr1:67853400-67854087	NA	GNG12	2.74164	0.322743	0.038158	0.0624966	0.0959494	0.488304	0.776204	0.0675059	0.578252	0.96199
chr5:74851149-74852337	NA	NSA2,RNU6-1330P,FAM169A	2.82131	0.257458	0.0381566	0.0624966	-0.0567845	0.64044	0.812929	-0.0514585	0.655425	0.962591
chr1:228463689-228465007	MIR4666A	TRIM11,MIR6742,OBSCN,HIST3H2BB,HIST3H2A,HIST3H2BA,RNF187,MIR4666A	2.78704	0.274472	0.0381659	0.0625017	0.356133	0.00870768	0.360158	0.0314541	0.815752	0.972225
chr2:94271644-94274057	NA	BMS1P14	3.39076	0.258129	0.0381638	0.0625017	0.0231427	0.830534	0.84733	0.276772	0.0173296	0.842907
chr7:128216976-128218130	NA	LEP,LRRC4,SND1,IMPDH1,MIR129-1	3.74125	0.206477	0.0381809	0.0625223	-0.0537076	0.572117	0.797635	-0.062153	0.493074	0.958687
chr15:39799035-39800061	FSIP1	FSIP1,FSIP1	3.80587	-0.208735	0.0381841	0.0625236	-0.0849701	0.364381	0.734285	-0.043221	0.62233	0.962591
chr11:8964033-8965313	TMEM9B-AS1	TMEM9B-AS1,TMEM9B,AKIP1,TMEM9B-AS1	5.7337	-0.130286	0.038199	0.06254	-0.007609	0.895337	0.856244	-0.0495067	0.38843	0.948018
chr15:80984733-80985356	MESD	MESDC2,MESDC1,STARD5,MESD	3.57025	-0.22053	0.0381979	0.06254	-0.137202	0.187108	0.646885	0.0515766	0.567064	0.96199
chr20:9515563-9516769	LAMP5-AS1	LAMP5-AS1	2.60516	0.311204	0.0382187	0.0625683	-0.193036	0.189979	0.648084	0.0373557	0.796127	0.971867
chr12:78229140-78230285	NA	NA	2.70515	0.309352	0.0382369	0.062594	-0.0124608	0.9282	0.860521	0.215117	0.106065	0.914499
chr1:150235581-150236581	ANP32E	SETDB1,PRPF3,GABPB2,UBE2D3P3,SF3B4,GOLPH3L,HIST2H2AB,CTSK,CYCSP51,ADAMTSL4,SCNM1,MCL1,TARS2,ANP32E,ANP32E	4.68028	-0.15375	0.0382401	0.0625953	-0.00554555	0.933107	0.86105	-0.0230337	0.73345	0.967807
chr20:45408623-45409376	TP53TG5	DBNDD2,SYS1,TP53TG5,TP53TG5	3.0275	0.258969	0.0382646	0.0626314	-0.112487	0.326453	0.72053	-0.0138106	0.89332	0.977375
chr16:57781932-57782871	NA	KIFC3,MIR6772	3.11948	0.235342	0.0382841	0.0626561	0.141854	0.212171	0.662692	-0.0297793	0.773441	0.970133
chr7:141671622-141672597	NA	CLEC5A,KIAA1147,WEE2	4.23258	-0.180295	0.0382845	0.0626561	0.0207727	0.814514	0.844679	0.0159452	0.838392	0.973503
chr13:74643800-74644581	NA	NA	2.14046	0.397401	0.0382935	0.0626588	0.368304	0.034972	0.463663	0.0144762	0.934903	0.978278
chr13:87670953-87672463	MIR4500HG	SLITRK5,MIR4500,MIR4500HG,NUDT21P1,MIR4500HG	4.55733	-0.157242	0.0382917	0.0626588	-0.095161	0.185674	0.646252	0.000358804	0.99614	0.979116
chr8:57861829-57862536	NA	LINC01602	4.38244	-0.184819	0.0382892	0.0626588	-0.177454	0.0304249	0.450034	-0.00753444	0.91979	0.978107
chr5:69331841-69333131	NA	CCDC125,SMA4,CFL1P5	4.07937	-0.194565	0.0383038	0.0626717	0.003975	0.96283	0.864454	0.0337771	0.690515	0.965095
chr22:35409899-35411465	NA	RASD2,MCM5	4.99836	-0.153221	0.0383203	0.0626947	0.0444538	0.521398	0.78531	-0.0599399	0.367883	0.948018
chr7:109387333-109388116	NA	NA	2.52669	0.30154	0.0383274	0.0627022	-0.19042	0.128459	0.605671	0.285352	0.0391234	0.871078
chr11:61679253-61680501	DAGLA	DAGLA,FTH1,CPSF7,SDHAF2,CYB561A3,MTA2,TMEM138,B3GAT3,EML3,TMEM109,INTS5,METTL12,UBXN1,AHNAK,MIR611,DKFZP434K028,DAGLA	5.17203	0.151377	0.0383309	0.0627041	-0.0250159	0.698251	0.825287	0.141247	0.0387481	0.869577
chr6:44627000-44627794	NA	SUPT3H,AARS2	3.7893	-0.203497	0.03835	0.0627287	0.0208687	0.815104	0.844702	0.0154935	0.861847	0.974168
chr9:21030481-21031878	HACD4	HACD4,HACD4	5.02811	-0.146729	0.0383509	0.0627287	0.0538767	0.427349	0.757885	-0.0629088	0.352486	0.946862
chr19:35269134-35270072	USF2	KMT2B,RBM42,HAUS5,TMEM147-AS1,ZNF792,LRFN3,ZNF146,LINC01766,LSR,LINC00904,ZNF565,WTIP,CD22,MAG,FAM187B,USF2,USF2	3.99883	0.214282	0.0383599	0.0627395	-0.10949	0.217405	0.664948	0.0943851	0.316642	0.943033
chr2:24049433-24050591	WDCP	FAM228B,SF3B6,MFSD2B,TP53I3,UBXN2A,ATAD2B,PFN4,FKBP1B,WDCP	3.72058	0.215314	0.0383706	0.062753	0.103129	0.288794	0.703113	0.0534816	0.576437	0.96199
chr2:35391423-35392209	NA	NA	2.48165	0.342752	0.0383843	0.0627714	0.116332	0.446299	0.764948	-0.171101	0.284117	0.941414
chr1:93750637-93751649	NA	BCAR3,MIR760,GCLM,TRR-TCT1-1	2.91598	0.26622	0.0383933	0.0627821	0.0428805	0.741363	0.832197	-0.0387412	0.758713	0.968873
chr5:34672482-34673669	NA	TTC23L,PRLR	2.57545	0.331933	0.0383964	0.0627832	0.157281	0.270407	0.69494	0.250449	0.0789338	0.901558
chr3:40680956-40682110	NA	NA	2.92204	0.239244	0.0384006	0.0627861	-0.0754771	0.51879	0.784221	-0.124571	0.249872	0.938688
chr12:121570784-121572439	NA	ZCCHC8,ANAPC5,MIR4700,LINC01089,SETD1B,RHOF,P2RX4,RNF34	3.96127	0.206756	0.0384032	0.0627864	0.046656	0.594492	0.802449	-0.00415104	0.961754	0.978302
chr19:56837442-56840096	PEG3	PEG3,ZNF805,ZNF471,SMIM17,ZIM2,ZNF667,ZNF835,ZNF470,ZNF583,ZFP28,ZNF543,AURKC,ZNF71,PEG3	6.0868	-0.135173	0.0384102	0.0627938	-0.0947707	0.112843	0.592735	-0.0304078	0.632646	0.962591
chr7:155490311-155491396	NA	EN2	3.08203	-0.28231	0.0384522	0.0628585	0.0159948	0.900397	0.856603	-0.0991522	0.438591	0.952693
chr13:21602941-21604416	MICU2	MICU2,RNU6-59P,MICU2	6.20213	-0.130501	0.0384658	0.0628768	0.00245546	0.966498	0.864777	-0.015736	0.78744	0.971315
chr16:11576575-11577489	NA	LITAF,TXNDC11,SNN,SOCS1,SNX29,ZC3H7A	3.72247	0.209237	0.038499	0.0629257	0.00552369	0.952882	0.86342	0.0337768	0.684332	0.965095
chr6:85126980-85127972	NA	CEP162	2.53974	0.304676	0.0385007	0.0629257	0.199109	0.14366	0.618862	-0.0469688	0.757402	0.968845
chr2:172107999-172108952	DLX2-DT	DLX2-DT	2.80675	0.279657	0.0385087	0.0629349	0.266682	0.0435809	0.487603	-0.0005743	0.996497	0.979116
chr12:8708903-8709963	NA	A2ML1,A2ML1-AS2,RIMKLB,RPSAP51	2.89181	0.256508	0.0385157	0.0629394	-0.14639	0.246851	0.68334	0.160323	0.169649	0.921043
chr9:75626280-75627426	NA	NA	2.91916	0.270359	0.0385164	0.0629394	-0.0603831	0.633671	0.811134	-0.061653	0.611141	0.962591
chr1:58670008-58670720	NA	MYSM1	2.86186	-0.271669	0.0385389	0.0629722	-0.0655731	0.602219	0.803868	-0.0757978	0.467235	0.957637
chr11:61981641-61983190	NA	BEST1,DDB1,UBXN1	3.30599	0.232059	0.0385441	0.0629726	0.160113	0.138511	0.612755	-0.0781024	0.45934	0.956772
chr8:33553970-33555331	NA	FUT10,SNORD13,TTI2,RNF122,RPL10P18	4.55331	-0.168607	0.0385428	0.0629726	-0.0678417	0.392617	0.745539	-0.0489546	0.528438	0.958687
chr3:104311098-104311935	NA	NA	2.37981	0.379484	0.0385469	0.0629732	0.046903	0.769283	0.837621	-0.136266	0.442972	0.95335
chr20:3092619-3093895	NA	SNRPB,PCED1A,UBOX5,FASTKD5,PTPRA,RN7SL555P,AVP	2.72959	0.303856	0.0385581	0.0629875	-0.0912546	0.512812	0.782524	0.0127017	0.925439	0.978278
chr13:26556986-26558592	WASF3	WASF3,RPS3AP44,WASF3	3.55968	0.251391	0.0385776	0.0630154	0.0471676	0.680177	0.823001	-0.0506352	0.670346	0.963742
chr10:97648510-97649487	NA	MORN4,R3HCC1L,LOXL4,RPL13AP5,EXOSC1,PI4K2A	3.97944	0.189022	0.0385884	0.063025	-0.0516689	0.543596	0.790693	0.0142803	0.854891	0.974168
chr16:12612735-12614064	NA	GSPT1,COX6CP1,CPPED1,SNX29	2.70365	0.310641	0.0385864	0.063025	0.0972096	0.415738	0.754931	0.163036	0.187789	0.925187
chr11:57741056-57741972	SELENOH	TNKS1BP1,SSRP1,CTNND1,RPS4XP13,OR5AZ1P,OR9Q2,OR5B15P,OR5B1P,OR5B21,MED19,BTBD18,ZDHHC5,SLC43A1,SELENOH	5.31763	-0.145538	0.038594	0.0630301	-0.0792641	0.228858	0.671731	-0.123068	0.0600639	0.890693
chr2:157182463-157183454	NA	GALNT5,CDK7P1	3.80888	-0.203621	0.0386059	0.0630457	-0.108166	0.265369	0.691877	0.0283513	0.740821	0.967997
chr6:78131197-78131983	NA	NA	2.30204	0.389629	0.0386212	0.0630666	0.091833	0.58122	0.799054	0.363336	0.0435214	0.873831
chr4:17580190-17580709	LAP3	LAP3,MED28,DCAF16,NCAPG,QDPR,LCORL,LAP3	3.19038	-0.260905	0.0386245	0.0630679	-0.0633178	0.615812	0.808058	0.061203	0.504835	0.958687
chr5:88069430-88070714	NA	NA	2.95307	0.317837	0.03864	0.0630893	0.129649	0.338688	0.72571	0.0559459	0.71532	0.96617
chr12:8088359-8090865	NA	NECAP1,C3AR1,CLEC4A,FOXJ2	3.51352	0.236433	0.0386503	0.0630981	0.00481129	0.965177	0.864587	-0.0534427	0.630421	0.962591
chr17:28982142-28982916	NA	SEZ6,PHF12	3.09777	0.27833	0.0386486	0.0630981	0.123475	0.302232	0.710088	0.125277	0.297985	0.941971
chr14:88017475-88018078	NA	NA	3.12621	-0.24811	0.038653	0.0630984	-0.00174212	0.988841	0.867715	-0.134234	0.18806	0.925187
chr11:115912172-115913002	NA	NA	3.19576	-0.239634	0.0386578	0.0630991	0.133834	0.216283	0.664728	-0.0534759	0.607595	0.962591
chr6:53547656-53548462	GCLC	GCLC,GCLC	5.631	-0.135076	0.0386594	0.0630991	-0.0215263	0.721545	0.82838	-0.0346558	0.57214	0.96199
chr6:90610341-90611529	NA	MAP3K7	3.36637	0.215067	0.0386607	0.0630991	-0.0500844	0.607619	0.805908	-0.0181167	0.855715	0.974168
chr1:17431451-17432559	NA	PADI6,RCC2	3.58467	0.202771	0.0386744	0.0631014	0.0635513	0.475334	0.772854	-0.0388927	0.647408	0.962591
chr1:43348773-43349765	NA	MED8	2.79131	0.290899	0.0386676	0.0631014	-0.0669762	0.604798	0.804952	0.301334	0.022267	0.842907
chr12:104720002-104721422	NA	CHST11,WASHC4,EID3	3.3714	0.240363	0.0386655	0.0631014	-0.225682	0.0400622	0.478133	-0.0615777	0.580826	0.962341
chr4:89236157-89238320	NA	NA	3.01885	0.259587	0.0386733	0.0631014	-0.0951206	0.412927	0.753478	-0.157304	0.186985	0.924366
chr8:38804861-38805778	NA	TACC1	4.09586	-0.188274	0.0386717	0.0631014	-0.102797	0.234924	0.675842	0.0165323	0.838431	0.973503
chr21:30741860-30742511	KRTAP21-2	KRTAP21-2	2.49062	0.344433	0.0386801	0.0631067	0.20988	0.135266	0.609535	-0.0848569	0.61848	0.962591
chr5:1594004-1594884	SDHAP3	SDHAP3,SLC6A3,SDHAP3	2.85242	0.288202	0.0386837	0.0631086	0.164868	0.184355	0.644615	-0.0553408	0.670953	0.963794
chr19:10960313-10961446	SMARCA4	SMARCA4,ILF3-AS1,AP1M2,SMARCA4	5.34864	0.166604	0.0387005	0.0631319	-0.0869962	0.216715	0.664728	0.0138157	0.859589	0.974168
chr12:16358707-16360296	NA	MGST1	3.40681	-0.212137	0.0387111	0.0631453	0.120263	0.218271	0.665049	-0.0686895	0.472125	0.95774
chr20:50957680-50959536	DPM1	DPM1,PTPN1,CEBPB,BCAS4,ADNP,DPM1	4.81685	0.144569	0.038717	0.0631508	-0.0556769	0.405152	0.750463	0.00997589	0.879219	0.975618
chr6:56243448-56244411	NA	NA	3.21103	-0.241935	0.0387206	0.0631527	0.111317	0.30537	0.71134	-0.045955	0.635945	0.962591
chr14:50060369-50062296	NA	VCPKMT,LINC01588,POLE2,KLHDC2,RNU6-189P,ATP5S,RHOQP1,RPS29,SOS2,ARF6,RPL36AL,RPS15AP2	4.02941	0.201564	0.0387268	0.0631549	0.216221	0.0145919	0.394835	0.152841	0.0926302	0.908698
chr19:49019187-49019861	LOC101059948	RUVBL2,CGB3,GYS1,CGB7,NTF4,LHB,LOC101059948	2.7464	0.292961	0.0387251	0.0631549	0.160828	0.215924	0.664728	0.198853	0.122879	0.915531
chr19:51688020-51689462	SPACA6	ZNF808,ZNF137P,ZNF836,ZNF841,ZNF616,ZNF577,ZNF350,ZNF766,LINC01872,SIGLEC21P,GPR32,SIGLEC14,SPACA6P-AS,ZNF578,ZNF649,ZNF480,SIGLEC17P,DPPA5P1,FPR3,SIGLEC5,RPL7P51,SIGLECL1,SPACA6,HAS1,FPR2,FPR1,SIGLEC8,SIGLEC6,IGLON5,SIGLEC10,ZNF615,ZNF175,CLDND2,SPACA6	3.31901	0.25775	0.0387298	0.0631558	-0.00939515	0.933821	0.861077	0.0653622	0.579083	0.96199
chr10:129888926-129889606	NA	EBF3	2.6478	0.287272	0.0387448	0.0631762	-0.123005	0.346922	0.729801	-0.0385778	0.767783	0.969556
chr2:190551825-190552530	NA	NAB1,NEMP2,MFSD6	3.40106	-0.234216	0.0387504	0.0631813	0.13688	0.214363	0.6641	0.177854	0.0781982	0.901323
chr1:156103065-156104553	NA	LMNA,MEX3A,LAMTOR2,UBQLN4,KIAA0907,RXFP4,FAM189B,RIT1,YY1AP1,MEF2D	4.18211	0.189945	0.0387539	0.0631829	0.0302232	0.709818	0.82703	0.0460635	0.579026	0.96199
chr8:144443945-144444928	TONSL	CPSF1,TONSL,C8orf82,MIR6893,TONSL	4.53628	0.174728	0.0387668	0.0632001	-0.0340962	0.642497	0.813402	0.107122	0.177703	0.921206
chr12:89731336-89732332	NA	ATP2B1,DUSP6,RNU6-148P,RNA5SP365,MRPL2P1	3.05851	0.242646	0.0387738	0.0632074	0.200564	0.0790274	0.550252	0.0619797	0.539348	0.959553
chr13:111281678-111282409	NA	ARHGEF7,TEX29,SALL4P4	4.25328	-0.194897	0.038785	0.0632137	-0.0768113	0.403623	0.74971	0.0394415	0.635331	0.962591
chr16:74699764-74701965	MLKL	MLKL,RFWD3,TMPOP2,MLKL	5.57868	-0.123227	0.0387812	0.0632137	0.0341983	0.533467	0.78813	0.0102064	0.851073	0.974168
chr22:12191657-12192539	NA	NA	2.1864	0.364787	0.0387831	0.0632137	0.29867	0.0535565	0.506068	-0.0482548	0.757951	0.968845
chr4:101885057-101886104	NA	MTND5P5,RNU6-462P	2.87846	0.261092	0.0387908	0.0632191	0.0131405	0.914359	0.858657	0.12286	0.296305	0.941896
chr1:232612878-232614381	NA	LINC01745,RNU1-74P,RPS7P3,LINC01744	3.80051	-0.197931	0.0388164	0.0632373	0.167922	0.0703163	0.538654	-0.0819549	0.328833	0.943789
chr2:17497623-17498189	NA	NA	2.95725	-0.271184	0.0388162	0.0632373	0.017672	0.892088	0.85586	-0.231617	0.0233712	0.843013
chr2:96259652-96261189	TMEM127	DUSP2,CIAO1,STARD7,STARD7-AS1,NCAPH,ASTL,ITPRIPL1,SNRNP200,TMEM127,ARID5A,KANSL3,TMEM127	4.84537	-0.165975	0.0388167	0.0632373	-0.0528493	0.484441	0.775354	-0.0718061	0.32045	0.943033
chr3:167972404-167973002	NA	NA	2.71488	-0.287323	0.0388097	0.0632373	0.0232374	0.863062	0.852275	0.0382549	0.730826	0.967807
chr3:192916417-192918486	MB21D2	MB21D2,FGF12,MB21D2	5.29947	-0.138909	0.0388155	0.0632373	0.037254	0.540451	0.789965	-0.0383754	0.539699	0.959562
chr5:58300156-58301698	NA	NA	3.02414	0.243356	0.0388118	0.0632373	-0.050241	0.647726	0.814882	-0.0657037	0.531507	0.958959
chr9:41356517-41357078	NA	NA	3.38522	-0.23491	0.0388252	0.0632472	-0.188135	0.0825452	0.557216	-0.132106	0.15161	0.919813
chr12:113322241-113322821	NA	PLBD2	3.04606	-0.247472	0.0388332	0.063252	0.000969521	0.993763	0.867898	-0.242109	0.0164754	0.842907
chr3:52062303-52063431	NA	GPR62,LINC00696,DUSP7	4.69958	-0.173795	0.0388355	0.063252	0.0234623	0.763093	0.836381	-0.107989	0.13451	0.915531
chr8:144408786-144409780	CPSF1	ZNF251,CPSF1,ZNF517,ZNF250,LRRC14,C8orf82,TMED10P1,ZNF34,ZNF623,CYHR1,VPS28,TONSL,SLC39A4,CPSF1	4.70759	0.168432	0.0388351	0.063252	0.0289299	0.689186	0.824114	0.0678117	0.371093	0.948018
chr11:77473061-77474684	PAK1	PAK1,GDPD4,RSF1,AQP11,MYO7A,PAK1	4.66691	0.172325	0.0388382	0.063252	0.0227563	0.747851	0.832964	0.0219396	0.785084	0.971315
chr12:116737829-116738461	C12orf49	RPL36P15,MED13L,MAP1LC3B2,C12orf49,C12orf49	5.96052	-0.139341	0.0388475	0.063252	-0.126849	0.040627	0.479955	0.00411292	0.94848	0.978302
chr19:660983-663660	RNF126	GZMM,ARHGAP45,RNF126,ABCA7,TMEM259,R3HDM4,FGF22,RNF126	5.2555	0.161188	0.0388433	0.063252	0.0127167	0.852336	0.850264	0.00848649	0.909737	0.978107
chr2:222655420-222656518	FARSB	RPL31P17,KCNE4,FARSB,FARSB	5.58872	-0.135319	0.0388528	0.063252	-0.0650585	0.285999	0.702089	0.0337085	0.571965	0.96199
chr22:25447621-25449060	CRYBB2P1	CRYBB2P1,MIR6817,CRYBB2P1	4.12425	0.196255	0.0388526	0.063252	0.00467197	0.956619	0.863712	0.066981	0.449314	0.955
chr3:169772010-169773986	MYNN	SEC62-AS1,PRKCI,CLDN11,LRRC34,MYNN	5.92929	-0.127233	0.0388462	0.063252	-0.011178	0.844788	0.849317	-0.0568677	0.321941	0.943289
chr8:19200731-19202624	NA	PSD3,SH2D4A	3.29558	0.240701	0.0388487	0.063252	-0.0682576	0.515091	0.783281	0.0723735	0.485638	0.95774
chr1:60890510-60891175	NA	NFIA,NFIA-AS2	3.12945	-0.262554	0.0388582	0.0632567	-0.0834983	0.492777	0.777489	0.214643	0.0557767	0.890423
chr16:48433787-48435379	NA	SIAH1,N4BP1,LONP2,ITFG1,ABCC11	3.97335	-0.186104	0.0388896	0.0633039	-0.0407263	0.630508	0.8107	-0.0923639	0.260102	0.940552
chr1:236206452-236207053	NA	GPR137B,ERO1B	3.78627	-0.225045	0.0389113	0.0633312	-0.0879121	0.381439	0.741266	0.0904187	0.330467	0.943789
chr3:113054472-113055649	NA	GTPBP8	3.87013	-0.214313	0.03891	0.0633312	-0.171568	0.0917311	0.570571	-0.126911	0.170112	0.921043
chr6:31585646-31587460	NA	DDX39B,TNF,LY6G5B,DHX16,ATF6B,LSM2,MICA,TCF19,C6orf47,PPT2,PPP1R10,BAG6,EHMT2,RNU6-850P,VARS,CSNK2B,MICB,PRRT1,SKIV2L,RPL3P2,ZBTB12,EGFL8,NFKBIL1,HLA-C,HCG23,ATP6V1G2,UQCRHP1,AIF1,PRRC2A,DDX39B-AS1,PBX2,SNORD117,APOM,MCCD1,RPL15P4,PPIAP9,FKBPL,GPANK1,SLC44A4,C4A,GTF2H4,NELFE,CLIC1,LST1,POU5F1,CYP21A2,AGER,HLA-B,HCP5,STK19,NEU1,HSPA1B,HSPA1A,LTB	4.4014	0.184439	0.0389202	0.0633417	-0.0243091	0.760002	0.835324	0.0758666	0.366796	0.948018
chr5:56985910-56986865	NA	NA	3.18039	-0.218263	0.0389239	0.0633438	0.131598	0.223075	0.667997	-0.0287073	0.754308	0.968845
chr10:79079437-79080243	NA	ZMIZ1-AS1,NPAP1P2,PGGT1BP2,ZMIZ1	3.46003	0.237507	0.0389266	0.0633441	0.0504596	0.62527	0.810245	0.0717112	0.477554	0.95774
chr1:180857597-180858823	NA	NA	3.33842	-0.219281	0.038983	0.0634318	0.0195154	0.84486	0.849317	0.0900464	0.325952	0.943587
chr5:151157357-151158364	ANXA6	ANXA6,GPX3,TNIP1,ANXA6	3.20557	0.244774	0.0389879	0.0634359	0.111953	0.309547	0.712531	-0.131572	0.245166	0.93717
chr10:113033618-113035078	NA	TCF7L2,RPS15AP30	3.13882	0.248093	0.0389923	0.0634389	0.120745	0.312479	0.714035	0.235724	0.0252218	0.843013
chr18:47024823-47026051	ELOA3C	ELOA3C	1.74822	0.374313	0.0390066	0.0634582	0.242073	0.165154	0.634317	-0.507201	0.0587307	0.890693
chr10:79186815-79188669	NA	PPIF	4.26498	0.168337	0.0390222	0.0634756	-0.0116809	0.876939	0.85351	0.0263324	0.730521	0.967807
chr8:95702428-95704104	NA	NA	3.86415	0.189245	0.0390215	0.0634756	0.109495	0.206057	0.658348	-0.0347472	0.688318	0.965095
chr22:25539950-25541116	NA	GRK3	2.85368	0.268024	0.0390421	0.0635017	-0.149964	0.235371	0.676221	0.00846114	0.944259	0.978278
chr9:127555656-127556499	NA	FAM129B,ZNF79,CDK9,ENG,ZBTB34,PTRH1,SNORA65,FPGS,RPL12,TOR2A,SLC2A8,ST6GALNAC6,ST6GALNAC4	3.20146	0.239602	0.0390432	0.0635017	0.155116	0.145008	0.620435	0.0700355	0.492032	0.958687
chr16:67480010-67482015	ATP6V0D1	ATP6V0D1,ZDHHC1,ACD,FAM65A,SLC7A6OS,CARMIL2,C16orf86,ENKD1,HSD11B2,PARD6A,KIAA0895L,LRRC36,RANBP10,PSMB10,C16orf70,LRRC29,AGRP,ATP6V0D1	5.41766	0.15123	0.039063	0.0635299	0.00334735	0.95873	0.863809	0.124156	0.0806044	0.903433
chr1:14873405-14874201	NA	NA	4.16602	-0.189953	0.0390693	0.0635362	-0.0221233	0.796129	0.841194	-0.101857	0.172289	0.921043
chr14:76267159-76268330	NA	ESRRB	3.09903	0.258082	0.0390777	0.0635458	-0.0260048	0.807002	0.84291	-0.00470033	0.965465	0.978613
chr17:47719126-47720165	NA	TBKBP1,TBX21	2.59128	0.3073	0.039081	0.0635471	0.0918092	0.520891	0.7851	0.0360386	0.79757	0.971867
chr13:72823628-72824245	NA	NA	3.64002	-0.224703	0.0390861	0.0635514	-0.191003	0.0955808	0.574532	-0.128591	0.172505	0.921043
chr1:58155003-58156208	NA	NA	3.14912	0.256115	0.0391169	0.0635898	-0.0988424	0.405857	0.750974	0.0111448	0.921966	0.978107
chr19:3538566-3539404	C19orf71	MFSD12,C19orf71,FZR1,PIP5K1C,S1PR4,GNA15,PIAS4,C19orf71	2.54634	0.318921	0.0391174	0.0635898	0.221035	0.0953522	0.574351	0.281117	0.070236	0.891976
chr3:126547651-126548487	NA	ZXDC,C3orf22,CHST13	2.65786	0.340761	0.0391146	0.0635898	0.0417464	0.761992	0.836089	-0.0500151	0.732428	0.967807
chr8:104722197-104723213	NA	NA	2.64509	0.323556	0.0391196	0.0635898	0.107459	0.44408	0.764448	0.0485996	0.74352	0.967997
chr11:94558382-94559009	NA	FUT4	2.94463	-0.260819	0.0391256	0.0635955	-0.121673	0.33505	0.724591	-0.0725624	0.508418	0.958687
chr10:8137303-8138957	NA	GATA3,GATA3-AS1,TAF3,KIN,PRPF38AP1	3.4758	0.212956	0.0391521	0.0636144	-0.0340564	0.733599	0.830673	0.175356	0.0744416	0.899456
chr11:11311035-11311659	NA	NA	2.74693	-0.283484	0.039151	0.0636144	-0.167556	0.22167	0.667024	-0.0554677	0.630608	0.962591
chr11:74948582-74949694	XRRA1	XRRA1,SERPINH1,MAP6,PPME1,SPCS2,RNU6-216P,XRRA1	4.8247	0.154419	0.0391494	0.0636144	-0.0542013	0.416585	0.755129	-0.0436483	0.521141	0.958687
chr12:101880-102542	NA	SLC6A12,IQSEC3	2.78868	0.309959	0.0391414	0.0636144	0.0384374	0.764335	0.836824	0.255395	0.0527877	0.886088
chr2:149952282-149953281	NA	NA	2.47346	0.31104	0.0391466	0.0636144	0.327278	0.0233483	0.434195	-0.000981032	0.994537	0.979116
chr9:132078762-132080233	MED27	MED27,MED27	3.68355	0.218821	0.0391458	0.0636144	0.166035	0.0812735	0.554972	-0.108208	0.257604	0.940552
chr14:94689320-94690179	NA	GSC,RPSAP4	2.90848	0.279288	0.039159	0.063621	-0.016444	0.901306	0.856603	0.121605	0.320434	0.943033
chr16:67115513-67116544	NA	ATP6V0D1,C16orf70,CBFB,KIAA0895L,FAM65A,LRRC29,FHOD1	2.90734	0.271618	0.0391611	0.063621	0.040579	0.731494	0.830137	0.158936	0.144586	0.917226
chr1:154272136-154272809	HAX1	HAX1,CHTOP,S100A4,EFNA4,DCST1,THBS3,SCAMP3,SLC27A3,C1orf43,HAX1	4.37012	0.18274	0.039183	0.0636526	-0.0534499	0.49695	0.779371	-0.0264408	0.735452	0.967907
chr13:75537430-75538429	NA	COMMD6,UCHL3,LMO7-AS1	4.78384	-0.16091	0.0391867	0.0636546	-0.0674126	0.355332	0.732922	-0.0741583	0.292512	0.941607
chr1:232508243-232510061	NA	NA	3.40379	0.203948	0.0392253	0.0637134	-0.0782151	0.416211	0.755113	-0.13239	0.139643	0.915531
chr1:236097031-236097605	NA	LGALS8,LGALS8-AS1,NID1	3.05035	0.266084	0.0392448	0.0637248	0.103499	0.382627	0.741738	-0.00773125	0.948946	0.978302
chr19:6459683-6460996	CRB3	SLC25A23,VMAC,MBD3L3,MBD3L5,FLJ25758,ZNF557,ACSBG2,MIR6791,ALKBH7,SAFB,SLC25A41,CRB3,CRB3	3.75453	0.224977	0.0392407	0.0637248	-0.107459	0.263102	0.691551	0.125667	0.224306	0.933885
chr2:32326346-32326977	NA	NA	2.7821	-0.288942	0.0392364	0.0637248	0.0204732	0.87623	0.853489	0.0323186	0.761576	0.969051
chr6:1737467-1738169	NA	NA	2.33671	0.358258	0.0392408	0.0637248	-0.0302982	0.851945	0.850264	0.521938	0.00369041	0.780823
chr7:128937640-128940951	IRF5	IRF5,KCP,FLNC,ATP6V1F,TPI1P2,TNPO3,TSPAN33,IRF5	6.18596	0.109207	0.0392447	0.0637248	0.0260364	0.589694	0.801394	0.0812046	0.0971059	0.908698
chr2:203815156-203815955	NA	RNU6-474P,KRT18P39,CD28,CTLA4	3.22401	-0.233569	0.0392497	0.0637287	-0.0121695	0.909295	0.857713	-0.0622164	0.495807	0.958687
chr19:18021411-18022588	NA	ARRDC2,IFI30,COMP,UBA52,LRRC25,JUND,FCHO1,MAP1S,ELL,PDE4C,IL12RB1,MAST3,KCNN1,FAM129C,PGPEP1	3.80244	0.223839	0.0392673	0.0637532	0.0769369	0.416274	0.755113	0.217899	0.0273319	0.848216
chr8:8929937-8931134	NA	NA	4.04221	-0.195775	0.0393023	0.0638062	0.109644	0.257839	0.687999	-0.129409	0.116446	0.914943
chr3:172946145-172946935	NA	NA	2.20055	0.418637	0.0393073	0.0638102	0.128195	0.483363	0.774935	-0.00111894	0.995425	0.979116
chr1:84450808-84451367	NA	NA	3.08184	-0.262114	0.0393171	0.0638221	-0.00832908	0.947489	0.862752	-0.125689	0.226357	0.933885
chr3:15377900-15378648	NA	EAF1-AS1,FGD5,CAPN7,COLQ,HMGN2P7	3.22135	0.244254	0.039328	0.0638317	0.0999319	0.3364	0.724842	0.203069	0.0543756	0.890423
chr8:29402037-29404146	NA	DUSP4,KIF13B	3.62289	0.205109	0.0393258	0.0638317	0.0161979	0.857544	0.850925	0.177341	0.0638095	0.890693
chr19:5680005-5681175	HSD11B1L	RPL36,TICAM1,SNRPEP4,VMAC,HSD11B1L,HSD11B1L	5.57882	0.133572	0.0393443	0.0638505	-0.120078	0.0384285	0.474923	0.000181324	0.997624	0.979116
chr5:21459154-21459877	NA	GUSBP1	4.77897	-0.179205	0.0393445	0.0638505	-0.200193	0.0176912	0.408643	-0.053425	0.505131	0.958687
chr1:244360012-244361097	NA	ADSS,C1orf100	3.30442	-0.225546	0.0393558	0.0638648	-0.196625	0.0596606	0.519975	-0.0119247	0.901893	0.977871
chr17:67260125-67261027	NA	HELZ,CACNG1,PITPNC1,RNA5SP447	2.80325	0.250373	0.0393611	0.0638694	0.227113	0.0749855	0.54438	-0.117424	0.262017	0.940587
chr14:90787871-90788531	NA	TTC7B,RPS18P2	3.76618	-0.232495	0.039376	0.0638894	-0.201363	0.0525981	0.502329	0.0635534	0.490934	0.958687
chr15:85750784-85752239	LOC101929679	LOC101929679	3.13531	0.254633	0.0393799	0.0638918	0.0172062	0.8835	0.854666	-0.0247076	0.842527	0.973904
chr11:117944539-117945519	NA	IL10RA,DSCAML1,FXYD2,FXYD6,FXYD6-FXYD2	2.58522	0.3187	0.0393897	0.0639037	0.235245	0.0861951	0.561954	0.0473449	0.722913	0.967787
chr16:88533854-88534808	LOC100128882	RNF166,ZC3H18-AS1,LOC100128882	3.76996	0.242149	0.0393951	0.0639084	0.0562621	0.576114	0.79851	-0.10788	0.315292	0.942836
chr3:170044177-170045320	NA	GPR160,SEC62-AS1,RPL22P1,SEC62,LRRIQ4,LRRC34,SKIL	3.91494	-0.194944	0.0394217	0.0639475	-0.115223	0.207032	0.659008	0.235271	0.00753819	0.816368
chr3:36496454-36497175	NA	STAC,EPM2AIP1,MLH1,NBPF21P	2.86737	0.276069	0.0394286	0.0639546	-0.128779	0.329284	0.722192	0.159599	0.134948	0.915531
chr22:42719543-42721139	A4GALT	A4GALT,SERHL2,CYB5R3,A4GALT	3.78503	0.233327	0.0394347	0.0639605	-0.00705264	0.943195	0.862125	0.0962717	0.338855	0.944651
chr1:219173545-219174779	LYPLAL1	RRP15,RIMKLBP2,LYPLAL1-AS1,LYPLAL1	5.07409	-0.151962	0.0394436	0.0639669	-0.06173	0.373918	0.738679	-0.0401987	0.557753	0.961838
chr7:100444275-100445341	NA	PILRA,ZNF789,C7orf61,TSC22D4,NYAP1,IRS3P,SAP25,FBXO24,LRCH4,ZNF655,GPC2,PVRIG,EPHB4,COPS6,PPP1R35	3.86828	0.197376	0.0394426	0.0639669	-0.0856329	0.318827	0.717049	-0.0348776	0.687564	0.965095
chr3:170419285-170420763	CLDN11	CLDN11,MECOM,SLC7A14,MIR6828,CLDN11	3.34731	0.236792	0.0394609	0.063991	0.0683667	0.523545	0.785613	-0.0430495	0.663394	0.963087
chr1:204410812-204412493	PPP1R15B	PPP1R15B,SNRPE,ZBED6,MDM4,PIK3C2B,ETNK2,GYG2P2,LRRN2,PPP1R15B	5.89049	0.127965	0.0394722	0.0640016	-0.0805862	0.153308	0.626163	0.0584321	0.317894	0.943033
chr3:14284975-14285980	NA	NA	2.93477	0.252416	0.0394765	0.0640016	0.0544073	0.646054	0.814241	-0.1795	0.115939	0.914943
chr5:56165753-56168640	NA	IL6ST,RNA5SP184,C1GALT1P2,DHX29,SLC38A9,RPL26P19,RNF138P1,RNU6-299P,MAP3K1	4.30009	0.184979	0.0394774	0.0640016	0.124037	0.127113	0.605009	0.0499119	0.537206	0.959477
chr6:44262879-44265932	NFKBIE	NFKBIE,AARS2,POLH,RPL29P16,RPS2P28,TMEM151B,RPS2P29,RPL34P14,SLC29A1,CAPN11,CDC5L,HSP90AB1,SLC22A7,MIR4647,SLC35B2,NFKBIE	6.0304	0.120261	0.039476	0.0640016	0.0717311	0.175605	0.638214	0.0409781	0.458667	0.956772
chr5:170360695-170361500	NA	KCNMB1,LCP2,CTD-2270F17.1,LINC01366,KCNIP1	3.24365	0.238367	0.0394806	0.0640027	0.170192	0.138974	0.613297	0.0844805	0.403868	0.948563
chr7:29985383-29986126	SCRN1	SCRN1	4.27918	-0.179279	0.039504	0.0640336	-0.142962	0.0956989	0.574532	0.000835795	0.991237	0.979116
chr9:129058112-129060061	NA	MIGA2,DOLPP1	4.19512	0.185971	0.0395047	0.0640336	0.0395479	0.626514	0.810423	-0.112543	0.1701	0.921043
chr12:89333781-89334359	NA	DUSP6,RNU7-120P,ATP2B1,MRPS6P4	3.29435	-0.236542	0.0395178	0.0640509	-0.164089	0.13279	0.608754	-0.0120146	0.900162	0.977551
chr6:12449627-12451362	NA	NA	2.81361	0.284143	0.0395229	0.0640551	0.0186443	0.887386	0.855165	0.00478232	0.967879	0.978714
chr9:94638736-94640099	FBP1	FBP1,FBP2,C9orf3,ZNF169,FBP1	5.64862	-0.141963	0.0395322	0.0640661	-0.0775943	0.232672	0.674208	-0.09112	0.140263	0.915531
chr21:29237251-29238907	NA	BACH1,MAP3K7CL,LINC00189,USP16,GAPDHP14	3.56942	0.226039	0.0395473	0.0640866	-0.0427131	0.693686	0.8247	0.0324806	0.747749	0.967997
chr5:132437389-132438133	NA	SLC22A5,IRF1,C5orf56,KIF3A,SLC22A4	4.3218	-0.184352	0.039551	0.0640884	-0.0613482	0.45761	0.767811	-0.0947893	0.222704	0.933885
chr4:86554498-86555495	NA	NA	3.26319	-0.225503	0.0395595	0.0640983	-0.112296	0.277732	0.697627	-0.0282006	0.757946	0.968845
chr4:165299282-165299863	NA	MSMO1	3.10369	-0.245369	0.0395804	0.0641281	0.0594636	0.614314	0.807745	-0.133814	0.163335	0.920176
chr4:64431237-64432182	NA	NA	2.19216	0.353389	0.0395915	0.064142	0.366714	0.0259915	0.440863	-0.447736	0.0145582	0.842907
chr13:35349321-35350173	NA	NBEA,PHBP13	3.64306	-0.201699	0.0396065	0.0641623	-0.0372758	0.711372	0.82703	-0.00600348	0.936593	0.978278
chr5:81369696-81370825	NA	NA	2.56713	0.297609	0.0396258	0.0641895	-0.0493481	0.709553	0.82703	0.0864603	0.49875	0.958687
chr1:216531121-216532006	NA	USH2A	2.55523	0.334201	0.0396293	0.0641912	0.282061	0.0612082	0.52219	0.376808	0.0231717	0.842907
chr11:62652850-62653921	NA	EML3,METTL12,INTS5,MTA2,NXF1,STX5,SNHG1,TAF6L,MIR6748,LRRN4CL,UBXN1,TTC9C,AHNAK,EEF1G,MIR611,B3GAT3	4.13737	0.181604	0.039636	0.0641939	-0.112828	0.15201	0.625407	0.0125185	0.873315	0.974922
chr3:50435721-50436496	NA	HEMK1,CYB561D2,RNA5SP131	2.76434	0.296766	0.0396353	0.0641939	-0.176592	0.20002	0.655037	-0.149047	0.243319	0.93717
chr17:64341709-64342635	NA	NA	2.96714	0.266642	0.0396418	0.0641993	0.202152	0.0919088	0.57084	0.00482228	0.966123	0.978669
chr11:72752140-72752935	NA	ARAP1,RPS12P20,ARAP1-AS2,STARD10	4.02653	0.19001	0.0396513	0.0642051	-0.0429874	0.600399	0.803834	-0.0627409	0.462406	0.957087
chr19:44747155-44748869	BCL3	ZNF155,ZNF45,ZNF180,ZNF224,ZNF234,ZNF284,FBXO46,RELB,BCL3,ZNF225,NECTIN2,ZNF223,ZNF222,EXOC3L2,ZNF230,CLASRP,CBLC,BZNF296,MIR8085,BCL3	5.73389	0.138297	0.0396485	0.0642051	-0.00462814	0.938798	0.861888	0.0972827	0.133864	0.915531
chr7:111198155-111198789	NA	LRRN3	3.26512	-0.25057	0.0396529	0.0642051	-0.230569	0.0450452	0.490514	-0.0567998	0.577694	0.96199
chr12:130162239-130163053	FZD10-AS1	FZD10,FZD10-AS1,FZD10-AS1	2.51414	0.320148	0.03966	0.0642125	0.132227	0.361643	0.734026	0.332499	0.0196749	0.842907
chr1:153805168-153806140	NA	CREB3L4,GATAD2B,CRTC2,INTS3,NPR1,HAX1,S100A1	3.69494	0.20592	0.0396647	0.064213	0.166684	0.0751544	0.544889	0.0678842	0.452209	0.95527
chr6:42450741-42452079	TRERF1	RPS2P28,PRPH2,TRERF1,TRERF1	2.86445	0.276826	0.0396653	0.064213	0.0239345	0.845562	0.849317	0.0362545	0.80906	0.972106
chr8:143276080-143276949	MINCR	MINCR,ZNF623,ZFP41,RHPN1,HGH1,FAM83H-AS1,TOP1MT,ZC3H3,TIGD5,GLI4,EEF1D,LY6E,PYCRL,NAPRT,TSTA3,ZNF707,MINCR	3.20849	0.225792	0.0396749	0.0642246	-0.0746305	0.486795	0.775943	0.0436993	0.662296	0.963087
chr2:202665318-202666912	NA	FAM117B,CARF,WDR12,ICA1L,ALS2	4.28146	-0.181757	0.0396775	0.0642247	-0.016397	0.842818	0.848984	-0.0294983	0.697309	0.965231
chr2:43174103-43175151	NA	OXER1,RNU6-242P,ZFP36L2,THADA	2.97105	0.245726	0.0396867	0.0642356	0.12786	0.260583	0.690289	0.0322971	0.775039	0.970311
chr13:97459785-97460815	NA	NA	3.27523	-0.215606	0.0396904	0.0642361	-0.0860289	0.425241	0.757511	-0.10959	0.260524	0.940552
chr13:97910951-97911944	NA	RPL7AP61	2.721	0.307711	0.0396921	0.0642361	0.146349	0.290138	0.703669	-0.0320814	0.804755	0.972064
chr1:13768955-13769734	NA	PRDM2	3.1962	-0.251908	0.039713	0.0642539	0.0318678	0.789527	0.840229	-0.197264	0.0488243	0.87522
chr1:151158320-151159827	TNFAIP8L2-SCNM1	SEMA6C,BNIPL,SCNM1,LYSMD1,TNFAIP8L2-SCNM1	3.66308	0.198179	0.0397068	0.0642539	0.081397	0.390723	0.74474	0.138262	0.13126	0.915531
chr7:69256524-69257256	NA	NA	3.55262	-0.23138	0.0397087	0.0642539	-0.0868847	0.396155	0.747554	-0.123874	0.206258	0.932395
chr8:137890482-137891375	NA	NA	3.23426	-0.232085	0.0397105	0.0642539	-0.0917972	0.399997	0.748617	-0.00991634	0.922033	0.978107
chr2:101688428-101689699	NA	IL1R2,MAP4K4	2.55525	0.275232	0.039716	0.0642548	0.112216	0.423837	0.757296	0.0243811	0.855449	0.974168
chr11:102346646-102347600	BIRC2	BIRC2,TMEM123,BIRC3,BIRC2	5.50846	-0.134142	0.0397229	0.0642601	-0.0315227	0.599497	0.803727	-0.063014	0.303175	0.942719
chr6:131478810-131479764	NA	ARG1	2.49321	0.339314	0.0397243	0.0642601	0.0394192	0.788092	0.840056	0.104895	0.48614	0.95774
chr5:140400686-140402899	ANKHD1	PURA,PCDHA3,PCDHA2,PCDHA7,SRA1,VTRNA1-1,CD14,PCDHA1,PCDHB18P,PCDHGA6,HARS,EIF4EBP3,PCDHA5,PCDHB19P,PCDHB17P,PCDHGA7,PCDHB5,LINC01024,PCDHA10,PCDHA4,DNAJC18,ANKHD1-EIF4EBP3,ANKHD1,ANKHD1	6.95848	-0.0991243	0.0397351	0.0642735	-0.0109583	0.804942	0.842481	-0.0144838	0.74881	0.968105
chr2:1707547-1708267	NA	PXDN	3.64115	-0.206238	0.0397379	0.0642739	-0.10099	0.257821	0.687999	-0.0452149	0.602288	0.962591
chr1:108583778-108586812	NA	FAM102B,PRPF38B,HENMT1,STXBP3	4.42476	0.170861	0.0397523	0.0642916	-0.0333265	0.663504	0.818944	0.00227996	0.975051	0.978796
chr15:89334140-89335676	POLG	POLG,DET1,MIR6766,POLG	6.55587	-0.12019	0.0397538	0.0642916	-0.098225	0.062629	0.523787	-0.0357999	0.49791	0.958687
chr1:31548516-31550226	NA	SERINC2,TINAGL1,RNU6-40P,LINC01226	4.16672	0.19045	0.0397579	0.0642941	0.222236	0.00795317	0.3567	0.0500702	0.535408	0.959477
chr13:97301549-97302346	NA	MBNL2	3.18338	-0.249457	0.0397803	0.0643171	-0.229288	0.0425842	0.484826	-0.0838514	0.343742	0.944651
chr17:38853010-38854278	SNORA21B	RPL23,CDK12,SNORA21,PCGF2,ERBB2,RPL19,MED1,RPS20P35,LASP1,PSMB3,C17orf98,PIP4K2B,CWC25,FBXO47,SNORA21B	4.22572	0.179435	0.0397846	0.0643171	-0.026345	0.743208	0.832197	0.0854771	0.286021	0.941414
chr17:59619022-59621103	CLTC	APPBP2,DHX40,PPM1D,RPS6KB1,SMG8,PRR11,TUBD1,RNFT1,YPEL2,VMP1,CLTC,CLTC	5.725	0.124353	0.0397836	0.0643171	-0.0581298	0.284888	0.701771	0.09588	0.0908057	0.908698
chr2:196987803-196988440	NA	ANKRD44,PGAP1	3.47973	-0.236789	0.0397781	0.0643171	0.0736094	0.502396	0.780456	-0.0515532	0.571449	0.96199
chr6:129748134-129750128	NA	RPL5P21,ARHGAP18	3.83235	0.206691	0.0397846	0.0643171	0.0696904	0.488034	0.776204	0.00198285	0.982606	0.979116
chr11:35365915-35367067	NA	SLC1A2	2.65369	0.271804	0.0397947	0.0643294	-0.0489709	0.728641	0.829569	0.149573	0.234973	0.936382
chr1:15001307-15002815	NA	NA	3.19741	0.238711	0.0397997	0.0643307	-0.0315224	0.768192	0.837341	0.0904169	0.376104	0.948018
chr12:117044855-117046160	NA	TESC,FBXW8,TESC-AS1	3.42826	0.23562	0.0398005	0.0643307	0.131871	0.189971	0.648084	-0.0673073	0.563382	0.961963
chr19:54572176-54574027	NA	LILRA2,LILRA1	4.29344	0.186683	0.0398155	0.064344	0.0245188	0.761521	0.835951	-0.00764836	0.927931	0.978278
chr3:140166780-140167729	NA	NA	2.45103	0.317517	0.0398163	0.064344	0.170412	0.238227	0.677612	0.184743	0.19256	0.927215
chr7:135281192-135282055	NA	WDR91,STRA8	3.13886	-0.246905	0.0398126	0.064344	0.0564779	0.616173	0.808141	-0.103904	0.324735	0.94343
chr16:74741870-74742771	NA	FA2H,RPL21P118,MLKL,CFDP1,RNU6-237P,RFWD3	2.72899	-0.295281	0.03982	0.064346	0.231355	0.120949	0.59958	0.184182	0.162279	0.920057
chr1:39691004-39691828	HPCAL4	HPCAL4,NT5C1A,PPIE,HPCAL4	2.95126	0.259381	0.0398455	0.0643719	-0.0220246	0.859476	0.851282	-0.068775	0.56232	0.961934
chr19:16185000-16186193	FAM32A	AP1M1,KLF2,FAM32A,FAM32A	4.15386	0.182904	0.039846	0.0643719	0.0826146	0.312212	0.713849	0.0393286	0.632426	0.962591
chr2:240586103-240587163	CAPN10-DT	GPR35,CAPN10,CAPN10-AS1,CAPN10-DT	5.76399	-0.124567	0.0398424	0.0643719	-0.122464	0.0288962	0.447024	-0.0698578	0.215345	0.932712
chr3:39808878-39809860	MYRIP	WDR48,GORASP1,MYRIP,MYRIP	2.86893	0.298632	0.0398436	0.0643719	0.0758777	0.562413	0.795059	0.185761	0.173843	0.921043
chr2:24827387-24828319	NA	NCOA1,ADCY3,PTRHD1,CENPO,RPS13P5,DNAJC27-AS1,DNAJC27,ITSN2	2.90687	0.265869	0.039851	0.064376	-0.0173196	0.88534	0.854993	0.343392	0.00489876	0.805144
chr1:44813302-44814264	BTBD19	DMAP1,TOE1,RPS8,UROD,KIF2C,BEST4,SNORD46,SNORD38A,ZSWIM5,BTBD19,DPH2,CCDC163,MMACHC,RNU5E-6P,BTBD19	3.62685	0.215596	0.0398627	0.0643907	0.0372254	0.674776	0.821591	0.0130672	0.893221	0.977375
chr1:46166372-46167484	NA	TSPAN1	2.75899	0.289692	0.0398823	0.0644185	0.253084	0.048893	0.495703	0.15424	0.218119	0.933488
chr1:236523460-236525216	LGALS8-AS1	HEATR1,MTR,LGALS8,RPL35P1,LDHAP2,LGALS8-AS1,LGALS8-AS1	5.26192	-0.128723	0.0398875	0.0644186	-0.111207	0.0587851	0.518691	0.0183448	0.749207	0.968157
chr10:43255611-43256501	NA	CSGALNACT2,RASGEF1A	2.85615	0.267254	0.039885	0.0644186	-0.0958826	0.463609	0.768964	-0.333044	0.0212219	0.842907
chr20:63941533-63942662	MIR1914	PRPF6,MIR647,MIR1914,GMEB2,RTEL1,RNU1-134P,DNAJC5,ZNF512B,SAMD10,CICP4,ABHD16B,MIR1914	4.2582	0.196517	0.0399097	0.0644506	-0.0521433	0.516253	0.783373	0.0398113	0.659634	0.962729
chr5:132478317-132479921	NA	IRF1,SLC22A5,P4HA2-AS1,AFF4,CTB-3M24.3,RAD50,C5orf56,IL4,SLC22A4,MEIKIN	3.87941	0.210149	0.0399318	0.0644781	0.146725	0.111561	0.589979	0.174974	0.0754964	0.899952
chr8:120123418-120124820	NA	MTBP	3.69531	0.211807	0.0399304	0.0644781	-0.0640108	0.511831	0.781934	-0.163237	0.0842948	0.906116
chr12:5965710-5966475	NA	ANO2	2.97477	0.268208	0.0399568	0.0645143	-0.0981905	0.416415	0.755113	0.148268	0.203347	0.932395
chr20:43191599-43192405	PTPRT	PTPRT	2.44262	0.315254	0.0399818	0.0645507	0.178133	0.198706	0.654538	-0.219581	0.172137	0.921043
chr1:2752223-2752943	NA	NA	1.89593	0.438037	0.039989	0.0645543	0.042444	0.824627	0.846055	-0.255097	0.124843	0.915531
chr4:143081635-143084114	NA	USP38,RPSAP36	3.65886	0.220243	0.0399883	0.0645543	-0.00762099	0.937632	0.861752	0.0514812	0.601786	0.962591
chr14:21191809-21192944	NA	OR5AU1,ZNF219,TMEM253,RNASE13,TPPP2,LINC00641	3.04356	0.245064	0.0399939	0.064555	0.036618	0.749618	0.833319	0.0954921	0.408886	0.949615
chr8:96644863-96645882	CPQ	CPQ,CPQ	5.82527	-0.11785	0.0399945	0.064555	-0.100007	0.0554728	0.50904	-0.100818	0.0596436	0.890693
chr12:68783910-68784525	NA	MDM2,RAP1B,CPM,SLC35E3,NUP107	3.74066	-0.199871	0.0400072	0.0645714	0.0354418	0.696545	0.825149	-0.014771	0.85848	0.974168
chr2:231611740-231613006	NA	TEX44,NMUR1,LINC00471,PTMA,DIS3L2,RN7SL499P	5.02144	0.146882	0.0400162	0.0645819	-0.115865	0.0757895	0.545066	-0.0908378	0.17533	0.921206
chr1:40338716-40340527	SMAP2	COL9A2,ZMPSTE24,TMCO2,EXO5,SMAP2,PPT1,RLF,RPL21P20,SMAP2	3.78232	0.210986	0.0400282	0.0645892	0.223702	0.0131503	0.388329	0.0275195	0.759365	0.969051
chr19:41706602-41707380	CEACAM5	ZNF574,ZNF526,CCDC97,SNRPA,CYP2F2P,ITPKC,RPS19,CEACAM7,CEACAM5,CEACAM5	3.17036	0.244132	0.0400274	0.0645892	-0.0906407	0.375684	0.739703	-0.0552992	0.576314	0.96199
chr6:110398561-110400349	NA	DDO,SLC22A16,METTL24	3.66758	0.21035	0.0400234	0.0645892	-0.054612	0.563862	0.795425	0.128565	0.180302	0.921206
chr3:13650304-13651094	LINC00620	LINC00620,LINC00620	3.20529	0.263998	0.0400365	0.0645986	-0.130508	0.222962	0.667896	0.0455586	0.693055	0.965095
chr12:52870307-52870990	NA	KRT2,IGFBP6,MAP3K12,AAAS,KRT84,ZNF740,PFDN5,KRT79,KRT4,KRT8,KRT18,KRT78,KRT3,KRT6C,KRT76,KRT1,RARG,KRT6A,KRT5,RPL7P41	2.93052	0.266645	0.0400508	0.0646175	0.1169	0.310085	0.712557	0.175223	0.137798	0.915531
chr7:50355750-50357212	NA	IKZF1,FIGNL1,ZPBP	5.38969	-0.144447	0.0400623	0.064632	-0.0562079	0.392427	0.745539	-0.0527006	0.410051	0.949615
chr17:16285787-16286704	MIR1288	ZSWIM7,PIGL,NCOR1,LRRC75A,RNU6-314P,TTC19,TRPV2,MIR1288,MIR1288	5.13945	-0.145468	0.0400694	0.0646395	0.0074198	0.908938	0.857713	0.0658847	0.295927	0.941896
chr2:172168708-172169389	NA	ITGA6	3.67572	-0.24696	0.0400749	0.0646442	-0.0847914	0.464148	0.769106	-0.029012	0.76744	0.969556
chr12:6949134-6949768	PTPN6	SPSB2,NOP2,NCAPD2,SCARNA12,DPPA3,NANOGNB,RPS20P29,ATN1,TNFRSF1A,SCNN1A,NANOG,PHB2,RPL13P5,C1RL-AS1,LRRC23,GDF3,LTBR,EMG1,PTPN6,LPCAT3,PEX5,MLF2,CD4,VAMP1,ZNF384,ACSM4,PTPN6	3.85797	0.203442	0.0400861	0.0646582	-0.0550935	0.548318	0.791499	0.0771256	0.365738	0.948018
chr8:6405618-6406886	LOC100287015	DEFA10P,FAM66B,MCPH1,LOC100287015	4.98094	-0.141704	0.0400964	0.0646708	-0.0578243	0.359342	0.73396	-0.0225186	0.731781	0.967807
chr11:46236072-46239674	NA	CREB3L1,DDB2,LARGE2,DGKZ,SLC35C1,ATG13	5.42238	0.128601	0.0401023	0.0646762	0.0980762	0.0888644	0.566515	0.0407957	0.486772	0.957911
chr2:26008770-26009640	NA	RAB10,RNU6-942P,KIF3C,GAREM2,TRMT112P6	5.52087	-0.158788	0.0401101	0.0646847	-0.0201841	0.774838	0.838422	-0.0641772	0.351264	0.946862
chr12:4579250-4580237	NA	DYRK4	3.70995	-0.192894	0.040118	0.0646935	-0.261936	0.00490258	0.322851	0.0984463	0.221909	0.933885
chr18:58117849-58118902	NA	NEDD4L,HMGN1P30	3.46198	0.23433	0.0401265	0.064699	0.0764993	0.446299	0.764948	0.0464158	0.639186	0.962591
chr19:56507359-56508268	ZNF471	ZNF667,ZNF471,ZNF583,ZNF835,ZNF470,ZFP28,ZNF71,SMIM17,ZNF582,ZIM2,PEG3,ZNF471	5.44869	-0.142776	0.040129	0.064699	-0.0908917	0.154114	0.626747	-0.0404345	0.525603	0.958687
chr5:176596700-176597446	NA	FAF2,EIF4E1B,ZNF346-IT1,ZNF346,SNCB,TSPAN17,RN7SL684P,CDHR2,MIR1271,ARL10,KIAA1191	2.76907	0.289348	0.040127	0.064699	0.201572	0.107924	0.58645	0.039764	0.756811	0.968845
chr11:65872066-65874018	EFEMP2	CTSW,SNX32,EFEMP2,KRT8P26,EFEMP2	4.56999	0.181597	0.0401433	0.064718	-0.113434	0.137124	0.611727	-0.00883057	0.917804	0.978107
chr2:160241466-160242318	NA	ITGB6,MIR4785,RBMS1,PLA2R1	3.20048	-0.241349	0.0401551	0.064733	-0.155098	0.174915	0.637835	-0.0683778	0.496929	0.958687
chr3:13647714-13648663	LINC00620	LINC00620,FBLN2,LINC00620	3.15549	0.270616	0.0401605	0.0647376	-0.0627191	0.618069	0.808695	-0.125278	0.307608	0.942719
chr5:142803333-142804092	NA	ARHGAP26,ARHGAP26-AS1	3.28949	0.227898	0.040166	0.0647424	0.0186575	0.868789	0.852863	-0.0884973	0.346635	0.944651
chr2:238549918-238550902	LINC01107	LINC01107	2.62417	0.311833	0.0401824	0.0647607	0.192231	0.172693	0.637251	-0.0163188	0.910367	0.978107
chr5:173055824-173057676	CREBRF	BNIP1,CDC42P5,CREBRF,SH3PXD2B,UBTD2,CREBRF	6.85064	-0.106918	0.0401805	0.0647607	-0.0839281	0.078774	0.550252	-0.0660525	0.186394	0.924056
chr15:48617524-48618083	NA	FBN1	3.60366	-0.218628	0.0401861	0.0647627	-0.0903003	0.431543	0.759893	-0.150348	0.091668	0.908698
chr2:73737127-73737888	TPRKB	DUSP11,SEMA4F,SMYD5,C2orf81,TPRKB,DCTN1,PCGF1,FBXO41,NAT8B,TPRKB	4.79763	-0.15853	0.0401925	0.0647689	-0.0359905	0.613364	0.807493	-0.0940165	0.192881	0.927215
chr8:86039133-86040202	NA	PSKH2,WWP1,CA2,CA3-AS1,RPL32P4	2.9499	0.261275	0.0402014	0.0647792	-0.0942752	0.469962	0.770802	0.199369	0.0821356	0.905046
chr4:165206939-165208078	KLHL2	KLHL2,TRIM75P,KLHL2	5.24315	-0.14167	0.0402081	0.0647841	-0.0605552	0.337	0.724989	-0.0425547	0.507127	0.958687
chr9:69168661-69169386	NA	TJP2,PGM5	3.06344	0.262778	0.0402095	0.0647841	-0.022534	0.852837	0.850268	0.0439424	0.690347	0.965095
chr6:4319770-4320573	NA	PSMC1P11,CDYL,LYRM4-AS1,FARS2	3.01454	-0.276614	0.040214	0.0647874	0.0397615	0.72609	0.829152	0.190634	0.0580041	0.890693
chr5:66840415-66841291	NA	NA	3.26429	-0.228232	0.0402222	0.0647964	0.0358795	0.719158	0.828187	0.0970971	0.309133	0.942719
chr2:204501021-204501948	NA	NA	2.56774	0.352362	0.0402343	0.0648101	0.338779	0.0351969	0.464587	-0.0688824	0.674784	0.964606
chr5:138518383-138519609	NA	NA	3.14678	0.25114	0.0402357	0.0648101	0.0348605	0.772779	0.83808	0.0700686	0.493621	0.958687
chr12:77486185-77487287	NA	NA	2.52136	0.309153	0.0402394	0.0648121	0.457685	0.00120823	0.260017	0.277073	0.0853776	0.906486
chr11:46127040-46127831	LOC101928894	CREB3L1,LOC101928894	3.37933	-0.209033	0.0402476	0.0648212	0.0140989	0.880707	0.854202	0.0929311	0.282812	0.941414
chr17:40443000-40444092	IGFBP4	MED1,CDK12,SNORD124,TOP2A,CCR7,RARA,RARA-AS1,IGFBP4,GJD3,IGFBP4	3.43357	0.231524	0.0402546	0.0648284	0.085975	0.401122	0.749337	0.139352	0.205165	0.932395
chr1:201027766-201028844	KIF21B	KIF21B	3.37636	0.240713	0.0402664	0.0648393	0.167112	0.100236	0.57793	-0.0879938	0.368124	0.948018
chr14:54691555-54692444	NA	SAMD4A	4.00106	-0.195207	0.0402649	0.0648393	0.0161696	0.859997	0.851405	-0.0305818	0.705404	0.965347
chr13:22800494-22801656	NA	NA	4.45776	-0.182138	0.0402707	0.0648421	-0.0651403	0.419148	0.756054	0.000164779	0.998369	0.979116
chr22:19290888-19292601	CLTCL1	LINC01311,CLTCL1,E2F6P1,DGCR8,SLC25A1,CLTCL1	4.55979	0.173709	0.0402747	0.0648444	-0.06621	0.392948	0.745599	-0.0421642	0.607529	0.962591
chr2:207500624-207501715	NA	METTL21A,CREB1	3.5645	-0.209855	0.0402938	0.0648671	0.0708421	0.469962	0.770802	-0.0536786	0.555921	0.961719
chr3:188905374-188906137	NA	TPRG1	2.96668	-0.263349	0.0402924	0.0648671	0.205201	0.0908688	0.56957	0.028425	0.789187	0.971315
chr15:51266957-51268127	NA	GLDN,CYP19A1	3.04966	0.249616	0.0403021	0.0648745	-0.0020957	0.984566	0.867529	0.0486325	0.673822	0.96415
chr2:156037771-156038560	NA	NA	2.44837	0.284268	0.0403034	0.0648745	0.323081	0.0203311	0.422783	0.312782	0.0411079	0.873831
chr10:129852868-129854002	NA	NA	2.69222	0.282284	0.0403068	0.0648759	0.123108	0.358585	0.733836	-0.0101165	0.936924	0.978278
chr12:66149753-66150505	NA	LLPH-AS1,MIR6502,IRAK3,HELB,TMBIM4,LLPH	3.84532	-0.202817	0.0403257	0.0648879	0.117305	0.201294	0.655366	0.0845929	0.306787	0.942719
chr14:71720893-71722250	NA	NA	3.52395	0.228121	0.0403283	0.0648879	0.32994	0.00256344	0.289889	0.0800314	0.433888	0.952111
chr19:24904759-24906933	NA	NA	3.49208	0.267634	0.040337	0.0648879	0.304021	0.00883815	0.360969	0.253901	0.0486723	0.87522
chr2:11829609-11830688	NA	LPIN1,MIR548S	3.9846	-0.193161	0.0403369	0.0648879	0.0107217	0.90267	0.856603	-0.0892337	0.29627	0.941896
chr2:150238256-150239202	NA	NA	2.45475	0.306142	0.0403358	0.0648879	0.0551153	0.665569	0.819547	0.0988926	0.507727	0.958687
chr8:137938497-137939778	NA	NA	3.4279	0.22015	0.0403237	0.0648879	0.0895498	0.421295	0.756319	-0.0986943	0.308672	0.942719
chr9:122264387-122265525	MRRF	LHX6,RBM18,MRRF,MRRF	5.1134	-0.143021	0.040334	0.0648879	0.0337554	0.595919	0.802905	-0.00904301	0.887636	0.97659
chr9:34185820-34186728	NA	NUDT2,UBAP1,IMPDH1P1,DCAF12,RPL35AP2	3.23993	0.228914	0.0403329	0.0648879	-0.00473671	0.962431	0.864446	-0.106785	0.230678	0.933904
chr9:35652249-35653185	SIT1	ARHGEF39,CD72,CCL21,TMEM8B,CCDC107,CA9,IL11RA,SIT1,SIT1	3.11724	0.258994	0.0403214	0.0648879	0.169353	0.170986	0.636688	0.162233	0.14353	0.915531
chr11:124194381-124195594	NA	VWA5A,OR8D1,SPA17,OR8F1P	3.24433	-0.23469	0.0403627	0.064901	-0.0618217	0.55212	0.792217	0.0781303	0.417323	0.95091
chr11:6200861-6201965	OR52W1	FAM160A2,CNGA4,CCKBR,TRIM5,TPP1,OR52W1	5.06347	-0.16277	0.0403573	0.064901	-0.0742511	0.330458	0.722396	-0.0201461	0.771041	0.969903
chr14:67700409-67701052	RDH12	ARG2,RDH12,RDH11,RDH12	3.77834	-0.214415	0.0403557	0.064901	-0.116948	0.218459	0.665049	-0.0596156	0.488751	0.957928
chr19:44721531-44722900	NA	APOE,RELB,APOC2,CEACAM19,BCL3,CLASRP,CEACAM16,IGSF23,APOC4	3.76036	0.205238	0.0403658	0.064901	0.225616	0.022358	0.431428	0.0447426	0.636875	0.962591
chr2:187748797-187749728	NA	NA	2.70441	0.310087	0.0403745	0.064901	0.198333	0.149852	0.623858	0.305162	0.0436086	0.873831
chr2:201780517-201781449	ALS2	ALS2,RPS2P16,ALS2	5.37132	-0.155823	0.0403488	0.064901	-0.0893363	0.20368	0.657105	0.0451387	0.519897	0.958687
chr22:27718098-27718919	NA	MN1,PITPNB	2.74073	0.299339	0.0403632	0.064901	0.0445287	0.731662	0.830197	0.0735883	0.584103	0.962591
chr22:45284677-45285808	UPK3A	UPK3A,FAM118A,UPK3A	2.69267	0.318147	0.0403557	0.064901	0.0459271	0.742352	0.832197	-0.168555	0.290484	0.941414
chr3:139338797-139339776	NA	COPB2,MRPS22,RBP1	3.01086	0.27191	0.0403754	0.064901	0.100306	0.42395	0.757309	0.0568858	0.607011	0.962591
chr5:140041826-140043601	NRG2	PCDHA2,PCDHA3,PCDHA7,PURA,PCDHA10,DNAJC18,PFDN1,PCDHA4,PCDHA5,NRG2,NRG2	3.66869	0.239365	0.0403699	0.064901	0.149161	0.171222	0.636688	0.0069362	0.95005	0.978302
chr5:65102545-65103541	NA	CENPK	4.38852	-0.180964	0.0403709	0.064901	-0.0133009	0.865975	0.852658	-0.0615303	0.437897	0.952543
chr8:8296164-8296840	NA	FAM86B3P,CLDN23,RPL10P19,ALG1L13P,PRAG1	3.34762	-0.238069	0.0403585	0.064901	-0.123966	0.251462	0.686034	0.0797813	0.412406	0.949663
chr14:61762021-61762635	NA	SNAPC1	4.98175	-0.151312	0.0403804	0.0649012	-0.0397589	0.562826	0.795179	0.0235875	0.737572	0.967907
chr17:2058500-2059641	HIC1	DPH1,SMYD4,SRR,METTL16,HNRNPA1P16,RPA1,SNORD91A,SNORD91B,TSR1,SGSM2,HIC1,SCARF1,HIC1	3.82572	0.218621	0.0403856	0.0649012	-0.0679536	0.463484	0.768964	-0.0816905	0.399403	0.948018
chr17:7079869-7080698	CLEC10A	ALOX12P2,CLEC10A,CLEC10A	2.78968	0.258577	0.0403831	0.0649012	-0.0991914	0.407536	0.751228	0.0376136	0.740507	0.967997
chr19:15296815-15298119	NA	AKAP8,BRD4,EPHX3,AKAP8L,RASAL3,ZNF333,RNU6-782P,SYDE1,CYP4F24P	2.69791	0.300802	0.040385	0.0649012	-0.0584075	0.662699	0.818743	0.0956362	0.501531	0.958687
chr1:178119519-178120510	NA	RASAL2,RASAL2-AS1	3.35777	-0.232242	0.0403943	0.0649111	0.0565696	0.618715	0.808981	-0.00118961	0.9905	0.979116
chr1:167935001-167937612	DCAF6	MPZL1,DPT,MPC2,DCAF6,DCAF6	6.44343	-0.112529	0.0404022	0.0649135	-0.0659339	0.189266	0.64752	0.00490215	0.923468	0.978154
chr10:8114410-8115734	NA	PRPF38AP1	2.97632	0.240393	0.0404034	0.0649135	0.0278943	0.809972	0.843736	-0.207325	0.0541367	0.890423
chr5:137229558-137230490	NA	NA	2.49003	0.307046	0.0403989	0.0649135	0.0917807	0.489681	0.77663	0.343056	0.019302	0.842907
chr7:74298595-74299744	NA	CLIP2	2.99112	0.288195	0.0404437	0.0649742	-0.016215	0.888946	0.855284	-0.11056	0.350744	0.946674
chr17:16515841-16517815	NA	LRRC75A,LRRC75A-AS1	4.00642	0.203975	0.0404645	0.0649873	-0.0137435	0.882177	0.854372	0.0396981	0.655874	0.962591
chr19:1904608-1905904	SCAMP4	TMEM259,SF3A2,ADAT3,GRIN3B,ZNF57,SCAMP4,CSNK1G2,DOT1L,OAZ1,C19orf35,ABHD17A,SCAMP4	4.89902	0.149053	0.0404621	0.0649873	0.0635161	0.318205	0.716781	0.0672587	0.32041	0.943033
chr3:152308844-152310441	NA	TMEM14EP,MBNL1-AS1,MBNL1	3.30727	0.236519	0.0404613	0.0649873	-0.174295	0.141445	0.61609	0.0996498	0.338664	0.944651
chr9:123326509-123327255	NA	STRBP,CRB2	3.58196	0.210663	0.040456	0.0649873	-0.146791	0.130083	0.606628	-0.122581	0.208261	0.932395
chr9:97803236-97803987	NA	FOXE1,CORO2A,PTCSC2	3.19659	0.247657	0.0404608	0.0649873	0.0303527	0.77701	0.838581	0.155704	0.164019	0.920457
chr2:9136943-9137869	NA	ASAP2,ITGB1BP1,CPSF3,MBOAT2	2.85095	0.258283	0.04047	0.064988	-0.113719	0.372782	0.738	-0.0372114	0.757628	0.968845
chr5:121128237-121129021	NA	NA	2.32932	0.331728	0.0404696	0.064988	0.057208	0.712736	0.827114	0.018098	0.909527	0.978107
chr1:104083901-104085060	NA	NA	2.74578	0.318713	0.0404925	0.0650135	-0.0576325	0.682396	0.823307	0.18889	0.209675	0.932395
chr16:77875347-77876215	NA	NA	2.48904	0.297925	0.0404934	0.0650135	0.010473	0.937686	0.861752	-0.134265	0.307858	0.942719
chr6:75243275-75244319	NA	TMEM30A,FILIP1,COL12A1,COX7A2	5.41133	-0.137361	0.040489	0.0650135	0.00669905	0.915693	0.858704	-0.00136259	0.982546	0.979116
chr10:132575225-132575898	NA	SCART1,TUBGCP2,CFAP46,INPP5A,PWWP2B,JAKMIP3,DPYSL4	3.41096	-0.21444	0.0405096	0.0650355	0.0428559	0.671556	0.820827	-0.0450136	0.600826	0.962591
chr16:11208803-11209630	NA	NA	3.54594	-0.200848	0.0405162	0.0650379	-0.230143	0.0192313	0.417742	-0.0341281	0.689821	0.965095
chr6:163486438-163488225	NA	NA	3.22942	0.22476	0.0405146	0.0650379	-0.0560176	0.590813	0.801403	-0.091385	0.319308	0.943033
chr12:104493483-104495269	NA	CHST11	3.67465	0.223934	0.0405228	0.0650444	0.107953	0.302951	0.710354	0.0573327	0.565033	0.96199
chr5:172005914-172007249	FBXW11	NPM1,UBTD2,NEURL1B,STK10,FBXW11,FBXW11	5.90824	-0.123222	0.0405272	0.0650475	0.0111567	0.837461	0.848489	-0.0353191	0.527768	0.958687
chr2:63058122-63060474	NA	OTX1	4.18915	0.170318	0.0405396	0.0650628	0.0486837	0.538191	0.789227	-0.0579346	0.470313	0.95774
chr7:41940385-41941291	NA	NA	3.53687	-0.201588	0.0405418	0.0650628	-0.0566182	0.543266	0.790687	-0.0593502	0.506325	0.958687
chr8:51501412-51501999	NA	NA	2.26969	0.334608	0.0405506	0.0650728	0.185066	0.245003	0.682672	0.228848	0.145439	0.918288
chr6:28368466-28369098	NA	NA	2.84598	-0.258288	0.040554	0.0650743	0.00268505	0.983264	0.867242	-0.166326	0.139975	0.915531
chr14:22851309-22851927	NA	OXA1L,LRP10,REM2,PPP1R3E,RBM23,THTPA,DAD1,HOMEZ,PABPN1,HAUS4,SLC7A7,C14orf119,ACIN1	3.00053	0.24712	0.0405738	0.0650998	0.0324953	0.782358	0.839293	0.208026	0.0628297	0.890693
chr3:123152455-123153128	SEC22A	SEC22A,SEC22A	2.71042	-0.296136	0.0405755	0.0650998	-0.108392	0.40494	0.750304	-0.147867	0.218483	0.933885
chr3:30658279-30659353	NA	TGFBR2	3.69076	-0.195731	0.0405801	0.0650998	0.106634	0.2584	0.688358	-0.0441288	0.612229	0.962591
chr9:126516865-126518192	NA	MVB12B	4.01661	0.189872	0.0405778	0.0650998	0.0787027	0.34238	0.727488	-0.0678517	0.391729	0.948018
chr22:32695430-32696126	NA	TIMP3,LL22NC03-104C7.1,PRR14L,SYN3	2.80449	-0.276268	0.0405864	0.0651059	-0.169744	0.182423	0.643082	0.166646	0.139178	0.915531
chr5:118629340-118630509	NA	NA	2.54707	0.345866	0.0405982	0.0651208	0.00214732	0.98891	0.867715	0.129581	0.41549	0.94988
chr3:161104581-161105849	NMD3	SPTSSB,B3GALNT1,NMD3,NMD3	4.28964	-0.18661	0.0406319	0.0651708	-0.050537	0.544438	0.790941	0.0525842	0.516869	0.958687
chr8:143976028-143977455	PLEC	PLEC,GPAA1,MAF1,WDR97,C8orf82,ZNF251,LRRC14,ZNF623,ZNF250,MIR661,VPS28,PARP10,SPATC1,TIGD5,EXOSC4,MIR6847,CYC1,SHARPIN,EPPK1,ADCK5,SLC52A2,ZNF696,COMMD5,MINCR,PLEC	4.78485	0.165325	0.0406463	0.0651898	-0.00202984	0.976991	0.8661	0.0203166	0.789332	0.971315
chr9:127898361-127899984	NA	ZNF79,ST6GALNAC6,AK1,FAM102A,ST6GALNAC4	4.56077	0.175841	0.0406559	0.0652011	0.0691692	0.354926	0.732922	0.0832285	0.287054	0.941414
chr1:89756972-89758114	NA	LRRC8C,FLJ27354,GBP3,GBP5,ZNF326	3.94662	-0.17632	0.0406662	0.0652136	-0.0134737	0.869844	0.852996	-0.056281	0.466964	0.957503
chr1:210339416-210340758	NA	RNU5A-8P,SERTAD4-AS1,SERTAD4,DIEXF,HHAT	3.32307	-0.235451	0.0406764	0.0652137	0.0451955	0.674285	0.821504	0.122051	0.241786	0.936937
chr10:47340002-47341043	NA	RBP3,GDF2	2.88272	0.272452	0.0406723	0.0652137	0.0609083	0.620011	0.809216	-0.109786	0.374588	0.948018
chr2:59725907-59727253	NA	RNA5SP94	3.63345	-0.208134	0.0406762	0.0652137	-0.0380628	0.693292	0.824618	-0.0440411	0.631179	0.962591
chr4:145097709-145099096	ABCE1	OTUD4,ANAPC10,ABCE1,ABCE1	5.55331	-0.132281	0.0406696	0.0652137	-0.0681707	0.255606	0.687344	0.00271834	0.963673	0.978302
chr12:122860071-122860902	NA	VPS37B,RSRC2,B3GNT4,ARL6IP4	2.85345	0.311463	0.0406882	0.0652285	-0.148231	0.234428	0.675484	-0.0422446	0.757577	0.968845
chr12:68264044-68264831	NA	IL22	3.44051	-0.220628	0.0407175	0.0652685	0.142265	0.168094	0.63563	-0.140319	0.140598	0.915531
chr17:8793629-8795289	MFSD6L	MFSD6L,STX8,MFSD6L	2.89762	0.285333	0.0407182	0.0652685	-0.00908393	0.947765	0.862752	0.0423823	0.74506	0.967997
chr14:68894720-68895538	NA	ACTN1-AS1,HMGN1P3	3.25457	0.236557	0.0407355	0.0652881	0.275896	0.0165232	0.405098	0.311974	0.00368667	0.780823
chr2:181846356-181847118	NA	NA	3.16876	-0.255189	0.0407347	0.0652881	0.115429	0.359656	0.734026	-0.0926342	0.341695	0.944651
chr4:183097772-183099965	WWC2-AS2	WWC2-AS2,WWC2,WWC2-AS2	6.41831	-0.113749	0.0407499	0.065307	-0.151658	0.00366774	0.305658	-0.0131961	0.795801	0.971867
chr1:36342422-36343343	NA	SH3D21,OSCP1,LSM10,RNU4-27P,TRAPPC3,MAP7D1	2.75096	0.293776	0.0407548	0.0653109	0.164527	0.177766	0.639729	-0.0463433	0.694308	0.965095
chr17:42050112-42051159	C17orf113	DNAJC7,NKIRAS2,DHX58,CNP,RAB5C,HCRT,KCNH4,NT5C3B,C17orf113	3.10333	0.264957	0.0407586	0.0653129	-0.0625991	0.572721	0.797635	0.0975838	0.393843	0.948018
chr10:103966655-103967982	SLK	PDCD11,TAF5,STN1,SORCS3-AS1,INA,RPEL1,MARCKSL1P1,COL17A1,SLK,SLK	5.14724	0.140038	0.0407678	0.0653236	0.0363878	0.555646	0.792891	-0.0113804	0.855297	0.974168
chr19:17333920-17335227	ANO8	C19orf44,SIN3B,MRPL34,SMIM7,ABHD8,ANKLE1,DDA1,MVB12A,BST2,MED26,ANO8,ANO8	4.47176	0.167047	0.0407782	0.0653362	0.0112636	0.878395	0.853889	0.129213	0.0880381	0.907235
chr17:979248-980380	NXN	GEMIN4,GLOD4,MRM3,SMYD4,NXN,NXN	4.23972	0.199438	0.0408023	0.0653706	0.00216174	0.979378	0.866758	-0.0386719	0.678057	0.965023
chr15:74950131-74951232	NA	RPP25,SCAMP5,COX5A	2.69841	0.331614	0.0408051	0.0653712	-0.0659227	0.651587	0.815867	-0.107246	0.473069	0.95774
chr3:128242773-128243702	NA	RUVBL1,RAB7A,MGLL,DNAJB8	3.33622	0.231404	0.0408509	0.0654404	0.0268551	0.798739	0.841728	0.0214445	0.819917	0.972273
chr9:124800134-124801059	NA	WDR38,ARPC5L,RPL35,OLFML2A,GAPVD1,RNU6-1020P,MIR181A2HG	3.44468	0.216697	0.0408671	0.0654623	0.180394	0.0900364	0.568608	-0.0825894	0.400443	0.948018
chr17:37844133-37845139	NA	NA	3.82786	-0.199416	0.0408746	0.0654702	-0.0148761	0.867136	0.852789	0.0443555	0.609066	0.962591
chr1:247007500-247008375	ZNF695	ZNF670-ZNF695,ZNF695,ZNF496,AHCTF1,ZNF695	4.62654	-0.163768	0.0408849	0.0654779	-0.129526	0.0859793	0.561952	-0.136989	0.0783509	0.901558
chr10:129784483-129785334	NA	NA	2.60075	0.304673	0.0408921	0.0654779	0.245119	0.0920962	0.571158	0.144001	0.288194	0.941414
chr11:81869448-81870918	NA	MIR4300	2.98891	0.27878	0.0408908	0.0654779	0.324214	0.0142319	0.393951	0.0706206	0.633103	0.962591
chr3:149448143-149448891	NA	TM4SF4,TM4SF1-AS1,TM4SF1,TM4SF18,FKBP1AP4	2.99835	-0.250141	0.0408847	0.0654779	-0.171114	0.125421	0.603649	-0.00927846	0.92819	0.978278
chr7:137772197-137773317	NA	RPL6P19	4.44525	-0.186426	0.0408873	0.0654779	-0.0721928	0.413586	0.753932	-0.0644521	0.441549	0.953237
chr10:79562105-79562989	SFTPA2	MBL1P,SFTPA2,MBL3P,SFTPA2	2.81236	0.278899	0.0409025	0.0654905	-0.0812635	0.516384	0.783411	-0.0322639	0.785265	0.971315
chr1:154501360-154502770	SHE	SHE,TDRD10,IL6R,SHE	3.15552	0.278345	0.0409188	0.065509	-0.0447693	0.686136	0.823574	-0.0491656	0.684712	0.965095
chr3:100072205-100074322	NA	CMSS1,FILIP1L,TBC1D23,TMEM30CP	4.18141	-0.171531	0.0409217	0.065509	-0.101731	0.191998	0.65002	0.052456	0.496534	0.958687
chr3:150371606-150373824	NA	COMMD2,TSC22D2,MED12L,LINC01214	3.41799	0.237081	0.0409202	0.065509	0.139647	0.199249	0.654685	-0.0334319	0.737359	0.967907
chr17:19752826-19753462	ALDH3A1	USP32P3,MAPK7,ALDH3A1,ALDH3A1	3.97127	-0.204736	0.0409338	0.065512	-0.162918	0.0695243	0.536152	0.00377246	0.962358	0.978302
chr2:15142069-15143114	NA	NA	2.7996	0.282832	0.040932	0.065512	0.168929	0.189783	0.648084	0.216476	0.114335	0.914943
chr22:17638087-17639479	NA	ATP6V1E1,SLC25A18,BID,BCL2L13	4.84995	-0.149183	0.0409299	0.065512	0.0149211	0.824187	0.845886	-0.0228635	0.731654	0.967807
chr3:158103148-158104444	RSRC1	SHOX2,CCNL1,MLF1,GFM1,RSRC1,RSRC1	2.98725	0.260897	0.0409274	0.065512	0.13823	0.260288	0.689829	-0.00127411	0.991522	0.979116
chr16:57304059-57304663	NA	CCL22,CX3CL1,ARL2BP,TRL-CAG2-2,RPL23AP91	3.40389	0.233965	0.0409412	0.0655198	0.0238161	0.828107	0.846666	-0.062615	0.516768	0.958687
chr8:1762652-1765329	NA	CLN8	5.96491	0.11884	0.040952	0.065533	0.0218987	0.680154	0.823001	0.0239945	0.67474	0.964571
chr21:13435291-13436195	NA	NA	2.3635	0.332976	0.0409565	0.0655362	0.0509135	0.722795	0.828539	-0.184696	0.242841	0.93717
chr10:42091531-42092854	NA	KSR1P1	1.98627	0.36507	0.0409612	0.0655396	0.410133	0.0218475	0.429295	0.271608	0.174888	0.921206
chr8:63226051-63227142	NA	RN7SL135P	3.02409	0.243333	0.0409638	0.0655396	0.15639	0.178387	0.640406	0.133149	0.223251	0.933885
chr4:118595825-118596414	LOC729218	LOC729218	2.86501	-0.298945	0.0409933	0.0655828	0.120132	0.400539	0.74905	0.00664901	0.953529	0.978302
chr7:34807486-34808347	NA	NA	2.86521	-0.259457	0.0410046	0.0655968	-0.0327875	0.813606	0.844468	-0.0611796	0.559684	0.961838
chr10:26696936-26698001	PDSS1	PDSS1,PDSS1	4.94733	-0.163369	0.0410075	0.0655974	-0.160603	0.0311559	0.45414	-0.0532255	0.457716	0.956247
chr16:88684874-88687178	SNAI3	SNAI3-AS1,SNORD68,RNF166,MVD,CYBA,RPL13,APRT,CTU2,PIEZO1,SNAI3	5.54837	0.132371	0.0410177	0.0656096	0.0437251	0.445664	0.76468	0.124554	0.0419484	0.873831
chr18:63603416-63604301	NA	SERPINB11,SERPINB13,SERPINB4	2.75685	0.284496	0.0410257	0.0656182	0.141458	0.361137	0.734026	0.0094071	0.942469	0.978278
chr17:62092937-62094702	NA	EFCAB3,RNU7-52P,RPLP2P5,RPS23P7,NACA2,MED13	3.41139	0.244219	0.0410344	0.0656257	0.0870042	0.45086	0.766074	0.073339	0.476911	0.95774
chr4:1009167-1012502	FGFRL1	SLC26A1,FGFRL1,ZNF141,CRIPAK,ZNF718,ZNF876P,CTBP1-AS2,ZNF732,ABCA11P,IDUA,TMEM129,DGKQ,LETM1,GAK,UVSSA,FGFRL1	6.4152	0.126829	0.0410354	0.0656257	-0.0485962	0.369364	0.736801	0.048978	0.416483	0.95047
chr1:232477529-232478244	NA	NA	3.10383	-0.249998	0.0410418	0.0656276	-0.0639845	0.583509	0.799958	-0.104873	0.270673	0.940719
chr4:41920060-41920947	NA	NA	3.04237	-0.238446	0.0410407	0.0656276	-0.12796	0.3052	0.711314	-0.0193841	0.844975	0.973904
chr17:29705852-29707259	NA	CORO6,RNU6-920P,NUFIP2,TAOK1,SSH2,RPL21P123	4.06885	0.201173	0.0410488	0.0656348	0.0383349	0.661976	0.818588	0.0321578	0.697887	0.965231
chr8:48810239-48810865	NA	NA	3.02363	-0.253294	0.0410608	0.0656499	-0.120443	0.268841	0.69429	0.0273478	0.782238	0.971315
chr3:8571196-8572192	NA	LMCD1-AS1,LMCD1,CAV3,LINC00312	2.95469	-0.272008	0.0410687	0.0656569	0.143578	0.236195	0.676874	0.0702133	0.513761	0.958687
chr9:129597103-129597930	NA	SPOUT1,USP20,DOLK,WDR34,PKN3,PTPA,IER5L,CRAT,NTMT1,ASB6,PTGES	2.45562	0.327607	0.0410702	0.0656569	-0.0912659	0.527442	0.786846	-0.0137116	0.926625	0.978278
chr1:9717222-9717949	NA	RBP7,CLSTN1,PIK3CD-AS2,MZT1P1	3.04581	0.245166	0.0410861	0.0656781	0.0783682	0.459256	0.768088	-0.157364	0.160202	0.919922
chr18:13578768-13580522	NA	LDLRAD4,RNMT,FAM210A,MIR4526	3.9664	0.190075	0.04109	0.0656793	0.062226	0.515792	0.783311	0.0240554	0.779273	0.970829
chr6:139433362-139434022	NA	LINC01625,CITED2	3.65983	-0.196945	0.0410919	0.0656793	-0.0998326	0.300759	0.70936	-0.0501851	0.535819	0.959477
chr11:122741559-122742313	NA	ZNF202,CRTAM,UBASH3B	3.38017	-0.225145	0.0411121	0.0656899	-0.103573	0.304187	0.711256	0.108196	0.241548	0.936937
chr18:21686319-21687284	MIR320C1	ABHD3,MIR320C1,MIR320C1	3.4844	-0.223411	0.0411149	0.0656899	-0.109487	0.293622	0.705728	-0.0453723	0.633881	0.962591
chr19:55005877-55006545	NA	RDH13,NLRP2,PRPF31,NLRP7,GP6,EPS8L1	2.62061	0.320642	0.0411158	0.0656899	-0.0406596	0.771012	0.83775	0.0170832	0.898606	0.977375
chr2:207983434-207984074	NA	FZD5,RNU6-360P,PLEKHM3,METTL21A	3.56275	-0.227419	0.0411052	0.0656899	-0.136237	0.189223	0.647441	-0.0994664	0.292054	0.941414
chr20:31722543-31724122	BCL2L1	MYLK2,COX4I2,DEFB121,RNU1-94P,DEFB122,DEFB123,DEFB118,REM1,ID1,POFUT1,PDRG1,HM13,HCK,PLAGL2,TTLL9,DUSP15,ABALON,BCL2L1	5.87281	-0.113141	0.0411042	0.0656899	-0.0176854	0.728239	0.829516	-0.0878004	0.0960943	0.908698
chr6:79878660-79879627	NA	LINC01621,ELOVL4	2.584	0.312553	0.0411164	0.0656899	0.0967941	0.499141	0.779949	-0.0825638	0.543949	0.960125
chr7:15780217-15781076	NA	NA	3.73602	-0.20416	0.0411133	0.0656899	-0.0493714	0.616364	0.808254	-0.150575	0.074392	0.899456
chr1:191342825-191343763	NA	NA	2.30433	0.365325	0.0411198	0.06569	0.183219	0.217363	0.664948	0.161542	0.311061	0.942719
chr1:216722893-216723914	NA	NA	2.56442	0.330569	0.0411258	0.06569	-0.22396	0.128395	0.605671	0.138956	0.33809	0.944239
chr12:102916850-102917979	NA	STAB2	2.73655	0.299325	0.0411237	0.06569	-0.0945745	0.479417	0.773609	0.0937866	0.477725	0.95774
chr19:11813689-11814809	ZNF440	ZNF44,ZNF136,ZNF433,PRKCSH,ZNF627,ZNF799,WDR83OS,ZNF564,ZNF791,ZNF441,ZNF709,C19orf43,ZNF625,ZNF844,ZNF763,ZNF700,ZNF491,ZNF439,ZNF442,YIPF2,ZNF490,RNA5SP464,ZNF878,ZNF788,ZNF625-ZNF20,RPL18AP13,FBXW9,ZNF440,ZNF440	4.61707	0.154589	0.0411304	0.06569	-0.0768405	0.271196	0.695089	0.0156213	0.823153	0.972455
chr6:7729942-7731153	BMP6	BBMP6,TXNDC5,BMP6	3.05449	0.236098	0.0411319	0.06569	-0.129143	0.268015	0.694037	-0.0505751	0.638021	0.962591
chr8:140590943-140591815	NA	AGO2,TRAPPC9,CHRAC1	3.21692	0.217675	0.0411281	0.06569	0.0742969	0.463709	0.768964	0.2159	0.0399619	0.871937
chr12:51527796-51528709	NA	GALNT6	2.9963	0.265736	0.0411461	0.0657087	0.246113	0.0389659	0.476597	0.0619386	0.555364	0.961517
chr4:147815027-147816287	NA	ARHGAP10,RN7SL254P	3.06581	0.254474	0.0411546	0.0657181	0.0157583	0.888891	0.855284	0.141993	0.187903	0.925187
chr19:35903504-35904184	HCST	TMEM147-AS1,ZNF345,ZNF850,KMT2B,ZNF792,RBM42,ZNF790-AS1,ZNF529-AS1,ZNF790,ZNF567,NFKBID,HAUS5,LINC01766,ZNF461,ZNF260,ZNF529,ZFP14,LINC01534,TYROBP,ZFP82,LRFN3,LINC00665,ZNF565,APLP1,FFAR2,HCST,CAPNS1,UPK1A,WDR62,COX7A1,U2AF1L4,IGFLR1,HCST	4.03551	0.208332	0.0411609	0.0657242	0.152701	0.0933355	0.572625	0.00880793	0.925863	0.978278
chr12:7836972-7837831	NA	SLC2A3	2.94287	0.261612	0.0411644	0.0657257	0.177594	0.141868	0.616561	-0.177679	0.0930611	0.908698
chr20:49850974-49851904	NA	SPATA2,PTGIS	2.84005	0.292284	0.0411674	0.0657264	0.0182895	0.8851	0.854942	0.116743	0.343708	0.944651
chr8:23230542-23231402	NA	TNFRSF10A,CHMP7	3.07881	0.261248	0.0411702	0.0657268	0.0685627	0.577026	0.79851	-0.00188008	0.986265	0.979116
chr13:44435022-44435650	NA	SERP2	4.2796	-0.167111	0.0411793	0.0657331	-0.0935293	0.217071	0.664849	-0.0567259	0.437033	0.952466
chr21:44930422-44931573	ITGB2	ITGB2-AS1,PWP2,TRPM2,LINC01547,PICSAR,ITGB2,PTTG1IP,KRTAP10-12,ITGB2	3.49708	0.235342	0.041179	0.0657331	0.0157146	0.883669	0.854669	0.150654	0.177131	0.921206
chr6:52377307-52378436	NA	TRAM2,MCM3,RN7SL244P,EFHC1,PAQR8	2.99931	0.259936	0.0411925	0.065746	-0.0100988	0.937151	0.861656	0.0607405	0.606867	0.962591
chr7:105003070-105004493	NA	SRPK2,LINC01004	3.06311	0.256888	0.0411899	0.065746	0.00148679	0.989592	0.867715	0.306171	0.00909163	0.819845
chr8:124905373-124906187	NA	MTSS1	3.16732	-0.253963	0.0411961	0.0657478	-0.0126997	0.913264	0.858308	0.0591724	0.584407	0.962591
chr12:84508197-84509245	NA	NA	4.04409	-0.185994	0.0412199	0.0657776	-0.104729	0.218122	0.665049	-0.0756718	0.380486	0.948018
chr5:62223319-62224620	NA	KIF2A,DIMT1,RN7SKP157	3.78093	-0.194378	0.0412185	0.0657776	0.0152785	0.865047	0.852504	-0.0325498	0.69251	0.965095
chr2:68426925-68428498	NA	PNO1,WDR92,APLF,PROKR1,PLEK,FBXO48	3.45071	0.212599	0.0412234	0.0657791	0.0194667	0.850704	0.850173	0.0651727	0.484245	0.95774
chr9:133148126-133149814	NA	RALGDS,GTF3C4,TSC1,DDX31	5.60949	0.150265	0.0412284	0.065783	-0.0690225	0.28003	0.698951	0.00817489	0.906644	0.978107
chr9:131678083-131679160	NA	RAPGEF1,POMT1,FAM78A,PRRC2B,MED27,RN7SL328P	2.88716	0.254837	0.0412361	0.0657911	-0.105238	0.327725	0.721318	0.00344516	0.975502	0.978833
chr11:1250085-1251921	MUC5B-AS1	MUC5B-AS1	3.18814	0.279572	0.0412439	0.0657941	0.0221036	0.831096	0.84735	0.0782752	0.507722	0.958687
chr4:74338744-74340014	NA	EREG	2.97362	0.242062	0.0412456	0.0657941	0.155338	0.18489	0.645604	-0.0578312	0.582235	0.962591
chr7:104896925-104897587	NA	RN7SL8P	3.02905	-0.220231	0.0412441	0.0657941	0.160106	0.185755	0.646252	-0.22935	0.0200213	0.842907
chr7:3527353-3528221	NA	NA	2.47858	0.318298	0.041266	0.0658225	0.0653169	0.628366	0.8107	0.193115	0.198557	0.928961
chr14:103019726-103020737	NA	NA	2.86387	0.269591	0.0412695	0.0658226	0.198022	0.111515	0.589979	-0.00277432	0.98044	0.979116
chr5:77262124-77263197	NA	NA	3.25949	-0.235906	0.0412711	0.0658226	-0.0836628	0.415083	0.754515	0.0729056	0.444502	0.953539
chr3:15081608-15082685	NA	NA	3.54619	0.208085	0.0412785	0.0658301	0.0971228	0.302437	0.710146	0.027084	0.758013	0.968845
chr17:50423723-50427727	ACSF2	RSAD1,CHAD,LRRC59,UTP18,CACNA1G-AS1,EPN3,MYCBPAP,CACNA1G,ACSF2,XYLT2,ANKRD40,SLC35B1,MRPS21P9,ACSF2	5.41719	0.151486	0.0412812	0.0658304	-0.0436863	0.512204	0.782148	0.0107172	0.880433	0.975932
chr2:127673800-127676009	NA	LIMS2	4.3381	0.194155	0.0412902	0.0658406	0.155416	0.064142	0.525724	-0.0851312	0.315019	0.942836
chr10:71366652-71367723	NA	PSAP,VSIR	4.45208	-0.174233	0.0412982	0.0658452	0.0904861	0.246783	0.68334	0.017043	0.819319	0.972273
chr21:45980845-45982444	COL6A1	MCM3AP,MCM3AP-AS1,COL6A1,S100B,DSTNP1,PCBP3,LSS,COL6A1	3.84306	0.215256	0.0412964	0.0658452	-0.0238773	0.803821	0.842089	0.0643171	0.521152	0.958687
chr7:91910912-91912651	NA	NA	3.85384	-0.204015	0.0413071	0.0658554	-0.00504334	0.958502	0.863792	-0.119894	0.180883	0.921206
chr13:47499262-47500184	NA	HTR2A,RN7SL700P	3.69095	-0.203937	0.0413118	0.0658586	0.0337415	0.727722	0.82946	0.0363173	0.685755	0.965095
chr8:134542657-134543428	NA	NA	2.57087	0.275363	0.0413142	0.0658586	0.164097	0.21359	0.664	0.107018	0.401684	0.948018
chr10:102650933-102652942	NA	SFXN2,MFSD13A,PDCD11,RPEL1,PPRC1,AS3MT,ARL3,GBF1,LDB1,MARCKSL1P1,TRIM8,C10orf76,NFKB2,WBP1L	4.20042	0.173241	0.0413308	0.065873	0.0691512	0.387714	0.743577	0.00954519	0.90751	0.978107
chr10:67849226-67849824	NA	SIRT1,MIR1254-1	3.99437	-0.198435	0.0413301	0.065873	-0.0179202	0.846512	0.849321	-0.0794292	0.358597	0.946862
chr5:172409986-172411067	NA	SH3PXD2B,UBTD2,DUSP1,STK10	4.33618	0.173904	0.0413309	0.065873	0.0735078	0.350233	0.731432	0.0316169	0.667326	0.963442
chr12:52032824-52033420	NA	TFCP2,CSRNP2,ATG101,RNU6-574P,NR4A1,OR7E47P,KRT6C,SLC4A8,GRASP,ACVR1B	4.73522	0.153623	0.0413348	0.0658751	-0.0419292	0.531544	0.787617	-0.00718623	0.918185	0.978107
chr2:14903740-14904734	NA	NA	3.10542	0.254806	0.041373	0.0659318	0.0388849	0.729801	0.829726	0.076385	0.484601	0.95774
chr9:114851040-114852790	NA	TNFSF15	2.82994	0.307867	0.0413764	0.0659332	0.061341	0.64307	0.813427	0.139073	0.298334	0.941971
chr6:144675066-144675819	NA	NA	3.36225	-0.222943	0.0413829	0.0659395	0.0435371	0.662551	0.818726	0.00150261	0.987701	0.979116
chr10:61389042-61391393	NA	TMEM26,C10orf107	4.32686	-0.175951	0.0413905	0.0659449	0.061372	0.428886	0.758551	0.00286351	0.970784	0.978714
chr5:82719265-82719866	NA	NA	3.54408	-0.218197	0.0413914	0.0659449	-0.0488684	0.625473	0.810245	-0.125914	0.142679	0.915531
chr4:473797-474517	ABCA11P	ZNF721,ZNF718,PIGG,CTBP1-AS2,CRIPAK,ABCA11P,ABCA11P	5.1231	-0.137488	0.0414035	0.0659549	-0.213368	0.00080509	0.244571	-0.158681	0.0110309	0.830364
chr7:108033103-108033698	NA	NA	2.75246	-0.291686	0.0414054	0.0659549	-0.209875	0.164879	0.634149	-0.0735589	0.4901	0.958358
chr9:77502362-77503684	NA	NA	3.58008	-0.205464	0.0414004	0.0659549	-0.214809	0.0364983	0.469317	0.0546435	0.554191	0.961265
chr4:78720821-78721976	NA	BMP2K,LINC01088	2.86375	0.274324	0.0414167	0.0659647	0.0156851	0.902331	0.856603	0.0319336	0.793766	0.971867
chr7:106864945-106865913	PIK3CG	CBLL1,HBP1,PIK3CG,PIK3CG	3.76134	-0.200702	0.0414142	0.0659647	-0.0551679	0.535261	0.788728	0.0314886	0.706012	0.965362
chr16:84068930-84069959	NA	MBTPS1,NECAB2,TAF1C,SLC38A8,RNA5SP432,DNAAF1,HSDL1,KCNG4	3.68529	-0.203166	0.0414194	0.0659649	0.0358844	0.721668	0.82838	-0.0535997	0.536338	0.959477
chr15:76163099-76164088	NA	FBXO22,ETFA,TSPAN3,SCAPER,TMEM266	3.6477	-0.200009	0.0414277	0.065974	0.0615671	0.560674	0.794447	-0.0203442	0.805766	0.972064
chr5:177295825-177297001	NA	PRMT1P1	3.17503	0.263395	0.0414378	0.065986	-0.0161125	0.893645	0.856052	-0.0726309	0.509412	0.958687
chr5:149381759-149383202	NA	PCYOX1L,IL17B	3.15302	0.252311	0.0414437	0.0659914	0.146268	0.224003	0.669079	0.0864447	0.447858	0.95482
chr2:96119915-96120562	ADRA2B	ADRA2B	2.65317	0.28305	0.0414582	0.0660104	-0.102243	0.405481	0.750771	0.0818005	0.545365	0.960574
chr3:172698597-172699498	NA	NCEH1,RNU6-547P	4.35759	-0.174521	0.0414714	0.0660273	0.123337	0.13619	0.610182	0.0951403	0.189186	0.925469
chr6:1554589-1555492	NA	NA	4.28891	-0.182332	0.0414764	0.0660311	-0.0435663	0.604834	0.804969	0.0299669	0.710081	0.965664
chr17:32140970-32143869	RHOT1	UTP6,SUZ12,RHOT1,RHOT1	5.30618	0.127305	0.041479	0.0660312	0.0988309	0.0860392	0.561952	0.0546683	0.340702	0.944651
chr13:108368154-108368965	NA	HCFC2P1	3.2508	-0.244114	0.0414847	0.0660335	0.00172625	0.988057	0.867529	0.018891	0.849342	0.974094
chr2:203950922-203952020	NA	ICOS,CD28,CTLA4	2.97688	-0.246417	0.0414881	0.0660335	0.0988767	0.358141	0.733836	-0.0103247	0.926547	0.978278
chr5:60540578-60542496	NA	ELOVL7,RPL31P8,ERCC8,DEPDC1B,PDE4D	4.36707	0.173903	0.0414867	0.0660335	0.187516	0.0229452	0.433414	-0.0400253	0.607693	0.962591
chr19:24033151-24034446	ZNF254	ZNF254,ZNF254	5.02075	-0.149358	0.0415073	0.0660558	-0.1094	0.10356	0.582022	-0.0576247	0.387311	0.948018
chr5:43626950-43627492	NA	NA	3.13035	-0.253328	0.0415058	0.0660558	-0.0302542	0.800299	0.841952	0.0307828	0.778902	0.970774
chr14:53953391-53954801	BMP4	BMP4,MIR5580,BMP4	3.32026	0.270554	0.0415177	0.0660681	0.0902504	0.448617	0.765689	0.163162	0.184031	0.921696
chr17:74748245-74749636	MIR3615	NAT9,RAB37,SLC9A3R1,MIR3615	5.29436	0.144501	0.0415202	0.0660681	-0.0685016	0.271503	0.69532	0.0338785	0.618766	0.962591
chr13:52616467-52617783	NA	ALG11,TPTE2P2,UTP14C,HNRNPA1L2	4.50155	-0.159118	0.0415304	0.0660766	-0.00766924	0.917315	0.858909	-0.127194	0.084543	0.906116
chr16:28822430-28824569	ATXN2L	TUFM,SMG1P2,MIR4517,CA5AP1,SGF29,CDC37P1,NPIPB9,NPIPB11,ATXN2L	5.91268	0.121768	0.0415309	0.0660766	-0.0391376	0.464848	0.769243	0.0456908	0.424137	0.951031
chr19:18940065-18941573	HOMER3-AS1	MAU2,HOMER3,HOMER3-AS1	3.91291	0.197615	0.0415332	0.0660766	0.0233528	0.780995	0.839039	-0.0815404	0.374273	0.948018
chr12:52278647-52279610	NA	KRT86,KRT80,KRT7,KRT87P,ZNF740,KRT83,NR4A1,ATG101,KRT5,KRT6A,KRT84	2.94417	0.250276	0.0415408	0.0660845	0.0708797	0.518648	0.784139	-0.0997044	0.363978	0.947751
chr1:168341032-168343497	NA	MIR557,ATP1B1	5.04942	-0.136459	0.041547	0.0660904	-0.0234302	0.701387	0.825773	-0.0414157	0.507629	0.958687
chr8:79325951-79326994	NA	NA	3.61895	-0.200167	0.0415496	0.0660905	0.010706	0.906418	0.857273	0.0496293	0.534967	0.959384
chr16:30571312-30572394	ZNF688	NPIPB13,ZNF747,SMG1P2,ZNF764,BCL7C,ZNF785,CDIPT,PRR14,ZNF629,ZNF689,NDUFA3P6,VN1R64P,CA5AP1,VN1R65P,CTF1,ORAI3,ZNF668,MIR762HG,FAM57B,CCDC189,ITGAL,STX4,HSD3B7,CORO1A,SEPT1,ZNF48,ZNF688	4.42238	0.167975	0.0415587	0.0660967	0.124274	0.0887492	0.566178	0.0863036	0.244385	0.93717
chr7:137717681-137718321	NA	DGKI,RPL6P19	3.23728	-0.234248	0.0415578	0.0660967	-0.0559578	0.602047	0.803868	-0.0355294	0.724548	0.967807
chr1:211592118-211592745	NA	NA	2.83961	0.255132	0.0415721	0.0661057	0.0861407	0.484186	0.775354	0.241115	0.0261633	0.843045
chr10:127260714-127261434	NA	NA	2.14901	0.395683	0.0415686	0.0661057	-0.0276754	0.87767	0.85374	-0.322585	0.0829776	0.905046
chr16:88703442-88704261	RNF166	RNF166,CTU2,SNAI3-AS1,SNAI3,ZNF778,PIEZO1,CDK10,ZC3H18,APRT,CYBA,CBFA2T3,ZFPM1,GALNS,ACSF3,RNF166	3.60845	0.232024	0.0415701	0.0661057	-0.0782248	0.463362	0.768964	-0.0867265	0.407681	0.949615
chr13:43415844-43416856	NA	NA	2.60944	0.324341	0.0415776	0.0661075	0.131613	0.375737	0.739711	-0.219425	0.187774	0.925187
chr19:20660970-20661954	ZNF626	ZNF626,ZNF626	4.40167	-0.176949	0.0415783	0.0661075	-0.0485237	0.538342	0.789227	-0.0200883	0.798156	0.971867
chr3:52762536-52763971	NA	PBRM1,ITIH3,SNORD69,GNL3,SNORD19B,SNORD19,NEK4	2.97414	0.271237	0.0415828	0.0661105	-0.0291114	0.817309	0.845337	0.0254786	0.820642	0.972273
chr7:55509149-55509895	NA	VOPP1	3.94481	-0.189855	0.041623	0.0661703	-0.222147	0.0128499	0.388265	-0.0362735	0.653365	0.962591
chr12:122097829-122099098	NA	ZCCHC8,LINC01089,SETD1B,MLXIP,ARL6IP4,ANAPC5,LRRC43,B3GNT4,VPS33A,TMEM120B	2.876	0.278502	0.0416349	0.0661826	0.183068	0.170188	0.636584	0.00718212	0.955959	0.978302
chr3:13495942-13496780	NA	HDAC11-AS1	2.80811	0.251638	0.0416358	0.0661826	0.262882	0.0319717	0.456494	-0.138075	0.247152	0.937397
chr14:96188897-96189793	NA	BDKRB2,C14orf132	2.96429	0.285161	0.0416473	0.0661926	-0.000106733	0.999331	0.868722	-0.0144643	0.912348	0.978107
chr3:70052900-70053740	NA	NA	3.76581	-0.200324	0.0416455	0.0661926	-0.0418664	0.657201	0.817183	0.0902956	0.292469	0.941598
chr8:65948360-65949113	NA	PDE7A,MTFR1,C8orf44,DNAJC5B,LINC01299,RRS1	3.25457	-0.242079	0.0416715	0.0662239	0.0608196	0.580956	0.798994	-0.181598	0.0876693	0.907235
chr8:93445073-93445635	NA	LINC00535,RNA5SP274	3.03252	-0.291219	0.0416721	0.0662239	-0.440137	0.00328949	0.298661	0.0826936	0.492821	0.958687
chr12:122834326-122837077	HIP1R	VPS37B,ATP6V0A2,HIP1R,ABCB9,B3GNT4,HIP1R	3.89798	0.204428	0.0416796	0.0662318	-0.0193902	0.826519	0.846414	-0.0463886	0.625417	0.962591
chr12:92973503-92974102	NA	EEA1,RNU6-1329P	2.80366	-0.269975	0.0416939	0.0662503	-0.0922253	0.43367	0.760635	0.17159	0.109252	0.914499
chr16:12132230-12133365	NA	NA	2.933	0.251679	0.0417013	0.0662579	-0.0874325	0.509431	0.781688	0.101181	0.392564	0.948018
chr12:108853859-108854870	SSH1	SART3,ALKBH2,UBE3B,CORO1C,SSH1,MIR4496,SELPLG,MIR619,SSH1	3.78249	0.214791	0.0417088	0.0662587	0.0081868	0.9327	0.86097	0.0482684	0.594676	0.962591
chr19:21604298-21605531	NA	ZNF429,ZNF708,ZNF85	2.95299	0.248508	0.0417053	0.0662587	0.200089	0.103246	0.581635	0.00179683	0.988247	0.979116
chr9:84323510-84324401	NA	SLC28A3	3.43084	-0.203323	0.0417095	0.0662587	-0.198219	0.0533237	0.505333	-0.107644	0.225682	0.933885
chr1:27772365-27774168	STX12	RNU6-1245P,PPP1R8,SCARNA1,FAM76A,STX12,SESN2,PTAFR,FGR,EYA3,STX12	5.42635	0.139522	0.0417197	0.0662672	0.00267519	0.96515	0.864585	0.0742403	0.251845	0.939283
chr9:112061133-112061728	NA	RNU6-1013P,GNG10,UGCG,SUSD1,RNU6-855P	3.57669	0.217488	0.04172	0.0662672	0.0492297	0.605181	0.80509	0.0306201	0.72546	0.967807
chr3:4466463-4467640	SUMF1	SETMAR,SUMF1,EDEM1,ITPR1,MRPS10P2,SUMF1	3.98961	-0.184008	0.0417354	0.0662876	-0.0722298	0.375165	0.739345	-0.0702596	0.378826	0.948018
chr4:113445185-113446411	NA	RNU1-138P,CAMK2D,ZGRF1	3.27531	0.226516	0.0417421	0.0662917	0.219488	0.0514868	0.500481	0.113063	0.216545	0.933194
chr8:73694834-73695650	NA	STAU2	3.65795	-0.212458	0.0417432	0.0662917	-0.18824	0.0687284	0.534629	-0.0521917	0.581587	0.962478
chr2:75199035-75200433	TACR1	TACR1,TACR1	3.04553	0.251911	0.041771	0.0663114	0.075541	0.511764	0.781884	-0.0696986	0.566623	0.96199
chr20:38601057-38602334	ARHGAP40	ARHGAP40,ADIG,ARHGAP40	2.96302	0.277501	0.0417649	0.0663114	0.173538	0.175259	0.6379	0.0997987	0.390714	0.948018
chr4:122588726-122589437	NA	NA	3.01645	-0.246104	0.0417668	0.0663114	-0.0217205	0.84933	0.849666	-0.0142145	0.8966	0.977375
chr5:17747874-17749351	NA	NA	3.2697	0.243369	0.0417601	0.0663114	-0.0716336	0.527504	0.786846	0.0285903	0.796027	0.971867
chr6:125169361-125170193	NA	HDDC2,TPD52L1	2.89811	-0.259262	0.0417678	0.0663114	-0.222082	0.0540032	0.506976	-0.0299243	0.779455	0.970908
chr9:136327065-136328140	DKFZP434A062	SNHG7,ANAPC2,GPSM1,SNAPC4,CYSRT1,LHX3,CAMSAP1,DNLZ,DKFZP434A062	2.96405	0.296859	0.0417695	0.0663114	0.00393407	0.97519	0.865914	0.00902098	0.947043	0.978278
chr6:13012886-13014395	NA	NA	2.95666	0.264564	0.0417827	0.0663258	0.250437	0.0393603	0.476818	0.158211	0.23404	0.936031
chr1:3312919-3313605	NA	PRDM16	3.49641	0.207155	0.0417956	0.0663414	-0.0506263	0.578587	0.79869	0.0527303	0.562577	0.961934
chr4:87422063-87423078	NUDT9	HSD17B11,NUDT9,NUDT9	5.34824	-0.151371	0.0417977	0.0663414	-0.0324719	0.634245	0.81135	0.0199341	0.765224	0.969199
chr2:2032806-2033610	NA	NA	2.70764	0.28591	0.0418054	0.0663496	0.135598	0.279937	0.698951	-0.0460522	0.731176	0.967807
chr11:131668462-131669292	NTM-AS1	SNX19,NTM-AS1	3.52605	-0.208515	0.0418087	0.0663508	0.0780241	0.429276	0.758678	-0.0125605	0.896955	0.977375
chr13:84384052-84384900	NA	NA	2.29202	0.340731	0.0418212	0.0663653	0.401519	0.0104017	0.375701	0.162622	0.31231	0.942719
chr2:222448679-222449300	NA	SGPP2,NANOGP2	3.09096	-0.232853	0.041823	0.0663653	0.152035	0.20092	0.655185	-0.00719573	0.943179	0.978278
chr1:31815834-31816470	SPOCD1	SNRNP40,TSSK3,EIF3I,SPOCD1,SPOCD1	2.45631	0.339054	0.0418382	0.0663853	0.0257769	0.847318	0.8494	0.0617893	0.654873	0.962591
chr12:28770271-28770960	NA	NA	3.55981	-0.22128	0.0418512	0.0663936	-0.0572433	0.535389	0.788728	0.172322	0.0358966	0.869577
chr7:100632871-100634223	NA	MBLAC1,PVRIG,TFR2,MOSPD3	3.77534	0.229426	0.0418498	0.0663936	-0.0537667	0.593468	0.802186	-0.131722	0.214548	0.932534
chr9:112224478-112225258	NA	SUSD1,RPL29P20,RN7SL57P	2.97193	0.260943	0.0418501	0.0663936	-0.113255	0.345738	0.729251	0.0575144	0.60572	0.962591
chr19:17245028-17247048	NR2F6	MVB12A,NR2F6,OCEL1,ANO8,BST2,CPAMD8,RPL18A,GTPBP3,BABAM1,ABHD8,MRPL34,ANKLE1,UNC13A,NR2F6	4.81387	0.15703	0.0418592	0.0664023	0.00418545	0.951973	0.863371	-0.0117524	0.874517	0.974922
chr10:33858231-33859840	NA	NA	3.0373	0.271173	0.0418644	0.0664064	-0.0517513	0.663101	0.818917	0.0840609	0.462783	0.957087
chr4:76515932-76516873	NA	NA	3.76448	-0.201025	0.041882	0.0664302	0.0370528	0.697203	0.825149	-0.0314776	0.706758	0.965362
chr11:1201887-1203451	NA	B4GALNT4,MUC5AC	3.4912	0.222746	0.0418911	0.0664318	0.0177851	0.849085	0.849605	-0.250336	0.0150043	0.842907
chr11:62540774-62541845	NA	EML3,NXF1,TAF6L,STX5,WDR74,B3GAT3,AHNAK,SLC3A2,UBXN1	3.46974	0.227651	0.0418888	0.0664318	0.242395	0.0326461	0.45925	0.163079	0.107289	0.914499
chr3:196311852-196313265	NA	NA	3.10201	0.265119	0.0418922	0.0664318	0.0716273	0.518005	0.783869	0.0308928	0.792165	0.971721
chr6:27807422-27808463	HIST1H2BL	ZNF603P,ZNF391,ZNF204P,ZNF192P1,ZKSCAN3,ZKSCAN4,ZKSCAN8,ZSCAN23,PGBD1,ZSCAN26,HIST1H4K,HIST1H2BN,ZNF602P,HIST1H2AI,HIST1H3H,HIST1H2BM,HIST1H2AM,HIST1H4J,HIST1H2AJ,HIST1H2BL,HIST1H2AK,HIST1H1B,HIST1H2BO,HIST1H2AL,HIST1H3I,HIST1H3J,HIST1H4L,ZNF184,HIST1H2BL	5.021	-0.163083	0.0418959	0.0664318	-0.149443	0.0468666	0.493899	0.00923654	0.902081	0.977871
chr8:92510830-92512158	NA	NA	4.11451	-0.183555	0.0418941	0.0664318	-0.048404	0.577009	0.79851	-0.0455272	0.571999	0.96199
chr8:37361220-37361818	NA	DDHD2	3.74743	-0.197098	0.0419104	0.0664506	0.0235832	0.792584	0.840535	0.000913662	0.990923	0.979116
chr15:25902049-25903752	LINC02346	LINC02346	4.5151	-0.162877	0.0419154	0.0664545	-0.0181106	0.80785	0.843106	-0.00652056	0.927285	0.978278
chr5:175689367-175689988	NA	HRH2	4.36546	-0.193561	0.0419276	0.0664698	-0.0719238	0.437425	0.761749	-0.0757526	0.368341	0.948018
chr17:62703185-62704845	LOC105371855	MRC2,RNU6-446P,MIR633,MARCH10,LOC105371855	4.17799	0.185367	0.0419353	0.0664778	0.0527587	0.508368	0.781506	0.0127794	0.872985	0.974922
chr2:221103902-221104968	NA	NA	2.84103	0.285033	0.0419509	0.0664984	-0.102069	0.437886	0.761977	0.185208	0.174908	0.921206
chr20:45436607-45437309	NA	SYS1-DBNDD2,SYS1,PIGT	2.93586	0.272176	0.0419585	0.0665064	0.197899	0.106833	0.585379	0.0021253	0.985163	0.979116
chr12:120200879-120201934	RPLP0	GCN1,RPL12P33,RAB35,SRSF9,C12orf43,NME2P1,PRKAB1,RPL31P52,RPL29P24,DYNLL1,SPPL3,RPLP0,RPLP0	5.44085	-0.131284	0.041982	0.0665396	-0.0402284	0.496578	0.779221	0.0473223	0.445669	0.953919
chr4:68349076-68350398	NA	CENPC,UBA6,YTHDC1,UGT2B29P,TMPRSS11BNL,APOOP4	5.45608	-0.130036	0.0419885	0.0665458	-0.0893721	0.145622	0.62092	-0.110575	0.0693328	0.890693
chr5:169997637-169998275	NA	NA	3.26021	-0.227468	0.0419997	0.0665595	-0.131879	0.287342	0.702617	-0.164196	0.108858	0.914499
chr8:133278114-133280237	NA	NDRG1	3.84019	0.196982	0.0420072	0.0665671	0.0805068	0.386421	0.742972	0.0516648	0.600152	0.962591
chr12:13196173-13198136	EMP1	HTR7P1,MIR614,GSG1,HEBP1,GPRC5D,FAM234B,EMP1,EMP1	4.75576	0.151167	0.0420122	0.066571	-0.091977	0.184781	0.64542	0.0336224	0.62937	0.962591
chr3:111904455-111905274	NA	ABHD10	3.91478	-0.198609	0.0420631	0.0666476	-0.0993052	0.288081	0.702722	-0.156203	0.0705428	0.89206
chr18:2845118-2845673	EMILIN2	EMILIN2,EMILIN2	3.56052	-0.206574	0.0420722	0.0666569	-0.249998	0.0107259	0.377987	-0.186488	0.0298072	0.857668
chr5:112969351-112970425	NA	MCC,DCP2	3.33802	0.216317	0.0420742	0.0666569	0.0330116	0.754962	0.834157	0.049559	0.631195	0.962591
chr8:1754488-1756214	NA	CLN8,MIR3674	6.14597	-0.128818	0.0420779	0.0666587	-0.0276339	0.644451	0.813754	-0.0213248	0.7028	0.965347
chr13:97257324-97258614	NA	NA	3.99373	-0.190159	0.0420879	0.0666704	0.0322287	0.708022	0.82689	-0.0164815	0.841852	0.97389
chr10:22710039-22710820	PIP4K2A	PIP4K2A,PIP4K2A	3.03894	-0.261068	0.042094	0.066676	-0.0577474	0.614491	0.807745	0.0833373	0.413963	0.949863
chr10:27252271-27253089	LRRC37A6P	MASTL,LRRC37A6P	3.88245	-0.190047	0.0421225	0.066717	-0.0497852	0.557007	0.793284	0.0426483	0.591713	0.962591
chr9:72592089-72593511	NA	TMC1,ZFAND5,LINC01474	3.48719	0.201709	0.0421334	0.0667301	-0.0152913	0.865078	0.852504	0.151867	0.0796801	0.901558
chr6:4582080-4583636	NA	NA	3.32648	0.215952	0.0421368	0.0667314	0.0987247	0.327408	0.721255	-0.0737353	0.426492	0.951385
chr12:132470421-132471589	NA	FBRSL1,GOLGA3,ZNF140,EP400,DDX51,SFSWAP,ZNF84,MUC8,MMP17,POLE,EP400NL	2.9408	0.284738	0.0421438	0.0667343	0.189944	0.139519	0.613572	0.0378285	0.754029	0.968845
chr14:78767103-78767910	NA	NA	3.24658	-0.232285	0.0421422	0.0667343	-0.0830467	0.477434	0.773303	0.0187462	0.839737	0.973653
chr5:154196981-154198350	NA	GALNT10	3.17519	0.248656	0.0421479	0.0667367	0.136632	0.238822	0.677904	-0.16916	0.152168	0.919813
chr14:96427070-96427764	NA	NA	2.99531	-0.268429	0.0421565	0.0667462	-0.0675709	0.624608	0.810003	-0.127001	0.238242	0.936937
chr6:152077916-152078819	NA	NA	3.27328	-0.222707	0.0421621	0.066751	-0.0358594	0.717988	0.828187	-0.0338782	0.709692	0.965549
chr11:4186868-4188000	LOC100506082	RRM1,LOC100506082	4.87828	-0.154582	0.042173	0.0667617	-0.114226	0.0984268	0.577059	0.00880799	0.900423	0.977611
chr8:110691046-110691799	NA	NA	2.74403	-0.284921	0.0421741	0.0667617	0.016126	0.908264	0.857593	-0.0424368	0.719931	0.966841
chr3:127628816-127630007	PODXL2	PODXL2,PODXL2	3.63951	0.220427	0.0421843	0.0667737	0.13294	0.177569	0.639729	0.0681428	0.509346	0.958687
chr4:87086772-87087845	NA	AFF1,HSD17B13,HSD17B11	3.04883	0.239037	0.042198	0.0667914	0.117284	0.287115	0.702522	0.0227259	0.836958	0.973164
chr2:21042842-21044149	APOB	APOB,LAPTM4A,APOB	3.47377	0.228705	0.0422111	0.0668081	0.0442386	0.689656	0.824114	-0.0565912	0.599542	0.962591
chr9:99405109-99405838	NA	NA	2.84844	-0.271356	0.0422186	0.0668157	0.0499336	0.670013	0.820784	0.0178045	0.875059	0.974922
chr5:178642209-178642884	NA	CLK4,VN2R2P	3.33168	-0.203107	0.0422293	0.0668286	-0.018991	0.863229	0.852275	-0.0796389	0.368317	0.948018
chr20:56628364-56629467	TFAP2C	TFAP2C,RPS4XP3,RNU6-1146P,CSTF1,PTMAP6,TFAP2C	2.94334	0.282804	0.0422349	0.0668334	0.248555	0.0553372	0.50873	0.204477	0.127704	0.915531
chr7:146115761-146117113	NA	CNTNAP2	3.40277	0.222928	0.042259	0.0668673	-0.0439722	0.647325	0.814641	0.0282851	0.799522	0.971867
chr2:138504774-138505281	SPOPL	SPOPL,SPOPL	2.86469	-0.258808	0.0422772	0.0668921	0.0412916	0.737778	0.831459	-0.0483078	0.640255	0.962591
chr9:90023668-90025124	MIR4290	MIR4290,MIR4290HG,MIR4290	2.89816	0.26584	0.0422916	0.0669107	0.0975459	0.452635	0.766509	-0.0258356	0.830735	0.973127
chr17:3002647-3004837	NA	OR1D5,OR1D2,OR1E3,OR1D3P,OR3A4P,SAMD11P1,EIF4A1P9,OR1E2,RAP1GAP2	4.27429	0.199689	0.042299	0.0669161	0.0491371	0.575456	0.798326	-0.0393361	0.671293	0.963827
chr22:31637292-31639105	NA	PISD,PIK3IP1,SFI1,RNF185,MIR7109,RPS18P14	4.7625	-0.167818	0.0423028	0.0669161	0.0740918	0.320614	0.718051	-0.0825777	0.263333	0.940587
chr5:17355553-17357055	NA	BASP1,FTH1P10	3.46295	0.229649	0.0423017	0.0669161	0.075326	0.465703	0.769745	0.0905888	0.359139	0.946862
chr10:110557028-110558608	NA	BBIP1,DUSP5,RPL7P35	3.12815	0.252418	0.0423186	0.0669163	0.237031	0.0451228	0.490514	-0.129218	0.28251	0.941414
chr12:74537286-74538208	ATXN7L3B	ATXN7L3B,KRR1,ATXN7L3B	5.23027	-0.144415	0.0423133	0.0669163	-0.0162438	0.80781	0.843106	0.0211663	0.750652	0.968183
chr16:48611654-48613509	NA	N4BP1,LONP2,SIAH1	4.89981	0.146252	0.0423163	0.0669163	0.025006	0.715192	0.827987	-0.00191521	0.977765	0.979082
chr2:237529304-237529996	NA	MLPH,RNU6-1140P,PRLH,MIR6811	3.7904	-0.196214	0.0423174	0.0669163	-0.0737946	0.403837	0.749775	-0.165829	0.0450382	0.873831
chr7:44489989-44491051	NUDCD3	NUDCD3,MIR4649,TBRG4,DDX56,SNORA5B,NUDCD3	4.21774	0.181346	0.0423182	0.0669163	0.0956644	0.243837	0.682133	0.0268085	0.741752	0.967997
chr9:42851670-42852874	NA	NA	3.2227	0.275738	0.0423136	0.0669163	0.195504	0.127336	0.605192	-0.0493095	0.719321	0.966838
chr7:81684785-81685449	NA	DDX43P3	4.07095	-0.199725	0.0423253	0.0669228	-0.254786	0.00740987	0.353482	-0.113313	0.19349	0.927271
chr17:34368213-34369418	CCL1	ASIC2,CCL7,CCL8,CCL2,CCL1,CCL1	3.173	0.241315	0.0423414	0.0669348	-0.0533741	0.639391	0.812775	0.0809177	0.472332	0.95774
chr18:79393271-79394915	NFATC1	NFATC1,KCNG2,ATP9B,NFATC1	4.55612	0.166065	0.0423404	0.0669348	0.0861174	0.253126	0.686484	-0.046969	0.524026	0.958687
chr2:43097422-43098107	LINC02580	RNU6-242P,LINC02580	3.01963	-0.260243	0.0423433	0.0669348	-0.134901	0.252247	0.686034	-0.0921635	0.36485	0.948018
chr2:74693225-74694742	NA	SEMA4F,M1AP,LBX2	3.10904	-0.240981	0.0423381	0.0669348	0.179992	0.109099	0.586955	-0.109115	0.305218	0.942719
chr10:51201585-51202597	NA	NA	2.42651	0.32643	0.042352	0.0669446	-0.0255302	0.859204	0.851282	-0.0813664	0.592045	0.962591
chr12:50504668-50506381	DIP2B	CERS5,ATF1,TFCP2,CSRNP2,FAM186B,DIP2B,RNU6-769P,BCDIN3D,PRPF40B,AQP6,DIP2B	4.58044	0.173084	0.0423611	0.0669547	-0.0100232	0.8932	0.855998	0.0798632	0.327934	0.943789
chr11:17734586-17735364	KCNC1	KCNC1,KCNC1	3.02959	0.26382	0.0423685	0.0669581	-0.0440449	0.73332	0.830673	0.0281423	0.810633	0.972194
chr16:22007509-22008683	MOSMO	SMG1P4,SMG1P1,NPIPB5,EEF2K,VWA3A,OTOA,MOSMO	4.19719	0.173928	0.0423663	0.0669581	-0.070195	0.3699	0.736801	0.0286321	0.713443	0.965902
chr6:150406626-150407610	NA	NA	3.57213	-0.221414	0.0423715	0.0669588	-0.238514	0.0252947	0.439668	-0.190051	0.0476481	0.873831
chr3:150762698-150764245	SIAH2	ERICH6,ERICH6-AS1,SIAH2,TSC22D2,SERP1,GPR171,SELENOT,SIAH2-AS1,SIAH2	6.70148	-0.107362	0.0423807	0.0669693	-0.10793	0.0292764	0.448046	-0.0592838	0.230603	0.933904
chr7:113085914-113088133	GPR85	LINC00998,GPR85,GPR85	4.48115	-0.161297	0.0423948	0.0669875	-0.0540585	0.46865	0.770617	0.00501187	0.945633	0.978278
chr19:13172275-13172940	NA	CCDC130,WDR83OS,ZNF564,ZNF44,ZNF791,ZNF799,TRMT1,C19orf43,ZNF709,DCAF15,MRI1,RFX1,MIR24-2,ZSWIM4,LYL1,JUNB,RAD23A,HOOK2,STX10,MAN2B1,NACC1,GADD45GIP1,BEST2,RPL12P42	2.43845	0.342376	0.0424105	0.0670082	-0.032245	0.821553	0.845628	0.267213	0.0781422	0.901323
chr17:67834698-67835972	NA	LRRC37A16P,SH3GL1P3,BPTF	3.25123	0.224086	0.0424162	0.067013	0.202202	0.0599964	0.520632	-0.0682649	0.495322	0.958687
chr14:58354615-58356093	NA	NA	3.25173	0.235762	0.042433	0.0670355	-0.0877874	0.471971	0.771663	0.0623314	0.555748	0.961664
chr7:134202541-134204316	NA	NA	3.42788	0.222314	0.0424362	0.0670363	0.305271	0.00353874	0.303298	0.0370921	0.720264	0.966841
chr8:102886663-102887519	NA	AZIN1-AS1,NPM1P52,ATP6V1C1	3.9629	-0.187474	0.0424517	0.0670568	-0.236222	0.011752	0.381005	-0.0811169	0.336063	0.944239
chr4:7101939-7103772	LINC02447	FLJ36777,GRPEL1,RN7SKP36,LINC02447	5.31212	-0.122684	0.0424563	0.0670599	-0.0341848	0.528173	0.786884	0.0494013	0.376372	0.948018
chr11:125428672-125429575	NA	NA	2.80814	0.288223	0.0424699	0.067075	0.0287185	0.823714	0.845878	-0.17366	0.177403	0.921206
chr8:115333558-115334910	NA	NA	3.35535	-0.238935	0.0424711	0.067075	-0.108861	0.32592	0.720285	-0.0352888	0.741123	0.967997
chr22:46149171-46151737	PPARA	PPARA,PKDREJ,TTC38,PPARA	5.6553	0.128843	0.0424752	0.0670774	-0.0707826	0.208497	0.659905	0.0274859	0.654181	0.962591
chr9:38194661-38196040	NA	TRMT10B	3.50038	0.227399	0.0424798	0.0670806	0.00876046	0.936138	0.861495	-0.172523	0.0837865	0.905046
chr1:13224347-13225382	PRAMEF18	PRAMEF18	2.73108	0.313076	0.0424861	0.0670863	-0.0907733	0.516621	0.783429	-0.285314	0.045709	0.873831
chr1:198881076-198881656	NA	MIR181B1,MIR181A1,PTPRC	2.93167	-0.256673	0.0424929	0.067093	-0.122408	0.315199	0.715766	-0.00540394	0.955568	0.978302
chr11:86182810-86184127	NA	PICALM,RNU6-560P,EED,MIR6755,HIKESHI	3.3474	0.226399	0.0425015	0.0671003	0.0677286	0.522928	0.785504	-0.00893536	0.931767	0.978278
chr8:71977682-71978891	NA	NA	2.81255	0.277633	0.0425027	0.0671003	0.0236415	0.855131	0.850387	-0.0604859	0.649804	0.962591
chr11:117231635-117233261	PCSK7	BACE1,APOA1,PCSK7,PCSK7	5.18978	0.13861	0.0425084	0.0671051	-0.050114	0.410536	0.752605	0.0783055	0.226659	0.933885
chr17:67546502-67547283	NA	NA	3.08851	-0.238683	0.042527	0.0671297	0.0740365	0.512425	0.782325	-0.100778	0.313352	0.942719
chr3:94098244-94099050	NA	RBBP4P2	4.53352	-0.167837	0.0425292	0.0671297	-0.0726834	0.368803	0.736603	-0.0319382	0.655537	0.962591
chr7:31640195-31640997	NA	NA	2.79438	-0.266609	0.0425412	0.0671445	0.109913	0.375504	0.739624	0.101198	0.386768	0.948018
chr15:75646879-75648366	SNX33	SIN3A,MIR631,SNX33,MAN2C1,SNX33	4.56713	0.163141	0.0425587	0.0671613	0.0064277	0.930531	0.86073	0.0893131	0.215795	0.932879
chr17:15927687-15928476	NA	ADORA2B	4.02811	-0.189866	0.0425616	0.0671613	-0.0303771	0.735299	0.830857	-0.077781	0.339108	0.944651
chr5:132497991-132498658	NA	IRF1,AFF4,RAD50,SLC22A5,SLC22A4,IL4	3.49333	0.195637	0.0425675	0.0671613	0.101131	0.310141	0.712579	0.159058	0.0580385	0.890693
chr5:141623085-141624007	DIAPH1	DIAPH1,FCHSD1,PCDHGB6,DIAPH1	4.17402	-0.203283	0.0425642	0.0671613	0.151506	0.127004	0.60476	-0.0703832	0.416952	0.950811
chr6:100078303-100079233	NA	NA	2.44839	0.335144	0.042567	0.0671613	0.476784	0.00104452	0.252157	0.0348241	0.810303	0.972106
chr6:2918792-2919486	NA	SERPINB6,SERPINB9,LINC01011,NQO2,SERPINB1,RIPK1	3.36911	-0.233353	0.042555	0.0671613	0.0519304	0.643757	0.813549	0.134041	0.153084	0.919813
chr17:77881383-77883102	LINC01973	LINC01973,LINC01973	3.89604	0.198434	0.0425742	0.067167	-0.0367087	0.700155	0.825424	0.0297446	0.751396	0.968183
chr3:53140748-53141334	NA	PRKCD,RFT1,TMEM110,ITIH4,DCP1A,ITIH3,PBRM1,TKT	3.30843	0.222565	0.0425764	0.067167	-0.0417874	0.70166	0.825844	0.114255	0.239063	0.936937
chr16:72995104-72995932	NA	ZFHX3,DHX38,LINC01572	3.58102	-0.199661	0.0425876	0.0671806	-0.0416246	0.673405	0.821258	0.098143	0.259188	0.940552
chr19:36214081-36215405	ZNF146	ZNF345,ZNF850,TMEM147-AS1,ZNF567,KMT2B,HAUS5,RBM42,LINC00665,ZNF146,ZNF565,LRFN3,ZNF790-AS1,ZNF568,ZNF260,ZNF790,LINC01766,ZFP82,ZNF529-AS1,ZNF585A,ZNF529,ZNF461,SDHAF1,ZNF420,COX7A1,ZNF146	5.93093	-0.124642	0.04261	0.0672119	-0.0331525	0.550756	0.791867	0.0140346	0.804984	0.972064
chr17:78154823-78155679	NA	SYNGR2,AFMID,TMC8,EIF5AP2,C17orf99	2.91348	-0.266322	0.0426154	0.0672122	0.09097	0.457914	0.767811	-0.0248847	0.822667	0.972455
chr6:118233274-118234426	NA	NA	2.55072	0.306598	0.0426147	0.0672122	0.134931	0.372628	0.738	0.231842	0.138798	0.915531
chr8:143571478-143572334	NA	NAPRT,GSDMD,ZNF623,VPS28,AK3P2,MROH6	3.8684	0.197161	0.0426211	0.067217	-0.0650095	0.439469	0.762637	0.0605211	0.488659	0.957928
chr10:93465654-93466757	NA	MYOF,CEP55,RPL17P34,PDE6C,NOC3L	3.70832	0.212063	0.0426281	0.0672239	0.237477	0.0206035	0.424459	0.00175267	0.985789	0.979116
chr15:69031275-69032073	NA	NA	3.26694	0.240217	0.0426451	0.0672456	0.0496774	0.64546	0.81398	0.0507609	0.638292	0.962591
chr19:14206511-14207457	ADGRL1	ADGRL1,RN7SL231P,ADGRL1	2.94506	0.267404	0.0426471	0.0672456	0.0517077	0.66755	0.820191	-0.0106705	0.921974	0.978107
chr3:39139860-39141542	MIR6822	TTC21A,GORASP1,MIR6822	3.5288	0.235168	0.04265	0.067246	-0.108442	0.28664	0.702469	-0.263213	0.0159621	0.842907
chr19:49442641-49444124	SLC17A7	ALDH16A1,TEAD2,PRR12,GRWD1,PLEKHA4,RRAS,RPS9P4,SNORD35A,POLD1,ADM5,NUP62,RASIP1,SNORD35B,FLT3LG,SLC17A7,SLC17A7	5.00014	0.159627	0.0426601	0.0672579	-0.0517223	0.463463	0.768964	-0.0267331	0.719882	0.966841
chr3:122415246-122416670	WDR5B	WDR5B,FAM162A,CCDC58,SEC22A,WDR5B	4.94321	-0.147235	0.0426754	0.0672779	0.0433719	0.508752	0.781506	0.0310844	0.642366	0.962591
chr14:106347135-106348067	NA	NA	1.93921	0.343636	0.0426848	0.0672845	-0.00310336	0.984415	0.867504	0.159947	0.265152	0.940587
chr17:27323028-27324115	NA	NA	3.24101	0.269921	0.0426822	0.0672845	-0.0515064	0.660254	0.818193	-0.205738	0.0823567	0.905046
chr4:94534697-94535506	NA	PDLIM5	3.65912	-0.214881	0.0426902	0.0672888	-0.132171	0.193693	0.65074	-0.123984	0.168528	0.921043
chr3:30547670-30549058	NA	NA	3.01087	0.240295	0.042694	0.0672907	-0.0304879	0.804047	0.842089	0.0328658	0.761236	0.969051
chr6:31366644-31367393	NA	ATP6V1G2,PSORS1C2,POU5F1,HLA-C,NFKBIL1,VWA7,DHFRP2	2.83151	0.284463	0.0427019	0.0672991	-0.115049	0.364439	0.734285	-0.241668	0.0549407	0.890423
chr16:59058186-59058797	NA	NA	3.16286	-0.247193	0.0427066	0.0673022	-0.149564	0.212009	0.662692	0.0511278	0.650401	0.962591
chr8:14478183-14479797	NA	NA	3.24073	0.228159	0.0427235	0.0673248	0.174638	0.0788252	0.550252	-0.0176231	0.868297	0.974403
chr5:164358330-164359419	NA	NA	3.10987	0.262973	0.0427268	0.067326	0.132188	0.257654	0.687999	0.216809	0.072141	0.893709
chr13:32317985-32318506	BRCA2	ZAR1L,IFIT1P1,BRCA2,BRCA2	3.2484	-0.259189	0.042747	0.0673536	0.12813	0.30393	0.711179	-0.125713	0.225961	0.933885
chr14:71852122-71852811	NA	NA	3.15212	-0.22166	0.0427615	0.0673723	0.0724196	0.537272	0.788997	-0.0182191	0.849322	0.974094
chr5:17203226-17204243	NA	DCAF13P2	2.69701	0.286908	0.0427699	0.0673815	-0.0203909	0.875563	0.853489	-0.0716578	0.59979	0.962591
chr1:227225575-227226313	NA	CDC42BPA,COQ8A	3.16117	-0.244002	0.0427914	0.0674071	0.0720827	0.530746	0.787384	-0.0359696	0.715462	0.96617
chr11:129458582-129459678	NA	NA	2.71122	0.272995	0.0427913	0.0674071	0.115264	0.355256	0.732922	0.14431	0.301861	0.942719
chr19:39125396-39126180	PAK4	FBL,RPS16,RN7SL566P,EID2B,PAK4,LGALS14,FBXO17,ZNF546,FBXO27,ACTN4,LGALS13,PSMC4,SPRED3,PAK4	4.21794	0.187161	0.0428021	0.0674198	-0.0739186	0.371408	0.73746	0.0209206	0.80978	0.972106
chr7:16188780-16189834	NA	NA	2.54453	0.309623	0.0428066	0.0674227	-0.155779	0.289067	0.70315	0.186128	0.193621	0.927304
chr19:23762681-23763667	RPSAP58	LINC01224,RPSAP58,RPSAP58	3.46723	0.222781	0.0428189	0.0674256	0.0834278	0.392107	0.745443	-0.0161313	0.875634	0.974922
chr4:24120589-24121522	NA	NA	2.37162	0.339246	0.0428168	0.0674256	0.220178	0.119211	0.597924	0.168677	0.248488	0.937804
chr5:57692684-57693565	NA	NA	3.76037	-0.196171	0.0428181	0.0674256	-0.027656	0.749288	0.833223	0.000863041	0.991402	0.979116
chr8:27772253-27772974	CCDC25	CCDC25,ZNF395,ESCO2,CLU,MIR6843,SCARA3,CCDC25	4.16276	-0.169571	0.0428127	0.0674256	0.0215318	0.786277	0.83976	-0.198788	0.00994961	0.821487
chr17:76383057-76385993	PRPSAP1	HMGN2P43,UNK,SPHK1,RPL7P49,UBE2O,PRPSAP1,PRPSAP1	5.7325	0.147799	0.0428327	0.0674407	0.0677755	0.292153	0.704524	0.155769	0.0238032	0.843013
chr20:1081717-1082471	NA	NA	2.83895	0.24197	0.042839	0.0674407	0.104637	0.380711	0.741266	0.0672932	0.525268	0.958687
chr5:142950571-142951839	NA	NA	3.03338	0.241748	0.0428347	0.0674407	0.0221285	0.842275	0.848931	0.198315	0.0793347	0.901558
chr6:163883868-163884789	NA	RN7SL366P	3.40255	-0.214446	0.0428386	0.0674407	-0.133289	0.186891	0.64688	-0.0334227	0.70653	0.965362
chr4:73725650-73726480	NA	CXCL2,CXCL8,CXCL3,MTHFD2L,PF4V1	3.18681	0.24584	0.0428454	0.0674467	0.0786362	0.4971	0.779371	-0.0431989	0.689225	0.965095
chr1:111615889-111616783	NA	RAP1A,RNU6-151P,KRT18P57,ATP5F1,WDR77,UBE2FP3,PIFO,LINC01160	3.38231	-0.224504	0.0428889	0.0675078	0.166855	0.132602	0.608624	0.0727951	0.471933	0.95774
chr1:151989113-151989921	S100A10	GABPB2,THEM4,LYSMD1,VPS72,RPS10P6,MRPL9,S100A11,SCNM1,THEM5,RN7SL444P,C1orf56,S100A10,FLG-AS1,MLLT11,S100A10	4.41499	-0.180267	0.0428902	0.0675078	-0.0928482	0.269223	0.69429	-0.0446376	0.56424	0.96199
chr8:79322911-79324044	NA	NA	3.86003	-0.197234	0.0428921	0.0675078	-0.0141079	0.872973	0.85323	0.0220355	0.789456	0.971315
chr6:138087607-138089074	NA	PERP	3.24937	0.243631	0.0429092	0.0675306	0.121961	0.257283	0.687999	-0.143629	0.176087	0.921206
chr19:12665062-12667229	WDR83	ZNF791,ZNF136,WDR83OS,MTCO1P27,ZNF490,ZNF439,ZNF442,SYCE2,ZNF625,TRMT1,ZNF564,ZNF844,FBXW9,DNASE2,WDR83,WDR83	4.94623	0.147348	0.0429141	0.0675341	0.0475001	0.479456	0.773609	-0.0186085	0.790419	0.971365
chr6:79332217-79333073	NA	NA	2.997	0.261859	0.0429221	0.0675426	0.159722	0.185705	0.646252	0.230583	0.0419686	0.873831
chr10:123007739-123009322	IKZF5	ACADSB,BTBD16,IKZF5,IKZF5	6.05433	-0.120199	0.0429346	0.0675581	-0.0995361	0.0668445	0.529941	-0.0352439	0.524472	0.958687
chr17:36196466-36197760	NA	CCL3L3	3.44172	0.239782	0.0429646	0.0676013	0.0757062	0.482498	0.774812	0.237562	0.00417087	0.787927
chr1:21669243-21670036	RAP1GAP	NBPF3,RAP1GAP,RAP1GAP	2.61133	0.306694	0.0429792	0.0676076	-0.0779229	0.572388	0.797635	0.0747378	0.572734	0.96199
chr19:51783895-51785452	NA	FPR3,ZNF175,ZNF766,ZNF836,CTU1,ZNF808,ZNF701,ZNF528	4.52084	0.156751	0.0429756	0.0676076	-0.0321383	0.649252	0.815247	0.0482754	0.479398	0.95774
chr20:62899899-62901027	NA	DIDO1,RTEL1,ARFGAP1,GID8,TCFL5,TNFRSF6B,GMEB2,SLC17A9,ARF4P2	3.1567	0.243661	0.042978	0.0676076	-0.0014169	0.990463	0.867715	-0.0248272	0.828611	0.972666
chr6:10528057-10529882	NA	GCNT2,PAK1IP1,C6orf52	4.32221	0.174305	0.0429781	0.0676076	0.0278182	0.728324	0.829521	0.0210913	0.788859	0.971315
chr7:80618025-80618648	NA	GNAT3	3.42647	-0.231608	0.0429854	0.0676132	-0.0365199	0.745777	0.832287	0.0135175	0.888663	0.976632
chr2:227450342-227451810	NA	AGFG1,MIR5703,TM4SF20	3.96169	-0.196345	0.0429979	0.0676194	0.0530046	0.564998	0.795743	-0.121345	0.160685	0.919922
chr3:160564503-160566423	KPNA4	B3GAT3P1,SMC4,KRT8P12,KPNA4,KPNA4	6.9836	-0.110988	0.0429954	0.0676194	-0.0911722	0.0744568	0.543023	0.0277232	0.585776	0.962591
chr8:121811363-121812234	NA	NA	4.6307	-0.177668	0.0429998	0.0676194	-0.125182	0.128692	0.605671	-0.08385	0.275048	0.941414
chr8:89902019-89903285	OSGIN2	OSGIN2,NBN,DECR1,OSGIN2	5.6432	-0.126445	0.0429951	0.0676194	-0.0274871	0.628601	0.8107	-0.0456296	0.435329	0.952111
chr3:119989451-119991316	NA	NA	3.0832	0.248334	0.0430042	0.0676222	0.255291	0.0345559	0.462788	0.186059	0.0969217	0.908698
chr4:31029323-31030351	NA	NA	2.45524	0.327204	0.04303	0.0676587	0.134153	0.367469	0.736152	-0.144163	0.342097	0.944651
chr11:1256543-1257688	MIR6744	MIR6744	3.06192	0.294835	0.0430469	0.0676728	0.0206272	0.853228	0.850268	-0.124363	0.327416	0.943789
chr8:19313225-19314723	SH2D4A	SH2D4A,SH2D4A	4.21998	0.198692	0.0430455	0.0676728	0.00351479	0.966977	0.864859	0.0110197	0.902641	0.977876
chr9:21182842-21183690	IFNA4	IFNA20P,IFNWP15,IFNA4,IFNA4	3.59445	-0.203099	0.0430444	0.0676728	-0.101521	0.289087	0.70315	-0.144795	0.0913552	0.908698
chr9:76603535-76604402	NA	NA	2.74683	0.26067	0.0430706	0.0677058	-0.0652448	0.629855	0.8107	-0.208647	0.0941481	0.908698
chr15:35442470-35443683	NA	NA	2.81509	0.259022	0.0430978	0.0677444	0.0635574	0.590603	0.801403	0.198484	0.0805153	0.903405
chr3:66971729-66972517	NA	NA	3.93209	-0.199043	0.0431055	0.0677524	-0.180556	0.0671291	0.530645	-0.0353082	0.692126	0.965095
chr4:16294091-16295206	NA	NA	2.89775	0.260599	0.0431085	0.067753	0.0512356	0.686182	0.823574	-0.0632664	0.610587	0.962591
chr12:106759854-106760763	NA	RFX4,RIC8B	3.07846	-0.236221	0.0431202	0.0677673	0.134518	0.233571	0.674843	-0.0353941	0.725925	0.967807
chr1:44774922-44776327	RPS8	DMAP1,TOE1,GPBP1L1,ZSWIM5,RPS8,RPL7AP16,RPS15AP10,TMEM69,UROD,BEST4,MMACHC,SNORD55,RPS8	4.46771	0.155939	0.0431322	0.0677795	0.0657254	0.35199	0.732255	-0.0171853	0.804744	0.972064
chr6:132438944-132441564	NA	NA	3.76306	0.208761	0.0431332	0.0677795	-0.025068	0.794729	0.841084	-0.0454192	0.651183	0.962591
chr15:43329794-43330937	LCMT2	ADAL,RPS3AP47,LRRC57,LCMT2,STRCP1,TGM7,LCMT2	5.30446	-0.144328	0.0431367	0.0677807	-0.0795165	0.228862	0.671731	-0.0849375	0.185753	0.92284
chr19:48445317-48446317	GRWD1	GRWD1,KDELR1,TEAD2,EHD2,ELSPBP1,TPRX2P,NTF6A,NTF6B,PLEKHA4,BSPH1,SNORD23,TPRX1,RPL18,PTH2,RUVBL2,CYTH2,KCNJ14,GRWD1	3.86487	0.206019	0.043173	0.0678337	-0.00724831	0.93774	0.861752	0.0985335	0.27937	0.941414
chr6:144095039-144096408	SF3B5	LTV1,TPT1P4,TUBB8P2,VDAC1P8,PLAGL1,SF3B5,SF3B5	5.91021	-0.128613	0.0431778	0.0678371	-0.0895022	0.126167	0.604125	-0.0694706	0.236875	0.936937
chr6:135054484-135055464	NA	ALDH8A1,MYB,MYB-AS1,HBS1L,AHI1	5.65431	-0.138587	0.0431963	0.0678621	-0.0250834	0.691677	0.824332	0.038529	0.550355	0.961265
chr3:12681551-12682605	NA	RAF1,MKRN2OS,CAND2,CRIP1P1,TMEM40	4.34126	0.172938	0.0432199	0.067895	-0.025644	0.754212	0.833866	0.0278165	0.713772	0.965969
chr2:234201470-234202637	NA	NA	2.53563	0.31486	0.0432366	0.067917	0.147452	0.293316	0.705634	0.336829	0.0249008	0.843013
chr12:65169239-65170934	LEMD3	LEMD3,MSRB3,TBK1,LEMD3	5.50968	-0.13963	0.04324	0.0679182	0.017253	0.786852	0.839948	-0.0782225	0.228084	0.933885
chr16:57446879-57447837	COQ9	CIAPIN1,CCDC102A,COQ9,COQ9	4.52425	-0.162811	0.0432546	0.0679328	0.00436842	0.952168	0.863371	-0.0347625	0.625826	0.962591
chr2:70086199-70088839	PCBP1	PCBP1-AS1,C2orf42,GMCL1,PCBP1,MXD1,SNRNP27,TEX261,NAGK,PCYOX1,RN7SL470P,PCBP1	5.72057	0.138021	0.0432546	0.0679328	0.0685515	0.256525	0.687344	0.0567871	0.378423	0.948018
chr14:24296677-24297906	DHRS1	DHRS1,TGM1,DHRS1	3.47006	0.222062	0.0432593	0.0679361	0.00980901	0.922447	0.85987	0.0221666	0.816365	0.972251
chr19:29872062-29873979	NA	CCNE1,URI1	3.79005	0.223559	0.0432767	0.0679593	-0.00975491	0.920942	0.859656	0.0130569	0.901491	0.977778
chr15:33959482-33960594	NA	NA	3.10612	-0.259095	0.0432811	0.0679619	0.192387	0.117493	0.596193	-0.123788	0.246989	0.93717
chr1:153976733-153978125	SLC39A1	RAB13,DENND4B,NPR1,RPS27,GATAD2B,CREB3L4,SLC39A1,SLC39A1	3.95585	0.205512	0.0432894	0.0679668	0.0912864	0.324703	0.719742	0.0183784	0.84125	0.973849
chr7:35694378-35695434	LOC101930085	HERPUD2,EEPD1,SEPT7,LOC101930085	5.87471	-0.113287	0.0432887	0.0679668	-0.0344746	0.503705	0.780456	0.0160965	0.752551	0.968477
chr16:50457262-50458539	NA	NOD2	2.97852	0.258461	0.0432926	0.0679676	0.111282	0.369358	0.736801	0.183309	0.118024	0.915381
chr1:220880844-220881748	HLX-AS1	HLX,HLX-AS1,LINC01352,RNU6ATAC35P,HLX-AS1	3.70508	0.200732	0.0432993	0.0679699	0.0640129	0.49505	0.7785	0.0205804	0.812198	0.972194
chr6:75601563-75602929	SENP6	SENP6,FILIP1,SENP6	5.61856	-0.127269	0.0432985	0.0679699	-0.0813492	0.153439	0.626163	-0.0769261	0.185776	0.92284
chr11:124513939-124515127	NA	NA	2.96902	-0.254356	0.0433081	0.0679796	0.137118	0.210314	0.661694	-0.0222621	0.842121	0.97389
chr1:12528206-12529288	NA	NA	3.7796	0.191191	0.0433164	0.0679884	-0.023965	0.776261	0.838506	0.0729099	0.380621	0.948018
chr15:63986660-63987405	NA	DAPK2,HERC1,MIR422A,USP3,TRIP4	3.5777	0.222895	0.0433235	0.0679912	-0.159811	0.117349	0.596193	-0.0201976	0.822006	0.972455
chr8:93879968-93880816	NA	PDP1,MIR378D2	3.59564	-0.209179	0.0433221	0.0679912	0.0265126	0.791123	0.840474	-0.0947897	0.270485	0.940719
chr1:114234590-114235306	NA	SYT6,OLFML3	2.87787	-0.261866	0.0433433	0.0680166	0.0626666	0.600835	0.803858	-0.0249095	0.821803	0.972455
chr5:179792642-179794107	LTC4S	MGAT4B,MRNIP,MAML1,LTC4S,MIR1229,LTC4S	4.06847	0.180338	0.043345	0.0680166	-0.037086	0.643976	0.813571	-0.0915776	0.266677	0.940587
chr5:144169777-144171038	YIPF5	YIPF5,RN7SL87P,YIPF5	5.16746	-0.145896	0.043357	0.0680313	-0.149553	0.0257636	0.440258	-0.0205945	0.761857	0.969115
chr5:17928492-17929175	NA	NA	3.07757	-0.2455	0.0433597	0.0680314	-0.110151	0.349208	0.730766	-0.0815365	0.458879	0.956772
chr11:62855498-62856617	SNORD25	METTL12,INTS5,NXF1,SNHG1,UBXN1,MTA2,EML3,MIR6748,STX5,IMMP1LP1,EEF1G,TAF6L,LRRN4CL,TTC9C,ATL3,TMEM223,GANAB,SLC3A2,TUT1,HNRNPUL2,SNORD25,SNORD25	4.61589	0.163231	0.0433743	0.0680503	-0.0574518	0.418617	0.756017	0.0106593	0.890493	0.976956
chr3:19822656-19823324	NA	NA	2.02377	0.388951	0.0433846	0.0680581	-0.151202	0.388516	0.743839	-0.373058	0.0665961	0.890693
chr4:108172408-108173576	LEF1	HADH,LEF1,LEF1	3.14314	0.254961	0.0433843	0.0680581	0.11948	0.315991	0.715882	-0.0552609	0.646222	0.962591
chr10:119445144-119445901	NA	GRK5,RGS10	2.86464	0.279701	0.0433941	0.0680629	-0.00339244	0.978839	0.86655	0.12153	0.345665	0.944651
chr19:42766847-42767664	NA	NA	2.46941	0.339606	0.0433922	0.0680629	-0.0448335	0.765767	0.837103	0.302014	0.03441	0.86719
chr2:1280906-1281724	NA	NA	2.57052	0.327385	0.043398	0.0680629	0.161432	0.251978	0.686034	-0.20283	0.219853	0.933885
chr3:69330773-69331680	NA	FRMD4B,MITF,RBM43P1,LMOD3	4.05695	-0.189579	0.0433983	0.0680629	-0.0462548	0.593004	0.802118	0.0359976	0.641352	0.962591
chr2:56361717-56362378	NA	NA	2.18596	0.353288	0.0434154	0.0680855	0.274476	0.0998666	0.577318	-0.253982	0.167174	0.921043
chr2:42105294-42106437	NA	EML4,PKDCC,COX7A2L,HAAO	4.01764	-0.193312	0.0434255	0.0680972	0.0709255	0.416043	0.755098	-0.0957266	0.246802	0.93717
chr1:206582803-206584013	NA	RASSF5,MAPKAPK2,EIF2D,IKBKE,C1orf147,DYRK3,IL19,FCMR	3.56442	0.226721	0.0434362	0.0681099	0.142031	0.160986	0.631733	0.0592347	0.561373	0.961838
chr7:75638201-75639777	NA	HIP1,STAG3L1,NSUN5P1,GTF2IRD2,POR	3.54569	0.249154	0.0434393	0.0681106	0.0262787	0.792295	0.840529	-0.0298159	0.779401	0.970903
chr6:89117233-89118164	SRSF12	SRSF12,PM20D2,SRSF12	3.58087	0.192923	0.0434442	0.0681142	0.00719302	0.934149	0.861182	-0.106972	0.232675	0.935052
chr2:58131192-58132019	NA	NA	3.40568	-0.231391	0.0434516	0.0681175	-0.0567454	0.611189	0.806548	-0.316545	0.00164258	0.704689
chr8:80029546-80030523	MRPS28	TPD52,MRPS28,MRPS28	5.76545	-0.141472	0.0434499	0.0681175	-0.0961643	0.133593	0.60936	-0.068399	0.300506	0.942575
chr14:92649878-92650738	NA	RIN3,TRIP11,SLC24A4,ITPK1	3.55005	0.199159	0.0434577	0.0681228	-0.138407	0.15133	0.625032	-0.113662	0.199063	0.929403
chr10:64040673-64041917	NA	NA	4.57864	-0.167198	0.0434772	0.0681327	-0.139931	0.0766026	0.546369	0.0231003	0.769432	0.969556
chr12:61870710-61871876	NA	KRT8P19	3.40592	-0.225241	0.0434772	0.0681327	0.0426041	0.684291	0.823421	0.0774587	0.438721	0.952693
chr21:25967366-25968063	NA	RNU6-123P,APP,ATP5J,GABPA	3.54061	-0.218027	0.0434668	0.0681327	-0.314971	0.00329215	0.298661	0.0228816	0.81098	0.972194
chr3:99808010-99808774	NA	NA	2.84851	-0.257045	0.0434756	0.0681327	0.161351	0.165539	0.634555	-0.0867329	0.434348	0.952111
chr9:89153466-89155120	NA	SHC3,CKS2	4.749	-0.153871	0.0434728	0.0681327	-0.168877	0.0180227	0.410068	-0.00180848	0.978632	0.979116
chr12:14257530-14258253	NA	ATF7IP,HIST4H4,H2AFJ,WBP11,RPL30P11,PLBD1	4.10163	-0.201297	0.0434861	0.0681425	0.0125128	0.8916	0.855713	0.00825434	0.923686	0.978154
chr10:22682919-22684414	NA	PIP4K2A,COMMD3,TRP-GGG1-1	3.2236	0.234916	0.0434905	0.0681447	0.118015	0.283837	0.700901	0.119595	0.256468	0.940552
chr18:34221894-34223181	NOL4	NOL4	2.91924	0.280618	0.0434928	0.0681447	0.19085	0.169899	0.636584	0.152405	0.261324	0.940557
chr8:37751826-37752993	LOC728024	LOC728024	3.00333	0.251321	0.0435138	0.0681734	-0.00830057	0.945271	0.862555	-0.134754	0.227946	0.933885
chr5:174723934-174724956	MSX2	MSX2,MSX2	3.22157	0.23028	0.043523	0.0681836	-0.0439012	0.699707	0.825424	-0.0418945	0.712325	0.965851
chr17:44947265-44948170	KIF18B	EFTUD2,GPATCH8,GJC1,FAM187A,DBF4B,KIF18B,MIR6783,KIF18B	3.50472	0.235078	0.043538	0.0682012	-0.0136331	0.894297	0.856173	0.0571622	0.588494	0.962591
chr19:6392800-6394065	MIR6790	FLJ25758,MBD3L3,MBD3L5,ACSBG2,SAFB,ZNF557,GTF2F1,ALKBH7,SNRPEP4,CLPP,SLC25A41,MIR6790	4.47554	0.175829	0.0435395	0.0682012	0.00741902	0.924075	0.860102	0.00726717	0.928194	0.978278
chr13:42807853-42809376	LINC01050	LINC01050	2.87911	0.299596	0.0435494	0.0682126	-0.00988801	0.935309	0.86137	0.0331654	0.77067	0.969759
chr16:3100017-3100609	ZSCAN10	ZNF205,CREBBP,THOC6,ZNF263,ZNF597,SNHG19,SNORD60,ZNF213-AS1,CLUAP1,TIGD7,ERVK13-1,CLDN6,TNFRSF12A,ZNF174,TRAF7,MTCO1P28,MTND1P8,MTRNR2L4,ZNF205-AS1,ZSCAN10,ZNF213,OR1F1,ZSCAN10	3.78134	0.207566	0.0435661	0.0682221	-0.0770421	0.394621	0.746438	0.00694568	0.941507	0.978278
chr2:101630185-101630858	NA	MAP4K4,RNF149	3.12702	0.266041	0.0435615	0.0682221	0.207425	0.0975212	0.575642	0.0844177	0.481149	0.95774
chr2:215785670-215787073	NA	LINC01614	2.98052	0.234255	0.0435647	0.0682221	-0.119117	0.302061	0.710032	-0.0941172	0.402875	0.948018
chr4:73730856-73732626	NA	CXCL8,CXCL2,CXCL3,PF4V1,MTHFD2L,ANKRD17,CXCL1	4.26513	0.177351	0.0435656	0.0682221	0.101649	0.226615	0.670413	-0.120438	0.137101	0.915531
chr20:7530875-7531952	NA	NA	2.36487	0.340002	0.0435737	0.0682298	-0.00612806	0.968828	0.864947	0.200823	0.222977	0.933885
chr11:85647183-85648453	TMEM126A	CCDC89,CREBZF,DLG2,TMEM126A,SYTL2,TMEM126B,TMEM126A	4.40107	-0.174252	0.0435999	0.0682668	-0.0450922	0.571786	0.797635	0.017977	0.817173	0.972265
chr14:92724324-92724957	NA	TMEM251,SLC24A4,RIN3,MOAP1,GON7,LGMN	3.3584	0.232865	0.043613	0.0682824	-0.0133005	0.899465	0.856603	-0.096799	0.328556	0.943789
chr4:77862208-77863305	MRPL1	CNOT6L,SERBP1P5,MRPL1,MRPL1	5.27636	-0.143806	0.0436152	0.0682824	-0.0882171	0.180967	0.642353	-0.0804826	0.205197	0.932395
chr19:18501770-18503409	NA	ELL,SSBP4,FKBP8,UBA52,CRTC1,KXD1,C19orf60,ARRDC2,JUND,IL12RB1,LRRC25,KLHL26,IFI30,UPF1	3.56188	0.214764	0.0436326	0.0683054	0.140033	0.164062	0.633905	-0.115926	0.285064	0.941414
chr17:57084697-57085855	AKAP1	SRSF1,DGKE,VEZF1,SCPEP1,AKAP1,AKAP1	5.97162	-0.121074	0.043645	0.0683207	-0.0587704	0.290487	0.703786	-0.0559729	0.312518	0.942719
chr8:130211891-130213208	NA	NA	2.77311	0.272163	0.0436484	0.0683219	0.328741	0.0210863	0.425567	-0.132332	0.264921	0.940587
chr6:163667411-163668454	NA	QKI	4.24018	-0.176195	0.0436577	0.0683323	-0.0578792	0.488648	0.776242	-0.0242713	0.756469	0.968845
chr2:71156900-71157918	NA	PAIP2B	2.90451	0.251922	0.0436662	0.0683414	0.0433477	0.714315	0.827694	0.154814	0.177785	0.921206
chr1:194103583-194104869	NA	NA	2.99162	0.279662	0.0436743	0.0683463	0.0132859	0.915543	0.858704	0.273834	0.0408145	0.873831
chr10:133318440-133319268	NA	CYP2E1,TUBGCP2	3.10702	0.246015	0.0436766	0.0683463	-0.153064	0.179552	0.64184	-0.151773	0.179436	0.921206
chr3:105327500-105328435	NA	NA	3.34137	-0.221626	0.0436773	0.0683463	0.119419	0.250011	0.68574	-0.105014	0.264356	0.940587
chr2:17070742-17071619	NA	NA	2.4918	0.314335	0.0436805	0.0683471	-0.0671684	0.624416	0.810003	0.282686	0.0639285	0.890693
chr5:118339860-118340842	NA	NA	2.48556	0.324809	0.0436929	0.0683625	0.174311	0.211984	0.662692	0.491402	0.00142277	0.704689
chr1:92298520-92299240	RPAP2	SNORA66,SNORD21,EVI5,RPAP2,RPAP2	5.79438	-0.154538	0.0437015	0.0683675	-0.100647	0.15013	0.623988	-0.0562249	0.434274	0.952111
chr9:129610399-129611200	NTMT1	UBE2V1P4,PKN3,C9orf50,USP20,SPOUT1,ASB6,NTMT1,IER5L,PRRX2,CRAT,C9orf106,GPR107,NTMT1	2.77733	0.287165	0.0436995	0.0683675	0.194917	0.124879	0.603535	-0.129571	0.319488	0.943033
chr10:20003620-20004756	NA	PLXDC2	4.94446	-0.146025	0.0437047	0.0683684	-0.048896	0.479736	0.773779	0.00963787	0.882774	0.975989
chr11:111877678-111879681	C11orf1	C11orf52,DIXDC1,CRYAB,PIH1D2,C11orf57,HSPB2-C11orf52,HSPB2,PPP2R1B,C11orf1,ALG9,C11orf1	5.66904	-0.126056	0.0437136	0.0683686	-0.0446409	0.426469	0.757746	0.00350813	0.951537	0.978302
chr13:42983910-42986253	NA	DNAJC15,EPSTI1	3.88638	-0.186271	0.0437155	0.0683686	0.0888144	0.329609	0.722192	-0.357043	4.94278e-05	0.285236
chr14:96362417-96363803	GSKIP	GSKIP,ATG2B,GSKIP	5.76932	-0.126365	0.0437106	0.0683686	0.0140642	0.808615	0.843343	0.00134051	0.981819	0.979116
chr5:17255386-17256492	NA	BASP1,RNU6-1003P	4.56658	-0.166164	0.04371	0.0683686	0.0209846	0.79567	0.841182	-0.0368984	0.617099	0.962591
chr11:95650158-95650893	NA	NA	2.87529	-0.276977	0.0437272	0.0683828	0.113352	0.379601	0.741143	0.0916325	0.38981	0.948018
chr1:20185308-20186557	UBXN10	UBXN10,OTUD3,UBXN10-AS1,UBXN10	3.19293	0.27164	0.0437345	0.0683901	0.124673	0.283556	0.700804	0.0572968	0.655214	0.962591
chr15:98779411-98780200	MIR4714	IGF1R,MIR4714,MIR4714	3.25765	-0.236027	0.0437445	0.0684015	-0.0553091	0.61102	0.806548	-0.226141	0.0339748	0.86719
chr10:112446193-112447700	ZDHHC6	ZDHHC6,ACSL5,VTI1A,ZDHHC6	4.93557	-0.145036	0.043764	0.0684279	-0.00768431	0.909375	0.857713	0.0194432	0.7648	0.969137
chr6:88512982-88514021	NA	NA	3.1625	0.226989	0.043771	0.0684347	0.0405316	0.700186	0.825424	-0.139039	0.154045	0.919813
chr10:132388795-132390209	NA	STK32C,LRRC27,PWWP2B	3.98118	0.215421	0.0437783	0.0684392	-0.0428393	0.663278	0.818944	-0.197358	0.0584337	0.890693
chr12:110698261-110699073	NA	PCNPP1,ANAPC7,FAM216A,HVCN1,RN7SL387P	4.25642	-0.192322	0.0437792	0.0684392	0.101786	0.233921	0.674843	0.0231061	0.779742	0.970919
chr15:90738664-90739853	NA	BLM,FES,MAN2A2,CRTC3	3.41735	0.214599	0.0437966	0.0684622	-0.0532963	0.579345	0.79869	-0.178675	0.0536601	0.890423
chr15:23686681-23687519	NDN	NDN,MAGEL2,NDN	2.54994	0.328772	0.0438032	0.0684642	-0.00253611	0.986289	0.867529	0.132907	0.371346	0.948018
chr9:126611294-126612165	LMX1B	LMX1B	3.04262	0.247368	0.0438019	0.0684642	0.148648	0.185289	0.64615	-0.229159	0.042489	0.873831
chr13:46552335-46555469	LRCH1	LRCH1,RUBCNL,LINC01198,LCP1,LRCH1	5.64859	0.121406	0.0438062	0.0684647	0.0296582	0.582513	0.799527	0.107189	0.0538626	0.890423
chr1:162310064-162310911	NA	NA	2.99816	-0.261943	0.0438191	0.0684683	-0.104038	0.369171	0.736801	-0.0679937	0.547934	0.961095
chr17:18362749-18363873	SHMT1	SHMT1,MIR6778,SHMT1	4.46751	0.168457	0.0438167	0.0684683	0.0660344	0.366805	0.736089	-0.0699409	0.380139	0.948018
chr19:12933250-12934108	FARSA	MTCO1P27,GCDH,MIR181C,SYCE2,ZNF709,DNASE2,FARSA,FARSA-AS1,FARSA	4.1294	0.198834	0.0438179	0.0684683	0.044742	0.613328	0.807493	0.22012	0.0153736	0.842907
chr6:72112068-72113138	NA	NA	2.45326	0.340208	0.0438148	0.0684683	-0.0564248	0.687027	0.823695	-0.0417792	0.797272	0.971867
chr13:67415564-67416477	NA	NA	2.41842	0.30199	0.0438268	0.068476	0.332859	0.0158685	0.400288	0.0792523	0.588807	0.962591
chr17:59768651-59770676	NA	RPS6KB1,NDUFB8P2,MIR21,RNU6-450P,TUBD1,PPM1D,SMG8,CA4,DHX40,VMP1,RNFT1,WFDC21P,YPEL2	3.63258	0.225442	0.0438312	0.0684788	0.137385	0.160919	0.631728	0.065719	0.492516	0.958687
chr15:45198273-45199859	SHF	CTDSPL2,EIF3J-AS1,HNRNPMP1,DUOX1,BSLC28A2,DUOX2,SHF,SPATA5L1,TRH-GTG1-8,SHF	5.67363	-0.121727	0.0438454	0.0684886	-0.0684849	0.218182	0.665049	0.0330422	0.544705	0.960271
chr15:93829346-93830106	NA	NA	3.81641	-0.204454	0.0438473	0.0684886	-0.101267	0.298125	0.708057	0.0344606	0.706975	0.965362
chr17:1197245-1198488	NA	SLC43A2,PITPNA,SCARF1,CRK,ABR	4.68737	0.161628	0.0438423	0.0684886	0.0881263	0.209521	0.661201	0.0367413	0.616617	0.962591
chr9:84371682-84372267	NA	SLC28A3	4.15121	-0.209238	0.0438481	0.0684886	-0.108728	0.25318	0.686484	-0.115437	0.170556	0.921043
chr22:36659696-36660439	NA	CACNG2	3.43041	0.226879	0.0438531	0.068489	-0.0756021	0.446788	0.764948	0.0339574	0.726953	0.967807
chr5:150161418-150162186	CDX1	HMGXB3,ZNF300,CDX1,ZNF300P1,SLC6A7,TIGD6,PDGFRB,SYNPO,CDX1	2.84333	0.28088	0.0438537	0.068489	0.0422233	0.728062	0.829502	0.147081	0.261692	0.940557
chr8:29340099-29341821	NA	RNU6-1218P,EXTL3-AS1,KIF13B,DUSP4	3.9723	0.190977	0.0438641	0.068501	0.0951528	0.258769	0.688775	0.0183059	0.827659	0.972666
chr18:2999079-2999850	NA	LPIN2,MYOM1,EMILIN2,SNRPCP4	3.8024	-0.220331	0.0438673	0.068502	-0.0507693	0.622588	0.809597	-0.100176	0.277489	0.941414
chr10:41524552-41525730	NA	NA	2.38296	0.33211	0.0438734	0.068506	0.141448	0.356274	0.733284	0.298632	0.0971008	0.908698
chr2:208386127-208387116	NA	NA	3.7644	-0.205077	0.0438752	0.068506	-0.170827	0.0976056	0.575642	0.0269165	0.769488	0.969556
chr20:29094609-29096069	NA	NA	3.50853	0.22486	0.0438824	0.0685129	0.0742032	0.439755	0.762656	0.161368	0.148009	0.919525
chr11:7577793-7579976	NA	OLFML1,OVCH2,PPFIBP2,NLRP10	4.13704	-0.182051	0.0438889	0.0685155	0.0747897	0.376208	0.740076	-0.0106113	0.898545	0.977375
chr12:118376063-118376949	SUDS3	SUDS3,RFC5,PEBP1,TAOK3,SUDS3	4.33354	0.163861	0.0438893	0.0685155	0.137103	0.067945	0.533708	-0.0280766	0.706528	0.965362
chr10:51861822-51862638	NA	NA	2.32315	0.314685	0.0439019	0.0685227	0.136402	0.391293	0.745061	-0.0124358	0.935986	0.978278
chr20:38143810-38144905	NA	ACTR5,TTI1,SNHG17,RN7SKP173,SNORA71C,SNORA71A,RPRD1B,MANBAL,TGM2,RPS3P2,SNORA71B,VSTM2L,BPI,RALGAPB,CTNNBL1	4.64519	0.15475	0.0439012	0.0685227	0.0074638	0.918236	0.859136	-0.00805516	0.910107	0.978107
chr7:127651625-127652556	SND1	ZNF800,SND1,GCC1,RPS10P15,RBM28,SND1	6.32648	-0.121024	0.0439011	0.0685227	-0.0735492	0.185209	0.645986	-0.0535874	0.345092	0.944651
chr3:132416785-132419360	DNAJC13	NPHP3,DNAJC13,ACKR4,DNAJC13	6.74258	-0.112531	0.0439087	0.0685291	-0.0441947	0.384756	0.742452	0.0284608	0.594429	0.962591
chr1:45410941-45411600	NA	PRDX1,TMA16P2,RPS8,TESK2,RPL7AP16,RPS15AP10,HMGB1P48,MMACHC,CCDC163,IPP	2.59183	0.292156	0.0439284	0.0685557	0.0142674	0.907605	0.857536	0.14092	0.271074	0.940719
chr1:211932197-211933262	NA	LPGAT1,INTS7	3.19872	0.239604	0.043949	0.0685837	-0.0444141	0.706033	0.826819	-0.0612795	0.557521	0.961838
chr10:115666961-115667923	NA	NA	2.47402	0.333556	0.043962	0.0685915	0.0079788	0.953162	0.863492	0.163834	0.296992	0.941896
chr13:42817817-42818765	NA	FAM216B,EPSTI1,LINC01050	2.70897	0.310509	0.0439609	0.0685915	0.172653	0.193877	0.650898	-0.0386599	0.746631	0.967997
chr3:149657155-149659110	WWTR1-AS1	COMMD2,WWTR1-AS1,WWTR1-AS1	3.99009	0.183261	0.043961	0.0685915	0.066458	0.440047	0.7628	0.0762048	0.403336	0.948342
chr2:62287206-62288474	NA	B3GNT2	4.19679	0.182251	0.043967	0.0685951	0.134914	0.126598	0.604487	0.0727087	0.399045	0.948018
chr13:75549199-75549946	COMMD6	COMMD6,UCHL3,LMO7-AS1,COMMD6	5.55886	-0.136645	0.0439755	0.0686	-0.0275875	0.660795	0.818421	0.0318695	0.614267	0.962591
chr15:42736307-42737457	CDAN1	CDAN1,CCNDBP1,CDAN1	5.55946	-0.124692	0.0439737	0.0686	-0.12045	0.0310588	0.453534	-0.0456243	0.429828	0.951753
chr3:125519776-125520657	SNX4	OR7E29P,SLC12A8,OSBPL11,SNX4,SNX4	5.13826	-0.139165	0.0439818	0.0686057	-0.228154	0.000390342	0.228539	0.00396815	0.949232	0.978302
chr11:87230912-87231469	NA	NA	2.71621	-0.275563	0.0440174	0.06865	-0.0648232	0.639272	0.812775	-0.180127	0.0917881	0.908698
chr5:140321647-140322298	NA	PFDN1,HBEGF,CD14,APBB3,CYSTM1,EIF4EBP3,SRA1,ANKHD1	4.36038	-0.168563	0.0440143	0.06865	-0.000965591	0.990277	0.867715	-0.105472	0.144449	0.917226
chr6:85464119-85465236	NA	SNHG5,NT5E,PKMP3	3.85133	0.181327	0.0440182	0.06865	-0.0387592	0.667464	0.820191	-0.0642734	0.455962	0.955617
chr17:81326601-81327674	TMEM105	TMEM105,CEP131,ARL16,GPS1,SLC38A10,RFNG,LINC00482,TMEM105	3.37058	0.250819	0.0440265	0.0686589	0.0762214	0.492728	0.777489	-0.0998833	0.380031	0.948018
chr22:26573177-26573734	NA	HMGB1P10,TFIP11,TPST2,CRYBA4,CRYBB1	3.27426	-0.222219	0.0440398	0.0686753	-0.14351	0.182556	0.643124	0.0371403	0.690396	0.965095
chr2:242085182-242086643	NA	NEU4,ATG4B,LINC01881,LINC01880	4.98558	-0.162903	0.0440548	0.0686946	-0.100484	0.193307	0.650665	-0.0235106	0.738381	0.967907
chr7:21358509-21359096	NA	SP4,RNU1-15P	3.15006	-0.24003	0.0440795	0.0687289	-0.15952	0.18195	0.642706	-0.123423	0.20424	0.932395
chr11:10977989-10980033	NA	NA	3.22444	0.255808	0.0440913	0.0687432	0.0486224	0.669347	0.820547	-0.124604	0.277519	0.941414
chr3:52678808-52680281	GNL3	PBRM1,GNL3,RNU6ATAC16P,GNL3	3.36737	0.244476	0.0440974	0.0687485	0.208935	0.0660679	0.528358	0.195102	0.058388	0.890693
chr19:48674867-48675824	NTN5	FUT2,RASIP1,MAMSTR,DBP,SEC1P,IZUMO1,BCAT2,NUCB1,TULP2,NUCB1-AS1,NTN5,NTN5	3.23564	0.238561	0.0441019	0.0687514	-0.045019	0.682717	0.823307	0.177637	0.0909524	0.908698
chr11:67353145-67353957	NA	RBM14,RCE1,SSH3,RAD9A,RBM4B,FAM86C2P,MRPL11,ANKRD13D,CLCF1,PTPRCAP,CCS,CORO1B,RHOD,CARNS1,POLD4	5.28935	-0.136611	0.0441273	0.0687855	0.0467858	0.448305	0.765551	-0.0477699	0.45346	0.955406
chr2:221294207-221295384	NA	NA	2.72541	0.305007	0.0441291	0.0687855	0.204389	0.157787	0.63051	0.24358	0.0837401	0.905046
chr17:36105244-36106296	NA	CCL4,CCL3,CCL3L3,CCL5,CCL18,CCL15,PIGW,SLFN12L,MYO19,GGNBP2,CCL23	2.85594	0.293473	0.0441453	0.0688042	0.0514999	0.711889	0.82703	-0.205905	0.119885	0.915531
chr2:204256847-204257673	NA	NA	3.51909	-0.227335	0.0441465	0.0688042	-0.0744788	0.452351	0.766332	-0.0335151	0.719597	0.966841
chr20:24784478-24786245	NA	SYNDIG1	3.4506	0.230498	0.0441587	0.0688191	0.0692333	0.539987	0.789613	-0.0419157	0.706899	0.965362
chr4:139656914-139658266	NA	MGST2	3.21529	0.261	0.0441796	0.0688475	0.111799	0.395586	0.747189	0.0968093	0.392704	0.948018
chr8:26576779-26578118	NA	RNA5SP258,PNMA2,DPYSL2,SDAD1P1,PSME2P5	6.16499	-0.115062	0.0441849	0.0688516	-0.0662071	0.19762	0.65377	0.0272363	0.602027	0.962591
chr11:95337027-95338000	NA	SESN3	2.99373	0.248477	0.0441885	0.0688529	0.105042	0.358691	0.733836	-0.0169639	0.878071	0.97542
chr15:71761610-71762326	NA	HEXA,NR2E3,THSD4-AS2	3.24794	-0.25137	0.0441945	0.0688539	-0.0729156	0.483136	0.774935	-0.0104554	0.915628	0.978107
chr8:134023332-134024158	NA	ST3GAL1	3.09747	-0.274164	0.0441935	0.0688539	-0.104208	0.401259	0.749433	-0.0435551	0.697139	0.965231
chr20:63978708-63981406	SAMD10	LINC00176,PRPF6,SLC2A4RG,SAMD10,ZNF512B,SAMD10	5.12828	0.142633	0.044202	0.0688574	0.0346829	0.589767	0.801394	0.0204249	0.761356	0.969051
chr21:42724075-42724950	NA	PDE9A	3.02883	0.258587	0.0441998	0.0688574	-0.0244554	0.837977	0.848625	0.000224334	0.998513	0.979116
chr11:66371174-66372715	SLC29A2	MRPL11,EIF1AD,NEAT1,KAT5,PCNX3,RIN1,CD248,FRMD8,RAD9A,RBM14,ACTN3,BRMS1,RCE1,RBM4B,DPP3,SSSCA1-AS1,RHOD,CTSF,SLC29A2,SLC29A2	3.74792	0.21301	0.0442099	0.0688655	-0.122727	0.204267	0.657214	0.0572928	0.578537	0.96199
chr14:71363184-71364818	NA	SIPA1L1,SNORD56B,PCNX1	4.14502	-0.196989	0.0442128	0.0688658	-0.023785	0.797642	0.841487	0.0378969	0.655404	0.962591
chr19:7507756-7508399	ZNF358	ZNF358,ZNF358	3.25888	0.243819	0.0442181	0.0688699	0.163304	0.110053	0.588609	-0.0854442	0.435401	0.952111
chr1:178133381-178134537	NA	RASAL2-AS1	3.9129	-0.19609	0.0442252	0.0688768	-0.0262508	0.774138	0.838344	0.0215191	0.795658	0.971867
chr18:8786240-8787196	NA	MTCL1	3.28321	0.220287	0.0442288	0.0688782	0.0112999	0.92104	0.859656	-0.0686739	0.503056	0.958687
chr11:62017950-62019195	NA	FTH1,BEST1,RAB3IL1,DAGLA,RPS2P37	2.9398	0.279397	0.0442386	0.0688852	0.00192095	0.988066	0.867529	0.301793	0.0106379	0.830364
chr3:126472209-126472783	ZXDC	ZXDC,OR7E29P,ZXDC	4.53091	-0.186869	0.0442383	0.0688852	-0.0726877	0.389723	0.744599	-0.130659	0.101158	0.910586
chr20:48769340-48769973	NA	PREX1,ARFGEF2,CSE1L,STAU1	3.34581	0.239263	0.0442488	0.0688969	0.0879847	0.389285	0.744231	0.00734599	0.942825	0.978278
chr10:122703487-122704643	C10orf120	C10orf120	3.05114	0.249347	0.0442561	0.068904	0.267257	0.0179061	0.40936	0.170614	0.159405	0.919922
chr20:31879492-31880363	NA	POFUT1,REM1,DEFB124,DUSP15,ID1,FOXS1,MYLK2,RNU1-94P	4.94572	-0.14504	0.0442674	0.0689133	-0.0770024	0.2387	0.677896	-0.00461601	0.943277	0.978278
chr7:127396139-127396713	NA	NA	3.74993	-0.212065	0.0442666	0.0689133	0.0155973	0.879026	0.854085	-0.0904084	0.323271	0.943289
chr2:191376999-191377735	NA	MYO1B,RNU6-1045P	3.96428	-0.196029	0.0442729	0.0689178	-0.036997	0.680142	0.823001	-0.108985	0.203073	0.932395
chr3:140941431-140943051	SLC25A36	SLC25A36,SLC25A36	5.89632	-0.124192	0.0442794	0.0689236	-0.116393	0.0425089	0.48443	-0.0963802	0.0986226	0.90945
chr11:20156282-20157240	DBX1	DBX1,DBX1	2.72004	0.265219	0.0442963	0.0689375	0.022753	0.853185	0.850268	0.0477545	0.693019	0.965095
chr14:61569691-61571222	FLJ22447	HIF1A,MAD2L1P1,LINC00644,FLJ22447,HIF1A-AS2,FLJ22447	3.72576	-0.195695	0.0442936	0.0689375	0.0711603	0.425916	0.757545	0.01924	0.826945	0.972666
chr4:40238599-40239264	NA	RHOH,N4BP2,CHRNA9,ZBTB12BP,RBM47	2.48537	0.297052	0.0442939	0.0689375	0.0180376	0.905227	0.85694	0.0590798	0.714382	0.966054
chr10:14953386-14954764	DCLRE1C	FAM188A,MEIG1,DCLRE1C	5.65267	-0.121548	0.0443423	0.0690049	0.0400712	0.470114	0.770871	-0.0509015	0.350261	0.946654
chr4:139975202-139976500	NA	MAML3	3.48307	-0.206198	0.0443671	0.0690392	-0.128917	0.19629	0.652675	0.10172	0.266843	0.940587
chr2:43332927-43334325	NA	RNU6-958P,ZFP36L2,PLEKHH2,THADA	3.44892	0.211804	0.0443944	0.0690758	0.209825	0.0326442	0.45925	0.136182	0.139191	0.915531
chr4:158348038-158348881	NA	NA	2.30997	0.361538	0.0443959	0.0690758	-0.0144533	0.93116	0.860736	0.354285	0.0359688	0.869577
chr1:231020174-231022052	MIR1182	FAM89A,TTC13,ARV1,MIR1182	4.00398	0.212962	0.0444175	0.0691051	0.0570425	0.55654	0.793253	0.0461832	0.628696	0.962591
chr19:21358649-21359504	ZNF738	ZNF708,ZNF738,ZNF738	4.68029	-0.153306	0.044429	0.0691189	0.100536	0.17129	0.636688	-0.0577524	0.411615	0.949615
chr17:46178819-46179933	NA	CRHR1-IT1,LRRC37A4P,KANSL1-AS1	4.26752	0.172581	0.0444405	0.0691256	0.0197524	0.800452	0.84197	-0.0364641	0.643617	0.962591
chr2:70094234-70095962	NA	PCBP1-AS1,MXD1,SNRNP27,MRPL36P1	4.27126	0.189903	0.044441	0.0691256	0.211098	0.0160343	0.400288	-0.0106023	0.901035	0.977778
chr2:95165230-95166131	ZNF514	ZNF514,PROM2,ZNF514	5.13179	-0.139474	0.0444414	0.0691256	-0.132625	0.0440388	0.489278	0.000343428	0.995784	0.979116
chr11:111936311-111937482	NA	PPP2R1B,SDHD,C11orf52,HSPB2-C11orf52,HSPB2,TIMM8B,FDXACB1,C11orf1,ALG9,PIH1D2,C11orf57,PPIHP1,IL18,RNA5SP351	4.39401	0.169426	0.0444452	0.0691273	-0.0165685	0.833662	0.847846	0.0851613	0.244652	0.93717
chr11:93537238-93538343	NA	SMCO4,C11orf54,MTNR1B	4.63607	-0.150779	0.0444496	0.06913	-0.107685	0.128741	0.605671	0.0576567	0.397846	0.948018
chr14:34873381-34875711	BAZ1A	RPS19P3,EAPP,PPP2R3C,FAM177A1,SRP54,IGBP1P1,KIAA0391,BAZ1A,BAZ1A	6.18618	-0.112558	0.0444553	0.0691326	-0.0509686	0.316149	0.715882	0.0340682	0.510694	0.958687
chr15:79002446-79003273	NA	CTSH,MIR184,RASGRF1	2.84647	0.261371	0.0444566	0.0691326	0.207383	0.125272	0.603535	0.0747585	0.540296	0.959562
chr6:13407468-13408248	NA	GFOD1,RPL15P3,GFOD1-AS1,SIRT5,TBC1D7,RANBP9	4.04297	-0.214333	0.0444673	0.0691451	-0.0117856	0.901634	0.856603	0.0426841	0.62295	0.962591
chr1:143201000-143203130	NA	NA	2.62337	0.381985	0.0444759	0.0691542	0.164607	0.282387	0.700008	0.10643	0.53851	0.959553
chr7:75953513-75954362	NA	POR,ZP3,MIR4651,CCL26,RHBDD2,CCL24,SRRM3,UPK3B,MDH2,GTF2IP1,SNORA14A,TMEM120A	2.90507	0.287202	0.0444798	0.0691561	-0.122093	0.347383	0.730049	0.0698463	0.565781	0.96199
chr18:6021273-6022450	NA	RNU5F-3P	2.94316	0.250716	0.0444873	0.0691593	0.12372	0.301172	0.709664	-0.109848	0.35836	0.946862
chr7:29109903-29110463	NA	CPVL,CHN2	3.3409	-0.226983	0.0444866	0.0691593	-0.187354	0.0861496	0.561954	-0.0335685	0.723373	0.967807
chr11:63681110-63682132	RTN3	ATL3,IMMP1LP1,TAF6L,RTN3,RTN3	4.84752	0.154183	0.0445032	0.0691799	-0.063892	0.349723	0.731197	0.0424089	0.550059	0.961265
chr13:60032386-60033621	NA	NA	3.00758	-0.273615	0.0445069	0.0691815	0.0653398	0.59719	0.803202	0.0327175	0.782114	0.971315
chr7:39732960-39733772	LINC00265	LINC00265,RALA,YAE1D1,CDK13,RNU6-719P,LINC00265	5.52137	-0.139862	0.0445203	0.0691981	-0.121625	0.0624592	0.523787	-0.069184	0.299168	0.941971
chr7:100563808-100564550	NA	SAP25,NYAP1,TSC22D4,C7orf61,IRS3P,AGFG2	2.68297	0.271965	0.0445292	0.0692077	-0.148926	0.224395	0.669489	-0.342927	0.00766143	0.816368
chr1:11805476-11806840	CLCN6	UBIAD1,CLCN6,EXOSC10,MTHFR,NPPA-AS1,DHRS3,SNORA59A,TNFRSF8,MIIP,CLCN6	5.62298	0.12995	0.0445566	0.0692424	-0.0578592	0.302624	0.710204	-0.0103879	0.865201	0.974168
chr1:159067836-159069152	NA	OR6K2,AIM2,RAD1P2	3.84335	-0.19596	0.0445596	0.0692424	-0.0503507	0.589345	0.801251	0.163312	0.0565593	0.890423
chr19:58466690-58467715	ZNF324	ZNF132,ZNF584,RPS5,ZNF587,ZNF324,ZNF446,ZNF324	4.63825	0.158697	0.0445586	0.0692424	-0.0236821	0.738746	0.831766	0.0953378	0.195788	0.928961
chr1:169309127-169309888	NA	NME7,SCYL3,RN7SL333P,ATP1B1	3.48095	-0.208195	0.0445707	0.0692547	-0.00682571	0.949407	0.863021	-0.0694442	0.449877	0.955126
chr15:33154348-33155330	NA	FMN1	5.37803	-0.155179	0.0445729	0.0692547	-0.0379474	0.598173	0.803617	0.0130019	0.84817	0.973904
chr2:95388890-95389813	NA	ZNF514,CIAO1,FAHD2A,FABP7P2	3.11076	0.261057	0.0445756	0.0692548	-0.0316582	0.796337	0.841217	0.0996672	0.407156	0.949615
chr2:142879746-142880822	KYNU	KYNU,KYNU	3.13471	0.233152	0.0445846	0.0692646	-0.0333438	0.767014	0.837171	0.00873223	0.92949	0.978278
chr10:45672274-45673273	ZFAND4	ZFAND4,MARCH8,WASHC2C,ZFAND4	6.01044	-0.119622	0.0445932	0.0692737	-0.185502	0.000779494	0.244375	-0.0568042	0.314584	0.942828
chr17:40560065-40561729	CCR7	CCR7,TOP2A,IGFBP4,KRTAP3-2,KRT34,GJD3,CASC3,SMARCE1,KRTAP2-1,KRTAP1-5,WIPF2,MED24,CCR7	3.72323	0.217135	0.0446006	0.0692811	0.0965372	0.343645	0.728034	-0.00549048	0.956967	0.978302
chr9:93465676-93466480	NA	RNU6-829P,FAM120AOS	2.73241	0.248493	0.0446046	0.069283	0.099138	0.4028	0.749654	-0.0604305	0.586202	0.962591
chr10:93412770-93413974	NA	MYOF,CEP55	3.58539	-0.21623	0.0446177	0.0692993	0.0493898	0.613881	0.807586	-0.0182443	0.852524	0.974168
chr9:1231953-1233229	NA	RPS27AP14	2.55299	0.284631	0.0446224	0.0692994	0.053123	0.69057	0.824114	0.262879	0.0654352	0.890693
chr9:136700835-136701663	NA	ANAPC2,CCDC183,RABL6,ABCA2,C9orf142,LCNL1,SEC16A,FUT7,FAM69B,AGPAT2	2.85883	0.278169	0.0446232	0.0692994	0.139093	0.334263	0.724464	0.0581548	0.642605	0.962591
chr1:245255608-245256312	NA	KIF26B	2.69954	-0.257987	0.0446496	0.0693363	0.0161468	0.899393	0.856603	-0.011737	0.913131	0.978107
chr11:101582583-101584272	NA	TRPC6,MIR3920	3.67082	0.218705	0.0446684	0.0693579	0.102828	0.341341	0.727061	-0.0680514	0.49886	0.958687
chr6:107652373-107653271	NA	NA	2.86853	0.255139	0.0446689	0.0693579	-0.067018	0.578149	0.79869	-0.0173876	0.868727	0.974403
chr3:36906638-36908745	NA	TRANK1,LRRFIP2,EPM2AIP1,GOLGA4,MLH1	4.40511	0.164697	0.0446738	0.0693612	0.210992	0.00713732	0.349581	0.153151	0.0473601	0.873831
chr1:15459506-15460507	CELA2A	AGMAT,SLC25A34,CELA2A,CELA2B,CTRC,PLEKHM2,CELA2A	3.13244	-0.275987	0.0447068	0.0693999	0.0796614	0.538774	0.789276	-0.0585402	0.606013	0.962591
chr4:17664559-17665650	NA	NA	3.34332	-0.228275	0.0447024	0.0693999	0.0361617	0.728852	0.829619	-0.000124515	0.99901	0.979116
chr6:151389614-151391847	ZBTB2	ZBTB2,RMND1,CCDC170,ZBTB2	7.41294	-0.102506	0.044706	0.0693999	-0.0454717	0.332629	0.723581	0.00122006	0.979688	0.979116
chr3:142027249-142028800	NA	RNU6-425P,GK5,ATP1B3,RPL19P6	3.5689	-0.202582	0.044716	0.06941	0.0894768	0.326944	0.720847	0.238619	0.00575226	0.813204
chr1:25819550-25821278	LOC646471	MTFR1L,SELENON,PIGV,LOC646471	4.69819	0.150046	0.0447274	0.0694198	0.0576397	0.400919	0.749232	-0.0173107	0.808297	0.972096
chr15:48794505-48795293	NA	NA	3.8205	-0.209086	0.0447331	0.0694198	-0.0330159	0.741998	0.832197	0.106659	0.227483	0.933885
chr19:46859918-46861419	NA	CCDC9,SLC1A5,CCDC61,GLTSCR2-AS1,ZC3H4,ARHGAP35,SNORD23,TMEM160,SAE1,AP2S1,PNMAL1,PNMAL2,CALM3,DACT3	5.33954	0.144668	0.0447315	0.0694198	-0.0852054	0.184371	0.644624	0.0166786	0.806048	0.972064
chr3:58305971-58307349	RPP14	RPP14,PDE12,ABHD6,PDHB,PXK,RPP14	5.50758	-0.123487	0.0447319	0.0694198	-0.136202	0.018638	0.413643	0.0278123	0.629559	0.962591
chr4:138449837-138451407	NA	LINC00500	2.90531	0.270459	0.0447404	0.0694228	0.116728	0.346435	0.729801	-0.101468	0.413866	0.949863
chr9:68530369-68531154	NA	PRKACG,TMEM252	3.99405	-0.203547	0.0447398	0.0694228	0.095909	0.350018	0.731339	-0.133294	0.110872	0.914499
chr18:48446290-48447094	NA	CTIF,RNA5SP456,ZBTB7C	2.93632	0.264788	0.0447512	0.0694353	-0.0133682	0.915117	0.858684	-0.050853	0.655196	0.962591
chr11:128908361-128908956	C11orf45	C11orf45,TP53AIP1,C11orf45	3.24838	-0.22019	0.0447649	0.0694465	0.0010255	0.992246	0.867751	0.164963	0.0977021	0.908929
chr19:14071915-14072806	MISP3	PALM3,TRMT1,CCDC130,PRKACA,RFX1,MRI1,MIR1199,MISP3,MISP3	3.05577	0.2896	0.0447665	0.0694465	0.074136	0.535754	0.788728	-0.0694145	0.601965	0.962591
chr9:77953527-77954554	NA	GNAQ,CEP78	3.85347	-0.193289	0.0447653	0.0694465	0.150756	0.100366	0.578091	0.11985	0.140837	0.915531
chr1:165375980-165377023	NA	LMX1A	3.13853	0.250058	0.0447885	0.0694672	-0.0581239	0.627537	0.8107	0.0921204	0.434866	0.952111
chr12:45913507-45914912	NA	NA	2.81046	0.258768	0.0447906	0.0694672	-0.0567455	0.642914	0.813427	0.0187281	0.874475	0.974922
chr12:46486549-46488248	NA	SLC38A2	3.91394	-0.197048	0.044786	0.0694672	0.0111181	0.903161	0.856666	-0.0757463	0.416154	0.950224
chr5:6582692-6583550	LINC01018	UBE2QL1,LINC01018,NSUN2,SRD5A1,LINC01018	2.54031	0.293798	0.0447837	0.0694672	0.0711331	0.590769	0.801403	0.21648	0.140544	0.915531
chr4:128570169-128570831	NA	JADE1	4.24576	-0.196276	0.0447958	0.0694711	-0.059071	0.541804	0.790231	-0.0252943	0.768331	0.969556
chr5:81778292-81779911	NA	ATP6AP1L,ATG10,SSBP2	4.45022	-0.165762	0.0448013	0.0694753	-0.119101	0.137266	0.611863	0.0655952	0.399868	0.948018
chr16:21501172-21502633	MIR3680-1	THUMPD1,NPIPB5,SMG1P1,SMG1P4,MFSD13B,RRN3P1,EEF2K,DCUN1D3,C16orf52,ACSM1,MIR3680-1,NPIPB3,MIR3680-1	6.44546	0.108782	0.0448088	0.0694827	-0.0601151	0.21202	0.662692	0.0128318	0.807682	0.972077
chr2:42974891-42975938	NA	MTA3,HAAO	2.66141	0.308593	0.044814	0.0694866	-0.0106877	0.937017	0.861649	-0.151104	0.281115	0.941414
chr21:44927253-44928585	ITGB2	ITGB2-AS1,PWP2,TRPM2,LINC01547,PICSAR,ITGB2,PTTG1IP,KRTAP10-12,ITGB2	4.0844	0.183846	0.04482	0.0694896	0.0286666	0.737968	0.831459	0.0946554	0.277156	0.941414
chr6:41027677-41028586	NA	APOBEC2,UNC5CL	4.60122	-0.146893	0.0448213	0.0694896	-0.0230254	0.734132	0.830711	-0.129092	0.0607275	0.890693
chr13:21453090-21454167	NA	ZDHHC20	2.9035	0.248945	0.0448471	0.0695171	0.128204	0.319676	0.717287	0.257576	0.0137097	0.842907
chr17:28570916-28571917	PIGS	PROCA1,PIGS,UNC119,PIGS	4.86449	-0.144769	0.0448436	0.0695171	-0.0172243	0.789848	0.840229	-0.140417	0.0372929	0.869577
chr18:13974240-13975405	NA	NA	2.60043	0.330492	0.0448467	0.0695171	0.114254	0.453425	0.766772	0.0774023	0.646559	0.962591
chr15:89836306-89838032	NA	AP3S2,ANPEP,MESP2,MESP1,MIR5094	3.79691	0.198792	0.0448777	0.0695602	0.0408744	0.645761	0.814098	-0.0288582	0.750055	0.968183
chr6:90105492-90106947	NA	RN7SKP110	3.7406	0.190912	0.0448864	0.0695696	0.026644	0.772516	0.838045	-0.0439981	0.597005	0.962591
chr5:87242193-87243941	LINC01949	CCNH,LINC01949,RASA1,LINC01949	5.06739	-0.146881	0.0448967	0.0695771	-0.0203562	0.774049	0.838344	0.0314194	0.625471	0.962591
chr6:89281737-89282373	NA	GABRR2,UBE2J1,SRSF12,TUBB3P1	3.41961	-0.216597	0.0448953	0.0695771	-0.0940073	0.352079	0.732255	-0.0625033	0.502998	0.958687
chr5:172274568-172277153	NA	NPM1,SH3PXD2B,UBTD2,CREBRF,EFCAB9,RPL10P8,STK10,DUSP1,KLF3P1	5.02824	0.148787	0.0449008	0.0695793	0.122595	0.0700235	0.538021	0.0311666	0.652244	0.962591
chr5:9335565-9336484	NA	NA	2.28015	0.355984	0.0449051	0.0695818	0.221504	0.172267	0.636912	0.0312736	0.841257	0.973849
chr4:36255564-36256822	NA	DTHD1,ARAP2	3.65345	-0.190214	0.0449085	0.0695828	-0.0677134	0.475423	0.772854	-0.225362	0.0108897	0.830364
chr9:94110644-94111269	NA	MIRLET7A1,MIRLET7D,MIRLET7F1,BARX1-AS1,CYCSP24	3.04882	-0.257132	0.0449146	0.0695882	0.0631481	0.600731	0.803834	0.050861	0.620813	0.962591
chr4:81493568-81494561	NA	RASGEF1B	3.61278	0.193491	0.0449236	0.0695979	0.181793	0.054833	0.508347	0.0341008	0.676029	0.964892
chr14:103138016-103139112	NA	NDUFB4P11,XRCC3	3.72278	0.210766	0.0449423	0.0696184	0.107972	0.245971	0.68332	0.124386	0.206985	0.932395
chr7:66672551-66673672	NA	VKORC1L1,RABGEF1	3.01629	-0.247079	0.0449403	0.0696184	-0.0536804	0.641289	0.813215	-0.0981624	0.345597	0.944651
chr6:110826171-110827175	NA	RPF2,RNU6-957P,GTF3C6,AMD1,CDK19	3.76199	-0.196445	0.0449506	0.0696271	-0.115276	0.220133	0.666349	-0.0581884	0.506739	0.958687
chr2:239369656-239370260	NA	HDAC4,MIR2467	4.00628	-0.198842	0.0449558	0.069631	0.00137978	0.98848	0.867685	-0.0404141	0.640452	0.962591
chr11:43601411-43603180	NA	NA	3.5363	-0.208048	0.0449667	0.0696437	-0.0003465	0.997148	0.868493	0.0324151	0.708978	0.965549
chr16:29811080-29811800	PRRT2	SMG1P2,MIR4517,ZNF764,ZNF747,ZNF785,PRR14,RRN3P2,NPIPB13,CA5AP1,CDIPT,DOC2A,ZNF689,RPS15AP33,ZNF771,KIF22,MVP,PRRT2,PRRT2	4.45764	0.169177	0.0449725	0.0696484	-0.00625754	0.934304	0.86122	-0.0582984	0.454014	0.955406
chr3:141410453-141413136	NA	RASA2,ZBTB38,YWHAQP6,SLC25A36,KRT18P35	4.26901	-0.169417	0.0449793	0.0696547	-0.027818	0.728586	0.829569	-0.0997876	0.200776	0.929861
chr1:225459997-225461278	NA	ACBD3,LBR,SDE2,RPL34P7,LINC01703,MIR6741,PYCR2,LEFTY2,ENAH,TMEM63A	3.26168	0.226586	0.0449931	0.0696679	0.0151033	0.889465	0.855295	0.210382	0.0691601	0.890693
chr5:76849664-76851034	S100Z	F2R,CRHBP,F2RL1,S100Z,IQGAP2,S100Z	2.77981	0.239689	0.0449932	0.0696679	-0.0109929	0.927448	0.860521	0.1855	0.147762	0.919525
chr7:41812976-41813823	NA	INHBA	2.8015	0.286534	0.0450146	0.0696969	0.0189808	0.88424	0.854783	0.213315	0.0683164	0.890693
chr16:400622-402197	NME4	NME4,JMJD8,HBZP1,PRSS29P,WASH4P,RHOT2,CAPN15,NPRL3,DECR2,NME4	5.01405	0.158007	0.0450257	0.0697099	-0.0375692	0.576669	0.79851	-0.0531595	0.478994	0.95774
chr14:100072735-100073438	NA	EVL,MIR342,MIR6764,DEGS2,WDR25,VDAC3P1,WARS,YY1	4.21542	-0.190062	0.0450319	0.069711	-0.151506	0.099475	0.577292	-0.0629411	0.447986	0.954892
chr3:52372246-52373598	NA	PPM1M,ITIH4,GLYCTK,GLYCTK-AS1,MIR135A1,WDR82,SEMA3G,NT5DC2,PPP2R5CP,DNAH1	3.31457	0.252403	0.0450317	0.069711	0.130868	0.261021	0.690352	-0.0481992	0.676306	0.964892
chr1:55244432-55245204	NA	NA	3.766	-0.210983	0.0450366	0.0697141	-0.0120748	0.898286	0.856603	0.0369333	0.678341	0.965023
chr16:89719222-89719880	ZNF276	CDK10,VPS9D1,DBNDD1,VPS9D1-AS1,AFG3L1P,TUBB3,FAM157C,FANCA,SNORD68,MC1R,ZNF778,GALNS,DEF8,ZNF276,ZNF276	3.25563	0.243995	0.0450509	0.069732	-0.0547501	0.605784	0.805316	-0.124754	0.21213	0.932395
chr8:206353-207413	NA	NA	3.29642	0.225626	0.0450535	0.069732	0.0215168	0.83757	0.848489	-0.234812	0.03414	0.86719
chr7:102284805-102285829	SH2B2	SH2B2,CUX1,ORAI2,POLR2J,ARMC10,COL26A1,PRKRIP1,POLR2J3,ALKBH4,LRWD1,MIR4285,SH2B2	3.74252	0.212965	0.0450638	0.0697437	-0.0857771	0.353465	0.732604	0.0512287	0.589202	0.962591
chr3:112676226-112677344	NA	CFAP44,CCDC80,SLC35A5,NEPRO	4.74216	-0.164464	0.0450679	0.0697458	-0.0480195	0.552791	0.792368	0.0238688	0.755341	0.968845
chr16:68333777-68334479	NA	SLC7A6,PRMT7,DPEP2,RNU4-30P	3.00548	0.236621	0.0450785	0.069758	-0.136896	0.202318	0.656083	-0.00182886	0.984458	0.979116
chr10:123342595-123344303	NA	NA	3.11639	0.279882	0.0450894	0.0697706	0.232708	0.0665873	0.529437	0.0619707	0.62523	0.962591
chr10:49310993-49312375	NA	DRGX,C10orf128,C10orf71-AS1	3.40889	0.223948	0.0451054	0.0697907	0.0393203	0.706169	0.826819	-0.00643848	0.950062	0.978302
chr13:98576190-98577939	STK24	STK24-AS1,STK24,STK24	5.73215	0.134142	0.0451078	0.0697907	0.030697	0.617315	0.808597	0.00405743	0.947925	0.978278
chr2:137921067-137922581	NA	NA	3.89966	-0.188669	0.0451123	0.0697935	-0.16711	0.0758648	0.545066	-0.0365128	0.657989	0.962591
chr13:20337803-20338394	NA	NA	3.39263	-0.231127	0.0451263	0.069811	-0.0248313	0.820009	0.845628	-0.130026	0.170442	0.921043
chr1:28326331-28327634	MED18	PHACTR4,TMEM200B,GMEB1,SNHG12,TRNAU1AP,SNHG3,SNORA73B,AHDC1,MED18,SESN2,MED18	3.3608	0.232058	0.045144	0.0698287	-0.0671283	0.529501	0.787305	0.109969	0.273061	0.941414
chr17:82751165-82752737	NA	FN3KRP,TBCD	5.28661	0.160159	0.0451411	0.0698287	-0.0378902	0.590215	0.801395	0.103356	0.198156	0.928961
chr2:104842671-104843586	NA	POU3F3,GPR45,LINC01158	2.67924	0.284301	0.0451513	0.0698287	0.165089	0.206051	0.658348	-0.10607	0.444894	0.953572
chr4:155966353-155967557	NA	CTSO,FTH1P21	2.66904	-0.31443	0.0451504	0.0698287	-0.0629176	0.6337	0.811134	0.0238226	0.854514	0.974168
chr6:121839549-121840616	NA	NA	3.19578	0.23483	0.0451462	0.0698287	0.199199	0.0926171	0.571774	0.248768	0.0215497	0.842907
chr2:188180823-188181992	NA	NA	2.71031	0.262797	0.0451624	0.0698332	0.330488	0.0194556	0.419367	0.258276	0.0497718	0.875395
chr3:170320452-170321764	NA	SKIL	3.33796	-0.208926	0.045157	0.0698332	0.109159	0.298526	0.708352	-0.0171857	0.848683	0.973904
chr4:147767885-147768553	NA	ARHGAP10,RNA5SP165	3.4181	-0.212267	0.0451602	0.0698332	-0.242776	0.0215475	0.427969	-0.112159	0.211502	0.932395
chr2:25131655-25132725	NA	SUCLA2P3	3.39546	0.225098	0.0451713	0.0698427	-0.175896	0.0857438	0.561253	-0.0284578	0.783644	0.971315
chr17:15236222-15237170	NA	NA	3.73342	-0.19004	0.0451819	0.0698549	0.0543012	0.557505	0.793339	-0.0769254	0.355639	0.946862
chr2:232126550-232127467	NA	NA	3.37394	-0.200566	0.0451919	0.0698663	-0.0558721	0.577087	0.79851	-0.0867084	0.330357	0.943789
chr18:35343683-35344746	ZNF24	ZNF396,ZNF397,MAPRE2,ZNF24,ZNF271P,ZNF24	5.65053	-0.127943	0.0451964	0.069869	-0.0244834	0.677844	0.822133	-0.0547671	0.343931	0.944651
chr15:90529410-90530710	CRTC3	IQGAP1,CRTC3,SEMA4B,CRTC3	4.84442	0.142575	0.0452177	0.0698894	0.0802715	0.20629	0.658487	0.0706747	0.281687	0.941414
chr19:6718678-6719264	NA	C3,TNFSF14,GPR108	2.42693	0.294743	0.0452169	0.0698894	0.0295001	0.836386	0.84823	-0.154506	0.23843	0.936937
chr4:154626519-154627455	LRAT	LRAT,LRAT	2.83746	0.283945	0.0452152	0.0698894	0.179915	0.166996	0.635417	0.0874684	0.502089	0.958687
chr17:8040929-8042132	ALOX15B	CYB5D1,NEURL4,SENP3,ZBTB4,RANGRF,NAA38,CD68,ALOX15B	2.69938	0.278605	0.0452248	0.0698962	0.21547	0.0941797	0.573279	0.0252176	0.848219	0.973904
chr11:126355346-126357077	GSEC	FOXRED1,DCPS,HP11014,ST3GAL4,TIRAP,STT3A,FAM118B,GSEC	5.5494	-0.123551	0.0452391	0.0699098	0.0415965	0.492856	0.777489	-0.00941392	0.870974	0.974688
chr15:19639921-19640750	NA	NA	1.90474	0.34742	0.0452375	0.0699098	0.129936	0.488999	0.776368	0.18705	0.119033	0.915381
chr3:57068395-57069017	NA	DENND6A,FAM208A,IL17RD,ARHGEF3,SPATA12	4.36028	-0.187587	0.045254	0.0699262	-0.0245811	0.780037	0.838984	-0.0616972	0.453722	0.955406
chr6:139757824-139758752	NA	NA	2.89464	-0.271758	0.0452552	0.0699262	-0.095991	0.445467	0.76468	0.0948654	0.381723	0.948018
chr17:59154866-59155850	SKA2	RPS6KB1,NDUFB8P2,SMG8,TRIM37,RAD51C,RNU2-58P,DHX40,PRR11,SKA2	6.61688	-0.132537	0.0452698	0.0699446	-0.220075	0.000525939	0.231958	-0.0767213	0.221742	0.933885
chr8:143970685-143971395	NA	PLEC,GPAA1,MAF1,WDR97,C8orf82,ZNF251,LRRC14,ZNF623,ZNF250,MIR661,VPS28,PARP10,SPATC1,TIGD5,EXOSC4,MIR6847,CYC1,SHARPIN,EPPK1,ADCK5,SLC52A2,ZNF696,COMMD5,MINCR	2.5507	0.319882	0.0452734	0.0699459	0.153631	0.296878	0.707881	-0.0920795	0.529673	0.958959
chr1:32200385-32201627	CCDC28B	KPNA6,MTMR9LP,LRRC37A12P,TXLNA,CCDC28B	3.82744	0.190503	0.0452889	0.0699573	-0.0559279	0.547852	0.791476	0.145498	0.104781	0.914121
chr13:45695067-45695818	NA	LINC01055,ERICH6B,SPERT,TPT1-AS1,AKR1B1P4	2.77912	0.27076	0.0452847	0.0699573	0.213871	0.110635	0.588609	0.00422841	0.969318	0.978714
chr3:190435748-190437325	NA	NA	2.9657	0.268191	0.0452868	0.0699573	-0.0321914	0.785048	0.839618	0.0712175	0.557288	0.961838
chr5:157211164-157212799	NA	ITK,FAM71B,MED7	3.88259	-0.176694	0.0453117	0.0699875	-0.0843129	0.321877	0.718483	-0.0513629	0.519012	0.958687
chr8:11808076-11808860	NA	FDFT1,FAM85A,DEFB135,LINC00208,ZNF705D,LINC00529,ZNF705CP,OR7E10P,NEIL2,CTSB,FAM86B2,PINX1,BLK,SUB1P1	4.15325	-0.171652	0.0453139	0.0699875	-0.0874839	0.274946	0.696726	-0.0111217	0.8829	0.975989
chr1:203039050-203040142	NA	SNRPE,MYOG,ADORA1,PPFIA4,CYB5R1,MYBPH,CHI3L1,ZBED6,OPTC,FMOD	2.8904	0.26281	0.0453279	0.0699944	0.0425034	0.735322	0.830857	0.0810461	0.494564	0.958687
chr18:70781676-70782480	NA	NA	3.01652	-0.259731	0.0453268	0.0699944	0.00249345	0.984045	0.867385	0.100401	0.374718	0.948018
chr2:167504196-167505260	NA	NA	2.39043	0.334467	0.0453292	0.0699944	-0.053134	0.698826	0.825352	-0.0133871	0.929633	0.978278
chr4:112329602-112330807	NA	NA	3.87168	-0.213735	0.0453221	0.0699944	0.0346503	0.738538	0.8317	0.0149878	0.870864	0.974688
chr5:3276076-3276620	NA	NA	2.30282	0.327411	0.0453361	0.0700008	0.0272149	0.858578	0.851212	-0.251817	0.099079	0.910026
chr7:142334463-142335472	NA	NA	2.45325	0.33281	0.0453477	0.0700104	-0.0918709	0.508979	0.781619	0.0974461	0.514296	0.958687
chr7:143374545-143376187	LOC100507507	EPHA1-AS1,EPHA1,FAM131B,GSTK1,TCAF2,ZYX,LOC100507507	4.89745	-0.141261	0.0453466	0.0700104	-0.000123644	0.998535	0.868711	-0.0362722	0.576506	0.96199
chr19:48992179-48994366	GYS1	GRWD1,TEAD2,NUP62,AKT1S1,KDELR1,SNORD35A,PLEKHA4,PRR12,RPS11,RRAS,NUCB1,RUVBL2,CD37,TSKS,FTL,PIH1D1,CGB7,NTF4,RPL18,TULP2,KCNA7,NUCB1-AS1,SNRNP70,CABP5,SNORD35B,ALDH16A1,BCAT2,TRPM4,SPHK2,GYS1,GYS1	5.8757	0.123311	0.0453517	0.0700123	-0.0462719	0.395667	0.747189	0.0848652	0.161064	0.919922
chr3:4425659-4427248	NA	ITPR1,MRPS10P2,SUMF1	4.5176	0.169535	0.0453561	0.0700149	0.229505	0.00652571	0.345338	0.068492	0.355361	0.946862
chr11:92917331-92918274	LOC105369431	LOC105369431	2.47529	0.311405	0.0453624	0.0700162	0.0566638	0.704324	0.826354	0.198755	0.19875	0.928961
chr6:42025532-42026768	NA	PRICKLE4,MED20,TAF8,CCND3,TREML2,USP49,FRS3,C6orf226,BYSL,TOMM6,GUCA1A,TFEB	3.23239	0.250408	0.0453612	0.0700162	0.0968778	0.366486	0.735952	-0.111115	0.338229	0.944334
chr19:43753879-43756652	SMG9	ZNF180,ZNF45,ZNF234,ZNF224,ZNF284,ZNF225,ZNF230,XRCC1,SMG9,ZNF285,ZNF404,ZNF428,MRPS15P2,IRGQ,PINLYP,PLAUR,KCNN4,ZNF222,SMG9	5.83354	0.121256	0.0453712	0.0700256	0.0126958	0.815478	0.844802	0.116147	0.0455024	0.873831
chr4:5758649-5759469	NA	EVC,CRMP1,EVC2	2.72776	0.320702	0.0453782	0.0700322	0.261391	0.0607177	0.521314	0.274912	0.0487896	0.87522
chr7:126460466-126461587	NA	NA	2.6659	0.31197	0.0453992	0.0700605	0.212592	0.15048	0.624457	0.0147914	0.918418	0.978107
chr2:216651100-216651921	NA	LINC01280,IGFBP5,IGFBP2	2.64397	0.258464	0.0454027	0.0700616	0.114568	0.392008	0.745443	-0.0324524	0.787886	0.971315
chr10:108479774-108480690	NA	NA	2.40488	0.305651	0.0454079	0.0700654	-0.0907582	0.550815	0.791867	0.024405	0.859696	0.974168
chr1:247905869-247907054	NA	OR2AJ1,TRIM58,OR2T8,OR2T12,OR2W3	3.78827	-0.207152	0.0454144	0.0700712	-0.0436616	0.662599	0.818726	0.115371	0.216698	0.933294
chr4:15781613-15782473	CD38	CD38,CD38	3.09906	0.24405	0.0454418	0.0701094	0.121466	0.34088	0.726839	0.0476098	0.668316	0.963494
chr2:142877121-142878057	KYNU	KYNU,KYNU	3.82084	0.192296	0.0454549	0.0701253	0.194163	0.0378949	0.473807	0.0750677	0.356631	0.946862
chr17:42181057-42181671	KCNH4	HSD17B1,TUBG2,CNTNAP1,HSD17B1P1,FKBP10,KCNH4,KCNH4	3.65919	0.213309	0.0454596	0.0701283	-0.0195595	0.833979	0.847855	0.0240733	0.808884	0.972106
chr16:228605-229758	LUC7L	JMJD8,MPG,TPSG1,FAM234A,LUC7L,LUC7L	4.08072	0.194981	0.0454741	0.0701437	-0.0970546	0.275493	0.696812	0.00613809	0.945584	0.978278
chr2:197888173-197889486	NA	PLCL1,SF3B1	4.9663	-0.17315	0.045475	0.0701437	0.0367869	0.635804	0.811583	0.0297446	0.686766	0.965095
chr6:22928620-22929802	NA	RPL6P18	2.77307	0.256043	0.0454928	0.0701669	0.145593	0.240152	0.678731	-0.0937648	0.442164	0.95335
chr6:159119485-159120362	NA	TAGAP,FNDC1	3.839	0.194787	0.0455007	0.0701749	-0.076985	0.42532	0.757511	0.188096	0.0251807	0.843013
chr8:133752539-133753593	NA	ST3GAL1,MTND2P7	4.24214	-0.198256	0.0455054	0.0701779	-0.100489	0.237687	0.677595	-0.0781624	0.357411	0.946862
chr3:120348215-120349820	LRRC58	TMEM39A,POGLUT1,GPR156,LRRC58,LRRC58	5.61769	-0.120824	0.0455104	0.0701815	-0.0410974	0.45625	0.767783	-0.0275857	0.629539	0.962591
chr16:73063022-73065015	NA	DHX38,C16orf47,ZFHX3,TXNL4B	4.21248	-0.166239	0.0455334	0.0702001	0.0414417	0.595576	0.802822	-0.0249228	0.744174	0.967997
chr16:89748857-89750143	NA	SPIRE2,VPS9D1,ZNF276,ZNF778,FANCA	3.79192	0.208537	0.0455301	0.0702001	-0.0943931	0.342279	0.727488	-0.00598142	0.946006	0.978278
chr19:48746637-48747483	IZUMO1	FUT2,IZUMO1,TEAD2,GRWD1,PLEKHA4,KDELR1,RRAS,SNORD35A,RASIP1,IZUMO1	2.89578	0.294613	0.045527	0.0702001	0.167577	0.190766	0.64839	0.130072	0.333581	0.944239
chr5:6827496-6828394	MIR4278	SRD5A1,MIR4278,MIR4278	2.68931	0.261158	0.0455319	0.0702001	0.169562	0.207437	0.659297	-0.110719	0.36389	0.947751
chr19:56270566-56271250	EDDM13	EDDM13	3.83801	-0.214949	0.0455364	0.0702006	-0.155192	0.116451	0.596193	-0.0724111	0.421455	0.951031
chr6:151493204-151495018	CCDC170	RMND1,CCDC170,ARMT1,ESR1,CCDC170	4.75332	-0.141974	0.0455412	0.0702037	0.0702921	0.275578	0.696812	-0.0489297	0.445478	0.953919
chr19:42316527-42317321	TMEM145	TMEM145,MEGF8,TMEM145	2.85939	0.281034	0.0455518	0.0702117	0.119765	0.369146	0.736801	-0.0922085	0.477891	0.95774
chr3:45688841-45689823	SACM1L	SACM1L,XCR1,RN7SL145P,LIMD1,ZDHHC3,EXOSC7,LARS2-AS1,CCR9,SDHDP4,LIMD1-AS1,SACM1L	6.03474	-0.129051	0.0455509	0.0702117	-0.083822	0.149695	0.623858	0.00429376	0.94133	0.978278
chr17:18182650-18184358	ALKBH5	SMCR8,FOXO3B,MYO15A,DRG2,LLGL1,ZNF286B,MIEF2,FAM106A,NOS2P2,TBC1D3P4,YWHAEP2,SMCR5,SHMT1,TVP23B,FLII,TOP3A,RPL21P121,FLCN,ALKBH5	6.05017	0.114642	0.0455562	0.0702142	-0.0327898	0.527217	0.786846	-0.00945204	0.864169	0.974168
chr19:49487072-49487849	RPL13A	TEAD2,RPS11,SNORD35A,PRR12,NUP62,POLD1,ALDH16A1,RRAS,PLEKHA4,SNORD35B,FLT3LG,PIH1D1,RPL18,NR1H2,AKT1S1,PNKP,CPT1C,SNORD32A,RPL13A	4.73427	0.154876	0.045564	0.0702219	-0.0875899	0.218484	0.665053	0.11236	0.136757	0.915531
chr5:56259099-56259694	NA	ANKRD55,LINC01948,RNA5SP185	3.83604	-0.200559	0.0455734	0.0702323	-0.0220811	0.825899	0.846198	-0.0215521	0.797506	0.971867
chr12:22321350-22322091	NA	ST8SIA1,C2CD5	3.41717	-0.220504	0.0455923	0.070251	-0.126793	0.251658	0.686034	-0.19146	0.0656186	0.890693
chr13:109480112-109481466	NA	LINC00399	3.46807	0.228403	0.0455938	0.070251	0.255944	0.0292014	0.448026	0.0833112	0.420238	0.951031
chr15:69315425-69316733	NA	NA	3.29778	0.236283	0.0455936	0.070251	0.20614	0.0535624	0.506068	0.212872	0.03831	0.869577
chr5:14178480-14179142	NA	RBBP4P1,TRIO,OTULIN	2.57957	0.281176	0.0455964	0.070251	-0.00436413	0.972671	0.86542	0.0648903	0.609231	0.962591
chr12:131046769-131047903	NA	LINC01257	3.45893	0.231567	0.0456081	0.0702647	0.167453	0.134673	0.609535	0.031315	0.769209	0.969556
chr17:75315654-75316485	NA	UNK,GRB2,NAT9,CDK3,MRPS7,NUP85,MIF4GD,TEN1,RN7SL573P,SLC25A19,TRIM65,H3F3B,LLGL2,SAP30BP,USH1G,SLC16A5,GGA3	3.39632	0.225897	0.0456283	0.0702916	-0.0136057	0.900962	0.856603	0.0106455	0.920558	0.978107
chr1:153990404-153991372	RPS27	RPS27,CREB3L4,RAB13,NPR1,INTS3,SLC27A3,RPL34P5,RPS27	3.98012	0.21509	0.0456426	0.0703066	0.0912323	0.346079	0.729603	-0.120355	0.217897	0.933472
chr2:171260400-171262663	NA	TLK1	3.41339	0.231578	0.0456462	0.0703066	0.0954767	0.395642	0.747189	0.310301	0.00537949	0.813204
chr3:122952348-122953134	NA	LINC02035	3.47016	-0.207492	0.0456435	0.0703066	-0.078362	0.409294	0.751809	0.0281775	0.752165	0.968477
chr7:129493030-129494460	NA	AHCYL2,SMKR1,RNU1-72P	2.84486	0.228394	0.0456538	0.0703141	0.0446632	0.703774	0.826127	-0.158825	0.116926	0.914943
chr16:29612423-29614049	NA	ZNF764,CDIPT,ZNF768,CA5AP1,SLC7A5P1	4.87353	0.15056	0.0456736	0.0703404	-0.110907	0.100369	0.578091	0.0558748	0.43148	0.951753
chr8:107671372-107672859	NA	NA	2.96074	0.289231	0.0456773	0.0703418	0.00371063	0.976308	0.865927	0.0405425	0.761356	0.969051
chr12:65602463-65603211	LINC02454	HMGA2,LINC02454	3.3352	-0.232772	0.0456896	0.0703528	-0.130626	0.233919	0.674843	0.0279587	0.783153	0.971315
chr17:78186413-78187609	TK1	RPL9P29,AFMID,TK1,SYNGR2,TMEM235,TK1	5.18063	0.14134	0.0456926	0.0703528	-0.00158678	0.979948	0.866765	0.03302	0.625242	0.962591
chr2:222805624-222806353	NA	ACSL3	4.17252	-0.189622	0.0456904	0.0703528	-0.131172	0.153767	0.626362	-0.157206	0.0549668	0.890423
chr10:122724691-122725373	DMBT1P1	DMBT1P1	2.39951	0.327769	0.0456955	0.0703531	-0.0803274	0.584508	0.800064	0.221469	0.166104	0.921043
chr19:40365604-40366608	MIR6796	SERTAD1,SERTAD3,TTC9B,HIPK4,PRX,PLD3,MIR6796,MIR6796	3.93482	0.19037	0.0457095	0.0703619	0.0760082	0.357133	0.733628	0.102802	0.238999	0.936937
chr6:3162489-3163613	TUBB2A	TUBB2A,TUBB2B,PSMG4,TUBB2BP1,RIPK1,FAM136BP,BPHL,TUBB2A	5.09499	-0.138509	0.0457062	0.0703619	-0.0715913	0.243108	0.681407	0.0122452	0.843694	0.973904
chr9:12774812-12776760	LURAP1L	LURAP1L-AS1,LURAP1L,LURAP1L	4.00519	0.19453	0.0457093	0.0703619	0.184271	0.0484331	0.495568	0.106156	0.25888	0.940552
chr10:96673256-96674201	NA	PIK3AP1,LCOR,NPM1P26,TM9SF3	3.41063	0.216665	0.045721	0.0703678	-0.0208776	0.834296	0.847916	0.100328	0.308735	0.942719
chr20:36594027-36596211	NA	C20orf24	4.18055	0.183794	0.0457243	0.0703678	0.149627	0.0733686	0.542043	-0.0488484	0.573603	0.96199
chr4:110970140-110971216	NA	NA	2.84364	0.269148	0.0457229	0.0703678	0.153919	0.240364	0.678803	0.169068	0.136281	0.915531
chr6:14121734-14122423	CD83	CD83,RNU7-133P,CD83	4.2136	0.172201	0.0457193	0.0703678	0.117915	0.135417	0.609535	0.00298677	0.967646	0.978714
chr15:40234106-40235788	PAK6	PAK6	3.56542	0.218033	0.0457438	0.0703937	0.248407	0.0183975	0.41218	-0.047859	0.645518	0.962591
chr7:11170710-11171796	NA	NA	3.29898	-0.223455	0.0457546	0.0704061	-0.0826701	0.463317	0.768964	-0.19035	0.0475093	0.873831
chr12:128472638-128473661	NA	NA	3.00959	0.269295	0.0457807	0.070442	0.174525	0.161562	0.632288	-0.0497499	0.702293	0.965347
chr9:86340446-86341665	NA	ZCCHC6,C9orf153,ISCA1	2.91921	0.258381	0.0457892	0.0704509	-0.0734927	0.539869	0.789521	-0.00403869	0.970073	0.978714
chr1:11802546-11803874	CLCN6	UBIAD1,CLCN6,EXOSC10,MTHFR,NPPA-AS1,DHRS3,SNORA59A,TNFRSF8,MIIP,CLCN6	3.94262	0.200127	0.0458078	0.0704753	-0.0546572	0.541586	0.790231	-0.0553285	0.542829	0.959683
chr7:136549493-136550487	NA	NA	2.33961	0.334503	0.0458276	0.0705015	0.256513	0.0805036	0.553582	0.319104	0.0473181	0.873831
chr14:69692782-69695390	NA	SUSD6,SRSF5,HMGN1P3,ACTN1,RPL7AP6,TTC9,SLC8A3	4.60037	-0.150004	0.0458315	0.0705033	0.0886898	0.202037	0.655995	-0.0742822	0.289299	0.941414
chr13:32334507-32335168	NA	NA	2.67502	-0.273812	0.0458425	0.0705161	0.152738	0.26371	0.691551	-0.123867	0.246517	0.93717
chr14:88384950-88386118	SPATA7	SPATA7,SPATA7	4.695	-0.14765	0.0458501	0.0705236	-0.0849255	0.214033	0.6641	-0.0270704	0.693085	0.965095
chr20:51500029-51500831	NA	NFATC2,PSMD10P1,DPM1	2.6897	-0.274278	0.045858	0.0705315	-0.162271	0.169515	0.636584	0.189107	0.101311	0.910705
chr8:37948630-37949590	NA	NA	3.59144	-0.235743	0.0458665	0.0705403	-0.229999	0.0446351	0.490514	-0.0176408	0.85918	0.974168
chr5:143222259-143223106	NA	NR3C1,ARHGAP26	2.82991	0.247271	0.0458866	0.0705671	-0.019014	0.877705	0.85374	-0.000138503	0.999104	0.979116
chr16:87780441-87781173	LOC102724467	KLHDC4,LOC102724467	3.00563	0.278183	0.0459049	0.0705909	-0.00677561	0.956155	0.863711	-0.0252143	0.824524	0.972575
chr1:247417752-247418334	NLRP3	NLRP3	3.21758	-0.223622	0.0459151	0.070594	-0.0554448	0.628858	0.8107	-0.159938	0.0840262	0.905456
chr15:101115739-101116828	NA	NA	4.48071	-0.172447	0.0459129	0.070594	-0.0361621	0.668442	0.820229	-0.0126757	0.869113	0.974403
chr5:180493860-180495241	CNOT6	ZFP62,CNOT6,TRIM52,OR2AI1P,OR2V2,MAML1,SNORD96A,TBC1D9B,SCGB3A1,BTNL3,CNOT6	5.66523	-0.121329	0.0459108	0.070594	-0.141791	0.011351	0.380504	0.071057	0.210909	0.932395
chr19:46403640-46404999	NA	PPP5C,ZC3H4,FBXO46,CCDC61,PNMAL2,PNMAL1,CCDC9,CCDC8	3.07974	0.272484	0.0459261	0.0706006	-0.00787803	0.946993	0.862652	0.234678	0.0654171	0.890693
chr2:174703309-174705158	NA	WIPF1,CHRNA1,CHN1,H3F3AP4	3.6568	-0.203144	0.0459244	0.0706006	0.0832983	0.394228	0.746172	-0.176769	0.0484473	0.87522
chr4:98928079-98930761	EIF4E	ADH5,ADH1B,ADH1C,EIF4E,RAP1GDS1,EIF4E	6.72777	-0.107255	0.0459277	0.0706006	-0.0422082	0.403305	0.749693	0.00839298	0.868546	0.974403
chr11:66592721-66593512	CCS	ACTN3,C11orf80,CCDC87,CCS	4.0999	0.185205	0.045934	0.0706061	-0.0261296	0.752963	0.833706	0.130562	0.128105	0.915531
chr4:118077161-118077877	NA	NA	2.38537	0.342599	0.0459407	0.0706123	0.0350377	0.818725	0.845416	0.17967	0.258658	0.940552
chr17:2023605-2024899	RTN4RL1	TSR1,SMG6,RTN4RL1,SGSM2,RTN4RL1	3.06953	0.246422	0.0459471	0.0706177	0.108356	0.314967	0.715586	0.239175	0.0345131	0.86719
chr1:241603259-241604390	NA	KMO,CHML,WDR64,OPN3	4.41423	-0.16513	0.0459527	0.0706222	0.0683387	0.385684	0.742972	-0.064129	0.388869	0.948018
chr12:130763935-130765797	NA	SFSWAP,RIMBP2,STX2	3.54001	0.233904	0.0459911	0.0706635	0.292652	0.0196494	0.421362	0.0604321	0.606179	0.962591
chr16:81504955-81505790	NA	CMIP,PLCG2	3.21252	0.232098	0.0459873	0.0706635	0.111539	0.305856	0.711592	-0.186934	0.0762613	0.899952
chr19:6999892-7001111	ADGRE4P	ADGRE4P,ADGRE4P	2.77403	0.266402	0.0459893	0.0706635	-0.0157399	0.898256	0.856603	-0.0996713	0.417803	0.951031
chr4:152635745-152636423	NA	FBXW7,RPS14P6	3.02567	-0.241926	0.045987	0.0706635	-0.0102075	0.936022	0.861495	-0.381934	0.000710867	0.61886
chr6:53308949-53310395	NA	ELOVL5,RPL31P28,FBXO9,RPS16P5	3.14446	0.23929	0.0459933	0.0706635	-0.0645141	0.577035	0.79851	0.0596754	0.586231	0.962591
chr19:44943687-44944302	APOC4	APOC2,APOC4,APOC4-APOC2,APOC4	3.60716	0.214197	0.0460052	0.0706776	0.0608835	0.527327	0.786846	0.0218308	0.809034	0.972106
chr22:45671336-45672658	ATXN10	ATXN10,PRR34-AS1,ATXN10	4.45718	0.166844	0.0460172	0.0706917	-0.109991	0.156	0.628553	0.0938076	0.21839	0.933885
chr20:34955071-34956128	GSS	NCOA6,RBM12,PROCR,MYH7B,CPNE1,RPL36P4,MMP24-AS1,GSS,GSS	4.75202	0.164053	0.0460249	0.0706955	0.102541	0.165408	0.634555	0.0924372	0.227178	0.933885
chr4:17561396-17562049	NA	MED28,LAP3	2.78636	0.270983	0.0460252	0.0706955	0.0388084	0.777973	0.838734	-0.0679295	0.583993	0.962591
chr16:77284-78681	MPG	NPRL3,RHOT2,CAPN15,WASH4P,MPG,JMJD8,HBZ,HBM,SNRNP25,RHBDF1,MRPL28,NME4,PIGQ,TMEM8A,FAM234A,DECR2,MPG	4.14937	0.178441	0.0460436	0.0707095	0.014844	0.854887	0.850387	0.0719953	0.377434	0.948018
chr22:42269409-42270919	OGFRP1	CYP2D6,TCF20,NFAM1,OGFRP1	4.6101	0.174112	0.0460413	0.0707095	-0.0460137	0.539342	0.789404	0.0479003	0.563252	0.961963
chr3:47346962-47347813	NA	NBEAL2,KLHL18,KIF9,ZNF589,FCF1P2,KIF9-AS1,SETD2,CCDC12,SCAP,PTPN23	3.08097	0.251681	0.0460453	0.0707095	0.0137369	0.902635	0.856603	-0.0677509	0.513948	0.958687
chr7:150435066-150436090	LINC00996	ZNF775,RARRES2,LINC00996,ATP6V0E2,GIMAP8,LINC00996	4.16605	-0.185059	0.0460388	0.0707095	-0.0389195	0.667203	0.820105	0.029803	0.710442	0.965695
chr1:160738864-160739772	SLAMF7	SLAMF7,FCER1G,CD48,CD244,ARHGAP30,COPA,SLAMF7	2.61843	0.322548	0.0460561	0.0707149	0.158362	0.22896	0.671731	0.107269	0.414673	0.94988
chr16:70792716-70793586	NA	NA	2.83674	0.249515	0.0460556	0.0707149	-0.0211583	0.873454	0.853439	-0.0893037	0.432066	0.951771
chr3:58532604-58533312	ACOX2	ACOX2,RPL27P9,ACOX2	3.09569	0.248282	0.046057	0.0707149	-0.0395607	0.740696	0.83202	-0.044359	0.704118	0.965347
chr10:20770608-20771728	NA	NA	2.75885	0.301321	0.0460599	0.070715	0.475139	0.00187825	0.270742	0.0738104	0.589866	0.962591
chr5:55636636-55637219	NA	RNF138P1,PLPP1,DHX29,SKIV2L2,SLC38A9,DDX4	3.5571	-0.221439	0.0460683	0.0707238	-0.0108745	0.912923	0.858284	0.0414629	0.646238	0.962591
chr10:128062884-128065118	NA	PTPRE,AS-PTPRE	6.88156	-0.108628	0.0460758	0.070731	-0.0622941	0.216906	0.664728	-0.0275445	0.579356	0.96199
chr7:103344162-103345088	PSMC2	PMPCB,CRYZP1,PRKRIP1,DNAJC2,ALKBH4,ORC5,FAM185A,DPY19L2P2,PSMC2,PSMC2	4.64826	-0.158306	0.0460928	0.070753	-0.104114	0.167458	0.63558	-0.188146	0.00801319	0.816368
chr7:130733516-130734697	KLF14	KLF14,CPA2,KLF14	3.11304	0.25	0.0461035	0.0707652	0.156704	0.185105	0.64577	-0.171192	0.13693	0.915531
chr14:50396227-50397632	NA	MAP4K5,CDKL1,ATL1	4.94257	-0.13875	0.0461225	0.0707901	-0.127333	0.0469334	0.493899	-0.0452635	0.47717	0.95774
chr1:223133578-223134317	NA	TLR5	3.57199	-0.208101	0.0461346	0.0707918	-0.177824	0.0610497	0.52208	-0.0914161	0.322896	0.943289
chr14:91417219-91419149	CCDC88C	CCDC88C,TC2N,PPP4R3A,TRIP11,RPS6KA5,C14orf159,CCDC88C	4.43296	0.174083	0.0461298	0.0707918	-0.0756276	0.317733	0.716579	-0.0225277	0.78307	0.971315
chr17:18025340-18026764	NA	TOM1L2,DRC3,ATPAF2	4.25612	0.16513	0.0461342	0.0707918	0.183144	0.0277134	0.444416	-0.102665	0.198806	0.928961
chr3:112769724-112770581	NA	CD200R1L,LINC02042	3.25633	0.222487	0.0461308	0.0707918	0.0965498	0.368771	0.736603	0.0680025	0.492828	0.958687
chr8:27547573-27548425	NA	CLU,MIR6843	2.86429	0.25544	0.0461428	0.0708002	0.125549	0.309315	0.712531	0.0601594	0.604766	0.962591
chr14:75614123-75615781	NA	FLVCR2,TTLL5,JDP2,BATF,FOS,MIR7641-2	4.94253	-0.141783	0.0461468	0.0708021	0.116565	0.0806893	0.553916	-0.0213871	0.735738	0.967907
chr5:11119881-11121052	NA	NA	2.84627	0.270691	0.0461532	0.0708076	0.106117	0.35006	0.731339	-0.115641	0.335112	0.944239
chr19:31256422-31257044	NA	NA	2.76212	0.250354	0.0461595	0.0708089	0.141197	0.256161	0.687344	-0.338162	0.0063287	0.814061
chr5:140546783-140548265	EIF4EBP3	SRA1,CD14,PCDHA9,EIF4EBP3,EIF4EBP3	5.07297	-0.135269	0.0461573	0.0708089	-0.0355675	0.573451	0.797743	-0.0742457	0.245884	0.93717
chr20:38357491-38358249	NA	SNORA71B,SNORA71A,BPI	2.8715	0.258854	0.0461682	0.070818	0.16481	0.199039	0.654627	0.269504	0.0151798	0.842907
chr6:14727169-14729079	NA	JARID2-AS1,JARID2,RNU6-793P	3.69585	0.206069	0.046171	0.070818	-0.0450041	0.642379	0.813402	0.0416848	0.664004	0.963092
chr19:12091469-12092655	ZNF788P	C19orf43,PRKCSH,ZNF700,WDR83OS,ZNF136,ZNF799,ZNF564,ZNF433,ZNF791,ZNF44,ZNF20,ZNF788,ZNF788P	4.00924	0.191516	0.046197	0.0708537	-0.00443383	0.958532	0.863792	0.0982291	0.248639	0.937804
chr3:138915066-138916279	NA	CEP70,PIK3CB,FAIM,LINC01391,FOXL2NB,FOXL2,ATP5G1P3	5.53863	-0.142846	0.0462075	0.0708655	-0.0845755	0.182368	0.643045	-0.0182197	0.779831	0.970919
chr7:37786692-37787863	NA	NME8,EPDR1	3.6267	-0.19846	0.0462103	0.0708656	-0.0599325	0.528996	0.787253	-0.0706968	0.42628	0.951385
chr19:21396785-21397433	ZNF493	RPL7AP10,ZNF431,ZNF100,MTDHP4,ZNF493,ZNF493	4.53663	-0.153443	0.0462183	0.0708737	-0.175278	0.0163075	0.402566	-0.0969287	0.171735	0.921043
chr17:18160833-18161557	NA	LLGL1,MYO15A,ALKBH5	2.7146	0.289467	0.0462264	0.0708818	-0.0375947	0.770988	0.83775	0.231192	0.0752783	0.899952
chr7:99504275-99505354	ZKSCAN5	ZSCAN25,PDAP1,ZNF655,CPSF4,BUD31,ATP5J2,TRIM4,ZKSCAN5,ZKSCAN5	5.81955	-0.12867	0.0462394	0.0708975	-0.0571702	0.315836	0.715882	0.033762	0.571395	0.96199
chr6:156988410-156989738	NA	NA	2.86814	0.251008	0.0462514	0.0709118	0.00903421	0.941496	0.861988	0.0399919	0.736165	0.967907
chr1:60942788-60943637	NA	NFIA-AS2	3.15774	-0.253992	0.0462568	0.0709158	-0.0706433	0.562535	0.795102	-0.128507	0.264785	0.940587
chr1:32701237-32703520	SYNC	SYNC,RBBP4,SYNC	4.56181	0.169566	0.0462864	0.0709527	-0.0454241	0.548063	0.791476	-0.0215739	0.780537	0.971011
chr15:75685817-75686858	NA	MIR4313,CSPG4	2.80943	0.295409	0.0462858	0.0709527	0.245259	0.0720286	0.540733	0.046932	0.717222	0.966565
chr1:167716243-167716916	NA	TIPRL,MPZL1,FMO11P,CNN2P10,DUTP6,CREG1,TADA1,POU2F1,TRP-CGG1-1	3.50415	-0.201605	0.0463045	0.0709638	-0.0767527	0.41704	0.755456	-0.0252076	0.765424	0.969199
chr1:31422422-31423062	NA	SERINC2,FABP3,TINAGL1,SNRNP40	2.7531	0.294948	0.0463021	0.0709638	-0.0948836	0.432386	0.760275	0.164068	0.193891	0.927565
chr11:88484717-88485463	NA	CTSC,GRM5-AS1	3.54011	-0.201207	0.0463074	0.0709638	-0.103333	0.270536	0.69494	-0.0537621	0.565164	0.96199
chr14:73633087-73634623	NA	RBM25,PNMA1,PTGR2,HEATR4,DNAL1	4.11812	0.18628	0.0463026	0.0709638	-0.100129	0.216679	0.664728	0.141434	0.0888914	0.908123
chr18:59918056-59918909	NA	PMAIP1	2.80455	0.268275	0.0463072	0.0709638	-0.0282378	0.826886	0.846488	-0.0552189	0.645368	0.962591
chr11:13691188-13692421	NA	CENPUP1	2.82887	0.2858	0.046318	0.0709659	0.0114576	0.934955	0.86137	0.150028	0.241751	0.936937
chr11:288510-289426	PGGHG	PGGHG,IFITM5,PGGHG	3.43694	0.256477	0.0463182	0.0709659	0.048416	0.656267	0.817183	-0.0196262	0.860257	0.974168
chr17:42577420-42578864	PSMC3IP	TUBG2,MLX,CNTNAP1,HMGN1P29,NBR2,RAMP2-AS1,HMGN2P15,TUBG1,FAM134C,DHX58,DHX8,RAMP2,AARSD1,RUNDC1,PTGES3L-AARSD1,CNTD1,COA3,NAGLU,LINC00671,STAT5A,COASY,PSMC3IP	4.64269	0.157054	0.0463206	0.0709659	-0.082224	0.255881	0.687344	-0.0463073	0.524747	0.958687
chr22:37281707-37282751	CYTH4	CYTH4,CSF2RB,GGA1,NCF4,RAC2,LGALS2,SH3BP1,RPS15AP38,MFNG,NOL12,CYTH4	3.44079	0.213516	0.0463182	0.0709659	0.154189	0.117594	0.596193	-0.049552	0.587199	0.962591
chr8:56992781-56994464	IMPAD1	IMPAD1,IMPAD1	6.25875	-0.114112	0.0463226	0.0709659	-0.118291	0.0287513	0.44662	-0.0482483	0.370731	0.948018
chr7:135159483-135161507	NA	C7orf49,WDR91,TMEM140,CNOT4	4.27921	-0.159268	0.0463304	0.0709737	-0.102613	0.173185	0.63737	0.0010936	0.988322	0.979116
chr1:40096682-40097740	PPT1	PPT1,PPIEL,PABPC4,CAP1,PPT1	3.56842	0.211407	0.0463585	0.0710064	0.0141291	0.881568	0.854271	-0.0435941	0.641236	0.962591
chr16:23496769-23497684	NA	COG7,DCTN5,PALB2,GGA2,UBFD1	3.16654	0.264369	0.04636	0.0710064	0.135168	0.244583	0.682274	0.0676955	0.549486	0.961212
chr7:102935307-102936473	NA	LRRC17,NAPEPLD,ARMC10,LRWD1,NFE4	2.99202	-0.253993	0.0463568	0.0710064	-0.143421	0.251066	0.686034	-0.138232	0.244419	0.93717
chr10:51341120-51343006	NA	NA	3.19363	0.25795	0.0463718	0.0710202	0.209581	0.091539	0.570296	0.0625338	0.59333	0.962591
chr1:115429117-115430275	NA	TRIM33,ATP1A1-AS1,NGF,SIKE1	3.26728	-0.223956	0.0463821	0.0710214	0.121257	0.295058	0.707078	-0.00819995	0.926959	0.978278
chr1:153626829-153627891	S100A1	S100A1,NUP210L,CHTOP,S100A1	3.60414	0.218372	0.0463837	0.0710214	-0.038847	0.715759	0.828144	0.0166146	0.865146	0.974168
chr11:61293883-61295450	VWCE	VWCE,PGA5,VWCE	3.62785	0.217536	0.0463814	0.0710214	0.145965	0.15457	0.627171	0.068057	0.5301	0.958959
chr4:167233777-167234989	SPOCK3	SPOCK3,SPOCK3	3.45506	0.217536	0.0463832	0.0710214	0.303179	0.00450931	0.318149	-0.0992567	0.350965	0.946859
chr13:36251247-36252442	NA	NA	2.85568	-0.249592	0.0463969	0.0710375	-0.04584	0.703652	0.826127	0.201418	0.0823981	0.905046
chr2:86719433-86721334	RMND5A	CD8A,RMND5A,RNF103-CHMP3,RMND5A	5.85255	-0.120392	0.0464148	0.0710606	-0.117477	0.0338564	0.461628	-0.0908373	0.10396	0.914081
chr10:17128216-17128818	CUBN	CUBN,CUBN	3.05833	-0.258799	0.0464231	0.0710606	-0.169799	0.138488	0.612755	-0.271853	0.00793677	0.816368
chr15:33665271-33666072	NA	NA	2.06528	0.357073	0.0464224	0.0710606	0.20583	0.24818	0.684097	0.0448899	0.791208	0.971648
chr16:29804952-29807185	MAZ	SMG1P2,MIR4517,ZNF764,ZNF747,ZNF785,PRR14,RRN3P2,NPIPB13,CA5AP1,CDIPT,DOC2A,ZNF689,RPS15AP33,ZNF771,KIF22,MVP,PRRT2,MAZ	6.05583	0.131691	0.0464226	0.0710606	-0.101256	0.0788855	0.550252	0.0776074	0.217628	0.933457
chr22:21001538-21002865	THAP7-AS1	THAP7-AS1,TUBA3GP,E2F6P3,POM121L8P,BCRP6,LZTR1,THAP7,POM121L4P,FAM230B,DGCR8,P2RX6,THAP7-AS1	5.31402	0.138764	0.0464275	0.0710632	0.093914	0.134874	0.609535	0.0733747	0.251433	0.939233
chr17:2122634-2123978	NA	SRR,SERPINF2,CCDC90AP1	4.45496	-0.161065	0.0464353	0.0710708	-0.0178213	0.811464	0.844146	-0.0971968	0.174212	0.921043
chr8:142613872-142615854	ARC	JRK,ZNF696,ARC,ARC	5.79632	0.13604	0.0464385	0.0710715	-0.0181786	0.760889	0.835574	0.0947237	0.155453	0.919813
chr4:186191014-186192253	FLJ38576	CYP4V2,FAM149A,KLKB1,ORAOV1P1,FLJ38576	6.53478	-0.121835	0.0464722	0.0711188	-0.106729	0.0616695	0.523018	-0.0423259	0.452054	0.955197
chr5:131884012-131884929	NA	NA	2.21113	0.350337	0.0464768	0.0711217	-0.0773112	0.617187	0.808527	-0.125903	0.40384	0.948542
chr12:11673973-11675034	NA	ETV6	3.01243	0.271253	0.0464937	0.0711433	-0.0457585	0.714282	0.827694	-0.0249406	0.82945	0.972954
chr6:6003409-6004339	NRN1	NRN1,NRN1	2.7542	0.269692	0.0465148	0.0711713	0.116542	0.360392	0.734026	-0.137011	0.264573	0.940587
chr5:67015141-67016044	NA	MAST4-AS1	3.29787	-0.24338	0.0465187	0.0711731	-0.0836252	0.45291	0.766636	-0.121952	0.228141	0.933885
chr6:106637183-106638257	NA	QRSL1,RNU6-527P,MIR587,RPL21P65,RTN4IP1	3.4399	-0.201706	0.0465404	0.071202	0.00587572	0.949188	0.863021	-0.0655017	0.484013	0.95774
chr6:69807918-69810074	NA	NA	3.70122	0.199947	0.0465501	0.0712127	-0.0391387	0.680641	0.823077	0.104085	0.222819	0.933885
chr6:136113659-136114235	NA	BCLAF1	3.44807	-0.225057	0.0465553	0.0712163	0.0548814	0.623299	0.809767	-0.146396	0.118419	0.915381
chr5:155212961-155214136	NA	NA	2.63273	0.296179	0.0465814	0.0712521	0.354867	0.021621	0.427969	0.145065	0.280773	0.941414
chr22:30326345-30327448	TBC1D10A	RNF215,CCDC157,GATSL3,SEC14L3,TUG1,SF3A1,SEC14L2,MORC2,LIF,OSM,TBC1D10A,MTMR3,SLC35E4,TBC1D10A	4.74345	0.187376	0.0465855	0.0712542	-0.0366656	0.653022	0.81612	0.0865987	0.337287	0.944239
chr19:991360-992031	NA	NA	2.86099	0.276316	0.046596	0.0712659	-0.149634	0.237246	0.677357	0.163871	0.236725	0.936937
chr12:62744460-62745212	NA	MON2,GAPDHP44,RPL32P26	3.1981	-0.244369	0.0466068	0.0712739	-0.0277743	0.808507	0.843343	-0.0623602	0.547389	0.961015
chr14:60648210-60649815	NA	C14orf39,TRMT5,PCNX4,SIX4,TMEM30B,MNAT1,SIX6,RNU6-398P,PPM1A,SLC38A6,SIX1	3.40887	0.242198	0.0466054	0.0712739	-0.0200995	0.864735	0.852487	0.240041	0.0517166	0.882224
chr6:136751393-136752220	NA	PEX7,RNA5SP219	3.18791	-0.221931	0.0466129	0.0712773	-0.152534	0.156601	0.629204	-0.105614	0.26814	0.940719
chr8:25234775-25235449	NA	DOCK5,CDCA2,KCTD9	3.72713	-0.190591	0.0466145	0.0712773	-0.121851	0.181733	0.642631	-0.0401291	0.647567	0.962591
chr1:201559458-201560455	NA	IPO9,IPO9-AS1,NAV1,RNU6-501P,CSRP1	2.95784	0.277396	0.0466211	0.0712807	0.075315	0.547178	0.791346	0.217396	0.0842221	0.906012
chr12:56635959-56637250	BAZ2A	BAZ2A,NEMP1,ZC3H10,RN7SL809P,CDK2,NACA,RBMS2,TMEM198B,RNU6-343P,ESYT1,ORMDL2,PA2G4,RPL41,ATP5B,PRIM1,PTGES3,BAZ2A	5.36931	-0.138624	0.0466223	0.0712807	-0.0272176	0.659069	0.817918	-0.00291692	0.963326	0.978302
chr12:62702136-62704123	NA	LINC01465,USP15,RPL32P26,GAPDHP44	4.74786	-0.150569	0.0466479	0.0713155	0.172279	0.0202611	0.422783	0.11387	0.100421	0.910586
chr15:68022021-68023181	NA	PIAS1	2.861	0.277303	0.0466506	0.0713155	0.184704	0.160045	0.631241	-0.0383081	0.752666	0.968477
chr12:4567012-4567965	DYRK4	AKAP3,RAD51AP1,C12orf4,NDUFA9,TIGAR,DYRK4,DYRK4	4.03266	-0.190815	0.0466536	0.0713159	-0.0288953	0.74149	0.832197	-0.0578756	0.474355	0.95774
chr16:61887592-61888377	NA	NA	3.5215	-0.228198	0.0466566	0.0713163	-0.0433533	0.700466	0.825458	0.0315828	0.752954	0.968477
chr22:46971135-46971820	NA	NA	3.04625	-0.286705	0.0466686	0.0713303	-0.0594321	0.668765	0.8203	-0.171846	0.163326	0.920176
chr11:8328308-8329348	NA	TRIM66	4.26961	0.171761	0.0466783	0.0713407	-0.0798102	0.326527	0.72059	0.133575	0.10422	0.914081
chr3:43369817-43370585	NA	SNRK-AS1	4.01967	-0.191754	0.0466809	0.0713407	-0.10861	0.248025	0.68403	-0.0558887	0.524531	0.958687
chr1:42846006-42846992	ZNF691	FOXJ3,SZT2,PPIH,PPCS,ERMAP,ZNF691,ZNF691	5.27891	-0.134771	0.0466851	0.0713428	-0.0922634	0.133281	0.609091	-0.0604108	0.337434	0.944239
chr5:756840-757846	NA	ZDHHC11B,ZDHHC11,SLC9A3,EXOC3,BRD9,TPPP	3.46059	0.243176	0.046697	0.0713567	-0.14683	0.17659	0.638774	-0.246637	0.0174929	0.842907
chr13:113758590-113759635	TMEM255B	TMEM255B,UPF3A,GAS6-AS1,TMEM255B	5.37971	-0.133169	0.0467034	0.0713584	-0.0892371	0.148548	0.622655	-0.00476907	0.93774	0.978278
chr4:77196759-77198194	NA	CCNG2,FTLP9	3.84228	-0.196548	0.0467036	0.0713584	-0.0793157	0.402811	0.749654	-0.0698862	0.438587	0.952693
chr12:2752567-2753946	NA	FKBP4,ITFG2,NRIP2,FOXM1,RHNO1,TULP3,IQSEC3P1	3.7674	0.190133	0.0467068	0.071359	-0.146726	0.089288	0.567678	-0.161904	0.0525044	0.886088
chr1:184212764-184213457	NA	C1orf21	2.98332	-0.257676	0.0467316	0.0713927	-0.0817103	0.532329	0.787687	0.202468	0.0776615	0.900935
chr1:244224291-244225068	NA	NA	3.23564	-0.237224	0.0467384	0.0713974	0.0617745	0.581683	0.799054	-0.0711857	0.474844	0.95774
chr4:48268931-48270375	TEC	TEC,SLAIN2,TEC	6.19355	-0.118616	0.0467402	0.0713974	-0.0872397	0.11355	0.593848	-0.0242448	0.66577	0.963181
chr11:96254015-96255448	NA	MAML2,CCDC82,FAM76B,JRKL	3.24086	0.2481	0.0467593	0.071418	0.156464	0.164755	0.633983	0.212718	0.0688123	0.890693
chr6:160732826-160733550	NA	NA	2.69931	0.278922	0.0467593	0.071418	0.197727	0.124825	0.603535	0.0517066	0.690953	0.965095
chr13:19794056-19794761	NA	MPHOSPH8,PSPC1,ST6GALNAC4P1	3.69917	-0.179121	0.0467735	0.0714355	0.0226936	0.796789	0.8413	0.0524591	0.506612	0.958687
chr10:33880226-33881466	NA	NA	3.39527	0.231234	0.0467814	0.0714391	0.156191	0.136495	0.610604	0.15239	0.137377	0.915531
chr7:18885949-18887393	NA	NA	2.62805	0.293905	0.0467794	0.0714391	0.190894	0.159026	0.631053	-0.0169747	0.910276	0.978107
chr15:22222714-22223629	MIR1268A	MIR1268A,MIR1268A	3.33032	0.261148	0.0467956	0.0714426	0.178477	0.102654	0.581183	-0.241611	0.0463552	0.873831
chr21:42199028-42200074	ABCG1	ABCG1,UMODL1-AS1,ABCG1	3.26842	0.219439	0.0467937	0.0714426	-0.0308494	0.763929	0.83672	0.0662067	0.476696	0.95774
chr6:139369585-139370607	CITED2	HEBP2,CITED2,CITED2	3.43773	-0.225612	0.0467976	0.0714426	-0.177549	0.0707747	0.539311	-0.00282327	0.976447	0.978979
chr6:32529797-32530758	HLA-DRB5	HLA-DRB1,HLA-DRB6,HLA-DQA2,HLA-DRB5,HLA-DQA1,HLA-DQB2,HLA-DQB1-AS1,HCG23,C6orf10,HLA-DRB5	2.9396	0.27885	0.046792	0.0714426	0.119739	0.3313	0.722596	0.157918	0.228658	0.933885
chr6:34663008-34664814	NA	UHRF1BP1,FANCE,C6orf106,RPL10A,HMGA1,RN7SL200P	3.47714	0.205683	0.0467976	0.0714426	0.102208	0.312	0.713684	0.0832646	0.362136	0.947065
chr19:43763297-43763963	NA	PLAUR,ZNF180,ZNF45,SMG9,ZNF155,ZNF234,XRCC1,CEACAMP10,SRRM5,ZNF224,ZNF225,ZNF230,KCNN4,IRGQ,ZNF222,TEX101,LYPD3	3.62061	0.196743	0.0468211	0.0714699	0.102227	0.279539	0.698736	0.0735559	0.3995	0.948018
chr19:54951492-54953017	NA	NLRP2,EPS8L1	3.38429	0.223527	0.046819	0.0714699	-0.115673	0.281729	0.699837	-0.0440053	0.663346	0.963087
chr7:100365402-100366125	PILRA	PILRA,ZCWPW1,MOSPD3,MEPCE,LAMTOR4,C7orf43,GIGYF1,GPC2,GAL3ST4,MIR4658,SAP25,AP4M1,PILRB,PVRIG,CNPY4,TSC22D4,LRCH4,SLC12A9,GNB2,MCM7,PILRA	3.50537	0.221906	0.0468277	0.0714758	0.117718	0.273976	0.696359	-0.0837331	0.393983	0.948018
chr4:10005700-10007312	NA	SLC2A9	4.41799	-0.166376	0.0468372	0.071486	-0.0150822	0.847835	0.84948	0.0270943	0.722293	0.967526
chr6:119137412-119138230	NA	FAM184A,MIR548B	3.50337	-0.209627	0.0468442	0.0714883	0.0751873	0.465837	0.769884	0.0933726	0.326866	0.943789
chr8:1858301-1859461	NA	NA	2.4554	0.291207	0.0468416	0.0714883	0.0489283	0.732291	0.830347	-0.178904	0.241478	0.936937
chr8:25183641-25185792	DOCK5	DOCK5,CDCA2,KCTD9,DOCK5	5.71533	-0.115639	0.04685	0.0714928	-0.00674274	0.898681	0.856603	-0.00900087	0.868755	0.974403
chr12:26832027-26834415	ITPR2	ITPR2,MANSC4,ITPR2	6.19895	-0.111295	0.0468548	0.0714931	-0.0766929	0.125289	0.603535	0.0543593	0.305343	0.942719
chr18:51623143-51624022	NA	RSL24D1P9	3.04035	0.249013	0.0468557	0.0714931	0.184091	0.17495	0.637835	0.273503	0.0142947	0.842907
chr3:197598766-197599564	NA	BDH1,RPL36P7	2.63521	0.293953	0.0468786	0.0715238	0.226159	0.100851	0.578737	-0.236781	0.105546	0.914455
chr20:19996220-19997482	NA	NAA20	3.11993	0.255816	0.0468886	0.0715305	0.0994484	0.428448	0.758262	0.0436707	0.713945	0.966054
chr8:49518287-49519573	NA	NA	2.63955	0.323327	0.0468866	0.0715305	0.00110183	0.993841	0.867898	0.0142463	0.925758	0.978278
chr9:136533205-136534363	NA	NALT1,NOTCH1,DNLZ,SEC16A,C9orf172,PTGDS,LCNL1,NACC2,CARD9,MIR4673	3.63009	0.222375	0.0468987	0.0715417	-0.16374	0.0791326	0.55039	-0.0769973	0.450625	0.955178
chr3:71512093-71513708	NA	MIR1284,EIF4E3	3.551	0.191039	0.046915	0.0715605	0.0204526	0.814407	0.844679	0.141295	0.107363	0.914499
chr7:18494998-18496178	NA	NA	4.18782	-0.161574	0.0469166	0.0715605	-0.100964	0.197506	0.65377	-0.017989	0.81436	0.972225
chr15:49169731-49171066	MIR4716	SECISBP2L,GALK2,FGF7,FAM227B,MIR4716,RPL15P19,MIR4716	4.83568	-0.15183	0.0469219	0.0715643	-0.0898282	0.197295	0.65377	0.0609473	0.378048	0.948018
chr2:119671834-119672684	NA	NA	2.67459	0.295338	0.0469421	0.0715909	0.0053053	0.970314	0.864997	-0.0497812	0.729	0.967807
chr19:14073110-14074113	MIR1199	PALM3,TRMT1,CCDC130,PRKACA,RFX1,MRI1,MIR1199,MISP3,MIR1199	3.89045	0.209103	0.0469807	0.0716418	0.0259831	0.777524	0.838734	0.136414	0.159959	0.919922
chr2:238285687-238286326	PER2	TRAF3IP1,RBM44,ERFE,SCLY,PER2	3.38422	-0.230673	0.046981	0.0716418	0.0591005	0.605006	0.805052	-0.129731	0.157021	0.919922
chr10:49940770-49942447	TIMM23B	TIMM23B	4.4572	-0.183322	0.0469904	0.0716513	0.0318699	0.70924	0.82703	-0.00903974	0.914872	0.978107
chr3:172517760-172519189	TNFSF10	TNFSF10,FNDC3B,GHSR,TNFSF10	3.27299	0.218434	0.0469928	0.0716513	0.190786	0.086602	0.561954	-0.0141477	0.882889	0.975989
chr20:25324343-25325019	NA	ABHD12	4.59551	-0.163909	0.0470039	0.0716639	-0.0744286	0.341489	0.727092	-0.0226089	0.74966	0.968181
chr2:168550654-168551353	NA	CERS6,MIR4774	3.55168	-0.217994	0.0470082	0.0716663	-0.102038	0.345141	0.728683	-0.102153	0.288669	0.941414
chr10:27452843-27453594	NA	PTCHD3,RAB18	2.96929	-0.249676	0.0470179	0.0716683	-0.00243267	0.983876	0.867383	-0.208946	0.0607543	0.890693
chr13:95243108-95243753	NA	ABCC4	2.77792	0.27443	0.0470154	0.0716683	-0.0229733	0.859743	0.851403	-0.0256852	0.85983	0.974168
chr14:75063237-75064351	ZC2HC1C	EIF2B2,NEK9,FCF1,PGF,ACYP1,ZC2HC1C,MLH3,ZC2HC1C	4.10549	0.163421	0.0470124	0.0716683	-0.0133349	0.862249	0.852176	-0.074525	0.33119	0.943995
chr19:36666399-36667320	ZNF461	ZNF383,ZNF345,ZNF850,ZNF567,KMT2B,LINC01534,ZNF260,ZNF793,ZNF585B,ZNF146,ZNF461,ZNF790-AS1,ZNF571,ZNF529,ZNF568,ZNF790,ZNF420,LINC00665,LRFN3,ZNF565,ZFP82,ZNF585A,ZNF829,LINC01535,SDHAF1,ZNF570,ZFP14,ZNF566,ZNF382,ZNF461	4.15656	0.173846	0.0470219	0.0716702	0.113878	0.145044	0.620435	0.077789	0.29554	0.941896
chr11:3056740-3057908	NA	TSSC2,CD81,NAP1L4,OR7E12P,FAM86GP,CARS,RNU1-91P	4.56823	0.156205	0.0470352	0.0716834	0.0252987	0.719888	0.828187	-0.0451135	0.530958	0.958959
chr4:143558636-143559807	LOC101927636	GUSBP5,FREM3,LOC101927636	3.88983	-0.184591	0.0470378	0.0716834	0.0372755	0.676837	0.821936	-0.0229848	0.783863	0.971315
chr6:35727291-35728542	FKBP5	PPARD,FKBP5,ARMC12,FKBP5	4.57224	0.160954	0.047039	0.0716834	-0.049593	0.479817	0.77378	0.00551729	0.941951	0.978278
chr2:393259-394248	NA	SH3YL1	2.67417	0.303222	0.047044	0.0716869	0.267883	0.0588253	0.518748	0.0559518	0.69835	0.965231
chr13:102729450-102731998	NA	METTL21C,LINC00283	3.9281	0.18238	0.0470494	0.0716907	0.00465466	0.957442	0.863733	0.0727487	0.387784	0.948018
chr1:108703329-108704754	NA	HENMT1,PRPF38B,FAM102B,TMEM167B,FNDC7	2.90791	0.258039	0.0470744	0.0717246	0.139805	0.24275	0.681067	0.0701756	0.546387	0.960959
chr16:77212097-77213299	NA	SYCE1L,MON1B,VN2R10P	5.02094	-0.138252	0.0470955	0.0717526	0.033978	0.600474	0.803834	-0.07162	0.285234	0.941414
chr10:122551018-122552008	NA	NA	2.40648	0.334196	0.0471278	0.0717949	0.144879	0.338671	0.72571	-0.104172	0.465806	0.957162
chr17:59786289-59787129	NA	SKA2,RPS6KB1,RNU6-450P,MIR21,PPM1D,TRIM37,VMP1,DHX40,CA4,RNFT1,NDUFB8P2,WFDC21P	4.35142	-0.182443	0.0471289	0.0717949	-0.114073	0.170122	0.636584	0.0258046	0.740097	0.967997
chr6:14710966-14711620	NA	RNU6-793P	2.74527	0.286643	0.0471362	0.0718018	0.0478718	0.712802	0.827116	0.305035	0.00861329	0.819707
chr5:87052840-87053666	NA	NA	2.67518	-0.257588	0.0471433	0.0718041	-0.0239591	0.852692	0.850264	0.104201	0.325756	0.943587
chr6:54846458-54847410	FAM83B	FAM83B,FAM83B	2.94017	0.26091	0.0471433	0.0718041	-0.082421	0.500963	0.7804	0.282394	0.017447	0.842907
chr15:85588049-85589038	NA	RNU6-1280P,AKAP13	2.94591	0.237658	0.0471497	0.0718096	0.0999269	0.364928	0.734581	-0.000669811	0.994632	0.979116
chr15:90249242-90249928	TTLL13P	TTLL13P,CIB1,NIFKP5,TTLL13P	3.45129	0.226194	0.0471558	0.0718146	-0.071399	0.472313	0.771811	0.178105	0.0725429	0.894246
chr1:172340251-172341012	NA	NA	2.70816	-0.265621	0.0471671	0.0718191	0.0344248	0.799864	0.841941	0.14686	0.211762	0.932395
chr14:70254419-70255977	NA	COX16,SLC8A3,RNU2-51P,ADAM20,ADAM21P1	3.21163	0.263815	0.0471642	0.0718191	0.016196	0.893358	0.856009	-0.0972299	0.434034	0.952111
chr3:153768104-153769374	NA	NA	3.32234	0.232589	0.0471668	0.0718191	0.0127349	0.909908	0.857713	0.0631094	0.586585	0.962591
chr15:39426750-39427847	NA	THBS1,C15orf54,KNSTRN	3.34031	-0.212673	0.0471802	0.0718347	-0.0906149	0.357776	0.733836	0.0872019	0.37346	0.948018
chr11:72624603-72625290	NA	PDE2A,ARAP1-AS1,ARAP1,P2RY6,RELT	2.69468	0.304056	0.0471865	0.0718402	0.0161441	0.905771	0.85702	0.0506084	0.692002	0.965095
chr7:12712182-12712730	NA	ARL4A,VWDE	3.13133	-0.223104	0.0471913	0.0718431	-0.00554282	0.959458	0.864027	-0.0796768	0.353255	0.946862
chr16:89917705-89918685	MC1R	MC1R,RPL13,TUBB3,MC1R	3.24338	0.239677	0.0472029	0.0718566	0.0308166	0.777847	0.838734	-0.00382956	0.971693	0.978714
chr5:36301653-36302370	RANBP3L	RNU6-1305P,NADK2,RANBP3L,SLC1A3,RANBP3L	2.92033	-0.247027	0.0472087	0.0718611	-0.0328782	0.780302	0.838984	-0.158217	0.123098	0.915531
chr19:55027519-55028556	NA	RDH13,PRPF31,EPS8L1,NLRP7,NLRP2,GP6	3.07141	0.25046	0.0472204	0.0718747	0.0698117	0.606715	0.805387	-0.108284	0.353941	0.946862
chr11:112279987-112280946	NA	NA	3.76414	-0.200668	0.047231	0.0718823	0.172935	0.0623822	0.523728	0.0374027	0.677413	0.965007
chr3:100089743-100090870	NA	FILIP1L,CMSS1	3.419	-0.231463	0.0472293	0.0718823	-0.22375	0.0421385	0.484409	0.065128	0.549961	0.961265
chr7:24531098-24532088	NA	NA	2.48227	0.332332	0.0472375	0.0718881	0.10338	0.492176	0.777289	0.0213289	0.884214	0.976205
chr2:36965775-36967008	STRN	CEBPZ,STRN,PRKD3,GPATCH11,STRN	6.38496	-0.111942	0.0472404	0.0718881	-0.0817729	0.112686	0.592391	-0.0139725	0.790335	0.971342
chr3:40919848-40921403	NA	NA	3.54906	-0.207185	0.047267	0.0719244	0.11128	0.233549	0.674843	-0.03113	0.732723	0.967807
chr12:30678677-30679711	NA	IPO8	3.27413	-0.235935	0.0472786	0.0719358	-0.00141165	0.989797	0.867715	0.0238908	0.807486	0.972077
chr5:68433609-68434897	NA	PIK3R1	5.51826	-0.130021	0.0472801	0.0719358	0.0341863	0.579886	0.79869	-0.00174663	0.977177	0.979019
chr13:98842517-98843380	NA	DOCK9-AS1	3.1648	-0.231975	0.04729	0.0719399	-0.259161	0.0198161	0.421362	0.0370376	0.709407	0.965549
chr17:16568825-16569522	ZNF287	ZNF287,ZNF287	3.53514	0.19708	0.0472911	0.0719399	0.0160583	0.863225	0.852275	-0.109339	0.254999	0.940128
chr5:177493984-177495138	PDLIM7	PDLIM7,PDLIM7	5.28114	-0.134368	0.0472912	0.0719399	0.00441893	0.944016	0.862351	-0.063707	0.327398	0.943789
chr16:29117866-29119076	NA	RRN3P2,SPNS1,SLC7A5P1	3.35253	0.232995	0.0473081	0.0719613	0.145299	0.168622	0.635664	0.0260347	0.798496	0.971867
chr3:135329107-135329991	NA	NA	2.69258	0.303317	0.0473192	0.0719716	0.12183	0.376483	0.740138	0.224876	0.118002	0.915381
chr7:10888752-10889724	NA	PHF14	3.1942	-0.229	0.0473204	0.0719716	-0.126553	0.239108	0.678208	-0.125033	0.231994	0.935012
chr4:74097552-74098600	CXCL2	CXCL3,AREG,CXCL2,CXCL2	3.37585	0.217987	0.0473252	0.0719719	0.235497	0.0156096	0.400064	0.240706	0.0120399	0.84118
chr7:55533233-55535234	NA	VOPP1	5.95284	-0.116065	0.0473262	0.0719719	0.00243998	0.965387	0.864654	-0.00221271	0.967801	0.978714
chr11:61899017-61899725	NA	FADS3	2.66357	0.316605	0.0473524	0.0719998	0.130778	0.356156	0.733284	0.34204	0.0230403	0.842907
chr11:94973122-94973973	CWC15	CWC15,PANX1,MRE11,CWC15	5.1202	-0.155729	0.0473578	0.0719998	-0.271538	0.000341026	0.228539	-0.0451032	0.535594	0.959477
chr15:71295214-71296014	NA	RPL17P39,HMGB1P6	4.14313	-0.182507	0.0473575	0.0719998	-0.0442851	0.61444	0.807745	-0.0246192	0.758694	0.968873
chr17:69326407-69327671	ABCA5	ABCA5,ABCA5	5.54501	-0.130586	0.0473585	0.0719998	-0.0844413	0.161128	0.631843	-0.0617182	0.322064	0.943289
chr2:96305188-96305993	SNRNP200	CIAO1,LMAN2L,NCAPH,DUSP2,ASTL,SNRNP200,SNRNP200	4.10006	-0.180358	0.0473525	0.0719998	0.0247	0.771896	0.838028	-0.16417	0.0480986	0.87522
chr1:151165416-151166420	LYSMD1	MRPL9,GABPB2,GOLPH3L,SETDB1,VPS72,PRPF3,LYSMD1,UBE2D3P3,APH1A,CTSK,SEMA6C,BNIPL,LYSMD1	4.2242	-0.178457	0.0473634	0.0720029	0.0105639	0.89763	0.856603	-0.00408283	0.9588	0.978302
chr8:122540544-122541385	NA	NA	2.77938	-0.263986	0.0473806	0.0720248	-0.0750312	0.585997	0.800575	-0.106247	0.367338	0.948018
chr1:229026683-229028095	NA	HMGB1P26,LINC01682,URB2,HIST3H3,HMGN2P19,TMEM78	3.50956	0.218742	0.0473874	0.0720309	0.117656	0.261933	0.690733	0.0717444	0.483692	0.95774
chr13:36818810-36820512	RFXAP	EXOSC8,RFXAP,RFXAP	5.44309	-0.134901	0.0473911	0.0720322	-0.197853	0.0019966	0.276504	-0.00570866	0.930897	0.978278
chr1:144551422-144552430	NA	NA	3.27237	0.218019	0.047401	0.0720431	0.134947	0.176985	0.639038	-0.155265	0.154171	0.919813
chr18:35616703-35617324	NA	GALNT1,ZNF397,SLC39A6	3.61457	-0.215574	0.0474116	0.0720548	0.110662	0.262329	0.690959	-0.151712	0.118702	0.915381
chr16:85262324-85263038	NA	COX6CP16	3.58235	0.208638	0.0474241	0.0720653	-0.00752678	0.942042	0.861988	-0.0441102	0.614932	0.962591
chr2:118185741-118186693	NA	NA	4.58109	-0.16256	0.0474222	0.0720653	-0.0462372	0.548131	0.791476	-0.0112687	0.88406	0.976192
chr1:181042900-181043593	NA	ACBD6,KIAA1614,LHX4,MR1	3.5391	-0.206257	0.0474288	0.0720682	-0.136147	0.180795	0.642275	-0.196836	0.0294961	0.853442
chr2:181805310-181806195	NA	RNU6ATAC19P	2.99372	-0.238201	0.0474363	0.0720753	-0.176157	0.126387	0.604125	-0.155934	0.135339	0.915531
chr13:112767794-112768556	NA	ATP11A,ATP11AUN,MCF2L,ATP11A-AS1	4.80898	-0.162368	0.0474522	0.0720953	-0.0358962	0.63251	0.810958	0.0219602	0.761092	0.969051
chr15:56732900-56733872	NA	LINC00926	5.44856	-0.140626	0.0474626	0.0721068	-0.0933928	0.158142	0.630615	-0.0306991	0.637955	0.962591
chr18:72509089-72509799	NA	NA	2.11106	0.366349	0.0474656	0.0721072	0.264083	0.116438	0.596193	0.0438755	0.795715	0.971867
chr11:821016-822360	PNPLA2	RPLP2,RIC8A,SNORA52,PHRF1,CRACR2B,PNPLA2,CD151,PNPLA2	4.35481	0.170179	0.0474784	0.0721205	0.0397264	0.603734	0.804607	-0.138916	0.0779747	0.901323
chr15:90004532-90005212	MIR3174	POLG,ZNF710,IQGAP1,ARPIN,ANPEP,MIR3174,MIR3174	3.37733	0.2225	0.04748	0.0721205	0.10446	0.321929	0.718527	-0.0756054	0.401692	0.948018
chr12:65492969-65494189	NA	NA	2.8213	0.272767	0.0474888	0.072121	0.100599	0.451217	0.766161	0.140246	0.22003	0.933885
chr16:74362045-74362650	NA	NA	2.16126	0.360903	0.0474864	0.072121	0.268829	0.0995652	0.577292	-0.297118	0.0632593	0.890693
chr2:152420472-152422103	NA	STAM2,NUDCP1	4.70074	-0.159634	0.0474843	0.072121	-0.0602083	0.41827	0.755915	0.0219163	0.760828	0.969051
chr3:185455949-185457933	NA	RPL4P4	4.30179	-0.167731	0.0474935	0.0721239	0.0121766	0.869273	0.852953	-0.0487992	0.500622	0.958687
chr18:48932578-48934732	NA	SMAD7,RPL17,LIPG	3.85357	0.182434	0.0475036	0.072135	-0.0249142	0.774704	0.838422	0.137506	0.11674	0.914943
chr9:128124984-128125824	PTGES2	SPOUT1,CDK9,PTRH1,SLC25A25-AS1,URM1,PTGES2,PTGES2	3.30847	0.212102	0.0475097	0.07214	0.0242005	0.815076	0.844702	0.142555	0.149075	0.919525
chr19:10408644-10409973	NA	TYK2,FDX2,PDE4A,C19orf38,ICAM3,S1PR5,ATG4D,P2RY11	4.27748	0.172233	0.047514	0.0721423	0.101423	0.216606	0.664728	-0.0729458	0.356849	0.946862
chr10:26706153-26706743	NA	NA	3.61868	-0.207272	0.0475231	0.0721464	-0.112175	0.262047	0.690883	-0.0203731	0.825337	0.972666
chr16:14989553-14990373	NA	NA	2.58325	0.321856	0.0475251	0.0721464	0.173048	0.19472	0.651407	0.139152	0.381231	0.948018
chr5:181187423-181189243	LINC01962	TRIM7,SNORD96A,RACK1,TRIM52,TRIM52-AS1,TRIM41,ZFP62,TRT-TGT6-1,TRP-TGG3-1,LINC01962	4.61249	0.152352	0.0475238	0.0721464	0.00780528	0.913839	0.858609	-0.0171708	0.802292	0.971908
chr8:125509590-125510324	NA	TRIB1,NSMCE2,WASHC5	3.90005	-0.192653	0.0475297	0.0721491	0.039837	0.663388	0.818944	0.0246423	0.768427	0.969556
chr22:50474199-50475429	SBF1	TUBGCP6,CPT1B,DENND6B,MIOX,RPL23AP82,PLXNB2,RABL2B,CHKB,HDAC10,SBF1,NCAPH2,TRABD,PPP6R2,IL17REL,SELENOO,SBF1	4.86944	0.163951	0.0475435	0.0721657	0.0478627	0.510763	0.781789	0.00058215	0.994181	0.979116
chr4:119113147-119113744	NA	USP53,FABP2	3.12095	-0.252916	0.0475559	0.0721804	0.127802	0.264573	0.691551	-0.00785127	0.93727	0.978278
chr11:6258673-6260192	CCKBR	CCKBR,APBB1,CNGA4,TRIM3,DCHS1,CCKBR	3.46553	0.220059	0.0475813	0.0722146	-0.0783253	0.451558	0.766207	0.133946	0.214137	0.932534
chr1:148151330-148152520	NBPF11	NBPF11	4.51254	-0.162301	0.0475875	0.0722155	-0.109045	0.149347	0.623375	0.0568356	0.439105	0.952845
chr19:6667145-6667753	TNFSF14	VAV1,TNFSF14,DENND1C,ADGRE1,ZNF557,GPR108,TNFSF14	2.86703	0.268676	0.0475853	0.0722155	-0.20021	0.108234	0.586513	0.0534634	0.672637	0.964093
chr7:27575362-27576695	NA	TSL	3.07604	0.239039	0.0475906	0.072216	-0.245894	0.0399364	0.477642	-0.110235	0.324906	0.943557
chr16:27330365-27331130	NA	IL4R,FLJ21408,NSMCE1,IL21R,KIAA0556,GSG1L,KDM8	3.28201	0.213118	0.0475978	0.0722226	0.132482	0.207144	0.659118	-0.0613896	0.491228	0.958687
chr2:190343352-190344567	INPP1	HIBCH,INPP1,INPP1	5.55216	-0.127433	0.0476235	0.0722573	-0.0810945	0.172871	0.637251	0.0601446	0.313563	0.942719
chr11:44389185-44390677	NA	ALX4	3.21202	0.231658	0.0476281	0.0722601	0.138734	0.235589	0.676416	0.0155719	0.883387	0.975989
chr10:81108329-81109056	NA	NA	2.80729	0.24901	0.0476481	0.0722862	-0.180516	0.146895	0.62203	-0.194401	0.0799323	0.901558
chr1:46069963-46070899	NA	CCDC163	3.71497	-0.214448	0.0476577	0.0722965	-0.0804289	0.418753	0.756054	0.0137668	0.872178	0.974922
chr1:173409556-173410718	NA	KLHL20,CENPL,DARS2,PRDX6,TNFSF4	3.41564	-0.216992	0.0476728	0.0723136	-0.170129	0.108811	0.586777	-0.197852	0.0471906	0.873831
chr16:75361660-75362490	NA	NA	3.37241	-0.224306	0.0476746	0.0723136	-0.0265739	0.804227	0.842175	0.00673188	0.942239	0.978278
chr20:3316111-3317001	NA	NA	3.44377	0.225961	0.047695	0.0723402	-0.12531	0.237992	0.677612	-0.144068	0.128755	0.915531
chr6:152529258-152530030	NA	NA	2.83854	0.287055	0.0477003	0.072344	-0.036754	0.775886	0.838506	0.418675	0.00137977	0.704689
chr8:211788-212631	NA	NA	3.23111	-0.221553	0.0477067	0.0723475	0.0635121	0.570395	0.797325	-0.0732758	0.464641	0.957156
chr9:137254767-137255746	NELFB	NELFB,ANAPC2,LCN6,SNHG7,DPH7,NDOR1,MAN1B1,TOR4A,NELFB	4.67028	0.162263	0.0477082	0.0723475	-0.0189409	0.790305	0.840229	-0.0127995	0.864018	0.974168
chr16:67164476-67165147	HSF4	PLEKHG4,ATP6V0D1,B3GNT9,LRRC36,HSF4,NOL3,HSF4	2.75116	0.27397	0.0477186	0.072359	0.128024	0.287267	0.702556	-0.0615872	0.595494	0.962591
chr20:11452045-11452808	NA	NA	3.05129	-0.25749	0.0477289	0.0723704	0.0379124	0.751488	0.833706	-0.156349	0.162945	0.920176
chr2:91515846-91517150	NA	NA	2.61675	0.348265	0.047732	0.0723708	0.344735	0.0139961	0.393951	0.0264733	0.863736	0.974168
chr12:121214181-121215594	P2RX4	P2RX4,MIR4700,P2RX7,ACADS,CAMKK2,P2RX4	5.32315	0.13699	0.0477571	0.0723917	0.0405378	0.5172	0.783514	-0.00322549	0.959922	0.978302
chr22:20531462-20532506	NA	MED15,ABHD17AP4,RPL7AP70,ZNF74,CCDC74BP1	2.74259	0.311485	0.0477553	0.0723917	0.208902	0.185825	0.646252	0.00649278	0.9643	0.978302
chr6:102701494-102702224	NA	NA	2.34667	0.316444	0.0477553	0.0723917	0.174842	0.225353	0.669891	0.37072	0.025403	0.843013
chr6:33839935-33840790	NA	LEMD2,VPS52,MIR6873,BRD2,IP6K3,DAXX,ITPR3,RING1,RXRB,RGL2,GRM4,RPS10,MIR5004,HMGA1,PIRC26	3.61474	0.207054	0.0477487	0.0723917	0.0532166	0.558471	0.793602	0.0550062	0.553849	0.961265
chr3:183554115-183554922	KLHL6	KLHL6,B3GNT5,EIF2B5,RPS3P3,KLHL24,KLHL6-AS1,KLHL6	3.1983	0.234647	0.0477655	0.0724002	0.165876	0.161177	0.631843	0.052705	0.593957	0.962591
chr17:40553423-40554663	NA	CCR7,TOP2A,IGFBP4,KRTAP3-2,KRT34,GJD3,CASC3,SMARCE1,KRTAP2-1,KRTAP1-5,WIPF2,MED24	2.94522	0.27089	0.0477698	0.0724025	0.105606	0.404072	0.749783	0.0206288	0.866054	0.974311
chr3:30764273-30766607	NA	NA	3.4987	0.242523	0.0477743	0.0724051	0.000369635	0.997467	0.868493	-0.0281013	0.808788	0.972106
chr1:218642059-218642826	NA	NA	2.223	0.331166	0.047789	0.0724231	0.234652	0.129095	0.606128	0.11758	0.437401	0.952543
chr18:3664103-3665345	NA	DLGAP1-AS1	3.4514	0.210282	0.0477956	0.0724245	0.0886004	0.359495	0.733979	-0.0623681	0.501368	0.958687
chr20:63803369-63804248	ZBTB46-AS1	RGS19,HELZ2,TPD52L2,DNAJC5,OPRL1,ZGPAT,GMEB2,ZBTB46-AS1	3.47665	0.225287	0.0477929	0.0724245	-0.0776163	0.461772	0.76867	-0.0168223	0.869888	0.974403
chr5:64440804-64441771	NA	NA	2.54406	0.318116	0.0477994	0.0724261	0.0842157	0.523839	0.785613	0.0553681	0.712494	0.965872
chr9:35114032-35117279	FAM214B	FAM214B,SPAG8,RUSC2,VCP,FANCG,UNC13B,DNAJB5,STOML2,FAM214B	6.70933	-0.102465	0.0478108	0.0724391	-0.124401	0.00865251	0.360158	-0.0280784	0.563078	0.961963
chr13:36345201-36347042	SPART-AS1	SOHLH2,SPG20,SPG20-AS1,CCDC169,EXOSC8,RFXAP,CCDC169-SOHLH2,SPART-AS1	6.56145	-0.112842	0.047819	0.0724429	-0.120524	0.0232403	0.434195	-0.060026	0.259141	0.940552
chr9:77020215-77021660	FOXB2	FOXB2	3.20975	0.255755	0.0478168	0.0724429	0.00738268	0.952317	0.863371	-0.0391548	0.751882	0.968385
chr17:55420009-55422332	MMD	MMD,MMD	6.113	-0.106636	0.0478797	0.0725255	-0.0442567	0.373515	0.738652	0.036465	0.478132	0.95774
chr22:32204419-32205376	SLC5A4-AS1	SLC5A4-AS1	2.68617	0.299821	0.0478826	0.0725255	0.0202961	0.876996	0.85351	0.118025	0.41546	0.94988
chr6:31702847-31703631	MIR4646	SKIV2L,EHMT2,C4A,ATF6B,LSM2,MICA,LY6G5B,RPL3P2,RNU6-850P,DDX39B,PRRT1,ZBTB12,PBX2,MICB,HLA-DQA1,CLIC1,STK19B,HCG23,VWA7,CYP21A1P,BAG6,MIR4646,ABHD16A,MIR4646	4.02649	0.170912	0.0478848	0.0725255	-0.132641	0.0944997	0.573833	0.0490727	0.512651	0.958687
chr7:1015543-1016302	NA	CYP2W1,COX19,ZFAND2A	3.20805	0.235918	0.0478799	0.0725255	0.107393	0.242994	0.681306	0.0869457	0.442236	0.95335
chr6:52594877-52596004	NA	EFHC1,TRAM2,TRAM2-AS1	4.53707	-0.159074	0.0478945	0.0725359	0.0467467	0.549994	0.791752	-0.074762	0.323435	0.943289
chr2:85602248-85603281	USP39	USP39,TCF7L1,VAMP8,RETSAT,TMEM150A,GGCX,SH2D6,CAPG,RNU1-38P,ATOH8,ELMOD3,C2orf68,USP39	5.20865	-0.136149	0.04791	0.0725551	-0.103314	0.0995046	0.577292	-0.00859948	0.890413	0.976956
chr2:9777917-9778959	NA	NA	3.03481	0.243882	0.04793	0.0725811	-0.0819309	0.492585	0.777489	-0.00058605	0.995561	0.979116
chr9:129027658-129028808	SH3GLB2	SH3GLB2,MIGA2,SH3GLB2	5.43826	0.1467	0.0479621	0.0726255	-0.0978848	0.140772	0.615203	0.0927562	0.21086	0.932395
chr21:9856585-9857378	NA	NA	2.46201	0.301682	0.0479689	0.0726315	-0.120399	0.371122	0.737399	0.287395	0.0736983	0.896825
chr5:66143872-66145142	SREK1	PPWD1,MAST4-AS1,SGTB,NLN,CENPK,SREK1,SREK1	5.74576	-0.132674	0.0479776	0.0726404	-0.0665627	0.289177	0.70315	0.0236406	0.703936	0.965347
chr10:95895648-95896646	NA	ENTPD1,TCTN3,ALDH18A1	2.97622	-0.229372	0.0480182	0.0726976	0.0135376	0.902667	0.856603	-0.0203872	0.849965	0.974168
chr12:69585139-69586079	CCT2	FRS2,NUP107,LYZ,CCT2,LRRC10,CCT2	5.24373	-0.136656	0.0480292	0.07271	0.0192506	0.769176	0.83761	0.0254974	0.700023	0.965231
chr22:30310146-30310881	NA	RNF215,GATSL3,CCDC157,SEC14L3,SEC14L2,MTMR3,LIF,TBC1D10A,SF3A1	3.59697	-0.193238	0.0480368	0.0727129	-0.0361542	0.710766	0.82703	-0.120954	0.147349	0.919525
chr5:154205609-154206838	NA	NA	3.07416	-0.244753	0.0480357	0.0727129	0.0860357	0.479381	0.773609	-0.0965247	0.405271	0.949062
chr2:23141357-23142231	NA	NA	2.21728	0.334254	0.0480464	0.0727231	-0.0328145	0.832962	0.847802	-0.0957415	0.538507	0.959553
chr12:125547653-125548646	NA	NA	2.32237	0.362917	0.0480582	0.0727282	0.145187	0.359202	0.733903	0.322047	0.0559199	0.890423
chr17:1555613-1556686	NA	PITPNA,INPP5K,PITPNA-AS1,YWHAE,SLC43A2,SCARF1,CRK,WDR81	3.53138	0.217471	0.048056	0.0727282	0.0889827	0.369773	0.736801	-0.0619978	0.520712	0.958687
chr2:100104314-100105524	NA	AFF3	3.11232	0.235006	0.0480539	0.0727282	0.0233358	0.83297	0.847802	-0.00987468	0.934191	0.978278
chr8:66103206-66103952	NA	CRH,RRS1,ADHFE1,RRS1-AS1,TRIM55,TRY-GTA5-1	2.78903	-0.287745	0.0480632	0.0727314	-0.324205	0.0187254	0.413643	-0.146231	0.244285	0.93717
chr6:108260334-108261562	SNX3	SEC63,PDSS2,SNX3,RNA5SP212,SNX3	6.00795	-0.12575	0.0480676	0.0727338	-0.0364283	0.527645	0.786846	-0.0619612	0.286671	0.941414
chr20:62386590-62387422	RPS21	LINC00029,CABLES2,LINC01056,MIR4758,GATA5,MRGBP,OSBPL2,RPS21,RPS21	3.96947	0.179711	0.0480734	0.0727384	0.0205646	0.807921	0.843106	0.0627037	0.457544	0.956117
chr10:95289342-95291456	PDLIM1	PDLIM1,TBC1D12,CYP2C8,ENTPD1,SORBS1,PDLIM1	5.18406	-0.135802	0.0481037	0.0727798	0.0212777	0.72745	0.82946	-0.093434	0.134452	0.915531
chr17:75480839-75481976	NA	TSEN54,TMEM94,MIR6785,CASKIN2,LLGL2,HN1,NUP85	2.69543	0.303264	0.0481066	0.0727799	0.101035	0.47662	0.773303	0.00776244	0.956971	0.978302
chr12:121209773-121211168	P2RX4	P2RX4,ACADS,CAMKK2,P2RX4	4.95558	0.141315	0.0481135	0.0727809	0.0575591	0.369099	0.736801	-0.00376045	0.95536	0.978302
chr4:88378618-88379646	HERC6	HERC6,HERC6	4.98251	-0.149359	0.0481123	0.0727809	-0.0995057	0.162716	0.633255	0.0195645	0.772198	0.970133
chr8:30555678-30556884	NA	RBPMS,RBPMS-AS1,SMIM18	3.34563	0.233993	0.0481157	0.0727809	-0.0440366	0.684284	0.823421	-0.211387	0.068489	0.890693
chr19:8557505-8558160	NA	NA	2.94736	0.244254	0.0481203	0.0727836	-0.0759254	0.515884	0.783311	-0.0247528	0.814026	0.972225
chr6:34182560-34183503	NA	GRM4,IP6K3,LEMD2,RPS10,HMGA1,KRT18P9	3.20239	0.2252	0.0481302	0.0727943	-0.049348	0.634002	0.81123	0.180456	0.0924267	0.908698
chr2:78999351-79001394	NA	NA	3.94066	0.182863	0.0481339	0.0727957	-0.0823342	0.371833	0.737585	-0.167145	0.0630119	0.890693
chr6:108841233-108842013	NA	ARMC2-AS1,ARMC2,RPL37AP3	3.92955	-0.214274	0.048141	0.072802	-0.203574	0.0431128	0.486567	-0.0871517	0.343549	0.944651
chr7:1520349-1521082	NA	INTS1,TMEM184A,MAFK,PSMG3,C7orf50	2.8061	0.277686	0.0481494	0.0728105	-0.0278817	0.825669	0.846198	0.050846	0.68937	0.965095
chr7:130278759-130280390	NA	MEST,CPA5,CPA1,MIR335,CDC26P1,KLHDC10,CPA4	3.19522	0.241396	0.0481556	0.0728156	0.131482	0.237613	0.677595	-0.00622592	0.954561	0.978302
chr1:1121886-1122629	NA	LINC00115,CICP3,MIR6727,LINC01786,SLC35E2,MIB2,CCNL2,SLC35E2B,C1orf159	2.86814	0.26974	0.048162	0.072821	-0.0869581	0.477894	0.773314	-0.0534429	0.658476	0.962591
chr2:173697732-173698619	NA	NA	2.29717	0.337317	0.0481743	0.072831	0.0420948	0.785824	0.839691	0.347038	0.0416107	0.873831
chr9:3397707-3398835	NA	NA	3.9922	-0.194227	0.0481732	0.072831	0.0517858	0.573369	0.797743	-0.0194211	0.824156	0.97253
chr1:247367088-247368402	NA	CLK3P2,ZNF496,NLRP3	4.43922	0.184473	0.0481806	0.0728363	0.0756461	0.386465	0.742972	0.114323	0.173481	0.921043
chr11:131694541-131695464	NA	NA	3.5526	0.213071	0.0481988	0.072851	-0.124384	0.192741	0.650665	-0.0622358	0.510099	0.958687
chr14:106694528-106695263	NA	IGHV1-69,IGHV3-66,IGHVIII-67-4,IGHVIII-67-3	3.19424	-0.234425	0.0481952	0.072851	-0.160394	0.14442	0.619961	-0.0959271	0.400521	0.948018
chr3:37492883-37494742	NA	ITGA9,RNU7-73P	3.81009	0.202375	0.0481982	0.072851	0.0730596	0.451808	0.766207	-0.0876699	0.387358	0.948018
chr1:9234149-9235403	H6PD	H6PD,RPL7P7,GPR157,SLC2A5,H6PD	5.88488	0.122246	0.0482175	0.0728624	-0.0785622	0.153494	0.626163	0.0516535	0.372492	0.948018
chr11:47468753-47469850	NA	SLC39A13,C1QTNF4	3.05517	0.235396	0.0482157	0.0728624	-0.0848143	0.489265	0.776433	0.0299657	0.780104	0.971011
chr12:19761336-19761957	NA	NA	2.88085	-0.263185	0.0482177	0.0728624	-0.0840703	0.510418	0.781715	-0.0699035	0.522116	0.958687
chr8:19209248-19210250	NA	SH2D4A	3.32455	0.217633	0.048217	0.0728624	-0.0875801	0.39248	0.745539	0.0344081	0.710721	0.965695
chr13:110914029-110916746	ANKRD10	ANKRD10-IT1,COL4A2-AS2,COL4A2-AS1,ANKRD10,RAB20,NAXD,ING1,ARHGEF7,ANKRD10	7.3461	-0.0874082	0.048231	0.0728782	-0.0661038	0.103161	0.581635	-0.000893743	0.983025	0.979116
chr10:79046725-79048650	NA	ZMIZ1-AS1	4.01057	0.19637	0.0482537	0.0729083	0.0413116	0.652981	0.81612	-0.042459	0.657488	0.962591
chr5:67221406-67223679	NA	CD180	4.81302	-0.13909	0.0482668	0.0729236	-0.00143235	0.982769	0.867167	-0.0330032	0.613947	0.962591
chr11:3169292-3170033	OSBPL5	OSBPL5,OSBPL5	3.12109	0.234562	0.048273	0.0729288	-0.0118761	0.911907	0.857984	-0.0328358	0.76837	0.969556
chr1:32013230-32015100	KHDRBS1	DCDC2B,SNRNP40,IQCC,TSSK3,FAM229A,CCDC28B,KHDRBS1,KHDRBS1	5.81731	0.130622	0.0482764	0.0729296	-0.077405	0.184387	0.64463	0.116125	0.0698296	0.890693
chr10:122640665-122641542	NA	NA	2.65922	0.28634	0.0482833	0.0729296	-0.0637917	0.620966	0.809389	0.0726156	0.596947	0.962591
chr13:93005581-93006873	NA	NA	2.69749	0.291869	0.0482849	0.0729296	0.160405	0.220639	0.66676	0.162459	0.204983	0.932395
chr8:81720563-81721634	NA	IMPA1,HNRNPA1P36,CHMP4C	5.17886	-0.152726	0.0482814	0.0729296	-0.125998	0.0833921	0.558575	-0.00688757	0.92656	0.978278
chr17:7717168-7718367	DNAH2	DVL2,SNORD10,CTC1,SNORA48,PFAS,CNTROB,KCTD11,EFNB3,SPEM1,RPL26,NEURL4,MIR6883,MIR324,SLC25A35,SCARNA21,TNFSF12,DNAH2,DNAH2	3.13621	0.237167	0.0482944	0.0729397	-0.120441	0.297282	0.707881	-0.0781643	0.513606	0.958687
chr17:49850706-49852509	TAC4	DLX3,FLJ45513,SLC35B1,NXPH3,SPOP,FAM117A,TAC4,TAC4	3.41043	0.236293	0.0482996	0.0729433	0.240419	0.0233015	0.434195	-0.0807395	0.482364	0.95774
chr8:98364431-98365294	NA	NIPAL2	2.85041	0.249519	0.0483109	0.072956	0.186348	0.123715	0.60186	0.0204529	0.859028	0.974168
chr11:93603727-93604733	NA	SMCO4	2.80935	-0.262851	0.0483227	0.0729697	0.224899	0.0928691	0.572159	-0.0647868	0.587801	0.962591
chr7:2521798-2522541	MIR4648	LFNG,CHST12,BRAT1,IQCE,MIR4648,MIR4648	4.02216	0.191251	0.0483303	0.0729731	0.159017	0.0801391	0.552482	0.0996641	0.246669	0.93717
chr8:106748838-106749761	NA	NA	2.93411	0.250234	0.0483307	0.0729731	0.403645	0.00158423	0.268418	-0.0787608	0.467469	0.957637
chr19:48583692-48584702	NA	GLTSCR1,SULT2B1,GRWD1,SNORD35A,RASIP1,SNORD35B,ALDH16A1,SPACA4	3.68565	0.199062	0.0483499	0.0729978	-0.0251963	0.789723	0.840229	-0.0203596	0.816364	0.972251
chr2:6780643-6781347	NA	NRIR,CMPK2,LINC00487	3.62618	-0.212795	0.0483584	0.0730063	0.0627045	0.546885	0.79127	0.00580548	0.952387	0.978302
chr1:114756870-114758439	CSDE1	SIKE1,OLFML3,RSBN1,TRIM33,NGF,TSPAN2,CSDE1,CSDE1	6.0742	-0.124104	0.04838	0.0730304	-0.0422033	0.468044	0.770535	-0.0500279	0.391796	0.948018
chr4:75035803-75036722	NA	NA	2.83308	0.267269	0.0483797	0.0730304	0.157104	0.232242	0.673693	0.136395	0.253599	0.939673
chr2:84829987-84830553	NA	MAT2A,DNAH6,TRABD2A	4.2542	-0.169347	0.0483895	0.0730405	-0.108524	0.195482	0.652298	-0.110603	0.165695	0.921043
chr19:38223550-38224586	NA	ZNF793,ZNF607,ZNF571,ZNF781,ZNF573,ACTN4,LINC01535,ZNF570,DPF1,RN7SL663P	2.74699	0.276411	0.048409	0.0730655	0.0221477	0.862673	0.852255	0.0425894	0.7425	0.967997
chr12:12890862-12891836	GPRC5A	DDX47,MIR614,RPL13AP20,GPRC5A,GPRC5A	3.81884	0.188246	0.0484537	0.0731288	-0.0513793	0.555387	0.792817	0.0535342	0.556556	0.961838
chr2:13817302-13818469	NA	NA	2.45975	0.32737	0.0484659	0.0731428	0.224321	0.11724	0.596193	0.171634	0.253444	0.939588
chr15:75367696-75368868	MAN2C1	DNM1P35,FBXO22,SNX33,SNUPN,PTPN9,EDC3,SIN3A,TYRO3P,DNM1P34,MIR631,MAN2C1,MAN2C1	5.50922	-0.122947	0.0484744	0.0731471	-0.0506824	0.37002	0.736801	0.0506639	0.374902	0.948018
chr3:152865617-152866307	NA	RAP2B,P2RY1	3.89675	-0.204328	0.0484728	0.0731471	0.0255272	0.796147	0.841194	0.0259861	0.765435	0.969199
chr2:88254345-88255555	NA	NA	3.11919	0.237924	0.0485037	0.0731871	0.0281583	0.808483	0.843343	0.0910526	0.365745	0.948018
chr18:22346502-22349008	NA	ESCO1	3.94392	0.173872	0.0485085	0.07319	0.264969	0.00266939	0.290334	0.0394399	0.637565	0.962591
chr5:60699475-60700601	DEPDC1B	ELOVL7,DEPDC1B,KRT8P31,DEPDC1B	5.31152	-0.136823	0.0485204	0.0731994	-0.0632539	0.328935	0.722101	-0.0550543	0.402568	0.948018
chr9:87564025-87565495	NA	DAPK1,DAPK1-IT1,CTSL	3.723	0.190914	0.0485177	0.0731994	-0.101402	0.272152	0.69586	-0.0635797	0.477839	0.95774
chr8:123037463-123038176	TBC1D31	DERL1,TBC1D31,TBC1D31	3.24622	0.244211	0.0485261	0.0732036	0.186121	0.131669	0.607743	0.0371241	0.731105	0.967807
chr5:134145231-134146590	NA	TCF7,CTB-3M24.3,C5orf24,VDAC1,SKP1,CDKL3,MTND4LP30,JADE2,CDKN2AIPNL,SAR1B,UBE2B,PPP2CA	3.47743	0.22037	0.0485406	0.0732213	0.0817453	0.43405	0.760759	-0.189096	0.0754522	0.899952
chr2:190528386-190529075	NA	MFSD6,NAB1,NEMP2,HIBCH	2.81293	-0.280107	0.0485536	0.0732365	0.0419279	0.744238	0.832197	-0.109597	0.366029	0.948018
chr6:33213152-33214186	NA	HSD17B8,COL11A2,HLA-DPB1,ZNF70P1,RING1	2.89829	0.266443	0.0485626	0.0732458	0.170979	0.155349	0.628141	-0.0480962	0.707132	0.965362
chr1:42936642-42937636	NA	SLC2A1-AS1,SZT2,SLC2A1,PPIH,RNU6-880P,FOXJ3,KDM4A,ZNF691,C1orf210,HYI,ERMAP,CCDC30,YBX1,SVBP,ATP6V1E1P1	3.17051	0.261457	0.0485655	0.0732459	0.00802152	0.945027	0.862437	0.116198	0.318817	0.943033
chr1:198158461-198159513	NEK7	NEK7,DENND1B,PTPRC,C1orf53,NEK7	4.67546	-0.160642	0.0485981	0.0732906	0.00567879	0.939008	0.861888	0.0549481	0.456238	0.955657
chr4:88177967-88179155	NA	HERC6,HERC5,RPL31P24,RNU6-818P	3.91663	-0.200535	0.0486008	0.0732906	-0.0815167	0.38075	0.741266	-0.17297	0.0654618	0.890693
chr4:107719196-107720748	PAPSS1	PAPSS1,PAPSS1	6.5817	-0.10731	0.0486203	0.0733156	-0.144707	0.00475468	0.318348	-0.0347778	0.499034	0.958687
chr18:69897288-69898460	NA	CD226,DOK6	3.09828	-0.226101	0.04863	0.0733249	0.0481092	0.665914	0.819576	-0.17515	0.0884521	0.907235
chr2:171521992-171524281	CYBRD1	CYBRD1,DAP3P2,DCAF17,RPS15P4,TLK1,CYBRD1	4.47066	-0.182491	0.0486321	0.0733249	0.0672921	0.42747	0.757888	-0.100885	0.280565	0.941414
chr12:8179925-8180614	FAM66C	CLEC4A,FAM66C,GCSHP4,FAM66C	3.463	0.221274	0.0486357	0.0733259	-0.142243	0.145376	0.620754	-0.0264009	0.784874	0.971315
chr10:38645986-38647611	NA	NA	2.90955	0.275894	0.0486714	0.0733626	0.180668	0.141769	0.616539	0.228067	0.0638624	0.890693
chr10:92486576-92487951	NA	NA	3.80825	-0.193093	0.0486664	0.0733626	0.0335767	0.723896	0.828862	0.0890459	0.312099	0.942719
chr12:14844960-14846721	ART4	HIST4H4,ATF7IP,H2AFJ,ART4,ART4	3.16067	0.212129	0.0486712	0.0733626	-0.0337281	0.751317	0.833706	-0.0764899	0.442844	0.95335
chr5:173832912-173833655	NA	CPEB4,LINC01485	2.85592	-0.280709	0.0486675	0.0733626	-0.0062813	0.961121	0.864446	-0.0487222	0.654745	0.962591
chr12:121802753-121804618	LINC01089	ZCCHC8,PSMD9,LINC01089,KNTC1,SETD1B,HPD,ANAPC5,BCL7A,VPS33A,TMEM120B,CAMKK2,ORAI1,WDR66,KDM2B,RHOF,MLXIP,LINC01089	5.00128	0.142854	0.0486819	0.0733712	0.109145	0.0942631	0.573402	0.174971	0.00938683	0.821487
chr16:18800853-18802001	ARL6IP1	ARL6IP1,PKD1P5,NPIPA8,SMG1,COQ7,ARL6IP1	6.23288	-0.117183	0.0486845	0.0733712	-0.109179	0.0448726	0.490514	-0.0419874	0.471173	0.95774
chr9:33129804-33131022	NA	B4GALT1,B4GALT1-AS1,RNU4ATAC15P,SMU1	3.4802	0.212761	0.0486856	0.0733712	0.169123	0.0996333	0.577292	-0.0489968	0.623433	0.962591
chr5:64165473-64166571	RNF180	RNF180,RNF180	3.40934	0.249614	0.0486913	0.0733754	-0.0471366	0.664357	0.819209	0.156583	0.167966	0.921043
chr14:47277966-47278950	NA	NA	2.77324	0.276392	0.0487056	0.0733927	0.302725	0.0211445	0.425567	0.307079	0.0146772	0.842907
chr4:8261538-8262443	NA	SH3TC1,GMPSP1,TRMT44	2.76426	0.264362	0.0487366	0.0734351	0.118289	0.354239	0.732645	-0.134911	0.252426	0.9395
chr1:31482705-31484117	NA	SNRNP40,SERINC2,TINAGL1,PEF1	3.95463	0.191213	0.0487447	0.0734387	0.0244846	0.790285	0.840229	-0.0140415	0.865009	0.974168
chr7:65836241-65837758	NA	VKORC1L1	2.89517	0.274227	0.0487437	0.0734387	0.199477	0.130824	0.606885	0.200954	0.100668	0.910586
chr3:66220516-66221376	NA	SLC25A26,RNU6-787P	5.28006	-0.135592	0.0487538	0.0734481	-0.0785864	0.218203	0.665049	-0.0137167	0.834601	0.973127
chr15:52007520-52009011	NA	GNB5,LEO1	2.84827	0.270726	0.0487593	0.073452	0.011737	0.925327	0.860276	0.114225	0.333077	0.944239
chr3:70832554-70834111	NA	RNU6-281P	3.41258	0.227719	0.048768	0.0734609	-0.140822	0.223372	0.668408	-0.069398	0.539359	0.959553
chr1:222617491-222619101	MIA3	TAF1A-AS1,TAF1A,MIA3,MIA3	5.37903	-0.133982	0.0487765	0.0734693	-0.0265642	0.664425	0.819222	-0.0598978	0.359604	0.946862
chr16:1705289-1706759	MAPK8IP3	TMEM204,PRSS29P,TRAF7,SNORD60,TPSG1,SNORA64,SNHG19,HAGH,TELO2,MAPK8IP3,MAPK8IP3	4.82554	0.152378	0.0487841	0.0734722	0.00522211	0.936795	0.861649	-0.0129082	0.858052	0.974168
chr5:60685653-60686384	NA	NA	3.45611	-0.198958	0.0487832	0.0734722	-0.111863	0.26064	0.690289	-0.152375	0.088121	0.907235
chr6:87151646-87152532	ZNF292	ZNF292,RCN1P1,TAF13P1,ST13P16,SLC35A1,SMIM8,LINC01590,CGA,C6orf163,ZNF292	4.59522	-0.156797	0.048788	0.0734738	-0.0267129	0.712888	0.82713	0.12985	0.0766605	0.899952
chr19:51651196-51652642	SIGLEC5	SIGLEC14,FPR2,FPR1,SIGLECL1,SIGLEC10,ZNF350,CD33,SIGLEC5	3.89338	-0.18455	0.0487979	0.0734844	0.244676	0.00692883	0.347839	-0.110566	0.183886	0.921624
chr17:7589100-7589756	SOX15	SAT2,SENP3,ZBTB4,NEURL4,DVL2,KIAA0753,TNFSF12,NLGN2,CHRNB1,ATP1B2,SOX15	2.80461	0.308192	0.0488141	0.0735002	0.0805121	0.558014	0.793391	-0.208323	0.129653	0.915531
chr6:38551925-38552640	NA	NA	3.29003	-0.226198	0.0488132	0.0735002	0.0553925	0.634376	0.81135	-0.238445	0.0188976	0.842907
chr8:10838823-10840262	SOX7	PINX1,MIR1322,SOX7	5.95327	-0.117426	0.0488174	0.0735009	-0.0398977	0.467172	0.770436	0.0193303	0.737276	0.967907
chr10:73399134-73400263	NA	NA	2.54415	0.315161	0.0488245	0.0735072	0.130474	0.370216	0.736965	-0.0866694	0.53675	0.959477
chr11:536517-537716	NA	LRRC56,HRAS,RNH1,TMEM80,DRD4,LMNTD2	4.02576	0.182869	0.0488314	0.0735134	-0.0328309	0.689074	0.824114	0.0822002	0.349286	0.945957
chr14:72450805-72451980	NA	MIR7843	2.83258	0.29856	0.0488408	0.0735215	0.154893	0.296082	0.707881	0.0783465	0.587711	0.962591
chr20:4828738-4829977	NA	RASSF2,CDS2,SLC23A2	2.9984	0.262401	0.0488425	0.0735215	-0.0694315	0.571976	0.797635	-0.0550338	0.657646	0.962591
chr11:2699156-2700926	KCNQ1OT1	KCNQ1OT1,COX6CP18,KCNQ1OT1	5.1459	0.144275	0.0488592	0.0735379	-0.0562095	0.402745	0.749654	-0.10491	0.13488	0.915531
chr18:25581175-25581954	NA	NA	2.33066	0.384998	0.0488578	0.0735379	0.0341719	0.845498	0.849317	0.120678	0.525044	0.958687
chr21:37266953-37268205	VPS26C	MORC3,TTC3,PIGP,DSCR3,VPS26C	6.9561	-0.0992312	0.048863	0.0735393	-0.0532312	0.243532	0.682014	-0.0216909	0.645397	0.962591
chr19:4035554-4036790	NA	NA	3.31112	0.246389	0.0488995	0.07359	-0.108365	0.343943	0.728034	0.0358452	0.771624	0.970133
chr7:1115384-1116507	NA	NA	2.25717	0.326321	0.048913	0.0736061	0.0413787	0.804946	0.842481	-0.0134559	0.935379	0.978278
chr2:134027727-134028500	NA	NA	2.83361	0.260005	0.0489175	0.0736085	0.0412742	0.753548	0.833706	-0.186755	0.110982	0.914499
chr15:77632513-77634843	NA	IREB2,TBC1D2B,ADAMTS7P3,LINGO1-AS1	4.96117	0.141394	0.0489364	0.0736283	-0.00591101	0.926526	0.860508	0.00746709	0.912401	0.978107
chr5:172133217-172133838	NA	STK10,EFCAB9,UBTD2	5.0433	-0.154014	0.0489361	0.0736283	-0.0531289	0.462412	0.768689	-0.113642	0.0905306	0.908698
chr1:225450448-225451125	NA	LBR,ACBD3,RPL34P7,ENAH,H3F3A	3.76787	-0.201122	0.0489615	0.0736563	-0.02317	0.814148	0.844619	-0.0945626	0.290249	0.941414
chr10:127908596-127909154	PTPRE	PTPRE,PTPRE	2.66335	0.263094	0.0489635	0.0736563	-0.0872883	0.497264	0.779371	0.103244	0.4255	0.951031
chr8:141278100-141279029	NA	SLC45A4,LINC01300	4.46477	-0.151704	0.0489636	0.0736563	-0.129557	0.0749017	0.544141	0.0139711	0.843432	0.973904
chr12:18139131-18140483	NA	NA	2.82171	-0.2848	0.0489834	0.0736818	0.0733562	0.573905	0.797812	-0.0231444	0.845358	0.973904
chr19:43780800-43781592	KCNN4	ZNF45,ZNF180,ZNF225,ZNF284,ZNF224,ZNF234,KCNN4,XRCC1,ZNF223,ZNF428,IRGQ,LYPD5,PINLYP,PLAUR,ZNF230,CEACAMP10,ZNF285,ZNF222,SRRM5,ZNF404,SMG9,CEACAM19,IRGC,PHLDB3,TEX101,KCNN4	3.69675	0.187195	0.0489878	0.073684	0.157431	0.095603	0.574532	0.110482	0.227891	0.933885
chr6:149941517-149942247	ULBP2	LATS1,NUP43,ULBP2,PPIL4,KATNA1,ULBP2	4.58507	-0.153609	0.0489907	0.0736842	-0.150061	0.0452497	0.490514	0.0662054	0.351498	0.946862
chr1:234961812-234963877	NA	RPS21P1,IRF2BP2,ARID4B,LDHAP2,RBM34	4.38861	0.167753	0.0490216	0.0737162	0.102056	0.198084	0.654074	-0.0976412	0.228634	0.933885
chr12:9698624-9700257	NA	CLECL1,CLEC2D,KLRB1	2.89643	-0.267414	0.0490235	0.0737162	-0.0456942	0.683888	0.823351	0.170805	0.143632	0.915531
chr4:16530661-16531912	NA	NA	2.93771	0.265828	0.0490171	0.0737162	0.172326	0.165952	0.634841	0.0866926	0.485939	0.95774
chr8:140393666-140394388	NA	NA	3.42058	-0.216591	0.0490213	0.0737162	-0.101393	0.327699	0.721318	-0.0864895	0.356339	0.946862
chr1:229557878-229559345	ABCB10	HMGN2P19,URB2,ABCB10,NUP133,TAF5L,RNA5SP78,ABCB10	6.12774	-0.120415	0.0490299	0.0737215	-0.0554356	0.308254	0.712472	-0.0410612	0.467446	0.957637
chr12:110826514-110827844	NA	IFT81	3.62749	0.213855	0.0490389	0.0737229	0.0890639	0.353125	0.732561	-0.0571224	0.559431	0.961838
chr2:228681380-228682305	NA	NA	2.50042	0.324407	0.0490371	0.0737229	0.213041	0.130553	0.606885	0.0460136	0.743913	0.967997
chr20:51525151-51526281	NA	NFATC2,PSMD10P1	2.9793	0.255129	0.0490394	0.0737229	0.178057	0.138306	0.612718	0.285151	0.0258316	0.843013
chr15:84992313-84993123	NA	DNM1P51,GOLGA6L4,CSPG4P12,PDE8A	2.99234	0.237361	0.0490585	0.0737473	0.191848	0.0919749	0.570965	0.16284	0.10482	0.914121
chr1:45621010-45622055	CCDC17	CCDC17,CCDC17	2.92831	0.243764	0.0490698	0.073754	0.0307601	0.792056	0.840529	0.17821	0.144674	0.917333
chr11:12086217-12088350	NA	MICAL2,PARVA,MICALCL	3.91645	0.193903	0.0490669	0.073754	0.0321159	0.737042	0.831214	-0.0607641	0.512831	0.958687
chr12:91778185-91779558	NA	BTG1	4.28047	-0.192653	0.0490744	0.073754	-0.114973	0.208416	0.659905	0.0429142	0.607981	0.962591
chr16:67528565-67531855	LOC100505942	CENPT,C16orf70,KIAA0895L,ACD,ATP6V0D1,ZDHHC1,ENKD1,PSMB10,FAM65A,LRRC29,DPEP2,FHOD1,TPPP3,DDX28,HSF4,SLC9A5,LOC100505942	5.59668	0.129295	0.0490732	0.073754	0.0373158	0.519612	0.784757	0.0557877	0.370208	0.948018
chr20:20260897-20261639	NA	CFAP61,RPL17P1	3.79722	-0.209395	0.0490817	0.0737606	-0.380754	0.00067424	0.242754	-0.110208	0.233885	0.935953
chr2:16507279-16508884	NA	NA	3.57957	0.219807	0.0490988	0.0737819	0.0113413	0.911291	0.8578	0.0395177	0.710578	0.965695
chr14:50859464-50860902	NA	NIN,PYGL,MAP4K5,ATL1,ABHD12B	3.35466	-0.215825	0.0491114	0.0737967	0.119506	0.251057	0.686034	0.0727799	0.47957	0.95774
chr10:89391999-89393335	IFIT1	IFIT5,SLC16A12-AS1,IFIT1,IFIT1	4.05655	0.18835	0.0491171	0.0738009	0.0156009	0.865254	0.852529	0.113735	0.172912	0.921043
chr8:86865016-86866588	CNBD1	CNBD1	3.14449	0.257501	0.0491223	0.0738044	0.0262849	0.82396	0.845878	0.0600021	0.632771	0.962591
chr20:4148425-4149935	NA	SMOX,PRND	4.11058	0.176971	0.0491374	0.0738162	-0.0282434	0.739775	0.831932	0.0957127	0.274004	0.941414
chr3:196639205-196640586	NRROS	NRROS,LINC00969,MUC4,SENP5,RNF168,PCYT1A,UBXN7,PIGX,NRROS	4.20577	0.168256	0.0491353	0.0738162	-0.0935191	0.225225	0.669891	-0.00130335	0.986775	0.979116
chr9:94127179-94128281	NA	NA	3.4358	-0.23823	0.0491388	0.0738162	-0.0722884	0.531305	0.787588	0.039026	0.695695	0.965231
chr5:175657777-175658870	HRH2	HRH2,HRH2	3.21775	0.224194	0.0491501	0.073829	0.0383017	0.729326	0.829726	-0.0303535	0.784305	0.971315
chr4:75895369-75896460	NA	NA	2.73358	0.282916	0.0491535	0.0738297	0.0382468	0.774634	0.838422	-0.0308636	0.817513	0.972273
chr1:186536225-186537284	NA	C1orf27	2.65434	0.274121	0.0491641	0.0738338	0.116096	0.411452	0.752962	-0.0923913	0.490147	0.958358
chr2:14875946-14877132	NA	NA	2.64568	0.312829	0.0491677	0.0738338	0.0161938	0.909647	0.857713	-0.257474	0.0910649	0.908698
chr3:32756317-32757136	NA	GLB1,TRIM71,CMTM6,RPL31P18,TMPPE,DYNC1LI1,SUGT1P2,RPL23AP43	3.52196	-0.197486	0.0491639	0.0738338	-0.0833009	0.402652	0.749654	-0.0330746	0.693068	0.965095
chr8:142221716-142222841	NA	NA	2.59381	0.308734	0.0491659	0.0738338	0.364427	0.0103125	0.375661	-0.114101	0.359963	0.947006
chr1:153359986-153360911	S100A9	S100A8,RNU6-160P,S100A16,S100A14,S100A12,S100A9,S100A9	3.21513	0.238743	0.0491733	0.0738379	0.0279595	0.803179	0.842089	0.133764	0.217615	0.933457
chr1:9340494-9341410	NA	SPSB1	3.00855	0.255725	0.0491816	0.0738379	-0.156174	0.195279	0.651854	0.168071	0.166093	0.921043
chr10:124523280-124525425	NA	FAM53B,METTL10,NKX1-2,FAM175B,LHPP	5.03504	-0.142089	0.0491819	0.0738379	-0.0542587	0.431584	0.759893	-0.0338723	0.614657	0.962591
chr9:83622424-83623771	IDNK	IDNK,KIF27,UBQLN1,GKAP1,IDNK	5.24022	-0.141219	0.0491763	0.0738379	-0.061358	0.36096	0.734026	-0.0114378	0.861629	0.974168
chr12:16389290-16390126	NA	MGST1,SUPT16HP1	3.66728	0.201114	0.0491849	0.073838	0.117271	0.259639	0.689289	0.105026	0.271043	0.940719
chr9:19184034-19184882	NA	DENND4C,PLIN2,HAUS6,RPS6P10	4.56684	-0.163249	0.0491891	0.0738401	-0.0195209	0.801964	0.842077	0.00256151	0.971652	0.978714
chr9:15796209-15797566	NA	NA	2.90625	0.256892	0.0492011	0.0738538	-0.107531	0.363131	0.734101	0.242795	0.0700225	0.890921
chr1:87826526-87827208	NA	NA	3.09297	-0.260335	0.0492144	0.0738651	0.0828809	0.506257	0.781129	0.075715	0.492318	0.958687
chr2:1361533-1362957	NA	NA	2.56622	0.289286	0.0492125	0.0738651	0.123726	0.400054	0.748637	0.0443173	0.746483	0.967997
chr1:206725560-206726684	NA	MAPKAPK2,RASSF5,IL19,IL10,FCMR,PIGR,FCAMR,IL24,EIF2D,IL20,C1orf147,IKBKE,DYRK3	2.77369	0.294693	0.0492272	0.07388	-0.0135663	0.9117	0.857984	-0.0218029	0.865708	0.974175
chr14:96496885-96498190	PAPOLA	PAPOLA,RPL23AP10,PAPOLA	3.17937	0.229703	0.0492368	0.07389	0.244089	0.029624	0.449081	-0.02919	0.782641	0.971315
chr18:56756516-56757473	NA	NA	3.35716	-0.234045	0.0492794	0.0739368	-0.0654117	0.565703	0.795776	0.0539279	0.61128	0.962591
chr4:135371101-135371828	NA	NA	2.42223	0.32561	0.0492777	0.0739368	0.388397	0.00867594	0.360158	0.0869463	0.549842	0.961265
chr4:26274842-26275852	NA	RBPJ	3.06515	0.219693	0.0492754	0.0739368	0.0353968	0.743896	0.832197	0.155177	0.0999094	0.910586
chr8:2726778-2728611	NA	NA	3.79423	0.196476	0.0492723	0.0739368	-0.022002	0.800957	0.842002	0.229237	0.0419983	0.873831
chr1:6170760-6172041	NA	CHD5,KCNAB2,RNF207,ICMT,PLEKHG5	3.36965	0.240379	0.0492839	0.0739391	0.107381	0.324221	0.719521	0.104703	0.34107	0.944651
chr1:191296962-191297872	NA	NA	2.57043	0.312293	0.0492905	0.0739413	0.205039	0.144602	0.620081	0.0157137	0.925454	0.978278
chr10:97425722-97426769	LOC644215	MARVELD1,RPL13AP5,EXOSC1,LOXL4,PGAM1,LOC644215	5.28576	0.139893	0.0492939	0.0739413	-0.0458486	0.477987	0.773314	0.0889764	0.189776	0.926058
chr14:25121725-25122775	NA	STXBP6	2.95157	0.278643	0.049293	0.0739413	0.149838	0.233221	0.674682	0.0929711	0.458993	0.956772
chr11:818801-820926	PNPLA2	RPLP2,RIC8A,SNORA52,PHRF1,CRACR2B,PNPLA2,CD151,PNPLA2	5.74764	0.127985	0.0492981	0.0739423	-0.0139914	0.806439	0.842798	0.142845	0.0251366	0.843013
chr8:42037344-42038246	NA	AP3M2,IKBKB,KAT6A,PLAT	3.35276	-0.228039	0.0493003	0.0739423	-0.0275338	0.81004	0.843784	-0.227464	0.0204776	0.842907
chr5:160311680-160312624	NA	C1QTNF2,CCNJL,SNRPEP1	2.69198	0.252589	0.0493082	0.0739498	0.100762	0.404732	0.750138	0.068351	0.578365	0.96199
chr11:133808763-133810018	LOC646522	LOC646522	4.01794	-0.169048	0.0493563	0.0740176	0.0355006	0.686918	0.823695	0.0609423	0.411696	0.949663
chr2:240146341-240147247	OTOS	OTOS	2.88883	0.305027	0.049362	0.0740218	-0.0102914	0.93842	0.861813	-0.124052	0.386087	0.948018
chr2:73268566-73269655	NA	SMYD5,FBXO41	2.75236	0.273752	0.0493695	0.0740288	0.188399	0.160376	0.631634	0.0280878	0.846262	0.973904
chr16:67995239-67995939	DPEP2	PRMT7,ACD,DDX28,ZDHHC1,KIAA0895L,RNU6-359P,SLC12A4,LCAT,DPEP2,DUS2,NFATC3,EDC4,PARD6A,PSMB10,DPEP2	2.78334	0.285557	0.049377	0.0740357	0.115175	0.364099	0.734272	-0.0306435	0.794389	0.971867
chr8:90511077-90511846	NA	NA	3.02701	0.247283	0.0493799	0.0740358	0.173839	0.112874	0.592735	0.14726	0.155561	0.919813
chr8:23162266-23164638	TNFRSF10D	ENTPD4,BIN3,CHMP7,TNFRSF10A,TNFRSF10C,R3HCC1,C8orf58,POLR3D,TNFRSF10D,TNFRSF10B,TNFRSF10D	5.48797	-0.119893	0.0493841	0.0740377	-0.0215302	0.69982	0.825424	-0.0261587	0.646935	0.962591
chr10:122298589-122299322	NA	BTBD16,ARMS2	2.93774	0.238039	0.0493974	0.0740533	-0.0362278	0.748134	0.833054	-0.0913569	0.398099	0.948018
chr19:10405136-10406006	MIR1181	ICAM1,MRPL4,ICAM5,ICAM4,RAVER1,PDE4A,TYK2,C19orf38,P2RY11,ICAM3,DNM2,MIR1181	3.07715	0.240283	0.0494068	0.074063	0.133112	0.268649	0.69429	0.197692	0.0548144	0.890423
chr12:8156442-8157379	NA	CLEC4A,NECAP1,GCSHP4,FAM66C	3.23182	-0.236832	0.0494213	0.0740718	0.142037	0.203397	0.656921	-0.196095	0.0482528	0.87522
chr5:100666982-100668111	NA	FAM174A	3.85414	-0.19144	0.0494212	0.0740718	-0.119294	0.211194	0.662333	-0.0999688	0.240042	0.936937
chr9:131372685-131374037	NA	SETX,SNORD62B,POMT1,PRRC2B,AIF1L	5.34261	0.131382	0.049421	0.0740718	-0.0205144	0.727765	0.82946	0.0583076	0.365515	0.948018
chr15:52351436-52352496	NA	ARPP19,MIR1266	3.23242	-0.247883	0.0494541	0.0741167	0.0639978	0.594142	0.802316	0.0516614	0.635286	0.962591
chr1:34865720-34866832	NA	SFPQ,ZMYM1,ZMYM4,RPL5P4,TMEM35B,GJB4,TFAP2E,SMIM12	4.11289	0.178652	0.049458	0.0741183	0.0465592	0.574076	0.797812	0.0652934	0.441195	0.953237
chr1:25875086-25876189	PAQR7	MTFR1L,RPL39P7,LIN28A,SELENON,CNKSR1,PAQR7,PAQR7	3.44404	0.209875	0.0494648	0.0741242	0.0124923	0.894831	0.856228	-0.0015987	0.987483	0.979116
chr17:77957514-77959543	TNRC6C	RNU1-80P,LINC01973,TMC8,TNRC6C,TMC6,SOCS3,TMEM235,PGS1,TNRC6C	5.8089	0.1229	0.0494939	0.0741633	-0.109229	0.0424105	0.48443	0.140365	0.0229807	0.842907
chr19:38912323-38913449	CCER2	FBL,RN7SL566P,RPS16,LGALS14,EID2B,LGALS13,CCER2,CCER2	2.9226	0.238222	0.0495056	0.0741767	-0.0314088	0.789827	0.840229	-0.00647211	0.954802	0.978302
chr6:116444161-116445881	NA	FAM26F,FAM26D,TRAPPC3L,DSE,ZUFSP,CBX3P9	3.94998	0.170869	0.04951	0.074179	0.132635	0.128448	0.605671	0.0263927	0.737526	0.967907
chr1:53061597-53063252	PODN	SCP2,NDC1,PODN,SLC1A7,TCEANC2,HIGD1AP11,PODN	3.41607	0.240031	0.0495142	0.0741809	0.145303	0.188463	0.647024	0.0610506	0.58809	0.962591
chr15:45121977-45122495	NA	DUOX1,DUOXA2	2.96775	-0.257668	0.0495186	0.0741831	0.103159	0.397995	0.747816	0.0764919	0.501207	0.958687
chr12:67434299-67435405	NA	NTAN1P3	3.63202	-0.198237	0.0495267	0.074191	-0.0764365	0.4603	0.768461	0.00831338	0.925549	0.978278
chr1:242224743-242226001	NA	NA	2.72325	0.263698	0.0495317	0.0741941	0.126532	0.306027	0.711592	0.0893195	0.475686	0.95774
chr1:76154055-76155117	NA	NA	4.42922	-0.174369	0.0495662	0.0742414	-0.0206101	0.800084	0.841941	-0.0633448	0.432943	0.952111
chr3:116758002-116758776	NA	NA	2.54977	0.270016	0.0495698	0.0742425	-0.0826699	0.53179	0.787685	0.274719	0.0341976	0.86719
chr3:149812380-149814146	RNF13	PFN2,RNF13,COMMD2,RNU6-720P,RNF13	6.17628	-0.106877	0.0495837	0.074259	-0.0143114	0.774809	0.838422	-0.0301333	0.551785	0.961265
chr5:140700048-140701065	ZMAT2	SRA1,WDR55,DND1,EIF4EBP3,ZMAT2,VTRNA1-1,ZMAT2	3.82486	0.195903	0.0495955	0.0742724	0.149	0.0990837	0.577292	-0.0543534	0.534255	0.959225
chr17:14356498-14357101	NA	NA	2.57963	0.278304	0.0496024	0.0742784	-0.0484583	0.728232	0.829516	-0.147792	0.229832	0.933885
chr6:60239351-60240643	NA	NA	3.7022	0.224656	0.0496108	0.0742867	0.0389192	0.708682	0.82703	-0.0100645	0.928625	0.978278
chr20:31612751-31613287	NA	MCTS2P,MYLK2,COX4I2,TSPY26P,HM13,RNU6-384P,HM13-AS1,KIF3B,DEFB124,ID1,TTLL9,DEFB121,DEFB116,DUSP15,MIR3193	3.24064	-0.226393	0.049615	0.0742885	-0.0595288	0.581745	0.799054	0.0218761	0.825574	0.972666
chr17:20008723-20010231	SPECC1	AKAP10,MFAP4,MEIS3P2,LGALS9B,ULK2,SPECC1,SPECC1	4.12355	0.200674	0.0496243	0.0742982	-0.0253698	0.776874	0.838581	-0.103295	0.288237	0.941414
chr2:31318574-31320487	NA	EHD3	4.73566	-0.150316	0.0496338	0.0743082	0.0115701	0.878375	0.853889	-0.0835618	0.255276	0.940128
chr3:71759075-71760172	EIF4E3	EIF4E3	2.80749	0.254672	0.0496528	0.0743322	-0.0903806	0.444518	0.76468	0.144516	0.225994	0.933885
chr2:28810295-28811273	NA	SPDYA,TRMT61B,FAM179A	4.02503	0.184604	0.0496634	0.0743437	-0.0140413	0.866839	0.852748	-0.109817	0.208411	0.932395
chr2:108448627-108449664	GCC2	GCC2,SULT1C4,GCC2	5.049	-0.135862	0.0496764	0.0743589	-0.0353417	0.582027	0.799251	0.0253592	0.691432	0.965095
chr1:235933250-235934011	NA	RPS21P1,HEATR1,MTR,LYST,TBCE,LDHAP2,RPSAP21,RNU6-968P,RNU5E-2P	3.07753	-0.249285	0.0496822	0.0743633	-0.127322	0.256054	0.687344	-0.0588368	0.534853	0.959384
chr19:52369444-52370280	ZNF880	ZNF880,ZNF528-AS1,ZNF880	3.15163	0.268869	0.0496883	0.074368	0.183768	0.124984	0.603535	-0.0979558	0.390481	0.948018
chr6:56334682-56336389	NA	NA	3.24279	0.247405	0.0496992	0.07438	0.0473942	0.689613	0.824114	-0.117891	0.305339	0.942719
chr9:37594323-37594872	TOMM5	TOMM5,FRMPD1,TOMM5	3.2612	-0.222085	0.0497021	0.0743801	0.0835457	0.433403	0.760459	-0.189594	0.045934	0.873831
chr5:17315996-17317536	NA	BASP1,RNU6-1003P,LINC02111	4.21265	-0.166	0.0497071	0.0743832	-0.0921062	0.262264	0.690959	-0.0976627	0.210479	0.932395
chr1:43067722-43068872	NA	FAM183A,RNU6-880P	2.62467	0.300643	0.0497154	0.0743865	-0.105622	0.447259	0.765108	0.172348	0.252086	0.939328
chr14:73591677-73592572	ACOT4	ACOT4,NUMB,ACOT1,DNAL1,ACOT6,ACOT4	3.74762	0.190514	0.049718	0.0743865	0.0144686	0.872781	0.85323	0.0593428	0.474568	0.95774
chr15:28094706-28097318	NA	HERC2,OCA2	5.32088	0.130367	0.0497125	0.0743865	0.0345994	0.576006	0.798455	-0.0654002	0.313372	0.942719
chr3:43012184-43013733	NA	POMGNT2,FAM198A,HIGD1A	2.97652	0.273704	0.0497281	0.0743931	-0.0168735	0.894008	0.856102	0.0309043	0.788146	0.971315
chr3:95329510-95330224	NA	NA	2.1107	0.334791	0.049727	0.0743931	0.223255	0.154887	0.627536	-0.00985387	0.955379	0.978302
chr1:66333566-66334292	NA	PDE4B,SLC35D1	3.38632	-0.219024	0.0497488	0.0744196	-0.0788596	0.461874	0.76867	0.177301	0.0606376	0.890693
chr1:20152024-20154295	NA	PLA2G2C	4.33314	0.170173	0.0497636	0.0744375	-0.0639071	0.417472	0.755585	0.0598223	0.467956	0.957712
chr3:69091646-69092626	NA	ARL6IP5,UBA3,EOGT,TMF1,LMOD3	3.10281	-0.238496	0.0497865	0.0744673	-0.0177032	0.877744	0.85374	0.0453207	0.66122	0.962975
chr10:970710-972101	NA	WDR37,GTPBP4,IDI2	3.13738	0.253889	0.0497934	0.0744733	0.262666	0.0262821	0.441362	0.0479965	0.665314	0.963131
chr4:139813969-139814970	NA	MAML3	3.28857	-0.212805	0.0497971	0.0744745	-0.015162	0.881252	0.854249	0.118643	0.21776	0.933457
chr14:49620179-49621469	RPL36AL	RPL36AL,LRR1,DNAAF2,RNU6ATAC30P,VCPKMT,RHOQP1,KLHDC2,NEMF,ARF6,RPS29,MGAT2,KLHDC1,RPL36AL	6.16861	-0.117336	0.0498067	0.0744845	-0.105968	0.0605491	0.521314	-0.0437272	0.431633	0.951753
chr3:69306283-69306911	NA	RBM43P1,LMOD3	3.36765	0.214581	0.0498098	0.0744848	-0.0350758	0.72809	0.829502	0.00793198	0.933776	0.978278
chr7:18336702-18337848	NA	HDAC9	2.87882	-0.268643	0.0498303	0.0745112	-0.102846	0.426647	0.757777	0.221751	0.0494513	0.875395
chr1:10429763-10431009	CENPS-CORT	PGD,UBIAD1,DFFA,CENPS,SRM,APITD1-CORT,CENPS-CORT	4.58453	0.169472	0.0498446	0.074513	-0.154634	0.0546409	0.508017	-0.00345203	0.965442	0.978613
chr17:43545226-43546849	NA	ETV4,RN7SL507P,DHX8,NBR2	4.09619	0.184737	0.0498426	0.074513	0.0598715	0.470017	0.770802	0.0678831	0.438343	0.952693
chr2:113233822-113234586	NA	NA	2.78984	0.26461	0.0498489	0.074513	0.0204852	0.863645	0.85232	0.0209254	0.864705	0.974168
chr5:134532870-134534148	NA	NA	3.34973	0.213821	0.0498467	0.074513	0.0268558	0.808696	0.843343	0.0980464	0.312433	0.942719
chr7:5494552-5495558	MIR589	ACTB,TNRC18,FBXL18,MIR589,MIR589	3.05653	0.239081	0.0498473	0.074513	0.296966	0.0101014	0.373318	0.119184	0.255364	0.940128
chr9:129080675-129081548	DOLPP1	SPTAN1,USP20,SPOUT1,C9orf50,URM1,DOLPP1,DOLPP1	5.75464	-0.1307	0.0498482	0.074513	-0.114313	0.0565342	0.511406	-0.0116149	0.857421	0.974168
chr10:76509336-76509999	NA	NA	3.51377	-0.214067	0.049888	0.0745672	-0.0414122	0.721911	0.82838	0.0253902	0.790382	0.971342
chr7:140251363-140253380	NA	KDM7A,RNU6-797P,TBXAS1,RNU1-58P	5.25073	-0.136372	0.0498927	0.0745698	0.0127373	0.846292	0.849321	-0.0913732	0.155426	0.919813
chr5:148810234-148811438	NA	ADRB2,FBXO38	2.94112	0.253032	0.0499009	0.0745777	0.0777193	0.48612	0.775809	0.221257	0.0493761	0.875395
chr19:10593681-10594635	NA	CDKN2D,KRI1,SLC44A2,ICAM3,ATG4D,ILF3,TYK2,DNM2,C19orf38,S1PR5,AP1M2	2.6422	0.295033	0.0499181	0.0745911	-0.0546661	0.673896	0.821429	0.245352	0.065878	0.890693
chr5:143322058-143323678	NA	NR3C1,RPL7P21	3.38565	0.220943	0.0499161	0.0745911	0.0662224	0.499854	0.780111	0.179769	0.0666584	0.890693
chr8:14276654-14277708	NA	NA	3.04811	-0.25107	0.0499185	0.0745911	0.176116	0.15868	0.630935	0.169298	0.124889	0.915531
chr4:140242821-140243616	NA	MAML3,SCOC	3.19733	-0.234537	0.0499391	0.0746175	-0.164652	0.153235	0.626163	-0.0560291	0.590851	0.962591
chr14:75180501-75181537	TMED10	EIF2B2,ZC2HC1C,ACYP1,FOS,RNU4ATAC14P,TMED10	2.7669	0.287828	0.0499469	0.0746204	0.148191	0.275228	0.696726	0.0231493	0.850882	0.974168
chr3:184335672-184337308	FAM131A	ABCF3,PARL,PSMD2,VWA5B2,ECE2,DVL3,FAM131A,SNORD66,FAM131A	5.03861	0.141628	0.0499452	0.0746204	0.0846486	0.189969	0.648084	0.0857814	0.207177	0.932395
chr9:121278554-121279397	NA	GSN,GGTA1P,C5,STOM,PSMD5-AS1,GSN-AS1	2.97351	0.253871	0.0499509	0.0746222	0.216866	0.0687737	0.534725	0.38573	0.00117883	0.695733
chr14:100146596-100148090	NA	WDR25,DEGS2,EVL,SLC25A29,MIR770	4.18607	0.173961	0.0499648	0.0746385	0.000957959	0.990687	0.867715	0.00699575	0.934202	0.978278
chr1:235011593-235012849	NA	IRF2BP2,RPS21P1,LDHAP2,ARID4B,GGPS1,RBM34	4.1434	0.187404	0.0499698	0.074639	0.0955744	0.277558	0.69738	0.0857167	0.356017	0.946862
chr11:96075424-96076431	NA	NA	3.29492	0.219389	0.0499774	0.074639	0.204768	0.0757418	0.545066	0.200076	0.0633068	0.890693
chr13:40776689-40777794	NA	FOXO1,SLC25A15,MRPS31	3.90495	-0.182513	0.0499791	0.074639	0.125887	0.157589	0.630262	0.0288451	0.733611	0.967807
chr2:202997086-202997758	NA	NA	3.63634	-0.208428	0.0499742	0.074639	-0.106674	0.301332	0.709753	-0.0155628	0.862729	0.974168
chr8:140637307-140637862	AGO2	AGO2,CHRAC1,ERICD,AGO2	3.29678	-0.220784	0.0499796	0.074639	0.00223686	0.98309	0.867232	-0.170838	0.0711677	0.893709
chr17:78665048-78666762	NA	USP36,SOCS3,CYTH1,PGS1,TMC6,ENGASE	3.65353	0.221429	0.0500068	0.0746752	-0.0108808	0.915665	0.858704	-0.0355905	0.729789	0.967807
chr10:107616007-107617397	NA	RNA5SP326	4.39148	-0.167354	0.0500137	0.0746812	0.00680295	0.931006	0.86073	-0.0303364	0.681601	0.965095
chr8:41528777-41529973	GINS4	IKBKB,KAT6A,GINS4,GINS4	5.84488	-0.126365	0.0500245	0.0746931	-0.144098	0.0174917	0.408643	-0.0431697	0.502555	0.958687
chr10:86520869-86522407	WAPL	BMS1P3,ADIRF-AS1,BMPR1A,FAM35A,MMRN2,ADIRF,LDB3,GLUD1,WAPL,WAPL	5.96074	-0.108983	0.0500295	0.0746942	-0.0456841	0.374881	0.739195	-0.160663	0.00298368	0.780823
chr12:63779561-63780382	RXYLT1	PABPC1P4,TMEM5,RXYLT1	5.79578	-0.144013	0.0500311	0.0746942	-0.260886	0.000227088	0.228539	0.00490948	0.943884	0.978278
chr1:73593304-73594288	NA	LINC01360	3.79167	-0.198098	0.0500518	0.074699	0.09666	0.32611	0.720429	-0.0305752	0.733971	0.967807
chr12:7935211-7936555	SLC2A3	SLC2A14,FOXJ2,PHB2,POU5F1P3,C1RL-AS1,SCARNA12,GDF3,SLC2A3,SLC2A3	3.55747	0.239728	0.0500434	0.074699	0.150138	0.157739	0.630453	0.0353274	0.763331	0.969127
chr2:122737586-122738152	NA	NA	2.70424	-0.29121	0.0500404	0.074699	-0.204634	0.166652	0.635417	-0.28077	0.0275026	0.848216
chr2:197181798-197183641	NA	NA	3.10137	0.238862	0.0500419	0.074699	-0.0397918	0.733615	0.830673	0.0735818	0.500079	0.958687
chr6:39724756-39725832	KIF6	KIF6,KIF6	4.89038	-0.151687	0.0500492	0.074699	-0.108062	0.134376	0.609505	0.0491452	0.504397	0.958687
chr9:84368493-84369118	NA	SLC28A3	3.11862	-0.222695	0.0500502	0.074699	-0.132509	0.264277	0.691551	-0.0228707	0.824888	0.972666
chr15:82647260-82648263	CPEB1-AS1	CSPG4P10,WHAMM,C15orf40,GOLGA6L9,CPEB1-AS1,CPEB1-AS1	3.483	0.2246	0.0500657	0.0747155	-0.0125293	0.901538	0.856603	0.0704928	0.499925	0.958687
chr2:234335473-234336294	NA	ARL4C,SPP2	4.60819	-0.155863	0.0500694	0.0747167	-0.0136793	0.845457	0.849317	0.0369552	0.590096	0.962591
chr12:69239222-69240336	CPSF6	LYZ,NUP107,CPSF6,MDM2,YEATS4,FRS2,CCT2,SLC35E3,RAB3IP,CPSF6	5.52814	-0.130222	0.0500913	0.0747451	-0.0564405	0.354654	0.732922	-0.0229521	0.711306	0.965703
chr6:29200206-29201345	NA	NA	2.59925	0.306213	0.0500977	0.0747503	0.314864	0.0252261	0.439048	0.245296	0.102301	0.911807
chr16:71883369-71885718	NA	MARVELD3,IST1,HPR,PHLPP2	4.87042	0.151334	0.0501108	0.0747655	0.0422693	0.539138	0.789404	0.00651153	0.9293	0.978278
chr2:226324611-226326458	NA	NA	3.55412	-0.19935	0.0501195	0.0747741	0.041571	0.68058	0.823048	-0.0245431	0.795211	0.971867
chr3:102223084-102224321	NA	NFKBIZ,RPL24,ZPLD1	3.00398	0.261641	0.0501241	0.0747766	0.159185	0.188324	0.647024	-0.161586	0.192467	0.927215
chr8:61733287-61734828	NA	ASPH,MIR4470	4.14093	-0.17666	0.050136	0.0747901	-0.0459397	0.585429	0.800437	0.0449745	0.56186	0.961838
chr5:32734318-32735424	NA	NA	2.87257	0.287445	0.0501415	0.0747939	0.333819	0.0136452	0.389821	0.284638	0.0410933	0.873831
chr12:12786650-12787570	NA	DDX47	4.65203	-0.164875	0.0501619	0.0747983	0.0172921	0.816967	0.845249	-0.103021	0.184836	0.921995
chr19:40798082-40799895	EGLN2	SNRPA,FBL,ITPKC,CCDC97,COQ8B,NUMBL,SERTAD3,CYP2G2P,EGLN2,HNRNPUL1,CYP2F2P,ZNF546,AXL,CYP2T1P,PSMC4,C19orf54,RAB4B,SERTAD1,SHKBP1,EGLN2	5.90941	0.139793	0.0501516	0.0747983	0.0793563	0.20245	0.656179	0.0555384	0.424602	0.951031
chr2:174553849-174556640	NA	WIPF1	3.63118	0.214299	0.0501584	0.0747983	0.0745435	0.453295	0.766772	0.123138	0.270163	0.940719
chr2:218397759-218400759	CTDSP1	AAMP,CNOT9,BCS1L,STK36,TMBIM1,MIR6513,PNKD,CYP27A1,RNF25,CDK5R2,PTPRN,USP37,CATIP-AS1,TTLL4,PLCD4,SLC11A1,CXCR2,ZNF142,CXCR1,CTDSP1	6.57232	-0.122364	0.0501579	0.0747983	-0.164435	0.00207215	0.279074	0.0949093	0.108876	0.914499
chr5:170562111-170563521	NA	NA	2.92261	0.244334	0.0501603	0.0747983	0.0234123	0.84907	0.849605	0.00759454	0.949685	0.978302
chr7:44796019-44797781	PPIA	ZMIZ2,H2AFV,ELK1P1,SEPT7P2,SNORA5C,LINC01952,SNORA5B,DDX56,SNHG15,PPIA,PPIA	6.01526	0.109086	0.0501546	0.0747983	-0.0678997	0.176545	0.638774	-0.0428736	0.423566	0.951031
chr19:48255461-48256173	CARD8-AS1	CARD8-AS1,EHD2,KDELR1,PLA2G4C,PLEKHA4,EMP3,SNORD23,CARD8,GRWD1,RPL18,TMEM143,SYNGR4,CCDC114,IZUMO1,CYTH2,RASIP1,CARD8-AS1	3.49805	-0.211139	0.0502038	0.0748521	-0.0581769	0.546622	0.79127	0.125563	0.176518	0.921206
chr6:89066768-89067895	NA	SRSF12,PNRC1,RNU2-61P	3.47945	-0.197788	0.0502028	0.0748521	-0.0441772	0.640135	0.812816	-0.174503	0.0474835	0.873831
chr17:58503713-58504429	NA	TRIM37,RAD51C,RNF43,SEPT4,C17orf47,SUPT4H1,MKS1,MTMR4	2.77728	0.276028	0.0502084	0.0748546	0.0704557	0.608764	0.806475	-0.0198068	0.869993	0.974471
chr10:79938667-79939420	NA	SFTPD,MBL1P,ANXA11,SFTPA2,CTSLP6,LINC00857,SFTPD-AS1,NUTM2B,BMS1P21	4.55714	-0.160403	0.0502206	0.0748674	-0.0838801	0.270021	0.69465	-0.106843	0.142463	0.915531
chr11:35334647-35335664	NA	MIR1343,CD44	2.88862	0.255117	0.0502228	0.0748674	0.0070138	0.953493	0.863547	0.0841128	0.432004	0.951765
chr19:4866875-4868235	PLIN3	SNRPEP4,SAFB,DPP9-AS1,SAFB2,PLIN3,SH3GL1,SEMA6B,TICAM1,PLIN3	5.21553	0.135899	0.0502291	0.0748706	-0.0115909	0.856233	0.850676	0.0355382	0.580798	0.962341
chr6:30006137-30007830	NA	NA	3.72909	0.208229	0.0502308	0.0748706	0.0800789	0.416527	0.755113	-0.0872716	0.396115	0.948018
chr1:191676288-191677376	NA	NA	2.39687	0.337918	0.0502383	0.0748775	-0.0721758	0.623612	0.809923	0.257427	0.0907262	0.908698
chr14:102333302-102334717	NA	NA	3.56779	0.222098	0.0502493	0.0748895	0.117815	0.261695	0.69054	0.0616685	0.544019	0.960125
chr7:47811959-47814054	NA	C7orf69	3.80255	0.190394	0.050265	0.0749086	-0.069116	0.451126	0.766161	0.0639289	0.500886	0.958687
chr19:44868421-44869349	NA	NECTIN2,TOMM40,APOE,ZNF225	3.92936	0.190802	0.0502762	0.074921	0.104252	0.235159	0.676016	0.136172	0.104475	0.914081
chr10:113059874-113061089	NA	TCF7L2,ZDHHC6,VTI1A,NHLRC2,HABP2,RPS15AP30	3.11782	0.231101	0.0502854	0.074926	0.090726	0.392666	0.745539	-0.0757241	0.465653	0.957162
chr22:46762084-46763003	TBC1D22A	CDPF1,LINC00899,TBC1D22A,TBC1D22A	4.35039	0.156138	0.0502832	0.074926	0.0745234	0.319393	0.717165	0.0470305	0.521353	0.958687
chr2:17190438-17191066	NA	NA	3.37997	-0.247807	0.0502951	0.0749318	-0.170733	0.146079	0.621133	-0.0961563	0.333134	0.944239
chr3:144660051-144660651	NA	NA	2.89276	-0.258169	0.0502933	0.0749318	-0.129915	0.282783	0.700063	-0.0337325	0.779841	0.970919
chr1:23527456-23528833	E2F2	LINC01355,ASAP3,ID3,ZNF436,TCEA3,PNRC2,RPL11,E2F2,E2F2	4.05747	0.177618	0.0503044	0.0749413	-0.0550769	0.508057	0.781506	-0.0349648	0.668473	0.963537
chr9:100472570-100474319	TMEFF1	MSANTD3-TMEFF1,MSANTD3,TMEFF1,PLPPR1,MURC,TMEFF1	4.11281	0.175169	0.0503095	0.0749445	-0.0426853	0.604411	0.804801	-0.0123276	0.883434	0.97602
chr15:41659933-41662215	NA	JMJD7,PLA2G4B,RAD51-AS1,MAPKBP1,MGA,EHD4	5.4759	0.125797	0.0503324	0.0749743	0.0887506	0.118494	0.59756	0.109936	0.07179	0.893709
chr5:75236482-75237353	ANKRD31	ANKDD1B,GCNT4,ANKRD31,SUMO2P5,ANKRD31	4.81222	-0.158748	0.0503501	0.0749963	-0.0984638	0.180088	0.641982	0.00394062	0.958829	0.978302
chr1:66136822-66137692	NA	PDE4B	3.21176	-0.223527	0.0503533	0.0749967	-0.0106455	0.922507	0.859872	0.0913865	0.318869	0.943033
chr8:106949986-106951126	NA	NA	2.84108	0.272792	0.0503563	0.074997	0.148525	0.244929	0.682615	-0.141361	0.30594	0.942719
chr3:119561894-119563040	CD80	CD80,ADPRH,ARHGAP31,TMEM39A,CD80	3.96238	0.196419	0.0503639	0.0749996	0.160233	0.130918	0.606885	-0.0190523	0.834202	0.973127
chr4:37825670-37827418	PGM2	PGM2,PGM2	5.01512	-0.139147	0.0503624	0.0749996	-0.0811921	0.206991	0.658981	0.0147842	0.820208	0.972273
chr11:13332578-13334370	NA	ARNTL	4.09601	0.159926	0.0503699	0.075004	-0.0111089	0.887615	0.855187	-0.048293	0.535257	0.959477
chr1:151919178-151920648	NA	THEM4,S100A10,THEM5,C2CD4D,C1orf56,TMOD4	2.83503	0.255005	0.0503787	0.0750086	0.134386	0.272864	0.696227	0.0537511	0.639538	0.962591
chr10:71868102-71868968	NA	PSAP,VSIR,DNAJB12,DDIT4	3.49688	0.21266	0.0503786	0.0750086	-0.165093	0.0793473	0.550793	-0.0510474	0.567869	0.96199
chr1:143185588-143187593	NA	NA	2.71454	0.262185	0.0503925	0.0750248	0.27985	0.0553759	0.50873	-0.188327	0.181172	0.921206
chr4:145618823-145619910	NA	MMAA,NCOA4P3	5.62574	-0.127334	0.0504114	0.0750486	-0.0814665	0.175885	0.638487	-0.112096	0.0687749	0.890693
chr6:14210734-14211801	NA	CD83,RNU7-133P	4.51995	0.166177	0.0504215	0.0750593	-0.125979	0.0844878	0.560832	0.0898256	0.258094	0.940552
chr11:34706666-34707977	NA	NA	2.93356	0.245819	0.0504313	0.0750657	0.0252673	0.825836	0.846198	0.0946983	0.410302	0.949615
chr12:97148723-97149533	NA	TRQ-TTG9-1	3.43611	-0.216094	0.0504333	0.0750657	-0.232992	0.0227442	0.432881	-0.0929267	0.346155	0.944651
chr6:41271676-41272933	NA	TREM1,TREML4,NFYA,TREML3P,TFEB,TREML2,TREML1	4.07499	0.171511	0.0504346	0.0750657	-0.0380735	0.650794	0.815462	-0.0946638	0.247738	0.937702
chr15:99401086-99401768	NA	NA	3.04264	0.258183	0.0504407	0.0750704	0.0874087	0.469635	0.770792	0.122755	0.280399	0.941414
chr20:37287937-37290061	MANBAL	GHRH,MANBAL,TTI1,MYL9,RBL1,TGIF2,RPRD1B,MANBAL	4.67795	0.151835	0.050444	0.075071	0.0626584	0.378403	0.740918	0.070027	0.317519	0.943033
chr19:1239879-1240666	ATP5F1D	SF3A2,TMEM259,C19orf24,MIER2,MIDN,CIRBP,MUM1,RPS15,GRIN3B,RNA5SP462,SBNO2,FSTL3,ARHGAP45,FGF22,EFNA2,RPS15P9,CBARP,SCAMP4,R3HDM4,ATP5D,C19orf25,APC2,STK11,ABCA7,ATP8B3,ARID3A,CNN2,ATP5F1D	3.8715	0.212948	0.0504637	0.0750844	-0.140845	0.139022	0.613358	0.143553	0.169266	0.921043
chr2:203998125-203998868	NA	NA	3.74259	-0.19803	0.0504597	0.0750844	-0.14628	0.149888	0.623858	0.0174407	0.839816	0.973653
chr22:41832397-41833843	SREBF2	EP300,XRCC6,EP300-AS1,RPL5P34,OGFRP1,CYP2D8P,MEI1,PHF5A,CSDC2,CYP2D6,DESI1,RNU6ATAC22P,NAGA,FAM109B,CCDC134,SREBF2,SREBF2	5.6702	0.13501	0.0504639	0.0750844	-0.0796004	0.189152	0.647441	-0.0288413	0.667851	0.963442
chr5:165559580-165560236	NA	NA	2.7367	-0.254675	0.0504647	0.0750844	-0.152128	0.239478	0.678663	0.0586966	0.579354	0.96199
chr2:157902536-157903173	NA	NA	2.96097	-0.240036	0.050471	0.0750851	0.0764102	0.559963	0.794301	0.0243716	0.811989	0.972194
chr7:142557718-142558508	NA	TRBV11-3,TRBV12-3	3.07735	-0.241076	0.0504703	0.0750851	0.0656624	0.548009	0.791476	0.13614	0.200363	0.929582
chr17:2853139-2854564	NA	RAP1GAP2,METTL16	3.59643	0.220444	0.0504764	0.0750888	-0.103537	0.293573	0.705705	-0.0807955	0.433067	0.952111
chr4:137705347-137705927	NA	NA	2.56665	-0.310951	0.0504876	0.0751012	-0.21424	0.147627	0.622492	0.0423567	0.729878	0.967807
chr2:61011855-61012795	PEX13	PUS10,PEX13,RNA5SP95,PEX13	3.50833	-0.212808	0.0504959	0.0751067	0.0206324	0.836712	0.848358	0.150161	0.101916	0.911271
chr2:98026902-98027892	NA	UNC50,ANKRD36B,TMEM131,VWA3B	3.56576	0.201887	0.0504972	0.0751067	0.0568602	0.584286	0.800039	-0.00919062	0.921951	0.978107
chr2:218332568-218333751	NA	PNKD,SLC11A1,AAMP,CYP27A1,GPBAR1,ARPC2,TMBIM1,CXCR2,MIR6810	2.87335	0.24077	0.0505184	0.0751339	0.191414	0.121717	0.60051	-0.102607	0.41988	0.951031
chr12:66302128-66302799	HELB	HELB,HELB	5.53111	-0.125848	0.0505251	0.0751352	-0.0676802	0.260607	0.690289	-0.0924025	0.14086	0.915531
chr18:2856458-2858174	NA	EMILIN2	4.24167	-0.161901	0.0505242	0.0751352	0.0125758	0.872302	0.85323	-0.0964954	0.197542	0.928961
chr10:122461215-122462841	HTRA1	ARMS2,HTRA1,HTRA1	3.45132	0.23684	0.0505637	0.075173	0.135877	0.199725	0.655037	0.0288272	0.805531	0.972064
chr12:26318158-26320018	NA	TDGP1,BHLHE41	4.3295	0.183777	0.0505607	0.075173	0.114892	0.183811	0.644179	0.180806	0.0461424	0.873831
chr7:39623001-39624017	RALA	LINC00265,YAE1D1,CICP22,RALA,RALA	5.51401	-0.129235	0.0505538	0.075173	-0.0229511	0.710788	0.82703	-0.0544387	0.378999	0.948018
chr8:19388762-19389810	NA	SH2D4A,CSGALNACT1	3.79225	-0.187503	0.0505593	0.075173	-0.131744	0.171165	0.636688	-0.0830615	0.328032	0.943789
chr9:113410159-113411565	POLE3	PRPF4,RGS3,C9orf43,POLE3,POLE3	5.38556	-0.135859	0.0505652	0.075173	-0.0325455	0.602831	0.804225	0.0376006	0.541711	0.959613
chr17:44778879-44779599	NA	GJC1,GFAP,FAM187A	3.0288	0.256556	0.0506017	0.075214	-0.101837	0.381477	0.741266	0.0570401	0.632783	0.962591
chr7:115504920-115505713	NA	NA	3.47449	-0.224017	0.0505996	0.075214	-0.104079	0.367858	0.736152	0.0653488	0.487486	0.957928
chr8:37590833-37592068	NA	ZNF703,LINC01605,ERLIN2,RAB11FIP1	3.77658	-0.183698	0.0506044	0.075214	0.063485	0.474987	0.772758	-0.0862497	0.303033	0.942719
chr9:125889126-125890190	NA	PBX3,MVB12B	3.38191	0.205021	0.0505996	0.075214	-0.0104624	0.912459	0.85804	-0.04389	0.633379	0.962591
chr1:32179389-32180635	TXLNA	IQCC,DCDC2B,KPNA6,EIF3I,TMEM234,HDAC1,MARCKSL1,LCK,FAM167B,MTMR9LP,TXLNA,TXLNA	5.26512	0.138681	0.0506168	0.0752281	0.0309431	0.628071	0.8107	0.0675173	0.312102	0.942719
chr6:10659364-10660521	NA	C6orf52	3.05329	0.257679	0.0506237	0.075234	0.00743972	0.950041	0.863112	-0.017491	0.892754	0.977345
chr1:18949997-18952447	IFFO2	IFFO2,EMC1,ALDH4A1,AKR7A3,UBR4,AKR7A2,IFFO2	4.36911	0.188272	0.0506272	0.0752349	0.0801566	0.372608	0.738	-0.00613312	0.945952	0.978278
chr4:47740903-47741721	NA	NA	3.58247	-0.205673	0.0506364	0.0752442	0.0355477	0.727852	0.82946	-0.0629801	0.467726	0.957637
chr11:114340193-114341616	NA	NA	4.28313	-0.17557	0.0506419	0.0752479	-0.200191	0.0178148	0.408699	0.0321231	0.693366	0.965095
chr2:68689584-68690525	NA	ARHGAP25,PPP3R1,PROKR1,APLF	3.59785	-0.202861	0.0506492	0.075254	0.130409	0.185484	0.646252	0.0662133	0.459818	0.956909
chr6:3068291-3069740	RIPK1	HTATSF1P2,PSMG4,BPHL,RIPK1,RIPK1	5.86341	-0.115788	0.0506518	0.075254	-0.0599485	0.265364	0.691877	0.076821	0.152154	0.919813
chr12:75824915-75826290	NA	PHLDA1	2.81766	0.268548	0.0506569	0.0752572	0.220581	0.0862492	0.561954	0.190464	0.145586	0.918409
chr3:18945971-18947087	NA	NA	3.22888	-0.236006	0.0506672	0.0752682	-0.101862	0.356746	0.733417	-0.0616819	0.567197	0.96199
chr7:73308026-73309174	NSUN5	WBSCR27,BAZ1B,PMS2P7,POM121B,TYW1B,NSUN5,NSUN5	3.34921	0.221218	0.0506706	0.0752689	0.0822439	0.446288	0.764948	0.131672	0.183832	0.921624
chr1:159923168-159925825	TAGLN2	C1orf204,VSIG8,SLAMF8,LINC01133,TAGLN2,FCRL6,NCSTN,DCAF8,TAGLN2	6.32883	0.110517	0.0506955	0.0753015	-0.0519465	0.311122	0.713233	0.00598117	0.910765	0.978107
chr14:97135920-97136760	NA	NA	2.31984	0.310008	0.0507083	0.0753162	0.148033	0.30793	0.712265	0.306526	0.0667738	0.890693
chr3:30655098-30655808	NA	TGFBR2	3.2739	0.21672	0.0507192	0.0753258	-0.00103802	0.992795	0.867821	0.0203906	0.829714	0.972982
chr5:113092589-113093180	NA	NA	2.99944	0.258623	0.0507207	0.0753258	0.0945821	0.439351	0.762592	-0.137697	0.214454	0.932534
chr1:26471395-26473574	HMGN2	HMGN2,DHDDS,ACTG1P20,RPL17P9,NPM1P39,GPATCH3,HMGN2	5.40593	0.138598	0.0507269	0.0753308	0.0164992	0.789129	0.840229	0.123238	0.0668019	0.890693
chr20:31869833-31870891	TTLL9	DUSP15,TTLL9,FOXS1,TTLL9	3.5033	0.221883	0.0507334	0.0753361	0.0158985	0.874692	0.853489	0.133492	0.212508	0.932395
chr7:105401499-105402226	SRPK2	EIF4BP6,RINT1,RWDD4P1,SRPK2,SRPK2	3.63976	-0.197034	0.0507368	0.0753367	-0.148785	0.115645	0.595386	-0.0181965	0.831932	0.973127
chr17:14351448-14352581	NA	HS3ST3B1,M	4.23118	-0.18279	0.0507504	0.0753483	0.148674	0.107862	0.58645	0.0533259	0.513718	0.958687
chr2:224894111-224894916	NA	DOCK10,CUL3	3.30667	-0.21008	0.0507494	0.0753483	-0.0399145	0.687129	0.823695	-0.0806378	0.346968	0.944651
chr11:3834487-3835483	NA	RHOG,NUP98,RRM1,TRIM68,ART5,ART1,CHRNA10,STIM1	3.67144	0.197083	0.0507648	0.0753589	0.139578	0.150853	0.624746	0.0517067	0.572739	0.96199
chr14:61120533-61121870	NA	NA	4.25278	0.187865	0.0507663	0.0753589	0.0948444	0.27886	0.698216	0.0704377	0.390758	0.948018
chr6:130009053-130009707	L3MBTL3	L3MBTL3	3.08265	-0.229444	0.0507653	0.0753589	-0.403883	0.000651996	0.242754	-0.0130392	0.895689	0.977375
chr21:43938800-43939543	NA	AGPAT3,ICOSLG,TRAPPC10,C21orf2,RNU6-859P	3.23107	0.242107	0.0507783	0.0753723	0.0860857	0.423199	0.757093	0.0900372	0.407256	0.949615
chr11:75031168-75032256	NA	XRRA1,OR2AT4,SLCO2B1,ARRB1	3.72923	0.191725	0.0507862	0.0753752	0.091091	0.298799	0.708396	0.0777503	0.360472	0.947006
chr12:124367690-124368681	NA	EIF2B1,TCTN2,ATP6V0A2,MIR6880	2.64823	0.29494	0.0507837	0.0753752	-0.032148	0.829868	0.847153	0.0250495	0.849455	0.974103
chr6:112529843-112531196	NA	NA	2.63551	0.298696	0.050809	0.0754047	0.0338943	0.801936	0.842077	-0.0346978	0.810804	0.972194
chr3:197959829-197960667	IQCG	LRCH3,IQCG,RPL35A,IQCG	5.54434	-0.122839	0.0508272	0.0754275	-0.0940642	0.103217	0.581635	-0.0529165	0.366921	0.948018
chr16:67191887-67192517	E2F4	CENPT,PSKH1,ELMO3,ZDHHC1,ACD,B3GNT9,KIAA0895L,LRRC36,DPEP2,E2F4,E2F4	3.89788	0.179015	0.0508407	0.0754431	-0.0298931	0.721251	0.828359	0.0621951	0.431968	0.951765
chr6:156697181-156699554	NA	ARID1B	3.7847	-0.204703	0.0508454	0.0754458	-0.12395	0.217453	0.664948	0.0950624	0.327505	0.943789
chr11:66282318-66282995	CNIH2	MRPL11,CD248,CTSW,SSSCA1,KLC2,NEAT1,RHOD,PACS1,YIF1A,CNIH2	3.29011	0.22442	0.0508537	0.075453	0.0370274	0.716728	0.828187	-0.0353903	0.729749	0.967807
chr3:46845420-46846585	NA	PRSS45,PRSS50,ALS2CL,PTH1R,MYL3,PRSS44,LRRC2,PRSS42	3.89026	0.193287	0.0508561	0.075453	-0.0430642	0.630535	0.8107	-0.00564968	0.952553	0.978302
chr15:88621916-88623795	AEN	ISG20,AEN,MIR3529,AEN	4.4459	0.176239	0.0508707	0.0754702	0.0873052	0.296162	0.707881	-0.0242854	0.771698	0.970133
chr18:9797778-9799213	NA	TXNDC2,ZNF415P1,RN7SL862P	2.64075	0.301424	0.0508745	0.0754716	0.0908648	0.52365	0.785613	0.0698238	0.606078	0.962591
chr8:94234239-94235001	NA	GEM,MYL12AP1	4.54918	-0.160802	0.0508806	0.0754762	0.03474	0.660868	0.818421	-0.0358774	0.633868	0.962591
chr11:8333964-8334643	NA	TRIM66,TMEM9B-AS1	3.11783	0.24448	0.0508877	0.0754824	-0.0338462	0.753299	0.833706	0.0471907	0.663926	0.963092
chr1:248786037-248786723	NA	SH3BP5L	3.37961	-0.204682	0.0509334	0.0755371	-0.12818	0.217811	0.665023	-0.112213	0.225351	0.933885
chr11:66347007-66348427	B4GAT1	RBM14,RIN1,MRPL11,SSSCA1-AS1,EIF1AD,RCE1,CD248,ACTN3,RAD9A,RBM4B,NEAT1,KAT5,CTSF,PCNX3,FRMD8,BRMS1,SSSCA1,DPP3,B4GAT1,RNASEH2C,RAB1B,RHOD,PACS1,CST6,BANF1,PC,TRS-GCT3-1,B4GAT1	3.78761	0.187325	0.0509326	0.0755371	0.124712	0.170808	0.636688	0.0284179	0.747687	0.967997
chr15:34101280-34102275	EMC7	AVEN,KATNBL1,EMC4,PGBD4,EMC7,RPL32P2,EMC7	5.66485	-0.1319	0.050933	0.0755371	-0.0442145	0.483955	0.775229	-0.0369709	0.567426	0.96199
chr1:12229747-12231544	VPS13D	DHRS3,VPS13D,VPS13D	4.84027	0.140051	0.0509372	0.0755383	-0.0915184	0.158821	0.630935	0.0681814	0.308353	0.942719
chr14:74217579-74218186	NA	LIN52,ALDH6A1,SYNDIG1L,PTGR2,FAM161B,ACOT2,VSX2	2.66672	0.298939	0.0509587	0.075562	0.0939504	0.515122	0.783281	0.0867944	0.530306	0.958959
chr2:166591091-166592718	NA	NA	2.93654	0.240698	0.0509616	0.075562	0.0279872	0.825928	0.846198	0.0888065	0.409084	0.949615
chr7:150567079-150570144	GIMAP4	GIMAP7,GIMAP5,GIMAP1,GIMAP4,GIMAP2,GIMAP8,GIMAP6,TMEM176B,GIMAP4	4.61864	0.156112	0.0509619	0.075562	-0.0897199	0.232272	0.673693	-0.0153512	0.835387	0.973127
chr8:54021518-54022926	TCEA1	TCEA1,TCEA1	5.31451	-0.121943	0.0509829	0.0755887	-0.0188981	0.746046	0.832366	-0.108155	0.0654516	0.890693
chr1:53508838-53509894	NA	NA	3.25587	0.245433	0.0509915	0.0755928	-0.00630563	0.951753	0.863371	-0.0580723	0.598235	0.962591
chr12:120534119-120535588	RNF10	COQ5,GATC,C12orf43,MIR4700,POP5,RPL31P52,TRIAP1,DYNLL1,NME2P1,SPPL3,ACADS,OASL,SIRT4,PXN,RNF10,RNF10	4.0538	0.190715	0.0509908	0.0755928	-0.0383729	0.660783	0.818421	0.0513408	0.555273	0.961454
chr10:38355883-38356717	HSD17B7P2	HSD17B7P2,HSD17B7P2	3.59309	-0.21039	0.0509955	0.0755944	-0.0275604	0.782974	0.839325	-0.149722	0.135296	0.915531
chr10:48748407-48749084	NA	WDFY4,RPL13AP19	3.4132	-0.233986	0.0510084	0.075609	-0.0171345	0.886613	0.855137	-0.038334	0.705241	0.965347
chr17:29566196-29568976	ABHD15	TP53I13,CORO6,ABHD15,ANKRD13B,ABHD15	5.95832	0.114217	0.0510229	0.0756222	0.0175994	0.736857	0.831187	0.0198429	0.71703	0.966474
chr19:12918977-12919824	SYCE2	ZNF136,CCDC130,ZNF564,ZNF844,ZNF44,ZNF791,ZNF625,WDR83OS,ZNF700,ZNF763,ZNF799,ZNF878,ZNF442,MRI1,TRMT1,C19orf43,GCDH,ZNF709,DNASE2,FBXW9,ZNF788,MAN2B1,RPS6P25,MIR5695,SYCE2,SYCE2	3.87701	0.186756	0.0510261	0.0756222	-0.0639207	0.457083	0.767811	0.0109684	0.903546	0.977882
chr19:53537419-53538595	NA	ZNF331,TPM3P9,DPRX	4.0383	0.183794	0.0510242	0.0756222	-0.0438279	0.610697	0.806548	0.0608687	0.489616	0.958286
chr7:35380580-35381215	NA	HERPUD2	4.12718	-0.191074	0.0510373	0.0756301	-0.0367947	0.69583	0.825149	-0.0936832	0.238024	0.936937
chr9:99748163-99748905	NA	NR4A3,ERP44	2.99417	-0.254549	0.0510373	0.0756301	0.129775	0.294656	0.706635	0.139826	0.152463	0.919813
chr17:2749695-2750730	CCDC92B	SMYD4,METTL16,HNRNPA1P16,SGSM2,RPA1,CCDC92B,CCDC92B	2.80509	0.253107	0.0510426	0.0756336	0.370056	0.00362318	0.303591	-0.0582092	0.636087	0.962591
chr3:194871373-194872378	NA	NA	3.62281	0.191295	0.0510496	0.0756397	0.0189167	0.832087	0.847614	-0.0832654	0.345834	0.944651
chr8:20098784-20099936	NA	INTS10,ATP6V1B2	2.76348	0.280095	0.0510544	0.0756424	-0.0656605	0.596793	0.803202	0.257146	0.0342	0.86719
chr5:112109457-112110110	NA	CAMK4,EPB41L4A-AS1	3.24016	-0.216777	0.051065	0.0756538	-0.105852	0.314937	0.715586	-0.0253991	0.780316	0.971011
chr21:44967636-44968893	NA	ADARB1,SSR4P1,ITGB2,LINC01547,FAM207A,ITGB2-AS1,POFUT2	4.0498	0.198793	0.0510736	0.0756577	-0.146314	0.105244	0.583462	0.0328062	0.730695	0.967807
chr7:138294527-138295599	NA	RPS17P12	2.80771	0.257117	0.0510719	0.0756577	-0.147706	0.275159	0.696726	0.0541634	0.662697	0.963087
chr3:194255275-194256013	NA	HES1,LINC02036,LINC02048	4.54082	-0.15841	0.0510809	0.0756642	-0.0397449	0.600585	0.803834	0.00908338	0.897228	0.977375
chr1:70499635-70500259	NA	NA	3.05633	-0.249519	0.0511015	0.0756885	-0.208151	0.0975392	0.575642	0.0235228	0.830603	0.973108
chr22:44180089-44183033	NA	PARVG,SAMM50	5.24627	0.134159	0.0511032	0.0756885	0.0209778	0.734189	0.830711	-0.0407878	0.531725	0.958959
chr11:47995477-47996664	NA	NUP160,FNBP4,DDB2,PTPRJ,SLC39A13,MADD,KBTBD4,CELF1,MYBPC3,ACP2,C1QTNF4,FAM180B,ARFGAP2,PSMC3,OR4X1,PTPRJ-AS1	4.08731	0.176935	0.0511309	0.0757252	0.0309049	0.721313	0.828359	0.116783	0.147754	0.919525
chr11:110356893-110357745	LOC105369486	RDX,FDX1,ZC3H12C,LOC105369486	3.25634	-0.208713	0.051144	0.0757357	-0.0454791	0.666873	0.819984	-0.014791	0.877775	0.975408
chr11:1234885-1235918	NA	NA	2.59699	0.313835	0.0511511	0.0757357	0.0990465	0.421192	0.756319	-0.126749	0.346164	0.944651
chr12:106246701-106249402	NA	NA	5.7597	0.119563	0.0511495	0.0757357	0.00730334	0.897576	0.856603	0.0148643	0.795811	0.971867
chr5:135139787-135141324	NA	PITX1,CATSPER3,C5orf66-AS2	4.80297	-0.144454	0.0511527	0.0757357	0.0363561	0.595215	0.802692	-0.121829	0.0728111	0.895054
chr6:128882655-128883715	LAMA2	LAMA2,LAMA2	2.94228	0.267349	0.0511503	0.0757357	0.0620793	0.616414	0.808288	-0.0434615	0.737454	0.967907
chr18:484390-485464	NA	COLEC12	3.55461	-0.207323	0.0511649	0.0757494	-0.0363294	0.724667	0.828862	0.0315597	0.730595	0.967807
chr8:81111492-81112414	PAG1	PAG1,PAG1	4.88141	-0.147672	0.0511739	0.0757583	-0.0898216	0.188466	0.647024	-0.0358084	0.597649	0.962591
chr17:15980890-15982293	NA	ZSWIM7,ADORA2B,TTC19	2.81815	0.252408	0.0511791	0.0757617	0.151902	0.214551	0.664267	0.0370516	0.763907	0.969137
chr14:38255333-38256614	CLEC14A	CLEC14A,SSTR1,CLEC14A	3.23019	0.243325	0.0511873	0.0757695	0.111428	0.341319	0.727061	0.222237	0.0726017	0.894378
chr2:32560487-32561210	NA	NA	3.07065	-0.242373	0.0512001	0.075784	-0.0847241	0.466898	0.770436	-0.0415936	0.686748	0.965095
chr10:92243120-92243756	NA	BTAF1,NHP2P1	2.85911	-0.249296	0.0512143	0.0758007	-0.00424977	0.970107	0.864947	-0.0273371	0.786384	0.971315
chr1:155127161-155128305	EFNA1	MSTO2P,PYGO2,KIAA0907,ASH1L,GBAP1,EFNA1,DPM3,TDRD10,ASH1L-AS1,THBS3,ADAM15,GBA,POU5F1P4,PKLR,EFNA4,SLC50A1,EFNA1	2.77679	0.295398	0.0512239	0.0758052	0.00221397	0.986374	0.867529	-0.031027	0.82934	0.972901
chr4:85474737-85475674	ARHGAP24	ARHGAP24,ARHGAP24	4.64292	-0.158492	0.0512238	0.0758052	-0.0955509	0.202322	0.656083	-0.104453	0.167809	0.921043
chr7:44200639-44201701	YKT6	MIR4649,AEBP1,POLM,MIR6838,YKT6,NUDCD3,SNORA5B,CAMK2B,YKT6	4.64129	0.156691	0.0512262	0.0758052	0.0722522	0.327438	0.721288	-0.0236588	0.746343	0.967997
chr1:49097558-49098686	NA	NA	2.77299	0.272412	0.05124	0.075817	0.124908	0.306002	0.711592	0.175618	0.200649	0.929705
chr14:58082197-58083026	NA	C14orf37	2.96164	-0.235121	0.0512405	0.075817	0.076548	0.529852	0.787384	-0.0876006	0.407407	0.949615
chr4:74659525-74660273	NA	BTC	3.69215	-0.188941	0.051243	0.075817	-0.0323519	0.726232	0.829152	-0.000912759	0.991206	0.979116
chr1:172449695-172450472	NA	C1orf105,PIGC,SUCO	4.02754	-0.18646	0.0512606	0.0758302	-0.155041	0.0880307	0.564715	-0.0217975	0.797593	0.971867
chr12:26100721-26102134	NA	BHLHE41,SSPN	3.4257	0.201169	0.0512607	0.0758302	0.0319149	0.756969	0.834611	-0.0188623	0.820292	0.972273
chr7:77426742-77429286	NA	GSAP,PTPN12,GCNT1P5	5.22215	0.139528	0.051256	0.0758302	0.167105	0.0142042	0.393951	0.1374	0.043583	0.873831
chr1:48201603-48202803	NA	SKINT1L,SLC5A9	3.51293	-0.18652	0.0512765	0.0758364	0.0072534	0.93934	0.861898	-0.0237877	0.786428	0.971315
chr11:123457098-123457796	NA	GRAMD1B	3.8802	-0.197024	0.0512711	0.0758364	-0.0164181	0.863201	0.852275	-0.0297202	0.723004	0.967797
chr11:32583472-32584371	EIF3M	EIF3M,RCN1,HNRNPA3P9,EIF3M	5.64364	-0.129784	0.0512761	0.0758364	-0.0917161	0.143349	0.618219	-0.0360188	0.565243	0.96199
chr20:33810893-33812879	ZNF341-AS1	CHMP4B,ZNF341-AS1,TPM3P2,ZNF341-AS1	5.59178	0.129372	0.0512789	0.0758364	-0.0306856	0.606679	0.805362	-0.0100154	0.871938	0.974922
chr3:123153986-123154810	SEC22A	PARP14,DIRC2,HSPBAP1,SEC22A,SEC22A	2.93079	0.236251	0.0512797	0.0758364	-0.111117	0.331476	0.722679	-0.0426251	0.703686	0.965347
chr20:1907563-1908584	NA	NA	2.6798	0.295648	0.0512905	0.075848	0.271787	0.0486103	0.495703	0.0511624	0.73089	0.967807
chr15:30903397-30904191	NA	HERC2P10,RNU6-466P,MTMR10,FAN1	4.79792	-0.152358	0.0513093	0.0758671	-0.157002	0.0319976	0.456679	-0.00986236	0.887047	0.976548
chr17:40322296-40323389	NA	MED1,CDK12,SNORD124,RARA,TMEM99,MSL1,KRTAP9-2,CDC6,WIPF2,PGAP3,TOP2A,RPL23AP75,IGFBP4,IKZF3,KRTAP9-7,CCR7,RAPGEFL1,CASC3,ZPBP2	5.07782	0.137388	0.0513083	0.0758671	0.0608765	0.352738	0.732561	-0.00745239	0.909997	0.978107
chr6:85360890-85361863	NA	SNHG5,PKMP3	2.64788	0.271647	0.0513357	0.0759018	-0.0744259	0.545869	0.791138	0.119946	0.351588	0.946862
chr10:42782196-42783210	BMS1	BMS1,ZNF32-AS2,EIF3LP2,RSU1P1,CUBNP1,LINC01264,ZNF37BP,ZNF32-AS3,ZNF32-AS1,LINC00839,BMS1	5.22947	-0.153247	0.0513421	0.0759068	-0.0949353	0.209387	0.661162	-0.10655	0.146087	0.918962
chr11:19742193-19743298	NA	MIR4694	3.1886	0.233551	0.0513607	0.07593	0.0422372	0.704266	0.826343	0.329935	0.00257171	0.780823
chr8:141095311-141097117	NA	DENND3,SLC45A4,AGO2,PTP4A3,GPR20	3.93703	0.181221	0.0513655	0.0759327	-0.0739705	0.403792	0.749762	-0.0302107	0.738316	0.967907
chr5:142094898-142096190	NA	NDFIP1,MRPL11P2	2.85947	0.273845	0.0513721	0.0759381	-0.00124972	0.991842	0.867715	0.215133	0.139098	0.915531
chr7:23085655-23086500	NA	FAM126A	2.97701	-0.2774	0.0513761	0.0759396	0.0750204	0.58756	0.801014	-0.00716019	0.954394	0.978302
chr17:16491402-16492853	LRRC75A	LRRC75A,LRRC75A-AS1,LRRC75A	4.64839	0.159197	0.051381	0.0759425	-0.102734	0.151806	0.625407	0.00503607	0.945598	0.978278
chr21:38289563-38290194	NA	KCNJ15,SPATA20P1,DSCR8	4.16296	-0.167426	0.0513894	0.0759506	-0.175723	0.0360831	0.467763	-0.0246325	0.73389	0.967807
chr16:22333498-22334061	NA	NA	3.19646	-0.238411	0.0514055	0.0759699	0.153364	0.16908	0.636011	0.0279814	0.771389	0.970079
chr6:21116523-21117217	NA	NA	2.80481	-0.259049	0.0514084	0.0759699	-0.0377596	0.760487	0.835472	-0.141372	0.224407	0.933885
chr2:219298304-219299177	MIR153-1	PTPRN,MIR153-1,MIR153-1	2.87604	0.255871	0.0514331	0.076002	0.00189795	0.987476	0.867529	0.0498812	0.672849	0.964127
chr10:101973148-101974731	NA	HPS6,WBP1L,C10orf76	3.20595	0.21371	0.05144	0.0760049	0.050977	0.637378	0.812479	-0.103668	0.304139	0.942719
chr11:16807195-16807817	NA	PLEKHA7,OR7E14P	3.56106	-0.216546	0.0514409	0.0760049	-0.0533292	0.630116	0.8107	0.00411614	0.965988	0.978669
chr8:96144709-96145926	NA	GDF6	3.19461	0.240144	0.0514439	0.076005	0.0848125	0.480585	0.774158	-0.100651	0.406516	0.949132
chr15:63156777-63158333	RPS27L	RPS27L,LACTB,RPS27L	5.01695	-0.137221	0.0514474	0.0760058	0.0302506	0.640427	0.812929	-0.0349033	0.574656	0.96199
chr1:224170383-224171716	DEGS1	CICP5,NVL,CNIH4,TP53BP2,DEGS1,FBXO28,WDR26,DEGS1	4.36684	-0.156935	0.0514526	0.076009	-0.0835102	0.25136	0.686034	-0.0296621	0.663164	0.963087
chr1:103562669-103563671	NA	NA	3.07613	-0.238095	0.051463	0.07602	0.116584	0.310777	0.71302	-0.00226351	0.980965	0.979116
chr14:31484534-31485244	GPR33	GPR33	3.40506	-0.197348	0.0514778	0.0760376	-0.075824	0.476305	0.773303	-0.0644958	0.476909	0.95774
chr3:194260090-194260817	NA	HES1,LINC02036,LINC02048	3.4969	-0.208668	0.0514984	0.0760636	-0.121334	0.218446	0.665049	-0.0118611	0.896199	0.977375
chr6:137313965-137315488	NA	NA	2.92394	0.315717	0.0515066	0.0760714	0.0542883	0.68235	0.823307	0.0692937	0.600893	0.962591
chr1:244299122-244300057	NA	COX20,ADSS,AKT3	4.48664	-0.1628	0.0515164	0.0760815	0.0112657	0.886928	0.855165	0.0145402	0.847012	0.973904
chr10:50990720-50991947	PRKG1	BEND3P1,PRKG1,PRKG1	3.07943	0.229794	0.0515285	0.0760949	0.0405063	0.706075	0.826819	0.0966676	0.382891	0.948018
chr10:71383948-71384846	NA	SLC29A3	2.68825	0.271018	0.0515343	0.076098	-0.209806	0.100417	0.578091	-0.200366	0.12713	0.915531
chr18:48800978-48801911	NA	RPL17	3.15379	0.225006	0.0515383	0.076098	0.120137	0.319584	0.717287	-0.0120295	0.906747	0.978107
chr3:21484341-21485240	NA	NA	3.70725	-0.182355	0.0515394	0.076098	-0.0101361	0.913481	0.858442	0.0217313	0.806813	0.972077
chr2:10547669-10548885	NA	NOL10	2.64312	0.306082	0.0515521	0.076108	0.214089	0.149729	0.623858	0.0837271	0.563147	0.961963
chr9:68416944-68418170	NA	NA	2.87185	0.239902	0.0515515	0.076108	0.170077	0.139467	0.613572	0.0862709	0.444455	0.953539
chr11:18937816-18938772	MRGPRX1	MRGPRX1	2.47357	0.31111	0.0515647	0.0761179	0.0157106	0.90965	0.857713	0.110234	0.487793	0.957928
chr15:32971267-32972927	NA	NA	2.96609	0.254421	0.0515625	0.0761179	0.0615899	0.620286	0.809216	0.0334095	0.778983	0.970774
chr17:14737879-14738804	NA	HS3ST3B1	5.6011	-0.125348	0.0515898	0.0761505	-0.0501809	0.405967	0.751	-0.0958179	0.0951424	0.908698
chr4:88100879-88101787	NA	NA	3.41416	-0.204005	0.0515955	0.0761546	-0.227952	0.0296533	0.449081	-0.158394	0.0843262	0.906116
chr17:26768469-26769442	NA	NA	2.23639	0.348344	0.0516049	0.0761641	-0.0479584	0.756397	0.834578	0.490686	0.00632148	0.814061
chr13:28031221-28032441	NA	FLT3,PAN3,KATNBL1P1	4.43339	-0.155285	0.0516089	0.0761655	-0.0208498	0.784082	0.839476	0.0279627	0.701402	0.965347
chr13:43307754-43308405	NA	CCDC122,LACC1	3.27179	-0.223612	0.0516216	0.0761672	0.0672587	0.510872	0.781818	-0.19214	0.0528326	0.886088
chr15:68147975-68149418	NA	SKOR1,CLN6,IQCH-AS1,RNU6-1,PIAS1	3.42541	-0.232956	0.0516202	0.0761672	-0.024066	0.820827	0.845628	-0.0265942	0.776178	0.970311
chr17:39636813-39637533	STARD3	IGFBP4,STARD3,LINC02079,RPL23,PPP1R1B,ERBB2,PGAP3,RPL23AP75,ORMDL3,TCAP,STARD3	3.82058	0.189003	0.0516202	0.0761672	0.045645	0.604089	0.804704	0.0508207	0.552013	0.961265
chr5:5852098-5853299	NA	NA	2.5159	0.315363	0.0516218	0.0761672	0.376815	0.012079	0.382888	0.0716753	0.634463	0.962591
chr13:43031394-43032478	NA	NA	3.04655	-0.224417	0.0516411	0.0761871	0.0328351	0.768979	0.837559	0.0631054	0.544472	0.960178
chr21:15729316-15730681	USP25	USP25,RBPMSLP,USP25	6.09431	-0.112057	0.0516412	0.0761871	-0.202724	0.000187936	0.228539	0.00641153	0.904783	0.978032
chr12:6745518-6746195	NA	MLF2,PTPN6,CD4,CHD4,TAPBPL,VAMP1,ZNF384	3.33913	0.209175	0.0516554	0.0761993	0.088007	0.37891	0.740989	0.0191302	0.836436	0.973164
chr5:58491141-58491913	GAPT	GAPT,GAPT	3.09667	-0.249838	0.0516536	0.0761993	-0.129803	0.281078	0.699198	0.0266716	0.79959	0.971867
chr1:177181263-177182260	NA	BRINP2,ASTN1	3.40002	0.231571	0.0516609	0.0762005	0.0063728	0.953383	0.863547	0.00816584	0.940024	0.978278
chr14:93317762-93318349	NA	COX8C,BTBD7,UNC79	3.61949	-0.195592	0.0516622	0.0762005	0.0136767	0.887506	0.855187	-0.138386	0.0911846	0.908698
chr12:109634798-109635767	NA	NA	2.31407	0.343598	0.0516735	0.0762041	0.280683	0.0844665	0.560832	0.0732796	0.68568	0.965095
chr15:44735424-44736310	NA	TRIM69,SQRDL	4.59096	-0.1665	0.0516711	0.0762041	0.109517	0.176915	0.638975	-0.0230067	0.750188	0.968183
chr18:54852282-54853435	NA	RAB27B,CCDC68	2.77991	0.265419	0.0516692	0.0762041	0.148091	0.256073	0.687344	0.201118	0.105683	0.914455
chr9:80664236-80665062	NA	NA	2.73273	-0.295711	0.0516778	0.076206	0.13186	0.266901	0.693595	0.000880289	0.994698	0.979116
chr21:28142364-28143199	NA	CCT8,LINC01695	3.75137	-0.183697	0.0516882	0.076217	-0.201985	0.0293983	0.448205	0.0122028	0.881824	0.975989
chr19:57774593-57775188	ZNF586	ZNF586	2.3964	0.326842	0.0516925	0.0762189	0.16189	0.305094	0.711301	0.0337837	0.796218	0.971867
chr14:50560081-50561482	MAP4K5	MAP4K5,ATL1,MAP4K5	5.60053	-0.125966	0.0516968	0.076221	-0.0557808	0.346866	0.729801	0.0331192	0.573126	0.96199
chr21:33947371-33949103	NA	LINC00649,ATP5O,BTF3P6,GART,SON	3.612	0.194476	0.0517276	0.07626	0.183223	0.0576486	0.515989	0.0648906	0.524878	0.958687
chr22:49983288-49984040	NA	PIM3,TRABD,MIR6821,IL17REL	2.34213	0.318578	0.0517292	0.07626	-0.0415163	0.753531	0.833706	0.244021	0.0978578	0.909147
chr1:178475906-178478263	NA	NA	3.67728	0.195856	0.051736	0.0762654	0.0302177	0.758424	0.835035	0.0362793	0.699008	0.965231
chr9:120403034-120403804	NA	CDK5RAP2,PSMD5-AS1	4.32796	-0.163081	0.0517388	0.0762654	-0.0748297	0.347834	0.730145	0.0237403	0.745613	0.967997
chr8:57996935-57998084	FAM110B	FAM110B,FAM110B	3.08263	0.222019	0.0517444	0.0762693	0.0175509	0.879409	0.854097	0.0181129	0.85505	0.974168
chr4:113446895-113448279	NA	RNU1-138P,CAMK2D,ZGRF1	4.20706	-0.162637	0.0517504	0.0762724	-0.0257831	0.752029	0.833706	-0.0048544	0.946978	0.978278
chr7:5282418-5284001	NA	NA	3.31753	0.238606	0.0517525	0.0762724	0.124349	0.260202	0.689829	-0.130479	0.246376	0.93717
chr13:44141741-44142614	LINC00390	SMIM2-AS1,RN7SL49P,SMARCE1P5,CCDC122,LINC00390,LINC00390	6.2416	-0.133684	0.0517626	0.0762786	-0.126028	0.0446578	0.490514	-0.0252181	0.692086	0.965095
chr3:101802840-101803730	NA	NXPE3,RPL24,ZBTB11-AS1,ZBTB11	3.08485	0.229181	0.0517618	0.0762786	0.158481	0.169118	0.636011	0.0576943	0.588093	0.962591
chr2:234490154-234491321	NA	ARL4C,TRPM8,HSPE1P9	2.78362	-0.269502	0.0517729	0.0762894	0.188484	0.137921	0.612347	0.148687	0.226028	0.933885
chr11:7651019-7651792	NA	NA	2.93316	-0.245273	0.0517778	0.0762922	0.113182	0.340053	0.726404	0.024309	0.822639	0.972455
chr6:31945367-31946160	NA	SKIV2L,STK19B,HLA-DRB1,ATF6B,C4A,HLA-DQA2,C2,STK19,EHMT2,ZBTB12,DXO,AGER,FKBPL,LY6G5B,CFB	3.28316	0.214921	0.0517888	0.0763042	0.0784285	0.460611	0.768461	0.15367	0.132732	0.915531
chr14:63656176-63657170	NA	SGPP1,RNU7-116P	3.08371	-0.225365	0.051813	0.0763354	-0.0185031	0.875192	0.853489	0.00850164	0.935444	0.978278
chr20:41329365-41330233	NA	LPIN3,PLCG1-AS1,ADI1P1,ZHX3	3.38105	-0.216124	0.05185	0.0763811	-0.169062	0.103968	0.582751	0.0543069	0.578374	0.96199
chr6:14732596-14733283	NA	JARID2-AS1,JARID2,RNU6-793P	3.30809	0.215776	0.0518493	0.0763811	-0.16229	0.145308	0.620754	0.137394	0.204214	0.932395
chr11:10302638-10305780	ADM	SBF2,CAND1.11,AMPD3,ADM	5.97599	0.115045	0.0518593	0.0763906	0.0509191	0.340779	0.726839	0.0361825	0.531596	0.958959
chr21:46226639-46227508	MCM3AP-AS1	YBEY,SPATC1L,MCM3AP-AS1,MCM3AP,LSS,MCM3AP-AS1	3.151	0.239438	0.0518638	0.0763928	0.305361	0.0122318	0.382888	0.274048	0.00887446	0.819707
chr1:203127583-203128698	NA	ADORA1	3.36535	0.20707	0.0518748	0.0764046	0.0932906	0.343845	0.728034	0.0413227	0.66924	0.963649
chr10:81021351-81022146	NA	NA	3.3292	-0.252469	0.0519222	0.076455	-0.060831	0.646903	0.814438	-0.118218	0.320682	0.943033
chr14:67765987-67766920	NA	ARG2,RDH11,RN7SL213P	3.82312	-0.192061	0.0519208	0.076455	0.019559	0.830068	0.847243	-0.0428499	0.612165	0.962591
chr17:57603860-57606038	LOC101927539	CCDC182,OR4D1,SETP3,DGKE,SRSF1,MSI2,LOC101927539	4.18824	0.178144	0.051913	0.076455	0.108814	0.187473	0.647024	-0.0799871	0.350621	0.946654
chr7:56373293-56373848	NA	NA	2.4228	0.313431	0.0519217	0.076455	0.122826	0.520873	0.7851	0.257694	0.0377151	0.869577
chr9:124776886-124777661	OLFML2A	OLFML2A,NR6A1,SCAI,GOLGA1,OLFML2A	2.89795	0.278693	0.0519239	0.076455	-0.269237	0.0369917	0.470669	-0.0944523	0.46246	0.957087
chr9:22211516-22212391	NA	KLHL9	2.85509	-0.249942	0.0519477	0.0764857	-0.0916194	0.418404	0.755915	0.0109699	0.91767	0.978107
chr1:216220968-216221828	NA	MRPS18BP1	3.21861	0.214444	0.0519516	0.0764871	-0.13452	0.197083	0.653754	0.0455132	0.651547	0.962591
chr1:29283010-29283891	NA	PTPRU,LINC01756	3.31081	0.235265	0.0519552	0.0764879	0.152188	0.188887	0.647397	0.0466388	0.679571	0.965095
chr2:101237819-101239460	NA	SNORD89,RNF149,CNOT11,TBC1D8-AS1	3.09524	0.239179	0.0519652	0.0764983	0.118482	0.298402	0.708275	0.0681734	0.53179	0.958959
chr14:74018221-74019716	BBOF1	ENTPD5,LIN52,BBOF1,RPL41P4,BBOF1	5.20517	0.128277	0.0519752	0.0765086	-0.0226693	0.700463	0.825458	0.0977655	0.11622	0.914943
chr11:72793455-72795338	ARAP1	STARD10,ZNF705E,OR7E128P,INPPL1,ARAP1,ARAP1	4.99624	0.15009	0.0519935	0.0765313	0.0650325	0.331682	0.722874	-0.0354673	0.61594	0.962591
chr15:48975610-48976420	NA	FGF7,KRT8P24	4.09754	-0.186524	0.0519969	0.0765319	-0.10254	0.252094	0.686034	-0.165505	0.0577407	0.890693
chr8:55243080-55243995	NA	NA	2.29442	0.300785	0.0520022	0.0765352	0.193854	0.168533	0.635664	-0.319532	0.0293824	0.853087
chr1:154627056-154628142	ADAR	SLC27A3,CHTOP,CHRNB2,ADAR,DENND4B,ADAR	3.62403	0.226501	0.0520108	0.0765436	-0.00567404	0.954554	0.863656	0.00385896	0.969915	0.978714
chr17:7436301-7437397	TMEM102	DVL2,RPL26,SNORA48,MIR324,PFAS,SENP3,ZBTB4,SPEM1,SNORD10,NEURL4,KCTD11,MIR6883,ARHGEF15,KIAA0753,NLGN2,CTC1,TMEM102,TMEM102	3.48799	0.227198	0.0520191	0.0765513	0.103894	0.302913	0.710314	0.0706351	0.494573	0.958687
chr1:66751988-66753235	TCTEX1D1	TCTEX1D1,TCTEX1D1	4.43999	-0.155842	0.0520258	0.0765524	0.0014811	0.984058	0.867385	-0.0199427	0.786787	0.971315
chr6:53483416-53485040	NA	GSTA4,TRAM2,RN7SL244P,TMEM14A,GSTA1	2.98247	0.241903	0.052023	0.0765524	-0.0623906	0.588684	0.801251	0.127208	0.268728	0.940719
chr18:79719392-79720394	NA	NA	2.62869	0.324159	0.0520388	0.0765672	0.192801	0.186718	0.64688	-0.27904	0.0538237	0.890423
chr2:102186826-102188329	IL1RL2	IL1RL2,IL1RL2	3.7184	0.194601	0.0520604	0.0765903	0.0248607	0.785837	0.839691	0.0100609	0.916654	0.978107
chr9:27460264-27461270	NA	C9orf72,MOB3B,IFNK,EQTN	4.34523	-0.159087	0.0520582	0.0765903	-0.0784617	0.314233	0.715195	0.0177319	0.802894	0.971963
chr5:39177159-39178566	NA	FYB,RICTOR,GOLGA5P1	3.60475	-0.199494	0.052067	0.0765916	0.0157065	0.871523	0.853134	-0.0688016	0.459272	0.956772
chr7:150685199-150686685	GIMAP2	GIMAP2,GIMAP5,GIMAP4,GIMAP1,GIMAP7,TMEM176B,GIMAP3P,GIMAP8,GIMAP6,GIMAP1-GIMAP5,GIMAP2	3.86206	-0.185007	0.0520673	0.0765916	-0.07136	0.428357	0.758262	0.0127956	0.881383	0.975989
chr13:112893044-112894619	MCF2L	MCF2L,MCF2L	3.32699	0.261581	0.0520834	0.0766109	0.0897998	0.470047	0.770802	0.277347	0.0385731	0.869577
chr6:87481953-87483255	NA	SLC35A1,RARS2	3.76423	-0.197286	0.0520988	0.0766291	-0.0394271	0.690559	0.824114	0.0423358	0.63646	0.962591
chr13:110675543-110677303	NA	CARS2,ING1,NAXD	3.76416	0.191058	0.0521044	0.076633	-0.08027	0.392013	0.745443	0.00373984	0.970218	0.978714
chr6:148556246-148558445	NA	UST-AS1	4.68633	0.15266	0.0521087	0.0766349	-0.0523098	0.499362	0.780029	-0.084425	0.257921	0.940552
chr12:47868064-47869127	NA	RAPGEF3,CCNT1,SENP1,HDAC7,KANSL2,RPL37P19,VDR,TMEM106C,RPAP3,SLC48A1,DDX23,ASB8,CCDC184,C12orf54	3.4572	0.209757	0.0521154	0.0766404	-0.090612	0.422593	0.756868	-0.0459779	0.635746	0.962591
chr6:166306945-166308780	PRR18	PRR18,SFT2D1,PRR18	3.82018	0.208508	0.0521216	0.0766451	0.121332	0.213137	0.663547	-0.19109	0.073649	0.896534
chr9:78821081-78822043	NA	NA	3.25352	-0.217997	0.0521245	0.0766451	-0.0735313	0.483249	0.774935	-0.0498421	0.618424	0.962591
chr22:21014048-21015289	TUBA3FP	P2RX6,THAP7-AS1,SCARF2,ABHD17AP4,LZTR1,TUBA3FP,TUBA3FP	3.54816	0.213491	0.0521349	0.076656	-0.0553479	0.580297	0.798756	0.101178	0.324062	0.943289
chr5:141519669-141521665	NA	DIAPH1,PCDHGB6,TMCO6,PCDHGA2,PCDHGC5,PCDHGA11,HDAC3,PCDHGC4,RN7SL68P,PCDHGC3,PCDHGB7,PCDHGA10,EIF4EBP3,PCDHGB4,PCDHGA7,PCDHGB1,PCDHGA3,RELL2,FCHSD1,TAF7,PCDHB8,PCDHGA12,PCDH12,KIAA0141	4.92294	-0.137956	0.052145	0.0766665	0.0215914	0.744419	0.832197	-0.0306261	0.628515	0.962591
chr2:289219-290549	ALKAL2	SH3YL1,FAM150B,ALKAL2	3.03983	0.236339	0.0521646	0.0766865	0.0692452	0.550932	0.791867	0.000938949	0.993624	0.979116
chr9:91797522-91798887	NA	ROR2,SYK	3.56465	0.27067	0.0521618	0.0766865	-0.223958	0.0443676	0.490083	0.0616014	0.633102	0.962591
chr17:80856383-80857004	NA	OXLD1	3.05468	0.228197	0.0521978	0.0767309	0.100387	0.348722	0.730565	0.0872287	0.413434	0.949863
chr19:14497206-14497907	GIPC1	CCDC130,RFX1,MRI1,AKAP8,DNAJB1,GIPC1,GIPC1	2.69824	0.27673	0.0522098	0.0767442	-0.172944	0.197363	0.65377	0.108422	0.376886	0.948018
chr8:125434464-125435056	TRIB1	TRIB1,NSMCE2,TRMT12,WASHC5,TRIB1	3.75452	0.191164	0.0522163	0.0767494	0.0577564	0.527768	0.786846	0.00771442	0.924696	0.978251
chr12:133129891-133130804	ZNF891	ZNF891,ZNF10,ZNF84,ZNF605,ZNF140,ZNF268,GOLGA3,DDX51,RPL23AP67,ZNF891	5.65563	-0.117547	0.0522343	0.0767665	-0.0278526	0.609045	0.806477	-0.0621929	0.276801	0.941414
chr18:46173271-46174599	C18orf25	HAUS1,EPG5,C18orf25,C18orf25	5.45821	-0.123916	0.0522369	0.0767665	-0.034185	0.567628	0.796251	-0.0559419	0.357051	0.946862
chr22:37953126-37954187	C22orf23	C22orf23,SOX10,C22orf23	3.88884	0.195229	0.0522351	0.0767665	-0.105673	0.231594	0.672929	0.101992	0.274849	0.941414
chr22:35330074-35331003	MIR3909	TOM1,MB,APOL6,HMOX1,MIR3909,MIR3909	3.70071	0.202965	0.0522527	0.0767852	0.0161819	0.864854	0.852487	0.000924149	0.991883	0.979116
chr6:110688619-110690124	NA	AMD1,RPF2,RNU6-957P,GTF3C6,CDK19,RPS20P18	3.06233	0.250944	0.0522595	0.0767909	0.130461	0.291459	0.704098	-0.23682	0.0706639	0.892135
chr8:115877211-115878820	NA	TRPS1,RNA5SP276	3.60691	-0.189781	0.0522733	0.0768068	-0.0139931	0.876792	0.85351	-0.0286366	0.742287	0.967997
chr10:45802885-45804173	NA	NA	3.08626	0.24735	0.0522823	0.0768069	0.0125679	0.918409	0.85914	0.0533175	0.642567	0.962591
chr10:788919-789832	NA	GTPBP4,LARP4B	3.48047	0.209271	0.0522807	0.0768069	0.0907959	0.359961	0.734026	-0.245279	0.0197417	0.842907
chr13:30107036-30108012	LINC00365	UBL3,LINC00365,LINC00365	4.84065	-0.152667	0.0522789	0.0768069	0.0250751	0.738659	0.831755	-0.140215	0.0489882	0.87522
chr16:71700749-71701323	SNORA70D	SNORA70D	2.97518	-0.225253	0.0522879	0.0768069	-0.129408	0.307074	0.711907	-0.0804253	0.431653	0.951753
chr22:24805851-24806475	SGSM1	SGSM1,SGSM1	3.71592	0.213809	0.0522883	0.0768069	0.0600124	0.54806	0.791476	-0.0270215	0.778075	0.97067
chr8:101375400-101376742	NA	DUXAP2	4.08912	-0.170033	0.0522961	0.0768139	-0.163973	0.0521922	0.501629	-0.0168107	0.830913	0.973127
chr8:21787749-21790186	NA	POLR3D,C8orf58,BIN3,SORBS3,REEP4	3.98999	0.228451	0.0523008	0.0768164	0.0197049	0.858614	0.851212	-0.0245265	0.832166	0.973127
chr19:4089389-4091185	NA	ZBTB7A,MAP2K2	4.35775	0.187111	0.0523136	0.0768309	0.0162089	0.847757	0.849457	0.0681174	0.445363	0.953885
chr19:19438348-19439281	MIR640	MIR640	2.82023	0.256654	0.0523633	0.0768995	0.287042	0.0344904	0.462466	0.050786	0.67505	0.964718
chr11:111176555-111177789	LINC02550	LINC02550	3.80865	-0.182069	0.0523678	0.0769016	-0.145657	0.117102	0.596193	0.0086053	0.919338	0.978107
chr13:48783075-48783761	NA	FNDC3A	3.37728	0.228823	0.0523808	0.0769164	0.0263207	0.805344	0.842649	0.106021	0.29188	0.941414
chr13:29914518-29915236	NA	NA	2.95256	-0.242963	0.0523888	0.0769233	0.105822	0.429979	0.758994	0.0884188	0.398012	0.948018
chr6:32472870-32474073	NA	HLA-DQA2,HLA-DRB6,HLA-DRB1,C4A,HLA-DRB5,HLA-DQA1,HLA-DQB1-AS1,HLA-DQB1,HLA-DRB9	3.73104	0.193766	0.0523915	0.0769233	0.0440528	0.644676	0.813824	0.167316	0.0719642	0.893709
chr16:50666531-50667657	LOC101927272	NOD2,SNX20,LOC101927272	3.54982	0.198054	0.0524126	0.07695	0.0755741	0.471187	0.771266	-0.0329991	0.728627	0.967807
chr10:42367281-42368376	LOC441666	BMS1,LOC441666	3.27293	0.230465	0.0524308	0.0769722	0.0399477	0.697926	0.825287	-0.244524	0.0261292	0.843045
chr17:18697716-18698377	TRIM16L	MFAP4,TVP23B,TRIM16L,FBXW10,ZNF286B,TRIM16L	3.06455	-0.232637	0.0524509	0.0769842	-0.088081	0.418115	0.75587	-0.0527662	0.59306	0.962591
chr19:57350914-57351989	ZNF304	ZNF304,ZNF548,ZNF805,ZNF543,VN1R1,ZNF304	4.138	-0.172073	0.0524502	0.0769842	-0.0543683	0.523433	0.785613	-0.112056	0.190521	0.926255
chr3:129793297-129795124	NA	RNY3P13,IFT122,TMCC1-AS1	3.74657	0.190392	0.0524458	0.0769842	0.109387	0.222804	0.667705	0.0826294	0.357908	0.946862
chr7:104022702-104023577	NA	NA	2.42226	0.294291	0.0524451	0.0769842	0.404901	0.00739202	0.353482	0.144638	0.338413	0.944545
chr12:52837244-52838002	KRT79	PFDN5,KRT79,KRT79	3.01855	0.225705	0.0524666	0.0770029	-0.0468982	0.691029	0.824114	0.196883	0.0528718	0.886088
chr11:65476651-65477997	NA	KAT5,SSSCA1-AS1,NEAT1,ZFPL1,EIF1AD,EHBP1L1,MRPL11,POLA2,PCNX3,SSSCA1,FRMD8,MUS81,RNASEH2C,CDC42EP2,SLC25A45,MIR612,VPS51,ZNHIT2,KCNK7,KLC2,FAU,SNX32,SNX15,RELA,AP5B1,YIF1A,KRT8P26,DPF2,TSGA10IP,MAP3K11,BATF2,EFEMP2,SCYL1,C11orf68,LTBP3,DRAP1,SIPA1	4.79999	0.165173	0.0524868	0.077004	-0.00828267	0.91013	0.857713	0.0295445	0.705536	0.965347
chr15:62940434-62941203	NA	MIR190A,TPM1	3.21125	0.219032	0.0524861	0.077004	-0.0251448	0.807998	0.843128	0.0599522	0.532843	0.958959
chr15:82679988-82680766	NA	AP3B2	2.61648	0.295632	0.0524877	0.077004	0.19505	0.148701	0.622732	0.0240865	0.868835	0.974403
chr17:50931058-50931995	NA	WFIKKN2,COL1A1	2.84016	0.282149	0.0524704	0.077004	-0.101463	0.457679	0.767811	-0.222223	0.0828726	0.905046
chr6:38987107-38988078	NA	NA	3.34212	-0.205329	0.0524871	0.077004	0.00808238	0.938281	0.861813	-0.0755149	0.426065	0.951385
chr8:21911650-21913824	DOK2	FGF17,NPM2,HR,GFRA2,DOK2,DOK2	4.81713	0.154986	0.0524751	0.077004	0.084432	0.249307	0.685167	0.0734864	0.332146	0.944239
chr8:96570601-96571375	NA	CPQ,SDC2	3.532	-0.198233	0.0524883	0.077004	-0.0970597	0.287976	0.702722	-0.014513	0.863097	0.974168
chr1:201256823-201257700	NA	NA	2.3619	0.320466	0.0525011	0.0770183	0.240937	0.119807	0.598938	0.036651	0.825651	0.972666
chr3:58868017-58868889	NA	NA	2.67134	-0.28819	0.0525146	0.0770338	-0.0940034	0.516923	0.783429	0.226232	0.0771613	0.900278
chr18:58314093-58314794	NA	NA	4.85551	-0.150867	0.0525194	0.0770363	-0.105016	0.156729	0.629204	-0.149684	0.0293317	0.853087
chr11:75181303-75182091	NA	SLCO2B1,ZDHHC20P3	4.17031	-0.158943	0.0525409	0.0770591	-0.19095	0.016419	0.403989	-0.0436594	0.541613	0.959613
chr2:2613108-2613977	NA	PXDN,RPS7,RNASEH1	4.11998	-0.169832	0.05254	0.0770591	-0.0653044	0.421063	0.756319	0.0166278	0.845928	0.973904
chr19:40403381-40404700	NA	SNRPA,CYP2G2P,LGALS14,FBL,CCDC97,ITPKC,ZNF546,PSMC4,LGALS13,PRX	4.55486	0.160195	0.0525643	0.077089	0.00312655	0.966752	0.864859	0.0345437	0.65712	0.962591
chr16:77245301-77246651	NA	NA	3.41925	-0.221523	0.0525726	0.0770969	0.0215624	0.852898	0.850268	-0.243985	0.0132284	0.842907
chr2:136238146-136239436	NA	CXCR4,UBXN4,MCM6,UBBP1	4.7498	-0.14826	0.0525942	0.0771241	-0.103641	0.153491	0.626163	-0.00215144	0.975218	0.978796
chr1:161749482-161750468	DUSP12	UAP1,DUSP12,FCRLB,TSTD1,DUSP12	5.06236	-0.14425	0.0526113	0.07713	-0.0793108	0.254534	0.686882	0.016152	0.812071	0.972194
chr1:194120165-194121090	NA	NA	2.3614	0.327336	0.0526029	0.07713	0.403289	0.00570335	0.33535	-0.206616	0.157092	0.919922
chr12:131559549-131560263	NA	NA	2.39218	0.329659	0.0526132	0.07713	-0.179506	0.204655	0.657706	-0.191686	0.236165	0.936937
chr15:47997076-47997884	NA	SLC24A5	2.99283	0.234323	0.0526105	0.07713	-0.111961	0.379465	0.741143	-0.0834391	0.398105	0.948018
chr7:35800200-35802084	SEPTIN7-AS1	SEPT7,SEPT7-AS1,SEPT7P3,SEPTIN7-AS1	6.5245	-0.111776	0.0526131	0.07713	-0.101651	0.0532654	0.505086	-0.0216696	0.685872	0.965095
chr5:140324124-140325165	NA	PFDN1,HBEGF,CD14,APBB3,CYSTM1,EIF4EBP3,SRA1,ANKHD1	4.93769	-0.152516	0.0526212	0.0771373	-0.0710171	0.361005	0.734026	-0.101618	0.135578	0.915531
chr17:77427289-77428786	NA	MFSD11,METTL23,ST6GALNAC2,SEPT9	3.63639	0.208443	0.0526361	0.0771503	0.0784146	0.419418	0.756122	0.125326	0.20971	0.932395
chr19:8307935-8308752	CD320	RPS28,LINC01862,LYPLA2P2,RPL21P129,OR7E16P,OR7E19P,OR7E25P,EOR7E24,OR7E18P,OR7D1P,OR7G3,OR7H1P,CD320,CD320	3.58293	0.198208	0.0526337	0.0771503	0.0837511	0.372509	0.737919	-0.0754539	0.409457	0.949615
chr19:6720428-6721346	NA	TNFSF14,GPR108,C3	3.52714	0.200714	0.05264	0.0771517	-0.000309103	0.99752	0.868493	0.233403	0.0123359	0.842907
chr4:106746476-106747322	NA	NA	2.99279	-0.236281	0.0526467	0.0771571	-0.102899	0.362126	0.734026	0.156879	0.140624	0.915531
chr3:192818891-192819643	NA	MB21D2,FGF12	3.22482	0.204151	0.0526498	0.0771572	0.126904	0.230447	0.672757	0.114142	0.272785	0.941414
chr17:74282347-74283398	NA	CD300E,TTYH2,NAT9,DNAI2,NUP85,NT5C,CD300C,CD300LB,TMEM104,CD300LF,CD300A,CD300LD	3.69809	0.217271	0.0526532	0.0771578	0.0121896	0.896217	0.856443	0.083057	0.387744	0.948018
chr12:122078156-122079264	MLXIP	MLXIP,SETD1B,ZCCHC8,LRRC43,KDM2B,RSRC2,ORAI1,MLXIP	4.99849	0.143641	0.0526644	0.07716	-0.0339843	0.599628	0.803804	-0.0343596	0.621179	0.962591
chr19:33795245-33797406	KCTD15	GPATCH1,LSM14A,KIAA0355,RPL21P131,AKR1B1P7,FAAP24,WDR88,KCTD15,PEPD,KCTD15	4.47077	0.166368	0.0526667	0.07716	0.0669698	0.400483	0.74905	-0.0225844	0.793707	0.971867
chr2:205944476-205945084	NA	RN7SKP178	4.31248	-0.160566	0.052662	0.07716	-0.0710899	0.371318	0.737423	-0.0559654	0.460213	0.957051
chr22:40370321-40370975	NA	ADSL,SGSM3	3.491	0.221924	0.0526624	0.07716	0.0975973	0.32403	0.719521	-0.0777179	0.425961	0.951323
chr18:24396703-24398284	OSBPL1A	IMPACT,OSBPL1A,OSBPL1A	5.89407	-0.113845	0.0526851	0.0771737	-0.077195	0.14496	0.620435	0.00478173	0.929453	0.978278
chr2:96887798-96888596	NA	ARID5A,FAM178B,SNRNP200,ANKRD36B,ZAP70,FAHD2B,KANSL3,CNNM4,SEMA4C	3.34319	-0.2239	0.0526802	0.0771737	-0.0412108	0.703322	0.826127	-0.0198437	0.845244	0.973904
chr5:90021083-90021654	MIR3660	MBLAC2,LYSMD3,MIR3660,MIR3660	3.47976	-0.239576	0.0526829	0.0771737	-0.168045	0.170164	0.636584	-0.0475071	0.648892	0.962591
chr10:103367685-103368953	TAF5	SFXN2,CALHM2,TAF5,TAF5	4.74912	0.149524	0.0526959	0.0771852	0.0675804	0.331667	0.722874	0.0413221	0.554012	0.961265
chr20:5531406-5532240	NA	GPCPD1,LINC00654,TRMT6,CDS2,CHGB,RPS18P1,LINC01729	3.18927	0.212521	0.0527029	0.077191	0.134355	0.220863	0.66676	0.0537087	0.571273	0.96199
chr5:95870004-95870846	NA	GLRX,ELL2	3.41425	0.223656	0.0527124	0.0772005	-0.0685096	0.520619	0.785009	-0.00390678	0.968621	0.978714
chr8:101108487-101109871	NA	YWHAZ,ZNF706,PABPC1,FLJ42969	4.32844	0.1557	0.0527163	0.077202	0.215778	0.00491443	0.322851	0.00477598	0.947843	0.978278
chr1:161117374-161118775	NIT1	B4GALT3,NIT1,F11R,HSPA6,NIT1	4.22389	0.18595	0.0527338	0.0772231	0.0366157	0.675065	0.821632	0.065451	0.450008	0.955178
chr10:109508124-109508972	NA	NA	2.28472	0.329711	0.0527456	0.0772316	0.203435	0.193464	0.650665	0.225114	0.162647	0.920076
chr16:526868-529185	CAPN15	NHLRC4,JMJD8,PRR35,PIGQ,MPG,TPSG1,CAPN15,DECR2,FAM234A,LUC7L,CAPN15	5.8528	0.126309	0.0527455	0.0772316	0.00462955	0.93608	0.861495	0.136745	0.0278547	0.84975
chr16:30697882-30699509	SRCAP	BCL7C,ZNF747,ZNF785,ZNF764,MIR762HG,ZNF629,NDUFA3P6,VN1R65P,VN1R64P,CTF1,FRG2KP,CD2BP2,ORAI3,ZNF689,NPIPB13,ZNF771,RNU6-1043P,SRCAP	5.78662	0.130971	0.0527531	0.0772356	-0.0357398	0.556059	0.792985	0.0495761	0.445353	0.953885
chr17:50660536-50662391	NA	ABCC3,ANKRD40,CACNA1G-AS1,CACNA1G,ACSF2,SPATA20,EPN3,MYCBPAP,CHAD,WFIKKN2	4.12878	0.17608	0.0527634	0.0772356	0.115046	0.157741	0.630453	0.150359	0.0784385	0.901558
chr18:5439716-5440910	NA	NA	2.8293	-0.26285	0.0527593	0.0772356	-0.0466745	0.717116	0.828187	0.227482	0.043012	0.873831
chr2:239926980-239927971	NA	NDUFA10,PRR21,OR6B3	3.53362	0.209319	0.0527587	0.0772356	0.029	0.772217	0.838045	0.0808945	0.399447	0.948018
chr5:122729677-122730934	LINC02201	LINC02201	3.23018	0.208379	0.0527606	0.0772356	0.203122	0.0599317	0.520537	-0.0482831	0.613526	0.962591
chr22:20904300-20905196	NA	SNAP29,THAP7-AS1,THAP7,CRKL	3.1273	0.223876	0.052789	0.0772688	0.0442115	0.681849	0.823307	0.149372	0.126159	0.915531
chr1:39063148-39065142	NA	NA	3.88354	0.187712	0.0528043	0.0772811	0.0460545	0.629747	0.8107	-0.0666599	0.431326	0.951753
chr17:73290898-73292294	NA	CDC42EP4,CPSF4L,FAM104A,C17orf80	4.71915	0.153449	0.0528064	0.0772811	-0.0865021	0.227804	0.671467	-0.00147309	0.984114	0.979116
chr2:202608386-202610357	NA	FAM117B,ABI2,MTCO1P17,RPL13AP12	4.46571	-0.152335	0.0528036	0.0772811	-0.138158	0.0642022	0.525724	-0.00983926	0.891006	0.977007
chr21:25801327-25802029	NA	MRPL39	3.84676	-0.193813	0.0528103	0.0772824	-0.0294307	0.75702	0.834648	-0.0950293	0.303102	0.942719
chr14:46574216-46575484	NA	NA	4.02158	-0.172311	0.0528138	0.0772831	-0.120428	0.16697	0.635417	-0.00155338	0.983736	0.979116
chr7:30477795-30479284	NOD1	NOD1,NOD1	5.2237	-0.135345	0.0528213	0.0772897	-0.0775957	0.236824	0.677228	-0.0028494	0.964745	0.978321
chr10:116888431-116889319	NA	SHTN1,ENO4,HSPA12A	3.13197	0.232812	0.0528361	0.0773069	0.0196268	0.873047	0.85323	0.126502	0.236298	0.936937
chr2:88831198-88832217	NA	ANKRD36BP2,IGKDEL	3.31521	0.21584	0.0528417	0.0773107	-0.0328368	0.74445	0.832197	-0.023348	0.823384	0.972455
chr10:116796580-116797552	NA	HSPA12A	2.72945	0.268224	0.0528462	0.0773113	0.0164907	0.900607	0.856603	-0.351414	0.00671259	0.81571
chr19:51390439-51391214	C19orf84	C19orf84,LIM2,C19orf84	2.64535	0.313515	0.052852	0.0773113	0.0192176	0.889754	0.855347	0.102591	0.466704	0.957254
chr2:199955231-199956165	MAIP1	KCTD18,TYW5,SPATS2L,FTCDNL1,MAIP1,MAIP1	5.22653	-0.131057	0.0528526	0.0773113	-0.080445	0.210931	0.66216	-0.0278023	0.654403	0.962591
chr4:9531984-9532867	NA	OR7E84P	4.9031	-0.159137	0.0528541	0.0773113	-0.0569322	0.445946	0.76479	-0.122676	0.117948	0.915381
chr15:81711261-81712117	NA	NA	2.22246	0.365564	0.0528765	0.0773396	0.210621	0.226206	0.669902	0.236639	0.206696	0.932395
chr11:131691499-131692268	NA	NA	3.06968	0.244544	0.0528874	0.0773512	-0.0723224	0.523711	0.785613	-0.00798611	0.947664	0.978278
chr2:85418276-85418996	CAPG	CAPG,TCF7L1,TMEM150A,SNORD94,ATOH8,MAT2A,SH2D6,CAPG	4.11347	0.18382	0.0529166	0.0773895	-0.0789479	0.366642	0.736051	0.0952378	0.273677	0.941414
chr8:60651548-60652761	NA	CHD7,RAB2A,CLVS1,CA8	6.27031	-0.108639	0.0529295	0.0774039	-0.0632806	0.224815	0.669754	0.0448988	0.393213	0.948018
chr1:160748168-160749419	NA	SLAMF7	2.89657	0.267855	0.0529328	0.0774044	0.233962	0.0489255	0.495703	0.115732	0.29685	0.941896
chr15:66251568-66254106	NA	MEGF11,DIS3L	4.1491	0.183257	0.0529532	0.0774299	0.154753	0.0725606	0.540923	-0.0519994	0.558492	0.961838
chr19:35267609-35269116	USF2	KMT2B,RBM42,HAUS5,TMEM147-AS1,ZNF792,LRFN3,ZNF146,LINC01766,LSR,LINC00904,ZNF565,WTIP,CD22,MAG,FAM187B,USF2,USF2	4.72802	0.15955	0.0529665	0.0774449	-0.0201791	0.784704	0.839544	0.162263	0.0346607	0.86719
chr7:12862906-12864150	NA	NA	2.65074	0.282211	0.0529736	0.0774508	-0.00346008	0.979057	0.866655	0.268012	0.0817389	0.905046
chr13:46124340-46126963	NA	ZC3H13,RN7SL288P	3.99955	0.18187	0.0530135	0.0775003	-0.137346	0.111994	0.590557	0.0360187	0.679593	0.965095
chr21:36456675-36457459	NA	NA	3.08521	-0.253951	0.0530122	0.0775003	-0.1425	0.272077	0.695827	0.0898761	0.399341	0.948018
chr10:43436324-43437329	ZNF487	BMS1,HNRNPA3P1,ZNF33B,ZNF487	5.706	-0.120068	0.0530414	0.0775219	-0.112354	0.052972	0.503727	-0.028783	0.61516	0.962591
chr12:2812323-2813864	ITFG2	DCP1B,CACNA1C-AS3,RPS26P44,CACNA1C-IT3,ITFG2,CBX3P4,RPS27P3,NRIP2,TULP3,ITFG2	5.95108	-0.122425	0.0530435	0.0775219	-0.0889755	0.127412	0.605323	-0.0533162	0.359333	0.946862
chr18:26470481-26471409	NA	LINC01543	2.46985	0.299984	0.0530526	0.0775219	0.183278	0.243037	0.681306	0.332281	0.0265316	0.846356
chr2:9523671-9525297	NA	NA	2.80794	0.282812	0.0530445	0.0775219	0.142056	0.282477	0.700008	0.147704	0.258335	0.940552
chr20:39047921-39048617	NA	NPM1P19	3.54028	-0.19705	0.0530572	0.0775219	-0.114058	0.240867	0.67931	-0.0144325	0.871024	0.974688
chr22:36065501-36066476	NA	RBFOX2,APOL3,MB	3.38219	0.221462	0.0530514	0.0775219	-0.102789	0.306305	0.711655	0.0630457	0.523379	0.958687
chr3:37519368-37520152	NA	NA	2.76291	-0.27732	0.0530584	0.0775219	0.0534673	0.689488	0.824114	0.182255	0.129565	0.915531
chr6:137291361-137292651	NA	IFNGR1	3.62085	0.216082	0.0530578	0.0775219	-0.0574227	0.584441	0.800064	0.0259421	0.796475	0.971867
chr6:150702628-150703700	NA	PLEKHG1,PDCL3P5	3.41291	-0.230244	0.0530539	0.0775219	-0.119517	0.282598	0.700008	-0.129487	0.234012	0.93599
chr9:105557786-105558551	FKTN	FSD1L,FKTN,FKTN	4.3778	-0.175564	0.053032	0.0775219	-0.0707555	0.401722	0.749541	0.0651476	0.412904	0.94972
chr14:69539881-69541258	NA	SRSF5,PLEKHD1	3.2084	0.232226	0.0530659	0.0775241	-0.0624205	0.608045	0.806012	0.0630975	0.520392	0.958687
chr5:44031223-44032094	NA	NA	2.45275	0.304801	0.0530644	0.0775241	-0.0373853	0.798162	0.841541	0.0513401	0.724733	0.967807
chr5:126714890-126715577	NA	NA	3.31783	-0.204121	0.0530691	0.0775243	-0.135761	0.228496	0.671643	-0.0701737	0.438851	0.952693
chr11:73280281-73281779	NA	FCHSD2,P2RY6,RELT,ARHGEF17	3.54995	0.215133	0.0530757	0.0775275	0.219266	0.051678	0.500966	-0.0216541	0.843641	0.973904
chr20:45933700-45935647	PCIF1	PLTP,NEURL2,CD40,WFDC3,SLC2A10,TP53RK,FTLP1,RNU6ATAC38P,RPL13P2,CCNB1IP1P2,RPL5P2,NCOA5,ACOT8,ZSWIM3,CTSA,SPATA25,TNNC2,SNX21,UBE2C,PCIF1,DNTTIP1,ZNF335,SLC12A5,TOMM34,PCIF1	5.72299	0.128487	0.0530773	0.0775275	-0.0921884	0.125957	0.603863	0.038095	0.559564	0.961838
chr12:68369812-68370631	NA	NUP107,MDM1,SNORA70G,RPL10P12,RPL7P42,RAP1B,IFNG	3.74674	0.187068	0.0531194	0.0775825	0.298429	0.00569139	0.33535	0.0188607	0.830094	0.973013
chr2:227435903-227437458	NA	AGFG1,TM4SF20,MIR5703	3.61318	0.193167	0.053121	0.0775825	0.0668401	0.493785	0.778017	-0.0479671	0.594384	0.962591
chr1:125173831-125174351	NA	NA	1.89408	0.365849	0.0531438	0.0776115	0.188282	0.222028	0.667229	0.155134	0.477681	0.95774
chr12:14558079-14558904	NA	PLBD1-AS1,PLBD1,RN7SKP134	3.26498	-0.227034	0.0531667	0.0776352	-0.112105	0.300567	0.709357	-0.0236823	0.794361	0.971867
chr6:81006033-81006855	NA	NA	2.30759	0.337494	0.0531691	0.0776352	0.0545997	0.737919	0.831459	0.217906	0.198703	0.928961
chr7:94657743-94658713	SGCE	CASD1,PEG10,PPP1R9A,SGCE,SGCE	6.50926	-0.125329	0.0531684	0.0776352	-0.113786	0.0677574	0.533052	-0.0140128	0.828222	0.972666
chr20:37356365-37358060	NA	SRC,MANBAL,SAMHD1,TGIF2,CTNNBL1,RPL7AP14	3.96809	0.188596	0.0531722	0.0776353	0.074309	0.416837	0.755384	0.156319	0.106032	0.914499
chr5:42908035-42909326	NA	ZNF131,ANXA2R,C5orf34,NIM1K,PRELID3BP5,PRELID3BP6	4.02524	-0.167565	0.0532026	0.0776753	-0.0516819	0.537031	0.78893	-0.0806965	0.324961	0.943563
chr16:28210977-28212419	XPO6	MIR4517,NUPR1,RNY1P10,RRN3P2,XPO6,XPO6	5.31985	0.129653	0.0532096	0.0776811	-0.116873	0.0553391	0.50873	0.0709675	0.269754	0.940719
chr5:133930099-133930893	NA	WSPAR	3.03788	0.247495	0.05322	0.0776919	0.000645408	0.995749	0.868421	0.142835	0.205457	0.932395
chr19:36572829-36573900	ZNF529-AS1	ZNF383,ZFP82,ZNF345,ZNF793,LINC00665,ZNF529,ZNF790-AS1,ZNF461,ZNF568,LINC01534,ZNF567,ZNF850,ZNF585A,ZNF420,HAUS5,KMT2B,ZNF529-AS1,ZNF790,RBM42,LINC01535,ZNF260,ZFP14,ZNF569,LRFN3,ZNF565,ZNF829,ZNF570,ZNF382,ZNF529-AS1	4.54485	-0.153301	0.053229	0.0777006	-0.0393521	0.586256	0.800665	-0.019181	0.785591	0.971315
chr5:172868683-172871180	NA	ERGIC1,DUSP1,RPL26L1	4.17505	0.181025	0.0532401	0.0777124	0.0943972	0.270617	0.69494	0.0519444	0.558263	0.961838
chr17:4795769-4796853	PSMB6	PLD2,NUP88,C17orf107,PSMB6,PSMB6	3.53165	0.226309	0.0532689	0.0777499	0.104725	0.314881	0.715586	-0.0520468	0.606577	0.962591
chr8:125385694-125386856	NA	TRIB1,NSMCE2,WASHC5	4.99046	-0.14544	0.0532756	0.0777553	0.0592193	0.412472	0.753378	-0.097131	0.1612	0.919922
chr9:124145870-124146704	NA	NA	3.50446	0.200578	0.0532792	0.0777562	0.144901	0.180549	0.642275	0.13797	0.116851	0.914943
chr5:53108980-53110163	LOC257396	MOCS2,LOC257396	5.32404	-0.136891	0.0532896	0.0777665	-0.14734	0.0227386	0.432881	0.0576125	0.393928	0.948018
chr6:117677053-117678666	NUS1	NUS1,NUS1	5.49976	-0.139965	0.0532939	0.0777665	-0.0378321	0.591228	0.801543	-0.0656732	0.312102	0.942719
chr6:149766302-149768938	NA	NA	3.68286	0.192935	0.0532953	0.0777665	0.132273	0.169764	0.636584	0.0251699	0.791077	0.971623
chr8:86833134-86834160	NA	NA	2.5954	0.282401	0.0532987	0.0777669	0.0308406	0.818427	0.845347	0.189412	0.191161	0.926493
chr19:8422890-8424385	NA	MARCH2,PRAM1,MYO1F	4.16328	0.175818	0.0533058	0.0777672	0.067635	0.41939	0.756122	0.0361389	0.655443	0.962591
chr3:127547394-127548380	NA	TPRA1,PODXL2,KBTBD12	4.31908	-0.161199	0.0533079	0.0777672	-0.0225467	0.757944	0.834797	-0.127776	0.0924425	0.908698
chr5:97640678-97641590	NA	NA	2.05481	0.424859	0.0533052	0.0777672	0.26419	0.166535	0.635417	0.472615	0.0147887	0.842907
chr1:85464368-85465589	NA	DDAH1,CYR61	3.99661	-0.187338	0.0533208	0.0777815	0.219472	0.0134633	0.388329	-0.165355	0.0625845	0.890693
chr10:93742604-93743283	NA	FRA10AC1	3.76953	-0.190257	0.053335	0.0777978	-0.0972989	0.297054	0.707881	-0.0623861	0.454518	0.955406
chr16:14354515-14355324	NA	MIR193B	4.0647	-0.162754	0.0533462	0.0778098	-0.012545	0.885714	0.855031	-0.0800845	0.293047	0.941638
chr9:83426099-83427364	NA	NA	3.09527	-0.246279	0.0533616	0.0778279	-0.0208782	0.858855	0.851267	0.206187	0.0806995	0.903433
chr1:246959782-246960438	NA	AHCTF1,ZNF669,KIF28P,LINC01341,ZNF496,NLRP3,ZNF695	3.77437	-0.192158	0.0533663	0.0778303	-0.186772	0.0580291	0.516351	-0.0272931	0.747674	0.967997
chr10:88582680-88583653	RNLS	RNLS,LIPJ,RNLS	5.03465	-0.135052	0.0533788	0.0778394	-0.123718	0.0559972	0.51011	0.086715	0.17915	0.921206
chr2:39128595-39129450	SOS1	SOS1,MAP4K3,SOS1	3.1268	0.245544	0.0533757	0.0778394	0.153214	0.224799	0.669754	0.0374845	0.742421	0.967997
chr6:109381368-109383569	CD164	ZBTB24,SMPD2,MICAL1,AK9,PPIL6,PTCHD3P3,CCDC162P,FIG4,CD164,CD164	6.26627	0.108496	0.0533816	0.0778394	0.0636787	0.209536	0.661201	-0.0260674	0.623685	0.962591
chr6:73514708-73516034	NA	EIF3EP1,OOEP-AS1,SLC17A5,MTO1,DDX43,OOEP,KHDC1P1,KCNQ5-AS1	3.41658	0.201756	0.0533909	0.0778485	0.153231	0.119266	0.59793	0.0888783	0.350011	0.946533
chr11:46858945-46859666	NA	C11orf49,LRP4-AS1,LRP4	3.83488	-0.192675	0.0534171	0.0778824	0.0230708	0.817539	0.845337	-0.117162	0.180136	0.921206
chr4:18886993-18888134	NA	NA	2.40059	0.339787	0.0534364	0.077906	0.0977252	0.522747	0.785504	0.0839464	0.598726	0.962591
chr10:71613174-71613920	NA	NA	3.24158	0.230179	0.0534524	0.0779249	0.00749588	0.94383	0.862344	0.0289969	0.768741	0.969556
chr8:13361419-13362444	NA	DLC1,MTND4P7	2.92634	-0.268196	0.0534586	0.0779295	-0.00271875	0.983668	0.867364	-0.138105	0.257039	0.940552
chr1:247445650-247446401	NA	NLRP3	3.49519	-0.189386	0.0534697	0.0779369	-0.143096	0.163828	0.633905	-0.00760844	0.92863	0.978278
chr11:62544990-62547215	NA	EML3,NXF1,TAF6L,STX5,WDR74,B3GAT3,AHNAK,SLC3A2,UBXN1	5.23248	0.149133	0.0534691	0.0779369	0.0535026	0.442089	0.763892	0.0965728	0.192354	0.927215
chr12:108541036-108542080	NA	FICD,ISCU,LINC01498	3.18247	0.238169	0.053494	0.077968	0.0671938	0.584324	0.800039	-0.0216109	0.845592	0.973904
chr4:17662607-17663356	NA	NA	2.78908	0.254354	0.053498	0.0779693	0.329327	0.0144365	0.394835	0.258547	0.0315039	0.860062
chr17:57631540-57632388	NA	NA	3.18892	-0.258198	0.053503	0.0779722	0.0386138	0.743134	0.832197	-0.170454	0.111352	0.914499
chr4:49578379-49579134	NA	NA	2.69589	0.291892	0.0535091	0.0779767	0.220467	0.137791	0.612347	-0.0835621	0.550398	0.961265
chr2:208175212-208175767	NA	IDH1-AS1,IDH1,CRYGB,CRYGC,CRYGD,CRYGA,C2orf80	3.37071	-0.215591	0.0535287	0.0779969	-0.127721	0.229815	0.672578	-0.130795	0.165594	0.921043
chr8:130045461-130046721	NA	ASAP1,RNU6-1255P,FAM49B	4.34099	-0.181083	0.0535291	0.0779969	-0.000792754	0.99258	0.867821	0.0355319	0.679197	0.965095
chr2:234704595-234705561	NA	NA	2.19487	0.350891	0.0535324	0.0779974	-0.0702846	0.678468	0.822328	0.207315	0.212036	0.932395
chr13:100673658-100675547	TMTC4	TMTC4,TMTC4	6.60367	-0.112315	0.0535382	0.0780014	-0.171498	0.00154831	0.267548	-0.0284386	0.609958	0.962591
chr14:32938106-32940320	NPAS3	NPAS3,NPAS3	4.55102	0.152218	0.0535486	0.0780033	0.0709732	0.331488	0.722679	0.0815754	0.269759	0.940719
chr16:29127721-29129272	NA	RRN3P2,YPEL3	3.09074	0.287037	0.0535468	0.0780033	-0.0526261	0.659788	0.818004	0.159829	0.2769	0.941414
chr18:2967915-2969110	NA	LPIN2,EMILIN2,DLGAP1-AS1,TGIF1,SMCHD1,MYL12B,SNRPCP4	4.25497	-0.168857	0.0535464	0.0780033	0.0916501	0.256414	0.687344	0.0218909	0.770594	0.969759
chr3:139526394-139527774	NA	NA	3.63078	0.187951	0.0535741	0.078036	0.0209253	0.825403	0.846172	0.0730378	0.397087	0.948018
chr19:1094927-1095793	POLR2E	POLR2E,FSTL3,GPX4,POLR2E	3.93521	0.192509	0.0535849	0.0780389	-0.0232416	0.793221	0.840728	0.112245	0.214785	0.932534
chr3:59135036-59135616	NA	NA	2.68712	-0.283114	0.0535852	0.0780389	0.0672551	0.633694	0.811134	0.0073847	0.952227	0.978302
chr6:52048992-52049966	NA	NA	2.73968	0.266005	0.0535828	0.0780389	-0.127481	0.30995	0.712531	0.117566	0.32888	0.943789
chr1:108746307-108747996	STXBP3	RPL17P7,PRPF38B,GSTM2,STXBP3,STXBP3	5.79883	-0.112972	0.0536339	0.0780966	-0.0234282	0.663587	0.818944	0.0507193	0.359557	0.946862
chr12:14613645-14615234	NA	PLBD1,PLBD1-AS1,GUCY2C	3.56139	0.195968	0.0536302	0.0780966	-0.155698	0.111953	0.59052	-0.0744523	0.426701	0.951385
chr4:74397819-74399078	NA	CXCL2,EREG	3.92435	0.16917	0.0536331	0.0780966	-0.0598047	0.478445	0.773314	0.173225	0.0390348	0.871078
chr7:142487613-142488476	NA	TRBV7-6,TRBV6-7	2.70521	0.284083	0.0536385	0.0780988	0.327197	0.0195358	0.420315	-0.242366	0.110736	0.914499
chr12:27884841-27885776	NA	NA	2.5559	0.307107	0.0536677	0.0781237	0.0614885	0.661289	0.81844	0.221791	0.168931	0.921043
chr13:111114006-111116566	ARHGEF7	ARHGEF7-AS2,LINC00368,ARHGEF7-IT1,ARHGEF7	4.24461	0.176389	0.0536664	0.0781237	0.050923	0.542666	0.790666	-0.032173	0.696574	0.965231
chr6:30555613-30557417	NA	ABCF1,HCG9P5,DHX16,MICA,DDX39B,MICE,HLA-W,IFITM4P,HCG4P7,MICD,HLA-F-AS1,PSORS1C3,PRR3	5.36592	0.139075	0.0536621	0.0781237	0.00612215	0.923137	0.860062	0.0703325	0.312653	0.942719
chr7:157932420-157934152	NA	NOM1	3.47816	0.250665	0.0536619	0.0781237	0.111459	0.338991	0.72587	0.0999108	0.392593	0.948018
chr2:123745708-123746578	NA	NA	2.70175	-0.277508	0.0536737	0.0781281	-0.187418	0.143598	0.618853	-0.106449	0.3892	0.948018
chr11:116938501-116939761	NA	APOA1	2.86906	0.246891	0.0536826	0.0781321	0.0996734	0.452419	0.766332	-0.0272366	0.803668	0.972015
chr2:25215175-25216472	NA	ADCY3,PTRHD1	3.6745	0.193871	0.0536799	0.0781321	-0.0312006	0.734991	0.830836	-0.0397989	0.682141	0.965095
chr1:182380278-182381271	NA	RPL18P2,RNU6-152P,GLUL,EIF1P3	2.79356	0.274803	0.053693	0.0781428	0.0850437	0.499739	0.780036	0.00757573	0.947533	0.978278
chr19:2034707-2035661	BTBD2	BTBD2,LINGO3,C19orf35,BTBD2	3.40955	0.240127	0.0536982	0.078146	0.0601746	0.609451	0.806495	0.0488727	0.701525	0.965347
chr2:224952912-224953775	NA	DOCK10,MIR4439	3.47755	-0.21347	0.0537128	0.078154	-0.0178412	0.869779	0.852996	0.0449856	0.646816	0.962591
chr4:83759304-83760113	NA	NA	2.79884	0.261093	0.053707	0.078154	0.0520179	0.696603	0.825149	-0.00580083	0.958302	0.978302
chr7:47475082-47475739	NA	TNS3,C7orf65,C7orf69,PKD1L1,HUS1	4.62629	-0.160541	0.053712	0.078154	-0.0989955	0.204965	0.657753	0.0158132	0.82946	0.972954
chr2:196204688-196206232	NA	STK17B	3.76878	0.19148	0.0537199	0.0781599	0.179451	0.0782625	0.548639	0.0547559	0.548211	0.961192
chr6:26020191-26022535	HIST1H3A	ABT1,HMGN4,BTN3A2,ZNF322,HIST1H2APS5,HIST1H1C,HIST1H2APS4,HIST1H2BPS1,HIST1H2BA,BTN3A1,NUP50P2,HIST1H2AA,HIST1H2APS1,BTN3A3,HIST1H4C,POM121L6P,GUSBP2,BTN2A1,TRIM38,HFE,HIST1H3A,HIST1H1E,HIST1H1D,HIST1H2BD,HIST1H3B,HIST1H4B,HIST1H3A	5.67522	-0.121378	0.0537382	0.0781821	-0.0903743	0.11893	0.59787	-0.0433249	0.463782	0.957087
chr18:75010180-75011010	NA	NA	3.35911	-0.214425	0.0537453	0.078188	-0.0611564	0.572601	0.797635	-0.106194	0.275903	0.941414
chr3:189014218-189015014	NA	NA	2.87091	0.244785	0.0537571	0.0782007	-0.113325	0.362624	0.734026	0.00778052	0.943675	0.978278
chr18:21054188-21055729	NA	MIB1	3.27619	0.227509	0.0537866	0.0782392	-0.0253966	0.818427	0.845347	0.0234386	0.828451	0.972666
chr1:244833705-244836305	COX20	COX20,ADSS,RN7SKP55,RPL37P8,HNRNPU,COX20	6.84719	-0.0987897	0.0537919	0.0782425	-0.118568	0.0133834	0.388329	-0.0517907	0.271999	0.941323
chr19:37210047-37210957	ZNF585A	ZNF383,ZNF345,ZNF850,ZNF567,LINC01535,LINC00665,ZNF793,ZNF790-AS1,ZNF607,ZFP82,ZNF790,ZNF565,ZNF568,ZNF529,ZNF573,ZNF829,ZNF146,ZNF461,ZNF527,ZNF570,ZNF420,ZNF585A	4.37134	-0.178415	0.053802	0.0782527	0.000341986	0.996667	0.868493	-0.0569894	0.473666	0.95774
chr1:58576055-58577754	TACSTD2	TACSTD2,OMA1,DAB1,RN7SL713P,TACSTD2	3.61332	0.194819	0.0538055	0.0782534	0.234017	0.0158488	0.400288	0.0262305	0.79023	0.971342
chr1:231211245-231211908	NA	GNPAT,C1orf131,FAM89A,MIR1182,C1orf198,COG2,SPRTN	2.90699	0.248286	0.0538226	0.0782574	0.0468118	0.6887	0.824114	0.0663835	0.582929	0.962591
chr10:80528114-80528891	NA	SH2D4B,ANXA11,TSPAN14	3.85936	-0.192014	0.0538339	0.0782574	-0.135717	0.162303	0.632881	-0.0635959	0.460854	0.957087
chr18:13451622-13452824	NA	LDLRAD4,LDLRAD4-AS1	3.01354	0.234865	0.0538372	0.0782574	0.0123482	0.918155	0.85912	-0.393365	0.00124972	0.704689
chr2:157825707-157826370	NA	NA	4.38394	-0.185236	0.053819	0.0782574	-0.0318784	0.738143	0.831459	-0.0527783	0.524784	0.958687
chr3:183447154-183448195	LINC00888	EEF1A1P8,LINC00888,EIF2B5,YEATS2,RPS3P3,LAMP3,YEATS2-AS1,LINC00888	4.13622	-0.186694	0.0538359	0.0782574	-0.00658386	0.939998	0.861988	-0.0731777	0.381289	0.948018
chr4:680214-681760	NA	MFSD7,CRIPAK,ZNF718,ZNF141,IDUA,CTBP1-AS2	4.56855	0.160989	0.0538282	0.0782574	0.0175549	0.818594	0.845416	0.064208	0.420943	0.951031
chr4:88456371-88457799	HERC5	HERC6,HERC5,HERC5	5.84312	-0.1293	0.0538195	0.0782574	-0.0628288	0.300805	0.709361	-0.0278243	0.64755	0.962591
chr6:166387979-166389492	MPC1	PRR18,SFT2D1,MPC1	3.67769	-0.222369	0.0538386	0.0782574	0.0177833	0.85686	0.850808	0.0100014	0.915883	0.978107
chr9:114097924-114098961	KIF12	KIF12,COL27A1,AMBP,KIF12	3.53962	0.202016	0.0538227	0.0782574	-0.178581	0.0822721	0.556759	0.302038	0.00432789	0.791085
chr9:132977539-132979077	NA	SETX,EEF1A1P5,GFI1B,TSC1,AK8	3.15722	0.257986	0.0538378	0.0782574	0.104752	0.377468	0.74068	0.0567624	0.637672	0.962591
chr3:158094432-158095725	NA	NA	3.17793	0.229125	0.0538486	0.0782675	0.146459	0.210843	0.66216	-0.117169	0.318109	0.943033
chr1:182175206-182175806	NA	GLUL,TEDDM1,RPL18P2,RNU6-152P,RNASEL	3.52664	-0.230526	0.0538549	0.0782722	0.0592242	0.606131	0.805337	-0.0306823	0.763305	0.969127
chr1:57769242-57770052	NA	NA	2.28678	0.311159	0.0538764	0.0782949	0.10422	0.503957	0.780477	0.108961	0.473012	0.95774
chr12:104648751-104650403	NA	CHST11,WASHC4	4.22491	0.159509	0.053878	0.0782949	-0.0270206	0.73305	0.830673	0.104759	0.167707	0.921043
chr9:93950857-93951758	BARX1	PTPDC1,BARX1-AS1,BARX1,BARX1	3.12729	0.259016	0.0538797	0.0782949	-0.0206722	0.875606	0.853489	0.140094	0.250414	0.938903
chr14:20821553-20822134	NA	EDDM3B,RNASE6,SUPT16H,CHD8,APEX1	3.80012	-0.19228	0.0538925	0.0783091	0.0176361	0.854449	0.850387	-0.0692125	0.404913	0.949062
chr20:52405213-52406406	NA	TSHZ2	3.3777	0.21478	0.0539044	0.0783131	0.07439	0.471512	0.771446	0.13601	0.138914	0.915531
chr7:153478368-153479239	NA	NA	2.32447	0.337565	0.0539037	0.0783131	0.00190437	0.990477	0.867715	0.086123	0.604719	0.962591
chr9:116692617-116694050	NA	PAPPA,TRIM32	3.2211	0.225282	0.0539013	0.0783131	-0.0317824	0.79476	0.841084	0.108651	0.302675	0.942719
chr7:47586241-47587834	TNS3	TNS3,LINC01447,TNS3	3.88659	0.176166	0.0539117	0.0783193	-0.0400696	0.639549	0.812776	-0.0804106	0.354071	0.946862
chr1:147599047-147600322	NA	BCL9,ACP6	6.13892	-0.117412	0.0539178	0.0783238	-0.0941744	0.0921941	0.57135	-0.0508082	0.393586	0.948018
chr1:148402105-148402864	LOC100132057	LOC100132057	3.99742	-0.186869	0.0539338	0.0783426	-0.0205843	0.816043	0.84512	0.0292785	0.733758	0.967807
chr1:67831789-67833895	GNG12-AS1	GNG12,RNU7-80P,GNG12-AS1,GNG12-AS1	5.62893	-0.130853	0.0539388	0.0783454	-0.120858	0.0476984	0.49522	-0.105192	0.086209	0.906726
chr1:27488028-27490819	WASF2	ACTG1P20,NPM1P39,PHACTR4,AHDC1,CD164L2,WASF2,DNAJC8,WASF2	5.8017	0.113233	0.0539476	0.0783493	-0.0703413	0.180491	0.642264	0.112382	0.0454946	0.873831
chr7:157390239-157390869	NA	NA	4.19248	-0.187083	0.0539472	0.0783493	-0.104251	0.280478	0.699105	-0.0693397	0.415666	0.94988
chr10:30542201-30542977	NA	MAP3K8,ZNF438	3.72354	0.205475	0.05396	0.078359	0.0499856	0.585006	0.800348	0.300593	0.000913684	0.61886
chr2:207662061-207662644	LINC01857	METTL21A,MIR4775,CCNYL1,LINC01857,LINC01857	3.81471	-0.210369	0.0539634	0.078359	0.00426907	0.967221	0.864865	-0.122675	0.191536	0.926856
chr8:24913409-24915153	NEFM	NEFM,NEFM	3.63476	0.225795	0.053963	0.078359	0.101999	0.335212	0.724591	0.0174867	0.886447	0.976548
chr10:8054894-8056098	GATA3-AS1	KIN,TAF3,GATA3,GATA3-AS1,GATA3-AS1	3.82328	0.1843	0.0539935	0.0783982	0.0461521	0.595151	0.802682	0.0135647	0.870297	0.974556
chr21:39445338-39446189	LCA5L	LCA5L,SH3BGR,WRB,LCA5L	5.38416	-0.121733	0.0540066	0.0784091	-0.0801349	0.167156	0.63558	0.00510111	0.93149	0.978278
chr5:40689138-40690501	NA	PTGER4,CARD6,TTC33,PRKAA1	3.1831	0.229276	0.0540071	0.0784091	-0.0457491	0.668846	0.8203	-0.105611	0.317799	0.943033
chr4:37308800-37309776	NA	NA	2.62255	0.276151	0.0540294	0.0784371	0.107769	0.434417	0.760759	0.0367227	0.782009	0.971315
chr9:17424305-17426266	NA	NA	3.85758	-0.193445	0.054033	0.078438	-0.0378552	0.687497	0.823743	-0.15974	0.0835897	0.905046
chr16:89956732-89958488	NA	DEF8,DBNDD1,CDK10,CENPBD1,GAS8-AS1	4.05401	0.176547	0.0540526	0.0784515	0.0195	0.817544	0.845337	-0.0524311	0.554377	0.961265
chr2:159893160-159893901	NA	LY75,LY75-CD302	3.80838	-0.195497	0.0540502	0.0784515	-0.0763921	0.472974	0.771935	-0.148118	0.0935032	0.908698
chr2:96527244-96528816	LOC105373496	ITPRIPL1,GPAT2,SNRNP200,LINC00342,NEURL3,LOC105373496	4.28559	0.165624	0.0540499	0.0784515	0.0450406	0.589335	0.801251	0.0400156	0.614638	0.962591
chr9:22890243-22891214	NA	NA	2.26631	0.36831	0.0540546	0.0784515	-0.0454088	0.787094	0.839961	0.165422	0.355384	0.946862
chr1:113758866-113760170	PHTF1	RSBN1,PHTF1,AP4B1,AP4B1-AS1,RPS2P14,PHTF1	5.57696	-0.120552	0.054082	0.0784793	-0.00351334	0.950782	0.863371	0.0272804	0.633345	0.962591
chr14:99733769-99734352	EML1	EML1,EML1	3.28303	-0.230755	0.0540811	0.0784793	0.0557185	0.632222	0.810937	-0.236806	0.0230002	0.842907
chr15:78709150-78709962	NA	ADAMTS7P3,CHRNA5,WDR61,CHRNB4	3.08925	0.234554	0.0540829	0.0784793	-0.046349	0.694625	0.824846	0.105576	0.340526	0.944651
chr5:172361362-172362125	NA	SH3PXD2B,NPM1,UBTD2,CREBRF,STK10,DUSP1	4.56088	0.156801	0.0541015	0.0785019	0.0550717	0.466482	0.770259	0.172818	0.0221953	0.842907
chr11:15896875-15897870	NA	NA	2.71905	0.282642	0.0541111	0.078507	0.0573962	0.675042	0.821632	0.0587147	0.66759	0.963442
chr12:57215416-57217307	NXPH4	NXPH4,MIR1228,CNPY2,NXPH4	3.9195	0.209588	0.0541107	0.078507	0.0126833	0.896741	0.856527	0.0505654	0.629249	0.962591
chr21:43872430-43873498	NA	RNU6-859P,AATBC,AGPAT3	2.8343	0.264801	0.0541199	0.0785153	0.069083	0.586881	0.800777	-0.115959	0.344757	0.944651
chr11:59197989-59198846	NA	DTX4,OR5A2,OR5AN1,MPEG1,PATL1,OR4D6,FAM111A	2.87069	0.255477	0.0541657	0.0785774	0.258024	0.0332101	0.459794	-0.0762935	0.504182	0.958687
chr2:74958122-74959569	POLE4	LINC01291,WBP1,POLE4,POLE4	5.63045	-0.123453	0.0541796	0.0785931	-0.134297	0.0251335	0.439048	-0.0580673	0.342678	0.944651
chr1:21294083-21295417	LOC100506801	ECE1,RAP1GAP,EIF4G3,NBPF2P,ALPL,LOC100506801	4.32031	0.165163	0.0541852	0.0785967	0.152349	0.0579175	0.516202	-0.0375257	0.637986	0.962591
chr5:80654433-80655387	MSH3	DHFR,MSH3,MSH3	5.84132	-0.134275	0.0541955	0.0786073	-0.173542	0.00814141	0.357201	-0.0887549	0.181703	0.921206
chr1:66521492-66522314	NA	TCTEX1D1,SGIP1	3.06095	-0.242569	0.054202	0.0786122	-0.11362	0.316432	0.715933	0.0354906	0.725621	0.967807
chr11:119056847-119057657	HYOU1	VPS11,HINFP,HMBS,HYOU1,HYOU1	5.55031	-0.125934	0.0542174	0.0786245	-0.155225	0.00870101	0.360158	-0.0690927	0.265803	0.940587
chr17:57986777-57988822	VEZF1	OR4D1,SETP3,CCDC182,IGBP1P2,VEZF1,VEZF1	5.33475	0.121511	0.054217	0.0786245	-0.116038	0.0438828	0.488542	-0.0305315	0.607162	0.962591
chr19:4506398-4507050	NA	CHAF1A,UBXN6,PLIN4	2.46916	0.313971	0.0542196	0.0786245	-0.0934126	0.5392	0.789404	-0.0173212	0.908441	0.978107
chr14:65101763-65103168	MAX	ZBTB1,RAB15,FNTB,MAX,MAX	6.58226	-0.113683	0.0542364	0.0786444	-0.115172	0.0365753	0.469376	-0.000541076	0.992227	0.979116
chr13:51614241-51615002	NA	WDFY2,DHRS12,ATP5F1P1	2.86223	-0.237637	0.0542401	0.0786454	-0.021621	0.857693	0.850925	-0.00166164	0.986939	0.979116
chr14:31241584-31242765	NA	HECTD1	2.60921	0.289349	0.0542488	0.0786535	0.098935	0.494526	0.778334	0.128028	0.344154	0.944651
chr12:27969513-27970907	PTHLH	PTHLH,SMCO2,MANSC4,PTHLH	3.32619	0.226503	0.054279	0.0786929	0.208575	0.05086	0.498489	-0.0907107	0.422905	0.951031
chr1:201461069-201462362	NA	IPO9,IPO9-AS1	5.25028	-0.14018	0.0542945	0.0787109	-0.04019	0.556208	0.793056	0.0108811	0.868659	0.974403
chr10:97318051-97320481	FRAT1	ARHGAP19,SLIT1,FRAT1,FRAT1	5.62233	0.118329	0.0542991	0.0787131	-0.0360395	0.51968	0.784757	0.0122766	0.828395	0.972666
chr10:35035192-35036127	NA	NA	3.66771	-0.186633	0.0543063	0.0787165	0.103222	0.28287	0.700063	-0.0977108	0.220875	0.933885
chr5:163907644-163908693	NA	LSM1P2	3.07913	-0.249482	0.0543075	0.0787165	-0.0251907	0.847725	0.849453	-0.0643424	0.58171	0.962478
chr3:20125421-20126431	NA	KAT2B	3.63439	-0.204062	0.0543242	0.0787363	-0.0894795	0.395497	0.747174	-0.0827675	0.374284	0.948018
chr15:36666374-36667079	NA	NA	2.72447	0.264942	0.0543289	0.0787385	0.072122	0.579717	0.79869	0.110213	0.34795	0.944899
chr13:32586072-32587909	PDS5B	KL,N4BP2L2,PDS5B,PDS5B	6.12443	-0.116959	0.0543474	0.0787611	-0.115765	0.0388641	0.47649	0.0201738	0.725258	0.967807
chr8:38864464-38866018	NA	PLEKHA2,HTRA4,TACC1	3.50127	0.189914	0.0543569	0.0787703	-0.101549	0.294226	0.706275	-0.0491836	0.598851	0.962591
chr8:143986040-143986731	GRINA	PLEC,GRINA,GRINA	3.6231	0.205101	0.0543692	0.0787838	0.00498459	0.959598	0.864027	0.0830942	0.403603	0.948499
chr3:183161737-183163094	LAMP3	LAMP3,MCCC1,LAMP3	3.60537	0.202882	0.054375	0.0787877	0.0832156	0.38416	0.742131	0.0863751	0.367938	0.948018
chr11:109266817-109267898	NA	NA	2.64565	0.263516	0.0543794	0.0787896	0.134842	0.309055	0.712531	0.0604414	0.642554	0.962591
chr21:27381669-27382961	NA	NA	2.8197	0.291712	0.0543887	0.0787942	0.175821	0.189138	0.647441	0.242849	0.112029	0.914499
chr9:5850246-5851975	NA	ERMP1,AK4P4,MLANA,CD274,RIC1,PLGRKT	4.93194	-0.153803	0.0543867	0.0787942	0.0137513	0.854726	0.850387	-0.0574091	0.429008	0.951753
chr1:3775399-3776252	SMIM1	SMIM1,CEP104,LRRC47,SMIM1	3.08026	0.242404	0.0544033	0.078811	0.0427652	0.724022	0.828862	0.0686941	0.535138	0.959417
chr2:48568448-48569520	NA	NA	3.37019	-0.216816	0.0544217	0.0788332	0.150434	0.199036	0.654627	0.0518543	0.584236	0.962591
chr16:70427968-70428979	NA	SMG1P7,COG4,ST3GAL2,NPIPB14P,PDXDC2P,FUK,EXOSC6,CLEC18A	5.0119	-0.141926	0.0544332	0.0788409	0.0865204	0.206297	0.658487	0.0400092	0.543189	0.959737
chr17:49341892-49343718	NA	ZNF652,RPL21P124,PHB,ABI3,GNGT2,FLJ40194	3.34122	0.223178	0.0544322	0.0788409	0.141028	0.187802	0.647024	0.230406	0.0250943	0.843013
chr11:65546236-65547119	NA	POLA2,NEAT1,SNX32,LTBP3	3.937	0.200048	0.0544383	0.0788439	-0.0216925	0.803868	0.842089	0.220911	0.0328311	0.861147
chr6:139679419-139680445	FILNC1	FILNC1	3.00792	-0.248362	0.0544563	0.0788655	0.106825	0.366121	0.735581	-0.232379	0.0251107	0.843013
chr2:30146387-30148580	YPEL5	YPEL5,LBH,YPEL5	7.40701	-0.0884612	0.0544709	0.0788822	-0.0671701	0.113737	0.594018	-0.0448441	0.313756	0.942719
chr15:20276270-20276807	NA	NA	3.14642	0.251336	0.0544769	0.0788864	-0.0315692	0.785403	0.839691	0.0350891	0.782659	0.971315
chr4:37907979-37909106	NA	TBC1D1	3.36057	-0.198139	0.0544809	0.0788878	0.0402688	0.689537	0.824114	0.0431499	0.646841	0.962591
chr2:70141148-70143479	NA	TEX261,PCBP1-AS1,FAM136A,PCBP1,ASPRV1,PCYOX1,ANKRD53,LINC01816	6.55765	0.114704	0.0544851	0.0788895	-0.0432428	0.414517	0.75417	0.0303137	0.597771	0.962591
chr3:197554568-197555989	NA	MELTF-AS1,BDH1,SENP5	5.80224	-0.112534	0.0544883	0.0788896	-0.0289924	0.583866	0.800039	-0.0232254	0.676372	0.964892
chr2:41735152-41736689	NA	EML4	4.65374	-0.145298	0.0545011	0.0789009	0.0333555	0.655239	0.817131	-0.0369708	0.598393	0.962591
chr6:139626200-139627191	NA	ATP5F1P6	3.96813	-0.186326	0.0545022	0.0789009	0.0943284	0.326344	0.72053	-0.0994515	0.24984	0.938688
chr1:7811264-7812009	NA	NA	3.17985	-0.245127	0.0545133	0.078903	0.0187113	0.880621	0.854202	-0.0110018	0.918696	0.978107
chr18:58135183-58136289	NA	NEDD4L,HMGN1P30	3.00546	0.237076	0.0545068	0.078903	-0.0909282	0.432803	0.760411	-0.125081	0.272923	0.941414
chr4:1055304-1056191	NA	CRIPAK,FGFRL1	2.3498	0.320632	0.0545148	0.078903	-0.161385	0.295615	0.707658	-0.355638	0.0304158	0.860062
chr6:112688180-112689390	NA	NA	2.61061	0.315894	0.054516	0.078903	0.108162	0.461049	0.768523	0.269672	0.0756074	0.899952
chr19:10478839-10479904	NA	PDE4A,KEAP1	3.4349	0.234742	0.0545219	0.0789066	-0.215204	0.0441665	0.489817	0.0748583	0.485637	0.95774
chr7:45641843-45642636	NA	NA	2.82481	0.271364	0.0545246	0.0789066	0.135194	0.296206	0.707881	0.0588592	0.613267	0.962591
chr16:47699034-47699617	NA	NA	2.83098	-0.24939	0.0545346	0.0789167	-0.00955678	0.94221	0.861988	-0.125229	0.280208	0.941414
chr1:167562402-167564222	NA	CREG1,RPS18P4	4.48479	-0.161798	0.0545397	0.0789184	-0.00588251	0.944147	0.862351	-0.0232468	0.762789	0.969127
chr2:169573178-169574213	FASTKD1	FASTKD1,PHOSPHO2,KLHL23,FASTKD1	5.1095	-0.160843	0.0545419	0.0789184	-0.0141965	0.854466	0.850387	-0.0676257	0.379077	0.948018
chr8:66129709-66130747	TRIM55	C8orf44,CRH,TRIM55	4.365	-0.174603	0.054547	0.0789213	-0.0481892	0.590752	0.801403	0.0034201	0.963465	0.978302
chr2:10863652-10864376	NA	KCNF1	3.77717	-0.191635	0.0545588	0.0789295	0.067164	0.467194	0.770436	-0.0616426	0.479922	0.95774
chr5:42231043-42232006	NA	NA	2.60282	0.298583	0.0545582	0.0789295	0.147144	0.316848	0.716154	0.0592986	0.698659	0.965231
chr7:56811587-56812201	LOC401357	LOC401357	1.98846	0.357696	0.0545666	0.0789364	0.283168	0.149549	0.623767	-0.0172113	0.918758	0.978107
chr10:97400024-97401626	NA	RRP12,PGAM1,MMS19,UBTD1,ARHGAP19,RPL34P20	4.60288	0.147742	0.0545725	0.0789378	0.083794	0.253777	0.686599	0.0170415	0.812405	0.972194
chr5:128340758-128342211	NA	FBN2	3.92677	-0.178996	0.0545737	0.0789378	-0.0775234	0.37548	0.739624	0.134339	0.112838	0.914499
chr16:73086017-73086855	NA	C16orf47,ZFHX3,HCCAT5	3.3379	0.223529	0.0545817	0.0789448	0.0669914	0.545875	0.791138	0.110957	0.259456	0.940552
chr4:179773579-179774478	NA	NA	2.33415	0.356308	0.0545983	0.0789644	0.17435	0.269639	0.694517	-0.0826425	0.620964	0.962591
chr6:87718844-87719651	NA	AKIRIN2,ORC3,RARS2,SLC35A1	3.72081	0.185549	0.0546024	0.0789659	0.104201	0.259783	0.689298	-0.00554233	0.946618	0.978278
chr14:91253122-91254302	GPR68	CCDC88C,TRIP11,PPP4R3A,GPR68,RPS6KA5,GPR68	3.37556	0.225956	0.0546181	0.0789797	-0.0521038	0.596204	0.802998	0.0555508	0.613453	0.962591
chr7:97540887-97541702	NA	NA	2.38557	0.336711	0.0546166	0.0789797	0.0645206	0.68281	0.823307	0.241998	0.180308	0.921206
chr4:3497438-3498268	NA	LRPAP1,DOK7,NOP14-AS1	2.77131	0.250682	0.0546297	0.0789921	0.125633	0.335123	0.724591	0.323386	0.0121692	0.84118
chr15:90165435-90166193	SEMA4B	CIB1,POLG,SEMA4B,GDPGP1,NGRN,NIFKP5,GABARAPL3,ZNF774,MESP1,TTLL13P,IDH2,ZNF710,IQGAP1,RN7SL346P,SEMA4B	3.20174	-0.202845	0.0546493	0.0790105	0.155138	0.153077	0.626138	0.0141751	0.877464	0.975393
chr16:71845468-71846300	ATXN1L	MARVELD3,IST1,ATXN1L	4.68243	0.145408	0.0546517	0.0790105	-0.060976	0.377028	0.740477	-0.0854968	0.229606	0.933885
chr6:14706250-14707295	NA	RNU6-793P	3.67044	0.205135	0.0546475	0.0790105	-0.0370728	0.708167	0.82689	0.10727	0.250348	0.938887
chr16:17350017-17350702	NA	NPIPA7	2.74852	0.255693	0.0546594	0.0790172	0.04822	0.687079	0.823695	-0.0411841	0.750872	0.968183
chr6:41040269-41041122	TSPO2	USP49,UNC5CL,APOBEC2,TSPO2,TSPO2	2.83547	0.256218	0.0546702	0.0790285	0.2911	0.0209145	0.425482	0.104903	0.394287	0.948018
chr12:130680568-130681254	NA	NA	1.97376	0.393396	0.0547046	0.0790737	0.177498	0.327799	0.721318	0.339979	0.105266	0.914455
chr7:44606037-44607272	OGDH	ELK1P1,DDX56,NUDCD3,OGDH,OGDH	6.35912	-0.103463	0.0547153	0.0790847	-0.101382	0.0431286	0.486567	-0.0289002	0.576282	0.96199
chr19:32695428-32696037	NUDT19	GPATCH1,NUDT19,NUDT19	3.43174	-0.194293	0.0547259	0.0790956	-0.0492757	0.626976	0.810455	-0.00859451	0.916043	0.978107
chr14:59859505-59860200	NA	NA	2.84007	-0.266626	0.0547402	0.0791118	-0.0893761	0.469905	0.770802	-0.0347338	0.735414	0.967907
chr10:2985596-2987291	NA	NA	3.38073	0.22203	0.0547471	0.0791173	0.114268	0.273036	0.696318	0.0907719	0.393213	0.948018
chr2:232605777-232606453	EFHD1	EFHD1,EFHD1	4.50709	-0.171138	0.0547654	0.0791349	-0.144587	0.0625113	0.523787	0.00236483	0.976165	0.978906
chr5:105725953-105726519	NA	NA	2.31021	0.325842	0.0547625	0.0791349	-0.160913	0.266693	0.693288	0.0853903	0.601476	0.962591
chr4:6269463-6270476	WFS1	WFS1,PPP2R2C,JAKMIP1,CRMP1,WFS1	5.84551	-0.122105	0.0547841	0.0791574	-0.0590586	0.311661	0.713301	-0.0453249	0.455863	0.955617
chr1:177170578-177171529	BRINP2	BRINP2,BRINP2	2.81642	0.25387	0.0548052	0.0791701	0.311607	0.0232584	0.434195	0.145279	0.244813	0.93717
chr4:155758664-155760272	GUCY1B1	GUCY1B3,GUCY1B1	5.05746	-0.138493	0.0548035	0.0791701	-0.0267224	0.697451	0.825149	0.00369159	0.957114	0.978302
chr4:55329841-55330860	NA	SRD5A3-AS1,LRRC34P2,SRD5A3	3.7571	-0.188727	0.0548019	0.0791701	0.0443576	0.633023	0.811001	0.0193687	0.819541	0.972273
chr9:83034741-83035536	NA	NA	2.32366	0.342975	0.0547997	0.0791701	-0.05318	0.722458	0.828451	-0.0278602	0.860193	0.974168
chr20:30815898-30816824	NA	NA	4.27076	0.173141	0.0548219	0.079186	0.0673223	0.414379	0.75417	-0.129828	0.174298	0.921043
chr6:21987138-21988077	NA	NA	3.93287	-0.197419	0.0548223	0.079186	-0.149384	0.122914	0.601496	0.091789	0.315924	0.942975
chr17:44014103-44015333	NA	RN7SL507P,SMCO4P1,LINC01180,RN7SL405P,TMEM101,MEOX1,NAGS,CD300LG,ASB16-AS1,PYY	3.46369	0.208297	0.0548305	0.0791889	0.0541892	0.601128	0.803868	-0.060993	0.545582	0.9606
chr6:120119245-120120256	NA	NA	2.37392	0.304495	0.0548275	0.0791889	-0.0400563	0.780325	0.838984	0.20317	0.224284	0.933885
chr6:34242846-34243370	MIR6835	MIR6873,DAXX,LEMD2,VPS52,HCG25,RPS10,RGL2,ITPR3,MIR5004,ZBTB22,RPL35P2,RPS18,C6orf1,MIR6835,MIR6835	2.29226	0.324663	0.0548453	0.0792059	0.132156	0.323891	0.719521	0.19305	0.150485	0.919525
chr11:32817475-32818539	NA	NA	3.52244	0.188456	0.0548553	0.0792115	0.139359	0.147335	0.622248	0.0066525	0.938469	0.978278
chr19:43525162-43527643	ZNF575	ZNF180,ZNF45,ZNF234,ZNF225,ZNF155,ETHE1,CEACAMP10,CEACAMP1,PHLDB3,SRRM5,MRPS15P2,XRCC1,ZNF575,ZNF575	4.97731	0.149734	0.0548547	0.0792115	-0.0831986	0.242862	0.681132	-0.00758505	0.916854	0.978107
chr15:70100414-70101002	TLE3	TLE3,TLE3	3.03485	0.249099	0.0548676	0.0792218	0.0509185	0.644789	0.813849	0.0843167	0.430235	0.951753
chr20:29073605-29074900	NA	NA	3.44106	0.230047	0.0548686	0.0792218	0.176325	0.0852284	0.561253	0.0632976	0.599	0.962591
chr17:17051610-17053090	NA	MPRIP-AS1,PLD6,NT5M,FLCN	3.2489	0.246895	0.0548727	0.0792231	0.111369	0.359187	0.733903	-0.0592439	0.628469	0.962591
chr5:99621834-99622697	NA	NA	2.416	0.345437	0.0548985	0.079256	0.269349	0.0961763	0.575325	0.137342	0.413225	0.949794
chr14:94411606-94413082	NA	SERPINA1,SERPINA9,SERPINA11	2.91058	0.250189	0.0549306	0.0792978	0.00052667	0.99667	0.868493	-0.106201	0.391928	0.948018
chr4:99855646-99857779	NA	DNAJB14,DAPP1,H2AFZ,LAMTOR3	4.9116	-0.146431	0.0549401	0.0793071	-0.0742759	0.311777	0.713386	-0.0243363	0.730505	0.967807
chr1:111202739-111204783	DENND2D	DRAM2,KCND3-AS1,CEPT1,HIGD1AP12,NRBF2P3,CHI3L2,DDX20,DENND2D,CD53,OVGP1,LRIF1,RAP1A,C1orf162,DENND2D	5.13716	0.135368	0.0549509	0.0793183	-0.0427822	0.491559	0.777166	0.00446011	0.945953	0.978278
chr18:75455222-75456516	NA	TSHZ1,SMIM21	3.33245	0.227116	0.0549799	0.0793557	-0.0312248	0.782614	0.839293	-0.100931	0.385955	0.948018
chr15:48001509-48003280	NA	NA	3.91386	0.185262	0.0549898	0.0793611	0.0766228	0.415614	0.754871	-0.035668	0.679701	0.965095
chr6:18154836-18156313	TPMT	TPMT,NHLRC1,RNF144B,KDM1B,TPMT	6.24193	-0.105396	0.0549893	0.0793611	-0.0836769	0.0942342	0.573402	-0.0203925	0.703953	0.965347
chr2:40476442-40477974	NA	NA	3.04051	0.229161	0.0549975	0.0793677	-0.00271653	0.980877	0.866881	-0.046698	0.661822	0.963087
chr2:203802193-203802810	NA	RNU6-474P,KRT18P39,CD28,CTLA4	3.76188	-0.189459	0.0550078	0.0793782	0.0451177	0.638793	0.812692	0.090297	0.25358	0.939673
chr5:165188539-165189317	NA	LINC01938	3.31346	-0.193579	0.0550556	0.0794383	-0.031548	0.774181	0.838344	-0.103952	0.251972	0.939319
chr8:6690008-6691913	NA	MCPH1-AS1	3.78088	-0.178686	0.0550549	0.0794383	0.119697	0.19024	0.648188	-0.107895	0.247619	0.937696
chr11:94922574-94923231	NA	NA	2.96142	-0.256279	0.0550614	0.0794421	0.143178	0.233236	0.674682	-0.190033	0.0856984	0.906486
chr17:51372511-51373111	NA	NME2,LINC02073,NME1,LINC02072	3.04147	-0.219241	0.0550648	0.0794426	-0.192693	0.0759429	0.545066	-0.0937925	0.332509	0.944239
chr11:78312590-78314990	NA	GAB2,NARS2,RPL21P95	4.40507	0.149642	0.0550688	0.0794438	0.190012	0.0102856	0.375661	0.107953	0.141349	0.915531
chr3:143847633-143848785	SLC9A9	SLC9A9,RPS17P10,SLC9A9	3.74244	-0.180941	0.0550743	0.0794473	-0.0338224	0.714663	0.827694	-0.00542059	0.950074	0.978302
chr14:95183485-95184423	NA	CLMN,DICER1	2.98846	-0.241707	0.0550776	0.0794477	0.280916	0.0293562	0.448125	-0.0139358	0.900535	0.977662
chr3:149969965-149971689	ANKUB1	PFN2,ANKUB1,ANKUB1	4.27503	0.171353	0.0551108	0.0794912	0.0719556	0.387558	0.74356	0.138262	0.102315	0.911807
chr10:17091892-17093434	NA	VIM,CUBN	3.32514	0.204995	0.0551196	0.0794994	0.352015	0.00160261	0.270536	0.21653	0.0283845	0.84975
chr19:2783102-2783733	SGTA	ZNF554,THOP1,SF3A2,CACTIN-AS1,SGTA,SGTA	4.5816	0.16301	0.0551316	0.0795122	-0.017591	0.815811	0.845024	0.00196544	0.980436	0.979116
chr15:25933661-25934585	NA	MRPS18CP5	3.30773	0.223858	0.0551499	0.0795207	0.0288587	0.793407	0.840772	-0.0484092	0.617883	0.962591
chr19:16828669-16830003	SIN3B	SIN3B,SIN3B	3.16163	0.24179	0.0551435	0.0795207	-0.0631498	0.579531	0.79869	-0.0554827	0.648678	0.962591
chr2:25275106-25275616	NA	MIR1301,POMC,DNAJC27	3.10261	0.254192	0.055148	0.0795207	0.0468602	0.705656	0.826774	0.0200008	0.854308	0.974168
chr22:20016157-20017225	ARVCF	ARVCF,LINC01311,THAP7,THAP7-AS1,TBX1,DGCR8,RPL7AP70,ARVCF	4.57292	0.159093	0.0551446	0.0795207	-0.135532	0.0773042	0.546565	0.054435	0.492376	0.958687
chr5:75885405-75886404	NA	NA	2.44675	0.275512	0.0551569	0.0795264	0.153311	0.247523	0.683944	0.00702236	0.959244	0.978302
chr12:75471884-75472731	NA	GLIPR1L2,GLIPR1	3.0512	-0.235466	0.0551819	0.0795579	-0.198208	0.0743285	0.543023	-0.0680601	0.528841	0.958903
chr5:107671881-107674087	EFNA5	FBXL17,EFNA5,EFNA5	4.63954	-0.170273	0.055189	0.0795637	-0.0824269	0.32172	0.718406	0.0286626	0.736829	0.967907
chr6:99424635-99426287	LOC101927365	RPS3P5,MCHR2-AS1,NPM1P38,PRDX2P4,FBXL4,PNISR,LOC101927365	5.86454	-0.119387	0.0552084	0.0795872	0.0639716	0.2777	0.697621	0.010915	0.84953	0.974103
chr7:50782251-50783121	NA	NA	3.06057	0.25143	0.0552129	0.0795893	0.206246	0.0964224	0.575427	-0.0468487	0.709423	0.965549
chr15:26260460-26261112	NA	NA	2.48372	0.29561	0.0552365	0.0796099	0.0479124	0.744894	0.832216	0.129717	0.354587	0.946862
chr19:14355580-14356816	NA	ADGRE2,ADGRE5,DNAJB1,LINC01842,ZNF333,PKN1,DCAF15,RFX1,DDX39A,IL27RA,LINC01841	3.00727	0.268046	0.0552335	0.0796099	-0.114555	0.353327	0.732561	0.0306691	0.806043	0.972064
chr6:124536787-124537657	NA	NA	2.81061	-0.267012	0.0552357	0.0796099	0.0939639	0.491969	0.777289	-0.0125409	0.910613	0.978107
chr1:235641916-235642804	NA	HEATR1,RPS21P1,GNG4,ARID4B,LYST,RBM34	2.85222	0.261498	0.0552579	0.0796363	0.0559617	0.63767	0.81251	0.04286	0.737549	0.967907
chr1:177612478-177613414	NA	NA	2.57458	0.302426	0.0552898	0.0796733	0.144681	0.282063	0.699889	-0.138271	0.332244	0.944239
chr1:244371084-244372203	NA	C1orf100	2.8233	0.230004	0.0552887	0.0796733	-0.186431	0.120164	0.598938	-0.138438	0.257301	0.940552
chr17:15683384-15684719	TRIM16	TBC1D26,TRIM16,ZNF29P,TRIM16	3.60806	-0.198393	0.0553134	0.0797023	-0.0732222	0.450666	0.766074	-0.107445	0.245207	0.93717
chr3:36379765-36381033	STAC	STAC,NBPF21P,STAC	5.25356	-0.128736	0.0553161	0.0797023	-0.00231907	0.969862	0.864947	-0.0568417	0.361038	0.947006
chr20:9393144-9393827	NA	NA	3.75417	-0.179218	0.0553222	0.0797067	-0.096902	0.308234	0.712472	-0.0496472	0.561251	0.961838
chr1:9822959-9824806	CLSTN1	CLSTN1,MZT1P1,CLSTN1	4.28621	0.181346	0.0553365	0.0797092	0.0379378	0.658629	0.817775	0.0642376	0.458932	0.956772
chr21:17783878-17784792	NA	C21orf91-OT1,C21orf91,BTG3	3.56259	-0.206306	0.055338	0.0797092	-0.152936	0.130787	0.606885	0.0216711	0.8116	0.972194
chr22:26512059-26512855	TFIP11	TFIP11,ASPHD2,TFIP11	3.59606	-0.197901	0.0553321	0.0797092	0.0164354	0.869023	0.852906	-0.0209616	0.815572	0.972225
chr5:91182532-91184170	NA	ARRDC3	4.0532	-0.166419	0.0553395	0.0797092	-0.0296995	0.704837	0.826549	-0.090047	0.244589	0.93717
chr7:106501939-106502562	NA	HBP1,RINT1,PIK3CG	2.96436	-0.256221	0.0553299	0.0797092	-0.169348	0.174604	0.637829	0.0625144	0.573253	0.96199
chr1:198681418-198682441	NA	PTPRC,ATP6V1G3,PEBP1P3	4.65558	-0.170994	0.0553629	0.079725	0.019091	0.82109	0.845628	0.0205314	0.786296	0.971315
chr1:59759219-59759984	NA	HOOK1,MIR4711	3.52794	-0.188929	0.0553603	0.079725	-0.0153316	0.866648	0.852748	0.0834344	0.320124	0.943033
chr12:116360314-116361543	NA	FBXW8,MED13L	2.85149	0.242633	0.0553583	0.079725	-0.0225626	0.850153	0.849972	0.0491013	0.669977	0.963649
chr5:115478347-115479624	NA	NA	2.93844	0.237937	0.0553545	0.079725	-0.123022	0.347635	0.730095	-0.128358	0.232613	0.935052
chr9:16289421-16290693	NA	NA	4.0263	-0.174006	0.0553808	0.0797464	-0.131452	0.127709	0.605671	0.013219	0.878537	0.975528
chr2:120990964-120991980	NA	NA	2.75088	0.25391	0.0553932	0.0797597	-0.0161665	0.900292	0.856603	0.205751	0.112805	0.914499
chr8:68259863-68261034	NA	C8orf34,C8orf34-AS1,RPL31P40	3.74754	-0.188306	0.0553988	0.0797634	-0.0736866	0.432554	0.760337	-0.0685158	0.404871	0.949062
chr8:24999886-25001779	NA	NEFM	5.14721	-0.14125	0.0554119	0.0797778	0.032612	0.622765	0.809602	0.0220086	0.743955	0.967997
chr12:64796125-64796713	NA	TBC1D30	2.90934	-0.259664	0.0554231	0.0797894	-0.0380417	0.771927	0.838028	0.00757804	0.944926	0.978278
chr12:77763273-77764160	NA	NA	2.32342	0.31856	0.0554412	0.0798109	0.224169	0.123937	0.602115	-0.0528967	0.742267	0.967997
chr1:206467863-206468484	IKBKE	RASSF5,IKBKE,MAPKAPK2,IL19,DYRK3,IKBKE	3.59913	0.197158	0.0554836	0.0798675	0.00315014	0.975128	0.86591	0.226781	0.0128409	0.842907
chr7:102271989-102272659	NA	SH2B2	2.58708	0.277644	0.0555085	0.079899	0.167643	0.21424	0.6641	-0.00138829	0.991573	0.979116
chr6:34390958-34393267	NUDT3	RPS10,LEMD2,ITPR3,DEF6,NUDT3,NUDT3	5.32674	0.131688	0.0555159	0.0799051	-0.0631154	0.284698	0.701713	0.14022	0.0307605	0.860062
chr16:1492838-1493823	TELO2	MAPK8IP3,TELO2,TMEM204,TELO2	4.14978	0.178251	0.0555241	0.0799124	-0.00683663	0.933099	0.86105	-0.113286	0.207241	0.932395
chr5:61866665-61867952	NA	NA	3.13771	0.231661	0.0555307	0.0799175	-0.00222368	0.984663	0.867529	0.167309	0.110555	0.914499
chr12:49903705-49904399	FAIM2	FAIM2,FAIM2	3.00722	0.261628	0.0555403	0.0799268	0.0394397	0.72843	0.829539	0.029025	0.804821	0.972064
chr7:17773135-17774673	NA	SNX13	4.39167	-0.157106	0.0555489	0.0799347	-0.00572684	0.94371	0.862304	-0.0766965	0.313664	0.942719
chr16:9047549-9048372	NA	C16orf72,PMM2	3.69834	0.180293	0.0555597	0.0799458	-0.0203353	0.817505	0.845337	-0.0477123	0.572863	0.96199
chr2:96485518-96486964	NA	ARID5A,ITPRIPL1,KANSL3,DUSP2,TMEM127,CNNM4,ASTL,NEURL3	4.75594	0.159022	0.0555791	0.0799693	0.092861	0.234625	0.675586	0.329137	6.56739e-05	0.311178
chr1:6245027-6245667	HES3	GPR153,HES3,HES3	3.1137	0.237084	0.0555947	0.0799871	-0.0782713	0.497709	0.779591	-0.019769	0.854506	0.974168
chr19:4909405-4912085	NA	PLIN3,SAFB,SNRPEP4,RPL36,ARRDC5,UHRF1	4.71307	0.158657	0.0556013	0.0799922	-0.0678809	0.360722	0.734026	0.0558239	0.49215	0.958687
chr1:220137100-220137925	NA	RPS15AP12,MIR194-1	3.29105	-0.211921	0.0556068	0.0799957	-0.0294716	0.797656	0.841487	0.0334724	0.713349	0.965902
chr17:64129331-64131069	ERN1	POLG2,CSHL1,GH1,AMZ2P1,SLC16A6P1,MAP3K3,ERN1,ERN1	6.0111	0.120064	0.0556354	0.0800324	-0.0360335	0.513042	0.782598	0.0571998	0.348371	0.945016
chr11:12235974-12237091	NA	MICAL2,MICALCL	2.68122	0.268816	0.0556415	0.0800367	0.0124837	0.933087	0.86105	0.110951	0.391572	0.948018
chr15:40333910-40335353	NA	KNSTRN,DISP2,IVD,DNAJC17,BAHD1,ANKRD63,RPLP0P10,PLCB2,BMF,C15orf56,PAK6,CHST14,RPL9P27,INAFM2,C15orf52,PHGR1	5.03988	0.136793	0.0556518	0.0800445	-0.0257366	0.693545	0.8247	-0.0237169	0.718781	0.966815
chr2:101533486-101534782	NA	RNF149,MAP4K4	2.96462	0.233542	0.0556532	0.0800445	0.0709981	0.581579	0.799054	-0.149164	0.204054	0.932395
chr9:113274495-113275912	PRPF4	PRPF4,CDC26,WDR31,SLC31A2,RGS3,FKBP15,PRPF4	5.03739	0.134457	0.055668	0.0800614	-0.0781034	0.24523	0.682868	-0.0481037	0.456219	0.955656
chr3:17579609-17581679	NA	RNU7-10P,TBC1D5	3.55541	0.210856	0.0556718	0.0800623	0.0115677	0.907207	0.857507	0.058232	0.563144	0.961963
chr10:52740482-52741427	NA	MBL2	2.74716	0.279149	0.0557007	0.080095	-0.0696553	0.601382	0.803868	0.153208	0.236319	0.936937
chr2:218818930-218819444	MIR9500	WNT6,PLCD4,RNF25,MIR375,BCS1L,ZNF142,SLC11A1,PNKD,MIR9500,MIR9500	2.84518	0.252046	0.0556999	0.080095	0.206653	0.0973668	0.575642	0.0790768	0.439944	0.952984
chr16:70113725-70114915	PDPR	CLEC18A,AARS,COG4,EXOSC6,PDPR,PDPR	4.38778	0.163997	0.0557082	0.0800993	0.020625	0.788891	0.840229	0.0814362	0.299949	0.942106
chr7:107115635-107116330	NA	HBP1,CBLL1	3.35247	-0.219304	0.05571	0.0800993	-0.0350123	0.752081	0.833706	-0.0822621	0.368274	0.948018
chr12:47306728-47308211	NA	RPAP3,SENP1	3.98721	-0.171981	0.0557219	0.0801075	0.0435822	0.608137	0.806043	-0.0146506	0.858856	0.974168
chr3:141246106-141247145	NA	NA	2.51652	0.30151	0.0557204	0.0801075	0.244529	0.101457	0.579242	0.20227	0.165228	0.921043
chr1:181021729-181023434	STX6	ACBD6,LHX4,KIAA1614,STX6,STX6	5.56371	0.124438	0.0557364	0.0801181	-0.0313061	0.594827	0.802559	-0.0671518	0.283375	0.941414
chr2:173941542-173942788	NA	SP3	2.73176	0.274323	0.0557387	0.0801181	0.143079	0.290012	0.703669	-0.0746719	0.554828	0.961265
chr3:39639239-39639850	NA	CSRNP1,NFU1P1,MOBP	4.28833	-0.175235	0.0557351	0.0801181	-0.12178	0.158033	0.63051	0.0854003	0.294248	0.941896
chr5:95863065-95863882	NA	GLRX,SPATA9,ELL2	3.5265	-0.211607	0.0557435	0.0801206	0.175561	0.09528	0.574351	-0.146145	0.125961	0.915531
chr20:9490278-9491803	NA	NA	3.21537	0.222024	0.0557545	0.080132	0.100862	0.377763	0.740757	-0.183549	0.0926948	0.908698
chr2:64858693-64860876	LINC01800	SERTAD2,ACTR2,AFTPH,RAB1A,SLC1A4,LINC01800,LINC01800	5.11177	-0.133389	0.0557591	0.080134	-0.0422725	0.510447	0.781715	0.0734174	0.245724	0.93717
chr12:49230711-49231334	NA	TUBA1C,TUBA1A,CCNT1,KANSL2,PRKAG1,RHEBL1,FAM186B,TUBA1B,LMBR1L	3.30748	0.219433	0.0557759	0.0801405	0.0696232	0.528368	0.786884	0.033337	0.727105	0.967807
chr17:5111245-5112570	LOC101928000	ZNF594,ZFP3,CAMTA2,DERL2,SCIMP,NUP88,SPAG7,USP6,LOC101928000	4.0561	0.173851	0.0557684	0.0801405	0.123008	0.134594	0.609535	-0.0561138	0.479577	0.95774
chr19:18169602-18171360	IFI30	MVB12A,UPF1,COLGALT1,MPV17L2,KXD1,LRRC25,IFI30,TMEM221,PGLS,ANO8,PLVAP,PDE4C,KLHL26,ARRDC2,IL12RB1,IFI30	4.476	0.157835	0.055776	0.0801405	-0.0312306	0.685479	0.823574	0.0255706	0.738955	0.967948
chr5:17435955-17437334	NA	NA	4.28714	-0.163756	0.0557707	0.0801405	-0.064176	0.429345	0.758712	-0.0728453	0.354641	0.946862
chr1:161038460-161039260	F11R	F11R,TSTD1,ARHGAP30,NECTIN4,F11R	3.02518	0.250526	0.0557842	0.0801432	-0.134435	0.24756	0.683944	-0.263568	0.0202196	0.842907
chr13:106686121-106686811	NA	NA	2.66741	-0.283684	0.0557837	0.0801432	-0.161057	0.317484	0.716481	0.069052	0.579346	0.96199
chr3:66156468-66157469	NA	NA	2.14128	0.334829	0.055806	0.0801701	0.33837	0.047589	0.49522	0.137631	0.4358	0.952111
chr5:132371975-132372687	MIR3936HG	SLC22A5,RAD50,MIR3936HG	3.22483	-0.205756	0.0558132	0.080176	-0.0477356	0.649437	0.815247	-0.272119	0.00437427	0.791085
chr10:44065015-44065746	NA	NA	2.41924	0.344051	0.0558193	0.0801802	0.137871	0.384967	0.742571	-0.00785737	0.963094	0.978302
chr7:102512387-102513511	NA	RASA4B	3.82543	0.190914	0.0558224	0.0801802	-0.244588	0.0203251	0.422783	0.0417599	0.619489	0.962591
chr21:25457296-25457903	NA	LINC00158,MIR155HG,MIR155,MRPL39	3.49263	0.226486	0.0558278	0.0801825	-0.0533909	0.625873	0.810265	-0.151617	0.142141	0.915531
chr6:2875286-2877108	SERPINB9P1	SERPINB9P1,SERPINB9,SERPINB1,NQO2,SERPINB6,LINC01011,PSMG4,MYLK4,RIPK1,SERPINB9P1	4.57831	0.153449	0.0558302	0.0801825	0.00479801	0.949267	0.863021	0.14053	0.0724215	0.89422
chr13:95683861-95684693	NA	DZIP1,DNAJC3,MTND5P2	4.18127	-0.173117	0.0558365	0.0801826	0.0221887	0.793942	0.840858	-0.0533147	0.49948	0.958687
chr3:16264471-16265436	DPH3	DPH3,OXNAD1,THAP5P2,DPH3	6.04831	-0.111663	0.0558335	0.0801826	-0.0793417	0.146194	0.621247	-0.053656	0.330148	0.943789
chr18:79982240-79983293	NA	RBFADN,RBFA,HSBP1L1,TXNL4A	2.94071	0.238433	0.055854	0.0802033	0.238778	0.0478394	0.49522	0.127262	0.252831	0.939565
chr1:207204924-207205547	NA	CD55,C4BPAP3,C4BPAP2	3.80763	-0.205804	0.0558723	0.0802175	0.013518	0.890608	0.855446	-0.0793339	0.352808	0.946862
chr6:33288804-33289981	MIR6834	TAPBP,ZBTB22,KIFC1,PHF1,RPL35AP4,CUTA,MIR5004,SYNGAP1,VPS52,RPS18,RPL35P2,MIR219A1,HSD17B8,RNY4P10,RXRB,SLC39A7,RGL2,WDR46,MIR6873,MIR6834,PFDN6,MIR6834	4.13789	0.158092	0.0558688	0.0802175	-0.163272	0.0330011	0.459495	0.154273	0.0466549	0.873831
chr9:35616924-35617731	NA	CCDC107,RN7SL22P,ARHGEF39,SIT1,CA9,FAM166B,MIR6852,TLN1,CREB3,GBA2,CD72,MSMP,RGP1,NPR2,SPAG8,TMEM8B,HINT2,MIR4667	3.07836	0.225034	0.0558732	0.0802175	0.0789441	0.491159	0.777048	-0.0126447	0.911497	0.978107
chr1:246689439-246690074	NA	SCCPDH	3.28365	-0.209329	0.0559093	0.0802603	-0.102858	0.323931	0.719521	-0.0123016	0.899976	0.977515
chr7:151631749-151633466	NA	PRKAG2,SLC4A2	5.82691	-0.115925	0.0559063	0.0802603	0.000143853	0.997864	0.868516	0.0186638	0.735653	0.967907
chr2:217905378-217906036	MIR6809	SLC11A1,TNS1,RUFY4,PNKD,ARPC2,TMBIM1,MIR6809,MIR6809	2.69205	0.260174	0.0559124	0.0802603	-0.0133741	0.906407	0.857273	-0.0808362	0.502593	0.958687
chr14:103140201-103140987	NA	NDUFB4P11,XRCC3	2.74339	0.246303	0.0559514	0.0802983	0.0768716	0.559656	0.794219	-0.119753	0.291242	0.941414
chr18:6929487-6930276	LINC00668	LINC00668	2.43592	0.315164	0.05595	0.0802983	0.136509	0.358499	0.733836	0.12964	0.360485	0.947006
chr5:134758203-134759366	DDX46	C5orf66,SEC24A,C5orf24,C5orf15,DDX46,RPL34P13,DDX46	4.79385	-0.150714	0.0559448	0.0802983	0.0285536	0.697024	0.825149	-0.0650034	0.372639	0.948018
chr6:135330159-135331551	NA	AHI1,BTRCP1	3.11274	0.242624	0.0559484	0.0802983	0.0288866	0.815677	0.844924	-0.147933	0.191549	0.926856
chr2:168731409-168732145	NA	G6PC2,NOSTRIN,RNU6-766P	3.08368	-0.232868	0.0559552	0.0802992	-0.13598	0.242221	0.680557	0.0121285	0.902651	0.977876
chr2:172828354-172829379	NA	RAPGEF4-AS1,RAPGEF4,ALDH7A1P2	2.6361	0.278995	0.0559628	0.0803057	-0.0366549	0.780393	0.838984	-0.0078932	0.957165	0.978302
chr1:108642911-108644413	NA	PRPF38B,FAM102B,HENMT1,STXBP3,TMEM167B	4.25492	-0.174069	0.0560307	0.0803986	-0.052045	0.548476	0.791503	-0.033518	0.671473	0.963853
chr11:103662375-103663442	NA	NA	3.12445	-0.236719	0.0560457	0.0804157	-0.139696	0.2666	0.693277	0.0462032	0.685201	0.965095
chr7:21352521-21353472	NA	SP4,RNU1-15P	4.31599	-0.177523	0.0560495	0.0804167	-0.0671302	0.460525	0.768461	0.0310662	0.706428	0.965362
chr6:31768348-31770143	NA	MICA,ATF6B,LY6G5B,DXO,DDX39B,PPT2,LSM2,RPL3P2,GTF2H4,NFKBIL1,EGFL8,TCF19,CLIC1,ATP6V1G2,SAPCD1-AS1,VWA7	3.76911	0.213074	0.056059	0.0804218	0.0582382	0.553854	0.792619	0.17271	0.101473	0.91085
chr6:79544883-79545474	NA	SH3BGRL2,LCA5	3.16201	-0.207816	0.0560594	0.0804218	-0.267567	0.0162661	0.402123	-0.166948	0.0948196	0.908698
chr20:50929281-50930372	ADNP-AS1	CEBPB,KRT18P4,BCAS4,ADNP-AS1,PSMD10P1,ADNP-AS1	3.73512	0.188136	0.0560687	0.0804307	0.0661973	0.474728	0.772647	0.0793795	0.372295	0.948018
chr2:108620323-108622552	NA	GCC2,LIMS1,SULT1C4,LIMS1-AS1,RANBP2	3.70597	0.187926	0.0560723	0.0804314	-0.0629086	0.505457	0.781001	-0.0029728	0.975859	0.978886
chr16:5615993-5616648	LINC01570	LINC01570,MIR8065,LINC01570	2.72373	0.255084	0.0560944	0.0804496	0.0210152	0.864504	0.852487	-0.0527145	0.673932	0.964151
chr2:154374627-154375962	NA	NA	2.76667	0.263132	0.0560884	0.0804496	0.247041	0.0489091	0.495703	0.176243	0.173127	0.921043
chr22:15625627-15627089	NA	NA	2.55394	0.321904	0.0560916	0.0804496	0.045474	0.782067	0.839293	0.251317	0.106066	0.914499
chr11:76629122-76630700	NA	LRRC32	4.66261	0.152679	0.0561013	0.080455	0.0987519	0.1795	0.641762	0.0530914	0.472224	0.95774
chr2:164758130-164758769	NA	SNORA70F	2.56057	-0.274666	0.0561089	0.0804615	0.13925	0.339483	0.726165	-0.327141	0.00994472	0.821487
chr6:26155706-26159241	HIST1H1E	HMGN4,ABT1,HIST1H2APS5,HIST1H2APS4,HIST1H2BPS1,HIST1H2BA,VN1R13P,VN1R11P,BTN3A2,ZNF322,HIST1H2AA,HIST1H2APS1,HIST1H3E,POM121L6P,HIST1H2BD,BTN3A1,HIST1H1E	6.10077	-0.113521	0.0561282	0.0804846	-0.0298446	0.579525	0.79869	0.000620455	0.991032	0.979116
chr11:18975816-18976788	NA	NA	2.49598	0.337249	0.0561346	0.0804893	0.232283	0.136372	0.610384	0.301136	0.0643068	0.890693
chr3:51354819-51355701	NA	NA	2.65326	0.270558	0.0561513	0.0805088	0.0728813	0.579807	0.79869	-0.0775551	0.559244	0.961838
chr7:17369722-17370540	KCCAT333	AHR,KCCAT333	3.85244	-0.19416	0.0561666	0.0805263	0.0234062	0.803969	0.842089	-0.122734	0.16002	0.919922
chr11:124739600-124740847	NRGN	STT3A,TMEM218,NRGN,NRGN	4.78792	-0.133226	0.0561717	0.0805291	-0.167503	0.010549	0.375701	0.0273672	0.676856	0.964916
chr9:137276876-137278508	TOR4A	TOR4A,NELFB,TOR4A	4.35417	0.177034	0.0561812	0.0805382	-0.0545008	0.520858	0.7851	0.082214	0.352656	0.946862
chr4:75723999-75725492	G3BP2	CDKL2,C4orf26,USO1,G3BP2,G3BP2	6.21557	-0.110993	0.056195	0.0805536	-0.0107417	0.840557	0.848774	0.0424399	0.43989	0.952984
chr16:53369614-53371195	LOC643802	LOC643802	3.13624	-0.224162	0.0562009	0.0805547	0.0498347	0.654273	0.816671	0.0759028	0.464446	0.9571
chr9:30292056-30293078	NA	NA	3.14712	0.197785	0.0562021	0.0805547	0.122514	0.206924	0.658958	0.0772207	0.410077	0.949615
chr9:124290934-124292371	NA	NEK6,DENND1A	3.94815	0.188394	0.0562063	0.0805563	-0.00447742	0.961007	0.864446	0.0988396	0.28088	0.941414
chr5:142108464-142109425	NDFIP1	NDFIP1,HDAC3,GNPDA1,NDFIP1	5.0778	-0.127048	0.0562097	0.0805566	-0.0935532	0.118358	0.597397	-0.00887737	0.882441	0.975989
chr1:107141030-107142439	NTNG1	NTNG1,NTNG1	3.27242	0.230844	0.0562138	0.0805579	0.214788	0.0437797	0.488515	0.212982	0.0518279	0.883417
chr11:57637717-57639092	MIR130A	UBE2L6,RPS4XP13,SERPING1,MED19,TIMM10,PRG3,YPEL4,OR9Q1,OR9I1,MIR130A,MIR130A	3.01445	0.261281	0.0562272	0.0805727	0.0395286	0.743702	0.832197	-0.305266	0.0259542	0.843013
chr9:127611692-127612723	NA	TOR2A,PTRH1,MIR3911	4.45864	0.171236	0.0562561	0.0806069	-0.09077	0.248925	0.684882	0.110191	0.183213	0.921206
chr9:87479532-87480259	NA	DAPK1,CTSL	4.27859	-0.160691	0.0562573	0.0806069	0.0332634	0.677048	0.821978	0.00285317	0.96902	0.978714
chr1:192805767-192806294	RGS2	RGS2,CDC73,RGS1,TROVE2,RGS2	3.52047	0.196243	0.0562632	0.0806079	0.00572889	0.952312	0.863371	0.0756509	0.390916	0.948018
chr18:77131062-77134568	MBP	MBP,MBP	5.89173	0.115254	0.0562647	0.0806079	-0.00586993	0.915249	0.858684	0.0200815	0.726057	0.967807
chr6:154380471-154381265	NA	NA	3.17609	-0.241592	0.0562675	0.0806079	-0.00988445	0.931385	0.860736	-0.093354	0.371004	0.948018
chr6:29791836-29793078	NA	HCG4,HLA-H,ZNRD1,HLA-A,HLA-T,ZNRD1ASP,HCG4P3,ZFP57,TRIM31-AS1,TRIM31,GABBR1,SUMO2P1,HLA-F,HLA-G,MICE,HLA-V	3.95134	0.174695	0.0562963	0.0806448	-0.0330777	0.692104	0.824396	0.116889	0.168382	0.921043
chr12:42468645-42469958	NA	GXYLT1,ZCRB1,PPHLN1	4.44301	-0.159001	0.0563088	0.0806582	-0.125353	0.122759	0.601496	-0.0266116	0.729266	0.967807
chr2:10407859-10409612	NA	HPCAL1,SNORA80B	4.16414	0.193426	0.0563268	0.0806795	0.0808494	0.361754	0.734026	-0.00529573	0.955012	0.978302
chr7:132580266-132581286	NA	FLJ40288,PLXNA4	3.04699	0.242612	0.0563471	0.080704	-0.00107485	0.992777	0.867821	0.0305323	0.807969	0.972077
chr12:54294152-54295024	NA	HNRNPA1,AAAS,MAP3K12,ITGA5,RNU6-950P,MIR148B,GPR84,NFE2,ZNF385A,FLJ12825,GTSF1	2.51923	0.30876	0.0563535	0.0807042	0.00130913	0.993461	0.867842	0.170943	0.221638	0.933885
chr6:132686626-132687759	NA	VNN1,VNN3,VNN2,CCNG1P1,HLFP1	3.61918	-0.215925	0.0563509	0.0807042	-0.115114	0.319456	0.717176	-0.0546368	0.580231	0.962195
chr2:40758363-40760594	NA	LINC01794	3.55137	0.190941	0.0563703	0.0807234	0.179359	0.0492322	0.496927	0.0288294	0.758371	0.968845
chr8:65546525-65548067	NA	NA	3.4002	-0.218495	0.0563731	0.0807234	-0.0223492	0.837809	0.84859	0.218624	0.0453091	0.873831
chr1:145871847-145872964	NA	ANKRD35,ITGA10,PEX11B,TXNIP,PIAS3	3.55783	0.206806	0.0563838	0.0807271	0.187431	0.0597093	0.519975	-0.0032956	0.973105	0.978796
chr11:65506633-65508746	MASCRNA	KAT5,SSSCA1-AS1,NEAT1,ZFPL1,EIF1AD,EHBP1L1,MRPL11,POLA2,PCNX3,SSSCA1,FRMD8,MUS81,RNASEH2C,CDC42EP2,SLC25A45,MIR612,VPS51,ZNHIT2,KCNK7,KLC2,FAU,SNX32,SNX15,RELA,AP5B1,YIF1A,KRT8P26,DPF2,TSGA10IP,MAP3K11,BATF2,EFEMP2,SCYL1,C11orf68,LTBP3,DRAP1,SIPA1,MASCRNA	5.23328	0.143874	0.0563883	0.0807271	-0.088056	0.173557	0.637598	0.130546	0.0721571	0.893709
chr13:20118183-20119627	NA	GJA3,PSPC1,ZMYM2,CRYL1,ZMYM5,LINC01072	3.64689	0.194313	0.0563867	0.0807271	0.109233	0.226212	0.669902	0.158252	0.091071	0.908698
chr7:29557881-29558711	NA	NA	3.93001	-0.190779	0.0563817	0.0807271	-0.272041	0.00413747	0.314174	0.0344784	0.69167	0.965095
chr2:66575404-66577751	LINC01798	MEIS1,MEIS1-AS2,MEIS1-AS3,LINC01798,LINC01797,LINC01798	3.9289	0.192471	0.0563998	0.0807391	0.11475	0.224566	0.669595	-0.0303986	0.755039	0.968845
chr10:24951743-24953125	LINC01516	PRTFDC1,THNSL1,GPR158,ARHGAP21,RN7SKP241,LINC01516	3.25343	0.21255	0.0564119	0.0807519	-0.0334192	0.745521	0.832223	0.146353	0.176983	0.921206
chr20:39357957-39358619	NA	NA	3.54559	-0.197809	0.0564225	0.0807593	-0.084792	0.435091	0.760759	-0.067089	0.429459	0.951753
chr5:135371497-135373168	NA	NA	3.22831	0.227367	0.0564233	0.0807593	-0.0882791	0.424319	0.757469	0.0238969	0.827616	0.972666
chr1:156571161-156572946	IQGAP3	NAXE,PEAR1,MEF2D,MSTO2P,BCAN,CCT3,TSACC,GPATCH4,TTC24,IQGAP3,IQGAP3	3.42247	0.199174	0.0564386	0.0807735	-0.0150155	0.877137	0.853549	0.0775916	0.42995	0.951753
chr1:179190748-179191358	NA	ABL2,TOR3A,AXDND1,SOAT1,SETP10	2.82642	-0.246769	0.0564396	0.0807735	0.0917255	0.451809	0.766207	-0.0152406	0.877918	0.97542
chr1:1281842-1282669	SCNN1D	SCNN1D,ANKRD65,TAS1R3,MIR6726,SCNN1D	2.57356	0.292014	0.0564781	0.0808242	0.33273	0.022275	0.431024	-0.168004	0.221812	0.933885
chr10:17012788-17014101	NA	CUBN	3.51588	-0.201025	0.0564952	0.0808246	0.226301	0.0215874	0.427969	0.0136483	0.883948	0.976184
chr10:80448236-80449634	TSPAN14	TSPAN14,SH2D4B,TSPAN14	3.9225	0.168184	0.0564916	0.0808246	-0.00401132	0.962671	0.864446	-0.145956	0.0622033	0.890693
chr2:128442452-128443804	NA	WDR33,RNA5SP103	3.56294	-0.199099	0.0564847	0.0808246	-0.0329994	0.749672	0.833319	0.0499126	0.613207	0.962591
chr3:38738631-38739765	NA	RNU6-1227P,SCN10A,SCN5A	2.97227	0.21359	0.0564972	0.0808246	-0.00444345	0.969996	0.864947	0.148557	0.19036	0.926255
chr4:77385133-77386004	NA	NA	3.13539	0.21825	0.0564967	0.0808246	0.024333	0.820461	0.845628	0.185042	0.0669933	0.890693
chr7:106957698-106958285	NA	NA	3.20495	-0.216722	0.0564933	0.0808246	-0.15989	0.147295	0.622248	-0.184271	0.0498516	0.875395
chr1:56920407-56921066	NA	NA	3.85624	-0.176907	0.0565082	0.0808358	0.150396	0.095951	0.575023	-0.0578589	0.440304	0.952988
chr11:44911087-44912076	NA	TSPAN18	2.73894	0.261686	0.0565188	0.0808438	0.0655797	0.61547	0.808058	0.0130285	0.919752	0.978107
chr17:55750709-55751376	PCTP	MMD,PCTP,PCTP	5.75902	-0.140364	0.0565201	0.0808438	-0.176695	0.0124223	0.384217	-0.0548985	0.437964	0.952543
chr3:157088683-157090322	LINC00881	CCNL1,TIPARP,TIPARP-AS1,KRT18P34,SSR3,KCNAB1-AS1,LINC00881,LINC02029,LINC00881	6.04689	-0.109029	0.05653	0.0808454	-0.0280295	0.599159	0.803676	-0.0375123	0.479739	0.95774
chr7:91496169-91496763	NA	NA	2.93192	-0.243271	0.0565281	0.0808454	-0.0977805	0.428994	0.758551	-0.114707	0.280698	0.941414
chr8:81160953-81161725	NA	PAG1	3.37941	0.209538	0.0565306	0.0808454	0.169615	0.0966988	0.575427	-0.0108941	0.90977	0.978107
chr18:11251465-11252506	NA	NA	3.04502	-0.239283	0.056547	0.0808643	0.0615175	0.590793	0.801403	-0.0404256	0.715993	0.96625
chr14:70148998-70149681	NA	NA	3.08135	-0.211659	0.0565672	0.0808827	-0.0138741	0.895392	0.856244	-0.0605126	0.527033	0.958687
chr2:38959914-38960769	LOC375196	ASS1P2,MORN2,DHX57,SOS1,SOS1-IT1,LOC375196	3.47869	0.206001	0.056567	0.0808827	0.151734	0.126143	0.604125	0.0625512	0.51887	0.958687
chr4:184648412-184649927	CASP3	CENPU,ACSL1,IRF2,PRIMPOL,CASP3,LVCAT8,CASP3	6.44009	-0.11008	0.0565693	0.0808827	-0.0203322	0.695296	0.8251	-0.0632107	0.234482	0.936212
chr20:53865716-53867812	NA	PFDN4,ZNF217,SUMO1P1	2.8516	0.273568	0.0565796	0.0808884	-0.122427	0.363052	0.734035	0.142969	0.2894	0.941414
chr3:102205565-102207003	NA	NA	3.36168	0.208043	0.0565793	0.0808884	-0.132223	0.218679	0.66529	0.191351	0.0825814	0.905046
chr7:5758429-5759467	NA	NA	3.22136	-0.237955	0.056591	0.0809002	-0.0673145	0.557666	0.793391	-0.0223563	0.826601	0.972666
chr20:2217830-2218714	NA	TGM3,SIRPA	3.06024	0.240961	0.0566052	0.080916	-0.0105528	0.927343	0.860521	0.156131	0.173259	0.921043
chr5:96084724-96085612	NA	ELL2,MIR583,RNU6-524P,GLRX	3.0454	-0.231312	0.0566338	0.0809524	-0.0258383	0.806633	0.842865	0.183768	0.0710447	0.893709
chr2:38376404-38377812	ATL2	ATL2,CDC42EP3,RPLP0P6,ATL2	5.67001	-0.123807	0.0566379	0.0809538	-0.061947	0.287287	0.702556	-0.00898168	0.881716	0.975989
chr17:34412679-34414136	NA	CCL2,CCL7,C17orf102,TMEM132E,ASIC2,CCL1,CCL8	2.92776	0.237905	0.0566604	0.0809769	0.259916	0.0288072	0.446987	0.0541839	0.659756	0.962729
chr3:120780938-120781557	NA	GTF2E1,HGD,NAP1L1P3,RABL3	3.50714	-0.197836	0.056659	0.0809769	-0.0304672	0.758924	0.835149	-0.00582007	0.947992	0.978278
chr12:88237878-88238990	NA	NA	2.75636	-0.291858	0.0566776	0.080979	-0.0138439	0.919928	0.859488	0.138116	0.290583	0.941414
chr15:32850008-32850730	NA	GREM1	3.36853	0.200895	0.0566671	0.080979	0.091034	0.373134	0.73831	0.0406264	0.640632	0.962591
chr17:73952185-73953185	NA	CDC42EP4,LINC00469	3.11423	0.243975	0.0566695	0.080979	0.0994275	0.391814	0.745443	-0.0681716	0.53528	0.959477
chr4:40604489-40605426	NA	RBM47,RNU7-74P,CHRNA9,UBE2K,MIR4802	4.00402	0.178468	0.0566771	0.080979	0.0474676	0.6062	0.805337	-0.0265558	0.747633	0.967997
chr5:101783202-101784176	NA	RN7SL802P	3.17663	0.220866	0.0566719	0.080979	0.0222865	0.838781	0.848755	-0.07688	0.48294	0.95774
chr16:17154947-17155835	NA	XYLT1	3.34947	-0.223076	0.0566871	0.0809881	0.141868	0.195873	0.652624	-0.0354773	0.731431	0.967807
chr12:45244443-45245319	NA	NELL2,ANO6,PLEKHA8P1	4.07614	-0.186761	0.0567099	0.081011	-0.0611386	0.508813	0.781573	0.058202	0.495912	0.958687
chr22:39318974-39320562	SNORD43	CBY1,SYNGR1,SNORD83B,CSNK1E,JOSD1,RPL3,PDGFB,TAB1,SNORD43,SNORD139,SNORD43	4.87975	0.153709	0.0567151	0.081011	-0.0500205	0.496807	0.779371	0.088222	0.244827	0.93717
chr6:115199402-115200361	NA	NA	2.47775	0.28893	0.0567158	0.081011	0.186184	0.192263	0.650316	-0.0769066	0.594957	0.962591
chr9:21789396-21790008	NA	MTAP,MIR31,RN7SL151P	2.98034	-0.25829	0.0567123	0.081011	0.0124081	0.918622	0.85914	0.0278264	0.807946	0.972077
chr6:15247983-15249237	JARID2-AS1	RNU6-645P,JARID2,JARID2-AS1,JARID2-AS1	5.22535	0.136928	0.0567272	0.0810229	0.0465687	0.465233	0.769447	0.15083	0.0322375	0.861147
chr9:129752768-129753721	PTGES	PTGES,SPOUT1,USP20,TOR1A,PTGES	2.72989	0.257554	0.0567336	0.0810276	0.0365067	0.789542	0.840229	0.113351	0.397393	0.948018
chr4:162015004-162015661	NA	NA	3.04369	-0.25416	0.0567543	0.0810526	-0.18783	0.157491	0.630147	0.116827	0.292971	0.941638
chr7:21175446-21176388	NA	NA	2.47837	0.317395	0.0567695	0.0810697	0.115462	0.426442	0.757746	0.323628	0.0469743	0.873831
chr1:206796762-206798156	IL19	IL10,IL20,MAPKAPK2,PIGR,FCAMR,IL24,IL19,IL19	3.16784	0.232696	0.0567793	0.0810793	-0.15602	0.167294	0.63558	-0.0943416	0.356713	0.946862
chr8:126268448-126269175	NA	NA	2.26944	0.356777	0.0567936	0.0810953	0.212501	0.153476	0.626163	-0.0484873	0.788213	0.971315
chr12:56700411-56701173	NA	STAT2,NAB2,STAT6,PTGES3,NACA	3.39161	-0.199942	0.0568014	0.0811018	-0.143748	0.157903	0.63051	-0.048642	0.561397	0.961838
chr2:64137285-64138347	LOC100507006	MDH1,LOC100507006	2.9171	0.246742	0.0568075	0.0811061	0.110466	0.330006	0.722251	-0.00810757	0.941763	0.978278
chr4:27066143-27067182	NA	NA	3.93218	-0.181498	0.0568689	0.0811802	-0.191799	0.0332988	0.460221	-0.154097	0.0766004	0.899952
chr7:119900348-119901078	NA	NA	2.26084	0.304958	0.0568665	0.0811802	0.175759	0.194517	0.651394	0.124197	0.459252	0.956772
chr7:93150344-93151258	SAMD9L	SAMD9L,HEPACAM2,SAMD9L	3.70552	-0.206761	0.0568665	0.0811802	-0.0509095	0.614903	0.807935	-0.0332473	0.72458	0.967807
chr11:88174603-88176114	RAB38	RAB38,RAB38	4.6956	-0.141005	0.0568767	0.0811824	0.0324207	0.64068	0.813005	0.0164201	0.815407	0.972225
chr7:155205213-155206962	NA	BLACE,PAXIP1-AS2,PAXIP1-AS1,INSIG1,SHH	6.446	-0.0993642	0.0568755	0.0811824	-0.0686529	0.163805	0.633905	-0.0282448	0.563789	0.96199
chr1:6580755-6581751	ZBTB48	ZBTB48,THAP3,ZBTB48	2.84232	0.260812	0.0568823	0.0811859	0.171667	0.175343	0.6379	0.0916218	0.434888	0.952111
chr14:75496518-75497719	NA	BATF,JDP2,C14orf1	3.19306	0.227707	0.0568882	0.0811897	0.0035555	0.973486	0.865607	0.0099907	0.924925	0.978278
chr4:112642826-112643765	MIR367	MIR367	3.08075	0.210679	0.0568947	0.0811944	0.134395	0.270553	0.69494	-0.0553406	0.578328	0.96199
chr1:173295829-173296665	NA	RPL26P11	3.56975	-0.209253	0.0569036	0.0811982	0.12625	0.213849	0.6641	0.0667898	0.474982	0.95774
chr6:145890817-145892057	NA	FBXO30	3.83021	-0.172662	0.0569013	0.0811982	0.0122757	0.892631	0.855906	-0.0578699	0.479685	0.95774
chr1:119645812-119648709	ZNF697	WARS2,ZNF697,ZNF697	6.21429	-0.105698	0.0569108	0.0812039	0.0303287	0.549391	0.791732	0.0037866	0.941179	0.978278
chr1:171928989-171930187	NA	NA	2.64924	0.290702	0.0569262	0.0812194	0.260827	0.0656257	0.528297	0.395572	0.00827261	0.816368
chr2:68361935-68363151	PLEK	PLEK,FBXO48,APLF,ARHGAP25,C1D,PPP3R1,PLEK	3.60956	0.189735	0.056928	0.0812194	0.145881	0.123791	0.601977	0.0041451	0.961876	0.978302
chr8:109551838-109552532	NA	SYBU,ENY2,NUDCD1,EBAG9	2.79298	-0.243688	0.0569435	0.0812371	-0.0521028	0.681968	0.823307	0.0174259	0.873476	0.974922
chr18:25503451-25504144	NA	NA	2.74112	-0.274418	0.0569491	0.0812405	-0.112969	0.385464	0.742805	0.20808	0.078815	0.901558
chr1:65820900-65821823	NA	AK4,PDE4B	4.07143	-0.168687	0.0569675	0.0812442	-0.0914706	0.28469	0.701713	0.102151	0.184619	0.921995
chr12:8051936-8053198	NA	NA	3.24923	0.232057	0.056965	0.0812442	-0.133205	0.268346	0.69429	0.0219572	0.827094	0.972666
chr13:34710518-34711382	NA	NA	2.23949	0.345197	0.0569652	0.0812442	-0.00824783	0.958892	0.86386	0.321541	0.0629184	0.890693
chr4:156575364-156576228	NA	NA	3.62638	-0.218068	0.0569614	0.0812442	-0.0488948	0.660947	0.818433	-0.0863807	0.361273	0.947006
chr4:56907476-56909361	REST	NOA1,AASDH,CEP135,POLR2B,SPINK2,RNU6-998P,REST,REST	6.24458	-0.103821	0.0569582	0.0812442	-0.0836804	0.0942963	0.573402	-0.000554218	0.991208	0.979116
chr21:38820510-38821489	NA	ETS2	3.539	0.202333	0.0569734	0.0812467	0.12681	0.21635	0.664728	0.121984	0.180522	0.921206
chr5:91379897-91381310	ARRDC3-AS1	RPS18P7,ARRDC3,LYSMD3,ARRDC3-AS1,ARRDC3-AS1	6.43212	-0.108258	0.0569787	0.0812467	-0.102675	0.0472842	0.494846	-0.0547853	0.292373	0.941414
chr6:130730554-130731708	NA	NA	2.59925	0.295451	0.0569765	0.0812467	0.0646504	0.654327	0.816707	-0.162911	0.238581	0.936937
chr18:57142613-57143519	BOD1L2	BOD1L2	2.57113	0.284805	0.0569872	0.0812543	0.19672	0.167604	0.63558	-0.172848	0.236371	0.936937
chr3:31522047-31522676	NA	NA	3.20501	-0.234044	0.0569935	0.0812543	-0.218037	0.0540222	0.506976	-0.119276	0.232501	0.935052
chr9:7368329-7369126	NA	NA	3.81006	-0.19127	0.0569929	0.0812543	-0.108473	0.275079	0.696726	-0.128384	0.151923	0.919813
chr5:113708530-113709470	NA	NA	2.48597	0.293323	0.0570144	0.0812796	0.182385	0.212884	0.663328	-0.0744845	0.611924	0.962591
chr13:33355395-33356103	NA	STARD13	3.18021	-0.228705	0.0570177	0.0812798	0.154905	0.17585	0.638487	0.0006734	0.994659	0.979116
chr2:106189293-106189963	UXS1	UXS1	3.56254	-0.197059	0.0570419	0.0813057	0.0110674	0.911053	0.85775	-0.103294	0.268357	0.940719
chr4:182806298-182807354	NA	NA	4.04049	-0.18511	0.0570422	0.0813057	0.0517626	0.56856	0.796645	0.0763364	0.406568	0.949132
chr7:115019762-115020662	NA	LINC01393	3.19589	-0.216996	0.0570563	0.0813213	-0.0846626	0.444648	0.76468	-0.10165	0.321823	0.943289
chr12:14952184-14952952	NA	ARHGDIB,ERP27,PDE6H,WBP11,ART4,HIST4H4,H2AFJ,SMCO3,C12orf60,MGP,PLBD1	3.27118	-0.215019	0.0570955	0.0813682	-0.0199758	0.853874	0.850342	0.0336714	0.726687	0.967807
chr2:84888480-84889342	NA	RPS2P17,TRABD2A,TMSB10	3.40026	-0.203317	0.0570944	0.0813682	-0.000810157	0.994025	0.867898	0.00219855	0.982112	0.979116
chr10:80356362-80358027	DYDC1	FAM213A,DYDC2,DYDC1,DYDC1	3.48799	0.200768	0.0571021	0.081373	0.235437	0.0336439	0.4614	0.104201	0.345985	0.944651
chr4:168877685-168878630	NA	CBR4,HPF1,PALLD,RNY4P17,RNU6-1336P,RNU6-853P	4.68155	-0.153404	0.0571106	0.0813778	-0.148691	0.0477189	0.49522	-0.0452425	0.538153	0.959553
chr6:17869268-17870740	NA	KIF13A	3.02055	-0.232405	0.0571117	0.0813778	0.0405756	0.722199	0.828397	0.0267302	0.802649	0.971963
chr11:116413699-116414696	NA	NA	2.60959	0.281025	0.0571296	0.0813987	0.048705	0.746074	0.832377	0.152296	0.272317	0.941323
chr18:54239873-54241575	NA	POLI,C18orf54,STARD6,MBD2	4.87585	-0.152183	0.057153	0.0814275	-0.0383706	0.604123	0.804704	-0.132321	0.0673501	0.890693
chr1:230824645-230825879	NA	C1orf131,C1orf198,CAPN9,COG2,RNA5SP79	4.04817	-0.172773	0.0571615	0.0814307	0.00677575	0.938351	0.861813	-0.0431073	0.575981	0.96199
chr20:1801067-1804573	NA	SIRPA	4.76356	0.161358	0.0571615	0.0814307	-0.110176	0.154503	0.627171	0.0245646	0.757439	0.968845
chr5:30413336-30414095	NA	NA	2.77197	-0.254991	0.0571655	0.0814318	-0.0637635	0.605606	0.805213	0.232554	0.0305745	0.860062
chr20:20743340-20744164	NA	RALGAPA2,RN7SL607P	3.49516	-0.197303	0.0571696	0.0814332	0.0693919	0.493899	0.778049	-0.20105	0.0340776	0.86719
chr15:65184155-65185920	CLPX	CILP,SPG21,TRIP4,RNU5A-1,PARP16,RNU5B-1,RBPMS2,ZNF609,UBAP1L,PCLAF,CLPX,CLPX	5.09864	0.126589	0.0571917	0.0814602	-0.0581849	0.335438	0.72464	-0.0212548	0.731166	0.967807
chr4:118033115-118034652	NDST3	NDST3,FKBP4P1,NDST3	3.45476	0.205331	0.0572115	0.0814793	0.0489811	0.620845	0.809389	-0.0493586	0.635	0.962591
chr6:118650445-118652062	NA	SSXP10,CEP85L	6.10865	-0.103799	0.0572097	0.0814793	-0.0770169	0.120408	0.599183	-0.0675846	0.189602	0.926001
chr7:49775060-49776155	VWC2	VWC2,GNL2P1,VWC2	3.06411	0.241247	0.0572159	0.0814811	0.280802	0.0208394	0.425482	-0.0269559	0.835148	0.973127
chr16:85824174-85825261	NA	COX4I1,RPL10AP12	4.22813	0.161195	0.0572233	0.0814872	0.142368	0.0836655	0.558899	0.120693	0.129549	0.915531
chr10:97676444-97678414	NA	MORN4,ANKRD2,AVPI1	3.68813	0.224686	0.0572275	0.0814885	-0.0671371	0.527759	0.786846	0.0501107	0.66233	0.963087
chr1:181086878-181088153	IER5	LHX4,IER5,MR1,ACBD6,KIAA1614,STX6,IER5	4.57324	0.150668	0.0572498	0.081514	0.0251593	0.729628	0.829726	0.163918	0.0179459	0.842907
chr14:19908755-19909659	NA	NA	2.18729	0.349538	0.0572517	0.081514	0.0114003	0.945971	0.862555	0.0352923	0.812875	0.972194
chr6:83853191-83854348	RIPPLY2	RIPPLY2,CEP162,RIPPLY2	3.134	0.238677	0.0572653	0.0815289	-0.164277	0.164968	0.634167	-0.0285887	0.819437	0.972273
chr6:15089647-15090545	NA	RPL6P17,JARID2,DTNBP1	2.82534	0.243527	0.0572698	0.0815307	0.0488249	0.67504	0.821632	0.0904469	0.457704	0.956247
chr4:149044269-149045011	NA	NA	2.32554	0.328144	0.057275	0.0815336	0.268354	0.104678	0.583278	-0.0205574	0.904631	0.977908
chr19:12365052-12366127	ZNF442	ZNF44,ZNF625-ZNF20,ZNF788,ZNF442,ZNF442	4.64117	-0.145574	0.0572995	0.0815549	0.0787092	0.248083	0.68403	-0.0785911	0.244812	0.93717
chr20:53582818-53583453	NA	ZNF217,TSHZ2	3.47477	-0.220449	0.0572973	0.0815549	0.135155	0.208105	0.659853	0.0609917	0.512789	0.958687
chr9:132409782-132411448	CFAP77	CFAP77,CFAP77	3.90121	0.191607	0.0572991	0.0815549	-0.0957039	0.294609	0.706635	-0.11068	0.203893	0.932395
chr1:206002881-206003953	RAB7B	RAB7B	3.68742	0.202302	0.057326	0.0815869	0.0609697	0.5307	0.787384	0.046297	0.61366	0.962591
chr5:22068955-22069794	NA	NA	2.17371	0.31601	0.0573283	0.0815869	0.0291848	0.843694	0.849189	-0.0749523	0.618661	0.962591
chr8:138062203-138063114	NA	NA	3.33809	-0.213277	0.0573495	0.0816126	0.0313659	0.781508	0.839123	-0.116075	0.258863	0.940552
chr4:36747773-36748391	NA	NA	2.22474	0.328844	0.0573594	0.0816222	0.105087	0.523884	0.785613	0.215102	0.209863	0.932395
chr5:79962131-79962798	NA	THBS4,LINC01455,MTX3	2.98642	-0.221339	0.0574125	0.0816932	-0.0487991	0.682328	0.823307	-0.0578469	0.574139	0.96199
chr15:50050976-50052285	NA	ATP8B4,SLC27A2,USP8,GABPB1,RNA5SP394	3.30859	-0.201657	0.0574158	0.0816934	-0.106375	0.312892	0.714452	-0.101275	0.282321	0.941414
chr3:130080951-130081981	ALG1L2	ALG1L2,ALG1L2	2.35338	0.321075	0.0574209	0.0816961	0.00480523	0.974568	0.865746	0.29566	0.0491394	0.87522
chr4:2382707-2383969	NA	ZFYVE28,CFAP99,MXD4,MIR4800,HAUS3,POLN,SH3BP2,TNIP2	4.24109	0.182492	0.0574309	0.0817058	0.0742763	0.359708	0.734026	0.132186	0.115032	0.914943
chr10:25820730-25821645	NA	RNU6-632P	3.94718	-0.167888	0.0575059	0.081808	-0.130033	0.1486	0.622655	0.0657342	0.398021	0.948018
chr2:207311286-207311968	NA	CREB1,CCNYL1	5.08197	-0.140814	0.0575162	0.0818182	-0.0394537	0.56639	0.795908	-0.0128721	0.846088	0.973904
chr1:111948099-111949398	NA	KCND3-AS1,KCND3	2.96104	0.262246	0.0575201	0.0818191	-0.197505	0.113289	0.59326	0.00471391	0.971453	0.978714
chr19:6797045-6798079	NA	VAV1	3.02458	0.242859	0.0575285	0.0818265	0.122577	0.28478	0.701749	-0.114984	0.284241	0.941414
chr6:17998022-17998917	NA	KIF13A	3.04988	0.244654	0.0575539	0.0818582	0.0547636	0.631544	0.8107	0.014387	0.896325	0.977375
chr16:74708474-74709999	NA	RFWD3,WDR59,MLKL,FA2H	3.35886	0.215323	0.0575637	0.0818676	-0.00842421	0.935257	0.86137	0.0929177	0.381068	0.948018
chr1:44485485-44486401	NA	DMAP1,ZSWIM5,RNF220,TOE1,RNU6-369P,PTCH2,ERI3,PLK3,ATP6V0B,BTBD19,SLC6A9,TCTEX1D4,MIR5584	3.78686	-0.189864	0.0575777	0.0818794	-0.132089	0.138107	0.612519	-0.107518	0.200611	0.929705
chr14:51138543-51139885	NA	TMX1,TRIM9	4.35207	-0.173005	0.0575784	0.0818794	-0.043064	0.597245	0.803203	-0.00166439	0.98376	0.979116
chr15:38229559-38230194	NA	SPRED1	3.18174	-0.213301	0.0576157	0.0819279	-0.0617678	0.579137	0.79869	0.053475	0.560026	0.961838
chr12:34218373-34219358	NA	ALG10,DUX4L27,AK6P1	3.61702	0.199419	0.0576278	0.0819389	-0.111707	0.233892	0.674843	-0.0798557	0.404373	0.948975
chr3:81601814-81602981	NA	NA	2.75792	0.256748	0.057631	0.0819389	0.0790816	0.565293	0.795771	0.037964	0.748829	0.968105
chr4:111504048-111505046	NA	NA	2.45892	0.308951	0.0576329	0.0819389	-0.001631	0.991315	0.867715	0.142919	0.374138	0.948018
chr3:168156294-168157672	NA	GOLIM4	3.68753	-0.190629	0.0576449	0.0819468	-0.118746	0.215072	0.664544	-0.0585843	0.519715	0.958687
chr3:48614028-48614649	UQCRC1	TREX1,DALRD3,ARIH2,UQCRC1,TMEM89,UQCRC1	2.64535	0.266227	0.0576437	0.0819468	0.0599523	0.656103	0.817183	-0.0264931	0.820727	0.972273
chr9:129176675-129178612	IER5L	CRAT,UBE2V1P4,SPOUT1,USP20,C9orf50,SPTAN1,PTPA,ENDOG,NTMT1,IER5L,PHYHD1,ZDHHC12,ASB6,TBC1D13,DOLK,PRRX2,IER5L	5.32377	0.154685	0.0576509	0.0819509	-0.0389869	0.587764	0.801119	0.0368788	0.649495	0.962591
chr11:18105494-18106478	SAAL1	MRGPRX3,PIK3C2A,TPH1,SAAL1,SAAL1	4.28015	-0.175253	0.0576603	0.0819597	-0.052306	0.53418	0.788293	-0.0556875	0.509859	0.958687
chr2:174023953-174024605	LINC01960	SP3,LINC01960,LINC01960	3.64015	0.206501	0.0576786	0.0819811	-0.143309	0.141847	0.616561	-0.0971065	0.297486	0.941971
chr1:160789607-160790913	NA	SLAMF7,ITLN1,CD48,CD244,FCER1G,COPA,TSTD1,LY9,ARHGAP30,CD84	4.04589	0.192199	0.0576861	0.0819869	0.118572	0.197562	0.65377	-0.0103448	0.910991	0.978107
chr10:89332102-89333002	IFIT3	IFIT5,IFIT2,IFIT1B,IFIT1,IFIT3,IFIT3	2.9596	0.236268	0.057689	0.0819869	-0.115057	0.316463	0.715933	0.144075	0.183595	0.921567
chr8:125562925-125564266	NA	NSMCE2	2.71254	0.282984	0.0576959	0.0819922	0.298799	0.0355215	0.465841	-0.0476359	0.713485	0.965926
chr17:2083474-2084251	NA	SRR,HIC1,OVCA2,SMG6,SLC43A2,SCARF1,WDR81,MNT	4.12734	-0.170698	0.0577066	0.0820028	-0.0455713	0.58811	0.801243	0.106359	0.184932	0.922115
chr1:24822888-24824290	NA	CLIC4,RNU6-1208P	3.35629	0.227079	0.0577342	0.0820188	0.00129065	0.990543	0.867715	0.0964672	0.321314	0.94311
chr11:6219155-6219846	NA	FAM160A2,OR52B2,PRKCDBP,TPP1,C11orf42	3.7605	-0.190626	0.0577366	0.0820188	-0.0217851	0.816805	0.845249	0.0470677	0.586539	0.962591
chr17:64145480-64147633	SNHG25	DDX42,PLEKHM1P1,CEP95,AMZ2P1,MIR3064,TEX2,SNORA50C,SNHG25	5.40523	0.126899	0.0577278	0.0820188	-0.0631753	0.281317	0.699503	-0.0838334	0.199502	0.929582
chr3:53113761-53115194	NA	ITIH4,RFT1,PRKCD,ITIH3	3.13672	0.255488	0.057737	0.0820188	-0.0427887	0.712846	0.827116	0.0371849	0.760003	0.969051
chr4:10180996-10181864	NA	SLC2A9,WDR1	3.08683	0.212186	0.0577249	0.0820188	0.140418	0.202074	0.655995	0.130117	0.18232	0.921206
chr8:61581919-61582795	NA	KRT8P3	3.04746	-0.247888	0.0577345	0.0820188	-0.282548	0.0325688	0.459067	0.0579988	0.603515	0.962591
chr20:25308850-25311064	NA	ABHD12,PYGB,ENTPD6,ZNF337,FAM182B,ACSS1,NANP,ZNF337-AS1	6.07124	-0.111471	0.057761	0.0820484	0.0522238	0.329557	0.722192	0.0479248	0.373745	0.948018
chr19:5622205-5623529	SAFB	RPL36,C19orf70,HSD11B1L,LONP1,SAFB2,SAFB,DUS3L,VMAC,RFX2,SAFB	5.47452	0.141207	0.0577717	0.0820591	0.0096795	0.881483	0.854271	0.0511969	0.477159	0.95774
chr20:40278726-40279854	NA	MAFB	3.43542	-0.19278	0.0577898	0.0820802	-0.0692299	0.455511	0.767591	-0.0224497	0.797354	0.971867
chr17:77088418-77089101	SEC14L1	MIR6516,MGAT5B,SNHG20,SCARNA16,SEC14L1	3.78088	0.189407	0.0578039	0.0820958	-0.132726	0.137717	0.612347	0.0399602	0.656702	0.962591
chr1:58881412-58881952	NA	MYSM1,LINC01135,FGGY,JUN	2.82109	0.246415	0.0578108	0.0820965	0.134881	0.253643	0.686527	0.102216	0.388153	0.948018
chr6:13404065-13404899	NA	GFOD1,RPL15P3,GFOD1-AS1,SIRT5,TBC1D7,RANBP9	3.40843	-0.208272	0.0578079	0.0820965	0.0731884	0.49593	0.778972	-0.0288011	0.747638	0.967997
chr9:33426810-33427467	NA	AQP3,SUGT1P1,NOL6	3.04042	0.248189	0.0578289	0.0821177	-0.025706	0.823625	0.845875	-0.174758	0.10377	0.914081
chr3:62449749-62450486	NA	NA	2.19958	0.36763	0.0578457	0.082137	0.368592	0.024375	0.436657	-0.171236	0.330283	0.943789
chr1:2381644-2382843	NA	NA	3.36606	0.229731	0.0578562	0.0821473	-0.0297331	0.79176	0.840519	-0.130703	0.257194	0.940552
chr10:12333466-12334301	NA	BTBD7P1,CAMK1D,RN7SL198P	4.33171	-0.175826	0.057867	0.0821572	-0.0534629	0.535449	0.788728	0.0244466	0.764003	0.969137
chr11:130550916-130551914	NA	NA	3.95704	-0.199016	0.0578727	0.0821572	-0.104984	0.293142	0.705436	0.00479205	0.957569	0.978302
chr13:45219296-45220546	NA	KCTD4	3.35241	0.204845	0.0578698	0.0821572	0.178558	0.0823609	0.557088	-0.062988	0.50319	0.958687
chr4:113822513-113824002	NA	NA	3.27332	-0.192669	0.0578903	0.0821776	0.261081	0.0155251	0.399694	0.0802032	0.380337	0.948018
chr10:42932730-42934177	NA	RET,CSGALNACT2,ZNF33B,LINC01264	3.42507	0.216659	0.057901	0.0821849	0.123849	0.245011	0.682672	-0.0275962	0.81337	0.972225
chr17:35242299-35245502	SLFN5	SLFN5,UNC45B,NLE1,SLFN5	5.98192	0.114211	0.0579018	0.0821849	-0.00798284	0.885215	0.854943	0.00747231	0.895593	0.977375
chr16:27867298-27868097	NA	RNU6-159P,RNU6-1241P	3.34304	0.251084	0.057908	0.082189	0.093404	0.423213	0.757093	0.125929	0.298885	0.941971
chr13:97223049-97224214	MBNL2	MBNL2,OXGR1,LINC00456,MBNL2	4.02316	-0.170097	0.0579145	0.0821938	-0.037166	0.659726	0.818004	-0.0119885	0.879522	0.975704
chr3:141336890-141338393	NA	NA	4.42723	-0.161962	0.057921	0.0821985	-0.0411334	0.621184	0.809438	0.044567	0.552711	0.961265
chr10:43420184-43421207	SNORD3J	BMS1,ZNF37BP,ZNF239,HNRNPF,CSGALNACT2,SNORD3J	5.26406	-0.120669	0.0579307	0.0822061	-0.0236228	0.688273	0.82401	-0.0630276	0.277058	0.941414
chr12:10129282-10131607	CLEC7A	CLEC7A,OLR1,CLEC12A,CLEC2B,GABARAPL1,CD69,TMEM52B,CLEC7A	3.99326	0.172049	0.0579327	0.0822061	0.145519	0.0904867	0.569295	-0.0178872	0.830188	0.973013
chr19:679963-681349	FSTL3	TCF3,FSTL3,HCN2,PALM,RPS2P52,FSTL3	5.87303	0.13519	0.0579795	0.0822678	-0.0789377	0.207229	0.659245	0.0788551	0.281981	0.941414
chr1:233613750-233614613	KCNK1	IRF2BP2,RNU1-74P,LINC01745,LINC01744,RPS7P3,KCNK1,MIR4427,KCNK1	2.49887	0.321977	0.0579984	0.0822857	0.00317165	0.98373	0.867364	-0.0335827	0.829661	0.972982
chr10:71889414-71890625	NA	PSAP,C10orf105,VSIR,DNAJB12,DDIT4	4.32225	0.18202	0.0579979	0.0822857	0.0760086	0.380971	0.741266	-0.0316204	0.707088	0.965362
chr1:84505495-84506927	SPATA1	SPATA1,BCL10,GNG5,CTBS,RPF1,MCOLN2,SPATA1	6.72216	-0.105789	0.0580065	0.0822926	-0.0669543	0.195226	0.651854	0.00088135	0.986261	0.979116
chr19:48144591-48146415	NA	SPACA4,SYNGR4,PLA2G4C	3.86421	0.182386	0.058017	0.082303	0.0134622	0.885495	0.855029	0.0277503	0.755766	0.968845
chr11:73376015-73377565	RELT	ARHGEF17,CLPB,RELT,FAM168A,PAAF1,RAB6A,FCHSD2,P2RY2,RELT	5.65616	0.129566	0.0580223	0.0823058	-0.0752199	0.208574	0.659905	-0.0157706	0.812725	0.972194
chr1:56872634-56874221	NA	NA	2.90573	0.249185	0.058033	0.0823165	0.00706083	0.95585	0.863701	-0.0121724	0.918157	0.978107
chr4:2770242-2771405	NA	SH3BP2	3.0039	0.23591	0.0580396	0.0823213	0.0957457	0.429913	0.758994	0.131363	0.24509	0.93717
chr18:32018144-32020129	RNF125	RNF125,TRAPPC8,RNF138,RNF125	5.19465	-0.131898	0.0580457	0.0823255	-0.071995	0.271253	0.695089	-0.0931747	0.163195	0.920176
chr2:73451277-73452068	ALMS1-IT1	ALMS1-IT1	3.2916	-0.214738	0.0580585	0.0823387	0.0801854	0.475369	0.772854	0.0664086	0.49887	0.958687
chr3:23442531-23443466	NA	UBE2E2	3.46502	0.199965	0.0580614	0.0823387	0.0253506	0.79064	0.84023	0.146083	0.115398	0.914943
chr19:41376287-41377473	NA	TGFB1,TMEM91,CCDC97,ERICH4,ATP5SL,EXOSC5,BCKDHA	3.93937	0.18462	0.0580761	0.0823516	0.104093	0.234653	0.675586	0.0776928	0.345073	0.944651
chr8:130340500-130341551	NA	ASAP1,ASAP1-IT1	3.33901	0.198918	0.0580769	0.0823516	0.0739324	0.482804	0.774844	0.113285	0.237146	0.936937
chr18:61554044-61554907	NA	RPL30P14	2.99101	0.239384	0.0580849	0.0823584	-0.144717	0.214331	0.6641	0.26616	0.0187844	0.842907
chr1:150973949-150975136	CERS2	HORMAD1,ANXA9,GOLPH3L,ARNT,MCL1,GABPB2,MRPL9,CDC42SE1,ZNF687,CTSS,FAM63A,LYSMD1,TNFAIP8L2,RFX5,POGZ,PRUNE1,PI4KB,SETDB1,CERS2,SELENBP1,CERS2	4.53744	0.155289	0.0580949	0.0823589	-0.0123522	0.862808	0.852266	0.0541626	0.458518	0.956772
chr22:45261924-45262638	NA	UPK3A,KIAA0930,MIR1249,NUP50-AS1,FAM118A	2.87168	0.229358	0.0580889	0.0823589	0.0286974	0.817798	0.845337	0.0292615	0.81162	0.972194
chr3:112043156-112044161	NA	C3orf52,MIR567,ABHD10,TMPRSS7	3.03865	-0.259964	0.0580923	0.0823589	0.148677	0.224854	0.669754	-0.0177812	0.888049	0.97659
chr3:12647298-12648859	NA	MKRN2,RAF1,MKRN2OS,CRIP1P1,TAMM41,TSEN2	3.50538	0.199861	0.0581345	0.0824036	0.00639813	0.948462	0.862873	0.0740648	0.423727	0.951031
chr3:23162734-23163364	NA	UBE2E2,UBE2E2-AS1,RPL24P7	2.8394	0.255753	0.058136	0.0824036	0.0533917	0.683775	0.823324	0.0648318	0.573505	0.96199
chr6:41071676-41073903	NFYA	ADCY10P1,TSPO2,UNC5CL,APOBEC2,NFYA,OARD1,NFYA	7.21468	-0.0915028	0.0581311	0.0824036	-0.0592588	0.182972	0.643632	0.0252625	0.585011	0.962591
chr1:87164814-87165770	NA	LINC01140	3.09518	-0.22827	0.0581791	0.0824511	0.199854	0.094997	0.574043	-0.027746	0.764892	0.969137
chr12:116358900-116360163	NA	FBXW8,MED13L	3.7017	0.187606	0.0581753	0.0824511	0.03479	0.713161	0.82728	0.127784	0.14899	0.919525
chr4:176195163-176195967	SPATA4	WDR17,SPATA4,SPATA4	4.96388	-0.157624	0.0581783	0.0824511	-0.192868	0.0130875	0.388329	0.0587299	0.455905	0.955617
chr15:75903578-75904507	FBXO22	FBXO22,NRG4,SNX33,DNM1P49,DNM1P35,TYRO3P,DNM1P34,UBE2Q2,RN7SL510P,FBXO22	4.97031	-0.134904	0.0581871	0.0824572	-0.040722	0.54108	0.790231	-0.0517118	0.425467	0.951031
chr3:38003807-38004832	NA	OXSR1,VILL,SLC22A14	3.23917	0.227735	0.0581899	0.0824572	0.0991873	0.379835	0.741266	-0.213838	0.0467266	0.873831
chr2:205775851-205777088	NA	NA	2.70622	0.276028	0.0581999	0.0824657	0.105269	0.460413	0.768461	0.156933	0.292035	0.941414
chr5:134370788-134372449	CDKL3	SEC24A,JADE2,CAMLG,C5orf15,C5orf66,SKP1,CDKL3,CDKL3	5.53799	0.126465	0.0582023	0.0824657	-0.0512914	0.394582	0.746438	0.0576301	0.353095	0.946862
chr10:131043126-131044720	NA	NA	3.54472	0.23011	0.0582133	0.0824768	0.320595	0.00595428	0.337088	0.111773	0.347755	0.944825
chr5:149543721-149544571	NA	ARHGEF37	2.69867	-0.274666	0.0582325	0.0824995	-0.0733123	0.618526	0.808949	-0.193798	0.110604	0.914499
chr12:81955319-81956114	LINC02426	PPFIA2,CCDC59,LINC02426	3.35106	0.209552	0.0582467	0.0825149	0.323782	0.00649726	0.345338	0.172631	0.0710706	0.893709
chr1:243286422-243288193	NA	SDCCAG8,CEP170,FCF1P7	4.26419	-0.159921	0.058267	0.0825392	-0.0390461	0.611158	0.806548	0.00335209	0.963535	0.978302
chr5:36703063-36703852	NA	NA	2.91816	0.26345	0.0582766	0.0825437	0.0596102	0.65204	0.815867	0.17197	0.162337	0.920057
chr9:34457635-34459000	FAM219A	FAM219A,NUDT2,FANCG,DNAI1,FAM219A	5.33645	0.123184	0.0582766	0.0825437	-0.0268482	0.647433	0.814707	-0.0845144	0.175252	0.921206
chr8:29824265-29825809	NA	NA	2.7455	0.254765	0.0582808	0.0825451	0.0841247	0.499025	0.77992	0.00953065	0.939573	0.978278
chr3:168073743-168074731	NA	LINC01330,GOLIM4,HMGN2P26	3.30879	-0.221029	0.0582915	0.0825512	-0.0386975	0.724486	0.828862	-0.136082	0.196696	0.928961
chr7:22872027-22872704	NA	FAM126A,SNORD93	3.74407	-0.180437	0.0582913	0.0825512	-0.170059	0.0838882	0.559399	-0.0342801	0.677923	0.965023
chr19:20166883-20167728	ZNF486	BNIP3P15,ZNF486,BNIP3P16,ZNF486	4.46858	-0.146404	0.0583135	0.0825778	-0.207567	0.00428673	0.315779	-0.0169057	0.805737	0.972064
chr6:146304121-146306283	NA	NA	4.45631	-0.154512	0.0583255	0.0825903	-0.108788	0.142167	0.617048	0.0344834	0.65134	0.962591
chr19:17021791-17022702	CPAMD8	CPAMD8,PLVAP,CPAMD8	3.44528	0.218452	0.0583429	0.0826104	0.165933	0.120091	0.598938	-0.0248516	0.80818	0.972077
chr14:90731475-90733183	NA	TTC7B	4.45039	-0.166431	0.058354	0.0826215	0.0304339	0.705338	0.826675	0.0535655	0.480106	0.95774
chr10:55630692-55631646	PCDH15	PCDH15,GAPDHP21,PCDH15	3.04168	0.255905	0.0583651	0.0826236	0.086132	0.514691	0.783107	-0.0512321	0.691066	0.965095
chr6:167796273-167797158	LINC01558	LINC01558,LINC01558	2.83779	0.2724	0.0583631	0.0826236	0.138808	0.302199	0.710088	0.106081	0.449705	0.955058
chr6:90368937-90369515	NA	CASP8AP2	3.27585	-0.231648	0.0583615	0.0826236	-0.0675188	0.53383	0.788185	-0.177216	0.079077	0.901558
chr18:7946560-7948029	NA	PTPRM	3.55988	0.210119	0.05837	0.082626	0.12729	0.248444	0.684355	-0.0661384	0.518606	0.958687
chr2:90224455-90225429	NA	NA	2.66726	-0.27134	0.0583973	0.0826601	-0.00969304	0.942864	0.862077	-0.238893	0.0405696	0.873831
chr9:22169037-22170230	NA	NA	3.94547	-0.208846	0.0584042	0.0826652	-0.159813	0.130352	0.606885	0.138311	0.137119	0.915531
chr3:43608601-43609813	NA	NA	2.86528	0.22446	0.0584108	0.08267	-0.132904	0.267364	0.693999	0.108934	0.327469	0.943789
chr12:64221411-64222818	C12orf66	PABPC1P4,C12orf56,RPS11P6,RNU6-1009P,C12orf66	5.55112	-0.123173	0.0584152	0.0826717	-0.0245698	0.682393	0.823307	-0.0204193	0.734613	0.967807
chr8:4227343-4228419	NA	NA	2.58586	0.277125	0.0584314	0.0826901	0.152954	0.241111	0.67953	-0.0319935	0.812416	0.972194
chr1:112804080-112804945	NA	PPM1J,RHOC	2.82693	0.274309	0.0584372	0.0826905	-0.0519748	0.7119	0.82703	-0.104864	0.420928	0.951031
chr6:129753360-129753896	NA	RPL5P21,ARHGAP18	3.11974	-0.233645	0.0584396	0.0826905	-0.168534	0.167737	0.63558	-0.00639356	0.950463	0.978302
chr6:37084793-37086160	NA	FGD2,PIM1,COX6A1P2,MTCH1,PPIL1,TMEM217,CDKN1A,STK38,TBC1D22B,SRSF3,RPL12P2	3.64889	-0.203759	0.0584413	0.0826905	-0.0129112	0.892537	0.855906	-0.00836628	0.927439	0.978278
chr2:237923131-237924154	NA	UBE2F,RAMP1,SCLY	3.64299	-0.207705	0.0584646	0.0827189	0.102864	0.300306	0.709148	-0.0128955	0.896366	0.977375
chr18:3451417-3451973	NA	TGIF1,DLGAP1-AS1,RPL21P127,CBX3P2,MYL12B,METTL4,GAPLINC	3.67348	0.195943	0.0584712	0.0827236	0.198159	0.0471634	0.494482	0.142358	0.120156	0.915531
chr3:149224886-149225644	CP	CP,HPS3,COMMD2,HLTF,CP	4.8176	0.1564	0.0584807	0.082728	-0.0740357	0.35762	0.733836	0.0838038	0.258358	0.940552
chr4:8190868-8191768	NA	SH3TC1	4.56783	-0.160209	0.05848	0.082728	-0.0769601	0.332233	0.723412	-0.0280258	0.716359	0.966386
chr17:64598730-64600031	NA	MILR1	2.98923	0.234375	0.0584902	0.0827324	-0.043834	0.70797	0.82689	0.153691	0.179582	0.921206
chr6:120227673-120228587	NA	NA	2.3607	0.342455	0.0584885	0.0827324	0.273925	0.106397	0.584817	-0.276999	0.111311	0.914499
chr2:121188892-121190003	NA	NA	2.76975	0.29248	0.0585067	0.0827512	-0.142769	0.320908	0.718051	-0.203075	0.141705	0.915531
chr2:36455919-36456790	NA	CRIM1,HEATR5B	4.27907	-0.167473	0.0585213	0.0827672	0.0690873	0.43196	0.760019	-0.0575452	0.46967	0.95774
chr17:7833648-7837185	KDM6B	DVL2,PFAS,CTC1,SNORD10,SNORA48,MIR6883,KCTD11,KDM6B,CNTROB,RPL26,PER1,POLR2A,SPEM1,CD68,NLGN2,WRAP53,MIR497HG,CYB5D1,SENP3,MIR324,SLC25A35,HES7,ZBTB4,SCARNA21,VAMP2,NAA38,BORCS6,ACAP1,SAT2,TNFSF12,EIF4A1,KDM6B	6.65937	0.113001	0.0585271	0.0827676	-0.0315353	0.54337	0.790687	0.0993513	0.0834752	0.905046
chr5:73693587-73694560	NA	ARHGEF28,UTP15,ANKRA2	2.91867	-0.243098	0.058528	0.0827676	0.135014	0.252755	0.686276	-0.140828	0.180505	0.921206
chr17:17235902-17238152	FLCN	FLCN,NT5M,UPF3AP1,PLD6,FLCN	5.02589	0.131444	0.0585332	0.0827705	-0.0501518	0.431631	0.759893	0.0525464	0.418533	0.951031
chr7:963986-965724	NA	CYP2W1,C7orf50,ZFAND2A,COX19,GPER1	3.75693	0.182052	0.0585421	0.0827785	-0.0571602	0.520819	0.7851	-0.152973	0.0966571	0.908698
chr5:53481779-53483259	FST	NDUFS4,FST,FST	4.60666	0.1496	0.0585456	0.0827789	-0.0447543	0.541902	0.790231	0.0145121	0.842134	0.97389
chr15:63047967-63048921	TPM1-AS	RPS27L,TPM1,RAB8B,LACTB,TPM1-AS	5.29249	-0.125456	0.0585633	0.0827994	0.0657797	0.275819	0.697053	-0.00890776	0.883843	0.976118
chr17:44279410-44280526	NA	SLC25A39,GRN,TMUB2,GPATCH8,RN7SL507P	4.05546	0.162092	0.0585678	0.0828011	-0.00723224	0.926103	0.860494	0.190701	0.0165776	0.842907
chr11:133221380-133223439	NA	NA	3.9371	0.194479	0.0585831	0.0828183	0.118713	0.195578	0.652312	-0.0265061	0.788456	0.971315
chr17:73739919-73741098	LOC100134391	LOC100134391	3.15463	0.219369	0.0585933	0.0828274	-0.0191461	0.865398	0.852529	0.163916	0.128731	0.915531
chr6:33508202-33509552	NA	ITPR3,RPL35AP4,KIFC1,BAK1,TAPBP,GGNBP1	3.87969	0.196293	0.058596	0.0828274	0.136646	0.161147	0.631843	0.0462539	0.601652	0.962591
chr10:97365592-97366757	NA	RRP12,ARHGAP19,PGAM1,RPL34P20,FRAT2	4.08368	0.172287	0.0586027	0.0828323	0.183706	0.0262162	0.441362	-0.00665707	0.934	0.978278
chr10:14658202-14660284	NA	FAM107B,HSPA14,CDNF,C10orf111,DCLRE1C	4.52466	-0.155411	0.0586273	0.0828624	0.072854	0.358921	0.733836	0.0175111	0.814694	0.972225
chr15:33152416-33152998	NA	FMN1	3.3534	-0.215106	0.0586442	0.0828704	-0.197811	0.0765463	0.546369	-0.12836	0.169852	0.921043
chr17:35895716-35896693	NA	C17orf50,CCL5,GAS2L2,TAF15,HEATR9,SLFN12L,SLFN14	3.16411	-0.212036	0.0586473	0.0828704	0.25309	0.0238111	0.436243	-0.122635	0.26306	0.940587
chr22:36123473-36125151	NA	HMGXB4	4.23008	0.168956	0.058649	0.0828704	-0.110975	0.171978	0.636912	-0.0235267	0.773976	0.97015
chr4:184383419-184384622	LINC02362	IRF2,PRIMPOL,RWDD4,ACSL1,LINC02362	3.64051	0.1895	0.0586478	0.0828704	0.151785	0.117308	0.596193	0.277846	0.00241319	0.763622
chr9:95506422-95507816	NA	LINC00476,EIF4BP3,RPS26P37,PTCH1,FANCC,ERCC6L2	3.56373	0.209993	0.0586474	0.0828704	0.153638	0.156942	0.629206	0.117019	0.269934	0.940719
chr3:101939651-101941648	LINC02085	NFKBIZ,ZPLD1,NXPE3,SENP7,ZBTB11-AS1,ZBTB11,LINC02085,LINC02085	4.14297	0.187413	0.0586627	0.0828852	0.00356792	0.968967	0.864947	0.104932	0.228597	0.933885
chr7:521887-522965	HRAT92	HRAT92,PDGFA,TRBV5-8,HRAT92	3.00902	0.252078	0.0586894	0.0829183	0.0890844	0.437896	0.761977	0.193255	0.108649	0.914499
chr2:9233646-9235191	NA	ASAP2,ADAM17,ITGB1BP1,YWHAQ	3.82899	0.163858	0.0586967	0.0829241	0.0359799	0.679056	0.822543	0.070422	0.381262	0.948018
chr11:15742524-15743432	NA	NA	2.94247	-0.236861	0.0587066	0.0829335	-0.11402	0.378423	0.740918	0.0791639	0.480082	0.95774
chr2:200888422-200890028	PPIL3	PPIL3,TYW5,ORC2,KCTD18,RNU6-762P,SPATS2L,NIF3L1,RNU6-312P,PPIL3	5.39097	-0.126129	0.0587124	0.0829371	0.00323182	0.959123	0.863926	0.00804349	0.894959	0.977375
chr12:121580125-121582470	KDM2B	ANAPC5,KDM2B,ZCCHC8,SETD1B,LINC01089,MORN3,RNF34,ORAI1,KDM2B	4.0212	0.184788	0.0587471	0.0829771	0.0106834	0.901774	0.856603	0.0614805	0.501933	0.958687
chr12:88298327-88300190	NA	TMTC3,C12orf29	3.49765	0.18228	0.0587449	0.0829771	0.0953427	0.333446	0.723868	0.133358	0.155815	0.919813
chr12:52873890-52874784	NA	KRT2,IGFBP6,MAP3K12,AAAS,KRT84,ZNF740,PFDN5,KRT79,KRT4,KRT8,KRT18,KRT78,KRT3,KRT6C,KRT76,KRT1,RARG,KRT6A,KRT5,RPL7P41	4.28586	0.163761	0.0587655	0.0829986	-0.0605986	0.423498	0.757235	0.189903	0.0208767	0.842907
chr17:215441-216601	NA	RPH3AL	3.50461	0.205827	0.0587743	0.0830065	-0.0151687	0.873339	0.853417	0.0249518	0.786123	0.971315
chr7:24938533-24940061	NA	SNRPCP19,OSBPL3	2.87731	0.230207	0.0587804	0.0830104	0.0307615	0.782204	0.839293	-0.0513278	0.640233	0.962591
chr14:71478470-71479299	NA	RN7SL683P	2.93316	-0.240853	0.058791	0.0830164	0.0456464	0.693657	0.8247	-0.0854774	0.39868	0.948018
chr5:153964937-153965816	NA	LINC01861	2.59059	0.281856	0.0587885	0.0830164	0.128303	0.369862	0.736801	-0.0104585	0.942001	0.978278
chr1:86137299-86137988	NA	COL24A1	4.56191	-0.18301	0.0587974	0.0830207	-0.0945166	0.330282	0.722338	-0.0874633	0.29264	0.941607
chr19:4456314-4458222	UBXN6	CHAF1A,UBXN6,SH3GL1,APBA3,CACTIN,MRPL54,UBXN6	4.4971	0.164117	0.0588035	0.0830248	0.0435056	0.57286	0.797656	0.0316652	0.701157	0.965323
chr1:119116565-119117418	NA	NA	3.55024	-0.197832	0.0588356	0.0830501	-0.0820576	0.418547	0.755951	0.220538	0.0193781	0.842907
chr12:87995379-87996132	NA	NA	2.87139	-0.260569	0.0588375	0.0830501	-0.0506662	0.671762	0.820827	-0.0484259	0.679045	0.965067
chr18:56637557-56639003	NA	TXNL1,WDR7	5.84923	-0.114022	0.0588353	0.0830501	-0.0938462	0.0977573	0.575642	-0.0343685	0.55059	0.961265
chr6:44477841-44478638	NA	NA	2.80098	0.240129	0.0588293	0.0830501	-0.123962	0.300087	0.709135	-0.164311	0.148946	0.919525
chr7:72827927-72828644	TYW1B	TYW1B,POM121,POM121B,GTF2IRD2P1,GTF2IP4,SBDSP1,TYW1B	5.84457	-0.123229	0.0588367	0.0830501	-0.0938901	0.11982	0.598938	-0.061854	0.324735	0.94343
chr4:35648987-35650272	NA	NA	3.91388	-0.182619	0.0588671	0.0830873	-0.0690656	0.456266	0.767783	-0.016846	0.838742	0.973503
chr1:157183633-157184490	NA	NA	2.8336	0.256245	0.0588963	0.0831239	-0.0762761	0.550939	0.791867	-0.0347326	0.754118	0.968845
chr10:23412102-23414233	NA	C10orf67,OTUD1,MIR1254-2	4.80486	0.138656	0.0589173	0.083149	-0.0521304	0.477762	0.773313	0.056064	0.408949	0.949615
chr6:36685475-36686420	NA	RNU1-88P,LAP3P2,RN7SL502P,STK38,CMTR1,PI16,RAB44,ETV7,MAPK14,CDKN1A	3.03717	0.255423	0.058926	0.0831567	-0.117041	0.309078	0.712531	-0.096955	0.421176	0.951031
chr14:20477028-20477822	NA	RNASE10,APEX1,OSGEP,RNA5SP382,TEP1,RNASE11,PNP	2.80081	-0.250244	0.0589335	0.0831627	0.221139	0.0955585	0.574532	0.114728	0.303717	0.942719
chr1:39954336-39956144	MFSD2A	MYCL,CAP1,TRIT1,EXO5,MFSD2A,RPS2P12,MFSD2A	5.24586	0.13092	0.0589381	0.0831646	0.0375702	0.550637	0.791867	0.0496914	0.438759	0.952693
chr11:8080703-8081915	NA	TUB,CASC23,TRIM66,RIC3	3.02438	0.243055	0.0589434	0.0831676	0.166145	0.176137	0.638487	-0.195696	0.12087	0.915531
chr10:129386501-129387514	NA	NA	2.76736	0.259009	0.0589551	0.0831704	-0.217023	0.0806369	0.553661	0.10458	0.433569	0.952111
chr5:160230704-160231667	NA	CCNJL,SLU7	4.45257	-0.156391	0.0589497	0.0831704	0.00941751	0.910233	0.857713	-0.0263427	0.730212	0.967807
chr7:129770958-129771642	MIR182	UBE2H,MIR182,MIR182	3.16004	-0.218277	0.0589539	0.0831704	-0.0700319	0.542767	0.790667	-0.206631	0.0540716	0.890423
chr9:93133056-93134893	NINJ1	NINJ1,CARD19,ZNF484,SUSD3,PHF2,IPPK,NINJ1	6.12284	0.100399	0.0589595	0.083172	0.113263	0.0234416	0.434558	0.0313099	0.528148	0.958687
chr20:29883399-29884037	NA	NA	2.95191	0.273521	0.0589729	0.0831823	0.0415523	0.740305	0.83202	0.190486	0.189927	0.926058
chr9:100437288-100438524	MSANTD3-TMEFF1	TEX10,MSANTD3-TMEFF1,MSANTD3,MSANTD3-TMEFF1	2.6609	0.285539	0.0589733	0.0831823	-0.0241332	0.851827	0.850264	-0.0052404	0.968089	0.978714
chr20:21047973-21049484	NA	NA	3.28512	0.223157	0.0589767	0.0831827	0.0762527	0.494229	0.778237	0.278406	0.0123938	0.842907
chr9:126860170-126862749	ZBTB34	RALGPS1,ZBTB34,ZBTB34	5.38975	0.122247	0.0589915	0.0831989	0.0699133	0.22784	0.671485	0.0136463	0.820146	0.972273
chr20:19008656-19009677	NA	NA	2.77844	0.247113	0.0590035	0.0832113	-0.255389	0.0395523	0.477177	-0.0362971	0.77104	0.969903
chr5:108858807-108859448	NA	NA	2.81823	-0.244644	0.0590156	0.0832237	-0.0946502	0.428684	0.758446	0.0637272	0.560936	0.961838
chr5:138654211-138654985	NA	CTNNA1	2.65633	0.286311	0.0590222	0.0832286	0.045896	0.716559	0.828187	0.0334769	0.796307	0.971867
chr13:75365680-75366296	NA	TBC1D4,UCHL3,LINC01078	2.87678	0.229926	0.0590443	0.0832552	-0.0541198	0.657766	0.817542	0.169773	0.145215	0.918186
chr1:46466282-46467239	NA	LINC01398,DMBX1	2.68509	0.276817	0.0590489	0.0832571	-0.0384401	0.802815	0.842089	0.241554	0.101151	0.910586
chr7:48073948-48074830	NA	SUN3,UPP1,C7orf57	3.51889	0.213355	0.0590529	0.0832582	0.0131949	0.883607	0.854669	0.26216	0.00739692	0.816368
chr18:60202354-60203239	NA	NA	3.16003	-0.245812	0.0590809	0.083293	0.091429	0.463092	0.768964	-0.0393456	0.732466	0.967807
chr2:43636955-43638378	PLEKHH2	PLEKHH2,C1GALT1C1L,PLEKHH2	4.59414	-0.151367	0.0590889	0.0832998	-0.081198	0.287998	0.702722	-0.00482878	0.949493	0.978302
chr1:97138038-97138927	NA	DPYD-AS1	3.21783	-0.217166	0.0591119	0.0833179	0.0705892	0.512977	0.782597	0.126644	0.233132	0.935567
chr11:10328037-10328942	NA	SBF2,ADM,MRVI1,LYVE1,CAND1.11,AMPD3	3.36087	-0.220076	0.0591085	0.0833179	-0.00484409	0.964005	0.864578	-0.144175	0.14335	0.915531
chr15:33194539-33195267	FMN1	FMN1,TMCO5B,FMN1	5.22317	-0.149152	0.0591091	0.0833179	-0.0446349	0.534532	0.788567	0.00145428	0.984999	0.979116
chr2:2703924-2705119	NA	NA	3.28362	0.236549	0.0591147	0.0833179	0.12308	0.293604	0.705722	-0.122144	0.304498	0.942719
chr2:169014499-169015261	NA	NA	2.77188	-0.252366	0.0591204	0.0833213	0.152033	0.229782	0.672537	-0.0580649	0.600189	0.962591
chr10:32332150-32332828	NA	EPC1,CCDC7,ARHGAP12	2.92164	0.226711	0.0591402	0.083331	0.266259	0.026377	0.441362	0.166408	0.161225	0.919922
chr11:111409101-111410328	NA	RNU2-60P,COLCA1,BCO2	2.7345	0.251645	0.059135	0.083331	0.220222	0.0925533	0.571774	0.270711	0.034685	0.86719
chr21:35420494-35421608	NA	NA	4.07593	0.17122	0.0591388	0.083331	0.06512	0.461787	0.76867	-0.0190336	0.807881	0.972077
chr6:52641298-52642334	NA	NA	2.92561	-0.238412	0.0591344	0.083331	-0.0814042	0.497646	0.779569	0.0313728	0.771663	0.970133
chr1:164651300-164652341	NA	RNU6-171P	2.78223	0.262125	0.059154	0.0833459	0.0384822	0.765096	0.836964	0.00999485	0.933463	0.978278
chr8:144878104-144879540	NA	RPL8,ZNF7,ZNF250	3.5311	0.198373	0.0591653	0.0833572	-0.0263522	0.793549	0.840858	0.00306251	0.974857	0.978796
chr11:60985981-60986822	NA	CD5,CD6,SLC15A3,TMEM132A,VPS37C,FTH1,SDHAF2,RNU6-933P,TRA-T	3.52173	0.20248	0.0591764	0.0833591	0.142936	0.158936	0.630994	0.037253	0.696486	0.965231
chr14:103561961-103563347	BAG5	APOPT1,KLC1,BAG5,BAG5	5.18165	0.132221	0.0591745	0.0833591	-0.020907	0.734567	0.830761	0.0362087	0.577108	0.96199
chr6:4336030-4337458	NA	NA	3.33483	0.21703	0.0591743	0.0833591	0.272005	0.0150952	0.397872	0.0770324	0.46732	0.957637
chr16:87959404-87960073	NA	CA5A,BANP	2.6708	0.273456	0.0592046	0.0833943	-0.0407385	0.735445	0.830875	0.115794	0.377739	0.948018
chr12:14220932-14221618	NA	RNU6-491P,GUCY2C	3.58795	0.185343	0.0592191	0.0834101	0.00126495	0.989144	0.867715	0.132562	0.142544	0.915531
chr1:9233194-9233802	H6PD	H6PD,RPL7P7,GPR157,SLC2A5,H6PD	3.4335	0.216786	0.0592396	0.0834345	0.0747433	0.502114	0.780456	-0.0271906	0.778341	0.97067
chr10:129661864-129662921	NA	NA	4.01568	-0.189413	0.0592514	0.0834466	-0.0852628	0.377302	0.740647	-0.0447583	0.591417	0.962591
chr2:2655794-2656786	NA	NA	2.5459	0.284426	0.0592548	0.0834468	0.359074	0.0173081	0.408643	0.0654332	0.632805	0.962591
chr7:63568768-63569323	NA	NA	1.87788	0.360424	0.0592583	0.0834471	0.371864	0.039576	0.477177	-0.000653627	0.997043	0.979116
chr2:42359847-42361832	NA	COX7A2L	5.89779	-0.105082	0.0592693	0.083458	-0.0812793	0.11198	0.590557	-0.0168236	0.748225	0.968025
chr16:89972028-89973074	AFG3L1P	URAHP,DEF8,AFG3L1P,RNU6-430P,MC1R,TUBB3,CENPBD1,SPG7,ZNF778,CDK10,DBNDD1,GAS8,SPIRE2,RPL13,AFG3L1P	4.7637	0.149505	0.0592737	0.0834596	-0.0568301	0.408734	0.751771	0.0995081	0.156746	0.919922
chr11:70397589-70398874	CTTN	PPFIA1,ORAOV1,FADD,CTTN,ANO1,CTTN	3.6581	0.202276	0.0592839	0.0834694	0.0267232	0.780599	0.839039	0.178919	0.0584025	0.890693
chr3:97719000-97719613	NA	NA	2.7143	-0.292233	0.059291	0.0834749	0.0354045	0.78917	0.840229	-0.0438969	0.728446	0.967807
chr1:79702076-79702928	NA	NA	2.24253	0.334811	0.0593013	0.0834848	-0.0161153	0.916085	0.858704	-0.0930395	0.588427	0.962591
chr15:87996404-87997308	NA	NA	2.8109	0.234741	0.0593056	0.0834863	0.0593605	0.631764	0.810727	0.108268	0.344514	0.944651
chr10:88090380-88092112	NA	PAPSS2,MED6P1	3.36598	0.202308	0.0593107	0.0834889	-0.0563296	0.59384	0.802216	0.03404	0.744587	0.967997
chr6:166332858-166334149	NA	MPC1,PRR18,SFT2D1,HNRNPA1P49	2.90393	0.225529	0.0593169	0.0834901	0.0261756	0.822388	0.845628	-0.0444374	0.720394	0.966841
chr9:114305574-114306427	NA	MIR455	2.75719	0.273438	0.0593181	0.0834901	-0.00175487	0.989781	0.867715	-0.0936216	0.488675	0.957928
chr14:55138199-55139595	NA	DLGAP5,LGALS3	3.11212	0.228569	0.0593277	0.0834991	-0.0303779	0.804515	0.842305	0.0946365	0.411282	0.949615
chr1:32650292-32651571	ZBTB8OS	MTMR9LP,EIF3I,FAM167B,SYNC,RBBP4,ZBTB8OS	6.02496	-0.110677	0.0593473	0.0835186	-0.0974275	0.072935	0.541166	0.0653177	0.238791	0.936937
chr2:212683257-212684175	NA	NA	3.32324	-0.229959	0.0593481	0.0835186	-0.0201809	0.857724	0.850925	-0.0700557	0.530832	0.958959
chr19:8353517-8354368	NA	ZNF558,ZNF699,ELAVL1,ZNF559,ZNF414,HNRNPM,XAB2,RAB11B,MARCH2,RPS28,ANGPTL4	3.48803	0.22534	0.05936	0.0835309	0.0109038	0.920808	0.859656	-0.0147492	0.885723	0.976451
chr1:33726840-33727816	NA	NA	2.734	0.263476	0.0593634	0.0835311	0.0708169	0.63631	0.811683	-0.077177	0.538014	0.959553
chr18:37322048-37322927	NA	NA	3.18534	0.240805	0.0593811	0.0835514	0.123559	0.296834	0.707881	-0.125365	0.309593	0.942719
chr20:21099897-21103337	LINC00237	KIZ,LINC00237	5.669	-0.121125	0.0593844	0.0835515	0.0079889	0.892656	0.855906	-0.0280488	0.637367	0.962591
chr14:65080934-65081942	LOC100506321	CHURC1-FNTB,RAB15,FNTB,LOC100506321	3.35979	0.202616	0.0593972	0.0835603	0.278117	0.0181269	0.410912	0.147352	0.126799	0.915531
chr3:194986265-194987110	NA	XXYLT1-AS1,XXYLT1,XXYLT1-AS2,RN7SL36P,ACAP2	2.92592	0.252385	0.0593969	0.0835603	0.0853709	0.445236	0.76468	0.137137	0.229231	0.933885
chr9:98575417-98576421	NA	SEPT7P7	3.20102	0.208744	0.0594143	0.0835799	0.197997	0.0488368	0.495703	-0.0330304	0.739582	0.967997
chr3:41352143-41353269	NA	NA	3.60852	-0.213424	0.0594416	0.0836136	0.132159	0.188426	0.647024	-0.000546906	0.995456	0.979116
chr7:80711450-80712034	NA	CD36,SEMA3C	3.0093	-0.246992	0.0594666	0.0836443	0.0255388	0.831984	0.847569	0.0131422	0.902018	0.977871
chr14:103417115-103418916	NA	MARK3,TNFAIP2,RNU7-160P,CKB,EIF5,RPL10AP1	3.83542	0.188175	0.0594794	0.0836486	0.0700867	0.449387	0.765694	0.052096	0.548119	0.961181
chr15:89132672-89133546	NA	ABHD2,DET1,ISG20,RNU7-195P	3.32413	-0.211198	0.0594754	0.0836486	-0.097748	0.377736	0.740757	-0.0542272	0.575603	0.96199
chr17:34980010-34981494	LIG3	LIG3,CCT6B,LIG3	5.39826	-0.122495	0.0594768	0.0836486	-0.0538272	0.362388	0.734026	-0.0286047	0.637128	0.962591
chr19:703534-704422	PALM	PALM,PRSS57,PALM	3.62939	0.210488	0.0595021	0.0836759	-0.0625887	0.526121	0.786603	-0.121849	0.304044	0.942719
chr3:53160616-53163086	PRKCD	PRKCD,RFT1,SERBP1P3,GNL3,TKT,PRKCD	6.10897	0.114192	0.0595205	0.0836972	-0.00161644	0.975717	0.865914	0.0404872	0.474186	0.95774
chr8:143430043-143431204	MAFA	ZNF696,MAFA,GSDMD,GRINA,MAFA	4.66567	0.169451	0.0595527	0.0837378	-0.0937185	0.23769	0.677595	-0.0230136	0.801918	0.971908
chr2:108718819-108720131	RANBP2	RPL37P12,GCC2,RANBP2,CCDC138,RANBP2	5.66021	-0.11958	0.0595689	0.0837561	-0.155871	0.0113762	0.380504	0.00828288	0.884857	0.976335
chr6:53526580-53527875	NA	GCLC	2.88205	0.255884	0.0595728	0.083757	0.13099	0.311507	0.713301	0.119596	0.329862	0.943789
chr1:15258456-15259444	NA	SPEN,FHAD1,PLEKHM2,RPS16P1,DNAJC16,TMEM51,EFHD2,CASP9	3.28823	0.209962	0.0595928	0.0837806	-0.00878798	0.9306	0.86073	-0.137383	0.15517	0.919813
chr2:161160047-161161274	NA	LINC01806,AHCTF1P1	5.68421	-0.108483	0.0596035	0.083791	-0.0487152	0.361122	0.734026	-0.0633707	0.23207	0.935012
chr4:1247741-1249609	CTBP1-DT	MAEA,CTBP1-AS2,UVSSA,CRIPAK,CTBP1-AS,CTBP1-DT	6.21717	0.122653	0.0596118	0.0837981	-0.12593	0.0309637	0.452807	0.154058	0.0154049	0.842907
chr18:50266088-50266843	CFAP53	SKA1,CFAP53,CFAP53	4.56347	-0.147146	0.0596404	0.0838337	-0.0955489	0.198312	0.654132	-0.0997675	0.178048	0.921206
chr17:1714719-1717789	MIR22	SMYD4,RPA1,SERPINF2,TLCD2,METTL16,SERPINF1,TSR1,HIC1,GEMIN4,SMG6,WDR81,SLC43A2,PITPNA,SCARF1,OVCA2,MIR22	6.93462	0.098312	0.059676	0.0838788	-0.0219149	0.635983	0.811641	0.06497	0.19404	0.927565
chr17:60493757-60494499	NA	APPBP2	2.68624	-0.31492	0.059679	0.0838788	0.0771168	0.63115	0.8107	0.204395	0.0936663	0.908698
chr17:16372916-16374855	NA	NCOR1,UBB	4.63411	0.16279	0.059687	0.0838855	0.11662	0.144854	0.620412	-0.0695501	0.344064	0.944651
chr2:181656500-181657379	NA	CERKL,NEUROD1	4.15194	-0.16345	0.0596932	0.0838896	-0.0135323	0.860832	0.851838	0.0276796	0.71406	0.966054
chr12:7571138-7571860	NA	NA	3.43758	-0.241505	0.0596982	0.0838921	-0.0580742	0.617181	0.808527	-0.0440715	0.658975	0.962687
chr13:31537780-31538682	NA	NA	2.90028	-0.271756	0.0597037	0.0838951	0.0630241	0.61943	0.809216	0.125648	0.294551	0.941896
chr11:61061221-61062058	NA	NA	3.32987	0.224552	0.059711	0.0838963	0.0343061	0.754877	0.834141	0.107829	0.333774	0.944239
chr20:4014056-4016006	RNF24	RNF24,PANK2,AP5S1,SMOX,RNF24	5.06142	0.136448	0.0597093	0.0838963	0.0371692	0.556811	0.793284	0.0273486	0.691781	0.965095
chr1:110235565-110236500	NA	PROK1,KCNC4,KCNC4-AS1,RBM15,UBL4B,KCNA10	2.95886	0.21517	0.0597263	0.0839132	0.00217959	0.984762	0.867529	-0.155072	0.142108	0.915531
chr2:172441973-172442920	NA	HAT1,DAP3P2,ITGA6	3.19224	0.224722	0.0597369	0.0839235	0.00925561	0.934348	0.861227	0.172486	0.0878271	0.907235
chr15:77419175-77420601	PEAK1	WDR61,RCN2,TSPAN3,PEAK1,PEAK1	6.21989	-0.107712	0.0597556	0.0839452	-0.111098	0.0329638	0.459495	-0.0134913	0.801782	0.971908
chr5:160023333-160024816	NA	NA	3.42207	0.210537	0.0597612	0.0839452	0.179655	0.0778449	0.547917	0.168142	0.0844587	0.906116
chr6:47167965-47168738	NA	CD2AP,PTCHD4,TNFRSF21	4.02895	-0.183838	0.0597621	0.0839452	0.00622448	0.947638	0.862752	-0.073443	0.380073	0.948018
chr9:113154398-113155036	SLC31A2	SLC31A2,PRPF4,FKBP15,BSPRY,WDR31,SNX30,RGS3,SLC46A2,SLC31A2	3.37656	0.207467	0.0597919	0.0839824	0.0740224	0.436359	0.761414	-0.0695519	0.465568	0.957162
chr18:46755180-46757097	ST8SIA5	PIAS2,HDHD2,IER3IP1,RPS21P6,ST8SIA5	3.67482	0.194508	0.0597965	0.0839843	0.196317	0.046292	0.493133	-0.00320592	0.975261	0.978796
chr10:113042274-113043563	NA	TCF7L2,RPS15AP30	4.04206	0.170234	0.0598279	0.0840238	-0.014421	0.870082	0.853015	0.212224	0.0072668	0.816368
chr5:154653685-154655514	NA	CNOT8	3.55661	0.205865	0.0598346	0.0840286	0.0885351	0.402804	0.749654	-0.0302206	0.774698	0.970203
chr10:78543295-78544177	NA	NA	3.70285	0.178992	0.0598424	0.084035	0.0260477	0.789686	0.840229	0.0733194	0.371378	0.948018
chr14:60734415-60735387	MNAT1	TRMT5,PCNX4,SCOCP1,SLC38A6,RBM8B,RNU6-398P,MNAT1,MAD2L1P1,MNAT1	3.66964	-0.200752	0.0598529	0.0840451	-0.14577	0.141847	0.616561	-0.0841697	0.356474	0.946862
chr8:23246232-23247082	CHMP7	CHMP7,TNFRSF10A,SORBS3,C8orf58,CHMP7	5.426	-0.130172	0.0598667	0.0840599	-0.0093421	0.879977	0.854174	0.0492652	0.444485	0.953539
chr7:30428380-30429588	NA	NOD1,GARS,ZNRF2	4.27355	-0.154666	0.059876	0.0840684	-0.155502	0.0544026	0.507111	-0.151979	0.042159	0.873831
chr3:119311126-119312066	NA	RNU6-1127P,IGSF11,B4GALT4,ARHGAP31,ARHGAP31-AS1	3.54608	0.195652	0.0598911	0.084085	0.108937	0.281185	0.699286	0.0806614	0.363445	0.94748
chr7:82442919-82444495	CACNA2D1	CACNA2D1,CACNA2D1	3.58442	0.21873	0.0598971	0.0840889	-0.0868316	0.400117	0.74869	-0.0104246	0.926128	0.978278
chr1:156601008-156601861	GPATCH4	KIAA0907,RRNAD1,PEAR1,NAXE,GPATCH4,SSR2,GPATCH4	3.05562	0.226428	0.0599034	0.0840932	0.215926	0.0633959	0.524527	0.164112	0.119279	0.915381
chr2:26764002-26764766	SLC35F6	KHK,HADHA,DPYSL5,OST4,MAPRE3,PREB,CENPA,CDKN2AIPNLP2,SLC35F6	3.8276	0.1844	0.0599206	0.0841127	0.13489	0.13812	0.612519	0.0327179	0.71775	0.966617
chr6:30213002-30214718	NA	HLA-U,TRIM31,MICD,HLA-A,HLA-K,HLA-W,TRIM40,HCG18,ZFP57,ZNRD1ASP,TRIM26	5.62244	-0.116747	0.0599312	0.084123	-0.0197186	0.727031	0.829388	0.00220073	0.969833	0.978714
chr10:84540415-84541112	NA	CCSER2,RPS3AP5,CACYBPP1	3.54338	-0.204829	0.0599529	0.0841387	0.00838668	0.933361	0.861058	0.0319509	0.741093	0.967997
chr11:1844272-1845508	NA	TNNI2,IFITM10,LSP1,TSPAN4,LINC01219,C11orf21,MIR7847	3.68237	0.190368	0.0599484	0.0841387	-0.0298526	0.752032	0.833706	0.148534	0.13797	0.915531
chr12:121399733-121400821	ANAPC5	SETD1B,PSMD9,KDM2B,ORAI1,RNF34,RHOF,C12orf43,ANAPC5	5.30241	-0.13509	0.0599652	0.0841387	-0.0750883	0.238213	0.677612	0.0391242	0.558951	0.961838
chr19:38506838-38507584	NA	ZFP36	4.10712	0.190157	0.0599653	0.0841387	-0.0326481	0.708134	0.82689	-0.0112172	0.908565	0.978107
chr4:153651328-153652966	NA	TLR2,RNF175,WDR45P1	5.4616	-0.129811	0.059963	0.0841387	-0.095903	0.144882	0.620415	-0.0283574	0.659689	0.962729
chr5:95042641-95043946	NA	MCTP1	3.5054	-0.210129	0.0599593	0.0841387	0.0488753	0.624743	0.810003	0.0368485	0.702779	0.965347
chr9:131629852-131630931	NA	RAPGEF1,POMT1	3.20332	0.22099	0.0599503	0.0841387	0.146595	0.181309	0.642442	-0.0722685	0.508246	0.958687
chr14:61476723-61477431	NA	HIF1A,SNAPC1,FLJ22447,HIF1A-AS1,PRKCH	3.87939	-0.184123	0.0599852	0.084162	0.0182539	0.844417	0.849317	0.0116427	0.884686	0.976335
chr13:78246077-78247808	NA	NA	2.92221	0.249445	0.0599958	0.0841677	0.026193	0.824712	0.846079	0.0555731	0.646963	0.962591
chr3:141399964-141400812	NA	RASA2,ZBTB38,YWHAQP6,SLC25A36,KRT18P35	2.90635	-0.238738	0.0599948	0.0841677	0.00712455	0.952797	0.863408	0.0903484	0.380478	0.948018
chr4:158201100-158202628	TMEM144	TMEM144	3.65022	0.189441	0.0600069	0.0841786	0.123413	0.202166	0.655995	0.306933	0.00211966	0.733922
chr6:89323388-89324278	NA	SRSF12,GABRR2,UBE2J1	2.85404	-0.246945	0.0600265	0.0842016	0.170572	0.188811	0.647353	0.0239945	0.826965	0.972666
chr6:30907790-30908615	NA	HCG18,GTF2H4,DDX39B,LY6G5B,DHX16,ABCF1,VARS2,LSM2,PPP1R10,NFKBIL1,PAIP1P1,ETF1P1,ZNRD1ASP,PRR3,RPP21,VARS,TRIM26,MICA,TCF19,ZBTB12,BAG6,RNU6-850P,C6orf47,CSNK2B,PRRC2A,DDX39B-AS1,HLA-W,EHMT2,MICD,CLIC1,DDR1	4.605	-0.152676	0.0600383	0.0842135	-0.0790515	0.281874	0.699837	-0.0306456	0.672085	0.96401
chr1:183548038-183548755	NA	NA	2.62225	-0.250129	0.06005	0.0842251	-0.0396167	0.769386	0.837621	-0.0620355	0.579047	0.96199
chr14:31898754-31899351	NA	NA	3.06612	-0.240499	0.0600531	0.0842251	-0.148234	0.248269	0.68422	0.095257	0.378295	0.948018
chr5:103211588-103212749	NA	GIN1	3.67848	-0.17877	0.0600594	0.0842294	0.0438012	0.633939	0.81123	-0.000597046	0.994301	0.979116
chr19:9834866-9835474	PIN1	FBXL12,ZNF699,EIF3G,ZNF559,ZNF426,MIR1181,RAVER1,ZNF561,PIN1,PIN1	5.35308	-0.126451	0.0601143	0.0843018	-0.0205296	0.738617	0.831729	0.00144438	0.98242	0.979116
chr11:61162016-61162994	VPS37C	CD5,TMEM109,VPS37C,CD6,SLC15A3,CYB561A3,SDHAF2,CPSF7,PTGDR2,VPS37C	3.43216	0.195902	0.0601278	0.0843161	-0.0434339	0.656712	0.817183	0.130097	0.138179	0.915531
chr8:76875083-76875839	NA	NA	2.2566	0.289375	0.0601483	0.0843403	0.0782935	0.584687	0.800131	-0.0329172	0.823803	0.972455
chr8:66031631-66034115	NA	LINC01299	3.88839	0.179905	0.0601551	0.0843452	0.203425	0.0291407	0.448026	0.151126	0.106989	0.914499
chr11:90222439-90223582	CHORDC1	NAALAD2,CHORDC1	5.72738	-0.11975	0.060174	0.0843613	-0.0455462	0.442733	0.764247	-0.00657074	0.914016	0.978107
chr2:210169744-210171815	KANSL1L	KANSL1L,MAP2,KANSL1L	6.45647	-0.108999	0.0601752	0.0843613	-0.0362696	0.496788	0.779371	-0.000490248	0.992861	0.979116
chr5:174608478-174609136	NA	MSX2,SUMO2P6	3.75899	-0.195589	0.0601765	0.0843613	-0.127658	0.180912	0.642275	-0.0966437	0.283366	0.941414
chr11:103600941-103601999	NA	NA	3.27063	-0.213306	0.0601835	0.0843666	-0.0512095	0.63517	0.811417	0.00312259	0.975726	0.978876
chr5:74766250-74767611	NSA2	NSA2,RPS26P26,RNU6-658P,HEXB,GFM2,FAM169A,NSA2	5.48929	-0.126031	0.0601914	0.0843731	-0.0219742	0.732281	0.830347	0.0141319	0.818147	0.972273
chr1:120414630-120416234	NA	NBPF8	3.19258	-0.226078	0.0601984	0.0843782	-0.110561	0.324093	0.719521	0.11901	0.238236	0.936937
chr17:39244354-39245254	NA	RPL19,CACNB1,PGAP3	2.77342	0.283216	0.0602036	0.0843809	0.0611841	0.660546	0.818339	0.0829435	0.548445	0.961192
chr2:28378149-28379490	NA	ZNF512,FOSL2,RBKS,PPP1CB,BRE	3.14912	0.226765	0.0602087	0.0843835	0.37689	0.000972745	0.248962	-0.0879192	0.456687	0.955833
chr13:113724557-113725540	NA	TMEM255B,GRK1,LINC00552	3.82241	0.197469	0.0602353	0.0844162	0.0694459	0.468114	0.770535	-0.062082	0.537269	0.959477
chr7:137958622-137959336	NA	CREB3L2,AKR1D1	3.05625	-0.22577	0.0602398	0.0844179	-0.0220157	0.84585	0.849321	-0.115169	0.27044	0.940719
chr3:196337927-196338930	TM4SF19-TCTEX1D2	TM4SF19,UBXN7,LINC00969,PCYT1A,UBXN7-AS1,MUC20P1,ZDHHC19,SLC51A,RNF168,NRROS,WDR53,RNU6-910P,TM4SF19-TCTEX1D2	4.48559	0.153742	0.0602552	0.0844226	0.105899	0.156654	0.629204	0.116538	0.115159	0.914943
chr6:10837347-10839015	MAK	GCM2,SYCP2L,GCNT2,MAK,RNA5SP203,MAK	5.5735	-0.119579	0.0602563	0.0844226	-0.0405296	0.494517	0.778334	0.0482021	0.428499	0.951753
chr7:39589419-39590209	NA	RALA,YAE1D1,LINC00265	4.19071	-0.165187	0.0602532	0.0844226	0.0285543	0.743112	0.832197	-0.0657423	0.399743	0.948018
chr8:71874566-71875279	NA	NA	2.89918	-0.235183	0.0602562	0.0844226	-0.0569907	0.640257	0.812847	-0.047548	0.663349	0.963087
chr14:69672220-69674207	NA	SRSF5,SUSD6,SMOC1	3.54647	0.20958	0.0602803	0.084447	0.0569551	0.590268	0.801395	-0.028631	0.793529	0.971867
chr19:18279365-18282207	JUND	KIAA1683,COLGALT1,UPF1,PDE4C,LSM4,MVB12A,TMEM221,PGLS,MPV17L2,KXD1,JUND,SLC27A1,JUND	7.05101	0.124466	0.0602785	0.084447	-0.0709775	0.218104	0.665049	0.0559557	0.400294	0.948018
chr2:157441102-157442442	NA	CYTIP	4.2373	-0.160834	0.0603121	0.084487	-0.145279	0.0736225	0.542438	-0.0814481	0.291194	0.941414
chr9:97983619-97985468	ANP32B	NANS,TRMO,TRIM14,ANP32B,ANP32B	5.45468	0.131869	0.0603215	0.0844955	0.060774	0.320632	0.718051	0.0813474	0.220988	0.933885
chr1:240750920-240751852	NA	NA	2.53244	0.29401	0.060328	0.0845	0.135066	0.345514	0.729019	0.126881	0.444165	0.953354
chr1:161389659-161390566	NA	SDHC,DUSP12,ATF6,CFAP126,NR1I3,APOA2,TOMM40L,MIR5187,MPZ,FCRLA,FCER1G,FCGR2A,ARHGAP30,HSPA6,RRM2P2	5.35825	0.136066	0.0603393	0.0845113	0.0742362	0.255532	0.687344	0.111058	0.119383	0.915381
chr1:15421303-15422070	NA	NA	3.19651	0.224493	0.0603432	0.0845121	0.0587824	0.597451	0.803332	0.104973	0.305717	0.942719
chr19:3761204-3761973	APBA3	MRPL54,APBA3,CACTIN-AS1,DPP9-AS1,SH3GL1,ZNF77,CACTIN,ZNF57,APBA3	3.74077	0.204126	0.0603479	0.0845142	0.0493965	0.605329	0.805141	0.104958	0.308654	0.942719
chr14:63437983-63438649	NA	PPP2R5E,RNU7-116P,SGPP1,GPHB5	3.05052	0.231501	0.0603516	0.0845147	0.105399	0.420282	0.756238	-0.0141344	0.894622	0.977375
chr12:52005661-52007875	GRASP	KRT80,NR4A1,GRASP	4.75392	0.155145	0.0603617	0.0845242	-0.00133559	0.986228	0.867529	-0.117481	0.173658	0.921043
chr2:31415775-31416933	XDH	XDH,EHD3,XDH	2.76197	0.263126	0.0603911	0.0845516	0.117303	0.384522	0.742284	0.000129171	0.999207	0.979116
chr4:74503435-74504109	NA	AREG	3.35427	-0.217599	0.0603898	0.0845516	-0.0486756	0.685957	0.823574	-0.106994	0.273465	0.941414
chr6:137217763-137219828	IFNGR1	MAP7,ARFGEF3,IFNGR1,IFNGR1	6.05967	-0.104185	0.0603848	0.0845516	-0.0564953	0.274302	0.696641	-0.0749987	0.140661	0.915531
chr1:41764564-41765731	NA	NA	3.04402	-0.290576	0.0604126	0.084573	-0.161816	0.230899	0.672757	-0.131637	0.329325	0.943789
chr3:27368969-27369771	NEK10	SLC4A7,NEK10,NEK10	4.64304	-0.155986	0.0604129	0.084573	-0.101156	0.19481	0.651468	0.0365772	0.639013	0.962591
chr9:127784764-127786472	CDK9	CDK9,FPGS,ENG,PTRH1,RPL12,SH2D3C,TOR2A,CDK9	5.6036	0.136483	0.0604197	0.0845778	-0.107986	0.0920804	0.571158	0.11754	0.0902335	0.908698
chr16:28572948-28574352	NA	SULT1A2,NPIPB7,CLN3,APOBR	3.14473	0.24551	0.0604378	0.0845986	-0.110082	0.349833	0.731249	-0.198763	0.097995	0.909147
chr14:69536752-69538234	NA	NA	3.31526	-0.208101	0.0604424	0.0846004	0.0811104	0.443026	0.764247	0.214957	0.0228091	0.842907
chr7:98131589-98132370	NA	LMTK2,BRI3	4.72109	0.16894	0.0604494	0.0846056	-0.108957	0.228224	0.671643	-0.0296774	0.71977	0.966841
chr19:49512010-49513680	NA	PRR12,RCN3,FCGRT,SNORD33,SNORD35A,SNORD32A,SNORD34,RPL13A,PRRG2,NOSIP,FLT3LG,SLC17A7,RPS11	4.32023	0.154428	0.0604571	0.0846118	-0.104738	0.16568	0.634555	0.0442011	0.554513	0.961265
chr11:112555465-112556223	LOC387810	LOC387810	2.59509	0.307252	0.0604643	0.0846126	0.0378239	0.797421	0.841464	-0.268991	0.0794561	0.901558
chr7:72924631-72925788	NA	GTF2IRD2P1,NSUN5P2	4.79881	0.141932	0.0604635	0.0846126	-0.0125539	0.852733	0.850267	0.0649506	0.356967	0.946862
chr19:54472926-54473716	NA	LENG8-AS1,CDC42EP5,LAIR2	2.67525	0.263005	0.0604933	0.0846487	-0.0817209	0.533617	0.788176	-0.0609054	0.634646	0.962591
chr7:131107534-131108449	MKLN1	MKLN1-AS,MKLN1,RNU6-1010P,MKLN1	4.17991	0.177577	0.0605134	0.0846722	0.0754835	0.391746	0.745443	0.0440264	0.608047	0.962591
chr17:69092935-69093777	NA	ABCA6,ABCA9,ABCA10	2.91083	-0.248067	0.0605357	0.0846808	0.279193	0.0324817	0.458758	-0.0539608	0.612874	0.962591
chr2:159573876-159574738	NA	BAZ2B,PLA2R1	2.86942	-0.233206	0.0605232	0.0846808	0.0495192	0.674538	0.821504	-0.0549467	0.602611	0.962591
chr2:1701495-1702089	NA	NA	2.34321	0.307525	0.0605272	0.0846808	0.426902	0.00609382	0.338811	-0.0705132	0.669334	0.963649
chr3:135965375-135966362	PPP2R3A	PPP2R3A,PPP2R3A	5.8993	-0.107247	0.0605334	0.0846808	-0.0759151	0.152464	0.625727	-0.0259141	0.634087	0.962591
chr8:81491693-81492922	NA	FABP4	3.8359	-0.191258	0.060536	0.0846808	-0.0527056	0.5806	0.798836	0.0870591	0.282069	0.941414
chr17:50816270-50817611	NA	TMEM92-AS1,WFIKKN2	3.31307	0.220946	0.0605671	0.0847013	0.043228	0.681651	0.823307	0.0742172	0.501209	0.958687
chr20:12750361-12751204	NA	NA	2.31966	0.309971	0.0605629	0.0847013	0.263284	0.0883852	0.564969	0.0311435	0.845652	0.973904
chr7:133398046-133399031	NA	NA	2.64326	-0.275795	0.0605556	0.0847013	0.156563	0.24886	0.684744	0.0766526	0.56456	0.96199
chr7:27078720-27080167	NA	HOXA2,HOXA-AS2,HOXA3,SKAP2,HOTAIRM1,NHP2P2	3.14299	0.243592	0.0605671	0.0847013	-0.0288539	0.81694	0.845249	0.07785	0.492402	0.958687
chr8:127759394-127761205	NA	PVT1,MIR1204,MYC,CASC11,TMEM75,MIR1207,RNU4-25P	4.91306	-0.14118	0.0605652	0.0847013	-0.0341601	0.625915	0.810265	-0.0162737	0.810316	0.972106
chr1:145927042-145927829	POLR3GL	RBM8A,ANKRD35,LIX1L-AS1,NOTCH2NL,PDZK1,POLR3C,LIX1L,POLR3GL	4.86588	-0.136228	0.0605766	0.0847099	-0.130835	0.0504132	0.497738	0.0150703	0.811836	0.972194
chr12:19893351-19895108	NA	TCP1P3	3.93065	0.177384	0.0605926	0.0847276	-0.0469598	0.589072	0.801251	0.0101907	0.90396	0.977882
chr13:75872950-75874012	LMO7DN	LMO7DN,LMO7-AS1,LMO7DN-IT1,LMO7DN	3.53604	0.185381	0.0606058	0.0847416	-0.031366	0.735494	0.830875	0.053855	0.540762	0.959562
chr1:7940670-7943248	TNFRSF9	TNFRSF9,TNFRSF9	4.65207	0.151987	0.0606116	0.084745	-0.0205655	0.781968	0.839269	-0.0879514	0.245897	0.93717
chr22:20285580-20286193	RTN4R	RTN4R	2.46226	0.342257	0.0606344	0.0847703	-0.0328119	0.818034	0.845337	0.130106	0.396692	0.948018
chr8:27962822-27963372	NA	SCARA5	3.48547	-0.182234	0.0606363	0.0847703	-0.186348	0.0595051	0.519975	-0.0677661	0.433335	0.952111
chr19:16896450-16897985	NA	LINC01855,OR1AB1P,COLGALT1,SMIM7,SNX33P1,CPAMD8,SIN3B,UNC13A,F2RL3,RN7SL835P	5.83808	0.131473	0.060646	0.0847788	-0.0153476	0.803286	0.842089	0.139918	0.0442421	0.873831
chr9:3299562-3300403	NA	NA	2.80568	-0.245731	0.060649	0.0847788	-0.048298	0.719641	0.828187	-0.0946066	0.394545	0.948018
chr15:60634918-60636284	NA	NA	3.94467	-0.188438	0.0606592	0.0847839	-0.121239	0.206095	0.658348	0.097898	0.241468	0.936937
chr3:193592490-193593619	ATP13A4	ATP13A4,LRRC15,OPA1,ATP13A4	5.50337	-0.120185	0.0606588	0.0847839	-0.0849188	0.16687	0.635417	-0.0352221	0.555953	0.961742
chr5:142748142-142749722	LINC01844	ARHGAP26-AS1,LINC01844,ARHGAP26,LINC01844	2.97748	0.233557	0.0606659	0.0847887	0.0159183	0.890617	0.855446	0.189001	0.100108	0.910586
chr6:29632294-29633960	NA	GNL1,HLA-H,OR2H2,HLA-U,MICE,GABBR1	4.49705	0.141332	0.060677	0.0847995	-0.0604497	0.371696	0.737491	-0.0200057	0.783497	0.971315
chr1:246726147-246726826	SCCPDH	SCCPDH,KIF28P,SCCPDH	3.39963	-0.20019	0.0606958	0.0848212	-0.193187	0.0589389	0.519159	0.00637909	0.943832	0.978278
chr5:151132907-151133512	NA	ANXA6,GPX3,TNIP1	2.91442	-0.241489	0.0607392	0.0848773	-0.0522692	0.677702	0.822025	-0.0493479	0.654572	0.962591
chr15:98147264-98147945	NA	NA	2.80098	-0.259331	0.0607461	0.0848823	0.0173033	0.892636	0.855906	-0.0598956	0.626648	0.962591
chr9:115118035-115119330	TNC	TNC,DEC1,TNC	3.19459	0.216574	0.0607671	0.0849071	0.0989944	0.346954	0.729801	0.00983485	0.922864	0.978107
chr12:121789132-121790402	NA	ZCCHC8,PSMD9,LINC01089,KNTC1,SETD1B,HPD,ANAPC5,BCL7A,VPS33A,TMEM120B,CAMKK2,ORAI1,WDR66,KDM2B,RHOF,MLXIP	4.55467	0.16455	0.0607799	0.0849203	0.0935502	0.245675	0.683229	-0.039031	0.644707	0.962591
chr5:168794024-168794878	NA	RARS,MIR218-2	5.30345	-0.125193	0.0608047	0.0849503	0.00568328	0.928331	0.860521	-0.0558621	0.339216	0.944651
chr16:56681948-56682757	MT1X	MT1X,CES1P2,MT1IP,MT1X	4.66293	-0.15402	0.0608234	0.0849716	-0.0452841	0.528754	0.787046	-0.0117031	0.873889	0.974922
chr16:75468717-75469316	TMEM170A	TMEM170A	3.22007	-0.25206	0.0608265	0.0849716	-0.161163	0.195928	0.652624	-0.224993	0.0525028	0.886088
chr15:72670596-72671269	NA	RN7SL853P	4.49273	-0.157435	0.0608345	0.0849781	-0.0618052	0.425602	0.757511	0.0215108	0.773748	0.970133
chr17:47881633-47882873	NA	PRR15L,COPZ2,CDK5RAP3,PNPO,SCRN2	2.76738	0.305865	0.0608914	0.085053	0.036526	0.813271	0.844411	0.0952986	0.508988	0.958687
chr7:4883230-4884130	RADIL	RADIL,RPL22P16,RADIL	3.47987	0.207441	0.0608955	0.0850541	-0.0400089	0.687146	0.823695	0.00821961	0.939258	0.978278
chr10:86399788-86401809	NA	GRID1,WAPL,LDB3,OPN4	6.19384	-0.107452	0.0609057	0.085059	-0.0630962	0.225837	0.669891	-0.0767005	0.145387	0.918288
chr9:19182654-19183807	NA	DENND4C,PLIN2,HAUS6,RPS6P10	3.39252	0.219343	0.0609052	0.085059	0.0996801	0.406549	0.751	0.127787	0.213255	0.932534
chr6:47160903-47161707	NA	TNFRSF21	3.49545	-0.226324	0.0609116	0.0850627	0.0105629	0.926873	0.860521	0.0438111	0.653533	0.962591
chr10:28401915-28403129	NA	ZNF101P1	4.23254	-0.161093	0.06094	0.0850964	-0.0570583	0.505899	0.781063	-0.0208468	0.786005	0.971315
chr2:123073160-123074287	LINC01826	LINC01826	3.19985	-0.234854	0.0609423	0.0850964	-0.117867	0.332569	0.723581	0.0153089	0.883225	0.975989
chr13:110560934-110562394	RAB20	RAB20,ANKRD10-IT1,COL4A2-AS2,COL4A2,ANKRD10,ING1,RAB20	5.16253	0.127347	0.06096	0.0851146	-0.0225108	0.714039	0.827618	-0.00478855	0.937518	0.978278
chr15:85330801-85331648	NA	ADAMTS7P4,FABP5P9,RNU7-79P	2.92954	0.237294	0.0609681	0.0851146	0.159185	0.193384	0.650665	-0.00603236	0.959872	0.978302
chr17:61250213-61251364	NA	TBX4,NACA2	3.14747	0.212034	0.0609628	0.0851146	0.022056	0.840673	0.848774	-0.0851978	0.4008	0.948018
chr6:30155903-30156992	NA	TRIM31,HLA-U,TRIM40,HCG18,HCG4P7,GTF2H4,ETF1P1,PPP1R10,HLA-A,PAIP1P1,TRIM31-AS1,TRIM26,DHX16,HLA-H,HLA-K,IFITM4P,TRIM15	3.30013	0.215561	0.0609686	0.0851146	0.242513	0.0221392	0.430065	0.126326	0.189115	0.925469
chr16:85025715-85026440	KIAA0513	KLHL36,KIAA0513,RN7SL381P,ZDHHC7,RNU1-103P,KIAA0513	2.66257	0.292307	0.0609811	0.0851228	0.0588485	0.689357	0.824114	-0.0425787	0.753665	0.968708
chr22:21445411-21446200	NA	NA	2.11946	0.330934	0.060978	0.0851228	0.378535	0.0183877	0.41218	-0.118091	0.482332	0.95774
chr6:41705858-41706776	NA	TFEB,PGC,UBR2,MDFI,TREML3P,PRICKLE4,TREM1	4.6928	-0.141516	0.0610088	0.0851569	-0.0884823	0.20874	0.659905	-0.0647541	0.349022	0.945547
chr20:362324-363740	TRIB3	TBC1D20,ACTG1P3,DEFB129,DEFB126,DEFB125,CSNK2A1,RBCK1,C20orf96,SLC52A3,TRIB3,TRIB3	3.53748	0.196853	0.0610145	0.0851603	0.0836899	0.3706	0.737087	-0.0381028	0.679343	0.965095
chr2:145095860-145097059	NA	NA	3.00156	0.236217	0.0610272	0.0851686	0.210853	0.0781706	0.548639	0.0408768	0.703912	0.965347
chr3:186826783-186827894	LINC02043	RFC4,SNORA63,SNORA81,MIR1248,EIF4A2,ADIPOQ-AS1,AHSG,KNG1,ADIPOQ,LINC02043,LINC02043	4.92897	-0.141393	0.0610264	0.0851686	0.0641562	0.342952	0.727532	-0.0269404	0.696384	0.965231
chr3:58491554-58492508	KCTD6	PXK,ACOX2,KCTD6,RPL27P9,KCTD6	5.73632	-0.121249	0.0610412	0.0851836	-0.0775392	0.189932	0.648084	-0.0670585	0.271969	0.941323
chr18:34844036-34845227	NA	NA	3.77553	-0.173817	0.0610454	0.0851848	0.0377535	0.705281	0.82667	0.0717394	0.36876	0.948018
chr10:119785913-119786551	NA	SEC23IP,RPL17P36,INPP5F,RPL21P16,MCMBP,TXNP1,RN7SL846P	3.29402	-0.209946	0.0610487	0.0851849	-0.113495	0.300876	0.709436	-0.099948	0.274741	0.941414
chr10:118870522-118871582	NA	RPL17P36	3.50686	-0.195723	0.0610554	0.0851895	0.118351	0.256103	0.687344	-0.101473	0.260126	0.940552
chr9:3507511-3508764	NA	RFX3	3.85439	-0.186028	0.0610669	0.0852009	-0.0921222	0.305074	0.711301	0.0169271	0.838919	0.973503
chr10:110398333-110399167	NA	DUSP5,HMGB3P5	3.39341	0.207999	0.0610766	0.0852099	0.00704384	0.946111	0.862593	0.0506573	0.606644	0.962591
chr8:143684158-143685198	NA	LRRC14,ZNF623,ADCK5,VPS28,BREA2,ZNF696,ZNF707,GSDMD	3.37229	0.20879	0.0610817	0.0852123	0.107358	0.318879	0.717049	0.055201	0.565706	0.96199
chr12:110693815-110695039	NA	TCTN1,FAM216A,HVCN1,RN7SL387P	4.43308	-0.16151	0.0610901	0.0852174	0.0481467	0.537795	0.789076	0.0485356	0.507701	0.958687
chr21:36909764-36910998	NA	HLCS,CLDN14	3.42233	0.207855	0.0610978	0.0852174	0.00687092	0.945996	0.862555	-0.0813271	0.399	0.948018
chr6:105785175-105786064	NA	PRDM1	3.12506	-0.22273	0.0610986	0.0852174	0.0552417	0.615947	0.808099	-0.0757836	0.455383	0.955617
chr9:98129143-98129906	NA	CORO2A,TBC1D2,TRIM14	4.08247	-0.186729	0.0610963	0.0852174	0.0677479	0.453465	0.766772	-0.0748999	0.360538	0.947006
chr3:98962193-98963299	NA	DCBLD2,ST3GAL6,ST3GAL6-AS1,RNU6-1263P	2.63158	0.268412	0.0611042	0.0852206	0.117046	0.371616	0.737491	-0.105782	0.429963	0.951753
chr6:116253495-116254439	TSPYL4	TSPYL4,DSE,KPNA5,TSPYL1,RSPH4A,TSPYL4	4.79488	-0.146691	0.0611089	0.0852226	0.0107918	0.886362	0.855078	0.0115789	0.873877	0.974922
chr10:101782956-101783859	NPM3	NPM3,WBP1L,MGEA5,NPM3	3.40622	0.19458	0.0611231	0.0852314	-0.0579931	0.570969	0.797383	0.0369679	0.689033	0.965095
chr18:25544488-25545311	NA	NA	3.30793	-0.19974	0.0611251	0.0852314	-0.190438	0.0808106	0.55411	0.0754759	0.436327	0.952159
chr2:202237599-202238930	SUMO1	FAM117B,SUMO1,SUMO1	4.93461	-0.131577	0.0611195	0.0852314	-0.0235173	0.72575	0.829122	-0.0327541	0.613088	0.962591
chr14:81950207-81950944	NA	NA	3.07862	-0.222814	0.0611352	0.0852408	0.135777	0.228861	0.671731	-0.102607	0.328813	0.943789
chr1:12537898-12539029	NA	NA	2.53858	0.308078	0.0611651	0.0852746	0.147959	0.300017	0.709135	0.199812	0.149417	0.919525
chr19:20423303-20425296	ZNF826P	ZNF826P,ZNF90,ZNF826P	4.91854	-0.130662	0.0611681	0.0852746	0.00937741	0.884357	0.8548	-0.0737869	0.251727	0.939283
chr5:161179056-161179917	NA	NA	2.17717	0.363063	0.0611694	0.0852746	0.102296	0.557865	0.793391	0.119303	0.524825	0.958687
chr1:46132410-46133388	PIK3R3	TOE1,GPBP1L1,RPL7AP16,CCDC163,MAST2,EFCAB14-AS1,RPS15AP10,TMEM69,ZSWIM5,TSPAN1,PIK3R3,LURAP1,PIK3R3	5.94787	-0.11813	0.0611813	0.0852866	-0.162093	0.0056461	0.33436	-0.103796	0.0792786	0.901558
chr1:157112909-157113568	NA	ETV3,RRNAD1,CYCSP52,ETV3L	2.76537	0.252208	0.0611982	0.0853038	0.259187	0.0530615	0.503885	-0.0134676	0.9117	0.978107
chr14:24353588-24355504	NA	RIPK3,LTB4R,ADCY4,DHRS1,NFATC4	3.27738	0.218162	0.0612162	0.0853038	0.173507	0.116809	0.596193	-0.0944972	0.347687	0.944788
chr14:32460384-32461164	NA	NA	2.21932	0.328188	0.0612169	0.0853038	0.189083	0.210671	0.661991	-0.0445543	0.777018	0.970319
chr14:77040028-77040810	LINC02288	POMT2,CIPC,IRF2BPL,TMEM63C,VASH1,TMED8,LRRC74A,LINC02288	4.49127	0.150963	0.0612137	0.0853038	-0.0386344	0.602756	0.804199	-0.0244506	0.727352	0.967807
chr19:45681249-45682119	NA	SNRPD2,CCDC61,IGFL4,GIPR,QPCTL	3.19132	0.2391	0.0612078	0.0853038	0.00513288	0.964036	0.864578	0.018036	0.879129	0.97561
chr2:88988160-88989187	NA	NA	2.81074	-0.253302	0.0612123	0.0853038	0.170645	0.211125	0.66229	0.0442293	0.675426	0.964783
chr6:168766274-168767315	NA	NA	2.47783	0.309937	0.0612102	0.0853038	0.21471	0.14253	0.617343	0.161059	0.309253	0.942719
chr1:8217028-8217814	NA	ERRFI1,SLC45A1,RNU1-7P	2.80083	0.268069	0.061229	0.0853115	0.0112879	0.931103	0.860733	-0.0756601	0.54994	0.961265
chr2:101001544-101002869	RPL31	RPL31,NPAS2,CNOT11,RPL31	5.11578	-0.130422	0.061226	0.0853115	-0.0627015	0.324476	0.719687	0.0265855	0.672507	0.964093
chr12:110253159-110254310	NA	GPN3,FAM216A	3.20049	0.221614	0.0612555	0.085328	0.174498	0.12369	0.60184	0.0999826	0.323924	0.943289
chr15:56917881-56920023	LOC145783	LINC00926,ZNF280D,LOC145783	6.11044	-0.10442	0.0612526	0.085328	-0.115553	0.025601	0.440069	0.0430342	0.403816	0.948536
chr15:92077156-92078119	NA	SLCO3A1	2.89084	0.261849	0.0612568	0.085328	0.203049	0.142579	0.617385	0.095878	0.444885	0.953572
chr2:1323060-1324024	NA	NA	2.68468	0.289488	0.0612575	0.085328	0.18976	0.192344	0.65043	-0.0520881	0.743994	0.967997
chr8:38268375-38269531	PLPP5	DDHD2,LETM2,FGFR1,PLPP5,PLPP5	5.34375	-0.122423	0.0612564	0.085328	-0.0455853	0.445062	0.76468	-0.0319195	0.603335	0.962591
chr10:43648369-43649250	ZNF32	BMS1,ZNF32-AS2,ZNF32,ZNF32	5.44424	-0.129579	0.0612704	0.0853367	-0.157213	0.0160935	0.400288	-0.025224	0.698752	0.965231
chr2:197307149-197307743	ANKRD44	ANKRD44,ANKRD44-IT1,ANKRD44	3.13245	-0.227214	0.061268	0.0853367	-0.147206	0.229425	0.672173	-0.0510584	0.620637	0.962591
chr11:43578871-43579894	HSD17B12	HSD17B12,HSD17B12	3.06222	0.224161	0.061295	0.0853664	0.340964	0.00528124	0.329347	-0.140211	0.210096	0.932395
chr13:43878837-43880429	LACC1	CCDC122,LACC1,LACC1	5.90689	-0.111546	0.0613038	0.085374	-0.0677509	0.222206	0.667234	-0.0337495	0.54979	0.961265
chr7:150365620-150366440	REPIN1	ZNF767P,REPIN1,ZNF777,ZNF862,ATP6V0E2-AS1,LRRC61,GIMAP2,ZNF775,REPIN1	2.93921	-0.233461	0.0613073	0.0853743	0.0408075	0.739981	0.831943	-0.0396145	0.698169	0.965231
chr19:21141660-21142542	ZNF431	ZNF708,ZNF714,ZNF738,ZNF429,ZNF431,RPL7AP10,ZNF431	4.86002	-0.136934	0.0613139	0.0853761	-0.140157	0.0396566	0.477177	-0.0752199	0.260408	0.940552
chr9:85609962-85610720	NA	AGTPBP1	2.85109	-0.268088	0.0613152	0.0853761	-0.0878053	0.496109	0.778984	0.0319919	0.788223	0.971315
chr16:35390906-35391857	NA	NA	3.0372	0.233607	0.0613369	0.0854017	-0.0445515	0.690397	0.824114	0.127827	0.302855	0.942719
chr17:46922649-46923546	GOSR2	MRPL45P2,RPS7P11,MYL4,ARL17B,WNT9B,WNT3,GOSR2,RPRML,CDC27,GOSR2	4.24647	0.158125	0.0613436	0.0854063	-0.14818	0.0525653	0.502329	-0.0158521	0.827272	0.972666
chr3:98946357-98947523	NA	NA	2.68006	0.288666	0.0613594	0.085419	0.0502717	0.713465	0.827436	0.188674	0.198211	0.928961
chr7:143361479-143362861	FAM131B	CLCN1,FAM131B	3.27221	0.224537	0.0613589	0.085419	0.023694	0.831407	0.847395	-0.259483	0.0274086	0.848216
chr18:13623291-13623976	NA	MIR4526	3.31096	0.207722	0.0613682	0.0854221	-0.0550377	0.614768	0.807863	-0.11716	0.237231	0.936937
chr18:59272247-59273538	RAX	RAX,RAX	3.32323	0.244791	0.0613655	0.0854221	-0.0166961	0.893423	0.856031	-0.0388373	0.745262	0.967997
chr13:108217969-108218926	LIG4	ABHD13,LIG4,LIG4	4.83603	-0.148952	0.0613797	0.0854335	0.0203845	0.783056	0.839325	0.0248763	0.734163	0.967807
chr10:2063442-2064419	NA	NA	2.42678	0.329304	0.0613971	0.085453	0.0632181	0.682092	0.823307	-0.120432	0.441517	0.953237
chr6:11459865-11460725	NA	NEDD9,ERVFRD-1,TMEM170B	3.26557	0.199125	0.0614067	0.0854618	0.109591	0.350587	0.731566	-0.0153989	0.876371	0.975152
chr9:100376856-100377767	NA	NA	2.7849	0.264361	0.0614132	0.0854663	-0.0146065	0.904959	0.85694	0.3187	0.00665725	0.81571
chr8:101025920-101026988	NA	YWHAZ,FLJ42969,ZNF706,GRHL2,PABPC1	4.22667	-0.156489	0.0614182	0.0854685	0.12128	0.123205	0.601496	0.0231498	0.755034	0.968845
chr1:58888577-58889288	NA	LINC01135,JUN	3.24148	0.220222	0.0614273	0.0854766	-0.0264816	0.793274	0.840728	0.00856626	0.924844	0.978278
chr2:3535793-3537180	NA	RNASEH1-AS1,COLEC11,RNASEH1,RPS7,ADI1	3.8213	-0.175384	0.0614339	0.0854811	0.0682866	0.473745	0.772259	-0.10893	0.23964	0.936937
chr9:134065711-134066319	BRD3	WDR5,BRD3,SURF4,LINC00094,BRD3	3.09287	0.221863	0.0614427	0.0854888	0.0933574	0.414442	0.75417	0.0763254	0.446206	0.954367
chr1:244657842-244660109	DESI2	DESI2	3.31107	0.24184	0.0614526	0.085498	-0.0238648	0.823402	0.845845	0.113617	0.25675	0.940552
chr10:122597976-122599147	NA	NA	2.70151	0.291554	0.0614657	0.0855115	0.222037	0.11618	0.596193	0.181953	0.225225	0.933885
chr18:12652796-12653632	PSMG2	SPIRE1,RNU7-129P,PRELID3A,PSMG2,PSMG2	2.90948	0.240622	0.0614755	0.0855159	0.0621843	0.589139	0.801251	-0.0113046	0.914601	0.978107
chr3:184017249-184018600	ABCC5	HTR3D,ABCC5,LINC02069,HTR3C,PARL,EIF2B5,AP2M1,ALG3,CAMK2N2,ECE2,ABCC5-AS1,ABCC5	5.13681	-0.126234	0.0614749	0.0855159	-0.147763	0.0158261	0.400288	0.0913431	0.138373	0.915531
chr10:60572259-60573256	NA	ANK3	2.8626	-0.242097	0.0614955	0.0855295	-0.0352073	0.763277	0.836467	-0.136662	0.216552	0.933194
chr17:62611300-62612242	NA	MRC2	3.31257	0.195501	0.0615011	0.0855295	-0.269686	0.0133049	0.388329	-0.06683	0.451851	0.955197
chr20:58906822-58908292	NA	NELFCD	3.98285	-0.163573	0.0614958	0.0855295	0.0248903	0.763874	0.83672	0.0124123	0.868833	0.974403
chr7:104973653-104974505	NA	SRPK2,LINC01004	3.89835	0.174546	0.0614983	0.0855295	0.1306	0.155905	0.628547	0.0672619	0.430178	0.951753
chr7:131513157-131514176	NA	MKLN1-AS,RPL31P36	3.30334	0.197031	0.0615019	0.0855295	0.179136	0.0613425	0.522557	-0.0276424	0.782773	0.971315
chr11:125902737-125903853	PUS3	DDX25,STT3A,ACRV1,TMEM218,FAM118B,RPUSD4,PUS3,PUS3	4.05042	-0.167457	0.0615208	0.0855512	-0.070286	0.427836	0.75811	-0.0454396	0.590966	0.962591
chr9:34628557-34629365	ARID3C	GALT,ARID3C,SIGMAR1,ARID3C	2.86536	0.243707	0.0615367	0.0855686	0.174276	0.141718	0.616431	0.389171	0.00145635	0.704689
chr8:22917294-22919086	NA	PEBP4,RHOBTB2,BIN3,CHMP7	3.51477	0.217129	0.0615411	0.0855701	0.162169	0.141931	0.616656	0.0207649	0.849331	0.974094
chr4:153451726-153453024	NA	MND1,KIAA0922	3.90346	-0.177713	0.0615747	0.0856123	-0.0833134	0.359015	0.733836	0.00917371	0.910526	0.978107
chr1:23421952-23423187	TCEA3	ASAP3,ZNF436-AS1,TCEA3,ZNF436,TCEA3	3.51768	0.199609	0.0615788	0.0856133	0.0545603	0.592519	0.801901	-0.0838791	0.375834	0.948018
chr12:56041531-56042352	RPS26	BAZ2A,RNU6-343P,RBMS2,RN7SL809P,RPL41,CDK2,STAT2,SUOX,RAB5B,SMARCC2,ANKRD52,ZC3H10,PHC1P1,ESYT1,OR6C74,OR10A7,NABP2,PMEL,NACA,RPS26,OR10P1,OR6C4,ERBB3,RPS26	4.58145	-0.161448	0.0616262	0.0856746	-0.270911	0.0015176	0.267548	0.0580586	0.448062	0.954892
chr20:12616780-12617559	NA	NA	2.12813	0.377918	0.0616687	0.085729	0.201014	0.266774	0.693421	-0.135845	0.472965	0.95774
chr18:10592863-10594282	NA	NAPG	3.05595	0.234164	0.0616832	0.0857446	0.0928891	0.455506	0.767591	-0.124246	0.284767	0.941414
chr20:16350050-16351025	NA	PPIAP17	2.89801	0.229258	0.0616987	0.0857568	0.308399	0.0209223	0.425482	0.288908	0.0100564	0.821487
chr8:100149922-100150958	POLR2K	SPAG1,FBXO43,RGS22,POLR2K	4.71912	-0.148893	0.0616974	0.0857568	-0.0603606	0.423107	0.757093	-0.000647207	0.992908	0.979116
chr19:58347096-58348012	A1BG-AS1	A1BG,ZNF324,ZNF446,RNU6-1337P,A1BG-AS1,A1BG-AS1	4.29585	0.157019	0.0617166	0.0857771	-0.181131	0.0166927	0.405375	0.0893005	0.243876	0.93717
chr18:58975183-58976250	NA	RNU2-69P,OACYLP	2.93396	0.242747	0.0617284	0.0857888	0.0582999	0.652002	0.815867	0.0574164	0.616513	0.962591
chr7:140810875-140811732	NA	BRAF,NDUFB2-AS1,NDUFB2	2.75944	0.257445	0.0617411	0.0858019	0.2704	0.0380412	0.473807	-0.0278881	0.825417	0.972666
chr3:167379931-167380714	ZBBX	ZBBX,ZBBX	3.89802	-0.177156	0.0617533	0.0858142	-0.020134	0.821367	0.845628	-0.0778566	0.378942	0.948018
chr19:13880040-13880659	NA	CC2D1A,C19orf57,PALM3,MIR1199,MISP3,EEF1DP1,ZNF333,TRMT1	4.03235	0.193657	0.0617706	0.0858335	0.0380465	0.67531	0.821632	-0.00556766	0.953387	0.978302
chr1:116881823-116882679	NA	PTGFRN,IGSF3,MIR320B1,CD101,FTH1P22	3.15276	0.225828	0.0617817	0.0858397	0.0911636	0.437165	0.761695	-0.112136	0.270644	0.940719
chr13:25017877-25018724	NA	NA	2.4807	0.272803	0.0617798	0.0858397	0.0994316	0.468904	0.770617	0.172178	0.222099	0.933885
chr7:27339337-27340220	NA	HNRNPA1P73	3.65403	-0.192336	0.061794	0.0858522	-0.118891	0.205362	0.657872	-0.0558224	0.529804	0.958959
chr1:111212812-111213893	NA	CHI3L2,DENND2D,PIFO,WDR77,ATP5F1,OVGP1,CEPT1,CD53,RAP1A,CHIAP1	3.06818	0.228998	0.061818	0.0858808	-0.0612554	0.590711	0.801403	0.0123472	0.905381	0.978107
chr14:100015242-100015850	NA	MIR342,DEGS2,EVL,VDAC3P1	3.63334	-0.193545	0.061822	0.0858819	-0.10427	0.310139	0.712579	0.0214763	0.80772	0.972077
chr19:12668839-12669935	MAN2B1	ZNF791,ZNF136,WDR83OS,MTCO1P27,ZNF490,ZNF439,ZNF442,SYCE2,ZNF625,TRMT1,ZNF564,ZNF844,FBXW9,DNASE2,WDR83,MAN2B1	3.79072	0.202617	0.0618284	0.0858861	-0.101424	0.301022	0.709526	0.155238	0.105498	0.914455
chr3:13009217-13009777	NA	IQSEC1,HDAC11,HDAC11-AS1,CAND2,NUP210,RPL32	3.7798	0.209583	0.0618388	0.0858958	-0.00453604	0.964	0.864578	0.0810175	0.382167	0.948018
chr1:110674153-110676432	KCNA3	KCNA3,CD53,KCNA2,RBM15,KCNA3	4.50645	0.166438	0.0618494	0.0858989	0.0533759	0.503544	0.780456	-0.0233897	0.771873	0.970133
chr3:99418189-99419336	NA	COL8A1	3.08498	0.236429	0.0618463	0.0858989	0.00860532	0.946518	0.86262	0.0701636	0.574921	0.96199
chr6:5524004-5525056	NA	NA	2.64036	-0.267845	0.061851	0.0858989	0.0644064	0.626707	0.810428	0.0240972	0.854816	0.974168
chr1:44261840-44264193	NA	DMAP1,KDM4A,ERI3,KDM4A-AS1,SZT2,ATP6V0B,ERI3-IT1	4.53475	0.146784	0.0618715	0.0859087	0.00522644	0.942361	0.861988	0.00270292	0.970616	0.978714
chr11:117535001-117535971	NA	DSCAML1,FXYD6	3.09799	0.235042	0.0618708	0.0859087	0.0751138	0.533864	0.788185	0.068282	0.545623	0.9606
chr14:90299418-90299993	NA	NRDE2,CALM1,RPS18P2,KCNK13	3.46978	-0.208783	0.0618623	0.0859087	-0.0960716	0.360845	0.734026	-0.142562	0.116435	0.914943
chr3:131504374-131504903	MRPL3	MRPL3	3.05091	-0.225778	0.0618666	0.0859087	0.0791522	0.499594	0.780033	-0.07596	0.46687	0.957386
chr2:111100663-111101252	NA	ACOXL-AS1	3.12906	0.217159	0.0618761	0.0859106	0.0846772	0.451431	0.766207	0.0748789	0.452852	0.955406
chr19:17719104-17720135	MAP1S	FCHO1,UNC13A,B3GNT3,MAP1S,MAP1S	3.31669	0.234782	0.0619077	0.0859454	0.0647165	0.562715	0.795102	-0.0731808	0.510991	0.958687
chr8:144791944-144793022	MIR6850	RPL8,C8orf82,ZNF34,VPS28,ZNF517,PARP10,COMMD5,C8orf33,ZNF251,ARHGAP39,TMED10P1,KIFC2,GPT,MIR6850	4.67713	0.157928	0.0619079	0.0859454	0.0379747	0.615753	0.808058	0.0579208	0.46353	0.957087
chr10:21029872-21030591	NA	EIF4BP2,NPM1P30	3.4103	-0.201461	0.0619129	0.0859477	0.135149	0.176926	0.638975	-0.0381991	0.673435	0.96415
chr20:53948984-53950342	NA	CYP24A1,ZNF217	3.54948	0.194049	0.0619218	0.0859555	0.111671	0.275141	0.696726	-0.05147	0.603347	0.962591
chr15:75453811-75454780	SIN3A	MAN2C1,DNM1P35,DNM1P34,SNUPN,DNM1P49,EDC3,FBXO22,SIN3A,NEIL1,C15orf39,RPP25,IMP3,PPCDC,ODF3L1,SIN3A	6.26642	-0.112174	0.0619349	0.085969	-0.05434	0.316208	0.715882	-0.0317506	0.5806	0.962244
chr6:87824875-87826286	NA	AKIRIN2,SLC35A1,ORC3,RARS2	3.94825	-0.178764	0.0619445	0.0859777	0.0978827	0.290442	0.703786	-0.0676217	0.417922	0.951031
chr18:8478386-8479203	NA	THEMIS3P,RN7SL50P	2.85177	0.238775	0.0619755	0.0860067	0.101411	0.379917	0.741266	0.0405208	0.737146	0.967907
chr4:114856813-114857890	NA	NA	2.45742	0.343274	0.0619696	0.0860067	0.200368	0.194576	0.651394	-0.117164	0.475697	0.95774
chr9:77561601-77562797	NA	NA	3.93449	-0.169375	0.0619753	0.0860067	0.162258	0.0791455	0.55039	-0.0992885	0.196067	0.928961
chr7:47568403-47569111	NA	TNS3	2.74316	0.261033	0.0620062	0.0860448	-0.00218205	0.987171	0.867529	-0.114605	0.366246	0.948018
chr4:46931314-46932539	NA	NA	2.825	0.259094	0.0620182	0.0860521	0.0326714	0.800191	0.841941	0.0567147	0.644445	0.962591
chr5:96879796-96882329	ERAP2	ERAP2,ERAP1,LIX1,RIOK2,CAST,LNPEP,ERAP2	4.8192	0.130087	0.0620178	0.0860521	0.193848	0.00283963	0.294443	0.00225576	0.971269	0.978714
chr1:112955568-112957493	SLC16A1-AS1	RPS15P1,RSBN1,CAPZA1,LRIG2,SLC16A1,SLC16A1-AS1,AKR7A2P1,SLC16A1-AS1	5.94681	-0.108481	0.0620309	0.0860652	-0.0545708	0.297227	0.707881	-0.083493	0.137348	0.915531
chr1:151790203-151791361	TDRKH-AS1	MRPL9,GABPB2,SETDB1,UBE2D3P3,CTSK,OAZ3,C1orf56,LYSMD1,TDRKH,TDRKH-AS1	5.48908	-0.119176	0.0620461	0.0860769	-0.0925818	0.120651	0.599336	-0.0717835	0.236864	0.936937
chr10:79126802-79127967	NA	PPIF,ZMIZ1-AS1,PGGT1BP2,NPAP1P2,ZMIZ1	4.43655	-0.159775	0.062045	0.0860769	0.0621269	0.458702	0.767976	-0.0764122	0.340264	0.944651
chr12:96237392-96238220	NA	CDK17,ELK3,RNU4-24P,LTA4H,CFAP54	2.92058	0.243916	0.0620507	0.0860787	0.175178	0.16597	0.634857	-0.104054	0.387818	0.948018
chr3:177426962-177427916	NA	LINC00578	3.5431	0.193566	0.0620812	0.0861135	0.103123	0.330141	0.722251	-0.0112535	0.905262	0.978107
chr4:128287322-128288401	PGRMC2	PGRMC2,ABHD18,FOSL1P1,PGRMC2	6.92182	-0.112687	0.0620825	0.0861135	-0.152901	0.00745368	0.353482	-0.00593602	0.919392	0.978107
chr14:34604750-34605871	NA	SNX6,RNU1-27P,EAPP,CFL2,RPS19P3	2.74776	-0.241808	0.0620951	0.0861227	-0.184986	0.15238	0.625702	0.0514973	0.619539	0.962591
chr19:49478692-49479371	NA	FCGRT,RPS11,PRR12,RPL13A	3.20871	0.221294	0.0620959	0.0861227	-0.125995	0.255965	0.687344	-0.0465744	0.645842	0.962591
chr5:148825738-148827222	ADRB2	ADRB2,ADRB2	6.05879	-0.103099	0.0621017	0.0861261	-0.08201	0.107342	0.585768	-0.0447431	0.394553	0.948018
chr7:106356868-106358576	NA	NAMPT,LARP1BP2	3.03589	0.237065	0.0621201	0.086147	-0.0263597	0.824075	0.845878	-0.0865012	0.437563	0.952543
chr12:51885831-51886445	ANKRD33	HNRNPA3P10,NR4A1,KRT78,ANKRD33,FIGNL2,ANKRD33	3.52821	-0.194832	0.0621588	0.086196	-0.10537	0.256088	0.687344	0.0641756	0.474981	0.95774
chr10:4785995-4787064	AKR1E2	AKR1E2	3.05735	-0.222462	0.0621624	0.0861964	-0.079922	0.50181	0.7804	0.0587308	0.559407	0.961838
chr12:113860462-113861973	NA	RBM19	3.3724	0.227864	0.0621749	0.0862057	-0.100591	0.360262	0.734026	0.126523	0.265675	0.940587
chr4:55125204-55126157	KDR	KDR,RN7SL822P,KDR	2.71887	0.244147	0.0621758	0.0862057	0.066006	0.614574	0.807782	0.185842	0.156579	0.919922
chr11:512213-513293	NA	NA	2.90064	0.244623	0.0621874	0.0862172	-0.0858209	0.500862	0.7804	-0.0451032	0.709842	0.965549
chr7:8295818-8296731	NA	ICA1	3.25848	-0.220533	0.0622052	0.0862371	0.00533503	0.960947	0.864444	0.0577737	0.578509	0.96199
chr6:53436894-53438150	NA	NANOGP3	3.469	0.201639	0.062212	0.0862419	-0.055172	0.619156	0.809199	-0.00550652	0.953688	0.978302
chr6:7148042-7148954	NA	RREB1,SSR1,RIOK1,CAGE1	3.2707	0.21857	0.06223	0.0862623	-0.0211367	0.845815	0.849321	0.0737737	0.445266	0.953885
chr11:110490360-110491352	NA	ZC3H12C,FDX1,RDX	3.26593	0.21732	0.0622336	0.0862625	0.313032	0.00795926	0.3567	0.055649	0.581889	0.962478
chr2:26178782-26179602	NA	HADHA,HADHB,GAREM2,CENPA	2.93096	0.253395	0.0622451	0.0862738	0.107182	0.351556	0.731841	-0.132372	0.269251	0.940719
chr2:68272293-68273124	NA	WDR92,CNRIP1	2.84928	-0.258663	0.0622508	0.0862771	-0.234324	0.0769199	0.546369	0.0904656	0.40862	0.949615
chr1:8025649-8026895	ERRFI1	PARK7,SLC45A1,UTS2,ERRFI1,ERRFI1	5.32139	0.133508	0.0622661	0.0862894	-0.0568464	0.370885	0.737262	0.149109	0.0345533	0.86719
chr21:14762328-14763612	NA	HSPA13,POLR2CP1	3.55455	-0.182108	0.0622664	0.0862894	0.045252	0.611455	0.806548	0.0169231	0.842415	0.973904
chr7:112756000-112756758	NA	NA	2.86357	-0.253454	0.0622927	0.0863166	-0.115996	0.423596	0.757296	-0.0558295	0.626053	0.962591
chr9:96686517-96687351	NA	NUTM2G,AAED1	4.54057	-0.154023	0.0622925	0.0863166	0.0219085	0.767767	0.837173	-0.00560908	0.93688	0.978278
chr19:58554773-58555491	CHMP2A	TRIM28,ZNF550,ZNF584,CENPBD1P1,ZNF776,ZNF551,ZNF418,ZIK1,ZNF606,MZF1,ZNF544,ZNF530,ZNF417,ERVK3-1,ZNF134,MZF1-AS1,ZNF324B,RPS5,ZNF329,UBE2M,CHMP2A,CHMP2A	4.01888	0.178833	0.0623037	0.0863272	0.109257	0.204889	0.657753	-0.0286467	0.75041	0.968183
chr12:49705307-49706408	TMBIM6	DDX23,FAM186B,LIMA1,FMNL3,CCNT1,CERS5,PRPF40B,SPATS2,TMBIM6,MCRS1,C1QL4,NCKAP5L,TMBIM6	3.54222	0.192289	0.0623247	0.0863283	-0.0143185	0.878988	0.854066	0.0196304	0.827113	0.972666
chr13:42574014-42575467	NA	TNFSF11	2.90646	0.265774	0.0623181	0.0863283	0.014405	0.910307	0.857713	0.0255714	0.848014	0.973904
chr2:98759916-98760710	NA	LYG1,MGAT4A	3.18254	-0.221702	0.0623226	0.0863283	0.0901468	0.456351	0.767791	0.0102864	0.92293	0.978107
chr21:46297164-46298201	NA	YBEY,MCM3AP,MCM3AP-AS1,SPATC1L,DIP2A,S100B,C21orf58	2.76039	0.271651	0.0623153	0.0863283	0.0638492	0.645117	0.81398	0.263923	0.0604775	0.890693
chr3:4303126-4304333	SETMAR	SETMAR,SUMF1,SETMAR	5.21219	-0.133535	0.0623195	0.0863283	-0.182983	0.00730172	0.351254	-0.0289897	0.667877	0.963442
chr7:38321321-38321979	NA	STARD3NL,TRGVA,TRGV9	3.35204	-0.20436	0.0623169	0.0863283	0.180705	0.0870954	0.562914	0.015875	0.860345	0.974168
chr21:38897508-38898996	NA	RPSAP64	3.43884	0.202641	0.0623293	0.08633	0.136696	0.19256	0.650575	0.070855	0.465525	0.957162
chr11:33735378-33736772	CD59	CD59,FBXO3-AS1,KIAA1549L,FBXO3,CD59	4.52817	0.15341	0.0623422	0.0863434	-0.0410296	0.572763	0.797635	0.152396	0.0470606	0.873831
chr4:107066437-107067137	NA	NA	3.01762	-0.223776	0.0623523	0.0863526	0.0220643	0.843149	0.849083	-0.033238	0.749058	0.968157
chr12:48865109-48866267	RND1	DDX23,KANSL2,CCNT1,BCDIN3D,SENP1,PRPF40B,FAM186B,ADCY6,OR5BK1P,CCDC184,BCDIN3D-AS1,RPL37P19,PRPH,CCDC65,WNT10B,RND1,RNU6-600P,RND1	4.51408	0.153542	0.062357	0.0863545	-0.229027	0.0036073	0.303326	-0.0820252	0.305309	0.942719
chr2:149152386-149153343	NA	LYPD6B	3.44025	-0.196371	0.0623638	0.0863592	-0.0255733	0.812947	0.844321	0.0355912	0.715256	0.96617
chr1:115432128-115433349	NA	NGF	3.10305	0.231196	0.062373	0.0863673	0.186401	0.0972593	0.575642	0.0684608	0.491508	0.958687
chr7:5634062-5635456	NA	ACTB,FBXL18,MIR589,ZNF815P,EIF2AK1,RNF216-IT1,FSCN1	3.13291	0.224234	0.0623916	0.0863885	0.117808	0.322338	0.718695	-0.163355	0.15049	0.919525
chr16:67243791-67245096	FHOD1	ATP6V0D1,RN7SKP118,FHOD1,ELMO3,CENPT,LRRC36,DPEP2,C16orf70,FAM65A,LRRC29,ACD,KIAA0895L,RRAD,PLEKHG4,SLC9A5,FHOD1	5.22584	-0.127094	0.0623952	0.0863888	0.0757943	0.235258	0.676016	0.089173	0.159283	0.919922
chr20:8647543-8648446	NA	NA	3.01212	-0.230189	0.0624035	0.0863957	-0.0918152	0.438269	0.762265	0.0374113	0.740662	0.967997
chr9:83665312-83666130	NA	IDNK,UBQLN1	2.80914	-0.2435	0.0624075	0.0863965	-0.183514	0.168179	0.635664	0.0463124	0.655649	0.962591
chr10:73932180-73933207	NA	GLUD1P3,DUSP8P5,ZSWIM8,AGAP5,ECD,AP3M1,KAT6B,BMS1P4,FUT11,SEC24C,MYOZ1	2.90229	0.224686	0.0624294	0.0864222	0.222334	0.075262	0.545066	-0.137593	0.270331	0.940719
chr1:37485965-37487716	NA	GNL2,ZC3H12A,LINC01137,SNIP1,MTF1,SF3A3,FTH1P1,DNALI1,FHL3,RSPO1,MEAF6,YRDC,C1orf122,MIR6732	4.3709	0.148428	0.0624428	0.0864268	0.112434	0.130927	0.606885	0.152044	0.0477115	0.874067
chr11:61962004-61964151	FTH1	INTS5,UBXN1,METTL12,NXF1,TTC9C,MTA2,TMEM138,EML3,STX5,BEST1,MIR6748,RAB3IL1,SNHG1,CD5,EEF1G,TMEM216,VPS37C,LRRN4CL,FADS1,FTH1	5.45306	-0.138161	0.0624397	0.0864268	0.0404018	0.511355	0.781833	0.0723679	0.288849	0.941414
chr2:113134041-113136127	NA	NA	3.58163	0.208348	0.0624371	0.0864268	0.284028	0.00886068	0.360969	0.209092	0.0324091	0.861147
chr3:195960828-195962663	NA	NA	3.96615	0.209612	0.062471	0.0864611	-0.0140341	0.885705	0.855031	0.0600909	0.619435	0.962591
chr4:164496650-164497944	NA	NA	2.94362	0.258765	0.0624959	0.086491	0.0112549	0.926923	0.860521	0.129854	0.356066	0.946862
chr14:93014097-93015352	NA	ITPK1,TMEM251,MOAP1,RIN3,UNC79,ITPK1-AS1	2.88825	0.243553	0.0625199	0.0865056	-0.110763	0.360978	0.734026	-0.244225	0.0455597	0.873831
chr17:36148900-36149874	NA	CCL4,CCL3,CCL3L3,CCL5,CCL23,GGNBP2	2.85265	0.2394	0.0625199	0.0865056	-0.0105184	0.935658	0.861425	0.163409	0.154598	0.919813
chr19:29212040-29213538	UQCRFS1	UQCRFS1,UQCRFS1	5.28898	-0.123865	0.0625112	0.0865056	-0.00229932	0.970159	0.864947	-0.0242031	0.699346	0.965231
chr5:107301869-107302873	NA	EFNA5	3.25645	-0.232582	0.062519	0.0865056	0.188672	0.117763	0.596298	0.105273	0.351855	0.946862
chr12:58413862-58415125	NA	NA	2.76949	0.243473	0.062536	0.0865186	-0.0162778	0.898014	0.856603	0.382845	0.00265799	0.780823
chr3:14835988-14837553	NA	C3orf20,TMEM43	3.47086	0.205509	0.0625343	0.0865186	0.105504	0.302003	0.710032	-0.0456091	0.648814	0.962591
chr2:71548340-71549104	NA	DYSF	3.0901	0.233939	0.0625491	0.086532	0.1612	0.167395	0.63558	-0.161981	0.14945	0.919525
chr2:226136754-226137791	NA	NA	3.79842	-0.183674	0.0625526	0.0865322	0.0356272	0.700714	0.825524	0.0781262	0.358118	0.946862
chr19:44691572-44692518	NA	RELB,CEACAM19,IRGC,BCL3,CLASRP,CEACAM16	3.29002	0.211333	0.0625598	0.0865375	0.0818228	0.42573	0.757511	-0.0189322	0.849531	0.974103
chr4:150061019-150063582	NA	NA	4.13801	-0.168769	0.0625834	0.0865598	-0.170634	0.0445243	0.490514	-0.0226109	0.788762	0.971315
chr6:82397263-82398579	NA	TPBG	2.61532	0.27703	0.0625803	0.0865598	0.125724	0.338196	0.725502	-0.0935732	0.484747	0.95774
chr7:94907309-94908929	PPP1R9A	PPP1R9A,PPP1R9A	3.59482	0.217046	0.062586	0.0865598	0.100676	0.339484	0.726165	0.306191	0.0063008	0.814061
chr5:68046358-68046973	NA	NA	3.41081	-0.209977	0.0626108	0.0865893	0.0451367	0.687242	0.823724	-0.144898	0.121748	0.915531
chr5:40499046-40500077	NA	NA	2.93472	0.224601	0.0626148	0.0865903	0.199706	0.0809517	0.554192	0.00605152	0.95612	0.978302
chr6:151485175-151486081	NA	ZBTB2,CCDC170,ARMT1	2.90659	0.217616	0.0626289	0.0866051	0.139975	0.261617	0.690453	-0.103206	0.329083	0.943789
chr4:26287734-26289007	NA	RBPJ	4.61544	-0.152754	0.0626627	0.0866472	0.0453339	0.554571	0.792784	-0.0832544	0.239103	0.936937
chr11:36068982-36070724	NA	NA	2.90177	0.243842	0.0626685	0.0866505	0.132764	0.308926	0.712531	-0.0186554	0.874758	0.974922
chr19:18450875-18451555	NA	SSBP4,ELL	2.33357	0.320888	0.0626899	0.0866726	0.137269	0.407715	0.751228	-0.0281813	0.866229	0.97436
chr19:40055550-40056517	ZNF780B	ZNF780A,RPS16,SERTAD3,SNRPA,LGALS14,FBL,RN7SL566P,TTC9B,CNTD2,EID2B,LGALS13,COQ8B,ITPKC,SERTAD1,ZNF780B,ZNF780B	3.49664	-0.207793	0.0626945	0.0866726	-0.16974	0.103689	0.582207	0.13081	0.174367	0.921043
chr7:50632698-50633395	NA	GRB10,DDC	2.83227	0.245661	0.0626927	0.0866726	-0.130435	0.292841	0.704934	0.059666	0.634673	0.962591
chr14:85586829-85587537	NA	FLRT2	3.12128	-0.235874	0.0627151	0.086687	0.00349492	0.977283	0.866138	0.00487105	0.963222	0.978302
chr15:100601158-100601791	ASB7	CERS3-AS1,LINS1,PRKXP1,ASB7,ASB7	2.96827	0.231961	0.0627127	0.086687	0.0592684	0.614248	0.807732	-0.0331417	0.745729	0.967997
chr20:51594923-51595584	NA	NFATC2	3.10869	-0.234894	0.0627101	0.086687	-0.00550763	0.962468	0.864446	0.0136879	0.899493	0.977375
chr17:45228898-45230096	NA	FMNL1,PLEKHM1,NMT1,LRRC37A4P,ARHGAP27,SLC25A39,SPATA32,KANSL1-AS1,MAP3K14	5.18078	0.134655	0.0627189	0.0866876	0.0236581	0.711291	0.82703	0.0903014	0.185584	0.922631
chr2:48319791-48321511	NA	PPP1R21,RNU4-49P	3.13704	0.228367	0.0627406	0.086713	0.0302395	0.789191	0.840229	0.0417626	0.694736	0.965095
chr1:8524965-8526301	NA	ENO1,RPL7P11	4.2782	-0.1628	0.0627452	0.0867147	0.00899212	0.910666	0.857713	-0.04685	0.540056	0.959562
chr6:29628003-29629024	NA	GNL1,ZFP57,OR2H2,HLA-H,HLA-J,HLA-U,GABBR1	3.58512	0.178366	0.0627591	0.0867292	-0.0437881	0.627869	0.8107	0.0167041	0.858732	0.974168
chr7:22121752-22122630	NA	NA	2.6093	0.258611	0.0627859	0.0867616	0.284016	0.037416	0.471756	0.169138	0.218851	0.933885
chr1:153386370-153386964	S100A8	S100A12,S100A9,S100A8,PGLYRP4,RNU6-160P,S100A4,LAPTM4BP1,S100A8	3.29602	-0.203772	0.0628305	0.0868186	-0.00412394	0.968305	0.864947	-0.135853	0.126207	0.915531
chr4:19793074-19794050	NA	NA	2.39708	0.291662	0.0628436	0.086832	0.303514	0.0322665	0.458095	0.320901	0.0311605	0.860062
chr13:78608416-78609980	POU4F1	POU4F1,POU4F1	3.38654	0.210007	0.0628523	0.0868393	0.26589	0.0107174	0.377987	0.0587173	0.561658	0.961838
chr4:51923084-51924129	NA	NA	2.94203	0.219594	0.0628631	0.0868496	0.271711	0.0454178	0.490993	-0.092438	0.399796	0.948018
chr4:26217775-26219289	NA	RBPJ	4.54018	-0.136576	0.0628765	0.0868634	-0.131063	0.0657162	0.528297	-0.102145	0.130657	0.915531
chr3:51955822-51956656	GPR62	RPL29,RAD54L2,NT5DC2,PARP3,GPR62,GPR62	2.88258	0.234361	0.0628857	0.0868698	-0.0136917	0.908839	0.857713	0.145702	0.203227	0.932395
chr4:77818038-77820814	CNOT6L	CNOT6L,FRAS1,MRPL1,CNOT6L	6.6654	-0.0905939	0.0628912	0.0868698	-0.0109477	0.805781	0.842707	0.033254	0.462359	0.957087
chr6:71287025-71289897	OGFRL1	RIMS1,OGFRL1,OGFRL1	6.24446	-0.099898	0.0628885	0.0868698	0.0199584	0.684887	0.823574	-0.00385339	0.939346	0.978278
chr1:72281934-72284825	NEGR1	RPL31P12,NEGR1,NEGR1	5.19586	-0.124142	0.0628963	0.0868722	-0.0825121	0.170875	0.636688	0.0443299	0.495071	0.958687
chr6:45896695-45897759	NA	CLIC5	3.31354	0.198392	0.0629371	0.0869239	0.173579	0.099596	0.577292	-0.000109349	0.999084	0.979116
chr15:64842633-64843713	PLEKHO2	PLEKHO2,ANKDD1A,ZNF609,RBPMS2,SPG21,CILP,OAZ2,TRIP4,PLEKHO2	4.27328	0.174061	0.0629486	0.086935	-0.00258155	0.975931	0.865914	-0.135552	0.107086	0.914499
chr4:171644428-171645260	NA	NA	2.92876	-0.247833	0.0629539	0.0869377	0.139367	0.269587	0.694504	0.00944245	0.939954	0.978278
chr11:113203768-113204886	NA	NCAM1-AS1	3.98461	-0.175734	0.0629624	0.0869447	0.0468682	0.598762	0.803663	-0.00326519	0.970336	0.978714
chr18:23257957-23258806	NA	CABLES1	4.27012	-0.162209	0.062974	0.0869561	-0.0422108	0.596109	0.802983	-0.0140164	0.852855	0.974168
chr10:73785069-73786414	ZSWIM8	DUSP8P5,GLUD1P3,RPL17P50,AP3M1,BMS1P4,MYOZ1,NDST2,CAMK2G,SEC24C,ZSWIM8,C10orf55,ECD,NUDT13,FUT11,ZSWIM8	5.29855	-0.12692	0.0629975	0.0869839	-0.113029	0.0771885	0.546565	-0.0474146	0.439321	0.952845
chr20:63272336-63273463	NKAIN4	COL20A1,NKAIN4,ARFGAP1,MIR4326,NKAIN4	4.11162	0.171225	0.0630274	0.0870205	0.0947354	0.25802	0.688172	-0.0271266	0.743603	0.967997
chr6:146770192-146771900	NA	ADGB	3.65264	-0.204379	0.0630389	0.0870317	-0.156313	0.115367	0.595229	0.150211	0.136986	0.915531
chr18:48997809-48998602	NA	SMAD7,SCARNA17,LIPG,DYM	4.22024	-0.171051	0.0630477	0.0870388	-0.0156723	0.853414	0.850317	0.0275363	0.737027	0.967907
chr6:21615040-21616360	NA	SOX4,BOLA2P3,CASC15	3.39072	-0.206946	0.0630508	0.0870388	-0.0334758	0.746279	0.832429	-0.0785496	0.422378	0.951031
chr17:54794766-54795499	NA	NA	2.76423	0.263657	0.0630597	0.0870464	-0.127314	0.359921	0.734026	0.263261	0.0211111	0.842907
chr16:21302488-21303409	CRYM	CRYM,C16orf52,TMEM159,DNAH3,THUMPD1,EEF2K,CRYM	3.51118	0.192966	0.0630705	0.0870567	0.273018	0.00510597	0.324565	0.184986	0.0357352	0.869577
chr1:32205370-32206108	IQCC	KPNA6,MTMR9LP,EIF3I,IQCC,IQCC	3.08229	0.242533	0.0630785	0.0870583	-0.0256373	0.831657	0.847396	0.0780598	0.503979	0.958687
chr14:70692046-70692676	NA	NA	3.3483	-0.220953	0.0630777	0.0870583	0.0472396	0.663585	0.818944	-0.0902882	0.373574	0.948018
chr7:16171801-16172441	NA	NA	2.76189	-0.234298	0.0630829	0.0870597	0.0102757	0.938582	0.861813	0.061961	0.573138	0.96199
chr3:40970884-40972190	NA	NA	5.30712	-0.12222	0.0630932	0.0870693	-0.00900007	0.885889	0.855078	-0.0161429	0.784698	0.971315
chr18:77061917-77062642	NA	MBP	3.72206	-0.194838	0.0631036	0.087079	-0.0888129	0.36428	0.734285	0.0331009	0.710156	0.965664
chr2:133703416-133704213	NA	NA	2.3429	0.325982	0.0631449	0.0871313	-0.0933921	0.555911	0.792891	-0.00495711	0.977591	0.979038
chr1:198662721-198663273	NA	PTPRC,ATP6V1G3,PEBP1P3	3.19554	0.21405	0.0631511	0.0871352	0.110253	0.277056	0.697186	0.0916667	0.327657	0.943789
chr3:124834901-124835999	NA	ITGB5,UMPS,ITGB5-AS1,KALRN,ENO1P3	3.16233	0.246156	0.0631603	0.0871432	0.0906379	0.442226	0.764015	0.0700658	0.556859	0.961838
chr9:84390058-84390793	NA	NA	4.0311	-0.184786	0.0631767	0.0871612	-0.0636662	0.491299	0.777048	0.0119621	0.886133	0.976548
chr19:8514905-8515783	ZNF414	XAB2,ZNF414,MYO1F,ZNF177,PRAM1,HNRNPM,ZNF558,ZNF699,MARCH2,ZNF414	3.38076	0.217639	0.0631855	0.0871643	0.0654771	0.541088	0.790231	0.0180045	0.859962	0.974168
chr7:133649945-133651405	NA	RPS15AP23	4.47569	-0.157804	0.0631858	0.0871643	0.0338921	0.667165	0.820102	-0.051736	0.483552	0.95774
chr1:151510938-151512027	CGN	CGN,C1orf56,SCNM1,SETDB1,FLG,TUFT1,C2CD4D,RORC,SELENBP1,CGN	3.74779	0.184475	0.0632017	0.0871817	0.0289526	0.747143	0.832703	0.0245117	0.801426	0.971908
chr4:31737255-31737931	NA	NA	3.17889	-0.222095	0.0632079	0.0871855	-0.180407	0.176989	0.639038	0.116173	0.26819	0.940719
chr1:110879895-110881285	NA	CD53,LINC01160,DRAM2,KCNA3,LRIF1	4.37744	0.157433	0.0632274	0.087205	0.00176013	0.982243	0.867158	0.178483	0.0230603	0.842907
chr7:122544225-122545183	NA	NA	3.48555	-0.204733	0.0632289	0.087205	0.0386123	0.73102	0.830109	-0.0535227	0.585883	0.962591
chr3:45972396-45973078	NA	CXCR6,FYCO1,XCR1,LZTFL1,CCR1,CCR2,CCRL2	3.44154	-0.209212	0.0632408	0.0872168	-0.226791	0.0464652	0.493133	-0.263676	0.00585047	0.814061
chr6:132762280-132763773	VNN2	SLC18B1,VNN1,VNN2,VNN2	3.37376	0.181167	0.0632543	0.0872308	-0.00178481	0.985331	0.867529	0.0240623	0.789265	0.971315
chr1:154456172-154457208	NA	IL6R,PSMD8P1	3.35521	0.229656	0.0632701	0.0872479	-0.0881575	0.444005	0.764448	0.0443119	0.664844	0.963131
chr15:41290972-41291675	NA	NDUFAF1,NUSAP1,OIP5,EXD1,CHP1,RNU6-1169P,RTF1,ZFYVE19,OIP5-AS1	3.23484	-0.208745	0.0632761	0.0872515	-0.0209648	0.839412	0.848774	0.0307881	0.744604	0.967997
chr3:31544229-31545147	NA	STT3B	3.68001	-0.19588	0.0632821	0.0872551	-0.131396	0.177764	0.639729	-0.0482064	0.563697	0.96198
chr1:64320290-64321038	NA	RN7SL130P,UBE2U	3.39122	-0.193127	0.063289	0.0872599	0.0504416	0.631334	0.8107	0.128889	0.152204	0.919813
chr14:74954978-74955924	PGF	RPS2P2,SUB1P2,RPS2P43,DPPA5P4,EIF2B2,MLH3,PGF,PGF	3.27929	0.231661	0.063293	0.0872607	0.0334839	0.756714	0.834611	-0.0189778	0.864098	0.974168
chr10:125060964-125062338	NA	NPM1P31,TEX36-AS1,FANK1-AS1,MIR4296,CTBP2	4.23587	-0.158763	0.0633082	0.0872692	-0.103331	0.205807	0.658247	0.0306278	0.697795	0.965231
chr4:70817416-70818860	NA	NA	2.73678	0.25021	0.0633043	0.0872692	-0.217693	0.0864405	0.561954	0.324358	0.0202369	0.842907
chr6:109999823-110000696	NA	NA	2.75549	0.244948	0.0633093	0.0872692	-0.0707764	0.561355	0.794661	-0.0225257	0.827301	0.972666
chr2:226791241-226792072	NA	RHBDD1,IRS1	5.54871	-0.137359	0.0633175	0.0872758	-0.14315	0.0420014	0.483961	-0.0752872	0.295715	0.941896
chr2:230943466-230944224	NA	GPR55,COX20P2	2.79688	0.265027	0.0633378	0.0872991	0.0142768	0.908267	0.857593	-0.10799	0.4141	0.949863
chr1:37752566-37753415	NA	NA	2.65275	0.302599	0.063367	0.0873195	0.129358	0.397069	0.747554	-0.0721466	0.646454	0.962591
chr10:13707069-13707971	NA	RNA5SP301	2.85966	0.215584	0.063358	0.0873195	-0.0229787	0.838778	0.848755	-0.261442	0.0273336	0.848216
chr11:71447208-71449082	DHCR7	NADSYN1,DHCR7,DHCR7	4.98146	0.128721	0.0633617	0.0873195	0.0171543	0.784429	0.839476	-0.0855588	0.217267	0.933457
chr3:166368079-166368875	NA	NA	2.40281	0.344466	0.0633689	0.0873195	0.45428	0.00305919	0.294443	0.31118	0.0755447	0.899952
chr4:33060848-33062138	NA	NA	2.74593	0.294469	0.0633695	0.0873195	0.176533	0.210052	0.661501	0.123207	0.38577	0.948018
chr7:152386070-152386811	NA	NA	2.69559	0.257786	0.0634168	0.08738	0.201653	0.132368	0.608603	-0.242551	0.0585546	0.890693
chr5:161743607-161744504	NA	NA	2.66504	0.272009	0.0634219	0.0873823	-0.0737131	0.578268	0.79869	0.299073	0.0305215	0.860062
chr4:40055398-40058307	N4BP2	N4BP2,RHOH,N4BP2	5.97853	-0.10421	0.0634278	0.0873856	0.00241218	0.962486	0.864446	-0.00208294	0.967662	0.978714
chr5:157670383-157671817	SOX30	THG1L,C5orf52,SOX30,ADAM19,SOX30	3.42592	0.197376	0.0634329	0.087388	0.168744	0.113345	0.593447	0.0981646	0.319535	0.943033
chr7:158739871-158740576	NA	ESYT2,NCAPG2	3.22453	-0.21811	0.0634422	0.0873961	-0.00534998	0.963081	0.864483	0.00681941	0.948737	0.978302
chr4:146945526-146946710	TTC29	TTC29,TTC29	5.14094	-0.150319	0.0634486	0.0874004	-0.140148	0.0654214	0.528297	0.0324779	0.672181	0.96401
chr3:23685517-23686324	NA	NA	3.05298	0.234441	0.0634645	0.0874129	0.0485752	0.690913	0.824114	0.0488094	0.660305	0.962729
chr9:124216667-124219327	NA	NEK6,DENND1A,ADGRD2	5.38741	-0.125579	0.0634644	0.0874129	-0.034806	0.582646	0.799623	-0.00405976	0.949059	0.978302
chr20:31521195-31521800	NA	DEFB124,HM13,REM1	3.09569	-0.215303	0.0634887	0.0874415	-0.022481	0.831016	0.847347	0.0576922	0.58078	0.962341
chr6:20877323-20877962	NA	CDKAL1	4.23065	-0.17515	0.0635236	0.0874849	-0.230409	0.00946965	0.367319	-0.00546312	0.948499	0.978302
chr22:17569925-17571541	NA	BID	3.23836	0.228784	0.0635381	0.0875002	0.0026875	0.984203	0.86744	0.0598558	0.581605	0.962478
chr6:132571690-132572267	TAAR6	TAAR6	2.92011	-0.234292	0.0635474	0.0875083	-0.200592	0.123528	0.601496	0.0157997	0.869038	0.974403
chr11:38249584-38250228	NA	NA	2.02841	0.333082	0.0635524	0.0875105	0.250579	0.134528	0.609535	0.0211402	0.896982	0.977375
chr12:116918542-116919794	NA	FBXW8	2.94105	0.246339	0.0635561	0.0875109	0.173623	0.167796	0.63558	0.0564191	0.651113	0.962591
chr11:113875000-113875977	USP28	RBM7,USP28,LRRC37A13P,USP28	5.96012	-0.117192	0.0635632	0.0875113	-0.0378223	0.514151	0.78291	0.0213696	0.719367	0.966838
chr16:50024836-50025734	CNEP1R1	HEATR3,BRD7,CNEP1R1,CNEP1R1	5.28266	-0.128583	0.063563	0.0875113	-0.189764	0.00407167	0.313638	-0.00870566	0.892838	0.977345
chr15:66503756-66505594	ZWILCH	TIPIN,SNAPC5,HACD3,SNORD16,SLC24A1,DIS3L,SNORD18A,ZWILCH,ZWILCH	4.72655	0.141571	0.0635709	0.0875173	-0.0300848	0.670758	0.820784	0.0281824	0.685108	0.965095
chr8:48361700-48362394	NA	NA	2.20851	0.370275	0.0636018	0.0875551	0.201211	0.236891	0.677228	-0.247407	0.202368	0.931362
chr6:11412955-11414953	NA	NEDD9,TMEM170B	2.97773	0.242573	0.0636053	0.0875553	0.0879022	0.472622	0.771825	0.226723	0.0632903	0.890693
chr16:27407927-27408976	NA	IL21R,KDM8,IL21R-AS1	3.132	0.211508	0.0636171	0.0875625	0.113731	0.323628	0.719521	0.132953	0.22279	0.933885
chr2:91502219-91503301	NA	NA	3.05442	0.248408	0.0636174	0.0875625	0.33654	0.00575125	0.33535	-0.0572351	0.659518	0.962729
chr22:10952967-10953802	NA	NA	2.41085	0.288912	0.0636244	0.0875674	-0.0189061	0.895741	0.856316	0.00918886	0.956846	0.978302
chr12:52926649-52927855	NA	ZNF740,MAP3K12,PFDN5,KRT18,SP1,AAAS,IGFBP6,KRT84,KRT8	2.98765	0.247222	0.0636328	0.0875696	0.0723787	0.563851	0.795425	0.10039	0.365517	0.948018
chr5:97182297-97183974	RIOK2	RIOK2,RNU1-73P,RIOK2	5.69755	-0.131925	0.06363	0.0875696	-0.0853152	0.201899	0.655981	0.00989383	0.879731	0.975747
chr11:93089191-93089972	NA	NA	3.4829	-0.214024	0.0636501	0.0875876	-0.161432	0.109339	0.587103	-0.00581191	0.944723	0.978278
chr9:91410996-91411638	NA	NFIL3,AUH	2.84194	-0.24083	0.0636527	0.0875876	-0.0608294	0.60974	0.806495	0.0620545	0.531623	0.958959
chr21:8778516-8779118	NA	NA	2.11388	0.388596	0.0636601	0.0875932	0.190266	0.287611	0.702722	0.175621	0.355487	0.946862
chr2:70135270-70136166	NA	FAM136A,PCBP1-AS1,C2orf42,PCYOX1,MXD1,PCBP1,LINC01816	2.85642	0.280693	0.0636646	0.0875946	-0.0394572	0.747775	0.832951	0.236194	0.0746073	0.899456
chr12:45130550-45131906	NA	NELL2,RNA5SP361	2.98821	0.236951	0.0636877	0.0876078	-0.262359	0.0326928	0.459495	-0.047642	0.678387	0.965023
chr17:50933425-50934003	NA	WFIKKN2,COL1A1	2.88752	0.227479	0.0636875	0.0876078	0.047133	0.691142	0.824151	0.103207	0.312565	0.942719
chr19:52027945-52028934	ZNF614	ZNF432,ZNF480,ZNF808,ZNF841,ZNF614,ZNF615,ZNF614	4.00254	0.168246	0.0636874	0.0876078	0.000117276	0.99887	0.86872	0.0311622	0.691573	0.965095
chr2:168118634-168119918	NA	STK39	4.11136	-0.185816	0.0636878	0.0876078	-0.0303927	0.748666	0.833211	0.189675	0.0411775	0.873831
chr8:117881209-117882115	NA	EXT1	3.68565	-0.181648	0.0637083	0.0876313	0.0535553	0.588788	0.801251	-0.2393	0.00902091	0.819845
chr6:132512483-132513389	STX7	STX7,VNN2,VNN1,MOXD1,STX7	6.02784	-0.118935	0.06372	0.0876427	-0.104617	0.0786466	0.549825	0.0292864	0.63083	0.962591
chr19:40810521-40811529	CYP2T1P	EGLN2,CYP2T1P,C19orf54,COQ8B,CYP2T1P	4.39047	0.164351	0.0637383	0.0876633	0.000790959	0.991854	0.867715	0.0203452	0.795789	0.971867
chr19:41420109-41421231	NA	EXOSC5,BCKDHA,TMEM91,B9D2,TGFB1,ERICH4,ATP5SL,CCDC97,C19orf54	3.25139	0.21062	0.0637575	0.0876803	-0.0333172	0.752541	0.833706	-0.00724796	0.946433	0.978278
chr9:104909710-104910434	NA	NA	3.68462	-0.188329	0.063757	0.0876803	-0.0449721	0.629804	0.8107	-0.124095	0.161991	0.920057
chr9:130834435-130835934	NA	ABL1,EXOSC2,PRDM12	4.34715	0.176695	0.0637664	0.0876878	-0.058599	0.475197	0.772854	0.0414752	0.623778	0.962591
chr2:20796279-20797532	NA	LDAH	3.43405	-0.196763	0.0637765	0.0876964	0.0769302	0.429942	0.758994	-0.169198	0.0642626	0.890693
chr2:80024306-80025249	NA	NA	2.32684	0.349683	0.0637795	0.0876964	0.232112	0.194097	0.65117	0.206817	0.232189	0.935012
chr8:102585143-102586207	NA	RNU6-1224P,RNU6ATAC8P,ODF1,UBR5-AS1,CTHRC1,KLF10,UBR5	3.17224	0.23683	0.0637841	0.0876981	0.134993	0.271723	0.695496	0.0636696	0.568844	0.96199
chr1:174998550-175001051	CACYBP	RC3H1,CACYBP	7.12142	-0.0907912	0.0637951	0.0877039	-0.0860892	0.0614599	0.522557	-0.0325105	0.483176	0.95774
chr12:12538016-12539239	NA	DUSP16,CREBL2,BORCS5	2.99644	0.227386	0.0637946	0.0877039	0.0948908	0.420556	0.756308	0.0685837	0.484866	0.95774
chr3:50226080-50227976	GNAI2	GNAI2,SLC38A3,HYAL3,SEMA3B-AS1,SEMA3B,MIR6872,LSMEM2,IFRD2,CYB561D2,IP6K1,TUSC2,MIR5787,GNAI2	4.69436	0.14638	0.0638056	0.0877136	-0.0680744	0.337966	0.725376	-0.0691562	0.348674	0.945188
chr9:94668652-94669828	NA	FBP1,FBP2	3.50424	-0.201291	0.0638138	0.0877202	-0.276413	0.00737681	0.353391	-0.123261	0.17971	0.921206
chr18:50194339-50195680	MYO5B	MYO5B,MYO5B	3.48849	0.20563	0.0638371	0.0877338	-0.0401755	0.706196	0.826819	-0.0599165	0.558369	0.961838
chr2:109266548-109267515	NA	GCC2-AS1,SH3RF3-AS1,SH3RF3	3.76309	-0.168588	0.0638322	0.0877338	0.0288148	0.741399	0.832197	0.0219334	0.791151	0.971648
chr2:214341394-214342320	NA	NA	2.67196	-0.257889	0.0638407	0.0877338	-0.28649	0.0339056	0.461628	-0.0459869	0.709725	0.965549
chr22:35627145-35628159	NA	HMGXB4,RASD2,APOL6,RBFOX2	4.43668	0.155133	0.0638392	0.0877338	0.0441388	0.576769	0.79851	0.16984	0.0267476	0.846356
chr9:4666120-4666770	SPATA6L	SPATA6L,AK3,PLPP6,CDC37L1-AS1,SPATA6L	3.38954	-0.204499	0.0638408	0.0877338	-0.0926137	0.348293	0.730264	0.0506497	0.583222	0.962591
chr6:143807418-143808238	NA	LTV1,ZC2HC1B,TUBB8P2,STX11,PLAGL1	4.32021	-0.164016	0.0638538	0.087747	0.0586311	0.501347	0.7804	-0.0252495	0.739153	0.967997
chr10:96380538-96381560	NA	NA	4.09946	-0.165244	0.0638788	0.0877767	-0.0750874	0.3543	0.732645	-0.0772809	0.330233	0.943789
chr22:32776058-32777210	NA	TIMP3	2.60047	0.283827	0.0638877	0.0877842	-0.0685522	0.619417	0.809216	0.125619	0.393284	0.948018
chr16:2968784-2970528	PAQR4	ZNF263,ZNF597,SNHG19,SNORD60,ERVK13-1,CLUAP1,CREBBP,ZNF205,ZNF174,ZNF598,THOC6,MIR940,TRAF7,ZNF213-AS1,TIGD7,PAQR4,MTCO1P28,PDPK2P,MTRNR2L4,IL32,FLYWCH1,PAQR4	5.47317	0.128282	0.0638953	0.0877899	-0.0426796	0.491512	0.777118	0.0319285	0.63108	0.962591
chr14:76961619-76962374	LINC01629	LINC01629,IRF2BPL,VASH1,ANGEL1,LRRC74A,LINC01629	4.54955	0.15457	0.063921	0.0878206	0.0971466	0.222631	0.667569	0.0672121	0.376958	0.948018
chr10:124709151-124710275	NA	METTL10,FAM53B,LHPP,ZRANB1,FAM53B-AS1	4.02398	-0.177837	0.0639318	0.0878307	-0.0310751	0.721716	0.82838	-0.0543755	0.512603	0.958687
chr14:105948826-105949471	NA	IGHVII-1-1,ADAM6	3.08536	-0.232075	0.0639397	0.0878369	-0.0717182	0.542188	0.790532	-0.146236	0.166748	0.921043
chr1:173406455-173407257	NA	KLHL20,ANKRD45	2.87514	0.241774	0.06395	0.0878464	0.0857395	0.464382	0.769215	-0.0984646	0.383251	0.948018
chr12:105099175-105101062	NA	WASHC4,APPL2,ALDH1L2	2.92302	0.243572	0.0639672	0.0878606	-0.0973363	0.443563	0.764318	0.196643	0.101608	0.91111
chr4:336332-337972	ZNF141	ZNF721,ZNF141,ZNF141	5.96923	-0.109034	0.0639663	0.0878606	-0.0496552	0.368764	0.736603	-0.0104474	0.850236	0.974168
chr11:6717354-6717949	GVINP1	GVINP1	2.64966	-0.27725	0.0639888	0.0878856	-0.0856064	0.574245	0.797812	0.0280081	0.821669	0.972455
chr4:123653092-123654449	LINC01091	SPRY1,LINC01091,LINC01091	3.45983	0.203181	0.0640238	0.0879289	0.327783	0.0023207	0.283619	0.0613657	0.517784	0.958687
chr2:201126906-201128056	NA	PPIL3,CFLAR,ORC2,CASP10,CLK1,CFLAR-AS1,FAM126B,CASP8,BZW1	3.58666	0.196828	0.0640515	0.0879622	0.152924	0.136314	0.610384	0.142455	0.143667	0.915531
chr18:79679001-79681008	NA	CTDP1,ADNP2,RBFA	6.75145	-0.0929432	0.064063	0.0879734	-0.00844625	0.854325	0.850387	0.0102604	0.828699	0.972666
chr12:26369263-26370124	NA	ITPR2,RNA5SP354	2.96838	0.215363	0.0640816	0.0879896	0.183467	0.116196	0.596193	-0.0483938	0.651346	0.962591
chr2:144377847-144378667	NA	GTDC1,ZEB2,ZEB2-AS1	3.11513	0.206445	0.0640808	0.0879896	0.00907664	0.931854	0.860736	0.164969	0.0894946	0.908698
chr16:8567632-8568161	NA	METTL22	3.04621	0.223777	0.0640941	0.0879973	-0.0389762	0.730732	0.830025	0.0522933	0.623619	0.962591
chr6:105452967-105453807	NA	PREP,PRDM1	2.86225	-0.239636	0.0640915	0.0879973	0.0106465	0.931575	0.860736	-0.0591075	0.608962	0.962591
chr1:96361200-96361803	NA	LINC01787	3.37393	-0.202278	0.0641269	0.0880131	0.0212367	0.838794	0.848755	-0.0991785	0.292177	0.941414
chr10:110672010-110672706	NA	RBM20,SMNDC1,PDCD4	4.56516	-0.163666	0.0641244	0.0880131	-0.217909	0.0110524	0.379681	-0.0351089	0.669921	0.963649
chr6:146913351-146916254	NA	STXBP5-AS1,ADGB,STXBP5,RAB32	5.58526	-0.118258	0.0641159	0.0880131	-0.052505	0.389645	0.744549	-0.00216855	0.971153	0.978714
chr6:154951307-154952354	NA	NA	2.91939	0.241721	0.064113	0.0880131	0.0702577	0.570835	0.797377	0.249283	0.0480151	0.87522
chr6:17881231-17882081	NA	KIF13A	3.0324	0.207412	0.0641095	0.0880131	-0.0879735	0.410868	0.75282	0.0576518	0.560263	0.961838
chr7:137674409-137675075	NA	NA	3.12283	-0.230287	0.0641296	0.0880131	-0.00771402	0.948769	0.862961	-0.00245933	0.982727	0.979116
chr8:61467258-61468069	NA	NA	2.88972	0.255005	0.0641217	0.0880131	-0.0158631	0.90224	0.856603	-0.18222	0.154422	0.919813
chr19:6161120-6161917	NA	NA	3.53506	0.212298	0.0641335	0.0880138	-0.00820663	0.933674	0.861077	0.172344	0.105361	0.914455
chr13:113313957-113315347	NA	LAMP1	3.44815	0.210671	0.0641419	0.0880206	0.0385946	0.688455	0.824094	0.0590204	0.579741	0.96199
chr16:72008357-72009013	DHODH	DHODH,DHX38,HPR,CMTR2,DHODH	5.63659	-0.127483	0.0641595	0.0880326	-0.113648	0.075948	0.545066	-0.0208166	0.756192	0.968845
chr2:104378458-104379338	NA	AHCYP3	3.24541	-0.231953	0.0641643	0.0880326	0.0280144	0.83335	0.847846	-0.0815421	0.470643	0.95774
chr3:107956849-107957977	NA	LINC00636	2.90201	0.228106	0.0641609	0.0880326	-0.0592604	0.639794	0.812776	-0.000264526	0.99819	0.979116
chr5:80215538-80216998	NA	RPS3AP20,SERINC5,PAPD4,JMY,MSH3,CTD-2201I18.1,THBS4,DHFR	2.77629	0.247265	0.0641575	0.0880326	0.0631273	0.609736	0.806495	0.176793	0.145195	0.918186
chr20:20780093-20780911	NA	RALGAPA2,RN7SL607P	4.25462	-0.172241	0.0641719	0.0880384	-0.0385925	0.667327	0.820191	-0.025636	0.752295	0.968477
chr19:42401624-42402469	LIPE-AS1	GRIK5,LIPE-AS1,LIPE-AS1	2.94378	0.239203	0.0641799	0.0880447	0.144544	0.226935	0.67057	0.0717596	0.537467	0.959553
chr5:96683059-96684190	NA	CAST	2.61191	0.26256	0.0641907	0.0880529	0.200536	0.104437	0.583065	0.363553	0.00316869	0.780823
chr8:118195511-118196400	NA	EXT1	4.37058	-0.150863	0.0641928	0.0880529	-0.0832896	0.279323	0.698538	-0.0286386	0.694113	0.965095
chr11:109972069-109973408	NA	RPSAP50	3.93256	0.170498	0.0641986	0.0880535	0.0698904	0.41859	0.755999	-0.0434032	0.610988	0.962591
chr3:9769325-9770546	CAMK1	SRGAP3-AS3,SRGAP3-AS1,ATP2B2-IT1,ATP2B2-IT2,FANCD2OS,TTLL3,RPUSD3,CAMK1,OGG1,CAMK1	3.75639	0.181866	0.0642001	0.0880535	0.0768563	0.405727	0.750968	-0.0426675	0.644494	0.962591
chr2:27771325-27772145	MRPL33	FNDC4,MRPL33,MRPL33	4.07517	-0.168981	0.064213	0.0880666	0.013634	0.87106	0.853134	0.0288176	0.712206	0.965851
chr15:97991861-97994679	NA	ARRDC4	4.80513	-0.139187	0.0642205	0.0880722	0.0379186	0.616425	0.808288	-0.00785374	0.912006	0.978107
chr10:39986241-39986808	NA	NA	1.91735	0.305057	0.064227	0.0880763	-0.0492552	0.762808	0.836377	-0.0471639	0.803371	0.971963
chr17:44218412-44221546	UBTF	ASB16-AS1,DBF4B,MIR6782,UBTF	5.9744	0.126522	0.0642355	0.0880833	-0.0245105	0.677026	0.821978	-0.0311459	0.630287	0.962591
chr5:173907658-173909551	NA	BOD1,HMP19,CPEB4	3.18605	0.220986	0.0642524	0.0881017	0.0740409	0.496004	0.778984	0.0770857	0.479286	0.95774
chr19:46990979-46991802	NA	AP2S1,TMEM160,ARHGAP35,SAE1,C5AR2	2.58495	0.272368	0.0642661	0.0881027	0.18951	0.147332	0.622248	-0.108803	0.409298	0.949615
chr2:29314684-29315573	NA	ALK	2.91872	0.249116	0.0642633	0.0881027	0.211614	0.103669	0.582207	0.159494	0.188044	0.925187
chr3:124875279-124876908	NA	ITGB5,ITGB5-AS1,MUC13,ENO1P3	3.42425	0.22262	0.0642594	0.0881027	-0.0760744	0.484524	0.775359	-0.146748	0.147353	0.919525
chr8:116937885-116938940	AARD	AARD,AARD	3.48109	-0.216088	0.0642668	0.0881027	0.101507	0.338374	0.725502	-0.0687204	0.514182	0.958687
chr7:152463475-152464772	LINC01003	LINC01003,ACTR3B,LINC01003	7.2253	-0.0889722	0.0642953	0.0881371	-0.103212	0.0207197	0.425482	-0.0222283	0.625845	0.962591
chr3:126355787-126356608	KLF15	KLF15,ALDH1L1,OR7E29P,CFAP100,UROC1,KLF15	3.01481	0.228325	0.0643112	0.0881542	0.000783576	0.994392	0.867972	-0.235259	0.0366592	0.869577
chr11:75313346-75314279	NA	ARRB1,MIR326,SNORD15B,GDPD5	3.16329	0.229702	0.0643203	0.0881569	0.139269	0.240138	0.678731	-0.00196433	0.984822	0.979116
chr17:1629790-1630469	NA	PITPNA,SLC43A2,SRR,EIF4A1P9,SAMD11P1,SMG6,HNRNPA1P16,SCARF1,METTL16,PAFAH1B1,GLOD4,WDR81,CRK,INPP5K	2.678	0.268467	0.0643283	0.0881569	-0.0487466	0.685941	0.823574	0.206816	0.103077	0.913989
chr2:215764317-215765103	NA	LINC01614	3.82397	-0.180961	0.0643192	0.0881569	0.0176537	0.838644	0.848755	-0.0571469	0.477086	0.95774
chr2:33784546-33786024	NA	NA	4.43824	-0.148185	0.0643301	0.0881569	-0.0642771	0.424359	0.757469	-0.00536824	0.942766	0.978278
chr3:44509489-44511209	ZNF852	ZNF660,ZNF197,ZNF852,EI24P3,ZNF852	4.88148	-0.129091	0.0643303	0.0881569	0.0601317	0.347802	0.730145	-0.0525185	0.422205	0.951031
chr2:112783329-112784986	IL1A	IL37,ANAPC1,IL1B,ZC3H6,PGM5P4-AS1,CHCHD5,IL1A,CKAP2L,IL1A	3.51776	0.213874	0.0643374	0.0881619	-0.00323929	0.975627	0.865914	0.219787	0.0391328	0.871078
chr14:69724922-69727426	SRSF5	SRSF5,SRSF5	4.98889	0.132349	0.064345	0.0881629	0.109359	0.097106	0.575642	0.0581578	0.386258	0.948018
chr8:38943473-38944189	NA	PLEKHA2,ADAM9,TM2D2	3.4799	-0.20318	0.0643433	0.0881629	-0.158031	0.142712	0.617414	-0.173204	0.0562763	0.890423
chr20:20480108-20481134	NA	NA	3.02445	0.228852	0.064349	0.0881637	0.0215135	0.849945	0.849927	0.0484099	0.680502	0.965095
chr2:56244884-56245694	NA	NA	2.15226	0.353668	0.0643544	0.0881665	-0.143648	0.41727	0.755456	0.357537	0.0449656	0.873831
chr9:79884142-79885046	NA	NA	2.59794	0.262134	0.0643623	0.0881725	0.162946	0.264939	0.691577	0.0482973	0.73548	0.967907
chr9:35079548-35080330	FANCG	VCP,FANCG,CCL21,STOML2,FAM214B,FANCG	4.76239	-0.142494	0.064375	0.0881853	0.0454858	0.510795	0.781789	-0.123843	0.0744207	0.899456
chr15:42575065-42576037	STARD9	CDAN1,ZSCAN29,LRRC57,LCMT2,TP53BP1,RPS3AP47,ADAL,STARD9,MYL12BP1,STARD9	6.4209	-0.104298	0.06438	0.0881874	-0.125033	0.0143409	0.394835	-0.0408468	0.442093	0.95335
chr22:46043987-46045498	LINC00899	LINC00899,TTC38,LINC00899	3.80183	0.204793	0.0644218	0.08824	-0.0713923	0.459638	0.768446	0.103437	0.308354	0.942719
chr9:14428363-14429853	NA	NFIB	2.82844	0.264179	0.0644491	0.0882726	0.182172	0.164517	0.633905	0.0885448	0.529926	0.958959
chr6:137967701-137968825	NA	PBOV1,TNFAIP3,RPSAP42	3.04012	0.229064	0.0644637	0.088288	-0.0921435	0.430999	0.759567	0.0780169	0.499759	0.958687
chr4:152696695-152697531	NA	TMEM154	2.70897	0.275284	0.0644775	0.0882974	-0.0248114	0.862628	0.852254	0.0983409	0.458379	0.956772
chr7:90736936-90737849	NA	STEAP2,CDK14	2.76509	0.249624	0.0644751	0.0882974	-0.236045	0.0749314	0.544159	-0.149965	0.219969	0.933885
chr12:100138014-100138735	UHRF1BP1L	UHRF1BP1L,ANKS1B,GOLGA2P5,UHRF1BP1L	3.70626	-0.173349	0.0644876	0.0883019	-0.109178	0.26215	0.6909	0.11694	0.181378	0.921206
chr13:49219678-49221375	MLNR	MLNR,OGFOD1P1,TRIM13,KCNRG,PPP1R26P1,FNDC3A,THAP12P10,MLNR	4.00544	0.167506	0.0644848	0.0883019	0.0462313	0.581085	0.79904	-0.106013	0.208298	0.932395
chr15:85578919-85582668	NA	RNU6-1280P,NMB,AKAP13	5.90146	-0.106162	0.0645106	0.0883287	0.00473279	0.930329	0.86073	-0.033926	0.52586	0.958687
chr15:90931649-90932910	UNC45A	RCCD1,UNC45A,MAN2A2,FES,HDDC3,UNC45A	4.43622	0.148318	0.0645403	0.0883583	0.00684277	0.925139	0.860276	-0.0114634	0.877622	0.975408
chr2:161237331-161239367	NA	TBR1,LINC01806,AHCTF1P1,SLC4A10	4.45754	0.153333	0.0645393	0.0883583	0.0757987	0.313493	0.714897	0.0647839	0.40358	0.948488
chr7:92831975-92834251	LOC101927497	FAM133B,GATAD1,CDK6,MTERF1,SAMD9,RNU6-10P,LOC101927497	5.42551	-0.114264	0.064546	0.0883583	0.064458	0.258907	0.689001	-0.0434078	0.467716	0.957637
chr9:72172923-72174022	NA	NA	3.13991	-0.197511	0.0645429	0.0883583	-0.031286	0.772061	0.838045	-0.0667595	0.501065	0.958687
chr1:43565237-43566201	NA	MED8,PTPRF,ST3GAL3,KDM4A-AS1,SZT2,ARTN	2.70917	0.277978	0.0645611	0.0883744	0.0403991	0.756454	0.834578	-0.0892833	0.521729	0.958687
chr2:160320271-160321489	NA	ITGB6,PLA2R1	2.77049	0.277815	0.0645712	0.0883787	0.195961	0.158668	0.630935	0.0666788	0.592179	0.962591
chr8:17616776-17617967	NA	PDGFRL,MICU3,MTUS1,FGF20,MIR548V	2.73493	0.245832	0.0645694	0.0883787	0.19848	0.122643	0.601496	-0.0997824	0.437591	0.952543
chr5:6574498-6575086	NA	NA	2.97258	-0.22391	0.0645905	0.0884004	0.0614124	0.60799	0.805993	-0.188511	0.0875735	0.907235
chr12:4320635-4321414	NA	OTUD4P1,TIGAR,RPS15P7	6.01417	-0.117054	0.0646105	0.0884231	-0.0431326	0.458538	0.767927	-0.07688	0.19869	0.928961
chr7:38169223-38170400	NA	STARD3NL	3.31705	-0.207773	0.0646144	0.0884237	-0.0631884	0.545864	0.791138	-0.146624	0.157012	0.919922
chr20:2840086-2841367	VPS16	GNRH2,ZNF343,VPS16,PCED1A,VPS16	4.80335	0.148737	0.0646276	0.0884371	0.00387296	0.95717	0.863712	0.0732431	0.319706	0.943033
chr7:131619135-131620044	NA	MKLN1-AS	4.08558	-0.152057	0.0646496	0.0884624	0.110909	0.159827	0.631175	-0.0240292	0.745942	0.967997
chr11:62664808-62666089	INTS5	EML3,BSCL2,INTS5,NXF1,UBXN1,METTL12,MTA2,TAF6L,STX5,MIR6748,SNHG1,TTC9C,EEF1G,IMMP1LP1,TMEM179B,SNORA57,UQCC3,INTS5	4.85962	0.150498	0.0646707	0.0884812	-0.220878	0.00225885	0.283619	0.00867299	0.913949	0.978107
chr16:30805114-30806495	NA	BCL7C,CTF1,HSD3B7,ZNF764,CCDC189,RNF40,MIR762,ORAI3,ZNF668,SRCAP,ZNF747,PRR14,SNORA30,ZNF629,ZNF720	3.9148	0.18388	0.0646736	0.0884812	-0.0353985	0.703719	0.826127	0.100007	0.267258	0.940587
chr6:77465838-77466914	HTR1B	HTR1B,HTR1B	2.78191	0.267737	0.0646669	0.0884812	0.0743937	0.570254	0.797315	0.195498	0.130613	0.915531
chr1:20731567-20733688	SH2D5	HP1BP3,EIF4G3,SH2D5,KIF17,SH2D5	4.64987	0.144781	0.0646837	0.0884854	0.0606579	0.385969	0.742972	0.00646657	0.930035	0.978278
chr15:40306241-40309427	PLCB2	PLCB2,C15orf57,BAHD1,BMF,PLCB2	5.43298	0.124272	0.064687	0.0884854	0.0235425	0.697547	0.825149	-0.0768536	0.22779	0.933885
chr2:526645-527385	NA	NA	2.33534	0.320039	0.0646853	0.0884854	0.0579938	0.703479	0.826127	0.172677	0.320819	0.94311
chr2:173401776-173402915	NA	SP9,CDCA7	3.14686	0.21763	0.0646963	0.0884934	-0.00182651	0.986822	0.867529	0.0656886	0.556686	0.961838
chr4:127073185-127074340	NA	NA	2.59122	0.320139	0.0647199	0.088521	0.0650765	0.660896	0.818421	0.145846	0.371428	0.948018
chr10:31751278-31751860	NA	KIF5B,CCDC7	4.12039	-0.182244	0.0647273	0.0885218	-0.0942514	0.329985	0.722251	-0.11262	0.21398	0.932534
chr4:174521617-174523420	HPGD	HPGD,MIR4276,HPGD	5.17819	-0.127494	0.0647274	0.0885218	-0.00923609	0.884036	0.854775	-0.0290463	0.643241	0.962591
chr12:68610376-68611316	RAP1B	NUP107,RAP1B,FRS2,CPM,MDM1,MDM2,IFNG,RAP1B	5.64313	-0.126875	0.0647432	0.0885388	-0.0688506	0.26564	0.692307	0.0639942	0.313634	0.942719
chr1:13825631-13826649	NA	NA	2.92841	-0.24978	0.0647629	0.088561	0.103051	0.414484	0.75417	-0.107929	0.328902	0.943789
chr12:45200078-45201095	NA	ANO6	3.17166	0.208327	0.0647716	0.0885651	0.0777168	0.498234	0.779836	-0.122247	0.23577	0.936937
chr14:87990619-87991128	GALC	GPR65,GALC,PTPN21,FAM35CP,GALC	2.85403	-0.23709	0.0647728	0.0885651	0.0737361	0.531301	0.787588	-0.193654	0.0647699	0.890693
chr12:58443325-58444207	NA	NA	2.38836	0.294739	0.0648322	0.0886322	0.0930536	0.514001	0.782831	0.117957	0.399657	0.948018
chr14:102370181-102370985	NA	TECPR2	3.77972	0.181702	0.064832	0.0886322	0.0809303	0.362866	0.734033	-0.0885581	0.313558	0.942719
chr2:106095547-106096482	NA	C2orf40,UXS1,NCK2	2.80592	0.254313	0.0648267	0.0886322	0.142776	0.279939	0.698951	-0.129096	0.360614	0.947006
chr10:8542761-8543956	NA	GATA3,KRT8P16	3.65306	-0.213866	0.0648481	0.0886485	0.0687514	0.531559	0.787617	0.119995	0.186792	0.924329
chr17:22154316-22155329	NA	NA	3.1131	0.295763	0.064851	0.0886485	0.108191	0.407174	0.751228	0.249487	0.0936794	0.908698
chr1:29896947-29897623	NA	NA	2.79027	0.258398	0.064864	0.0886527	-0.115784	0.36098	0.734026	0.141948	0.238519	0.936937
chr17:40026874-40027617	SNORD124	GSDMA,MED24,SNORD124	2.58538	0.264578	0.0648576	0.0886527	0.0863265	0.523675	0.785613	-0.0734344	0.569695	0.96199
chr3:52277495-52279234	NA	PPM1M,TWF2,ITIH4,PBRM1,GLYCTK,RRP9,RFT1,RAD54L2,TLR9,SEMA3G,NT5DC2,RPL29,ITIH3,NEK4	5.22129	0.14103	0.0648679	0.0886527	-0.0620775	0.357043	0.733524	0.0131842	0.854842	0.974168
chr8:142475154-142476162	NA	ADGRB1,MROH4P	4.95684	0.138771	0.0648665	0.0886527	-0.0349652	0.610909	0.806548	0.0981019	0.186113	0.923662
chr2:30398366-30398974	NA	NA	2.99771	-0.21512	0.0648788	0.0886582	-0.109525	0.329573	0.722192	0.0590081	0.550582	0.961265
chr7:100585656-100586828	LRCH4	SAP25,AP4M1,ZSCAN25,RN7SL416P,RN7SL750P,AGFG2,NYAP1,MBLAC1,GIGYF1,PCOLCE-AS1,STAG3L5P,CNPY4,FBXO24,LRCH4,LRCH4	6.80198	-0.102417	0.064877	0.0886582	-0.1588	0.00167276	0.270742	-0.0275728	0.604136	0.962591
chr19:38319660-38320369	KCNK6	C19orf33,CATSPERG,SPINT2,PPP1R14A,ACTN4,RASGRP4,KCNK6,PSMD8,MAP4K1,FAM98C,EIF3K,YIF1B,KCNK6	3.38732	0.2195	0.0648851	0.0886621	-0.0835773	0.428758	0.758489	0.0944704	0.365238	0.948018
chr12:111597186-111600191	ATXN2-AS	SH2B3,MAPKAPK5,ALDH2,TMEM116,ATXN2-AS,ATXN2-AS	5.55491	0.130283	0.0649156	0.0886991	-0.0293468	0.631793	0.810727	0.103037	0.114751	0.914943
chr14:68598517-68599513	NA	ZFP36L1	4.58808	-0.153614	0.0649332	0.0887184	0.103371	0.166487	0.635417	0.138808	0.0568571	0.890693
chr9:90642509-90643276	DIRAS2	DIRAS2,DIRAS2	3.12836	0.212358	0.0649411	0.0887245	0.0973445	0.35267	0.732561	0.0444817	0.635894	0.962591
chr15:55288903-55290904	NA	RAB27A,PIGB,DYX1C1,CCPG1	5.49174	-0.114074	0.064953	0.088736	-0.126099	0.0289872	0.447834	0.0023951	0.966905	0.978714
chr10:110375933-110377081	NA	MXI1,PDCD4-AS1,HMGB3P5	3.46463	0.191978	0.0649651	0.0887479	0.0821548	0.400592	0.74905	0.197424	0.039581	0.871078
chr2:47904989-47907223	FBXO11	MSH6,FBXO11	6.89685	-0.0970241	0.0649916	0.0887731	-0.0821966	0.0866205	0.561954	-0.02249	0.645022	0.962591
chr22:20147131-20148018	CCDC188	CCDC188	2.65908	0.279174	0.064994	0.0887731	0.0395131	0.763053	0.836377	0.0115269	0.934118	0.978278
chr6:115911214-115912297	NA	NA	2.56827	0.247752	0.0649881	0.0887731	0.252105	0.0603516	0.521314	0.10568	0.446852	0.954398
chr6:154169390-154169993	NA	NA	2.79387	0.261073	0.0650023	0.0887798	0.0605182	0.658639	0.817775	-0.0237459	0.842486	0.973904
chr15:89205990-89207414	NA	FANCI,POLG	3.16835	0.225541	0.065019	0.0887978	0.0149158	0.899279	0.856603	0.0458096	0.692902	0.965095
chr10:126469506-126470430	NA	NA	2.47203	0.316149	0.0650275	0.0888048	0.154765	0.333223	0.723765	0.13545	0.404152	0.948834
chr6:51084123-51085161	NA	NA	2.94395	0.235473	0.0650443	0.088823	-0.0734682	0.564329	0.795491	0.0213159	0.847374	0.973904
chr1:175023007-175024068	MRPS14	MRPS14,MRPS14	5.20323	-0.128511	0.0650563	0.0888347	0.0123362	0.851853	0.850264	-0.0796426	0.228748	0.933885
chr18:12551871-12553153	NA	SPIRE1,PRELID3A,PSMG2	3.45144	0.193799	0.0650624	0.0888383	0.0141911	0.88849	0.855284	0.0685129	0.474234	0.95774
chr3:69739936-69740723	MITF	EOGT,MITF,RN7SL418P,MITF	3.13989	0.218522	0.0650706	0.0888448	-0.0699319	0.48957	0.776606	0.0658502	0.481	0.95774
chr15:83955845-83956465	NA	NA	2.9669	-0.241078	0.0650915	0.0888505	0.0119372	0.921256	0.859656	-0.249579	0.0300514	0.860062
chr2:189833840-189834570	NA	NA	2.98193	-0.234454	0.06509	0.0888505	-0.00517596	0.967145	0.864859	0.0693838	0.520322	0.958687
chr3:146542060-146542697	PLSCR1	PLSCR1,PLSCR2,PLSCR1	3.58268	0.210064	0.0650808	0.0888505	-0.00710465	0.946987	0.862652	0.150168	0.102617	0.912444
chr3:71858501-71859626	NA	EIF4E3,GPR27,RN7SL271P	2.98573	0.233419	0.0650921	0.0888505	0.0266737	0.821545	0.845628	0.0185315	0.861127	0.974168
chr5:96875800-96877466	ERAP2	ERAP2,ERAP1,LNPEP,RPS20P16,LIX1,ERAP2	3.63738	0.195059	0.0650868	0.0888505	0.0418888	0.662011	0.818588	0.11199	0.247011	0.93717
chr11:59095686-59097550	NA	FABP5P7,GLYATL1P3	2.96079	0.234897	0.0651111	0.0888635	-0.0395149	0.7292	0.829726	-0.130539	0.228019	0.933885
chr11:59210130-59211389	MPEG1	DTX4,MPEG1,MPEG1	3.02588	0.247783	0.065113	0.0888635	0.11848	0.343802	0.728034	0.0874065	0.462596	0.957087
chr16:3045337-3046723	MMP25	CREBBP,ZNF263,ZNF597,THOC6,BICDL2,MMP25,MMP25	3.46743	0.20699	0.0651116	0.0888635	0.0374582	0.72307	0.828608	0.103065	0.339459	0.944651
chr3:171121712-171124473	NA	MIR569	3.87503	0.186017	0.0651174	0.0888635	0.311836	0.000943303	0.248663	0.0824735	0.365928	0.948018
chr5:62520775-62521887	NA	NA	2.88656	-0.244269	0.0651189	0.0888635	0.122128	0.338415	0.725528	-0.0207586	0.861275	0.974168
chr6:59313211-59313797	NA	NA	2.05447	0.440519	0.0651262	0.0888687	0.358912	0.0107863	0.378326	0.457277	0.00712663	0.816368
chr19:18514750-18515529	NA	ELL,SSBP4,FKBP8,LRRC25,PGPEP1,IL12RB1,JUND,KXD1,UPF1,IFI30,UBA52,KLHL26	3.45626	0.195306	0.065155	0.0889006	0.138503	0.17416	0.637829	0.0507922	0.586999	0.962591
chr5:66738519-66740572	NA	MAST4	4.05284	-0.178173	0.0651564	0.0889006	-0.0611008	0.506991	0.781275	-0.161821	0.0637248	0.890693
chr10:24721893-24725057	ARHGAP21	ARHGAP21,COQ10BP1,ARHGAP21	6.76562	-0.0925957	0.0651666	0.0889097	-0.0500514	0.274069	0.696359	-0.0105995	0.820889	0.972276
chr8:62404565-62405559	NA	NA	2.72032	0.269235	0.065181	0.08892	0.190304	0.156511	0.62912	0.215751	0.10719	0.914499
chr9:137424413-137425164	NOXA1	NOXA1,LCN6,EXD3,ENTPD8,NOXA1	3.14989	0.242025	0.0651779	0.08892	0.134543	0.238104	0.677612	0.0237738	0.83242	0.973127
chr17:39334728-39336279	NA	MED1,CDK12,PGAP3,CDC6	3.23126	0.235983	0.0651932	0.0889272	-0.0875496	0.446866	0.764948	0.0120027	0.907386	0.978107
chr18:907335-908986	ADCYAP1	ADCYAP1	3.10675	0.240323	0.0651932	0.0889272	0.377225	0.00185436	0.270742	-0.0508781	0.679732	0.965095
chr10:132588225-132589222	NA	INPP5A,LINC01165,PWWP2B	3.90753	-0.174715	0.0652036	0.0889367	-0.0696671	0.456439	0.767791	-0.110598	0.196118	0.928961
chr9:131743997-131745193	RAPGEF1	RAPGEF1,CFAP77,FAM78A,EIF4A1P3,RAPGEF1	3.78156	0.184783	0.0652185	0.0889523	0.0329197	0.709392	0.82703	0.0130977	0.888673	0.976632
chr12:40483946-40484816	NA	NA	2.56809	0.27575	0.0652273	0.0889595	0.178964	0.226091	0.669902	-0.160403	0.237263	0.936937
chr11:109747461-109748291	NA	ZC3H12C,CCT6P5	4.77664	-0.14857	0.065243	0.0889747	-0.0768734	0.313197	0.714728	0.0359532	0.620373	0.962591
chr11:15208297-15209193	NA	INSC	3.09497	0.237407	0.0652502	0.0889747	0.133203	0.257576	0.687999	0.239405	0.0661686	0.890693
chr17:50716015-50716840	LUC7L3	ABCC3,LUC7L3,ANKRD40,LUC7L3	2.94164	0.236494	0.0652523	0.0889747	-0.109975	0.335255	0.724591	-0.233151	0.0359411	0.869577
chr7:75937841-75938635	NA	POR,POMZP3,STYXL1,RHBDD2,GTF2IP1,RPL7L1P3	3.32983	0.217059	0.0652454	0.0889747	0.108519	0.2783	0.697933	-0.0653685	0.51069	0.958687
chr2:37828955-37829705	NA	LINC00211,CDC42EP3	4.14831	-0.173562	0.065259	0.0889792	-0.134555	0.123378	0.601496	-0.0820819	0.288082	0.941414
chr8:67599144-67599997	NA	NA	2.84474	-0.254036	0.0652692	0.0889883	0.0608685	0.66488	0.819373	0.0399528	0.734554	0.967807
chr5:119437726-119439800	NA	FAM170A,HSD17B4	4.47801	-0.147281	0.0652844	0.0890044	0.00076957	0.99213	0.867732	-0.0199879	0.791829	0.971706
chr2:98764024-98764950	NA	NA	3.06403	0.20833	0.0653051	0.0890279	-0.015736	0.886021	0.855078	0.0396433	0.677351	0.965007
chr6:151004351-151005131	NA	HSPA8P15	3.39969	-0.206498	0.0653341	0.0890627	0.012429	0.907883	0.85757	0.0156785	0.870229	0.974556
chr16:80540408-80541249	DYNLRB2	DYNLRB2,ATMIN,DYNLRB2	4.53709	-0.139671	0.0653893	0.0891143	-0.026884	0.699419	0.825424	0.0413608	0.54054	0.959562
chr6:106974345-106975740	CD24	CD24	3.56347	0.198397	0.0653835	0.0891143	-0.0385664	0.691355	0.824268	-0.0763044	0.467598	0.957637
chr6:129728981-129731299	NA	RPL5P21,ARHGAP18	3.90337	0.169112	0.0653816	0.0891143	0.0240093	0.782566	0.839293	0.142633	0.0972086	0.908698
chr6:33207803-33208896	MIR219A1	BRD2,RING1,VPS52,RXRB,LEMD2,MIR6873,DAXX,HCG25,RGL2,MIR5004,MIR219A1,HSD17B8,HTATSF1P1,RPL35AP4,KRT18P9,ITPR3,B3GALT4,HLA-DPB1,TAPBP,MIR219A1	4.19454	0.161224	0.0653866	0.0891143	0.0593071	0.455422	0.767591	0.0270392	0.743259	0.967997
chr7:21941602-21942216	CDCA7L	ASS1P11,SP4,CDCA7L,IL6,CDCA7L	3.03359	-0.217165	0.0653814	0.0891143	-0.165403	0.149223	0.62329	-0.124259	0.236937	0.936937
chr1:220732760-220733520	NA	C1orf115,MARCH1,MARCH2	4.26459	-0.178005	0.0653949	0.0891172	-0.076475	0.382364	0.74168	-0.037261	0.660401	0.962729
chr1:204413556-204414535	PPP1R15B	PPP1R15B,SNRPE,ZBED6,MDM4,PIK3C2B,ETNK2,GYG2P2,LRRN2,PPP1R15B	3.80759	0.176703	0.0654226	0.0891502	0.052629	0.572808	0.797635	0.0934105	0.259546	0.940552
chr11:3837658-3838170	RHOG	RHOG,NUP98,RRM1,TRIM68,ART5,ART1,CHRNA10,STIM1,RHOG	3.6449	0.186968	0.0654553	0.0891806	0.0266717	0.766756	0.837103	-0.0560789	0.511607	0.958687
chr11:96341629-96342484	MIR1260B	MAML2,FAM76B,CCDC82,JRKL,MIR1260B,MIR1260B	2.99224	0.250006	0.0654588	0.0891806	0.019925	0.869702	0.852996	0.0220895	0.855379	0.974168
chr7:100396364-100397079	NA	PILRA,COPS6,CNPY4,MBLAC1,ZKSCAN5,FAM200A,ZNF789,ZCWPW1,PILRB,ACTL6B,MEPCE	2.85057	0.234293	0.0654507	0.0891806	0.0418143	0.739436	0.831898	0.0865666	0.431481	0.951753
chr9:70607437-70608414	NA	KLF9	3.3002	-0.210087	0.0654586	0.0891806	0.217197	0.0343097	0.462452	-0.0124611	0.898982	0.977375
chr9:129567818-129568667	NA	UBE2V1P4,C9orf50,NTMT1,NCS1,IER5L,CRAT,PTPA,LINC00963	2.4387	0.290155	0.0654662	0.089186	0.0164001	0.914299	0.858657	-0.321363	0.0343401	0.86719
chr1:224615716-224616946	NA	CICP5,RN7SKP49,FBXO28	3.00923	0.21244	0.0655068	0.0892281	-0.00692212	0.946404	0.86262	-0.172554	0.124255	0.915531
chr11:19563979-19564686	NA	NAV2-AS4,MIR4486	2.6213	0.255067	0.065507	0.0892281	0.111968	0.341464	0.727092	0.0896717	0.502085	0.958687
chr12:131985002-131986140	NA	EP400,PUS1,SNORA49,EP400NL	4.30622	-0.161911	0.0655075	0.0892281	-0.0744826	0.372431	0.737901	0.0182858	0.803455	0.971963
chr1:209512929-209513846	NA	NA	2.57035	0.27862	0.0655179	0.0892329	0.138628	0.32305	0.719219	-0.0794474	0.579842	0.96199
chr11:132312216-132313145	NA	NA	2.78294	0.275122	0.0655161	0.0892329	-0.016229	0.901673	0.856603	0.179369	0.185169	0.922191
chr8:96626133-96627413	NA	NA	3.26552	0.219372	0.0655221	0.0892339	0.00147763	0.989182	0.867715	-0.030528	0.762674	0.969127
chr16:84617114-84619271	COTL1	HSDL1,COTL1,COTL1	5.54567	0.129009	0.0655389	0.0892519	-0.0084584	0.889818	0.855347	0.0225662	0.727573	0.967807
chr20:47768092-47768937	NA	SULF2	3.42713	0.188284	0.0655423	0.0892519	0.195	0.0480672	0.49522	0.213348	0.0261596	0.843045
chr16:29156674-29157566	NA	RRN3P2,SPNS1,CDC37P1,SULT1A1,SLX1B	3.25336	-0.210225	0.0655519	0.0892555	0.0347408	0.742788	0.832197	0.090031	0.345065	0.944651
chr3:111547682-111549344	NA	ZBED2,PLCXD2	3.59349	-0.184948	0.0655503	0.0892555	0.168622	0.0867289	0.562076	-0.0584848	0.54258	0.959683
chr4:136928709-136929590	NA	NA	2.32628	0.322891	0.0655597	0.0892614	0.0905455	0.589145	0.801251	0.0145358	0.933103	0.978278
chr18:76394772-76396158	NA	ZNF516	3.16865	0.22042	0.065567	0.0892631	0.17169	0.125724	0.603863	0.0132246	0.906476	0.978107
chr7:25087412-25088486	NA	NA	2.81348	0.250051	0.0655711	0.0892631	0.214859	0.0766163	0.546369	0.0822619	0.499504	0.958687
chr9:116087194-116088201	NA	NA	3.41974	-0.211362	0.0655714	0.0892631	0.106799	0.340308	0.726449	0.113621	0.226317	0.933885
chr12:92442470-92443322	NA	CLLU1,C12orf74,BTG1,EEA1,CLLU1OS	2.73062	0.252057	0.0655845	0.0892754	0.104558	0.39621	0.747554	-0.158951	0.157477	0.919922
chr5:14107492-14109468	NA	TRIO,DNAH5	3.91213	0.169867	0.0655874	0.0892754	-0.164169	0.0772637	0.546565	0.116979	0.175394	0.921206
chr3:38479440-38480310	NA	NA	2.91406	0.226597	0.065608	0.0892988	0.1548	0.188985	0.647441	-0.0643704	0.567931	0.96199
chr11:66277735-66278662	CNIH2	RAB1B,CNIH2,CNIH2	2.84472	0.250356	0.0656164	0.0893056	-0.113152	0.386598	0.742972	-0.143179	0.274401	0.941414
chr15:99592491-99593594	NA	LYSMD4,MEF2A	3.03224	0.231241	0.0656318	0.0893218	-0.049875	0.658873	0.817862	0.187649	0.0878753	0.907235
chr4:123599716-123600640	NA	LINC01091	3.48019	-0.221378	0.0656665	0.0893643	-0.0777834	0.482735	0.774844	0.0651975	0.512326	0.958687
chr9:4759285-4760778	NA	ECM1P1,AK3	3.80476	-0.184676	0.0656795	0.0893772	0.00662537	0.942375	0.861988	-0.134438	0.144621	0.917226
chr11:67265986-67267848	GRK2	SSH3,GRK2,KDM2A,ANKRD13D,RBM14,PTPRCAP,MRPL11,RHOD,CARNS1,C11orf80,PC,RAD9A,PITPNM1,CTSF,TBC1D10C,GRK2	4.25934	0.195036	0.0656994	0.0893877	0.0550663	0.543948	0.790813	0.168674	0.0926404	0.908698
chr17:81652954-81653945	NPLOC4	NPPDE6G,NPLOC4	2.79124	0.222822	0.0656911	0.0893877	0.0426817	0.739269	0.831898	-0.0157044	0.903174	0.977882
chr22:42074262-42074820	PHETA2	SMDT1,CYP2D6,FAM109B,NAGA,NDUFA6-AS1,SNORD13P1,PHETA2	2.91972	0.248548	0.0657011	0.0893877	0.0179676	0.881022	0.85423	0.00405285	0.973123	0.978796
chr4:87978614-87979280	SPP1	PKD2,SPP1,SPP1	2.96289	-0.228015	0.0656996	0.0893877	0.153309	0.188244	0.647024	-0.0944003	0.355149	0.946862
chr19:35986624-35987462	NA	LRFN3,WDR62,THAP8,APLP1,ZFP82,SDHAF1	2.83066	0.272055	0.0657141	0.0894007	0.0110885	0.933593	0.861077	-0.0506325	0.700322	0.965231
chr7:151339479-151340145	NUB1	NUB1,SMARCD3,SLC4A2,AGAP3,NUB1	3.76264	-0.189307	0.065718	0.0894012	-0.0916631	0.34862	0.730458	-0.0297753	0.727774	0.967807
chr11:128522072-128522769	MIR6090	ETS1,FLI1,MIR6090	5.59221	-0.132548	0.0657331	0.0894148	-0.118695	0.0686697	0.534629	-0.0421582	0.533538	0.959041
chr5:17412940-17413881	NA	NA	2.98789	0.217469	0.065735	0.0894148	-0.164684	0.134965	0.609535	0.0779303	0.487962	0.957928
chr4:168789407-168790543	NA	PALLD	3.60096	-0.190556	0.0657445	0.0894183	-0.0303123	0.757425	0.83474	-0.0501117	0.582121	0.962567
chr6:1595828-1596849	NA	NA	2.86464	0.240966	0.065743	0.0894183	0.164218	0.180758	0.642275	-0.197305	0.118985	0.915381
chr1:36703622-36704271	NA	GRIK3,OSCP1	2.79352	0.249399	0.065785	0.0894498	0.143786	0.262849	0.691395	-0.012521	0.916575	0.978107
chr13:48852982-48854195	NA	FNDC3A,RCBTB2	3.09091	0.221071	0.0657822	0.0894498	-0.104626	0.404529	0.749894	0.148867	0.168238	0.921043
chr2:151878560-151879534	NA	NEB,FMNL2	2.8312	0.246366	0.0657714	0.0894498	0.249734	0.062597	0.523787	0.193744	0.110251	0.914499
chr2:18377796-18379127	NA	NA	2.94988	0.276217	0.0657792	0.0894498	0.0108965	0.936639	0.861649	0.218953	0.119762	0.915531
chr6:71393451-71394620	NA	LINC00472,RIMS1,MIR30A	4.56989	-0.161354	0.0657847	0.0894498	-0.0417621	0.619558	0.809216	0.00229812	0.974932	0.978796
chr15:81269141-81269856	NA	MESDC2,IL16	3.3959	-0.207293	0.0657971	0.0894615	0.0246164	0.824418	0.845953	-0.0105988	0.916305	0.978107
chr7:12594066-12594624	NA	NA	2.89621	0.223257	0.0658107	0.0894753	-0.0340823	0.777954	0.838734	0.0288819	0.773467	0.970133
chr1:167328680-167329677	NA	LINC01363,POU2F1	3.49314	-0.196522	0.0658184	0.089481	-0.0849908	0.403186	0.749693	0.115585	0.205881	0.932395
chr12:75334256-75334894	GLIPR1L1	GLIPR1L2,GLIPR1L1,CAPS2,GLIPR1L1	4.01391	-0.166275	0.0658443	0.0895115	0.023493	0.78317	0.839325	-0.0859515	0.298026	0.941971
chr3:50327773-50328566	HYAL2	HYAL3,NAT6,HYAL1,MST1,TUSC2,HYAL2,HYAL2	3.99217	0.168742	0.0658511	0.089516	-0.0150387	0.858831	0.851267	0.0302084	0.722577	0.967628
chr12:84813985-84814925	NA	NA	2.61	0.263256	0.0658567	0.0895189	0.0709335	0.570028	0.797241	-0.189654	0.164335	0.920732
chr6:40988606-40989193	NA	NA	2.5941	-0.283168	0.065868	0.0895295	-0.0221969	0.879748	0.854174	-0.0682343	0.575941	0.96199
chr5:96146334-96147107	NA	RNU6-524P,MIR583	3.89528	-0.186506	0.0658812	0.0895427	-0.00172422	0.985311	0.867529	0.0421427	0.628016	0.962591
chr14:23009878-23010579	C14orf93	HAUS4,C14orf119,HOMEZ,MMP14,ABHD4,BCL2L2-PABPN1,PRMT5,RBM23,C14orf93,C14orf93	3.40093	0.215185	0.0658918	0.0895524	-0.00196824	0.985272	0.867529	0.036207	0.71849	0.966815
chr10:43574135-43574873	ZNF239	BMS1,ZNF239,ZNF32-AS2,ZNF32-AS1,HNRNPA3P1,ZNF487,CAP1P2,ZNF239	4.4172	-0.166368	0.0659067	0.0895679	-0.119691	0.147232	0.622248	-0.0458718	0.558403	0.961838
chr1:229068025-229069068	NA	ISCA1P2	4.12974	-0.178164	0.0659301	0.089595	-0.106795	0.244679	0.682286	-0.0672587	0.428661	0.951753
chr1:243495529-243496624	NA	NA	4.31898	-0.161576	0.065955	0.0896193	-0.0735608	0.368862	0.736606	-0.0163635	0.836647	0.973164
chr3:23650229-23651214	NA	UBE2E1-AS1,UBE2E1	3.53864	0.194127	0.065954	0.0896193	0.00847537	0.935486	0.861379	-0.14002	0.149176	0.919525
chr4:37392422-37394100	NA	C4orf19,NWD2	4.09802	-0.155952	0.0659729	0.0896358	0.0706111	0.392618	0.745539	0.137734	0.0908134	0.908698
chr7:100119085-100120168	CNPY4	AP4M1,MIR6875,EPHB4,PCOLCE,MBLAC1,NYAP1,TRIM56,FAM200A,CNPY4,TAF6,CNPY4	4.28422	0.159258	0.065974	0.0896358	-0.102711	0.207486	0.659297	-0.00982377	0.905602	0.978107
chr1:155062889-155064331	EFNA4	PYGO2,KIAA0907,MSTO2P,ASH1L,LENEP,FLAD1,ZBTB7B,THBS3,ADAM15,GBA,DCST1-AS1,EFNA4	3.98244	0.173995	0.0659781	0.0896366	0.0272684	0.737911	0.831459	-0.00404314	0.962278	0.978302
chr1:205343384-205344480	NA	NUAK2,LEMD1-AS1,CDK18,SNRPGP10	2.89746	0.259231	0.0659925	0.0896466	-0.0917772	0.488958	0.776366	-0.0308181	0.822296	0.972455
chr20:62661985-62662878	SLCO4A1-AS1	SLCO4A1-AS1,SLCO4A1-AS1	3.13738	0.241439	0.0659903	0.0896466	0.0604079	0.630503	0.8107	-0.0833863	0.478689	0.95774
chr17:77308678-77309444	NA	2020-09-09	3.44751	0.19282	0.0659964	0.0896472	0.100491	0.296559	0.707881	-0.0157122	0.864039	0.974168
chr1:33367374-33368223	NA	A3GALT2,CSMD2-AS1,PHC2,FNDC5,ZSCAN20	3.29346	0.214563	0.0660182	0.0896721	-0.101561	0.354746	0.732922	0.102338	0.334094	0.944239
chr6:131914915-131915927	NA	NA	2.85562	0.264772	0.0660557	0.0897183	-0.0315492	0.814185	0.844619	0.0229714	0.861527	0.974168
chr9:31801507-31802335	NA	NA	2.3154	0.317248	0.0660791	0.0897453	0.0418534	0.795454	0.841182	0.0669499	0.699339	0.965231
chr22:44684552-44685961	NA	ARHGAP8,KIAA1644,PRR5,PRR5-ARHGAP8	4.8793	0.131614	0.0661046	0.0897752	-0.0633055	0.320691	0.718051	0.0166026	0.812443	0.972194
chr2:168530922-168531545	NA	NA	3.14328	-0.227238	0.0661138	0.0897822	-0.0747409	0.530452	0.787384	0.00682979	0.943192	0.978278
chr6:26420608-26421962	BTN2A3P	BTN3A2,BTN2A3P,BTN2A1,BTN3A1,ZNF391,ZNF322,HCG11,BTN3A3,BTN2A3P	4.56014	-0.134096	0.0661167	0.0897822	-0.0299416	0.657879	0.817563	-0.0539363	0.417189	0.950826
chr15:40388668-40389619	NA	KNSTRN,DISP2,IVD,PHGR1,C15orf52,RNA5SP392,CHST14,RPL9P27,RPLP0P10,PLCB2,ANKRD63,C15orf56,PAK6,C15orf57	3.42575	0.194677	0.0661205	0.0897825	-0.138582	0.158232	0.630646	-0.0864435	0.319946	0.943033
chr5:119397538-119398421	NA	TNFAIP8,DMXL1,DTWD2	3.19599	0.210071	0.0661305	0.0897914	0.260828	0.0238059	0.436243	0.00609199	0.95053	0.978302
chr20:1536881-1538148	NA	SIRPB1,NSFL1C,SIRPD,RNU6-917P	3.97166	0.166816	0.0661396	0.0897991	0.12718	0.134361	0.609505	0.023074	0.772703	0.970133
chr9:92324936-92326390	CENPP	CENPP,NOL8,HSPE1P22,RPL21P82,RPL21P86,SNX18P2,SPTLC1,ASPN,OGN,IARS,CENPP	5.8657	-0.120325	0.0661445	0.089801	-0.154283	0.010948	0.379329	-0.0591375	0.319978	0.943033
chr14:92747620-92748918	LGMN	LGMN,LGMN	4.0412	0.181816	0.0661521	0.0898065	0.156626	0.0849576	0.561253	0.0947499	0.298209	0.941971
chr5:149141210-149142500	ABLIM3	ABLIM3,SH3TC2,ADRB2,ABLIM3	4.11699	0.16195	0.0661597	0.0898121	0.00719724	0.92771	0.860521	-0.121136	0.144949	0.917925
chr12:110741847-110743818	PPP1CC	TCTN1,FAM216A,PPP1CC,PPP1CC	5.328	0.131058	0.0661644	0.0898137	0.0374192	0.555723	0.792891	-0.00537843	0.936808	0.978278
chr6:44126617-44128676	TMEM63B	MRPL14,TMEM63B,AARS2,NFKBIE,SLC35B2,MIR4647,TMEM151B,TMEM63B	5.22756	0.13775	0.0661816	0.0898276	-0.0488367	0.476183	0.773303	0.0851934	0.248085	0.93777
chr7:45767907-45769446	SEPTIN7P2	SEPT7P2,GTF2IP13,SEPTIN7P2	5.71133	-0.11856	0.0661813	0.0898276	-0.0939963	0.122905	0.601496	0.0476856	0.434325	0.952111
chr4:15945381-15945987	NA	FGFBP2,PROM1,FGFBP1	3.20017	-0.217874	0.0661855	0.0898281	-0.0347496	0.764037	0.836738	-0.168348	0.103996	0.914081
chr2:60560799-60561731	NA	MIR4432HG,RNU1-32P,BCL11A	3.84601	-0.184675	0.0661936	0.0898344	-0.138871	0.16659	0.635417	-0.0335045	0.715149	0.96617
chr6:6869070-6870060	NA	NA	3.09512	0.211269	0.0662072	0.0898482	0.0588085	0.573923	0.797812	0.0677475	0.516184	0.958687
chr17:64808320-64809133	NA	MIR6080,POLG2,SLC16A6P1,AMZ2P1,ARHGAP27P1	3.20647	-0.193987	0.0662272	0.0898705	-0.00740339	0.944481	0.862351	-0.087135	0.347128	0.944652
chr14:102319315-102320449	ZNF839	RCOR1,CINP,TECPR2,RPL26P4,ZNF839,CDC42BPB,ZNF839	4.35687	0.160865	0.0662341	0.0898751	0.0173586	0.83204	0.847585	0.0709986	0.366228	0.948018
chr20:53592362-53594890	ZNF217	ZNF217,TSHZ2,ZNF217	6.12073	0.121838	0.0662383	0.0898761	-0.06197	0.292829	0.704934	0.0427491	0.509021	0.958687
chr15:74888892-74890294	MPI	RPP25,ISLR,SNX33,EDC3,MPI,DNM1P49,GOLGA6A,SCAMP5,DNM1P35,PTPN9,MPI	4.16197	0.154936	0.0662478	0.0898843	-0.0141649	0.854544	0.850387	0.0601826	0.423716	0.951031
chr12:107404837-107405618	NA	NA	2.62812	0.271919	0.0662622	0.089899	0.049135	0.710853	0.82703	0.0716912	0.577594	0.96199
chr7:20449009-20449652	NA	ITGB8,EEF1A1P27	2.95126	0.221895	0.0662666	0.0899003	0.271797	0.0258644	0.440732	0.271161	0.00975111	0.821487
chr22:42894909-42895936	NA	ARFGAP3,PACSIN2,RPS25P10,NFAM1,OGFRP1	2.84486	0.247196	0.0662709	0.0899013	0.0580214	0.627867	0.8107	0.0438641	0.703904	0.965347
chr13:75512122-75512736	NA	COMMD6,TBC1D4	2.71846	0.23589	0.0662749	0.0899021	-0.139157	0.321971	0.71856	-0.00215015	0.985244	0.979116
chr12:64758930-64759888	GNS	LEMD3,GNS,TBK1,GNS	5.06253	-0.126701	0.0662967	0.0899232	-0.0328317	0.602495	0.803972	-0.0157632	0.807747	0.972077
chr3:71842121-71843804	NA	PROK2,GPR27,EIF4E3,FOXP1,RN7SL271P	3.85125	0.173554	0.0662975	0.0899232	0.0305935	0.734385	0.830711	-0.0332048	0.701016	0.965284
chr11:72653617-72654433	NA	NA	3.13707	0.241939	0.0663026	0.0899253	0.0177819	0.888494	0.855284	0.035994	0.763927	0.969137
chr6:157049089-157049695	NA	NA	3.34683	-0.194803	0.0663138	0.0899358	-0.120668	0.250473	0.686034	-0.0875759	0.362597	0.947065
chr11:126303606-126304421	DCPS	FAM118B,DCPS,HP11014,DCPS	4.74635	-0.144702	0.0663338	0.0899418	-0.117348	0.107255	0.585768	-0.0872137	0.246851	0.93717
chr16:73153929-73154726	NA	ZFHX3,C16orf47	3.43941	-0.211013	0.0663242	0.0899418	-0.108257	0.30967	0.712531	-0.111126	0.250591	0.938928
chr17:7351288-7352350	KCTD11	DVL2,PFAS,MIR6883,CD68,TNFSF13,NLGN2,CHRNB1,ACAP1,KCTD11,KCTD11	5.01926	0.138239	0.066335	0.0899418	-0.0209948	0.750163	0.833343	0.0173144	0.803309	0.971963
chr19:46529596-46530516	NA	PNMAL1,CCDC9,ZC3H4	5.0626	-0.129889	0.0663392	0.0899418	-0.0251535	0.694108	0.824812	-0.0271505	0.673804	0.96415
chr3:167161980-167162567	NA	NA	3.04393	-0.238118	0.0663376	0.0899418	-0.360743	0.0100102	0.372148	0.0332003	0.757167	0.968845
chr5:134524168-134527909	JADE2	C5orf66,SEC24A,RNU6-456P,CDKN2AIPNL,C5orf15,LINC01843,JADE2,JADE2	6.08986	0.102392	0.0663277	0.0899418	0.044141	0.383761	0.742068	0.0218431	0.674482	0.964413
chr10:69629643-69630677	FAM241B	CCAR1,DDX50,C10orf35,MTND1P20,FAM241B	3.24636	0.214049	0.0663458	0.0899461	0.0304615	0.779342	0.838842	-0.0966017	0.37435	0.948018
chr12:129908975-129909855	NA	NA	2.4726	0.317716	0.0663618	0.0899535	-0.0834015	0.588021	0.801226	0.0131764	0.941882	0.978278
chr15:87939460-87940501	NA	NA	2.9519	0.250079	0.0663608	0.0899535	0.165233	0.188401	0.647024	0.189381	0.136031	0.915531
chr3:138494074-138494787	NA	CEP70,PRR23C	3.11061	-0.214629	0.0663599	0.0899535	-0.264983	0.0259471	0.440863	-0.213789	0.0250229	0.843013
chr12:53219297-53222010	NA	MAP3K12,PFDN5,IGFBP6,RARG,TNS2,SP1,C12orf10,TARBP2,ZNF740,CSAD,PRR13	5.88317	0.115012	0.0663703	0.0899555	0.0296484	0.601755	0.803868	0.103863	0.0826952	0.905046
chr15:77032908-77033797	NA	NA	2.84543	0.256261	0.0663689	0.0899555	0.0921714	0.450503	0.766035	-0.260217	0.0452447	0.873831
chr10:128146923-128148020	NA	MKI67,LINC01163	3.51841	0.193374	0.0663812	0.0899594	0.0700333	0.522816	0.785504	-0.116651	0.197979	0.928961
chr10:52454389-52455065	NA	LINC01468,THAP12P3	3.32631	-0.198897	0.0663836	0.0899594	-0.0812883	0.444812	0.76468	-0.0266366	0.778469	0.970723
chr6:32255067-32255741	TSBP1-AS1	HLA-DRB1,RNF5,HLA-DRB6,HCG23,CYP21A1P,PRRT1,SKIV2L,CYP21A2,TSBP1-AS1	2.79602	0.227952	0.0663836	0.0899594	0.0368263	0.76059	0.835506	0.0373105	0.744514	0.967997
chr1:227448843-227449543	NA	NA	2.75442	0.239326	0.0664147	0.0899873	0.0856161	0.502279	0.780456	-0.0202303	0.865431	0.974168
chr20:23693072-23693707	CST4	CST9,CST1,CST3,CST4,CST2P1,CST4	3.10326	-0.223536	0.0664139	0.0899873	0.00463961	0.969672	0.864947	-0.129328	0.209828	0.932395
chr5:113194144-113195136	NA	NA	2.96955	0.216426	0.0664093	0.0899873	-0.112127	0.336392	0.724842	0.0512066	0.638701	0.962591
chr17:64001640-64002308	PRR29-AS1	PRR29,PRR29-AS1,PRR29-AS1	2.64324	0.239542	0.0664222	0.0899927	0.128044	0.397047	0.747554	-0.126359	0.219677	0.933885
chr6:112042968-112044114	NA	WISP3,FAM229B,TUBE1,FYN,TRAF3IP2	4.72208	-0.148075	0.0664446	0.0900165	-0.0141274	0.849915	0.849927	-0.031932	0.662531	0.963087
chr7:29113544-29114626	NA	CPVL,CHN2	3.31289	0.205515	0.0664468	0.0900165	0.00378919	0.971606	0.865333	-0.00476024	0.96154	0.978302
chr1:154955249-154956629	PBXIP1	KIAA0907,MSTO2P,THBS3,PYGO2,RUSC1-AS1,ASH1L-AS1,ASH1L,CHRNB2,KRTCAP2,DCST1,DPM3,RPS27,ZBTB7B,SHC1,FLAD1,ADAM15,UBE2Q1,UBE2Q1-AS1,PBXIP1,PBXIP1	3.5721	0.204051	0.0664643	0.0900308	-0.194425	0.0542942	0.507111	-0.106255	0.322758	0.943289
chr7:116862195-116863285	NA	CAPZA2	5.9837	-0.111034	0.0664639	0.0900308	-0.104094	0.0686518	0.534629	0.0482329	0.396359	0.948018
chr10:99673464-99675243	NA	EBAG9P1	3.08562	-0.230932	0.0664866	0.0900563	0.271682	0.0227617	0.432881	-0.0281671	0.799073	0.971867
chr5:94745984-94747223	NA	KIAA0825	3.24123	-0.220361	0.0664903	0.0900565	0.0965794	0.409411	0.751809	0.156944	0.126734	0.915531
chr1:180953500-180954654	KIAA1614-AS1	KIAA1614-AS1,KIAA1614,KIAA1614-AS1	3.68455	0.198019	0.0665079	0.0900661	-0.0443865	0.649758	0.815247	-0.0226495	0.819755	0.972273
chr19:19405143-19407455	NA	NDUFA13,GATAD2A,TM6SF2,YJEFN3,GMIP,HOMER3,RFXANK	6.00259	0.118941	0.0665055	0.0900661	-0.0951233	0.0988795	0.577292	0.123328	0.0570314	0.890693
chr3:123693535-123694116	MYLK-AS2	SEC22A,ROPN1,MYLK-AS2	3.45691	-0.200333	0.0665059	0.0900661	-0.142111	0.180697	0.642275	-0.0911263	0.352509	0.946862
chr11:33256946-33258859	HIPK3	FBXO3-AS1,TCP11L1,PIGCP1,HIPK3,KIAA1549L,HIPK3	6.00335	-0.1056	0.0665236	0.0900827	0.0248094	0.631546	0.8107	0.0099431	0.851432	0.974168
chr22:40399300-40400622	NA	SGSM3	2.76376	0.26086	0.0665384	0.090098	0.00231683	0.985331	0.867529	0.00184427	0.988144	0.979116
chr10:36366337-36367184	NA	NA	2.18488	0.347244	0.0665692	0.0901349	0.246209	0.174588	0.637829	0.0199594	0.910291	0.978107
chr6:37050786-37052124	NA	TMEM217,PIM1,CDKN1A,FGD2,SRSF3,TBC1D22B,CMTR1,COX6A1P2	3.4205	0.241844	0.0665736	0.0901361	0.276465	0.0209648	0.425482	0.0333903	0.774918	0.970273
chr15:31487998-31489241	NA	OTUD7A,CHRNA7,MTMR10,KLF13	4.18259	0.167635	0.0665909	0.0901501	0.136983	0.103465	0.581879	0.0557391	0.51969	0.958687
chr4:13137631-13138551	NA	NA	2.44886	0.307141	0.0665892	0.0901501	0.147126	0.304324	0.711261	0.214622	0.157827	0.919922
chr17:2054564-2055441	HIC1	DPH1,SMYD4,SRR,METTL16,HNRNPA1P16,RPA1,SNORD91A,SNORD91B,TSR1,SGSM2,HIC1,SCARF1,HIC1	3.50041	0.214233	0.0665957	0.0901501	-0.0486289	0.621089	0.809427	-0.0244614	0.816628	0.972251
chr4:147372709-147373725	NA	NA	2.39502	0.297612	0.0665981	0.0901501	0.189549	0.202022	0.655995	0.0045455	0.977269	0.979019
chr9:81078659-81079648	NA	NA	3.23212	-0.222069	0.0666014	0.0901501	0.0142645	0.897592	0.856603	-0.0705421	0.465141	0.957162
chr6:39229125-39229836	KCNK5	KCNK5,KCNK5	3.64821	0.201591	0.0666135	0.0901616	-0.0873432	0.380084	0.741266	-0.0380021	0.720041	0.966841
chr9:107111518-107113458	NA	NA	3.27462	0.211588	0.0666318	0.0901817	0.166499	0.126891	0.604537	0.0693013	0.512975	0.958687
chr15:99450733-99451381	NA	MEF2A	2.61066	0.267077	0.0666422	0.0901838	0.250869	0.0652002	0.528161	0.203906	0.115156	0.914943
chr17:76327201-76328251	NA	SPHK1,PRPSAP1,FOXJ1,UBE2O,AANAT,QRICH2	2.9055	0.251366	0.0666381	0.0901838	0.0852188	0.493646	0.777997	0.0469378	0.705826	0.965347
chr20:49617268-49617919	NA	NA	1.95579	0.357882	0.0666439	0.0901838	0.203758	0.215932	0.664728	0.297574	0.173003	0.921043
chr1:228742276-228742996	NA	RHOU	3.35014	-0.212255	0.0666679	0.0902075	0.158154	0.19186	0.649805	0.0115486	0.913374	0.978107
chr5:124209445-124210576	NA	NA	2.45988	0.30562	0.0666684	0.0902075	0.126805	0.424282	0.757469	0.298595	0.0667991	0.890693
chr1:150696968-150697650	GOLPH3L	HORMAD1,SETDB1,GOLPH3L,GABPB2,GOLPH3L	4.37876	-0.160908	0.0667162	0.0902674	-0.226931	0.00617245	0.340125	-0.0448029	0.570621	0.96199
chr8:89825910-89826815	NA	RIPK2,OSGIN2,COX6B1P6	3.51872	-0.195876	0.0667215	0.0902698	-0.0551675	0.629633	0.8107	-0.0250658	0.77738	0.970343
chr3:105355236-105356109	NA	ALCAM	4.32818	-0.170908	0.0667304	0.0902771	0.0162551	0.862153	0.852136	-0.0218867	0.796753	0.971867
chr17:82065190-82066141	DUS1L	OGFOD3,DUS1L,CENPX,DCXR,DUS1L	3.48827	0.212447	0.0667486	0.090297	-0.0968481	0.355389	0.732922	0.0987963	0.319156	0.943033
chr2:113053903-113054653	IL36B	IL36B,IL1RN,IL1B,IL36G,IL1A,IL36RN,IL36B	2.83592	0.255575	0.0667574	0.0903042	0.344085	0.00728799	0.351254	0.208366	0.0597131	0.890693
chr15:84734287-84736183	NA	NMB,ALPK3,WDR73,GOLGA6L5P,DNM1P51,EFTUD1P1,RN7SL331P,UBE2Q2P1	4.73346	0.139472	0.0667831	0.0903342	0.0433037	0.547305	0.791346	0.0558125	0.429079	0.951753
chr10:24450918-24451839	NA	NA	2.44694	0.276559	0.0668037	0.0903514	0.0392833	0.779182	0.838837	0.225113	0.110739	0.914499
chr11:10436106-10437157	NA	AMPD3,LYVE1,SBF2,EIF4G2,ZBED5,ADM	4.19463	-0.165421	0.0668066	0.0903514	-0.146456	0.102605	0.581145	0.0501928	0.53379	0.959104
chr15:69131507-69132571	NA	PAQR5	3.488	-0.200767	0.0668049	0.0903514	-0.131977	0.191358	0.649341	0.260216	0.00550781	0.813204
chr8:138582452-138583059	NA	NA	4.54597	-0.171094	0.0668099	0.0903514	-0.204917	0.0337467	0.461628	0.00670019	0.934617	0.978278
chr10:61750849-61752846	NA	C10orf107	3.61893	-0.185894	0.066823	0.0903643	-0.0246848	0.797715	0.841487	-0.0851717	0.376702	0.948018
chr15:59236881-59238510	NA	RNU4-80P,MYO1E,MIR2116,BNIP2,RNF111,ADAM10,SLTM	3.13975	0.210622	0.066847	0.090392	0.126152	0.27491	0.696726	0.248353	0.0222272	0.842907
chr9:71647025-71647848	NA	TMEM2	3.30484	-0.202241	0.0668732	0.0904228	-0.00324317	0.975242	0.865914	-0.152127	0.122698	0.915531
chr11:30326251-30326869	ARL14EP	ARL14EP,RPL12P30,ARL14EP	3.44731	-0.189991	0.0668774	0.0904237	0.000415091	0.996721	0.868493	-0.0823833	0.358244	0.946862
chr14:29926952-29928276	NA	RNU6-1234P	3.24586	0.233012	0.0668817	0.0904248	0.0699924	0.529552	0.787305	0.07055	0.564904	0.96199
chr2:20593314-20593979	HS1BP3-IT1	RHOB,GDF7,APOB,HS1BP3,HS1BP3-IT1,RPS25P3,HS1BP3-IT1	4.26434	-0.165267	0.0669273	0.0904817	-0.0690834	0.413168	0.753595	-0.0285695	0.719666	0.966841
chr6:166706988-166707613	NA	NA	3.36235	-0.232498	0.0669316	0.0904826	-0.0485613	0.668335	0.820191	-0.0380152	0.71964	0.966841
chr8:102076708-102077412	NA	NA	2.7176	-0.252554	0.0669446	0.0904956	0.282472	0.0458833	0.492066	0.0509038	0.667821	0.963442
chr2:98665061-98666215	NA	MGAT4A,RNU7-46P,RNU4-84P,INPP4A,LYG1,LIPT1,TSGA10,YWHAQP5	3.33603	-0.202849	0.0669609	0.0905128	0.160349	0.138589	0.612755	-0.0315261	0.739821	0.967997
chr6:159959097-159960412	NA	MAS1,SOD2,WTAP,IGF2R	4.15411	0.160363	0.0669746	0.0905265	0.0418421	0.622953	0.809602	0.0900692	0.258193	0.940552
chr12:10088646-10090546	NA	CLEC7A,CLEC1A,RN7SKP161	3.3057	0.207841	0.0669839	0.0905301	0.261556	0.0106713	0.377719	0.122325	0.246066	0.93717
chr22:39456845-39458206	MGAT3	MGAT3,MGAT3-AS1,SYNGR1,CBX7,MGAT3	3.3076	0.223882	0.0669843	0.0905301	-0.0520242	0.627503	0.8107	0.0291219	0.787228	0.971315
chr19:28468706-28469529	NA	NA	2.9037	0.252809	0.06699	0.0905331	-0.00876987	0.941806	0.861988	-0.043141	0.737233	0.967907
chr1:149792406-149793306	NA	SV2A,FCGR1A	2.80495	0.253853	0.0670035	0.0905445	-0.171522	0.13972	0.613572	-0.112576	0.368898	0.948018
chr1:85258572-85260061	C1orf52	C1orf52,BCL10,DDAH1,C1orf52	5.03608	-0.117879	0.067009	0.0905445	-0.0324285	0.584192	0.800039	-0.0340449	0.581989	0.962478
chr3:186162149-186162730	ETV5	ETV5,ETV5-AS1,ETV5	3.38201	-0.197337	0.0670071	0.0905445	0.0276186	0.777489	0.838734	-0.106722	0.236981	0.936937
chr21:45590056-45591352	LINC01694	MCM3AP,MCM3AP-AS1,KRTAP10-12,KRTAP10-6,KRTAP12-1,KRTAP12-4,KRTAP10-9,PCBP3,LINC01694,LINC01694	4.04726	0.17453	0.0670198	0.0905543	-0.0245158	0.781438	0.839123	0.101465	0.254489	0.940031
chr3:156554805-156555528	SSR3	SSR3,METTL15P1,KCNAB1,SSR3	5.47912	-0.133283	0.0670273	0.0905597	-0.140765	0.0380578	0.473807	-0.0432464	0.52378	0.958687
chr13:113326855-113329123	NA	GRTP1-AS1,GRTP1,LAMP1,F7,DCUN1D2,DCUN1D2-AS	3.67861	0.201962	0.0670332	0.090563	0.25008	0.0130087	0.388329	-0.0829545	0.436601	0.952397
chr15:75105574-75106555	NA	SCAMP5,C15orf39,RPP25,DNM1P35,SCAMP2,EDC3,DNM1P34,MAN2C1,SIN3A,CSK,CLK3,PPCDC	2.9316	0.257881	0.0670557	0.0905886	0.0467967	0.715238	0.827987	0.151073	0.191578	0.926856
chr10:14608402-14609004	NA	FAM107B,HSPA14,CDNF	2.83111	0.234879	0.0670638	0.0905948	0.103534	0.38278	0.741915	0.0668391	0.523376	0.958687
chr8:79793550-79794239	NA	LINC01607,HEY1	3.44378	-0.207247	0.0670788	0.0906102	0.118933	0.260633	0.690289	-0.0306673	0.729631	0.967807
chr1:56222823-56223593	NA	NA	3.49512	-0.197878	0.0670883	0.0906184	-0.0627515	0.571601	0.797635	0.0482515	0.583815	0.962591
chr18:48007864-48009230	NA	SMAD2	3.61753	0.195798	0.0671024	0.0906225	-0.0872129	0.35784	0.733836	0.17501	0.0861321	0.906566
chr20:50292378-50293121	LINC01270	CEBPB,DPM1,LINC01270,SLC9A8,PTGIS,LINC01273,PSMD10P1,LINC01272,PTPN1,SNAI1,B4GALT5,TMEM189,RNF114,LINC01270	3.49548	0.193002	0.0671033	0.0906225	0.234227	0.0172732	0.408643	-0.0460042	0.628005	0.962591
chr5:142769624-142771147	ARHGAP26	MRPL11P2,ARHGAP26,ARHGAP26	5.95448	-0.100819	0.0671055	0.0906225	-0.065275	0.193703	0.65074	-0.00491494	0.925409	0.978278
chr8:29200070-29201179	NA	KIF13B,HMGB1P23	3.49201	-0.197111	0.0670965	0.0906225	0.0566285	0.577165	0.79851	0.0523956	0.556121	0.961838
chr4:16196456-16197056	NA	TAPT1,TAPT1-AS1	3.06665	-0.229124	0.067112	0.0906265	0.135117	0.282972	0.700067	-0.022262	0.829045	0.972731
chr1:234498520-234499746	NA	TARBP1	3.38608	0.203898	0.0671217	0.0906296	0.0704807	0.495148	0.778523	0.0385047	0.700877	0.965284
chr11:130165810-130166902	NA	ST14,ADAMTS8,PRDM10	4.88768	-0.134933	0.0671248	0.0906296	-0.0445898	0.515901	0.783311	-0.136423	0.044847	0.873831
chr4:119118315-119118889	NA	NA	3.01951	-0.242872	0.0671198	0.0906296	0.190337	0.142011	0.616696	-0.110819	0.286981	0.941414
chr7:74026582-74027349	ELN	WBSCR27,ELN,CLIP2,ELN	2.78171	0.259209	0.0671415	0.0906474	0.00353086	0.978475	0.866486	-0.0914585	0.504818	0.958687
chr16:90046721-90047933	URAHP	GAS8,DEF8,URAHP,URAHP	3.3411	0.225449	0.0671517	0.0906563	0.0993745	0.380552	0.741266	0.201943	0.0753055	0.899952
chr1:192747310-192748455	NA	NA	3.08535	-0.227526	0.0671579	0.09066	0.0800231	0.502387	0.780456	-0.160245	0.0918198	0.908698
chr15:68277187-68278441	FEM1B	IQCH-AS1,PIAS1,SKOR1,FEM1B	5.63618	0.119225	0.0671751	0.0906737	-0.0419949	0.481555	0.77461	0.0494623	0.398709	0.948018
chr19:46976182-46977554	NA	ARHGAP35,EHD2,GLTSCR2-AS1,ZC3H4,AP2S1,TMEM160,CCDC8,SAE1,NPAS1	2.83161	0.247694	0.0671736	0.0906737	0.127742	0.322032	0.718598	-0.0351904	0.776158	0.970311
chr2:105786630-105787429	NA	NCK2,C2orf40,TGFBRAP1,C2orf49	2.52573	0.253263	0.0671795	0.0906749	0.0772083	0.584275	0.800039	0.0113932	0.935052	0.978278
chr6:43575424-43576402	XPO5	POLH,CUL7,RPS2P29,RPS2P28,RPL29P16,RRP36,AARS2,XPO5	4.74699	0.14892	0.0672269	0.090734	-0.0267148	0.714484	0.827694	0.0282516	0.706957	0.965362
chr10:11205323-11206271	NA	CELF2-AS2	2.79194	0.244683	0.0672457	0.0907547	0.0493877	0.691009	0.824114	0.0331145	0.76967	0.969556
chr11:73387081-73387718	NA	ARHGEF17,CLPB,RELT,FAM168A,PAAF1,RAB6A,FCHSD2,P2RY2	3.01364	0.244453	0.067254	0.0907611	0.08196	0.496498	0.779162	-0.197849	0.0933639	0.908698
chr12:116736129-116737104	C12orf49	RPL36P15,MED13L,MAP1LC3B2,C12orf49,C12orf49	3.60134	0.190087	0.0672612	0.090766	0.122325	0.190098	0.648188	0.125166	0.146213	0.918962
chr1:185680295-185681507	NA	IVNS1ABP,TRMT1L,SWT1,GS1-204I12.4,HMCN1	2.79977	0.241973	0.0672909	0.0907823	0.139627	0.275534	0.696812	0.0187847	0.874255	0.974922
chr1:51636832-51638070	NA	GAPDHP51	3.10708	0.227669	0.0672811	0.0907823	0.0309755	0.778606	0.838778	0.0761242	0.468409	0.95774
chr13:21016821-21017842	NA	RPS7P10,LATS2,LATS2-AS1,RNU4-9P	3.353	-0.195566	0.0672819	0.0907823	-0.105132	0.285619	0.701796	-0.0938009	0.298498	0.941971
chr15:75204697-75205235	NA	C15orf39,RPP25,MAN2C1,CSK,PPCDC,SIN3A,SCAMP2	3.07084	0.230798	0.0672874	0.0907823	-0.0202203	0.852157	0.850264	0.169952	0.0977618	0.908957
chr8:60524827-60525599	NA	RAB2A	3.42063	-0.197163	0.0672863	0.0907823	-0.176167	0.0926671	0.571869	-0.115924	0.213211	0.932534
chr7:34837235-34838221	NA	NA	2.94843	0.243454	0.0673101	0.0908035	0.0800951	0.537941	0.789124	-0.0631294	0.600938	0.962591
chr1:108962945-108963797	CLCC1	GNAI3,RPL17P7,PRPF38B,RPS27P6,C1orf194,WDR47,TAF13,CLCC1	5.05582	-0.131123	0.0673314	0.0908275	-0.0561099	0.391943	0.745443	0.0349639	0.589809	0.962591
chr13:20773118-20774319	EEF1AKMT1	SLC35E1P1,IFT88,EEF1AKMT1,CRYL1,XPO4,EEF1AKMT1	5.13879	-0.128594	0.067342	0.0908322	-0.109081	0.096784	0.575427	0.148408	0.0228647	0.842907
chr7:157568578-157569442	MIR153-2	MIR153-2,MIR153-2	2.49488	0.272262	0.0673403	0.0908322	-0.0207036	0.879329	0.854097	0.313249	0.0299706	0.860062
chr8:128149744-128151636	MIR1208	RNU4-25P,MIR1208,MIR1208	4.36403	-0.16072	0.0673591	0.0908505	-0.0745941	0.361933	0.734026	-0.0428302	0.595506	0.962591
chr15:67024294-67024906	NA	SKOR1,RPL35AP32,IQCH,AAGAB,SMAD3,HMGN2P47	3.16884	0.21901	0.0673779	0.0908663	-0.0027762	0.979689	0.866758	0.0806737	0.386109	0.948018
chr4:40887224-40888796	NA	NA	4.93741	-0.148312	0.0673763	0.0908663	-0.0754807	0.313921	0.714991	-0.0431878	0.544205	0.960125
chr7:94059551-94060980	NA	BET1,GNG11,TFPI2	3.00611	0.207326	0.0673814	0.0908663	-0.00433758	0.967581	0.864947	0.228354	0.028223	0.84975
chr18:3447535-3450384	NA	TGIF1,DLGAP1-AS1,RPL21P127,CBX3P2,MYL12B,METTL4,GAPLINC	6.60023	-0.095101	0.0673889	0.0908716	-0.0441595	0.351383	0.731778	-0.092946	0.0553976	0.890423
chr15:25862095-25863705	ATP10A	ATP10A,UBE3A,MIR4715,ATP10A	4.53381	0.150952	0.0673967	0.0908774	-0.0257515	0.729878	0.829726	-0.0918784	0.226658	0.933885
chr14:61090304-61092389	NA	PPM1A	3.73038	0.174964	0.0674096	0.0908886	0.199147	0.0277783	0.444416	0.0416153	0.636538	0.962591
chr6:135525487-135526147	NA	NA	2.71293	-0.235932	0.067412	0.0908886	-0.0818912	0.527015	0.786846	-0.0567149	0.597987	0.962591
chr1:234599695-234600534	NA	RPS21P1,IRF2BP2,TBCE,TARBP1,LINC01354,LINC00184	4.79605	0.141267	0.0674225	0.0908942	0.00609438	0.929716	0.860716	0.0287257	0.68287	0.965095
chr14:106223363-106225457	NA	IGHV3-19,IGHV3-21	4.24978	0.156256	0.0674233	0.0908942	0.0248758	0.762263	0.83622	-0.0438026	0.562584	0.961934
chr11:72812895-72815263	ATG16L2	STARD10,CLPB,ARAP1,RNU6-672P,ARAP1-AS1,LRTOMT,ATG16L2,ATG16L2	5.79823	0.11524	0.0674498	0.0909175	0.0265636	0.634857	0.811402	0.013431	0.818815	0.972273
chr6:150789133-150790375	NA	NA	3.13131	0.208436	0.0674512	0.0909175	-0.0138258	0.898214	0.856603	0.00771573	0.939748	0.978278
chr9:750232-752701	NA	DMRT1,KANK1	3.85066	0.184616	0.0674474	0.0909175	0.116757	0.208135	0.659853	-0.0349296	0.72272	0.967715
chr17:27332307-27333482	NA	WSB1,ITM2BP1,LGALS9	5.66591	-0.108401	0.0674749	0.0909447	-0.0199104	0.710537	0.82703	-0.00699774	0.901257	0.977778
chr12:86191340-86192489	NA	NA	2.27109	0.319438	0.0674912	0.0909492	0.0609011	0.690658	0.824114	-0.281585	0.108233	0.914499
chr14:90331527-90332399	NRDE2	PSMC1,RPS18P2,NRDE2,NRDE2	5.33705	-0.133456	0.0674959	0.0909492	-0.071807	0.282196	0.700008	-0.0171938	0.79946	0.971867
chr18:35580751-35582352	GALNT1	GALNT1,MIR3975,GALNT1	5.34409	-0.127453	0.0674872	0.0909492	-0.188207	0.00378314	0.307263	0.0765273	0.240435	0.936937
chr18:79624546-79625704	NA	CTDP1,TXNL4A,PQLC1,NFATC1,ADNP2	4.18323	-0.161904	0.0674924	0.0909492	-0.0201533	0.820353	0.845628	-0.20896	0.0133248	0.842907
chr4:46860055-46860989	NA	NA	2.4663	0.269852	0.0674953	0.0909492	0.387504	0.00612351	0.339187	-0.160859	0.294263	0.941896
chr12:19190276-19191206	NA	PLEKHA5,RN7SL459P	3.65952	-0.180374	0.0675129	0.090958	-0.133331	0.176421	0.638732	-0.0545591	0.546943	0.960959
chr21:26546291-26547351	NA	CYYR1	3.41288	-0.207413	0.067509	0.090958	-0.0917639	0.406529	0.751	-0.0664583	0.523726	0.958687
chr3:120498511-120499451	NA	RPL34P9	3.72941	-0.190768	0.0675131	0.090958	0.0301395	0.771722	0.837986	-0.0947648	0.265767	0.940587
chr10:116227043-116228003	NA	NA	2.42815	0.316836	0.0675186	0.0909607	0.16639	0.311185	0.713233	0.16299	0.323223	0.943289
chr16:3095881-3096799	ZSCAN10	ZNF213-AS1,RNU1-125P,IL32,MMP25,BICDL2,HCFC1R1,THOC6,CLDN6,TNFRSF12A,ZNF213,ZSCAN10,ZSCAN10	3.08067	0.217788	0.0675343	0.090963	0.0543389	0.619511	0.809216	0.104893	0.334027	0.944239
chr20:36949655-36952160	SAMHD1	SAMHD1,MANBAL,TLDC2,SAMHD1	5.46347	0.121368	0.0675271	0.090963	-0.00400213	0.946227	0.862619	0.129218	0.0401388	0.873352
chr6:34425508-34426446	RPS10-NUDT3	RPS10,LEMD2,DEF6,RPL35P2,RPS10-NUDT3,NUDT3,RPS10-NUDT3	3.87399	0.175143	0.0675345	0.090963	-0.0317693	0.712483	0.82703	-0.0343585	0.683921	0.965095
chr6:93418418-93420011	EPHA7	EPHA7,EPHA7	4.41483	-0.151402	0.0675304	0.090963	-0.0378897	0.62443	0.810003	-0.0491676	0.533127	0.958959
chr20:32040129-32040803	NA	CCM2L,TM9SF4,RNA5SP481,MYLK2,HCK,PLAGL2,NOL4L	3.95183	-0.178485	0.0675449	0.0909723	-0.22263	0.015307	0.398096	-0.0080977	0.924438	0.978247
chr6:51642004-51642764	NA	NA	2.13837	0.353067	0.0675556	0.0909819	0.0710454	0.648298	0.815153	0.0390252	0.827869	0.972666
chr3:151227366-151228166	NA	P2RY14,P2RY12,GPR171	3.44691	0.196723	0.067561	0.0909845	0.115558	0.254745	0.686897	0.0966031	0.313707	0.942719
chr10:30359443-30360416	NA	DNM1P17,MTPAP	3.51762	0.188948	0.0676248	0.0910656	0.106012	0.276934	0.697154	0.0150458	0.873883	0.974922
chr5:123511725-123513568	CSNK1G3	HMGB3P17,SNX2,CSNK1G3,PRDM6,KRT18P16,CSNK1G3	6.10324	-0.108693	0.0676423	0.0910844	-0.105301	0.0594292	0.519975	-0.0804741	0.160435	0.919922
chr10:79195300-79196024	NA	PPIF	2.65861	0.262228	0.0676486	0.0910882	0.220722	0.0825218	0.557216	-0.14308	0.271017	0.940719
chr11:64887693-64888492	EHD1	CTSW,SSSCA1-AS1,MAJIN,TRMT112,RNASEH2C,EEF1A1P18,ARL2,CDC42BPG,SPDYC,PLCB3,NEAT1,EHD1	3.14638	0.247379	0.0676622	0.0911016	0.039909	0.721776	0.82838	0.124527	0.307302	0.942719
chr12:46356403-46358255	NA	KNOP1P2	3.02748	0.242504	0.0676733	0.0911119	0.0574948	0.637468	0.812485	0.132569	0.282412	0.941414
chr3:57163844-57165735	IL17RD	APPL1,HESX1,IL17RD,SLMAP,IL17RD	4.61928	0.145713	0.0676822	0.0911143	0.0104769	0.883395	0.85464	0.00917337	0.903373	0.977882
chr5:67206434-67207413	NA	MAST4,CD180	2.91186	0.246267	0.0676801	0.0911143	0.0468054	0.716234	0.828144	0.208254	0.0767464	0.899952
chr1:26826201-26827193	ZDHHC18	ZDHHC18,ACTG1P20,HMGN2,NUDC,RPL39P7,LIN28A,SFN,WASF2,RPL17P9,GPATCH3,NPM1P39,ARID1A,TRNP1,RPS6KA1,WDTC1,SLC9A1,PIGV,ZDHHC18	4.00486	0.181019	0.067702	0.0911288	-0.0297697	0.727948	0.829502	0.088132	0.316177	0.942978
chr11:75188620-75189576	NA	ZDHHC20P3	3.79837	-0.172791	0.0677037	0.0911288	0.0204345	0.827865	0.846586	0.00433844	0.958212	0.978302
chr17:45619736-45621438	NA	KANSL1,ARL17B,CRHR1-IT1	3.08358	0.231007	0.0677072	0.0911288	0.0922871	0.430496	0.759371	0.0553723	0.599441	0.962591
chr19:6753228-6754112	NA	SH2D3A	4.30583	0.180516	0.0677034	0.0911288	-0.0868322	0.291487	0.704098	0.0628096	0.495132	0.958687
chr7:121385634-121386311	NA	FAM3C,ING3,WNT16	4.27976	-0.178982	0.0677678	0.0912057	-0.00312493	0.974128	0.865711	0.0459167	0.600528	0.962591
chr11:2898581-2899821	NA	SLC22A18,KCNQ1,TRPC2,CDKN1C	4.07372	0.168478	0.0677716	0.0912061	-0.0436616	0.601924	0.803868	-0.00430514	0.958318	0.978302
chr4:39043557-39045350	KLHL5	ZBTB12BP,KLHL5,TMEM156,TLR1,TLR6,KLF3,KLHL5	6.01722	-0.105628	0.0677792	0.0912115	-0.0813237	0.12438	0.603122	0.0940413	0.090233	0.908698
chr10:109922454-109923831	XPNPEP1	ADD3-AS1,ADD3,BBIP1,RNU4-5P,XPNPEP1,XPNPEP1	5.38229	-0.119908	0.0677872	0.0912174	-0.0789384	0.198478	0.654263	-0.0352453	0.578784	0.96199
chr12:76083739-76085308	NAP1L1	PHLDA1,NAP1L1,NAP1L1	6.11995	-0.110334	0.0677949	0.091223	-0.15678	0.00601086	0.338077	-0.0512989	0.366501	0.948018
chr1:16438726-16441615	NECAP2	MFAP2,RPL22P3,FBLIM1,NECAP2,SPEN,EPHA2,RPS16P1,LINC01783,CROCCP3,ARHGEF19,NECAP2	5.02563	0.13515	0.0678086	0.0912272	0.0643099	0.335102	0.724591	-0.024161	0.721362	0.967049
chr6:163755699-163756533	NA	NA	3.47962	-0.208438	0.0678065	0.0912272	0.108052	0.334683	0.724591	-0.0188439	0.844877	0.973904
chr8:141010217-141010806	NA	PTK2	2.70241	-0.242747	0.0678083	0.0912272	0.0273038	0.835008	0.847995	-0.14338	0.164597	0.920732
chr10:117373752-117376050	PDZD8	PDZD8,SLC18A2,PDZD8	5.97361	-0.0991929	0.0678146	0.0912304	0.0143105	0.775771	0.838506	0.0149349	0.769991	0.969556
chr9:121220805-121222002	RAB14	PSMD5-AS1,TRAF1,GSN,RAB14,RAB14	2.80108	0.256895	0.0678186	0.0912311	0.181528	0.178984	0.641243	0.0202573	0.878884	0.975558
chr19:2269097-2271327	OAZ1	SF3A2,ZNF77,LINGO3,MIR1227,RPS15,JSRP1,C19orf35,LSM7,OAZ1	5.9975	0.133328	0.0678356	0.0912489	-0.0919036	0.140457	0.614542	0.0322854	0.666137	0.963212
chr3:23239175-23240766	NA	UBE2E2-AS1	3.41151	0.201347	0.067839	0.0912489	0.217295	0.0397697	0.477177	0.0453446	0.634416	0.962591
chr11:503294-504801	NA	LRRC56,RNH1,PTDSS2,DRD4,TMEM80	4.93863	0.142676	0.067845	0.0912504	0.0572905	0.399819	0.748555	0.0268954	0.705127	0.965347
chr17:4263233-4264273	ANKFY1	ZNF232,ZNF594,CYB5D2,ANKFY1,RYKP1,ANKFY1	4.12597	0.171696	0.0678471	0.0912504	0.0482726	0.575983	0.798455	0.0122453	0.888572	0.976632
chr17:8915539-8916830	NA	PIK3R5	5.22156	0.118506	0.0678548	0.0912558	0.00445357	0.939705	0.861904	0.0269926	0.658744	0.962591
chr2:197904334-197904933	NA	NA	2.70324	-0.243902	0.0678632	0.0912624	0.0890941	0.507525	0.781497	-0.0368504	0.738852	0.967948
chr7:125611060-125612180	NA	NA	2.35389	0.318057	0.0678955	0.091301	0.273281	0.0850838	0.561253	0.0524679	0.745516	0.967997
chr15:51252661-51253943	NA	CYP19A1,DMXL2,SPPL2A	3.48334	0.215525	0.0679278	0.091332	0.172822	0.113111	0.593101	0.0721278	0.492981	0.958687
chr17:62892305-62893416	NA	MIR633,CYB561	3.27031	-0.216434	0.0679291	0.091332	0.0899787	0.378475	0.740918	-0.0373507	0.710432	0.965695
chr3:26711729-26713014	NA	NA	2.81729	0.249001	0.0679229	0.091332	0.131638	0.287131	0.702522	-0.110958	0.374561	0.948018
chr13:75838338-75839869	NA	NA	2.80978	0.279102	0.0679384	0.0913397	-0.181232	0.231012	0.672757	0.00190701	0.989056	0.979116
chr6:73523304-73524039	EEF1A1	EIF3EP1,OOEP-AS1,SLC17A5,MTO1,DDX43,OOEP,KHDC1P1,KCNQ5-AS1,EEF1A1	3.78142	0.1776	0.0679421	0.0913399	-0.0527779	0.555659	0.792891	0.0488211	0.563147	0.961963
chr1:33126937-33127732	NA	MTMR9LP,EIF3I,FAM167B,TSSK3,TRIM62	5.44937	-0.129279	0.0679625	0.0913625	-0.122982	0.0638418	0.525467	0.00459854	0.945148	0.978278
chr1:84991255-84992084	NA	MCOLN2,LPAR3,MCOLN3,BCL10,GNG5	2.96355	-0.23408	0.0679708	0.091369	0.0485759	0.710391	0.82703	-0.114554	0.319395	0.943033
chr12:128806976-128807791	NA	GLT1D1	4.51307	-0.160674	0.0679823	0.0913701	-0.0910299	0.304014	0.711256	-0.0280969	0.722745	0.967723
chr14:55790709-55791878	LINC00520	TBPL2,LINC00520,RPL13AP3,LINC00520	3.54841	-0.199337	0.067979	0.0913701	-0.057096	0.563002	0.795204	0.105121	0.23362	0.935953
chr6:15287555-15288565	NA	RNU6-522P,JARID2-AS1,JARID2,RNU6-645P	2.89256	0.243908	0.0679764	0.0913701	0.0012985	0.99098	0.867715	-0.000343278	0.997608	0.979116
chr1:180130983-180131979	NA	QSOX1	4.36429	-0.151125	0.0680013	0.0913717	0.067214	0.419086	0.756054	-0.0644679	0.386296	0.948018
chr12:98352332-98353168	NA	SNORA53	2.80979	0.218499	0.0679984	0.0913717	0.223584	0.107291	0.585768	0.124276	0.252639	0.9395
chr14:22836317-22838313	MMP14	EFS,MRPL52,SLC7A8,MMP14,LRP10,PSMB5,MMP14	4.21477	0.168993	0.0679945	0.0913717	-0.00819345	0.922989	0.860012	-0.100264	0.231631	0.934789
chr2:47571038-47571868	KCNK12	KCNK12,MSH2,KCNK12	2.65487	0.240792	0.0680011	0.0913717	0.0393436	0.758788	0.835149	-0.067632	0.616969	0.962591
chr6:149990433-149991742	NA	RAET1E,ULBP1,RAET1K,BTF3P10	2.80901	0.249938	0.0679978	0.0913717	0.0964877	0.443578	0.764318	0.0742473	0.589784	0.962591
chr20:13722707-13723512	NA	NA	3.03546	-0.224534	0.0680165	0.0913825	-0.108214	0.38328	0.741966	0.0627582	0.564829	0.96199
chr6:52824992-52825749	NA	NA	2.09059	0.30623	0.0680135	0.0913825	-0.0714741	0.66666	0.819853	0.0306686	0.841824	0.97389
chr8:143989618-143991628	GRINA	PLEC,GRINA,SPATC1,GRINA	5.20239	0.147761	0.0680372	0.0914056	0.0296697	0.680314	0.823001	0.18532	0.0195079	0.842907
chr12:75953249-75954549	NA	KRR1,PHLDA1,RPL21P98,GLIPR1,RN7SL734P	3.32444	-0.19645	0.0680669	0.0914394	0.205271	0.0447556	0.490514	0.0125331	0.897389	0.977375
chr16:82113669-82114661	NA	NA	2.98133	0.216426	0.0680695	0.0914394	0.28996	0.0177182	0.408643	-0.0373921	0.725671	0.967807
chr2:24276259-24277526	NA	NA	3.06984	0.2444	0.0680732	0.0914396	-0.126974	0.298105	0.708048	-0.0508095	0.661133	0.962957
chr20:20823473-20824319	NA	RALGAPA2,MRPS11P1	3.35978	-0.204356	0.0680848	0.0914504	0.0547256	0.61279	0.807243	0.0632368	0.534795	0.959384
chr2:29309057-29310124	NA	NA	3.03029	-0.222931	0.0681285	0.0915043	-0.0527837	0.653217	0.816218	0.0205341	0.85291	0.974168
chr6:99330041-99330608	NA	COQ3,FAXC,POU3F2	3.58516	-0.187123	0.0681499	0.0915283	-0.0736721	0.448244	0.765551	0.0225279	0.808466	0.972106
chr1:2204425-2205778	NA	MORN1,MIR6727,CCNL2,FAAP20,SKI,LINC01786,RER1,SLC35E2,MIB2,CDK11B,SLC35E2B,FNDC10	4.95629	0.145857	0.0681684	0.0915433	-0.179758	0.0140681	0.393951	0.0244344	0.755567	0.968845
chr13:98484402-98485310	NA	STK24,STK24-AS1,DOCK9-AS1,DOCK9	4.89521	-0.138115	0.0681717	0.0915433	-0.139963	0.050613	0.497738	-0.122304	0.0814526	0.905046
chr4:673716-675015	ATP5ME	MFSD7,CRIPAK,ZNF718,ZNF141,IDUA,CTBP1-AS2,ATP5ME	5.58163	0.114788	0.0681664	0.0915433	-0.0140893	0.803634	0.842089	0.0932655	0.129849	0.915531
chr2:27735213-27736327	NA	MRPL33,LINC01460,SNRPGP7,PLB1,FLJ31356,FOSL2,FNDC4,RBKS	3.46731	0.196657	0.0681831	0.0915538	-0.133831	0.197448	0.65377	-0.104599	0.299754	0.942106
chr1:226223140-226224397	MIXL1	MIXL1,MIXL1	3.08688	0.206044	0.0681974	0.091563	-0.134328	0.20145	0.655515	0.0452827	0.6932	0.965095
chr1:89952855-89953674	NA	RN7SKP272,ZNF326,GEMIN8P4,LRRC8D	2.81029	0.235832	0.0682011	0.091563	0.284134	0.0176983	0.408643	0.0865204	0.449123	0.955
chr2:129422690-129423453	NA	NA	2.32534	0.289954	0.0681989	0.091563	0.108022	0.444347	0.76459	0.265155	0.0894789	0.908698
chr7:19404478-19405628	NA	FERD3L	3.58587	-0.174757	0.0682042	0.091563	-0.0897798	0.358764	0.733836	-0.0818679	0.338486	0.944606
chr6:29506588-29507491	NA	NA	2.3898	0.284451	0.068216	0.0915693	0.0353257	0.802375	0.842077	-0.316713	0.0303215	0.860062
chr9:112074363-112075343	NA	C9orf84,RNU6-1013P,SUSD1,UGCG,GNG10,PTGR1,RNU6-855P	2.96429	0.262419	0.068216	0.0915693	0.0392519	0.7575	0.83474	0.0468865	0.678176	0.965023
chr1:217660254-217662229	NA	SPATA17,GPATCH2	3.28174	0.199527	0.0682275	0.0915799	0.0822512	0.421805	0.756665	-0.0292486	0.762313	0.969127
chr6:71043606-71044398	NA	NA	2.77697	-0.269807	0.0682371	0.091588	-0.243945	0.065445	0.528297	-0.0953446	0.426555	0.951385
chr1:116990442-116991519	NA	CD101,PTGFRN,CD58,RNA5SP55	4.39776	-0.152862	0.0682505	0.0915886	-0.0129097	0.871271	0.853134	-0.121766	0.104608	0.914081
chr12:127280524-127281156	LINC02376	LINC02376	2.80584	0.251016	0.0682566	0.0915886	0.00280721	0.982283	0.867158	0.133959	0.294863	0.941896
chr16:85829343-85830232	NA	RPL10AP12	2.99778	0.231667	0.068249	0.0915886	0.0249676	0.835974	0.848206	-0.0594782	0.599997	0.962591
chr19:3428142-3430167	NA	LINC01775,NFIC,TLE2,SMIM24	4.15279	0.176193	0.0682586	0.0915886	-0.0772739	0.37725	0.740603	0.139246	0.112184	0.914499
chr3:138945836-138947254	FOXL2	LINC01391,FOXL2,FOXL2	3.55753	0.205075	0.0682582	0.0915886	0.0948723	0.365347	0.734781	-0.116338	0.284252	0.941414
chr9:114893327-114895339	NA	TNFSF15,TNFSF8,ATP6V1G1,WHRN	4.05707	0.164099	0.0682588	0.0915886	0.187247	0.0303847	0.450034	-0.0930835	0.257747	0.940552
chr15:50880561-50881898	NA	AP4E1,TRPM7,RN7SL354P,SPPL2A,USP8	3.82728	0.169885	0.0682681	0.0915963	0.0367873	0.68226	0.823307	-0.0175007	0.831687	0.973127
chr11:16794843-16795637	NA	NA	3.14136	-0.20716	0.0682769	0.0916032	0.118774	0.283251	0.700303	0.231276	0.0187176	0.842907
chr7:32346834-32348006	NA	NA	2.72859	0.280611	0.0682907	0.0916169	-0.127411	0.363956	0.73417	0.174867	0.211862	0.932395
chr9:89802957-89803911	NA	NA	2.51656	0.290575	0.0682952	0.0916182	-0.0350885	0.805126	0.842585	0.241216	0.0903418	0.908698
chr1:204286607-204288475	NA	GOLT1A,PLEKHA6,ETNK2,PIK3C2B,RPL21P19	4.31711	0.146973	0.0683071	0.0916294	-0.0357802	0.628089	0.8107	-0.0753761	0.318234	0.943033
chr21:34510495-34512584	KCNE1	KCNE1,RCAN1,KCNE1	4.84717	0.134196	0.0683146	0.0916347	0.189908	0.00586883	0.33535	0.0963623	0.148145	0.919525
chr11:130307861-130309100	NA	RN7SL778P,DDX18P5	2.97684	0.234253	0.06832	0.0916372	0.0162356	0.895385	0.856244	0.0571755	0.614923	0.962591
chr19:1177017-1178116	STK11	CIRBP,POLR2E,SBNO2,ARHGAP45,MIDN,TMEM259,STK11,STK11	3.5099	0.197129	0.068331	0.0916471	0.316968	0.00212909	0.279419	0.0534639	0.57413	0.96199
chr1:61132089-61133376	NA	NFIA-AS1	3.45546	0.189859	0.0683605	0.0916772	-0.0177943	0.862752	0.852266	-0.0511765	0.561605	0.961838
chr10:44878559-44879544	NA	TMEM72,AGAP10P,CXCL12,AGAP4,EIF2AP4	3.8067	-0.169431	0.0683582	0.0916772	-0.0216575	0.800706	0.842002	-0.12327	0.163956	0.920457
chr11:75143035-75143608	NA	SLCO2B1,ZDHHC20P3	3.47761	0.190604	0.0683813	0.091692	0.0489853	0.604094	0.804704	0.0599682	0.505005	0.958687
chr5:63125166-63126274	NA	NA	2.72375	0.267138	0.0683823	0.091692	-0.0568591	0.667797	0.820191	0.195527	0.142911	0.915531
chr7:19143807-19145081	FERD3L	FERD3L	2.8746	0.247708	0.068378	0.091692	0.188034	0.13072	0.606885	0.284133	0.039369	0.871078
chr9:88178792-88179686	NA	NA	3.05864	0.226728	0.0683899	0.0916975	0.0967637	0.37451	0.73894	-0.162761	0.140841	0.915531
chr8:98293156-98294499	NIPAL2	NIPAL2,NIPAL2	5.27213	-0.14283	0.0684166	0.0917285	0.00195175	0.978261	0.866419	0.0272607	0.70584	0.965347
chr15:28127946-28128664	NA	OCA2	3.66216	-0.188697	0.0684229	0.0917321	0.0634944	0.543448	0.790687	-0.0803162	0.380607	0.948018
chr1:28112550-28113395	NA	PTAFR,EYA3,FGR,RNU6-176P,RNU7-29P,THEMIS2,SCARNA1,PPP1R8,RNU6-1245P,SESN2,RPA2,STX12,MED18,DNAJC8,XKR8	4.20702	0.173667	0.0684474	0.0917602	-0.0299577	0.727394	0.82946	0.0277667	0.742181	0.967997
chr6:14312545-14313828	NA	CD83,RNU7-133P	3.12793	0.240345	0.0684538	0.091764	0.069515	0.578423	0.79869	0.100647	0.413935	0.949863
chr1:3453102-3453718	ARHGEF16	ARHGEF16,TP73-AS1,ARHGEF16	2.62106	0.265892	0.0684802	0.0917946	0.189166	0.183208	0.64378	-0.0173761	0.894621	0.977375
chr12:6355827-6356582	NA	PLEKHG6,VAMP1,TAPBPL,CD27-AS1,IFFO1,CHD4,NOP2,ING4,ACRBP,VWF	3.01814	-0.221239	0.0684934	0.0918037	-0.109624	0.360829	0.734026	0.240559	0.0202878	0.842907
chr16:75622821-75623616	ADAT1	ADAT1,TMEM231,GABARAPL2,CHST5,ADAT1	4.95573	-0.146185	0.0684947	0.0918037	-0.0938216	0.210077	0.661526	-0.010082	0.891776	0.977178
chr9:120387342-120388256	NA	CDK5RAP2,PSMD5-AS1	3.40933	0.199291	0.0684977	0.0918037	-0.0217655	0.828217	0.846723	-0.0922532	0.370052	0.948018
chr12:124740058-124741192	NA	NCOR2,UBC	2.90811	0.236557	0.0685047	0.0918082	0.0313637	0.785313	0.839687	0.256092	0.0274921	0.848216
chr12:188424-189532	NA	IQSEC3	3.2395	0.202966	0.0685291	0.0918218	0.134523	0.194651	0.651407	-0.0906472	0.393899	0.948018
chr15:69721355-69721901	NA	TLE3	3.61727	-0.193791	0.068521	0.0918218	-0.0826183	0.379222	0.741127	-0.00557986	0.946245	0.978278
chr2:96739629-96740516	LMAN2L	LMAN2L,SNRNP200,LMAN2L	4.9297	-0.134293	0.0685287	0.0918218	-0.00313011	0.962572	0.864446	-0.0484952	0.481449	0.95774
chr5:169788042-169788646	NA	DOCK2,FAM196B	3.34172	-0.216272	0.0685259	0.0918218	-0.0989854	0.370886	0.737262	-0.0517651	0.587024	0.962591
chr17:60082120-60083036	LOC105371849	HEATR6,PPM1D,RPS6KB1,WFDC21P,LOC105371849	3.46856	0.194013	0.0685409	0.0918329	0.213445	0.0388067	0.47649	-0.0306501	0.739045	0.967986
chr13:113208135-113210412	CUL4A	TUBGCP3,PROZ,TMEM255B,F10,LINC01043,SPACA7,LINC01044,LINC00454,LDHBP1,GAS6-AS1,LAMP1,PCID2,CUL4A,CUL4A	5.7948	0.105664	0.0685524	0.0918436	0.0357701	0.501636	0.7804	0.0772735	0.151752	0.919813
chr7:85184958-85187256	SEMA3D	SEMA3D,SEMA3D	4.08618	0.190359	0.0685608	0.09185	0.0548259	0.568441	0.79661	0.0963446	0.337644	0.944239
chr5:114449470-114450413	NA	NA	3.24658	0.223196	0.0685695	0.0918569	0.00865673	0.939044	0.861888	0.0571837	0.612259	0.962591
chr3:12170103-12170867	NA	PPARG,MTCO1P5	3.25222	-0.1952	0.0685855	0.0918735	-0.28423	0.00805	0.3567	-0.0920284	0.305674	0.942719
chr8:120757031-120758579	LOC101927543	SNTB1,DSCC1,NCAPGP1,LOC101927543	2.89143	0.24411	0.068607	0.0918975	0.266602	0.0396713	0.477177	-0.0730952	0.534716	0.959368
chr2:113950738-113951380	NA	NA	3.14124	0.212653	0.0686267	0.0919191	0.130479	0.258103	0.688233	0.0213896	0.821352	0.972455
chr11:46917774-46918727	LRP4	FNBP4,NUP160,LRP4,DDB2,CHRM4,C11orf49,LRP4	2.64092	0.265103	0.0686309	0.0919199	0.0227546	0.862124	0.852136	-0.0222278	0.870211	0.974556
chr9:81529741-81531261	NA	TLE1	3.80323	-0.1876	0.0686528	0.0919445	-0.0539931	0.583715	0.800031	0.128173	0.180522	0.921206
chr3:196632028-196633157	LINC01063	NRROS,CEP19,LINC01063,TCTEX1D2,WDR53,LINC01063	4.34367	0.164115	0.0686667	0.0919535	0.0415751	0.618027	0.808663	0.124253	0.135456	0.915531
chr7:36969311-36969858	NA	MIR1200,ELMO1-AS1,EEPD1	2.5944	-0.289962	0.0686638	0.0919535	0.195851	0.163853	0.633905	-0.0833546	0.489966	0.958358
chr1:25543294-25544010	LDLRAP1	ZNF593,LDLRAP1,LDLRAP1	4.36055	0.158833	0.0686755	0.0919558	-0.00515102	0.944275	0.862351	-0.0698426	0.364267	0.947884
chr16:29664432-29664945	QPRT	MIR4517,SMG1P2,ZNF747,ZNF764,C16orf54,PRR14,NPIPB13,QPRT	2.8358	0.240824	0.0686723	0.0919558	0.00258858	0.983305	0.867242	0.150977	0.206322	0.932395
chr17:73901522-73903412	NA	NA	3.74576	0.177681	0.0686831	0.0919585	0.00895169	0.923633	0.86008	0.0998069	0.279998	0.941414
chr4:24569547-24571409	NA	NA	3.09586	0.22207	0.0686847	0.0919585	0.0461942	0.701769	0.825844	0.074116	0.490257	0.958358
chr3:102025237-102027126	NA	ZPLD1,NFKBIZ,ZBTB11	3.49384	-0.209488	0.0686908	0.0919619	0.002505	0.980806	0.866881	0.116987	0.228923	0.933885
chr15:85646376-85647049	NA	RNU6-1280P	3.29776	0.215955	0.0686954	0.0919632	0.105908	0.364413	0.734285	0.199647	0.0545493	0.890423
chr4:40454732-40455754	NA	RNU7-74P,RPL37P14,CHRNA9	2.97781	0.23197	0.0687091	0.0919767	-0.100512	0.412963	0.753485	-0.120759	0.273598	0.941414
chr3:16181302-16181935	NA	OXNAD1,DPH3,GALNT15	4.10828	-0.15951	0.0687238	0.0919916	-0.0689831	0.39834	0.747954	-0.141661	0.0729796	0.895133
chr12:56126096-56127114	NA	NEMP1,BAZ2A,MYL6B,MYL6,SMARCC2,RN7SL809P,RNF41,NABP2,COQ10A,ANKRD52,STAT2,SUOX,PHC1P1	3.57119	0.192326	0.0687314	0.0919971	-0.0236121	0.803907	0.842089	0.153647	0.0829196	0.905046
chr16:25045966-25046539	NA	SLC5A11	3.20365	0.208344	0.068746	0.0920102	0.167985	0.141172	0.616035	0.106684	0.263093	0.940587
chr6:12363427-12364240	NA	HIVEP1,EDN1,RN7SKP293,SUMO2P12	3.63861	0.208934	0.0687484	0.0920102	0.110041	0.299606	0.70885	0.0395944	0.691659	0.965095
chr14:22448344-22449629	NA	METTL3,MMP14,BCL2L2,TOX4,HOMEZ,CHD8,TRDD3,TRDD2	3.34504	-0.209133	0.0688099	0.0920878	-0.0690336	0.502926	0.780456	-0.0746692	0.452893	0.955406
chr10:118831592-118832670	NA	RPL17P36	2.92858	0.209214	0.068838	0.0921206	0.257893	0.0290478	0.447867	-0.0700399	0.516346	0.958687
chr3:156781349-156783177	NA	LINC00886,LEKR1,SSR3,METTL15P1	3.17037	0.246714	0.068863	0.0921492	0.0439979	0.739384	0.831898	-0.0768237	0.522509	0.958687
chr8:130065523-130066229	NA	FAM49B,RNU7-181P,ASAP1,RNU6-1255P	2.68909	0.258567	0.0688994	0.0921932	0.113215	0.418504	0.755915	0.288828	0.0182049	0.842907
chr11:66317622-66318754	CD248	RIN1,CTSW,BRMS1,TMEM151A,YIF1A,PACS1,CD248,RBM14,CD248	2.90031	0.287058	0.0689096	0.092202	0.172647	0.214871	0.664544	-0.0431442	0.766696	0.969352
chr20:63641048-63642472	NA	LIME1,STMN3,GMEB2,RTEL1,HELZ2,TNFRSF6B,PCMTD2,FNDC11,ZGPAT,RGS19,SAMD10,OPRL1	5.15567	0.153627	0.0689194	0.0922103	-0.0400002	0.59236	0.801899	-0.05161	0.534461	0.959235
chr10:48799542-48801416	NA	WDFY4,RPL13AP19	5.0797	0.134318	0.068928	0.0922171	0.0495825	0.480278	0.773996	-0.139441	0.0383184	0.869577
chr10:50417429-50418715	NA	RNU7-107P,ASAH2,BEND3P1,SGMS1	4.81061	-0.139872	0.0689427	0.0922175	0.0518668	0.469623	0.770792	0.0460568	0.508129	0.958687
chr10:76306166-76307362	NA	ZNF503,ZNF503-AS2,RNU6-673P,C10orf11	4.25906	-0.147227	0.0689341	0.0922175	0.0281103	0.724244	0.828862	0.0206144	0.776609	0.970311
chr13:47774003-47774778	NA	PPP1R26P1,HTR2A,LINC00562,RPL27AP8	2.84621	0.238693	0.0689399	0.0922175	-0.0488618	0.683297	0.823307	0.156977	0.180357	0.921206
chr22:35366335-35367898	NA	HMOX1	3.68885	0.191885	0.0689412	0.0922175	0.0785712	0.420139	0.756238	-0.14192	0.131875	0.915531
chr10:52779979-52780712	NA	MBL2	3.0652	0.220991	0.0689611	0.0922339	-0.119918	0.304453	0.711261	0.00723153	0.949451	0.978302
chr7:69432985-69433697	NA	NA	2.6393	-0.25301	0.0689621	0.0922339	-0.238721	0.109026	0.586955	-0.196566	0.117163	0.915381
chr1:47192687-47193392	PDZK1IP1	PDZK1IP1,TAL1,FOXE3,LINC01389,FOXD2-AS1,FOXD2,PDZK1IP1	2.92296	0.244662	0.0689724	0.092238	-0.145088	0.252627	0.686176	0.16538	0.206341	0.932395
chr16:69941273-69942085	NA	NA	2.63033	0.267637	0.0689709	0.092238	0.181304	0.195741	0.652356	0.154104	0.200288	0.929582
chr22:38201565-38203165	MAFF	MAFF,CBY1,MIR658,BAIAP2L2,TMEM184B,FAM227A,PLA2G6,MAFF	5.42045	0.133146	0.0689866	0.0922523	0.0378403	0.551663	0.792006	0.154451	0.0337285	0.866772
chr13:77779442-77780368	NA	EDNRB,EDNRB-AS1	3.19114	-0.227665	0.0689991	0.0922642	-0.118933	0.296495	0.707881	0.0739264	0.475187	0.95774
chr2:177349664-177353403	NA	AGPS,NFE2L2	4.85332	0.130209	0.0690049	0.0922672	0.0528639	0.421176	0.756319	-0.0163524	0.810272	0.972106
chr11:120168835-120169836	NA	OAF,TRIM29	4.43899	-0.154945	0.0690143	0.0922749	-0.281047	0.000527632	0.231958	-0.0181173	0.820767	0.972273
chr11:109159289-109160078	NA	NA	2.15224	0.293039	0.0690307	0.092292	-0.0753427	0.594128	0.802316	0.107851	0.482392	0.95774
chr2:222730461-222731705	NA	RPL31P17	3.51083	0.200273	0.0690389	0.0922982	0.142069	0.218062	0.665049	0.0320643	0.75803	0.968845
chr12:55043092-55044314	NA	NA	3.19038	-0.211672	0.0690813	0.0923501	0.0857463	0.416574	0.755129	-0.0693405	0.490252	0.958358
chr19:38287488-38288084	C19orf33	C19orf33,C19orf33	3.03474	-0.211729	0.0691057	0.0923728	-0.0897823	0.435632	0.761154	-0.189138	0.0486419	0.87522
chr2:37855140-37856128	NA	LINC00211	3.45162	0.190258	0.0691045	0.0923728	-0.0924354	0.355225	0.732922	-0.102917	0.297645	0.941971
chr6:52576542-52577625	TRAM2	TRAM2-AS1,EFHC1,MCM3,PAQR8,TRAM2,TRAM2	5.90343	-0.115464	0.0691091	0.0923728	-0.148018	0.010855	0.378326	-0.0101926	0.864525	0.974168
chr17:42457857-42460216	ATP6V0A1	TUBG2,BECN1,NBR1,HSD17B1,MLX,DHX58,MIR5010,ATP6V0A1,RNU7-97P,ATP6V0A1	4.48529	0.161826	0.069135	0.0924027	-0.0753307	0.325269	0.720089	0.0713068	0.369985	0.948018
chr2:242010664-242012631	NA	NA	3.33477	0.19444	0.0691513	0.0924196	0.194518	0.0704094	0.53892	-0.119025	0.258795	0.940552
chr15:75023304-75024419	PPCDC	SCAMP5,ISLR,SNX33,FBXO22,DNM1P49,GOLGA6A,DNM1P35,EDC3,PTPN9,DNM1P34,PPCDC,PPCDC	4.32413	-0.151555	0.0691564	0.0924216	-0.0397372	0.613716	0.807493	-0.112711	0.133022	0.915531
chr14:100040924-100042684	NA	MIR342,DEGS2	3.20515	-0.210489	0.0691744	0.0924409	0.0758356	0.490402	0.776736	-0.153111	0.144011	0.915815
chr20:14337166-14337992	FLRT3	FLRT3,RN7SL864P,FLRT3	2.59553	0.25974	0.0691805	0.0924442	0.210644	0.143338	0.618219	0.0157425	0.902595	0.977876
chr9:136618511-136620231	LINC01451	DPH7,ARRDC1-AS1,SNAPC4,ANAPC2,NOTCH1,CCDC183-AS1,FUT7,EGFL7,SEC16A,ABCA2,CARD9,UAP1L1,LINC01451,LINC01451	4.01443	0.188108	0.0691905	0.0924528	0.0498894	0.579521	0.79869	-0.0660604	0.482376	0.95774
chr2:235639190-235640128	NA	AGAP1-IT1	2.95094	0.256529	0.0692076	0.0924709	0.188671	0.160004	0.631241	-0.0166884	0.898587	0.977375
chr7:131890148-131890847	NA	NA	2.92881	-0.256205	0.0692352	0.0925029	-0.0331185	0.802318	0.842077	-0.22116	0.0694767	0.890693
chr12:110582350-110583618	PPTC7	MYL2,FAM216A,ATP2A2,GPN3,PPTC7,GLTP,ARPC3,TCTN1,PPTC7	5.26854	0.123859	0.0692774	0.0925545	-0.0882405	0.15603	0.628553	0.109331	0.0850164	0.906486
chr8:117956310-117957716	NA	EXT1,MED30	4.50183	0.148031	0.0692986	0.092578	-0.0124615	0.872707	0.85323	0.00585611	0.938071	0.978278
chr7:108245648-108246828	NA	THAP5,NRCAM,RNU7-83P	3.07163	0.21462	0.0693063	0.0925835	-0.000679857	0.995495	0.868351	0.0267879	0.796775	0.971867
chr5:159362087-159362754	NA	IL12B	3.49456	-0.206964	0.0693123	0.0925866	-0.15234	0.164966	0.634167	-0.031343	0.750584	0.968183
chr2:124468525-124469589	NA	NA	2.50499	0.286713	0.0693349	0.0926121	0.0722531	0.606146	0.805337	0.0144506	0.92542	0.978278
chr6:146892022-146893098	NA	STXBP5-AS1,STXBP5	4.00903	-0.157607	0.0693485	0.092625	0.03927	0.624969	0.810065	-0.101822	0.186883	0.924329
chr6:95339860-95340831	NA	NA	2.54951	0.280498	0.0693518	0.092625	-0.0361261	0.790085	0.840229	0.137944	0.333519	0.944239
chr19:12789663-12790616	JUNB	ZNF136,CCDC130,ZNF564,ZNF442,ZNF844,ZNF44,WDR83OS,ZNF799,TRMT1,ZNF625,MRI1,ZNF700,ZNF763,RPS6P25,C19orf43,ZNF878,ZNF491,ZNF788,ZNF439,FBXW9,ZNF709,ZNF563,ZNF490,MTCO1P27,MAN2B1,JUNB,LYL1,RTBDN,SYCE2,ZNF440,MAST1,WDR83,PRDX2,RNASEH2A,STX10,GCDH,DNASE2,ZNF791,MIR5684,JUNB	5.9118	0.115299	0.0693582	0.0926254	-0.0425921	0.455193	0.767591	0.0993374	0.0915141	0.908698
chr7:54925883-54927011	NA	NA	2.65386	0.289244	0.0693593	0.0926254	0.208544	0.140563	0.614892	0.201462	0.172022	0.921043
chr14:22980663-22983602	HAUS4	PRMT5,HAUS4,PABPN1,MMP14,RN7SKP205,TRAV37,LINC00596,PSMB5,C14orf119,CDH24,C14orf93,PSMB11,BCL2L2,HOMEZ,BCL2L2-PABPN1,ABHD4,AJUBA,RBM23,MRPL52,MIR4707,HAUS4	4.47199	0.162426	0.0693709	0.0926361	-0.0391145	0.632264	0.810937	-0.0781565	0.378687	0.948018
chr6:142604547-142605609	NA	NA	2.73614	-0.261479	0.069385	0.0926502	0.0383953	0.779642	0.838968	0.142855	0.238702	0.936937
chr7:155756093-155756875	NA	EN2,RBM33	3.50523	-0.195648	0.0693922	0.092655	0.0409906	0.69635	0.825149	-0.107544	0.239206	0.936937
chr19:1884810-1885878	ABHD17A	R3HDM4,REXO1,MOB3A,ABHD17A,ABHD17A	4.00408	0.181581	0.0694711	0.0927555	-0.0159536	0.854738	0.850387	0.120359	0.206368	0.932395
chr6:16698933-16700447	NA	ATXN1	3.47758	0.201272	0.0694941	0.0927813	0.151138	0.138043	0.612484	-0.104261	0.290585	0.941414
chr3:15979480-15980059	NA	GALNT15	3.17816	-0.219894	0.0695052	0.0927891	-0.125697	0.273284	0.696324	0.066946	0.516831	0.958687
chr3:165195540-165197192	SLITRK3	SLITRK3,LINC02023,SLITRK3	3.33669	0.24549	0.0695071	0.0927891	0.112958	0.374779	0.739185	0.0869443	0.510348	0.958687
chr4:173910379-173911460	NA	NA	3.30271	-0.225786	0.0695182	0.0927943	-0.182057	0.120992	0.59958	-0.168915	0.111365	0.914499
chr7:120791908-120792572	NA	TSPAN12,ING3,CPED1	3.00917	-0.223053	0.0695176	0.0927943	-0.0374469	0.737943	0.831459	0.0898308	0.425108	0.951031
chr8:124600650-124601940	NA	MTSS1,ZNF572,TRMT12,RNF139	3.20058	0.188597	0.0695349	0.0928118	0.0347557	0.750302	0.833433	0.0534158	0.589156	0.962591
chr12:101830352-101831326	GNPTAB	CHPT1,GNPTAB,ST13P22,UTP20,NUP37,RNU6-172P,GNPTAB	5.69804	-0.123579	0.069551	0.0928272	-0.0981271	0.112012	0.590557	-0.0587735	0.361936	0.947065
chr12:65823549-65826268	HMGA2	LEMD3,OSBPL9P4,RPSAP52,HMGA2,HMGA2	4.22177	0.180036	0.0695537	0.0928272	-0.0376125	0.675042	0.821632	0.0237782	0.810982	0.972194
chr8:96909362-96910153	NA	SDC2,CPQ	2.79034	0.242728	0.0695862	0.0928658	-0.0500962	0.688522	0.82411	0.135158	0.22638	0.933885
chr15:47987157-47988336	NA	NA	3.48338	-0.209525	0.069594	0.0928691	-0.0416959	0.713352	0.82738	0.0600596	0.55741	0.961838
chr9:134374238-134375182	MIR4669	RXRA,LINC00094,SURF4,MIR4669,MIR4669	4.65479	0.1426	0.069596	0.0928691	0.00981055	0.893945	0.856102	0.00556969	0.934633	0.978278
chr1:28235754-28236371	ATP5IF1	GMEB1,ATP5IF1	4.33925	0.155649	0.0696117	0.0928826	-0.1347	0.0929148	0.572159	0.105203	0.189634	0.926001
chr2:24353976-24355367	NA	FAM228A,ITSN2,RPL36AP13	3.11472	0.222636	0.0696133	0.0928826	0.0768927	0.484373	0.775354	0.0337332	0.754567	0.968845
chr1:173193064-173194165	NA	TNFSF4	3.82081	-0.182522	0.0696626	0.0929343	0.0315846	0.734357	0.830711	-0.123808	0.150032	0.919525
chr4:101730052-101730962	NA	PPP3CA,FLJ20021,RNU6-462P,MTND5P5	2.96021	0.224309	0.0696585	0.0929343	0.254694	0.0285878	0.446602	-0.189003	0.0967828	0.908698
chr4:37946387-37947033	NA	TBC1D1,PTTG2	3.42339	-0.210537	0.0696629	0.0929343	-0.12124	0.287209	0.702522	-0.0648219	0.537218	0.959477
chr18:27605049-27605985	NA	NA	2.91196	0.235444	0.0696691	0.0929378	0.102858	0.404097	0.749783	-0.133657	0.285227	0.941414
chr5:170861591-170862598	RANBP17	RN7SL623P,RANBP17,RANBP17	4.27586	-0.156096	0.0696812	0.0929492	-0.0217417	0.790279	0.840229	0.112157	0.188344	0.92535
chr10:119197853-119199893	NA	SFXN4,PRDX3,FAM45A,GRK5	3.52112	0.22437	0.0696885	0.0929529	0.0572457	0.622955	0.809602	-0.0305115	0.782743	0.971315
chr14:37594189-37596476	FOXA1	MIPOL1,SLC25A21-AS1,FOXA1,TTC6,FOXA1	4.37808	0.158543	0.0696912	0.0929529	0.0416557	0.610551	0.806548	0.0284844	0.737778	0.967907
chr10:116450730-116452548	NA	HMGB3P8	3.92143	-0.174121	0.0697037	0.0929598	-0.087355	0.346325	0.729801	-0.135952	0.126813	0.915531
chr2:113229957-113231016	NA	PAX8-AS1,PSD4,RNU6-1180P	3.0372	0.237955	0.0697001	0.0929598	-0.0105785	0.931627	0.860736	0.144032	0.183891	0.921624
chr15:56886653-56887785	NA	TCF12,ZNF280D,LINC00926	5.85471	-0.125186	0.069708	0.0929608	-0.0390975	0.537715	0.789076	-0.0310701	0.622802	0.962591
chr11:64844270-64844922	CDC42BPG	EHD1,MEN1,MAP4K2,POLA2,NEAT1,KAT5,SSSCA1-AS1,PLCB3,ZFPL1,FAU,SNX15,MRPL49,CDC42BPG,CDC42BPG	3.30595	0.224219	0.0697259	0.0929799	0.0355453	0.734563	0.830761	0.0754799	0.491784	0.958687
chr2:196046013-196046580	NA	NA	2.69982	-0.237104	0.0697312	0.0929821	0.115204	0.377633	0.740723	-0.053765	0.625421	0.962591
chr11:118226201-118227251	JAML	MPZL3,RPL5P30,RNF214,CCDC84,HINFP,SCN2B,MPZL2,JAML,JAML	3.05382	0.217658	0.0697543	0.092998	0.0545439	0.622967	0.809602	0.0884929	0.397701	0.948018
chr11:123238104-123238948	NA	CLMP	3.42158	0.197064	0.0697576	0.092998	0.0601182	0.581737	0.799054	-0.0267036	0.787734	0.971315
chr20:48826083-48828777	PREX1	PREX1,ZNFX1,SLC9A8,STAU1,PREX1	5.29841	0.1413	0.0697555	0.092998	0.125621	0.0684555	0.534529	0.0384661	0.600822	0.962591
chr5:172788500-172790164	NA	ERGIC1,DUSP1,CREBRF	3.8777	0.178446	0.0697504	0.092998	0.149763	0.114897	0.595087	0.214342	0.0281173	0.84975
chr8:96827870-96828591	NA	CPQ	3.05975	-0.246266	0.0697664	0.0930049	0.0688388	0.557871	0.793391	-0.24942	0.0294285	0.853087
chr13:30421167-30422690	LINC01058	LINC01058,LINC00426,LINC01058	5.82735	-0.118213	0.0697792	0.0930172	-0.0976478	0.100916	0.578737	0.0035823	0.95219	0.978302
chr10:86966270-86967372	ADIRF	SNCG,ADIRF-AS1,BMS1P3,BMPR1A,GRID1,LINC00863,NUTM2A,MMRN2,ADIRF,ADIRF	4.07793	0.166927	0.0697985	0.0930332	0.00893163	0.91362	0.858502	-0.0780429	0.341621	0.944651
chr4:123503739-123504699	NA	SPRY1,LINC01091	3.87858	-0.175583	0.0697956	0.0930332	-0.0425106	0.642596	0.813402	-0.0635994	0.445674	0.953919
chr16:69726216-69727321	NQO1	SF3B3,NONOP1,CHTF8,EXOSC6,PDPR,NPIPB14P,PDXDC2P,NIP7,NOB1,WWP2,TERF2,CLEC18A,NQO1,NQO1	4.73276	-0.139422	0.0698104	0.0930348	-0.0788787	0.271251	0.695089	-0.0814272	0.255449	0.940128
chr17:1455272-1456924	NA	GEMIN4,HIC1,SERPINF1,TLCD2,CRK,SMYD4,RPA1,MYO1C	5.50103	0.118095	0.0698048	0.0930348	-0.0416749	0.470657	0.771146	0.0777159	0.218034	0.933472
chr2:191846338-191847504	CAVIN2	SDPR,CAVIN2	3.85614	-0.169006	0.0698105	0.0930348	0.000183386	0.998325	0.868683	-0.09874	0.245877	0.93717
chr8:117329830-117330648	NA	NA	2.78394	-0.263711	0.0698166	0.093038	-0.117631	0.349232	0.730766	-0.0228097	0.848011	0.973904
chr9:131227462-131228927	NA	NUP214,FAM78A,PLPP7	3.14731	0.20892	0.0698211	0.0930393	-0.141471	0.209028	0.660299	0.0697856	0.506263	0.958687
chr13:22009371-22009992	NA	MICU2,LINC00540,LINC00424	3.041	-0.217863	0.0698431	0.0930605	-0.0628499	0.562182	0.795034	-0.0176552	0.872392	0.974922
chr2:27681686-27682694	NA	LINC01460,SLC4A1AP,CCDC121,GPN1,ZNF512,C2orf16,SUPT7L	3.30087	0.198494	0.0698472	0.0930605	-0.0648502	0.540874	0.790231	0.00863123	0.928993	0.978278
chr9:113349300-113350676	BSPRY	BSPRY,WDR31,ALAD,RNF183,HDHD3,BSPRY	3.24867	0.209259	0.0698479	0.0930605	0.133113	0.216542	0.664728	0.0273588	0.798923	0.971867
chr3:148991210-148992407	GYG1	HLTF,GYG1,HLTF-AS1,GYG1	5.59883	-0.11866	0.0698544	0.0930644	-0.116903	0.0551409	0.508571	0.0451447	0.468436	0.95774
chr13:97210114-97211444	NA	MBNL2,OXGR1,LINC00456	3.13376	-0.22419	0.0698681	0.0930778	-0.0139726	0.898656	0.856603	0.0437991	0.688807	0.965095
chr2:205967098-205967919	NA	GCSHP3	3.38315	-0.189118	0.0698755	0.093078	0.00150991	0.988916	0.867715	0.00739449	0.938122	0.978278
chr4:103098817-103100168	BDH2	BDH2,SLC9B2,BDH2	4.12987	-0.152308	0.0698724	0.093078	-0.111976	0.163122	0.633304	-0.051109	0.50488	0.958687
chr7:106176627-106177721	NA	NA	3.76317	-0.170976	0.0698964	0.093101	0.0629062	0.477325	0.773303	0.11779	0.149346	0.919525
chr2:111897610-111899698	MERTK	ANAPC1,TMEM87B,RGPD8,MERTK,ZC3H6,FBLN7,RN7SL297P,MERTK	4.08046	0.184596	0.069902	0.0931036	-0.00698028	0.938942	0.861888	0.0714564	0.473017	0.95774
chr16:77113806-77115010	NA	NA	2.89556	0.226506	0.0699195	0.0931221	0.248372	0.0629507	0.523866	0.0234827	0.833936	0.973127
chr2:97673016-97674383	NA	ANKRD36B,COX5B,ZAP70,FAHD2B,TMEM131,RNU4-8P	3.27571	0.212311	0.0699702	0.0931848	-0.00022445	0.998393	0.868692	0.0240834	0.830277	0.973013
chr7:18860591-18862147	NA	RN7SKP266	4.17599	-0.162722	0.0699968	0.0932154	0.0861865	0.327972	0.721372	0.0746559	0.331243	0.943995
chr10:104350672-104352119	CFAP58-DT	ITPRIP,CFAP58,PDCD11,SFR1,GSTO1,SLK,CFAP58-AS1,CFAP58-DT	4.60265	0.14302	0.070002	0.0932175	0.0579665	0.441518	0.763651	-0.0458989	0.511159	0.958687
chr19:7657056-7657753	NA	MCEMP1,XAB2,PCP2,STXBP2,MCOLN1,PEX11G,PNPLA6,RETN,RPS27AP19	4.50731	0.1505	0.0700103	0.093219	-0.0375858	0.624668	0.810003	0.0248296	0.730987	0.967807
chr2:10434697-10435597	NA	C2orf48,CYS1,IAH1,SNORA80B	2.86855	0.227654	0.0700104	0.093219	0.157216	0.168734	0.635702	0.000535022	0.996256	0.979116
chr19:15210088-15210811	NA	AKAP8,ZNF333,ADGRE5,RASAL3	3.92654	-0.166017	0.0700248	0.0932334	-0.0171011	0.84093	0.848774	-0.0875388	0.274418	0.941414
chr7:143288783-143289479	CASP2	TRPV6,TMEM139,CASP2	2.93581	0.215649	0.0700305	0.0932361	0.252145	0.0334776	0.460544	0.127343	0.239213	0.936937
chr9:129281974-129283478	LOC101929331	IER5L,C9orf106,LOC101929331	2.9874	0.229829	0.0700489	0.0932559	-0.0165987	0.885675	0.855031	-0.0250072	0.83736	0.97318
chr13:77766739-77767778	NA	EDNRB-AS1	3.77681	-0.181434	0.0700642	0.0932665	-0.0342872	0.716342	0.828144	-0.0359089	0.68774	0.965095
chr4:51905903-51906989	NA	DCUN1D4,LRRC66,DUTP7	4.27803	-0.156142	0.0700642	0.0932665	0.040529	0.629262	0.8107	-0.116277	0.143522	0.915531
chr11:12214703-12215627	NA	MICAL2,MICALCL,MIR6124	3.62478	-0.180676	0.0700783	0.0932805	-0.0190911	0.84168	0.848775	0.131822	0.126641	0.915531
chr16:50209383-50210939	NA	HEATR3,PAPD5,CNEP1R1,BRD7,ADCY7	3.35198	0.195402	0.0700921	0.093294	0.0458928	0.64635	0.814354	-0.0536605	0.589463	0.962591
chr14:64632574-64633852	NA	PLEKHG3,SPTB	3.2948	0.207837	0.0701155	0.0933204	-0.067526	0.526652	0.786785	0.193339	0.0655027	0.890693
chr11:61747458-61748193	MYRF	MYRF,MYRF	2.9583	0.250043	0.0701301	0.0933253	-0.22745	0.0813208	0.55503	-0.0970724	0.447823	0.95482
chr13:101480338-101481452	NA	NA	2.23882	0.341514	0.0701235	0.0933253	0.295662	0.058072	0.516392	0.351338	0.0462819	0.873831
chr17:9389002-9389611	NA	NA	3.16785	0.221598	0.070127	0.0933253	-0.0189581	0.887645	0.855187	0.167792	0.0961506	0.908698
chr5:147436602-147437908	NA	DPYSL3	3.39024	-0.193668	0.0701599	0.0933602	0.00721032	0.947159	0.862734	-0.110979	0.271239	0.940719
chr6:118580709-118582008	NA	SSXP10,PLN	4.22356	-0.159159	0.070207	0.0934179	-0.106006	0.211153	0.66229	0.0364617	0.655072	0.962591
chr4:146550103-146551416	NA	NA	3.53528	-0.204897	0.0702131	0.0934212	0.0444658	0.664474	0.819242	0.0511099	0.598495	0.962591
chr12:13724303-13725699	NA	NA	2.76316	0.253065	0.0702249	0.0934321	0.171476	0.24669	0.68332	-0.104141	0.403492	0.948488
chr9:109974004-109974888	NA	AKAP2,PALM2-AKAP2,PALM2	3.56477	0.176233	0.0702317	0.0934363	0.160668	0.123398	0.601496	-0.0345313	0.68958	0.965095
chr11:62577096-62577715	NA	BSCL2,TTC9C,METTL12,EML3,MTA2,STX5,NXF1,MIR6748,INTS5,SNHG1,TAF6L,LRRN4CL,UBXN1,EEF1G	3.24287	-0.221026	0.0702445	0.0934485	0.316941	0.00402161	0.313129	0.048901	0.603661	0.962591
chr15:42548070-42550250	LRRC57	RPS3AP47,LCMT2,LRRC57,ADAL,HAUS2,LRRC57	5.15226	0.125598	0.0702668	0.0934682	-0.00950676	0.878402	0.853889	-0.0192764	0.762438	0.969127
chr2:31137359-31138937	NA	GALNT14	4.19941	0.155267	0.0702631	0.0934682	0.113047	0.139904	0.613572	-0.0416087	0.603385	0.962591
chr6:109235992-109239702	NA	CCDC162P,CD164,MICAL1,SMPD2	5.28277	0.133657	0.0702702	0.0934682	0.0595588	0.382467	0.741708	0.0270319	0.699024	0.965231
chr18:73945180-73946121	NA	NA	2.83767	0.263922	0.0702801	0.0934727	0.206053	0.123329	0.601496	-0.16713	0.230001	0.933885
chr21:28234646-28235954	NA	LINC01695	4.04926	-0.164521	0.0702809	0.0934727	0.0507088	0.555752	0.792891	0.012622	0.878749	0.975543
chr2:170872937-170873800	NA	GAD1	3.44495	-0.175003	0.0703067	0.0935023	0.046915	0.599825	0.803834	0.0785466	0.361802	0.947065
chr19:7159101-7159940	NA	ARHGEF18,PCP2	2.69025	0.253574	0.0703242	0.0935206	-0.0077974	0.950956	0.863371	0.0109388	0.924051	0.978154
chr17:2137328-2138847	NA	HIC1,SERPINF1,TLCD2,OVCA2,TSR1,SGSM2,SCARF1,SRR,WDR81,PAFAH1B1,CCDC90AP1	2.71626	0.262944	0.0703346	0.0935296	0.0761486	0.579229	0.79869	0.147777	0.28131	0.941414
chr11:84249344-84250516	NA	NA	2.73431	0.271805	0.0703582	0.0935485	0.158409	0.220782	0.66676	0.202628	0.122921	0.915531
chr3:71724314-71725878	NA	GPR27,EIF4E3,PROK2,FOXP1	4.48063	0.147892	0.0703544	0.0935485	-0.062831	0.403146	0.749693	0.0160723	0.836293	0.973164
chr4:184331376-184332196	NA	MYL12BP2,PRIMPOL,CDKN2AIP,CFAP97,ACSL1,IRF2,CASP3	3.23151	-0.203476	0.0703597	0.0935485	0.134249	0.199708	0.655037	0.109798	0.253918	0.939802
chr16:28622901-28623770	SULT1A1	TUFM,SULT1A2,SULT1A1,SULT1A1	3.36817	0.201506	0.0703745	0.0935634	0.091316	0.39026	0.74474	-0.00773686	0.936021	0.978278
chr9:37784396-37785608	NA	TRMT10B,SLC25A51,EXOSC3	4.73532	-0.149683	0.0704	0.0935925	-0.0490249	0.527857	0.786846	-0.018949	0.798108	0.971867
chr1:154557921-154559821	UBE2Q1	KRTCAP2,THBS3,RAB13,NPR1,DCST1,SLC27A3,PYGO2,RPS27,CHTOP,IL6R,CHRNB2,S100A13,UBE2Q1,UBE2Q1-AS1,UBE2Q1	5.78593	0.12149	0.0704228	0.0936083	-0.0241124	0.682903	0.823307	0.0439815	0.500863	0.958687
chr12:57632560-57633851	B4GALNT1	B4GALNT1,B4GALNT1	3.28134	0.222964	0.0704218	0.0936083	-0.0964296	0.396986	0.747554	-0.0553956	0.619994	0.962591
chr2:190880237-190882685	GLS	NEMP2,GLS,HNRNPCP2,GLS	6.57279	-0.0909663	0.0704216	0.0936083	-0.0647922	0.159604	0.63106	-0.0335453	0.484564	0.95774
chr9:33289938-33291224	NFX1	NFX1,TCEA1P4,BAG1,SMU1,ANXA2P2,CHMP5,AQP3,B4GALT1,SPINK4,NFX1	5.52337	0.119007	0.0704337	0.0936178	0.0706172	0.24459	0.682274	0.00637985	0.918334	0.978107
chr2:57490605-57491361	NA	VRK2	2.88117	0.219838	0.0704436	0.0936262	0.123284	0.284242	0.701476	0.155081	0.10735	0.914499
chr1:147242316-147243320	FMO5	CHD1L,FMO5,FMO5	5.97529	-0.12048	0.0704844	0.0936706	-0.144281	0.0203845	0.422783	0.00458622	0.939767	0.978278
chr2:199977639-199978495	NA	FTCDNL1,TYW5	3.69698	-0.174732	0.070481	0.0936706	0.105947	0.268751	0.69429	0.0607121	0.473737	0.95774
chr4:146333389-146335222	NA	POU4F2	3.65352	0.172296	0.0704879	0.0936706	0.122921	0.183115	0.643741	0.102458	0.247735	0.937702
chr1:153597005-153597637	NA	CHTOP,S100A13,S100A16,SLC27A3	2.81197	0.229704	0.0704961	0.0936767	-0.0288865	0.804723	0.842401	-0.16505	0.134227	0.915531
chr17:66431298-66432205	NA	PRKCA-AS1	3.25115	-0.212078	0.070504	0.0936824	0.105687	0.384549	0.742284	0.0591367	0.553874	0.961265
chr6:3081872-3082500	NA	NA	3.33185	-0.19999	0.0705132	0.0936897	-0.00899932	0.929514	0.860716	-0.071828	0.42972	0.951753
chr8:79794731-79795795	NA	LINC01607,HEY1	2.99769	0.21373	0.0705406	0.0937212	0.315457	0.0119119	0.381564	-0.0405078	0.698293	0.965231
chr7:17408266-17408979	NA	AHR,KCCAT333	3.5673	-0.175379	0.0705544	0.0937347	0.0650277	0.471158	0.771266	0.122929	0.12874	0.915531
chr14:31269811-31270658	NA	HECTD1,NARSP1	2.94533	0.244028	0.0705892	0.0937762	0.0361203	0.778167	0.838758	-0.0392444	0.757672	0.968845
chr11:47387846-47388549	NA	NA	4.10916	-0.154017	0.0706007	0.0937818	-0.0502174	0.542427	0.790588	0.151068	0.0489381	0.87522
chr6:83192854-83194200	RWDD2A	RWDD2A,DOPEY1,ME1,PGM3,RWDD2A	5.63265	-0.11139	0.0705999	0.0937818	-0.072531	0.198085	0.654074	-0.0659235	0.258489	0.940552
chr12:9380860-9382307	NA	NA	2.97677	0.238866	0.0706335	0.0938204	0.0944831	0.438616	0.762321	0.135493	0.270707	0.940719
chr22:31585250-31586694	NA	SFI1,EIF4ENIF1,PIK3IP1,RNF185,RPS18P14,MIR7109	3.01892	0.21488	0.0706476	0.0938295	0.130513	0.299678	0.70885	-0.0458074	0.690476	0.965095
chr6:32668231-32668801	NA	HLA-DQA1,HLA-DQB1,HLA-DQB1-AS1,HLA-DQB2,HLA-DRB1,HLA-DQA2,HLA-DRB6,C4A,LY6G5B,VPS52,CYP21A1P,HLA-DRB5	2.82101	0.24291	0.0706443	0.0938295	-0.203746	0.119644	0.598649	-0.0697518	0.546438	0.960959
chr17:31391163-31392238	RAB11FIP4	RAB11FIP4	2.7717	0.246385	0.0706653	0.0938482	0.277896	0.032974	0.459495	0.116852	0.363947	0.947751
chr16:69204021-69205198	NA	UTP4,SNTB2,NIP7	2.71472	0.247699	0.0706705	0.0938503	0.0721051	0.602995	0.804272	0.093803	0.452061	0.955197
chr3:183511145-183511804	NA	KLHL6,B3GNT5,KLHL24,YEATS2,LINC00888,MCF2L2,YEATS2-AS1,KLHL6-AS1	3.11437	-0.213072	0.0706799	0.0938578	0.140606	0.233939	0.674843	-0.0515329	0.59554	0.962591
chr11:102680844-102681592	NA	MMP27	2.78972	-0.238191	0.0707134	0.0938926	-0.0933143	0.506439	0.781129	-0.0687406	0.5573	0.961838
chr3:17022624-17023708	NA	PLCL2-AS1,PLCL2	3.19148	0.210168	0.0707126	0.0938926	0.178692	0.115339	0.595229	0.270045	0.0183501	0.842907
chr3:5187224-5189087	EDEM1	ARL8B,EDEM1,BHLHE40,EDEM1	6.83207	-0.0925472	0.0707538	0.0939414	-0.0778115	0.0967761	0.575427	0.016944	0.730078	0.967807
chr4:106358408-106359397	NA	TBCK,AIMP1,GIMD1	2.86914	-0.256625	0.0707731	0.0939622	-0.132407	0.3285	0.721765	0.0453177	0.704129	0.965347
chr1:157437142-157438286	NA	NA	3.89924	-0.167639	0.0707822	0.0939685	0.0182462	0.842651	0.848948	-0.12954	0.120054	0.915531
chr20:8131754-8132850	NA	PHKBP1	4.21315	-0.160953	0.0707851	0.0939685	0.02245	0.781624	0.839137	-0.183989	0.032132	0.860761
chr7:92904252-92904903	NA	FAM133B,PEX1,SAMD9,CDK6	2.72001	0.252086	0.0707893	0.0939692	-0.240097	0.0600968	0.520834	0.190094	0.162543	0.920057
chr1:209411397-209412092	NA	LAMB3,IRF6,TFDP1P,HSD11B1,MIR205HG,MIR205,LINC01698	3.08589	-0.242727	0.07083	0.0940183	-0.285713	0.0224698	0.431724	-0.0506583	0.653704	0.962591
chr5:157473151-157473970	NA	NIPAL4,FNDC9,ADAM19,CYFIP2	2.80366	0.243691	0.0708375	0.0940204	0.0197521	0.875358	0.853489	-0.0701085	0.567542	0.96199
chr5:170352796-170353672	KCNIP1	CTD-2270F17.1,KCNMB1,LCP2,KCNIP1,KCNIP1	2.67931	0.257623	0.0708389	0.0940204	0.186298	0.194213	0.651268	0.198092	0.161411	0.919922
chr13:40921216-40922108	TPTE2P5	WBP4,CYCSP34,SLC25A15,TPTE2P5,SUGT1P3,TPTE2P5	4.68559	-0.146764	0.070847	0.0940263	-0.0952698	0.214211	0.6641	-0.00727148	0.92099	0.978107
chr9:119193981-119194942	NA	NA	2.45947	0.316815	0.070854	0.0940308	0.0769881	0.600135	0.803834	0.0893767	0.584249	0.962591
chr14:103846935-103848206	PPP1R13B	XRCC3,PPP1R13B,ZFYVE21,LINC00637,PPP1R13B	5.16168	0.140066	0.0708579	0.0940312	-0.0577277	0.395561	0.747182	0.0648636	0.382871	0.948018
chr3:107077401-107078518	NA	NA	2.6332	0.260587	0.0708658	0.0940368	-0.0715196	0.601203	0.803868	0.00117665	0.992932	0.979116
chr10:29587528-29589508	NA	SVIL,MIR604,RNU6-908P,SVIL-AS1,MIR938	4.59434	-0.142621	0.0708804	0.0940466	-0.0499658	0.515248	0.783281	-0.0492564	0.480188	0.95774
chr6:291397-293684	DUSP22	EXOC2,IRF4,DUSP22,DUSP22	6.49672	-0.0920428	0.0708806	0.0940466	0.0317637	0.487142	0.776086	0.0307837	0.530418	0.958959
chr20:11890562-11892387	BTBD3	BTBD3,BTBD3	6.09163	-0.105259	0.0708881	0.0940482	-0.0836096	0.11647	0.596193	-0.0491522	0.365732	0.948018
chr8:19756377-19758332	CSGALNACT1	LZTS1-AS1,CSGALNACT1,SH2D4A,CSGALNACT1	3.88881	0.178145	0.0708891	0.0940482	-0.0202295	0.824015	0.845878	-0.181746	0.0653901	0.890693
chr12:68807436-68809146	MDM2	NUP107,KRT8P39,RPL10P12,RPL7P42,ATP5HP4,MDM2,SLC35E3,RAP1B,CPM,CPSF6,MDM1,MDM2	5.71476	0.108284	0.0709367	0.094092	-0.0316841	0.567251	0.796098	-0.0126848	0.82367	0.972455
chr19:55598779-55600658	ZNF524	U2AF2,ZNF524,FIZ1,ZNF580,ZNF524	6.20755	0.112126	0.0709334	0.094092	-0.0675397	0.230711	0.672757	0.0941066	0.127759	0.915531
chr6:161547584-161548171	NA	NA	2.81695	-0.247096	0.0709351	0.094092	-0.243903	0.0965742	0.575427	-0.0613631	0.587383	0.962591
chr6:167647252-167648152	NA	NA	2.61264	0.263384	0.0709286	0.094092	-0.189275	0.21156	0.662592	-0.191468	0.176413	0.921206
chr17:40334866-40335804	NA	RARA,MSL1,WIPF2,CASC3,RARA-AS1	2.7762	0.243873	0.0709445	0.0940926	-0.0312275	0.797847	0.841487	0.0858926	0.45265	0.955406
chr2:95734744-95735742	NA	DUSP2	3.68933	-0.194404	0.0709416	0.0940926	-0.169034	0.11429	0.594881	-0.0842468	0.368724	0.948018
chr19:13881671-13882401	NA	CC2D1A,C19orf57,PALM3,MIR1199,MISP3,EEF1DP1,ZNF333,TRMT1	3.06389	0.234401	0.0709527	0.0940962	-0.0306914	0.796349	0.841217	0.237989	0.0428704	0.873831
chr2:161919459-161921087	NA	NA	3.55856	0.190589	0.0709545	0.0940962	0.150405	0.148528	0.622655	-0.0478844	0.634357	0.962591
chr5:43064658-43067551	LOC100506639	ZNF131,EEF1A1P19,RPL29P12,GHR,C5orf34,ANXA2R,NIM1K,LOC100506639	6.14487	-0.105482	0.0709592	0.0940976	-0.0173468	0.745692	0.832287	-0.0520714	0.325587	0.943587
chr1:226002033-226003138	SDE2	ACBD3,SDE2,H3F3A,RPL34P7,TMEM63A,SDE2	5.19724	-0.122473	0.0709849	0.0941268	0.00562696	0.930612	0.86073	-0.0893854	0.155485	0.919813
chr1:89994692-89995608	ZNF326	PTGES3P1,ZNF326,ZNF326	6.04761	-0.11473	0.070996	0.0941318	-0.0282234	0.631559	0.8107	0.0173279	0.769933	0.969556
chr7:158818271-158819213	NA	ESYT2,WDR60,NCAPG2	6.33702	-0.1319	0.0709925	0.0941318	-0.184148	0.00993662	0.370901	-0.0391666	0.552253	0.961265
chr2:151947193-151948424	NA	CACNB4,STAM2	3.78609	-0.175971	0.0710228	0.0941625	0.0638253	0.48424	0.775354	-0.112958	0.19277	0.927215
chr6:33080106-33081196	NA	HLA-DPB1,HLA-DPB2,HLA-DPA1,RPL32P1,HLA-DMA,HLA-DPA3,RPS18	2.52732	0.258305	0.0710358	0.0941749	-0.213812	0.136548	0.610615	-0.0132217	0.922753	0.978107
chr8:74721284-74722358	NA	NA	2.56802	0.272768	0.0710606	0.0942028	0.0173807	0.893985	0.856102	-0.0134204	0.92407	0.978154
chr6:21438142-21439240	NA	NA	3.08634	0.224364	0.0710653	0.0942043	-0.0738025	0.55445	0.792741	0.211525	0.062661	0.890693
chr9:88651799-88652715	NA	NA	2.70862	0.244975	0.0711083	0.0942564	0.0532896	0.700105	0.825424	0.127629	0.312643	0.942719
chr20:51492242-51493129	NA	NFATC2,PSMD10P1,DPM1	2.96145	0.245618	0.0711194	0.0942662	0.0552261	0.650439	0.815319	0.118186	0.346801	0.944651
chr4:7967709-7968436	NA	AFAP1,SH3TC1	2.70797	0.253066	0.0711342	0.0942737	-0.000205151	0.998725	0.868711	-0.00439115	0.973394	0.978796
chr6:170494678-170496539	NA	NA	2.4262	0.267075	0.071129	0.0942737	0.0794782	0.591072	0.801403	0.0795859	0.570971	0.96199
chr7:73738110-73739352	ABHD11	WBSCR27,ABHD11-AS1,SPDYE7P,WBSCR22,FKBP6,POM121B,MIR590,ABHD11,CLDN4,STX1A,MLXIPL,CLDN3,TBL2,BAZ1B,FZD9,ABHD11	5.18316	0.133853	0.071136	0.0942737	-0.0705904	0.295404	0.707495	0.027633	0.705349	0.965347
chr11:60169618-60170950	NA	MS4A6E,MS4A6A	2.88579	0.266303	0.0711574	0.0942972	0.115959	0.379877	0.741266	0.0685613	0.607352	0.962591
chr3:84904884-84905966	NA	LINC02025	2.42997	0.310868	0.0711688	0.0943074	0.295638	0.0679909	0.533787	0.03714	0.830355	0.973013
chr3:114290583-114291816	NA	DRD3,TIGIT,ZBTB20	3.19309	0.22795	0.0711812	0.0943191	0.123591	0.326071	0.720429	0.0829841	0.507527	0.958687
chr2:224401224-224402287	FAM124B	FAM124B,FAM124B	4.00035	-0.160071	0.071195	0.0943254	-0.0776595	0.367742	0.736152	0.0513312	0.541825	0.959613
chr7:127382436-127383813	NA	ZNF800	3.26431	0.211743	0.0711966	0.0943254	0.0562796	0.607418	0.805763	0.0484344	0.647484	0.962591
chr9:120896651-120897577	PHF19	TRAF1,PSMD5-AS1,GGTA1P,PHF19,PHF19	2.61402	0.254682	0.071197	0.0943254	0.35505	0.0105597	0.375701	0.0289713	0.823536	0.972455
chr19:13097904-13099826	LYL1	ZNF709,LYL1,ZNF625,TRMT1,ZNF136,NANOS3,MIR24-2,RPS6P25,WDR83,RNASEH2A,CALR,GCDH,LYL1	4.28563	0.187576	0.0712017	0.0943267	0.0420131	0.64728	0.814625	0.129444	0.18138	0.921206
chr6:169212862-169213851	LOC101929523	LINC01615,THBS2,LOC101929523	4.85501	-0.136887	0.0712198	0.0943459	-0.0965328	0.173951	0.637829	-0.000758957	0.991585	0.979116
chr3:16992647-16993839	NA	PLCL2-AS1,PLCL2	2.68471	0.273707	0.0712247	0.0943475	0.248844	0.0670803	0.530623	0.212561	0.107548	0.914499
chr9:90914809-90915811	NA	NA	2.86562	0.249792	0.0712318	0.0943521	-0.0770448	0.543167	0.790687	0.117552	0.342634	0.944651
chr2:53187229-53188218	NA	NA	2.59991	0.245955	0.0712423	0.0943576	0.338363	0.0164845	0.405098	0.189225	0.14021	0.915531
chr21:44907689-44908592	NA	ITGB2,ITGB2-AS1,PTTG1IP	3.24087	0.203429	0.0712457	0.0943576	-0.0424275	0.678207	0.822224	0.144307	0.100773	0.910586
chr6:7938418-7939266	NA	NA	2.85191	-0.266961	0.071247	0.0943576	0.023528	0.853851	0.850342	-0.114889	0.374751	0.948018
chr21:29162759-29164628	NA	BACH1,MAP3K7CL,CCT8,BACH1-IT2,BACH1-AS1,LINC00189,USP16	4.19118	0.16296	0.071251	0.094358	0.0906223	0.271315	0.695147	-0.0123745	0.877791	0.975408
chr14:105180568-105181812	JAG2	NUDT14,JAG2	4.29877	0.157505	0.0712719	0.0943712	0.0896162	0.239969	0.678731	0.0922981	0.257567	0.940552
chr4:161519091-161520144	NA	NA	3.18773	-0.224279	0.0712702	0.0943712	0.141436	0.227093	0.67084	0.0253118	0.816081	0.972225
chr4:66949313-66949880	NA	NA	3.35313	-0.213829	0.071269	0.0943712	0.00269995	0.981667	0.867006	0.0122327	0.901508	0.977778
chr3:161489299-161489915	NA	NA	2.96046	0.243782	0.0712904	0.0943908	0.0103268	0.927097	0.860521	-0.15783	0.119434	0.915381
chr1:195773845-195774418	NA	NA	2.78365	-0.259411	0.0713527	0.0944684	-0.0549233	0.704743	0.826544	-0.213732	0.0849639	0.906486
chr11:114307491-114309553	NA	NNMT	4.56527	-0.151068	0.0713607	0.0944741	-0.0851357	0.278063	0.697848	-0.0771905	0.299756	0.942106
chr2:9422485-9424285	ITGB1BP1	IAH1,ASAP2,ADAM17,CPSF3,ITGB1BP1	5.69796	-0.104481	0.0713677	0.0944784	-0.118025	0.0281001	0.444416	-0.0344891	0.530905	0.958959
chr5:147309665-147310794	NA	TCERG1	3.877	-0.171773	0.0713841	0.0944954	0.00794925	0.92193	0.859667	0.0388463	0.642076	0.962591
chr9:124414778-124415824	PSMB7	NEK6,PSMB7,GOLGA1,PSMB7	4.35283	0.155816	0.0713886	0.0944965	-0.0626138	0.429834	0.758994	-0.00912523	0.906126	0.978107
chr15:22757429-22758166	LOC283683	LOC283683	3.22912	0.195916	0.0714448	0.0945633	-0.0561997	0.593406	0.802186	-0.126498	0.191045	0.926441
chr6:109307995-109308570	NA	CCDC162P,CD164,RNU6-653P,RNY3P11,RPL7P28	4.04588	-0.176669	0.0714465	0.0945633	0.0739623	0.40134	0.749502	-0.14257	0.0833733	0.905046
chr15:91946528-91947838	NA	SLCO3A1	3.79399	-0.163137	0.0714587	0.0945736	0.105983	0.225439	0.669891	0.14448	0.0918642	0.908698
chr2:231388231-231388885	NA	B3GNT7	2.85019	0.237522	0.0714652	0.0945736	-0.17256	0.169621	0.636584	0.0063474	0.956187	0.978302
chr8:42541002-42542378	SMIM19	SMIM19,POLB,SLC20A2,SMIM19	5.29721	-0.126284	0.0714629	0.0945736	-0.00477767	0.939751	0.861904	-0.0563082	0.387915	0.948018
chr11:65497196-65499364	MALAT1	KAT5,SSSCA1-AS1,NEAT1,ZFPL1,EIF1AD,EHBP1L1,MRPL11,POLA2,PCNX3,SSSCA1,FRMD8,MUS81,RNASEH2C,CDC42EP2,SLC25A45,MIR612,VPS51,ZNHIT2,KCNK7,KLC2,FAU,SNX32,SNX15,RELA,AP5B1,YIF1A,KRT8P26,DPF2,TSGA10IP,MAP3K11,BATF2,EFEMP2,SCYL1,C11orf68,LTBP3,DRAP1,SIPA1,MALAT1	5.55056	0.136354	0.0715244	0.0946324	0.00573826	0.931057	0.86073	0.085884	0.241704	0.936937
chr12:83823441-83824338	NA	NA	2.77437	0.287913	0.071519	0.0946324	0.0344347	0.805485	0.842667	0.0096305	0.948547	0.978302
chr5:177351207-177352203	LMAN2	FAF2,ZNF346,ZNF346-IT1,RGS14,HNRNPAB,LMAN2,RPS20P17,LMAN2	4.78668	0.147166	0.0715216	0.0946324	-0.0881657	0.240125	0.678731	-0.00165489	0.982358	0.979116
chr6:15674624-15676135	NA	RNU6-1114P,DTNBP1	3.70014	0.180772	0.0715213	0.0946324	0.0157713	0.868331	0.852818	0.104332	0.250144	0.938688
chr10:29142471-29143405	NA	C10orf126	2.67871	0.275364	0.0715429	0.0946514	0.136577	0.303365	0.710568	-0.140832	0.317201	0.943033
chr3:66407523-66408271	NA	LRIG1,SLC25A26,DPPA4P1	2.94328	0.22757	0.0715498	0.0946514	0.0869052	0.458319	0.767868	-0.0579638	0.620377	0.962591
chr6:72986888-72987769	NA	KNOP1P4	3.10757	-0.213389	0.0715464	0.0946514	-0.0048965	0.96549	0.864654	0.0510455	0.621535	0.962591
chr2:149597340-149598112	NA	MMADHC,RNU6-601P	2.99883	0.221288	0.0715567	0.0946556	-0.0234635	0.845476	0.849317	0.109384	0.313045	0.942719
chr15:22991480-22992560	NA	NA	3.0806	0.219406	0.0715631	0.0946593	0.0388256	0.756622	0.834588	-0.024425	0.831829	0.973127
chr1:1348979-1349916	DVL1	ANKRD65,ATAD3B,LINC01786,UBE2J2,MRPL20,TAS1R3,LINC01128,MIR6808,DVL1,DVL1	4.67494	0.156489	0.0715703	0.0946639	-0.1737	0.0254282	0.439668	0.0918615	0.257909	0.940552
chr6:152151692-152152501	NA	NA	2.97444	-0.232202	0.0715766	0.0946673	-0.026946	0.833717	0.847846	-0.0994996	0.384257	0.948018
chr13:45334421-45335262	SNORA31B	TPT1-AS1,SLC25A30,PPIAP25,SLC25A30-AS1,SNORA31B	2.54519	0.269926	0.0715859	0.0946748	0.385338	0.00525274	0.328458	0.109123	0.442842	0.95335
chr1:108140664-108142319	NA	VAV3-AS1,VAV3,SLC25A24	4.1609	-0.174881	0.0715993	0.0946876	0.0732963	0.418323	0.755915	0.0447643	0.584931	0.962591
chr3:65341689-65342441	NA	NA	2.53585	0.263318	0.0716064	0.0946901	-0.0918371	0.502951	0.780456	0.423652	0.00323066	0.780823
chr5:148790532-148791835	NA	ADRB2,FBXO38	3.50343	0.179072	0.0716085	0.0946901	-0.0193943	0.843814	0.849208	-0.0798905	0.38557	0.948018
chr4:183303133-183303820	NA	NA	3.3692	-0.209379	0.0716236	0.0947051	-0.0212233	0.844123	0.849287	-0.0218948	0.820212	0.972273
chr12:11758550-11759857	NA	ETV6,BCL2L14,TAS2R43,TAS2R20,TAS2R50,TAS2R14,DDX55P1,LINC01252	3.22528	0.202525	0.0716373	0.0947158	0.221209	0.0497263	0.497738	-0.00548695	0.957119	0.978302
chr2:227415490-227416535	NA	AGFG1,TM4SF20,CCL20,MIR5703	3.88278	-0.170221	0.0716413	0.0947158	-0.00690139	0.939364	0.861903	-0.0323342	0.691384	0.965095
chr3:38038474-38040436	DLEC1	DLEC1,PLCD1,PPP2R2DP1,DLEC1	4.863	-0.124856	0.0716501	0.0947158	-0.0257329	0.69068	0.824114	-0.0675295	0.304234	0.942719
chr6:137927646-137928733	NA	TNFAIP3	4.41563	-0.149042	0.0716443	0.0947158	0.104375	0.187379	0.647024	-0.0678315	0.347864	0.944873
chr8:46707478-46708591	NA	NA	2.90157	0.268139	0.0716473	0.0947158	0.0739257	0.561973	0.795034	0.250594	0.0567199	0.890693
chr17:43832578-43833549	MPP3	MPP3,MPP3	3.4341	0.218763	0.0716628	0.0947229	-0.00479697	0.961555	0.864446	0.0746394	0.486109	0.95774
chr6:10886531-10887475	GCM2	SYCP2L,MIR5689HG,MRPL48P1,GCM2	2.90599	0.241788	0.0716597	0.0947229	-0.0665276	0.608642	0.806475	0.17348	0.142566	0.915531
chr12:53532476-53533723	NA	NA	2.88006	0.230809	0.0716801	0.0947409	0.0132159	0.918613	0.85914	-0.0752676	0.509786	0.958687
chr19:46954866-46955927	NA	AP2S1,ARHGAP35,SAE1,ZC3H4,CCDC9	3.04853	0.226601	0.0717024	0.0947655	0.0541832	0.639853	0.812776	-0.072627	0.510879	0.958687
chr1:93033259-93034240	NA	FAM69A,RNU6-210P,MTF2,RNU6-970P,RPL5	3.02215	0.217734	0.0717094	0.0947699	-0.103129	0.428952	0.758551	0.112542	0.287047	0.941414
chr12:103831126-103833074	NA	NT5DC3,TDG	3.39717	0.17512	0.0717209	0.0947708	0.0851593	0.369792	0.736801	-0.0652158	0.473904	0.95774
chr16:30469317-30470446	ITGAL	ITGAL,SMG1P5,SEPT1,CORO1A,ITGAL	2.76425	0.274208	0.07172	0.0947708	0.233793	0.0929896	0.572228	0.300805	0.0258078	0.843013
chr19:3579996-3581184	GIPC3	GIPC3,MATK,MFSD12,GIPC3	3.01108	0.227858	0.0717211	0.0947708	0.0738907	0.526123	0.786603	0.287179	0.0118423	0.84118
chr20:45097721-45098705	KCNS1	NCOA5,KCNS1,KCNS1	2.78858	0.247837	0.0717249	0.0947709	-0.0193411	0.885289	0.854961	0.169278	0.17431	0.921043
chr10:99534827-99535751	NKX2-3	EBAG9P1,LINC01475,PHBP9,SLC25A28,NKX2-3,NKX2-3	3.1306	0.228791	0.0717338	0.0947778	-0.103594	0.374123	0.738679	0.220035	0.062824	0.890693
chr3:163490007-163490640	NA	NA	2.46092	0.280276	0.0717613	0.0948093	0.260429	0.0725888	0.540923	-0.215322	0.152075	0.919813
chr16:57416477-57417496	NA	CIAPIN1,CX3CL1,CCL22,PLLP,POLR2C,ARL2BP,CCL17	3.03525	0.22809	0.0717719	0.0948139	0.0754711	0.538332	0.789227	-0.0737142	0.531679	0.958959
chr5:72107695-72108734	MAP1B	PTCD2,FCHO2,GUSBP9,RPL7P22,MAP1B,MAP1B	2.67172	0.262809	0.0717722	0.0948139	0.177864	0.189524	0.647847	-0.0177906	0.897292	0.977375
chr14:22714975-22715655	NA	NA	2.5712	0.274224	0.0717997	0.0948454	-0.10599	0.412554	0.753378	-0.0536101	0.670855	0.963794
chr10:82866325-82867742	NA	NA	3.23815	0.204453	0.0718364	0.0948841	-0.0194112	0.875952	0.853489	-0.0339716	0.719461	0.966841
chr22:20116792-20117984	TRMT2A	RPL7AP70,TBX1,TUBA3GP,SCARF2,ZDHHC8,RPL8P5,POM121L4P,ABHD17AP4,DGCR8,CCDC188,TRMT2A,ARVCF,RANBP1,TRMT2A	5.50511	0.127032	0.0718357	0.0948841	-0.01626	0.795945	0.841182	0.0485334	0.47081	0.95774
chr1:227887016-227888315	NA	WNT9A,MIR5008,PRSS38	3.8742	0.172745	0.07186	0.0949098	-0.0276896	0.764442	0.836836	0.0273675	0.775251	0.970311
chr10:1420680-1421522	NA	NA	3.02025	0.229609	0.0718632	0.0949098	0.0361019	0.746812	0.832551	0.0713771	0.54641	0.960959
chr11:117817671-117818574	DSCAML1	IL10RA,DSCAML1,FXYD2,FXYD6-FXYD2,FXYD6,RNF214,TMPRSS13,CEP164,TMEM25,JAML,DSCAML1	4.04583	0.181522	0.0718741	0.0949193	-0.00494267	0.959125	0.863926	0.0283412	0.76262	0.969127
chr3:119558801-119559912	CD80	CD80,ADPRH,ARHGAP31,TMEM39A,CD80	3.6633	0.181816	0.0718783	0.09492	0.13631	0.150337	0.624171	0.0714982	0.413978	0.949863
chr1:15152083-15154954	TMEM51	TMEM51,TMEM51-AS1,SPEN,C1orf195,TMEM51	5.46926	0.122056	0.0718883	0.0949283	-0.0305832	0.61872	0.808981	0.0155188	0.804209	0.972051
chr12:92928426-92929821	EEA1	RNU6-1329P,EEA1,HNRNPA1P50,EEA1	6.54308	-0.0973342	0.071906	0.0949419	-0.106352	0.0352901	0.464938	-0.0223611	0.657222	0.962591
chr4:141004636-141005601	NA	NA	3.22544	-0.21901	0.0719045	0.0949419	0.0463711	0.687944	0.823974	-0.0380983	0.713295	0.965902
chr3:183274415-183276150	NA	LAMP3,RNA5SP151,MCF2L2	3.24943	0.222228	0.0719152	0.0949491	0.0139932	0.901942	0.856603	0.17887	0.100803	0.910586
chr11:46936360-46937099	C11orf49	NUP160,LRP4,KBTBD4,RPS10P19,FNBP4,C11orf49,C11orf49	3.03918	0.218948	0.0719316	0.0949603	-0.0395523	0.734685	0.830787	0.0630367	0.554687	0.961265
chr13:41465104-41465804	NA	TPTE2P5,RGCC	4.0944	-0.156643	0.0719383	0.0949603	-0.107699	0.195228	0.651854	-0.0554996	0.492048	0.958687
chr14:70018620-70019503	NA	SMOC1,SLC10A1	4.11915	-0.160445	0.0719278	0.0949603	-0.0809666	0.330541	0.722396	-0.0702675	0.399858	0.948018
chr4:158006872-158008028	NA	TMEM144,FAM198B	3.69184	-0.183868	0.0719383	0.0949603	-0.0376935	0.712927	0.827133	-0.142362	0.103085	0.913989
chr1:6198992-6199990	NA	PHF13,ZBTB48,RNF207	5.27459	-0.127523	0.0719683	0.0949764	-0.0264619	0.686352	0.823574	0.0383801	0.544551	0.960183
chr11:85627261-85628843	DLG2	CREBZF,TMEM126A,SYTL2,CCDC89,DLG2,RNU6-1292P,DLG2	6.00146	-0.108966	0.0719687	0.0949764	-0.187211	0.0010899	0.252405	-0.0096529	0.866638	0.974403
chr3:49903529-49904338	MST1R	RBM6,NICN1,LAMB2,IFRD2,TMEM115,HEMK1,DAG1,CCDC71,IMPDH2,MST1R,GMPPB,SEMA3F,MON1A,APEH,TUSC2,FAM212A,MST1R	3.25249	0.205182	0.0719656	0.0949764	0.145673	0.161972	0.632881	-0.0772937	0.453081	0.955406
chr5:34838816-34839604	TTC23L	TTC23L,RAI14,TTC23L	4.77421	-0.141861	0.0719756	0.0949764	-0.181316	0.0145145	0.394835	-0.0239016	0.744865	0.967997
chr6:127265956-127267857	RNF146	ECHDC1,RNF146,RNF146	6.04448	-0.106724	0.0719765	0.0949764	-0.0598904	0.282898	0.700063	-0.0355503	0.524393	0.958687
chr7:39608923-39609988	NA	YAE1D1,RALA	4.08675	-0.159187	0.0719671	0.0949764	-0.0879047	0.299688	0.70885	0.0847127	0.29115	0.941414
chr7:74660652-74661369	GTF2I	GTF2IRD2,STAG3L2,PMS2P2,PMS2P5,SPDYE12P,GTF2I,LAT2,GTF2I	3.38471	0.219501	0.0719714	0.0949764	-0.00338803	0.974406	0.865731	0.0320424	0.742203	0.967997
chr11:94629702-94630619	NA	NA	2.85228	-0.21599	0.0719821	0.0949789	0.12072	0.30325	0.710553	-0.0357148	0.727475	0.967807
chr15:82473892-82475066	NA	NA	2.11284	0.35625	0.0720001	0.0949935	-0.133801	0.399697	0.748511	0.0656179	0.69489	0.965095
chr3:98730247-98731324	ST3GAL6	ST3GAL6,ST3GAL6-AS1,ST3GAL6	4.59616	-0.148613	0.0720079	0.0949935	0.0413284	0.611214	0.806548	0.062582	0.398178	0.948018
chr6:31834215-31835591	NA	ATF6B,LSM2,LY6G5B,DDX39B,SKIV2L,DXO,GTF2H4,VARS,LY6G6C,CSNK2B,BAG6,VWA7,C6orf47,RNU6-850P,STK19B,C4A,SNORA38,LY6G5C,RPL3P2,MICB,HLA-DQB2,MICA,TCF19,HLA-DRB1,SAPCD1-AS1,SAPCD1,MSH5-SAPCD1,MSH5,GPANK1,PBX2,DDAH2,C6orf25,LY6G6D,LY6G6E,C6orf48,NFKBIL1,FKBPL,SNORD117,PRRC2A,HLA-DQA1,CLIC1,HLA-C,HLA-DRB5	4.11452	0.169357	0.0720044	0.0949935	0.0640607	0.44601	0.764817	-0.0946823	0.267526	0.940587
chr8:119832396-119833380	TAF2	DSCC1,TAF2,RN7SKP153,TAF2	4.86407	-0.143134	0.0720016	0.0949935	-0.0430127	0.565985	0.795776	-0.0437113	0.558414	0.961838
chr2:160207970-160208565	NA	LY75,ITGB6,MIR4785,RBMS1,PLA2R1,CD302	4.12923	-0.161074	0.0720117	0.0949937	-0.0257593	0.750042	0.833327	-0.0692707	0.365171	0.948018
chr4:87851108-87852169	NA	SPP1,PKD2,HSD17B13,IBSP,HSD17B11,MEPE,HSP90AB3P	4.62255	-0.148347	0.0720173	0.0949962	-0.154992	0.0508725	0.498505	0.00748345	0.918171	0.978107
chr12:49703592-49704099	TMBIM6	DDX23,FAM186B,LIMA1,FMNL3,CCNT1,CERS5,PRPF40B,SPATS2,TMBIM6,MCRS1,C1QL4,NCKAP5L,TMBIM6	3.17287	0.192323	0.0720322	0.0950026	-0.035393	0.748949	0.833212	0.00736863	0.937583	0.978278
chr2:233251314-233252114	NA	ATG16L1	5.01788	-0.127849	0.0720332	0.0950026	-0.0203273	0.757632	0.83474	-0.0528794	0.409374	0.949615
chr3:154870301-154871620	NA	NA	3.49856	-0.19407	0.0720298	0.0950026	-0.0137249	0.896361	0.856465	-0.203238	0.0276222	0.84843
chr3:42192411-42193277	NA	TRAK1,TPMTP2	3.72633	-0.181514	0.0720375	0.0950034	-0.12146	0.22861	0.671731	-0.0782261	0.371614	0.948018
chr8:96620771-96621679	NA	CPQ,SDC2	4.13459	-0.155029	0.0720492	0.0950139	-0.0436787	0.59717	0.803202	-0.0397189	0.59456	0.962591
chr11:3824595-3825217	NA	NUP98,ART5,ART1,CHRNA10	3.03296	0.208358	0.0720837	0.0950326	0.0181975	0.866592	0.852748	-0.174846	0.0883833	0.907235
chr4:15773989-15774561	CD38	CD38,FGFBP2,CD38	3.29071	-0.207215	0.0720855	0.0950326	0.108122	0.378542	0.740918	-0.0160608	0.867167	0.974403
chr5:14011114-14012089	NA	DNAH5,TRIO	4.48175	-0.142775	0.0720822	0.0950326	-0.11264	0.123406	0.601496	0.0169745	0.81383	0.972225
chr5:154857278-154859864	CNOT8	SAP30L,CNOT8,FAXDC2,GEMIN5,CNOT8	6.52776	-0.0930883	0.0720807	0.0950326	0.012047	0.800787	0.842002	-0.000151605	0.997491	0.979116
chr5:55620481-55621524	NA	SLC38A9	3.56068	-0.20202	0.0720837	0.0950326	0.0612305	0.547093	0.791316	0.106202	0.256665	0.940552
chr5:95590353-95591260	NA	TTC37,GPR150,RNU6-308P,ARSK	2.91124	-0.228667	0.0720761	0.0950326	-0.134448	0.254228	0.686637	-0.0318821	0.764769	0.969137
chr4:931012-932690	GAK	DGKQ,CRIPAK,GAK,PCGF3,FGFRL1,SLC26A1,UVSSA,MAEA,MFSD7,IDUA,TMEM175,GAK	5.24689	0.122064	0.0721007	0.0950477	0.0346742	0.571032	0.797435	0.0513993	0.431462	0.951753
chr2:180539146-180540172	NA	NA	3.56722	-0.178382	0.0721213	0.09507	-0.00472603	0.960215	0.864243	-0.185158	0.0370969	0.869577
chr1:181014503-181015625	NA	MR1,ACBD6,KIAA1614,KIAA1614-AS1,STX6	4.02233	-0.171314	0.0721326	0.09508	-0.196936	0.044299	0.489927	-0.0624262	0.447966	0.954892
chr19:32405086-32406302	DPY19L3	GPATCH1,DPY19L3,ZNF507,DPY19L3	5.76402	-0.117906	0.0721568	0.095107	-0.064194	0.284522	0.70171	0.0104026	0.865692	0.974175
chr3:170006449-170007495	NA	GPR160,RNU4-38P,SAMD7,LRRC34,LRRIQ4,SEC62,SEC62-AS1	3.43525	-0.195048	0.0721681	0.0951171	0.0142382	0.889004	0.855284	-0.0454072	0.622546	0.962591
chr14:92922913-92923823	NA	CHGA	2.72467	0.239878	0.0721832	0.0951223	-0.0107586	0.933109	0.86105	0.0481032	0.724294	0.967807
chr17:75853972-75856251	WBP2	TRIM65,UNK,SUMO2,MFSD11,FBF1,CDK3,TRIM47,NUP85,METTL23,H3F3B,ACOX1,EVPL,UNC13D,WBP2,GRB2,SAP30BP,UBALD2,WBP2	5.80222	0.127607	0.0721817	0.0951223	0.0165047	0.791899	0.840527	0.00240435	0.971897	0.978714
chr9:130042349-130043679	FNBP1	USP20,TOR1A,C9orf78,FNBP1,C9orf50,NCS1,TOR1B,ASB6,FNBP1	4.68162	0.179555	0.0721788	0.0951223	0.103533	0.223971	0.669064	0.139457	0.128555	0.915531
chr15:32908269-32909337	NA	SCG5	4.15603	-0.177272	0.0721929	0.0951303	-0.00173046	0.985537	0.867529	-0.0394404	0.662977	0.963087
chr1:40508356-40509312	EXO5	EXO5,PPIEL,ZFP69,EXO5	4.31141	-0.164839	0.0722121	0.0951361	-0.133379	0.112074	0.590617	-0.119623	0.130973	0.915531
chr19:40662769-40664244	NA	SNRPA,FBL,CCDC97,ITPKC,NUMBL,RAB4B,C19orf54,RNU6-195P,CYP2F2P,ZNF546,RAB4B-EGLN2,EGLN2,SERTAD3	4.30263	0.175347	0.0722032	0.0951361	-0.0276089	0.754462	0.834019	0.0517504	0.574439	0.96199
chr2:150681097-150682029	NA	NA	4.9139	-0.131803	0.0722051	0.0951361	-0.0390189	0.582921	0.799719	-0.0329648	0.602567	0.962591
chr6:161258024-161259063	NA	AGPAT4	3.15244	-0.215837	0.0722103	0.0951361	0.0128166	0.909369	0.857713	0.0835027	0.414923	0.94988
chr12:113403536-113404682	NA	SDSL,PLBD2,LHX5	3.09701	0.218183	0.0722787	0.0952189	0.0898026	0.444116	0.764448	0.259839	0.0241064	0.843013
chr11:10659252-10660246	NA	MRVI1,LYVE1,CTR9,MTRNR2L8,MIR4485,MRVI1-AS1,ADM	2.62259	0.261219	0.0722953	0.0952325	-0.0726053	0.596559	0.803151	-0.298436	0.0329998	0.861257
chr5:170268807-170270064	NA	LCP2,KCNMB1	4.45965	-0.156443	0.0722964	0.0952325	-0.0434699	0.604066	0.804704	-0.0590374	0.456668	0.955833
chr1:35079019-35079948	NA	ZMYM1,SFPQ,RPL5P4,ZMYM6,AGO1,TMEM35B,ZMYM4,EFCAB14P1	4.04673	0.167465	0.072303	0.0952364	-0.060815	0.478147	0.773314	0.028282	0.732682	0.967807
chr1:7537937-7539200	NA	NA	2.67864	0.242508	0.0723194	0.0952411	0.173459	0.186984	0.64688	0.0849075	0.504066	0.958687
chr1:91416723-91417697	NA	NA	2.259	0.304104	0.0723253	0.0952411	0.254047	0.0946547	0.574043	0.218917	0.163286	0.920176
chr13:20684026-20685128	NA	SLC35E1P1,IFT88,IL17D	3.76816	0.176292	0.0723129	0.0952411	0.111227	0.226771	0.670469	0.146005	0.10574	0.914455
chr2:152407142-152407954	NA	FMNL2,NEB,NUDCP1	2.91336	0.235739	0.0723187	0.0952411	-0.126323	0.328008	0.721372	-0.0274362	0.820345	0.972273
chr3:138901330-138902555	NA	FAIM,PIK3CB,ATP5G1P3,LINC01391	3.12571	0.212541	0.0723288	0.0952411	-0.0274538	0.814603	0.844684	0.111554	0.308916	0.942719
chr6:8084897-8085515	NA	RIOK1,EEF1E1,BSCARNA27,B	2.95933	-0.214467	0.072328	0.0952411	-0.0377607	0.743808	0.832197	0.0658055	0.543553	0.960087
chr2:222708562-222709906	NA	ACSL3,MOGAT1,FARSB,RPL31P17	5.2962	-0.121819	0.0723381	0.0952476	-0.0589261	0.361095	0.734026	0.0176092	0.783316	0.971315
chr21:26572344-26573413	CYYR1	CYYR1,APP,CYYR1	2.89709	0.22527	0.0723412	0.0952476	0.0533082	0.651337	0.815834	0.0289882	0.822831	0.972455
chr9:68978003-68978674	NA	PRKACG	3.14745	0.198764	0.072377	0.0952899	0.043674	0.674633	0.821516	-0.0233883	0.809612	0.972106
chr11:8213325-8214323	NA	NA	3.70884	-0.181536	0.0723992	0.0953093	0.00204233	0.982963	0.867167	-0.0602477	0.485892	0.95774
chr8:133645109-133646066	NA	ST3GAL1	4.93826	-0.141788	0.0723962	0.0953093	-0.077391	0.292779	0.704934	-0.0873324	0.209459	0.932395
chr16:49876179-49877306	NA	ZNF423	3.14968	0.218208	0.0724144	0.0953245	-0.043613	0.700237	0.825424	0.0579252	0.622999	0.962591
chr7:33903894-33905274	BMPER	BMPER,BMPER	3.31048	0.213358	0.0724221	0.0953298	0.106312	0.338375	0.725502	0.116386	0.29701	0.941896
chr10:35453784-35454411	NA	CCNY,CREM,GJD4	2.97364	0.224534	0.0724356	0.0953377	-0.0715668	0.549056	0.791671	-0.0898571	0.365762	0.948018
chr14:71320010-71321356	SIPA1L1	SIPA1L1,SIPA1L1	5.82007	-0.103058	0.0724342	0.0953377	-0.0454592	0.393702	0.746116	-0.0147633	0.778963	0.970774
chr5:163914926-163917511	NA	LSM1P2	4.95308	-0.133058	0.072458	0.0953623	-0.146488	0.0348386	0.463427	0.00930604	0.894714	0.977375
chr5:100777619-100778236	NA	ST8SIA4,MIR548P,RN7SKP62	3.65123	-0.197452	0.0724763	0.0953816	-0.14154	0.150841	0.624746	-0.0396349	0.65248	0.962591
chr20:18056208-18057229	OVOL2	SNX5,OVOL2,OVOL2	2.76205	0.250197	0.0725027	0.0954115	-0.0695268	0.590124	0.801395	-0.0366342	0.789434	0.971315
chr19:18649207-18650118	NA	CRTC1,KLHL26,SNORA68,KXD1,CRLF1,COMP,COPE,TMEM161A	2.70859	0.260243	0.0725378	0.0954527	-0.0852611	0.505021	0.780955	-0.0205326	0.879916	0.975849
chr1:23777777-23779007	ELOA-AS1	LINC01355,FUCA1,RPL11,PNRC2,PITHD1,LYPLA2,ELOA-AS1	4.03048	0.167861	0.072549	0.0954529	-0.0504651	0.543022	0.790687	0.0159027	0.854771	0.974168
chr10:45000097-45001790	ZNF22	PARGP1,C10orf25,ZNF22,RASSF4,AGAP4,MARCH8,ZNF22	5.56456	-0.109497	0.0725449	0.0954529	-0.0691369	0.21663	0.664728	-0.0591967	0.294272	0.941896
chr20:24160125-24161023	NA	NA	2.49544	0.276531	0.0725473	0.0954529	0.139589	0.327001	0.720847	0.269426	0.0438748	0.873831
chr7:47806429-47807415	NA	C7orf69	4.54307	-0.150911	0.0725543	0.0954548	0.0124897	0.870215	0.853021	-0.101544	0.172229	0.921043
chr3:84547608-84548496	NA	NA	2.84688	0.254921	0.0725732	0.0954749	0.00205299	0.987387	0.867529	0.0186885	0.879716	0.975747
chr3:18608956-18609720	NA	NA	3.05172	-0.229794	0.0725848	0.0954853	-0.181025	0.12993	0.606535	0.00535258	0.960919	0.978302
chr8:89342532-89343442	NA	NA	3.12296	0.216107	0.0726055	0.0955076	0.0356543	0.7709	0.837726	-0.00292192	0.979605	0.979116
chr3:136994781-136996199	NA	IL20RB,NCK1,SLC35G2,IL20RB-AS1	2.97261	0.23457	0.0726146	0.0955147	0.202944	0.0776784	0.54729	0.0203307	0.868861	0.974403
chr4:41256613-41258061	UCHL1-AS1	UCHL1,UCHL1-AS1,UCHL1-AS1	4.23894	0.150549	0.0726198	0.0955167	0.107122	0.172256	0.636912	-0.0275637	0.735059	0.967907
chr12:76155830-76156436	NA	NA	3.34677	-0.205664	0.0726357	0.0955232	-0.22982	0.0361971	0.46845	-0.0228997	0.793155	0.971867
chr13:77836339-77836989	NA	EDNRB,EDNRB-AS1	4.1229	-0.171655	0.0726359	0.0955232	-0.117822	0.226128	0.669902	-0.0977406	0.253134	0.939588
chr2:144935416-144936199	NA	NA	3.42346	-0.204772	0.0726359	0.0955232	0.101296	0.359841	0.734026	-0.0597121	0.529042	0.958903
chr3:130654841-130656470	NA	NA	4.12303	-0.156588	0.0726563	0.0955402	0.0352815	0.678879	0.822523	0.0399489	0.620033	0.962591
chr4:85681083-85682074	NA	MIR4451	4.61374	-0.158472	0.0726529	0.0955402	-0.146424	0.0826834	0.557831	0.00619632	0.936463	0.978278
chr20:652100-653815	NA	SRXN1	5.04023	0.124141	0.0726614	0.0955416	-0.0638105	0.295423	0.707495	0.0540321	0.400332	0.948018
chr6:109008722-109009933	NA	RNU6-653P,ARMC2-AS1	4.96117	0.12939	0.0726648	0.0955416	-0.0430613	0.49918	0.779956	-0.002456	0.970015	0.978714
chr10:77846537-77847222	NA	DLG5,RN7SL284P,DLG5-AS1	2.82647	0.260454	0.0726966	0.0955621	0.180294	0.158733	0.630935	-0.00360865	0.977006	0.979017
chr10:96257835-96258461	NA	BLNK	3.59165	-0.187097	0.0727001	0.0955621	0.0442739	0.656877	0.817183	-0.195581	0.0326531	0.861147
chr11:94130505-94131171	PANX1	PANX1,MED17,HEPHL1,MRE11,SNORA1,FUT4,PANX1	3.65907	0.174014	0.0727013	0.0955621	-0.0226098	0.814672	0.844702	-0.0205794	0.805281	0.972064
chr17:7380312-7381576	TNK1	CHRNB1,TMEM95,KCTD11,TMEM256,TMEM256-PLSCR3,NLGN2,SPEM1,C17orf74,ACAP1,NEURL4,EIF5A,CLDN7,YBX2,SLC2A4,TNFSF12-TNFSF13,TNFSF12,WRAP53,EFNB3,SLC16A11,TNK1,PLSCR3,TNK1	2.6238	0.274845	0.072689	0.0955621	-0.0994338	0.45787	0.767811	-0.0464192	0.756474	0.968845
chr2:151357025-151357853	TNFAIP6	TNFAIP6,MIR4773-1,TNFAIP6	3.25474	0.20772	0.0727026	0.0955621	0.0207919	0.855116	0.850387	-0.140264	0.164013	0.920457
chr7:20476597-20477593	NA	ITGB8,EEF1A1P27	3.54342	0.189302	0.0726889	0.0955621	0.215654	0.0363728	0.468881	-0.129384	0.120966	0.915531
chr10:97882317-97883240	NA	CRTAC1,GOLGA7B	3.52784	0.187434	0.0727207	0.0955769	0.0162644	0.880943	0.85423	0.226002	0.0147943	0.842907
chr12:77324326-77325877	NAV3	NAV3,NAV3	3.76824	0.190757	0.0727277	0.0955769	0.0189577	0.841087	0.848774	0.202029	0.0440948	0.873831
chr3:12186984-12188417	NA	SYN2,TIMP4,PPARG,RAF1	4.51152	0.135226	0.0727219	0.0955769	0.140908	0.0414411	0.482291	0.0284933	0.678488	0.965023
chr7:4791798-4793735	MIR4656	AP5Z1,RADIL,MIR4656,MIR4656	4.32742	0.175542	0.0727288	0.0955769	-0.037412	0.66384	0.81897	0.0165098	0.861268	0.974168
chr5:36701115-36701877	NA	SLC1A3,RNU6-1305P	3.46322	-0.214517	0.0727394	0.095586	0.00564943	0.961328	0.864446	0.111329	0.286106	0.941414
chr18:13258881-13261171	NA	NA	4.0175	0.171928	0.0727664	0.0956133	0.0166755	0.854444	0.850387	-0.0489905	0.57103	0.96199
chr2:200305842-200307741	SPATS2L	ORC2,SPATS2L,RNU6-312P,SPATS2L	5.83774	-0.102618	0.0727677	0.0956133	-0.0285312	0.574989	0.798027	0.0377385	0.469008	0.95774
chr2:216057461-216058321	NA	MREG,TMEM169	3.56776	-0.189677	0.0727994	0.0956453	-0.0742347	0.458847	0.767999	-0.0704837	0.436709	0.952466
chr2:96265193-96266685	TMEM127	SNRNP200,CIAO1,LMAN2L,ITPRIPL1,NCAPH,ASTL,DUSP2,KCNIP3,TMEM127,TMEM127	6.15801	-0.101507	0.0727966	0.0956453	0.0183357	0.722231	0.828397	-0.0108879	0.834927	0.973127
chr9:137113821-137115270	DPP7	DPP7,UAP1L1,MAN1B1,DPP7	4.2557	0.157585	0.0728047	0.0956474	0.110661	0.156284	0.628843	0.113941	0.157789	0.919922
chr7:48976022-48977330	NA	NA	4.73662	-0.14495	0.0728143	0.0956551	-0.0670517	0.40407	0.749783	-0.0584994	0.441043	0.953237
chr1:234373108-234373897	COA6	COA6,TBCE,IRF2BP2,TOMM20,LINC01354,RPS15P2,COA6	5.15158	-0.128142	0.0728264	0.0956554	0.012574	0.84669	0.849321	-0.0652841	0.30765	0.942719
chr10:33143125-33143768	NA	NA	2.87972	0.222856	0.0728295	0.0956554	0.144979	0.237429	0.677438	0.0153323	0.893715	0.977375
chr2:172196539-172197514	NA	ITGA6	3.56514	-0.170869	0.0728223	0.0956554	-0.0163347	0.854519	0.850387	-0.113133	0.18843	0.92535
chr4:45207462-45208415	NA	NA	2.65	0.266694	0.0728272	0.0956554	0.205173	0.151524	0.625175	-0.015199	0.923026	0.978107
chr8:69605133-69606320	NA	NA	2.64207	0.248887	0.0728452	0.0956712	0.0732505	0.58649	0.800665	0.140493	0.275121	0.941414
chr1:40818061-40819068	NA	RN7SL326P	3.02279	0.234979	0.0728612	0.0956727	0.108003	0.373442	0.738652	-0.198838	0.11591	0.914943
chr17:40107504-40108667	NA	MSL1,MED1,CDK12,CASC3,MIR6866,THRA,MED24,MIR6884,CDC6,RARA,GSDMA,NR1D1,WIPF2	4.32007	0.159668	0.072861	0.0956727	-0.0408428	0.606791	0.805418	0.0374804	0.645989	0.962591
chr2:237691480-237692492	NA	LRRFIP1,RAB17,PRLH,RNU6-1140P,RBM44,ESPNL,UBE2F	5.88725	0.114002	0.0728578	0.0956727	-0.0102773	0.859289	0.851282	0.0718105	0.245931	0.93717
chr5:52469382-52470573	NA	MFSD4BP1	3.09215	0.237075	0.0728518	0.0956727	-0.152	0.232249	0.673693	0.0700661	0.567831	0.96199
chr13:27130217-27131718	NA	USP12,USP12-AS2,RPL21,SNORD102,SNORA27,RASL11A,LINC00412,USP12-AS1	4.21878	0.150199	0.0728947	0.0957043	0.0170635	0.832822	0.847797	0.0392688	0.596479	0.962591
chr19:42176481-42177448	NA	ZNF526,CCDC97,POU2F2,DEDD2,ERF,ZNF574,RPS19,MEGF8	3.09997	0.227104	0.072894	0.0957043	-0.108822	0.322277	0.718695	-0.12602	0.268217	0.940719
chr20:4813104-4815136	NA	RASSF2,PRNT,CDS2,SLC23A2	4.93297	0.13714	0.0728964	0.0957043	0.0771028	0.279843	0.698951	0.0166642	0.826542	0.972666
chr6:142246556-142247946	NA	NA	2.93138	0.255657	0.0729073	0.0957136	0.27047	0.0491426	0.496769	0.244766	0.0640272	0.890693
chr7:69597363-69599505	CT66	AUTS2,CT66	4.08702	0.172052	0.0729271	0.0957348	0.0216418	0.808696	0.843343	-0.00429768	0.962406	0.978302
chr16:30786267-30787750	ZNF629	ZNF764,BCL7C,NPIPB13,ZNF747,PRR14,ZNF720,CDIPT,ORAI3,CCDC189,NDUFA3P6,VN1R64P,VN1R65P,FRG2KP,ZNF629,FAM57B,ZNF629	3.57279	0.202041	0.0729408	0.0957479	0.0221699	0.837076	0.848472	0.0947122	0.374134	0.948018
chr13:35356491-35357109	NA	NA	3.14094	-0.230414	0.0729448	0.0957483	-0.0806734	0.544103	0.790864	-0.232204	0.027438	0.848216
chr11:117476138-117477291	NA	NA	2.8246	0.243321	0.0729864	0.0957949	0.244148	0.068191	0.534092	-0.336154	0.0110317	0.830364
chr12:112011968-112015030	TMEM116	TMEM116,MAPKAPK5,HSPA8P14,MIR6861,ADAM1A,ERP29,TMEM116	6.09303	0.108365	0.0729878	0.0957949	-0.0214109	0.689641	0.824114	0.0155078	0.790002	0.971315
chr1:165695517-165696424	LOC440700	ALDH9A1,MIR3658,MGST3,LOC440700	3.50329	-0.191085	0.0730037	0.0958109	0.0556292	0.575653	0.798361	-0.159682	0.0799132	0.901558
chr14:61188188-61189612	PRKCH	PRKCH,TRMT5,TMEM30B,PRKCH	3.86539	-0.169924	0.0730292	0.0958346	0.121196	0.173755	0.637829	0.0899752	0.304768	0.942719
chr15:67027575-67028375	NA	SKOR1,RPL35AP32,IQCH,AAGAB,SMAD3,HMGN2P47	3.02092	0.224656	0.0730255	0.0958346	0.200179	0.0960798	0.575101	-0.00564676	0.955953	0.978302
chr2:203786800-203788443	NA	KRT18P39,RAPH1,RNU6-474P,CTLA4	3.66855	-0.189706	0.0730423	0.0958469	0.0608354	0.546699	0.79127	-0.0810051	0.390987	0.948018
chr21:17475956-17476574	NA	LINC01549,RPL39P40,TRG-GCC1-5	3.16978	-0.215112	0.0730533	0.0958564	0.0138588	0.912442	0.85804	-0.13813	0.199507	0.929582
chr1:111215886-111216848	NA	CHI3L2,DENND2D,PIFO,WDR77,ATP5F1,OVGP1,CEPT1,CD53,RAP1A,CHIAP1	2.91672	0.252779	0.0730941	0.0958946	0.17308	0.166599	0.635417	0.122356	0.296283	0.941896
chr10:33506618-33509726	NA	NRP1	4.74327	0.141582	0.0730973	0.0958946	0.0901916	0.201153	0.655366	-0.0384002	0.593316	0.962591
chr17:4709853-4712159	ARRB2	ARRB2,ZMYND15,C17orf107,CXCL16,ZNF232,DHX33,DERL2,MINK1,ARRB2	5.82364	0.106477	0.0730877	0.0958946	-0.0717027	0.170312	0.636584	0.0281497	0.618066	0.962591
chr3:134312418-134313904	LINC02004	ANAPC13,CEP63,TFP1,LINC02004,LINC02004	3.84947	0.171254	0.0730904	0.0958946	0.22889	0.00987995	0.370566	-0.0431668	0.622325	0.962591
chr6:106325205-106326072	ATG5	BEND3,ATG5,ATG5	5.65425	-0.118142	0.0731025	0.0958965	-0.139743	0.0215885	0.427969	0.0144402	0.818294	0.972273
chr3:177827378-177828160	NA	TBL1XR1-AS1,LINC02015	3.16033	0.199727	0.0731148	0.0959077	0.136826	0.244302	0.682133	-0.0927679	0.316007	0.942975
chr1:37900976-37902242	NA	INPP5B,FHL3,MTF1,UTP11,RNU6-584P	3.98276	-0.154225	0.0731226	0.0959131	0.160789	0.0558253	0.509622	0.187489	0.0177796	0.842907
chr3:187293805-187294575	MASP1	LPP,MASP1,SST,RTP4,MASP1	2.92088	0.227642	0.0731272	0.0959142	-0.0586243	0.652202	0.815867	-0.104905	0.356726	0.946862
chr14:67413604-67414680	PLEK2	ATP6V1D,PLEKHH1,RN7SL213P,PLEK2,MIR5694,PLEK2	4.42785	-0.145129	0.0731499	0.0959353	-0.0504257	0.494359	0.778314	-0.00121708	0.986719	0.979116
chr19:9674062-9675580	ZNF562	ZNF561,ZNF558,FBXL12,ZNF699,ZNF846,ZNF559,EIF3G,MIR1181,ZNF562,ZNF562	4.00911	0.180308	0.0731507	0.0959353	-0.0324391	0.72179	0.82838	0.0541291	0.530584	0.958959
chr3:160449274-160450430	TRIM59	B3GAT3P1,TRIM59,SCARNA7,RPL23AP42,SMC4,TRIM59	5.5065	-0.128997	0.0731668	0.0959516	-0.0627408	0.353665	0.732612	-0.102907	0.133235	0.915531
chr1:183635015-183636390	ARPC5	NCF2,ARPC5,ARPC5	6.17387	-0.102352	0.0731793	0.0959625	0.0194097	0.714565	0.827694	-0.0487168	0.367747	0.948018
chr10:80498602-80500618	NA	TSPAN14,FAM213A,DYDC1,DYDC2,ANXA11	5.07628	-0.122542	0.0731827	0.0959625	0.0275717	0.661113	0.81844	-0.0596043	0.358374	0.946862
chr4:74108970-74109624	MTHFD2L	CXCL2,EREG,CXCL8,CXCL3,MTHFD2L,CXCL1,AREG,MTHFD2L	4.03334	-0.164122	0.0731865	0.0959626	0.200712	0.0237612	0.436243	0.0309239	0.697201	0.965231
chr3:141346304-141347479	NA	ZBTB38,YWHAQP6	3.04127	-0.221729	0.0732025	0.0959788	-0.205364	0.0863934	0.561954	0.0276175	0.803251	0.971963
chr16:10886661-10887697	NA	RSL1D1,ZC3H7A,CIITA,SOCS1,CLEC16A,NUBP1	3.47064	-0.195261	0.0732372	0.0960151	0.17914	0.0873107	0.563295	0.11302	0.253844	0.939802
chr17:29196738-29197569	NA	CRYBA1,MYO18A	2.37886	0.281047	0.0732377	0.0960151	-0.130769	0.37791	0.740757	-0.015407	0.917844	0.978107
chr8:53250679-53252272	OPRK1	OPRK1	3.36269	0.22743	0.0732594	0.0960387	0.139503	0.258999	0.689001	-0.0963298	0.41515	0.94988
chr8:128167359-128168538	NA	MYC,CASC11,MIR1208	4.00611	0.168335	0.0732695	0.0960471	0.0620123	0.475482	0.772854	-0.00780698	0.92239	0.978107
chr10:102815489-102816607	NA	AS3MT,BORCS7,CYP17A1,PTGES3P4,PFN1P11,RPEL1,ARL3,SFXN2,CNNM2,WBP1L,NFKB2,C10orf95,NT5C2,RNU6-1231P,CYP17A1-AS1	3.57614	-0.180273	0.0733155	0.0960975	-0.0575485	0.539502	0.789404	-0.0453738	0.60194	0.962591
chr12:66169119-66170284	TMBIM4	LEMD3,OSBPL9P4,LLPH-AS1,LLPH,TMBIM4	5.57891	-0.114201	0.0733137	0.0960975	0.0241526	0.679506	0.822824	-0.0015387	0.978381	0.979116
chr15:93566312-93567227	NA	NA	2.3783	0.273042	0.0733273	0.0961032	0.220769	0.121762	0.600566	0.172604	0.227279	0.933885
chr17:17783559-17784674	SMCR5	TOM1L2,MYO15A,SMCR5,SMCR5	2.59591	0.253135	0.0733253	0.0961032	0.0755772	0.573366	0.797743	0.10787	0.402053	0.948018
chr7:13056882-13058189	NA	NA	3.11692	0.198013	0.0733378	0.096112	0.135808	0.231013	0.672757	0.151568	0.151255	0.919813
chr3:49553996-49555003	BSN-DT	APEH,BSN-AS2,BSN-DT	3.51829	0.19445	0.0733522	0.096126	-0.191553	0.048311	0.495331	0.0252839	0.806136	0.972077
chr15:43745928-43747345	PDIA3	STRCP1,CTDSPL2,UBR1,CATSPER2P1,PDIA3,PDIA3	5.55582	-0.117659	0.0733624	0.0961345	-0.0877066	0.147246	0.622248	-0.129515	0.0354539	0.869577
chr1:87487721-87489194	NA	NA	2.90315	0.245039	0.0733787	0.0961509	-0.063329	0.620912	0.809389	-0.00711836	0.95312	0.978302
chr18:62425430-62426509	NA	ACTBP9	3.14172	0.213684	0.0733927	0.0961644	0.096131	0.383365	0.741966	0.168754	0.105431	0.914455
chr3:146581770-146582580	NA	PLSCR5,PLSCR1,PLOD2,PLSCR5-AS1	3.02594	-0.222336	0.0734138	0.0961823	-0.173485	0.174393	0.637829	-0.188374	0.123663	0.915531
chr8:47659291-47660181	NA	MCM4,PRKDC	3.13445	-0.227106	0.0734131	0.0961823	-0.0699526	0.506292	0.781129	0.179643	0.0879412	0.907235
chr15:29062992-29063738	NA	NA	2.13938	0.338967	0.0734307	0.0961994	0.337118	0.0458354	0.492066	0.140168	0.443433	0.95335
chr1:110068044-110070418	ALX3	STRIP1,ALX3,ALX3	3.83082	0.190702	0.0734401	0.0962069	0.0801449	0.415036	0.754492	-0.00808672	0.935939	0.978278
chr10:79146542-79147210	NA	PPIF,ZMIZ1-AS1,PGGT1BP2,NPAP1P2,ZMIZ1	3.53536	0.199636	0.073454	0.0962202	-0.0412341	0.669728	0.820644	-0.109758	0.226451	0.933885
chr8:124814761-124815932	NA	NSMCE2,TRMT12,MTSS1,ZNF572,SQLE,MIR4662A	2.95327	0.210908	0.0734712	0.0962379	0.141357	0.215136	0.664544	0.0664674	0.513295	0.958687
chr14:90060075-90063363	KCNK13	TDP1,KCNK13,GLRXP2,KCNK13	5.37254	0.117807	0.0734755	0.0962386	0.0286109	0.635744	0.811553	-0.0302089	0.638576	0.962591
chr14:67359269-67360700	EIF2S1	ATP6V1D,PLEK2,GPHN,EIF2S1,EIF2S1	6.38636	-0.104011	0.073486	0.0962425	-0.0680903	0.206165	0.658348	0.0657554	0.233328	0.935632
chr7:127791367-127794495	NA	SND1,LRRC4,LEP	3.97002	0.182826	0.0734837	0.0962425	0.0568876	0.563571	0.795404	0.0175459	0.855973	0.974168
chr20:58634410-58635331	LINC01711	LINC01711,LINC01711	2.80924	0.258594	0.0734943	0.0962485	0.0666306	0.613215	0.807433	0.0019152	0.987034	0.979116
chr2:37342923-37346224	QPCT	CEBPZOS,CEBPZ,EIF2AK2,NDUFAF7,PRKD3,QPCT,RNU6-939P,QPCT	4.68924	0.154585	0.0735011	0.0962525	0.104833	0.167255	0.63558	0.0234822	0.77085	0.969851
chr7:150898019-150898995	NA	KCNH2,AOC1,NOS3,TMEM176B,TMEM176A,ATG9B,ABCB8,SLC4A2,TMUB1,AGAP3,FASTK	2.70387	0.252339	0.0735212	0.0962739	0.0208501	0.88254	0.854372	-0.0976183	0.477119	0.95774
chr4:113355561-113356588	NA	RN7SL184P	4.29089	-0.153041	0.0735267	0.0962762	-0.0511291	0.538747	0.789276	-0.0303556	0.704059	0.965347
chr7:158976435-158977453	NA	LINC00689	4.10057	-0.167914	0.0735424	0.096287	-0.0575702	0.50011	0.780272	-0.153718	0.0704669	0.89206
chr8:60950369-60951473	NA	NASPP1,CLVS1	4.24716	-0.162074	0.0735389	0.096287	0.0507506	0.559348	0.794015	-0.0503799	0.530984	0.958959
chr6:125956444-125958444	HINT3	RNF217-AS1,TRMT11,NCOA7,HINT3,RNA5SP216,HINT3	5.64275	-0.111884	0.0735567	0.0963008	0.0096658	0.866413	0.852698	-0.114455	0.0493607	0.875395
chr10:11178340-11179167	NA	CELF2,CELF2-AS2	3.43928	0.179158	0.0735669	0.0963093	-0.0419838	0.660691	0.818421	0.0397806	0.661809	0.963087
chr1:63773547-63774754	ROR1	RPSAP65,ROR1,ROR1	3.89304	0.175843	0.0735785	0.0963196	-0.0869957	0.328482	0.721765	0.0842158	0.345306	0.944651
chr8:26595481-26596239	NA	PNMA2,SDAD1P1,PSME2P5	4.45471	-0.160874	0.0735913	0.0963314	-0.0487834	0.565972	0.795776	-0.201771	0.0118646	0.84118
chr19:37466778-37467773	ZNF570	ZNF345,ZNF383,ZNF850,ZNF567,ZNF585B,ZNF573,ZNF571,ZNF793,ZNF790-AS1,ZNF790,LINC01535,ZNF607,ZNF260,ZNF529-AS1,ZNF829,ZNF568,ZNF461,ZNF529,ZNF585A,ZNF420,LINC01534,ZNF570,ZNF781,ZNF569,ZNF570	4.61123	-0.141094	0.0736079	0.0963482	-0.0294727	0.676097	0.821873	-0.0362031	0.59976	0.962591
chr19:55062374-55063488	NA	LENG8-AS1,U2AF2,ZNF581,RDH13,PRPF31,ZNF628,CDC42EP5,MIR6805,LENG1,NLRP2	4.38681	0.143481	0.0736123	0.096349	0.00804345	0.911977	0.857984	-0.079653	0.300404	0.942548
chr16:84636799-84638017	NA	KLHL36,COTL1	3.96328	0.17878	0.0736177	0.0963512	0.0291494	0.754869	0.834141	0.0439783	0.628244	0.962591
chr8:75121972-75122540	NA	NA	2.5628	-0.24344	0.0736252	0.0963562	-0.247302	0.0957775	0.574581	-0.104968	0.325399	0.943587
chr18:79791293-79792189	NA	KCNG2,RBFADN,CTDP1,PQLC1	2.73026	0.258682	0.0736479	0.096381	0.0727309	0.576563	0.79851	-0.0648132	0.600176	0.962591
chr17:45060784-45061825	DCAKD	DCAKD,EFTUD2,ASB16-AS1,GFAP,C1QL1,MAP3K14,GPATCH8,CRHR1-IT1,MAP3K14-AS1,PLCD3,DCAKD	5.5693	-0.110117	0.0736609	0.0963892	-0.059761	0.281362	0.699503	0.0368916	0.526446	0.958687
chr2:87340935-87342518	NA	NA	3.34474	0.194135	0.0736617	0.0963892	0.291978	0.0045908	0.318149	-0.03893	0.70473	0.965347
chr12:111841548-111843103	MAPKAPK5	MAPKAPK5,ALDH2,TMEM116,HSPA8P14,MIR6861,ADAM1A,MAPKAPK5-AS1,MAPKAPK5	5.18587	0.123138	0.073674	0.0963947	-0.111516	0.0720016	0.540733	0.0166957	0.795874	0.971867
chr12:69879013-69879958	NA	MYRFL	2.95992	0.220207	0.0736773	0.0963947	0.0227894	0.844895	0.849317	-0.0518727	0.67145	0.963853
chr17:13420303-13421358	NA	CDRT15P1,M	3.29916	-0.222681	0.0736809	0.0963947	-0.026874	0.815102	0.844702	0.110423	0.32736	0.943789
chr6:70538198-70538875	NA	RNU7-48P,SDHAF4	2.69152	-0.253526	0.0736713	0.0963947	0.133104	0.353979	0.732645	0.0235415	0.842384	0.973904
chr15:41407591-41408733	RTF1	NDUFAF1,ZFYVE19,RTF1,RTF1	3.09376	0.234305	0.0736885	0.0963997	0.139123	0.251369	0.686034	0.0224355	0.840265	0.973653
chr8:11015366-11016888	NA	MTMR9,XKR6,MIR598	3.95694	0.175457	0.073699	0.0964086	0.0472238	0.600419	0.803834	-0.0651316	0.499271	0.958687
chr15:99708527-99709100	NA	LYSMD4	3.58146	-0.190631	0.07373	0.0964443	-0.0175582	0.853646	0.850342	0.0821985	0.347458	0.94467
chr7:3094443-3095685	NA	CARD11	3.50643	0.188754	0.073738	0.0964498	-0.143613	0.148447	0.622655	0.00182876	0.985234	0.979116
chr18:46250039-46251152	NA	PSTPIP2,ATP5A1,C18orf25,EPG5	4.04947	0.164063	0.0737467	0.0964514	0.0631474	0.469006	0.770617	0.180337	0.0325917	0.861147
chr2:86440552-86443058	KDM3A	SNORD94,C2orf68,CHMP3,MAT2A,MRPL35,KDM3A	6.64184	-0.0889407	0.0737444	0.0964514	-0.0485622	0.289205	0.703181	0.0213485	0.650189	0.962591
chr14:87999190-87999761	NA	GPR65,GALC,RNU6-835P	2.84012	-0.247557	0.0737688	0.0964704	-0.165428	0.206975	0.658981	-0.234927	0.0491372	0.87522
chr8:119415900-119417351	CCN3	NOV,CCN3	4.4863	-0.146509	0.0737684	0.0964704	0.0120579	0.874071	0.853489	-0.0813964	0.295856	0.941896
chr1:9626843-9627491	NA	PIK3CD,PIK3CD-AS2,SLC25A33,MIR34A,TMEM201	3.48836	0.188223	0.0737987	0.0965046	-0.0364626	0.703712	0.826127	-0.128889	0.186813	0.924329
chr16:17301620-17303586	NA	NPIPA7	3.2783	0.200662	0.0738247	0.0965337	-0.0586054	0.578889	0.79869	-0.18371	0.103661	0.914081
chr22:43263354-43264539	NA	TTLL12	3.08818	0.229105	0.0738307	0.0965367	-0.20159	0.0857494	0.561253	-0.120223	0.319431	0.943033
chr16:20903640-20904929	DCUN1D3	DCUN1D3,THUMPD1,ACSM3,ACSM1,CRYM-AS1,LYRM1,CRYM,DCUN1D3	3.74308	0.177508	0.0738509	0.0965573	0.0542901	0.560146	0.794426	0.0980717	0.245626	0.93717
chr16:4344532-4345261	NA	PAM16	2.17582	0.347801	0.0738618	0.0965573	-0.00826766	0.962912	0.864464	-0.0209679	0.909458	0.978107
chr18:57802252-57803917	ATP8B1	ATP8B1,MRPS17P7,ATP8B1	4.09333	-0.164636	0.0738607	0.0965573	-0.104471	0.238786	0.677896	-0.00121335	0.988432	0.979116
chr5:174845082-174845644	NA	NA	2.36104	0.292517	0.0738598	0.0965573	0.316383	0.0250674	0.439048	0.362031	0.027826	0.84975
chr7:42097621-42098257	NA	GLI3,HMGN2P30	3.66828	-0.196617	0.0738653	0.0965573	-0.280067	0.0105113	0.375701	0.0550784	0.548669	0.961192
chr22:38260046-38261414	NA	KDELR3,TMEM184B,PLA2G6,CBY1,PICK1,ANKRD54,RN7SL704P	3.69234	0.196652	0.0738693	0.0965578	0.0884875	0.35103	0.731746	0.127643	0.200249	0.929582
chr17:80008201-80009020	NA	EIF4A3,CHMP6	2.69851	0.26629	0.0738746	0.0965598	-0.102727	0.431407	0.759787	0.0507147	0.679404	0.965095
chr2:219278969-219279741	DNAJB2	PTPRN,USP37,NHEJ1,GLB1L,TUBA4B,DNAJB2,DNAJB2	6.11405	-0.10183	0.073881	0.0965631	-0.0217027	0.678672	0.822453	0.00246793	0.963395	0.978302
chr11:66311744-66313247	CD248	RIN1,CTSW,BRMS1,TMEM151A,YIF1A,PACS1,CD248,RBM14,CD248	5.64393	0.128127	0.0738937	0.0965748	-0.100487	0.108196	0.586513	-0.0637641	0.369364	0.948018
chr1:224433079-224435723	CNIH3	CICP5,CNIH4,RN7SKP49,FBXO28,GTF2IP20,CNIH3,CNIH3	5.47309	0.112363	0.0739047	0.0965843	0.0660966	0.256355	0.687344	0.0416245	0.484488	0.95774
chr3:174417358-174418098	NA	NA	3.2002	-0.224257	0.0739084	0.0965843	0.0286837	0.810396	0.843873	-0.0878015	0.431057	0.951753
chr17:36215074-36215952	NA	CCL4L2	2.0776	0.285203	0.0739199	0.0965944	0.171926	0.296483	0.707881	-0.00929612	0.931081	0.978278
chr5:134366613-134367495	CDKL3	SEC24A,SKP1,CDKL3	3.74096	0.180331	0.0739255	0.0965968	-0.0304514	0.750172	0.833343	-0.23204	0.00975592	0.821487
chr8:133068384-133069482	NA	TG,WISP1,SLA,TMEM71,PHF20L1	3.94992	0.170788	0.0739521	0.0966218	0.175165	0.0654307	0.528297	0.070485	0.402039	0.948018
chr9:104868446-104869536	NA	ABCA1	4.7012	-0.145405	0.0739511	0.0966218	0.0577755	0.475163	0.772854	-0.1218	0.102253	0.911807
chr4:20617868-20618712	NA	PACRGL	3.1582	-0.212198	0.0739621	0.0966299	-0.0419419	0.726897	0.829315	0.00971766	0.927119	0.978278
chr2:32946104-32947951	LTBP1	LTBP1,LTBP1	4.00688	0.170352	0.0739792	0.0966474	0.148809	0.0970112	0.575642	0.0460268	0.622558	0.962591
chr1:173009569-173010114	NA	TNFSF18	3.16482	-0.206236	0.0740067	0.0966615	0.0873584	0.449737	0.765821	-0.0735024	0.439613	0.952845
chr18:60024138-60025440	NA	NA	2.60142	0.259949	0.0740088	0.0966615	-0.0360652	0.806231	0.842798	0.187284	0.193632	0.927304
chr3:111519019-111519976	NA	NA	3.15076	-0.227988	0.074002	0.0966615	0.245286	0.0464272	0.493133	0.0250905	0.816848	0.972251
chr3:49170838-49172160	KLHDC8B	WDR6,AMT,CCDC36,LAMB2,C3orf62,USP4,MIR6890,QARS,KLHDC8B,C3orf84,KLHDC8B	4.0831	0.178341	0.0739963	0.0966615	0.075822	0.379462	0.741143	0.107376	0.232342	0.935012
chr7:76322494-76323286	NA	POMZP3,HSPB1,SRRM3,SSC4D	3.23427	0.221298	0.0739988	0.0966615	0.0543563	0.616986	0.808429	0.207116	0.0468441	0.873831
chr14:75002278-75003412	EIF2B2	EIF2B2,ACYP1,EIF2B2	5.06607	-0.128855	0.0740557	0.0967139	-0.0858489	0.195691	0.65233	0.00393644	0.953655	0.978302
chr8:133919184-133919951	NA	ST3GAL1	4.51879	-0.149367	0.0740565	0.0967139	-0.0644424	0.419193	0.756054	0.049896	0.506707	0.958687
chr5:85169538-85170377	NA	NA	2.39813	0.289671	0.0740726	0.0967301	-0.00573952	0.968176	0.864947	0.147204	0.337701	0.944239
chr8:92924190-92924867	NA	IRF5P1	3.40706	-0.206761	0.0740836	0.0967395	0.0763362	0.485677	0.775809	-0.0286909	0.751717	0.968385
chr3:158943341-158944563	NA	NA	2.65403	0.289476	0.0740893	0.096742	-0.128665	0.335129	0.724591	-0.0295992	0.835703	0.973127
chr15:41928619-41929657	NA	SPTBN5,EHD4,LTK,JMJD7,PLA2G4E-AS1,JMJD7-PLA2G4B,MAPKBP1,PLA2G4E,TYRO3,RPAP1,OIP5,NDUFAF1,RTF1,PLA2G4F,MGA,TMEM87A,VPS39,EHD4-AS1	3.40227	0.207505	0.074097	0.0967472	0.0953286	0.362327	0.734026	0.148575	0.155917	0.919871
chr7:87203873-87204716	NA	NA	3.214	0.20849	0.0741078	0.0967564	-0.00646198	0.951194	0.863371	-0.0557076	0.542706	0.959683
chr10:117441727-117443465	NA	PDZD8	4.18057	0.158804	0.0741133	0.0967586	0.00456563	0.956336	0.863711	0.116015	0.174853	0.921206
chr13:30696190-30697977	NA	ALOX5AP	4.34028	-0.154746	0.0741252	0.0967602	-0.0302501	0.710785	0.82703	-0.0515773	0.485157	0.95774
chr14:40464202-40465169	NA	NA	2.31731	0.310591	0.0741333	0.0967602	-0.0216447	0.890561	0.855446	-0.129868	0.421191	0.951031
chr20:4154799-4155429	NA	SMOX	2.76223	0.232344	0.0741298	0.0967602	-0.0222152	0.852462	0.850264	-0.119343	0.302725	0.942719
chr5:67165706-67167226	NA	CD180	6.03724	-0.11106	0.074122	0.0967602	-0.0352419	0.542236	0.790532	-0.072634	0.201389	0.930508
chr6:31897266-31898483	NA	MICA,HLA-C,BAG6,RNU6-850P,SAPCD1,VWA7,SKIV2L,AGER,ZBTB12,C2	3.36846	0.21804	0.0741303	0.0967602	0.0416368	0.697917	0.825287	0.0316118	0.767838	0.969556
chr1:22662261-22663421	NA	NA	3.56099	0.190726	0.0741603	0.0967879	0.19997	0.064066	0.525636	0.004595	0.96095	0.978302
chr9:33676514-33677558	PTENP1-AS	LINC01251,NUDT2,PTENP1-AS,TRBV25OR9-2,PTENP1-AS	2.8154	0.236648	0.0741621	0.0967879	-0.0720594	0.531838	0.787685	0.0124048	0.915768	0.978107
chr11:63023721-63024422	NA	COX8A,SLC22A8	4.01648	-0.179592	0.0741858	0.0967956	-0.100895	0.263389	0.691551	-0.0619368	0.480402	0.95774
chr14:27825964-27826645	NA	NA	3.31116	-0.20506	0.0741821	0.0967956	-0.00406948	0.970433	0.865046	0.0243723	0.814007	0.972225
chr15:69340242-69341374	NA	RNA5SP398	2.9667	0.242557	0.0741867	0.0967956	0.076068	0.527151	0.786846	0.102388	0.340835	0.944651
chr17:44689030-44690220	CCDC43	DBF4B,ASB16-AS1,EFTUD2,CRHR1-IT1,MEIOC,GPATCH8,TMEM101,MAP3K14-AS1,CCDC43,CCDC43	3.82571	0.169178	0.0741776	0.0967956	0.121364	0.16616	0.635134	-0.0328489	0.713254	0.965902
chr3:5297731-5298861	NA	NA	2.84736	-0.260767	0.0741864	0.0967956	-0.100382	0.472795	0.77187	0.0625277	0.640758	0.962591
chr12:110552032-110553218	NA	PPTC7,TCTN1,VPS29	2.7808	0.262344	0.0741908	0.0967959	-0.0397195	0.775705	0.838506	0.0586867	0.658774	0.962591
chr10:100433496-100434287	NA	SCD,WNT8B,SEC31B,NDUFB8,HIF1AN	2.84301	0.234861	0.0742184	0.0968253	-0.123196	0.301625	0.709931	0.0770317	0.508732	0.958687
chr14:74592713-74593411	NA	PNMA1,LIN52,NEK9,FCF1,ELMSAN1,EIF2B2,AREL1,NPC2,LTBP2	2.82294	-0.22692	0.0742209	0.0968253	-0.0185011	0.878068	0.85382	0.128591	0.22884	0.933885
chr18:14489154-14490048	NA	NA	2.17444	0.359143	0.0742266	0.0968278	0.103971	0.578066	0.79869	0.130837	0.417979	0.951031
chr10:79293171-79294633	NA	PPIF	4.97421	-0.12484	0.0742402	0.0968358	0.0222173	0.735012	0.830836	0.0528953	0.407859	0.949615
chr15:45614163-45615545	NA	SQRDL	2.94361	0.242204	0.074237	0.0968358	-0.0523841	0.700577	0.825481	-0.00116627	0.992515	0.979116
chr8:127931320-127932321	NA	MIR1205,RNU1-106P,TMEM75,PVT1,MIR1204,CASC11,MYC,RNU4-25P,MIR1207	3.36328	0.195904	0.0742492	0.0968426	0.0204874	0.835437	0.848039	0.074847	0.451127	0.955178
chr5:83077068-83077891	XRCC4	XRCC4,TMEM167A,XRCC4	5.72273	-0.131023	0.0742777	0.0968651	-0.0802518	0.24413	0.682133	-0.076987	0.258035	0.940552
chr6:31806605-31807244	NA	LSM2,DXO,ATF6B,GTF2H4,RPL3P2,VWA7,SAPCD1,SAPCD1-AS1,MSH5-SAPCD1,MSH5,DDX39B,SKIV2L,RNU6-850P,LY6G6E,LY6G6D,LY6G5B,PBX2,STK19B,PRRC2A,CLIC1,VARS	4.50527	0.148858	0.0742772	0.0968651	-0.0837312	0.255157	0.687151	0.0502378	0.530686	0.958959
chr8:103370942-103371915	CTHRC1	DCAF13,FZD6,BAALC-AS1,LINC01181,CTHRC1,SLC25A32,CTHRC1	2.83428	0.251554	0.0742753	0.0968651	-0.0645342	0.64087	0.813088	-0.112107	0.390621	0.948018
chr22:27134196-27134957	NA	NA	3.32925	0.183157	0.0742868	0.0968721	-0.157997	0.0962679	0.575427	0.17036	0.0527736	0.886088
chr3:157738876-157739857	NA	NA	2.47288	0.274335	0.0743066	0.096893	0.0349399	0.795256	0.841182	-0.0501493	0.736234	0.967907
chr2:111032555-111033554	NA	GPAA1P2,ACOXL-AS1	3.32451	0.202098	0.0743205	0.0969012	0.0435231	0.674897	0.821632	0.149024	0.143288	0.915531
chr3:14363632-14364451	NA	TMEM43,SLC6A6,LINC01267,RNA5SP124	3.06714	-0.213151	0.0743185	0.0969012	0.0196841	0.863548	0.85232	-0.123773	0.24666	0.93717
chr2:200811015-200812852	LOC101927795	AOX1,TYW5,BICD1P1,PPIL3,CASP10,CASP8,LOC101927795	6.62331	-0.0949957	0.0743324	0.0969119	-0.10884	0.0260818	0.441362	-0.0471928	0.335669	0.944239
chr14:22281167-22282786	NA	SUPT16H,RAB2B,TRAV38-2DV8,TRAV39	3.20014	0.219037	0.0743402	0.0969122	0.0770935	0.482223	0.774811	0.20793	0.0712264	0.893709
chr19:55642680-55644112	CCDC106	ZNF580,ZNF471,U2AF2,ZNF583,KMT5C,ZFP28,FIZ1,CCDC106,CCDC106	4.57506	0.154109	0.0743396	0.0969122	0.0857621	0.245305	0.682912	0.107416	0.162754	0.920176
chr15:33757421-33758288	NA	NA	3.99056	-0.170842	0.0743497	0.0969196	-0.112185	0.21774	0.665023	0.0720843	0.406224	0.949132
chr11:125069716-125071206	NA	SLC37A2,CCDC15,TMEM218,KRT18P59,ROBO4,HEPACAM,TBRG1	5.14523	-0.123066	0.0743916	0.0969693	-0.122838	0.0496647	0.497738	-0.0485156	0.45209	0.955197
chr7:155293998-155294633	INSIG1	INSIG1,INSIG1	3.97871	-0.175264	0.0744414	0.0970293	-0.0518163	0.585512	0.800437	-0.0228583	0.791183	0.971648
chr20:14264306-14265372	NA	NA	2.44263	0.3091	0.0744528	0.0970393	0.12924	0.385105	0.742659	0.229213	0.154058	0.919813
chr1:221724853-221726688	NA	RNU6-403P,DUSP10,HHIPL2,HLX-AS1	4.30582	-0.151349	0.0744577	0.0970408	0.0321128	0.685246	0.823574	-0.093557	0.206787	0.932395
chr4:139469983-139471539	NA	RAB33B	4.11226	-0.157493	0.0744825	0.0970682	-0.0433338	0.603078	0.804312	-0.0222652	0.78192	0.971315
chr19:48962234-48963417	FTL	NUP62,PRR12,TEAD2,PPP1R15A,RUVBL2,KDELR1,PIH1D1,GRWD1,SNORD35A,IZUMO1,NTF6A,NTF6B,ELSPBP1,PLEKHA4,BSPH1,SNORD35B,RRAS,ALDH16A1,TSKS,RPS11,NUCB1,TULP2,NUCB1-AS1,RPL18,PTH2,BCAT2,GYS1,RASIP1,AKT1S1,LIG1,FLT3LG,PNKP,CPT1C,DHDH,CD37,FTL,FTL	4.46029	0.152903	0.0745146	0.0971051	0.000656161	0.992874	0.867821	0.015296	0.847367	0.973904
chr9:129624220-129625392	C9orf50	PRRX2,SPOUT1,NTMT1,C9orf50,C9orf106,TOR1B,C9orf50	2.95193	0.257316	0.0745276	0.0971171	-0.0331035	0.788799	0.840229	0.104473	0.413762	0.949863
chr3:8093952-8094906	NA	NA	3.33651	-0.202305	0.0745326	0.0971187	0.0345072	0.761618	0.835954	-0.199986	0.0429583	0.873831
chr5:141417391-141418029	PCDHGB7	PCDHGB6,PCDHGB7,PCDHGA10,PCDHGB7	3.14171	-0.211736	0.0745409	0.0971245	0.0269942	0.801894	0.842077	0.00519583	0.958045	0.978302
chr18:5466191-5466846	NA	EPB41L3	3.57307	-0.184978	0.0745813	0.0971724	-0.158614	0.121209	0.5998	-0.0523603	0.558033	0.961838
chr1:183603850-183605312	NA	NCF2,ARPC5,RGL1,APOBEC4,SMG7	5.24135	-0.123411	0.0745857	0.0971732	-0.0586381	0.361384	0.734026	-0.0178899	0.776359	0.970311
chr7:100450269-100451053	NA	ZSCAN25,ZNF655,GIGYF1,STAG3L5P,MEPCE,AP4M1,PPP1R35,ZNF789,TSC22D4,NYAP1,ZCWPW1,COPS6,MBLAC1,PILRA,STAG3	3.38785	0.221027	0.0746124	0.0972029	0.0969047	0.383449	0.741994	0.0454614	0.697619	0.965231
chr3:37998234-37999978	NA	VILL,CTDSPL,ITGA9-AS1	5.27439	0.11137	0.0746217	0.0972102	-0.0677253	0.243991	0.682133	-0.0164613	0.78441	0.971315
chr17:59519996-59522143	LINC01476	DHX40,YPEL2,VMP1,MIR21,PTRH2,LINC01476,LINC01476	3.64569	0.186532	0.0746388	0.0972276	0.174336	0.069483	0.536152	-0.0067381	0.942958	0.978278
chr17:45293287-45294052	NA	KANSL1,EFTUD2,DCAKD,MAP3K14,GPATCH8,MAPK8IP1P1,NMT1,PLEKHM1,FMNL1,ARHGAP27	2.94774	0.232361	0.0746515	0.0972392	0.0583295	0.617673	0.808597	-0.11052	0.321332	0.94311
chr10:13923939-13925665	NA	NA	4.0272	0.164923	0.0746689	0.0972471	0.0318425	0.720274	0.828187	0.132223	0.0998902	0.910586
chr15:76083933-76084743	NA	NA	2.90383	-0.232621	0.0746672	0.0972471	-0.104493	0.407951	0.751359	0.00675618	0.949256	0.978302
chr7:41911698-41913170	NA	INHBA	2.75152	0.241339	0.0746677	0.0972471	-0.0244913	0.859325	0.851282	-0.0571268	0.639567	0.962591
chr7:22722424-22723976	IL6	IL6,IL6	4.40783	-0.150558	0.0746838	0.0972616	-0.0625756	0.445217	0.76468	0.0260108	0.73812	0.967907
chr5:54883352-54884277	NA	GPX8,SNX18	3.47494	0.194516	0.0746905	0.0972654	0.158862	0.104199	0.582979	-0.100736	0.288738	0.941414
chr7:149090298-149091847	ZNF786	ZNF425,ZNF783,ZNF212,ZNF767P,ZNF862,ZNF777,ZNF398,ZNF786,CUL1,EZH2,ZNF786	5.99231	-0.0983374	0.0746985	0.0972708	-0.0570501	0.255188	0.687151	-0.0142075	0.779069	0.970774
chr16:11325605-11326567	NA	RMI2,SOCS1,CIITA,LITAF,ZC3H7A,TXNDC11,SNN	3.41669	0.198887	0.0747039	0.0972718	0.122467	0.280954	0.699198	-0.010874	0.916149	0.978107
chr2:161975391-161977218	NA	RPEP5	4.41138	-0.157303	0.0747068	0.0972718	0.0210262	0.800441	0.84197	0.0930553	0.240063	0.936937
chr4:6963161-6964803	NA	GRPEL1,TBC1D14,CCDC96	3.62736	0.183684	0.0747108	0.097272	0.105347	0.286307	0.702442	-0.160438	0.0957623	0.908698
chr5:112860960-112861667	NA	SRP19,SNORA13,APC,YTHDC2,XBP1P1	4.77611	-0.135246	0.0747235	0.0972836	0.0298239	0.681246	0.823247	-0.0481799	0.487098	0.957911
chr12:115353881-115354526	NA	NA	2.72874	0.252817	0.0747352	0.097294	0.0472605	0.726498	0.829275	0.159982	0.212109	0.932395
chr7:135980099-135981224	LUZP6	RNU6-1154P,MTPN,CNOT4,LUZP6,LUZP6	5.3283	-0.122938	0.074745	0.0973019	-0.0251844	0.712673	0.827114	0.0110816	0.862918	0.974168
chr20:45833193-45834496	TNNC2	WFDC3,CD40,PCIF1,NCOA5,SYS1,SNX21,PI3,TNNC2,TNNC2	4.16595	0.148268	0.0747529	0.0973071	-0.039296	0.596841	0.803202	0.0880577	0.240732	0.936937
chr6:166540863-166541505	NA	FGFR1OP,MIR1913	3.50896	-0.189993	0.0747687	0.0973228	-0.04261	0.652965	0.81612	-0.135152	0.147091	0.919525
chr13:44973998-44975400	NA	NUFIP1	2.6977	0.258882	0.0747817	0.0973348	-0.0215598	0.879656	0.854174	0.0583759	0.667485	0.963442
chr2:181456551-181459382	ITGA4	CERKL,ITGA4,ITGA4	5.60822	-0.108827	0.0748001	0.0973538	-0.125086	0.0280453	0.444416	-0.0200113	0.731562	0.967807
chr3:52202479-52203156	ALAS1	TLR9,TWF2,GLYCTK,WDR82,MIR135A1,GLYCTK-AS1,NT5DC2,DUSP7,ALAS1,ALAS1	2.8981	0.223115	0.0748161	0.0973697	-0.1099	0.336898	0.724986	0.124768	0.250389	0.938903
chr11:123628810-123630493	NA	SCN3B	3.46569	0.205356	0.0748222	0.0973709	0.0348634	0.744663	0.832197	0.034425	0.7476	0.967997
chr9:88425467-88426137	NA	SPIN1,NXNL2,HNRNPA1P14	3.13983	0.21355	0.0748245	0.0973709	-0.285064	0.0129887	0.388329	-0.0462464	0.649799	0.962591
chr11:96013681-96014669	NA	MAML2,FAM76B,CCDC82	3.57098	-0.196761	0.0748355	0.0973718	-0.0110765	0.915912	0.858704	-0.0665161	0.498652	0.958687
chr14:21269239-21270342	HNRNPC	METTL3,SUPT16H,CHD8,APEX1,PARP2,TMEM55B,TEP1,TRAV8-5,TOX4,HNRNPC,HNRNPC	6.30316	-0.099368	0.07483	0.0973718	-0.0390509	0.450457	0.766035	-0.0325009	0.539957	0.959562
chr18:13267682-13269799	NA	NA	3.54695	0.188346	0.0748366	0.0973718	0.288316	0.00802691	0.3567	-0.0452383	0.64775	0.962591
chr10:92544182-92544838	NA	KIF11,IDE,EIF2S2P3	2.9956	-0.242543	0.0748501	0.0973844	-0.0259081	0.826518	0.846414	-0.0108993	0.919732	0.978107
chr6:163413151-163416387	CAHM	PACRG-AS3,QKI,CAHM	6.84666	0.093814	0.0748559	0.097387	-0.0106517	0.824723	0.846079	0.06376	0.204302	0.932395
chr10:132223017-132223614	NA	DPYSL4,JAKMIP3	3.14848	-0.216555	0.0748631	0.0973914	-0.0418011	0.716015	0.828144	-0.0575526	0.578824	0.96199
chr17:63848778-63849891	TCAM1P	DDX42,CEP95,CSH2,TCAM1P,SMARCD2,TCAM1P	4.20164	0.159559	0.0748816	0.0974057	-0.0989211	0.226371	0.670201	0.0919533	0.248579	0.937804
chr3:36095187-36095792	NA	NA	2.65792	-0.24532	0.0748814	0.0974057	-0.172925	0.217541	0.664991	0.000875217	0.993702	0.979116
chr3:34264287-34265098	NA	PDCD6IP	3.41749	-0.187257	0.0748934	0.0974162	-0.087	0.40881	0.7518	-0.0136329	0.877043	0.975307
chr16:85553204-85555752	NA	RNU1-103P,KLHL36,ZDHHC7,GSE1,RN7SL381P,CRISPLD2,GINS2	4.98242	0.122989	0.0749032	0.097424	0.0187503	0.767728	0.837173	0.106518	0.094017	0.908698
chr16:70784727-70785612	NA	NA	3.33032	0.189759	0.0749163	0.097436	0.125312	0.279523	0.698736	-0.064717	0.509881	0.958687
chr1:205284609-205285214	NA	NUAK2,TMCC2,DSTYK,RBBP5,CDK18,MFSD4A,CNTN2,TMEM81,KLHDC8A,ELK4,RAB29	3.99715	-0.15322	0.0749255	0.097443	-0.0462722	0.556312	0.793145	-0.0707542	0.368548	0.948018
chr16:71412245-71413326	NA	ZNF23,ZNF19,CALB2	3.14744	0.214997	0.074939	0.0974474	0.218603	0.0479614	0.49522	0.341319	0.00417538	0.787927
chr17:39621882-39622587	PPP1R1B	STARD3,CDK12,SNORA21,MSL1,RPL19,PGAP3,PPP1R1B,PPP1R1B	2.74532	0.245266	0.0749345	0.0974474	0.100814	0.413756	0.753932	0.0391908	0.750022	0.968183
chr3:109122375-109123220	C3orf85	C3orf85	3.1823	-0.220197	0.0749402	0.0974474	-0.115084	0.346872	0.729801	-0.0600046	0.583661	0.962591
chr1:119882087-119883152	NA	NOTCH2P1	3.12073	-0.217154	0.0749599	0.0974534	-0.147134	0.228411	0.671643	0.110786	0.285448	0.941414
chr17:30599917-30601131	NA	SUZ12P1,LRRC37BP1,SMURF2P1	5.23949	-0.119165	0.0749558	0.0974534	-0.0541592	0.361635	0.734026	-0.0540946	0.380063	0.948018
chr19:45506312-45507787	VASP	VASP,PPM1N,IRF2BP1,QPCTL,CLASRP,BFBXO46,ZNF296,VASP	5.46212	0.132423	0.074955	0.0974534	-0.101971	0.117774	0.596298	0.115643	0.109443	0.914499
chr8:143206132-143207463	NA	GPIHBP1,TOP1MT,MINCR,LY6H	3.07359	0.252054	0.0749596	0.0974534	0.163272	0.222985	0.667896	0.0587106	0.645187	0.962591
chr1:154328138-154328971	ATP8B2	CHTOP,INTS3,THBS3,PYGO2,SLC27A3,RUSC1-AS1,DPM3,KRTCAP2,DCST1,RPS27,CHRNB2,NUP210L,ADAM15,ATP8B2,IL6R,UBAP2L,RNU7-57P,ATP8B2	3.04565	0.239505	0.0749716	0.0974636	0.0390627	0.735089	0.830842	0.220022	0.0712802	0.893709
chr1:6634350-6635087	NA	NA	2.34849	0.315063	0.0749849	0.097467	0.0222797	0.886452	0.855106	-0.12929	0.38771	0.948018
chr15:85357605-85358449	NA	WDR73,MIR7706,AKAP13	3.02233	0.219327	0.0749898	0.097467	-0.0141201	0.897992	0.856603	-0.114923	0.281391	0.941414
chr16:8631952-8633158	NA	C16orf72,METTL22,TMEM114,USP7	5.05449	-0.130945	0.0749931	0.097467	-0.211946	0.00221066	0.282997	-0.108941	0.114428	0.914943
chr6:151690312-151691681	NA	ESR1,ZBTB2,CCDC170	4.60992	-0.157898	0.0749865	0.097467	0.071143	0.386545	0.742972	0.079294	0.328474	0.943789
chr7:36725984-36727613	AOAH	AOAH,ELMO1,AOAH	3.62181	0.188669	0.0749804	0.097467	0.11243	0.259461	0.689184	-0.0435574	0.666763	0.963212
chr15:58521061-58522000	NA	AQP9,ADAM10,SLTM,LIPC,RNU3P1,FAM63B,RNF111	4.3192	0.15679	0.0749982	0.0974687	-0.0153665	0.852976	0.850268	0.00501474	0.94888	0.978302
chr19:48964959-48966218	FTL	NUP62,PRR12,TEAD2,PPP1R15A,RUVBL2,KDELR1,PIH1D1,GRWD1,SNORD35A,IZUMO1,NTF6A,NTF6B,ELSPBP1,PLEKHA4,BSPH1,SNORD35B,RRAS,ALDH16A1,TSKS,RPS11,NUCB1,TULP2,NUCB1-AS1,RPL18,PTH2,BCAT2,GYS1,RASIP1,AKT1S1,LIG1,FLT3LG,PNKP,CPT1C,DHDH,CD37,FTL,FTL	5.31933	0.14653	0.075006	0.0974738	-0.135264	0.0620725	0.523436	0.0751543	0.360638	0.947006
chr13:52087713-52089191	NA	NEK3,TPTE2P2,UTP14C,ALG11,NEK5,ATP7B,DHRS12	3.08835	0.235659	0.0750267	0.0974894	0.00418137	0.973329	0.865567	0.167469	0.145871	0.918833
chr5:132103168-132104138	NA	SLC22A5,P4HA2,CSF2,IL3,P4HA2-AS1,SLC22A4,RAPGEF6,IRF1	3.28209	0.198135	0.0750275	0.0974894	0.183318	0.114079	0.594523	0.0656112	0.538108	0.959553
chr5:145941246-145942227	GRXCR2	RBM27,TCERG1,PLAC8L1,SH3RF2,GRXCR2,GRXCR2	3.57949	-0.186746	0.0750293	0.0974894	0.0694771	0.493655	0.777997	0.0243676	0.786451	0.971315
chr15:32517634-32519441	NA	GOLGA8N	3.54266	-0.196584	0.0750419	0.0974958	-0.198393	0.0634347	0.524588	-0.0576713	0.527494	0.958687
chr2:71331464-71332507	NA	CD207,TEX261,CLEC4F,ZNF638,PAIP2B,OR7E91P,ZNF638-IT1	5.22219	-0.118748	0.0750387	0.0974958	-0.0579687	0.339921	0.726339	-0.0175775	0.780121	0.971011
chr10:112182886-112184286	NA	TECTB,GPAM	4.9184	-0.127313	0.0750494	0.0975007	-0.0547598	0.414081	0.754121	-0.0639908	0.350724	0.946674
chr12:110079513-110080355	NA	ARPC3,UBE3B,C12orf76,RAD9B,GIT2	3.11636	0.228077	0.0750733	0.0975269	-0.017825	0.876988	0.85351	0.118722	0.292544	0.941607
chr11:20858230-20859075	NA	NA	2.43307	0.275755	0.0750843	0.0975312	0.405713	0.00664644	0.34659	0.206648	0.172933	0.921043
chr14:59739607-59740325	NA	NA	3.46817	-0.186204	0.0750839	0.0975312	-0.0243654	0.815947	0.845089	0.0725982	0.420463	0.951031
chr11:1862911-1864515	MIR4298	TNNT3,MIR4298,MIR4298	4.12383	0.178945	0.075093	0.0975328	0.129298	0.14689	0.62203	-0.0244742	0.785283	0.971315
chr2:157479655-157481178	NA	ERMN,ACVR1C,CYTIP	4.34133	-0.148005	0.0750931	0.0975328	-0.070348	0.370487	0.737011	-0.0445405	0.574448	0.96199
chr11:113305325-113306250	NA	TTC12	2.99762	-0.224219	0.0751146	0.0975523	-0.146995	0.208405	0.659905	-0.0296666	0.804216	0.972051
chr16:70298699-70299859	DDX19A	COG4,NPIPB14P,DDX19A	3.59846	0.173267	0.0751161	0.0975523	-0.15343	0.0953116	0.574351	-0.0797462	0.363584	0.947723
chr19:29811357-29812688	CCNE1	CCNE1,RPL9P32,C19orf12,CCNE1	6.23514	-0.105653	0.0751195	0.0975523	-0.119834	0.0300472	0.449081	0.038789	0.505888	0.958687
chr19:5434469-5435533	NA	VMAC,RPL36,ZNRF4	2.48332	0.295455	0.0751234	0.0975525	0.164903	0.264512	0.691551	0.0868515	0.560242	0.961838
chr16:74448270-74449931	NA	RFWD3	4.65442	-0.137278	0.0751485	0.0975787	-0.0374022	0.594914	0.802559	0.138488	0.049336	0.875395
chr4:169659721-169660496	NA	NEK1,CLCN3	4.73701	-0.141423	0.0751512	0.0975787	-0.0263655	0.726594	0.829275	-0.102551	0.149498	0.919525
chr19:31857862-31858867	NA	NA	2.4749	0.291604	0.075157	0.0975813	0.0924198	0.505492	0.781001	0.151703	0.325704	0.943587
chr2:200455001-200456735	NA	SPATS2L,RNY4P34	3.68617	0.172835	0.075174	0.0975985	-0.0370302	0.701112	0.825588	-0.0715044	0.414121	0.949863
chr18:79642609-79644458	NA	NFATC1,CTDP1	4.17837	-0.154557	0.0751955	0.0976168	0.0467703	0.554691	0.792784	-0.0124418	0.875536	0.974922
chr8:133455806-133457282	NA	ST3GAL1,WISP1,ST13P6	3.6747	0.171033	0.0751957	0.0976168	0.0454219	0.615859	0.808075	-0.129489	0.139978	0.915531
chr12:9447429-9448696	DDX12P	DDX12P,CLEC2D,DDX12P	4.52466	-0.14225	0.075204	0.0976227	-0.0704305	0.333277	0.723806	-0.0154474	0.834681	0.973127
chr16:1333002-1333921	BAIAP3	BAIAP3,UBE2I,MAPK8IP3,UNKL,SPSB3,EME2,RPS20P2,BAIAP3	2.85914	0.248191	0.0752256	0.0976359	0.201775	0.115246	0.595219	0.0608851	0.649261	0.962591
chr16:75506466-75507147	NA	ADAT1	4.32042	-0.160393	0.0752244	0.0976359	-0.0849164	0.31895	0.717049	-0.0341953	0.659615	0.962729
chr19:48810782-48812716	BCAT2	HSD17B14,IZUMO1,RASIP1,NUCB1,TULP2,BCAT2,BCAT2	4.44813	0.154255	0.075219	0.0976359	0.0282664	0.721049	0.828352	0.0807194	0.317555	0.943033
chr16:79150748-79152230	NA	NA	3.15234	0.202046	0.0752299	0.0976365	-0.116406	0.308829	0.712531	-0.0309778	0.766576	0.969344
chr5:107592717-107593837	NA	NA	2.53995	0.256195	0.0752417	0.097647	0.118052	0.363937	0.73417	0.263705	0.0472926	0.873831
chr15:68577140-68579172	CORO2B	CORO2B,CORO2B	4.69821	0.136643	0.0752691	0.0976677	0.0315915	0.655207	0.817131	-0.0285796	0.686392	0.965095
chr3:136250084-136251102	PCCB	IL20RB,MSL2,NCK1,STAG1,PCCB,RPL31P23,PCCB	5.48931	-0.116497	0.0752633	0.0976677	-0.0835519	0.169937	0.636584	0.067799	0.26852	0.940719
chr8:73008501-73009409	TERF1	RPL7,TERF1,RNU6-285P,TERF1	6.09865	-0.125155	0.0752657	0.0976677	-0.108941	0.0965189	0.575427	-0.0613781	0.368378	0.948018
chr17:3763261-3765913	NA	GSG2,ITGAE	4.49562	0.154624	0.0752734	0.0976684	-0.00681239	0.929513	0.860716	-0.0480179	0.56263	0.961934
chr20:20452131-20452981	NA	INSM1,CFAP61,NAA20	3.47686	-0.195116	0.075293	0.0976889	-0.0466073	0.633991	0.81123	0.0235525	0.815706	0.972225
chr12:51368835-51369470	NA	GALNT6,CELA1,BIN2,SLC4A8,DAZAP2,CSRNP2,FIGNL2,SLC11A2	3.17881	0.188805	0.0753036	0.0976955	-0.0526151	0.616308	0.808226	0.164263	0.121568	0.915531
chr22:37050491-37051995	KCTD17	TMPRSS6,RPS15AP38,IL2RB,RN7SKP214,KCTD17,KCTD17	4.5639	0.140859	0.0753057	0.0976955	0.0428152	0.534034	0.78821	0.132871	0.0713318	0.893709
chr13:31050572-31051275	NA	LINC01066	3.66221	-0.17516	0.0753118	0.0976964	-0.116238	0.238404	0.677612	-0.0141137	0.870825	0.974677
chr19:38769537-38770558	CAPN12	LGALS7,RNU6-140P,PAK4,CAPN12,CAPN12	3.59669	0.189073	0.075314	0.0976964	-0.0559351	0.581594	0.799054	-0.0327341	0.732785	0.967807
chr15:68558852-68560155	NA	CORO2B,NOX5	3.30355	0.207377	0.0753343	0.0977018	0.0169457	0.87244	0.85323	-0.0240305	0.818825	0.972273
chr18:35267017-35267751	NA	ZSCAN30,ZNF24	3.99055	-0.163788	0.0753352	0.0977018	-0.0157064	0.853854	0.850342	-0.00966595	0.905776	0.978107
chr2:42215786-42217297	NA	EML4,COX7A2L	2.942	0.234557	0.0753304	0.0977018	0.159327	0.177861	0.639891	0.18591	0.110208	0.914499
chr3:134852553-134853395	NA	NA	3.38735	0.224823	0.0753371	0.0977018	-0.0284944	0.799751	0.841941	-0.00804414	0.940644	0.978278
chr6:4354927-4355700	NA	NA	2.57145	0.254299	0.0753337	0.0977018	0.366387	0.00972774	0.370114	-0.15445	0.202075	0.931162
chr8:141326494-141327892	NA	LINC01300,SLC45A4	4.28293	-0.151939	0.075367	0.0977356	-0.039211	0.615687	0.808058	0.0194606	0.805811	0.972064
chr1:158147784-158149235	LINC01704	CD1D,ELL2P1,KIRREL,OR10R2,OR10X1,LINC01704,LINC01704	3.69649	0.17031	0.0753844	0.0977433	-0.0275789	0.76874	0.83755	-0.063338	0.478297	0.95774
chr1:3649730-3650410	TP73	WRAP73,TP73,TPRG1L,TP73	3.59708	0.192106	0.0753834	0.0977433	-0.112639	0.264043	0.691551	0.0345649	0.715904	0.966246
chr2:40471275-40472255	NA	NA	4.22378	-0.139333	0.07538	0.0977433	-0.0939029	0.23522	0.676016	-0.0223654	0.741379	0.967997
chr11:67439191-67439778	PTPRCAP	PTPRCAP,CARNS1,ANKRD13D,SSH3,CORO1B,PTPRCAP	2.78136	0.246256	0.0754081	0.0977643	0.199904	0.107292	0.585768	-0.316356	0.0130535	0.842907
chr5:165139262-165140174	NA	NA	2.81366	-0.227905	0.0754047	0.0977643	-0.234772	0.0570326	0.513652	0.109399	0.320458	0.943033
chr8:140507045-140507782	CHRAC1	CHRAC1,CHRAC1	4.03901	-0.156519	0.0754208	0.0977758	0.104998	0.230313	0.672757	-0.0670344	0.394025	0.948018
chr5:133231995-133232792	NA	NA	3.0078	-0.204025	0.0754249	0.0977761	0.128334	0.246726	0.68332	0.0116485	0.91408	0.978107
chr1:161258432-161259242	PCP4L1	PCP4L1,NR1I3,PCP4L1	2.55739	0.299348	0.0754394	0.0977851	0.201063	0.190873	0.648561	0.308902	0.0380033	0.869577
chr9:91060256-91061939	NA	SYK,NFIL3	4.20154	0.153824	0.0754392	0.0977851	0.148717	0.072099	0.540759	-0.0490792	0.527784	0.958687
chr1:93671828-93673057	NA	DNTTIP2,BCAR3,GCLM,CCDC18-AS1,TMED5,EVI5,FNBP1L	3.60031	0.193475	0.075456	0.0978017	0.0821592	0.419248	0.756067	-0.0710132	0.446938	0.954433
chr16:30561238-30561938	ZNF764	C16orf54,YPEL3,ZNF785,ZNF764,ZNF764	2.82373	0.245667	0.075475	0.0978214	0.117625	0.365626	0.735036	0.0751546	0.519842	0.958687
chr11:73204209-73205441	NA	NA	3.39515	0.181123	0.0754909	0.097837	0.0759958	0.438167	0.762223	0.165921	0.0690496	0.890693
chr7:150450327-150452539	GIMAP8	GIMAP8,GIMAP7,GIMAP1,GIMAP6,GIMAP5,STRADBP1,GIMAP2,GIMAP4,WDR86-AS1,TMEM176B,LINC00996,GIMAP8	5.05779	-0.118576	0.0755361	0.0978907	0.0181042	0.773816	0.838344	-0.0842251	0.177367	0.921206
chr3:159646020-159647243	NA	NA	2.73281	0.283267	0.075542	0.0978934	0.13432	0.340814	0.726839	0.135854	0.368293	0.948018
chr16:50276803-50277622	NA	BRD7,NKD1	3.29888	0.188209	0.0755818	0.0979351	0.144359	0.174448	0.637829	-0.0561919	0.512855	0.958687
chr2:231900359-231900939	NA	MIR1471,NPPC	3.11543	-0.210246	0.0755787	0.0979351	0.0895072	0.399623	0.748464	-0.0186137	0.862498	0.974168
chr2:2836342-2838197	NA	NA	4.02526	0.205711	0.0755926	0.0979443	0.146952	0.157986	0.63051	-0.113029	0.338313	0.944467
chr5:32020171-32021369	NA	PDZD2,MIR4279	3.24613	0.191782	0.0756019	0.0979463	0.0354615	0.760806	0.835565	0.0864317	0.376028	0.948018
chr7:90536330-90537135	NA	CDK14,CLDN12,STEAP2	3.10888	-0.201587	0.0756003	0.0979463	0.110311	0.320215	0.717901	-0.0876651	0.377189	0.948018
chr8:124199652-124200515	NA	TRMT12,TMEM65,NSMCE2,RNF139-AS1,RNF139,FER1L6-AS2,RNU6-756P,FER1L6-AS1,ANXA13,FAM91A1	3.33997	-0.187149	0.0756078	0.0979476	-0.08898	0.411958	0.753072	-0.141309	0.161277	0.919922
chr9:131729017-131729846	NA	RAPGEF1,POMT1,TTF1,GTF3C4,CFAP77,FAM78A,PRRC2B,NTNG2,RN7SL328P	4.37822	0.139665	0.0756105	0.0979476	-0.0053003	0.9434	0.862168	-0.00931963	0.891801	0.977178
chr18:32700898-32701808	NA	NA	2.4728	0.290837	0.0756254	0.0979621	0.113144	0.41203	0.753123	-0.0658427	0.67711	0.964951
chr17:43388187-43389723	LINC00910	NBR2,RNU2-4P,LINC00910,LINC00910	5.1563	0.116988	0.0756388	0.0979744	-0.0991642	0.0951548	0.574147	0.0751116	0.220047	0.933885
chr10:14173284-14174325	NA	NA	2.59439	0.267316	0.0756532	0.0979881	-0.169906	0.256436	0.687344	-0.0117333	0.938696	0.978278
chr6:154256934-154258788	NA	IPCEF1,SCAF8	4.57247	-0.129975	0.0756716	0.098007	-0.24146	0.000655352	0.242754	-0.0413175	0.539755	0.959562
chr6:154370547-154372008	NA	NA	3.3658	-0.205213	0.0756946	0.0980319	-0.368604	0.0018871	0.270742	0.0370208	0.716462	0.966386
chr21:45292058-45292922	LINC00205	LINC00315,LINC00205,MCM3AP-AS1,MCM3AP,LINC00316,SPATC1L,LINC00205	3.51329	0.19038	0.0757138	0.0980519	0.0503781	0.62901	0.8107	0.00116037	0.991007	0.979116
chr1:92831724-92832532	RPL5	SNORA66,SNORD21,CCDC18-AS1,RPL5,ACTBP12,DR1,FAM69A,RPL5	5.40185	-0.126177	0.0757233	0.0980583	-0.0776163	0.225614	0.669891	0.117876	0.0773884	0.900382
chr7:24970798-24971814	NA	OSBPL3,C7orf31,SNRPCP19	3.11264	0.208788	0.0757264	0.0980583	0.0460049	0.6763	0.821873	-0.0870506	0.423889	0.951031
chr5:179836207-179837125	NA	MRNIP,MAML1,TBC1D9B,MGAT4B,SQSTM1,MIR1229,LTC4S,CBY3,RNF130	2.70876	0.259422	0.0757448	0.0980771	0.0614963	0.618998	0.809083	0.174204	0.191672	0.927151
chr16:89422371-89423321	NA	AFG3L1P,MC1R,ZNF778,SNORD68,CTU2,SPG7,ANKRD11,TCF25,ZNF276,SPATA2L,VPS9D1	3.06914	0.203893	0.0757572	0.0980882	-0.0074816	0.941057	0.861988	0.058159	0.579111	0.96199
chr1:121080127-121081022	NA	FCGR1B	2.86823	0.223908	0.0757834	0.098115	-0.0612882	0.629954	0.8107	0.0149259	0.877632	0.975408
chr17:49316593-49317834	NA	ZNF652,B4GALNT2	2.88613	0.23728	0.0757856	0.098115	-0.11275	0.359238	0.733907	0.0613865	0.605074	0.962591
chr2:94228795-94230922	NA	BMS1P14	3.26943	0.212943	0.0757893	0.098115	0.087192	0.444845	0.76468	-0.0740142	0.506186	0.958687
chr8:81475402-81477675	NA	NA	3.42534	0.211555	0.0757984	0.0981219	0.0258417	0.795543	0.841182	-0.0186669	0.858279	0.974168
chr2:111122008-111123454	BCL2L11	RGPD6,BCL2L11,BCL2L11	5.46254	-0.112128	0.075823	0.0981429	-0.01856	0.745263	0.832216	0.0339054	0.556693	0.961838
chr3:133572469-133574779	CDV3	SRPRB,TFP1,CDV3,RAB6B,NPHP3,UBA5,CDV3	7.43743	-0.0825024	0.0758261	0.0981429	-0.107638	0.0141468	0.393951	-0.0618732	0.160781	0.919922
chr7:95549651-95550653	NA	DYNC1I1,PDK4	3.94341	-0.18365	0.0758207	0.0981429	-0.0269034	0.784435	0.839476	-0.0369817	0.682039	0.965095
chr17:28357036-28357902	POLDIP2	SLC46A1,UNC119,PIGS,VTN,TRAF4,TMEM199,MIR4723,POLDIP2	4.94432	0.125026	0.0758415	0.0981557	0.0213489	0.737284	0.831334	-0.0650097	0.320688	0.943033
chr20:19319080-19320574	NA	SLC24A3	3.14965	0.204376	0.0758436	0.0981557	0.143913	0.185399	0.646252	0.0882785	0.426095	0.951385
chr19:21328818-21329704	ZNF708	ZNF708,ZNF100,RPL7AP10,ZNF66,BNIP3P26,ZNF431,ZNF708	4.88685	-0.125336	0.0758877	0.0981993	0.0518616	0.437268	0.761702	-0.0394285	0.542661	0.959683
chr22:39286785-39287603	NA	SYNGR1,APOBEC3A,ATF4	3.25483	0.225031	0.0758926	0.0981993	-0.115279	0.3399	0.726339	-0.0232986	0.828478	0.972666
chr22:49826066-49828227	BRD1	PLXNB2,CRELD2,BRD1,BRD1	4.77393	0.140065	0.0758845	0.0981993	0.0567121	0.425376	0.757511	0.219312	0.00340626	0.780823
chr5:34522497-34524640	NA	RAI14	3.98187	-0.170407	0.0758912	0.0981993	0.0807847	0.35877	0.733836	0.0178305	0.841872	0.97389
chr20:52922550-52923679	NA	TSHZ2	3.9478	-0.153239	0.0759113	0.0982186	0.0748036	0.386185	0.742972	-0.10331	0.140802	0.915531
chr5:89418375-89419082	NA	NA	3.69672	-0.184983	0.0759162	0.09822	0.0412989	0.66385	0.81897	0.00267771	0.975362	0.978796
chr11:5815053-5816046	OR52N2	OR52N3P,TRIM22,TRIM34,TRIM5,FAM160A2,OR52N5,OR52N2,OR52E6,OR52N2	3.33076	-0.196558	0.0759251	0.0982265	0.00492447	0.960648	0.864394	0.0262841	0.776463	0.970311
chr4:121256218-121257045	NA	TNIP3	3.71245	-0.176068	0.0759299	0.0982278	-0.0649937	0.477206	0.773303	-0.0149764	0.86423	0.974168
chr2:64699654-64700647	NA	SERTAD2,SLC1A4,RAB1A,PELI1,AFTPH	3.03747	0.220667	0.075937	0.0982321	0.136077	0.280525	0.699105	-0.0641583	0.565451	0.96199
chr1:226100147-226101405	NA	MIXL1,H3F3A,SDE2	3.17533	0.213273	0.0759469	0.0982363	0.24458	0.0280212	0.444416	0.0995725	0.342234	0.944651
chr11:69010426-69011454	MRGPRF-AS1	IGHMBP2,MRPL21,GAL,ORAOV1,MRGPRF,MRGPRF-AS1,MRGPRF-AS1	2.7621	0.291737	0.0759479	0.0982363	0.113053	0.449586	0.76582	0.0679643	0.667855	0.963442
chr10:109245517-109246394	NA	NA	2.31552	0.342201	0.0759818	0.0982752	0.328613	0.0404378	0.478966	-0.0668199	0.707778	0.965445
chr5:56516220-56517568	NA	LINC01948,RPL26P19	2.91967	0.241862	0.0759966	0.0982894	0.0385908	0.770774	0.837726	-0.196592	0.142974	0.915531
chr18:11259343-11259944	NA	PIEZO2	3.14488	-0.216414	0.0760293	0.0983218	-0.0434541	0.708272	0.826892	0.0436762	0.668573	0.963578
chr4:78749635-78750570	NA	BMP2K,ANXA3	4.01996	-0.176295	0.0760258	0.0983218	0.0507328	0.584886	0.800244	-0.0618864	0.464633	0.957156
chr4:75907874-75908833	NA	NAAA,PPEF2	3.1342	-0.214725	0.0760385	0.0983288	-0.0376691	0.7423	0.832197	-0.175351	0.0948147	0.908698
chr14:91331556-91332590	NA	NA	3.12509	0.239229	0.076049	0.098329	0.172143	0.147778	0.622508	-0.0352775	0.778617	0.970764
chr17:59365238-59366471	MIR4729	YPEL2,SMG8,DHX40,RAD51C,SKA2,RPS6KB1,MIR4729,MIR4729	3.19311	0.206326	0.0760502	0.098329	-0.272929	0.020914	0.425482	-6.2657e-05	0.999515	0.979116
chr7:123866864-123867727	NA	NA	3.78722	-0.167741	0.0760471	0.098329	-0.0932469	0.33353	0.723946	-0.150201	0.0726264	0.89447
chr8:101165211-101166821	NA	ZNF706	3.05258	0.238001	0.0760567	0.0983325	-0.271842	0.0389051	0.47649	-0.127517	0.318481	0.943033
chr4:137420912-137421794	NA	NA	2.42809	0.271425	0.0760886	0.0983688	0.284791	0.0475787	0.49522	0.19798	0.19989	0.929582
chr14:49633179-49635536	DNAAF2	RPL36AL,RNU6ATAC30P,STK16P1,RHOQP1,DNAAF2,DNAAF2	6.13259	-0.101807	0.076115	0.0983931	-0.110555	0.0361243	0.468034	0.0375828	0.481123	0.95774
chr5:154038283-154039428	MFAP3	SAP30L-AS1,LINC01861,GEMIN5,FAM114A2,MFAP3,MFAP3	5.14586	-0.136538	0.0761127	0.0983931	-0.0563574	0.437347	0.761749	-0.0537677	0.462997	0.957087
chr6:106561268-106562464	NA	QRSL1,RTN4IP1	3.5932	-0.191386	0.0761231	0.0983985	0.0110827	0.917736	0.85899	-0.0811673	0.381948	0.948018
chr9:136886070-136886951	MIR4479	PHPT1,SNHG7,MAMDC4,C9orf172,FBXW5,C8G,LCN12,TMEM141,PRR31,CCDC183-AS1,RABL6,CCDC183,ABCA2,C9orf139,MAN1B1,DPP7,GRIN1,SSNA1,ANAPC2,TPRN,DPH7,LCNL1,MIR4479,MIR4479	5.2311	0.142813	0.0761268	0.0983985	-0.0524395	0.457793	0.767811	-0.0111088	0.885683	0.976448
chr3:13045788-13046733	NA	IQSEC1,RPL32,RPL39P17	3.44446	0.176801	0.0761396	0.0984101	0.146122	0.138326	0.612724	-0.102581	0.277114	0.941414
chr4:168577269-168578290	NA	NA	3.10932	0.213174	0.0761657	0.0984388	0.0286354	0.815004	0.844702	0.04842	0.62969	0.962591
chr2:106269656-106270880	NA	NA	4.48777	-0.144921	0.076179	0.0984511	-0.0396735	0.598119	0.803617	-0.115671	0.118482	0.915381
chr12:32481280-32482677	NA	DNM1L,FGD4,RNU6-494P	3.74927	-0.170233	0.0761883	0.0984555	-0.0721791	0.430628	0.759371	-0.0295907	0.707224	0.965362
chr5:56837143-56839231	NA	SETD9,GPBP1,HNRNPH1P3,LINC01948,RNU6ATAC2P,C5orf67,MAP3K1	3.39005	0.207809	0.0761901	0.0984555	0.111706	0.319382	0.717165	0.197006	0.073026	0.895133
chr16:19304541-19305254	NA	NA	2.943	-0.217554	0.0762123	0.0984793	-0.070042	0.550239	0.791752	-0.207517	0.0512535	0.881778
chr19:35213842-35214661	NA	TMEM147-AS1,HAUS5,KMT2B,KIAA0355,ZNF792,RBM42,LINC01766,LINC00904,LINC01801,MAG,SDHAF1,USF2,MIR6887,FXYD3,HAMP,LRFN3,SCN1B,LIN37,DMKN,FFAR3,FAM187B,FXYD5,FFAR2	3.66043	0.197811	0.0762418	0.0985074	0.064791	0.512672	0.782493	0.147335	0.141831	0.915531
chr7:148581329-148582236	NA	CUL1,RPL32P17,C7orf33	2.97995	0.231728	0.0762387	0.0985074	-0.161679	0.25198	0.686034	0.210033	0.0502399	0.877832
chr17:70137189-70138299	NA	KCNJ2,KCNJ2-AS1	4.21457	-0.148629	0.0762499	0.098508	-0.0399966	0.6216	0.809546	0.00269985	0.970222	0.978714
chr7:90290215-90291369	NA	CFAP69	3.73269	-0.185781	0.0762482	0.098508	-0.0781748	0.443105	0.764247	0.00549421	0.952876	0.978302
chr1:89150937-89151575	GBP2	GBP2	2.66706	-0.236882	0.0762716	0.0985163	0.138886	0.281474	0.699653	-0.0804187	0.419681	0.951031
chr21:33479351-33480378	NA	TMEM50B,CRYZL1,C21orf140,EXOSC3P1,IFNGR2	6.3392	-0.0998099	0.0762615	0.0985163	-0.177047	0.00074003	0.243781	-0.00131699	0.980183	0.979116
chr22:42648330-42649815	CYB5R3	RPS25P10,HMGN2P10,SERHL2,CYB5R3,A4GALT,RRP7BP,ATP5L2,CYB5R3	5.18181	0.12193	0.0762701	0.0985163	-0.0292461	0.629678	0.8107	-0.0197989	0.756882	0.968845
chr6:116695158-116696056	NA	FAM162B	2.75091	0.225206	0.0762693	0.0985163	0.0914675	0.477044	0.773303	0.129799	0.227594	0.933885
chr1:109169783-109170947	NA	KIAA1324,SARS,C1orf194	2.95211	0.234085	0.0763082	0.0985522	0.0478897	0.705263	0.82667	-0.00731265	0.951633	0.978302
chr14:91060125-91061319	DGLUCY	RNU7-30P,TRIP11,SNORA11B,RPS6KA5,C14orf159,CCDC88C,PPP4R3A,GPR68,DGLUCY	6.74966	-0.0991897	0.0763112	0.0985522	-0.0650681	0.198768	0.654538	-0.0803821	0.131134	0.915531
chr20:49914910-49916173	SPATA2	SPATA2,SLC9A8,LINC01273,PSMD10P1,SNAI1,CEBPB,B4GALT5,RNF114,SPATA2	4.60607	0.165926	0.0763147	0.0985522	0.0630694	0.450487	0.766035	0.0969302	0.270334	0.940719
chr6:84773907-84775278	NA	TBX18-AS1,TBX18	3.2461	0.225982	0.0763058	0.0985522	0.0155699	0.892802	0.855953	-0.0216496	0.863266	0.974168
chr1:36134698-36136283	NA	TRAPPC3,MAP7D1,TFAP2E,ADPRHL2,TEKT2,AGO1,LSM10,COL8A2	3.34036	0.203492	0.0763555	0.0985917	0.0236697	0.82771	0.846586	-0.111963	0.27219	0.941323
chr10:93515402-93516478	NA	CEP55,FFAR4,CYP26A1,RNA5SP323	3.91811	-0.172524	0.0763592	0.0985917	-0.108147	0.255712	0.687344	0.101672	0.218818	0.933885
chr12:50933721-50935191	NA	SLC11A2,TFCP2,RNU6-1273P,CSRNP2,METTL7A	3.24955	0.213191	0.0763594	0.0985917	-0.0183862	0.865231	0.852529	0.112879	0.294835	0.941896
chr3:33113696-33115613	CRTAP	CRTAP,PDCD6IP,TMPPE,GLB1,CRTAP	6.13919	-0.0965234	0.0763606	0.0985917	-0.0938532	0.0612016	0.52219	-0.0173665	0.72177	0.967141
chr8:80240457-80241136	MIR5708	ZBTB10,RNU6-1213P,RNU2-71P,MIR5708,MIR5708	3.65577	-0.183695	0.0763815	0.0986136	-0.0561643	0.560331	0.794447	-0.0215645	0.813821	0.972225
chr15:40454098-40455555	NA	C15orf57,DISP2,RMDN3,BAHD1	3.4192	0.208926	0.0763978	0.0986178	0.158095	0.154258	0.626843	0.0844734	0.432777	0.952111
chr19:3606563-3607863	TBXA2R	CACTIN,ZNF77,CACTIN-AS1,APBA3,MATK,GNG7,GIPC3,TBXA2R	3.20039	0.243363	0.0764001	0.0986178	0.0895037	0.454508	0.767429	0.00142096	0.99125	0.979116
chr2:181632563-181633312	NA	NA	2.67642	-0.238143	0.0763963	0.0986178	0.0896799	0.514992	0.783232	-0.0593568	0.60198	0.962591
chr3:100289087-100290580	NA	TBC1D23,NIT2	2.82624	-0.240275	0.0763975	0.0986178	0.123067	0.353922	0.732645	-0.196229	0.138929	0.915531
chr5:35194534-35195260	NA	PRLR	3.41629	-0.194523	0.0764039	0.0986179	-0.027184	0.780458	0.839012	0.000121902	0.998931	0.979116
chr5:112736994-112738099	NA	REEP5,APC,CBX3P3	4.88865	-0.128581	0.0764188	0.0986307	0.00417256	0.950158	0.863112	-0.00636958	0.924971	0.978278
chr9:70551315-70552307	NA	RN7SL726P	3.23151	0.193176	0.0764216	0.0986307	0.0361406	0.742162	0.832197	-0.0992636	0.32278	0.943289
chr1:172180651-172181991	NA	MIR214,DNM3OS,MIR199A2,RNU6-157P	3.9372	-0.173224	0.0764498	0.0986594	-0.101729	0.303633	0.710738	0.0837475	0.371406	0.948018
chr1:181356704-181357440	NA	NA	2.65586	0.261506	0.0764553	0.0986594	0.175991	0.199253	0.654685	-0.0115692	0.926995	0.978278
chr19:11736667-11737253	ZNF823	ACP5,ZNF823,ZNF823	2.8405	0.234552	0.0764523	0.0986594	0.0386455	0.76641	0.837103	0.26937	0.0150233	0.842907
chr7:69246540-69247370	NA	NA	3.51461	0.191548	0.0764792	0.0986804	-0.124676	0.213321	0.663854	0.0394004	0.675244	0.964742
chr8:2370375-2371540	NA	NA	2.81144	0.254233	0.0764754	0.0986804	0.280174	0.0256441	0.440106	-0.226346	0.120395	0.915531
chr10:117071208-117071935	NA	SHTN1	3.04028	-0.227358	0.0764864	0.0986847	-0.0325942	0.780544	0.839039	-0.113886	0.264052	0.940587
chr17:55832983-55833877	NA	NA	2.84762	-0.236289	0.0765254	0.0987301	-0.0828778	0.511159	0.781818	0.176579	0.126571	0.915531
chr13:84645123-84646061	NA	NA	2.82567	-0.221722	0.0765522	0.098759	0.0326059	0.799199	0.841816	0.192811	0.107605	0.914499
chr8:138132708-138133490	NA	NA	1.86763	0.328735	0.0765555	0.098759	0.26475	0.192488	0.650575	-0.140315	0.347575	0.94467
chr2:26184594-26185368	NA	KIF3C,SELENOI,ADGRF3,HADHB,HADHA,GAREM2	3.63058	0.191545	0.0766079	0.0988166	-0.0822005	0.393442	0.746075	0.0840117	0.387266	0.948018
chr2:44770183-44771279	NA	NA	2.90723	0.206864	0.0766047	0.0988166	-0.150118	0.192567	0.650575	-0.117507	0.2482	0.937804
chr11:8415051-8415649	NA	NA	2.93056	-0.24347	0.0766268	0.0988361	0.000438749	0.997555	0.868493	-0.155054	0.194214	0.927565
chr7:92325154-92326426	NA	NA	3.31233	-0.188268	0.0766492	0.09886	0.0816827	0.41799	0.755867	0.0055537	0.951657	0.978302
chr1:92753979-92755107	NA	EVI5,RPL5,RNU4-59P,SNORD21,SNORA66,CCNJP2	3.02151	0.205877	0.0766654	0.0988759	0.084831	0.477599	0.773303	-0.0648713	0.51226	0.958687
chr7:12583068-12583670	NA	SCIN	3.91475	-0.187947	0.0766707	0.0988778	0.00750782	0.940316	0.861988	-0.043961	0.611308	0.962591
chr19:19063408-19064129	SLC25A42	TMEM161A,GMIP,LPAR2,HAPLN4,ZNF253,SLC25A42,SUGP2,SLC25A42	5.93073	-0.115678	0.0767168	0.0989186	-0.109817	0.0655554	0.528297	-0.0967704	0.143554	0.915531
chr2:170246701-170247377	NA	NA	2.89031	-0.225741	0.076709	0.0989186	-0.175829	0.156929	0.629206	0.250773	0.0260215	0.843045
chr20:29787367-29788084	NA	NA	2.41706	0.286285	0.0767149	0.0989186	0.0895596	0.548121	0.791476	-0.0410579	0.785201	0.971315
chr22:16955684-16956700	NA	NA	3.3229	0.207416	0.0767177	0.0989186	-0.0315257	0.777391	0.838734	-0.041329	0.699683	0.965231
chr18:68864948-68865577	NA	NA	3.2467	-0.20793	0.0767292	0.0989189	-0.0422075	0.704862	0.826558	0.101572	0.290609	0.941414
chr3:69776887-69777725	NA	MITF,RN7SL418P	3.12639	0.215616	0.0767319	0.0989189	0.196659	0.0975252	0.575642	-0.0106014	0.918399	0.978107
chr4:25330648-25332346	NA	ANAPC4,PI4K2B,ZCCHC4	3.72403	0.168035	0.0767295	0.0989189	0.0836391	0.347911	0.730145	5.43715e-05	0.999536	0.979116
chr7:104895391-104896038	NA	RN7SL8P	2.81069	-0.232306	0.0767333	0.0989189	0.0563375	0.679227	0.822642	0.0814355	0.476238	0.95774
chr9:129816802-129818166	NA	C9orf78,TOR1A,TOR1B,USP20,ASB6	3.93901	0.171266	0.0767376	0.0989195	-0.0256606	0.774869	0.838422	-0.0803496	0.352301	0.946862
chr3:194323882-194325100	NA	HES1,LINC00887	4.29558	0.161886	0.076769	0.0989549	0.000327388	0.996927	0.868493	0.0864726	0.319059	0.943033
chr22:20430544-20431637	NA	MED15,SCARF2	2.9382	0.245878	0.0768273	0.0990251	0.0519143	0.670283	0.820784	-0.163922	0.20079	0.929861
chr1:74861551-74862621	NA	NA	2.72688	0.267952	0.0768418	0.0990365	0.0727246	0.580571	0.798836	0.274598	0.0469517	0.873831
chr18:35811529-35812435	NA	ELP2,NRBF2P1	3.65376	-0.178701	0.0768438	0.0990365	-0.0528717	0.583833	0.800039	-0.0693577	0.400814	0.948018
chr1:61049741-61051161	NA	NFIA-AS2,NFIA-AS1,TM2D1,NFIA	4.83955	-0.126789	0.0768659	0.0990484	-0.0604969	0.365002	0.734581	-0.0675494	0.304357	0.942719
chr17:35586794-35587853	NA	AP2B1,RASL10B,C17orf50,SLFN12L,GAS2L2,PEX12	4.14961	0.160435	0.0768684	0.0990484	0.0358643	0.663342	0.818944	-0.000521071	0.995011	0.979116
chr19:2627322-2627975	MIR7850	GADD45B,SF3A2,GNG7,DIRAS1,CACTIN-AS1,RNU6-993P,SLC39A3,C19orf35,ZNF57,ZNF77,DOT1L,SPPL2B,OAZ1,TLE2,MIR7850	3.57036	0.190718	0.0768611	0.0990484	-0.0155519	0.872886	0.85323	-0.12464	0.194666	0.928059
chr2:83342823-83344212	NA	NA	2.69287	0.242753	0.0768655	0.0990484	0.147178	0.230661	0.672757	0.025079	0.843673	0.973904
chr22:49788443-49789825	NA	BRD1,ZBED4,CRELD2	3.3726	0.203401	0.0768765	0.0990539	0.187011	0.0835317	0.558699	0.0548472	0.589717	0.962591
chr1:235954618-235955434	NA	LYST,MTR,RNU5E-2P	4.13454	-0.170888	0.0768948	0.0990725	-0.0224179	0.806043	0.842767	-0.0226843	0.779623	0.970919
chr19:36837830-36838792	NA	ZNF383,ZNF345,ZNF850,ZNF567,ZNF573,ZNF585B,ZNF571,ZNF829,ZNF790,ZNF146,ZNF790-AS1,ZNF568,ZNF585A,ZNF420,ZNF793,LINC01535,ZNF607,LRFN3,ZNF461,ZNF529,LINC00665,ZFP82,LINC01534,ZNF565,ZNF529-AS1,ZNF260,ZNF781,SDHAF1,ZNF570	4.33904	-0.142234	0.0769101	0.0990766	0.0175851	0.811118	0.843995	-0.0832339	0.243666	0.93717
chr3:108006426-108007316	NA	CD47,LINC00636	3.1178	-0.201176	0.0769077	0.0990766	0.0585237	0.590175	0.801395	0.28585	0.00537162	0.813204
chr4:155582820-155583527	NA	GUCY1A3	4.11085	-0.175297	0.0769134	0.0990766	-0.0510555	0.599706	0.803834	0.0894073	0.28492	0.941414
chr4:168816534-168817726	NA	NA	2.84814	-0.24593	0.0769036	0.0990766	0.0800741	0.550131	0.791752	-0.0991421	0.414703	0.94988
chr2:214019122-214020313	NA	NA	3.10951	-0.23737	0.0769331	0.0990969	0.199149	0.0966148	0.575427	0.132496	0.219341	0.933885
chr2:74481959-74483518	TTC31	LBX2,PCGF1,MTHFD2,WBP1,DUSP11,TTC31,MRPL53,TTC31	5.38173	-0.115392	0.0769373	0.0990975	0.0120928	0.841284	0.848774	0.0598862	0.31689	0.943033
chr10:22615311-22616444	NA	PIP4K2A,RPL31P45,DNAJC1,OTUD1,BMI1,MSRB2,COMMD3,TRP-GGG1-1	4.038	-0.15689	0.0769498	0.0991086	-0.129724	0.115852	0.595811	0.050952	0.527428	0.958687
chr10:94402146-94404179	TBC1D12	NOC3L,HELLS,TBC1D12,TBC1D12	6.3172	-0.096589	0.0769585	0.0991134	0.0154768	0.762056	0.83612	-0.0440774	0.386776	0.948018
chr12:10395066-10396072	KLRK1	KLRK1,KLRC3,KLRC4,KLRC2,KLRC1,KLRD1,KLRC4-KLRK1,KLRK1	3.2716	-0.198294	0.0769651	0.0991134	0.0777236	0.457899	0.767811	0.0303447	0.766697	0.969352
chr19:11505002-11506339	ZNF653	KANK2,DOCK6,CNN1,ECSIT,ZNF653,ZNF653	5.34896	0.129464	0.0769646	0.0991134	0.0187212	0.772133	0.838045	0.0470153	0.512474	0.958687
chr2:98505326-98506276	NA	INPP4A,CNGA3,MGAT4A,LYG1,UNC50	4.55176	-0.151309	0.0769789	0.099119	-0.084794	0.306461	0.711719	-0.0799686	0.289734	0.941414
chr3:140530479-140531808	NA	CLSTN2-AS1	2.91864	0.25225	0.0769803	0.099119	0.286607	0.027252	0.444122	0.380507	0.0067488	0.81571
chr3:98239962-98240661	NA	NA	3.19197	-0.202585	0.0769812	0.099119	-0.0068893	0.951869	0.863371	-0.0809616	0.394601	0.948018
chr7:5574196-5575407	NA	ACTB	3.15603	0.224925	0.0769848	0.099119	0.189579	0.106738	0.585283	-0.189447	0.0962962	0.908698
chr1:17561132-17562046	NA	ACTL8	3.80462	0.179777	0.0770138	0.0991503	0.0731604	0.445659	0.76468	-0.0436368	0.625195	0.962591
chr14:24299029-24300366	DHRS1	LTB4R,DHRS1,NFATC4,DHRS1	4.12055	0.163132	0.0770169	0.0991503	0.00189814	0.981507	0.86693	0.0110901	0.895721	0.977375
chr1:226308583-226309589	LIN9	ACBD3,SDE2,LINC01703,H3F3A,LIN9,LIN9	5.05718	-0.124307	0.0770311	0.0991525	-0.054225	0.396919	0.747554	-0.0405167	0.540529	0.959562
chr13:61414644-61415800	NA	PCDH20	2.95894	0.244974	0.0770249	0.0991525	0.241358	0.0593143	0.519912	-0.0795589	0.539426	0.959553
chr17:74211968-74214403	MGC16275	FAM104A,M,MGC16275	5.2328	0.121496	0.0770409	0.0991525	-0.012937	0.836381	0.84823	0.0936761	0.148861	0.919525
chr3:186151845-186153429	NA	ETV5,ETV5-AS1	3.69859	-0.171105	0.077039	0.0991525	-0.114205	0.211775	0.662692	-0.133646	0.117059	0.91534
chr5:68419569-68420231	NA	CFL1P5,PIK3R1	3.01006	-0.202347	0.0770329	0.0991525	0.0270481	0.802801	0.842089	-0.190001	0.0743248	0.899456
chr7:73578397-73579144	TBL2	TBL2,MLXIPL,BCL7B,POM121B,RFC2,ABHD11-AS1,POM121,MIR590,TBL2	6.16049	-0.110554	0.0770417	0.0991525	-0.0118949	0.835062	0.847995	0.025674	0.662802	0.963087
chr1:27943118-27944082	NA	SMPDL3B,THEMIS2,PTAFR,FGR,XKR8,RPA2,SESN2,MED18,EYA3,WASF2,STX12	3.32909	0.205934	0.0770456	0.0991525	-0.22737	0.035523	0.465841	0.0101085	0.91568	0.978107
chr6:25040875-25042611	RIPOR2	CMAHP,FAM65B,C6orf62,TDP2,RIPOR2	3.18763	0.193507	0.0770563	0.0991614	0.114096	0.272737	0.696081	-0.083376	0.44191	0.95335
chr10:24208599-24210516	NA	KIAA1217	3.51779	0.210085	0.0770782	0.0991846	0.134132	0.252068	0.686034	0.000834232	0.994355	0.979116
chr4:3225816-3227372	NA	SH3BP2,MSANTD1,RGS12	4.73989	-0.137717	0.0771098	0.0992202	-0.0741488	0.29863	0.708396	0.010221	0.879277	0.975625
chr6:38154951-38155681	NA	ZFAND3,BTBD9	4.22795	-0.165272	0.0771252	0.099235	-0.0663758	0.459015	0.76802	0.0600864	0.441707	0.95335
chr11:2940471-2941545	NA	NAP1L4,SLC22A18AS,SNORA54,SLC22A18,KCNQ1,PHLDA2,KCNQ1-AS1	3.44733	0.197528	0.0771402	0.0992444	-0.0981767	0.355098	0.732922	-0.164387	0.129355	0.915531
chr18:56869124-56869749	NA	NA	2.86284	-0.236439	0.0771398	0.0992444	-0.203553	0.134295	0.609505	0.155388	0.208624	0.932395
chr4:169224999-169226061	NA	SH3RF1,PALLD	3.60038	-0.176612	0.077149	0.0992509	-0.048444	0.617432	0.808597	-0.081573	0.349471	0.94617
chr2:132352298-132353933	FAM201B	RNU6-175P,GPR39,FAM201B,FAM201B	3.70707	0.183954	0.0771757	0.0992753	0.0388083	0.688655	0.824114	-0.0135505	0.89024	0.976956
chr2:70123164-70125370	LINC01816	FAM136A,PCYOX1,C2orf42,PCBP1-AS1,LINC01816,LINC01816	5.48225	0.115746	0.0771725	0.0992753	0.0431748	0.470964	0.771194	-0.010045	0.870775	0.974677
chr6:46044873-46045688	NA	RNU6-754P,CLIC5,RCAN2	4.01006	0.173322	0.077184	0.099281	0.0122658	0.894689	0.856181	-0.00547786	0.947795	0.978278
chr1:84888722-84889919	LPAR3	LPAR3,BCL10,GNG5,C1orf52,LPAR3	3.99829	0.157294	0.0772076	0.0992914	0.000702997	0.993315	0.867842	-0.0860943	0.263509	0.940587
chr2:47071341-47073207	NA	CALM2,TTC7A,MCFD2,C2orf61	5.60635	-0.113594	0.0772026	0.0992914	-0.0875039	0.151815	0.625407	-0.121609	0.0416075	0.873831
chr6:41424159-41425148	NA	NA	2.63088	0.263082	0.0772025	0.0992914	0.194162	0.134724	0.609535	0.228573	0.100701	0.910586
chr7:151058702-151060217	CDK5	ABCB8,SLC4A2,TMUB1,RARRES2,AGAP3,ATG9B,SMARCD3,CDK5,CDK5	4.80716	0.127772	0.0772054	0.0992914	-0.0106995	0.869504	0.852995	0.0149102	0.819711	0.972273
chr12:108825533-108826881	NA	SART3,SSH1,CORO1C,LINC01486,RNU4-32P,SELPLG,UBE3B,ACACB,CMKLR1,FICD	4.05404	0.162985	0.0772145	0.0992954	0.0513059	0.567207	0.796098	0.0949427	0.267782	0.940638
chr10:62268227-62269181	RTKN2	RTKN2,ZNF365,RTKN2	3.68457	0.182413	0.0772237	0.0993022	-0.0814118	0.395154	0.746848	-0.0245081	0.791625	0.971706
chr8:134033767-134034457	NA	ST3GAL1	3.44033	-0.191666	0.0772485	0.0993292	0.053103	0.598943	0.803663	-0.116076	0.21622	0.933186
chr19:16200072-16200911	AP1M1	AP1M1,C19orf44,FAM32A,AP1M1	3.00338	0.228284	0.0772658	0.0993411	0.198389	0.102752	0.581451	-0.0348558	0.775509	0.970311
chr20:1184831-1186126	TMEM74B	TBC1D20,ACTG1P3,SDCBP2-AS1,TMEM74B,TMEM74B	3.80457	0.194359	0.0772642	0.0993411	-0.171891	0.0729828	0.541179	0.0774335	0.409533	0.949615
chr8:124446977-124447773	TRMT12	TRMT12,FAM91A1,FER1L6-AS1,TRMT12	3.57308	-0.201804	0.0772694	0.0993411	0.0589238	0.564464	0.795591	0.0879606	0.330882	0.943789
chr11:67312170-67313023	LOC100130987	RHOD,PTPRCAP,TBC1D10C,RAD9A,CARNS1,RIN1,SSH3,LOC100130987	2.61762	0.250062	0.0772893	0.0993618	0.0359568	0.764019	0.836738	0.149688	0.260612	0.940552
chr4:142124666-142125948	NA	NA	2.84109	-0.22175	0.0773005	0.0993712	-0.111274	0.35869	0.733836	0.0963456	0.402413	0.948018
chr4:6875202-6875989	NA	TBC1D14,KIAA0232	3.17061	-0.198065	0.0773595	0.099442	0.116002	0.272536	0.695955	-0.156344	0.0961747	0.908698
chr14:105944927-105945824	NA	IGHVII-1-1,IGHV6-1	2.64571	0.268894	0.0773853	0.0994553	-0.109	0.446465	0.764948	0.133014	0.33921	0.944651
chr15:42919675-42921380	TTBK2	RPS3AP47,EHD4-AS1,TTBK2,CATSPER2,KRT8P50,TTBK2	5.80558	-0.110208	0.0773829	0.0994553	-0.0596209	0.285578	0.701796	-0.00354597	0.952482	0.978302
chr2:126719378-126720983	NA	RNU6-675P	3.54411	0.184005	0.0773742	0.0994553	0.100746	0.341545	0.727092	0.0596417	0.565838	0.96199
chr3:142963131-142964491	PAQR9	PAQR9-AS1,PAQR9,PAQR9	3.41892	0.204361	0.077384	0.0994553	0.0196525	0.850834	0.850211	0.0153206	0.886592	0.976548
chr1:91650462-91651173	NA	RPAP2,HSP90B3P	2.3621	0.315067	0.0773943	0.099462	0.190024	0.251187	0.686034	0.375004	0.0165001	0.842907
chr4:82989214-82990320	NA	THAP9-AS1,RNU6-615P	2.77889	0.240789	0.0774211	0.0994914	0.129229	0.343053	0.727551	0.105863	0.40396	0.948671
chr11:65711388-65712878	KAT5	KAT5,EIF1AD,ZFPL1,RBM14,POLA2,RNASEH2C,MRPL11,EHBP1L1,MUS81,SSSCA1-AS1,MAP3K11,PCNX3,VPS51,CTSF,RBM4B,SSSCA1,SIPA1,SNX15,NEAT1,KRT8P26,RN7SL309P,KAT5	5.43815	0.130053	0.0774335	0.0995023	-0.117596	0.0630162	0.523866	0.0615578	0.389526	0.948018
chr5:94376588-94377182	NA	NA	3.02814	-0.229666	0.0774378	0.0995029	-0.0598527	0.629242	0.8107	-0.170669	0.130959	0.915531
chr17:44898779-44899953	CCDC103	EFTUD2,GJC1,FAM187A,HEXIM1,ASB16-AS1,CCDC103	4.05503	0.175769	0.07746	0.0995214	-0.0498085	0.580132	0.798695	-0.00775977	0.928218	0.978278
chr3:13233593-13234415	NA	IQSEC1,HDAC11-AS1,HDAC11	2.67822	0.251539	0.0774589	0.0995214	-0.0581123	0.666177	0.819689	0.00255028	0.985426	0.979116
chr10:27741730-27744174	MKX-AS1	MKX-AS1,MKX-AS1	4.83854	-0.13241	0.0775135	0.0995852	-0.0426561	0.526564	0.786765	-0.0938741	0.197619	0.928961
chr14:54451272-54452555	NA	GCH1,CNIH1,GMFB,CGRRF1	3.63905	0.187975	0.0775509	0.0996283	-0.102614	0.317728	0.716579	-0.206308	0.0293658	0.853087
chr2:98463929-98465588	NA	INPP4A,MGAT4A,COX5B,TMEM131,UNC50	4.65191	-0.134783	0.07756	0.09963	0.0728718	0.299139	0.708612	-0.0475323	0.496608	0.958687
chr4:120658467-120659484	NA	NA	2.98814	-0.218738	0.0775586	0.09963	0.0196921	0.868035	0.852794	-0.0517789	0.637217	0.962591
chr20:6767281-6768803	BMP2	BMP2,BMP2	4.00033	0.166152	0.077568	0.0996354	0.0659439	0.44485	0.76468	0.0126943	0.885655	0.976448
chr5:40962886-40964022	NA	NA	2.55278	0.270705	0.0775763	0.0996411	0.117061	0.409955	0.752314	0.119507	0.419483	0.951031
chr5:43105296-43106112	NA	ZNF131	4.49137	-0.153405	0.0775867	0.0996495	-0.0782059	0.328817	0.722062	0.0149429	0.853285	0.974168
chr12:51721473-51722843	NA	HNRNPA3P10	3.18335	0.228158	0.077596	0.0996564	0.0835556	0.455155	0.767591	0.136431	0.194004	0.927565
chr20:43507308-43508635	NA	L3MBTL1	3.20491	0.210811	0.0776275	0.0996919	-0.0992899	0.371937	0.737592	-0.141444	0.22417	0.933885
chr1:51268047-51269091	NA	LINC01562,RNF11,CDKN2C,RPS2P8	2.94257	0.234923	0.0776354	0.099692	-0.151377	0.249138	0.685139	0.169589	0.132019	0.915531
chr2:240832097-240832768	NA	C2orf54,KIF1A,AGXT	4.32742	0.147074	0.0776346	0.099692	-0.0610992	0.428644	0.758434	0.0802729	0.31616	0.942978
chr22:17672419-17673695	NA	ATP6V1E1,BID,BCL2L13	3.20778	0.228546	0.0776856	0.0997466	0.0697969	0.562663	0.795102	-0.0287788	0.797792	0.971867
chr8:98044943-98046299	RPL30	RPL30,RPL30	5.43323	-0.118363	0.0776846	0.0997466	-0.123296	0.0465702	0.493133	0.0231924	0.704596	0.965347
chr17:32349541-32351261	C17orf75	SUZ12,UTP6,PSMD11,LRRC37B,C17orf75,COPRS,ZNF207,MIR632,C17orf75	4.61715	0.137495	0.077723	0.0997896	-0.0786795	0.261471	0.690352	0.141285	0.0455979	0.873831
chr2:20166431-20167353	NA	TTC32,MATN3,SDC1,LINC01376	3.29648	0.199355	0.0777352	0.0998003	0.218343	0.0530211	0.503813	0.0463769	0.661402	0.962993
chr4:157886590-157887625	NA	NA	2.93604	0.252144	0.0777428	0.0998051	0.341224	0.0148329	0.396968	-0.0396604	0.742427	0.967997
chr18:51009054-51009610	NA	NA	3.39682	-0.192798	0.0777609	0.0998096	0.0583916	0.569759	0.797058	-0.175326	0.0528627	0.886088
chr3:37457311-37458499	NA	ITGA9,LRRFIP2,GOLGA4	3.12863	0.203449	0.0777565	0.0998096	0.174671	0.12143	0.600099	-0.0689208	0.539776	0.959562
chr5:132257561-132258777	PDLIM4	P4HA2,PDLIM4,SLC22A4,SLC22A5,KIF3A,PDLIM4	4.02205	-0.16105	0.0777618	0.0998096	-0.0206306	0.80734	0.842965	-0.102096	0.246827	0.93717
chr8:116056764-116057447	NA	TRPS1	2.87608	-0.250134	0.0777577	0.0998096	0.124338	0.34724	0.729958	-0.170363	0.154876	0.919813
chr3:149179943-149180548	NA	COMMD2,HLTF,CP	4.81631	-0.144193	0.0777974	0.0998502	0.086849	0.262327	0.690959	-0.00552019	0.93789	0.978278
chr8:119600935-119602115	NA	CYCSP23	4.46508	-0.155542	0.0778103	0.0998619	0.117493	0.180629	0.642275	0.0260259	0.750732	0.968183
chr10:46749217-46750310	NA	CTSLP3	2.85608	-0.215658	0.0778464	0.0999024	0.0223576	0.865292	0.852529	-0.0383325	0.722791	0.96776
chr11:117072444-117074597	NA	SIK3,APOA1,TAGLN	4.12166	0.15727	0.0778543	0.0999024	-0.0966256	0.236881	0.677228	0.00270081	0.972974	0.978796
chr15:89760557-89761289	MESP2	ZNF710,MESP1,WDR93,MIR9-3HG,MESP2,ANPEP,MESP2	2.53199	0.276614	0.0778506	0.0999024	0.0312506	0.844612	0.849317	-0.0157176	0.912258	0.978107
chr7:150096263-150097079	NA	NA	3.58748	-0.19351	0.0778574	0.0999024	0.0641342	0.553384	0.792619	0.075771	0.439023	0.952838
chr15:78058781-78059651	NA	TBC1D2B,IREB2,SH2D7,ADAMTS7P3,CIB2	3.00314	0.251749	0.0778677	0.0999105	-0.0619391	0.63331	0.811001	0.0434761	0.726829	0.967807
chr8:121412986-121413731	NA	RPL35AP19	3.21621	-0.200731	0.0778742	0.0999139	-0.016634	0.886739	0.855144	-0.112994	0.254805	0.940128
chr5:61318758-61320022	NA	ZSWIM6,ERCC8	3.61617	-0.183866	0.0778791	0.0999152	0.0617684	0.540986	0.790231	-0.00706085	0.93702	0.978278
chr6:90351613-90352517	NA	GJA10	2.98884	-0.216892	0.0778979	0.0999343	-0.188775	0.111797	0.59016	0.0119564	0.905525	0.978107
chr9:36142804-36143566	NA	GLIPR2,CCIN,CLTA,HMGB3P24	3.15106	0.20573	0.0779152	0.0999516	-0.077339	0.478312	0.773314	0.202977	0.0624919	0.890693
chr13:29495019-29496931	MTUS2-AS1	MTUS2-AS1,MTUS2-AS1	4.54101	-0.142126	0.0779256	0.0999599	-0.0339197	0.656714	0.817183	-0.127616	0.102556	0.912444
chr7:17007030-17008237	NA	NA	2.47276	0.299664	0.0779309	0.0999618	0.134516	0.360189	0.734026	0.170007	0.230325	0.933885
chr9:41653497-41655372	NA	NA	2.91603	0.207492	0.077935	0.099962	0.310992	0.0229711	0.433414	0.0477871	0.685167	0.965095
chr8:33471117-33473493	FUT10	TTI2,FUT10,SNORD13,RPL10P18,RNF122,FUT10	5.58702	-0.113546	0.0779393	0.0999625	-0.107444	0.0793697	0.550793	-0.0631814	0.293637	0.941896
chr6:63418514-63419272	NA	NA	3.03386	-0.217277	0.0779615	0.099986	-0.16183	0.182044	0.642706	-0.0650093	0.552007	0.961265
chr2:174788006-174789019	CHRNA1	CHN1,CHRNA1,CHRNA1	2.97103	0.221657	0.0779793	0.100004	0.241341	0.0421392	0.484409	0.0598944	0.601922	0.962591
chr10:27480903-27482007	NA	RAB18,PTCHD3	2.78519	-0.232521	0.077984	0.100005	0.168258	0.135543	0.609535	-0.0837092	0.465412	0.957162
chr2:62917318-62918358	NA	NA	3.25034	-0.194731	0.0780142	0.100039	-0.249655	0.0305476	0.450782	-0.0307397	0.750407	0.968183
chr11:85810029-85811473	SYTL2	SYTL2,CCDC83,CCDC89,SYTL2	4.62591	-0.131815	0.078029	0.100053	-0.170065	0.0152381	0.397872	-0.0708296	0.322391	0.943289
chr6:145147612-145148891	NA	NA	4.40134	-0.15324	0.0780356	0.100056	-0.0742616	0.373897	0.738679	0.103187	0.182748	0.921206
chr3:196191969-196194675	NA	RPS29P3,RNU7-18P,TFRC,TM4SF19,RNU6-910P,SLC51A,UBXN7,LINC00885,MUC4,SMCO1,ZDHHC19,TNK2,PCYT1A,RNF168,NRROS	5.12859	0.123828	0.0780452	0.100063	0.0343287	0.588399	0.801251	0.0116273	0.860279	0.974168
chr1:25033881-25034783	NA	RUNX3,RPL39P7,SYF2,RSRP1,RHCE,SDHDP6,MYOM3,MAN1C1,SRRM1,MIR4425	3.09224	0.221367	0.0780693	0.10008	-0.0267472	0.817887	0.845337	-0.173228	0.154766	0.919813
chr11:122523675-122524776	NA	MIR100HG	3.27919	-0.204963	0.0780695	0.10008	-0.175934	0.118251	0.597021	-0.0553308	0.579123	0.96199
chr2:96022204-96023680	NA	NA	3.35846	0.212378	0.0780651	0.10008	0.0408506	0.705854	0.826819	-0.00868232	0.936655	0.978278
chr19:8503321-8504062	PRAM1	MYO1F,PRAM1,ZNF414,MARCH2,PRAM1	3.00472	0.223853	0.0780862	0.100096	0.0712871	0.525034	0.786214	0.00759044	0.941632	0.978278
chr6:143157901-143159176	NA	NA	3.68443	-0.17872	0.0781075	0.100118	-0.014347	0.890179	0.855381	-0.00893215	0.922272	0.978107
chr12:110059825-110060745	NA	GIT2,ANKRD13A,TRPV4,GLTP,C12orf76	2.94931	0.217283	0.0781208	0.10012	0.0179062	0.888674	0.855284	-0.00783072	0.943857	0.978278
chr4:117699824-117701056	NA	NA	2.77189	0.268242	0.07812	0.10012	0.0722275	0.572194	0.797635	0.138083	0.299959	0.942106
chr7:47583071-47583952	TNS3	TNS3,C7orf65,C7orf69,TNS3	3.17643	0.239974	0.0781179	0.10012	0.179672	0.159158	0.63106	0.0592868	0.630518	0.962591
chr2:150824046-150824649	NA	NA	2.937	-0.220018	0.0781264	0.100123	0.0478947	0.687278	0.823724	0.00596509	0.955139	0.978302
chr1:32636916-32637763	NA	SYNC,ZBTB8A,FNDC5,RBBP4	3.83917	0.178895	0.0781382	0.100133	0.0307444	0.735093	0.830842	0.0626923	0.462157	0.957087
chr2:69200144-69201761	NA	GFPT1,RNU6-1216P	3.16744	0.236332	0.0781442	0.100135	-0.0639753	0.610197	0.806548	-0.130814	0.302026	0.942719
chr14:92725982-92726879	NA	TMEM251,SLC24A4,RIN3,MOAP1,GON7,LGMN	3.06768	0.207033	0.0781707	0.100164	0.213884	0.0571693	0.514683	0.114035	0.291216	0.941414
chr19:23273720-23274601	ZNF724	IPO5P1,ZNF724,ZNF724	4.53675	-0.142221	0.07818	0.100171	-0.0642213	0.390699	0.74474	0.0358279	0.628845	0.962591
chr3:45388198-45388916	LARS2	LIMD1,XCR1,RN7SL145P,EXOSC7,ZDHHC3,LARS2,LARS2-AS1,LARS2	4.38154	0.152909	0.0781861	0.100173	-0.0826265	0.286273	0.702442	0.0927833	0.247815	0.937702
chr6:144590441-144591243	NA	NA	3.89786	-0.173738	0.0781888	0.100173	-0.107641	0.239563	0.678731	-0.00390317	0.961829	0.978302
chr17:56910030-56910644	TRIM25	TRIM25,SCPEP1,MIR3614,TRIM25	3.95956	-0.17696	0.0782107	0.100196	0.101483	0.24593	0.68332	-0.0632425	0.439958	0.952984
chr8:120740692-120741322	NA	NCAPGP1	2.96049	-0.210754	0.0782241	0.100208	0.0897846	0.453395	0.766772	-0.0893717	0.354953	0.946862
chr19:37370744-37371495	ZNF527	ZNF383,ZNF345,ZNF850,ZNF567,ZNF793,ZNF573,ZNF585A,ZNF790-AS1,ZNF571,ZNF790,ZNF568,ZNF420,ZNF607,ZNF461,ZNF260,ZNF529,ZNF529-AS1,LINC01534,ZFP82,ZNF781,ZNF829,ZFP14,LINC01535,ZNF570,ZNF527,ZNF527	5.19346	-0.116562	0.0782443	0.100229	-0.109661	0.0734169	0.542043	-0.0345673	0.572503	0.96199
chr11:73271959-73272596	NA	RELT,FCHSD2,P2RY2,ARHGEF17,P2RY6	3.06364	0.212342	0.0782667	0.100253	-0.297664	0.00765561	0.3567	0.0489162	0.647021	0.962591
chr1:56901596-56902856	NA	NA	2.9281	0.254414	0.0783268	0.100324	0.0356765	0.799366	0.841878	0.0239655	0.841962	0.97389
chr11:66408329-66409036	NA	RIN1,ACTN3,SLC29A2,MRPL11,PELI3,DPP3,PACS1,NPAS4	2.67777	0.229075	0.0783358	0.100331	0.156586	0.205006	0.657753	-0.0682406	0.567449	0.96199
chr1:36515679-36517152	NA	OSCP1,CSF3R,MRPS15	3.39738	0.199999	0.0783486	0.100332	0.114591	0.279698	0.698899	0.153649	0.157391	0.919922
chr2:27727152-27727769	NA	FNDC4,SNX17,LINC01460,MRPL33	3.15179	0.226241	0.0783463	0.100332	0.0280903	0.802738	0.842089	0.0158393	0.878489	0.975503
chr7:90612954-90613624	NA	TVP23CP1	3.8761	-0.170279	0.078348	0.100332	0.0643628	0.516156	0.783371	-0.0896445	0.298162	0.941971
chr10:46023014-46023819	NA	AGAP4,AGAP7P,NCOA4,MSMB,PARGP1	5.28282	-0.123661	0.0783705	0.100355	-0.142933	0.0295062	0.448875	-0.0664494	0.303205	0.942719
chr7:55999858-56000718	NA	GBAS,CHCHD2,PHKG1,MRPS17,SUMF2,PSPH	3.69562	-0.169791	0.078381	0.100364	-0.165709	0.087761	0.564354	0.0613239	0.463416	0.957087
chr15:58329758-58330360	NA	ADAM10,LIPC,AQP9	2.92202	0.235248	0.0784047	0.100386	-0.0490616	0.696483	0.825149	-0.0466703	0.678945	0.96503
chr2:202043187-202044110	NA	NA	2.74781	0.234272	0.0784059	0.100386	0.0680193	0.61103	0.806548	0.220734	0.0670323	0.890693
chr17:78375397-78376220	PGS1	SOCS3,PGS1,DNAH17,CYTH1,USP36,RN7SL236P,PGS1	2.88562	0.232273	0.0784154	0.10039	0.228392	0.075429	0.545066	0.00778102	0.942723	0.978278
chr9:93222908-93223986	NA	ZNF484,PHF2,SUSD3,WNK2	2.66132	0.265574	0.0784168	0.10039	-0.0528437	0.712511	0.82703	-0.0941186	0.509507	0.958687
chr16:79519179-79520009	NA	NA	2.63026	0.253291	0.0784301	0.100392	-0.0814999	0.548247	0.791499	0.00675918	0.960872	0.978302
chr2:223837135-223838213	AP1S3	MRPL44,AP1S3,AP1S3	4.36914	0.141834	0.0784278	0.100392	-0.0208817	0.780759	0.839039	-0.0655834	0.393804	0.948018
chr8:79615189-79615761	STMN2	STMN2,STMN2	2.69673	-0.268659	0.0784288	0.100392	-0.000607652	0.996405	0.868493	0.0709361	0.572868	0.96199
chr18:63266526-63267472	NA	NA	3.22476	-0.211475	0.0784394	0.100396	-0.0531521	0.640872	0.813088	-0.172804	0.0956896	0.908698
chr3:859842-861043	NA	NA	2.72186	0.268683	0.0784413	0.100396	0.15395	0.247777	0.68403	0.276791	0.0705282	0.89206
chr22:38056961-38057933	PICK1	PICK1,CBY1,KDELR3,CSNK1E,PICK1	3.72759	0.173899	0.0784535	0.100407	0.0736785	0.434766	0.760759	0.0157915	0.857424	0.974168
chr19:41521059-41522559	NA	CEACAM21,ATP5SL,ERICH4,BCKDHA,EXOSC5,LINC01480,PCAT19,PLEKHA3P1	3.48077	0.207159	0.0784664	0.100413	-0.0364587	0.715462	0.828016	-0.0319925	0.76036	0.969051
chr7:158587577-158588512	PTPRN2	PTPRN2	3.7712	0.191487	0.0784643	0.100413	-0.0744042	0.482162	0.774811	0.06513	0.551728	0.961265
chr4:78938967-78939843	PAQR3	PAQR3,LINC01088,PAQR3	5.15279	-0.138923	0.0784735	0.100417	-0.209453	0.00475524	0.318348	0.0019655	0.978865	0.979116
chr11:20363419-20364774	HTATIP2	HTATIP2,PRMT3,HTATIP2	4.88369	-0.119506	0.0784978	0.100437	0.0218024	0.727433	0.82946	-0.0557877	0.383749	0.948018
chr18:40112222-40113146	NA	NA	2.27103	0.341079	0.0785009	0.100437	0.20689	0.20755	0.659336	0.298502	0.0939643	0.908698
chr6:159985122-159985797	NA	IGF2R,WTAP,MAS1,SOD2,SLC22A1,AIRN	3.71885	0.172879	0.0784978	0.100437	-0.0945632	0.309841	0.712531	0.0530839	0.528927	0.958903
chr5:100706674-100707269	NA	NA	3.11791	-0.201135	0.0785056	0.100438	-0.140113	0.233565	0.674843	0.0904475	0.345954	0.944651
chr3:156705496-156706691	NA	LINC00886,LEKR1,TIPARP-AS1,TIPARP,SSR3,METTL15P1	2.98642	-0.213248	0.0785124	0.100442	-0.07522	0.510156	0.781715	-0.0315139	0.758539	0.968845
chr2:241540819-241541751	NA	BOK,MTERF4,STK25	3.53339	0.203929	0.0785312	0.100453	0.0424516	0.68321	0.823307	0.0119197	0.912834	0.978107
chr3:12589900-12591024	NA	NA	2.85458	0.231197	0.0785324	0.100453	-0.0705905	0.559046	0.793855	-0.0841671	0.470524	0.95774
chr8:133485881-133486729	NA	NA	3.03919	0.207842	0.0785263	0.100453	-0.146563	0.200711	0.655174	0.0376199	0.742537	0.967997
chr10:71364393-71365133	NA	SLC29A3	3.51114	0.181549	0.0785404	0.100458	-0.0892739	0.361718	0.734026	-0.0179985	0.832765	0.973127
chr12:54360294-54361148	GPR84	SP1,GPR84,ZNF385A,OR10A7,OR6C74,MAP3K12,MIR148B,HOXC5,RNU6-950P,COPZ1,ITGA5,CBX5,MIR3198-2,NFE2,HOXC8,HOXC9,GTSF1,NCKAP1L,GPR84	2.64725	0.25736	0.0785569	0.100471	0.0683025	0.578795	0.79869	0.0628672	0.632832	0.962591
chr3:32493135-32494540	NA	CMTM6,CMTM7	4.01918	0.162367	0.0785698	0.100471	0.133893	0.134983	0.609535	0.169875	0.0404484	0.873831
chr3:32757898-32758867	NA	TMPPE,SUGT1P2,RPL23AP43	3.13042	-0.195616	0.0785692	0.100471	-0.0391011	0.725437	0.829103	0.0313662	0.74479	0.967997
chr4:88012517-88013241	PKD2	PKD2,PKD2	2.77199	0.234445	0.0785704	0.100471	-0.122162	0.324569	0.719687	0.162708	0.137524	0.915531
chr7:148982896-148984172	RNY3	ZNF777,PDIA4,EZH2,ZNF786,RNY3	3.85745	0.183281	0.0785598	0.100471	0.0506018	0.599196	0.803693	0.0657751	0.489355	0.958071
chr10:25112838-25113718	NA	LINC01516,GPR158	3.21662	0.225408	0.0786032	0.100508	0.0050153	0.965924	0.864661	-0.068243	0.564966	0.96199
chr11:72326057-72327356	NA	CLPB,PHOX2A	2.89861	0.237977	0.078616	0.10052	0.101283	0.401665	0.749541	0.260224	0.0356689	0.869577
chr1:41240844-41242811	SCMH1	EXO5,FOXO6,SCMH1,CTPS1,SCMH1	4.91048	0.126208	0.0786279	0.10053	-0.0047804	0.940387	0.861988	-0.0195513	0.768994	0.969556
chr5:415199-415920	NA	EXOC3,MTCO2P32,EXOC3-AS1	2.66403	0.235154	0.0786325	0.100531	0.030228	0.823099	0.845787	-0.0854999	0.544518	0.960178
chr22:31970140-31971241	LINC02558	IGLCOR22-2,RN7SL305P,AP1B1P2,RFPL3S,RTCB,YWHAH,PIK3IP1,LINC02558	3.93771	-0.160093	0.0786426	0.100539	0.037557	0.63767	0.81251	0.0922284	0.261623	0.940557
chr2:15223843-15224449	NA	NA	2.86518	-0.217145	0.0786496	0.100543	0.0776216	0.561788	0.794932	-0.117313	0.254054	0.939802
chr2:60303585-60304487	NA	RNU1-32P,MIR4432HG	2.67093	0.263726	0.0786609	0.100552	0.204524	0.124222	0.602759	0.168545	0.192576	0.927215
chr1:43946265-43947082	IPO13	ATP6V0B,CCDC24,BTBD19,RPS8,IPO13,DPH2,IPO13	5.81893	-0.112182	0.0786675	0.100556	-0.0681486	0.239599	0.678731	0.0252453	0.658292	0.962591
chr7:78769611-78770225	NA	MAGI2-AS1	3.12678	-0.208892	0.0786945	0.100585	0.00578517	0.962704	0.864446	0.0164683	0.867025	0.974403
chr17:56985050-56986261	NA	SCPEP1,RNF126P1	4.22865	-0.148024	0.0787042	0.100592	0.0446122	0.573359	0.797743	-0.130495	0.0806089	0.903433
chr11:118359025-118360271	UBE4A	RPS25,UBE4A,IFT46,ATP5L,UBE4A	3.63366	0.196892	0.0787251	0.100605	0.00407762	0.968832	0.864947	-0.0520577	0.615886	0.962591
chr15:68032686-68034048	NA	CLN6	2.93097	0.233606	0.0787181	0.100605	-0.0883089	0.444989	0.76468	-0.0612773	0.597379	0.962591
chr16:12228163-12229273	NA	NA	2.85736	0.241016	0.0787256	0.100605	-0.0323771	0.796857	0.841314	0.0887875	0.506651	0.958687
chr1:231803325-231804135	NA	DISC1,EXOC8	3.81864	-0.158623	0.0787451	0.100625	-0.0338592	0.704454	0.826402	-0.0703581	0.369613	0.948018
chr2:157830896-157832143	NA	ACVR1	3.58017	-0.189118	0.0787634	0.100638	-0.0195816	0.848283	0.849524	-0.0494969	0.605583	0.962591
chr3:16981631-16983354	NA	NA	3.06114	0.221476	0.0787676	0.100638	0.106682	0.357783	0.733836	0.0419008	0.690999	0.965095
chr6:157764284-157764978	NA	SNX9,TATDN2P2,SYNJ2,RNU6-786P,HSPE1P26,DYNLT1	5.62432	-0.122125	0.0787665	0.100638	-0.0844734	0.200392	0.655166	-0.0322927	0.60654	0.962591
chr7:6026026-6027364	ANKRD61	EIF2AK1,RNU6-218P,ZDHHC4,ANKRD61,ANKRD61	4.79987	-0.128263	0.0788044	0.100681	0.0460282	0.505855	0.781063	0.0389271	0.556561	0.961838
chr1:180027905-180028883	NA	TOR1AIP1,TOR1AIP2,CEP350,RPS24P5	3.02202	-0.220088	0.0788274	0.100705	0.001989	0.987571	0.867529	0.337117	0.00169702	0.704689
chr12:121888346-121889231	PSMD9	ZCCHC8,SETD1B,KNTC1,PSMD9,IL31,RPL12P33,WDR66,MLXIP,C12orf43,LINC01089,CCDC62,ANAPC5,VPS33A,PSMD9	5.1206	0.133044	0.0788399	0.100716	-0.00292828	0.964582	0.864585	0.0519205	0.449338	0.955
chr12:130978843-130980557	NA	ADGRD1	4.35599	-0.148067	0.0788623	0.100739	-0.159175	0.0418735	0.483685	-0.205374	0.00982449	0.821487
chr2:23564109-23564848	NA	KLHL29,SF3B6	2.82019	0.234972	0.0788725	0.100748	0.0270673	0.843188	0.849083	0.0654189	0.588295	0.962591
chr4:118591347-118592120	LOC729218	METTL14,SNHG8,LOC729218	5.05211	-0.129757	0.0788909	0.100766	-0.0229151	0.743852	0.832197	0.0468266	0.497262	0.958687
chr10:19961071-19962067	NA	NA	3.22567	0.212617	0.0789081	0.100783	-0.0886674	0.434197	0.760759	0.105159	0.318105	0.943033
chr11:57335339-57336185	SSRP1	TNKS1BP1,SSRP1,CTNND1,LRRC55,P2RX3,SSRP1	4.54014	-0.130173	0.0789167	0.100789	-0.127987	0.072178	0.540759	-0.00721945	0.91692	0.978107
chr1:24197053-24199565	LOC284632	GRHL3,IFNLR1,LOC284632	4.09444	0.178612	0.0789306	0.100802	-0.101688	0.24742	0.683844	0.104352	0.240118	0.936937
chr8:4044696-4045502	NA	NA	2.45998	0.30188	0.078939	0.100807	0.115586	0.428091	0.758186	0.0413131	0.803873	0.972051
chr2:187474975-187476328	NA	NA	3.41441	-0.203967	0.0789431	0.100808	-0.252321	0.0245263	0.436762	-0.244862	0.0166888	0.842907
chr1:6475336-6476051	NA	ESPN,TNFRSF25,PLEKHG5	2.72234	0.238406	0.0789475	0.100808	-0.0648289	0.611552	0.806559	0.0237139	0.848581	0.973904
chr14:35254118-35255245	NA	FAM177A1,RPL9P3	2.80993	0.22022	0.0789522	0.100809	0.141257	0.248713	0.684539	-0.0899226	0.418931	0.951031
chr12:6430284-6431024	NA	CD27-AS1,CDCA3,SRP14P1,RPL31P10	3.21281	0.208571	0.0789646	0.100815	0.138372	0.221713	0.667024	-0.00786814	0.937566	0.978278
chr5:529882-530632	NA	SLC9A3,CEP72,SLC6A3,MIR4456	2.93614	-0.224225	0.0789614	0.100815	-0.0847839	0.489458	0.776535	-0.135026	0.232518	0.935052
chr14:59333177-59334210	NA	DAAM1,L3HYPDH,RTN1,GPR135	2.82697	-0.222492	0.0789707	0.100818	0.114201	0.360459	0.734026	0.0260813	0.804512	0.972064
chr6:139147064-139148102	NA	HECA,ABRACL,TXLNB,ECT2L	3.83914	-0.177632	0.0789788	0.100823	0.0765661	0.424802	0.757469	-0.102908	0.234489	0.936212
chr1:150162622-150163692	LOC105371433	PLEKHO1,SV2A,MTMR11,CA14,MCL1,PRPF3,MRPS21,ANP32E,RPRD2,TNFAIP8L2,CTSS,C1orf56,SEMA6C,LOC105371433	4.21768	0.144128	0.0789864	0.100828	0.0979554	0.219743	0.66626	0.153693	0.0471799	0.873831
chr7:151232195-151233609	CHPF2	ABCF2,SMARCD3,MIR671,CHPF2,CHPF2	4.59358	0.136721	0.0789954	0.100834	0.104214	0.163873	0.633905	-0.0244947	0.735965	0.967907
chr18:499197-501351	COLEC12	LINC01925,RN7SKP146,IL9RP4,SLC25A3P3,CETN1,COLEC12,COLEC12	4.34229	0.153943	0.0790125	0.100846	0.121596	0.115619	0.595386	0.0165699	0.837145	0.973164
chr5:115460251-115462415	NA	TICAM2,FEM1C,PGGT1B,AK3P4	4.63932	0.137416	0.0790112	0.100846	0.102401	0.164527	0.633905	0.0141396	0.841129	0.973818
chr4:77073088-77074232	CCNI	CNOT6L,RPL7P17,SCARB2,CCNI	3.50081	0.178419	0.0790468	0.10088	0.180797	0.0597933	0.519977	-0.006547	0.94267	0.978278
chr5:81838089-81839099	NA	ATP6AP1L,SSBP2	3.0626	-0.221227	0.0790446	0.10088	0.13058	0.288784	0.703113	-0.0254653	0.817026	0.972251
chr15:100042165-100043541	NA	ADAMTS17,RNA5SP402	3.02077	0.249276	0.0790551	0.100886	-0.00665714	0.960028	0.86415	-0.132066	0.306501	0.942719
chr20:6008118-6008712	CRLS1	MCM8,CRLS1,CRLS1	3.04737	-0.229839	0.0790759	0.100907	-0.178397	0.135082	0.609535	-0.117855	0.237477	0.936937
chr6:68740686-68741343	NA	NA	2.90225	-0.228759	0.0790938	0.100925	0.0687514	0.557849	0.793391	0.0945876	0.369448	0.948018
chr12:121793533-121795189	NA	ZCCHC8,PSMD9,LINC01089,KNTC1,SETD1B,HPD,ANAPC5,BCL7A,VPS33A,TMEM120B,CAMKK2,ORAI1,WDR66,KDM2B,RHOF,MLXIP	5.30008	0.12736	0.0791128	0.100944	-0.11322	0.0737838	0.542579	0.0451247	0.50778	0.958687
chr14:100192709-100193362	NA	DEGS2,MIR6764,MIR342,EVL,SLC25A29,NDUFB3P4	5.46897	-0.115487	0.0791368	0.100965	-0.113103	0.0608268	0.521335	-0.00801985	0.901117	0.977778
chr2:171135884-171137396	NA	GORASP2	2.77024	0.235493	0.0791368	0.100965	0.0272637	0.829564	0.847133	0.122505	0.345581	0.944651
chr19:15555696-15556876	NA	CYP4F23P	3.83648	0.189411	0.0791655	0.100992	0.050366	0.59085	0.801403	-0.169467	0.0798331	0.901558
chr3:30778599-30780123	NA	NA	2.93559	-0.217669	0.0791659	0.100992	0.186939	0.113425	0.593599	0.105445	0.347494	0.94467
chr21:42569728-42571167	NA	SLC37A1,TFF2,ABCG1	3.96388	0.172096	0.0791762	0.100995	-0.0677283	0.452381	0.766332	0.0644209	0.442449	0.95335
chr8:118806872-118807719	NA	NA	2.09581	0.322432	0.0791755	0.100995	0.0547439	0.722561	0.828488	0.136299	0.412122	0.949663
chr1:247360038-247361664	NA	ZNF496,NLRP3,ZNF669,AHCTF1	5.01672	0.138715	0.0791879	0.101	0.0322568	0.67022	0.820784	0.10692	0.129594	0.915531
chr16:28936302-28936989	RABEP2	RABEP2,NFATC2IP,MIR4517,RABEP2	4.60707	0.144141	0.0791842	0.101	-0.130913	0.0815965	0.555217	-0.0693189	0.389042	0.948018
chr3:170310081-170310786	NA	SEC62-AS1,SKIL,GPR160	3.62187	-0.184493	0.079202	0.101011	-0.086456	0.381001	0.741266	0.000638308	0.994077	0.979116
chr9:129103014-129103888	NA	CRAT,CERCAM,URM1,PTPA	2.78476	0.247601	0.0792042	0.101011	0.198765	0.130217	0.606722	-0.0194122	0.877555	0.975408
chr6:120172781-120173592	NA	NA	2.31688	0.290694	0.0792131	0.101012	-0.00616219	0.963061	0.864483	0.0757796	0.619946	0.962591
chr6:170476137-170476894	NA	PSMB1	3.55572	-0.185205	0.079221	0.101012	-0.116571	0.266511	0.693277	-0.0222844	0.806611	0.972077
chr6:41871358-41872560	NA	NA	2.88073	-0.214582	0.0792194	0.101012	-0.0917773	0.412904	0.753478	0.0171852	0.869429	0.974403
chr7:33743590-33744691	NA	DPY19L1P1	2.6899	0.2563	0.0792197	0.101012	0.0261975	0.845522	0.849317	0.240066	0.0805626	0.903433
chr7:92880155-92880904	NA	NA	2.58935	0.27002	0.0792258	0.101013	-0.102206	0.467642	0.770458	0.0776781	0.576287	0.96199
chr2:16727255-16728901	NA	NA	3.11695	0.210213	0.0792305	0.101014	-0.0370601	0.741173	0.832175	-0.133002	0.228946	0.933885
chr17:59842468-59844805	MIR21	PPM1D,RPS6KB1,NDUFB8P2,SMG8,DHX40,TUBD1,VMP1,PTRH2,MIR21,RNFT1,CLTC,SKA2,CA4,HEATR6,YPEL2,MIR21	5.39618	0.122197	0.0792741	0.101065	-0.0034525	0.955375	0.863695	0.16744	0.00676471	0.81571
chr9:120393614-120394698	NA	CDK5RAP2	3.93911	-0.166004	0.0792886	0.101078	-0.146523	0.0923319	0.571697	-0.0179948	0.843021	0.973904
chr3:24698681-24699467	NA	NA	2.12203	0.298134	0.0793091	0.101099	0.0376774	0.810332	0.843863	-0.193489	0.241486	0.936937
chr6:87701501-87702696	AKIRIN2	SLC35A1,LINC01590,ZNF292,AKIRIN2,RARS2,SMIM8,AKIRIN2	5.8726	-0.107473	0.0793162	0.101103	-0.0681366	0.230949	0.672757	0.00436536	0.938803	0.978278
chr3:39271989-39272729	NA	XIRP1,TTC21A,MIR6822,GORASP1,CCR8,HNRNPA1P21,RNU6-1227P,MOBP,RPSA,CSRNP1,SCN10A,WDR48,CX3CR1	3.04089	-0.230041	0.0793261	0.101111	-0.0773022	0.558523	0.793602	-0.285123	0.0169183	0.842907
chr1:66006429-66007171	NA	PDE4B	2.67003	0.224499	0.0793429	0.101123	-0.0281188	0.827062	0.846549	0.0443441	0.673547	0.96415
chr1:93042137-93042967	NA	FAM69A,MTF2,SNORA66,SNORD21,RPL5,EVI5	3.03832	0.207473	0.0793473	0.101123	-0.126039	0.260758	0.690289	0.107082	0.326929	0.943789
chr12:6959017-6959729	MIR200CHG	SPSB2,NOP2,NCAPD2,SCARNA12,DPPA3,NANOGNB,RPS20P29,ATN1,TNFRSF1A,SCNN1A,NANOG,PHB2,RPL13P5,C1RL-AS1,LRRC23,GDF3,LTBR,EMG1,PTPN6,LPCAT3,PEX5,MLF2,CD4,VAMP1,ZNF384,ACSM4,MIR200CHG	3.76117	0.174489	0.0793449	0.101123	-0.0414667	0.650206	0.815247	-0.076893	0.384226	0.948018
chr19:40398541-40399413	NA	SERTAD3,SNRPA,LGALS14,CYP2G2P,CCDC97,FBL,LGALS13,COQ8B,ITPKC,RPS16,PRX	3.02994	0.223499	0.0793679	0.101134	0.0870389	0.472284	0.771811	-0.0791575	0.503185	0.958687
chr4:177249822-177250587	NA	NEIL3	2.96747	-0.24133	0.0793639	0.101134	0.140043	0.295912	0.707881	0.188764	0.143659	0.915531
chr6:119314009-119315186	NA	MAN1A1,RPL13AP15,MCM9,RNU6-194P	3.71792	-0.167235	0.0793646	0.101134	0.0672194	0.467847	0.770535	-0.080261	0.362121	0.947065
chr3:130857319-130858146	NA	ATP2C1	4.07599	-0.154424	0.0793759	0.101139	-0.0349307	0.658768	0.817813	0.022447	0.772723	0.970133
chr15:78374466-78375484	NA	DNAJA4,CSPG4P13	2.62084	0.265957	0.0793945	0.101158	-0.0411582	0.759299	0.835175	-0.166927	0.226772	0.933885
chr11:37450450-37451139	NA	NA	2.73194	-0.235051	0.0794269	0.101194	0.0194295	0.882326	0.854372	-0.0946735	0.417662	0.951031
chr11:70424001-70424601	NA	PPFIA1,CTTN	2.74993	0.262605	0.0794334	0.101197	-0.0148513	0.907012	0.85743	-0.00504019	0.968388	0.978714
chr3:57017059-57018236	NA	APPL1,PDE12,SPATA12,ARHGEF3,ARHGEF3-AS1	3.23571	0.189536	0.0794373	0.101197	0.0459592	0.652869	0.81612	-0.00612006	0.951128	0.978302
chr4:123819295-123820164	NA	LINC01091,RPL21P50	3.31015	-0.210738	0.0794412	0.101197	0.0586872	0.561429	0.794664	0.199007	0.0324915	0.861147
chr8:143596989-143598541	NA	NAPRT,C8orf82,GSDMD,ZNF623,VPS28,AK3P2,TIGD5,EEF1D	5.56296	0.130919	0.0794481	0.101201	-0.0350445	0.592839	0.80203	0.10154	0.159987	0.919922
chr8:56006290-56007431	NA	LYN,TMEM68,TGS1,RPS20,RN7SL323P	4.085	0.148999	0.0794757	0.101231	0.264506	0.00253736	0.289889	0.164117	0.0414141	0.873831
chr17:15278664-15279489	NA	NA	2.54492	0.229813	0.0794872	0.10124	0.304376	0.0356123	0.465841	-0.0445006	0.662325	0.963087
chr7:120989403-120990388	CPED1	TSPAN12,ING3,CPED1,HMGN1P18,CPED1	2.85658	0.227943	0.0794901	0.10124	0.0417755	0.717917	0.828187	0.0303276	0.787592	0.971315
chr3:153244507-153245868	NA	RAP2B,P2RY1	2.89079	0.225161	0.0794983	0.101245	0.174776	0.152248	0.625702	0.0972273	0.393069	0.948018
chr9:126985712-126986982	NA	RALGPS1	3.55086	0.181526	0.0795079	0.101252	0.0144365	0.884711	0.854867	0.00135443	0.988109	0.979116
chr16:75494771-75495770	CHST6	CHST6,ADAT1,CHST6	2.9226	0.215473	0.0795492	0.1013	0.0723413	0.555796	0.792891	-0.131746	0.300879	0.942719
chr1:1273082-1274375	UBE2J2	SCNN1D,CCNL2,LINC01770,MIR6727,ANKRD65,UBE2J2,UBE2J2	4.738	0.152259	0.0795589	0.101307	0.00114453	0.987866	0.867529	0.149503	0.0646841	0.890693
chr8:85463100-85464720	CA2	CA3-AS1,CA2,CA2	6.04907	-0.103583	0.0795653	0.10131	-0.0392122	0.461834	0.76867	-0.0325713	0.560949	0.961838
chr11:35065913-35067415	NA	CD44,MIR1343	3.12105	0.208425	0.0795716	0.101313	0.182059	0.108322	0.586513	-0.111669	0.318179	0.943033
chr1:178282939-178284366	NA	RASAL2-AS1,RASAL2	3.91579	0.157799	0.0795774	0.101316	-0.225826	0.0134088	0.388329	0.0663995	0.420001	0.951031
chr6:11778523-11780017	NA	ADTRP	4.61934	0.138809	0.0795865	0.101322	0.0534821	0.468872	0.770617	-0.000922485	0.989182	0.979116
chr1:109483214-109484437	ATXN7L2	RPL17P7,PRPF38B,RPS27P6,SYPL2,GSTM2,GSTM5,GSTM3,ATXN7L2,CYB561D1,ATXN7L2	4.64792	0.142308	0.0795946	0.101325	-0.0491503	0.502681	0.780456	-0.00356266	0.962322	0.978302
chr12:125982962-125983976	LINC00939	LINC00939,LINC00939	3.02271	0.229058	0.0795963	0.101325	0.198362	0.11569	0.595427	0.0955476	0.439183	0.952845
chr19:13846467-13848092	LOC284454	CCDC130,MRI1,TRMT1,DCAF15,MIR181C,RFX1,MIR24-2,ZSWIM4,SYCE2,C19orf53,ZNF333,PRKACA,IL27RA,NANOS3,LOC284454	5.95216	0.116184	0.0796177	0.101347	-0.00598862	0.91851	0.85914	-0.00323805	0.959217	0.978302
chr5:127505592-127507386	NA	NA	3.96831	-0.151301	0.0796278	0.101354	-0.0298536	0.729556	0.829726	-0.00587911	0.941421	0.978278
chr6:144415467-144416717	NA	LTV1,TUBB8P2,STX11	2.82315	0.230159	0.0796312	0.101354	-0.106259	0.407267	0.751228	0.04625	0.686812	0.965095
chr14:59274928-59276448	NA	L3HYPDH,RTN1,DAAM1	4.15755	-0.155169	0.0796572	0.101378	0.0531791	0.520594	0.785009	0.00705016	0.930208	0.978278
chr2:232363500-232364389	NA	ECEL1P2,ECEL1P3	2.84605	0.232551	0.0796582	0.101378	-0.0573838	0.653347	0.816218	0.0415762	0.741941	0.967997
chr6:36441277-36441842	KCTD20	ETV7,KCTD20,RPL10A,MAPK14,PXT1,CDKN1A,PI16,FANCE,SRSF3,BRPF3,STK38,KCTD20	3.61462	0.198219	0.0796869	0.10141	-0.0335646	0.740699	0.83202	-0.138956	0.137815	0.915531
chr2:68734612-68735672	NA	PLEK,ARHGAP25,FBXO48,APLF	3.39692	0.190991	0.0797013	0.101423	-0.0330396	0.753588	0.833706	0.0752215	0.440037	0.952984
chr10:102795785-102796962	NA	BORCS7,SFXN2,AS3MT,NFKB2,NT5C2,C10orf95,RNU6-1231P	3.45744	0.188465	0.0797284	0.101453	-0.0510669	0.601281	0.803868	0.0973834	0.298746	0.941971
chr11:62671287-62672667	LBHD1	EML3,STX5,METTL12,TAF6L,INTS5,MTA2,NXF1,TTC9C,SNHG1,MIR6748,B3GAT3,SCGB1D1,EEF1DP8,GANAB,ROM1,LRRN4CL,UBXN1,WDR74,EEF1G,LBHD1,UQCC3,LBHD1	4.18138	0.158447	0.0797359	0.101457	0.0192315	0.814936	0.844702	0.144226	0.0770023	0.900097
chr6:90536544-90538304	NA	MAP3K7	4.98274	-0.148249	0.0797403	0.101458	0.0576316	0.473287	0.77209	-0.0370502	0.621674	0.962591
chr20:62623551-62624961	NA	WI2-87327B8.2	4.56108	0.146471	0.0797541	0.10147	0.10692	0.150989	0.624746	0.11102	0.152374	0.919813
chr13:35630119-35631207	NA	NA	2.76412	-0.238669	0.0797932	0.101515	0.231699	0.0660895	0.528358	0.0577149	0.639464	0.962591
chr17:689415-690426	NA	VPS53,FAM57A,C17orf97,RFLNB,DOC2B,TIMM22,GEMIN4	2.87171	0.224176	0.0798149	0.101523	0.210917	0.0881199	0.564725	-0.0156958	0.885218	0.976426
chr4:120703443-120704445	NA	PRDM5	2.7863	-0.236354	0.0798117	0.101523	0.0262638	0.848722	0.849574	0.23176	0.049125	0.87522
chr5:148383541-148384652	LOC102546294	SPINK7,FBXO38,LOC102546294	5.24939	-0.12744	0.0798141	0.101523	0.0115155	0.864613	0.852487	-0.0645526	0.348546	0.945188
chr8:102788665-102789670	NA	UBR5,SLC25A32,KLF10,AZIN1,ATP6V1C1,ADI1P2	3.37545	-0.181911	0.0798044	0.101523	0.0756772	0.484855	0.775598	-0.258616	0.0115682	0.84118
chr8:9830493-9831523	NA	MIR597	2.91785	0.218125	0.079819	0.101523	-0.260228	0.0302293	0.449539	0.0247839	0.832689	0.973127
chr1:228471785-228473130	NA	OBSCN,GJC2,HIST3H2BA,RNF187	3.23828	-0.213013	0.079831	0.101533	-0.103993	0.381024	0.741266	0.0238077	0.826147	0.972666
chr2:203988756-203990089	NA	NA	4.07684	-0.159508	0.0798385	0.101538	-0.0889969	0.304228	0.711256	0.0184383	0.81625	0.972251
chr7:37031750-37032412	NA	ELMO1-AS1,MIR1200,ELMO1,AOAH,RPS17P13	3.33898	-0.206055	0.079864	0.101565	-0.039875	0.721467	0.82838	-0.00269371	0.979302	0.979116
chr4:2412746-2413781	ZFYVE28	ZFYVE28,HAUS3,RNF4,MXD4,SH3BP2,CFAP99,HTT,TNIP2,ZFYVE28	4.66919	0.142739	0.0798685	0.101566	0.0791714	0.278015	0.697848	0.079511	0.294779	0.941896
chr4:163662808-163664312	NA	2020-03-01	3.60177	-0.185005	0.0798732	0.101567	0.335972	0.00177402	0.270742	-0.0505227	0.602444	0.962591
chr20:51541021-51541973	NA	DPM1,NFATC2	2.71405	0.262672	0.0798841	0.101576	0.458323	0.000717226	0.243781	-0.151045	0.340742	0.944651
chr19:5803793-5805321	NA	DUS3L,VMAC,SNRPEP4,SAFB2,GTF2F1,FUT6,FUT3,FUT5,NDUFA11,NRTN	3.83138	0.199056	0.079905	0.101597	0.213013	0.0342755	0.462452	0.0781012	0.473174	0.95774
chr12:64186725-64187837	NA	RPS11P6,C12orf66	4.0612	-0.149802	0.0799275	0.101621	0.0166325	0.842788	0.848984	-0.0720069	0.323459	0.943289
chr20:32109253-32110234	TM9SF4	POFUT1,REM1,PLAGL2,HCK,DEFB124,ID1,TM9SF4,TSPY26P,MYLK2,NOL4L,BCL2L1,TM9SF4	3.79591	0.200316	0.0799401	0.101632	-0.146875	0.151344	0.625032	0.0277894	0.782907	0.971315
chr8:27361788-27362523	NA	PTK2B,CLU,MIR6843,ESCO2,CCDC25,RNU6-1276P,ADRA1A,EPHX2,MIR6842	3.15655	0.216776	0.0799488	0.101638	-0.0303601	0.779973	0.838984	0.169298	0.130332	0.915531
chr12:118016402-118017071	RFC5	SUDS3,RFC5,WSB2,RFC5	4.18891	-0.164237	0.079966	0.101655	-0.110362	0.210618	0.661972	0.0227851	0.792808	0.971867
chr8:127441072-127441683	NA	NA	3.02341	-0.218242	0.0799847	0.101673	-0.0884274	0.457866	0.767811	-0.119663	0.247609	0.937696
chr3:131371259-131372230	NA	MRPL3,SNORA58,NEK11,NUDT16,NUDT16P1	3.39212	-0.188424	0.0800316	0.101727	0.0653283	0.54178	0.790231	0.0813958	0.395559	0.948018
chr9:127930232-127931320	PIP5KL1	PIP5KL1,ENG,RPL12,PIP5KL1	3.41274	0.191348	0.0800349	0.101727	0.201902	0.0489401	0.495703	0.104057	0.308204	0.942719
chr9:70411196-70414641	KLF9	SMC5-AS1,KLF9,KLF9	6.40703	-0.0871426	0.0800518	0.101744	0.0246773	0.594567	0.802449	-0.0103782	0.824494	0.972575
chr14:73764858-73765745	NA	ELMSAN1,PNMA1,ZNF410,FCF1,RBM25,PTGR2,DNAL1,ACOT1,NT5CP2,C14orf169,COQ6,NUMB,MIR4505	3.44991	-0.187223	0.0800754	0.101762	-0.146985	0.152033	0.625407	-0.108029	0.23631	0.936937
chr3:112001742-112002849	TAGLN3	ABHD10,CD96,TAGLN3,RFKP2,TAGLN3	3.00283	0.207897	0.0800784	0.101762	0.192701	0.0904188	0.569062	0.140615	0.181867	0.921206
chr6:136737700-136738766	NA	PEX7,MAP3K5,RNA5SP219	3.01197	0.209631	0.0800756	0.101762	0.200836	0.0840318	0.55987	0.0384478	0.726944	0.967807
chr5:154691606-154692692	NA	LARP1,SAP30L-AS1,CNOT8	4.3901	-0.162196	0.0801074	0.101794	0.0555162	0.52782	0.786846	-0.0356414	0.665671	0.963165
chr3:41248360-41249779	NA	NA	3.07882	0.226625	0.0801255	0.101812	0.0514209	0.657063	0.817183	0.0317334	0.789428	0.971315
chr1:66725757-66726482	NA	TCTEX1D1,SGIP1	3.64192	-0.171197	0.0801388	0.101822	0.0224226	0.822174	0.845628	-0.0966699	0.283981	0.941414
chr17:74442735-74443638	NA	GPRC5C,CD300A,GPR142,CD300E,CD300LD,NT5C	3.04318	0.221287	0.0801409	0.101822	-0.00468214	0.965812	0.864661	0.148033	0.208266	0.932395
chr3:4583239-4585467	NA	ITPR1-AS1,ITPR1	3.4306	0.189481	0.0801451	0.101822	-0.128487	0.229453	0.672201	0.369207	0.000819824	0.61886
chr3:30476634-30477575	NA	GADL1,LINC01985	3.58565	-0.19276	0.0801646	0.101842	-0.0888508	0.392297	0.745539	0.102265	0.223305	0.933885
chr16:79542069-79542950	NA	MAF	2.81	0.252745	0.0801819	0.101857	-0.110017	0.419318	0.756099	-0.0690053	0.594794	0.962591
chr3:124315358-124316440	NA	MIR6083	3.28536	-0.210335	0.0801849	0.101857	0.114689	0.279507	0.698736	-0.0617891	0.562064	0.961838
chr15:54082865-54083601	NA	NA	2.49162	0.280223	0.0802084	0.101878	-0.0392744	0.773612	0.838344	0.104466	0.442956	0.95335
chr4:106707728-106709029	NA	ACTR6P1	4.69398	-0.137814	0.0802093	0.101878	-0.216381	0.00509275	0.324565	-0.0991299	0.182802	0.921206
chr1:56255729-56256492	NA	NA	3.08862	-0.215402	0.0802176	0.101879	-0.0210182	0.857036	0.85081	0.0650904	0.518589	0.958687
chr2:160367722-160368469	NA	PLA2R1,ITGB6,MIR4785,RBMS1	3.21948	-0.19361	0.0802141	0.101879	0.0189547	0.8592	0.851282	-0.045291	0.62728	0.962591
chr6:139324371-139325711	NA	LINC01625,HECA,ABRACL,TXLNB	3.61488	0.164081	0.0802448	0.101908	0.0140401	0.873559	0.853445	0.126294	0.118015	0.915381
chr2:127233514-127234224	NA	NA	2.82395	0.238477	0.0802682	0.101933	-0.111338	0.40352	0.749703	-0.056033	0.601781	0.962591
chr6:19804549-19805204	LOC100506885	ID4,CDKAL1,LOC100506885	3.52728	-0.191484	0.0803043	0.101969	-0.0656976	0.532358	0.787687	-0.071287	0.469022	0.95774
chr7:2762667-2763439	NA	GNA12,CHST12,AMZ1,LFNG,TTYH3,SNX8	2.97764	0.234567	0.0803032	0.101969	0.157995	0.180828	0.642275	-0.0387631	0.746262	0.967997
chr14:105448285-105449090	NA	TEX22,MTA1	2.69671	0.269509	0.0803224	0.101982	-0.0849683	0.545307	0.791133	0.248819	0.0800386	0.901558
chr2:7007543-7008695	NA	RNF144A,RNF144A-AS1	4.00128	-0.153233	0.0803229	0.101982	0.00835235	0.921805	0.859667	-0.154998	0.0720951	0.893709
chr6:110123717-110125236	NA	NA	2.8459	0.226499	0.0803463	0.102007	0.227481	0.0541636	0.506976	-0.181223	0.118708	0.915381
chr1:53413207-53413986	NA	LRP8,MAGOH,LINC01771,RNU7-95P,DMRTB1	2.53939	0.28939	0.0803841	0.102045	0.266908	0.043778	0.488515	-0.176291	0.215645	0.932879
chr8:18666637-18668044	NA	NAT1,NAT2	2.818	0.238866	0.0803819	0.102045	0.170791	0.214055	0.6641	-0.0826504	0.541341	0.959613
chr1:9730169-9731035	NA	CLSTN1,PIK3CD,PIK3CD-AS2,MZT1P1	3.5596	0.176268	0.0804271	0.102094	-0.0203324	0.82416	0.845886	0.0541217	0.558786	0.961838
chr17:18377256-18377932	EVPLL	SHMT1,MIEF2,EVPLL,EVPLL	2.77799	0.243766	0.0804405	0.102106	-0.0716443	0.536991	0.78893	0.198409	0.111655	0.914499
chr3:174618113-174619735	NA	RN7SKP40	2.97287	0.213505	0.0804482	0.102111	0.0218509	0.844617	0.849317	0.175604	0.0920653	0.908698
chr8:132775021-132775922	PHF20L1	PHF20L1,TMEM71,PHF20L1	5.46926	-0.123145	0.0804561	0.102116	-0.0724655	0.261407	0.690352	-0.00435331	0.947542	0.978278
chr5:32173398-32174959	GOLPH3	MTMR12,RPS8P8,RPL27P10,GOLPH3	5.37212	-0.111658	0.0804814	0.102141	-0.095867	0.10614	0.584688	0.0301696	0.611255	0.962591
chr6:149259240-149260267	TAB2-AS1	RN7SL234P,TAB2-AS1	4.11209	-0.155413	0.080484	0.102141	-0.10696	0.196108	0.652635	-0.0263141	0.742797	0.967997
chr22:31227937-31228640	NA	LIMK2,RNF185,SFI1,SELENOM,INPP5J,PATZ1,LINC01521,PIK3IP1,SMTN	2.82928	0.235525	0.0804941	0.102149	0.206503	0.0930471	0.572237	0.161071	0.143282	0.915531
chr4:39697628-39698664	UBE2K	RPL9,FAM114A1,UBE2K,UGDH-AS1,RBM47,UBE2K	5.42266	-0.110723	0.0805132	0.102168	-0.0448946	0.434091	0.760759	0.0191146	0.746817	0.967997
chr6:18179118-18180578	NA	TPMT,KDM1B,DEK	3.26918	-0.206325	0.0805357	0.102192	-0.0237236	0.822569	0.845658	-0.0918406	0.363828	0.947751
chr17:59001186-59002003	NA	RAD51C,TRIM37	3.07875	-0.220701	0.0805404	0.102193	-0.0924269	0.396731	0.747554	0.141391	0.173188	0.921043
chr5:139391564-139393413	MZB1	DNAJC18,SLC23A1,PAIP2,SIL1,MATR3,PURA,PROB1,MZB1,MZB1	4.535	0.152025	0.0805715	0.102227	0.149928	0.0623575	0.523728	0.00349834	0.966554	0.978714
chr9:91085094-91086003	NA	NFIL3,LINC00484	3.21211	-0.197559	0.0805766	0.102229	0.0768618	0.494187	0.778223	0.0378547	0.692259	0.965095
chr10:95693742-95694403	TCTN3	ENTPD1,TCTN3,TCTN3	6.11491	-0.111228	0.0805952	0.102246	-0.113379	0.0554779	0.50904	-0.0337376	0.579409	0.96199
chr6:36545827-36547801	STK38	ETV7,KCTD20,STK38,RN7SL748P,STK38	4.53677	0.14977	0.0805983	0.102246	0.0955197	0.217966	0.665049	0.0743518	0.353153	0.946862
chr4:153641215-153642627	LOC100419170	TLR2,RNF175,WDR45P1,LOC100419170	3.35167	0.195288	0.0806049	0.102249	0.220376	0.0447551	0.490514	-0.118338	0.238888	0.936937
chr4:151324761-151326147	SH3D19	FAM160A1,SH3D19,SH3D19	3.39337	0.214808	0.0806296	0.102276	0.0336446	0.766176	0.837103	0.322744	0.00529181	0.813204
chr6:52116494-52117303	NA	MIR133B,LINCMD1,PKHD1,MIR206	2.32502	0.296463	0.0806414	0.102286	0.0554783	0.711357	0.82703	0.151065	0.316851	0.943033
chr6:69795920-69797362	NA	GAPDHP42,LMBRD1	6.13477	-0.109114	0.0806758	0.102324	-0.0657166	0.258142	0.688273	0.0140024	0.813918	0.972225
chr7:144226813-144227401	NA	NA	2.10798	-0.307036	0.0807016	0.102352	0.0806458	0.625978	0.810293	-0.257355	0.0366943	0.869577
chr15:38017493-38018213	NA	SPRED1	3.21809	0.212249	0.0807072	0.102352	0.201042	0.0724843	0.540923	0.144984	0.139706	0.915531
chr2:207149269-207152691	NA	MIR2355,MIR1302-4,KLF7,CREB1,MIR7845	4.03559	0.158123	0.0807098	0.102352	-0.0224904	0.793814	0.840858	-0.0737863	0.406424	0.949132
chr14:104933045-104933797	NA	C14orf79,CEP170B	3.46771	0.193761	0.0807445	0.102386	0.139177	0.156369	0.628843	0.0900084	0.350647	0.946654
chr17:50220743-50222583	NA	TMEM92,TMEM92-AS1,HILS1,SGCA,SAMD14,PDK2,ACSF2,CHAD,SUMO2P7	4.4009	0.13957	0.0807445	0.102386	0.0203748	0.784937	0.839597	0.074051	0.309083	0.942719
chr6:155153675-155155169	NA	NA	4.09811	-0.151137	0.0807533	0.102392	0.0807318	0.308255	0.712472	0.013329	0.869331	0.974403
chr12:113358193-113359179	PLBD2	PLBD2,DDX54,SDSL,RBM19,RITA1,SLC8B1,SDS,PLBD2	5.18819	0.123393	0.080792	0.102436	-0.0861952	0.178235	0.640319	0.118883	0.0754601	0.899952
chr1:161185188-161186359	NA	B4GALT3,ADAMTS4,SLAMF7,NIT1,PPOX,FCER1G,CD48,ARHGAP30,CD244,FCGR3A,HSPA6,USF1,FCGR2A,LY9,NDUFS2	4.51198	-0.150777	0.0808015	0.102438	0.132314	0.104323	0.583008	-0.0445529	0.560044	0.961838
chr7:1065587-1066228	NA	ZFAND2A,GPER1	2.76394	0.23728	0.0807974	0.102438	0.0813896	0.515098	0.783281	-0.0607341	0.607379	0.962591
chr7:118793529-118794222	NA	NA	2.99934	-0.24934	0.0808051	0.102438	-0.0429563	0.747613	0.832951	-0.0829887	0.422671	0.951031
chr8:89841559-89842102	NA	RIPK2,NBN,DECR1,OSGIN2,RNU6-925P	2.82488	-0.261034	0.0808154	0.102446	0.0427326	0.777121	0.838672	-0.172711	0.195916	0.928961
chr1:55150936-55152327	NA	USP24	3.46042	0.189473	0.0808426	0.102475	0.0308056	0.766429	0.837103	-0.0567362	0.556682	0.961838
chr18:49486281-49487534	C18orf32	C18orf32,RPL17,DYM,SCARNA17,ACAA2,LIPG,MIR1539,SNORD58C,SNORD58A,C18orf32	5.15937	-0.118942	0.0808478	0.102477	-0.0641405	0.320356	0.718008	0.00763484	0.903324	0.977882
chr12:107091906-107094189	CRY1	RPL30P12,CRY1,MTERF2,CRY1	6.30458	-0.0986035	0.0808654	0.102494	-0.094036	0.0731	0.541277	0.0123998	0.818159	0.972273
chr3:190585725-190587480	NA	GCNT1P3,IL1RAP	4.69986	0.14059	0.0808704	0.102495	0.188937	0.0131472	0.388329	-0.0245092	0.736332	0.967907
chr20:16283954-16284947	NA	PPIAP17	3.22868	0.201334	0.0809071	0.102537	0.153015	0.220882	0.66676	-0.0259121	0.813724	0.972225
chr11:77090656-77091658	NA	OMP,CAPN5	2.96719	0.232962	0.0809351	0.102567	-0.0444482	0.707213	0.82689	-0.0212822	0.861157	0.974168
chr12:84910705-84913143	SLC6A15	SLC6A15	3.90039	0.169984	0.0809419	0.102571	0.27282	0.00247709	0.289889	0.10576	0.259832	0.940552
chr1:227734943-227736133	JMJD4	CICP26,C1orf35,PRSS38,SNAP47,JMJD4,HIST3H3,JMJD4	5.29749	-0.119588	0.080955	0.102581	-0.0561612	0.371799	0.737585	0.040867	0.532665	0.958959
chr9:131655603-131656990	NA	RAPGEF1,SETX,QRFP,POMT1,FAM78A,PRRC2B	4.98335	-0.125256	0.0809579	0.102581	-0.0677979	0.297527	0.707881	-0.0928902	0.153972	0.919813
chr22:19478707-19480112	UFD1	UFD1L,E2F6P1,SCARF2,LINC01311,CDC45,TBX1,CLTCL1,RPL7AP70,UFD1	5.79861	-0.10369	0.0809858	0.102611	-0.0800028	0.141783	0.616542	0.00626561	0.909389	0.978107
chr19:45514493-45516603	NA	PPM1N,VASP,DMWD,CLASRP,MARK4,FOSB,BGIPR	5.50959	0.125442	0.0810025	0.102627	-0.0398397	0.533909	0.788185	0.055068	0.407752	0.949615
chr5:108002760-108003740	NA	NA	3.04683	0.206731	0.0810172	0.102641	0.0575687	0.636104	0.81166	0.142471	0.197566	0.928961
chr22:25566338-25567449	GRK3	CRIP1P4,ARL5AP4,POM121L10P,YES1P1,GRK3	3.551	0.204832	0.0810265	0.102648	0.0175966	0.867187	0.852789	0.0104052	0.911946	0.978107
chr13:42720362-42720977	NA	FAM216B,LINC01050	3.6765	-0.185491	0.0810326	0.102649	-0.296222	0.00263399	0.289889	-0.0532186	0.544383	0.960178
chr14:35292034-35293197	NA	PPP2R3C,EAPP,PSMA6,RPS19P3,NFKBIA,FAM177A1,KIAA0391,RALGAPA1	4.84773	-0.129771	0.0810359	0.102649	-0.00438307	0.947994	0.862774	0.0745988	0.277233	0.941414
chr12:52645398-52646402	NA	KRT1,KRT77,KRT79,KRT76,KRT4,KRT84,KRT2,KRT128P	3.10206	0.210898	0.0810445	0.102655	0.113239	0.30351	0.710701	-0.0346534	0.749032	0.968157
chr11:112219439-112220317	NA	PTS	3.17962	0.195992	0.0810494	0.102656	-0.0779641	0.493167	0.777669	-0.052332	0.612275	0.962591
chr9:75142102-75142866	NA	NMRK1,OSTF1	3.3188	-0.194309	0.0810555	0.102659	-0.143096	0.19466	0.651407	-0.0788653	0.426681	0.951385
chr2:237558984-237560465	NA	RBM44,MLPH,RNU6-1140P,MIR6811	3.38076	0.190262	0.081084	0.10269	0.0406473	0.692818	0.824456	-0.0676195	0.515712	0.958687
chr5:149134236-149135920	NA	SH3TC2,AFAP1L1,MIR584,RNU6-732P,ABLIM3,RN7SKP145	4.55185	-0.133638	0.0811032	0.102709	-0.02975	0.6758	0.821754	-0.0146235	0.830941	0.973127
chr9:93115790-93116519	NA	NINJ1,NOL8,CARD19,PHF2,ASPN,ZNF484,SUSD3,LINC00475,OGN,IPPK,WNK2,FGD3,FAM120A	4.27322	0.145745	0.0811154	0.10272	0.0761222	0.324724	0.719748	-0.00392461	0.959884	0.978302
chr19:43425399-43426830	NA	ZNF45,ZNF224,ZNF234,ZNF155,LYPD3,PHLDB3,ZNF284,ZNF428	3.0117	0.224669	0.08112	0.10272	-0.0335631	0.795593	0.841182	-0.0174288	0.873185	0.974922
chr12:53197507-53198208	NA	ZNF740,ITGB7,CSAD	2.8008	0.231219	0.0811488	0.102752	-0.030744	0.812914	0.844321	0.0886935	0.43804	0.952543
chr1:36706567-36707899	NA	NA	2.96655	0.241496	0.0811664	0.102764	0.183225	0.163881	0.633905	-0.194232	0.128253	0.915531
chr11:9899295-9900723	NA	AKIP1,RNU7-28P	2.87915	0.229258	0.0811642	0.102764	-0.00338888	0.975606	0.865914	0.128192	0.248697	0.937804
chr6:11770412-11771345	NA	ADTRP,HIVEP1,TMEM170B,NEDD9	5.59783	-0.108754	0.081191	0.102786	-0.0171077	0.765204	0.837006	-0.0179026	0.742374	0.967997
chr8:133146889-133147850	NA	TMEM71,PHF20L1,WISP1,ST3GAL1,SLA,TG,NDRG1	3.62974	-0.186738	0.081192	0.102786	-0.0932889	0.332689	0.723585	-0.147683	0.113048	0.914825
chr5:96854967-96856096	NA	ERAP1,ERAP2,LIX1	4.22503	-0.160124	0.0812056	0.102798	0.0033172	0.970444	0.865046	-0.0913573	0.229906	0.933885
chr2:144520005-144520930	ZEB2-AS1	ZEB2,ZEB2-AS1,ZEB2-AS1	3.31452	0.207576	0.0812403	0.102832	-0.227869	0.0329896	0.459495	-0.0685807	0.480258	0.95774
chr3:192444108-192445062	NA	FGF12-AS1,FGF12-AS3	2.69647	0.251547	0.0812376	0.102832	0.0734391	0.598689	0.803663	0.0202499	0.888658	0.976632
chr2:48145895-48147713	NA	PPP1R21,FBXO11,FOXN2	3.85032	0.157471	0.0812498	0.102839	0.0419945	0.644005	0.813571	-0.0912646	0.272466	0.941414
chr16:51359130-51360417	NA	NA	2.75167	0.279528	0.0812642	0.102852	0.137105	0.332837	0.723669	0.0763503	0.626514	0.962591
chr3:142447251-142448413	XRN1	XRN1,RNU1-100P,XRN1	5.48048	-0.119736	0.0812678	0.102852	-0.0440876	0.481733	0.774739	-0.0826365	0.18716	0.924485
chr6:332715-333292	NA	NA	2.54451	0.286692	0.0812872	0.102871	0.0771515	0.570153	0.797279	-0.0407258	0.775972	0.970311
chr17:75269998-75271771	MIF4GD	NUP85,KCTD2,NT5C,SLC25A19,MIF4GD	5.11128	0.131759	0.0813189	0.102906	0.0440253	0.510901	0.781818	-0.00871302	0.903061	0.977882
chr19:55331578-55332307	TMEM150B	TMEM150B,TMEM150B	2.8952	0.245994	0.081334	0.102921	0.0173579	0.893511	0.856031	0.193539	0.0683818	0.890693
chr12:120302039-120302741	SIRT4	GCN1,SIRT4,RPL31P52,MIR4700,PXN,PLA2G1B,NME2P1,RPS27P25,MSI1,RNU4-1,RNU6-1088P,SIRT4	3.40386	-0.198234	0.0813575	0.102943	0.0509696	0.615149	0.807971	0.0160393	0.867751	0.974403
chr6:139160942-139162477	NA	HECA	3.11602	0.221642	0.0813594	0.102943	0.245408	0.050237	0.497738	0.0346261	0.772936	0.970133
chr5:160421564-160422395	SLU7	PTTG1,SLU7,SLU7	4.59609	-0.141878	0.0813671	0.102947	-0.167429	0.028119	0.444416	-0.0599606	0.437203	0.952543
chr7:139725812-139727750	NA	TBXAS1,ZC3HAV1L,HIPK2,FCF1P11,TTC26,PARP12,KDM7A,TMEM213,KIAA1549,LUC7L2	4.3836	0.150249	0.0813976	0.102981	0.000937751	0.990633	0.867715	0.002235	0.976831	0.979017
chr18:59357960-59359935	LMAN1	LMAN1,CPLX4,LMAN1	5.68586	-0.113589	0.0814183	0.103002	-0.177258	0.00348621	0.302566	-0.0585	0.35878	0.946862
chr1:119702296-119702922	NA	ZNF697,PHGDH	2.81804	-0.207331	0.081427	0.103008	0.0688592	0.555715	0.792891	-0.00478286	0.962889	0.978302
chr7:33932507-33934327	NA	BMPER	3.73482	0.187709	0.0814425	0.103022	0.0554014	0.579622	0.79869	-0.176717	0.0805183	0.903405
chr12:104381594-104382528	NA	NA	2.71056	0.281561	0.0814545	0.103027	0.0258553	0.846538	0.849321	0.0320284	0.809903	0.972106
chr6:158563385-158563920	NA	TMEM181,DYNLT1,SYTL3	3.48021	-0.181554	0.0814538	0.103027	-0.077641	0.424232	0.757469	-0.109832	0.208948	0.932395
chr7:129948770-129949663	UBE2H	CDC26P1,TNPO3,UBE2H,UBE2H	4.16361	-0.157363	0.0814627	0.103033	-0.0555847	0.506269	0.781129	-0.116379	0.153533	0.919813
chr3:129911143-129911789	NA	TMCC1,MBD4,TMCC1-AS1	3.14965	-0.22406	0.081473	0.103041	-0.0358342	0.777748	0.838734	-0.0481734	0.63955	0.962591
chr1:182040446-182042185	NA	NA	3.21397	0.198428	0.0815334	0.103102	-0.0362894	0.721206	0.828359	0.17841	0.0826951	0.905046
chr4:100095634-100096562	NA	DNAJB14,LAMTOR3,DYNLL1P6	3.0206	-0.229125	0.0815309	0.103102	-0.143758	0.231668	0.672929	0.0228564	0.850424	0.974168
chr7:27164403-27165793	HOXA10-AS	HOTAIRM1,HOXA-AS2,HOXA10-AS,HOXA2,HOXA9,TPM3P4,HMGB3P20,PSMC1P2,RPL23P7,HOXA11-AS,HOXA10,HOXA11,C7orf71,SKAP2,HOXA13,HOXA1,MIR196B,HOXA5,HOTTIP,HOXA3,KIAA0087,CBX3,HNRNPA2B1,HOXA6,HOXA4,HOXA7,HOXA10-AS	3.30482	0.204512	0.0815338	0.103102	0.185617	0.098834	0.577292	0.0657799	0.533984	0.959104
chr22:29071098-29074270	KREMEN1	KREMEN1,CCDC117,EMID1,XBP1,C22orf31,KREMEN1	5.72577	0.107633	0.0815451	0.103112	-0.0337844	0.54105	0.790231	-0.0620485	0.301461	0.942719
chr2:25340639-25342871	DNMT3A	DNMT3A,MIR1301,DNMT3A	5.42153	0.123591	0.0815564	0.103116	-0.00894328	0.88643	0.855106	0.0776808	0.241878	0.936937
chr4:17328543-17331438	NA	MED28	4.05769	-0.168795	0.0815564	0.103116	-0.0193664	0.824561	0.846007	0.0347321	0.692203	0.965095
chr1:10251536-10252780	NA	PGD,KIF1B,RNU6-37P,RNU6-828P,CTNNBIP1,NMNAT1	3.2498	0.209224	0.0816089	0.103166	0.0666851	0.555068	0.792784	-0.194995	0.0591971	0.890693
chr1:207850875-207852237	NA	CD46,LINC01717,C1orf132,MIR29C,MIR29B2,CD34,CR1L,PLXNA2,CR1	3.5838	0.16858	0.0816159	0.103166	0.131768	0.178963	0.641235	0.0762929	0.40282	0.948018
chr1:235546244-235546854	NA	B3GALNT2,MTCO3P46	3.12665	-0.204252	0.0816065	0.103166	-0.188039	0.116194	0.596193	-0.152587	0.134535	0.915531
chr14:56147829-56149062	NA	PELI2	3.20636	-0.213313	0.0816202	0.103166	0.111299	0.33518	0.724591	-0.0415136	0.712596	0.96588
chr20:51650551-51651328	NA	ATP9A	3.19447	-0.198733	0.0816144	0.103166	-0.0893504	0.402299	0.749654	-0.00494213	0.957734	0.978302
chr6:136822038-136823189	PEX7	PEX7,PEX7	5.70603	-0.122342	0.0816204	0.103166	-0.0829434	0.211116	0.66229	-0.0614051	0.347345	0.94467
chr16:27374060-27375498	NA	IL21R,C16orf82,IL4R	3.95375	0.164648	0.0816412	0.103183	0.0733325	0.401969	0.749654	0.0625906	0.477089	0.95774
chr5:72386480-72387158	NA	ZNF366,MRPS27,PTCD2,RN7SL153P,MAP1B,YBX1P5	3.257	-0.213934	0.0816415	0.103183	-0.0901242	0.458507	0.767904	0.0189164	0.854934	0.974168
chr20:5950201-5951050	TRMT6	MCM8,TRMT6,TRMT6	4.57565	-0.148099	0.0816524	0.103191	-0.0221405	0.774175	0.838344	0.0438336	0.578925	0.96199
chr1:101238498-101239247	S1PR1	DPH5,S1PR1	3.17608	-0.197538	0.0816708	0.103205	0.0300793	0.774742	0.838422	0.113866	0.240351	0.936937
chr3:59783241-59784148	NA	NA	2.56968	0.267147	0.0816701	0.103205	0.0161175	0.915157	0.858684	0.0393743	0.79521	0.971867
chr18:49398554-49399494	NA	DYM	3.04636	-0.227012	0.0816881	0.103212	-0.133934	0.307161	0.711907	-0.0879612	0.434275	0.952111
chr22:44701775-44703037	PRR5-ARHGAP8	PRR5,PRR5-ARHGAP8,PRR5-ARHGAP8	4.71518	0.13911	0.0816885	0.103212	-0.0830138	0.25123	0.686034	0.0382471	0.626449	0.962591
chr3:38740118-38741167	NA	NA	3.29855	0.207281	0.0816849	0.103212	0.0809472	0.473157	0.772014	0.0434679	0.669954	0.963649
chr2:43109171-43110068	NA	OXER1,THADA,RNU6-242P	3.12304	0.197471	0.0817032	0.103225	0.285434	0.00920914	0.36372	-0.124311	0.200436	0.929582
chr3:129001053-129002392	EFCC1	RUVBL1,ACAD9,EFCC1,EFCC1	3.18341	0.235337	0.0817162	0.103237	0.0630324	0.591611	0.80168	-0.0507365	0.707402	0.965429
chr1:41851355-41852285	NA	NA	3.52709	-0.181213	0.0817716	0.103296	0.015274	0.873708	0.853489	-0.112905	0.216573	0.933194
chr1:77926549-77927809	NA	NA	3.19544	0.225817	0.0817683	0.103296	0.0575275	0.64547	0.81398	0.0052052	0.96234	0.978302
chr3:191245730-191247096	NA	CCDC50,UTS2B,OSTN-AS1	4.27029	-0.160794	0.0817753	0.103296	-0.0331645	0.699545	0.825424	-0.0751414	0.358933	0.946862
chr20:49668195-49669087	NA	SLC9A8,B4GALT5,RNF114,ZNFX1,RNU6-919P,SNAI1,LINC01273,ARFGEF2,SPATA2,TMEM189	2.77792	0.247629	0.0817978	0.103309	0.051966	0.686013	0.823574	0.211441	0.101395	0.910705
chr6:109094303-109095747	SESN1	ZBTB24,SESN1,SESN1	6.74995	-0.0943364	0.0817952	0.103309	-0.083194	0.0903225	0.569062	-0.011501	0.815431	0.972225
chr6:161195356-161195912	NA	NA	3.20814	-0.215976	0.0817946	0.103309	0.0366434	0.742668	0.832197	0.0247631	0.79748	0.971867
chr7:39507899-39508640	NA	NA	2.48167	0.272492	0.0818241	0.103337	-0.064907	0.708647	0.82703	-0.0305873	0.814649	0.972225
chr12:89789776-89790409	NA	DUSP6,ATP2B1,POC1B,RNU6-148P	3.51805	-0.180514	0.0818315	0.103342	-0.0564343	0.572472	0.797635	-0.00240712	0.976756	0.979017
[truncated: 4,778,303 more chars]
