## Supplementary material for "Epigenetic impairment and blunted transcriptional response to *Mycobacterium tuberculosis* of alveolar macrophages from persons living with HIV": Data file S4 (part 1 of 3)

### Sheet: Data_File_S4
Data File S4. Differential H3K27ac mark testing results.
				HC + Mtb vs HC			PLWH + Mtb vs PWLH
PeakID	TSS_5000	TSS_and_GeneHancer	AveExpr	log2FC_HC.Mtb	P.Value_HC.Mtb	Q.adj.P.Val_HC.Mtb	log2FC_PLWH.Mtb	P.Value_PLWH.Mtb	Q.adj.P.Val_PLWH.Mtb
chr1:78619134-78621807	IFI44L	IFI44,IFI44L,IFI44L	3.49432	2.19834	8.69601e-08	0.00225496	1.18647	1.93937e-06	0.0227169
chr8:143023531-143027532	NA	ZNF623,LY6D,AK3P2,SLURP1,JRK,TOP1MT,LY6H,MAFA	6.27499	1.09324	9.141e-08	0.00225496	0.594612	6.79153e-07	0.0159105
chr14:77553467-77556387	NA	SPTLC2,ADCK1,RN7SL587P	3.87158	1.66296	5.72207e-07	0.00810859	0.937532	1.04897e-05	0.0546232
chr21:41360429-41363444	MX2	MX2,FAM3B,MX2	5.20651	1.17905	6.574e-07	0.00810859	0.591157	1.17933e-05	0.0546232
chr17:32963435-32965099	NA	NA	0.253488	2.20387	1.22862e-06	0.0101028	1.12844	0.000111067	0.122349
chr2:26492391-26495291	NA	OTOF,C2orf70,MPV17,DRC1,RAB10,GAREM2	3.52864	2.01927	1.18459e-06	0.0101028	1.28254	8.20168e-06	0.0546232
chr2:200382846-200385477	NA	SPATS2L,CFLAR,C2orf69,RNY4P34	2.84373	2.25009	2.08829e-06	0.0115592	1.54299	3.31637e-06	0.0277562
chr2:57906614-57909777	VRK2	VRK2,VRK2	3.48929	1.1214	2.1086e-06	0.0115592	0.907255	1.58749e-07	0.00743805
chr7:43750058-43752317	NA	STK17A,COA1,BLVRA,DBNL	3.85587	1.44932	1.8151e-06	0.0115592	0.767548	3.98323e-05	0.0848321
chr14:24160353-24162773	IRF9	RNA5SP383,KHNYN,HOMEZ,CIDEB,RIPK3,TM9SF1,TSSK4,IRF9,REC8,IRF9	5.5285	0.663559	2.7487e-06	0.0135614	0.454685	1.05635e-06	0.0164982
chr20:18831187-18833410	C20orf78	C20orf78,C20orf78	3.59954	-0.708361	3.35224e-06	0.0137825	-0.153408	0.0480874	0.282733
chr6:48036517-48039113	NA	RNU1-105P,PTCHD4	2.07171	1.97089	3.23942e-06	0.0137825	0.889715	0.000997747	0.136508
chr13:90292665-90294924	NA	NA	1.9235	2.3368	3.75225e-06	0.0142405	1.0261	0.00050137	0.130272
chr1:149962218-149963233	NA	MTMR11,OTUD7B,SF3B4,SV2A,VPS45,BOLA1,HIST2H2AC,HIST2H2BE,HIST2H2AB,PLEKHO1,CA14,C1orf54	0.292979	2.25245	4.9034e-06	0.0159118	1.5439	3.00711e-05	0.0745544
chr1:27671231-27673623	IFI6	TRNAU1AP,GMEB1,SNHG12,ACTG1P20,EYA3,PTAFR,IFI6,RNU6-949P,IFI6	4.19103	1.25479	5.16015e-06	0.0159118	0.71466	5.47606e-05	0.0950281
chr11:80167398-80169120	NA	NA	0.769178	2.02815	4.58262e-06	0.0159118	0.954525	0.00178263	0.154387
chr12:52416288-52418002	NA	KRT6C,C12orf10,KRT90P	0.731643	2.27535	6.69261e-06	0.0178646	0.893922	0.00544267	0.173216
chr17:6755014-6757550	XAF1	FBXO39,ACAP1,XAF1,XAF1	5.37533	0.946594	6.87973e-06	0.0178646	0.531711	4.66367e-05	0.094264
chr20:3709939-3712873	SIGLEC1	ADAM33,C20orf27,PANK2,RNF24,SIGLEC1,SIGLEC1	5.4628	0.824345	6.80539e-06	0.0178646	0.486861	1.76268e-05	0.058992
chr11:2219637-2222965	NA	NA	4.28206	-0.694176	7.98572e-06	0.0179105	-0.131252	0.0853405	0.328619
chr2:6872139-6872981	NA	RSAD2,CMPK2	1.04527	1.44835	9.0755e-06	0.0179105	0.96937	3.9205e-05	0.0848321
chr3:103051331-103053779	NA	NA	4.30572	-0.565191	8.85894e-06	0.0179105	-0.108165	0.0812155	0.323861
chr6:153988613-153992292	NA	NA	3.48651	1.10375	7.87468e-06	0.0179105	0.480898	0.000587318	0.130272
chr8:48920840-48922421	SNAI2	C8orf22,SNAI2,SNAI2	2.11806	-0.833591	8.32363e-06	0.0179105	-0.157456	0.102967	0.348579
chr9:79867906-79870153	NA	TLE4	3.63842	-0.667949	8.8383e-06	0.0179105	-0.201041	0.00771591	0.186747
chr1:200779956-200782065	NA	CAMSAP2,C1orf106,GPR25	2.20881	1.71791	1.85792e-05	0.0184207	1.12743	9.83541e-05	0.122349
chr1:33023611-33025869	NA	AK2,AZIN2,FNDC5	3.01233	1.16645	1.67166e-05	0.0184207	0.67766	0.000227123	0.129776
chr10:7606048-7608736	NA	ITIH5	4.7779	-0.482101	1.51585e-05	0.0184207	-0.0916766	0.134974	0.379679
chr11:102446623-102448276	LOC101928424	BIRC2,DYNC2H1,TMEM123,MMP7,MMP20,BIRC3,LOC101928424	2.69459	1.59858	1.48576e-05	0.0184207	0.894505	0.000248633	0.130272
chr11:65927040-65929442	NA	EIF1AD,CST6,CCDC85B,FIBP,CTSW,SART1,FOSL1,CFL1,MUS81,BANF1,SNX32,PACS1,RELA,EHBP1L1,AP5B1,MAP3K11,TSGA10IP	4.51612	1.04249	1.15135e-05	0.0184207	0.516241	0.00034526	0.130272
chr15:73980683-73983433	NA	STOML1,PML,ISLR2,C15orf59,LOXL1-AS1	3.03841	1.7125	1.21197e-05	0.0184207	0.733497	0.00230246	0.155491
chr16:50664487-50666309	LOC101927272	LOC101927272	4.50282	0.956957	1.42586e-05	0.0184207	0.444282	0.000619937	0.130272
chr17:58420173-58422106	RNF43	RNF43	0.913245	2.46351	1.52327e-05	0.0184207	1.18274	0.00322419	0.160548
chr17:78158586-78161024	NA	SYNGR2,C17orf99	3.19837	-0.607472	1.88978e-05	0.0184207	-0.0929902	0.165604	0.4036
chr18:3710030-3712669	NA	NA	4.58286	-0.453323	1.01226e-05	0.0184207	-0.0256245	0.630641	0.630297
chr18:62504916-62507281	NA	ZCCHC2,KIAA1468,ACTBP9	5.46855	0.882535	1.37821e-05	0.0184207	0.559867	1.6637e-05	0.058992
chr2:85510358-85512693	NA	VAMP8,GGCX,RPSAP22	3.17009	1.60694	1.75981e-05	0.0184207	0.927824	9.41227e-05	0.122349
chr21:33188166-33189684	NA	NA	0.205227	1.88453	1.59705e-05	0.0184207	0.472053	0.054902	0.291587
chr21:41425389-41427456	NA	MX1,MX2	5.4658	1.03977	1.44767e-05	0.0184207	0.579386	5.05492e-05	0.0947374
chr22:23656844-23658957	NA	NA	2.17713	0.772045	1.74095e-05	0.0184207	0.163887	0.12745	0.372987
chr4:140052564-140054985	NA	NA	3.54578	-0.578637	1.82998e-05	0.0184207	-0.0326671	0.627483	0.629028
chr4:140330626-140332239	NA	CLGN,NDUFB4P9,RPL14P3	1.26951	1.58651	1.88739e-05	0.0184207	0.775603	0.00132352	0.14485
chr4:140806721-140809182	NA	NA	3.69707	-0.46751	1.07334e-05	0.0184207	-0.16953	0.00501981	0.171553
chr4:88382799-88383736	HERC6	HERC6,HERC5,HERC6	0.768906	2.656	1.17613e-05	0.0184207	1.57811	0.000193036	0.124916
chr5:77254994-77256632	NA	NA	1.26396	1.16141	1.94148e-05	0.0184207	0.202917	0.32621	0.507443
chr5:79559740-79562166	NA	CMYA5,HOMER1,THBS4,CTD-2201I18.1,PAPD4	2.10734	2.43084	1.39779e-05	0.0184207	1.25317	0.000199287	0.124916
chr7:50180711-50183557	NA	ZPBP,C7orf72	3.29828	-0.591111	1.88278e-05	0.0184207	-0.1385	0.0573379	0.294897
chr8:100385514-100386986	MIR4471	RNF19A,SPAG1,MIR4471,MIR4471	1.07215	1.02188	1.67074e-05	0.0184207	0.390153	0.0193524	0.223597
chr8:143017473-143019862	NA	JRK,ZNF696,LY6E	5.35303	0.857252	1.42466e-05	0.0184207	0.363582	0.000917405	0.13608
chr9:112890062-112895393	SLC46A2	SNX30,SLC46A2,SLC31A2,FKBP15,MUPP,SLC46A2	6.43051	-0.420715	1.24477e-05	0.0184207	-0.117737	0.0206898	0.227812
chr9:122662814-122666393	OR1L1	OR1L1	2.25882	-0.840093	1.91075e-05	0.0184207	-0.0727032	0.51012	0.588975
chr9:129805280-129807010	TOR1B	C9orf78,TOR1B,TOR1A,TOR1B	3.2174	1.22034	1.17087e-05	0.0184207	0.759159	3.18241e-05	0.0745544
chr1:35487348-35489860	NA	KIAA0319L,NCDN,AGO3,SFPQ	2.44155	1.95494	2.19976e-05	0.0203155	1.11852	0.00024713	0.130272
chr3:154776073-154779173	NA	NA	2.67621	-0.760243	2.22354e-05	0.0203155	-0.0190786	0.855187	0.69031
chr16:85862032-85863207	NA	NA	0.980663	1.61764	2.37854e-05	0.0209555	0.649261	0.00346782	0.163019
chr5:5522119-5524799	NA	FLJ33360	1.11432	2.06406	2.35753e-05	0.0209555	0.858171	0.00831869	0.188691
chr1:65790919-65793992	PDE4B	PDE4B	4.44473	1.00858	2.441e-05	0.0211285	0.507326	0.000566506	0.130272
chr10:75612960-75614759	NA	C10orf11,MIR606,ZNF503,ZNF503-AS2	3.87216	-0.64437	2.48698e-05	0.0211553	-0.17396	0.0159982	0.215086
chr15:28135269-28138068	NA	HERC2,OCA2	2.07918	-0.777208	2.55163e-05	0.0213374	-0.0642618	0.480773	0.578004
chr15:89001401-89003428	NA	MFGE8,HAPLN3,RLBP1,AEN	2.79381	-0.687361	2.73212e-05	0.0217413	-0.0881445	0.263088	0.471942
chr2:62309323-62310720	NA	B3GNT2	1.90502	0.921013	2.66646e-05	0.0217413	0.246842	0.0699735	0.310353
chr3:122306124-122309683	NA	NA	4.34535	-0.471209	2.71121e-05	0.0217413	-0.161098	0.00963721	0.193273
chr15:68527963-68529680	NA	ITGA11,CORO2B	0.536387	2.41456	2.82504e-05	0.0221238	1.30292	0.000499756	0.130272
chr1:33010393-33012978	NA	AK2,AZIN2,FNDC5	2.67157	1.56288	3.02152e-05	0.0222569	0.926698	0.000429688	0.130272
chr19:14362600-14365556	LINC01841	ADGRE5,CCDC130,TECR,ZNF333,PKN1,RFX1,DCAF15,ADGRE2,LINC01841,LINC01842,MRI1,NANOS3,DDX39A,IL27RA,DNAJB1,LINC01841	4.97927	0.328637	2.93099e-05	0.0222569	0.00791623	0.865783	0.692173
chr2:134039318-134041627	NA	MGAT5	1.98579	-0.91809	3.06457e-05	0.0222569	-0.206306	0.0495365	0.285098
chr20:23830914-23833066	CST2	CST2,CST5,CST2	1.25336	-0.636557	3.07699e-05	0.0222569	0.0894801	0.289762	0.489069
chr4:88382180-88382744	HERC6	HERC6,HERC5,HERC6	0.135088	2.16444	2.9974e-05	0.0222569	1.17156	0.000596624	0.130272
chr6:4368870-4371618	NA	NA	2.77907	0.896115	3.11271e-05	0.0222569	0.414386	0.00351067	0.163019
chr1:31240831-31242659	NKAIN1	NKAIN1	0.701281	1.81184	3.48172e-05	0.0229038	1.02002	0.000514805	0.130272
chr11:613825-617076	NA	HRAS,TMEM80,RNH1,LRRC56,IRF7	5.81611	0.772768	3.32731e-05	0.0229038	0.422971	0.00019162	0.124916
chr11:8201331-8202755	NA	RIC3	2.22417	-0.787833	3.4371e-05	0.0229038	-0.128152	0.16707	0.404836
chr12:7606163-7607129	NA	NA	1.67721	0.751029	3.39763e-05	0.0229038	-0.0256765	0.779869	0.673053
chr2:10000322-10003263	NA	NA	3.90532	-0.424894	3.36876e-05	0.0229038	-0.0510762	0.350305	0.519709
chr9:113124370-113126708	NA	SLC31A2,SLC46A2,FAM225B,SNX30,RGS3	3.03684	1.49194	3.44249e-05	0.0229038	0.811236	0.000198154	0.124916
chr1:183900953-183903146	NA	NA	2.97527	1.46431	3.56276e-05	0.0231286	0.666949	0.00196497	0.154558
chr1:116992630-116993410	NA	NA	1.87816	-0.620729	4.11495e-05	0.0232914	-0.255469	0.00254855	0.156144
chr10:75610566-75612624	NA	C10orf11,MIR606,ZNF503,ZNF503-AS2	4.50428	-0.490473	3.88327e-05	0.0232914	-0.124955	0.0297883	0.249333
chr11:94533256-94535366	NA	MRE11,ANKRD49,PIWIL4,FUT4,C11orf97	2.19266	1.81306	3.80093e-05	0.0232914	0.894193	0.00221294	0.155491
chr12:22677006-22679485	NA	NA	2.90619	1.07821	3.64008e-05	0.0232914	0.520451	0.000945993	0.13608
chr16:53796789-53798514	NA	NA	0.797265	1.8703	4.15435e-05	0.0232914	0.960063	0.0011297	0.14485
chr2:176940686-176942460	NA	NA	0.981882	1.77931	3.97515e-05	0.0232914	0.995289	0.00136227	0.14485
chr2:203636509-203638751	NA	RAPH1,RNU6-474P	3.14724	-0.46889	3.87652e-05	0.0232914	-0.0939248	0.115624	0.360554
chr6:14820149-14822262	NA	NA	2.99727	0.499269	4.13433e-05	0.0232914	0.269037	0.00275293	0.157937
chr6:47241681-47244048	NA	TNFRSF21	4.77198	-0.38381	4.03513e-05	0.0232914	-0.020802	0.657747	0.638407
chr7:939286-942562	NA	ADAP1	2.60092	0.545639	3.79515e-05	0.0232914	0.248651	0.00763148	0.186724
chr8:117946030-117947476	NA	EXT1	-0.20088	2.12738	3.74765e-05	0.0232914	0.899141	0.00444068	0.169775
chr8:81556908-81559471	NA	IMPA1,FABP12,FTH1P11	3.95444	-0.569569	3.96416e-05	0.0232914	-0.149501	0.0369682	0.263118
chr1:56329239-56333613	NA	NA	2.88961	0.625154	4.63106e-05	0.0238345	0.338902	0.00225155	0.155491
chr1:61017176-61018771	NA	NA	1.36174	1.53072	4.68411e-05	0.0238345	0.638762	0.00776059	0.187092
chr11:46520953-46524652	NA	ATG13,MDK,DGKZ,CHRM4,HARBI1,C11orf49,ZNF408,MIR3160-1,AMBRA1	4.81282	-0.445613	4.56947e-05	0.0238345	-0.0902471	0.126904	0.372361
chr17:58526076-58528396	NA	TRIM37,RAD51C,SEPT4-AS1	3.38806	1.23827	4.39413e-05	0.0238345	0.585686	0.00193243	0.154558
chr2:16621613-16627517	NA	FAM49A	6.61401	-0.324676	4.51703e-05	0.0238345	-0.0812412	0.0504146	0.28618
chr3:122612199-122613378	NA	NA	1.60132	0.723887	4.68599e-05	0.0238345	-0.0658083	0.530826	0.596211
chr3:71443319-71445171	NA	MIR1284,EIF4E3,FOXP1-IT1	3.0805	-0.551444	4.34315e-05	0.0238345	-0.159819	0.0257683	0.239678
chr5:135998254-136002175	NA	LECT2,TGFBI	4.26584	-0.455059	4.52089e-05	0.0238345	-0.142942	0.0134206	0.20578
chr6:12232532-12235504	NA	HIVEP1,EDN1	5.3337	0.45085	4.53116e-05	0.0238345	0.162915	0.0127693	0.204438
chr16:56735214-56736471	NA	MT1G,MT1H,BBS2,NUP93	1.9412	0.582298	4.75487e-05	0.023938	0.0777441	0.35671	0.522814
chr17:38727424-38728994	NA	PCGF2,MLLT6,LINC02079,PGAP3,PSMB3,CWC25,CISD3,STAC2	3.2212	0.603853	4.82972e-05	0.0240693	0.106278	0.281069	0.483169
chr1:224502416-224504674	NA	CICP5,CNIH4,WDR26,CNIH3,AKR1B1P1	4.10125	-0.446404	5.00717e-05	0.0242082	-0.115248	0.0458338	0.280241
chr14:92406597-92408890	NA	TRIP11,ATXN3	3.87629	-0.467926	4.94189e-05	0.0242082	-0.14092	0.0199586	0.225499
chr2:111032354-111034159	NA	GPAA1P2,ACOXL-AS1	2.1166	1.41934	5.06467e-05	0.0242082	0.642044	0.00197722	0.154558
chr2:236987476-236990174	NA	RNU6-1051P	4.04356	-0.644491	5.10293e-05	0.0242082	-0.260016	0.00308032	0.160358
chr20:35008485-35010070	NA	MYH7B	2.3	-0.632938	4.97596e-05	0.0242082	-0.165465	0.0553863	0.292345
chr2:69571497-69573684	NA	GFPT1,AAK1,SNORA36C	3.91603	1.0641	5.21651e-05	0.0245113	0.499903	0.00500999	0.171553
chr14:45027342-45029308	NA	NA	0.548811	0.982187	5.27262e-05	0.0245412	0.440171	0.0198576	0.225122
chr14:34645428-34647149	NA	NA	0.81806	1.59904	5.38018e-05	0.0248079	0.754776	0.00236468	0.155491
chr21:43352968-43354969	NA	LINC01679,LINC00322	0.803244	1.85535	5.72596e-05	0.0261578	0.878595	0.00146843	0.1486
chr5:96177008-96179923	NA	RNU6-524P,MIR583	3.11657	-0.496494	5.7846e-05	0.0261832	-0.107045	0.114035	0.359277
chr2:67973888-67976626	NA	LINC01812	4.00761	-0.592851	5.92566e-05	0.0263384	-0.153199	0.0389775	0.26723
chr7:33026535-33028645	NA	NA	1.42812	1.4674	5.91239e-05	0.0263384	0.797686	0.00123506	0.14485
chr1:95094991-95097189	NA	TMEM56,TMEM56-RWDD3	3.2581	-0.652518	5.98059e-05	0.0263452	-0.0861134	0.246482	0.462171
chr12:54437350-54439982	NA	GTSF1,ZNF385A,GPR84,NCKAP1L,RNU6-950P,COPZ1,LINC01154,ITGA5	3.61628	0.380441	6.11503e-05	0.0266991	0.262582	0.000110181	0.122349
chr1:154440514-154442959	NA	IL6R,RNU7-57P,ATP8B2,UBE2Q1-AS1,UBE2Q1,UBAP2L,C1orf189,TDRD10,NUP210L,PSMD8P1	3.13531	0.583931	6.46918e-05	0.0267082	0.197802	0.0410152	0.271661
chr11:34299632-34301632	NA	ABTB2	1.20228	1.65957	6.43168e-05	0.0267082	0.652687	0.0134393	0.20578
chr2:113060546-113061549	IL36RN	IL36B,IL1RN,IL1B,RNU6-1180P,IL36A,IL36G,IL1A,IL36RN,CBWD2,IL1F10,IL36RN	3.19474	0.380402	6.34108e-05	0.0267082	0.121418	0.0694262	0.309888
chr2:6875797-6878691	NA	NRIR,CMPK2	4.01319	1.33694	6.49606e-05	0.0267082	0.791483	0.000331705	0.130272
chr3:139250776-139252287	NA	NA	1.1996	1.00065	6.35407e-05	0.0267082	0.0558534	0.691274	0.648324
chr3:23152254-23153650	NA	NA	1.24807	0.67641	6.35599e-05	0.0267082	0.198586	0.072509	0.313648
chr7:148580144-148583050	NA	CUL1,RPL32P17,C7orf33	3.99127	0.865304	6.33283e-05	0.0267082	0.731236	3.55439e-06	0.0277562
chr14:24250062-24251084	NA	NA	0.927922	1.6054	6.80054e-05	0.0272781	0.409359	0.121881	0.367284
chr3:71172158-71175230	NA	NA	4.4746	-0.513242	6.7121e-05	0.0272781	-0.049019	0.482438	0.578497
chr3:71546531-71549030	MIR1284	FOXP1,FOXP1-IT1,MIR1284,MIR1284	4.35243	-0.41741	6.76904e-05	0.0272781	-0.1081	0.0640841	0.3036
chr11:9509793-9511997	NA	WEE1,DENND5A	3.03284	0.653846	7.05166e-05	0.0276119	0.250604	0.0164401	0.215883
chr2:55099002-55101077	NA	RTN4,CLHC1	5.26256	-0.407807	7.04264e-05	0.0276119	-0.102439	0.0557721	0.29302
chr5:72821597-72823548	NA	FCHO2,TNPO1	3.70275	0.87538	7.0438e-05	0.0276119	0.458435	0.00161102	0.149584
chr11:121588515-121591573	NA	SORL1	3.97284	-0.433743	7.21348e-05	0.0276284	-0.146214	0.0288276	0.246836
chr11:3098507-3101903	NA	OSBPL5	2.97212	0.984328	7.48962e-05	0.0276284	0.433902	0.00288271	0.159277
chr11:66567700-66569248	CTSF	ACTN3,CTSF,DPP3,CTSF	2.85815	-0.489121	7.20641e-05	0.0276284	-0.0525332	0.424032	0.553504
chr20:16862717-16865010	NA	NA	1.96005	0.633743	7.28157e-05	0.0276284	0.157376	0.147266	0.38972
chr22:42396483-42398576	NA	NFAM1,TCF20,CYP2D6,CSDC2,PMM1,ARFGAP3	4.07337	-0.534808	7.38738e-05	0.0276284	-0.121403	0.0838939	0.326962
chr7:135574781-135576508	NA	NA	1.48429	1.96869	7.46899e-05	0.0276284	1.15307	0.000613744	0.130272
chr7:36455672-36457305	NA	NA	1.39334	1.90338	7.39486e-05	0.0276284	1.17433	0.000324121	0.130272
chr9:124291035-124293201	NA	NEK6,DENND1A	4.49469	0.382889	7.50387e-05	0.0276284	0.0265624	0.621817	0.626974
chr12:47053357-47057376	NA	PCED1B,SLC38A4	4.49026	-0.34849	7.7194e-05	0.0278507	-0.0708488	0.134172	0.378886
chr2:113058766-113060374	IL36RN	IL36RN	4.13004	0.373406	7.70402e-05	0.0278507	0.176488	0.00912086	0.191261
chr6:12263977-12264823	NA	EDN1,SUMO2P12,HIVEP1	0.464824	0.892549	7.7336e-05	0.0278507	0.197439	0.219384	0.444343
chr1:150934501-150936546	NA	NA	1.49076	0.916935	8.39118e-05	0.028604	0.218849	0.11546	0.360455
chr1:155389072-155391337	NA	NA	1.61197	1.02445	8.38535e-05	0.028604	0.549681	0.00166503	0.151459
chr1:179187806-179188798	NA	NA	1.65686	0.994893	8.38526e-05	0.028604	0.49403	0.00665445	0.181609
chr18:2640898-2642869	NA	METTL4,EMILIN2,NDC80,SMCHD1,DLGAP1-AS2,RNU6-340P	3.45125	1.35874	8.46455e-05	0.028604	0.865777	0.000144484	0.124916
chr19:52990405-52991850	NA	ZNF702P,ZNF28	2.16745	0.830772	8.35886e-05	0.028604	0.306239	0.0226512	0.233151
chr2:134096319-134099568	NA	NA	4.89281	-0.708307	8.30933e-05	0.028604	-0.125232	0.159346	0.399037
chr2:160344081-160346639	NA	ITGB6,PLA2R1	3.25594	1.38813	8.42688e-05	0.028604	0.801326	0.000696861	0.130272
chr5:82717495-82721172	NA	NA	2.86606	-0.515524	8.39284e-05	0.028604	0.0454436	0.575694	0.613139
chr7:93164650-93166737	NA	HEPACAM2,SAMD9,SAMD9L	1.99897	1.20537	8.10662e-05	0.028604	0.761045	0.000378482	0.130272
chr10:118831465-118833188	NA	RPL17P36	3.33083	0.833517	8.88424e-05	0.0286375	0.304763	0.0163279	0.215804
chr11:130242979-130244714	NA	ADAMTS8,ZBTB44,ST14	2.17532	1.33107	8.87708e-05	0.0286375	0.661939	0.00323466	0.160548
chr12:12599833-12602064	NA	DUSP16,GPR19,CDKN1B,CREBL2,RPL19P17	3.8067	-0.493243	9.10663e-05	0.0286375	-0.0748884	0.265199	0.473127
chr12:94674877-94678349	NA	TMCC3,MIR7844	5.89373	-0.314023	8.7818e-05	0.0286375	-0.0555045	0.176232	0.412045
chr17:64337112-64338354	NA	NA	4.10316	-0.536741	8.99825e-05	0.0286375	-0.168202	0.0260774	0.240559
chr18:49071772-49074302	NA	DYM,MIR4744	1.52081	0.991012	8.88261e-05	0.0286375	0.261598	0.177488	0.41328
chr3:5497292-5498507	NA	NA	-0.119503	1.91138	9.0051e-05	0.0286375	1.06264	0.000700961	0.130272
chr5:140568424-140570268	SLC35A4	CD14,SRA1,TMCO6,EIF4EBP3,WDR55,DND1,ANKHD1-EIF4EBP3,ANKHD1,NDUFA2,MIR3655,IK,PCDHA9,MIR6831,APBB3,SLC35A4	4.3105	0.877008	9.11296e-05	0.0286375	0.40629	0.00229229	0.155491
chr6:159200482-159202382	NA	NA	1.92611	-0.829353	8.54872e-05	0.0286375	-0.0573117	0.554225	0.605332
chr7:29858753-29860921	NA	WIPF3,MTURN	2.53069	-0.591314	8.754e-05	0.0286375	-0.0484005	0.514633	0.590643
chr9:4096514-4098168	NA	NA	2.02411	0.591757	8.74653e-05	0.0286375	0.304488	0.00767126	0.186724
chr1:159113112-159114908	NA	NA	2.13744	1.4786	9.3453e-05	0.028638	0.723824	0.00290862	0.159393
chr1:39114208-39116329	NA	BMP8B,RNU6-608P,MACF1,KIAA0754	3.23137	0.474041	9.23522e-05	0.028638	0.230792	0.00335064	0.162181
chr13:44816938-44818693	NA	TSC22D1,TPT1-AS1,TUSC8,LINC00330	2.87839	-0.534267	9.32692e-05	0.028638	-0.197792	0.00980837	0.193891
chr3:127284987-127288171	PRR20G	PRR20G	2.20513	0.737785	9.26029e-05	0.028638	0.354819	0.00968838	0.193273
chr11:115924073-115926177	NA	RPL15P15	2.1048	0.609047	9.49638e-05	0.0287439	0.28997	0.0029657	0.160358
chr17:36198452-36199367	NA	CCL3L3	2.41979	0.855247	9.45714e-05	0.0287439	0.34342	0.0106736	0.196754
chr15:101069970-101071689	NA	LRRK1	1.51366	1.19325	9.65438e-05	0.028868	0.523262	0.00590489	0.176674
chr17:27810348-27811459	NA	LYRM9,NOS2,LGALS9	-0.183771	1.92484	9.59872e-05	0.028868	0.531668	0.101929	0.34734
chr1:31106971-31108614	NA	NA	2.88939	0.691096	9.87387e-05	0.0290422	0.358332	0.0018282	0.154558
chr19:2968883-2972634	TLE6	TLE6,TLE2,AES,ZNF77,GNA11,ZNF57,S1PR4,NCLN,SLC39A3,NFIC,TLE6	5.25886	-0.538054	9.88923e-05	0.0290422	-0.0345931	0.612479	0.623742
chr7:150363358-150364744	REPIN1	REPIN1,RARRES2,REPIN1	3.95031	-0.482402	9.80543e-05	0.0290422	-0.0333702	0.612578	0.623782
chr3:48471635-48473995	NA	TMA7,ATRIP,SHISA5,CCDC51,PLXNB1,MIR711,COL7A1,UCN2,PFKFB4,FBXW12,NME6,CDC25A,SPINK8,TREX1,AMT	5.44799	0.615905	0.000100906	0.0294583	0.437917	3.11987e-05	0.0745544
chr1:167113784-167115535	NA	NA	1.08806	-0.711926	0.00010447	0.0295418	-0.245842	0.0148363	0.212102
chr10:75618891-75620565	NA	NA	2.88117	-0.693151	0.000102072	0.0295418	-0.139119	0.0803641	0.322738
chr2:74619483-74621201	NA	LBX2,HK2,MTHFD2,MOB1A	2.05852	1.58179	0.000103915	0.0295418	0.69876	0.00609971	0.178145
chr3:23050728-23053303	NA	NA	3.06559	0.950884	0.000103827	0.0295418	0.689011	0.000116437	0.12399
chr4:54004822-54006922	NA	NA	1.76195	1.72565	0.000102882	0.0295418	0.951748	0.000680651	0.130272
chr7:43752524-43753738	BLVRA	COA1,BLVRA,BLVRA	3.07167	0.744054	0.000104785	0.0295418	0.379743	0.00169435	0.151459
chr2:132542292-132545387	NA	RN7SKP103	4.45011	-0.444804	0.000110359	0.0307617	-0.125636	0.0502506	0.28572
chr6:36751734-36754223	NA	RAB44,RNU1-88P,CDKN1A,LAP3P2,PPIL1,C6orf89,MTCH1,FGD2,PI16,MAPK14,TBC1D22B,PXT1,CPNE5,GPR166P	3.02339	0.966766	0.000109921	0.0307617	0.463797	0.00364498	0.164277
chr12:92069998-92072047	NA	BTG1,LINC01619	3.74792	-0.475645	0.000111914	0.0309596	-0.0240838	0.72145	0.657455
chr14:76080470-76083086	NA	IFT43	1.44761	-0.721668	0.000112982	0.0309596	-0.0226028	0.820064	0.682987
chr3:16223637-16226373	NA	NA	1.61502	0.856607	0.000113579	0.0309596	0.360481	0.00912122	0.191261
chr3:41520776-41523530	NA	NA	3.7029	0.731623	0.000112381	0.0309596	0.391719	0.000999319	0.136508
chr3:46108832-46110237	NA	CCR1,CCRL2,CXCR6,FYCO1,CCR2,CCR5,LIMD1,XCR1,CCR3,SACM1L	3.98942	0.546769	0.000114499	0.0310389	0.0825991	0.282673	0.48425
chr1:205310530-205312914	NA	NUAK2,GYG2P2,MDM4,KLHDC8A,CNTN2,TMEM81,RBBP5	3.81337	-0.441564	0.000115277	0.0310791	-0.0351123	0.562171	0.608174
chr1:114445210-114447213	NA	NA	2.45857	0.582407	0.000118028	0.0313353	0.191162	0.0461537	0.280623
chr1:168147981-168148700	NA	NA	0.857923	1.18456	0.000117149	0.0313353	0.455554	0.0169256	0.217997
chr15:100833357-100835579	NA	PHF5HP	3.51406	-0.540213	0.000118314	0.0313353	-0.16809	0.0212787	0.229775
chr4:76022684-76024706	CXCL10	CXCL10,CXCL10	2.17922	1.39113	0.000118768	0.0313353	0.712765	0.00345279	0.163019
chr14:81017418-81019182	NA	TSHR,CEP128,NMNAT1P1	2.17861	1.06645	0.000119669	0.031405	0.481257	0.00301301	0.160358
chr1:40538303-40540615	NA	EXO5,RLF,ZNF684	2.30629	1.34372	0.00012198	0.0314986	0.763802	0.000887563	0.13608
chr1:78648975-78652624	IFI44	IFI44,RPL23P3,IFI44	4.15647	0.861089	0.000122653	0.0314986	0.436624	0.00119109	0.14485
chr13:111120073-111121810	ARHGEF7-AS2	ARHGEF7-AS2,LINC00431,ARHGEF7-IT1,ARHGEF7-AS2	1.48494	-0.733986	0.000122488	0.0314986	0.0335522	0.742346	0.663281
chr13:42990695-42993528	EPSTI1	EPSTI1,DNAJC15,EPSTI1	5.42065	0.722593	0.000122888	0.0314986	0.408095	0.000455545	0.130272
chr15:36665945-36667593	NA	NA	1.11603	1.07925	0.000123218	0.0314986	0.225595	0.201593	0.431319
chr10:63172995-63175077	NA	NRBF2,MRPL35P2,TATDN1P1	2.90975	1.78385	0.000125392	0.0318893	1.20857	0.000193461	0.124916
chr6:105883559-105884655	NA	PRDM1	2.66155	-0.454714	0.000127991	0.0322803	-0.114061	0.0764102	0.318035
chr8:56004707-56008364	NA	LYN,TMEM68,TGS1,RPS20,RN7SL323P	4.22402	0.917113	0.000128238	0.0322803	0.420194	0.00547455	0.173241
chr12:120935599-120936863	NA	ACADS,SPPL3,RPL12P33,HNF1A,C12orf43	2.13844	-0.702231	0.000136562	0.0331901	-0.154944	0.107041	0.352026
chr13:100422061-100424261	NA	PCCA-AS1	3.2756	0.929896	0.00013406	0.0331901	0.60521	0.000197856	0.124916
chr13:42984428-42986673	NA	DNAJC15,EPSTI1	2.70263	-0.659611	0.000136496	0.0331901	-0.177514	0.0734746	0.314679
chr19:39551583-39552806	NA	PLEKHG2,ZFP36,DLL3,TIMM50,RPS16,MED29,PAF1,EID2	1.13385	1.46983	0.000132574	0.0331901	0.680446	0.00333012	0.162024
chr2:98504771-98505705	NA	INPP4A,CNGA3,MGAT4A,LYG1,UNC50	2.7579	-0.545077	0.000135103	0.0331901	-0.0812631	0.27978	0.482559
chr7:156750520-156754258	NA	C7orf13,LINC01006,RNF32,NOM1	3.92698	0.468092	0.000136045	0.0331901	0.220267	0.00773921	0.186951
chr7:15819571-15821301	NA	AGMO	3.00208	-0.426769	0.000136071	0.0331901	-0.0364872	0.565366	0.609353
chr10:89391297-89394036	IFIT1	IFIT5,SLC16A12-AS1,IFIT1,IFIT1	4.29776	1.06542	0.000138685	0.0332133	0.652454	0.000354386	0.130272
chr12:92550963-92554200	NA	BTG1,EEA1	4.55527	0.645112	0.00013935	0.0332133	0.410321	0.000569158	0.130272
chr18:46249186-46251571	NA	PSTPIP2,ATP5A1,C18orf25,EPG5	3.62611	1.21761	0.000137629	0.0332133	0.663492	0.00119321	0.14485
chr20:40278384-40281026	NA	MAFB	4.74347	-0.300328	0.000138752	0.0332133	-0.027282	0.494782	0.582988
chr1:89756290-89758612	NA	LRRC8C,FLJ27354,GBP3,GBP5,ZNF326	4.2627	-0.454197	0.000146319	0.0333589	-0.215943	0.00159415	0.149584
chr10:62778502-62781264	NA	ADO,EGR2,JMJD1C,NRBF2,ALDH7A1P4	3.25404	0.403462	0.000144436	0.0333589	0.266738	0.000761832	0.134698
chr12:109892396-109894701	NA	GLTP,TCHP	2.843	-0.552264	0.000148029	0.0333589	-0.21537	0.00267206	0.156232
chr12:89125909-89128109	NA	DUSP6	3.19176	0.552339	0.000147323	0.0333589	0.200264	0.033826	0.257555
chr14:31487413-31488154	GPR33	GPR33,RPL9P4,GPR33	1.64144	-0.664106	0.000149544	0.0333589	-0.0916786	0.276155	0.480393
chr15:25890014-25892671	NA	NA	4.16891	-0.514601	0.000148812	0.0333589	-0.148984	0.0301647	0.250341
chr18:58936401-58938332	NA	RNU2-69P,OACYLP	2.04803	1.08969	0.000147441	0.0333589	0.551553	0.00329219	0.161521
chr2:136259045-136260537	NA	UBBP1	2.88842	-0.455555	0.000149024	0.0333589	0.0570294	0.39708	0.541912
chr2:37155910-37157992	EIF2AK2	NDUFAF7,EIF2AK2,CEBPZOS,RPL31P16,SULT6B1,CEBPZ,EIF2AK2	5.41411	0.579715	0.000144625	0.0333589	0.263564	0.00320535	0.160548
chr20:38269489-38271945	NA	SNORA71A,SNORA71B,TGM2,KIAA1755,BPI	2.14317	1.00644	0.000145203	0.0333589	0.608846	0.000986249	0.136508
chr3:120026459-120029054	NA	GSK3B	1.81597	1.81276	0.000145434	0.0333589	0.855611	0.00483692	0.170908
chr3:17341325-17343048	NA	NA	1.03881	-0.670137	0.000152927	0.0333589	-0.123826	0.266755	0.474072
chr3:188193578-188195465	NA	BCL6,LPP,FLJ42393,LPP-AS1	2.37774	1.10949	0.000153483	0.0333589	0.612603	0.00356599	0.163803
chr3:40960486-40962596	NA	NA	2.45289	0.630347	0.000151958	0.0333589	0.376734	0.000622537	0.130272
chr3:50252803-50255891	NA	HYAL3,IFRD2,GNAI2,HYAL1,CYB561D2,HEMK1,SEMA3B-AS1,SEMA3B,MIR6872,LSMEM2,NAT6,TMEM115,SEMA3F-AS1,SEMA3F,DAG1,RHOA-IT1,IP6K1,RBM5,DOCK3,RBM6,AMT,MAPKAPK3,RASSF1,UBA7	4.67818	-0.313951	0.000150942	0.0333589	-0.00186955	0.966524	0.713508
chr4:78638301-78639818	NA	LINC01094,BMP2K,LINC01088	2.25403	1.02107	0.000146257	0.0333589	0.672265	0.000222566	0.128742
chr6:137753412-137755887	NA	TNFAIP3	2.92685	0.639974	0.000147074	0.0333589	0.384797	0.000738663	0.132798
chr6:16235874-16239979	GMPR	GMPR,GMPR	5.38639	0.903115	0.000150459	0.0333589	0.505371	0.000532205	0.130272
chr6:31567436-31569965	NA	DDX39B,TNF,LY6G5B,DHX16,ATF6B,LSM2,MICA,TCF19,C6orf47,PPT2,PPP1R10,BAG6,EHMT2,RNU6-850P,VARS,CSNK2B,MICB,PRRT1,SKIV2L,RPL3P2,ZBTB12,EGFL8,NFKBIL1,HLA-C,HCG23,ATP6V1G2,UQCRHP1,AIF1,PRRC2A,DDX39B-AS1,PBX2,SNORD117,APOM,MCCD1,RPL15P4,PPIAP9,FKBPL,GPANK1,SLC44A4,C4A,GTF2H4,NELFE,CLIC1,LST1,POU5F1,CYP21A2,AGER,HLA-B,HCP5,STK19,NEU1,HSPA1B,HSPA1A,LTB	4.90879	0.409778	0.000152764	0.0333589	0.200752	0.00303563	0.160358
chr6:5983248-5984782	NA	NA	1.38763	0.829038	0.00015048	0.0333589	0.234073	0.171011	0.407973
chr12:12581557-12585230	NA	DDX47,GPR19,DUSP16,LRP6,CDKN1B,RPL19P17	4.56975	-0.397688	0.000155624	0.033383	-0.131314	0.0324967	0.255406
chr19:41218281-41221730	AXL	ZNF526,SNRPA,ZNF574,CCDC97,ITPKC,SERTAD3,RPS19,CYP2G2P,CYP2F2P,AXL,COQ8B,MIR641,TGFB1,CEACAM21,B3GNT8,ATP5SL,TRK-TTT10-1,AXL	5.71871	0.433797	0.000154985	0.033383	0.201374	0.00321192	0.160548
chr8:141163865-141166434	NA	DENND3	3.10615	-0.593806	0.000154664	0.033383	-0.0513396	0.512882	0.589977
chr13:44800507-44801912	NA	LINC00330	3.31415	-0.535798	0.000158778	0.033912	-0.215016	0.00807543	0.188691
chr9:72300448-72301620	LINC01504	LINC01504,ZFAND5,RNA5SP285,LINC01504	1.99298	1.4758	0.000160088	0.0340444	0.759694	0.00356944	0.163803
chr1:24406941-24407940	NA	NA	1.16078	0.681101	0.000162277	0.0340695	0.177755	0.113606	0.35905
chr20:35054375-35056796	NA	RNU6-407P,TP53INP2	3.08703	1.3824	0.00016194	0.0340695	0.82228	0.000546448	0.130272
chr6:167937653-167939191	NA	AFDN,AFDN-AS1,KIF25-AS1,KIF25,LINC01558,HGC6.3	1.27409	-0.787631	0.000162096	0.0340695	-0.312944	0.00333589	0.162137
chr2:236781581-236783093	NA	NA	2.98849	-0.495173	0.000164006	0.0342865	-0.230589	0.00308154	0.160358
chr6:82004202-82005866	NA	NA	1.59446	0.780739	0.000166804	0.0347244	0.309491	0.0128864	0.204765
chr16:81497137-81498761	NA	CMIP,PLCG2	3.453	0.928868	0.000168162	0.0348601	0.380727	0.0147116	0.211909
chr11:95095469-95097533	NA	ENDOD1,CWC15,KDM4D,KDM4E	1.26839	0.892779	0.000175496	0.0349798	0.35508	0.0562914	0.29387
chr13:99405855-99408721	NA	CCR12P	3.2036	-0.55198	0.000173023	0.0349798	-0.133409	0.0612185	0.300284
chr13:99431698-99435496	NA	GPR18,TM9SF2,LINC00449,MIR623,GPR183,CCR12P	4.29717	-0.348684	0.000173762	0.0349798	-0.0598171	0.242506	0.459609
chr14:50519974-50522318	NA	MAP4K5,CDKL1,NIN,SAV1,PYGL,ATL1	4.39159	0.42118	0.000172835	0.0349798	0.235795	0.00199636	0.154558
chr14:94109051-94112703	NA	IFI27L1,DDX24,IFI27L2,IFI27	2.95321	0.797359	0.000169656	0.0349798	0.347256	0.00230405	0.155491
chr15:69131425-69133111	NA	PAQR5	2.92122	-0.513672	0.000175181	0.0349798	-0.126503	0.0780478	0.319821
chr15:91560915-91563906	NA	NA	1.73481	0.799918	0.000176094	0.0349798	0.270724	0.0634235	0.302936
chr17:42008969-42011383	NKIRAS2	NT5C3B,CNP,ZNF385C,NKIRAS2,DNAJC7,NKIRAS2	3.21667	0.489	0.000171148	0.0349798	0.0349172	0.633108	0.631076
chr17:76271410-76273122	NA	RNF157,QRICH2,TRIM65,UBALD2,PRPSAP1,FOXJ1,EXOC7,MFSD11,UNK,MIR6516,TRIM47,ST6GALNAC1,SPHK1,JMJD6,H3F3B,RHBDF2	4.65656	0.678299	0.000171304	0.0349798	0.261824	0.0115003	0.199141
chr4:76010917-76012950	ART3	ART3,NAAA,NUP54,CXCL10,ART3	3.53239	1.11941	0.000176539	0.0349798	0.494739	0.00638273	0.180285
chr9:113884741-113887721	NA	ZNF618	3.7599	1.1121	0.00017257	0.0349798	0.490032	0.00926288	0.19209
chr11:78798676-78799558	NA	NA	3.98189	-0.358929	0.000177523	0.035034	-0.0123409	0.812953	0.681471
chr1:154438552-154440501	NA	IL6R,RNU7-57P,ATP8B2,UBE2Q1-AS1,UBE2Q1,C1orf189,UBAP2L,CHRNB2,KRTCAP2,PSMD8P1	3.82965	0.604805	0.000183597	0.035168	0.290084	0.00705303	0.18288
chr1:89271990-89275350	GBP5	GBP1,GBP5,GBP4,GBP2,GTF2B,GBP3,LRRC8C,GBP5	3.84955	1.04817	0.000179768	0.035168	0.548402	0.00221006	0.155491
chr11:10502080-10505848	MIR4485	RNF141,MRVI1-AS1,AMPD3,CTR9,LYVE1,MRVI1,SBF2,ZBED5,EIF4G2,MIR4485	5.05645	-0.432537	0.000180793	0.035168	-0.109254	0.0743921	0.315894
chr11:72403890-72406510	NA	NA	4.70341	-0.501765	0.000182673	0.035168	-0.140358	0.0521682	0.288446
chr12:99025370-99027806	NA	NA	1.72246	-0.715785	0.00018593	0.035168	-0.134232	0.23081	0.452496
chr15:39334205-39336872	NA	THBS1	3.9058	-0.733766	0.000186709	0.035168	-0.206723	0.0338983	0.257574
chr15:39395846-39398544	NA	THBS1	3.28004	-0.512227	0.000185771	0.035168	-0.0126707	0.862421	0.691449
chr16:71789891-71791498	NA	NA	1.5108	1.14167	0.000187468	0.035168	0.487908	0.00924654	0.19209
chr22:18148937-18151417	USP18	TUBA8,USP18,USP18	4.75179	0.636236	0.000179789	0.035168	0.393767	0.000294665	0.130272
chr3:196154469-196155157	NA	NA	1.39046	0.715825	0.000187057	0.035168	0.254655	0.0267084	0.241629
chr5:61318401-61320973	NA	ZSWIM6,ERCC8	4.29075	-0.411186	0.000183594	0.035168	-0.121442	0.0435206	0.276342
chr5:96680508-96684425	NA	CAST	4.01856	0.689668	0.000187141	0.035168	0.375962	0.00284479	0.15849
chr6:109194504-109196003	NA	NA	1.78819	0.616817	0.000184219	0.035168	0.114656	0.235149	0.455528
chr17:34308655-34309918	NA	CCL7,CCL8,CCL11	0.920038	1.20194	0.000188606	0.0352473	0.562647	0.0102749	0.194969
chr13:60031811-60033209	NA	NA	1.31647	-0.92616	0.000191457	0.0355113	-0.141403	0.253	0.46567
chr14:72524427-72527614	NA	MIR7843	4.62563	-0.435196	0.00019098	0.0355113	-0.0365981	0.568243	0.610514
chr10:72315737-72317207	NA	DNAJB12,DDIT4,DNAJC9,PSAP	3.7743	-0.511495	0.000193276	0.0355557	-0.129667	0.0775086	0.319102
chr12:112937289-112940208	OAS3	OAS3,OAS1,OAS3	5.15454	0.892266	0.000193859	0.0355557	0.475022	0.00177926	0.15438
chr14:90629466-90632115	NA	TTC7B	5.23035	0.564026	0.000192957	0.0355557	0.279684	0.00256124	0.156144
chr10:95350757-95351972	NA	PDLIM1	1.28189	-0.696909	0.000196226	0.0356779	0.103076	0.298543	0.493194
chr4:38282840-38285520	NA	NA	3.04508	1.24659	0.000196279	0.0356779	0.757519	0.000666079	0.130272
chr9:110048009-110051300	AKAP2	AKAP2,AKAP2	4.60298	0.327852	0.000196695	0.0356779	0.138868	0.0149126	0.212117
chr1:247217177-247218877	NA	NA	1.22721	1.02216	0.000199454	0.0356994	0.504472	0.00512815	0.172487
chr1:90323919-90326488	NA	NA	2.38162	-0.603713	0.000202601	0.0356994	-0.132427	0.120894	0.365958
chr11:112157566-112158538	NA	IL18,BCO2,SDHD,TIMM8B,C11orf88	3.34195	0.43164	0.000201857	0.0356994	0.115947	0.0918527	0.336408
chr11:34540297-34541947	NA	NA	1.61271	-0.707554	0.000202485	0.0356994	-0.188555	0.0683924	0.308703
chr2:41931959-41935164	LINC01914	C2orf91,PKDCC,LINC01914,LINC01914	3.81714	0.698047	0.000197999	0.0356994	0.275404	0.0188919	0.222262
chr2:60660501-60663869	NA	RN7SL361P,REL	3.56769	1.23388	0.000198271	0.0356994	0.675793	0.00108937	0.143125
chr6:12289274-12292921	EDN1	RN7SKP293,SUMO2P12,EDN1,EDN1	4.54421	0.454286	0.000201886	0.0356994	0.148486	0.0586324	0.296733
chr7:29017233-29018879	NA	NA	0.695265	1.76772	0.00020045	0.0356994	0.698558	0.0239031	0.236383
chr1:158563839-158565095	NA	NA	0.403072	1.32073	0.000209367	0.0365941	0.282926	0.135542	0.380053
chr12:50516411-50519258	NA	LIMA1,BCDIN3D,SLC11A2,CERS5,RNU6-769P,ATF1,AQP5,AQP6,DIP2B	4.96337	0.902405	0.000210636	0.0365941	0.555407	0.000431754	0.130272
chr12:80939794-80940342	LIN7A	LIN7A,LIN7A	1.04693	-0.694213	0.000214764	0.0365941	-0.133705	0.200404	0.430488
chr18:62949410-62951707	NA	PHLPP1	2.28745	-0.550125	0.000213852	0.0365941	-0.066863	0.404055	0.544713
chr19:2633536-2635623	MIR7850	GADD45B,SF3A2,GNG7,DIRAS1,CACTIN-AS1,RNU6-993P,SLC39A3,C19orf35,ZNF57,ZNF77,DOT1L,SPPL2B,OAZ1,TLE2,MIR7850	4.65484	-0.488912	0.000209897	0.0365941	-0.14226	0.0308257	0.251315
chr2:71071162-71073165	NAGK	NAGK,MPHOSPH10,OR7E62P,NAGK	5.25309	0.489276	0.000213072	0.0365941	0.24325	0.0025063	0.156144
chr2:98086481-98089671	VWA3B	VWA3B,ACTR1B,ATP5BP1,VWA3B	2.39654	0.910644	0.000214274	0.0365941	0.347541	0.0251252	0.238618
chr20:18857909-18860148	NA	NA	2.99219	-0.488355	0.000212651	0.0365941	-0.0236821	0.725883	0.65883
chr3:103047755-103048903	NA	NA	1.98103	-0.689375	0.000215116	0.0365941	-0.231796	0.01154	0.199262
chr6:148392926-148395416	NA	SASH1	3.5422	0.800588	0.000215838	0.0365941	0.398999	0.00299355	0.160358
chr9:100209079-100210773	NA	INVS,STX17,RN7SL75P,ERP44,NR4A3,MSANTD3,MSANTD3-TMEFF1,TMEFF1	2.2621	0.867405	0.000211172	0.0365941	0.381236	0.010312	0.195137
chr12:109114871-109117511	ACACB	ACACB,UBE3B,MYO1H,ALKBH2,UNG,DAO,ACACB	4.61201	-0.418243	0.000217574	0.036762	-0.125774	0.0305699	0.250713
chr11:34420617-34421585	NA	NA	1.41881	-0.772206	0.000220089	0.0370601	-0.161201	0.120088	0.364735
chr1:181160630-181162493	NA	LHX4,IER5,ACBD6,MR1,KIAA1614,STX6,LINC01732	2.39874	0.525155	0.000221941	0.0371185	0.193155	0.0227547	0.233702
chr5:111511499-111514012	STARD4-AS1	STARD4,BCLAF1P1,WDR36,STARD4-AS1,STARD4-AS1	5.14084	0.323897	0.000221542	0.0371185	0.0559153	0.235335	0.455731
chr10:92760135-92761793	NA	MARK2P9	3.39002	0.61043	0.00022298	0.0371664	0.411096	0.000124862	0.124916
chr19:48867607-48869327	PLEKHA4	PRR12,GRWD1,PIH1D1,HSD17B14,RPS11,PTOV1-AS2,SNORD35A,RPL18,KDELR1,SNORD35B,ALDH16A1,NUCB1,PLEKHA4,PLEKHA4	3.9069	0.577111	0.000225016	0.0373795	0.208049	0.0364206	0.262334
chr11:128823888-128825152	NA	KCNJ1	1.69186	0.616481	0.000226891	0.0375644	0.107927	0.31286	0.50033
chr1:116005936-116006946	NA	NA	1.03863	1.16206	0.000235425	0.0376328	0.134315	0.459564	0.569244
chr1:161738281-161741761	NA	FCRLA,FCGR2A,DUSP12,ATF6,HSPA6,FCGR3A,RN7SL466P	5.07742	-0.321796	0.000239102	0.0376328	-0.113845	0.0211819	0.229497
chr10:113271637-113274893	NA	RNU7-165P,TCF7L2,TDRD1,CASP7	5.26891	-0.445782	0.000237126	0.0376328	-0.129477	0.0411279	0.271661
chr10:24866511-24868510	NA	THNSL1,ARHGAP21	2.25171	1.30969	0.00023798	0.0376328	0.913678	0.000172431	0.124916
chr10:3931850-3934067	NA	NA	3.69983	1.34804	0.00023117	0.0376328	0.969893	0.000190771	0.124916
chr10:7624045-7626938	NA	ITIH5	3.46162	-0.570915	0.000236238	0.0376328	-0.131049	0.135866	0.380361
chr11:319392-321652	NA	IFITM3,PGGHG	3.37616	1.13116	0.00023519	0.0376328	0.645306	0.00149826	0.149477
chr12:9778621-9779907	NA	NA	1.16246	1.59407	0.000231799	0.0376328	0.692627	0.0130575	0.204956
chr13:44483915-44485577	NA	TSC22D1-AS1	1.79377	1.21837	0.000228839	0.0376328	0.695861	0.00300408	0.160358
chr13:52712845-52714805	NA	CNMD	3.3252	-0.464204	0.000235884	0.0376328	-0.159851	0.0278938	0.244087
chr19:46521974-46524407	NA	GNG8,PNMAL1,PNMAL2,CCDC8,PTGIR	2.89587	1.49971	0.00023462	0.0376328	0.757202	0.00200173	0.154558
chr2:162320414-162321353	GCA	FAP,GCA,GCA	2.09238	1.5286	0.000229213	0.0376328	0.925818	0.00159691	0.149584
chr21:36209183-36213452	NA	MORC3,DOPEY2,RPL23AP3,LINC01436,CBR1,CBR3-AS1	3.70435	0.383539	0.000238553	0.0376328	0.188384	0.00671515	0.181609
chr5:170404916-170407140	NA	LCP2,C5orf58,KCNMB1	2.42302	-0.596625	0.000233629	0.0376328	-0.103388	0.184363	0.418459
chr5:173270502-173272434	NA	RNA5SP200	3.33925	1.08735	0.000240307	0.0376328	0.585777	0.00181855	0.154558
chr6:112122107-112124315	NA	NA	1.61165	1.47983	0.000231684	0.0376328	0.676161	0.016102	0.215531
chr9:112495331-112497377	NA	INIP,SUSD1,SNX30,PTBP3,C9orf147	2.05173	1.52954	0.000239822	0.0376328	0.692574	0.0132126	0.205365
chr9:93950691-93952103	BARX1	PTPDC1,BARX1-AS1,BARX1,BARX1	1.67906	0.906926	0.000241034	0.0376328	0.327756	0.0349107	0.259094
chr11:4091405-4092772	RRM1	RRM1,STIM1,RPS29P20,RRM1	2.85344	1.29997	0.000242457	0.0377355	0.548049	0.0136436	0.206279
chr1:174203741-174207421	NA	RABGAP1L,ANKRD45,KLHL20,RC3H1,GAS5,GAS5-AS1	3.35334	0.594203	0.000250722	0.037796	0.250104	0.014996	0.212273
chr1:207882493-207885398	MIR29B2CHG	CD34,PLXNA2,MIR29B2CHG	2.08517	0.558535	0.000246775	0.037796	0.160392	0.104653	0.350121
chr10:89295462-89297892	NA	IFIT3,IFIT2,IFIT5,IFIT1,IFIT1B,FAS	4.63081	0.995057	0.00024608	0.037796	0.459768	0.00574969	0.175193
chr11:76226925-76228925	NA	TRP-AGG2-4	1.11379	1.02944	0.000250128	0.037796	0.583093	0.000604634	0.130272
chr12:111428098-111431667	NA	ADAM1A,SH2B3,PCNPP1,FAM216A,FAM109A,MIR6861,MAPKAPK5,ALDH2,TMEM116,BRAP	4.80624	0.420341	0.000247951	0.037796	0.105398	0.133973	0.378886
chr12:3869314-3870958	PARP11	PARP11,RPS27P3,PARP11	3.17994	0.931578	0.000247182	0.037796	0.57223	0.000751998	0.133463
chr21:21192274-21194131	NA	NCAM2	3.27102	0.865689	0.000252804	0.037796	0.588031	0.000217618	0.128742
chr3:46213333-46215305	CCR1	CCR1,CCRL2,CCR5,CCR2,RTP3,CCR1	3.24627	0.846031	0.000250393	0.037796	0.332454	0.0193734	0.223632
chr6:134569591-134570645	NA	NA	0.8709	1.12552	0.000252623	0.037796	0.124355	0.531589	0.596292
chr7:115504240-115506160	NA	NA	2.54438	-0.580052	0.000245584	0.037796	-0.140602	0.0965444	0.342061
chr8:21696019-21699100	NA	NA	4.2714	0.474802	0.000252296	0.037796	0.312433	0.00093493	0.13608
chr8:48837909-48839930	NA	NA	1.96615	-0.746419	0.00025152	0.037796	-0.183793	0.0827441	0.325598
chr9:27457159-27458128	NA	MOB3B,EQTN	3.15626	0.398533	0.000249447	0.037796	0.134343	0.051363	0.287501
chr12:66267613-66270167	NA	HELB,IRAK3,TMBIM4,PDCL3P7	4.69022	-0.404993	0.000254655	0.0379578	-0.0641341	0.309447	0.498607
chr1:212476724-212478535	NA	ATF3,NENF,FLVCR1,FAM71A,BATF3,TMEM206,NEK2,VASH2	3.94455	0.329003	0.000257259	0.0381126	0.15964	0.00753715	0.185867
chr21:41418903-41421185	MX1	MX1,MX1	5.29232	0.674327	0.000258099	0.0381126	0.343694	0.00209653	0.155491
chr22:36354828-36355467	NA	TXN2,FOXRED2,CSF2RB,MYH9,APOL3,EIF3D,APOL2,NCF4	1.2276	0.666768	0.000258602	0.0381126	0.164691	0.127087	0.372565
chr3:30647966-30650915	NA	NA	4.35929	-0.364493	0.000258784	0.0381126	-0.0973632	0.0844029	0.327593
chr10:30651822-30652697	SVIL2P	MAP3K8,SVILP1,LYZL2,SVIL2P	1.87541	0.508593	0.00026195	0.03835	-0.0570877	0.583939	0.615538
chr11:44115614-44117752	NA	NA	1.55789	1.29396	0.000261481	0.03835	0.70859	0.00240937	0.155924
chr14:92392064-92392974	NA	ATXN3	2.11845	-0.619492	0.000264091	0.0385489	-0.237605	0.00709499	0.183119
chr16:48621231-48622328	N4BP1	N4BP1,SIAH1,N4BP1	3.16698	-0.439692	0.000265417	0.0386055	-0.206465	0.00418186	0.168766
chr6:106382802-106384626	NA	AIM1	2.24232	-0.48251	0.000266043	0.0386055	-0.101402	0.172219	0.408854
chr19:4689620-4692832	NA	MYDGF	5.84282	-0.333207	0.000270072	0.0390752	-0.0304699	0.546874	0.602142
chr1:112988458-112990228	NA	NA	2.59933	-0.418962	0.000281342	0.039322	-0.00213123	0.974957	0.715348
chr1:153384966-153387713	S100A8	S100A12,S100A9,S100A8,PGLYRP4,RNU6-160P,S100A4,LAPTM4BP1,S100A8	4.45379	-0.332617	0.000281127	0.039322	-0.0927888	0.0494882	0.284986
chr1:212482222-212484119	NA	ATF3,ANGEL2,FLVCR1,BATF3	5.42606	0.275841	0.000280448	0.039322	0.107758	0.0196176	0.224098
chr1:228989396-228991492	NA	NA	3.68735	-0.506878	0.0002789	0.039322	-0.200092	0.00581277	0.175485
chr17:34307516-34308601	NA	CCL7,CCL11,CCL1,ASIC2,CCL8	1.09713	1.40539	0.000276923	0.039322	0.563053	0.0215592	0.230334
chr19:35429845-35432153	NA	TMEM147-AS1,HAUS5,KMT2B,ZNF792,RBM42,ZNF146,ZFP82,SDHAF1,LINC00665,NFKBID,FFAR2,LRFN3,WTIP,LINC01801,TYROBP,KRTDAP,DMKN,FXYD5,SCGB1B2P,CD22,FFAR3,HCST,GRAMD1A,U2AF1L4,USF2	3.1411	0.986975	0.000281135	0.039322	0.570917	0.0012966	0.14485
chr2:222910965-222913746	NA	SGPP2,ATG12P2	3.06737	1.10623	0.000274533	0.039322	0.625038	0.00137223	0.14485
chr20:24643911-24646467	NA	NA	3.06791	-0.680098	0.000276467	0.039322	-0.232968	0.00580979	0.175485
chr4:168317583-168320083	DDX60	DDX60L,DDX60,DDX60	5.13068	0.794487	0.000280791	0.039322	0.419395	0.00162955	0.150471
chr5:82673902-82675775	NA	NA	2.376	-0.549355	0.000273809	0.039322	0.0772081	0.369547	0.528823
chr6:1664522-1666421	NA	NA	2.97784	1.22286	0.000278385	0.039322	0.667837	0.00232169	0.155491
chr7:29102728-29103957	NA	CPVL,CHN2	2.08482	1.11695	0.000280849	0.039322	0.505072	0.0114288	0.19914
chr8:142661179-142663926	NA	JRK	2.70886	-0.553966	0.000282669	0.0393958	-0.0711109	0.409431	0.547222
chr5:149686536-149689197	NA	NA	3.91336	0.401863	0.000284611	0.0395549	0.124462	0.0830847	0.326144
chr12:8122911-8124806	NA	CLEC4A,POU5F1P3	3.80347	-0.364142	0.000286639	0.0397247	-0.0920078	0.109285	0.354237
chr2:136253241-136255331	NA	CXCR4,R3HDM1,MCM6,DARS-AS1,UBBP1	3.94786	-0.391378	0.000290037	0.0397864	-0.111375	0.0654717	0.305235
chr3:27589659-27592721	NA	NA	4.80003	-0.30172	0.000289232	0.0397864	-0.0985541	0.0411045	0.271661
chr5:143117805-143119702	NA	ARHGAP26,NR3C1,ARHGAP26-IT1	3.8146	-0.355857	0.000288461	0.0397864	0.0100899	0.845403	0.688324
chr5:56564940-56565869	NA	NA	0.663146	-0.923974	0.000290309	0.0397864	-0.265988	0.0417797	0.272826
chr6:137890755-137893786	NA	TNFAIP3	4.98026	0.347496	0.000291281	0.039809	0.123313	0.0477495	0.282459
chr1:147847876-147850808	NA	GJA8	3.73577	-0.664404	0.000305898	0.0398341	-0.11136	0.212407	0.439727
chr1:219459357-219462841	LYPLAL1-AS1	LYPLAL1-AS1	4.27153	-0.332589	0.000299472	0.0398341	-0.182298	0.00127137	0.14485
chr1:89406896-89409288	GBP1P1	GBP1P1	1.51327	0.921267	0.00029629	0.0398341	0.428373	0.00997667	0.194158
chr10:112875128-112877466	NA	NA	2.38181	0.438182	0.000309834	0.0398341	0.194637	0.0221764	0.232076
chr12:47188074-47192459	MIR4698	AMIGO2,PCED1B-AS1,MIR4698	5.65739	-0.319819	0.000302434	0.0398341	-0.11172	0.0162758	0.215596
chr12:62264895-62265876	MIR6125	USP15,LINC01465,FAM19A2,MIR6125,MIR6125	2.08964	1.35984	0.000309158	0.0398341	0.866807	0.000601857	0.130272
chr13:40637830-40641135	NA	FOXO1,TPTE2P5,CYCSP34,WBP4,SLC25A15	4.89421	-0.280138	0.000308982	0.0398341	-0.0463274	0.273531	0.478603
chr15:68231965-68233957	CALML4	CLN6,CALML4,HMGN2P40,CALML4	4.60906	-0.423426	0.000298573	0.0398341	-0.151195	0.024982	0.238418
chr17:57928772-57931548	NA	CUEDC1,MKS1	4.65688	-0.329452	0.000296404	0.0398341	-0.0144289	0.768303	0.669877
chr19:35922555-35924111	NA	NA	2.27309	0.662936	0.00030208	0.0398341	0.175431	0.145885	0.3887
chr19:55397115-55399535	NA	ZNF784,ZNF865,BRSK1,TMEM86B,ZNF581,ZNF628,TMEM150B,RPL28,UBE2S,PPP1R12C	3.32783	1.23397	0.000294051	0.0398341	0.620961	0.00303209	0.160358
chr20:57713742-57714497	PMEPA1	RAB22A,PMEPA1,PMEPA1	1.69731	-0.568966	0.000304227	0.0398341	-0.0551532	0.534676	0.597557
chr22:32406332-32408465	RTCB	SLC5A4,RFPL3S,IGLVIVOR22-2,FBXO7,RTCB,RTCB	3.41881	1.39367	0.000308448	0.0398341	0.792318	0.00132229	0.14485
chr22:40106701-40108510	NA	TNRC6B,RPL7P52	1.68716	0.765592	0.000304588	0.0398341	0.153644	0.235549	0.455845
chr3:172585514-172587278	NA	TNFSF10,GHSR,LINC02068	1.61497	1.39921	0.000306685	0.0398341	0.746313	0.0069399	0.182266
chr3:188504455-188509247	NA	LPP,MIR28,TPRG1-AS1,LPP-AS1,FLJ42393	5.33458	0.331495	0.000307738	0.0398341	0.160523	0.0107921	0.197304
chr4:184399816-184400760	NA	ACSL1,IRF2,CASP3	1.26324	1.1293	0.000295877	0.0398341	0.565241	0.00976728	0.193586
chr5:135543439-135545222	NA	CXCL14,NEUROG1	2.38463	0.712754	0.000298364	0.0398341	0.209205	0.0746636	0.316218
chr6:139513729-139516157	NA	LINC01625	3.28669	-0.41199	0.000306186	0.0398341	-0.10981	0.0779119	0.319553
chr9:32265899-32267341	NA	NA	1.17986	0.604833	0.000297908	0.0398341	0.0809177	0.517148	0.591406
chr9:33064483-33066637	NA	SPINK4,B4GALT1-AS1,B4GALT1,DNAJA1,APTX,BAG1,CHMP5,NFX1,SMU1	3.26341	1.27169	0.00030332	0.0398341	0.827981	0.000349278	0.130272
chr9:38136604-38139647	NA	NA	2.37612	-0.505433	0.000293381	0.0398341	0.0412708	0.542489	0.600276
chr9:4099925-4101482	NA	NA	1.75772	0.64544	0.000310035	0.0398341	0.142372	0.279881	0.482575
chr1:116989540-116992487	NA	CD101,PTGFRN,CD58,RNA5SP55	4.61651	-0.477434	0.000317804	0.0398885	-0.244677	0.00152534	0.149515
chr1:23527419-23529068	E2F2	LINC01355,ASAP3,ID3,ZNF436,TCEA3,PNRC2,RPL11,E2F2,E2F2	3.98131	-0.427084	0.000319351	0.0398885	-0.144472	0.0253747	0.238783
chr11:129949256-129951702	NA	LINC00167	4.26789	-0.575969	0.000319057	0.0398885	-0.175605	0.0302982	0.25059
chr15:44666291-44667492	SPG11	B2M,EIF3J-AS1,MFAP1,HNRNPMP1,TRIM69,SPG11,CATSPER2,PATL2,CTDSPL2,SPG11	2.76537	0.934836	0.000319038	0.0398885	0.535096	0.00193342	0.154558
chr15:63938366-63940674	NA	DAPK2,PPIB,TRIP4,USP3-AS1	2.76647	0.517342	0.000312952	0.0398885	0.168322	0.0651161	0.304581
chr15:88631831-88633623	ISG20	ISG20,AEN,MIR3529,ISG20	1.59394	1.75882	0.000316252	0.0398885	0.565684	0.0421719	0.273747
chr16:18945559-18947208	NA	PKD1P5,NPIPA8,TMC7,ARL6IP1,COQ7	1.89231	0.587274	0.000313461	0.0398885	0.0066344	0.941215	0.708288
chr18:3699195-3700932	NA	NA	4.74903	-0.344895	0.000319105	0.0398885	-0.0653867	0.22873	0.45089
chr5:120206190-120207609	NA	NA	2.22185	1.12271	0.000311593	0.0398885	0.682884	0.0026107	0.156232
chr6:12362758-12364971	NA	HIVEP1,EDN1,RN7SKP293,SUMO2P12	4.35736	0.416917	0.000316443	0.0398885	0.114199	0.108698	0.353875
chr7:28077238-28078294	NA	JAZF1	1.08276	-0.68806	0.000315489	0.0398885	-0.00265549	0.983021	0.716998
chr20:40779501-40783122	NA	NA	3.87481	-0.528202	0.000321614	0.0399687	-0.206668	0.00910828	0.191261
chr3:172561362-172563454	NA	LINC02068,TNFSF10	2.76434	0.909647	0.000320968	0.0399687	0.440319	0.00478093	0.170628
chr18:77004295-77007654	NA	NA	4.53855	-0.44568	0.000322878	0.0400249	-0.259864	0.000316779	0.130272
chr4:140092328-140093033	NA	MAML3	2.69297	-0.525302	0.000326487	0.0403709	-0.234068	0.00466494	0.170204
chr2:6864244-6866705	RSAD2	RSAD2,NRIR,RSAD2	5.70918	0.979069	0.000327715	0.0404215	0.50973	0.00204831	0.155491
chr10:128146416-128148362	NA	MKI67,LINC01163	3.07548	0.467805	0.000331744	0.0405361	0.199692	0.0131692	0.205266
chr12:116442409-116445500	NA	MAP1LC3B2,MED13L,MIR4472-2	4.40553	0.330088	0.000331931	0.0405361	0.24517	7.23538e-05	0.113002
chr16:66353352-66356030	NA	BEAN1,RNA5SP428	1.81221	0.755356	0.000330215	0.0405361	0.183013	0.150258	0.392553
chr20:36719734-36721427	NA	NA	1.84901	0.91477	0.000330467	0.0405361	0.454885	0.00351145	0.163019
chr1:2232087-2235738	SKI	MORN1,SKI,MIR6727,LINC01786,SLC35E2,MIB2,CCNL2,SLC35E2B,ANKRD65,TNFRSF14,SKI	5.83934	-0.324643	0.000344877	0.0405617	-0.0956953	0.0501198	0.285704
chr10:119516011-119519589	NA	RGS10,TIAL1,EIF3A	5.33459	-0.235849	0.000339886	0.0405617	-0.065633	0.066059	0.306026
chr11:13690887-13692527	NA	CENPUP1	1.29348	0.674761	0.000341022	0.0405617	0.0300297	0.786122	0.674617
chr12:112977355-112980100	OAS2	OAS3,OAS2,RBM19,DTX1,OAS1,SLC8B1,SDSL,OAS2	5.76854	0.734675	0.000345143	0.0405617	0.448787	0.0005377	0.130272
chr12:6353684-6354618	NA	LTBR,SCNN1A,VAMP1,SCARNA11,CHD4,TAPBPL,CD27-AS1,IFFO1,NOP2,ACRBP,ING4,PLEKHG6,VWF	2.43359	-0.53373	0.000339119	0.0405617	-0.0767466	0.34489	0.517384
chr15:101174016-101177087	NA	CHSY1	2.68846	0.615085	0.000332964	0.0405617	0.073668	0.469793	0.573631
chr15:85029562-85031174	NA	ADAMTS7P4,ZNF592	2.73694	1.03847	0.000335372	0.0405617	0.677728	0.00099795	0.136508
chr15:99661580-99663206	NA	NA	1.78503	1.38382	0.000341004	0.0405617	0.694937	0.00366977	0.164277
chr2:160320035-160321104	NA	ITGB6,PLA2R1	2.66026	0.612287	0.000336783	0.0405617	0.216709	0.0645136	0.303838
chr3:13148983-13150427	NA	NA	1.07511	0.987812	0.000344852	0.0405617	0.515812	0.00237226	0.155491
chr3:154720231-154721124	NA	NA	1.96935	-0.636489	0.000345294	0.0405617	-0.0739061	0.457139	0.568191
chr4:153654734-153656242	NA	TLR2,RNF175,WDR45P1	3.53658	0.625664	0.000338297	0.0405617	0.182199	0.0744849	0.31607
chr6:163249118-163250953	NA	QKI,PACRG-AS1	3.10292	-0.73263	0.000343805	0.0405617	-0.179812	0.0425258	0.274208
chr6:163883786-163885762	NA	RN7SL366P	2.27752	-0.571462	0.000338423	0.0405617	-0.0975754	0.261598	0.470826
chr7:134452076-134452688	NA	AKR1B15,AKR1B1	1.26233	-0.599685	0.000338981	0.0405617	-0.0895342	0.330027	0.509476
chr7:15808818-15811513	NA	NA	5.0815	-0.445777	0.000341241	0.0405617	-0.204748	0.00486123	0.170908
chr1:236119904-236122592	NA	GPR137B,LGALS8,LGALS8-AS1	3.31581	0.98087	0.000350345	0.0406556	0.500507	0.00407133	0.167247
chr10:7243167-7245431	NA	COX6CP17	2.32683	1.06629	0.000349699	0.0406556	0.559417	0.00399522	0.166393
chr11:111845825-111848326	NA	PPP2R1B,ALG9,SIK2,FDXACB1,C11orf1,ALG9-IT1,GNG5P3	6.12828	-0.267813	0.000350644	0.0406556	-0.0675357	0.101961	0.34734
chr11:9060072-9062512	NA	MIR5691,NRIP3,DENND5A,ZNF143,RPL27A	3.44358	0.752161	0.000358454	0.0406556	0.29174	0.0192179	0.22347
chr14:54704919-54707640	NA	SAMD4A	2.65362	1.24142	0.000353757	0.0406556	0.520936	0.0170788	0.218937
chr16:55621806-55623452	NA	NA	0.384869	1.48484	0.000351446	0.0406556	0.377709	0.147369	0.389769
chr19:8361573-8364603	ANGPTL4	ZNF177,RAB11B,RAB11B-AS1,ANGPTL4,MARCH2,MIR4999,ANGPTL4	3.86343	0.542474	0.000357957	0.0406556	0.126112	0.172086	0.408808
chr2:10410616-10411248	NA	HPCAL1,SNORA80B	1.61861	-0.641739	0.000357002	0.0406556	-0.0822984	0.40948	0.547228
chr21:41725174-41726764	NA	LINC00479,LINC00112	3.6356	-0.454388	0.000352374	0.0406556	-0.128903	0.0606331	0.29947
chr4:158005615-158008349	NA	TMEM144,FAM198B	4.13094	-0.338515	0.000357953	0.0406556	0.0639149	0.234554	0.455142
chr4:184448302-184449717	NA	IRF2	2.77396	1.01457	0.000347756	0.0406556	0.422353	0.0172392	0.219536
chr6:116694734-116696743	NA	FAM162B	1.94157	1.15386	0.000350194	0.0406556	0.444209	0.0261032	0.240559
chr7:102305500-102307902	NA	PRKRIP1,POLR2J2,SH2B2,MIR4285	4.4955	0.486026	0.000358321	0.0406556	0.151505	0.0799509	0.321851
chr8:103105786-103106825	NA	KLF10,ATP6V1C1,BAALC,AZIN1,SLC25A32,MTCO2P4,LINC01181	0.901056	0.674076	0.000355504	0.0406556	0.298546	0.025534	0.238844
chr9:19470907-19473371	NA	NA	2.51059	0.523189	0.000357745	0.0406556	0.192032	0.0416219	0.27252
chr10:133400157-133402511	NA	SCART1,MTG1,SPRN	1.63746	1.19941	0.000360265	0.0407673	0.373799	0.0601393	0.298594
chr17:42111206-42113748	DHX58	DHX58,CNP,KCNH4,HCRT,RAB5C,IFI35,AOC4P,ZNF385C,DHX58	5.70526	0.7753	0.00036338	0.0410256	0.433275	0.00143859	0.148042
chr22:41237141-41238755	CHADL	CHADL,CHADL	3.0989	-0.518134	0.000364256	0.0410307	-0.206715	0.0102901	0.194969
chr16:50194196-50196260	NA	HEATR3,ADCY7	2.51434	1.29479	0.000365737	0.0411036	0.75168	0.00214207	0.155491
chr6:159122566-159123822	NA	NA	4.12122	0.495108	0.000366855	0.0411355	0.264432	0.00236128	0.155491
chr10:89326787-89329806	IFIT3	IFIT5,IFIT2,IFIT1,IFIT3,IFIT3	5.54721	0.809284	0.000372298	0.0411611	0.507692	0.000437264	0.130272
chr11:95651570-95653155	NA	NA	1.40368	-0.712765	0.000372197	0.0411611	-0.152409	0.118117	0.362919
chr17:47906948-47909325	NA	SCRN2,PNPO,PRR15L,OSBPL7,CDK5RAP3,SP2,LRRC37A17P	2.57265	1.15732	0.000369099	0.0411611	0.555711	0.00702707	0.182611
chr17:9885362-9887564	NA	NA	4.12057	-0.4755	0.000369662	0.0411611	-0.0808173	0.267696	0.474536
chr2:23379475-23382083	KLHL29	KLHL29	4.41259	0.350187	0.000372828	0.0411611	0.0923283	0.112018	0.357521
chr21:41663411-41667288	NA	ZBTB21	6.09644	-0.327726	0.000372922	0.0411611	-0.104082	0.0442529	0.277252
chr6:83186004-83187923	NA	NA	1.93588	0.492411	0.000372629	0.0411611	0.182004	0.0427281	0.274396
chr4:139227012-139228662	NA	MGARP,RNU6-1074P,ELF2,RNU6-506P	1.42937	-0.560522	0.000374003	0.0411883	-0.113848	0.221565	0.445758
chr1:154430518-154431607	NA	IL6R,ADAR,UBAP2L,KRTCAP2,C1orf43,CRTC2,PSMD8P1	3.03972	0.532851	0.000376598	0.0412896	0.175405	0.0784564	0.320423
chr13:50934309-50937824	NA	NA	4.76184	-0.318383	0.000376198	0.0412896	-0.0502681	0.308355	0.498039
chr1:207495410-207498022	CR1	CR1,CR1	4.59718	-0.352279	0.000378886	0.0414362	-0.165058	0.00413801	0.16798
chr9:91394271-91397153	NA	NFIL3,AUH,LINC00484	3.59902	-0.398417	0.000379614	0.0414362	-0.0936368	0.13344	0.378389
chr19:14367467-14368165	LINC01841	ADGRE5,MRI1,ZNF333,CCDC130,NANOS3,PKN1,TECR,DDX39A,DCAF15,IL27RA,DNAJB1,RFX1,LINC01841,LINC01841	2.65738	0.606225	0.000383844	0.0418053	0.178883	0.115345	0.360455
chr1:184916566-184918663	NA	FAM129A	3.24437	0.857762	0.000385637	0.041816	0.456014	0.00370389	0.164439
chr1:231492413-231495780	NA	EXOC8,SNRPD2P2,TSNAX	1.99897	0.491958	0.000385182	0.041816	0.109883	0.22467	0.448075
chr1:153389976-153391319	S100A8	LAPTM4BP1,S100A8	3.22054	-0.546931	0.000388213	0.0418205	-0.170258	0.0247221	0.237768
chr1:212490479-212492311	NA	ATF3,BATF3	5.55431	0.532984	0.000386722	0.0418205	0.351524	0.000354717	0.130272
chr15:78023090-78025998	NA	ADAMTS7P3,WDR61,IREB2,ACSBG1	4.77501	-0.283775	0.000388221	0.0418205	-0.0906032	0.0486304	0.283325
chr10:63168900-63169687	NA	NA	0.484577	1.52448	0.000394733	0.0421532	0.752168	0.00807592	0.188691
chr14:54781766-54784260	NA	SAMD4A,GCH1,WDHD1,GMFB,FBXO34,LGALS3,MAPK1IP1L	2.56882	1.56415	0.000396379	0.0421532	0.701385	0.0164618	0.215883
chr17:64325351-64327699	NA	PECAM1,ERN1,DDX5	5.06879	-0.407285	0.000394572	0.0421532	-0.203889	0.00236364	0.155491
chr2:113081515-113084550	NA	IL1RN,IL1B,IL36B,IL36G,PAX8-AS1,PSD4,IL1A,CBWD2,IL36RN,IL1F10	5.60919	0.376038	0.000392551	0.0421532	0.193672	0.00884234	0.190594
chr20:40582746-40585089	NA	MAFB,TOP1	3.44442	1.31268	0.000396169	0.0421532	0.576003	0.0113087	0.19914
chr6:118767812-118769385	NA	CEP85L,FAM184A,MCM9,ASF1A	2.53173	-0.617748	0.000396435	0.0421532	-0.245073	0.00830667	0.188691
chr22:38926569-38927994	NA	APOBEC3A,NPTXR,APOBEC3H,APOBEC3B,TAB1	1.63031	0.858746	0.000397936	0.0421663	0.192425	0.16415	0.402971
chr5:57242540-57244287	NA	NA	1.86865	1.4644	0.000398268	0.0421663	0.75534	0.00488181	0.170908
chr1:56225825-56227607	NA	NA	1.139	0.591646	0.000400734	0.0423365	0.215298	0.106223	0.35142
chr18:9770618-9773139	NA	RAB31,VAPA	4.87814	-0.310517	0.000402385	0.0424201	-0.104727	0.0360427	0.261508
chr1:186511399-186513532	NA	PDC	2.85807	-0.584418	0.000426025	0.0424906	-0.12815	0.195108	0.4269
chr1:224202536-224206811	NA	DEGS1	5.55366	-0.2471	0.00042696	0.0424906	-0.0754651	0.0623545	0.302143
chr1:61337646-61339477	NA	NFIA-AS1,NFIA	1.68587	0.620833	0.000408559	0.0424906	0.222199	0.04606	0.280496
chr10:62708108-62711537	NA	EGR2,ADO,NRBF2,ALDH7A1P4,REEP3	4.75351	0.415561	0.000417802	0.0424906	0.160935	0.039573	0.268638
chr10:91245219-91246991	NA	NA	1.23919	1.29292	0.00041633	0.0424906	0.345709	0.127888	0.373091
chr11:78731219-78733187	NA	NA	3.6557	-0.444764	0.000427954	0.0424906	-0.142493	0.0330695	0.256129
chr11:9505148-9505983	NA	NA	0.979082	0.652562	0.000405632	0.0424906	-0.0619751	0.64574	0.635022
chr12:13195903-13199819	EMP1	HTR7P1,MIR614,GSG1,HEBP1,GPRC5D,FAM234B,EMP1,EMP1	5.3154	0.360254	0.000418423	0.0424906	0.121667	0.0463748	0.28087
chr13:109654563-109656493	NA	IRS2	4.29372	-0.416728	0.000428021	0.0424906	-0.0827346	0.207293	0.436086
chr13:110657035-110659327	NA	CARS2,NAXD,ING1,ANKRD10,COL4A2-AS2,COL4A2	3.20044	0.593267	0.000414403	0.0424906	0.191803	0.0549658	0.291595
chr15:48579090-48580894	NA	FBN1	1.32631	0.732263	0.000420204	0.0424906	0.386127	0.0316133	0.253246
chr15:81106643-81108845	NA	ANP32BP3	2.71942	1.33273	0.000410316	0.0424906	0.723456	0.00299718	0.160358
chr16:17221808-17223873	NA	NA	3.19161	-0.482604	0.000424427	0.0424906	-0.105059	0.151641	0.393386
chr17:70343480-70345523	NA	KCNJ2	2.36219	0.690906	0.000424818	0.0424906	0.157948	0.161427	0.400442
chr2:134107316-134109946	NA	MGAT5	4.1646	-0.61202	0.000420039	0.0424906	-0.125611	0.148172	0.390371
chr2:42059672-42062126	NA	C2orf91,PKDCC	3.74501	-0.52113	0.000409598	0.0424906	-0.158892	0.0482534	0.282821
chr2:62014467-62015657	NA	RPSAP26	2.58779	-0.441385	0.000407542	0.0424906	-0.208687	0.0046725	0.170204
chr20:2132235-2134999	NA	STK35	4.1533	-0.510387	0.0004266	0.0424906	-0.102416	0.170366	0.407387
chr21:33656386-33658194	NA	ITSN1,TMEM50B,ATP5O,GART,CRYZL1	2.44804	1.17301	0.000426645	0.0424906	0.66079	0.00292105	0.159514
chr3:172591241-172593506	LINC02068	TNFSF10,GHSR,LINC02068,LINC02068	3.52827	1.32024	0.000423931	0.0424906	0.754569	0.00216044	0.155491
chr4:78661137-78662694	NA	SERBP1P5,CNOT6L,OR7E94P,BMP2K,LINC01094,ANXA3,HIGD1AP13	3.68901	-0.414392	0.000428029	0.0424906	-0.0750964	0.226229	0.4489
chr6:109881023-109883621	NA	GPR6	3.77674	-0.423329	0.000404954	0.0424906	-0.152169	0.0173109	0.219549
chr6:110322209-110323611	NA	WASF1	2.28904	-0.70998	0.000425431	0.0424906	-0.144275	0.171654	0.408403
chr6:37191352-37193407	NA	TMEM217,CDKN1A,RAB44,RNF8,PIM1,TBC1D22B	4.61223	0.276641	0.000414881	0.0424906	0.11668	0.0183172	0.221004
chr8:130426905-130428673	NA	NA	2.60951	0.443122	0.000414975	0.0424906	0.145447	0.0504832	0.286465
chr8:2181794-2184391	NA	MYOM2,CLN8	2.55827	0.743436	0.000412798	0.0424906	0.285853	0.0138075	0.207017
chr9:124143280-124147514	NA	GOLGA1,NEK6	5.01718	0.296463	0.00042166	0.0424906	0.207938	0.000401304	0.130272
chr9:4935591-4938194	NA	JAK2,RCL1,HNRNPA1P41	4.23025	0.889563	0.000409805	0.0424906	0.60134	0.000375956	0.130272
chr9:98811233-98812280	GALNT12	ANKS6,GALNT12,GALNT12	3.66359	0.421161	0.000425946	0.0424906	0.23103	0.00496901	0.171442
chr1:23886979-23888822	NA	FUCA1,BTBD6P1	3.3973	-0.462297	0.000444906	0.0426338	-0.0550334	0.415237	0.549484
chr11:34225060-34226975	NA	NA	1.70622	0.893901	0.000441691	0.0426338	0.264433	0.0924237	0.336843
chr12:120223770-120226475	NA	PXN,SIRT4,RPLP0,RNU4-2,RNU4-1,PXN-AS1,RNU6-1088P,NME2P1,PLA2G1B,GCN1,RAB35,MSI1,BICDL1,COQ5,RNF10,ACADS,DYNLL1,RPS20P31	3.12851	0.406905	0.000445026	0.0426338	0.159378	0.0339491	0.257604
chr17:64007756-64010832	NA	PRR29,GH1,CSHL1,PLEKHM1P1,ICAM2	5.47213	-0.220455	0.000433773	0.0426338	-0.0294498	0.40888	0.546972
chr18:33144621-33147375	NA	NA	3.10693	0.836475	0.000444109	0.0426338	0.325862	0.0337221	0.257206
chr19:45613088-45615408	NA	CCDC61,FBXO46,BEXOC3L2,EML2	2.56206	0.491333	0.000443036	0.0426338	0.0820385	0.353666	0.521585
chr2:98761406-98762095	NA	MGAT4A	2.28429	-0.506822	0.000443216	0.0426338	-0.196495	0.0110179	0.198218
chr20:1489201-1494198	SIRPB2	SIRPB2,NSFL1C,SDCBP2,SIRPB1,SIRPD,FKBP1A,MIR6869,SIRPA,SIRPB2	6.34245	-0.254073	0.000436455	0.0426338	-0.0542512	0.167993	0.40548
chr20:35011765-35012297	NA	NA	1.09424	-0.793753	0.000437993	0.0426338	-0.259759	0.0541864	0.29064
chr3:138269835-138272517	NA	NA	1.63771	1.76948	0.00044436	0.0426338	0.891447	0.00872576	0.190295
chr5:119031448-119034078	DMXL1	TNFAIP8,DTWD2,DMXL1,DMXL1	4.48943	0.813009	0.000439678	0.0426338	0.469902	0.00114602	0.14485
chr6:159942609-159944852	NA	IGF2R	3.32882	0.332249	0.000437748	0.0426338	0.0980097	0.0914348	0.335717
chr6:44919695-44922398	NA	SUPT3H,NUDT19P4	2.15852	0.490894	0.000440281	0.0426338	0.260306	0.00547816	0.173241
chr6:63352121-63353725	NA	PHF3,LGSN	3.02317	0.923252	0.000435659	0.0426338	0.543284	0.00251492	0.156144
chr7:30427083-30429880	NA	NOD1,ZNRF2,GARS	4.17643	-0.379769	0.000438486	0.0426338	-0.058618	0.300587	0.494173
chr8:20161536-20163627	NA	NA	1.93449	-0.65998	0.000437827	0.0426338	-0.134492	0.172815	0.409267
chr8:70245799-70247756	NA	XKR9,BTF3P12,H2AFZP2	1.65443	1.3874	0.000433724	0.0426338	0.617713	0.0155439	0.213732
chr9:91540068-91541342	NA	NA	0.436428	1.62723	0.000439686	0.0426338	1.24056	0.000451767	0.130272
chr10:89413698-89416269	LIPA	IFIT5,IFIT1B,SLC16A12-AS1,LIPA	5.69458	0.725221	0.000451161	0.0426863	0.336746	0.00634026	0.180115
chr11:63022668-63024406	NA	COX8A,SLC22A8	3.17763	-0.539624	0.000448529	0.0426863	-0.0422904	0.600028	0.620667
chr14:95322816-95323573	CLMN	CLMN,CLMN	2.23357	-0.68658	0.000450574	0.0426863	-0.0250523	0.811266	0.68106
chr2:112728832-112731004	NA	SLC20A1,FLJ42351,CHCHD5,IL1B,CKAP2L,IL37,NT5DC4,PSD4	3.4864	-0.367959	0.000447572	0.0426863	-0.0620966	0.297158	0.492678
chr22:38966275-38969036	NA	APOBEC3A,GTPBP1,SUN2,APOBEC3B-AS1,JOSD1,DDX17	2.61766	1.45605	0.000450387	0.0426863	0.665672	0.0092701	0.19209
chr3:122706306-122708208	NA	NA	1.04032	-0.847658	0.000452162	0.0426863	-0.386866	0.00344196	0.163019
chr5:115374578-115378391	NA	NA	4.4083	0.292714	0.000446886	0.0426863	0.113122	0.032471	0.255373
chr6:31574322-31576902	NA	DDX39B,TNF,LY6G5B,DHX16,ATF6B,LSM2,MICA,TCF19,C6orf47,PPT2,PPP1R10,BAG6,EHMT2,RNU6-850P,VARS,CSNK2B,MICB,PRRT1,SKIV2L,RPL3P2,ZBTB12,EGFL8,NFKBIL1,HLA-C,HCG23,ATP6V1G2,UQCRHP1,AIF1,PRRC2A,DDX39B-AS1,PBX2,SNORD117,APOM,MCCD1,RPL15P4,PPIAP9,FKBPL,GPANK1,SLC44A4,C4A,GTF2H4,NELFE,CLIC1,LST1,POU5F1,CYP21A2,AGER,HLA-B,HCP5,STK19,NEU1,HSPA1B,HSPA1A,LTB	5.09013	0.326853	0.000453361	0.0426863	0.130397	0.0235438	0.235823
chr9:93395195-93395913	NA	NA	1.28733	0.52954	0.000452985	0.0426863	0.126713	0.232348	0.4534
chr11:60251254-60254598	NA	MS4A6E,OOSP2,MS4A6A,MS4A4A,MS4A4E	2.04163	1.2332	0.000455545	0.0427288	0.394849	0.0617993	0.301433
chr4:40762356-40764285	NA	RBM47,NSUN7	1.38122	1.44026	0.000455434	0.0427288	0.329358	0.171909	0.408657
chr1:174814543-174816361	NA	RABGAP1L,SERPINC1,BANF1P4	1.02019	0.72981	0.000468178	0.0429349	0.567259	0.000264947	0.130272
chr1:174966300-174969939	NA	RABGAP1L,RC3H1,RNU6-307P,CACYBP,TNN,KIAA0040	5.18407	-0.420988	0.000462809	0.0429349	-0.0175915	0.783971	0.674165
chr1:35446553-35448738	NA	RPL5P4,NCDN,KIAA0319L,ZMYM1,CLSPN,SFPQ,ZMYM4	2.86549	0.811962	0.000462061	0.0429349	0.413488	0.00831071	0.188691
chr1:7992947-7994950	NA	PARK7,ERRFI1,SLC45A1,TNFRSF9,PER3,VAMP3	2.07799	0.755814	0.000461074	0.0429349	0.215178	0.107886	0.353021
chr10:119134977-119135650	NA	FAM45A,SFXN4	0.804571	1.09973	0.0004626	0.0429349	0.487207	0.0161843	0.215596
chr10:73227710-73231004	NA	NUDT13,MRPS16,RNU6-883P,USP54,EIF4A2P2	5.41677	-0.280454	0.000482975	0.0429349	-0.049374	0.254878	0.466769
chr11:45019968-45022848	NA	PRDM11,TP53I11	2.61836	-0.439747	0.000478611	0.0429349	-0.142777	0.0379136	0.265574
chr12:13142520-13145369	NA	GSG1,EMP1	3.75726	0.379595	0.000483364	0.0429349	0.148072	0.0321722	0.254801
chr13:44807484-44809303	LINC00330	LINC00330	2.77716	-0.556578	0.000484793	0.0429349	-0.0471772	0.562542	0.608316
chr14:65080533-65083138	LOC100506321	CHURC1-FNTB,RAB15,FNTB,LOC100506321	3.89037	0.984113	0.00048353	0.0429349	0.537641	0.00498076	0.171513
chr15:85645552-85648002	NA	RNU6-1280P	4.66985	0.437458	0.000481142	0.0429349	0.165147	0.0373796	0.263934
chr16:71726229-71728428	PHLPP2	PHLPP2,MARVELD3,PHLPP2	3.32891	-0.330983	0.00047571	0.0429349	-0.00869401	0.86604	0.692213
chr17:70119118-70121291	NA	KCNJ2	3.35884	-0.396705	0.000469516	0.0429349	-0.11999	0.0746456	0.316218
chr18:57727528-57730681	NA	RNU6-742P,HMGN1P30,TRG-TCC6-1	3.41331	-0.400789	0.000473058	0.0429349	-0.0590817	0.334694	0.511862
chr2:136206324-136208351	NA	CXCR4,MCM6,DARS-AS1,UBXN4,DARS,HNRNPKP2	2.88449	-0.612426	0.000470834	0.0429349	-0.180081	0.0581431	0.296177
chr2:143124785-143125570	NA	MTCO2P5	1.14964	1.06996	0.000475273	0.0429349	0.476682	0.0182033	0.22084
chr2:234307501-234310483	NA	ARL4C,RPS20P12	4.1827	-0.490825	0.000477511	0.0429349	-0.0178802	0.795953	0.677185
chr2:85993225-85994997	NA	IMMT,ATOH8,POLR1A	4.51533	0.476835	0.00048495	0.0429349	0.148973	0.0678676	0.308097
chr20:828495-831209	FAM110A	FAM110A,SDCBP2,SRXN1,FAM110A	5.06508	-0.424324	0.000485453	0.0429349	-0.0862451	0.177635	0.413386
chr3:156299154-156303397	NA	KCNAB1-AS2,TIPARP-AS1,KCNAB1	4.77444	-0.310394	0.000473267	0.0429349	-0.0702777	0.185049	0.419138
chr3:172546081-172548067	NA	TNFSF10,LINC02068	1.92334	1.93787	0.000470967	0.0429349	1.05493	0.00378177	0.164968
chr3:39167819-39170723	NA	GORASP1,MIR6822,TTC21A,XIRP1,CX3CR1,CSRNP1	3.29121	0.854341	0.000482082	0.0429349	0.313827	0.02951	0.248725
chr4:1300009-1302229	NA	MAEA,CTBP1-AS2,UVSSA,RNF212	4.27842	-0.345673	0.000480626	0.0429349	-0.113508	0.0375706	0.264394
chr4:39567408-39568273	NA	NA	1.29693	0.596699	0.000483216	0.0429349	0.17539	0.128136	0.373432
chr6:109433153-109436156	SMPD2	CD164,SMPD2,SMPD2	5.30817	0.388284	0.00047262	0.0429349	0.221123	0.00180357	0.154477
chr7:106767277-106769606	NA	PIK3CG,CCDC71L,HBP1,NAMPT	3.71333	0.549773	0.000475183	0.0429349	0.357215	0.00114216	0.14485
chr7:36515431-36518618	NA	EEPD1,ELMO1,AOAH,AOAH-IT1	3.17265	0.811185	0.000459485	0.0429349	0.537271	0.0008072	0.13608
chr7:37317951-37319107	NA	ELMO1,NME8,RNU6-565P,GPR141	1.4981	0.869901	0.000467371	0.0429349	0.360136	0.0262619	0.240708
chr7:7158941-7160412	C1GALT1	C1GALT1,C1GALT1	2.15951	0.444237	0.000480311	0.0429349	0.0472789	0.536407	0.598214
chr9:124126718-124128719	NA	NA	2.39453	0.536518	0.000484685	0.0429349	0.240488	0.0356492	0.260416
chr9:37024996-37026768	NA	NA	1.44637	1.22957	0.000485589	0.0429349	0.435595	0.0653537	0.304989
chr9:90078684-90079745	NA	GADD45G,MIR4290HG	1.59005	0.504034	0.000467998	0.0429349	-0.0273595	0.752757	0.665788
chr1:222654309-222656231	NA	BROX,AIDA,TLR5	2.80207	1.27938	0.00048826	0.0430156	0.738166	0.00211104	0.155491
chr10:5232895-5236285	NA	AKR1C8P	3.62192	-0.410747	0.000487795	0.0430156	-0.138047	0.035029	0.259199
chr10:88852181-88854226	ANKRD22	ANKRD22,LIPM,IFIT3,IFIT2,PTCD2P2,ANKRD22	2.82913	-0.41465	0.000489602	0.0430156	-0.0262073	0.698742	0.650699
chr19:8268617-8269910	NA	ZNF414,XAB2,RPS28	1.94619	0.508198	0.000489989	0.0430156	0.114746	0.201774	0.431584
chr2:148613061-148616020	NA	EPC2	4.43841	0.559719	0.000491028	0.0430303	0.251428	0.00814454	0.188691
chr5:91291654-91292880	NA	NA	0.839646	1.15437	0.000494638	0.0432697	0.5345	0.0154204	0.213362
chr9:128539968-128542361	NA	NA	2.84733	-0.461351	0.000495665	0.0432828	-0.122032	0.108092	0.353398
chr10:117703308-117706178	NA	NA	2.21483	-0.664351	0.000498676	0.0433157	-0.193802	0.0956297	0.340837
chr2:31955568-31957787	NA	MEMO1,DPY30,SLC30A6,XDH	3.03288	0.77564	0.000498293	0.0433157	0.251054	0.0547158	0.291533
chr6:125918115-125920225	NA	HINT3,NCOA7-AS1,NCOA7	4.37063	0.695604	0.000498018	0.0433157	0.538258	0.000148712	0.124916
chr12:9925296-9926328	NA	CLEC2A	1.5225	0.912903	0.00050141	0.0434767	0.261361	0.120111	0.364735
chr13:40477293-40479723	NA	FOXO1	3.16113	-0.539677	0.000505728	0.0436697	-0.0892327	0.225799	0.448706
chr2:37599364-37602193	NA	CDC42EP3,EIF2AK2,CYP1B1,QPCT	4.06358	0.356288	0.000508062	0.0436697	0.196548	0.00335867	0.162203
chr5:84292349-84294061	NA	EDIL3	1.41641	1.27738	0.000504649	0.0436697	0.357983	0.0875662	0.330977
chr6:36385876-36388563	ETV7	ETV7,KCTD20,ETV7	3.95422	0.877245	0.000507492	0.0436697	0.318333	0.0326752	0.255801
chr9:4944104-4945226	NA	JAK2,HNRNPA1P41	1.77593	0.551756	0.000506755	0.0436697	-0.0238981	0.795392	0.677148
chr14:53107820-53110237	NA	DDHD1	3.93085	0.779883	0.000524734	0.0438054	0.422052	0.00514712	0.172753
chr16:3588739-3591624	NA	SLX4,NLRC3,DNASE1,CLUAP1,TRAP1	2.99601	0.426225	0.000524316	0.0438054	-0.0460036	0.511874	0.58962
chr17:218427-220305	NA	NA	3.16876	0.426928	0.000512983	0.0438054	0.176545	0.0144026	0.210507
chr17:34306384-34307461	NA	CCL7,CCL11,CCL1,ASIC2,CCL8	1.59776	1.40928	0.000522888	0.0438054	0.856229	0.00216245	0.155491
chr17:48547759-48548905	HOXB-AS3	HOXB2,SKAP1,RN7SL125P,GIP,LINC02075,HOXB9,HOXB3,HOXB-AS1,HOXB-AS3,LRRC46,HOXB-AS4,HOXB1,TBX21,HOXB-AS2,EGID-105371807,MIR1203,HOXB6,HOXB4,CDK5RAP3,SCRN2,SNX11,B4GALNT2,TTLL6,SP6,HOXB5,HOXB7,HOXB8,HOXB-AS3	1.96418	0.469193	0.000524376	0.0438054	0.121818	0.193232	0.425416
chr17:62895031-62897113	NA	MIR633,ACE,TLK2	5.61642	-0.301096	0.000519496	0.0438054	-0.0985982	0.0373798	0.263934
chr2:113764176-113766375	NA	NA	3.45515	-0.482815	0.000523659	0.0438054	-0.0510938	0.462848	0.570887
chr2:144994851-144996648	NA	GTDC1,LINC01966	0.536466	0.730155	0.000515292	0.0438054	0.32313	0.0599423	0.298305
chr2:28045975-28048892	NA	FNDC4	2.82235	0.909937	0.000524086	0.0438054	0.324227	0.0527727	0.289296
chr20:2983719-2987766	NA	VPS16,PTPRA,EBF4,TMEM239,C20orf141	5.92837	0.595515	0.000521915	0.0438054	0.390241	0.000657681	0.130272
chr20:41047409-41049819	NA	TOP1,RNU2-52P,LPIN3	3.37354	0.674846	0.000522286	0.0438054	0.292223	0.0164131	0.215883
chr22:40094062-40095240	NA	TNRC6B	0.525871	1.46618	0.000515915	0.0438054	0.541239	0.0370638	0.263118
chr4:26217276-26219786	NA	RBPJ	5.54276	-0.3993	0.000514754	0.0438054	-0.186569	0.00434864	0.169369
chr4:71005388-71007973	NA	UTP3,JCHAIN,DCK,RUFY3	2.17995	0.990172	0.000519811	0.0438054	0.272439	0.130687	0.375659
chr5:150084541-150087135	NA	NA	5.14721	-0.285907	0.000515871	0.0438054	-0.136561	0.00767213	0.186724
chr8:58881262-58883469	NA	RNU4-50P,TOX	2.18996	0.454722	0.000523185	0.0438054	0.128363	0.0926893	0.337049
chr9:130136838-130139383	GPRACR	NCS1,GPR107,C9orf50,GPRACR	3.25292	0.39076	0.00051558	0.0438054	0.0135703	0.844933	0.688324
chr1:88779586-88784832	NA	NA	5.18647	-0.343601	0.000528917	0.0439137	-0.0863765	0.114212	0.359414
chr13:49146134-49147634	NA	MLNR,COX7CP1,RNY3P2	1.97317	1.36235	0.000527317	0.0439137	0.682027	0.00662507	0.181609
chr20:1478166-1479679	NSFL1C	SIRPB2,NSFL1C,NSFL1C	2.35457	0.937737	0.000530278	0.0439137	0.420276	0.0186734	0.222027
chr3:57225642-57226555	HESX1	APPL1,HESX1	1.97397	1.15976	0.000530482	0.0439137	0.527829	0.0114596	0.199141
chr6:105831519-105833709	NA	NA	4.53986	-0.336806	0.000529746	0.0439137	-0.0614647	0.270506	0.476393
chr9:121484563-121487500	NA	GGTA1P,RN7SL187P	5.24933	-0.361287	0.000531928	0.0439597	-0.180286	0.00336333	0.162203
chr1:22468550-22471271	NA	NA	2.23927	0.396477	0.000549209	0.0444764	0.18342	0.0254283	0.238783
chr1:245953205-245954924	NA	NA	1.95104	0.56023	0.000545576	0.0444764	0.221608	0.0340217	0.257652
chr10:6395142-6398153	NA	PFKFB3,IL15RA,PRKCQ,PRKCQ-AS1	5.27474	-0.298742	0.000544757	0.0444764	0.00381224	0.932373	0.70637
chr12:120938995-120940834	NA	ACADS,SPPL3,C12orf43,COQ5,RPL12P33,HNF1A	2.49612	-0.533923	0.000547558	0.0444764	0.0349496	0.676841	0.644176
chr12:50188177-50189956	NA	CERS5,LARP4	1.82791	0.460752	0.000543077	0.0444764	-0.0125094	0.871566	0.693239
chr12:50533412-50535028	NA	RPL35AP28,CERS5,RNU6-769P,FAM186A,DIP2B,LIMA1,AQP6	2.28598	0.42707	0.000551409	0.0444764	0.110005	0.165142	0.403317
chr17:36091454-36092518	NA	CCL3,CCL4,CCL3L3,CCL18,TAF5LP1,SLFN12L,CCL5,GGNBP2	2.41908	0.752946	0.000544035	0.0444764	0.383694	0.017237	0.219536
chr17:4659151-4660053	NA	NA	0.441973	0.781973	0.000552605	0.0444764	0.297846	0.0713178	0.312146
chr19:35435529-35438022	NA	NFKBID,TMEM147-AS1,FFAR2,KRTDAP,DMKN,MIR5196,CD22,SBSN,FAM187B,TYROBP,LINC01531,GRAMD1A,COX7A1,FFAR3,HCST,U2AF1L4,FXYD5,USF2	4.2495	0.746282	0.000541833	0.0444764	0.462144	0.000868733	0.13608
chr2:12704395-12706197	NA	NA	2.71377	0.666826	0.000549121	0.0444764	0.267616	0.021231	0.229683
chr20:33554092-33556418	NA	CBFA2T2,C20orf144,ACTL10,NECAB3,PXMP4,ZNF341,CDK5RAP1,CHMP4B,BPIFB4	2.21595	0.735103	0.000547061	0.0444764	0.615693	0.00010426	0.122349
chr3:122720837-122722731	NA	NA	2.45657	-0.630654	0.00055215	0.0444764	-0.121448	0.19263	0.424833
chr6:143731148-143733903	NA	LTV1,STX11,PLAGL1	3.46334	1.07176	0.000550177	0.0444764	0.574475	0.00601752	0.177815
chr6:14712399-14714006	NA	RNU6-793P	3.54119	0.345909	0.000541265	0.0444764	0.200789	0.00441167	0.169775
chr6:44332538-44335058	NA	NA	3.01128	-0.414543	0.00054876	0.0444764	-0.0969137	0.197235	0.428456
chr6:5339477-5341015	NA	NA	0.168555	2.14774	0.000545925	0.0444764	1.0914	0.00396737	0.166268
chr11:110348289-110350685	LOC105369486	FDX1,RDX,ZC3H12C,LOC105369486	3.15612	0.446378	0.000559291	0.0445063	0.172094	0.0368138	0.263097
chr17:18317231-18319235	SMCR8	SHMT1,TVP23B,EPN2-AS1,LLGL1,FAM106A,SMCR8,MIEF2,DRG2,ZNF286B,SMCR8	4.95473	0.589344	0.000558722	0.0445063	0.306481	0.00314794	0.160548
chr17:64341235-64346255	NA	NA	6.5555	-0.341672	0.000555368	0.0445063	-0.138976	0.015258	0.21335
chr2:46333759-46336430	NA	SRBD1,EPAS1,MCFD2,SOCS5	3.89357	0.369016	0.00055739	0.0445063	0.194517	0.010492	0.195765
chr2:96507614-96508490	NEURL3	NEURL3,NEURL3	2.50268	0.60204	0.000557836	0.0445063	0.177114	0.108638	0.353788
chr5:150009175-150011330	NA	NA	1.71264	0.534008	0.000556217	0.0445063	0.148595	0.169821	0.406915
chr6:13383120-13384918	NA	GFOD1,TBC1D7,GFOD1-AS1,SIRT5	2.11433	0.660873	0.000554426	0.0445063	0.257474	0.038223	0.265998
chr11:62342768-62346098	NA	ASRGL1,RCC2P6	5.07573	-0.327522	0.000566437	0.0449301	-0.0873069	0.105702	0.351048
chr2:40511585-40513157	NA	NA	3.47989	-0.371148	0.000565723	0.0449301	-0.0447733	0.45874	0.568951
chr13:109790932-109791535	IRS2	IRS2,IRS2	2.5159	-0.471037	0.000568041	0.044985	-0.0234055	0.744255	0.663926
chr22:30307935-30310518	NA	RNF215,GATSL3,CCDC157,SEC14L3,SEC14L2,MTMR3,LIF,TBC1D10A,SF3A1	4.48636	-0.394188	0.000569741	0.0450078	-0.0158411	0.800293	0.678366
chr8:86164689-86168022	NA	NA	1.50039	-0.643401	0.000570154	0.0450078	-0.174169	0.102948	0.348572
chr5:14490743-14494099	NA	FAM105A	5.80876	-0.231518	0.000571611	0.0450436	-0.102053	0.0105989	0.196288
chr6:163404252-163407316	NA	QKI,PACRG-AS3,CAHM	5.78549	-0.205705	0.000572433	0.0450436	-0.0951506	0.00515361	0.172847
chr3:107263206-107264439	NA	CCDC54,BBX	0.650541	1.06402	0.000577809	0.0453942	0.431489	0.0457085	0.279955
chr13:28703790-28705904	NA	RNU6-53P,SLC46A3	2.86666	-0.443715	0.000580122	0.0454396	0.00297284	0.965287	0.713324
chr3:29617973-29619762	NA	RBMS3-AS2	1.66304	-0.547807	0.000580229	0.0454396	-0.0613377	0.483978	0.578841
chr1:37468943-37469623	LINC01137	LINC01137	1.91454	0.623808	0.000582121	0.0454857	0.406334	0.000896891	0.13608
chr14:106268325-106271832	NA	IGHV3-23,IGHV1-24	4.29085	-0.525583	0.000584505	0.0454857	-0.0777589	0.326282	0.507443
chr2:96503497-96506683	NEURL3	ITPRIPL1,GPAT2P1,NEURL3,ADRA2B,NEURL3	4.06893	0.500922	0.000584169	0.0454857	0.35296	0.000556242	0.130272
chr20:40032354-40034899	NA	NA	2.40152	-0.486901	0.000583593	0.0454857	0.0423999	0.593342	0.618918
chr3:120687563-120689309	HGD	GTF2E1,HGD,MTCO1P29,HGD	2.02474	1.1657	0.000588261	0.0457059	0.435783	0.0262181	0.240708
chr1:167679014-167681664	NA	CREG1,RCSD1,POU2F1,TRP-CGG1-1	2.66052	0.443612	0.000591586	0.045892	0.100438	0.195235	0.427036
chr7:36279870-36284857	NA	EEPD1,AOAH,SEPT7	6.72333	-0.20331	0.000593455	0.0459647	-0.0878123	0.0115165	0.199141
chr11:34425620-34429000	NA	CAT,ABTB2,CIR1P3	4.53716	-0.380495	0.000597266	0.0461151	-0.158877	0.00873428	0.190295
chr7:55518262-55521051	NA	NA	5.0889	-0.26659	0.000597261	0.0461151	0.00297521	0.945294	0.709197
chr1:222656240-222657478	NA	BROX,AIDA,TAF1A,MIA3	0.960076	1.05413	0.000605698	0.0461256	0.469117	0.022297	0.232208
chr15:52732870-52734988	NA	MIR1266	3.95981	-0.403317	0.000607686	0.0461256	-0.105088	0.0923786	0.336843
chr17:19538609-19539466	NA	SLC47A1,SNORA59B,TRW-CCA2-1	2.65026	-0.363086	0.000607063	0.0461256	-0.0906068	0.183001	0.41769
chr2:10409377-10410464	NA	HPCAL1,SNORA80B	2.05643	-0.493542	0.000599397	0.0461256	-0.0852011	0.313776	0.500835
chr2:160281798-160283593	NA	NA	2.0732	0.663033	0.000606256	0.0461256	0.291224	0.0262689	0.240708
chr20:63573095-63575142	HELZ2	GMEB2,HELZ2,HELZ2	4.78989	0.681457	0.00060645	0.0461256	0.325868	0.00654742	0.181374
chr4:82864080-82865744	NA	THAP9-AS1,THAP9	1.54744	0.631767	0.00060065	0.0461256	0.2085	0.0694524	0.309917
chr6:109008609-109010471	NA	RNU6-653P,ARMC2-AS1	4.73345	-0.30096	0.000602204	0.0461256	-0.172644	0.00116625	0.14485
chr6:34227187-34228085	NA	RPS10,ITPR3,LEMD2,DAXX,RGL2,MIR6873,B3GALT4,VPS52,HCG25,C6orf1,NUDT3,HMGA1,CYCSP55	3.72235	0.341595	0.000605618	0.0461256	0.180594	0.00549427	0.173241
chr8:141244480-141246310	NA	SLC45A4,DENND3	2.6779	0.857671	0.000599688	0.0461256	0.347582	0.0214832	0.230322
chr9:127333656-127337886	NA	GARNL3,SLC2A8	3.13671	-0.579605	0.000601299	0.0461256	-0.15825	0.139413	0.383295
chr1:52706014-52708737	NA	ZYG11B,COA7,SCP2,NDUFS5P3	5.55277	-0.281395	0.000612697	0.0463633	-0.0717695	0.123142	0.368386
chr4:184381957-184385295	LINC02362	IRF2,PRIMPOL,RWDD4,ACSL1,LINC02362	4.62754	0.413174	0.000611797	0.0463633	0.242848	0.00461601	0.169969
chr3:172605592-172608434	NA	TNFSF10,GHSR,SLC31A1P1	2.9923	0.546804	0.000616643	0.0465904	0.44723	0.000159013	0.124916
chr4:78666413-78668782	NA	LINC01094,LINC01088,HIGD1AP13	3.55494	-0.40063	0.00061863	0.0465978	-0.034115	0.595749	0.619657
chr7:47956740-47957986	NA	NA	1.29999	-0.678764	0.000618059	0.0465978	0.13267	0.200074	0.43037
chr3:157127218-157132036	LINC00880	KRT18P34,CCNL1,LEKR1,LINC00880,TIPARP,SSR3,TIPARP-AS1,LINC00880	6.74045	-0.249497	0.000621593	0.0467496	-0.03506	0.365909	0.526754
chr1:15146438-15147873	TMEM51	FHAD1,TMEM51,TMEM51-AS1,TMEM51	2.08436	0.980025	0.000625593	0.0469789	0.566347	0.00195293	0.154558
chr11:111230406-111231617	NA	C11orf53	2.79438	0.65928	0.000629789	0.047079	0.194632	0.061137	0.300163
chr13:77459551-77461589	NA	MYCBP2	2.18204	-0.517986	0.000629757	0.047079	-0.0906565	0.28095	0.483079
chr8:123173725-123175128	FAM83A	FAM83A,TRM-CAT1-1,FAM83A	0.697698	-0.687109	0.000628965	0.047079	-0.0790829	0.460701	0.569679
chr13:112187672-112190937	NA	NA	5.43237	-0.356903	0.000630837	0.047086	-0.0996479	0.0909217	0.335093
chr1:212749937-212751173	NA	TATDN3,SNORA16B,FLVCR1-AS1,BATF3,ANGEL2,FLVCR1,NSL1	1.74073	0.744449	0.000634811	0.0471105	0.426033	0.00305157	0.160358
chr10:48633363-48635778	NA	ARHGAP22	4.02727	0.340342	0.000635028	0.0471105	0.0791102	0.186523	0.420101
chr14:54907552-54910001	GCH1	GCH1,ATG14,GMFB,LGALS3,FBXO34,MAPK1IP1L,GCH1	2.38651	0.93767	0.000636054	0.0471105	0.553781	0.00312367	0.160548
chr17:64330986-64335105	NA	PLEKHM1P1,PECAM1,LRRC37A3,ERN1,DDX5,ICAM2	5.80892	-0.34664	0.000633575	0.0471105	-0.184447	0.00157398	0.149584
chr2:147510289-147513104	NA	RNU6-715P	2.47778	0.447654	0.000633149	0.0471105	0.0984264	0.270333	0.476315
chr20:50979334-50982582	NA	DPM1,PTPN1,KCNG1,MOCS3	4.76502	0.259864	0.000638065	0.0471105	0.00613623	0.888372	0.697277
chr7:2737899-2739130	NA	GNA12,AMZ1,LFNG,SNX8	2.93449	-0.435467	0.000638327	0.0471105	0.0384744	0.584776	0.616008
chr9:94110081-94113742	NA	MIRLET7A1,MIRLET7D,MIRLET7F1,BARX1-AS1,CYCSP24	5.04186	-0.356064	0.000638804	0.0471105	-0.0838641	0.134977	0.379679
chr21:17538205-17540896	NA	NA	3.97449	-0.423792	0.000640566	0.0471326	-0.0083923	0.907876	0.701256
chr5:109506176-109508153	NA	PJA2	1.76056	0.614271	0.000641014	0.0471326	0.0772138	0.422957	0.553132
chr12:28750221-28752006	NA	NA	2.51374	0.674099	0.000642681	0.0471848	0.217749	0.0746921	0.316218
chr14:93103107-93104433	NA	ITPK1,TMEM251,ITPK1-AS1,MOAP1,UNC79	3.19567	0.837058	0.000650851	0.047353	0.45484	0.00493268	0.171009
chr17:55432466-55434894	NA	MMD	4.40243	-0.387354	0.000650148	0.047353	-0.0109044	0.868295	0.692477
chr17:9349016-9351235	NA	NA	1.86573	0.544089	0.00065169	0.047353	0.240381	0.047882	0.282605
chr19:54310914-54313440	NA	TTYH1,LILRB2,LILRB5,LILRA6,LILRB3,LILRA5	3.24482	0.412742	0.000648526	0.047353	-0.019097	0.783993	0.674165
chr2:96502050-96503457	NEURL3	ITPRIPL1,GPAT2P1,NEURL3,NEURL3	2.41719	0.615132	0.000649743	0.047353	0.207507	0.0621965	0.301967
chr6:129922838-129924893	NA	L3MBTL3,TMEM244	2.18362	-0.586354	0.000651582	0.047353	-0.176174	0.0756786	0.31733
chr7:30463849-30465621	NA	NOD1	3.36091	-0.46384	0.000647967	0.047353	-0.139336	0.0731101	0.314209
chr11:72118285-72120608	FOLR3	FAM86C1,RPEP6,NUMA1,LRTOMT,RNF121,IL18BP,FOLR3	4.48579	-0.384596	0.000658636	0.0473743	-0.106546	0.0840084	0.327166
chr11:72132037-72134194	NA	LRTOMT,ANAPC15,LAMTOR1,FOLR3,FOLR3P1,S100A11P3,FAM86C1,RPEP6	4.47171	-0.401177	0.000653629	0.0473743	-0.198704	0.00530899	0.173126
chr13:33248015-33250490	NA	STARD13-AS,STARD13,KL	2.2392	0.617827	0.000659183	0.0473743	0.314744	0.00285917	0.159102
chr2:136237525-136240511	NA	CXCR4,UBXN4,MCM6,UBBP1	6.34274	-0.227278	0.000656112	0.0473743	-0.00266485	0.942592	0.708646
chr3:188297198-188299515	NA	LPP,FLJ42393,LPP-AS1	4.45637	0.332453	0.000657826	0.0473743	0.111894	0.0975529	0.342789
chr5:179836322-179838152	NA	MRNIP,MAML1,TBC1D9B,MGAT4B,SQSTM1,MIR1229,LTC4S,CBY3,RNF130	1.3428	0.750179	0.000655676	0.0473743	0.0199504	0.861436	0.691311
chr5:82660132-82662954	NA	NA	5.16884	-0.416311	0.000658412	0.0473743	-0.0659747	0.348743	0.519097
chr7:18886147-18888228	NA	NA	0.906864	0.606426	0.000659666	0.0473743	0.103535	0.440843	0.560775
chr9:124138068-124140505	NA	NEK6	4.53694	0.33543	0.000661132	0.0474106	0.16627	0.010802	0.197318
chr6:12276328-12280455	NA	EDN1,SUMO2P12,HIVEP1	3.63203	0.748632	0.000662765	0.0474588	0.422293	0.00602949	0.177815
chr21:25466445-25469503	NA	LINC00158	2.84833	0.466344	0.000667118	0.0476321	0.292271	0.00291704	0.159481
chr3:52914262-52916623	NA	ITIH4,MUSTN1,PRKCD,DCP1A,TMEM110	2.94006	1.49095	0.000666271	0.0476321	0.788924	0.00407282	0.167247
chr1:231773700-231774511	NA	NA	1.08086	-0.821479	0.000669414	0.047727	-0.18741	0.164841	0.403241
chr11:118217754-118218492	NA	MPZL3,JAML,CD3D,CD3G,CD3E,MPZL2,HSPE1P18	2.73773	-0.381597	0.000670963	0.0477685	-0.125316	0.0585948	0.296704
chr14:88166228-88169781	NA	NA	2.88265	-0.406561	0.000673706	0.0478257	0.0369769	0.586231	0.616453
chr21:43854282-43856375	NA	U2AF1,WDR4,PWP2,AATBC	3.05271	0.62999	0.000672759	0.0478257	0.176572	0.10533	0.350864
chr13:41317483-41319897	NA	NA	2.20265	0.865608	0.000680206	0.0478485	0.276538	0.108878	0.354054
chr21:41678035-41680072	LINC00111	LINC00479,LINC00112,UMODL1-AS1,LINC00111,LINC00111	4.73882	-0.394819	0.000683725	0.0478485	-0.138677	0.0331478	0.256297
chr3:128242468-128244476	NA	RUVBL1,RAB7A,MGLL,DNAJB8	2.30622	1.14429	0.000682918	0.0478485	0.573978	0.00852432	0.189761
chr3:17749420-17750323	NA	NA	0.943271	0.63306	0.000677715	0.0478485	0.11335	0.328298	0.508398
chr3:23762695-23763749	NA	UBE2E1	1.41343	0.656866	0.000679582	0.0478485	0.454981	0.00126516	0.14485
chr5:60229678-60233482	NA	RNU6-806P	3.63235	-0.452399	0.000682793	0.0478485	-0.0674747	0.365308	0.52653
chr6:73733720-73735089	NA	NA	0.684579	1.12867	0.000682322	0.0478485	0.279823	0.177122	0.41293
chr7:41888894-41890304	NA	NA	3.8238	0.323771	0.000683102	0.0478485	-0.100957	0.103627	0.349067
chr8:118059977-118061513	NA	EXT1	1.55564	1.11871	0.000680381	0.0478485	0.372103	0.0664364	0.30656
chr8:124195123-124198719	NA	TRMT12,TMEM65,NSMCE2,RNF139-AS1,RNF139,FER1L6-AS2,RNU6-756P,FER1L6-AS1,ANXA13,FAM91A1	4.98227	-0.301814	0.00067558	0.0478485	-0.0167466	0.743501	0.663594
chr1:67684091-67687021	GADD45A	WDR78,GADD45A,GADD45A	4.83357	-0.307014	0.000684846	0.047859	-0.174099	0.00114548	0.14485
chr13:25246824-25249612	NA	MTMR6	2.28134	1.53299	0.000686501	0.0479068	0.877042	0.00277287	0.157937
chr20:49766785-49769095	NA	SLC9A8,SNAI1,B4GALT5,CEBPB,RNU6-919P,ZNFX1,PTGIS,LINC01273,PTPN1,KCNB1,RNF114,TMEM189	4.81908	0.401462	0.000689432	0.0480435	0.132175	0.0633946	0.302936
chr3:100083697-100085460	NA	FILIP1L,CMSS1,TBC1D23	1.93321	-0.605665	0.0006914	0.0481126	-0.0827637	0.350723	0.520001
chr1:234531019-234533729	LINC01354	RPS21P1,IRF2BP2,TBCE,LINC01354,B3GALNT2,GGPS1,LINC01354	5.33741	-0.254765	0.000697285	0.0481972	-0.0286157	0.475964	0.575907
chr11:130450337-130452391	ADAMTS15	ADAMTS15,ADAMTS15	2.67347	-0.608939	0.000695661	0.0481972	-0.116175	0.250856	0.464523
chr12:108845577-108847688	NA	MIR619,SSH1	3.73058	-0.385442	0.0006975	0.0481972	-0.0680158	0.288742	0.488236
chr16:2014803-2016855	NPW	SNORA64,HN1L,NPW,ZNF598,SNHG9,BRICD5,RN7SL219P,SLC9A3R2,NPW	3.45588	-0.440034	0.000697181	0.0481972	0.0307767	0.63053	0.630226
chr2:6857026-6859960	NA	RSAD2,CMPK2,NRIR	3.58545	0.935781	0.000695416	0.0481972	0.756982	0.000130961	0.124916
chr6:132748385-132750123	NA	VNN2,VNN3,STX7,SLC18B1	3.3638	-0.513758	0.000699716	0.0482827	-0.122861	0.146891	0.389432
chr11:121903249-121905175	NA	NA	2.93063	-0.501727	0.000705116	0.0485873	-0.101121	0.225624	0.448596
chr18:63602762-63604614	NA	SERPINB11,SERPINB13,SERPINB4	1.23772	0.749125	0.000707012	0.0486501	0.166307	0.213778	0.440805
chr10:32985110-32987014	NA	EPC1,CCDC7,ITGB1	3.8333	-0.467423	0.000716077	0.0492052	-0.0379725	0.618938	0.626156
chr12:49278701-49281328	NA	CERS5,C1QL4,TUBA1C,SPATS2	3.92171	-0.420821	0.000717948	0.0492651	-0.0806243	0.230695	0.452419
chr1:153356654-153361435	S100A9	S100A8,RNU6-160P,S100A16,S100A14,S100A12,S100A9,S100A9	6.20807	-0.259464	0.000723751	0.0493425	-0.0391252	0.312362	0.500253
chr17:58417122-58418011	NA	NA	0.902499	0.804197	0.000722613	0.0493425	-0.0630869	0.670095	0.642006
chr2:136323751-136326944	NA	CXCR4,UBBP1	3.83794	-0.378764	0.000724075	0.0493425	-0.000948488	0.988276	0.718104
chr8:52987402-52987936	NA	NA	2.02479	-0.457403	0.000722181	0.0493425	0.0625902	0.455019	0.567234
chr9:110114478-110118067	NA	AKAP2	2.58954	0.499033	0.000721479	0.0493425	0.279063	0.01357	0.206125
chr1:62675012-62678144	NA	DOCK7	3.01113	0.462268	0.000725843	0.0493947	0.0683676	0.406177	0.545797
chr11:103777821-103779249	NA	NA	1.40013	-0.570274	0.000729223	0.0495564	-0.169328	0.0643888	0.3036
chr13:24266857-24268311	NA	PARP4,SPATA13-AS1,C1QTNF9	3.60881	0.76308	0.000730642	0.0495845	0.35654	0.011289	0.199072
chr3:172594190-172596339	LINC02068	TNFSF10,GHSR,LINC02068,LINC02068	2.56736	1.6135	0.000732922	0.04965	0.840416	0.00743774	0.185141
chr5:142940500-142942060	NA	NA	2.08263	1.10173	0.00073362	0.04965	0.66238	0.00394433	0.166231
chr11:123420898-123423158	NA	NA	2.22941	1.05459	0.000736224	0.0496899	0.473121	0.0255707	0.239045
chr6:151721818-151724599	NA	NA	2.93836	0.527602	0.000735257	0.0496899	0.328691	0.00408815	0.167385
chr15:39325714-39328486	NA	THBS1	3.58717	-0.537758	0.000739729	0.0498583	-0.200465	0.013406	0.20578
chr1:22708275-22709732	EPHB2	EPHB2,EPHB2	2.50871	1.02922	0.000744883	0.0500007	0.452068	0.0122202	0.20251
chr15:50247146-50248964	NA	RN7SL494P	2.82978	0.671438	0.00074417	0.0500007	0.366904	0.00514623	0.172753
chr15:99235312-99236751	NA	NA	0.842893	1.60436	0.00074466	0.0500007	0.707455	0.027116	0.242096
chr15:60458193-60459916	NA	ICE2	2.14664	1.05178	0.000748582	0.0501442	0.540815	0.00755665	0.185977
chr2:71473331-71475734	NA	DYSF	3.07628	0.665863	0.000750069	0.0501442	0.306344	0.00778702	0.187216
chr5:112519806-112521152	NA	EPB41L4A,HMGB3P16	3.21864	0.670474	0.000749881	0.0501442	0.385185	0.00269996	0.156566
chr1:12180503-12181289	NA	MTHFR,TNFRSF1B,UBIAD1,TNFRSF8,CLCN6,VPS13D,DHRS3,AGTRAP,MIIP,MFN2,MIR7846,MIR4632	3.00986	-0.484965	0.000751865	0.0501959	-0.178228	0.0295347	0.2488
chr1:71501466-71504024	NA	NA	1.90208	0.802085	0.000752878	0.0501959	0.315117	0.0327497	0.25591
chr12:121189539-121192118	NA	P2RX7,RNF34,ANAPC5,P2RX4	5.38917	0.27974	0.000759107	0.0504295	0.101375	0.0362823	0.262018
chr5:138610558-138612197	CTNNA1	CDC23,HNRNPA0,RPL10AP10,HSPA9,CTNNA1	2.66965	1.31877	0.000760083	0.0504295	0.847856	0.00055149	0.130272
chr5:140205948-140208048	NA	CYSTM1,IGIP,HBEGF	1.17039	1.40113	0.000758304	0.0504295	0.664783	0.0127112	0.20435
chr6:72977263-72978284	NA	NA	-0.0275593	1.94491	0.000760469	0.0504295	1.1636	0.00166414	0.151459
chr17:55440676-55441546	NA	NA	2.15461	-0.605124	0.000765868	0.050459	-0.128304	0.201284	0.431035
chr2:150528283-150530047	NA	RND3	2.39335	0.376811	0.000766014	0.050459	0.129166	0.0972242	0.342508
chr3:105911004-105911794	NA	CBLB	1.95908	0.536107	0.000763509	0.050459	0.382988	0.00101892	0.137711
chr5:140630367-140634246	CD14	SRA1,TMCO6,CD14,APBB3,RPL36P11,CD14	5.79376	-0.312761	0.000766027	0.050459	-0.150987	0.00453726	0.169775
chr7:156876308-156877849	NA	NA	1.28634	1.30695	0.000765146	0.050459	0.524137	0.0463341	0.28087
chr10:33734880-33736365	NA	NA	0.507311	1.0801	0.000768059	0.0504708	0.468767	0.0152139	0.21335
chr15:38024799-38025597	NA	NA	2.06518	0.611102	0.000769155	0.0504708	0.110891	0.387091	0.53729
chr20:42484484-42486348	NA	NA	2.57446	1.00165	0.000769276	0.0504708	0.412437	0.0318837	0.253759
chr18:47120197-47122795	NA	NA	1.30083	0.553062	0.00077293	0.0505761	0.367106	0.00552432	0.173241
chr8:48812071-48816066	NA	EFCAB1	5.20687	-0.494199	0.000772422	0.0505761	-0.114086	0.149715	0.392083
chr11:2265524-2266385	ASCL2	C11orf21,LSP1,ASCL2,ASCL2	2.0576	0.970877	0.000779403	0.050893	0.346292	0.0449654	0.278431
chr2:239288550-239289950	NA	MIR4269,M	1.24537	0.956312	0.000779838	0.050893	0.424497	0.00711449	0.183167
chr19:16861362-16864398	NA	SIN3B,F2RL3	3.34589	0.87919	0.00078371	0.0510782	0.229435	0.124455	0.369803
chr1:25930424-25933554	NA	RNU6-110P,STMN1,MIR3917,EXTL1,TRIM63,FAM110D	5.83044	-0.330902	0.000791056	0.0511114	-0.125446	0.026489	0.241128
chr19:3811174-3814011	NA	ZFR2,ATCAY,ANKRD24,MATK,MAP2K2,NFIC,MFSD12,FZR1,ZBTB7A,CCDC94,APBA3	4.67856	0.35243	0.000785257	0.0511114	0.0515421	0.423208	0.553289
chr2:74746381-74748922	NA	SEMA4F,M1AP,TACR1,RPS28P5	3.87306	0.297953	0.000790231	0.0511114	0.0667728	0.232254	0.453331
chr22:38951840-38955263	APOBEC3A	APOBEC3B,SUN2,APOBEC3A,GTPBP1,APOBEC3B-AS1,DNAL4,JOSD1,APOBEC3D,DDX17,APOBEC3A	4.27715	1.24847	0.000791471	0.0511114	0.631081	0.00428386	0.168872
chr22:42586423-42589126	RRP7BP	RRP7BP,SERHL2,CYB5R3,RRP7BP	3.9047	0.534227	0.000790278	0.0511114	0.229708	0.0267156	0.241629
chr3:46393614-46397765	NA	CCRL2,CCR5,CCR1,CCDC12,CCR2,RN7SL145P,XCR1,LRRC2,TDGF1	6.41353	0.21916	0.000788499	0.0511114	0.12771	0.00339251	0.162363
chr5:67288294-67289904	NA	NA	2.35707	0.738691	0.000791409	0.0511114	0.253049	0.0627349	0.302459
chr17:9365973-9366708	NA	NA	0.731593	0.605955	0.000796493	0.0513623	0.0524502	0.663174	0.639995
chr2:216079121-216079754	NA	NA	0.822911	-0.72565	0.000798067	0.0513623	0.0486854	0.695788	0.649684
chr4:70925373-70928113	NA	MOB1B,UTP3,JCHAIN,DCK	3.17535	0.967878	0.00079848	0.0513623	0.527302	0.00350216	0.163019
chr11:104061026-104062425	NA	NA	0.983776	0.858334	0.000804218	0.0515298	0.198819	0.185886	0.419725
chr2:101911839-101913579	NA	IL1R2,LINC01127	1.6492	0.978613	0.000803174	0.0515298	0.401395	0.0360757	0.261508
chr4:184420446-184421534	NA	IRF2,CASP3,PRIMPOL,ACSL1	2.23283	0.532169	0.000802773	0.0515298	0.306992	0.0052603	0.172935
chr19:16315449-16317401	NA	SIN3B,NR2F6,C19orf44	1.46711	-0.700236	0.000812554	0.0519291	-0.150906	0.13683	0.380788
chr5:134575672-134577914	NA	SEC24A,SAR1B,CATSPER3,TXNDC15	3.75524	0.433334	0.000811889	0.0519291	0.232329	0.00902993	0.191261
chr1:154607055-154609258	NA	CHRNB2,MIR4258,DAP3P1,RUSC1-AS1,NUP210L,CHTOP,DPM3,EFNA4,UBE2Q1,DCST1,UBE2Q1-AS1,THBS3,SCAMP3,ADAR,ASH1L-AS1,SLC27A3,IL6R,PBXIP1,UBAP2L,ATP8B2,SHC1	5.59815	0.505895	0.000813764	0.0519338	0.323279	0.000667562	0.130272
chr17:75144411-75148822	NA	HN1,ATP5H,KCTD2,TMEM94,MIR6785,MRPL58	5.68897	-0.310662	0.000814733	0.0519338	-0.0588043	0.23504	0.455477
chr14:77120492-77122001	NA	CIPC,IRF2BPL,TMED8,NGB,TMEM63C	1.53333	0.737659	0.000816484	0.0519783	0.281464	0.0572697	0.294876
chr10:80493769-80494416	NA	TSPAN14,FAM213A,DYDC1,DYDC2,ANXA11	2.93657	-0.43397	0.000818621	0.0520472	-0.112192	0.114245	0.359445
chr7:43458146-43459588	NA	NA	2.70541	-0.465298	0.00081982	0.0520563	-0.0540235	0.51805	0.59177
chr1:56214292-56217086	NA	RPSAP20	1.46252	0.520964	0.000820996	0.0520639	0.27526	0.0289179	0.247018
chr15:52540027-52541376	NA	NA	1.0397	-0.6499	0.000825515	0.0522834	0.00742973	0.945054	0.709155
chr1:8281459-8284360	NA	SLC45A1,TNFRSF9,RNU6-991P	5.49884	-0.303909	0.000828041	0.0523761	-0.0719557	0.15395	0.395028
chr18:5464515-5467430	NA	EPB41L3	4.03155	-0.364173	0.000833372	0.0526458	-0.163234	0.00735717	0.184951
chr9:136550595-136553161	MIR4674	SEC16A,C9orf163,INPP5E,TMEM203,NOTCH1,NALT1,SDCCAG3,TMEM141,MIR4674,LINC01451,MIR4674	4.76301	-0.339776	0.000835031	0.0526832	-0.0820508	0.142377	0.385871
chr10:113178043-113181374	NA	NHLRC2,TCF7L2,CASP7,RPS15AP30	3.65138	0.278297	0.000863212	0.0530369	0.0391162	0.443988	0.562316
chr11:119114865-119117089	HINFP	HINFP,C2CD2L,NLRX1,HMBS,DPAGT1,HINFP	5.33328	0.248753	0.000850381	0.0530369	0.0798498	0.0693025	0.309705
chr12:102502697-102505290	NA	IGF1,PMCH	4.07097	-0.293845	0.000860051	0.0530369	-0.0886094	0.108196	0.353415
chr12:92403061-92406100	NA	CLLU1OS,CLLU1	2.54601	0.478548	0.000856714	0.0530369	0.193466	0.062558	0.302319
chr13:48782311-48784466	NA	FNDC3A	3.23411	-0.558926	0.000856077	0.0530369	-0.106887	0.249736	0.46398
chr14:88029819-88030497	NA	GALC,LINC01146	2.08101	-0.554384	0.000861023	0.0530369	-0.0198995	0.829851	0.685144
chr17:32126351-32128989	NA	PSMD11,UTP6,C17orf75,RHBDL3,RHOT1,SUZ12	4.69573	0.59924	0.000857046	0.0530369	0.420163	0.000418022	0.130272
chr17:9864577-9866671	NA	NA	2.77691	-0.588533	0.000856024	0.0530369	-0.165733	0.0728039	0.313916
chr19:46856117-46857199	NA	AP2S1	3.07059	-0.42644	0.000861382	0.0530369	-0.0429061	0.556009	0.606102
chr19:49952709-49954932	NUP62	SIGLEC11,VRK3,NUP62,NUP62	3.44549	0.362926	0.000846951	0.0530369	0.0524261	0.451104	0.56558
chr2:134459974-134462820	NA	CCNT2,CCNT2-AS1,TMEM163	4.9345	-0.302671	0.000859216	0.0530369	0.0372573	0.408827	0.546932
chr2:143397536-143400627	NA	ARHGAP15	2.2871	0.488563	0.000862713	0.0530369	0.338678	0.00689649	0.181737
chr2:197307367-197308645	ANKRD44	ANKRD44,ANKRD44-IT1,ANKRD44	4.53466	-0.259758	0.000857427	0.0530369	-0.0184423	0.673287	0.64298
chr2:207141432-207144557	NA	KLF7,MIR2355,MIR1302-4,CREB1,METTL21A,MIR7845	5.93712	-0.234064	0.000849814	0.0530369	-0.0438578	0.248202	0.463177
chr2:85883104-85884207	NA	RNU1-38P	3.65783	0.404684	0.000852708	0.0530369	0.196036	0.0193411	0.223597
chr21:35698433-35700434	NA	NA	3.13253	-0.463647	0.000850864	0.0530369	-0.141268	0.0914307	0.335717
chr3:126341830-126345060	NA	KLF15	2.65564	-0.550033	0.000863196	0.0530369	-0.133375	0.128673	0.37386
chr3:172577219-172581385	NA	TNFSF10,LINC02068	2.83112	1.27759	0.000856808	0.0530369	0.74407	0.00464661	0.170178
chr6:12288172-12288831	EDN1	RN7SKP293,SUMO2P12,EDN1,EDN1	1.4947	0.568757	0.000844675	0.0530369	0.11109	0.346541	0.518186
chr6:73746316-73748477	NA	CD109	3.77494	0.687695	0.000859687	0.0530369	0.437038	0.00145497	0.148198
chr8:39941992-39944583	NA	IDO1	3.54193	0.576689	0.000846817	0.0530369	0.340941	0.00228357	0.155491
chr1:229199145-229201080	NA	TMEM78,ACTA1,RHOU,CCSAP	5.34727	-0.207043	0.000867376	0.0531883	-0.049291	0.171227	0.408051
chr10:80491016-80492644	NA	TSPAN14,FAM213A,DYDC1,DYDC2,ANXA11	3.95581	-0.340271	0.000870322	0.0531883	-0.139342	0.0221902	0.232076
chr11:78726863-78729067	NA	NA	4.14673	-0.337713	0.000870627	0.0531883	-0.16031	0.00542428	0.173126
chr17:3802291-3804428	ITGAE	GSG2,P2RX5,NCBP3,ZZEF1,CTNS,P2RX1,ITGAE,ITGAE	5.53837	-0.269969	0.000871067	0.0531883	-0.0713898	0.114591	0.35991
chr17:55545856-55548318	NA	NA	3.71848	0.323736	0.000870234	0.0531883	0.105555	0.111253	0.356768
chr9:5476866-5479394	NA	CD274,PDCD1LG2,PLGRKT,JAK2,RIC1	4.43232	0.327642	0.000873688	0.0532824	0.203466	0.00190134	0.154558
chr14:92130004-92133335	NA	NA	4.15037	-0.333783	0.000874951	0.0532936	-0.0183894	0.748312	0.664912
chr12:69342527-69344066	LYZ	LYZ,YEATS4,NUP107,LYZ	3.3514	-0.439255	0.000882084	0.053333	-0.20234	0.0119127	0.20121
chr17:9874892-9876710	NA	NA	4.52362	-0.418709	0.000881759	0.053333	-0.116656	0.0921347	0.336669
chr3:132458969-132459733	NA	NA	0.233328	1.41645	0.000880241	0.053333	0.879974	0.00150747	0.149477
chr6:158025287-158027833	NA	SYNJ2-IT1,OSTCP1,SYNJ2,DYNLT1,RNU6-786P,LDHAL6FP	5.17744	0.246552	0.000880789	0.053333	0.0689019	0.131282	0.376225
chr6:163353046-163356698	NA	QKI,PACRG-AS3,RPL37AP4,DKFZp451B082	5.96716	-0.194517	0.000879262	0.053333	-0.0585578	0.0736632	0.314873
chr7:135252909-135255897	NA	WDR91,STRA8,TMEM140,CNOT4	5.45212	-0.248584	0.000877887	0.053333	-0.013564	0.736209	0.661701
chr12:14959716-14962848	ARHGDIB	ARHGDIB,ERP27,PDE6H,WBP11,ART4,HIST4H4,H2AFJ,SMCO3,C12orf60,MGP,PLBD1,ARHGDIB	5.71325	-0.255547	0.00088341	0.0533478	-0.0429294	0.323139	0.50591
chr7:70177040-70179524	NA	NA	3.31345	-0.441508	0.00088771	0.0535419	-0.0178153	0.820531	0.682999
chr10:33569202-33572581	NA	NA	4.96804	-0.306676	0.000904553	0.0539207	-0.0574746	0.275461	0.479972
chr11:9630335-9632389	NA	NA	3.14893	-0.519318	0.000904141	0.0539207	-0.0717479	0.363241	0.525661
chr12:121038354-121040070	OASL	OASL,C12orf43,P2RX7,OASL	5.12357	0.49439	0.000904622	0.0539207	0.246927	0.00553879	0.173241
chr13:41927865-41930115	NA	RNU6-74P,MIR5006,VWA8,KARSP1,VWA8-AS1	2.71738	0.699291	0.000902556	0.0539207	0.284345	0.0397052	0.268954
chr16:28523653-28525490	NA	SULT1A2,CLN3,APOBR,IL27	3.01268	-0.461391	0.000898058	0.0539207	-0.0837324	0.248852	0.463508
chr19:35458577-35461492	NA	TMEM147-AS1,HAUS5,KMT2B,RBM42,ZNF146,ZNF792,SDHAF1,ZFP82,LRFN3,WTIP,LINC00665,LINC01801,FFAR2,NFKBID,USF2,TYROBP,FFAR1,GRAMD1A,HCST,U2AF1L4,FFAR3,FXYD5,KRTDAP	3.91827	0.315968	0.000899746	0.0539207	0.121257	0.0232797	0.235379
chr2:201219343-201221145	NA	CASP10,CFLAR-AS1,ORC2,PPIL3,CFLAR,MTND4LP13,CASP8	1.45987	0.571212	0.000902593	0.0539207	-0.000703177	0.994625	0.719289
chr4:95215331-95217434	NA	NA	2.24673	-0.496131	0.000904723	0.0539207	0.0289209	0.717029	0.656502
chr5:95628328-95632835	NA	SPATA9,RHOBTB3,LINC01554,RFESD	4.20487	0.634807	0.00090492	0.0539207	0.290703	0.0136545	0.206354
chr6:125194066-125196117	NA	TPD52L1	4.74902	-0.306582	0.000896752	0.0539207	-0.0369425	0.453156	0.566344
chr20:49774902-49777994	NA	SLC9A8,SNAI1,B4GALT5,CEBPB,RNU6-919P,ZNFX1,PTGIS,LINC01273,PTPN1,KCNB1,RNF114,TMEM189	5.83714	0.279549	0.000906226	0.0539334	0.174604	0.00142074	0.147429
chr16:53089877-53092019	NA	CHD9,RBL2	4.9052	0.25581	0.000907703	0.0539562	-0.0139864	0.755706	0.666343
chr1:59026169-59028364	NA	LINC01135,JUN,PHBP3	3.85315	0.323319	0.000911858	0.054093	0.118724	0.0564115	0.294038
chr18:10139734-10142129	NA	NA	2.79343	-0.713319	0.000912197	0.054093	-0.291262	0.00459176	0.169805
chr19:46512227-46514279	NA	PNMAL1	2.36337	0.419534	0.000913538	0.0540995	0.070462	0.319555	0.504167
chr22:31935644-31936956	NA	YWHAH	1.30277	0.97118	0.000914499	0.0540995	0.317053	0.105735	0.351081
chr13:110941597-110943175	NA	ANKRD10,RAB20,PARP1P1,LINC00431	1.69947	0.464096	0.000917781	0.0542286	0.201141	0.0513537	0.287501
chr11:9638998-9641280	NA	SWAP70,RPL21P97,WEE1,RPL23AP65	3.65565	-0.536713	0.000921602	0.0542443	-0.132242	0.118561	0.363376
chr12:92207431-92210132	NA	BTG1	4.65428	-0.343649	0.000920684	0.0542443	-0.103582	0.0740738	0.315559
chr14:69776453-69779021	NA	SRSF5,SUSD6,SLC10A1	1.97263	1.30272	0.000924644	0.0542443	0.75138	0.00308058	0.160358
chr15:38670808-38674257	NA	RASGRP1,C15orf53,FAM98B	4.42306	0.257589	0.00092253	0.0542443	0.0966001	0.0601795	0.298594
chr5:132458512-132460411	NA	IRF1,SLC22A5,P4HA2-AS1,AFF4,CTB-3M24.3,RAD50,C5orf56,IL4,SLC22A4,MEIKIN	5.10459	-0.309684	0.000924093	0.0542443	-0.0957337	0.0564947	0.294168
chr7:127412953-127415017	NA	ZNF800	1.67118	0.625477	0.000919151	0.0542443	0.138428	0.214045	0.441025
chr18:45973117-45976010	NA	EPG5,PSTPIP2,RN7SKP26	2.4692	0.612673	0.000927208	0.0542657	0.220909	0.0566296	0.294356
chr3:171184083-171186386	NA	MIR569	2.73573	1.09002	0.000926755	0.0542657	0.623681	0.0053618	0.173126
chr10:28399951-28403967	NA	ZNF101P1	5.47228	-0.286967	0.000931538	0.0542665	-0.014201	0.765871	0.669144
chr10:6347125-6349235	LINC02656	PFKFB3,IL15RA,RBM17,LINC02656	2.99514	-0.443707	0.000933423	0.0542665	0.000575189	0.993364	0.719087
chr10:69958950-69962723	NA	H2AFY2,EIF4EBP2	5.4119	-0.27098	0.000935049	0.0542665	-0.0670605	0.140813	0.384509
chr11:63869081-63871275	NA	NAA40,MARK2,C11orf84,RTN3,PLA2G16,RNU6-1306P	4.00846	-0.36087	0.000933491	0.0542665	-0.0272701	0.657028	0.638284
chr13:28355658-28359525	NA	POMP	5.88565	0.37663	0.000932762	0.0542665	0.21772	0.00192866	0.154558
chr14:76960999-76962954	LINC01629	LINC01629,IRF2BPL,VASH1,ANGEL1,LRRC74A,LINC01629	4.77902	0.258219	0.000936237	0.0542665	0.0421844	0.357403	0.523175
chr16:11190010-11192080	NA	NA	3.47558	0.314114	0.00093712	0.0542665	0.0993757	0.132024	0.377094
chr17:34249733-34250253	NA	CCL7,CCL11,CCL1,CCL8,ASIC2,CCL2	2.15638	0.555069	0.000933857	0.0542665	0.293109	0.0167752	0.217364
chr6:150405798-150408123	NA	NA	2.91684	-0.529921	0.00093247	0.0542665	-0.107124	0.218946	0.444089
chr10:48438846-48441607	NA	MAPK8,AGAP12P	3.96581	-0.439537	0.000939149	0.0542672	-0.107171	0.138979	0.382727
chr17:34313219-34314957	CCL8	CCL7,CCL8,CCL11,CCL8	0.619481	1.59205	0.000940068	0.0542672	0.774769	0.0125774	0.203819
chr8:89728189-89731095	NA	RIPK2,NBN,DECR1,OSGIN2	4.14798	0.498083	0.000940433	0.0542672	0.253406	0.00848769	0.189734
chr15:59221128-59223292	NA	RNU4-80P	2.3474	0.436181	0.000942299	0.0543114	0.189071	0.0390539	0.267353
chr14:67765082-67767455	NA	ARG2,RDH11,RN7SL213P	4.47474	-0.348611	0.000947584	0.0543984	-0.172169	0.00702487	0.182611
chr15:79941275-79944994	NA	ST20,BCL2A1,MTHFS,FDPSP9,ST20-MTHFS	4.5148	0.275251	0.00094666	0.0543984	0.143178	0.0143838	0.210475
chr2:201075562-201077016	FAM126B	FAM126B	2.11689	0.958275	0.000944929	0.0543984	0.529051	0.013418	0.20578
chr6:12207319-12209540	NA	HIVEP1,EDN1	3.95715	0.280738	0.000949321	0.0543984	0.0794622	0.115604	0.360548
chr6:63346806-63348681	NA	LGSN	1.92089	0.706918	0.000948802	0.0543984	0.358668	0.0259846	0.24041
chr1:117001050-117004548	CD101	PTGFRN,CD101,CD101	4.59531	-0.366336	0.000951722	0.0544579	-0.20314	0.00219954	0.155491
chr1:209606559-209610424	NA	CAMK1G,HSD11B1,G0S2,MIR4260	4.49757	0.247847	0.000952568	0.0544579	0.188899	0.000471857	0.130272
chr10:89162349-89164862	NA	IFIT3,IFIT2,IFIT5,IFIT1,CH25H,ANKRD22,FAS	3.4025	0.727362	0.000954685	0.0545158	0.364096	0.0097737	0.193631
chr10:47204488-47208754	NA	NA	5.53387	-0.350687	0.000969291	0.0548591	-0.069856	0.22154	0.445758
chr12:89134698-89137658	NA	DUSP6	2.47456	0.471875	0.000967583	0.0548591	0.0814983	0.397871	0.542278
chr16:31022553-31023702	NA	STX4,STX1B	4.0396	0.610373	0.000963027	0.0548591	0.318363	0.00757224	0.186074
chr2:237528291-237531370	NA	MLPH,RNU6-1140P,PRLH,MIR6811	5.2775	-0.300232	0.000971816	0.0548591	-0.12101	0.0206541	0.227812
chr2:25361581-25363538	NA	POMC	4.2492	0.393241	0.00097175	0.0548591	0.179979	0.0154404	0.213362
chr3:172512549-172514128	NA	FNDC3B,TNFSF10,GHSR	2.04535	0.609813	0.000965931	0.0548591	0.180312	0.103086	0.348713
chr4:15944547-15946721	NA	FGFBP2,PROM1,FGFBP1	2.00993	-0.617642	0.000966744	0.0548591	-0.192159	0.0651882	0.304706
chr6:15689164-15691596	NA	MYLIP,RNU6-1114P,GMPR,DTNBP1	3.52644	0.515607	0.00096767	0.0548591	0.197681	0.0450919	0.278725
chr7:47586586-47589821	TNS3	TNS3,LINC01447,TNS3	4.17437	0.382228	0.000964829	0.0548591	0.155516	0.0409947	0.271661
chr9:27500838-27503021	NA	MOB3B,IFNK	3.1223	0.699955	0.000971204	0.0548591	0.276027	0.0401475	0.26965
chr2:241963065-241964184	NA	LINC01238	1.70912	0.600331	0.000974723	0.0549603	0.142655	0.171428	0.408239
chr4:25330402-25332996	NA	ANAPC4,PI4K2B,ZCCHC4	4.49514	0.269773	0.000979192	0.0550704	0.0863228	0.0703247	0.310814
chr4:74042817-74045206	CXCL3	MTHFD2L,CXCL3,PPBPP2,CXCL3	4.2565	-0.284233	0.000980025	0.0550704	0.0100971	0.833017	0.685608
chr8:94233099-94236228	NA	GEM,MYL12AP1	4.11727	0.277204	0.000979467	0.0550704	0.0418675	0.452948	0.566298
chr3:154782822-154784694	NA	MME,RPL9P15	2.81229	-0.455875	0.000981763	0.0551053	-0.0393668	0.608789	0.622895
chr12:57892887-57894948	LOC283387	ATP23,METTL21B,CTDSP2,TSFM,MIR26A2,AVIL,RNU6-1083P,MARCH9,GLI1,TSPAN31,METTL1,CDK4,AGAP2,LOC283387	4.29652	-0.285537	0.000983647	0.0551483	-0.116527	0.0241181	0.236614
chr13:49257287-49258918	NA	MLNR,CDADC1,CAB39L	2.92486	0.578753	0.000990871	0.0554903	0.209652	0.0595614	0.298132
chr1:88983988-88985760	NA	GBP6,RBMXL1,GBP5,KYAT3	2.25214	0.950671	0.00100134	0.0558865	0.475358	0.00930278	0.192134
chr2:202996303-202998448	NA	NA	2.06991	0.777417	0.00100097	0.0558865	0.527351	0.000917984	0.13608
chr20:46107937-46109322	NA	CD40,SLC2A10,SPATA25,NEURL2,SLC12A5,WFDC3,RPL13P2,SLC35C2,ZNF335	3.21561	0.662487	0.00100011	0.0558865	0.143326	0.258021	0.468855
chr13:97221696-97224702	MBNL2	MBNL2,OXGR1,LINC00456,MBNL2	4.51012	-0.293312	0.00100287	0.0559082	0.03722	0.455936	0.567705
chr6:139529192-139530117	NA	NA	2.6889	0.452392	0.00100501	0.0559647	0.150957	0.0908356	0.334961
chr11:11369063-11372088	NA	CSNK2A3	3.12488	-0.371755	0.00100617	0.0559657	0.0205023	0.739593	0.662692
chr10:103240438-103243188	RPEL1	BORCS7,NT5C2,AS3MT,INA,CNNM2,PFN1P11,PTGES3P4,CYP17A1,RNU11-3P,ARL3,SFXN2,CALHM2,RPEL1,ST13P13,RPEL1	5.38652	0.420711	0.0010095	0.0560181	0.343611	6.96402e-05	0.112515
chr10:79046456-79049615	NA	ZMIZ1-AS1	4.08514	0.783322	0.00100851	0.0560181	0.342564	0.0169497	0.217997
chr21:43841811-43844085	NA	AATBC,AGPAT3,RNU6-859P,CSTB	2.74066	0.571981	0.00101052	0.0560181	0.314615	0.00487406	0.170908
chr9:98080608-98084252	NA	TRIM14,TBC1D2,NANS	5.22425	-0.265706	0.00101377	0.0561354	-0.12714	0.01094	0.197674
chr1:109891805-109893391	NA	GSTM3,CELSR2,SORT1	3.60725	0.390798	0.00102078	0.0562483	0.0914392	0.250646	0.464439
chr1:183915533-183916450	NA	HMGN1P4,APOBEC4	1.25776	0.716335	0.00101718	0.0562483	0.201486	0.143632	0.387159
chr11:74084684-74086713	NA	UCP3,PPME1,P4HA3	2.6532	-0.453061	0.00102379	0.0562483	0.0148055	0.808341	0.680413
chr2:218412238-218413829	NA	VIL1,MIR26B	2.60014	0.497555	0.00102093	0.0562483	0.216121	0.0225508	0.232857
chr2:40289259-40290805	NA	NA	1.52021	0.547499	0.00102046	0.0562483	0.172483	0.0654427	0.305161
chr21:42732596-42735639	NA	NDUFV3,PDE9A	4.47748	0.679748	0.00102165	0.0562483	0.386268	0.00308367	0.160358
chr6:12368730-12370544	NA	HIVEP1,SUMO2P12	2.03804	0.480349	0.00102325	0.0562483	0.125659	0.176154	0.411935
chr10:103849116-103851452	SH3PXD2A	SH3PXD2A,STN1,CFAP43,SH3PXD2A-AS1,SH3PXD2A	5.01061	-0.265668	0.00102851	0.056445	-0.0736838	0.118193	0.363096
chr1:56039873-56042283	NA	NA	0.781878	-0.770868	0.00103144	0.0564567	-0.326535	0.0100008	0.194158
chr13:28585030-28587324	NA	FLT1,POMP,EIF4A1P7	3.39943	0.479974	0.00103674	0.0564567	0.186588	0.0313442	0.252468
chr15:38025685-38028015	NA	NA	3.98263	0.422573	0.00103669	0.0564567	0.0962719	0.272641	0.477884
chr2:144236964-144239232	NA	GTDC1	3.57749	-0.393598	0.00103509	0.0564567	-0.111306	0.07219	0.31342
chr5:139383859-139385872	SLC23A1	DNAJC18,SLC23A1,PAIP2,SIL1,MATR3,PURA,PROB1,MZB1,SLC23A1	2.6202	0.795139	0.00103597	0.0564567	0.286195	0.0502002	0.28572
chr6:105966439-105968624	NA	PRDM1	2.19871	0.563999	0.00102994	0.0564567	0.226411	0.0432071	0.27566
chr7:30566095-30567436	NA	NA	2.05579	0.46331	0.00103364	0.0564567	0.277999	0.00359274	0.164069
chr15:66380254-66382189	TIPIN	RPL9P25,TIPIN	2.39227	0.426212	0.00103999	0.0565074	-0.0220316	0.78252	0.673736
chr2:55090915-55092875	NA	RTN4,RNU6-433P,PRORSD1P,CLHC1	3.45893	-0.369244	0.0010411	0.0565074	-0.0237577	0.683139	0.646036
chr20:5675656-5676411	NA	GPCPD1,CHGB,TRMT6	3.57751	-0.352138	0.00104094	0.0565074	-0.100784	0.0961311	0.341522
chr18:376043-376568	NA	COLEC12,CETN1	1.5707	-0.789108	0.00104626	0.0566593	-0.2511	0.0246999	0.237768
chr20:3355684-3357748	NA	C20orf194,ITPA	3.63015	-0.351586	0.00104834	0.0566593	-0.0483373	0.401285	0.543546
chr3:39145722-39148761	NA	GORASP1,TTC21A,CSRNP1,MIR6822,XIRP1,SNORA62,CX3CR1,EXOG,WDR48	5.36741	0.565449	0.00104554	0.0566593	0.401815	0.000467078	0.130272
chr6:111590517-111592411	NA	MFSD4B,FCF1P5,TRAF3IP2,REV3L,TRAF3IP2-AS1,BRD7P4	4.40187	-0.28291	0.00104898	0.0566593	-0.128061	0.0114024	0.19914
chr7:100198989-100201510	PVRIG	STAG3,GPC2,GAL3ST4,MIR4658,C7orf43,LAMTOR4,PVRIG,PVRIG	4.2786	0.317859	0.00104964	0.0566593	0.155438	0.0101232	0.194496
chr6:17909766-17910970	NA	KIF13A,NHLRC1,RNF144B,RPS12P12	2.04707	0.961136	0.00105087	0.0566634	0.495735	0.0109096	0.19762
chr10:92210378-92212302	NA	CPEB3,TNKS2-AS1,EXOC6,BTAF1,TNKS2,NHP2P1	4.09959	0.710238	0.00105279	0.0567051	0.509634	0.000693518	0.130272
chr12:109845212-109848009	NA	GLTP,GIT2	4.82955	-0.26539	0.00105424	0.0567215	-0.0814798	0.0669911	0.306944
chr1:176183239-176184502	NA	NA	1.02236	1.0647	0.00106311	0.0568049	0.306511	0.128108	0.373382
chr11:118223646-118225134	JAML	MPZL3,RPL5P30,RNF214,CCDC84,HINFP,SCN2B,MPZL2,JAML,JAML	3.65961	-0.455594	0.00106869	0.0568049	-0.13603	0.0725913	0.313648
chr12:120684563-120685493	MLEC	ANAPC5,GCN1,ACADS,MIR4700,C12orf43,RPL31P52,MLEC,NME2P1,UNC119B,COQ5,MLEC	1.59174	1.20357	0.00106449	0.0568049	0.378652	0.0847229	0.328094
chr13:50309398-50310766	NA	RPL34P26,EBPL	1.03292	0.521935	0.00107029	0.0568049	0.0947851	0.344713	0.517335
chr13:50511817-50513387	NA	RPL34P26,DLEU7,DLEU1-AS1	1.53847	-0.514643	0.00107246	0.0568049	0.0354196	0.691146	0.64823
chr16:74935577-74938329	NA	MLKL,ZNRF1	4.20939	-0.388925	0.00107269	0.0568049	-0.0249522	0.6921	0.648661
chr19:3200587-3203238	NA	NA	2.9655	0.437072	0.00107354	0.0568049	0.0551917	0.501087	0.585341
chr20:37360739-37361391	NA	NA	1.55919	0.519415	0.0010647	0.0568049	0.176148	0.0831604	0.32625
chr20:49764340-49766475	NA	SLC9A8,SNAI1,B4GALT5,CEBPB,RNU6-919P,ZNFX1,PTGIS,LINC01273,PTPN1,KCNB1,RNF114,TMEM189	4.8831	0.291075	0.00105768	0.0568049	0.100032	0.0603157	0.298659
chr3:125309392-125311419	NA	ZNF148,SLC12A8,RNU6-232P,DUTP1	2.08164	0.758155	0.00107414	0.0568049	0.208806	0.13091	0.375791
chr4:140796304-140798505	NA	NA	3.1682	-0.385599	0.00107422	0.0568049	-0.138468	0.0345315	0.25854
chr5:82811408-82814561	NA	RPL5P16	4.1144	-0.414486	0.00106409	0.0568049	-0.0952054	0.217058	0.442976
chr6:137943598-137946221	LINC02528	TNFAIP3,LINC02528	3.61827	0.311504	0.00107147	0.0568049	0.144837	0.0213351	0.230172
chr6:138727045-138729752	NA	FLJ46906,NHSL1	4.02133	-0.361175	0.0010589	0.0568049	-0.161444	0.0120365	0.201892
chr7:118792694-118796382	NA	NA	2.60907	-0.578326	0.00106996	0.0568049	-0.018375	0.844086	0.688113
chr9:91415661-91416285	NA	NFIL3,AUH	1.85372	0.63865	0.00106165	0.0568049	0.189477	0.101249	0.346753
chr15:63984762-63986991	NA	DAPK2,HERC1,MIR422A,USP3,TRIP4	3.88147	-0.374681	0.00107658	0.0568079	-0.0521647	0.431231	0.55678
chr3:100437116-100439006	NA	NA	1.51913	1.14554	0.00107545	0.0568079	0.544183	0.0116871	0.199703
chr1:183478110-183479264	NA	SMG7,NCF2,SMG7-AS1	1.20325	1.31471	0.00108022	0.0569393	0.417815	0.0776321	0.319244
chr7:29139905-29141286	NA	CPVL,CHN2	1.81834	-0.5187	0.00108225	0.0569854	-0.100997	0.246796	0.462373
chr2:113076732-113078528	NA	IL1RN,IL36B,IL1B,IL36A,IL36RN,PSD4,IL36G,IL37,PAX8-AS1,IL1A,CBWD2,IL1F10	4.06833	0.420866	0.00108395	0.0570139	0.274672	0.00524327	0.172935
chr19:4693607-4694586	NA	MYDGF	3.36579	-0.433181	0.00108577	0.057049	-0.104672	0.161038	0.400194
chr10:60236190-60238977	NA	NA	4.51056	-0.399321	0.00109188	0.0570686	-0.251718	0.000594448	0.130272
chr14:92562551-92565639	NA	LGMN,RIN3,ATXN3	5.44497	-0.3166	0.00109186	0.0570686	-0.0672179	0.215307	0.441935
chr15:69263456-69264650	NA	NA	1.09785	0.662659	0.00109328	0.0570686	0.0263205	0.81879	0.682696
chr2:108625048-108626273	NA	GCC2,LIMS1	1.82718	0.478436	0.00109197	0.0570686	0.06041	0.493887	0.582637
chr3:53249029-53253611	TKT	PRKCD,WDR82,TKT,DCP1A,TKT	5.83449	-0.233995	0.0010939	0.0570686	-0.101618	0.0159679	0.215086
chr6:111803465-111806862	NA	FYN,REV3L,TRAF3IP2	3.73815	0.364532	0.00109424	0.0570686	0.0301075	0.652306	0.637018
chr8:120599930-120602634	NA	MRPL13,MTBP,NCAPGP1	3.72235	-0.375646	0.00108745	0.0570686	-0.00775444	0.903006	0.700162
chr1:40876862-40878857	NA	EXO5,KCNQ4,CITED4	1.24142	0.584957	0.00110078	0.0571833	0.10434	0.386057	0.536906
chr11:355038-356696	NA	IFITM1,PGGHG,IFITM3,NLRP6,B4GALNT4,IFITM2,CEND1	2.2115	1.03512	0.00110268	0.0571833	0.276816	0.156348	0.39696
chr13:43030874-43032834	NA	NA	1.96278	0.806473	0.00110339	0.0571833	0.274565	0.069904	0.310306
chr16:2686759-2688079	KCTD5	KCTD5,ERVK13-1,KCTD5	2.7842	-0.372605	0.00110058	0.0571833	-0.101811	0.129423	0.374732
chr2:120043645-120045510	NA	NA	1.3871	0.802302	0.00109984	0.0571833	0.499136	0.00398634	0.166304
chr5:126792785-126794706	NA	RNU6-752P,MARCH3	2.4862	0.428007	0.00110182	0.0571833	-0.00112942	0.98766	0.717976
chr1:174872917-174875746	NA	RABGAP1L,KIAA0040,SERPINC1,RNU6-307P	2.33532	1.32887	0.00111061	0.0571984	0.779698	0.00353505	0.163019
chr1:33054709-33055939	NA	NA	1.69562	0.571714	0.00111644	0.0571984	0.18306	0.103495	0.349067
chr10:103225065-103227592	NA	INA,RNU11-3P,CYP17A1,PTGES3P4,PFN1P11,ST13P13,RPEL1,PDCD11,GBF1,CNNM2,PCGF6,AS3MT,SLK,BORCS7	3.56036	0.986785	0.00110757	0.0571984	0.446512	0.0114574	0.199141
chr10:86695430-86698123	NA	NA	3.15615	-0.479871	0.00110814	0.0571984	-0.136114	0.0893955	0.333211
chr15:38016338-38019124	NA	SPRED1	4.96463	0.359508	0.0011161	0.0571984	0.105041	0.133408	0.378389
chr15:51281783-51284146	NA	GLDN,CYP19A1	2.96564	0.935011	0.00111296	0.0571984	0.56024	0.00591458	0.176674
chr18:48135686-48138357	NA	MTCO2P2	3.50287	0.352669	0.00111444	0.0571984	0.0502104	0.485531	0.579672
chr2:96484867-96487528	NA	ARID5A,ITPRIPL1,KANSL3,DUSP2,TMEM127,CNNM4,ASTL,NEURL3	6.1738	0.485412	0.00111254	0.0571984	0.299256	0.00160879	0.149584
chr3:30646621-30647518	NA	NA	2.59612	-0.449772	0.00110833	0.0571984	-0.0573813	0.449624	0.564781
chr4:85760624-85763597	NA	ARHGAP24,MIR4451	4.00053	-0.367251	0.0011069	0.0571984	-0.103299	0.0836799	0.326783
chr5:143219944-143221452	NA	NR3C1,ARHGAP26	2.22589	0.594414	0.00111641	0.0571984	0.218056	0.0601386	0.298594
chr14:92385637-92387739	NA	SLC24A4,ATXN3,RIN3	4.01084	-0.436367	0.00112162	0.0572348	-0.193222	0.0115181	0.199141
chr2:207480041-207481663	NA	CREB1,METTL21A	3.2174	-0.408774	0.00111976	0.0572348	-0.0348246	0.618119	0.625942
chr2:33447041-33448937	NA	NA	1.616	0.706825	0.001119	0.0572348	0.259665	0.0426033	0.27437
chr4:62621259-62622295	NA	NA	0.437726	0.865105	0.00112226	0.0572348	0.21469	0.23823	0.457245
chr5:170311633-170312905	LOC100128059	LCP2,KCNMB1,KCNIP1,CTD-2270F17.1,LOC100128059	3.95876	0.300476	0.00112295	0.0572348	0.112944	0.057678	0.295608
chr10:97407876-97409357	NA	FRAT2,RRP12,FRAT1,ARHGAP19,ZDHHC16,EXOSC1,MMS19,UBTD1,HOGA1,C10orf62,PI4K2A,ZFYVE27,LCOR	4.46117	-0.3183	0.00112569	0.0573155	-0.0985354	0.0790427	0.32121
chr1:213070074-213071596	NA	NA	0.854666	1.21247	0.00113769	0.0574474	0.47677	0.0493061	0.284556
chr11:8205921-8207933	NA	RIC3,CASC23,TUB,EIF3F	3.73588	-0.538014	0.00113134	0.0574474	-0.226244	0.00685772	0.181669
chr12:112932230-112933378	OAS3	OAS3	2.38233	0.452897	0.00113048	0.0574474	0.267728	0.00427079	0.168872
chr12:609072-611940	NA	NINJ2	5.61021	-0.239452	0.00113417	0.0574474	-0.0272733	0.491692	0.581775
chr14:75180892-75186037	TMED10	EIF2B2,ZC2HC1C,ACYP1,FOS,RNU4ATAC14P,TMED10	6.48472	-0.315708	0.00113751	0.0574474	-0.0681331	0.193532	0.425569
chr18:77053676-77057546	NA	MBP	6.44083	-0.228803	0.00113688	0.0574474	-0.124786	0.00347525	0.163019
chr2:85874608-85876946	NA	REEP1	4.75546	0.46426	0.00113751	0.0574474	0.348055	0.000325949	0.130272
chr3:36917581-36918724	NA	LRRFIP2	1.23506	0.872159	0.001135	0.0574474	0.146371	0.398405	0.542516
chr9:99760269-99763283	NA	NR4A3,ERP44	4.13565	0.37184	0.00113876	0.0574474	0.222049	0.0046826	0.170236
chr1:15396023-15398680	NA	NA	2.90749	0.348627	0.00114599	0.0576695	0.178434	0.0123019	0.202992
chr3:23079432-23080585	NA	RPL24P7,SALL4P5	1.25623	0.58366	0.00114632	0.0576695	0.0512532	0.62493	0.628051
chr3:58195934-58199136	NA	FLNB-AS1,ABHD6,FLNB,RPP14,DNASE1L3,PXK	2.79637	-0.451229	0.00114667	0.0576695	0.0231364	0.750489	0.665271
chr15:52551007-52553347	NA	ARPP19,MYO5A	4.33393	-0.348598	0.00114931	0.0577435	-0.014653	0.806864	0.679931
chr21:17511987-17514100	CXADR	RPL39P40,CXADR,BTF3L4P1,CXADR	3.4948	-0.453865	0.00115122	0.0577802	-0.151411	0.0842593	0.327463
chr1:212698677-212701079	BATF3	FLVCR1-AS1,BATF3,SPATA45,VASH2,BATF3	4.83759	0.321536	0.00115319	0.0578204	0.0806187	0.167829	0.405414
chr1:24724441-24728433	NA	CLIC4	4.51397	0.36942	0.00115536	0.0578706	0.0843058	0.200254	0.430485
chr4:140060670-140062119	NA	SETD7	1.44841	-0.612426	0.00115899	0.0579933	-0.162039	0.113582	0.35905
chr1:151988542-151989321	NA	GABPB2,THEM4,LYSMD1,VPS72,RPS10P6,MRPL9,S100A11,SCNM1,THEM5,RN7SL444P,C1orf56,S100A10,FLG-AS1,MLLT11	3.75802	-0.280924	0.00116862	0.0580582	0.010846	0.827185	0.684628
chr11:8212460-8215345	NA	NA	4.81397	-0.433493	0.00116945	0.0580582	-0.176186	0.0159409	0.215062
chr13:46297592-46298555	LINC00563	LCP1,LINC01198,RUBCNL,ZC3H13,LINC00563,LINC00563	3.11482	-0.40193	0.00116199	0.0580582	-0.0749044	0.295157	0.491484
chr14:38873203-38875224	NA	NA	2.05194	-0.571375	0.00117138	0.0580582	0.148161	0.164958	0.4033
chr16:29155420-29159186	NA	RRN3P2,SPNS1,CDC37P1,SULT1A1,SLX1B	5.16684	-0.294237	0.00116534	0.0580582	-0.0850245	0.0999125	0.345127
chr17:57628533-57632903	NA	NA	5.81905	-0.410682	0.00117205	0.0580582	-0.15827	0.0332288	0.256319
chr20:24981153-24983227	NA	ACSS1,RNU6-1257P,APMAP	3.54497	-0.349457	0.0011642	0.0580582	-0.244538	0.000139587	0.124916
chr8:117956144-117957967	NA	EXT1,MED30	2.93821	0.610571	0.00116286	0.0580582	0.193367	0.0733095	0.314575
chr8:140134582-140135903	NA	NA	0.255238	1.13754	0.00117037	0.0580582	0.409827	0.0766605	0.318254
chr9:114618807-114620313	NA	WHRN,TMEM268	3.70418	0.625454	0.00116896	0.0580582	0.329525	0.00727153	0.184415
chr8:19696429-19699038	NA	CSGALNACT1,INTS10,SH2D4A	3.55039	-0.386101	0.00117455	0.0581234	-0.137182	0.0698897	0.310306
chr17:43655114-43656821	NA	TUBG2,AARSD1,MIR2117,ETV4	1.31849	0.701043	0.00117575	0.0581247	0.363374	0.0102785	0.194969
chr6:111535488-111538200	NA	REV3L,TRAF3IP2,TRAF3IP2-AS1,MFSD4B	4.41015	-0.517747	0.00117696	0.0581262	-0.129121	0.127293	0.37281
chr3:173890986-173892309	NA	NA	0.68862	-0.878393	0.00117874	0.0581557	-0.0443927	0.729742	0.659866
chr18:9904633-9907416	NA	TXNDC2	4.11999	-0.432414	0.00118035	0.0581774	-0.113439	0.114812	0.360236
chr11:119504588-119505390	NA	NA	0.62024	-0.850546	0.00118604	0.0583995	0.0382943	0.78988	0.675525
chr1:14333619-14335461	NA	NA	1.47547	0.587419	0.00119585	0.058496	0.292583	0.0100637	0.194422
chr12:92555160-92555870	NA	BTG1,EEA1	1.52918	0.530396	0.00119116	0.058496	0.366937	0.00409619	0.167385
chr15:25391718-25393032	NA	UBE3A	1.71755	0.529269	0.00119111	0.058496	0.251085	0.0216265	0.230555
chr17:2087837-2090482	NA	SRR,HIC1,OVCA2,SMG6,SLC43A2,SCARF1,WDR81,MNT	3.81559	0.360075	0.00119579	0.058496	-0.0206074	0.788914	0.675349
chr22:25540226-25541141	NA	GRK3	2.34973	-0.405145	0.00119357	0.058496	-0.0610109	0.39041	0.538834
chr3:100316272-100319208	NA	LNP1,TOMM70,TFG,TBC1D23,NIT2	1.93102	0.838664	0.0011963	0.058496	0.281135	0.0726602	0.313746
chr9:98102780-98105476	NA	NANS,TBC1D2,TRIM14,TRMO	4.88212	-0.410127	0.00119628	0.058496	-0.120438	0.085627	0.328931
chr6:159959214-159962231	NA	MAS1,SOD2,WTAP,IGF2R	4.43349	0.40124	0.00120223	0.0587277	0.114557	0.117106	0.361872
chr1:209703429-209704258	NA	G0S2,HSD11B1,ADORA2BP1	1.87261	0.539406	0.00123074	0.0592667	0.152068	0.14703	0.389497
chr1:64826162-64828476	NA	RAVER2	1.54727	0.931213	0.00123224	0.0592667	0.224401	0.241055	0.45914
chr11:123232525-123234227	NA	CLMP	2.1548	1.43174	0.00122511	0.0592667	0.742492	0.00510423	0.17243
chr11:75891286-75893612	NA	UVRAG,PPP1R1AP1	4.31918	-0.335943	0.00122318	0.0592667	-0.110985	0.0729143	0.313943
chr12:131859806-131862073	NA	EP400,SFSWAP,GOLGA3,DDX51,MMP17,RNU6-1017P,ULK1	3.9512	-0.44366	0.00123282	0.0592667	0.00316375	0.96627	0.713461
chr13:28400696-28403329	NA	FLT1	3.84193	0.386737	0.00123281	0.0592667	0.191236	0.00828154	0.188691
chr14:68362553-68364940	NA	RPL7AP5	4.53069	-0.317845	0.00123369	0.0592667	-0.128043	0.0218069	0.230902
chr14:81399913-81403010	NA	GTF2A1,STON2,RPS24P3	5.09983	0.286223	0.00122625	0.0592667	0.118423	0.0265411	0.241266
chr15:31396625-31398801	NA	CHRNA7,MTMR10,KLF13,UBE2CP4	3.87779	-0.301995	0.00121767	0.0592667	-0.0772104	0.15202	0.393535
chr15:69808000-69809798	NA	MIR629,GEMIN8P1,TLE3	0.911601	-0.961459	0.00123169	0.0592667	-0.0649748	0.569855	0.611134
chr17:34252035-34253255	CCL2	CCL7,CCL11,CCL1,CCL8,ASIC2,CCL2,CCL2	3.50468	0.365343	0.00122214	0.0592667	0.16337	0.0438193	0.276808
chr17:62892149-62894376	NA	MIR633,CYB561	5.05939	-0.298297	0.00123151	0.0592667	-0.0922754	0.0746034	0.316218
chr2:131584085-131586514	NA	NA	1.50549	-0.661591	0.00122858	0.0592667	-0.264545	0.018311	0.221004
chr2:26401381-26402565	DRC1	ADGRF3,DRC1,OTOF,DRC1	1.11511	0.71966	0.00123321	0.0592667	0.321237	0.0195783	0.224098
chr2:61948864-61951637	NA	CCT4,COMMD1,FAM161A	2.84299	0.434834	0.00121465	0.0592667	0.25594	0.0138832	0.207186
chr5:149748628-149751036	NA	RBM22,RNU6-588P,PPARGC1B	3.51744	0.29836	0.00121874	0.0592667	0.0993391	0.107125	0.352162
chr7:112957763-112960539	NA	BMT2,HRAT17	3.47207	0.602511	0.00122793	0.0592667	0.556756	0.000164014	0.124916
chr10:89155328-89157253	NA	IFIT3,IFIT2,IFIT5,IFIT1	2.21671	1.17062	0.00123575	0.0593078	0.544144	0.0202278	0.226162
chr1:173531699-173533252	NA	NA	1.57832	1.02736	0.00124898	0.0593653	0.582353	0.00660436	0.181374
chr1:174964690-174966268	NA	RABGAP1L,RC3H1,RNU6-307P,CACYBP,TNN,KIAA0040	3.97537	-0.4229	0.00124122	0.0593653	-0.11792	0.103476	0.349064
chr13:40445017-40446453	NA	FOXO1,RN7SKP2	2.75069	-0.483473	0.00124802	0.0593653	-0.157217	0.0788287	0.320834
chr15:67074289-67075846	NA	SNORD16,IQCH-AS1,PIAS1,SMAD3,RPL35AP32,ZWILCH,AAGAB,IQCH	1.05774	0.990608	0.00124683	0.0593653	0.484672	0.01816	0.220699
chr17:80262617-80264964	RNF213	EIF4A3,CHMP6,CARD14,RNF213,RPL12P37,SLC26A11,RBFOX3,SGSH,GAA,RNF213	5.16459	0.714945	0.00124307	0.0593653	0.456301	0.00243279	0.156144
chr17:80318721-80321003	NA	NA	1.92122	-0.592567	0.0012478	0.0593653	-0.0664756	0.489873	0.581336
chr19:7739910-7741357	NA	CLEC4G,CD209	2.9967	0.484238	0.00124209	0.0593653	0.28041	0.00372729	0.164687
chr21:16193546-16197434	NA	RPS26P5	3.85818	-0.346482	0.00124233	0.0593653	0.0315213	0.592559	0.618669
chr5:142757248-142759411	NA	ARHGAP26-AS1,ARHGAP26,LINC01844	2.0881	0.454881	0.0012448	0.0593653	0.220524	0.0132878	0.205542
chr7:22700223-22702132	NA	IL6	3.09261	0.557182	0.00124531	0.0593653	0.220565	0.0289566	0.24707
chr6:11371954-11372538	NA	TMEM170B,NEDD9	1.83175	0.474666	0.00125511	0.0595994	0.199576	0.0457087	0.279955
chr10:96716547-96717879	PIK3AP1	PIK3AP1,SLIT1-AS1,LCOR,TM9SF3,PIK3AP1	4.14643	0.324428	0.00125773	0.0596663	0.134225	0.0317607	0.253549
chr22:43927952-43929548	PNPLA3	SAMM50,RPL35AP36,SULT4A1,PNPLA3,PNPLA3	3.98946	-0.356771	0.00126214	0.0597784	-0.168849	0.0153369	0.21335
chr7:44620779-44623645	NA	PURB,DDX56,ZMIZ2,SNORA5C,SNORA5B,SNORA5A,TBRG4,MYO1G,POLR2J4,OGDH,NUDCD3,TMED4	4.40041	0.434772	0.00126251	0.0597784	0.226946	0.0101661	0.194496
chr4:7787162-7789347	NA	AFAP1	3.63466	-0.429799	0.00126478	0.0597892	-0.104114	0.141437	0.385084
chr8:85136441-85139880	NA	LRRCC1,E2F5,CA13	3.08044	0.898678	0.00126517	0.0597892	0.55119	0.00289341	0.159393
chr4:25855345-25856241	NA	SEL1L3,RBPJ,ANAPC4,SLC34A2	1.94057	-0.425443	0.00126927	0.0599258	0.0813673	0.320067	0.50427
chr1:998895-1002205	HES4	WASH7P,CCNL2,PLEKHN1,MIR6727,WBP1LP6,MIR1302-2,NOC2L,EGID-729587,ATAD3A,PUSL1,ISG15,DDX11L1,LINC01786,PERM1,SLC35E2,HES4	4.53678	0.743005	0.00127925	0.0599778	0.313086	0.0286684	0.246205
chr10:69479164-69482197	NA	TSPAN15,C10orf35,HK1,TMEM256P1	3.91112	-0.438773	0.00127265	0.0599778	-0.095375	0.15194	0.393484
chr12:45256207-45258087	NA	PLEKHA8P1,ANO6	1.50325	0.428165	0.00127566	0.0599778	0.0479162	0.588781	0.617594
chr15:50575854-50577721	NA	NA	2.64451	0.690266	0.00127743	0.0599778	0.319747	0.0198173	0.225122
chr17:9289097-9291592	NA	NTN1,STX8	1.6488	0.705682	0.00127598	0.0599778	0.250248	0.105936	0.351202
chr2:236783361-236784385	NA	NA	2.65389	-0.609988	0.00127417	0.0599778	-0.142773	0.1659	0.403839
chr3:114745893-114747784	MIR4796	MIR4796,MIR4796	1.71668	0.869084	0.00127792	0.0599778	0.445566	0.00901461	0.191261
chr5:149451226-149453667	NA	HMGXB3,TIGD6,PCYOX1L,RPS20P4,CARMN,IL17B,MIR143,RPL7P1,ARHGEF37,PDGFRB,MIR145	4.04417	-0.373491	0.0012801	0.0599778	-0.00770536	0.900301	0.699607
chr2:33394276-33396676	NA	MIR4430	1.66451	-0.564751	0.00128155	0.0599891	0.0681606	0.451439	0.565693
chr2:113092998-113093807	NA	NA	1.97083	0.481654	0.00128422	0.060057	0.174574	0.0954832	0.340677
chr16:79328123-79330170	NA	MAF,RNA5SP431	3.42808	-0.337438	0.00129142	0.0602235	-0.0984822	0.0907635	0.334854
chr2:229330111-229332144	NA	PID1,RNU7-9P	2.08741	-0.640241	0.00129144	0.0602235	0.000301176	0.997558	0.720158
chr2:97971638-97973135	NA	NA	0.842281	0.618015	0.00129248	0.0602235	0.13963	0.2333	0.454037
chr3:177723742-177726435	NA	FGFR3P4	5.28926	-0.309975	0.00129305	0.0602235	-0.089164	0.114623	0.35997
chr3:30657700-30660135	NA	TGFBR2	3.662	-0.420828	0.00129389	0.0602235	-0.140421	0.0534079	0.289709
chr14:75719847-75721798	NA	FLVCR2,IFT43,RPS2P43	2.06795	0.595949	0.00129674	0.0602993	0.103483	0.382813	0.535253
chr12:89160059-89160666	NA	DUSP6,RNU7-120P,ATP2B1,POC1B	3.29081	0.359644	0.00129969	0.060323	0.0110241	0.871445	0.693239
chr20:35680049-35682170	NA	CPNE1,ROMO1	2.55805	-0.405898	0.00129904	0.060323	-0.0110026	0.873157	0.693653
chr3:154717049-154720186	NA	NA	4.01033	-0.463244	0.00130142	0.0603463	-0.102106	0.206867	0.435756
chr1:224570821-224573013	NA	NA	3.89511	-0.395896	0.00130582	0.0603734	-0.103464	0.123644	0.368964
chr10:89344873-89347024	NA	IFIT5,IFIT3,IFIT1B,IFIT2,IFIT1,IFIT6P	3.84712	-0.710043	0.00130663	0.0603734	-0.317908	0.0110665	0.198291
chr15:101126479-101129074	NA	CHSY1,PRKXP1,ASB7,LRRK1	2.33704	1.07987	0.00130374	0.0603734	0.736907	0.000709117	0.130272
chr4:26298425-26300694	NA	NA	3.43998	0.392151	0.0013069	0.0603734	0.090497	0.219393	0.444343
chr1:32861237-32863300	NA	YARS,S100PBP,AK2,AZIN2,SYNC,FNDC5	2.38255	-0.480103	0.00131221	0.0604901	-0.0480956	0.554721	0.605455
chr14:103259586-103262033	NA	TNFAIP2,TRAF3,RAP2CP1,TRMT61A,EIF5,MARK3	3.40984	0.624859	0.00131271	0.0604901	0.269564	0.0453077	0.279102
chr2:98505769-98509565	NA	INPP4A,CNGA3,MGAT4A,LYG1,UNC50	5.37058	-0.239456	0.0013131	0.0604901	-0.0360078	0.401869	0.543779
chr5:150184734-150187190	SLC6A7	ZNF300,HMGXB3,ZNF300P1,RPL7P1,TIGD6,RPS20P4,RPS14,PDGFRB,SLC6A7,SMIM3,CDX1,SLC6A7	3.69945	-0.423304	0.0013191	0.0607096	-0.0854142	0.266591	0.473982
chr12:64678857-64680917	NA	RASSF3,MSRB3,MIR548C,LEMD3,GNS,C12orf66,TBK1	2.77495	0.48916	0.0013213	0.0607545	0.0803738	0.389377	0.538676
chr10:22836936-22839164	NA	NA	1.18062	1.31573	0.00132262	0.0607583	0.632463	0.0457353	0.279955
chr1:183895679-183898542	NA	NCF2,APOBEC4,ARPC5	3.81408	0.699311	0.00132593	0.060854	0.254482	0.044036	0.277053
chr3:177614616-177617352	NA	RN7SKP52	3.43562	-0.312396	0.00132961	0.0609661	0.10584	0.0702267	0.310672
chr7:36565067-36566969	NA	AOAH-IT1	2.9618	-0.422091	0.00133416	0.0611176	-0.0595517	0.471384	0.573987
chr9:112898418-112899208	NA	SNX30,SLC46A2,MUPP	2.9746	-0.468714	0.00133604	0.0611474	-0.0371902	0.651503	0.636775
chr15:66682970-66684160	NA	LINC01169	1.25531	-0.607228	0.00133832	0.0611949	-0.321409	0.00180783	0.154477
chr14:59699471-59700384	NA	NA	1.13339	1.04365	0.00134822	0.0613629	0.475302	0.0165801	0.216252
chr17:40096308-40097386	NR1D1	MSL1,CDK12,IGFBP4,MED1,MED24,GSDMA,MIR6884,THRA,ERBB2,RARA,PGAP3,KRT24,GRB7,NR1D1,WIPF2,NR1D1	3.37709	0.33749	0.00134676	0.0613629	0.20212	0.00536918	0.173126
chr3:71542055-71543675	MIR1284	FOXP1,FOXP1-IT1,MIR1284,MIR1284	2.95988	-0.378922	0.00134707	0.0613629	-0.0959627	0.152904	0.39424
chr5:67934598-67937558	NA	NA	3.29188	-0.431804	0.00134735	0.0613629	-0.189366	0.00912342	0.191261
chr6:13253629-13254213	NA	PHACTR1	1.31681	-0.66996	0.00134549	0.0613629	-0.14033	0.248266	0.463201
chr10:95353311-95356241	NA	NA	2.5451	-0.476495	0.00135168	0.061383	0.011906	0.888652	0.697346
chr14:87616100-87618370	NA	NA	2.17791	-0.432101	0.00135015	0.061383	-0.075927	0.312975	0.500364
chr21:31442813-31446643	NA	TIAM1	3.33359	-0.342468	0.00135363	0.061383	-0.0465307	0.456092	0.567714
chr3:184803787-184807204	VPS8	VPS8,MAGEF1,LINC01840,EPHB3,C3orf70,VPS8	5.1278	-0.306697	0.00135243	0.061383	-0.0879032	0.108665	0.353789
chr8:73472129-73474060	NA	NA	1.88655	0.524706	0.00135576	0.061423	0.149883	0.125509	0.37097
chr11:326100-327879	IFITM3	LINC01001,IFITM3,PGGHG,IFITM3	3.83575	0.55628	0.00135803	0.0614695	0.216699	0.0355156	0.260075
chr1:107871809-107874196	NA	MIR7852,VAV3-AS1,VAV3	2.00295	1.22428	0.00135937	0.0614738	0.516865	0.0481661	0.282821
chr6:135204011-135206223	NA	NA	3.76429	-0.365322	0.00136618	0.0617248	-0.114757	0.0726003	0.313648
chr2:64222884-64224234	NA	PELI1,SERTAD2,AFTPH	1.03455	0.998583	0.00136885	0.0617891	0.476887	0.0173065	0.219549
chr11:73153263-73154997	NA	FCHSD2,STARD10,LINC01537,FAM168A	3.1869	-0.416169	0.00137338	0.0618805	-0.11217	0.135476	0.380053
chr7:5505464-5507912	NA	NA	3.00931	0.365004	0.00137277	0.0618805	0.0630629	0.383925	0.535746
chr1:248803748-248807112	NA	SH3BP5L,RNU6-1205P,OR2T1	4.54499	-0.37192	0.00137867	0.0618946	-0.210907	0.00268638	0.156232
chr10:88879680-88881605	STAMBPL1	STAMBPL1,FAS,ACTA2-AS1,RPL11P3,RNLS,LIPJ,LIPM,LIPN,ANKRD22,LIPK,STAMBPL1	4.39536	-0.271504	0.0013785	0.0618946	-0.133683	0.00874908	0.190295
chr2:127012964-127016605	NA	AMMECR1L,WDR33,ERCC3,RNU7-182P,GPR17,MAP3K2	3.5397	-0.350724	0.00137871	0.0618946	-0.180795	0.0058634	0.176488
chr8:21448686-21450144	NA	NA	1.64248	0.538981	0.00137731	0.0618946	0.238686	0.0315515	0.253136
chr17:32237075-32238629	NA	NA	1.79194	-0.724371	0.0013806	0.0619229	-0.132383	0.248791	0.463499
chr2:236569770-236570345	ACKR3	IQCA1,ACKR3	1.72347	-0.620251	0.00138363	0.0619242	-0.283206	0.0153407	0.21335
chr5:126760041-126760735	NA	PHAX,ALDH7A1,LMNB1,RNU6-752P	1.90049	0.689933	0.0013844	0.0619242	0.345093	0.013111	0.205246
chr8:63008420-63011268	NA	GGH,UG0898H09	3.59014	-0.477237	0.00138263	0.0619242	-0.13304	0.072444	0.313617
chr10:11272321-11274301	NA	NA	2.95784	0.351751	0.00138943	0.0619828	0.122446	0.0795581	0.321363
chr2:227384939-227386702	NA	AGFG1,TM4SF20,MFF,CCL20,MIR5703	4.20896	-0.240995	0.00138761	0.0619828	0.0414366	0.33878	0.514163
chr20:19319410-19320356	NA	SLC24A3	0.948738	-0.67075	0.00138947	0.0619828	-0.151141	0.191432	0.424104
chr2:120230747-120233328	NA	RALB,TMEM185B	3.79468	0.738741	0.00139418	0.0620804	0.253745	0.0734886	0.314691
chr4:81696588-81697587	NA	NA	1.40333	0.679845	0.00139389	0.0620804	0.0110136	0.932078	0.706328
chr19:19661006-19664715	ATP13A1	NDUFA13,LPAR2,SUGP2,ATP13A1,ATP13A1	5.73728	0.572169	0.00139611	0.0621104	0.21697	0.0389461	0.267219
chr20:36054545-36055306	NORAD	NORAD	1.72728	0.483312	0.00139842	0.062157	0.157656	0.142786	0.386365
chr9:121206748-121208781	GSN	PSMD5-AS1,PSMD5,STOM,DAB2IP,RN7SL181P,GSN,GSN	4.7245	0.428509	0.00140067	0.062201	0.171978	0.0337703	0.257296
chr11:59289042-59290343	NA	OR5A2,GLYATL1,OR5AN1,OR4D6,OSBP,DTX4,SLC25A47P1	1.1171	0.903834	0.00140486	0.0622191	0.0688295	0.676997	0.644245
chr13:43049067-43050848	NA	DNAJC15,EPSTI1	3.53834	0.851071	0.00140295	0.0622191	0.33779	0.0330381	0.256095
chr4:85928017-85931379	NA	ARHGAP24	3.56335	-0.321378	0.00140383	0.0622191	-0.169465	0.0100172	0.194158
chr11:108069431-108070834	NA	ACAT1,CUL5	0.423204	1.63793	0.00140904	0.0623482	0.862493	0.0138986	0.207186
chr6:17590555-17593122	NA	RNU6-190P,SUMO2P13	3.23207	0.744738	0.00141061	0.062362	0.608037	0.000349379	0.130272
chr12:109972908-109974811	NA	TRPV4,GLTP,GIT2	1.8946	0.680763	0.00141295	0.0624095	0.374445	0.00909753	0.191261
chr1:223174924-223178765	NA	TLR5	5.39461	-0.284877	0.00141428	0.062412	-0.101949	0.0511959	0.287417
chr13:52947118-52948885	NA	OLFM4	1.41855	-0.527725	0.00142006	0.0624436	-0.00764453	0.937514	0.707536
chr4:89305804-89308753	GPRIN3	GPRIN3,FAM13A,GPRIN3	6.30714	-0.199787	0.00141971	0.0624436	-0.0700528	0.0516197	0.28775
chr5:61343599-61345052	NA	SMIM15-AS1,SMIM15,ZSWIM6	1.4773	0.903401	0.00141883	0.0624436	0.477308	0.0133887	0.20578
chr8:79828248-79829616	NA	HEY1,RNU7-85P,LINC01607	1.91627	-0.459233	0.00141672	0.0624436	-0.10155	0.285855	0.486602
chr17:77385307-77387295	NA	SEPT9,RPL7P49,MIR4316	4.08254	0.297417	0.00142469	0.0624805	0.025669	0.634725	0.631558
chr2:9596435-9597185	NA	CPSF3,IAH1	1.67166	0.643546	0.00142416	0.0624805	0.219514	0.102834	0.348387
chr6:3706644-3708637	NA	NA	1.49515	-0.561954	0.00142284	0.0624805	-0.0797909	0.423589	0.553439
chr5:108002443-108004036	NA	NA	1.98601	0.752555	0.0014275	0.0625478	0.379825	0.0185478	0.221694
chr3:129755581-129759860	NA	NA	5.33822	-0.25567	0.00143308	0.062681	-0.0770756	0.091076	0.3352
chr6:109892215-109895570	NA	PPIL6,FIG4,MICAL1,AK9,SMPD2,GPR6	4.96437	-0.322782	0.00143283	0.062681	-0.208874	0.000443808	0.130272
chr10:73977986-73980746	NA	ADK,ANXA7,VCL	3.098	-0.503753	0.0014381	0.0627336	-0.100663	0.18198	0.416815
chr11:46518195-46520243	NA	MDK,DGKZ,CHRM4,ATG13,HARBI1,MIR3160-1,AMBRA1	3.72837	-0.327495	0.00144064	0.0627336	-0.0287657	0.621572	0.626934
chr11:76705972-76707691	NA	NA	3.06119	0.363529	0.00143816	0.0627336	0.171055	0.0268441	0.241636
chr2:191065764-191067013	NA	NAB1,STAT4,GLS,HIBCH,STAT1	1.00591	1.21951	0.00143892	0.0627336	0.583982	0.0245298	0.237377
chr2:227724196-227725959	NA	NA	1.49758	-0.502411	0.00144053	0.0627336	-0.238678	0.0137058	0.206398
chr1:119986258-119989463	NA	NOTCH2,ADAM30,ZNF697	3.61815	0.624454	0.00144602	0.0627742	0.351469	0.00823034	0.188691
chr14:76908524-76909159	NA	NA	2.01367	-0.43332	0.00144666	0.0627742	-0.117793	0.126485	0.371836
chr2:224637700-224639395	NA	NA	1.76773	-0.54069	0.00144289	0.0627742	0.0209492	0.826376	0.684394
chr6:311565-314496	NA	NA	3.61705	-0.334099	0.00144576	0.0627742	-0.147462	0.00794081	0.188408
chr19:6969359-6971544	NA	ADGRE4P,SLC25A41	3.51716	-0.311276	0.00144837	0.0627932	-0.0495623	0.365682	0.526681
chr11:8958899-8959656	NA	AKIP1,TMEM9B-AS1	1.57384	1.09193	0.00145373	0.062885	0.487149	0.0238867	0.236383
chr12:64582982-64586253	NA	RASSF3,MIR548C,TBK1	4.45607	-0.295577	0.00145558	0.062885	-0.0682104	0.198475	0.4292
chr14:36360538-36362696	NA	NA	1.97775	0.892387	0.00145477	0.062885	0.324103	0.0824991	0.325363
chr22:39039773-39042213	APOBEC3F	APOBEC3G,PRDX3P1,APOBEC3F,APOBEC3F	4.18923	0.404581	0.001454	0.062885	0.114054	0.131417	0.37637
chr8:143960084-143961690	NA	PLEC,SPATC1,PARP10,EXOSC4,MIR6847,EPPK1,PUF60,C8orf31,BOP1,MIR661	3.42176	-0.346191	0.00146146	0.0630836	-0.0255411	0.694415	0.649401
chr22:37228164-37230705	NA	CSF2RB,RAC2,LL22NC01-81G9.3,SSTR3,GGA1,CYTH4,TEX33,C1QTNF6,NCF4,SH3BP1,MFNG,IL2RB,LGALS2,NOL12	4.27392	0.237002	0.00146301	0.0630952	0.0257974	0.572167	0.612035
chr1:239336584-239337640	NA	NA	1.12989	-0.56261	0.00146907	0.0632142	0.0706254	0.485921	0.57978
chr18:10213343-10214454	NA	VAPA	2.37788	-0.490737	0.00146898	0.0632142	-0.0580229	0.488782	0.581007
chr6:44314724-44317031	AARS2	AARS2	3.45394	-0.327471	0.00146961	0.0632142	0.109163	0.116585	0.361332
chr14:24412572-24415017	NA	NA	2.31424	-0.420338	0.00147311	0.0633096	-0.104323	0.16579	0.403743
chr1:42747783-42749743	NA	PPIH,CLDN19	3.39425	-0.382346	0.0014822	0.0634008	-0.102183	0.144912	0.388062
chr11:18666406-18669386	NA	TMEM86A,SPTY2D1,IGSF22,SPTY2D1-AS1	3.91175	-0.415237	0.00147977	0.0634008	-0.138365	0.0671415	0.307069
chr11:22192118-22194105	NA	ANO5	3.13069	0.440584	0.00147877	0.0634008	0.00347352	0.96814	0.713847
chr11:76682659-76684065	NA	ACER3	4.09529	0.301409	0.00148473	0.0634008	0.135561	0.0311019	0.25174
chr15:76982365-76985189	NA	SCAPER,TSPAN3,KRT8P23,PSTPIP1	3.97429	-0.392925	0.00148551	0.0634008	-0.0663546	0.332795	0.510866
chr17:78143412-78145864	C17orf99	TMC8,TMC6,C17orf99,EIF5AP2,C17orf99	5.88168	-0.228473	0.00147988	0.0634008	-0.0682783	0.0901195	0.334267
chr3:39176980-39178958	NA	GORASP1,CSRNP1,CX3CR1,MIR6822,TTC21A,RPSA,XIRP1	4.31865	0.472089	0.00148497	0.0634008	0.298808	0.00175453	0.153402
chr4:39655982-39658280	NA	SMIM14,UBE2K	2.24862	0.67844	0.0014845	0.0634008	0.341066	0.0228885	0.233999
chr10:79467094-79469530	NA	BEND3P3,ZCCHC24,TPRX1P1	4.44365	-0.397463	0.00149048	0.0635508	-0.137549	0.0498425	0.285387
chr14:81469294-81471389	NA	SEL1L	4.36175	0.497752	0.00149284	0.0635508	0.355836	0.000977205	0.136508
chr8:123028475-123029694	NA	NA	1.80325	0.972189	0.00149418	0.0635508	0.685307	0.000909958	0.13608
chr9:93082538-93084863	NA	NINJ1,CARD19,SUSD3	2.77532	0.386441	0.00149317	0.0635508	-0.00939593	0.899756	0.699543
chr18:60655805-60657554	NA	NA	0.499936	0.895057	0.001496	0.0635732	0.344718	0.0567193	0.294483
chr10:110424914-110427832	NA	SMNDC1,DUSP5,BBIP1,SHOC2,HMGB3P5,SMC3	5.20358	0.366339	0.00149774	0.0635925	0.21552	0.00318648	0.160548
chr18:56467578-56469634	NA	NA	3.52902	-0.405083	0.0015006	0.0636591	-0.0331713	0.632425	0.630764
chr15:88638006-88640763	ISG20	ISG20,AEN,ABHD2,ISG20	4.19524	1.03783	0.00150295	0.0636643	0.573278	0.00610802	0.178145
chr2:113102723-113105820	NA	IL1RN,IL1B,IL36B,IL36G,IL1A	5.20839	0.330443	0.00150504	0.0636643	0.187046	0.0114768	0.199141
chr3:111666802-111668745	NA	ABHD10,SLC35A5,PLCXD2	2.18817	0.485438	0.00150588	0.0636643	-0.0590767	0.519112	0.592146
chr7:34760932-34764057	NA	NA	3.94408	-0.343074	0.001504	0.0636643	-0.0195646	0.776738	0.672103
chr14:106260130-106262215	NA	NA	1.95893	-0.52116	0.00151007	0.0637583	-0.0853372	0.359247	0.523852
chr14:92492813-92494419	NA	RIN3	3.18967	-0.442339	0.00151114	0.0637583	-0.0977883	0.220826	0.445161
chr15:72739187-72741458	NA	ADPGK,ARIH1,PARP6,CELF6,ADPGK-AS1	2.0601	1.0547	0.00151327	0.0637583	0.362767	0.0938441	0.338276
chr21:31106483-31109599	NA	NA	3.74384	-0.284998	0.00151209	0.0637583	-0.0207063	0.686911	0.647043
chr5:170330006-170333469	LINC01366	LCP2,KCNMB1,KCNIP1,CTD-2270F17.1,C5orf58,LINC01366,LINC01366	5.59422	0.208549	0.00151499	0.0637762	0.0829385	0.042694	0.274396
chr1:157436314-157438963	NA	NA	2.5819	-0.487276	0.0015173	0.0637888	-0.190745	0.0258584	0.24001
chr3:154869936-154872959	NA	NA	2.50711	-0.379754	0.00151788	0.0637888	0.0943908	0.245279	0.461527
chr1:21089060-21092852	NA	HP1BP3,NBPF2P	5.5953	-0.208368	0.00152008	0.0638269	-0.00870643	0.812011	0.681295
chr1:8045648-8048794	NA	PARK7,RPL7AP18	4.79384	-0.256136	0.00152594	0.0638557	-0.079376	0.0882135	0.331641
chr2:151299242-151300630	NA	NA	1.03864	0.539861	0.00152529	0.0638557	0.099748	0.395136	0.541004
chr3:122583287-122584215	NA	NA	0.842142	1.23939	0.00152423	0.0638557	0.82672	0.00123495	0.14485
chr7:130885902-130888591	NA	MIR29B1,RNU6-1010P,LINC-PINT,MKLN1	3.0095	0.402815	0.00152569	0.0638557	0.167643	0.0501318	0.285704
chr1:89814548-89816491	NA	NA	3.58795	0.412674	0.00155362	0.0639407	0.0981344	0.228716	0.45089
chr1:95065809-95068732	LOC101928098	TMEM56,ALG14,RWDD3,LOC101928098	4.93545	-0.42155	0.0015442	0.0639407	-0.0940163	0.208143	0.436609
chr1:9797442-9800715	NA	CLSTN1,CTNNBIP1,MZT1P1	2.60246	0.411224	0.00155179	0.0639407	0.19132	0.0213949	0.230224
chr10:120789043-120791027	NA	WDR11,LINC01561	2.00851	-0.644205	0.00153288	0.0639407	-0.29196	0.0134066	0.20578
chr10:123526072-123528406	NA	NA	2.14146	-0.391811	0.00153786	0.0639407	0.195042	0.0276664	0.243615
chr10:30650129-30651805	SVIL2P	MAP3K8,SVILP1,LYZL2,SVIL2P	2.10513	0.44982	0.0015425	0.0639407	0.303831	0.0101568	0.194496
chr13:76943873-76945604	ACOD1	KCTD12,ACOD1,ACOD1	3.59816	0.774441	0.00155367	0.0639407	0.42971	0.0108476	0.197452
chr13:98482353-98483799	NA	STK24,STK24-AS1,DOCK9-AS1,DOCK9	2.91035	-0.397945	0.00154358	0.0639407	-0.0818468	0.223735	0.447527
chr14:88136700-88138265	NA	NA	1.95023	-0.510488	0.00155056	0.0639407	-0.0985813	0.272034	0.477422
chr19:47369223-47371818	NA	DHX34,C5AR1,ZC3H4,C5AR2,CCDC9,NAPA,GLTSCR2,GLTSCR1	4.81416	0.238537	0.00153489	0.0639407	0.0539813	0.237853	0.456937
chr2:101166575-101171113	NA	NA	6.21462	-0.226924	0.0015504	0.0639407	-0.0677134	0.0886382	0.332147
chr2:113061684-113062331	IL36RN	IL36RN	1.92635	0.478778	0.00155389	0.0639407	0.0409847	0.725562	0.65883
chr20:16317311-16319122	NA	PPIAP17	2.9385	0.628142	0.00155005	0.0639407	0.363059	0.00932976	0.192134
chr21:33010202-33012269	NA	IFNGR2,OLIG1,PAXBP1-AS1,EVA1C,LINC01548,IFNAR2,IL10RB,IFNAR1,OLIG2,SYNJ1	4.40421	0.543255	0.00154748	0.0639407	0.353251	0.00208084	0.155491
chr22:16720955-16724882	NA	TPTEP1,XKR3,CECR1,IL17RA,VWFP1	4.92558	-0.271783	0.00153332	0.0639407	0.0225291	0.656358	0.638132
chr5:82638732-82641403	NA	NA	3.80115	-0.373183	0.0015482	0.0639407	-0.0605003	0.386451	0.537042
chr6:11411655-11415255	NA	NEDD9,TMEM170B	3.48126	0.337804	0.00155065	0.0639407	0.167556	0.0243819	0.237165
chr6:119156979-119160252	NA	FAM184A	3.84562	-0.513291	0.00154522	0.0639407	-0.195706	0.041919	0.273302
chr6:31944733-31946910	NA	SKIV2L,STK19B,HLA-DRB1,ATF6B,C4A,HLA-DQA2,C2,STK19,EHMT2,ZBTB12,DXO,AGER,FKBPL,LY6G5B,CFB	4.40111	0.456064	0.00154404	0.0639407	0.354322	0.000821139	0.13608
chr8:55988662-55990580	NA	LYN,TMEM68,TGS1,RPS20,PSMC6P1,RN7SL798P	3.52649	0.541562	0.00153949	0.0639407	0.288426	0.00798415	0.188484
chr7:69260411-69262762	NA	NA	3.15678	-0.479384	0.00155758	0.064039	-0.0850492	0.268282	0.474905
chr10:30680825-30684585	NA	SVILP1	3.07374	0.454692	0.00156021	0.0640937	0.148192	0.174894	0.410871
chr1:167297171-167299382	NA	CREG1,POU2F1	4.42652	-0.294341	0.00157536	0.0646002	0.00457116	0.93041	0.705899
chr17:64378226-64380309	NA	NA	3.88784	-0.340476	0.0015761	0.0646002	-0.124314	0.0565528	0.294187
chr19:9913421-9915501	NA	OLFM2,RDH8,COL5A3,ZNF266	3.24924	0.362854	0.00157778	0.0646002	-0.00726285	0.918245	0.703469
chr5:169805176-169805684	NA	SPDL1,DOCK2,LCP2,FAM196B	1.12732	0.533501	0.00157737	0.0646002	-0.052437	0.624571	0.627913
chr4:83239164-83241868	NA	PLAC8,HELQ	2.89134	-0.425082	0.00157939	0.0646128	-0.0384044	0.582012	0.615248
chr3:33418908-33421291	NA	UBP1,FBXL2,SUSD5,RNU7-110P	3.44839	0.798599	0.0015835	0.0647273	0.513451	0.00284332	0.15849
chr9:42357408-42359055	NA	FKBP4P6	0.54451	-0.88718	0.0015849	0.0647306	-0.131337	0.308616	0.498181
chr1:246213470-246216516	NA	RNU6-1283P,SMYD3-IT1	3.94912	-0.304504	0.001589	0.0647375	-0.0835369	0.128296	0.373497
chr1:3306537-3308740	NA	NA	1.99693	1.04098	0.0015866	0.0647375	0.723528	0.000442014	0.130272
chr3:49475525-49478195	NA	FAM212A,DAG1	3.23896	0.422807	0.0015878	0.0647375	0.312659	0.000651671	0.130272
chr10:70111453-70113021	NA	NA	0.984699	1.52199	0.00159218	0.064779	0.625851	0.0508336	0.28683
chr20:7902196-7904094	NA	NA	1.91115	0.851112	0.00159265	0.064779	0.433364	0.0208361	0.228225
chr3:122562925-122565710	DTX3L	PARP14,WDR5B,KPNA1,PARP9,DTX3L,DTX3L	6.00577	0.489406	0.00159586	0.0648111	0.215005	0.0204458	0.227136
chr4:81842749-81846249	NA	RASGEF1B,MTCYBP44	3.46714	0.41947	0.00159606	0.0648111	0.142186	0.0875603	0.330977
chr10:89277380-89278816	IFIT2	IFIT3,IFIT1B,IFIT2,IFIT2	2.15303	1.02498	0.00159758	0.0648191	0.489959	0.0276818	0.243615
chr2:98654273-98657652	NA	MGAT4A,RNU7-46P,RNU4-84P,INPP4A,LYG1,LIPT1,TSGA10,YWHAQP5	4.2322	-0.353147	0.00160524	0.0648191	-0.112898	0.0667084	0.306778
chr5:135977481-135978819	NA	LECT2,FBXL21	2.39676	-0.544936	0.00160403	0.0648191	0.0391958	0.671483	0.642437
chr5:359293-361927	NA	CCDC127,SDHA,EXOC3,AHRR	3.22123	-0.434217	0.00160255	0.0648191	-0.272368	0.000284149	0.130272
chr8:81496284-81497083	NA	PMP2,FABP4	3.61722	-0.362178	0.00160546	0.0648191	-0.0156552	0.813732	0.681678
chr9:27412845-27414459	NA	IFNK,EQTN	2.40976	0.616819	0.00160412	0.0648191	0.120982	0.33605	0.512525
chr9:88422669-88423718	NA	NA	1.05788	0.670233	0.0016023	0.0648191	0.183954	0.0745747	0.316218
chr19:51018425-51021276	KLK10	KLK10,ZNF649,ZNF577,KLK13,KLK6,KLK14,SNORD88C,LINC01869,C19orf48,KLK11,KLK10	3.38236	0.484077	0.00160881	0.0649014	0.152848	0.136304	0.380549
chr10:102467303-102470577	NA	MFSD13A,MIR146B,CUEDC2,SUFU,NFKB2,RNU6-43P,PSD,FBXL15,ELOVL3,RPARP-AS1	5.279	0.215757	0.00161585	0.065026	0.0394008	0.316313	0.502374
chr10:80497421-80501236	NA	TSPAN14,FAM213A,DYDC1,DYDC2,ANXA11	6.21042	-0.183393	0.00161355	0.065026	-0.0829303	0.0146491	0.211803
chr5:94431927-94434822	NA	NPM1P27,MTND5P12	3.45693	0.68788	0.00161475	0.065026	0.261333	0.0456587	0.279955
chr12:39812255-39815879	NA	NA	1.37404	0.65612	0.00162228	0.0651871	0.107956	0.499775	0.584872
chr2:190969801-190972710	NA	NA	3.00514	-0.456632	0.0016225	0.0651871	-0.128605	0.113749	0.359082
chr1:212457776-212459296	NA	TMEM206,ATF3,BATF3,NENF	2.22899	0.492262	0.00162506	0.0652047	0.0595798	0.549017	0.603077
chr10:100381995-100384425	NA	NA	5.17623	-0.295615	0.00163351	0.0652047	-0.130227	0.0191458	0.223221
chr13:44796743-44797828	NA	LINC00330	2.80843	-0.555873	0.00163235	0.0652047	-0.109575	0.253146	0.4657
chr17:28821698-28824773	NA	NA	4.54748	-0.384153	0.00162726	0.0652047	-0.100098	0.140717	0.384396
chr2:216634983-216637326	IGFBP2	IGFBP2,IGFBP2	1.62006	-0.508	0.00162597	0.0652047	-0.130471	0.257697	0.468644
chr3:177712213-177714968	NA	LINC02015,FGFR3P4	4.07472	-0.261041	0.00163111	0.0652047	-0.0112567	0.826305	0.684386
chr3:72533234-72534382	NA	NA	1.05733	-0.711308	0.00162995	0.0652047	0.0362807	0.732953	0.660763
chr6:85565245-85566818	NA	NA	0.715618	1.34648	0.00163319	0.0652047	0.682284	0.0189799	0.222377
chr10:110340009-110341558	NA	DUSP5,HMGB3P5	2.36215	0.70175	0.00164476	0.0652443	0.491373	0.000875995	0.13608
chr10:119750780-119752038	NA	INPP5F	1.21286	-0.510561	0.00164277	0.0652443	-0.0112895	0.908362	0.701342
chr11:65224474-65226750	NA	SSSCA1,NEAT1,CAPN1,POLA2,SLC22A20	5.00016	-0.255947	0.00165304	0.0652443	-0.113547	0.0206769	0.227812
chr11:86191998-86194450	NA	RNU6-560P,PICALM,CREBZF,CCDC81	4.62111	-0.243196	0.00164045	0.0652443	-0.126437	0.0100628	0.194422
chr12:8709104-8710493	NA	A2ML1,A2ML1-AS2,RIMKLB,RPSAP51	1.6608	0.656852	0.00165213	0.0652443	0.234268	0.0651041	0.304581
chr13:50229669-50231091	NA	NA	2.92231	0.333848	0.00163726	0.0652443	-0.0161462	0.799487	0.678032
chr14:101824200-101826424	NA	PPP2R5C,DYNC1H1,WDR20	4.01064	0.824512	0.00165214	0.0652443	0.341243	0.0313213	0.252413
chr15:34238571-34241097	NA	NOP10,KATNBL1,SLC12A6,NUTM1,EMC4	2.09102	0.486375	0.00164395	0.0652443	0.157239	0.128787	0.373975
chr15:83746753-83748096	NA	RNU6-401P,FAM103A1,TUBAP4	0.960349	0.795647	0.00165434	0.0652443	0.312279	0.0623798	0.302143
chr2:43100379-43101573	LINC02580	THADA,RNU6-242P,LINC02580	2.85312	-0.574804	0.0016427	0.0652443	-0.220033	0.0297108	0.249105
chr3:114863086-114864605	NA	NA	0.520819	1.1286	0.00164865	0.0652443	0.520046	0.0286656	0.246205
chr3:172133692-172134458	NA	FNDC3B,PLD1,RPS27AP8	3.58621	0.628011	0.0016493	0.0652443	0.298612	0.0186569	0.222017
chr3:4532818-4534556	NA	ITPR1,ITPR1-AS1	3.56079	-0.311828	0.00165077	0.0652443	-0.0612461	0.331745	0.510353
chr6:12813157-12815128	NA	NA	1.98908	-0.544768	0.00164807	0.0652443	-0.180156	0.027377	0.242802
chr6:137914750-137917077	NA	TNFAIP3	4.3484	0.292326	0.00164955	0.0652443	0.207733	0.000916381	0.13608
chr11:118212779-118216334	NA	MPZL3,JAML,CD3D,CD3G,CD3E,MPZL2,HSPE1P18	5.41061	-0.289868	0.00165992	0.06536	-0.0926943	0.0864128	0.329679
chr20:8602061-8604224	NA	NA	2.60134	0.458399	0.00165967	0.06536	0.178682	0.0489649	0.284006
chr1:1018941-1021769	AGRN	AGRN,PLEKHN1,C1orf159,UBE2J2,DVL1,CPTP,ISG15,PUSL1,NOC2L,AURKAIP1,ATAD3A,AGRN	4.91673	0.322465	0.00166344	0.0653673	0.0716821	0.227045	0.449475
chr1:33655338-33657511	NA	NA	1.29646	0.780112	0.00166537	0.0653673	0.459487	0.00777984	0.187216
chr7:7257710-7260187	LOC101927354	C1GALT1,MIOS,LOC101927354	4.11138	0.667667	0.00166149	0.0653673	0.386458	0.00359805	0.164073
chr9:121462920-121464170	NA	GGTA1P,RN7SL187P	1.61088	-0.523187	0.00166541	0.0653673	-0.0542025	0.592085	0.618512
chr10:106832072-106832783	NA	NA	2.50671	0.394925	0.00166825	0.065427	0.230832	0.00781255	0.187408
chr7:140315186-140317682	NA	KDM7A,RNU6-797P,TBXAS1,RNA5SP247	3.15155	0.728248	0.00166994	0.0654413	0.238096	0.131141	0.376085
chr11:47224103-47227007	NA	PACSIN3,ACP2,RPS20P26,NR1H3,MADD,ARFGAP2,SLC39A13	3.06079	0.45654	0.00167295	0.065507	0.202038	0.0275874	0.243567
chr2:160292366-160295316	NA	ITGB6,PLA2R1,MIR4785,RBMS1,CD302	3.98274	0.404819	0.00167595	0.0655204	0.288375	0.0015461	0.149584
chr6:142705185-142707415	NA	NA	2.67328	0.54179	0.00167473	0.0655204	0.314903	0.0116202	0.199262
chr5:82689077-82690709	NA	NA	1.43522	-0.585199	0.0016797	0.0656153	-0.129733	0.251327	0.464739
chr1:182349557-182352326	NA	TEDDM1,GLUL,RPL18P2,RNU6-152P,EIF1P3	1.7631	-0.48422	0.00168573	0.0656334	0.0334217	0.70586	0.65323
chr11:13337476-13339883	NA	ARNTL,RN7SKP151	3.79269	0.468351	0.00168206	0.0656334	0.22973	0.0134123	0.20578
chr11:96298920-96300834	NA	NA	4.36057	0.457958	0.0016948	0.0656334	0.238504	0.0114117	0.19914
chr13:99310673-99314006	GPR183	GPR183,MIR623,STK24-AS1,DOCK9,UBAC2,GPR18,CLYBL,GPR183	5.3094	-0.256449	0.00168918	0.0656334	0.0046792	0.917554	0.703297
chr15:78828508-78831679	NA	ADAMTS7,TRK-CTT1-2	2.92511	-0.603919	0.00169359	0.0656334	-0.220676	0.0341695	0.25789
chr2:113053212-113053980	IL36B	IL36B,IL36RN,PSD4,IL36B	2.54852	0.409265	0.00169138	0.0656334	0.237399	0.0235335	0.235823
chr2:195640805-195643338	NA	SLC39A10,LINC01827,DNAH7,AHCYP5	3.76205	-0.344105	0.00169069	0.0656334	-0.0403625	0.531627	0.59632
chr3:117062187-117065012	NA	PTMAP8	4.09546	-0.358559	0.0016858	0.0656334	-0.0491272	0.406482	0.545978
chr3:188294470-188297052	NA	LPP,FLJ42393,LPP-AS1	4.94231	0.29362	0.00168554	0.0656334	0.112068	0.085541	0.328816
chr7:18220812-18223192	NA	MIR1302-6	4.45709	-0.298401	0.00169078	0.0656334	-0.108873	0.0469885	0.281832
chr7:35556361-35558345	NA	NA	2.13539	-0.346666	0.00169447	0.0656334	0.0789511	0.297008	0.492643
chr10:62727036-62729693	NA	EGR2,ADO,NRBF2,ALDH7A1P4	3.29967	0.320895	0.00170131	0.0657305	0.0792541	0.244587	0.461057
chr3:45478787-45480909	NA	LARS2-AS1,TMEM158,LIMD1,CDCP1,LARS2	3.41847	-0.337368	0.0017012	0.0657305	-0.0445889	0.463075	0.570957
chr4:85554797-85557567	NA	NA	2.38868	0.368685	0.00169915	0.0657305	0.19531	0.00982169	0.193891
chr12:50270817-50272829	NA	CERS5,LIMA1	3.39013	0.378214	0.00170432	0.0657382	0.21239	0.0102626	0.194969
chr14:21106147-21107126	ZNF219	SUPT16H,CHD8,METTL3,TMEM55B,OSGEP,RAB2B,TTC5,RNASE4,ARHGEF40,TOX4,APEX1,PARP2,OR11H7,TMEM253,ZNF219	3.42959	-0.3019	0.00170636	0.0657382	-0.120291	0.0366167	0.262612
chr15:47395108-47396956	NA	NA	2.24767	-0.497964	0.00170572	0.0657382	-0.250687	0.00712695	0.183344
chr20:45610599-45612442	NA	WFDC3,WFDC13,WFDC10A,WFDC8	1.86704	0.54446	0.00170731	0.0657382	0.209947	0.092474	0.336865
chr6:159092306-159094773	TAGAP	TAGAP,RSPH3,DYNLT1,TAGAP	3.16365	0.73142	0.00170817	0.0657382	0.482814	0.00261246	0.156232
chr1:46062027-46063042	NA	MAST2,CCDC163,PIK3R3,TSPAN1,LURAP1	0.998078	0.659154	0.00173362	0.0659066	0.232038	0.0870346	0.330717
chr1:61131692-61134439	NA	NFIA-AS1	2.7903	0.715764	0.0017146	0.0659066	0.371125	0.0125547	0.203819
chr1:93757839-93760377	NA	MIR760,BCAR3,GCLM,DNTTIP2	4.94839	-0.35867	0.00171957	0.0659066	-0.0882867	0.170306	0.407348
chr10:20177228-20178758	NA	NA	1.38666	0.562814	0.00173209	0.0659066	-0.00600793	0.95645	0.711308
chr10:29802376-29804772	NA	SVIL,SVIL-AS1,RNU6-908P	3.68207	-0.328969	0.00172756	0.0659066	-0.00590155	0.925414	0.704848
chr12:12606033-12607449	CREBL2	DUSP16,GPR19,CDKN1B,CREBL2,RPL19P17,CREBL2	3.60701	-0.432055	0.00172643	0.0659066	0.0202674	0.804356	0.679508
chr12:68903632-68906167	NA	RNU7-4P,C1GALT1P1	3.60277	0.817983	0.00173479	0.0659066	0.452919	0.00813494	0.188691
chr12:94520709-94522207	NA	PLXNC1	1.24843	0.660916	0.00173225	0.0659066	0.212959	0.121486	0.3669
chr13:44777377-44778557	NA	NA	1.49828	-0.659654	0.00173454	0.0659066	0.253767	0.0488357	0.283538
chr17:43001184-43002326	RPL27	DHX8,NBR2,LINC00910,HMGN1P29,HMGN2P15,NAGLU,RPL27,FAM134C,RAMP2-AS1,AOC3,DHX58,RAMP2,AOC4P,LINC00854,VPS25,PSME3,BECN1,RPL29P31,IFI35,RPL27	3.29007	0.374832	0.00173134	0.0659066	0.0764689	0.284425	0.485347
chr19:16117661-16120886	NA	AKAP8,C19orf44,SMIM7,LINC01855,OR1AB1P,OR10H5,OR10H2,MED26,SNX33P1,CYP4F24P,SIN3B,RAB8A,TPM4,HSH2D	5.75085	0.488644	0.00172196	0.0659066	0.289721	0.00299774	0.160358
chr2:11160583-11161987	NA	RNU6-1081P,ROCK2,PQLC3	1.81565	0.493355	0.00171764	0.0659066	-0.0512329	0.561936	0.608102
chr3:154794301-154795952	NA	RPL9P15	3.65316	-0.328745	0.00172412	0.0659066	0.0165035	0.78254	0.673736
chr5:53022883-53025248	NA	ITGA2,MOCS2	3.05148	0.686994	0.00172205	0.0659066	0.334024	0.0262269	0.240708
chr6:119447472-119448522	NA	NA	2.06203	-0.530545	0.00172013	0.0659066	-0.0303382	0.74963	0.665113
chr6:6748807-6753091	NA	RREB1,LY86	6.97539	-0.176016	0.00171589	0.0659066	-0.103078	0.00348428	0.163019
chr9:110094425-110096959	NA	AKAP2	2.13206	0.415202	0.00173525	0.0659066	0.123831	0.164431	0.403161
chr17:41999510-42002703	NA	NT5C3B,DNAJC7,CNP,ZNF385C,DHX58,HCRT,KCNH4,KLHL10,KLHL11,FAM134C,NKIRAS2	3.33342	0.582907	0.00173702	0.0659229	0.271808	0.0291813	0.247828
chr7:90461779-90464479	CDK14	GTPBP10,CDK14,CDK14	4.975	0.261679	0.00174285	0.0660933	0.152768	0.00429442	0.168872
chr9:126325936-126328552	MVB12B	MVB12B,NRON,ZBTB43,MVB12B	4.28298	0.534913	0.00174529	0.0661353	0.0222924	0.82741	0.684636
chr1:112667495-112669553	MOV10	ST7L,LRIG2,CAPZA1,RHOC,PPM1J,CTTNBP2NL,RNU7-70P,MOV10	1.47393	0.772488	0.00175355	0.0663854	0.289761	0.0527723	0.289296
chr9:5976540-5978086	NA	ERMP1,MIR4665	1.93453	0.496225	0.00175458	0.0663854	0.219638	0.0294143	0.248601
chr1:223061552-223063609	NA	NA	1.22573	-0.626878	0.00177096	0.066436	-0.122245	0.29933	0.493684
chr12:12008481-12011887	NA	BCL2L14,ETV6,BORCS5	5.49581	-0.216866	0.00177266	0.066436	-0.0774616	0.0640018	0.3036
chr12:121443081-121444682	MIR7107	RNF34,MIR7107	2.754	0.40891	0.00177747	0.066436	-0.0259741	0.758772	0.667177
chr13:41491884-41494093	NA	RGCC,OR7E37P,OR7E155P,NAA16,ELF1	2.51323	-0.568453	0.00176836	0.066436	-0.0675729	0.512498	0.589919
chr16:2855496-2856125	PRSS22	PRSS22	0.412705	0.612746	0.00176512	0.066436	-0.00916973	0.94808	0.709473
chr19:2274230-2274835	JSRP1	SF3A2,ZNF77,LINGO3,MIR1227,RPS15,JSRP1,C19orf35,LSM7,JSRP1	2.28405	0.502332	0.00177156	0.066436	0.139826	0.152316	0.393701
chr2:203806387-203807544	NA	RNU6-474P,KRT18P39,CD28,CTLA4	3.4229	0.461792	0.00176924	0.066436	0.210768	0.0301176	0.250305
chr2:43276230-43277774	NA	RNU6-958P	2.31474	0.545708	0.00177692	0.066436	0.159927	0.150366	0.392553
chr2:98763839-98765758	NA	NA	4.08354	-0.330601	0.00176064	0.066436	-0.051595	0.393684	0.540454
chr20:49266717-49268172	NA	CSE1L,STAU1,ZFAS1	2.19808	-0.494731	0.00177625	0.066436	-0.150984	0.0743406	0.315739
chr20:49772756-49774244	NA	SLC9A8,SNAI1,B4GALT5,CEBPB,RNU6-919P,ZNFX1,PTGIS,LINC01273,PTPN1,KCNB1,RNF114,TMEM189	4.09549	0.376857	0.00177371	0.066436	0.220811	0.0049869	0.171513
chr3:46182633-46185442	NA	CCR1,CCRL2,RN7SL145P,CCDC12,CCR5,CCR3	4.85358	0.218674	0.0017759	0.066436	0.0485314	0.254182	0.466233
chr4:39486108-39486810	NA	RPL9,KLB,RNU6-887P	1.31229	-0.679714	0.00177043	0.066436	0.080595	0.519297	0.592148
chr6:158002325-158005148	SYNJ2-IT1	RSPH3,SYNJ2,SYNJ2-IT1,SYNJ2-IT1	2.54864	0.459804	0.00177221	0.066436	0.136678	0.142496	0.385972
chr6:163604653-163606918	NA	NA	1.50334	0.476608	0.00176676	0.066436	0.110035	0.232151	0.453331
chr7:34764170-34765095	NA	NA	1.50399	-0.502739	0.00176893	0.066436	-0.104903	0.324562	0.506631
chr3:197151274-197152308	NA	NA	1.02567	-0.525666	0.00178165	0.0664916	0.038162	0.730485	0.660052
chr9:27407440-27409106	NA	IFNK,EQTN	2.51127	0.564514	0.00178092	0.0664916	0.0907736	0.421814	0.552641
chr12:92554361-92554963	NA	BTG1,EEA1	1.45033	0.630534	0.00180103	0.0666791	0.17665	0.21716	0.443037
chr13:43390319-43391807	NA	RPL36P19	0.767795	1.49299	0.00180289	0.0666791	0.685264	0.0277606	0.243987
chr17:66466878-66470406	NA	PRKCA-AS1	4.39091	0.329168	0.00179747	0.0666791	0.0769312	0.240974	0.459062
chr17:8040253-8043185	ALOX15B	CYB5D1,NEURL4,SENP3,ZBTB4,RANGRF,NAA38,CD68,ALOX15B	3.49331	-0.368879	0.00179737	0.0666791	-0.122878	0.0460222	0.280496
chr2:222981226-222983498	NA	NA	1.02051	-0.641743	0.00180118	0.0666791	-0.108568	0.343373	0.516865
chr2:236604446-236606064	NA	NA	2.79447	-0.58152	0.00179031	0.0666791	-0.0764087	0.436647	0.559148
chr4:83368988-83371396	NA	THAP9,PLAC8,MRPS18C,HPSE,COQ2	1.92058	1.51943	0.00180195	0.0666791	0.867665	0.00486564	0.170908
chr7:28139860-28141848	NA	NA	1.04958	0.682059	0.00179185	0.0666791	0.272775	0.0300453	0.250096
chr7:37335497-37337317	NA	ELMO1,GPR141,RNU6-565P	2.65194	0.678308	0.001801	0.0666791	0.374318	0.00955264	0.193125
chr8:70213842-70215836	NA	XKR9,NCOA2,BTF3P12,H2AFZP2	2.44614	0.657647	0.00179714	0.0666791	0.350673	0.0109872	0.198151
chr9:33010875-33014482	NA	LAGE3P1,TCEA1P4	6.00673	-0.205903	0.00179513	0.0666791	-0.0274374	0.44849	0.564168
chr9:36469908-36472038	NA	HMGB3P24,RNF38,MRPS21P4	4.13758	0.574167	0.00179913	0.0666791	0.201325	0.0749516	0.31631
chr1:148378808-148380314	NA	TRN-GTT23-1,RNVU1-2	2.61327	-0.444973	0.00180439	0.0666845	-0.083059	0.32469	0.506631
chr15:61036373-61039820	NA	RORA	1.81366	-0.488681	0.00181363	0.066976	0.00245074	0.978842	0.716028
chr1:177969201-177971242	NA	SEC16B	0.931649	0.603635	0.0018223	0.0670774	0.116914	0.36464	0.526423
chr1:41806070-41807562	NA	P3H1	2.29309	0.353899	0.00183025	0.0670774	0.182377	0.02201	0.231531
chr11:121886236-121887486	NA	NA	1.89888	-0.589285	0.00182886	0.0670774	-0.201757	0.0719653	0.313079
chr11:57679883-57681705	NA	YPEL4,MED19,CLP1,CTNND1,BTBD18,SERPING1,SLC43A1,ZDHHC5	1.38611	0.787039	0.00183269	0.0670774	0.403598	0.0172282	0.219536
chr17:69046737-69049091	NA	ABCA9	4.39878	-0.293453	0.0018216	0.0670774	-0.0756769	0.171577	0.408373
chr2:200405231-200407797	NA	SPATS2L,PPIL3,KCTD18,FTCDNL1,AOX3P,CLK1,BZW1,RNY4P34	3.10296	0.421921	0.00182599	0.0670774	0.233989	0.0153577	0.213362
chr3:194281694-194284997	NA	LINC02048,LINC00887	5.46378	-0.550489	0.00182913	0.0670774	-0.167205	0.0802551	0.322549
chr7:81845264-81847751	NA	HGF	3.4254	-0.382186	0.00182452	0.0670774	-0.128137	0.0667123	0.306778
chr9:105263726-105265605	NA	SLC44A1,FSD1L	2.77912	0.604152	0.00183237	0.0670774	0.322203	0.00740145	0.185141
chr9:120734590-120738578	NA	PSMD5-AS1,TRAF1,PSMD5,CDK5RAP2,AHCYP2	5.92172	-0.282549	0.00182933	0.0670774	-0.0831393	0.108942	0.354054
chr9:132366690-132368992	NA	NA	4.12373	-0.357122	0.00182657	0.0670774	-0.165485	0.00842266	0.188998
chr9:27515433-27516225	NA	NA	0.947561	1.18809	0.00182918	0.0670774	0.337012	0.153861	0.394907
chr1:226881717-226883530	NA	PSEN2,ITPKB	1.02354	0.788416	0.00184171	0.0670896	0.0547794	0.715756	0.65618
chr11:117044474-117046155	NA	APOA1,SIK3,BUD13,RPS27P19	2.65639	0.523373	0.00183611	0.0670896	0.251941	0.0176784	0.219598
chr2:222919247-222921360	NA	ACSL3,ATG12P2	2.40633	0.505447	0.00184391	0.0670896	0.252151	0.0231807	0.234987
chr2:74739594-74741979	NA	MOGS,SEMA4F,DUSP11,PCGF1,WBP1,DGUOK-AS1,CCDC142,M1AP,TLX2,SLC4A5,HK2,RPS28P5	3.45417	0.308938	0.00184223	0.0670896	0.0795389	0.191071	0.423776
chr2:85671914-85675841	SFTPB	GNLY,SFTPB,ATOH8,SFTPB	4.56208	-0.462017	0.00184366	0.0670896	-0.159593	0.0479302	0.28267
chr3:197847437-197849591	NA	IQCG	2.06029	0.959725	0.00183644	0.0670896	0.333293	0.0760387	0.317662
chr6:157441280-157443270	NA	MIR3692	2.14141	-0.459464	0.00183795	0.0670896	-0.0288837	0.722097	0.657758
chr7:107643357-107645053	NA	SLC26A4	1.20279	0.722835	0.00184102	0.0670896	0.463811	0.00745221	0.185141
chr1:1012480-1015249	AGRN	ISG15,AGRN,AGRN	5.25428	0.675728	0.00184893	0.0671497	0.35077	0.0100031	0.194158
chr3:71503211-71505360	NA	MIR1284,FOXP1-IT1,EIF4E3	2.53129	0.415607	0.00184964	0.0671497	0.018884	0.818546	0.682669
chr6:148636993-148638737	NA	SNRPEP6	2.67891	0.394762	0.00184756	0.0671497	0.051063	0.497378	0.584021
chr21:42210397-42213985	NA	ABCG1,RNA5SP492	5.73963	-0.324461	0.00185191	0.0671777	-0.0946536	0.101342	0.346874
chr5:17380605-17383463	LINC02111	LINC02111,LINC02111	2.82623	-0.577679	0.00185423	0.0671777	-0.0551853	0.54936	0.603257
chr6:125306868-125309995	HDDC2	HDDC2,HDDC2	3.16546	0.51004	0.0018545	0.0671777	0.185125	0.0548729	0.291551
chr1:37465216-37465908	NA	LINC01137,SF3A3,GNL2,UTP11,SNIP1	0.962485	0.795786	0.00187091	0.0674577	0.191361	0.213254	0.440546
chr13:43081053-43082854	NA	NA	1.52552	0.642063	0.00186916	0.0674577	0.269345	0.0518001	0.287907
chr16:11493943-11496433	NA	TNP2,PRM3,MTND4P34,MTCO3P24,MTND3P13,MTATP6P24,MTND4LP24,MTND5P33,MTCYBP33	3.75755	0.299516	0.00186718	0.0674577	0.0744932	0.249995	0.46403
chr2:55151422-55155078	NA	CLHC1,RTN4,PRORSD1P,EML6,RNU6-433P,RPS27A,RNU7-81P,MTIF2,PPP4R3B	5.15907	-0.25261	0.00186953	0.0674577	-0.110499	0.0227779	0.233736
chr4:74008874-74010472	NA	NA	3.56957	-0.392029	0.0018718	0.0674577	-0.0316147	0.63643	0.632034
chr4:88378101-88379866	HERC6	HERC6,HERC6	5.21105	0.578249	0.00186797	0.0674577	0.267819	0.0156142	0.213915
chr8:95122750-95123479	NA	NA	0.853506	0.725856	0.00186387	0.0674577	0.191325	0.18053	0.415556
chr6:14704877-14708233	NA	RNU6-793P	5.10122	0.276952	0.00187903	0.0676688	0.196545	0.00192768	0.154558
chr3:45669863-45671344	NA	LIMD1,LARS2-AS1	2.23518	0.433287	0.00188427	0.067808	0.0627291	0.50806	0.588191
chr10:89373525-89375428	IFIT1B	IFIT5,IFIT1B,IFIT6P,IFIT1B	2.41008	0.865617	0.00188698	0.0678115	0.325568	0.0598084	0.298267
chr5:126746757-126749574	NA	LMNB1,ALDH7A1,RNU6-752P	2.97931	0.434462	0.00188711	0.0678115	0.0786177	0.371679	0.529973
chr11:110918609-110921965	NA	NA	2.66434	0.883636	0.00189169	0.0678277	0.235563	0.149516	0.391846
chr22:39470601-39473708	MGAT3-AS1	SNORD83B,TAB1,PRDX3P1,MGAT3,CBY1,SYNGR1,SNORD83A,MIEF1,RPS19BP1,JOSD1,CBX6,APOBEC3C,MGAT3-AS1,DDX17,MGAT3-AS1	5.90697	0.210131	0.00188992	0.0678277	0.0143828	0.720956	0.657309
chr6:129497071-129500480	NA	RPL5P21,ARHGAP18	4.65685	0.277572	0.00189127	0.0678277	0.115447	0.0563935	0.29403
chr6:108001576-108004003	NA	SEC63,RPL3P7,MTHFD2P3	3.5211	0.308422	0.00189643	0.0679481	0.093861	0.12426	0.369668
chr1:19128335-19130588	NA	NA	2.17009	0.961347	0.00189911	0.0679685	0.416006	0.0315413	0.253098
chr11:78759722-78761338	NA	NA	1.32801	-0.7059	0.00189975	0.0679685	-0.208913	0.0763543	0.318035
chr1:229578201-229580599	NA	HMGN2P19	4.89783	-0.333345	0.00191099	0.0680336	-0.0336773	0.571486	0.611788
chr10:29686720-29690067	NA	SVIL,RNU6-908P	5.75285	-0.229938	0.00190577	0.0680336	-0.0478789	0.225786	0.448706
chr12:81083351-81085954	NA	NA	1.0703	-0.47729	0.00190683	0.0680336	-0.192101	0.0462027	0.280694
chr16:52698750-52702150	NA	NA	3.80955	-0.304293	0.00191122	0.0680336	-0.0325123	0.557591	0.606721
chr2:218045520-218047744	NA	TNS1,SLC11A1,RUFY4,ARPC2,PNKD,TMBIM1,CXCR2P1	4.50178	0.375618	0.00190828	0.0680336	0.144073	0.0432483	0.27566
chr2:236971536-236974312	NA	NA	5.26379	-0.494422	0.00190798	0.0680336	-0.223888	0.0151593	0.21335
chr7:93116724-93119789	SAMD9	SAMD9,SAMD9L,VPS50,SAMD9	4.27218	0.476683	0.00191111	0.0680336	0.196807	0.0405887	0.270711
chr14:50936310-50938819	NA	PYGL,NIN,MRPL57P9	4.21307	-0.328729	0.00191462	0.0681053	-0.146652	0.0226703	0.233244
chr4:74011138-74012205	NA	NA	3.46856	-0.416323	0.00192087	0.0682785	-0.00609266	0.930003	0.705874
chr1:23558859-23561295	ID3	ZNF436-AS1,LINC01355,MDS2,E2F2,ASAP3,ID3,ZNF436,TCEA3,ID3	5.04193	-0.216399	0.00192712	0.0683118	-0.047598	0.221578	0.445758
chr10:89260288-89261545	NA	IFIT3,IFIT2,IFIT1,IFIT1B,SLC16A12-AS1,IFIT5	2.06368	0.413072	0.00192734	0.0683118	0.113692	0.173699	0.410205
chr11:3902220-3903177	NA	STIM1,RRM1,MIR4687	2.489	-0.524307	0.00192405	0.0683118	-0.0898621	0.321774	0.505167
chr12:94688188-94691114	NA	MIR7844,TMCC3	4.28044	-0.308802	0.00192729	0.0683118	0.0804214	0.129175	0.374529
chr17:14311089-14313037	NA	M	1.88596	0.744101	0.00194636	0.0688301	0.574128	0.00061132	0.130272
chr2:164865859-164867452	NA	COBLL1,RNA5SP110,RNA5SP111	1.91554	-0.598345	0.00194532	0.0688301	-0.111522	0.278839	0.481685
chr2:168469241-168471244	NA	NA	2.66875	0.787697	0.00194755	0.0688301	0.244623	0.123022	0.36831
chr3:136850355-136851889	NA	NA	2.59749	-0.389992	0.0019473	0.0688301	0.0454888	0.528831	0.595479
chr16:28505526-28508509	IL27	TUFM,SULT1A2,CDC37P1,IL27,IL27	5.21052	0.398703	0.00195802	0.0688908	0.130608	0.0860827	0.329332
chr16:48431661-48435943	NA	SIAH1,N4BP1,LONP2,ITFG1,ABCC11	4.95649	-0.552954	0.00195737	0.0688908	-0.211775	0.0352325	0.259524
chr17:34200026-34203206	LINC01989	CCL1,ASIC2,CCL2,CCL7,CCL8,CCL11,LINC01989,LINC01989	2.94545	0.648966	0.00195784	0.0688908	0.37822	0.00746771	0.185324
chr18:48905987-48906695	NA	NA	1.62227	0.392242	0.00195302	0.0688908	0.00812153	0.92852	0.705419
chr6:34315195-34317017	NA	RPS10,NUDT3	2.86016	0.350039	0.00195616	0.0688908	-0.035675	0.583274	0.615538
chr8:27333861-27336130	NA	PTK2B,TRIM35,EPHX2,CLU,MIR6843,CHRNA2,MIR6842	4.83959	-0.249444	0.00195259	0.0688908	-0.0491821	0.289204	0.488541
chr9:3476983-3478114	NA	NA	1.62401	0.551516	0.00195904	0.0688908	0.325193	0.00708761	0.183119
chr7:140357836-140360217	NA	SLC37A3,RNA5SP247	2.30561	0.647318	0.00196339	0.0689948	0.139702	0.256428	0.467789
chr3:157099794-157102666	NA	TIPARP-AS1,TIPARP,SSR3,LINC00881,LINC00880,LINC02029	4.29708	-0.382932	0.00196657	0.0690573	-0.117692	0.0804283	0.322829
chr6:12240658-12241820	NA	HIVEP1,EDN1	1.56272	0.523726	0.00196908	0.0690961	-0.0668614	0.57596	0.613139
chr12:93433696-93435501	NA	UBE2N,MRPL42	2.65623	0.409847	0.00197424	0.0691299	0.244232	0.00647308	0.180961
chr19:41261500-41263873	HNRNPUL1	ZNF526,CCDC97,SNRPA,ITPKC,AXL,CYP2G2P,CYP2F2P,ZNF574,SERTAD3,EXOSC5,BCKDHA,TGFB1,RPS19,CEACAM21,B9D2,CEACAM4,HNRNPUL1,EGLN2,TMEM91,RAB4B,RN7SL34P,HNRNPUL1	5.68798	-0.196703	0.00197345	0.0691299	-0.0593725	0.107538	0.352584
chr22:20179431-20181978	NA	RTN4R,TRMT2A,ZDHHC8,ARVCF,CCDC188	3.40785	0.333943	0.00197297	0.0691299	0.092306	0.233662	0.454425
chr1:243419928-243422772	NA	AKT3,CEP170,SDCCAG8	3.07335	0.938998	0.00198303	0.0691311	0.572447	0.00561323	0.174329
chr10:29762229-29763625	NA	NA	3.03423	-0.433057	0.00198128	0.0691311	-0.114186	0.151355	0.393263
chr15:41925581-41927405	EHD4-AS1	SPTBN5,EHD4,LTK,JMJD7,PLA2G4E-AS1,JMJD7-PLA2G4B,MAPKBP1,PLA2G4E,TYRO3,RPAP1,OIP5,NDUFAF1,RTF1,PLA2G4F,MGA,TMEM87A,VPS39,EHD4-AS1,EHD4-AS1	3.61563	-0.442356	0.00197634	0.0691311	-0.212865	0.00379061	0.164968
chr2:143401796-143402611	NA	ARHGAP15	0.769814	0.616246	0.00198215	0.0691311	0.228366	0.15642	0.39696
chr20:17884497-17886240	NA	RRBP1	2.11546	0.544142	0.0019826	0.0691311	0.0812131	0.464643	0.571648
chr3:160979791-160982553	NA	B3GALNT1,SPTSSB,NMD3	3.75885	-0.386018	0.00198409	0.0691311	-0.146195	0.0318241	0.253586
chr5:61341464-61343091	NA	SMIM15-AS1,SMIM15,ZSWIM6	1.94724	1.07995	0.00198193	0.0691311	0.661981	0.00638351	0.180285
chr18:49054348-49057257	MIR4744	SMAD7,DYM,MIR4744,MIR4744	5.08943	0.239286	0.00198879	0.069246	0.118569	0.0173617	0.21956
chr12:92568321-92570380	NA	BTG1,CLLU1OS,EEA1,C12orf74	3.22286	0.35877	0.00199184	0.0692635	0.11112	0.173865	0.410331
chr14:106222632-106226290	NA	IGHV3-19,IGHV3-21	5.3077	-0.273723	0.0019921	0.0692635	-0.0290833	0.545732	0.601712
chr2:64806579-64809260	NA	SERTAD2,LINC01800,CEP68,RN7SL341P	5.25102	0.216262	0.00199354	0.0692648	0.0673588	0.12221	0.367689
chr4:10020549-10022257	NA	SLC2A9	5.01648	-0.246045	0.00199629	0.0693117	-0.0703581	0.122883	0.368186
chr15:98851693-98854103	NA	IGF1R,MIR4714	3.1708	-0.341591	0.00199785	0.069317	-0.0458806	0.471298	0.573987
chr7:55524278-55527490	NA	VOPP1	5.04627	-0.213089	0.00200808	0.0696228	-0.0117335	0.760528	0.667813
chr1:117008052-117010184	NA	PTGFRN,CD101	3.50249	-0.325536	0.00201156	0.0696946	-0.134126	0.0246471	0.237768
chr1:109900091-109903023	NA	GSTM3,CSF1,GNAI3,AMPD2	5.72673	0.239625	0.00202284	0.0697427	0.1013	0.0411459	0.271661
chr11:57405091-57407853	NA	SLC43A3,P2RX3,RN7SKP259,RTN4RL2,SSRP1,PRG2,TIMM10,UBE2L6,ZDHHC5	3.72093	0.308115	0.00201633	0.0697427	0.177276	0.00907825	0.191261
chr12:104727157-104729914	NA	SLC41A2	4.07851	0.296524	0.00201747	0.0697427	0.121514	0.04286	0.27479
chr15:83016359-83018115	C15orf40	C15orf40	3.29167	0.277429	0.00202139	0.0697427	0.0611692	0.344328	0.517131
chr2:69507247-69508293	NA	NA	2.23045	-0.364595	0.00202229	0.0697427	0.0965987	0.187028	0.420792
chr2:95568061-95570255	NA	NA	1.19739	-0.438536	0.00202037	0.0697427	-0.0704001	0.44382	0.562225
chr20:4760517-4761770	NA	PRNT,RASSF2,TMEM230,SLC23A2,PRNP	3.53963	-0.328465	0.00201726	0.0697427	-0.131421	0.0319229	0.253919
chr10:117174860-117176191	NA	VAX1,KCNK18,RPL12P26,MIR3663HG,RAB11FIP2,SLC18A2	1.19313	0.927535	0.00202675	0.0697798	0.279827	0.149616	0.391944
chr15:47409516-47411404	NA	NA	1.55731	-0.539629	0.00202637	0.0697798	-0.0346752	0.723581	0.65819
chr1:214317846-214320942	NA	SMYD2,PTPN14	2.83696	0.496518	0.00202958	0.06978	0.178421	0.0963702	0.341916
chr12:26080425-26082368	NA	NA	2.83891	-0.320068	0.00202921	0.06978	-0.079503	0.200878	0.43085
chr9:112103776-112105990	NA	SUSD1,RPL29P20,SNX30,RNU6-855P	3.60797	0.644689	0.00203353	0.069867	0.234208	0.0694617	0.309917
chr1:77926124-77928545	NA	NA	3.15653	0.742675	0.00203686	0.0699328	0.451559	0.00442639	0.169775
chr2:43096774-43098726	LINC02580	RNU6-242P,LINC02580	3.02152	-0.459653	0.00204172	0.0699791	-0.210465	0.01947	0.223924
chr20:50338274-50340657	NA	CEBPB,PTPN1,SNAI1,LINC01273,RNF114	3.74863	0.727629	0.00204247	0.0699791	0.333135	0.0310852	0.25174
chr6:24701344-24703530	NA	NA	2.81056	-0.402191	0.00204126	0.0699791	-0.0157669	0.821921	0.683231
chr10:102014740-102016664	NA	NA	1.41649	1.15078	0.00204548	0.0700279	0.951101	0.000351037	0.130272
chr3:188779682-188782323	NA	MIR28	4.42079	0.28624	0.00204673	0.0700279	0.0676071	0.250166	0.464183
chr10:45452801-45455568	NA	ZFAND4	3.99657	-0.292525	0.00205272	0.0701826	-0.0802369	0.165804	0.403752
chr8:11823343-11825716	NA	FDFT1,CTSB,FAM66A	4.31793	0.295597	0.0020541	0.0701826	0.0884295	0.152759	0.394173
chr1:9244112-9245289	NA	H6PD,GPR157,MIR34A	2.3587	-0.451867	0.00205926	0.0703104	-0.0499907	0.569251	0.61077
chr1:29169210-29171401	NA	MECR,TMEM200B,PTPRU,PHACTR4	1.94069	1.29194	0.00206859	0.070433	0.575004	0.026433	0.240998
chr10:62686766-62687571	NA	EGR2,ADO,NRBF2,ALDH7A1P4	2.34382	0.395581	0.00206501	0.070433	0.249492	0.00730685	0.184558
chr18:57833379-57834421	NA	RSL24D1P11	0.780549	0.92751	0.00206999	0.070433	0.421425	0.0233558	0.235487
chr18:74284282-74286089	NA	CYB5A,C18orf63	3.67305	-0.384814	0.00206882	0.070433	-0.0421606	0.549872	0.603372
chr6:119466805-119468224	NA	MAN1A1,RPL13AP15	0.96716	0.603713	0.00206822	0.070433	0.257692	0.0527696	0.289296
chr11:121928835-121931223	NA	NA	4.48518	-0.381464	0.00207423	0.0704544	-0.0445142	0.532762	0.596837
chr16:23880811-23882754	NA	PRKCB	2.42207	0.451238	0.0020749	0.0704544	0.138446	0.114078	0.359277
chr8:100334269-100336926	RNF19A	SPAG1,RNF19A,RNF19A	3.50597	0.968425	0.00207485	0.0704544	0.555876	0.0082614	0.188691
chr12:103697772-103700346	NA	NA	2.80955	0.406954	0.0020878	0.0704817	0.0685167	0.424489	0.553781
chr13:112182309-112184694	NA	NA	4.02953	-0.358962	0.00208856	0.0704817	-0.163409	0.0195428	0.224098
chr14:73770311-73772368	NA	PTGR2,PNMA1,ELMSAN1,ACOT1,ENTPD5,C14orf169,ZNF410,COQ6,MIR4505	3.82884	-0.289827	0.00208133	0.0704817	-0.0990484	0.0808236	0.323278
chr18:31202789-31204287	NA	DSC2,TRAPPC8,DSC1,DSC3,DSG1,DSG3,DSG2	2.7461	-0.456995	0.00208206	0.0704817	-0.137504	0.0930524	0.33754
chr2:241842398-241845096	NA	NEU4	4.05367	0.61178	0.00208737	0.0704817	0.118819	0.290962	0.489559
chr20:23106038-23107762	NA	CD93,THBD,GZF1,LINC00656	2.69202	-0.498397	0.0020883	0.0704817	-0.25025	0.00518239	0.172935
chr4:141646990-141648181	NA	IL15,ZNF330	2.38594	0.359571	0.00207906	0.0704817	0.285193	0.000561202	0.130272
chr6:108117427-108118805	OSTM1-AS1	NR2E1,OSTM1,SEC63,OSTM1-AS1,OSTM1-AS1	1.6124	0.442428	0.00208412	0.0704817	-0.0529017	0.536583	0.59827
chr8:81491214-81494237	NA	FABP4	6.05309	-0.266064	0.00208225	0.0704817	-0.00131081	0.978085	0.715832
chr7:139744934-139746106	NA	TBXAS1,HIPK2	3.2984	-0.384251	0.00209563	0.0706718	-0.0662409	0.35017	0.51968
chr12:49225402-49226362	NA	NA	2.95192	0.352414	0.00210142	0.0707025	-0.0466434	0.469696	0.573596
chr18:24273643-24276153	NA	MIR320C2	4.99347	0.43881	0.00210227	0.0707025	0.21427	0.0141437	0.208723
chr4:41142787-41144536	NA	RNU6-836P,APBB2,LIMCH1,RNU6-1195P	1.24131	0.752639	0.00210116	0.0707025	0.264909	0.144546	0.387968
chr7:95604930-95605897	NA	NA	3.80966	-0.342738	0.00210001	0.0707025	-0.119695	0.0717089	0.312796
chr4:20417913-20419882	NA	PACRGL,SLIT2-IT1	2.20416	0.618912	0.00210623	0.0707873	0.368619	0.00799321	0.188577
chr2:42091417-42093809	NA	EML4,PKDCC	4.63805	-0.377818	0.00210867	0.0708211	-0.109428	0.096659	0.342061
chr3:59876075-59878082	NA	NA	3.14094	-0.467996	0.00211074	0.0708425	-0.125455	0.0995346	0.344802
chr16:11258626-11259698	SOCS1	RMI2,SOCS1,CIITA,LITAF,SNN,TNP2,SOCS1	2.27738	1.23201	0.00211275	0.0708618	0.674918	0.0124059	0.20377
chr7:29087177-29089208	NA	CPVL,CHN2	3.03989	0.540033	0.00211458	0.0708747	0.138361	0.199786	0.430125
chr2:23562970-23565222	NA	KLHL29,SF3B6	1.68974	-0.533036	0.00211672	0.0708985	-0.16039	0.0907296	0.334803
chr1:247347412-247348642	NA	ZNF669,AHCTF1,NLRP3,ZNF496	3.65346	0.429195	0.00211942	0.0709406	0.1402	0.0787135	0.3207
chr15:38066199-38067011	NA	NA	2.71658	0.442978	0.00212282	0.0709773	0.202577	0.0390626	0.267353
chr8:2218708-2220315	NA	NA	1.66503	0.613184	0.00212339	0.0709773	0.357441	0.00787746	0.187917
chr16:9907664-9909228	NA	NA	0.525324	0.537724	0.00212728	0.0710591	0.413021	0.00229936	0.155491
chr9:133854935-133857619	NA	REXO4,SLC2A6,RXRA	5.27946	-0.214528	0.00213275	0.0711937	-0.00940135	0.801569	0.67879
chr11:46527994-46529659	NA	MDK,DGKZ,CHRM4,ATG13,HARBI1,PACSIN3,LARGE2,AMBRA1,MIR3160-1	2.61086	-0.438778	0.00214051	0.0712117	-0.0435625	0.576833	0.613427
chr11:57565300-57570493	UBE2L6	UBE2L6,TNKS1BP1,TIMM10,SSRP1,CTNND1,SLC43A3,ZDHHC5,SMTNL1,UBE2L6	6.46774	0.353777	0.00213945	0.0712117	0.142284	0.0432543	0.27566
chr21:15412368-15415640	NA	NA	3.2159	1.06172	0.00213899	0.0712117	0.508711	0.0194773	0.223924
chr3:158747130-158749417	NA	MFSD1,RARRES1,RPL35AP9	5.18209	-0.289941	0.00213657	0.0712117	-0.0713422	0.125661	0.371125
chr8:79832017-79834606	NA	RNU7-85P,HEY1,LINC01607	3.261	-0.356681	0.0021401	0.0712117	-0.0762662	0.31991	0.50427
chr10:7256401-7257915	NA	SFMBT2,COX6CP17	2.81446	0.353324	0.00214676	0.0713716	0.159995	0.0208564	0.228225
chr16:252060-253614	NA	LUC7L,FAM234A,HBM,HBZ,ARHGDIG	1.84618	0.472572	0.00215648	0.0715869	-0.0368308	0.685465	0.646683
chr5:58234526-58236633	NA	NA	1.32286	-0.522086	0.00215663	0.0715869	-0.0229091	0.804067	0.679361
chr7:23538926-23540635	NA	NA	0.669911	1.03478	0.00215759	0.0715869	0.614192	0.0122063	0.20251
chr1:48469502-48471012	SPATA6	SLC5A9,SPATA6,SPATA6	2.62631	-0.437875	0.00216064	0.071592	-0.130336	0.0993581	0.344783
chr2:69615389-69616550	NA	ANXA4,GFPT1,AAK1,ANTXR1,B3GALNT1P1	0.966631	0.737381	0.00216058	0.071592	0.128113	0.391131	0.539114
chr4:138774870-138776790	NA	NOCT	2.59677	0.651701	0.00216355	0.0716182	0.283085	0.0282869	0.245345
chr5:32231645-32234820	NA	GOLPH3,MIR579,ZFR,MTMR12,RNU6-1079P	3.66903	-0.439554	0.00216567	0.0716182	-0.182528	0.0287519	0.24664
chr7:21460908-21462808	NA	NA	0.900124	0.690855	0.00216579	0.0716182	0.00807174	0.956271	0.711308
chr16:29662539-29667851	SPN	MIR4517,SMG1P2,ZNF747,ZNF764,C16orf54,PRR14,NPIPB13,SPN	6.25895	-0.206575	0.00217851	0.0719425	-0.0913378	0.0183755	0.221139
chr6:87654224-87655701	NA	RARS2,AKIRIN2,ORC3,SLC35A1	1.98367	0.584649	0.00217758	0.0719425	0.366216	0.00478075	0.170628
chr3:171848782-171851673	NA	FNDC3B,TMEM212,TMEM212-IT1	2.13047	0.556219	0.00218154	0.0719941	0.35458	0.00620703	0.179189
chr14:92413090-92415432	NA	TRIP11	4.01803	-0.375272	0.0021872	0.0721294	-0.159524	0.0321597	0.254744
chr4:39824522-39826324	NA	E	2.58291	-0.453755	0.00219122	0.0721294	-0.016235	0.850287	0.689232
chr8:141137119-141139464	NA	NA	4.82212	-0.281047	0.00219103	0.0721294	0.0493791	0.348405	0.518936
chr8:9006589-9007883	ERI1	ERI1,MFHAS1,RNU6-682P,MIR4660,ERI1	2.84661	0.514403	0.00219148	0.0721294	0.127586	0.208258	0.43669
chr1:234848543-234852535	NA	IRF2BP2,RNY4P16	5.25196	-0.271744	0.00219662	0.0722087	-0.0838314	0.109456	0.354335
chr13:109873068-109876923	NA	RN7SKP10	5.25833	-0.302964	0.0022009	0.0722087	-0.0805184	0.157846	0.398043
chr15:88647919-88650460	NA	ISG20	2.26013	0.681857	0.00220121	0.0722087	0.309086	0.032891	0.25591
chr19:3810385-3810982	NA	ZFR2,ATCAY,ANKRD24,MATK,MAP2K2,NFIC,MFSD12,FZR1,ZBTB7A,CCDC94,APBA3	1.51085	0.597017	0.00219759	0.0722087	-0.0602721	0.636475	0.632036
chr6:110325071-110327217	NA	WASF1,RPF2	2.72511	-0.536869	0.00219852	0.0722087	-0.0504967	0.599985	0.620667
chr1:153571427-153574490	S100A2	S100A3,S100A9,S100A7L2,S100A12,S100A4,S100A2,S100A2	5.3135	0.263536	0.00221851	0.0722956	-0.00778255	0.877486	0.694648
chr1:231776691-231777267	NA	DISC1	1.34619	-0.481339	0.00220999	0.0722956	-0.164584	0.0882956	0.331717
chr11:78814820-78816994	NA	NA	3.43253	-0.346546	0.00221564	0.0722956	-0.176665	0.0121199	0.202309
chr13:30879781-30882406	LINC00545	MEDAG,TEX26,TEX26-AS1,LINC00545,LINC00545	4.0113	-0.286947	0.00220852	0.0722956	-0.0967358	0.0841699	0.327278
chr17:74638867-74640982	NA	CD300E,CD300C,CD300LB,RAB37,TMEM104,CD300LF,CD300LD,MIR3615,SLC9A3R1,NAT9,GRIN2C,GPRC5C,FDXR,MYO15B,CD300A,SLC16A5,TTYH2	3.24501	-0.355551	0.00221195	0.0722956	-0.134202	0.0488681	0.283652
chr2:33778917-33779874	NA	NA	0.631394	0.655071	0.00221216	0.0722956	0.0588529	0.681791	0.645696
chr22:37175572-37178131	IL2RB	C1QTNF6,TMPRSS6,CYTH4,SSTR3,IL2RB,IL2RB	4.20001	-0.363515	0.00221717	0.0722956	-0.144302	0.0324704	0.255373
chr3:46117045-46118476	NA	CCR1,CCRL2,CXCR6,FYCO1,CCR2,CCR5,LIMD1,XCR1,CCR3,SACM1L	4.09241	0.583061	0.00221805	0.0722956	0.197683	0.0848622	0.328184
chr6:12993042-12994426	NA	NA	0.478535	0.845112	0.00221507	0.0722956	0.318734	0.107281	0.352212
chr9:32524737-32527488	DDX58	DDX58,GVQW1,NDUFB6,ACO1,SMU1,NFX1,DDX58	4.69721	0.689255	0.00221823	0.0722956	0.439343	0.00304884	0.160358
chr19:38614900-38616133	MAP4K1	MAP4K1	3.19951	0.313199	0.00222348	0.0723313	0.179579	0.00610563	0.178145
chr4:184435327-184438624	NA	IRF2	4.17027	0.27644	0.00222114	0.0723313	0.139159	0.0172398	0.219536
chr9:27365585-27368030	NA	MOB3B,IFT74,EQTN,IFNK,C9orf72,PLAA	3.67105	0.383021	0.00222401	0.0723313	0.117884	0.144182	0.387579
chr15:99928251-99929412	NA	DNM1P46,ADAMTS17	2.88713	-0.323589	0.00222812	0.0724172	-0.00675051	0.908652	0.701396
chr15:67017339-67018650	NA	IQCH,AAGAB,HMGN2P47,SMAD3	0.317244	2.08559	0.00223423	0.0725204	0.911283	0.0267381	0.241629
chr8:16690629-16691820	NA	NA	1.12549	0.583338	0.00223306	0.0725204	0.0616226	0.629246	0.629737
chr10:73085509-73086984	NA	P4HA1	2.46527	-0.327785	0.00223855	0.0725665	0.084753	0.196188	0.427743
chr2:156429961-156431560	GPD2	GPD2,NR4A2,GPD2	4.26565	0.584222	0.00223956	0.0725665	0.266773	0.0260919	0.240559
chr3:121690353-121692047	NA	NA	0.908316	0.971794	0.00224006	0.0725665	0.443818	0.0174769	0.219598
chr8:39938690-39941398	IDO2	IDO1,IDO2	3.16765	0.502844	0.00224235	0.072593	0.256629	0.0169823	0.218236
chr14:77564533-77567058	NA	SPTLC2,POMT2,GSTZ1,SNW1,RN7SL587P	3.95383	0.45376	0.00224923	0.072659	0.177367	0.046392	0.28087
chr17:73151515-73153700	NA	SLC39A11	3.55135	0.288139	0.00224974	0.072659	0.142353	0.0216625	0.230579
chr3:188655570-188658292	NA	MIR28,LPP-AS1	4.77652	0.291177	0.00225028	0.072659	0.105541	0.0929487	0.337482
chr6:47413479-47415615	NA	CD2AP	3.93479	0.67501	0.00224909	0.072659	0.489217	0.00119756	0.14485
chr19:57773391-57774602	ZNF586	ZNF586,ZNF671,ZNF586	3.36043	0.401046	0.00225569	0.0727632	0.319762	0.000909102	0.13608
chr21:39093537-39098346	NA	ETS2,RPSAP64,LCA5L,RPL23AP12	6.26812	-0.229891	0.00225646	0.0727632	0.0253716	0.552097	0.604505
chr10:126960732-126962259	NA	NA	1.43522	1.16837	0.00226176	0.072794	0.506398	0.0355881	0.260171
chr13:40572174-40574647	NA	LINC00548,TPTE2P5,FOXO1,WBP4,RLIMP1	1.67808	0.815983	0.00226184	0.072794	0.312565	0.0823653	0.325145
chr16:68510134-68513171	NA	SMPD3,RNU4-36P,ZFP90	3.48908	-0.408002	0.00226137	0.072794	-0.0679743	0.336199	0.51256
chr1:212594631-212597424	NA	ATF3,FAM71A,BATF3,TMEM206,PPP2R5A,ANGEL2	4.65173	0.326677	0.00227067	0.0728706	0.189258	0.0066916	0.181609
chr17:72985806-72987336	NA	SLC39A11	1.81939	0.51283	0.002267	0.0728706	0.144901	0.193294	0.425449
chr18:46040168-46043678	NA	HAUS1,PSTPIP2,RNY4P37,ATP5A1	3.53921	0.336941	0.00227161	0.0728706	0.121807	0.102839	0.348387
chr3:122293992-122296973	NA	CSTA,WDR5B,PARP14,PARP9,CD86,DIRC2,DTX3L,HSPBAP1,HNRNPA1P23,CASR	5.39972	-0.273326	0.00226846	0.0728706	-0.0501201	0.290793	0.489515
chr8:128238165-128241126	NA	RNU1-106P,MIR1208,MIR1207	3.83175	0.336838	0.00227025	0.0728706	0.194314	0.00850897	0.189761
chr2:227387263-227389001	NA	AGFG1,TM4SF20,MFF,CCL20,MIR5703	3.85421	-0.264542	0.00227576	0.0729564	0.0427094	0.416137	0.549855
chr17:39334480-39337111	NA	MED1,CDK12,PGAP3,CDC6	3.63113	-0.360162	0.00228279	0.072992	-0.18304	0.00861112	0.190263
chr17:72991147-72994181	NA	NA	4.22453	0.355215	0.00228252	0.072992	0.352756	8.34322e-05	0.122161
chr18:77206732-77210387	NA	MBP	5.15955	0.349766	0.00228258	0.072992	0.185763	0.0094903	0.193026
chr5:91030486-91031819	NA	NA	1.72754	-0.470116	0.00227925	0.072992	0.0610543	0.481697	0.578183
chr2:236865826-236867545	NA	NA	3.77424	-0.393514	0.00228598	0.0730168	-0.0802618	0.25224	0.465135
chr7:107485199-107486702	NA	NA	1.2169	0.675693	0.00228652	0.0730168	0.237904	0.109539	0.354356
chr2:101360203-101363116	NA	SNORD89,CREG2,MIR5696	3.08936	-0.427724	0.00229465	0.0732289	-0.144577	0.0611806	0.300163
chr11:118226534-118230527	JAML	MPZL3,RPL5P30,RNF214,CCDC84,HINFP,SCN2B,MPZL2,JAML,JAML	5.80168	-0.281087	0.00230156	0.0732384	-0.104329	0.0532285	0.289709
chr11:74532670-74535685	NA	KCNE3,POLD3	2.9139	-0.448575	0.00230347	0.0732384	-0.152138	0.0963657	0.341916
chr12:132591-135893	NA	NA	4.34925	-0.533895	0.00230628	0.0732384	-0.160311	0.0532814	0.289709
chr17:41782462-41783026	NA	NA	-0.00273952	1.35093	0.00230725	0.0732384	0.856221	0.00320632	0.160548
chr2:118430060-118432193	NA	INSIG2	1.38559	-0.605387	0.00230072	0.0732384	-0.0232775	0.827807	0.684763
chr2:60994460-60996378	NA	KIAA1841,RNA5SP95	3.76057	-0.266436	0.00230163	0.0732384	0.0758093	0.158639	0.398504
chr22:50204056-50205460	SELENOO	ALG12,SELENOO,TRABD,HDAC10,PANX2,SELENOO	3.64507	0.408488	0.0022968	0.0732384	0.155064	0.0605175	0.299197
chr3:154727088-154728505	NA	NA	0.929163	-0.664161	0.00230926	0.0732384	-0.195219	0.117991	0.362881
chr4:48016034-48017955	CNGA1	CNGA1,NFXL1,NIPAL1,RNU6-838P,CNGA1	2.38229	0.392061	0.00230771	0.0732384	0.0109056	0.890865	0.697698
chr9:120498934-120501862	NA	NA	3.48067	-0.342902	0.00230979	0.0732384	-0.105582	0.0934055	0.337808
chr2:191050842-191053402	NA	STAT1,GLS	2.01152	0.377567	0.00231578	0.0733342	0.139103	0.0887442	0.332323
chr6:135209206-135211087	NA	MYB	3.22004	-0.3556	0.00231515	0.0733342	-0.153056	0.0280088	0.244472
chr16:10885318-10888251	NA	RSL1D1,ZC3H7A,CIITA,SOCS1,CLEC16A,NUBP1	5.74443	-0.223892	0.00232984	0.0737319	-0.114455	0.0106382	0.196548
chr17:349766-351845	NA	RPH3AL,GEMIN4	4.80575	-0.249416	0.0023365	0.0738954	-0.0797445	0.0924317	0.336843
chr17:43006238-43007868	IFI35	NBR2,IFI35,VAT1,IFI35	4.52096	0.5214	0.00234061	0.0739306	0.39088	0.000724946	0.131654
chr20:49785271-49788029	NA	SLC9A8,B4GALT5,CEBPB,SNAI1,KRT18P4,TMEM189,RNF114	4.72332	0.262629	0.00234041	0.0739306	0.085246	0.11453	0.359816
chr14:67851510-67855074	NA	ZFYVE26,RAD51B	5.12882	-0.259106	0.00234227	0.0739355	-0.02781	0.548744	0.602906
chr4:12197866-12199543	NA	NA	1.54052	0.531524	0.00234469	0.0739646	0.0788446	0.509313	0.588667
chr10:29746392-29747624	NA	RNU6-908P,SVIL	3.00198	-0.475257	0.00234701	0.0739905	-0.00774468	0.930652	0.705965
chr10:68299758-68302513	NA	ATOH7,HNRNPH3,PBLD,DNA2,KRT19P4	2.51422	-0.468882	0.0023495	0.0740219	-0.100245	0.247787	0.462951
chr1:150152794-150153924	PLEKHO1	PLEKHO1,RPRD2,SEMA6C,MTMR11,PLEKHO1	3.17574	0.374101	0.00235313	0.0740724	0.175779	0.0443412	0.277268
chr8:57923998-57926943	NA	LINC01602	4.05057	-0.341067	0.00235411	0.0740724	-0.0712725	0.300108	0.494031
chr2:174522842-174525707	NA	SP3,GPR155,WIPF1	4.06276	-0.274589	0.00235921	0.0740969	-0.052818	0.289676	0.489011
chr2:201237919-201238898	CASP8	CASP8	2.56992	0.407543	0.00235841	0.0740969	0.0373114	0.626248	0.628489
chr4:83170634-83173992	NA	PLAC8,THAP9,MRPS18C,HPSE,COQ2	4.96313	-0.256729	0.0023609	0.0740969	-0.000748332	0.987563	0.717919
chr9:98807259-98809667	GALNT12	ANKS6,GALNT12,GALNT12	5.00978	0.281377	0.00236077	0.0740969	-0.0654383	0.267493	0.474398
chr1:13622394-13624944	NA	PDPN,PRDM2,RNA5SP41	2.12176	-0.500293	0.00236355	0.074133	-0.0924545	0.337056	0.51311
chr16:56988301-56990355	NLRC5	NLRC5,NUDT21,NLRC5	5.21148	0.357788	0.00236529	0.0741405	0.154506	0.0284408	0.245602
chr2:132576772-132579489	NA	NA	3.53952	-0.430548	0.00236819	0.0741597	-0.00188048	0.981386	0.716639
chr3:14460586-14461135	NA	NA	1.04023	0.997231	0.00236891	0.0741597	0.105891	0.571443	0.611788
chr17:64321130-64322580	NA	ERN1,TEX2,TCAM1P,RPL31P57	3.81703	-0.317117	0.00237459	0.0742904	-0.167664	0.00838264	0.188737
chr5:132455360-132458079	NA	IRF1,SLC22A5,P4HA2-AS1,AFF4,CTB-3M24.3,RAD50,C5orf56,IL4,SLC22A4,MEIKIN	5.44063	-0.368246	0.00238412	0.0745414	-0.152263	0.0186575	0.222017
chr1:204578082-204580019	NA	LRRN2,MDM4,RNA5SP74	2.35236	0.738321	0.00239459	0.0745741	0.360036	0.0225694	0.232857
chr14:22908067-22910111	NA	REM2,LRP10,MMP14,PRMT5,AJUBA,C14orf93,CDH24,PRMT5-AS1	2.21877	0.83253	0.00238762	0.0745741	0.279426	0.130226	0.375323
chr2:101327080-101331324	NA	RNF149,CREG2,SNORD89,MAP4K4,MIR5696	5.83497	-0.271239	0.00239575	0.0745741	-0.0850425	0.0951221	0.340106
chr20:49610388-49612693	NA	B4GALT5	2.26629	0.403849	0.00239475	0.0745741	-0.0388289	0.623126	0.627622
chr3:154766351-154767434	NA	NA	0.859996	-0.694181	0.00239467	0.0745741	-0.0441694	0.749272	0.665036
chr5:1515240-1518539	MIR6075	SLC6A3,TERT,SLC6A18,LPCAT1,CTD-3080P12.3,SLC12A7,MIR6075,MIR6075	3.88379	-0.347312	0.00238971	0.0745741	-0.0436264	0.498277	0.584255
chr5:177299685-177301225	PRELID1	PRELID1,RGS14,MXD3,RAB24,TSPAN17,PRELID1	3.9373	0.485719	0.00239192	0.0745741	0.256593	0.0146669	0.211838
chr10:59917328-59919065	NA	NA	1.95995	-0.476885	0.0024041	0.0746478	-0.1304	0.150406	0.392553
chr19:18030866-18032078	NA	NA	2.62782	-0.392687	0.00240417	0.0746478	-0.0873416	0.261202	0.470601
chr6:41051339-41053661	APOBEC2	ADCY10P1,APOBEC2,TREML3P,NFYA,APOBEC2	1.47224	0.621268	0.00240085	0.0746478	0.0396573	0.756864	0.666728
chr8:81479749-81484471	FABP4	FABP4,FABP9,FABP4	5.83799	-0.224621	0.00240184	0.0746478	-0.0586424	0.165824	0.403757
chr17:8410195-8411862	NDEL1	RPL26,KRBA2,SLC25A35,RANGRF,PFAS,NDEL1,RNF222,NDEL1	1.57076	0.563635	0.0024064	0.0746701	0.0732037	0.501422	0.585478
chr22:39287207-39287866	NA	SYNGR1,APOBEC3A,ATF4	3.31271	-0.340435	0.00240975	0.0747269	-0.15042	0.0247389	0.237768
chr2:25225972-25227985	NA	NA	1.71286	0.573685	0.00241409	0.0748144	0.183132	0.113749	0.359082
chr18:77064409-77066419	NA	MBP	5.39052	-0.196019	0.00242407	0.0750768	0.0297852	0.42791	0.555425
chr14:58751774-58754182	NA	DACT1	4.52273	-0.295378	0.00243043	0.0751793	-0.108332	0.0474736	0.282308
chr19:57812400-57813490	ZNF552	ZNF134,ZNF805,ZNF264,TRIM28,ZNF256,ZNF543,ZNF417,ZNF773,ZNF17,ZNF324B,ZNF587,ZNF550,ZNF551,ZNF549,ZNF606,ZNF211,RPS5,ZIM3,ZNF776,AURKC,ZNF586,USP29,ZNF587B,ZNF749,ZSCAN4,ZNF418,ZIK1,ZNF460,ZNF544,ZSCAN22,ZBTB45,ZNF552,VN1R1,ZNF552	2.52258	-0.392107	0.00242935	0.0751793	-0.103967	0.156201	0.396891
chr10:62733212-62737181	NA	EGR2,ADO,ZNF365,REEP3,NRBF2,ALDH7A1P4	5.44772	0.244661	0.00243203	0.0751818	0.155824	0.00561108	0.174329
chr1:239347823-239350164	NA	NA	3.93383	-0.424051	0.00244502	0.0752973	-0.0665843	0.398341	0.542491
chr13:32647698-32649806	NA	PDS5B,ATP8A2P2	1.68563	0.625196	0.00244547	0.0752973	0.304922	0.0271079	0.242096
chr15:90749414-90751657	NA	BLM	1.37223	0.586045	0.00244476	0.0752973	0.114078	0.310798	0.499376
chr2:138027392-138029405	NA	HNMT	3.24174	-0.357019	0.00244003	0.0752973	0.0170257	0.803048	0.679183
chr2:226324531-226326066	NA	NA	1.05103	-0.67502	0.00244584	0.0752973	0.0466108	0.718079	0.656721
chr2:64937173-64938728	NA	SLC1A4,CEP68,RN7SL211P,RNU6-548P,RPL11P1	4.02524	0.423628	0.0024398	0.0752973	0.114225	0.191807	0.424228
chr7:45203475-45205229	NA	RAMP3,MYO1G,PURB	1.63306	1.03747	0.00244645	0.0752973	0.470952	0.0397853	0.269169
chr17:48016935-48018671	NA	MRPL45P2,RPS2P47,CDC27,SCRN2,CDK5RAP3,NFE2L1,CBX1,SNX11,SP2-AS1,KPNB1	3.36064	0.588673	0.00244803	0.0752989	0.374109	0.00537687	0.173126
chr2:53945164-53947120	NA	ACYP2,GPR75-ASB3	2.63465	0.363401	0.00245848	0.075526	0.0376509	0.625543	0.628225
chr4:112083588-112086643	NA	C4orf32,TIFA,TUBB8P3,RPS12P8	2.86445	0.540905	0.00245719	0.075526	0.215344	0.0642974	0.3036
chr2:26502848-26504420	NA	OTOF,DRC1	3.24547	0.51696	0.00246736	0.0757518	0.215084	0.05814	0.296177
chr1:248792026-248793212	NA	NA	1.14773	-0.664458	0.00247536	0.0758868	-0.275181	0.018357	0.221134
chr12:2327843-2330206	NA	NA	3.94704	0.327745	0.00247791	0.0758868	0.124695	0.0871791	0.330717
chr2:200396882-200399044	NA	SPATS2L,FTCDNL1,AOX3P,RNY4P34	1.11942	0.529044	0.00247759	0.0758868	0.0523478	0.656087	0.638127
chr2:60933486-60936068	NA	NA	1.99263	1.11305	0.0024747	0.0758868	0.594917	0.0123461	0.203292
chr1:158811725-158812374	NA	MNDA,OR6N2,OR6N1,OR6K2,PYHIN1,IFI16,OR10AA1P	1.42803	-0.489855	0.00249183	0.0762655	-0.0624007	0.502783	0.586013
chr7:33038427-33041592	NA	NT5C3A,FKBP9,RP9P,RP9,RN7SL505P	3.6283	0.764456	0.00249373	0.0762767	0.537267	0.0021932	0.155491
chr12:47636368-47637849	NA	NA	0.962774	-0.631411	0.00249694	0.0763275	0.091943	0.442283	0.561264
chr9:105235679-105237229	NA	NA	0.778531	1.37429	0.00249999	0.0763734	0.633686	0.0316638	0.2533
chr5:164868139-164869592	NA	NA	1.29883	0.81258	0.00250604	0.0765106	0.13747	0.416418	0.550019
chr13:80130348-80134346	NA	NA	4.49941	0.294398	0.00251211	0.0765116	0.0430492	0.495799	0.583424
chr3:122679143-122683321	PARP14	PARP14,DTX3L,PARP9,HSPBAP1,DIRC2,LINC02035,CSTA,KPNA1,PARP14	6.74811	0.497964	0.00251227	0.0765116	0.301543	0.00362189	0.164209
chr6:48046706-48049621	NA	NA	2.22192	0.766556	0.00250959	0.0765116	0.446616	0.0113577	0.19914
chr8:95120265-95121899	NA	PLEKHF2	2.87151	0.890613	0.00251106	0.0765116	0.440307	0.0145822	0.211634
chr1:14869764-14872474	NA	NA	5.59248	-0.287625	0.00251816	0.0765492	-0.0888083	0.103204	0.348785
chr11:71976258-71977416	NA	NUMA1,LRTOMT,LAMTOR1,ANAPC15,PHOX2A,FAM86C1,IL18BP	0.78689	0.885189	0.00251748	0.0765492	0.553688	0.00622143	0.179274
chr3:31985788-31986706	NA	NA	1.10514	0.943032	0.00251673	0.0765492	0.232997	0.224448	0.447952
chr14:61567790-61571093	FLJ22447	HIF1A,MAD2L1P1,LINC00644,FLJ22447,HIF1A-AS2,FLJ22447	4.44841	-0.368857	0.00252609	0.076743	-0.0237366	0.739316	0.662585
chr10:113234801-113236545	NA	TCF7L2	4.19761	0.275319	0.00252891	0.0767678	0.159613	0.00481639	0.170628
chr3:63942207-63943710	NA	NA	1.38755	0.476276	0.00253002	0.0767678	-0.0553157	0.52647	0.594731
chr10:119918725-119921338	NA	SEC23IP,INPP5F,MIR4682	2.97454	0.836876	0.00253189	0.0767774	0.607466	0.00193935	0.154558
chr1:68795445-68798242	NA	NA	1.86683	-0.481576	0.00253798	0.0768703	-0.119173	0.20897	0.436945
chr14:103314398-103316920	NA	TNFAIP2,EXOC3L4,RPL17P4	2.51016	0.423615	0.00253807	0.0768703	0.0673399	0.515444	0.590862
chr11:66105940-66107885	NA	EIF1AD,MUS81,PACS1,RBM14,POLA2,CATSPER1,SF3B2,MRPL11,CST6,BANF1,CD248,TMEM151A	2.31233	0.372361	0.00254278	0.0768717	0.0468542	0.565297	0.609347
chr2:113125589-113126232	NA	IL1RN,IL36B,PSD4,IL1B,RNU6-1180P,PAX8-AS1,PAX8,IL1F10,IL36G,IL1A,CBWD2	3.53631	0.540469	0.00254279	0.0768717	0.323463	0.0129323	0.204765
chr4:76027734-76029600	CXCL10	ART3,CXCL9,CXCL10,CXCL11,SDAD1,NAAA,RPL36P8,CXCL10	3.00663	0.872574	0.00254058	0.0768717	0.453797	0.0103885	0.195401
chr21:26735419-26738409	NA	ADAMTS1,CYYR1	3.00607	-0.533553	0.002546	0.0768744	-0.174028	0.0678202	0.308062
chr9:98152816-98153824	NA	NA	2.91167	0.324285	0.00254551	0.0768744	0.0557901	0.413499	0.548857
chr17:74636886-74638082	NA	CD300E,CD300C,CD300LB,RAB37,TMEM104,CD300LF,CD300LD,MIR3615,SLC9A3R1,NAT9,GRIN2C,GPRC5C,FDXR,MYO15B,CD300A,SLC16A5,TTYH2	2.31894	-0.492969	0.00254851	0.0768892	-0.0532305	0.548355	0.602803
chr3:172796460-172800533	NA	NA	5.23262	-0.324063	0.00255116	0.0768892	-0.0509921	0.373993	0.53094
chr5:96149780-96152818	NA	ELL2,GLRX,RNU6-524P,MIR583	4.95476	-0.276689	0.00255079	0.0768892	0.0100035	0.836212	0.686453
chr12:102290506-102292822	NA	NA	1.01747	0.496034	0.0025546	0.0768987	0.249773	0.0976049	0.342789
chr6:234963-237379	NA	IRF4,DUSP22	1.99397	0.80879	0.00255453	0.0768987	0.226098	0.186735	0.420396
chr13:51763928-51765479	NA	WDFY2,DHRS12	0.860211	0.820049	0.0025579	0.0769172	0.0825194	0.581955	0.615236
chr5:1477823-1478372	NA	SLC6A3,LPCAT1,BRD9P2	1.5977	-0.519503	0.00255833	0.0769172	0.0831039	0.413104	0.548759
chr17:31900676-31902555	UTP6	PSMD11,COPRS,UTP6,SUZ12,UTP6	3.75419	0.282236	0.00256348	0.0769782	0.0476828	0.397107	0.541912
chr9:113856760-113859379	NA	ZNF618	2.34313	0.823301	0.00256199	0.0769782	0.48227	0.00570555	0.174939
chr17:2793713-2794798	NA	RAP1GAP2	2.24308	0.578181	0.00256663	0.077026	0.174694	0.125923	0.371328
chr6:6822893-6824942	NA	NA	4.62313	-0.323693	0.00257294	0.0771214	-0.0337382	0.589099	0.617625
chr9:132241033-132243254	NA	TSC1,GTF3C4,SETX,NTNG2	3.60316	0.578019	0.00257158	0.0771214	0.127099	0.274867	0.479674
chr4:74036939-74040069	CXCL3	PPBP,CXCL2,RN7SL218P,CXCL3	6.20046	-0.189773	0.00258442	0.0773776	-0.0629952	0.0764508	0.318035
chr6:34343328-34345863	NA	RPS10,NUDT3	3.82507	0.803096	0.00258619	0.0773776	0.439015	0.00983471	0.193891
chr7:37688864-37690881	NA	STARD3NL,NME8,GPR141,ELMO1,EPDR1	3.24234	0.732103	0.00258598	0.0773776	0.394758	0.0159035	0.214924
chr1:154453175-154457571	NA	IL6R,UBE2Q1,CHRNB2,RNU7-57P,ATP8B2,UBE2Q1-AS1,UBAP2L,C1orf189,PSMD8P1	4.51337	0.276386	0.00259572	0.077572	0.0807893	0.165126	0.403317
chr5:17012313-17013282	NA	NA	0.347674	1.5114	0.00259583	0.077572	0.662115	0.0512675	0.287469
chr12:13059952-13062078	NA	FAM234B,GSG1,EMP1,MIR614,DUSP16	2.96659	0.757346	0.00260034	0.0776127	0.443824	0.00495684	0.171148
chr7:21352109-21353228	NA	SP4,RNU1-15P	2.47975	0.480728	0.00259896	0.0776127	0.133328	0.164102	0.402882
chr15:55323605-55324521	PIGBOS1	PIGB,PIGBOS1,PIGBOS1	1.16955	0.804205	0.00261613	0.0777078	0.385325	0.0247958	0.23807
chr18:3721760-3727130	NA	TGIF1	5.91493	-0.232276	0.0026153	0.0777078	-0.0875252	0.0512201	0.287417
chr18:50861379-50863520	NA	ME2,MRO	4.32506	-0.30085	0.00261148	0.0777078	-0.0803233	0.162671	0.401462
chr3:71628955-71630871	NA	NA	2.95053	-0.378299	0.00260739	0.0777078	-0.0652927	0.326423	0.507443
chr6:125197555-125198638	NA	HDDC2,TPD52L1	4.33793	-0.300168	0.00261039	0.0777078	-0.0970568	0.0788125	0.320824
chr6:166632519-166635680	NA	RPS6KA2,RNASET2,SFT2D1,FAM103A2P	5.26823	0.215864	0.00261386	0.0777078	0.0403478	0.34885	0.519182
chr6:31042422-31043938	NA	HCG22,SKIV2L	1.36517	0.450124	0.00261324	0.0777078	0.073268	0.443225	0.561875
chr8:117936602-117938521	NA	EXT1	1.54983	0.565088	0.00261497	0.0777078	0.27612	0.015713	0.214329
chr17:45292479-45294534	NA	KANSL1,EFTUD2,DCAKD,MAP3K14,GPATCH8,MAPK8IP1P1,NMT1,PLEKHM1,FMNL1,ARHGAP27	3.84409	-0.29956	0.00262405	0.0777991	-0.0482979	0.403795	0.544663
chr2:8432484-8434001	NA	ITGB1BP1,LINC00299	1.96534	0.494739	0.00262429	0.0777991	0.0939569	0.332143	0.510543
chr2:99199642-99201190	NA	NA	1.64377	0.465705	0.00262551	0.0777991	0.021508	0.822054	0.683269
chr21:17475426-17477316	NA	LINC01549,RPL39P40,TRG-GCC1-5	2.59473	-0.467253	0.00262093	0.0777991	-0.0162028	0.859491	0.691017
chr17:4660065-4661295	NA	NA	0.601328	0.659584	0.00262799	0.0778258	0.276528	0.0792106	0.32121
chr1:11267013-11268579	MTOR	RNU6-291P,MTOR,MTOR	3.00003	-0.395121	0.00263144	0.0778813	-0.137086	0.0661232	0.306171
chr17:80585050-80587483	NA	RPTOR,EIF4A3	4.2092	0.347419	0.00263854	0.0780446	0.142354	0.0379253	0.265574
chr21:33801348-33803556	NA	TMEM50B,CRYZL1	2.6918	-0.407934	0.00264764	0.0781265	-0.0685996	0.382175	0.534936
chr3:156290854-156293282	NA	NA	3.27879	-0.312999	0.00264576	0.0781265	-0.0371397	0.580855	0.61483
chr3:177726763-177727593	NA	FGFR3P4	3.05425	-0.334619	0.00264654	0.0781265	-0.0661103	0.310457	0.499182
chr5:96296835-96299797	NA	GLRX	5.29127	-0.238334	0.00264647	0.0781265	-0.0782149	0.0900298	0.334146
chr20:36471717-36473602	NA	RBM12,AAR2,CPNE1,TGIF2,RBL1,RPL36P4,MYL9,TLDC2,DLGAP4-AS1,MANBAL	3.86235	0.347419	0.00266145	0.078487	0.219225	0.00377382	0.164968
chr16:71883197-71885564	NA	MARVELD3,IST1,HPR,PHLPP2	5.08531	-0.250465	0.00266482	0.0785201	-0.131273	0.00796039	0.188467
chr9:112547875-112550028	NA	SUSD1	2.27687	0.863567	0.00266575	0.0785201	0.344303	0.0547455	0.291533
chr10:112613463-112616231	NA	NA	3.98995	-0.314193	0.00267169	0.078582	0.00365566	0.952404	0.710366
chr11:61069940-61072572	NA	CD5,CD6,SLC15A3,TMEM132A,RNU6-933P	4.3992	-0.302039	0.00267338	0.078582	-0.179471	0.00217165	0.155491
chr13:44842283-44844073	NA	LINC00330	1.10386	-0.611924	0.00267858	0.078582	-0.0193948	0.865688	0.692132
chr14:88986066-88987715	NA	NA	0.719971	0.569022	0.00267878	0.078582	0.24804	0.0843351	0.327567
chr5:42875269-42876597	NA	ZNF131,NIM1K,SELENOP	1.67758	0.655116	0.0026728	0.078582	0.27718	0.045745	0.279955
chr6:31551541-31552524	NA	MICB,HLA-C,LY6G5C,ATP6V1G2,LTA	2.69145	0.397224	0.002679	0.078582	0.218147	0.0134745	0.205915
chr6:44737051-44740459	NA	SUPT3H,NUDT19P4	5.04062	-0.290522	0.00267452	0.078582	-0.0664245	0.235078	0.455486
chr1:37556306-37557525	DNALI1	GNL2,DNALI1,MEAF6,CDCA8,C1orf109,LINC01137,DNALI1	2.14251	0.358384	0.00268769	0.0786581	-0.0315041	0.656608	0.638193
chr13:49494800-49496948	PHF11	SETDB2,PHF11,TRIM13,KCNRG,EBPL,ARL11,RCBTB1,PHF11	6.04254	0.30335	0.00268797	0.0786581	0.127124	0.0328768	0.25591
chr2:191012414-191015436	NA	MSTN,NAB1,GLS,STAT1,HIBCH,STAT4	5.58169	0.42277	0.00268744	0.0786581	0.274017	0.00252622	0.156144
chr4:17594001-17597356	NA	NA	3.74463	-0.497295	0.00268505	0.0786581	-0.183216	0.0524284	0.288806
chr1:153697176-153699446	NA	SLC27A3,INTS3,S100A1,CHTOP,S100A12,S100A9,RN7SL372P,MIR8083	4.59562	0.29312	0.00270902	0.0788417	0.0450513	0.429809	0.556184
chr1:76938717-76940782	NA	MIR7156	1.66746	0.46915	0.00270058	0.0788417	-0.0364672	0.718395	0.656775
chr15:32934847-32937174	NA	NA	2.28864	0.408168	0.00270112	0.0788417	0.224961	0.0130273	0.204836
chr17:36202045-36203473	NA	CCL3L3	2.28996	0.460046	0.00270094	0.0788417	0.00715979	0.938207	0.707723
chr2:113037858-113042098	NA	IL1RN,IL1B,IL36G,IL1F10,IL36A,RNU6-1180P,PSD4,IL36B,IL1A,CBWD2,IL36RN	4.01133	0.342405	0.00269953	0.0788417	0.156467	0.0804128	0.322825
chr3:195027542-195029943	NA	XXYLT1-AS1,XXYLT1	1.79511	0.491614	0.0027071	0.0788417	0.283887	0.00949399	0.193026
chr5:127840585-127841838	NA	NA	2.67115	-0.452605	0.00270502	0.0788417	-0.0994289	0.245057	0.46138
chr6:114059758-114063079	NA	NA	1.86448	-0.423655	0.00271001	0.0788417	0.19445	0.057166	0.294792
chr6:12264873-12267010	NA	HIVEP1,EDN1,SUMO2P12	3.50067	0.382448	0.00270227	0.0788417	0.170797	0.0423534	0.273876
chr6:42044736-42046474	CCND3	PRICKLE4,TREML2,RNU6-761P,MED20,BYSL,FRS3,CCND3,USP49,RRP36,C6orf226,TOMM6,RPL24P4,UBR2,TAF8,GNMT,TRERF1,TFEB,CCND3	3.07849	0.557897	0.00271023	0.0788417	0.24383	0.0265242	0.24122
chr3:20043175-20044673	KAT2B	EFHB,RAB5A,KAT2B,KAT2B	3.47322	0.555713	0.00271823	0.0790278	0.311228	0.00965188	0.193273
chr2:88035065-88037929	NA	THNSL2,KRCC1	3.60912	0.334226	0.00272006	0.0790346	0.124323	0.0863821	0.329651
chr2:69574908-69578154	NA	MXD1,ASPRV1,GFPT1,GKN1,AAK1	5.15372	0.308504	0.00272428	0.0791104	0.0750299	0.213685	0.440762
chr13:30106718-30108873	LINC00365	UBL3,LINC00365,LINC00365	3.75547	-0.297137	0.00272669	0.0791339	-0.101559	0.079491	0.321355
chr15:67023586-67027374	NA	SKOR1,RPL35AP32,IQCH,AAGAB,SMAD3,HMGN2P47	3.86663	0.614255	0.00273739	0.0793979	0.201536	0.125916	0.371328
chr8:95235189-95236879	NA	RNU6-1209P,PLEKHF2,TP53INP1,C8orf37,LINC01298,TRS-AGA2-5	0.977929	0.635651	0.00274147	0.0794692	0.0738916	0.545057	0.601435
chr8:42428450-42430362	NA	NA	1.76956	0.983746	0.00274428	0.079504	0.658541	0.00348767	0.163019
chr17:49195307-49195812	NA	NA	2.0448	0.572838	0.00275335	0.0797201	0.314275	0.00765291	0.186724
chr19:38547819-38548526	NA	NA	1.8656	0.415782	0.00275587	0.0797463	-0.116658	0.172636	0.40914
chr3:157135728-157137694	NA	KRT18P34,CCNL1,LEKR1,LINC00880,TIPARP,SSR3,TIPARP-AS1	4.27447	-0.358856	0.0027606	0.0798364	-0.120683	0.0875996	0.330977
chr20:43941056-43943691	NA	TOX2,OSER1,RN7SL443P	3.24546	-0.384251	0.00276413	0.0798448	-0.116347	0.0961183	0.341522
chr8:13245642-13248491	NA	RPS3AP34,FAM66A,DLC1,FAM86B2	3.07267	-0.513548	0.00276376	0.0798448	-0.21449	0.0308044	0.251309
chr15:31030846-31032515	NA	MTMR10,CHRNA7,MIR211	1.12314	0.972996	0.00276966	0.0798641	0.5572	0.00863968	0.190263
chr8:19973940-19977075	NA	ATP6V1B2	5.03332	0.269341	0.00276902	0.0798641	0.0588392	0.296374	0.492052
chr9:37550240-37553635	NA	FBXO10,TOMM5,POLR1E,FRMPD1	5.04737	-0.3477	0.00276684	0.0798641	-0.0935267	0.144011	0.387432
chr20:36592679-36593634	NA	C20orf24	2.3668	0.42705	0.00277206	0.0798868	0.176676	0.0488067	0.283528
chr17:5225060-5226210	NA	RABEP1,SCIMP,USP6,CAMTA2,NUP88,ZFP3,NLRP1,CHRNE,RPAIN,MIS12	2.92421	0.422507	0.00277463	0.0799142	0.239371	0.0133711	0.20578
chr18:49140869-49143851	NA	NA	2.03214	0.467885	0.00278053	0.0799907	0.263432	0.0180435	0.220415
chr7:93145726-93149244	SAMD9L	SAMD9L,FAM133B,VPS50,SAMD9L	5.29425	0.490319	0.00277904	0.0799907	0.288377	0.00546407	0.173216
chr11:96266849-96268607	NA	MAML2,CCDC82,FAM76B,JRKL	3.60014	0.54501	0.00278741	0.0800719	0.305685	0.012207	0.20251
chr2:96259101-96261407	TMEM127	DUSP2,CIAO1,STARD7,STARD7-AS1,NCAPH,ASTL,ITPRIPL1,SNRNP200,TMEM127,ARID5A,KANSL3,TMEM127	5.84078	-0.221077	0.00278822	0.0800719	-0.0575548	0.18189	0.41677
chr4:26385958-26387184	NA	NA	0.820925	1.219	0.00278803	0.0800719	0.685355	0.0126056	0.203819
chr10:95758314-95759233	NA	ENTPD1,C10orf131,CC2D2B,TCTN3,ALDH18A1	2.60996	-0.373962	0.00279939	0.0801138	-0.198078	0.0115173	0.199141
chr12:113141208-113144036	RASAL1	SDSL,RASAL1,SLC8B1,CFAP73,OAS2,OAS3,OAS1,SDS,RASAL1	4.70662	-0.38851	0.00279942	0.0801138	-0.22558	0.00195569	0.154558
chr19:52199074-52202267	NA	FPR3,PPP2R1A,MIR6801	4.37096	0.209098	0.00279635	0.0801138	-0.0402495	0.362752	0.525401
chr5:134553789-134556586	NA	CAMLG,PPP2CA,JADE2,SEC24A,UBE2B,TXNDC15,CDKL3,TCF7	4.22465	0.270246	0.00279472	0.0801138	0.22599	0.000387474	0.130272
chr9:110147904-110149514	NA	C9orf152	1.86653	0.724811	0.00279443	0.0801138	0.493682	0.00404529	0.167141
chr9:97905408-97908476	NA	TRMO,FOXE1,KRT18P13,XPA,TBC1D2	5.64074	-0.242238	0.00279706	0.0801138	-0.0352655	0.434088	0.557915
chr22:40312002-40315100	NA	NA	3.4523	0.589605	0.00280205	0.0801426	0.316294	0.0175294	0.219598
chr1:186818385-186820776	NA	PTGS2,PLA2G4A,PACERR	2.57529	0.519809	0.00281686	0.0803054	0.242943	0.0340055	0.257652
chr1:66694207-66696095	NA	NA	1.94769	0.695482	0.00283288	0.0803054	0.293049	0.044783	0.278358
chr10:110511381-110514301	NA	DUSP5,BBIP1,SHOC2	4.4838	0.261144	0.00281301	0.0803054	0.0988376	0.0780612	0.319821
chr10:60387651-60389914	NA	NA	2.52805	-0.462303	0.00281067	0.0803054	-0.21677	0.013287	0.205542
chr11:72134400-72137889	NA	FOLR3,LRTOMT,FAM86C1,RPEP6	4.80848	-0.301327	0.00283427	0.0803054	-0.0879445	0.132034	0.377094
chr13:21065387-21066580	LATS2	LATS2,LATS2	2.73543	0.38671	0.00282261	0.0803054	0.172416	0.0363894	0.262309
chr13:33206949-33209674	NA	STARD13,RFC3,STARD13-AS,KL,N4BP2L2	2.86796	-0.448234	0.00281472	0.0803054	0.0387376	0.611603	0.623582
chr15:59158180-59160374	NA	NA	3.85916	-0.280775	0.00283464	0.0803054	-0.107959	0.0554308	0.292377
chr15:68041424-68043311	NA	NA	2.30507	-0.533049	0.00282889	0.0803054	-0.145777	0.173633	0.410195
chr15:85723777-85725269	NA	NA	2.27514	0.520552	0.00281266	0.0803054	0.148412	0.171118	0.407988
chr15:99914120-99917485	NA	DNM1P46,MEF2A	6.20084	-0.250482	0.0028349	0.0803054	-0.0906076	0.0555321	0.292495
chr16:77274553-77277989	NA	SYCE1L	3.64737	-0.48783	0.00283343	0.0803054	-0.100778	0.244685	0.461057
chr18:5816508-5818894	NA	NA	2.35911	0.628534	0.00283213	0.0803054	0.27955	0.0440495	0.277053
chr2:134738507-134741501	NA	CCNT2,MGAT5,RAB3GAP1,TMEM163	5.53873	-0.219993	0.00282393	0.0803054	-0.114699	0.00817216	0.188691
chr2:28998777-29002011	NA	FAM179A,PPP1CB	4.73481	-0.265113	0.00283485	0.0803054	-0.0898306	0.0979138	0.34308
chr22:22060606-22062625	NA	IGLV5-52,TOP3B,PPM1F,CCDC116,IGLV6-57,IGLVV-66,IGLVIV-65	2.59645	-0.458846	0.00283542	0.0803054	-0.131262	0.10357	0.349067
chr4:183715554-183717340	NA	NA	2.42393	-0.402776	0.00282438	0.0803054	-0.180141	0.0197725	0.224739
chr11:118320930-118323164	NA	CD3G,CD3D,MPZL3,UBE4A,KMT2A,CD3E,HMBS,ARCN1,IFT46,TMEM25,TREHP1,DDX6	5.42094	-0.375685	0.0028403	0.0803151	-0.110777	0.109063	0.354112
chr19:17404143-17407457	BST2	MVB12A,BISPR,SMIM7,PGLS,COLGALT1,C19orf44,BST2,SIN3B,BST2	5.69857	0.446815	0.00284227	0.0803151	0.251511	0.00818749	0.188691
chr3:14958943-14960093	NA	FGD5-AS1,RPS24P10,MRPS25	1.15094	0.840858	0.00283896	0.0803151	0.317326	0.092436	0.336843
chr9:27334474-27336234	NA	IFT74,MOB3B,IFNK,EQTN,C9orf72	4.39866	0.360038	0.00284151	0.0803151	0.189773	0.0205091	0.227494
chr4:48725325-48727051	NA	OCIAD1,FRYL,NFXL1,SLC10A4	2.63635	0.837307	0.00284516	0.0803506	0.527802	0.00432637	0.169214
chr7:41304355-41306183	NA	NA	0.787259	0.546618	0.00284785	0.0803808	0.0531307	0.685314	0.64667
chr10:48724601-48726504	NA	NA	2.31138	-0.38563	0.00285595	0.0804436	-0.0780562	0.313214	0.500468
chr15:41012644-41013721	NA	NDUFAF1,CHAC1,DLL4,VPS18	1.41701	0.461678	0.00285593	0.0804436	-0.0497638	0.637578	0.632436
chr5:165615130-165617328	NA	NA	0.941676	0.722459	0.0028566	0.0804436	0.478648	0.0138729	0.207186
chr9:129802241-129804501	TOR1B	C9orf78,TOR1A,TOR1B,USP20,TOR1B	5.04988	0.362613	0.0028554	0.0804436	0.108805	0.134207	0.378886
chr1:183278620-183281508	NA	SHCBP1L,LAMC2,NCF2,ARPC5,LAMC1,RPS3AP8,NMNAT2	5.20535	-0.289511	0.00286266	0.0804945	-0.112413	0.0383189	0.266024
chr11:94779871-94781150	NA	ANKRD49	1.22955	0.712945	0.00286413	0.0804945	0.228148	0.157729	0.39788
chr6:132570277-132573943	TAAR6	TAAR6	1.9725	-0.423999	0.00286177	0.0804945	0.0664581	0.468762	0.573291
chr9:37507347-37509921	NA	NA	4.12728	-0.423283	0.00286494	0.0804945	-0.125754	0.112758	0.35819
chr11:111001366-111003381	NA	NA	2.03871	0.454509	0.00287049	0.0805977	0.21997	0.055448	0.292377
chr21:36076761-36079958	SETD4	LINC01436,CBR1,SETD4,CBR3-AS1,SETD4	4.80009	0.482201	0.00287187	0.0805977	0.292724	0.00456471	0.169775
chr1:154420454-154421900	NA	IL6R,TDRD10,CRTC2,ADAR,UBAP2L,KRTCAP2,S100A1,GATAD2B,C1orf43,PSMD8P1	4.01747	0.260154	0.00289731	0.0806635	0.0461289	0.411418	0.548067
chr1:56908580-56912967	NA	C8B,C8A,C1orf168	5.61075	-0.286956	0.00291346	0.0806635	-0.0886384	0.11921	0.364042
chr1:9314539-9317072	NA	MIR34A,PIK3CD,SPSB1	3.40258	0.610916	0.00289819	0.0806635	0.27614	0.0360777	0.261508
chr10:124033007-124036862	NA	CHST15	3.87189	-0.369056	0.00288782	0.0806635	-0.122362	0.101361	0.346874
chr10:35040304-35043370	NA	CUL2,PARD3,PARD3-AS1,CREM,MIR3611,RNU7-77P	5.66645	-0.204524	0.00290022	0.0806635	-0.0439221	0.284427	0.485347
chr10:5521255-5522366	CALML3	CALML3	1.57432	-0.637158	0.00290876	0.0806635	-0.171187	0.139838	0.383651
chr11:16806083-16808260	NA	PLEKHA7,OR7E14P	2.84872	-0.350943	0.00287677	0.0806635	-0.161706	0.0173487	0.219549
chr12:110598388-110600193	NA	GPN3,FAM216A,TCTN1,PPTC7	2.9026	-0.346332	0.00288327	0.0806635	-0.0789697	0.257489	0.468539
chr12:13152043-13155465	NA	EMP1,GSG1	5.3274	0.317454	0.00290507	0.0806635	0.215216	0.00235127	0.155491
chr12:15604998-15606680	NA	NA	2.15337	1.09756	0.00289286	0.0806635	0.594947	0.0138884	0.207186
chr12:69336723-69339760	NA	LYZ,YEATS4,CPM	4.79817	-0.323591	0.00291245	0.0806635	-0.176026	0.0120179	0.201684
chr13:109633216-109634484	NA	NA	1.03498	-0.564745	0.00288721	0.0806635	-0.0444513	0.654478	0.637702
chr15:91942172-91943220	NA	SLCO3A1	3.40533	0.453765	0.00288425	0.0806635	0.163492	0.0895471	0.333411
chr16:56631607-56633388	MT1M	MT1L,MT1E,CCL17,MT1JP,MT1M,MT1M	3.48371	0.391225	0.0029071	0.0806635	0.0773289	0.331498	0.51015
chr17:68254587-68256518	ARSG	AMZ2,ARSG,WIPI1,MIR635,BPTF,ARSG	2.81265	-0.474731	0.00289211	0.0806635	-0.274835	0.00239143	0.155491
chr18:49047008-49049063	MIR4744	SMAD7,MIR4744,MIR4744	1.87464	0.647102	0.00290801	0.0806635	0.27866	0.0488074	0.283528
chr19:46730578-46734624	NA	ZC3H4,GLTSCR1,CCDC61,PRKD2,STRN4,MIR320E,GNG8,EHD2,INAFM1,DMWD,FKRP,PTGIR	5.05719	-0.272716	0.00288853	0.0806635	-0.102376	0.0607747	0.29972
chr2:195631609-195633980	NA	AHCYP5	3.65835	-0.331405	0.00287759	0.0806635	-0.111775	0.0903341	0.334604
chr2:237024910-237027782	NA	IQCA1,ACKR3,RNU6-1051P	4.16751	-0.381587	0.00291155	0.0806635	-0.0854848	0.262316	0.471409
chr2:46082089-46084059	NA	EPAS1	2.7037	-0.480945	0.00290193	0.0806635	-0.0115586	0.901105	0.69977
chr21:34863864-34867055	NA	NA	4.53789	-0.324817	0.00288417	0.0806635	-0.0719402	0.245314	0.461532
chr5:140593821-140596968	APBB3	CD14,APBB3,SRA1,TMCO6,PCDHA1,PCDHA2,HARS,SLC35A4,MIR6831,PCDHA5,EIF4EBP3,PCDHA10,PCDHA4,ANKHD1,PFDN1,HBEGF,IK,ZMAT2,APBB3	4.8842	-0.241242	0.00291217	0.0806635	-0.0705652	0.133432	0.378389
chr6:48056985-48058656	NA	NA	0.529931	0.79337	0.00290987	0.0806635	0.324276	0.0528453	0.289356
chr9:122405782-122406828	NA	NA	0.209476	-0.802287	0.00289936	0.0806635	-0.0325807	0.815764	0.682092
chr13:51418302-51420214	NA	DHRS12,INTS6-AS1	2.09729	-0.413146	0.00292066	0.0807269	-0.0013428	0.986028	0.717598
chr3:138134426-138138041	A4GNT	A4GNT,DBR1,A4GNT	5.40268	-0.308463	0.0029192	0.0807269	-0.158137	0.0120075	0.201684
chr4:183193207-183194587	NA	NA	0.666791	0.666403	0.00292066	0.0807269	0.365135	0.0162268	0.215596
chr10:62690748-62692558	NA	EGR2,ADO,NRBF2,ALDH7A1P4	3.87839	0.369574	0.00292505	0.0807579	0.123593	0.115979	0.360918
chr8:125821419-125823347	NA	NA	1.97723	1.2711	0.00292443	0.0807579	0.728252	0.00271443	0.156628
chr3:30479142-30479812	NA	NA	2.00899	-0.406236	0.00293122	0.0808828	-0.0150298	0.847474	0.688603
chr14:70691393-70693402	NA	NA	4.16106	0.586759	0.002933	0.0808867	0.249286	0.0220618	0.23171
chr10:124637879-124639157	NA	FAM53B,CHST15,METTL10,FAM175B,ZRANB1,LHPP,FAM53B-AS1	3.2051	0.5081	0.00294655	0.0810073	0.233953	0.0300819	0.250259
chr11:126310580-126313035	NA	FOXRED1,FAM118B,DCPS,TIRAP,SRPRA,HP11014	2.2751	0.699018	0.00294624	0.0810073	0.167555	0.249813	0.46398
chr11:93086909-93088333	NA	NA	2.02285	0.559895	0.00294882	0.0810073	0.0988093	0.452691	0.566269
chr12:92106181-92107044	NA	NA	0.899726	-0.608505	0.00294965	0.0810073	-0.0415445	0.723147	0.657993
chr14:90836087-90837177	NA	NANOGP7	3.15313	0.376444	0.00294175	0.0810073	0.0115481	0.860346	0.691171
chr2:159548625-159550395	NA	NA	2.19827	0.395933	0.00294857	0.0810073	0.104643	0.196342	0.427821
chr5:14178472-14179510	NA	RBBP4P1,TRIO,OTULIN	2.14781	0.389935	0.00294831	0.0810073	0.214069	0.0195123	0.224077
chr6:47158990-47162064	NA	TNFRSF21	4.89519	-0.283275	0.00295051	0.0810073	-0.112136	0.0393892	0.268053
chr20:40048837-40051475	NA	NA	2.49395	-0.4627	0.00295345	0.0810432	-0.0927586	0.274103	0.479169
chr11:73054228-73056687	NA	NA	3.34148	0.526888	0.00296182	0.0810922	0.310473	0.0123109	0.20302
chr15:55493514-55496441	DNAAF4-CCPG1	RSL24D1,C15orf65,RAB27A,DYX1C1,DYX1C1-CCPG1,DNAAF4-CCPG1	5.51187	-0.269746	0.00295759	0.0810922	-0.0517094	0.322163	0.505463
chr2:236752348-236753913	NA	IQCA1,LRRFIP1	4.09636	-0.429989	0.00296116	0.0810922	-0.179187	0.034363	0.258014
chr5:119419482-119421209	NA	HSD17B4,FAM170A,DTWD2,PTMAP2	3.11543	-0.418596	0.0029612	0.0810922	-0.0918258	0.251584	0.464834
chr16:17380648-17381714	NA	XYLT1	0.666291	-0.777181	0.00296701	0.0811894	-0.238579	0.0596448	0.298145
chr2:197648317-197650009	NA	PLCL1,RFTN2	1.59317	-0.573329	0.0029691	0.0812015	0.0514423	0.617912	0.625931
chr2:134077978-134080781	NA	MGAT5	4.1796	-0.557163	0.00298032	0.0813729	-0.18441	0.0695487	0.310034
chr3:46110385-46112624	NA	CCR1,CCRL2,CXCR6,FYCO1,CCR2,CCR5,LIMD1,XCR1,CCR3,SACM1L	4.9477	0.544933	0.00297973	0.0813729	0.251048	0.0248799	0.238261
chr5:82377917-82382761	NA	NA	5.01514	0.213222	0.00297787	0.0813729	0.287943	1.21216e-05	0.0546232
chr11:73554536-73556139	NA	HMGN2P38	1.29088	1.27505	0.00298621	0.0814463	0.731277	0.0161746	0.215596
chr20:1319205-1319954	NA	NA	1.58173	0.452567	0.0029863	0.0814463	-0.00201399	0.984483	0.717208
chr17:3797616-3801829	ITGAE	GSG2,P2RX5,NCBP3,ZZEF1,CTNS,P2RX1,ITGAE,ITGAE	6.77615	-0.257396	0.00299027	0.0815093	-0.152563	0.00298225	0.160358
chr6:12359433-12360067	NA	NA	1.38998	0.709609	0.00299423	0.0815724	0.39409	0.0192875	0.223597
chr1:59704683-59708067	NA	FGGY,MIR4711	4.80023	0.221527	0.00300149	0.0817249	0.182765	0.00130275	0.14485
chr22:36364260-36366943	NA	TXN2,FOXRED2,CSF2RB,MYH9,APOL3,EIF3D,APOL2,NCF4	4.26384	0.277369	0.00300399	0.0817479	0.133854	0.0326653	0.255801
chr3:169944309-169946625	NA	SEC62-AS1,SEC62,LRRC31,GPR160,SAMD7,LRRIQ4,LRRC34,PRKCI	3.37766	-0.372092	0.00300744	0.0817966	-0.100292	0.147767	0.390134
chr3:46119187-46120477	NA	NA	3.64125	0.468009	0.00301798	0.0820382	0.321013	0.00245974	0.156144
chr1:236162317-236164845	NA	HEATR1,RPS21P1,MTR,GPR137B,RPSAP21,RPL35P1	5.15813	0.244004	0.00302792	0.0821602	0.0844211	0.0932129	0.337799
chr10:50379591-50380852	NA	ASAH2,BEND3P1	1.37218	0.510771	0.0030308	0.0821602	-0.118608	0.253773	0.466068
chr14:103442486-103444335	NA	MARK3,RNU7-160P,RPL10AP1	3.28392	0.584826	0.00302837	0.0821602	0.392435	0.00420156	0.168872
chr16:11354199-11356282	NA	RMI2,PRM2,PRM3,TNP2,SOCS1,CIITA,ZC3H7A,TXNDC11	3.04683	0.364796	0.00302691	0.0821602	0.0709593	0.375918	0.531837
chr2:174020143-174021737	LINC01960	SP3,LINC01960,LINC01960	2.54892	-0.352764	0.00302927	0.0821602	-0.102526	0.106602	0.351718
chr11:267375-271561	NA	RIC8A,IFITM2,PHRF1,PSMD13,SNORA52,SIRT3,PGGHG,ODF3,SCGB1C1,MIR6743,BET1L,NLRP6,RPLP2,TALDO1,IRF7,ANO9,IFITM1,SIGIRR,DEAF1,TMEM80	5.79209	-0.178653	0.00303754	0.0822526	-0.0110067	0.740093	0.662693
chr4:26019626-26021411	NA	RBPJ,STIM2	3.66612	0.309908	0.00303612	0.0822526	0.0616637	0.315438	0.502023
chr5:78267648-78269276	NA	AP3B1	1.57394	-0.465258	0.00303993	0.0822722	0.0515237	0.575861	0.613139
chr10:29827513-29830298	NA	SVIL	3.87364	-0.306428	0.00304525	0.0823708	-0.04356	0.47444	0.575205
chr1:109815611-109816647	NA	CSF1,WDR47,GNAI3,AMPD2,GSTM2,NDUFA5P10	4.25432	0.268254	0.00304919	0.0824324	-0.0962994	0.103188	0.348785
chr21:25420798-25423090	NA	MIR155HG,MIR155,MRPL39	1.395	0.5684	0.00305313	0.0824483	0.0854149	0.52676	0.594834
chr6:31948964-31949618	NA	SKIV2L,STK19B,HLA-DRB1,ATF6B,C4A,HLA-DQA2,C2,STK19,EHMT2,ZBTB12,DXO,AGER,FKBPL,LY6G5B,CFB	1.45573	0.468751	0.00305283	0.0824483	0.340106	0.00340552	0.162487
chr16:22351813-22354968	NA	CDR2,POLR3E,PDZD9	4.29258	-0.278218	0.00305651	0.0824494	-0.0288204	0.591992	0.618493
chr3:188686248-188689566	MIR28	MIR28,MIR28	5.99171	0.246299	0.00305541	0.0824494	0.0790081	0.135291	0.379919
chr10:38032317-38033377	NA	NA	2.14335	0.439107	0.00306156	0.0824823	0.233305	0.0140748	0.208499
chr6:7540903-7543352	DSP	RIOK1,SNRNP48,DSP,DSP	2.62975	0.580751	0.00306274	0.0824823	0.227848	0.0687944	0.309375
chr7:98276422-98277355	NA	BRI3	3.18031	0.29836	0.00306232	0.0824823	0.098418	0.123971	0.369344
chr12:28957789-28959833	NA	NA	1.81251	-0.426583	0.00306714	0.0825107	-0.0736943	0.386891	0.537252
chr4:158534767-158536283	NA	FNIP2,PPID	1.83006	0.784955	0.00306671	0.0825107	0.31674	0.0632779	0.302876
chr1:182137046-182138750	NA	NA	3.61157	-0.387316	0.00308522	0.0826815	-0.15011	0.0405591	0.270679
chr10:21021130-21023881	NA	NA	3.38058	-0.384258	0.00308204	0.0826815	-0.119668	0.109703	0.354566
chr11:104798221-104800064	NA	CARD16	2.62338	0.716962	0.00308487	0.0826815	0.495297	0.00317277	0.160548
chr11:121447379-121449300	SORL1	SORL1,TBCEL,SC5D,SORL1	2.73084	-0.458998	0.00308081	0.0826815	-0.0978944	0.312251	0.500142
chr13:42970495-42972998	NA	DNAJC15,EPSTI1	2.47923	-0.359961	0.00308496	0.0826815	-0.0557351	0.484148	0.5789
chr15:81301965-81305391	NA	MESDC1,STARD5,IL16,TMC3	5.53258	-0.205271	0.00308274	0.0826815	-0.0572803	0.147043	0.389497
chr5:61177241-61178743	NA	NA	2.28687	0.478	0.00308336	0.0826815	0.0950442	0.358986	0.523852
chr6:105867652-105872445	NA	PRDM1	5.58174	-0.228333	0.0030888	0.0827325	-0.0286707	0.512289	0.589836
chr9:98096729-98099255	NA	NANS,TBC1D2,TRIM14,TRMO	4.01103	-0.363822	0.00309218	0.082778	0.0178225	0.812052	0.681295
chr17:55444204-55447214	NA	MMD	5.11293	-0.284048	0.00309575	0.0827837	-0.108011	0.0597842	0.298247
chr3:143084141-143085930	NA	PBX2P1	1.83058	0.572375	0.00309447	0.0827837	0.330989	0.0081455	0.188691
chr20:49821338-49822994	NA	SLC9A8,B4GALT5,SPATA2,RNU6-919P,PTGIS,RNF114,RNU7-72P	4.05113	0.241975	0.00309828	0.0828065	0.110115	0.0363013	0.262072
chr11:15814817-15817786	NA	NA	4.90155	0.393635	0.00310174	0.0828541	0.182923	0.0218459	0.231066
chr21:41368661-41370721	NA	MX2,MX1,FAM3B	4.28289	-0.474446	0.00310736	0.0829594	-0.236282	0.0118783	0.201074
chr6:14889500-14892239	NA	JARID2	3.01112	0.358904	0.00311021	0.0829907	0.0800715	0.314404	0.501345
chr17:47881439-47883227	NA	PRR15L,COPZ2,CDK5RAP3,PNPO,SCRN2	3.4694	0.465197	0.0031147	0.0830656	0.181904	0.0657362	0.305526
chr6:125200319-125203321	NA	HDDC2,TPD52L1	5.60801	-0.267714	0.00311687	0.0830784	-0.0495038	0.315435	0.502023
chr17:41783112-41784168	JUP	JUP,DHX58,HSD17B1,NT5C3B,TTC25,TUBG2,HAP1,JUP	0.854403	1.23299	0.00312369	0.0831543	1.09046	0.000200831	0.124916
chr2:160315952-160318342	NA	ITGB6,PLA2R1	4.52511	0.466234	0.00312338	0.0831543	0.296186	0.00783034	0.187664
chr4:140090396-140092102	NA	MAML3	4.02474	-0.288995	0.00312477	0.0831543	-0.0109504	0.848811	0.688899
chr3:56370297-56372965	NA	NA	1.90761	-0.543498	0.00312843	0.0832066	-0.196662	0.0773986	0.319102
chr12:4142236-4143842	NA	HSPA8P5,PARP11,CRACR2A,CCND2,C12orf4,RPL18P9	3.5915	0.289635	0.00313212	0.0832601	0.026619	0.656125	0.638127
chr1:43064707-43067474	NA	NA	3.28183	-0.376286	0.00314199	0.0833042	-0.00602687	0.928144	0.705344
chr10:110534741-110536073	NA	DUSP5,SHOC2,BBIP1	2.90109	0.329719	0.00313998	0.0833042	0.120959	0.0950036	0.340049
chr11:72387221-72390183	NA	S100A11P3	3.71636	-0.358786	0.00313899	0.0833042	-0.068432	0.336645	0.512888
chr20:5587012-5589818	NA	GPCPD1,MCM8,TRMT6,EIF4EP1	3.72825	0.320256	0.00314223	0.0833042	0.205679	0.00507823	0.172354
chr9:68550782-68551755	LINC01506	PGM5,PRKACG,LINC01506,LINC01506	2.93081	0.571104	0.0031402	0.0833042	0.305552	0.0139932	0.208008
chr10:50101511-50102657	NA	NA	0.536691	0.751635	0.00314401	0.0833068	0.417717	0.0175611	0.219598
chr7:148570131-148571871	NA	NA	2.72007	0.473312	0.00314599	0.0833143	0.285214	0.00822702	0.188691
chr9:5560032-5560925	NA	PDCD1LG2,CD274,PLGRKT,RCL1,RIC1,KIAA2026	3.41353	-0.267148	0.00315283	0.0834507	-0.0679162	0.204414	0.433766
chr6:25015701-25018168	NA	FAM65B,GPLD1,ASS1P1,PPIAP29	4.08872	0.266587	0.0031554	0.083474	0.104649	0.0603265	0.298659
chr7:152312683-152314891	NA	LINC01003	2.61109	0.806312	0.00315837	0.0835078	0.458645	0.00981271	0.193891
chr3:161068822-161071396	NA	B3GALNT1,NMD3	3.69511	-0.304142	0.00316209	0.0835615	-0.167745	0.00728748	0.184473
chr12:28542252-28544544	NA	CCDC91	1.64339	0.77358	0.00316591	0.0835728	0.283792	0.0933225	0.337808
chr16:48608137-48608651	NA	N4BP1,LONP2,SIAH1	1.68309	0.820577	0.00316547	0.0835728	0.58172	0.00468515	0.170236
chr14:90982828-90984455	NA	NA	1.43185	0.600987	0.00316946	0.0836218	0.120983	0.373972	0.53094
chr6:137710374-137711175	NA	TNFAIP3,IFNGR1	0.771908	0.60358	0.00317273	0.0836633	0.236901	0.113372	0.358795
chr14:61533229-61534129	NA	HIF1A,FLJ22447	1.23612	-0.535045	0.00317825	0.0837213	0.0741259	0.586367	0.616465
chr3:152856322-152859003	NA	P2RY1,RAP2B	4.37137	-0.288858	0.00317832	0.0837213	-0.058523	0.263474	0.472192
chr1:43978803-43980188	B4GALT2	ATP6V0B,CCDC24,ARTN,ST3GAL3,B4GALT2,B4GALT2	3.91115	0.409172	0.00320845	0.0839734	-0.161681	0.0587975	0.296957
chr11:130600485-130602337	NA	APLP2	2.7165	-0.377189	0.00321013	0.0839734	0.0039852	0.959138	0.711997
chr12:116059997-116062771	NA	MAP1LC3B2,MED13L,RNU6-1188P	2.32524	0.72114	0.00321709	0.0839734	0.351757	0.0330926	0.256173
chr14:69048881-69051597	NA	ACTN1,RPS29P1,DDX18P1	4.83087	-0.29075	0.00319588	0.0839734	-0.0885512	0.13771	0.381476
chr19:2628971-2630888	MIR7850	GADD45B,SF3A2,GNG7,DIRAS1,CACTIN-AS1,RNU6-993P,SLC39A3,C19orf35,ZNF57,ZNF77,DOT1L,SPPL2B,OAZ1,TLE2,MIR7850	5.5556	-0.246199	0.00322429	0.0839734	-0.0997964	0.0353652	0.259857
chr2:127063757-127068105	NA	BIN1,MAP3K2,IWS1	6.14488	0.186317	0.00321706	0.0839734	0.0960196	0.0141005	0.208609
chr2:157320467-157322865	ERMN	ERMN,RN7SKP281,ERMN	2.4181	-0.434801	0.0032169	0.0839734	-0.165118	0.0632733	0.302876
chr2:88280982-88283310	NA	NA	2.81124	-0.447995	0.00322534	0.0839734	-0.107717	0.201969	0.431809
chr20:1847177-1847831	NA	NA	1.02028	1.03203	0.00321964	0.0839734	0.343575	0.108588	0.353788
chr20:36988096-36991239	NA	AAR2,RBL1,LINC00489,HMGB3P2,MROH8,TGIF2,DLGAP4-AS1,TLDC2,RPN2,SAMHD1,GHRH,SLA2,PIRC104	5.58066	-0.230848	0.00322147	0.0839734	-0.093274	0.0473909	0.282267
chr3:52930461-52932031	NA	NA	1.13877	0.641853	0.00321385	0.0839734	0.409252	0.00522627	0.172935
chr3:53832927-53836690	NA	NA	5.35588	-0.212508	0.00321011	0.0839734	-0.0851418	0.0474509	0.282308
chr4:15053858-15056165	NA	NA	2.24307	-0.427576	0.00319964	0.0839734	0.0845231	0.314658	0.501414
chr4:78655933-78659084	NA	SERBP1P5,CNOT6L,OR7E94P,BMP2K,LINC01094,ANXA3,HIGD1AP13	5.53036	-0.255562	0.00321236	0.0839734	-0.0674796	0.171839	0.408574
chr5:172360198-172363189	NA	SH3PXD2B,NPM1,UBTD2,CREBRF,STK10,DUSP1	4.26127	0.332587	0.00319667	0.0839734	0.298963	0.000195706	0.124916
chr5:179768828-179770507	NA	NA	1.92253	0.389179	0.0031913	0.0839734	-0.0154775	0.845326	0.688324
chr6:127199508-127200914	NA	NA	3.05533	-0.446844	0.00321795	0.0839734	-0.186223	0.0164326	0.215883
chr6:144296297-144298834	NA	STX11,TPT1P4,UTRN	1.80749	0.602628	0.00320249	0.0839734	0.354927	0.0117617	0.200107
chr6:156839976-156841352	NA	ARID1B	1.32589	-0.460684	0.00322321	0.0839734	-0.079905	0.372163	0.530043
chr6:68491495-68493222	NA	NA	0.347719	-0.678741	0.0032038	0.0839734	-0.0588585	0.660333	0.639057
chr7:29327333-29330262	NA	CHN2	2.53083	-0.335904	0.00321774	0.0839734	0.0370943	0.591344	0.6183
chr9:72394530-72397898	NA	ZFAND5,TMC1,LINC01504	3.93491	-0.368533	0.00321061	0.0839734	-0.0659822	0.341805	0.516192
chr7:23210527-23211289	NA	NUPL2	2.8118	-0.354644	0.00322915	0.0840283	-0.154607	0.0399749	0.26933
chr15:41914474-41917226	EHD4-AS1	SPTBN5,CDAN1,EHD4,PLA2G4E-AS1,MAPKBP1,TYRO3,RPAP1,LTK,GANC,TMEM87A,PLA2G4F,EHD4-AS1,EHD4-AS1	4.71409	-0.289269	0.0032347	0.0840841	-0.107406	0.0562388	0.293847
chr3:122073941-122078299	NA	CD86,DTX3L,PARP9,CCDC58,FAM162A,IQCB1,EAF2,CSTA,HCLS1,ILDR1,CASR	5.62383	-0.187235	0.00323405	0.0840841	-0.0408204	0.263088	0.471942
chr12:93803013-93804185	NA	RN7SL737P	0.964166	0.930947	0.00324557	0.0841338	0.310846	0.128464	0.373639
chr14:35351173-35353599	NA	PSMA6,PPP2R3C,LINC00609	4.42982	-0.335503	0.00324684	0.0841338	-0.127763	0.0637917	0.303534
chr14:63704577-63707021	NA	SGPP1,RNU7-116P,WDR89	2.5607	0.751774	0.00324554	0.0841338	0.378238	0.024726	0.237768
chr6:26430609-26433500	NA	BTN3A2,BTN2A2,BTN2A3P,BTN2A1,BTN1A1,HMGN4,HIST1H2APS4,HIST1H3G,HIST1H2AH,BTN3A3	2.63303	0.360957	0.00323874	0.0841338	0.0558828	0.459075	0.569036
chr7:30461095-30463203	NA	NA	3.99315	-0.270087	0.00324091	0.0841338	-0.0355126	0.507233	0.587773
chr8:123961587-123964306	NA	NA	3.16779	-0.390405	0.00324272	0.0841338	-0.104262	0.12397	0.369344
chr3:146506027-146508027	NA	PLSCR1,RNU6-428P,PLSCR2	2.28971	-0.504944	0.00325106	0.0841989	-0.0324921	0.733237	0.660877
chr1:56943598-56945262	NA	NA	1.81758	-0.469542	0.00326198	0.0843488	-0.155245	0.0960043	0.341315
chr21:34669307-34671049	CLIC6	CLIC6,RCAN1,LINC01426,CLIC6	2.57583	0.434097	0.00326004	0.0843488	0.0571495	0.524416	0.59391
chr4:153677168-153678461	NA	TLR2,DCHS2,RNF175,WDR45P1	2.37424	0.425472	0.00326104	0.0843488	0.271446	0.00478891	0.170628
chr1:160879441-160880455	ITLN1	ITLN1	1.71142	-0.465283	0.00327793	0.0844058	-0.164104	0.0569817	0.294576
chr10:29680333-29683602	NA	SVIL,RNU6-908P,MIR604	5.50774	-0.287399	0.0032733	0.0844058	-0.0681286	0.193672	0.425569
chr10:5730319-5731973	NA	NA	1.02683	0.953345	0.0032798	0.0844058	0.376812	0.0742663	0.315674
chr10:89331624-89333186	IFIT3	IFIT5,IFIT2,IFIT1B,IFIT1,IFIT3,IFIT3	4.21759	0.642587	0.00327993	0.0844058	0.330578	0.016595	0.216284
chr12:46561329-46563600	NA	SLC38A2,LINC00938,KNOP1P2,OR7A19P	1.35223	0.624829	0.00328869	0.0844058	0.207022	0.16654	0.404529
chr12:89155045-89158142	NA	DUSP6,RNU7-120P,ATP2B1	5.19578	0.356614	0.00327482	0.0844058	0.161807	0.0346767	0.258759
chr13:30627092-30628964	NA	USPL1	2.40702	0.802967	0.00328031	0.0844058	0.581377	0.00235657	0.155491
chr15:74869405-74871456	SCAMP2	RPP25,ISLR,SNX33,PTPN9,SCAMP2,MPI,SCAMP5,C15orf39,MAN2C1,ARID3B,CSK,SEMA7A,CLK3,PPCDC,ULK3,SCAMP2	4.67758	-0.25537	0.00328985	0.0844058	-0.10836	0.0261323	0.240571
chr17:31413303-31416196	NA	RAB11FIP4,MIR4724	3.83386	0.279313	0.00328173	0.0844058	0.0608629	0.28771	0.487891
chr17:80287118-80290236	NA	EIF4A3,CHMP6,RNF213	4.02067	-0.555933	0.00328022	0.0844058	-0.296069	0.00939578	0.192614
chr18:58235505-58237246	NA	NEDD4L,MIR3591,MIR122	2.68119	0.389918	0.00328565	0.0844058	0.256348	0.00458381	0.169805
chr3:117524434-117528064	NA	NA	4.48334	-0.28463	0.00328836	0.0844058	-0.0288485	0.626067	0.628402
chr3:23738239-23741621	NA	UBE2E1,UBE2E1-AS1,NR1D2	5.20286	0.217364	0.00326797	0.0844058	0.145224	0.00466405	0.170204
chr4:145909000-145910633	NA	NA	0.859554	-0.634083	0.00328927	0.0844058	0.0901465	0.412674	0.548546
chr8:6868314-6870184	NA	DEFB1,DEFA4,DEFA6,DEFA5,GS1-24F4.2	3.82727	0.470282	0.00327359	0.0844058	0.23121	0.0241913	0.23666
chr17:45430353-45434049	NA	CRHR1-IT1,LRRC37A4P,ARHGAP27	5.05941	0.432107	0.00329425	0.0844749	0.062684	0.464457	0.571536
chr14:93032361-93034601	NA	ITPK1-AS1,CHGA,ITPK1	4.14241	-0.329485	0.00330329	0.0846626	-0.0821935	0.211806	0.439115
chr10:72611084-72612977	NA	MCU,MICU1,RN7SL840P	2.36318	0.668186	0.00332242	0.0850771	0.28276	0.0573842	0.295006
chr2:58130247-58132926	NA	NA	4.04103	-0.251446	0.00332291	0.0850771	-0.0425567	0.416024	0.549811
chr13:75309312-75311131	NA	NA	3.49008	-0.337752	0.00332587	0.0851087	-0.0929237	0.193591	0.425569
chr10:19944348-19947690	NA	PLXDC2	3.45102	0.301839	0.00333008	0.0851174	0.153441	0.0179164	0.220213
chr17:64635296-64636781	NA	SMURF2,MILR1	1.97324	0.485525	0.00332872	0.0851174	0.199662	0.0585693	0.296703
chr6:33333720-33334928	NA	NA	1.95993	0.408003	0.00333139	0.0851174	0.0254959	0.763661	0.668609
chr1:84317438-84318726	NA	NA	1.03697	0.752084	0.00334505	0.0852892	0.280618	0.117236	0.362053
chr12:1289280-1291842	NA	RAD52,ERC1	2.69659	0.459812	0.00334792	0.0852892	-0.0407986	0.667731	0.641323
chr15:40952331-40954185	CHAC1	MAPKBP1,NDUFAF1,RAD51-AS1,CHAC1,CHAC1	2.95194	-0.44689	0.00334755	0.0852892	-0.192337	0.0237205	0.236138
chr6:31948057-31948802	NA	SKIV2L,STK19B,HLA-DRB1,ATF6B,C4A,HLA-DQA2,C2,STK19,EHMT2,ZBTB12,DXO,AGER,FKBPL,LY6G5B,CFB	1.82693	0.449081	0.00334848	0.0852892	0.272511	0.0138468	0.207186
chr9:132018996-132021959	NA	MED27	3.23662	-0.443798	0.00334583	0.0852892	-0.0683709	0.409814	0.547284
chr9:72912380-72914054	NA	NA	1.80986	0.74184	0.00334392	0.0852892	0.190599	0.272634	0.477884
chr10:91198154-91200582	NA	NUDT9P1,ANKRD1,PCGF5	2.89637	0.592755	0.00336494	0.0854468	0.293825	0.0183117	0.221004
chr15:75123306-75125532	NA	PPCDC,SCAMP5,RPP25,MPI	3.27216	0.494332	0.00336424	0.0854468	0.189484	0.0697232	0.310169
chr19:41869720-41872717	MIR6797	ARHGEF1,CD79A,RABAC1,POU2F2,DEDD2,CEACAM4,CEACAM21,CEACAM3,ZNF574,MIR6797,MIR6797	3.11695	0.323544	0.00336033	0.0854468	0.0763749	0.258725	0.469167
chr20:4765618-4767853	NA	PRNT,RASSF2,SLC23A2	3.10548	-0.359095	0.00336852	0.0854468	-0.0870392	0.166555	0.404529
chr4:17576087-17579052	LAP3	LAP3,MED28,DCAF16,NCAPG,QDPR,LCORL,LAP3	5.77723	0.443003	0.00336705	0.0854468	0.274585	0.00367307	0.164277
chr4:9778425-9780494	DRD5	DRD5	2.47334	-0.472786	0.00336766	0.0854468	0.0621355	0.515806	0.591053
chr5:32019806-32021714	NA	PDZD2,MIR4279	2.4187	0.458299	0.00335945	0.0854468	0.27293	0.0235757	0.235823
chr6:155142389-155144401	NA	NA	1.85873	0.930578	0.00336669	0.0854468	0.387866	0.0702923	0.31076
chr17:57892266-57894548	NA	SRSF1,COIL,CUEDC1,EPX,SUPT4H1,VEZF1	4.88414	-0.208014	0.00337074	0.085459	-0.107511	0.0132027	0.205365
chr1:52702926-52704383	COA7	ZYG11B,COA7,NDUFS5P3,COA7	4.85	-0.213832	0.00337328	0.0854796	-0.0396384	0.345065	0.517412
chr4:123587067-123590398	NA	SPRY1,LINC01091	3.63886	0.283734	0.00337514	0.0854829	0.179612	0.00472481	0.170628
chr5:169026936-169028767	NA	NA	3.11833	-0.366887	0.00337703	0.0854868	-0.104557	0.143044	0.386739
chr22:32150079-32152413	NA	C22orf42,DEPDC5	1.98108	0.431461	0.00338652	0.0856832	0.131255	0.165062	0.403317
chr18:62424798-62427686	NA	ACTBP9	5.07053	0.220625	0.00338839	0.0856864	0.120149	0.0125348	0.203819
chr10:107615606-107619597	NA	RNA5SP326	4.15981	-0.293854	0.00339465	0.0857077	-0.104044	0.0776817	0.319244
chr12:69330250-69332829	NA	LYZ,NUP107,CNOT2,YEATS4,KRT8P39,CPM	5.41758	-0.248448	0.00339736	0.0857077	-0.0929236	0.0723385	0.31352
chr13:73073582-73075387	NA	RNU4-10P,KLF5,FABP5P1	2.01985	0.524733	0.00339233	0.0857077	0.177207	0.0984393	0.343858
chr3:130821129-130825042	NA	ATP2C1,GSTO3P	4.95138	-0.211096	0.00339792	0.0857077	0.0640147	0.15607	0.396765
chr3:39180789-39181372	NA	GORASP1,CSRNP1,CX3CR1,MIR6822,TTC21A,RPSA,XIRP1	1.20866	0.569403	0.00339536	0.0857077	0.0502621	0.659414	0.638814
chr6:118744980-118747254	NA	CEP85L,MCM9	3.08194	-0.332965	0.00341624	0.0861258	-0.169369	0.00827125	0.188691
chr15:40372383-40373964	NA	KNSTRN,IVD	3.19607	-0.288727	0.00342023	0.0861823	-0.0307214	0.589349	0.617708
chr7:44094203-44095388	NA	NA	0.419279	0.564751	0.00342197	0.0861823	-0.0592753	0.68592	0.646699
chr13:44801992-44803505	NA	LINC00330	4.34649	-0.357325	0.00342803	0.0862711	-0.0564022	0.398588	0.542518
chr2:113136259-113137347	NA	PAX8-AS1,PSD4,IL1RN,RNU6-1180P,IL1F10	2.27447	0.391141	0.003429	0.0862711	0.153832	0.10733	0.352212
chr1:225855545-225857376	NA	NA	0.727742	1.12768	0.00343209	0.086305	0.298932	0.187204	0.420832
chr10:33376102-33378980	NA	NRP1	4.17091	0.252514	0.00343668	0.0863098	0.122469	0.0338688	0.257574
chr12:121196131-121199292	NA	P2RX4,P2RX7,CAMKK2,ACADS,OASL	5.40354	0.237521	0.00343928	0.0863098	0.124245	0.0133502	0.20578
chr6:5203780-5206704	NA	LYRM4,FARS2	2.86383	0.783013	0.00343925	0.0863098	0.576871	0.00109052	0.143125
chr9:113522584-113525207	NA	C9orf43,RGS3,ALAD,RNF183,CDC26,PRPF4,SLC31A2	4.67086	-0.234121	0.00343815	0.0863098	-0.0505762	0.281715	0.483562
chr1:183242463-183244817	NA	LAMC2,SHCBP1L,RNU6-41P,SMG7,RPS3AP8	3.9395	-0.387046	0.00344214	0.0863376	-0.130732	0.0674529	0.307506
chr1:150978925-150979889	ANXA9	HORMAD1,ANXA9,GOLPH3L,ARNT,MCL1,GABPB2,MRPL9,CDC42SE1,ZNF687,CTSS,FAM63A,LYSMD1,TNFAIP8L2,RFX5,POGZ,PRUNE1,PI4KB,SETDB1,CERS2,SELENBP1,ANXA9	3.75499	-0.286527	0.00345325	0.086402	-0.0662094	0.243429	0.460206
chr10:89347567-89348544	NA	IFIT5,IFIT3,IFIT1B,IFIT2,IFIT1,IFIT6P	2.76098	-0.498126	0.00344953	0.086402	-0.190902	0.059503	0.298132
chr17:45428002-45429047	NA	ARHGAP27,PLEKHM1,FMNL1	2.67106	0.526855	0.00344838	0.086402	0.0533595	0.583258	0.615538
chr17:9387226-9389191	NA	NA	1.92228	0.656528	0.00345284	0.086402	0.597401	0.00130321	0.14485
chr18:77527725-77530249	NA	NA	2.62949	-0.433148	0.00345346	0.086402	-0.201058	0.0301171	0.250305
chr13:42830794-42833520	NA	FAM216B,LINC01050,EPSTI1	2.34061	0.390584	0.00345875	0.0864029	0.0783255	0.360647	0.524231
chr17:43455838-43458388	NA	DHX8,RAMP2-AS1,HMGN2P15,ETV4,MIR2117,RNU6-470P,ARL4D,RNU6-1137P,RNU2-4P,LINC00910,RAMP2,MEOX1,RNU6-406P	2.7388	0.325803	0.00345848	0.0864029	0.181088	0.0203512	0.226763
chr8:122768154-122770008	NA	NA	0.904633	-0.653461	0.0034564	0.0864029	-0.276856	0.0147515	0.211909
chr17:27247042-27247589	NA	WSB1,RPL34P31	2.31026	-0.39301	0.00346606	0.08646	-0.058504	0.434146	0.557959
chr18:3177277-3179928	NA	EMILIN2,TGIF1,MYOM1,MYL12B,LPIN2	4.44484	-0.268243	0.0034663	0.08646	-0.10498	0.048816	0.283528
chr6:6805131-6807740	NA	LY86,RIOK1,RREB1	4.00382	-0.28194	0.00346594	0.08646	-0.157474	0.00597608	0.177383
chr21:14684494-14687431	NA	SAMSN1,SAMSN1-AS1,NRIP1	5.19227	-0.266244	0.00347258	0.0865731	-0.0762615	0.153837	0.394883
chr8:19202545-19203297	NA	NA	0.920608	0.577247	0.00347501	0.0865897	0.205233	0.136404	0.380575
chr11:74614818-74616046	NA	RANP3,CHRDL2	2.43464	-0.398065	0.00348141	0.0867055	0.029542	0.696838	0.65003
chr19:40754283-40755150	C19orf54	SNRPA,FBL,COQ8B,ITPKC,CCDC97,SERTAD3,CYP2G2P,C19orf54,CYP2F2P,RAB4B-EGLN2,RAB4B,RNU6-195P,EGLN2,ZNF546,AXL,PSMC4,CYP2T1P,NUMBL,MIA,CYP2B6,CYP2A13,CYP2A6,SERTAD1,SHKBP1,C19orf54	3.33242	0.529569	0.00349443	0.086929	0.219432	0.0619926	0.301433
chr2:169798089-169800919	NA	UBR3,METTL5,SSB,PHOSPHO2	4.35027	0.41436	0.00349622	0.086929	0.193242	0.0301431	0.250341
chr2:64930419-64934327	NA	SLC1A4,RN7SL211P,RNU6-548P,RAB1A,ACTR2,AFTPH,SERTAD2	5.10381	0.2626	0.00349743	0.086929	0.113007	0.0628502	0.302585
chr5:113084528-113086395	NA	NA	2.16061	-0.446252	0.00349291	0.086929	-0.051015	0.551444	0.604144
chr20:31674115-31676664	NA	POFUT1,COX4I2,REM1,BCL2L1,LINC00028,DEFB124,ID1,HM13,TTLL9,HCK,ABALON	5.18738	0.22675	0.00349922	0.0869297	0.0809047	0.0977719	0.34289
chr3:195024736-195026262	NA	XXYLT1-AS1,XXYLT1	0.790935	0.702683	0.00350464	0.0870203	0.0758268	0.573733	0.61237
chr4:153660365-153662933	NA	RNF175,WDR45P1,TLR2	3.91689	0.366175	0.00350691	0.0870329	-0.0146004	0.847806	0.688651
chr20:8082975-8084156	NA	NA	0.94928	-0.681112	0.00350899	0.0870409	0.0543971	0.671291	0.642437
chr11:64995660-64997881	BATF2	POLA2,MUS81,KAT5,EHBP1L1,ZFPL1,PCNX3,VPS51,SSSCA1,SSSCA1-AS1,NEAT1,TRMT112,SPDYC,EEF1A1P18,SAC3D1,SLC22A20,BATF2,ARL2,ARL2-SNX15,BATF2	4.58681	0.466485	0.0035235	0.0873054	0.296132	0.00567431	0.174745
chr6:25005709-25008798	NA	FAM65B,C6orf62,GPLD1,TDP2,ASS1P1,PPIAP29	5.78237	0.220719	0.0035241	0.0873054	0.106572	0.0249491	0.238349
chr9:221690-223842	NA	CBWD1,FOXD4,C9orf66	4.28733	-0.283682	0.00352496	0.0873054	-0.0789696	0.162679	0.401462
chr6:25171860-25175929	NA	CMAHP,NUP50P2,C6orf62	5.41494	-0.251605	0.00352917	0.0873658	-0.0384364	0.443108	0.561859
chr10:113362121-113363105	NA	TCF7L2,RNU7-165P	1.54918	0.525355	0.00353822	0.0873836	0.0481672	0.644671	0.634762
chr15:39380666-39382541	NA	NA	2.77486	-0.472669	0.00353988	0.0873836	-0.210416	0.0171719	0.219528
chr15:59349501-59352458	NA	MYO1E,BNIP2,RNF111,RNU6-212P	3.93506	0.403971	0.00354052	0.0873836	0.269717	0.00566944	0.174745
chr16:72124229-72126651	NA	HP,TXNL4B,DHX38,HPR,DHODH,PMFBP1	4.25826	-0.330704	0.00353911	0.0873836	-0.0220443	0.716935	0.656498
chr3:168426921-168429728	NA	RNU2-20P	1.70753	-0.449889	0.00353379	0.0873836	-0.236365	0.00804978	0.188691
chr5:80754728-80757121	NA	DHFR,MSH3	1.62648	0.706255	0.00353902	0.0873836	0.00598823	0.968955	0.71394
chr2:127347787-127348773	NA	ERCC3,MAP3K2,PROC,RNU4-48P	1.19562	0.700203	0.00354483	0.0874027	0.281389	0.073463	0.314658
chr7:29084860-29085982	NA	NA	2.06998	0.498165	0.00354451	0.0874027	0.0911462	0.370602	0.529456
chr10:33383706-33386271	NA	NA	2.03063	0.465923	0.00354702	0.0874095	0.239041	0.0354818	0.260075
chr3:107789879-107792238	NA	NA	1.8197	0.944573	0.00354866	0.0874095	0.578391	0.00791295	0.1882
chr5:138513509-138515216	NA	NA	1.98871	0.446252	0.00355189	0.0874454	0.145466	0.128006	0.373279
chr1:177350459-177352518	LINC01645	LINC01645,LINC01645	3.58913	-0.318733	0.00356864	0.0874603	-0.0770177	0.230927	0.452509
chr13:51814565-51815522	NA	DHRS12,LINC00282	1.81607	0.447357	0.00356279	0.0874603	0.179119	0.078122	0.319821
chr14:95326404-95327798	LINC02292	CLMN,LINC02292	1.45967	-0.516922	0.00355434	0.0874603	-0.101577	0.263574	0.472257
chr15:101526879-101528963	PCSK6	PCSK6	1.02073	0.784228	0.00355883	0.0874603	-0.253323	0.0471462	0.282115
chr16:85090431-85092613	NA	KIAA0513,ZDHHC7	3.01377	-0.487455	0.00357021	0.0874603	-0.199301	0.0254402	0.238783
chr17:34245807-34249683	NA	CCL7,CCL11,CCL1,CCL8,ASIC2,CCL2	5.27785	0.308974	0.00356833	0.0874603	0.124404	0.074934	0.31631
chr2:38651540-38653506	NA	GALM,HNRNPLL	1.17083	0.852554	0.00356702	0.0874603	0.334018	0.0732524	0.314464
chr21:33810534-33812974	NA	CRYZL1	3.66309	-0.27284	0.00356478	0.0874603	-0.213029	0.000519831	0.130272
chr5:137734870-137736510	KLHL3	KLHL3,KLHL3	3.92988	-0.316779	0.00356428	0.0874603	-0.0887194	0.147794	0.390138
chr9:129909600-129911740	NA	FNBP1,TOR1A	3.24552	0.321422	0.00356698	0.0874603	0.0809092	0.213534	0.440601
chr1:204101737-204105680	NA	SOX13,LAX1,ETNK2,KRT8P29,CNTN2,SNRPE,PPP1R15B	4.48049	0.274846	0.00358419	0.0875558	0.103104	0.094223	0.338734
chr16:4271014-4274311	TFAP4	CLUAP1,VASN,TIGD7,LINC01569,MTCO1P28,CDIP1,TFAP4,ZNF500,ANKS3,HMOX2,PAM16,MGRN1,UBALD1,TFAP4	5.86963	-0.243175	0.00358307	0.0875558	-0.105646	0.0317758	0.253549
chr17:16259022-16261252	NA	TTC19	4.06857	-0.362835	0.00358097	0.0875558	-0.0972528	0.157175	0.397486
chr19:49611156-49616042	NA	PRR12	4.0319	0.275507	0.00357636	0.0875558	0.0619242	0.30746	0.49759
chr20:49771577-49772543	NA	SLC9A8,SNAI1,B4GALT5,CEBPB,RNU6-919P,ZNFX1,PTGIS,LINC01273,PTPN1,KCNB1,RNF114,TMEM189	4.13756	0.295431	0.00357967	0.0875558	0.136841	0.0278955	0.244087
chr3:23705364-23707398	NA	NA	1.37936	0.417919	0.00358476	0.0875558	0.300074	0.00917094	0.191487
chr17:75188579-75190361	NA	NT5C,NUP85,SUMO2	3.25444	0.452551	0.00359185	0.0876854	0.309513	0.00494463	0.171009
chr19:54099245-54101385	NA	NDUFA3,OSCAR,TARM1	5.65666	0.208946	0.00359393	0.0876928	0.0955898	0.0323977	0.255346
chr1:33126371-33128610	NA	MTMR9LP,EIF3I,FAM167B,TSSK3,TRIM62	4.82768	0.217998	0.00359575	0.087694	0.0784487	0.0760673	0.317662
chr21:33947037-33950632	NA	LINC00649,ATP5O,BTF3P6,GART,SON	4.59604	0.233931	0.00359821	0.0877105	0.115158	0.0344816	0.258339
chr14:88033249-88035137	LINC01147	LINC01147	3.90255	-0.32745	0.00360306	0.0877389	-0.11715	0.0681117	0.308509
chr19:45523256-45524128	NA	PPM1N,BCAM,EXOC3L2,IRF2BP1,NECTIN2,CCDC8,OPA3,MARK4,VASP	1.85415	0.468272	0.00360359	0.0877389	-0.00511144	0.961643	0.712547
chr6:12274507-12275516	NA	HIVEP1,EDN1,SUMO2P12	2.10436	0.556767	0.00360471	0.0877389	0.322507	0.0130798	0.205027
chr10:74889060-74890738	NA	KAT6B	1.46934	0.421357	0.00361964	0.0879633	0.0805201	0.372355	0.530199
chr15:43028182-43030538	NA	NA	3.74356	-0.319061	0.00362106	0.0879633	0.0502823	0.428987	0.555871
chr2:55842936-55843759	NA	LINC01813,CFAP36,EFEMP1	0.670659	-0.603345	0.00361712	0.0879633	-0.148893	0.165262	0.403343
chr5:176993469-176996186	NA	ZNF346,GRK6,FAF2,ZNF346-IT1,DOK3,UIMC1,TSPAN17,FGFR4,RAB24,HK3	5.3334	-0.24335	0.00362104	0.0879633	0.048788	0.254509	0.466446
chr17:80293501-80295856	NA	NA	2.89184	-0.514842	0.00362411	0.0879942	-0.272107	0.00856579	0.189761
chr11:112102611-112104929	NA	PPP2R1B,PIH1D2,C11orf57,TEX12,CRYAB,HSPB2-C11orf52,HSPB2,C11orf52,IL18	4.09649	0.475214	0.00363475	0.088079	0.320911	0.00290574	0.159393
chr13:30734592-30738070	NA	ALOX5AP,USPL1,LINC00398	5.38932	-0.312232	0.00363118	0.088079	-0.10264	0.0944103	0.339096
chr22:29877117-29878524	MTMR3	MTMR3	2.36568	-0.412239	0.00363444	0.088079	-0.0387561	0.676389	0.643911
chr7:96313360-96315726	NA	SLC25A13	2.89236	0.324045	0.00363306	0.088079	0.0880578	0.235552	0.455845
chr14:92607014-92610112	NA	RIN3	4.19343	-0.328349	0.00364151	0.0881563	-0.0671083	0.274123	0.479169
chr4:140093656-140096325	NA	MAML3	5.01344	-0.232885	0.00364008	0.0881563	-0.123222	0.00958048	0.193273
chr12:65155387-65157471	NA	APOOP3	3.24348	0.358588	0.00364735	0.0882542	0.160619	0.0344828	0.258339
chr1:225450025-225452284	NA	LBR,ACBD3,RPL34P7,ENAH,H3F3A	5.05265	-0.290477	0.00365945	0.0882648	-0.111203	0.061671	0.301307
chr11:102307196-102307924	NA	BIRC3,BIRC2,MMP7,RPS6P17	1.58921	-0.449188	0.00365262	0.0882648	0.0757739	0.398764	0.542518
chr18:9061222-9063594	NA	TWSG1	2.7822	0.314604	0.00365781	0.0882648	0.115011	0.0913605	0.335603
chr3:105791266-105794063	NA	CBLB	1.95394	0.373155	0.0036603	0.0882648	0.0356339	0.659801	0.638917
chr3:125154573-125156694	MIR5092	SLC12A8,MIR5092	4.41427	0.486216	0.00365983	0.0882648	0.241581	0.0177655	0.219762
chr6:91760654-91763032	NA	NA	1.03805	-0.479516	0.00365446	0.0882648	-0.0150381	0.892399	0.698013
chr8:47627191-47629032	NA	MCM4,CEBPD	3.22776	-0.355837	0.00365564	0.0882648	-0.129086	0.0548572	0.291547
chr1:23634817-23636125	NA	ID3,MDS2,E2F2,ASAP3	1.84354	0.838293	0.00366835	0.0882806	0.500506	0.00735884	0.184951
chr15:39312928-39314364	NA	THBS1,FSIP1	2.2479	-0.567987	0.00366419	0.0882806	-0.223406	0.0122903	0.202992
chr16:89031590-89034154	NA	CDK10,ACSF3	2.00144	-0.486797	0.00366778	0.0882806	0.115751	0.213878	0.440874
chr22:45278791-45281241	UPK3A	UPK3A,NUP50,RPS10P31,UPK3A	3.0252	-0.329682	0.00366991	0.0882806	0.159318	0.0238336	0.236289
chr6:44085494-44087338	NA	MRPL14,AARS2	1.26336	-0.598199	0.00366885	0.0882806	-0.0247626	0.822348	0.683377
chr10:133257542-133260151	NA	TUBGCP2,VENTX,ZNF511,ADAM8,ECHS1	5.29101	-0.293331	0.00367596	0.0882981	-0.099937	0.0933496	0.337808
chr10:87751936-87754760	NA	NA	2.84731	0.362475	0.00369367	0.0882981	0.125019	0.155367	0.396125
chr11:79311899-79314028	NA	NA	0.78481	-0.62093	0.00370551	0.0882981	-0.0425242	0.745007	0.664129
chr15:38051700-38052484	NA	NA	2.54534	0.446353	0.00368505	0.0882981	0.132351	0.226325	0.448914
chr16:73153339-73155276	NA	ZFHX3,C16orf47	3.61943	-0.338002	0.00369529	0.0882981	-0.0887909	0.173442	0.409952
chr17:51223289-51225442	NA	NME1	2.09732	0.978538	0.00368667	0.0882981	0.58981	0.01069	0.19696
chr19:50340380-50342075	NAPSB	NAPSB,KCNC3,NAPSB	3.53704	-0.295405	0.0036998	0.0882981	-0.0632865	0.30581	0.496705
chr2:43142541-43146004	NA	ZFP36L2,OXER1,RNU6-242P,THADA	5.37773	-0.260892	0.00368175	0.0882981	-0.0824841	0.116048	0.360972
chr2:64923366-64925560	NA	SLC1A4,RAB1A,RNU6-548P,CEP68,ACTR2,AFTPH,RN7SL211P	3.49622	0.379843	0.00370476	0.0882981	0.122322	0.141648	0.385298
chr20:1623057-1624076	SIRPB1	SIRPB1,SIRPB1	3.02862	-0.398866	0.00368045	0.0882981	-0.206728	0.0064874	0.181145
chr21:35719123-35721538	MIR802	PPP1R2P2,RUNX1,MIR802,MIR802	1.2939	-0.50216	0.00370396	0.0882981	-0.0200343	0.833965	0.685869
chr22:29640591-29642966	NA	THOC5,RNU5F-5P,SEC14L2,NF2,NIPSNAP1,MTMR3,RPEP4	1.92953	1.30293	0.00367906	0.0882981	0.65825	0.025478	0.238783
chr3:15081395-15083582	NA	NA	4.11559	0.441165	0.00368307	0.0882981	0.193879	0.0362786	0.262018
chr3:15498507-15501844	MIR4270	EAF1,EAF1-AS1,HACL1,COLQ,MIR4270,METTL6,RNU6-1024P,CAPN7,COL6A4P1,ANKRD28,SH3BP5,RN7SL110P,MIR4270	3.47429	0.336543	0.00370407	0.0882981	0.2736	0.000834807	0.13608
chr3:46206065-46209260	CCR1	CCR1,CCRL2,CCR5,CCR3,CCR1	6.44147	0.212202	0.00369997	0.0882981	0.0332548	0.421174	0.552349
chr4:37756677-37758493	NA	RELL1,TBC1D1	3.11901	-0.378385	0.00371001	0.0882981	-0.179857	0.017329	0.219549
chr5:160797873-160800091	NA	ATP10B	3.38547	-0.294724	0.00370861	0.0882981	-0.0201379	0.733417	0.660889
chr6:32270434-32272334	NA	ATF6B,TNXB,RNF5,HLA-DRB1,SKIV2L,C6orf48	1.46377	0.831688	0.00367858	0.0882981	0.364376	0.0563341	0.294027
chr7:28082322-28085091	NA	JAZF1,JAZF1-AS1,HOXA13,HOTTIP,HOXA11-AS,HOXA11,HOXA10,HOXA9,MIR196B,EVX1,EVX1-AS	3.89164	-0.353397	0.00369207	0.0882981	-0.196807	0.00868348	0.190295
chr7:37987165-37988625	NA	SFRP4,EPDR1,NME8	1.22004	0.528216	0.00370097	0.0882981	0.16521	0.134431	0.379163
chr8:123156593-123158166	NA	DERL1,FER1L6-AS1,ARF1P3,FAM83A,FAM83A-AS1,TRM-CAT1-1	3.33253	-0.324629	0.00369158	0.0882981	-0.0564575	0.36367	0.52596
chr8:131792903-131794647	NA	NA	1.74129	0.449298	0.00370648	0.0882981	-0.0422262	0.642077	0.633839
chr10:90992621-90994667	NA	NA	2.13593	0.489197	0.00371596	0.0883972	0.40382	0.00129835	0.14485
chr5:158874577-158876010	NA	NA	0.90849	0.630247	0.00371952	0.0884392	0.387384	0.0114894	0.199141
chr10:13909544-13910683	NA	NA	3.46889	-0.270803	0.00373246	0.0886187	0.0337978	0.537847	0.598684
chr6:37038461-37040807	NA	RNU1-88P,LAP3P2,RN7SL285P,RN7SL502P,FGD2,COX6A1P2	3.76502	0.262442	0.00373228	0.0886187	0.0889206	0.142613	0.386109
chr9:111984453-111986004	NA	RNU6-1013P,RNU6-710P,MIR4668	1.86431	0.381925	0.00372999	0.0886187	-0.0141523	0.874165	0.693936
chr3:188430716-188434869	NA	LPP,LPP-AS1,FLJ42393	5.60475	0.251663	0.00373618	0.0886644	0.132112	0.0258964	0.240123
chr10:110422853-110424643	NA	DUSP5,BBIP1,SHOC2,HMGB3P5	4.26604	0.616586	0.00374864	0.0887606	0.254001	0.0561778	0.293833
chr10:80387337-80389292	NA	DYDC2,MBL1P,FAM213A,DYDC1	1.88767	-0.447474	0.00376078	0.0887606	-0.16786	0.0673623	0.307495
chr10:93412020-93414596	NA	MYOF,CEP55	4.29004	-0.26776	0.00376384	0.0887606	-0.179188	0.00239273	0.155491
chr11:83437292-83439972	NA	NA	4.24568	-0.346613	0.00376526	0.0887606	-0.0985526	0.141914	0.385508
chr12:7047340-7048982	NA	LPCAT3,C1RL,C1RL-AS1,RNU6-485P	2.18578	0.380063	0.0037504	0.0887606	0.270641	0.00442952	0.169775
chr14:76903958-76906807	NA	ZMYND19P1,RPL22P2,SNW1,ALKBH1,RPL21P10	5.06069	-0.243055	0.00376351	0.0887606	-0.147129	0.00541522	0.173126
chr15:49717175-49719930	NA	FAM227B,DTWD1,ATP8B4	2.90456	0.556228	0.00376542	0.0887606	0.167039	0.194521	0.42625
chr17:75311098-75316177	NA	UNK,GRB2,NAT9,CDK3,MRPS7,NUP85,MIF4GD,TEN1,RN7SL573P,SLC25A19,TRIM65,H3F3B,LLGL2,SAP30BP,USH1G,SLC16A5,GGA3	6.81198	-0.158663	0.00374396	0.0887606	-0.0740033	0.0214263	0.230224
chr2:20428803-20431258	NA	HS1BP3,RHOB	3.73039	0.583119	0.0037633	0.0887606	0.2392	0.0426682	0.274396
chr3:186066877-186068433	NA	ETV5,TRA2B	0.71835	1.08895	0.00375512	0.0887606	0.422525	0.0596135	0.298132
chr7:45191664-45193970	NA	PURB,MYO1G,ZMIZ2	3.17464	0.285121	0.00375768	0.0887606	0.0039332	0.948485	0.709568
chr7:74477242-74481410	NA	STAG3L1,BAZ1B,WBSCR27,NSUN5P1,GTF2IRD2,MIR590,GTF2IRD1,WBSCR22,TRIM73,RNA5SP233	6.04323	0.178648	0.00374579	0.0887606	0.0103093	0.78526	0.674445
chr8:38870369-38873263	NA	PLEKHA2,HTRA4	3.29817	0.303105	0.00375786	0.0887606	0.0469364	0.477937	0.576779
chr9:129113140-129114574	CRAT	CRAT	4.11316	0.373923	0.00376277	0.0887606	0.163658	0.0530739	0.28966
chr1:15212275-15214816	NA	TMEM51,TMEM51-AS1	3.55837	-0.287348	0.00377474	0.0888528	-0.0294966	0.611346	0.623442
chr18:62503091-62504791	NA	NA	4.63464	0.387828	0.00377402	0.0888528	0.251299	0.00256463	0.156144
chr8:8259241-8261920	NA	NA	2.97923	-0.542439	0.00377336	0.0888528	-0.113029	0.206817	0.435756
chr11:130476870-130478881	NA	ADAMTS15,ADAMTS8	1.20186	-0.555733	0.00377847	0.0888983	-0.0764237	0.506553	0.587467
chr11:121943105-121945730	NA	NA	2.60737	-0.40843	0.00378223	0.088902	-0.0212027	0.805719	0.679665
chr19:51734797-51737374	NA	FPR1,FPR2,SIGLEC10,ZNF350,SIGLEC14,HAS1	3.66296	-0.442837	0.00378071	0.088902	-0.0901185	0.299336	0.493684
chr2:113097029-113098996	NA	IL1B,IL1RN,IL1F10,IL36G,PSD4,PAX8-AS1,IL36B,IL1A,IL36RN,CBWD2,RNU6-1180P	3.58987	0.700224	0.00378483	0.0889207	0.501904	0.00629187	0.180084
chr17:35287872-35290088	NA	SLFN13	1.72167	0.773022	0.00378811	0.0889554	0.167781	0.323871	0.506324
chr20:53928971-53931107	NA	ZNF217	3.81604	-0.283033	0.00379237	0.0890051	-0.144598	0.0145144	0.211127
chr7:47507595-47508383	NA	TNS3,HUS1	3.86155	0.250297	0.00379384	0.0890051	0.0994521	0.0652444	0.304721
chr4:73997108-74000057	CXCL5	CXCL3,MTHFD2L,CXCL5,CXCL5	4.63511	-0.245218	0.00379669	0.0890299	-0.081552	0.0849523	0.32825
chr12:121017764-121019107	C12orf43	OASL,P2RX4,SPPL3,C12orf43,C12orf43	2.15445	-0.406522	0.00380463	0.0890464	-0.072892	0.318661	0.5039
chr13:50625531-50627426	NA	NA	2.92979	-0.327741	0.003801	0.0890464	0.0543766	0.428652	0.5557
chr3:39049260-39050059	WDR48	TTC21A,RNU6-1227P,MIR6822,GORASP1,WDR48,WDR48	1.63822	-0.587507	0.00380642	0.0890464	-0.166324	0.110806	0.356249
chr7:29865296-29867599	NA	NOD1,WIPF3	1.88051	-0.50213	0.00380447	0.0890464	0.0101105	0.917398	0.703259
chr8:98725882-98728802	NA	RPL19P14	3.66789	0.567176	0.0038047	0.0890464	0.223359	0.0626405	0.302417
chr10:99684669-99686275	NA	EBAG9P1,ABCC2	2.62704	-0.370279	0.00380961	0.0890788	-0.0760542	0.301078	0.494278
chr6:30768152-30771352	NA	IER3,VARS2,DDR1,C6orf136,PPP1R18,FLOT1,HCG18,LINC00243,PRR3,TUBB,MDC1,PRRC2A,MIR4640,DDR1-AS1,GTF2H4,RPP21,ABCF1,ZNRD1ASP,HCG21,PPP1R10,HLA-C,HCG20,HLA-J,NRM,HLA-G,HLA-E,HLA-A,PSORS1C1,MICA,PSORS1C3,ZNRD1,HCG4P7,TRIM39,TRIM39-RPP21,RN7SL353P	4.90615	0.23864	0.0038134	0.0890828	0.0198683	0.709981	0.654614
chr7:75953184-75954744	NA	POR,ZP3,MIR4651,CCL26,RHBDD2,CCL24,SRRM3,UPK3B,MDH2,GTF2IP1,SNORA14A,TMEM120A	3.65533	-0.287306	0.00381273	0.0890828	-0.0243489	0.676257	0.643911
chr1:234663153-234664416	NA	NA	2.28559	0.396305	0.00381871	0.0891225	0.161738	0.0642269	0.3036
chr7:116843193-116845372	NA	MET,CAPZA2	3.97448	0.483078	0.00381832	0.0891225	0.33087	0.00243719	0.156144
chr21:41760721-41762897	RIPK4	LINC00479,PRDM15,LINC00112,RIPK4,MX2,ZBTB21,MX1,ABCG1,MIR6814,RIPK4	3.75515	-0.346891	0.00382172	0.0891506	-0.219749	0.00160618	0.149584
chr19:3817690-3820750	NA	ZFR2	4.71785	0.276702	0.003824	0.0891616	0.049546	0.417568	0.550567
chr17:9380020-9383776	NA	NA	2.9883	0.510752	0.00383319	0.0893337	0.333498	0.0115881	0.199262
chr1:185558356-185559132	NA	NA	0.877768	-0.636178	0.00383939	0.0893823	-0.159592	0.223691	0.447477
chr17:28192805-28193906	NA	NA	2.10009	-0.434665	0.00384207	0.0893823	-0.230812	0.00816857	0.188691
chr3:99544523-99546612	NA	COL8A1,DCBLD2	0.998872	0.685641	0.00384103	0.0893823	0.3911	0.0245138	0.237358
chr5:151720970-151722177	NA	RPLP1P6,SPARC,ATOX1,G3BP1,FAT2,RN7SKP232	2.70472	-0.353365	0.00384252	0.0893823	-0.00868869	0.909282	0.701605
chr8:48819447-48821349	NA	EFCAB1	4.02627	-0.324158	0.00385488	0.0896276	-0.0198364	0.760142	0.667674
chr17:63188640-63189357	NA	CYB561	1.79451	0.362131	0.00385722	0.0896397	0.186661	0.0298057	0.249334
chr12:121449766-121453627	NA	RPL12P33,IL31,SETD1B,MLXIP,C12orf43,LINC01089,MIR4700,RPL29P24,DYNLL1,ANAPC5,VPS33A,RNF34	5.921	0.189292	0.00387702	0.0898532	0.0427612	0.279026	0.481868
chr12:124814263-124817121	NA	NA	4.55132	-0.357298	0.00387783	0.0898532	-0.0675599	0.341911	0.516192
chr16:31344467-31345403	NA	PYCARD,PRSS36,ITGAX,ITGAM	2.74814	0.337795	0.00387524	0.0898532	-0.0182979	0.800473	0.678366
chr17:47204385-47206363	MYL4	CDC27,SCRN2,KANSL1,ARL17B,RNU7-186P,EFCAB13,RPS2P47,MRPL45P2,RPRML,GOSR2,MYL4,ITGB3,MYL4	2.20224	0.503392	0.00388068	0.0898532	0.0858709	0.409741	0.547284
chr18:44978742-44981455	NA	NA	2.24481	-0.435502	0.0038828	0.0898532	-0.0610593	0.478189	0.576875
chr4:83628542-83630865	NA	GPAT3,FAM175A,THAP9-AS1,HPSE	2.64494	0.327905	0.00388206	0.0898532	0.14339	0.0387447	0.267083
chr5:82684158-82685521	NA	NA	0.843521	-0.526647	0.003877	0.0898532	0.0293821	0.810643	0.680998
chr6:37218727-37220033	NA	NA	1.56199	0.635191	0.00388031	0.0898532	0.103886	0.440898	0.560775
chr7:129438356-129440707	STRIP2	TNPO3,SMO,RN7SL81P,RNU7-16P,CDC26P1,AHCYL2,SMKR1,STRIP2,STRIP2	3.11938	0.314248	0.00388124	0.0898532	0.170945	0.0252329	0.238783
chr1:6038289-6041660	NA	NA	3.19706	0.299221	0.00388753	0.0899204	0.00882918	0.889267	0.697429
chr7:107068549-107070078	NA	PRKAR2B	1.10397	0.441474	0.00388965	0.0899274	0.188444	0.0664916	0.306643
chr6:108621233-108623885	NA	FOXO3,LINC00222	5.29765	-0.198602	0.00389153	0.0899287	0.0355681	0.368663	0.528238
chr1:10298786-10300404	NA	NA	1.35541	1.04758	0.00392237	0.0900594	0.424252	0.064795	0.304474
chr1:109615981-109617612	AMPD2	AMPD2,GNAI3,SYPL2,STRIP1,GNAT2,AMPD2	4.3262	-0.241998	0.00392004	0.0900594	-0.0774154	0.121478	0.3669
chr1:221779955-221783090	NA	DUSP10,RNU6-403P	6.34074	-0.168627	0.00392168	0.0900594	-0.0349723	0.307644	0.497727
chr12:24954376-24956842	BCAT1	BCAT1	2.93093	0.360898	0.00391726	0.0900594	0.274489	0.00406588	0.167247
chr13:28422168-28424276	NA	PAN3,POMP,FLT1	4.62849	0.314406	0.00390216	0.0900594	0.140149	0.0364513	0.262334
chr14:50925755-50929513	NA	PYGL,ABHD12B,NIN,MRPL57P9	4.88134	-0.296079	0.00391876	0.0900594	-0.15725	0.0124971	0.203819
chr14:73784091-73788177	LOC100506476	PTGR2,FAM161B,PNMA1,ZNF410,LIN52,ACOT1,BBOF1,LOC100506476	6.43443	-0.230257	0.00390725	0.0900594	-0.131013	0.00644113	0.180802
chr14:89263512-89265127	NA	NA	2.46651	0.373283	0.00390885	0.0900594	0.284533	0.00381797	0.165472
chr22:29796795-29800492	NA	HORMAD2-AS1,ASCC2,ZMAT5,CABP7,UQCR10	6.03425	-0.171036	0.00391399	0.0900594	-0.0954559	0.00673498	0.181609
chr3:116808397-116810928	NA	NA	3.06968	-0.29154	0.00390152	0.0900594	0.0520734	0.381508	0.534751
chr3:154683770-154685656	NA	NA	2.13295	-0.555595	0.00392274	0.0900594	-0.220027	0.0564	0.29403
chr3:62834979-62837049	NA	NA	1.56356	0.88337	0.00391773	0.0900594	0.380052	0.0825832	0.325375
chr7:7761358-7763115	NA	GLCCI1,RNU6-534P	2.58947	0.545447	0.00391241	0.0900594	0.121872	0.320068	0.50427
chr8:19663566-19667017	NA	CSGALNACT1	3.07854	-0.350853	0.00391432	0.0900594	0.0867333	0.311188	0.499617
chr15:73600507-73603244	NA	NPTN,BBS4,ISLR,ADPGK,NPTN-IT1	3.07245	0.316848	0.00392842	0.0901479	0.156938	0.0285115	0.245722
chr2:207872318-207873475	NA	NA	2.38266	0.538025	0.00393258	0.0902013	0.306278	0.0101086	0.194429
chr21:44878856-44882983	PTTG1IP	PTTG1IP,SUMO3,UBE2G2,LINC01424,KRTAP10-6,KRTAP12-2,KRTAP10-11,KRTAP12-1,ITGB2,KRTAP10-8,KRTAP10-5,KRTAP10-1,ITGB2-AS1,PTTG1IP	5.83389	-0.201493	0.00393465	0.0902069	-0.0889076	0.040493	0.270679
chr10:77504753-77508067	NA	KCNMA1	5.0273	-0.235823	0.0039391	0.0902669	-0.00750453	0.870888	0.693147
chr2:127361995-127365960	NA	MAP3K2,RNU4-48P,ERCC3	2.81068	0.424607	0.00394454	0.0903496	0.2421	0.0156083	0.213897
chr1:228684260-228685710	NA	TMEM78,FTH1P2	1.17237	1.02091	0.00394858	0.0904003	0.323268	0.151604	0.393374
chr11:62905899-62907103	NA	SLC22A6,TMEM223,TTC9C	1.21429	-0.658053	0.00395808	0.0904359	-0.0629462	0.628065	0.629321
chr12:59134296-59136324	NA	NA	1.49387	-0.533932	0.00395406	0.0904359	-0.0633724	0.551038	0.603981
chr2:159657861-159660046	NA	MARCH7,BAZ2B,RPS3AP13	2.47194	0.88808	0.00395664	0.0904359	0.546947	0.018834	0.222027
chr2:68697102-68699592	NA	NA	1.73856	0.507699	0.0039589	0.0904359	0.143574	0.165427	0.403569
chr4:26196847-26198264	NA	RBPJ	0.684049	0.790512	0.0039593	0.0904359	0.311422	0.0578142	0.295788
chr1:224456046-224457934	NA	CNIH4,CNIH3,WDR26,NVL,DEGS1	4.89257	-0.254521	0.00398246	0.0905001	-0.00989433	0.842454	0.687879
chr11:130652098-130654427	NA	NA	3.39304	-0.409429	0.00397039	0.0905001	-0.134274	0.120416	0.365296
chr14:50725479-50726977	NA	CDKL1,NIN,SAV1	0.810653	0.662098	0.00398779	0.0905001	0.155848	0.334164	0.511598
chr14:87998700-88000147	GPR65	GPR65,GALC,RNU6-835P,GPR65	3.09379	-0.377627	0.00396571	0.0905001	-0.107706	0.103195	0.348785
chr15:38052714-38054374	NA	NA	4.1158	0.360635	0.00398017	0.0905001	0.15868	0.0647878	0.304474
chr18:5417065-5420158	NA	EPB41L3,AKAIN1	2.7509	-0.405006	0.00398423	0.0905001	-0.0616621	0.460699	0.569679
chr2:55389078-55391450	NA	NA	2.86237	0.680038	0.00397209	0.0905001	0.282221	0.069494	0.309961
chr20:48959389-48960745	NA	NA	1.1609	0.43609	0.00397497	0.0905001	0.0872825	0.366862	0.527087
chr21:41404664-41407425	NA	MX2,MX1	3.66271	0.320426	0.00398459	0.0905001	0.140461	0.0738312	0.315047
chr3:46379881-46381597	NA	CCR1,CCR2,CCRL2,LRRC2,TDGF1	3.55472	0.496174	0.0039859	0.0905001	0.287585	0.0161873	0.215596
chr4:88390959-88393296	NA	NA	1.75654	0.665839	0.00396798	0.0905001	0.356252	0.0252199	0.238783
chr6:148611041-148613150	NA	SNRPEP6	1.78812	0.440887	0.0039866	0.0905001	-0.000303847	0.997549	0.720158
chr7:29090969-29092066	NA	NA	0.586279	0.732825	0.00397063	0.0905001	0.180336	0.150096	0.392423
chr7:74082967-74085511	LIMK1	LIMK1,LIMK1	5.04525	0.276055	0.00397646	0.0905001	-0.0511266	0.38146	0.534751
chr15:39437530-39439565	NA	THBS1	3.2259	-0.37993	0.00398992	0.0905043	-0.0779304	0.269261	0.475575
chr2:68773956-68776629	NA	ARHGAP25,FBXO48,APLF,PLEK	4.98269	-0.293189	0.00399532	0.0905043	-0.0754207	0.21292	0.440138
chr3:16410545-16414090	NA	NA	3.62803	-0.360396	0.00399508	0.0905043	0.0530911	0.476884	0.576334
chr9:79877265-79879426	NA	TLE4	3.69744	-0.431852	0.00399466	0.0905043	-0.181224	0.0321308	0.254559
chr11:121366838-121368565	NA	SORL1,BMPR1APS2	1.73655	0.389067	0.00399946	0.0905151	-0.130768	0.131373	0.37629
chr2:181849897-181852209	NA	RNU6ATAC19P	2.81619	0.86009	0.00399803	0.0905151	0.52561	0.0161858	0.215596
chr2:227782301-227784471	NA	CCL20,AGFG1,SNRPGP8	3.68459	0.429537	0.00400858	0.0906799	0.152223	0.102995	0.348579
chr10:74841448-74844631	NA	DUPD1,KAT6B	4.64173	-0.258885	0.00401439	0.090743	-0.0558357	0.297137	0.492661
chr19:4313239-4315345	NA	FSD1	2.24673	0.515348	0.00401689	0.090743	0.406726	0.00118174	0.14485
chr9:110020460-110022829	NA	PALM2-AKAP2	2.89866	0.373268	0.00401591	0.090743	0.112918	0.190422	0.423147
chr17:38677005-38679101	NA	MLLT6,PCGF2,CISD3,PIP4K2B,PSMB3,CWC25,EPOP	4.53375	0.241135	0.00402536	0.0908521	0.0967061	0.080765	0.323142
chr2:29518009-29520898	NA	NA	4.09105	-0.260847	0.0040254	0.0908521	0.0607783	0.276225	0.480423
chr10:30645306-30645949	NA	MAP3K8,SVILP1,LYZL2	1.09541	0.555558	0.00403289	0.0909533	0.171683	0.295143	0.491484
chr13:95150054-95151655	NA	NA	1.07967	-0.50988	0.00403709	0.0909533	-0.0795972	0.468779	0.573291
chr14:93104692-93106556	NA	ITPK1,TMEM251,ITPK1-AS1,MOAP1,UNC79	3.80291	0.31648	0.00403426	0.0909533	0.182834	0.0106008	0.196288
chr16:86017151-86019635	NA	RNU1-103P	3.25885	-0.438068	0.0040391	0.0909533	-0.159921	0.0293971	0.248601
chr2:3552476-3553822	RNASEH1-AS1	RNASEH1-AS1	1.35529	1.05064	0.00403785	0.0909533	0.455937	0.0602625	0.298653
chr15:85620248-85621504	NA	RNU6-1280P,AKAP13,NMB	2.96469	0.3694	0.00404382	0.091018	0.0589788	0.492026	0.581956
chr4:153656259-153656909	NA	TLR2,RNF175,WDR45P1	2.19306	0.522124	0.00405616	0.0912541	0.209925	0.0687758	0.309373
chr14:90838363-90840334	NA	NA	4.17416	0.41102	0.00405876	0.0912709	0.173533	0.0238015	0.236138
chr15:39579374-39581897	THBS1	FSIP1,THBS1,THBS1	4.09831	-0.394212	0.00406625	0.0913977	-0.211591	0.00397923	0.166304
chr3:188189054-188190716	NA	FLJ42393,LPP-AS1	2.10043	0.40147	0.00406996	0.0914396	0.225291	0.0382863	0.266024
chr14:58721730-58724558	NA	NA	2.56399	-0.466446	0.00408421	0.0915096	-0.177215	0.0703287	0.310814
chr2:132537845-132539104	NA	NA	2.07771	-0.578646	0.00407583	0.0915096	-0.103377	0.339789	0.514713
chr2:136116226-136119932	CXCR4	MCM6,CXCR4	5.28151	-0.31218	0.00407707	0.0915096	-0.100687	0.0955667	0.340705
chr6:144349598-144350818	NA	LTV1,VDAC1P8,TPT1P4,STX11,UTRN,PLAGL1	3.54204	0.466934	0.00408084	0.0915096	0.178875	0.0760537	0.317662
chr6:15222673-15224010	NA	JARID2,JARID2-AS1	2.14296	0.533629	0.0040833	0.0915096	0.159184	0.154294	0.39532
chr8:66063500-66065364	NA	CRH,RRS1,RRS1-AS1,ADHFE1	2.19792	-0.361823	0.00408168	0.0915096	-0.204732	0.0230388	0.234665
chr1:86738528-86740682	NA	HS2ST1	1.91178	0.404457	0.0040987	0.091553	0.166614	0.0525439	0.288894
chr11:16814466-16816195	NA	RPL36AP37,KCNJ11,RN7SKP90	3.31813	-0.443647	0.00409215	0.091553	-0.257032	0.00161543	0.149584
chr14:79027177-79030869	NA	NA	3.76701	-0.297146	0.00409312	0.091553	-0.0400032	0.485044	0.579414
chr17:77303370-77304510	NA	2020-09-09	1.95661	0.457759	0.00410285	0.091553	0.126328	0.245228	0.461527
chr19:49325824-49327177	NA	NA	0.688548	0.885811	0.00409938	0.091553	0.0964403	0.60284	0.621433
chr22:42435639-42436921	NFAM1	NFAM1,TCF20,ARFGAP3,POLDIP3,NAGA,NFAM1	4.02205	-0.28695	0.00410004	0.091553	-0.160567	0.00991302	0.194158
chr6:144589453-144591621	NA	NA	2.23594	-0.468273	0.00410258	0.091553	-0.254333	0.00897971	0.191222
chr7:151349300-151350715	NA	CRYGN,NUB1	2.89248	0.491737	0.0041002	0.091553	0.235929	0.0285895	0.246012
chr8:102662397-102663661	NA	KLF10	2.3236	0.386076	0.00409032	0.091553	0.170436	0.0481436	0.282821
chr21:25486359-25488788	NA	MIR155HG,MIR155,MRPL39,LINC00158	2.08487	0.503619	0.00410691	0.091577	0.216082	0.074216	0.315663
chr6:14664171-14667067	NA	NA	4.63246	0.343289	0.00410764	0.091577	0.233422	0.00477394	0.170628
chr1:110010573-110013120	NA	AHCYL1,GSTM2,GSTM3,CSF1,UBL4B,GPR61,STRIP1	2.43984	0.531543	0.00411294	0.0916126	0.429731	0.00118696	0.14485
chr11:107956079-107958628	NA	SLN,ELMOD1,RAB39A,CUL5	3.53453	0.35682	0.00411191	0.0916126	0.165107	0.0417173	0.272688
chr1:182131967-182133662	NA	NA	1.61974	-0.579198	0.00411725	0.091667	-0.0437427	0.666113	0.640964
chr11:312947-314806	IFITM1	IFITM3,PGGHG,PHRF1,IFITM2,SNORA52,RIC8A,NLRP6,SIGIRR,ODF3,SCGB1C1,TSPAN4,RPLP2,IFITM1,TALDO1,LRRC56,DEAF1,ANO9,TMEM80,SIRT3,IFITM1	0.67273	1.37064	0.00412549	0.0918091	0.368275	0.203502	0.43333
chr15:99400443-99404788	NA	NA	6.24477	0.181802	0.00413178	0.0918484	0.0758988	0.0530901	0.289709
chr2:48265278-48267063	NA	PPP1R21	1.23478	1.06555	0.00413284	0.0918484	0.412151	0.0820919	0.324985
chr5:38845290-38846787	LINC01265	RICTOR,INTS6P1,OSMR,LINC01265	1.24419	0.700506	0.00412972	0.0918484	0.0116189	0.940907	0.708205
chr4:111958955-111960831	NA	C4orf32	1.23389	0.445128	0.00413859	0.0919347	0.205226	0.0606085	0.299394
chr13:31804965-31808568	NA	RXFP2,EEF1DP3	3.30541	-0.358319	0.00414586	0.0920548	-0.145232	0.0468395	0.281706
chr16:12314957-12317216	NA	NA	2.14575	0.359548	0.00415106	0.0921288	0.164292	0.0478407	0.282499
chr10:70864991-70867835	NA	SGPL1,EIF4EBP2	3.06256	-0.408062	0.00415995	0.0922432	-0.108761	0.152738	0.39414
chr3:27595917-27597799	NA	NA	3.5246	-0.43903	0.0041592	0.0922432	-0.102109	0.24316	0.460083
chr15:48001515-48003208	NA	NA	3.43267	-0.322365	0.00416704	0.0923589	-0.144616	0.0303474	0.250648
chr11:57456831-57459794	RTN4RL2	SERPING1,SLC43A1,PRG3,RTN4RL2,RN7SKP259,SSRP1,CTNND1,RTN4RL2	3.50774	0.286935	0.00417292	0.0924389	0.0938981	0.161842	0.400723
chr11:67449148-67453061	CABP4	PTPRCAP,CARNS1,ANKRD13D,SSH3,CORO1B,CABP4	4.42889	-0.233476	0.00418235	0.0924389	-0.102034	0.0318969	0.253821
chr12:64594431-64597552	NA	RASSF3,MIR548C,TBK1	4.55575	-0.303062	0.00417739	0.0924389	-0.0112134	0.850522	0.689284
chr14:32938238-32940246	NPAS3	NPAS3,NPAS3	2.63021	0.461575	0.00418752	0.0924389	0.053667	0.586366	0.616465
chr17:29139023-29142036	NA	MYO18A,TIAF1,RAB34	5.05249	-0.193063	0.00418711	0.0924389	-0.0829279	0.0417075	0.272662
chr19:35447441-35450934	FFAR2	FFAR2,ZNF146,WTIP,NFKBID,TYROBP,U2AF1L4,UPK1A,ZNF792,HCST,WDR62,GRAMD1A,FFAR3,USF2,FXYD5,IGFLR1,KRTDAP,FFAR2	5.15127	0.357561	0.00418527	0.0924389	0.268458	0.000823468	0.13608
chr2:69769203-69771330	NA	SNRNP27,ANXA4,MXD1,GMCL1,PCBP1	5.10894	0.303687	0.00418647	0.0924389	0.201676	0.00428704	0.168872
chr21:37418631-37420670	NA	DYRK1A	1.01359	0.923015	0.0041754	0.0924389	0.580614	0.00949216	0.193026
chr8:143985265-143987112	GRINA	PLEC,GRINA,GRINA	5.58813	0.371469	0.00418587	0.0924389	0.118785	0.129811	0.37505
chr3:149085410-149087300	HLTF-AS1	HLTF,WWTR1-AS1,COMMD2,HLTF-AS1,GYG1,HLTF-AS1	3.37812	-0.335005	0.00419328	0.0925247	-0.0266993	0.700839	0.651247
chr1:58918998-58920725	NA	JUN,LINC01135,LINC01358	2.76007	-0.394536	0.00419953	0.0925514	-0.0919549	0.239912	0.458249
chr11:6128688-6129816	NA	OR56B3P,OR52B1P,OR52B2,OR56A1	1.83057	-0.541941	0.00420011	0.0925514	-0.266722	0.0194215	0.223812
chr8:132945358-132947368	NA	LRRC6,WISP1,TG	2.0257	0.431145	0.00420008	0.0925514	0.119164	0.224143	0.447883
chr15:51307447-51309184	MIR7973-1	MIR7973-1	1.22711	0.719472	0.00421521	0.0928426	0.0976013	0.523466	0.593709
chr1:223165469-223167640	NA	NA	1.8518	-0.441646	0.00422012	0.0928677	-0.062288	0.478048	0.576787
chr11:117209342-117211928	NA	NA	3.69377	-0.347405	0.00421893	0.0928677	-0.122719	0.0735631	0.314691
chr3:111796213-111798289	NA	NA	2.46814	-0.409173	0.0042358	0.0931713	-0.0429703	0.608972	0.622914
chr1:35345214-35347079	NA	ZMYM4-AS1,SFPQ,CLSPN,RPL5P4	3.34571	0.57625	0.00425663	0.0932219	0.393999	0.00467168	0.170204
chr10:109995173-109997588	ADD3	XPNPEP1,ADD3,ADD3	2.63318	0.413319	0.00425509	0.0932219	-0.0125159	0.885388	0.696611
chr12:26271225-26273245	NA	BHLHE41,SSPN	4.39376	0.231636	0.00425859	0.0932219	0.107463	0.0355301	0.260075
chr12:82784234-82786877	NA	NA	2.61086	-0.454339	0.00424317	0.0932219	-0.0675873	0.462132	0.570557
chr14:54626694-54628780	NA	GCH1,GMFB,MAPK1IP1L,SAMD4A	4.77007	0.468058	0.00424007	0.0932219	0.285109	0.0066352	0.181609
chr16:58364876-58367750	NA	GINS3,PRSS54,SLC38A7,RNU6-269P	2.54584	0.395711	0.0042472	0.0932219	0.119531	0.208434	0.436739
chr16:8966706-8967234	USP7	C16orf72,USP7,USP7	1.66566	-0.565802	0.00425889	0.0932219	-0.0627088	0.556546	0.606265
chr18:9756640-9759479	NA	RAB31,TXNDC2,VAPA,PPP4R1	3.9352	-0.298682	0.004247	0.0932219	-0.0453985	0.445983	0.563277
chr19:42088290-42089916	NA	GRIK5,POU2F2,ATP1A3,CNFN	2.321	0.578271	0.0042578	0.0932219	0.280946	0.033619	0.256767
chr19:45418855-45420427	NA	CD3EAP,CBLC,MIR6088	3.45122	-0.443847	0.00424826	0.0932219	-0.143329	0.117238	0.362053
chr3:57045990-57049249	NA	SPATA12,ARHGEF3-AS1	4.30263	0.238344	0.00425518	0.0932219	0.015979	0.761189	0.667893
chr3:139433768-139435653	NA	MRPS22	3.75713	-0.302629	0.00426167	0.0932415	-0.121865	0.0535453	0.289802
chr11:82397521-82399173	NA	NA	1.77386	-0.459791	0.00426538	0.0932813	-0.0710353	0.411255	0.54792
chr1:154431707-154433783	NA	IL6R,ADAR,UBAP2L,KRTCAP2,C1orf43,CRTC2,PSMD8P1	4.35812	0.316656	0.00426905	0.0933202	0.230956	0.00210887	0.155491
chr14:63471382-63474652	NA	SGPP1,RNU7-116P	2.78077	0.366038	0.00427405	0.0933497	0.155065	0.0621074	0.301803
chr9:99579185-99581781	NA	NR4A3	4.19142	0.496262	0.00427419	0.0933497	0.246561	0.0271002	0.242096
chr11:118198209-118199594	NA	JAML,MPZL2,HSPE1P18,SCN2B	3.37716	-0.284109	0.0042838	0.0934383	-0.0283246	0.629727	0.629974
chr7:116511161-116512669	NA	CAV2,CAV1	1.72057	0.411737	0.00428392	0.0934383	0.19565	0.0400458	0.269469
chr8:129987996-129988895	NA	FAM49B,RNU7-181P	1.95845	0.796144	0.00428046	0.0934383	0.333797	0.0708395	0.311683
chr11:103775036-103777714	NA	NA	2.33113	-0.519649	0.00429631	0.0934661	-0.0020249	0.983087	0.717004
chr17:63082529-63084018	NA	NA	1.93888	0.490491	0.0042904	0.0934661	0.191451	0.116274	0.361029
chr4:698595-700385	NA	MYL5,PCGF3,GAK,MFSD7	4.11363	0.2979	0.0042879	0.0934661	0.0991315	0.121294	0.36663
chr5:109423692-109425817	NA	PJA2	2.0466	0.421527	0.00429386	0.0934661	0.00629816	0.946125	0.709197
chr6:42365837-42368451	NA	TRERF1,UBR2,GUCA1B,CCND3,TBCC	4.47441	-0.346181	0.00429137	0.0934661	-0.0393893	0.578735	0.614098
chr9:89521888-89523479	NA	SEMA4D,IL6RP1,PCNPP2,OR7E31P,SECISBP2,SHC3	3.34328	-0.352834	0.00429656	0.0934661	-0.123656	0.0906291	0.334734
chr10:69333999-69336078	NA	HK1,CCAR1,DDX50,STOX1,RPS15AP28,TACR2	5.64263	-0.19194	0.00430045	0.0934787	-0.113625	0.00627871	0.179929
chr3:4425232-4427939	NA	ITPR1,MRPS10P2,SUMF1	5.01779	0.194277	0.00430093	0.0934787	0.140118	0.0024161	0.155963
chr6:18176773-18178616	NA	TPMT,KDM1B,DEK	3.72415	0.486763	0.00430621	0.0935522	0.186743	0.080083	0.322106
chr11:45856616-45859893	NA	MAPK8IP1,C11orf94,LARGE2,PEX16,DKFZp779M0652,SLC35C1,CRY2	3.95762	-0.272391	0.00430924	0.0935768	0.00190791	0.970672	0.714224
chr11:3893247-3895732	NA	STIM1,MIR4687,RHOG,RRM1	4.78287	-0.252727	0.00431689	0.0937018	-0.0619025	0.224165	0.447883
chr5:40257641-40259059	NA	CARD6,RNU1-150P,LINC00604	1.2666	-0.511633	0.00432209	0.0937732	0.0733808	0.490285	0.581416
chr6:46988658-46990841	NA	ADGRF5,PLA2G7,ADGRF1	0.892353	-0.533887	0.00432635	0.0938245	0.110288	0.342839	0.516666
chr11:33271991-33273173	NA	NA	1.14885	0.483312	0.00433143	0.0938933	0.139748	0.17359	0.410135
chr11:88436824-88438668	NA	NA	3.37571	0.329984	0.00433406	0.093909	0.173507	0.0244278	0.237165
chr22:25417925-25421765	NA	LRP5L,GRK3	5.04518	-0.297064	0.00433788	0.0939507	-0.0983449	0.0973475	0.34271
chr1:203546211-203549420	NA	ATP2B4,OPTC,FMOD,PRELP	2.48647	0.334288	0.00434502	0.0939903	0.211228	0.0086678	0.190295
chr10:69336476-69338820	NA	HK1,CCAR1,DDX50,STOX1,RPS15AP28,TACR2	5.23624	-0.215994	0.00434543	0.0939903	-0.104585	0.0247205	0.237768
chr12:7057718-7061695	NA	LPCAT3,C1R,C1RL,C1S,RBP5,CLSTN3,C1RL-AS1,RNU6-485P,SCARNA12,NCAPD2,SPSB2,GDF3,EMG1,PHB2,NOP2	5.94853	0.243918	0.00434225	0.0939903	0.137982	0.0170501	0.21874
chr11:33320029-33321438	NA	HIPK3,TCP11L1,PIGCP1,KIAA1549L	1.29606	0.398253	0.00434934	0.0939924	0.167427	0.0678475	0.308077
chr2:42135280-42137202	NA	EML4,VDAC1P13,COX7A2L,LINC01914,OXER1,HAAO	4.31828	0.287156	0.00434836	0.0939924	0.12916	0.0426462	0.274396
chr1:108041052-108041793	NA	VAV3,VAV3-AS1	2.64294	0.418864	0.00435575	0.0940295	0.0838432	0.356039	0.522468
chr1:65087524-65088600	NA	AK4,LEPROT,LEPR,JAK1	1.83498	0.47656	0.00435781	0.0940295	0.402762	0.000714557	0.130272
chr16:28531652-28533238	NA	SULT1A2,TUFM,APOBR,NPIPB7,SGF29,CLN3,IL27,SULT1A1,SPNS1,EIF3CL,EIF3C,NUPR1	3.92702	-0.310799	0.00435867	0.0940295	0.00572013	0.928599	0.705428
chr2:102237852-102239977	NA	IL1RL2,IL1R2,IL18R1,IL1R1,IL18RAP	2.41591	0.316615	0.00435632	0.0940295	0.14618	0.0458222	0.280241
chr15:58302106-58303873	NA	LIPC	3.52129	-0.289146	0.0043627	0.0940752	0.0180334	0.741275	0.663045
chr7:74630341-74632412	NA	NA	3.03487	0.363733	0.00436657	0.0941175	0.267288	0.00479528	0.170628
chr21:33197512-33200045	NA	IFNAR2,LINC01548,IFNGR2,DNAJC28,IL10RB,GART,IFNAR1,OLIG1,SYNJ1,SON,OLIG2	4.45707	-0.238742	0.0043707	0.0941654	-0.0615733	0.193055	0.425266
chr4:77145376-77147099	NA	CCNG2,CCNI,RNU6-1187P	1.00333	-0.539466	0.00437315	0.0941771	-0.037941	0.745316	0.66424
chr8:122605459-122607675	NA	NA	3.85488	-0.358478	0.00437647	0.0942073	-0.0831049	0.225323	0.448369
chr1:248777659-248780047	NA	SH3BP5L	3.77982	-0.368187	0.00438629	0.094331	-0.117579	0.123083	0.368353
chr1:53119945-53121015	NA	SLC1A7,PODN	1.5637	0.443434	0.00439519	0.094331	-0.0703322	0.475647	0.575808
chr11:74017657-74020829	NA	P4HA3,PPME1,PAAF1,FAM168A,UCP3	6.0144	-0.190532	0.00438993	0.094331	-0.0637125	0.0871816	0.330717
chr15:85722036-85723641	NA	NA	2.51046	0.445909	0.00440177	0.094331	0.289062	0.00458049	0.169805
chr16:67799356-67801134	NA	PSKH1,ZDHHC1,PRMT7,B3GNT9,DPEP2,FAM65A,HSD11B2,TPPP3,RANBP10	2.80939	0.341296	0.00438896	0.094331	0.0858464	0.222993	0.447075
chr16:77584460-77586175	NA	ADAMTS18,SYCE1L	0.673812	-0.638912	0.00438481	0.094331	0.0107165	0.929081	0.705608
chr21:25456210-25459147	NA	LINC00158,MIR155HG,MIR155,MRPL39	4.34602	0.488759	0.00440011	0.094331	0.377111	0.00188657	0.154558
chr3:172522236-172524187	TNFSF10	TNFSF10,LINC02068,TNFSF10	2.92591	0.912023	0.00439825	0.094331	0.489692	0.0176252	0.219598
chr3:20060073-20061968	NA	KAT2B,RAB5A	3.79271	0.387569	0.00439624	0.094331	0.341104	0.000380687	0.130272
chr5:39468305-39471476	NA	C9,DAB2,LINC02104	4.59397	-0.36414	0.00439289	0.094331	-0.134318	0.0681908	0.308509
chr9:99633348-99634690	NA	NR4A3,ERP44	2.78078	0.570727	0.00440324	0.094331	0.214384	0.10236	0.34775
chr10:73204583-73207596	NA	NA	5.1903	-0.323645	0.00442764	0.0945231	-0.0615466	0.344887	0.517384
chr10:75616871-75617644	NA	NA	2.11786	-0.646282	0.00441593	0.0945231	-0.181971	0.10246	0.3478
chr13:23128490-23130230	NA	NA	1.61674	-0.549745	0.00442687	0.0945231	-0.0544089	0.618551	0.626052
chr4:147839073-147841562	NA	ARHGAP10,RFPL4AP4	3.96418	0.285493	0.00441643	0.0945231	0.084122	0.219956	0.444506
chr5:126761383-126763675	NA	PHAX,ALDH7A1,LMNB1,RNU6-752P	4.25297	0.661119	0.0044291	0.0945231	0.384634	0.00774004	0.186951
chr5:96143109-96143928	NA	MIR583,RNU6-524P	2.88758	-0.291769	0.00442667	0.0945231	-0.0313866	0.609633	0.623024
chr8:81021266-81023090	NA	PAG1,ZNF704	3.21193	0.645216	0.00442691	0.0945231	0.44069	0.00422715	0.168872
chr8:93688782-93690643	NA	PDP1,FAM92A	1.89559	0.635497	0.00442356	0.0945231	0.402304	0.00654235	0.181374
chr9:104866446-104867045	NA	ABCA1	2.43	0.322865	0.00442945	0.0945231	0.0678983	0.411616	0.548222
chr6:12151246-12152973	NA	NA	1.06352	0.492493	0.00443139	0.0945237	0.0965454	0.434816	0.558271
chr10:48747140-48750726	NA	WDFY4,RPL13AP19	5.43785	-0.209019	0.00443622	0.0945857	-0.0615477	0.18165	0.416677
chr15:63245983-63248696	NA	RAB8B,RPS27L,APH1B,CA12,USP3,LACTB	4.82431	-0.261996	0.00444685	0.0947417	-0.103263	0.0649928	0.304581
chr3:120202082-120204522	NA	GPR156,GSK3B	2.85453	-0.306246	0.00444738	0.0947417	-0.0713431	0.258033	0.468855
chr10:113033015-113035898	NA	TCF7L2,RPS15AP30	4.77085	-0.219824	0.00445385	0.0948387	-0.0210033	0.646405	0.635208
chr5:143603551-143606817	NA	NR3C1	4.11759	0.288593	0.00445835	0.0948935	0.126017	0.0668081	0.306778
chr2:98766024-98766653	NA	TSGA10,LYG1,C2orf15,MGAT4A	2.09539	-0.455167	0.00446261	0.0949432	-0.171225	0.0697539	0.310169
chr1:208212685-208214690	NA	PLXNA2	3.27448	-0.322639	0.00446544	0.0949625	-0.228943	0.00118594	0.14485
chr1:182393526-182394380	GLUL	GLUL,NPL,RNASEL,TEDDM1,GLUL	3.79807	-0.244743	0.00447786	0.0951037	-0.0546908	0.274261	0.479271
chr11:78736706-78737744	NA	NA	2.283	-0.418422	0.00447775	0.0951037	-0.10812	0.17579	0.411659
chr2:46095761-46099348	NA	EPAS1	3.99666	-0.333847	0.00447661	0.0951037	0.0743303	0.30079	0.494216
chr1:208191626-208194387	NA	NA	3.01989	-0.389955	0.00449318	0.095155	-0.0541771	0.475709	0.575808
chr10:49165458-49166268	NA	NA	2.00285	0.431912	0.00448802	0.095155	0.19122	0.0786441	0.320652
chr14:31067250-31069354	NA	AP4S1,STRN3,MIR624,RNU6-541P,RPL21P5	4.32595	0.331661	0.00449571	0.095155	0.168725	0.0184579	0.221466
chr2:230666365-230669520	NA	CAB39,RNU6-268P,RNU6-451P,ZBTB8OSP2,LINC00471,SP110,SP140,GPR55,ARMC9,SP100,C2orf72,SP140L,LINC01907	5.45762	-0.203179	0.00449445	0.095155	-0.146565	0.000852507	0.13608
chr3:160968769-160970244	NA	NA	1.19856	-0.572183	0.00448896	0.095155	-0.202604	0.103155	0.348785
chr4:48160131-48160740	NA	NA	0.746047	0.461535	0.0044923	0.095155	0.380334	0.00315627	0.160548
chr6:11547158-11548324	NA	TMEM170B,THAP12P5,RNU1-64P	1.60688	0.947	0.0044837	0.095155	0.480655	0.0309449	0.25174
chr7:84248267-84249987	NA	NA	4.08754	-0.327883	0.00449375	0.095155	9.86807e-05	0.998767	0.720404
chr7:4611881-4614299	NA	AP5Z1	4.19461	-0.274903	0.00449804	0.0951636	-0.0564551	0.288093	0.488044
chr8:130640999-130641989	NA	NA	2.15398	-0.411619	0.00450461	0.0952617	-0.286132	0.00235951	0.155491
chr8:118195030-118197357	NA	EXT1	3.38057	-0.285727	0.00450942	0.0953226	0.0792493	0.204681	0.433993
chr2:136212931-136215389	NA	CXCR4,MCM6,DARS-AS1,UBXN4,DARS,HNRNPKP2	5.00163	-0.20438	0.0045143	0.0953441	-0.00184129	0.966078	0.713446
chr22:42755649-42756421	NA	A4GALT,RN7SKP80,RPL5P34,NFAM1,CCDC134,OGFRP1,NAGA	3.07552	-0.30623	0.00451425	0.0953441	-0.0467632	0.452086	0.566062
chr9:86763339-86767253	NA	ZCCHC6	5.63737	-0.30547	0.0045174	0.0953686	-0.0867866	0.161895	0.400723
chr11:1266535-1267336	NA	NA	1.98608	0.397853	0.00452449	0.0953829	0.0869683	0.289049	0.488428
chr11:9301182-9304192	NA	NA	2.74044	0.391314	0.00452186	0.0953829	0.212572	0.0192225	0.22347
chr19:2167514-2170344	AP3D1	ZNF77,GADD45B,DOT1L,SF3A2,ZNF554,CIRBP,ADAT3,AMH,ZNF555,ZNF57,AP3D1,PLEKHJ1,IZUMO4,CSNK1G2,MKNK2,REXO1,C19orf35,OAZ1,MOB3A,AP3D1	6.10591	0.172545	0.00452727	0.0953829	0.0595272	0.110501	0.355821
chr21:33532217-33534085	NA	CRYZL1,DNAJC28,RPS5P3,TMEM50B,SMIM11A,C21orf140,PAXBP1-AS1,MIR6501,SON,BTF3P6	2.62238	0.547174	0.00452739	0.0953829	0.173127	0.138636	0.382428
chr3:128853359-128856196	NA	ACAD9,GP9,DNAJB8,LINC01565	5.066	-0.315894	0.00452774	0.0953829	-0.159066	0.0108852	0.197452
chr9:129281495-129283668	LOC101929331	IER5L,C9orf106,LOC101929331	3.28937	-0.375865	0.00453092	0.0954092	-0.199486	0.0137088	0.206398
chr1:58909362-58910828	NA	LINC01135,JUN	1.69982	0.4661	0.0045384	0.0954636	-0.00137981	0.989338	0.718252
chr14:93126116-93129863	NA	TMEM251,MOAP1,CYB5AP3,ITPK1	5.23858	-0.276237	0.00454818	0.0954636	-0.073427	0.190677	0.423332
chr15:90366648-90368377	NA	IQGAP1,NGRN,GDPGP1,CRTC3,ZNF774	3.94081	-0.279371	0.00454899	0.0954636	-0.0557214	0.322062	0.505389
chr17:47070718-47073338	NA	KANSL1,ARL17B,MRPL45P2,CDC27,LRRC37A17P,RPS7P11,RPS2P47,KPNB1,MYL4,FAM215B,RPRML,SCRN2,TBX21,COPZ2,SP2-AS1,GOSR2	3.44798	0.461252	0.00453814	0.0954636	0.213002	0.0399553	0.26933
chr18:70371398-70373764	NA	RTTN,LINC01910	3.35822	-0.340085	0.00454248	0.0954636	-0.107443	0.155646	0.396482
chr2:44928758-44930188	NA	NA	2.01249	0.480349	0.00454814	0.0954636	-0.277406	0.00881559	0.190519
chr2:55692702-55694591	PNPT1	RPS27A,CFAP36,PNPT1,PNPT1	3.83832	0.616536	0.0045436	0.0954636	0.448566	0.00212045	0.155491
chr3:193977734-193980003	NA	NA	4.04758	-0.293795	0.00453998	0.0954636	-0.06609	0.26647	0.473982
chr19:52991867-52994393	NA	ZNF702P,ZNF28	3.52043	0.376081	0.00455882	0.0956293	0.123189	0.117623	0.362384
chr14:69051736-69053147	NA	ACTN1,RPS29P1,DDX18P1	3.78352	-0.280971	0.00456683	0.0956347	-0.0017826	0.975801	0.715474
chr19:49520688-49521520	NA	NA	2.07249	0.447506	0.0045654	0.0956347	-0.0461777	0.623365	0.627678
chr2:179232791-179236177	NA	SESTD1	3.31587	0.496374	0.00456441	0.0956347	0.288088	0.00957613	0.193273
chr7:106354733-106359593	NA	NAMPT,LARP1BP2	5.42589	-0.264372	0.00456342	0.0956347	-0.0165434	0.755371	0.666288
chr1:12183619-12186191	NA	MTHFR,TNFRSF1B,UBIAD1,TNFRSF8,CLCN6,VPS13D,DHRS3,AGTRAP,MIIP,MFN2,MIR7846,MIR4632	5.4194	-0.21483	0.00457284	0.0956435	-0.141947	0.00289779	0.159393
chr18:9848647-9851616	NA	RAB31,VAPA,TXNDC2,PPP4R1,RNA5SP449,PIGPP4	5.36603	-0.243404	0.00457032	0.0956435	-0.0563149	0.243442	0.460206
chr8:143961749-143963714	NA	PLEC,SPATC1,PARP10,EXOSC4,MIR6847,EPPK1,PUF60,C8orf31,BOP1,MIR661	3.59989	-0.267708	0.00457307	0.0956435	-0.0557987	0.30253	0.49505
chr18:44408486-44409738	NA	KRT8P5	1.47782	0.465288	0.00457684	0.0956819	0.128136	0.210938	0.438487
chr5:126694199-126696139	NA	NA	1.97136	0.393004	0.00458157	0.0957401	0.1276	0.162961	0.401709
chr13:49061523-49063220	NA	TRIM13,LINC00441,RAD17P2	2.65132	0.494131	0.00458721	0.0958174	0.168341	0.115134	0.360455
chr2:215618995-215620839	NA	NA	3.07225	0.301601	0.0045931	0.0958998	-0.0245154	0.699244	0.650919
chr5:56672252-56673087	NA	C5orf67,MAP3K1,LINC01948,RNU6ATAC2P	2.4217	-0.379569	0.00459817	0.0959652	-0.150497	0.056533	0.294168
chr16:4947729-4948670	NA	ZNF500,1SEPT2,SEC14L5	1.03998	-0.499171	0.0046014	0.0959919	-0.0719619	0.543637	0.600901
chr13:45931306-45934051	NA	ZC3H13	2.97936	-0.387018	0.00460501	0.0960266	-0.0505131	0.4999	0.584945
chr10:943548-946221	NA	GTPBP4,IDI2-AS1,WDR37	5.02707	0.392701	0.00460894	0.096039	0.173331	0.0459405	0.28042
chr11:3938298-3940655	NA	STIM1	3.3932	-0.322382	0.00461218	0.096039	-0.0120955	0.844658	0.688293
chr2:231596555-231598378	TEX44	NMUR1,RNU2-22P,LINC00471,TEX44,TEX44	2.77057	0.555473	0.00461339	0.096039	0.276122	0.0186931	0.222027
chr3:44438919-44441587	C3orf86	ZNF660,ZNF197,LINC00694,C3orf86	4.84006	-0.229549	0.00461098	0.096039	0.0205665	0.631114	0.630412
chr14:34929860-34931772	NA	FAM177A1,CFL2,PPP2R3C,BAZ1A,EAPP,KIAA0391,NFKBIA	1.90312	0.686493	0.00462447	0.0961003	0.301855	0.059	0.297406
chr17:83131477-83133034	NA	NA	1.32162	-0.515056	0.00462148	0.0961003	-0.0676623	0.518491	0.591939
chr3:151264436-151267221	NA	P2RY14,GPR87,SETP11	2.41918	0.575065	0.0046225	0.0961003	0.169698	0.160949	0.400121
chr5:78572891-78575821	NA	SCAMP1	4.33516	-0.242023	0.00462607	0.0961003	-0.144072	0.00880277	0.190442
chr9:15295610-15301722	NA	TTC39B,PSIP1	7.17095	0.188254	0.00462599	0.0961003	0.0961912	0.0207819	0.227983
chr3:147698216-147700169	NA	NA	1.92536	-0.42146	0.00463657	0.0962778	-0.0172012	0.824919	0.683977
chr17:73339209-73342821	NA	CDC42EP4,COG1,SDK2,SSTR2	2.83775	0.42447	0.00464087	0.0963265	0.191597	0.0473835	0.282267
chr14:92399669-92402073	NA	NA	4.97492	-0.242716	0.00464458	0.0963631	-0.135487	0.0101984	0.194558
chr22:42920938-42924159	NA	ARFGAP3,RRP7BP,PACSIN2,NFAM1,OGFRP1,POLDIP3	4.39422	0.242546	0.00464914	0.0964171	0.096549	0.0580198	0.296052
chr4:100894871-100896526	NA	EMCN,MIR8066	2.12537	0.677872	0.00465304	0.0964575	0.324726	0.0389374	0.267219
chr4:83193477-83195940	NA	PLAC8	3.76364	-0.312109	0.00465607	0.0964797	-0.152444	0.0118456	0.200825
chr14:75268934-75269868	NA	NA	2.31257	-0.424858	0.00465888	0.0964974	-0.0332189	0.69855	0.650655
chr10:45378679-45382043	NA	OR13A1,ALOX5,WASHC2C	6.57439	-0.184486	0.00466085	0.0964978	-0.0438961	0.241606	0.459276
chr14:35429937-35431069	NA	NA	0.890202	0.621172	0.00466713	0.0965351	0.367916	0.014194	0.208847
chr17:55495536-55497144	NA	NA	3.1891	-0.334236	0.0046649	0.0965351	-0.151002	0.0374314	0.264044
chr4:139966707-139968325	NA	NA	1.28659	0.549752	0.00466853	0.0965351	0.120287	0.281788	0.483588
chr6:24940122-24941259	NA	HIST1H2BPS1,HIST1H2BA,HIST1H2AA,HIST1H2APS1,FAM65B,TDP2,ALDH5A1,C6orf62,MTCO2P33	1.00546	0.857906	0.00467655	0.0966239	0.0192521	0.920052	0.703861
chr8:132893226-132896943	NA	TG,WISP1,SLA	4.38241	-0.371513	0.00467674	0.0966239	-0.166028	0.0319342	0.253946
chr22:50380836-50383187	NA	PPP6R2,DENND6B	3.32539	0.369308	0.00468408	0.0966542	0.229974	0.00662625	0.181609
chr5:115179006-115180880	TRIM36	TRIM36	1.73937	0.402606	0.00468307	0.0966542	0.0625592	0.479155	0.577234
chr8:10079387-10082056	NA	NA	2.74753	-0.406797	0.0046839	0.0966542	-0.100673	0.218142	0.443672
chr1:54487556-54489798	NA	TCEANC2,SSBP3,HSPB11,TTC22,MIR4781,TMEM59	4.84084	-0.204113	0.00468801	0.0966544	-0.0769019	0.0764644	0.318035
chr17:75267250-75267956	MIF4GD	NUP85,MIF4GD,MRPS7,MIF4GD	3.11717	-0.307027	0.00468706	0.0966544	-0.221321	0.00348938	0.163019
chr19:35468073-35469100	NA	ZFP14,ZFP82,TMEM147-AS1,LINC00665,LRFN3,KRTDAP	1.17498	0.68309	0.00469738	0.0967954	0.273495	0.0776985	0.319285
chr2:109643432-109645710	NA	SEPT10,LINC01123	4.46443	-0.277161	0.00469877	0.0967954	-0.0616284	0.273117	0.478236
chr6:109012564-109015655	NA	RNU6-653P,ARMC2-AS1	4.3801	-0.262039	0.00470331	0.0968484	0.0108605	0.836961	0.686529
chr1:202968983-202969785	CYB5R1	CYB5R1,BTG2,KLHL12,ADIPOR1,PCAT6,KDM5B,RABIF,CYB5R1	2.57014	-0.363905	0.00470548	0.0968527	-0.0827004	0.238297	0.457254
chr1:45046142-45048572	NA	NA	2.04166	0.465754	0.00471086	0.096923	0.157261	0.204069	0.433602
chr16:85930685-85932416	NA	IRF8,EMC8,COX4I1	2.32008	0.669788	0.00471852	0.0970312	0.424767	0.00499415	0.171513
chr20:19307507-19309564	NA	SLC24A3	2.86137	-0.343605	0.00472202	0.0970312	-0.028446	0.697906	0.650443
chr3:32743104-32745100	NA	TMPPE,GLB1,SUGT1P2,CNOT10-AS1	1.57316	-0.456801	0.00472068	0.0970312	-0.0582779	0.532863	0.596848
chr1:184791881-184793783	NA	EDEM3	3.24685	-0.287868	0.0047261	0.0970342	-0.069231	0.28052	0.482901
chr4:89344593-89346362	NA	NA	1.43208	-0.455257	0.00472602	0.0970342	0.0961912	0.315339	0.501993
chr6:145862908-145864221	NA	EPM2A	1.99966	-0.397113	0.00472901	0.0970535	-0.122504	0.123967	0.369344
chr15:67080310-67082023	NA	SNORD16,IQCH-AS1,PIAS1,SMAD3,RPL35AP32,ZWILCH,AAGAB,IQCH	1.85741	0.477189	0.00473474	0.0971307	0.0879544	0.401331	0.543594
chr2:197293380-197294816	NA	ANKRD44,COQ10B,SF3B1,MOB4,ANKRD44-IT1	2.45328	0.468471	0.00474161	0.0972313	0.202201	0.0536316	0.289934
chr1:116508123-116510012	NA	CD58,CD101,ATP1A1,NAP1L4P1	4.92209	0.277947	0.00475542	0.0974374	0.103286	0.0775422	0.319102
chr1:226716639-226718570	NA	COQ8A	3.57512	-0.289054	0.00476837	0.0974374	0.0113833	0.848233	0.688801
chr10:112858353-112859429	NA	NA	0.941537	0.50874	0.00477693	0.0974374	0.113771	0.303796	0.495369
chr11:76699140-76702715	NA	TSKU,ACER3	5.43464	0.225107	0.0047609	0.0974374	0.156175	0.00521629	0.172935
chr13:50810304-50812700	DLEU7-AS1	RNASEH2B-AS1,DLEU7,RNASEH2B,RNA5SP28,DLEU7-AS1	1.64309	0.736157	0.00477734	0.0974374	0.324935	0.0669713	0.306944
chr19:35641379-35642422	ETV2	KMT2B,ZNF792,RBM42,TMEM147-AS1,HAUS5,ETV2,LINC01766,LINC00904,ZNF529,CTBP2P7,LINC01801,ZFP14,ZNF529-AS1,ZFP82,ZNF565,ZNF260,COX6B1,ZBTB32,ARHGAP33,ETV2	2.65677	0.351264	0.00477712	0.0974374	0.0221929	0.777748	0.672468
chr2:195609846-195611828	NA	DNAH7,AHCYP5,SLC39A10,LINC01827	3.92725	-0.314749	0.00477151	0.0974374	-0.0858831	0.190019	0.422976
chr4:146103658-146106926	NA	NA	6.01769	-0.216976	0.00477077	0.0974374	-0.0506221	0.252824	0.465566
chr4:87140470-87143142	NA	NA	3.8337	-0.30652	0.00476165	0.0974374	0.0344306	0.605602	0.622325
chr6:137223319-137225075	IFNGR1	IFNGR1,MAP3K5,IFNGR1	5.24101	-0.22696	0.00477435	0.0974374	-0.0462574	0.287842	0.487891
chr6:6722855-6726192	NA	LY86,RREB1	6.63324	-0.184339	0.00477041	0.0974374	-0.110551	0.00541447	0.173126
chr7:30188582-30189292	NA	NOD1,ZNRF2	1.89806	0.480448	0.00477062	0.0974374	0.272594	0.0132729	0.205447
chr9:99325513-99327906	NA	NA	2.83608	0.375618	0.00477567	0.0974374	-0.0121514	0.883228	0.696074
chr15:38084971-38087683	NA	SPRED1	4.71461	0.268802	0.00478607	0.0975132	-0.0410409	0.508712	0.588509
chr19:4836726-4838724	NA	TICAM1,SEMA6B	3.81064	0.271138	0.00478614	0.0975132	0.160286	0.00909263	0.191261
chr2:236975311-236977283	NA	NA	4.48164	-0.496737	0.0047886	0.0975132	-0.171674	0.0905663	0.334684
chr6:35667519-35670175	MIR5690	FKBP5,ARMC12,MIR5690,MIR5690	3.20624	1.0123	0.00478896	0.0975132	0.537995	0.0228008	0.233775
chr1:108589694-108593628	NA	PRPF38B,HENMT1,FAM102B,TMEM167B,STXBP3	5.60825	-0.225339	0.00479402	0.0975759	-0.0436718	0.32553	0.507056
chr13:50977974-50980174	NA	RNASEH2B,RNA5SP29	2.93343	-0.332936	0.00480487	0.0977162	-0.137016	0.0487641	0.283416
chr16:50666375-50667921	LOC101927272	NOD2,SNX20,LOC101927272	3.65224	0.622508	0.00480358	0.0977162	0.287671	0.0385144	0.266423
chr14:30796011-30800191	NA	NA	3.48866	-0.378656	0.00481017	0.0977837	-0.0670905	0.390627	0.539008
chr11:2824970-2827314	NA	KCNQ1-AS1,KCNQ1DN,CDKN1C,COX6CP18	3.75377	-0.326572	0.00481619	0.0978359	-0.159098	0.0240528	0.236603
chr16:48535409-48537928	NA	N4BP1	5.0338	-0.273666	0.00481671	0.0978359	-0.0985413	0.081828	0.324583
chr4:83349362-83351120	NA	HPSE	1.06339	0.677264	0.00481886	0.0978394	0.384846	0.0201376	0.225838
chr2:120277994-120280509	NA	NA	3.72262	-0.350387	0.00482568	0.0978571	-0.0173416	0.813461	0.68161
chr22:46002861-46003669	LOC730668	LINC00899,MIRLET7A3,MIRLET7B,MIR4763,PRR34,PRR34-AS1,MIRLET7BHG,LOC730668	1.2755	0.567147	0.0048235	0.0978571	-0.167257	0.165412	0.403569
chr4:74097572-74100116	CXCL2	CXCL3,AREG,CXCL2,CXCL2	5.4097	-0.186667	0.00482406	0.0978571	-0.0781551	0.0376877	0.264712
chr12:109688264-109690225	NA	FAM222A,RN7SKP250	2.50076	0.58286	0.00482919	0.097888	0.257062	0.0506781	0.286689
chr9:93396257-93399353	NA	NA	4.16312	0.255073	0.00483212	0.0979072	0.137727	0.0242108	0.236722
chr10:71693536-71696802	NA	ANAPC16,C10orf105,VSIR,SLC29A3,CDH23-AS1	5.80186	-0.253863	0.00483669	0.0979595	-0.123063	0.0214039	0.230224
chr11:78733503-78734239	NA	NA	1.95214	-0.426779	0.00484295	0.098046	-0.245252	0.00254244	0.156144
chr1:233178320-233181100	NA	NA	3.55838	-0.34292	0.00484534	0.0980542	-0.168463	0.0159269	0.215055
chr6:139372870-139376494	CITED2	HEBP2,CITED2,CITED2	6.97613	-0.157896	0.00486206	0.0983524	-0.0973487	0.00417992	0.168766
chr1:94791576-94793962	NA	SLC44A3,F3,LINC01057,MIR378G	3.19342	0.360736	0.0048647	0.0983653	0.0924693	0.291622	0.48972
chr3:99522143-99523437	NA	NA	1.88572	0.434024	0.00487255	0.0984838	0.241058	0.0302867	0.25059
chr3:84709630-84710825	NA	NA	1.47275	0.845334	0.00487513	0.0984956	0.429379	0.035128	0.259466
chr11:58639084-58641431	NA	ZFP91	2.9994	-0.329673	0.00488303	0.0985745	0.01118	0.862893	0.69162
chr19:51136048-51140437	SIGLEC7	SIGLEC17P,POLD1,CTU1,SIGLEC9,ZNF616,KLK14,KLK10,SIGLEC7,SIGLEC10,CD33,SIGLEC12,SIGLEC7	7.0755	-0.160052	0.00488232	0.0985745	-0.0537455	0.113701	0.359068
chr17:36195047-36197704	NA	CCL3L3	4.51637	0.328412	0.00488574	0.0985887	0.227424	0.00228089	0.155491
chr12:49427928-49430461	NA	SPATS2	3.951	0.408583	0.00490035	0.0987867	0.296245	0.00425195	0.168872
chr19:45180396-45181777	BLOC1S3	ZNF180,CCDC61,IGFL4,RELB,PPP1R37,B,BLOC1S3	2.62347	0.950271	0.00490356	0.0987867	0.343064	0.0957872	0.341009
chr3:27667509-27669121	NA	NA	2.69931	-0.322875	0.00490176	0.0987867	-0.0324641	0.657752	0.638407
chr3:53146992-53148300	NA	TMEM110-MUSTN1,TMEM110,MUSTN1,PRKCD	4.37633	-0.292681	0.00489783	0.0987867	-0.0966168	0.104033	0.349212
chr19:7560241-7562453	NA	NA	3.80504	0.239295	0.00491935	0.0990477	0.0113475	0.847256	0.688539
chr3:142445436-142448877	XRN1	XRN1,RNU1-100P,XRN1	5.47866	0.381266	0.00492254	0.0990477	0.161023	0.0494864	0.284986
chr8:38803947-38806806	NA	TACC1	5.65446	-0.198992	0.00492072	0.0990477	-0.0454013	0.269966	0.47595
chr7:123769022-123772549	NA	WASL,LMOD2,RNU6-11P	5.03917	0.272047	0.00492731	0.0991032	0.194191	0.00183307	0.154558
chr2:85713688-85714683	NA	GNLY,ATOH8,SFTPB,RNU1-38P	3.31626	-0.380886	0.00493156	0.0991483	-0.107602	0.133534	0.378409
chr1:62740208-62741725	NA	NA	2.23339	0.759609	0.00493426	0.0991622	0.315406	0.0898827	0.333925
chr17:14350790-14354053	NA	HS3ST3B1,M	4.3434	0.322164	0.00493748	0.0991866	0.222751	0.00297093	0.160358
chr1:179033757-179035638	NA	FAM20B,TOR3A	2.61418	0.890394	0.00494685	0.0991956	0.460274	0.022084	0.231833
chr13:99225292-99225974	NA	STK24-AS1,GPR18,DOCK9,UBAC2,GPR183,H2AFZP3	1.14368	0.660841	0.00494798	0.0991956	0.317981	0.0474868	0.282308
chr15:85406991-85409533	NA	FABP5P9,ADAMTS7P4,GOLGA6L5P,AKAP13,PDE8A,RNU7-79P	4.47812	0.428	0.00494493	0.0991956	0.30198	0.0035186	0.163019
chr20:39985367-39987594	NA	LINC01370	4.50291	-0.271758	0.00494606	0.0991956	-0.00122817	0.981551	0.716639
chr3:46191256-46192039	NA	CCR1,CCRL2,CCR2,CCR5,CCR3	2.36542	0.349094	0.00494356	0.0991956	0.0881953	0.258624	0.469129
chr17:9889441-9890038	NA	NA	1.69057	-0.595414	0.00495644	0.0992039	-0.356931	0.00617379	0.17879
chr2:21255037-21257390	NA	NA	2.89816	-0.393353	0.0049548	0.0992039	-0.217927	0.00609877	0.178145
chr20:1032970-1035767	NA	NRSN2,SOX12	4.76163	-0.24332	0.00495584	0.0992039	-0.0697476	0.145395	0.388269
chr6:122673373-122674659	NA	PKIB,SMPDL3A,RN7SL564P	1.36636	-0.615971	0.00495443	0.0992039	-0.0743428	0.550726	0.603865
chr17:27395692-27399306	NA	NA	2.70607	0.400788	0.00497558	0.0994293	0.108265	0.21703	0.442976
chr17:573103-574119	NA	VPS53	2.26879	-0.388414	0.00497512	0.0994293	-0.0762764	0.433623	0.557671
chr8:11123620-11125770	NA	NA	1.32456	0.523464	0.00497039	0.0994293	0.142072	0.229319	0.451413
chr8:139581678-139582776	NA	NA	0.375492	0.685086	0.00497576	0.0994293	-0.00401796	0.979517	0.716283
chr19:46916927-46918362	ARHGAP35	ARHGAP35	0.946836	0.540552	0.00498051	0.099476	0.127761	0.301378	0.494494
chr20:4812759-4815949	NA	RASSF2,PRNT,CDS2,SLC23A2	5.17343	-0.253266	0.00498213	0.099476	-0.0459103	0.356996	0.522938
chr1:109384458-109385878	NA	SYPL2,MYBPHL,PSRC1,ATXN7L2,SORT1	3.10252	0.312664	0.00499561	0.0994938	0.00313078	0.963363	0.712896
chr1:21075317-21078248	NA	HP1BP3,EIF4G3,MIR1256	3.04756	0.553562	0.0050052	0.0994938	0.29284	0.0214071	0.230224
chr1:44999839-45002499	NA	UROD,MRPS17P1,HECTD3	5.67183	-0.238792	0.0050051	0.0994938	-0.0649727	0.185425	0.41934
chr10:7601951-7602740	NA	NA	2.5397	-0.440535	0.00500253	0.0994938	-0.153712	0.131598	0.376513
chr11:78811748-78813365	NA	RSF1	3.62183	-0.306214	0.00500058	0.0994938	-0.0755936	0.23672	0.456597
chr14:20714330-20716699	NA	RNASE6,EDDM3B,RNASE1,ANG,EDDM3A,ARHGEF40,PNP,TEP1,TMEM55B	4.7635	-0.308125	0.00499927	0.0994938	-0.0445721	0.424753	0.553832
chr14:64690780-64691565	NA	NA	1.67166	0.612313	0.00500329	0.0994938	0.353054	0.0265849	0.241477
chr3:14822654-14825181	FGD5	C3orf20,FGD5	4.27965	-0.264936	0.00500249	0.0994938	-0.0587747	0.300557	0.494158
chr6:73470438-73472594	NA	MTO1,EIF3EP1,RN7SL827P	3.72291	0.622516	0.00498779	0.0994938	0.41136	0.00729354	0.184473
chr8:2009340-2010055	NA	NA	0.884488	-0.726581	0.00499915	0.0994938	-0.0216621	0.877199	0.694581
chr9:83280571-83282284	NA	FRMD3	1.3433	-0.449618	0.00499693	0.0994938	-0.0749362	0.466279	0.572248
chr3:188437969-188441121	NA	LPP-AS1,FLJ42393	4.76042	0.299554	0.00500822	0.0995137	0.126818	0.0896678	0.333596
chr10:125857879-125860747	NA	NA	2.74253	-0.406476	0.00501432	0.0995592	-0.102182	0.184264	0.418351
chr4:40896413-40898382	NA	NA	2.20727	0.351964	0.00501455	0.0995592	0.0431	0.560745	0.607796
chr4:174579361-174583038	NA	HPGD	4.71254	0.228329	0.0050167	0.0995618	0.0304806	0.513296	0.590116
chr1:236869329-236872064	NA	NA	3.3376	0.71296	0.00503118	0.0996888	0.388826	0.0178564	0.220213
chr12:125079047-125081700	NA	AACS	2.5804	0.437037	0.00502717	0.0996888	0.199305	0.0457292	0.279955
chr5:143261073-143263266	NA	NR3C1,ARHGAP26,RPL7P21	1.83147	0.54307	0.00502948	0.0996888	0.319416	0.0219643	0.231419
chr6:13403940-13405437	NA	GFOD1,RPL15P3,GFOD1-AS1,SIRT5,TBC1D7,RANBP9	3.51277	-0.346186	0.00502841	0.0996888	-0.15522	0.030629	0.250839
chr2:85709908-85713555	NA	GNLY,ATOH8,SFTPB,RNU1-38P	5.77415	-0.264612	0.00503581	0.0997029	-0.0813752	0.111589	0.357177
chr3:128673431-128675562	NA	POU5F1P6	3.76436	0.260027	0.00503593	0.0997029	-0.00621114	0.913993	0.702498
chr14:92460114-92462561	NA	RIN3,SLC24A4,ATXN3	4.29107	-0.309944	0.00503885	0.0997205	-0.0813401	0.215316	0.441935
chr15:31433945-31435733	NA	CHRNA7,MTMR10,KLF13,UBE2CP4	4.46625	-0.249236	0.00504153	0.0997337	-0.12304	0.025987	0.24041
chr10:101681862-101684229	NA	FBXW4,RNU6-1165P	1.95935	0.617803	0.00504566	0.099739	0.214088	0.133477	0.378409
chr9:16337331-16338045	NA	NA	0.0579554	-0.693824	0.00504585	0.099739	-0.029159	0.847968	0.688718
chr2:12736760-12739568	MIR3125	MIR3125,MIR3125	3.50459	-0.2754	0.00505142	0.0997692	-0.0494329	0.372551	0.530289
chr5:36837009-36837969	NA	NA	1.66203	-0.512637	0.0050511	0.0997692	0.00095039	0.992668	0.718998
chr19:40359931-40361384	NA	SNRPA,ZNF546,RPS16,FBL,ITPKC,PSMC4,MAP3K10,HIPK4,PLD3,MIR6796	3.7597	0.301482	0.00505913	0.0998815	0.128089	0.0501651	0.285704
chr3:154584520-154587382	NA	NA	3.50526	-0.449743	0.00506285	0.0998821	-0.0166924	0.857869	0.690696
chr5:87303880-87304836	NA	NA	1.59469	0.364606	0.0050632	0.0998821	0.160659	0.0578783	0.295826
chr12:66279425-66282111	NA	HELB,PDCL3P7,RN7SKP166	2.45937	-0.433405	0.00506634	0.0999041	-0.0487084	0.590645	0.618044
chr9:124133765-124134972	NA	NEK6	2.55006	0.390071	0.00507038	0.0999438	0.07485	0.437422	0.559457
chr17:57661188-57664581	NA	VEZF1,SRSF1,COIL,MSX2P1,OR4D1,MSI2,DYNLL2	4.51059	-0.317651	0.00507528	0.1	-0.0734002	0.260724	0.47042
chr19:8352323-8354236	NA	ANGPTL4,ZNF558,ZNF699,ELAVL1,ZNF559,ZNF414,HNRNPM,XAB2,RAB11B,MARCH2,RPS28	3.27474	0.28047	0.0050847	0.100146	0.0523846	0.427126	0.555027
chr1:27491738-27492838	WASF2	ACTG1P20,NPM1P39,PHACTR4,AHDC1,CD164L2,WASF2,DNAJC8,WASF2	3.47297	0.494209	0.0050982	0.100262	0.184848	0.0982392	0.343629
chr11:59210236-59213744	MPEG1	DTX4,MPEG1,MPEG1	5.44725	-0.210803	0.00511111	0.100262	-0.00201268	0.962924	0.712764
chr12:121873781-121875155	NA	NA	1.19798	-0.458505	0.0050991	0.100262	-0.249918	0.0115629	0.199262
chr17:28827990-28829669	NA	NA	3.0838	-0.393924	0.0051067	0.100262	0.0322192	0.671302	0.642437
chr17:77297340-77298648	NA	2020-09-09	2.02807	0.344554	0.00509505	0.100262	0.154683	0.0638463	0.30357
chr18:70234118-70236181	NA	RTTN,SOCS6	3.02872	-0.369427	0.00511336	0.100262	-0.146185	0.0405333	0.270679
chr19:55330476-55331417	TMEM150B	TMEM150B	3.26934	0.282344	0.005115	0.100262	-0.0253523	0.692115	0.648661
chr4:78650387-78650967	LINC01094	RPS21P3,BMP2K,LINC01094,HIGD1AP13,LINC01094	2.45166	-0.406514	0.00511273	0.100262	-0.0413174	0.609819	0.623037
chr7:27873506-27875576	NA	TAX1BP1,HIBADH	1.37753	-0.441261	0.00510357	0.100262	-0.0527846	0.583482	0.615538
chr8:106591324-106593006	NA	OXR1	2.07942	-0.431478	0.00510251	0.100262	0.00344642	0.969762	0.714176
chr8:28904632-28906040	NA	NA	0.865503	0.552399	0.00511408	0.100262	0.325436	0.0154231	0.213362
chr9:2125201-2127280	NA	SMARCA2,RNU2-25P	2.42642	1.01378	0.00510218	0.100262	0.430544	0.0587803	0.296957
chr6:36234908-36237248	NA	BRPF3,CDKN1A,PNPLA1,KCTD20,SRSF3,PXT1	1.4352	0.481534	0.00512094	0.100339	0.161481	0.186455	0.420046
chr12:4564541-4569281	DYRK4	AKAP3,RAD51AP1,C12orf4,NDUFA9,TIGAR,DYRK4,DYRK4	6.21836	-0.185014	0.00513101	0.100405	-0.00233676	0.950245	0.70988
chr18:9792213-9793951	NA	TXNDC2,ZNF415P1,RN7SL862P	4.2038	-0.262924	0.00512966	0.100405	-0.0365174	0.489549	0.581232
chr19:6554897-6557915	NA	CLPP,ADGRE1,TNFSF14,TNFSF9,RFX2,VAV1,CLIC4P2	2.2929	0.604307	0.00513243	0.100405	0.272469	0.0811701	0.323836
chr7:99254339-99256020	NA	NA	1.13422	-0.628341	0.00513085	0.100405	0.0361466	0.773119	0.671079
chr6:138672319-138674272	NA	FLJ46906	3.26871	0.505878	0.00513501	0.100415	0.239688	0.039477	0.268277
chr22:38940660-38943891	NA	APOBEC3A,CBX6,APOBEC3B,JOSD1,SUN2,GTPBP1,DDX17	4.5159	0.498397	0.00514351	0.100542	0.33962	0.00401425	0.166594
chr20:5656873-5657577	NA	GPCPD1,TRMT6,C20orf196,PROKR2	4.09924	-0.268222	0.00514597	0.100545	-0.0938908	0.0990989	0.344506
chr5:154733500-154735687	NA	LARP1,MIR1303,CNOT8	2.52433	0.754547	0.00514773	0.100545	0.445997	0.0169058	0.217997
chr19:4346842-4348796	MPND	STAP2,TMIGD2,FSD1,SHD,SH3GL1,CHAF1A,EIF1P6,MPND,MPND	4.25227	-0.295245	0.00515228	0.100582	-0.0218321	0.714725	0.656031
chr21:36132876-36133643	CBR3	CBR3	1.41437	0.4295	0.00515522	0.100582	0.137192	0.148126	0.390371
chr9:6928733-6930296	NA	NA	0.91027	0.897469	0.00515579	0.100582	0.357541	0.119323	0.36419
chr1:159879797-159881232	NA	SLAMF8,VSIG8,SLAMF9,C1orf204,TAGLN2,COPA,MIR4259	2.72063	0.58723	0.00517059	0.100612	0.142082	0.264149	0.472672
chr10:87759274-87762864	NA	ATAD1	4.84976	0.32589	0.00517233	0.100612	0.207336	0.00845609	0.189311
chr12:9760701-9761816	CD69	CD69,KLRF1,CLECL1,CLEC7A,KLRK1,OLR1,KLRB1,CLEC12A,DDX12P,PZP,CLEC2B,KLRF2,GABARAPL1,CLEC2D,CD69	1.90834	0.657917	0.00516326	0.100612	0.383715	0.0122804	0.202992
chr13:98495419-98497654	NA	NA	3.62983	-0.302348	0.0051757	0.100612	-0.0554127	0.360236	0.524181
chr16:21309851-21311453	NA	NA	1.03254	0.513754	0.00517556	0.100612	-0.193772	0.124087	0.369492
chr16:29172021-29175336	NA	RRN3P2	5.28171	-0.306992	0.00516466	0.100612	-0.0934958	0.154069	0.395141
chr17:35241727-35245405	SLFN5	SLFN5,UNC45B,NLE1,SLFN5	6.36901	0.287101	0.00517772	0.100612	0.142635	0.0232936	0.235418
chr2:191435774-191438804	NA	MYO1B	4.15474	-0.346382	0.00516666	0.100612	-0.111839	0.116178	0.361029
chr3:188399943-188401660	NA	LPP-AS1,FLJ42393	2.91912	0.339106	0.00517406	0.100612	0.155178	0.0610039	0.300127
chr6:16587652-16589254	NA	ATXN1	2.49738	0.524481	0.0051746	0.100612	0.130534	0.233291	0.454037
chr5:171680949-171682821	NA	SMIM23,FGF18	2.41562	0.35713	0.0051812	0.10064	0.121115	0.10215	0.347598
chr10:117341886-117343111	NA	PDZD8	1.16038	0.524351	0.00518542	0.100683	-0.0354518	0.761959	0.668106
chr17:27559354-27561259	NA	LGALS9	2.84559	-0.325516	0.00519407	0.100811	0.00580308	0.935395	0.707084
chr1:185309569-185310828	NA	NA	1.21343	0.661388	0.00519784	0.100845	0.316173	0.046824	0.281706
chr20:24754268-24757341	NA	NA	5.5166	-0.220943	0.00520286	0.100902	-0.0646835	0.135305	0.379919
chr11:82556945-82558446	NA	NA	0.773921	1.10766	0.00521026	0.101006	0.474585	0.0655743	0.305327
chr17:60561654-60563262	NA	NA	0.978151	0.484043	0.00521414	0.101042	0.083871	0.465277	0.571882
chr9:90077093-90078036	NA	NA	1.97254	0.484408	0.00521913	0.101099	0.0432293	0.70142	0.651475
chr7:74097426-74099443	NA	LIMK1,ELN	5.2083	0.191305	0.0052213	0.101101	0.088273	0.0501526	0.285704
chr2:164849092-164851942	NA	NA	2.82845	-0.419815	0.00522704	0.101172	-0.0798218	0.377365	0.532508
chr6:14710196-14712275	NA	RNU6-793P	4.30292	0.271175	0.00523162	0.101221	0.130824	0.0541901	0.29064
chr8:141213657-141215907	NA	NA	4.06604	-0.385059	0.00523782	0.101301	-0.0534189	0.504868	0.586786
chr6:44200875-44204255	NA	SLC29A1,CAPN11,HSP90AB1,NFKBIE,TMEM151B,SLC35B2,MIR4647,MRPL14,TMEM63B,RN7SL811P	2.67594	-0.510926	0.00524045	0.101313	-0.0966065	0.359462	0.523875
chr1:111788395-111790618	NA	NA	1.82846	-0.546028	0.0052455	0.101365	-0.0855412	0.391383	0.53914
chr14:45059752-45061483	NA	NA	1.00333	0.489239	0.00525053	0.101365	0.22953	0.0699207	0.310322
chr15:40285478-40288910	ANKRD63	PLCB2,KNSTRN,ANKRD63,ANKRD63	4.56473	0.183862	0.00525345	0.101365	0.0576136	0.203497	0.43333
chr15:77179030-77181942	NA	LINGO1,HMG20A,TSPAN3,PEAK1,HMGN1P27	4.31634	0.395936	0.00524845	0.101365	0.132772	0.131479	0.376424
chr16:23729320-23730848	NA	CHP2,ERN2	1.19487	-0.533936	0.00525185	0.101365	-0.110735	0.27016	0.47619
chr13:28557166-28559252	NA	PAN3-AS1	2.09598	0.351486	0.00525631	0.101381	-0.101694	0.192646	0.424833
chr16:20903729-20904758	DCUN1D3	DCUN1D3,THUMPD1,ACSM3,ACSM1,CRYM-AS1,LYRM1,CRYM,DCUN1D3	4.00017	0.35564	0.00526061	0.101424	0.139925	0.0741995	0.315663
chr1:150566866-150569842	ADAMTSL4-AS1	HORMAD1,SETDB1,GOLPH3L,SF3B4,CTSK,PRPF3,UBE2D3P3,CYCSP51,VPS45,GABPB2,BOLA1,C1orf56,ENSA,ARNT,SCNM1,HIST2H2AB,CTSS,ADAMTSL4,APH1A,RPS10P6,SV2A,C1orf54,ECM1,BNIPL,POGZ,RFX5,TMOD4,RN7SL600P,ADAMTSL4-AS1,ADAMTSL4-AS1	4.75648	0.640616	0.00526309	0.101432	0.427106	0.00536991	0.173126
chr8:48810293-48811713	NA	NA	3.41322	-0.328492	0.00526773	0.101482	-0.119617	0.0825107	0.325363
chr5:39077193-39077791	RICTOR	RICTOR,FYB,OSMR,RICTOR	2.05073	0.86282	0.00527313	0.101547	0.846756	0.000244382	0.130272
chr6:157764802-157765582	NA	SNX9,TATDN2P2,SYNJ2,RNU6-786P,HSPE1P26,DYNLT1	3.13746	-0.355866	0.00527927	0.101614	0.0130691	0.861712	0.691311
chr8:104416509-104418327	NA	DCSTAMP	3.05655	-0.322012	0.00528255	0.101614	-0.0407631	0.548845	0.602988
chr8:142337333-142338030	NA	NA	1.28802	0.875396	0.00528281	0.101614	0.19279	0.298221	0.493125
chr3:188518244-188522649	NA	LPP-AS1,FLJ42393	4.62922	0.307937	0.0052906	0.101724	0.192698	0.0198901	0.22516
chr15:52260814-52263046	NA	GNB5,TMOD3	4.22886	-0.247347	0.00530937	0.10194	-0.139316	0.00936679	0.192319
chr18:23578327-23580257	NA	C18orf8,LAMA3,ANKRD29,TMEM241	4.14169	0.221602	0.00530422	0.10194	-0.0156227	0.748217	0.664865
chr2:218285496-218288300	TMBIM1	SLC11A1,RNF25,CNOT9,CTDSP1,MIR26B,STK36,AAMP,ARPC2,TMBIM1,PNKD,CATIP-AS1,GPBAR1,USP37,CXCR2,ZNF142,MIR6513,TMBIM1	5.57368	0.191545	0.00530619	0.10194	0.0649178	0.116123	0.361029
chr5:124901746-124903173	NA	NA	0.943133	0.690108	0.00531009	0.10194	0.112538	0.461808	0.570371
chr9:20988380-20991972	NA	NA	3.7948	-0.289065	0.00531733	0.102039	-0.0461149	0.43339	0.55767
chr5:39466062-39468171	DAB2	DAB2,LINC02104,DAB2	3.93781	-0.302966	0.00532113	0.102046	-0.0916708	0.137895	0.381636
chr9:116503652-116507188	ASTN2-AS1	ASTN2-AS1	2.22265	-0.457282	0.00532182	0.102046	0.017381	0.848079	0.688718
chr4:48160967-48163159	NA	NA	3.13171	0.33306	0.00532412	0.102051	0.138641	0.100083	0.345182
chr2:156505253-156506803	NA	NA	1.1367	0.707239	0.00533644	0.102247	0.440683	0.0128034	0.204602
chr11:111175795-111179406	LINC02550	LINC02550	3.51093	-0.292204	0.00534264	0.102286	-0.0397703	0.502633	0.585987
chr2:58137276-58139064	NA	NA	2.49502	-0.306765	0.00534223	0.102286	-0.00263054	0.970318	0.714176
chr17:64418144-64419160	PECAM1	PECAM1,MIR1273E,PECAM1	1.94685	-0.389882	0.00535227	0.102431	-0.0257927	0.764714	0.668872
chr10:48429850-48431476	NA	NA	1.97815	-0.397641	0.0053602	0.102503	-0.0942034	0.271727	0.477265
chr10:99232038-99235341	HPSE2	HPSE2,CNNM1,RPL7P36,HPSE2	3.0838	-0.331221	0.00535984	0.102503	-0.240512	0.00171409	0.151819
chr2:21394352-21396519	NA	NA	2.28964	-0.339847	0.00536423	0.10254	0.0615503	0.474258	0.575122
chr8:9025221-9027453	NA	ERI1,RNU7-55P,PPP1R3B,RPL10P19,MIR4660	3.05956	0.56551	0.00536729	0.102559	0.396304	0.00626071	0.179742
chr3:196649993-196650726	NA	CEP19,NRROS,PIGX,MELTF-AS1	3.02401	0.258997	0.00536943	0.10256	0.00633964	0.921613	0.704013
chr11:78297853-78299763	NA	NARS2,AAMDC	1.82878	0.451508	0.00537177	0.102565	0.0716892	0.507292	0.587796
chr22:46546602-46549567	NA	GRAMD4,CERK	5.46464	-0.223119	0.00537797	0.102644	-0.0781148	0.0986888	0.344076
chr3:37323843-37326002	NA	LRRFIP2,RNA5SP129,TCEA1P2	2.90474	0.731732	0.00538808	0.102715	0.292334	0.0692367	0.309705
chr5:158222571-158226088	NA	NA	3.38198	-0.42334	0.0053865	0.102715	-0.100612	0.207071	0.43605
chr7:103336143-103337755	NA	NA	1.15484	0.607404	0.00538755	0.102715	0.00362271	0.978917	0.716056
chr7:15821626-15822480	NA	NA	1.08261	-0.508069	0.00538999	0.102715	0.0289856	0.797914	0.677674
chr8:93883901-93887321	NA	PDP1,MIR378D2	4.56469	-0.23672	0.00539496	0.10277	-0.0627795	0.196559	0.428033
chr2:9593035-9596270	NA	CPSF3,IAH1	4.52736	0.286748	0.00539792	0.102786	0.151655	0.0210803	0.229142
chr11:46215038-46217219	NA	C11orf49,CREB3L1	1.98163	0.582774	0.00540299	0.102813	0.0862844	0.529215	0.595649
chr9:98748985-98751908	NA	GALNT12,ANKS6,GABBR2	3.06753	-0.283646	0.00540351	0.102813	-0.0116219	0.857048	0.690602
chr10:52462637-52465663	NA	LINC01468,THAP12P3	4.36442	-0.322325	0.00541195	0.102855	-0.100397	0.127639	0.373077
chr15:42182231-42185081	NA	MIR627	4.61461	-0.232197	0.00541187	0.102855	-0.111697	0.0304229	0.250713
chr3:157133121-157133710	NA	KRT18P34,CCNL1,LEKR1,LINC00880,TIPARP,SSR3,TIPARP-AS1	3.5057	-0.312336	0.00540806	0.102855	-0.136699	0.0363898	0.262309
chr1:66738797-66740480	NA	TCTEX1D1	1.65414	0.454088	0.00542124	0.102894	0.11122	0.326359	0.507443
chr10:33611504-33613735	NA	NA	3.11605	0.387139	0.0054236	0.102894	0.272332	0.00376721	0.164968
chr13:98542126-98544010	NA	STK24,STK24-AS1,FARP1-AS1	3.37359	-0.314469	0.00543278	0.102894	-0.074592	0.25726	0.468345
chr2:11777962-11779598	NA	LPIN1,NTSR2,CDK8P1,MIR548S	1.55282	0.519569	0.00542229	0.102894	-0.000155802	0.998959	0.720461
chr2:32483774-32486117	NA	TTC27,BIRC6-AS1	2.42876	0.416213	0.00543236	0.102894	0.0807463	0.373179	0.530646
chr2:99769536-99773451	NA	NA	5.71397	-0.289292	0.00542931	0.102894	-0.111647	0.0729239	0.313956
chr5:59661419-59662794	NA	MIR582	1.28759	0.490485	0.00542722	0.102894	0.0921442	0.413333	0.548857
chr6:20255764-20257476	NA	MBOAT1,E2F3	3.56065	0.382568	0.00543238	0.102894	0.206475	0.0163011	0.215694
chr8:73311892-73314526	NA	RDH10-AS1,TERF1	3.06888	-0.333027	0.00541655	0.102894	-0.126913	0.0540322	0.290397
chr11:9638347-9638933	NA	NA	0.537606	-0.722004	0.00544213	0.103032	-0.0966863	0.459176	0.569056
chr16:55499514-55501114	NA	LPCAT2	2.7245	-0.422951	0.00544638	0.103073	-0.186371	0.0306956	0.25091
chr4:76001570-76004342	CXCL9	ART3,CXCL9,CXCL9	2.60606	0.488504	0.00545173	0.103134	0.142257	0.176017	0.411804
chr2:20029243-20031457	NA	NA	2.03367	0.404244	0.00546087	0.103228	0.096452	0.300309	0.494072
chr9:32268313-32269371	NA	NA	0.390177	0.49997	0.00545995	0.103228	0.131324	0.386296	0.537008
chr1:183909873-183912921	NA	COLGALT2,NCF2,APOBEC4,ARPC5	3.65398	0.516421	0.00547022	0.103362	0.16988	0.12739	0.37293
chr10:112661149-112664909	NA	ACSL5,VTI1A,TCF7L2,MIR4295	4.109	-0.294739	0.00548473	0.103362	-0.049528	0.395162	0.541021
chr11:130521849-130525042	NA	C11orf44	4.6532	-0.271213	0.005482	0.103362	-0.034942	0.564689	0.60907
chr16:68331387-68335203	NA	SLC7A6,PRMT7,DPEP2,RNU4-30P	4.20012	-0.379771	0.00548256	0.103362	-0.137545	0.0632057	0.302876
chr17:57898600-57900668	NA	SRSF1,CUEDC1,COIL,EPX,VEZF1,OR4D2	4.94002	-0.231793	0.00547255	0.103362	-0.103281	0.0410724	0.271661
chr2:11687403-11690073	NA	NA	3.89471	0.254542	0.00547657	0.103362	0.101385	0.0693326	0.309705
chr4:140809213-140810591	NA	NA	2.57544	-0.395483	0.00548349	0.103362	0.0050704	0.951216	0.710019
chr4:184312755-184315323	NA	IRF2,MYL12BP2,ENPP6,CASP3	3.88037	0.261589	0.00547761	0.103362	0.106837	0.108287	0.35348
chr2:222479208-222481081	NA	NA	0.934506	0.714165	0.00549785	0.10357	0.143415	0.432123	0.557071
chr10:62684248-62685359	NA	NA	2.5669	0.316891	0.00550312	0.10363	0.0360071	0.656371	0.638132
chr3:52842311-52844740	MIR8064	ITIH4,RFT1,ITIH1,ITIH3,GLYCTK,RPL29,MIR8064,MIR8064	3.32565	0.28878	0.00551235	0.103764	-0.018106	0.769062	0.670136
chr3:37999607-38001163	NA	VILL,CTDSPL,ITGA9-AS1	3.71719	0.292751	0.00551918	0.103833	0.0767453	0.309915	0.498859
chr9:91905190-91906869	NA	ROR2,SPTLC1	1.27069	0.905246	0.00552023	0.103833	0.626843	0.00201378	0.154932
chr5:76520309-76522501	NA	IQGAP2,S100Z	2.98053	0.502439	0.00552773	0.103934	0.4028	0.00153354	0.149584
chr13:51548539-51550471	MIR4703	WDFY2,MIR4703,SNRPGP11,MIR4703	3.44464	-0.340153	0.00554265	0.104056	-0.152258	0.0248345	0.238261
chr14:35068129-35069827	NA	PPP2R3C,FAM177A1	1.38493	0.409475	0.00554259	0.104056	0.16091	0.123997	0.369367
chr18:12866870-12868496	NA	NA	1.69434	0.515451	0.00553875	0.104056	0.0936153	0.454736	0.567148
chr9:113402844-113404990	ALAD	ALAD,C9orf43,ALAD	4.15181	-0.289836	0.00554194	0.104056	-0.0710068	0.254634	0.466477
chr13:76948439-76949544	ACOD1	ACOD1	1.46681	0.513033	0.00554557	0.104071	0.0807181	0.545172	0.601483
chr10:119783058-119787769	NA	SEC23IP,RPL17P36,INPP5F,RPL21P16,MCMBP,TXNP1,RN7SL846P	5.56596	-0.23483	0.00555195	0.104112	-0.0998255	0.0520967	0.288427
chr2:84938862-84940720	NA	C2orf68,ST3GAL5,KCMF1,TMSB10,TRABD2A	2.9739	0.372454	0.00555171	0.104112	0.177889	0.0299032	0.249681
chr18:35523055-35525491	NA	SLC39A6,INO80C,GALNT1	2.8468	-0.429526	0.00556624	0.104301	0.000770774	0.993157	0.719087
chr9:41074228-41075330	PGM5P2	PGM5P2	1.00793	0.522689	0.00556427	0.104301	-0.114702	0.294834	0.491441
chr7:106951921-106954089	NA	CBLL1,PIK3CG,PRKAR2B	3.18997	-0.369849	0.00557428	0.104372	-0.0832855	0.296239	0.49195
chr8:103077441-103081234	NA	LINC01181,MTND1P5,KLF10,ATP6V1C1,AZIN1,SLC25A32,DCAF13	4.9682	0.319168	0.00557311	0.104372	0.319871	0.000171813	0.124916
chr10:88105819-88107309	NA	PTEN,KLLN	2.02627	-0.400102	0.00557785	0.104399	-0.11298	0.164002	0.402817
chr1:231855374-231857493	NA	NA	3.1782	-0.440771	0.00561189	0.104523	-0.188225	0.0349455	0.259094
chr1:8238242-8239392	NA	NA	0.793535	-0.540005	0.00560043	0.104523	-0.0635921	0.551186	0.604031
chr10:63691572-63695004	NA	MRPL35P2,NRBF2	4.62681	-0.358737	0.00559301	0.104523	-0.0491637	0.493845	0.582637
chr10:96644537-96649125	NA	PIK3AP1,LCOR,MIR607,TM9SF3	6.35623	0.156511	0.00558946	0.104523	0.0872795	0.0147651	0.211909
chr11:125069381-125073616	NA	SLC37A2,CCDC15,TMEM218,KRT18P59,ROBO4,HEPACAM,TBRG1	6.77624	-0.191725	0.00560943	0.104523	-0.0874219	0.0349051	0.259094
chr11:6129828-6131450	NA	OR52B2,OR56A1,OR56B3P,OR52B1P	1.81015	-0.508684	0.005598	0.104523	-0.159812	0.151398	0.393263
chr12:100586094-100587166	NA	NA	0.613995	0.958323	0.00559763	0.104523	0.442127	0.0368894	0.263099
chr14:65074165-65076475	NA	RAB15,CHURC1-FNTB,CHURC1,FNTB	3.45501	0.363105	0.00559242	0.104523	0.143053	0.0640252	0.3036
chr18:51053201-51054613	NA	MRO,RPL17P46	0.625578	1.26342	0.00558776	0.104523	0.44502	0.133796	0.37874
chr19:10478880-10480422	NA	PDE4A,KEAP1	1.82306	0.371425	0.00561202	0.104523	0.0920657	0.276488	0.480576
chr2:236747802-236750790	NA	IQCA1,LRRFIP1	4.84522	-0.371756	0.00560914	0.104523	-0.209606	0.0127572	0.204438
chr2:9564618-9566712	NA	YWHAQ,IAH1	3.64582	0.256738	0.00560898	0.104523	0.132583	0.0344992	0.258339
chr5:96180443-96181609	NA	NA	1.56581	-0.505529	0.00560201	0.104523	-0.0127788	0.901105	0.69977
chr7:131521540-131523012	NA	PODXL,MKLN1-AS	0.57134	0.809075	0.00561449	0.10453	0.644455	0.00132916	0.14485
chr12:6092763-6094327	NA	LAG3,VAMP1,ANO2,CD9,RN7SL69P	2.86952	0.503938	0.00562192	0.104622	0.229385	0.0623691	0.302143
chr19:17148343-17150733	NA	NA	3.57722	-0.304484	0.00563004	0.104622	-0.0720971	0.255332	0.467023
chr2:236576699-236579147	NA	IQCA1	4.54102	-0.2999	0.00562925	0.104622	-0.0786901	0.204974	0.434293
chr6:142604413-142607456	NA	NA	3.48565	-0.348807	0.005626	0.104622	-0.0695765	0.324414	0.506594
chr6:69812717-69814379	NA	COL19A1,LMBRD1	2.93803	-0.390914	0.00562667	0.104622	-0.111398	0.18596	0.419766
chr1:23119058-23120491	NA	TCEA3,LACTBL1,LUZP1	2.32279	0.418296	0.00563446	0.10463	0.218934	0.0245847	0.237553
chr12:68040654-68043876	NA	HNRNPA1P70,IFNG-AS1	1.28467	0.503426	0.00563474	0.10463	0.163653	0.133708	0.378649
chr2:112094184-112095773	NA	RGPD8,TMEM87B,ZC3H6,MERTK	0.782241	0.702242	0.00563884	0.104667	0.34715	0.0776621	0.319244
chr2:172479426-172481279	NA	NA	2.53446	0.350607	0.00565187	0.104712	0.0398453	0.649465	0.636244
chr3:183161540-183163401	LAMP3	LAMP3,MCCC1,LAMP3	2.31788	0.438681	0.00564936	0.104712	0.144167	0.1597	0.399327
chr3:48194626-48197887	MIR4443	MIR4443,CDC25A,MIR4443	2.73066	-0.385713	0.00564452	0.104712	-0.127411	0.125144	0.370567
chr3:53843150-53846853	CHDH	IL17RB,CHDH,CHDH	5.3123	-0.200519	0.00565125	0.104712	-0.128899	0.00441367	0.169775
chr9:81592078-81594127	NA	TLE1	1.45029	-0.438747	0.00564609	0.104712	0.101874	0.283143	0.484496
chr10:124727595-124730490	NA	METTL10,FAM53B,FAM175B,ZRANB1	6.01256	-0.188372	0.00566333	0.10475	-0.0617617	0.124749	0.370208
chr12:64670920-64671634	NA	NA	0.984069	0.537331	0.00566356	0.10475	0.0848624	0.471767	0.574219
chr18:74199787-74201312	NA	RN7SL551P,TIMM21	2.69133	-0.407505	0.00566454	0.10475	-0.188491	0.0303434	0.250648
chr2:162117346-162119450	NA	DPP4,SLC4A10,TIMM8AP1	2.07038	0.610486	0.00566211	0.10475	0.309565	0.0314004	0.252498
chr9:112020677-112023907	NA	C9orf84,RNU6-710P	4.18824	0.243408	0.00566364	0.10475	0.085221	0.15487	0.395788
chr1:89942185-89943998	NA	NA	2.89752	-0.371804	0.00566987	0.104809	-0.12914	0.0965915	0.342061
chr1:20996157-20996788	NA	NA	2.25051	-0.453265	0.00567858	0.104892	-0.0670675	0.429278	0.555918
chr7:36189787-36192434	NA	EEPD1,HERPUD2	5.32208	-0.199168	0.00567798	0.104892	-0.0898488	0.0343185	0.257972
chr2:38736287-38738969	NA	HNRNPLL,DHX57,GALM,SRSF7	4.16537	-0.269202	0.0056808	0.104894	-0.0609998	0.283996	0.484977
chr2:239830546-239833729	NA	NA	3.68204	0.325192	0.00568511	0.104934	0.131958	0.0763439	0.318035
chr13:36331933-36334633	NA	SOHLH2,SPG20-AS1,CCDC169-SOHLH2,CCDC169	2.91642	0.415356	0.00569152	0.104934	0.242006	0.0188104	0.222027
chr20:37693055-37695033	CTNNBL1	SNHG17,SNORA71C,RPRD1B,RBL1,VSTM2L,CTNNBL1,CTNNBL1	4.31534	0.300274	0.00568752	0.104934	0.136895	0.0425483	0.274255
chr9:97446541-97448502	NA	TDRD7,TMOD1	2.15391	0.565304	0.00569043	0.104934	0.333514	0.0211125	0.229142
chr1:180428199-180430373	NA	NA	2.37334	0.512845	0.00569551	0.104968	0.206003	0.0723377	0.31352
chr11:82993753-82996774	NA	RAB30,RAB30-AS1,SNORA70E,PRCP,DDIAS	1.37454	0.417847	0.00570578	0.104968	0.290425	0.0160027	0.215086
chr2:127562258-127564951	NA	GPR17,ERCC3,MYO7B,LIMS2,WDR33	5.30999	-0.201427	0.00570131	0.104968	-0.0603545	0.167987	0.40548
chr20:50327765-50328441	NA	MIR645,LINC01273,CEBPB,PTPN1,SNAI1,LINC01271	0.757601	0.548128	0.00570477	0.104968	0.184048	0.203837	0.433484
chr5:21817578-21818867	NA	NA	1.34044	0.723075	0.00570353	0.104968	0.164541	0.360142	0.524181
chr6:11710293-11713762	NA	HIVEP1,ADTRP,TMEM170B,THAP12P5,NEDD9	5.79068	0.155809	0.00570622	0.104968	0.0178993	0.598589	0.620495
chr9:136556760-136559292	NA	SEC16A,NOTCH1,MIR4674,LINC01451	5.0532	-0.224814	0.00570822	0.104968	-0.08419	0.0738135	0.315015
chr20:50320414-50322518	LINC01271	PTPN1,LINC01273,SLC9A8,MIR645,LINC01270,LINC01271,LINC01271	4.61009	0.225621	0.00571547	0.105062	0.055774	0.29788	0.493036
chr2:43048967-43050772	NA	NA	1.27077	-0.665417	0.00571793	0.105068	0.0243046	0.845183	0.688324
chr11:119262238-119263575	NA	CBL,RNU6-262P,NLRX1,PDZD3,ABCG4,HMBS,HINFP,C1QTNF5,MFRP,C2CD2L,DPAGT1,H2AFX,MCAM,IFT46	1.4477	0.558699	0.00572457	0.105075	0.316859	0.0216554	0.230579
chr5:136047076-136049925	NA	NA	4.00479	-0.308581	0.00572468	0.105075	-0.203612	0.00242458	0.156144
chr9:27570292-27571074	C9orf72	C9orf72	3.39293	0.362931	0.00572339	0.105075	0.118872	0.13217	0.377094
chr16:11307433-11308425	MIR548H2	RMI2,NUBP1,GSPT1,COX6CP1,SOCS1,MIR548H2,MIR548H2	1.29505	0.730617	0.00573762	0.105214	0.110468	0.453028	0.566298
chr18:77518977-77522460	NA	NA	2.50226	-0.395442	0.00573528	0.105214	-0.142022	0.116636	0.361381
chr19:40810008-40812543	CYP2T1P	EGLN2,CYP2T1P,C19orf54,COQ8B,CYP2T1P	3.61734	-0.244245	0.00573866	0.105214	-0.103983	0.0520105	0.288218
chr8:22559866-22562046	NA	BIN3,PDLIM2	3.19384	0.321998	0.00574564	0.105264	0.247978	0.00400792	0.166478
chr8:86126391-86128819	NA	WWP1,PSKH2	4.17631	-0.266615	0.00574554	0.105264	-0.0351111	0.534356	0.597489
chr2:168365383-168366128	NA	NA	0.498699	-0.662169	0.00575168	0.105296	-0.0116289	0.935774	0.70711
chr2:70976342-70977822	ANKRD53	TEX261,ATP6V1B1-AS1,VAX2,ANKRD53,NAGK,OR7E62P,CLEC4F,ANKRD53	2.88065	0.414978	0.0057517	0.105296	0.175582	0.0691061	0.30964
chr2:133966794-133969424	NA	NA	2.41077	-0.384049	0.00575682	0.105325	-0.0482184	0.616638	0.625246
chr6:143597688-143599321	NA	ADAT2,PHACTR2-AS1	2.43676	0.737584	0.00575752	0.105325	0.361995	0.0410058	0.271661
chr1:10964574-10967444	NA	C1orf127,HSPE1P24	3.60973	-0.35107	0.00576309	0.105339	-0.0852695	0.220599	0.445057
chr11:34307382-34310838	NA	ABTB2,FBXO3	4.60433	0.409154	0.00576111	0.105339	0.238181	0.0101374	0.194496
chr5:112736554-112738605	NA	REEP5,APC,CBX3P3	3.50303	0.487006	0.00576468	0.105339	0.177066	0.106086	0.351365
chr13:25846830-25849433	NA	ATP8A2	2.86764	0.384851	0.00576731	0.105347	0.084867	0.317245	0.503104
chr20:62590105-62591283	NA	NA	0.667843	0.579604	0.00577529	0.105454	-0.185713	0.154444	0.395407
chr17:28117768-28119515	NA	PYY2,RPS29P22	2.98258	0.733305	0.0057835	0.105565	0.38071	0.0296301	0.249066
chr8:104446158-104447486	NA	NA	2.24626	-0.421969	0.00579128	0.105668	-0.158452	0.0903425	0.334604
chr1:119842247-119844069	NBPF7	NBPF7	1.00209	0.625588	0.0058513	0.105703	0.273182	0.0511382	0.287415
chr1:25970737-25972628	NA	PAFAH2,MIR3917,STMN1,EXTL1	2.10847	-0.427186	0.00585048	0.105703	-0.222694	0.012593	0.203819
chr1:59005013-59006035	NA	NA	0.904815	0.779487	0.00582857	0.105703	0.25896	0.155681	0.396498
chr10:103201850-103203420	NA	AS3MT,NT5C2,ST13P13	4.49166	0.256143	0.00585964	0.105703	0.0906548	0.0968496	0.342061
chr10:71233158-71236243	NA	UNC5B,UNC5B-AS1,PCBD1,SLC29A3,C10orf105	5.15213	-0.244952	0.00584105	0.105703	-0.157654	0.0030436	0.160358
chr12:11821951-11823341	NA	BCL2L14,ETV6,TAS2R19	2.43207	0.371852	0.00585651	0.105703	0.180274	0.0424877	0.274122
chr13:110445580-110447838	NA	COL4A2,RAB20,NAXD,COL4A2-AS2	3.11158	0.245356	0.00585305	0.105703	0.11884	0.0711615	0.312036
chr13:20048240-20050907	NA	NA	2.19054	0.762535	0.00582341	0.105703	0.384093	0.0354355	0.259909
chr13:97383674-97385634	NA	RNA5SP37	4.3167	-0.334146	0.00580546	0.105703	-0.020224	0.779628	0.672975
chr14:88128029-88131140	NA	GALC,PIRC60	5.00316	-0.235601	0.00580744	0.105703	-0.126458	0.0132268	0.205391
chr15:85624069-85624930	NA	RNU6-1280P,AKAP13,NMB	2.07311	0.356256	0.00585896	0.105703	0.176838	0.0517853	0.287907
chr16:81485695-81487529	NA	CMIP,PLCG2	3.62386	0.279579	0.00583746	0.105703	0.0910865	0.166512	0.404529
chr19:40830799-40832896	NA	SNRPA,FBL,ITPKC,CCDC97,PSMC4,SERTAD3,COQ8B,CYP2F2P,RNU6-195P,CYP2T1P,C19orf54,CYP2B7P,BLVRB	3.28354	-0.427687	0.00581035	0.105703	-0.073668	0.368541	0.528144
chr19:57813777-57815186	ZNF552	ZNF134,ZNF805,ZNF264,TRIM28,ZNF256,ZNF543,ZNF417,ZNF773,ZNF17,ZNF324B,ZNF587,ZNF550,ZNF551,ZNF549,ZNF606,ZNF211,RPS5,ZIM3,ZNF776,AURKC,ZNF586,USP29,ZNF587B,ZNF749,ZSCAN4,ZNF418,ZIK1,ZNF460,ZNF544,ZSCAN22,ZBTB45,ZNF552,VN1R1,ZNF552	4.18561	-0.224667	0.00579985	0.105703	-0.088495	0.0654899	0.30529
chr2:191037339-191039544	NA	RNU6-959P	1.83215	0.426693	0.00584632	0.105703	0.184329	0.0611619	0.300163
chr2:28620726-28622378	NA	PPP1CB,PLB1,TRMT61B,FOSL2,SNRPGP7	2.52686	-0.364766	0.00582196	0.105703	-0.0970922	0.192958	0.425219
chr2:9765921-9766953	NA	RNU4-73P,ADAM17,YWHAQ	1.85681	0.370583	0.00584273	0.105703	0.0656662	0.459424	0.569182
chr20:40470403-40472042	NA	NA	3.1245	0.45698	0.005827	0.105703	0.140149	0.127997	0.373279
chr21:31123437-31125227	NA	NA	2.34229	-0.416032	0.00583172	0.105703	-0.146489	0.0851108	0.328402
chr21:41410527-41412234	NA	MX1	2.16591	0.432017	0.00584719	0.105703	0.0977503	0.34159	0.51614
chr21:42763086-42764589	NA	NA	1.79756	-0.46181	0.00584555	0.105703	-0.133769	0.145986	0.388749
chr22:17797182-17799688	NA	BID,MICAL3,LINC00528	1.70491	-0.533261	0.00584378	0.105703	0.0627649	0.550757	0.603866
chr22:36648647-36650924	NA	APOL3,IFT27,CACNG2	2.89846	0.431652	0.00580669	0.105703	0.274181	0.00961538	0.193273
chr4:78312329-78314915	NA	NA	1.74651	1.09341	0.00582534	0.105703	0.267703	0.318522	0.503834
chr4:936229-937186	TMEM175	DGKQ,GAK,TMEM175	2.56997	0.669692	0.0058431	0.105703	0.378103	0.0197445	0.224602
chr5:132260862-132261600	PDLIM4	P4HA2,PDLIM4,SLC22A4,SLC22A5,KIF3A,PDLIM4	2.19134	0.402416	0.00582081	0.105703	0.0958344	0.328069	0.508229
chr6:139596757-139598295	NA	CITED2,ATP5F1P6	1.6308	-0.346619	0.00583191	0.105703	0.142003	0.0893979	0.333211
chr6:17314465-17315357	NA	NA	0.0184603	-0.819518	0.00580132	0.105703	-0.0505164	0.733939	0.661015
chr6:40804057-40805476	NA	NA	1.16781	0.890929	0.0058427	0.105703	0.141252	0.447032	0.563531
chr6:89066388-89068065	NA	SRSF12,PNRC1,RNU2-61P	2.78813	-0.372018	0.00580706	0.105703	0.0288322	0.71516	0.656058
chr7:129865718-129866986	NA	UBE2H,CDC26P1,TNPO3,KLHDC10	0.802288	0.646606	0.00585779	0.105703	-0.00876088	0.951905	0.710291
chr2:239316413-239318018	NA	HDAC4,MIR4269,NDUFA10	2.40656	0.399936	0.00586217	0.10571	0.30447	0.0025848	0.156232
chr19:53537017-53539242	NA	ZNF331,TPM3P9,DPRX	4.43776	-0.248217	0.00586495	0.105722	-0.0462944	0.377251	0.53245
chr4:141332239-141334058	LINC02432	LINC02432	3.79576	-0.287013	0.00586747	0.105729	-0.14489	0.0218568	0.23109
chr12:71687905-71688795	NA	TMEM19	2.74075	0.417669	0.00587673	0.10574	0.174447	0.0669061	0.306884
chr13:48858995-48861068	NA	FNDC3A,EBPL,RCBTB2	3.94937	-0.34625	0.00587881	0.10574	-0.0886985	0.264654	0.472764
chr5:139349430-139350966	NA	NA	1.07903	0.555276	0.00587848	0.10574	0.0625082	0.618617	0.626087
chr6:27836432-27839710	HIST1H2BN	ZKSCAN3,ZNF391,ZKSCAN4,ZKSCAN8,HNRNPA1P1,HIST1H2BPS2,OR2B2,CD83P1,GPX5,VN1R13P,GPX6,VN1R11P,ZNF204P,HIST1H3J,HIST1H2BN,LINC00533,VN1R10P,HIST1H2AI,HIST1H4J,ZNF192P1,ZSCAN23,ZNF603P,HIST1H2BO,HIST1H2BM,PGBD1,ZSCAN26,POM121L6P,HIST1H3H,HIST1H1B,HIST1H2AL,HIST1H2AM,HIST1H2BL,HIST1H2AJ,HIST1H3I,HIST1H2AK,HIST1H4K,HIST1H4L,ZSCAN31,ZNF602P,ZNF184,HIST1H2BN	5.3506	-0.180068	0.0058786	0.10574	-0.0470459	0.202851	0.432588
chr6:28258368-28260033	NKAPL	ZNF603P,ZNF192P1,ZNF391,NKAPL,ZSCAN26,NKAPL	3.45082	0.267306	0.00587275	0.10574	0.0145151	0.802514	0.679001
chr1:211588941-211592685	NA	NA	4.44631	0.311387	0.00588255	0.105769	0.17554	0.0260659	0.240559
chr2:136245166-136247830	NA	CXCR4,MCM6,UBBP1,SMC4P1,R3HDM1	5.24225	-0.214881	0.00588912	0.105792	-0.0458939	0.308023	0.497913
chr2:85997016-86000442	NA	IMMT,ATOH8,POLR1A	5.4354	0.405257	0.00589028	0.105792	0.152219	0.0912641	0.335407
chr5:82676308-82677591	NA	NA	2.02519	-0.449409	0.00588944	0.105792	-0.182535	0.0797616	0.321614
chr20:57618327-57621588	ZBP1	ZBP1,ZBP1	4.18304	0.646255	0.0058948	0.105835	0.266542	0.0548685	0.291551
chr1:167629503-167632934	RCSD1	MPZL1,RCSD1,CREG1,DUTP6,POU2F1,CD247,RCSD1	4.84539	-0.185293	0.00589804	0.105854	-0.0783922	0.0527557	0.289296
chr4:77006610-77010229	NA	SEPT11,SOWAHB,CCNG2,CCNI	4.67255	-0.233907	0.00590154	0.105879	0.00634934	0.894694	0.698477
chr12:1080002-1081847	NA	NA	1.87241	0.501106	0.00591102	0.105972	0.421107	0.00135934	0.14485
chr7:20083609-20084834	NA	MACC1-AS1,TWISTNB,ITGB8	1.50219	0.675974	0.00591106	0.105972	0.405104	0.0150905	0.2132
chr14:34965900-34967422	NA	NA	0.424727	0.659604	0.00591337	0.105975	0.222067	0.135024	0.379761
chr8:70159846-70161474	NA	H2AFZP2,BTF3P12	2.93525	0.813632	0.00591742	0.106009	0.636222	0.00183981	0.154558
chr10:89142018-89143422	NA	NA	1.44765	0.449437	0.00592002	0.106017	0.132939	0.237658	0.456759
chr1:229067276-229069257	NA	ISCA1P2	3.2424	-0.333852	0.00592538	0.106039	-0.288416	0.000247486	0.130272
chr1:65082441-65084786	NA	AK4,LEPROT,LEPR,JAK1	3.20228	0.452597	0.00592983	0.106039	0.37748	0.00186646	0.154558
chr5:61274742-61278273	NA	ZSWIM6,ERCC8,LINC02057,ELOVL7	5.38144	-0.192529	0.00592782	0.106039	-0.0809448	0.0401759	0.269724
chr9:112315569-112318169	NA	SUSD1,RPL29P20,PTBP3,HSPE1P28	1.56999	0.443771	0.00592659	0.106039	0.216696	0.0403382	0.270349
chr17:32323357-32325065	ZNF207	RHBDL3,C17orf75,ZNF207,MIR632,ZNF207	2.75493	0.32618	0.00593343	0.106065	0.24158	0.00228081	0.155491
chr20:40875273-40877298	NA	NA	2.87248	-0.407596	0.00593925	0.106131	-0.0102353	0.899923	0.699543
chr10:96671942-96674781	NA	PIK3AP1,LCOR,NPM1P26,TM9SF3	4.4433	0.557756	0.00594186	0.106139	0.26845	0.0387765	0.267217
chr6:83086222-83087963	NA	NA	1.23131	0.895737	0.00594432	0.106144	0.186081	0.412159	0.54837
chr22:17696597-17698715	NA	BCL2L13	2.5195	0.39444	0.00594664	0.106147	0.170497	0.0737245	0.314914
chr3:152869435-152872537	NA	P2RY1	5.51394	-0.214952	0.00595237	0.106173	-0.0317895	0.472141	0.574337
chr8:37821333-37823453	NA	DDHD2,ADGRA2,RAB11FIP1	2.47939	0.405105	0.00595057	0.106173	-0.0135685	0.885825	0.696697
chr5:150179740-150181537	NA	ZNF300,HMGXB3,ZNF300P1,RPL7P1,TIGD6,RPS20P4,RPS14,PDGFRB,SLC6A7,SMIM3,CDX1	2.55653	-0.378451	0.00595782	0.106232	-0.0892171	0.295782	0.491718
chr14:105389164-105391137	NA	RPS20P33	4.37862	-0.223876	0.00596379	0.1063	-0.103862	0.0405624	0.270679
chr10:88765181-88766929	LIPN	LIPF,LIPN,RCBTB2P1,LIPN	1.34942	-0.468198	0.00597414	0.106414	-0.114446	0.263148	0.471968
chr13:40539071-40540982	LINC00598	SUGT1P3,MTRF1,LINC00598	1.81594	0.531093	0.0059747	0.106414	0.0329818	0.781421	0.673489
chr2:195603530-195604729	NA	NA	1.40921	-0.449349	0.00597667	0.106414	-0.0964587	0.335582	0.512313
chr19:4566486-4568237	NA	SEMA6B,TICAM1,KDM4B,CCDC94	3.94427	-0.569821	0.00598551	0.106533	-0.23022	0.0301393	0.250341
chr1:56919659-56920759	NA	C8B	3.2806	-0.331457	0.00598841	0.106546	-0.102506	0.148307	0.3905
chr5:83320417-83323182	NA	NA	3.65108	-0.350291	0.00599479	0.106621	-0.0934735	0.186174	0.419891
chr2:137254938-137256174	NA	NA	0.793531	-0.539843	0.00600436	0.106753	-0.0452287	0.684176	0.646367
chr8:107631293-107633745	NA	PGAM1P13,ANGPT1	1.73883	-0.511871	0.00600812	0.106781	0.0796441	0.476709	0.576258
chr20:844491-847425	NA	FAM110A,ANGPT4,RSPO4,RPS10P5	4.15389	-0.275946	0.00601051	0.106785	-0.188533	0.00250852	0.156144
chr11:128826731-128828333	NA	KCNJ1	1.91919	0.297415	0.00601678	0.10684	0.285651	0.00296248	0.160358
chr12:68496142-68498135	NA	MDM1	1.06269	0.536536	0.00601792	0.10684	0.215568	0.131444	0.376424
chr14:92362201-92363863	NA	NA	1.24234	-0.560196	0.00602193	0.106873	-0.189596	0.104244	0.349549
chr11:121932084-121932809	NA	NA	2.10581	-0.445527	0.00604326	0.106926	0.111967	0.264411	0.472764
chr12:89306784-89308591	NA	RNU7-120P,DUSP6	1.53746	0.399615	0.0060309	0.106926	0.103073	0.28058	0.482913
chr13:105176108-105178900	NA	NA	2.66135	-0.342013	0.00603742	0.106926	-0.0405974	0.569109	0.610677
chr14:73764229-73766107	NA	ELMSAN1,PNMA1,ZNF410,FCF1,RBM25,PTGR2,DNAL1,ACOT1,NT5CP2,C14orf169,COQ6,NUMB,MIR4505	4.8129	-0.291038	0.00603192	0.106926	-0.082476	0.183476	0.417823
chr17:69606610-69607956	NA	KCNJ16	1.41861	-0.45815	0.00603378	0.106926	-0.0847406	0.361387	0.524663
chr3:14867281-14869329	NA	NA	3.72423	0.257072	0.00604324	0.106926	0.071468	0.258299	0.468947
chr3:50589480-50593491	NA	MAPKAPK3,CISH,HEMK1,RASSF1,HYAL1,DOCK3,RBM5,CACNA2D2	5.64782	0.181485	0.00603998	0.106926	0.0670967	0.101808	0.34734
chr7:99247119-99250046	NA	SMURF1	3.88029	-0.418725	0.00604126	0.106926	-0.125815	0.149146	0.391298
chr9:112793211-112794761	NA	SNX30,INIP,KIAA1958,C9orf147	1.39899	0.413052	0.00604444	0.106926	0.301682	0.00831316	0.188691
chr17:4763691-4764902	NA	ZMYND15,CXCL16,ARRB2,C17orf107,VMO1,SCIMP,MINK1,SPAG7,TM4SF5	4.62265	-0.245962	0.006049	0.10695	-0.056734	0.285203	0.486119
chr20:50290936-50294046	LINC01270	CEBPB,DPM1,LINC01270,SLC9A8,PTGIS,LINC01273,PSMD10P1,LINC01272,PTPN1,SNAI1,B4GALT5,TMEM189,RNF114,LINC01270	5.79846	0.152839	0.00605016	0.10695	0.045588	0.198685	0.429209
chr11:73639599-73642147	PLEKHB1	PLEKHB1	2.98179	-0.417861	0.00605781	0.107047	-0.0978121	0.229073	0.45113
chr2:37389245-37392262	NA	PRKD3,QPCT,RNU6-939P,CYP1B1,RMDN2,CDC42EP3,EIF2AK2	3.66369	0.265932	0.00606921	0.107134	0.175335	0.00578611	0.175193
chr20:48898705-48902412	NA	NA	4.80728	-0.302707	0.00606768	0.107134	-0.0559553	0.379511	0.533439
chr9:112859312-112860061	NA	SLC46A2,SNX30	3.67257	-0.241831	0.00606591	0.107134	-0.0506786	0.349378	0.519412
chr18:23068191-23072459	NA	ANKRD29,C18orf8	5.0757	-0.239517	0.00607304	0.107151	-0.116674	0.0228674	0.233989
chr8:30112179-30114676	NA	LEPROTL1,SARAF,HSPA8P11,RPS15AP24	4.41467	0.443861	0.00607456	0.107151	0.17422	0.0747586	0.316232
chr1:178143343-178145144	NA	NA	2.92675	0.750396	0.00608108	0.107224	0.440269	0.0200092	0.225838
chr16:29961290-29963871	NA	INO80E,ZNF764,ZNF747,ZNF785,SMG1P2,NPIPB13,BCL7C,PRR14,CA5AP1,CDIPT,TMEM219,HIRIP3,DOC2A,RRN3P2,CD2BP2,MAZ,ORAI3,MIR762HG,TAOK2	5.58501	0.280823	0.00608517	0.107224	0.0762298	0.215721	0.442221
chr3:56355071-56357838	NA	NA	2.31076	-0.340989	0.00608373	0.107224	-0.128444	0.109336	0.354237
chr10:30640733-30641352	NA	MAP3K8,SVILP1,LYZL2	1.63886	0.411377	0.00610725	0.107352	-0.0672175	0.58627	0.616465
chr17:30753002-30754490	NA	NA	1.13729	0.408289	0.0061013	0.107352	0.0920489	0.371986	0.530022
chr19:5627011-5629392	SAFB2	RPL36,SAFB2,GTF2F1,C19orf70,HSD11B1L,SAFB,SAFB2	4.35799	0.231235	0.0061068	0.107352	0.0334412	0.519104	0.592146
chr20:58906793-58909286	NA	NELFCD	4.5888	0.314528	0.00610399	0.107352	0.11698	0.111264	0.356772
chr3:30577267-30579729	NA	NA	2.25726	-0.343009	0.00610771	0.107352	0.01802	0.822996	0.683531
chr9:136618504-136621248	LINC01451	DPH7,ARRDC1-AS1,SNAPC4,ANAPC2,NOTCH1,CCDC183-AS1,FUT7,EGFL7,SEC16A,ABCA2,CARD9,UAP1L1,LINC01451,LINC01451	5.17104	-0.422403	0.00610381	0.107352	-0.264699	0.00183358	0.154558
chr9:136624568-136626130	NA	DPH7,ARRDC1-AS1,SNAPC4,ANAPC2,NOTCH1,CCDC183-AS1,FUT7,EGFL7,SEC16A,ABCA2,CARD9,UAP1L1,LINC01451	2.81391	-0.432707	0.00609652	0.107352	-0.245011	0.00527688	0.173018
chr1:247357802-247361906	NA	ZNF496,ZNF669,NLRP3,AHCTF1	6.20647	0.420573	0.00611212	0.107353	0.238573	0.00975834	0.193541
chr7:100396001-100399206	NA	PILRA,COPS6,CNPY4,MBLAC1,ZKSCAN5,FAM200A,ZNF789,ZCWPW1,PILRB,ACTL6B,MEPCE	3.74435	0.32737	0.00611003	0.107353	0.0922837	0.20912	0.437084
chr13:28742376-28745430	NA	SLC46A3,CYP51A1P2	4.35254	-0.309156	0.00611702	0.107401	-0.0416991	0.50457	0.586757
chr18:3746548-3749862	NA	TGIF1	5.11203	-0.276724	0.00612254	0.107422	-0.0291356	0.622615	0.627347
chr21:35737446-35739159	NA	PPP1R2P2	1.211	-0.472889	0.00612037	0.107422	-0.122201	0.249514	0.463826
chr19:10125414-10127678	NA	C19orf66,MRPL4,DNM2,EIF3G	4.51506	-0.242523	0.00612722	0.107427	-0.0685184	0.16516	0.403317
chr5:87019494-87020877	NA	NA	3.24914	-0.326838	0.00612637	0.107427	-0.233114	0.00166696	0.151459
chr17:5019203-5021160	LOC102724009	LOC102724009	2.3549	0.463276	0.00613178	0.107469	0.258977	0.023091	0.234699
chr10:11631244-11633053	NA	USP6NL,ECHDC3	1.3871	0.785748	0.00613646	0.107475	0.338368	0.0756515	0.317274
chr4:9810639-9814010	NA	NA	5.54806	-0.202171	0.00613535	0.107475	-0.0514811	0.233038	0.453853
chr1:181133602-181136966	NA	LHX4,ACBD6,IER5,MR1,KIAA1614,STX6,LINC01732	6.29666	-0.154834	0.00614643	0.107516	-0.0309274	0.344216	0.517131
chr1:184951547-184955061	NA	FAM129A,RNU7-13P,SWT1,IVNS1ABP,RNF2,EDEM3	4.13613	0.313624	0.00614933	0.107516	0.16039	0.0444599	0.27744
chr14:20555017-20557892	RNASE9	RNASE9,SETP1,RNASE9	4.49846	-0.331454	0.00614401	0.107516	-0.110602	0.0923586	0.336843
chr15:85312004-85314223	NA	ADAMTS7P4,RNU7-79P,PDE8A	1.54934	0.424162	0.00614864	0.107516	0.0908642	0.340617	0.515381
chr7:47930986-47934444	NA	PKD1L1,HUS1,UPP1	4.8928	-0.229332	0.0061497	0.107516	0.0352319	0.493192	0.582432
chr10:13982047-13986309	NA	NA	6.0413	-0.184257	0.00616154	0.10753	-0.0466455	0.26201	0.47122
chr11:35073648-35074889	NA	CD44	2.54029	0.31243	0.0061723	0.10753	0.226588	0.00444646	0.169775
chr11:44388619-44390001	NA	ALX4	2.14412	0.523103	0.00616892	0.10753	0.113997	0.352779	0.521151
chr12:110286535-110287932	NA	NA	3.19795	0.363099	0.00617152	0.10753	0.169932	0.0421754	0.273747
chr14:92897631-92899411	NA	NA	2.19441	0.390691	0.0061538	0.10753	0.0369568	0.675294	0.643579
chr15:83106905-83110636	TM6SF1	WHAMM,TM6SF1,TM6SF1	6.58759	-0.195449	0.00617059	0.10753	-0.118868	0.00674439	0.181609
chr2:41719983-41721214	NA	NA	1.54737	0.489816	0.00616243	0.10753	0.0518565	0.652143	0.636932
chr4:8418244-8420533	NA	TRMT44,HTRA3,SH3TC1,GMPSP1,ACOX3	3.85657	0.33854	0.00616796	0.10753	0.205029	0.0135487	0.206002
chr6:137721777-137723785	NA	TNFAIP3	3.14544	0.535175	0.00616566	0.10753	0.464444	0.000641561	0.130272
chr9:129931660-129933260	NA	TOR1A,FNBP1,C9orf78,USP20	3.39755	0.271298	0.00615878	0.10753	0.133681	0.0384116	0.266155
chr3:117830384-117832297	NA	NA	0.958509	0.41252	0.00617608	0.107558	-0.0691718	0.499664	0.584778
chr10:49279693-49281064	NA	C10orf128,VSTM4,C10orf71	1.77268	0.441274	0.00618691	0.107675	0.262313	0.0126475	0.203995
chr2:25566336-25568032	NA	RAB10	2.89925	0.28096	0.00618933	0.107675	-0.0390098	0.547243	0.602345
chr9:125526657-125531472	NA	MAPKAP1,PBX3,ARPC5L	4.15244	0.386908	0.00618797	0.107675	0.145739	0.10287	0.348408
chr2:202121023-202123341	KIAA2012-AS1	RNU6-440P,NBEAL1,PSMA2P3,KIAA2012-AS1	4.06567	-0.265934	0.00619277	0.107696	-0.0965548	0.117386	0.362279
chr17:31507963-31510037	NA	RAB11FIP4,LRRC37BP1,RN7SL45P	3.39066	0.380805	0.0061959	0.107713	0.137983	0.132887	0.37774
chr13:30745755-30746673	NA	ALOX5AP,HMGB1,USPL1,LINC00398	3.68375	-0.312344	0.00620274	0.107746	-0.0887439	0.179644	0.414749
chr15:38127567-38132018	NA	SPRED1	5.7696	0.232514	0.00620437	0.107746	0.0106273	0.836412	0.686474
chr15:68031763-68032905	NA	CLN6	1.90106	-0.450639	0.00620381	0.107746	-0.137469	0.147527	0.389883
chr2:7241539-7244094	NA	RSAD2,CMPK2	4.04038	0.374356	0.00620951	0.107798	0.2401	0.00788181	0.187917
chr1:247127410-247128424	NA	ZNF124,FGFR3P6	1.53605	-0.544954	0.00621464	0.107811	0.00155619	0.988389	0.718119
chr6:36754592-36757147	NA	RAB44,RNU1-88P,CDKN1A,LAP3P2,PPIL1,C6orf89,MTCH1,FGD2,PI16,MAPK14,TBC1D22B,PXT1,CPNE5,GPR166P	2.32753	0.458694	0.00621285	0.107811	0.283349	0.00913768	0.191362
chr1:46556044-46559307	KNCN	KNCN,KNCN	2.42004	-0.401249	0.00622588	0.107955	-0.159819	0.057288	0.294876
chr1:84861022-84863700	NA	LPAR3,BCL10	2.06921	0.405616	0.00622733	0.107955	0.149625	0.129434	0.374732
chr1:69910215-69912949	NA	PIN1P1	1.41742	-0.476503	0.00623926	0.107972	0.0335605	0.710183	0.654635
chr11:59813320-59814680	MRPL16	STX3,MRPL16,GIF,MRPL16	2.34072	0.734916	0.00623055	0.107972	0.438046	0.0137701	0.206963
chr16:28201898-28203592	NA	XPO6	2.6453	0.303972	0.00623717	0.107972	0.0677395	0.335787	0.512409
chr16:71955964-71956905	NA	IST1,PHLPP2,HPR,RPL39P31	1.70654	0.649134	0.00623341	0.107972	0.112982	0.439295	0.560115
chr2:227450352-227452817	NA	AGFG1,MIR5703,TM4SF20	3.46571	-0.324163	0.0062377	0.107972	-0.0254062	0.689971	0.647816
chr15:72368233-72370940	NA	MIR630,ARIH1,HEXA,CELF6	5.04373	-0.227485	0.00624713	0.108066	-0.0849925	0.0880651	0.331422
chr17:7548361-7550518	TNFSF12	TNFSF12,SAT2,CHRNB1,RPL26,ARHGEF15,SNORA48,MIR324,ATP1B2,TMEM102,CD68,ACAP1,WRAP53,TNFSF12-TNFSF13,TNFSF12	5.49279	-0.191174	0.00624904	0.108066	-0.140441	0.00121687	0.14485
chr1:212495891-212498282	NA	ATF3,FAM71A,BATF3,VASH2,NENF,TMEM206	5.2357	0.268424	0.00626478	0.108148	0.186628	0.00636573	0.180285
chr10:118911983-118914419	NA	LDHAP5,RPL17P36	2.8958	0.345423	0.00626033	0.108148	0.171622	0.029256	0.248102
chr10:20153164-20154787	NA	NA	1.16492	0.454455	0.00626914	0.108148	-0.0578938	0.576915	0.613429
chr17:59542397-59544417	NA	NA	1.49225	0.72766	0.00626004	0.108148	0.365852	0.0326205	0.255689
chr2:168145926-168149225	NA	STK39	3.72684	-0.383682	0.00626535	0.108148	-0.203048	0.0161053	0.215531
chr2:43105470-43109452	LINC02580	OXER1,THADA,RNU6-242P,LINC02580	5.4269	-0.268908	0.00626903	0.108148	-0.128086	0.0351971	0.259466
chr21:21199650-21202428	NA	NCAM2	4.03822	0.525518	0.00626796	0.108148	0.389164	0.00235261	0.155491
chr15:85606438-85609028	NA	RNU6-1280P	3.4526	0.267493	0.00627711	0.108172	0.0203572	0.739392	0.662588
chr18:9775198-9776203	NA	RAB31,VAPA	3.18029	-0.305776	0.00627327	0.108172	0.00820096	0.897019	0.698939
chr9:72526479-72528687	TMC1	LINC01504,TMC1,LINC01474,ZFAND5,TMC1	4.01538	-0.320753	0.00627632	0.108172	-0.109079	0.120045	0.364729
chr22:28441538-28443814	NA	CHEK2,TTC28-AS1,TTC28,MIR5739	4.16666	-0.220907	0.0062935	0.108379	-0.0971197	0.0529923	0.289535
chr7:36622362-36625820	NA	AOAH-IT1,AOAH	4.51492	-0.248535	0.00629301	0.108379	-0.038305	0.498534	0.584385
chr14:92755444-92757602	NA	NA	4.10945	0.329914	0.00629983	0.10845	0.18097	0.0141483	0.208723
chr1:182082527-182085760	NA	HMGN1P4,TEDDM1,GLUL,RNASEL,RGSL1,NPL	4.94323	-0.42443	0.00633776	0.108737	-0.154845	0.0546333	0.291482
chr1:207332663-207333686	NA	CD55,C4BPA,CR2,CR1,CD46	2.51519	0.441546	0.0063305	0.108737	0.114071	0.226245	0.4489
chr10:120987028-120988570	NA	NA	0.615078	0.629257	0.00632739	0.108737	0.271588	0.0250169	0.238571
chr10:89333334-89334382	NA	IFIT5,IFIT2,IFIT1B,IFIT1,IFIT3	2.72371	0.400668	0.00633469	0.108737	0.124017	0.145469	0.388322
chr11:66817252-66819230	NA	NA	2.39965	-0.408981	0.00633856	0.108737	-0.107154	0.223087	0.447135
chr11:82919448-82920874	NA	RAB30,RAB30-AS1,DDIAS,RPL7AP54	1.68131	0.713529	0.00632106	0.108737	0.397029	0.0288812	0.246939
chr2:65005895-65007621	NA	RN7SL211P	1.66642	0.411842	0.00633236	0.108737	0.115731	0.274202	0.479218
chr3:23566414-23568588	NA	UBE2E2	2.81708	0.424301	0.00632053	0.108737	0.253983	0.0153851	0.213362
chr3:70998805-71000825	NA	NA	2.86488	-0.428428	0.00632582	0.108737	-0.0756398	0.392317	0.539763
chr8:21682719-21686181	NA	DOK2	4.95443	0.242712	0.00632922	0.108737	-0.0324276	0.576701	0.613422
chr10:103809584-103812977	NA	GSTO1,MIR4482,SH3PXD2A,SH3PXD2A-AS1	4.47976	0.339104	0.00635829	0.108747	0.253105	0.00189155	0.154558
chr10:4513373-4516093	NA	NA	4.43125	0.257951	0.00634704	0.108747	0.0391185	0.503035	0.586081
chr13:109861904-109864086	NA	NA	3.20913	-0.388463	0.00634749	0.108747	-0.0989026	0.248993	0.463515
chr13:44091710-44092630	NA	NA	0.867776	0.956044	0.00635898	0.108747	0.387397	0.104771	0.350312
chr14:22690197-22692232	NA	OXA1L,SLC7A7,OR6J1,MRPL52,MMP14,LRP10,REM2	3.64566	0.232792	0.00635587	0.108747	0.00263879	0.961478	0.712547
chr22:32136932-32139132	NA	SLC5A4,BPIFC,SLC5A1	3.92751	0.400663	0.00635092	0.108747	0.223807	0.01854	0.221694
chr4:105304045-105307378	NA	TET2,RN7SL89P,TET2-AS1,PPA2	4.56165	0.392782	0.00634253	0.108747	0.32236	0.00149645	0.149477
chr4:26105381-26109336	NA	NA	3.26519	0.291261	0.00635635	0.108747	0.140478	0.0528011	0.28935
chr5:149791652-149795066	NA	RNU6-588P,GRPEL2-AS1,PPARGC1B,RPS14,CARMN	3.26193	0.249084	0.00635701	0.108747	-0.0384284	0.506638	0.587474
chr1:235459643-235462111	NA	NA	3.75121	0.23537	0.00637507	0.108947	0.126996	0.0219197	0.231349
chr15:59188872-59189993	NA	NA	2.2991	0.475424	0.00637489	0.108947	0.16022	0.193889	0.425762
chr4:86907299-86910388	NA	AFF1,C4orf36,HSD17B13,HSD17B11	4.39369	0.332647	0.00637947	0.108984	0.201892	0.0154483	0.213362
chr10:100338457-100342490	SCD	PKD2L1,EBAG9P1,WNT8B,CWF19L1,RNU6-422P,SEC31B,NDUFB8,HIF1AN,B,SCD	5.96246	-0.170178	0.00638188	0.108988	-0.052624	0.143368	0.386984
chr11:88312444-88315250	NA	CTSC,GRM5-AS1	3.08331	0.29851	0.00639028	0.109088	0.116321	0.101826	0.34734
chr2:40462763-40464254	NA	NA	1.35933	-0.468743	0.00639442	0.109088	0.0354824	0.731029	0.660133
chr2:6855996-6856664	NA	NA	1.23562	0.655213	0.00639273	0.109088	0.591296	0.00197139	0.154558
chr10:118783573-118785097	NA	NA	4.44443	0.213343	0.00641973	0.10918	0.131212	0.0139485	0.207474
chr12:31652379-31654347	NA	RNU5F-4P,DENND5B-AS1,DENND5B,AK4P3,ETFBKMT	4.07982	0.3825	0.00641165	0.10918	0.23068	0.00993176	0.194158
chr14:22448074-22450701	NA	METTL3,MMP14,BCL2L2,TOX4,HOMEZ,CHD8,TRDD3,TRDD2	3.26415	-0.479642	0.00640319	0.10918	-0.116329	0.213272	0.440555
chr17:14358675-14361056	NA	HS3ST3B1	2.808	-0.315715	0.00640532	0.10918	0.0602909	0.383467	0.535592
chr17:55452217-55454760	NA	MMD	3.78704	-0.338594	0.00641788	0.10918	-0.145163	0.0636418	0.303443
chr18:10200635-10202305	NA	NA	1.38087	-0.655861	0.0064163	0.10918	-0.247116	0.0334537	0.256767
chr6:109405338-109407728	NA	NA	2.86294	0.314042	0.00641398	0.10918	0.0615906	0.408082	0.546562
chr8:29288989-29290412	NA	KIF13B,FZD3	1.19425	0.551879	0.00641973	0.10918	0.0142892	0.905807	0.700793
chr8:39911863-39914279	NA	C8orf4,IDO1	2.32707	0.840781	0.00641966	0.10918	0.561771	0.00836684	0.188691
chr1:157142215-157142943	ETV3	ETV3,ETV3L,RRNAD1,ETV3	2.50486	-0.430222	0.00643305	0.109196	0.00276413	0.976403	0.715538
chr13:43044610-43046348	NA	DNAJC15,EPSTI1,TNFSF11	3.89442	0.447462	0.00643054	0.109196	0.191619	0.0528754	0.289385
chr20:4134212-4137306	NA	PRND,LZTS3,SMOX,PANK2	3.68754	0.276963	0.00643097	0.109196	-0.0280218	0.689174	0.647586
chr21:33100419-33102274	NA	NA	1.1104	0.509459	0.00642762	0.109196	0.0256002	0.831782	0.685455
chr3:58470299-58472522	NA	RPP14,PXK,PDHB,KCTD6,ACOX2,FAM107A	3.95693	-0.290748	0.00643241	0.109196	-0.157372	0.0130107	0.204836
chr6:137709304-137710344	NA	TNFAIP3,IFNGR1	1.8437	0.490023	0.00643611	0.109196	0.295635	0.0250884	0.238618
chr6:68543681-68546326	NA	NA	1.45766	-0.402097	0.00643418	0.109196	-0.0180429	0.843858	0.688024
chr1:32988613-32990627	NA	TSSK3,RNF19B,EIF3I,DCDC2B,AK2,AZIN2,MTMR9LP,IQCC,KPNA6	4.78185	0.350668	0.00644793	0.109336	0.25064	0.00253304	0.156144
chr10:4220895-4222288	NA	NA	1.44139	0.411011	0.00645328	0.109336	0.258724	0.0140459	0.208314
chr12:72673301-72675067	NA	NA	2.28958	0.680972	0.00645188	0.109336	0.270311	0.101904	0.34734
chr20:5608056-5608628	GPCPD1	GPCPD1,CDS2,LINC00654,TRMT6,C20orf196,EIF4EP1,GPCPD1	3.33214	-0.239639	0.00645204	0.109336	0.00874281	0.867958	0.692477
chr10:30653430-30654054	SVIL2P	SVIL2P	0.237704	0.521129	0.0064632	0.109409	0.105722	0.526445	0.594731
chr15:99656959-99658932	NA	NA	2.08204	0.770045	0.00646033	0.109409	0.483246	0.0112691	0.198966
chr2:190791015-190793123	NA	NEMP2,GLS,HIBCH	2.29767	0.351497	0.00646642	0.109409	-0.0303307	0.741708	0.663164
chr2:218329183-218330902	NA	SLC11A1,PNKD,AAMP,CXCR2,ARPC2,USP37,CXCR1,TTLL4,CNOT9,MIR6810	2.89729	0.387854	0.00646553	0.109409	0.160275	0.0605055	0.299169
chr12:66175926-66176655	NA	NA	0.942178	0.612025	0.00647109	0.10945	0.254377	0.120095	0.364735
chr12:101355769-101358111	NA	ARL1,UTP20	2.50549	-0.429422	0.00647807	0.109476	-0.149846	0.0827616	0.32564
chr19:14660495-14662904	NA	ZNF333	4.11969	-0.315503	0.00647646	0.109476	-0.0337652	0.65627	0.638132
chr5:96199809-96200699	NA	RIOK2,PCSK1,RNU6-524P,MIR583	3.22285	-0.336245	0.00647927	0.109476	0.0534843	0.430703	0.556637
chr16:4568487-4570226	NA	SUB1P3	0.764756	0.545618	0.00648762	0.109527	0.0622178	0.641238	0.633626
chr8:25177441-25179544	NA	DOCK5,CDCA2,KCTD9	2.37336	-0.367545	0.00648893	0.109527	0.0893858	0.247057	0.462423
chr8:26598627-26600312	NA	DPYSL2,PSME2P5	3.804	0.293531	0.00648823	0.109527	0.119189	0.088127	0.331546
chr14:81474143-81474990	NA	GTF2A1,SEL1L,SNORA79,CEP128	1.45939	0.632774	0.00649545	0.109562	0.393951	0.0157746	0.214562
chr19:54641520-54644918	MIR8061	LILRA1,LAIR1,FCAR,LILRB1,LILRB3,LILRB4,LILRA2,LILRB2,LILRA5,LAIR2,LENG8,PPP1R12C,LILRA6,MIR8061,MIR8061	4.59031	0.225081	0.0064948	0.109562	0.0808847	0.110124	0.355305
chr8:8661050-8663155	NA	NA	2.52291	-0.422991	0.00649877	0.10958	-0.0214473	0.817671	0.682369
chr1:181013269-181016560	NA	MR1,ACBD6,KIAA1614,KIAA1614-AS1,STX6	5.32186	-0.169745	0.00650367	0.109626	0.00193775	0.956449	0.711308
chr11:3903235-3906447	NA	STIM1,RRM1,MIR4687	4.89774	-0.331193	0.0065071	0.109646	-0.0368591	0.575287	0.613068
chr1:154462319-154464259	NA	TDRD10,IL6R,PSMD8P1	3.58915	0.280259	0.00651026	0.109662	0.139292	0.033508	0.256767
chr19:46713759-46715129	PRKD2	FKRP,STRN4,PRKD2,ZC3H4,FBXO46,CCDC61,GLTSCR1,CCDC9,PRKD2	3.77077	0.370463	0.0065156	0.109714	0.128369	0.127473	0.372987
chr17:74604601-74607212	NA	CD300E	2.02804	-0.448082	0.00651971	0.109746	-0.0925567	0.323211	0.505988
chr11:117171030-117174500	SIDT2	TAGLN,PAFAH1B2,APOA1,PCSK7,RNF214,ZPR1,APOA5,SIDT2,SIDT2	4.61099	0.487374	0.00653229	0.10977	0.31665	0.00854276	0.189761
chr11:15798762-15801684	NA	C11orf58,MIR6073,SOX6	5.30399	0.394127	0.00652606	0.10977	0.195826	0.025824	0.239868
chr11:72482406-72484672	NA	ARAP1-AS2,IL18BP,ARAP1,ART2BP,ART2P	4.27388	-0.24316	0.0065258	0.10977	0.00456035	0.933288	0.706543
chr3:120322395-120324662	NA	NA	2.55925	0.344053	0.00652903	0.10977	0.165862	0.0680023	0.308231
chr7:4005480-4007604	NA	FOXK1	0.985162	0.514756	0.00653134	0.10977	0.199934	0.140153	0.384022
chr13:35162068-35163845	NA	SCAND3P1,NBEA	2.1537	0.383516	0.00653649	0.109804	0.243571	0.0178634	0.220213
chr3:193489123-193491084	NA	ATP13A4,ATP13A4-AS1,ATP13A5	2.76282	0.394693	0.00653936	0.109814	0.280254	0.00770744	0.186724
chr2:17190088-17191820	NA	NA	1.64006	-0.414421	0.00654243	0.109824	-0.00913424	0.912285	0.702058
chr6:25366977-25368128	NA	CARMIL1,RPL21P68	0.894712	0.539747	0.00654438	0.109824	0.124268	0.273879	0.478962
chr22:42439181-42440932	NA	NDUFA6,NFAM1,TCF20,ARFGAP3,POLDIP3,SERHL	4.52078	-0.210807	0.00654691	0.109829	-0.00395213	0.928333	0.70538
chr1:33325509-33328160	MIR3605	A3GALT2,PHC2,RN7SKP16,MIR3605	3.63301	-0.309185	0.00655102	0.109861	-0.135104	0.038317	0.266024
chr9:72461555-72463099	NA	NA	2.76158	-0.374673	0.0065545	0.109882	0.103207	0.19421	0.425909
chr2:167209261-167212107	NA	NA	2.36121	-0.475508	0.00655929	0.10989	-0.179429	0.0733758	0.314592
chr6:105965234-105966168	NA	PRDM1	0.563984	0.772665	0.00655943	0.10989	0.38677	0.0472558	0.282115
chr10:124720990-124721991	NA	METTL10,FAM53B,FAM175B,ZRANB1	4.00334	-0.268868	0.00656738	0.109948	-0.0310004	0.57574	0.613139
chr17:59276191-59278919	NA	YPEL2,RAD51C,SMG8,SKA2,SNRPGP17	4.31789	-0.23824	0.00656575	0.109948	-0.0347419	0.49607	0.583582
chr2:190947257-190949352	NA	GLS,STAT1	1.43823	0.518043	0.0065719	0.109959	0.117914	0.31329	0.500491
chr9:105341727-105342822	NA	SLC44A1,FSD1L	0.928623	0.668504	0.00657249	0.109959	0.396699	0.0212714	0.229775
chr14:87732267-87734148	NA	NA	1.57852	0.386059	0.00657701	0.10996	0.00918339	0.915382	0.70277
chr5:17301906-17305114	NA	LINC02111,H3.X,BASP1,RNU6-1003P	3.49117	-0.334013	0.00657629	0.10996	-0.119935	0.0906772	0.334746
chr11:21896409-21898827	NA	NA	4.65696	0.323899	0.0065806	0.109983	0.165878	0.0317072	0.253339
chr7:135208323-135210235	MIR6509	WDR91,C7orf49,TMEM140,MIR6509,MIR6509	3.78377	-0.329315	0.00658318	0.109989	-0.0223746	0.750113	0.66523
chr2:12701291-12703414	NA	NA	2.82919	0.412888	0.00658642	0.110006	0.222968	0.0255294	0.238844
chr12:138395-140231	NA	IQSEC3	3.85626	-0.455408	0.00659662	0.110064	-0.17052	0.0474644	0.282308
chr17:31060547-31062329	LOC646030	RAB11FIP4,MIR4724,MIR4733,ATAD5,RPS17P3,LOC646030	3.76147	-0.285706	0.00659267	0.110064	-0.0428002	0.509722	0.588872
chr2:113386423-113388375	NA	IL1RN,IL36B,PAX8-AS1,RNU6-1180P,FOXD4L1,IL36G,CBWD2,IL36RN,IGKV1OR2-108	3.34616	0.365875	0.00659613	0.110064	0.230607	0.00925501	0.19209
chr14:63422810-63424527	NA	NA	0.963212	0.688242	0.00660259	0.110126	0.413274	0.0233951	0.235529
chr1:32320465-32322831	NA	HDAC1,EIF3I,TMEM234,DCDC2B,IQCC,CCDC28B,MTMR9LP,MARCKSL1	2.80119	-0.396379	0.00663215	0.110271	-0.00589292	0.944668	0.709024
chr1:8216679-8218102	NA	ERRFI1,SLC45A1,RNU1-7P	3.44701	-0.351922	0.00662121	0.110271	-0.0692021	0.318205	0.503732
chr13:41324081-41325660	NA	MTRF1,NAA16,RNU6-57P	3.58759	0.312087	0.00663054	0.110271	0.111489	0.130574	0.37563
chr14:22712390-22715895	NA	OR6E1P	3.71723	0.260713	0.00663362	0.110271	0.0183887	0.771192	0.670679
chr2:177407421-177408353	NA	NFE2L2	1.47167	0.392276	0.00661913	0.110271	0.113591	0.243538	0.460221
chr2:64929541-64930414	NA	SLC1A4,RN7SL211P,RNU6-548P,RAB1A,ACTR2,AFTPH,SERTAD2	2.27534	0.35331	0.00663196	0.110271	0.0657609	0.467429	0.572843
chr3:141439568-141442314	NA	ZBTB38,KRT18P35	2.46353	0.289946	0.00662222	0.110271	0.0963249	0.157703	0.397879
chr4:184265256-184269032	NA	CASP3,PRIMPOL,IRF2,RN7SL28P,MYL12BP2	4.60629	0.402891	0.00662691	0.110271	0.23431	0.0172664	0.219536
chr6:124432881-124435420	NA	NA	1.29374	-0.510852	0.00661388	0.110271	-0.0538178	0.617683	0.625842
chr7:148575823-148576587	NA	RPL32P17	1.35718	0.535299	0.00662888	0.110271	0.170339	0.184616	0.41872
chr14:103032481-103034687	NA	CDC42BPB,XRCC3,APOPT1,RPL13P6	2.39999	0.918183	0.00664678	0.110416	0.456706	0.0319464	0.25399
chr15:39413628-39416385	NA	THBS1	2.77448	-0.407173	0.0066457	0.110416	-0.144154	0.0837171	0.326802
chr17:3739781-3741979	NA	ITGAE,ATP2A3	3.06558	-0.307101	0.00665514	0.110517	-0.107092	0.119673	0.364417
chr11:77633923-77634904	CLNS1A	INTS4,CLNS1A,CLNS1A	3.49984	0.338252	0.00665967	0.110549	0.142111	0.0699695	0.310353
chr2:62264111-62266029	NA	B3GNT2	3.79493	0.24839	0.00666155	0.110549	0.0588433	0.314639	0.501414
chr6:158642959-158645485	DYNLT1	OSTCP1,SYNJ2-IT1,DYNLT1,SYTL3,TMEM181,GTF2H5,DYNLT1	5.75391	0.401945	0.0066678	0.110616	0.158656	0.0774196	0.319102
chr19:39556896-39559898	NA	PLEKHG2,EID2B,CLC,DLL3,LEUTX,MED29,LGALS4,RPS16,PAF1,ZFP36,EID2	2.40209	0.749256	0.00667336	0.110634	0.348312	0.0328932	0.25591
chr5:178392238-178394674	NA	COL23A1,ZFP2,ZNF454,CLK4,RN7SL646P	2.70357	-0.539978	0.0066712	0.110634	-0.372033	0.000112285	0.122349
chr1:116495420-116499262	NA	CD58,ATP1A1,ATP1A1-AS1,LINC01762	6.5343	0.147318	0.00668153	0.110732	0.0692508	0.0434807	0.276287
chr9:36426576-36430029	NA	NA	4.68275	-0.34263	0.00668457	0.110745	-0.117461	0.121778	0.367146
chr3:33148814-33150127	NA	SUSD5,CRTAP	3.00386	-0.40941	0.00669033	0.110803	-0.188549	0.0274785	0.243058
chr16:17170954-17175227	NA	XYLT1	6.01946	-0.201358	0.00669575	0.110821	-0.0632753	0.152122	0.393597
chr8:53879096-53882469	NA	RPS27AP13	3.23429	0.350346	0.00669726	0.110821	0.0409269	0.630806	0.630338
chr9:210953-211702	DOCK8	CBWD1,DOCK8,DOCK8	3.13637	0.265099	0.00669816	0.110821	0.0828514	0.226222	0.4489
chr5:56529247-56531657	NA	SLC38A9,LINC01948	4.63972	-0.278451	0.00670119	0.110834	-0.00202176	0.97403	0.715114
chr10:101017913-101019736	NA	PDZD7,LZTS2	3.23336	-0.338835	0.00673121	0.110957	-0.160997	0.0518656	0.287971
chr12:11826624-11828641	NA	BCL2L14,ETV6,TAS2R19	4.06891	0.420027	0.00672743	0.110957	0.133826	0.170341	0.407348
chr14:31164732-31167252	NA	RNU6-541P,HECTD1,G2E3	3.3441	0.297635	0.00672672	0.110957	0.144673	0.0363541	0.262254
chr16:48396581-48398612	NA	LONP2	2.50411	0.311435	0.00673464	0.110957	0.0845793	0.281426	0.483401
chr18:1647477-1649888	NA	NA	2.4957	-0.359441	0.00672451	0.110957	-0.159968	0.0425999	0.27437
chr19:6891216-6893046	ADGRE1	ADGRE1,VAV1,GPR108,TNFSF14,DENND1C,ADGRE1	2.70843	-0.358228	0.00674231	0.110957	0.0313381	0.712389	0.655152
chr2:159890361-159890864	NA	LY75,LY75-CD302	1.34016	-0.482288	0.00673325	0.110957	0.126801	0.289919	0.489069
chr2:224929664-224930197	NA	NYAP2,DOCK10	1.11968	-0.473315	0.00671711	0.110957	-0.108583	0.281733	0.483564
chr2:38097910-38099671	NA	CYP1B1,CYP1B1-AS1,LINC01883,TTC39DP,RPL31P16,SULT6B1,ARHGEF33,RMDN2-AS1,CDC42EP3	3.52858	0.342249	0.00673194	0.110957	0.0941278	0.155859	0.396611
chr20:872851-874816	NA	NA	2.15834	-0.519813	0.00672962	0.110957	-0.0209748	0.84308	0.688024
chr21:25559299-25563307	MIR155HG	MIR155HG,MIR155,MRPL39,MIR155HG	6.37274	0.154986	0.00674199	0.110957	0.048095	0.166282	0.404258
chr3:11216506-11218365	NA	NA	3.27205	0.441575	0.0067419	0.110957	0.168309	0.0881463	0.331552
chr5:55508890-55511162	MIR5687	RNF138P1,PLPP1,MIR5687,MIR5687	2.04851	-0.387135	0.00672471	0.110957	0.0929506	0.326498	0.507472
chr5:6827023-6829183	MIR4278	SRD5A1,MIR4278,MIR4278	1.8905	0.660508	0.0067418	0.110957	0.499121	0.00433955	0.169297
chr6:151841121-151843463	NA	NA	2.62482	0.432824	0.00671454	0.110957	0.303049	0.0125428	0.203819
chr10:79434622-79436736	NA	BEND3P3,SFTPD-AS1,ZCCHC24	3.36504	-0.391579	0.00675331	0.111101	-0.105189	0.223958	0.447683
chr16:85935320-85937486	NA	IRF8,COX4I1,EMC8	1.88116	0.391969	0.00676147	0.111198	0.059537	0.485504	0.579672
chr7:155753155-155754009	NA	EN2,RBM33	2.65897	-0.363497	0.00676675	0.111219	-0.174743	0.0289397	0.247029
chr7:87202574-87205158	NA	NA	2.70718	0.418694	0.00676937	0.111219	0.330118	0.00232871	0.155491
chr7:90402828-90405724	NA	GTPBP10,STEAP1,FZD1,STEAP2	4.90532	0.179107	0.00676952	0.111219	0.126438	0.00586698	0.176488
chr4:76058267-76062141	NA	ART3,CXCL10,CXCL9,NAAA,CXCL11,NUP54,SDAD1	4.09587	0.383906	0.00677281	0.111236	0.180683	0.0331663	0.256297
chr10:101847272-101849715	KCNIP2	HPS6,KCNIP2	4.34287	-0.289283	0.00678109	0.111243	-0.13581	0.0251724	0.238654
chr16:81003717-81004801	CENPN	ATMIN,CMC2,CENPN,GCSH,CENPN	2.74368	0.563579	0.0067819	0.111243	0.250101	0.039413	0.268105
chr6:114039105-114041915	NA	NA	2.05958	-0.473718	0.00678227	0.111243	-0.306662	0.0013923	0.146266
chr6:135286225-135288363	NA	MYB-AS1,MYB	2.4274	-0.373437	0.00677567	0.111243	-0.207603	0.0138027	0.207017
chr14:92489724-92490579	NA	RIN3,SLC24A4	2.48819	-0.404553	0.00679381	0.111339	-0.181524	0.0349394	0.259094
chr14:92774178-92776472	NA	LGMN,CPSF2,GOLGA5	3.76193	0.365367	0.00679214	0.111339	0.0846529	0.265462	0.473321
chr2:95538914-95540905	NA	NA	1.08364	0.507145	0.00679487	0.111339	0.340438	0.0106709	0.196754
chr10:119776722-119778770	NA	NA	3.05958	-0.307081	0.00680643	0.11135	-0.0192107	0.793164	0.676576
chr10:27153443-27157022	MASTL	MASTL,ANKRD26,LINC00202-1,LRRC37A6P,YME1L1,MASTL	6.33773	0.324538	0.00680682	0.11135	0.193756	0.00852062	0.189761
chr16:11677206-11678811	NA	TXNDC11,ZC3H7A,SNN,LITAF,SNX29,SOCS1	2.456	0.35464	0.00680078	0.11135	0.0305934	0.714238	0.655864
chr3:172179225-172179943	NA	FNDC3B,RPS27AP8	1.50397	0.660484	0.00679876	0.11135	0.501849	0.00315317	0.160548
chr5:151019845-151021625	GPX3	GPX3,RBM22,TNIP1,GPX3	4.44174	-0.338768	0.00680245	0.11135	-0.0562856	0.445673	0.563173
chr6:159974230-159975475	NA	IGF2R,WTAP,SOD2,SLC22A1,MAS1,AIRN	3.23248	0.347612	0.00680918	0.111351	0.193717	0.0242916	0.23692
chr19:45428174-45429233	NA	ZNF180,CCDC61,CD3EAP,FBXO46,QPCTL,ERCC1,FOSB,RELB,VASP,GIPR,CLASRP,MIR6088	3.26026	0.340844	0.00682228	0.111529	0.0320577	0.690143	0.647866
chr5:142794862-142796287	NA	ARHGAP26,ARHGAP26-AS1	3.66604	0.531624	0.00682893	0.1116	0.295309	0.0183028	0.221004
chr10:30444729-30446763	NA	MAP3K8,CCND3P1	2.37688	0.296042	0.00683534	0.111668	0.130478	0.0642266	0.3036
chr9:110333797-110335073	TXNDC8	TXN,RNU6-1039P,TXNDC8,TXNDC8	2.03899	0.582802	0.00684309	0.111758	0.312847	0.0181631	0.220699
chr11:93191882-93192736	NA	SLC36A4	2.97511	-0.327798	0.00685967	0.111984	0.102562	0.171062	0.407973
chr18:35429842-35432918	NA	NA	2.70197	-0.372541	0.00686602	0.111984	-0.041774	0.589266	0.61769
chr5:143215931-143217320	NA	NR3C1,ARHGAP26	1.57239	0.39369	0.00686388	0.111984	0.213399	0.0454985	0.2795
chr8:56681212-56683252	NA	NA	1.6171	-0.382091	0.00686307	0.111984	-0.0186627	0.838258	0.687037
chr1:23893746-23898191	NA	FUCA1,PITHD1,ELOA-AS1,SRSF10,HMGCL,BTBD6P1	5.85652	-0.188635	0.00686974	0.112008	-0.0958558	0.0176176	0.219598
chr6:11668526-11670558	NA	NA	1.77633	0.405834	0.00687363	0.112034	0.13349	0.198656	0.429209
chr7:152335367-152336610	NA	XRCC2,RNA5SP250,RPL36AP28,LINC01003	1.31424	0.471934	0.00688098	0.112117	0.12631	0.269957	0.47595
chr2:101040016-101041806	NA	TBC1D8,BBIP1P1	2.13095	0.503221	0.00688329	0.112117	0.0520778	0.667079	0.641214
chr15:64245855-64248852	NA	ZNF609,TRIP4,CSNK1G1,PPIB,RNU6-549P,SNX22,HERC1,RBPMS2	3.94381	0.309072	0.00688651	0.112133	0.190968	0.0130838	0.205027
chr6:11961345-11963084	NA	NA	1.25662	0.526095	0.00689153	0.112141	0.109212	0.361011	0.524395
chr8:128596517-128599063	NA	NA	2.8469	0.338338	0.00688947	0.112141	0.336277	0.00032687	0.130272
chr2:113078730-113079949	NA	IL1RN,IL36B,IL1B,IL36A,IL36RN,PSD4,IL36G,IL37,PAX8-AS1,IL1A,CBWD2,IL1F10	3.88461	0.430487	0.00689468	0.112155	0.329074	0.00900694	0.191261
chr1:23530325-23534699	E2F2	LINC01355,ASAP3,ID3,ZNF436,TCEA3,PNRC2,RPL11,E2F2,E2F2	5.376	-0.241793	0.00692973	0.112263	-0.105701	0.0439884	0.27702
chr11:78749961-78752863	NA	NA	2.09291	-0.400556	0.00691899	0.112263	-0.174392	0.0395415	0.268527
chr12:105222496-105223802	NA	WASHC4,APPL2,C12orf75	2.49563	-0.350591	0.00693157	0.112263	-0.145441	0.0546064	0.291482
chr12:49230259-49230968	NA	TUBA1C,TUBA1A,CCNT1,KANSL2,PRKAG1,RHEBL1,FAM186B,TUBA1B,LMBR1L	2.96707	0.433733	0.0069332	0.112263	0.191304	0.047841	0.282499
chr12:53578836-53580582	NA	ATP5G2,SP1,TARBP2,ATF7,NPFF,MAP3K12	3.62267	-0.29931	0.0069286	0.112263	-0.115834	0.0565594	0.294187
chr13:80047313-80050741	NA	SPRY2,LINC01080	4.87719	0.276965	0.00691134	0.112263	0.00461792	0.945351	0.709197
chr14:103093950-103095560	EXOC3L4	CDC42BPB,EXOC3L4,RCOR1,EXOC3L4	3.61459	0.258227	0.00690721	0.112263	0.141218	0.0285747	0.24593
chr14:45012650-45015397	NA	NA	2.96695	0.369741	0.00693057	0.112263	0.383985	0.000411884	0.130272
chr19:51650765-51653306	SIGLEC5	SIGLEC14,FPR2,FPR1,SIGLECL1,SIGLEC10,ZNF350,CD33,SIGLEC5	4.43073	-0.23987	0.00690975	0.112263	-0.046747	0.324507	0.506599
chr2:43065576-43067229	NA	NA	2.01873	-0.588109	0.0069307	0.112263	-0.121061	0.309937	0.498859
chr3:50340044-50341520	RASSF1	HYAL3,CYB561D2,IFRD2,LSMEM2,HYAL1,RBM6,SEMA3F,RASSF1,SEMA3B,RASSF1-AS1,RASSF1	4.85638	-0.222375	0.0069319	0.112263	-0.193002	0.000192272	0.124916
chr5:17254657-17257163	NA	BASP1,RNU6-1003P	3.80429	-0.257402	0.00691118	0.112263	-0.0501726	0.380977	0.534496
chr6:44626601-44628166	NA	SUPT3H,AARS2	2.63558	-0.393942	0.00691393	0.112263	-0.174453	0.0426027	0.27437
chr7:69685616-69687334	NA	NA	0.910989	-0.522737	0.00693228	0.112263	0.124737	0.252144	0.465061
chr1:150149152-150152738	PLEKHO1	PLEKHO1,RPRD2,SEMA6C,MTMR11,PLEKHO1	5.63656	0.268105	0.00693565	0.112266	0.0362931	0.564277	0.608984
chr1:15798640-15801399	NA	CLCNKA,HSPB7,FAM231A,FBLIM1,CD24P1,RNU1-1,FAM131C,ARHGEF19-AS1,SPATA21,RPS16P1,FLJ37453,C1orf64,CROCCP2,SLC25A34,DDI2,EPHA2,RPL12P14	4.23231	-0.333575	0.00694516	0.112346	0.0306363	0.668325	0.641412
chr12:57248262-57250002	STAC3	ARHGAP9,NXPH4,INHBE,MYO1A,LRP1,STAT6,MARS,STAC3,STAC3	3.27746	0.290999	0.00694298	0.112346	0.0764417	0.272889	0.478151
chr10:89268768-89271309	NA	IFIT3,IFIT1B,IFIT2	2.27475	0.37226	0.00695275	0.112372	0.128914	0.145358	0.388269
chr18:484784-488436	NA	COLEC12	4.32736	-0.326789	0.0069536	0.112372	-0.0916608	0.184454	0.41852
chr4:78319846-78321115	NA	NA	0.849476	0.640034	0.00695196	0.112372	-0.0201118	0.885959	0.696712
chr12:124456706-124458623	NA	EIF2B1,ATP6V0A2,NCOR2,UBC,ZNF664	4.74492	0.275085	0.00696217	0.1124	-0.0415844	0.518456	0.591939
chr17:56926254-56926973	NA	NA	0.520147	0.491486	0.00696204	0.1124	0.14279	0.272682	0.47792
chr4:152814095-152815674	NA	NA	1.12004	-0.553322	0.00696145	0.1124	-0.110305	0.30337	0.495334
chr12:26809497-26811961	NA	ITPR2	2.50324	0.5794	0.00696561	0.112419	0.211923	0.116252	0.361029
chr21:17450986-17454853	NA	TRG-GCC1-5,LINC01549,RPL39P40	4.1355	-0.298555	0.00697256	0.112494	-0.0158683	0.821893	0.683231
chr6:73547256-73549915	NA	NA	3.34749	-0.281256	0.00698736	0.112659	0.0370975	0.574462	0.612658
chr8:129988920-129989608	NA	FAM49B,RNU7-181P	0.899022	0.904922	0.00698578	0.112659	0.557199	0.0219793	0.231476
chr1:231781418-231783213	NA	NA	3.0477	-0.340049	0.00699968	0.112745	0.0254904	0.76111	0.667886
chr1:24732409-24734098	NA	RNU6-1208P,CLIC4	3.83306	0.317238	0.00700868	0.112745	0.153346	0.0295092	0.248725
chr15:47460015-47461578	NA	NA	0.841846	-0.655048	0.00699896	0.112745	-0.181241	0.157276	0.397536
chr17:59163232-59164290	NA	NA	1.07534	0.45327	0.00700481	0.112745	0.143784	0.152656	0.394123
chr17:75393263-75394974	NA	HMGN2P43,NUP85,MIR6785,TMEM94,MIF4GD,GRB2,ATP5H,KCTD2,NAT9,MYO15B,TSEN54	3.15838	0.288814	0.00700452	0.112745	0.0468883	0.486191	0.579969
chr21:25428149-25429959	LINC00158	LINC00158	1.9942	0.606212	0.00700279	0.112745	0.516606	0.00203214	0.155325
chr4:148005920-148009414	NA	TMEM184C,RFPL4AP4	4.0023	-0.324581	0.00700769	0.112745	-0.0920639	0.166503	0.404529
chr18:56456988-56459099	NA	NA	2.06067	-0.38982	0.00701286	0.112776	-0.101819	0.270729	0.47654
chr1:234400587-234402017	NA	COA6	3.07798	0.68954	0.00704201	0.112898	0.451752	0.0107213	0.196996
chr12:89051236-89053514	NA	DUSP6,POC1B,GALNT4	3.97832	0.256075	0.00704418	0.112898	0.091466	0.141796	0.385448
chr14:81127169-81128637	NA	GTF2A1,SNORA79,CEP128,NMNAT1P1	1.48479	0.407852	0.00703433	0.112898	0.0548628	0.541369	0.599821
chr16:88920467-88923098	NA	TRAPPC2L,CBFA2T3,PABPN1L,GALNS,SNORD68,APRT,CDK10	2.23458	0.425156	0.00702583	0.112898	0.0437861	0.621222	0.626864
chr17:4786925-4788133	VMO1	VMO1,RNF167,GLTPD2,PSMB6,VMO1	3.78785	-0.220559	0.00702302	0.112898	-0.0224989	0.672441	0.642737
chr2:174362860-174366681	NA	SP9,CIR1,WIPF1,SP3	4.66505	0.295761	0.00704565	0.112898	0.189601	0.00797888	0.188484
chr2:240611174-240613585	NA	CAPN10,GPR35	4.27565	-0.336422	0.00704023	0.112898	-0.135907	0.0553358	0.292334
chr20:37679303-37681510	LOC100287792	LOC100287792	2.2924	0.338245	0.00703322	0.112898	0.0846942	0.267703	0.474536
chr4:14876823-14879334	NA	LINC00504	3.48264	0.251204	0.00704456	0.112898	0.00827552	0.881011	0.695492
chr6:11316845-11319452	NA	TMEM170B,NEDD9,MAK	2.71592	0.341587	0.00703143	0.112898	0.0867047	0.226943	0.449394
chr6:127483333-127485011	NA	C6orf58,KIAA0408,SOGA3,ECHDC1	2.28419	0.383491	0.00704167	0.112898	0.0598135	0.498821	0.58445
chr1:183816838-183817780	NA	APOBEC4	0.940584	0.556571	0.00705374	0.11297	-0.0123988	0.918332	0.703477
chr6:14840868-14843644	NA	NA	3.02463	0.351397	0.00705471	0.11297	0.170548	0.0912435	0.335383
chr12:92230417-92235063	NA	NA	3.38401	-0.425168	0.00706206	0.113051	-0.226416	0.0120769	0.20205
chr20:49844957-49846480	NA	RNF114,SLC9A8,SPATA2,PTGIS	1.98746	0.441418	0.00707161	0.113097	0.394875	0.000949718	0.13608
chr3:146533980-146535735	NA	NA	2.90947	-0.39376	0.00707179	0.113097	0.118597	0.179542	0.41468
chr6:159001772-159003242	RSPH3	RSPH3,C6orf99,RSPH3	4.3696	0.241458	0.00707039	0.113097	0.193138	0.00209825	0.155491
chr1:56973348-56976116	NA	NA	3.46653	-0.287339	0.00707425	0.113099	-0.0551322	0.418021	0.550787
chr8:75406939-75408461	HNF4G	HNF4G,HNF4G	2.33402	0.42447	0.00707753	0.113115	0.00584249	0.952062	0.710343
chr13:30661797-30665369	NA	USPL1,HMGB1	3.46811	-0.311361	0.00708993	0.113167	-0.00530466	0.935825	0.70711
chr17:41675689-41676433	NA	DHX58,KAT2A,EIF1,HAP1,RAB5C,KRT13,NKIRAS2,DNAJC7	2.44556	-0.368718	0.00708368	0.113167	0.0909869	0.312504	0.500319
chr18:410064-410819	NA	CLUL1,ADCYAP1	1.79046	-0.418633	0.00708577	0.113167	-0.0208815	0.80969	0.68077
chr20:38073496-38074983	NA	VSTM2L,TTI1,RPRD1B,TGM2,SNORA71B,SNORA71A,SNHG17	1.58285	-0.427843	0.00708888	0.113167	-0.0123261	0.901228	0.699792
chr6:18260052-18261581	DEK	DEK,IMPDH1P9,RNF144B,KDM1B,DEK	4.0544	0.40149	0.00709553	0.113219	0.154285	0.0992789	0.344684
chr2:48195908-48199935	NA	FOXN2,PPP1R21,MSH6	5.50224	-0.192123	0.00709796	0.113222	-0.105784	0.0194042	0.223768
chr2:111176810-111179564	NA	BCL2L11,ACOXL-AS1	1.92589	-0.385368	0.00710391	0.11328	0.00262041	0.978991	0.716088
chr12:56931412-56934178	SDR9C7	NEMP1,BAZ2A,CTDSP2,RN7SL809P,RNU6-343P,STAT2,RBMS2,ZC3H10,CDK2,SDR9C7,PYM1,SDR9C7	3.89681	-0.328983	0.00711879	0.113334	-0.166566	0.018827	0.222027
chr17:48837285-48838922	NA	CALCOCO2,UBE2Z,CDK5RAP3	1.50584	0.455648	0.00711696	0.113334	-9.78052e-05	0.999183	0.720509
chr2:113025212-113025790	NA	NA	0.224814	0.544537	0.00711315	0.113334	0.268374	0.0692538	0.309705
chr5:17315213-17318683	NA	BASP1,RNU6-1003P,LINC02111	3.27559	-0.410883	0.00711176	0.113334	-0.172008	0.0393273	0.267865
chr9:26953332-26957185	IFT74-AS1	IFT74,CAAP1,LRRC19,IFT74-AS1,PLAA,IFT74-AS1	5.90173	0.316046	0.00711809	0.113334	0.193976	0.00912176	0.191261
chr20:32341440-32342803	NA	NOL4L	1.87717	0.386752	0.00712947	0.113358	0.112353	0.28786	0.487891
chr20:8094095-8096691	NA	TMX4,PLCB1	2.22299	-0.428091	0.00712864	0.113358	-0.123905	0.181228	0.416209
chr20:9918135-9921001	NA	PAK5	2.79332	-0.386568	0.00712651	0.113358	-0.254385	0.00492673	0.171009
chr6:33632679-33634784	NA	ITPR3,IP6K3,BAK1	3.00183	0.336795	0.00712861	0.113358	0.0675916	0.389491	0.538708
chr11:44573525-44576872	NA	CD82,SEC14L1P1	5.7535	0.156802	0.00713898	0.113436	0.0834294	0.0308146	0.251312
chr14:75205006-75207617	NA	EIF2B2,RNU4ATAC14P	2.6964	-0.406737	0.00713694	0.113436	-0.00539023	0.950764	0.709996
chr7:16730088-16732043	NA	NA	3.732	-0.299075	0.00714473	0.113491	0.0437468	0.516928	0.591401
chr11:78800017-78802885	NA	GAB2	6.16258	-0.156868	0.00714795	0.113505	-2.90875e-05	0.999305	0.720511
chr1:228825686-228829100	NA	RHOU	5.02284	0.386592	0.00715903	0.113535	0.23088	0.014471	0.210913
chr12:49438917-49440965	NA	NA	1.66943	0.347649	0.00715617	0.113535	0.178565	0.0630475	0.302636
chr18:77052432-77053466	NA	MBP	4.06607	-0.275078	0.00715816	0.113535	-0.137864	0.0271156	0.242096
chr20:50378583-50380083	NA	CEBPB,PTPN1,SNAI1,SLC9A8,RNF114,TMEM189,RN7SL636P	2.87378	0.276329	0.00715387	0.113535	0.157881	0.0265015	0.241128
chr1:218472727-218474695	NA	TGFB2,C1orf143,TGFB2-AS1,RRP15	2.81865	0.33037	0.00716949	0.113634	0.141323	0.0751706	0.316404
chr11:59198616-59201821	NA	DTX4,OR5A2,OR5AN1,MPEG1,PATL1,OR4D6,FAM111A	5.27555	0.217345	0.00717211	0.113634	0.117636	0.0225599	0.232857
chr3:49254390-49256180	NA	WDR6	3.72465	-0.313051	0.0071768	0.113634	-0.125269	0.0721182	0.31342
chr5:147410613-147411849	NA	NA	1.65062	0.385424	0.00717567	0.113634	0.254075	0.0180973	0.220475
chr7:148790481-148792429	NA	NA	2.4269	0.423353	0.00717365	0.113634	0.0789391	0.406127	0.545782
chr17:78171884-78175570	SYNGR2	AFMID,C17orf99,TNRC6C-AS1,SYNGR2,TK1,TMC6,PGS1,SOCS3,SYNGR2	5.84847	-0.15371	0.00718139	0.11367	-0.099646	0.00474794	0.170628
chr2:143261169-143265009	NA	KYNU,ARHGAP15	2.97301	0.324852	0.00718387	0.113673	0.0305439	0.682207	0.645749
chr2:119431119-119432656	TMEM37	SCTR,CFAP221,MTND4P26,TMEM37,DBI,STEAP3,TMEM37	2.72993	-0.328011	0.00718742	0.113675	-0.260042	0.000409259	0.130272
chr3:30596757-30598373	NA	NA	2.30081	-0.412391	0.0071909	0.113675	0.000713738	0.993689	0.719177
chr9:107855979-107857321	NA	NA	1.28973	-0.462419	0.00718952	0.113675	-0.123325	0.22155	0.445758
chr3:187367340-187369724	RTP4	RTP4,SNORA4,SNORA81,TBCCD1,RPS20P14,BCL6,RTP4	5.14512	0.478118	0.00719611	0.113721	0.287631	0.00932802	0.192134
chr15:38002927-38006829	NA	NA	5.19701	0.291916	0.00720829	0.113768	0.049928	0.489611	0.581232
chr16:50694817-50698871	NOD2	NOD2,SNX20,CYLD,ADCY7,NOD2	5.71702	0.357029	0.00720781	0.113768	0.183632	0.0238632	0.236383
chr2:65016136-65019346	NA	CEP68,RNU6-548P,SLC1A4,RN7SL211P,SERTAD2	4.2531	0.313558	0.00720412	0.113768	0.0668122	0.360096	0.524181
chr3:127474720-127477270	NA	NA	1.67962	0.417951	0.00720668	0.113768	-0.123487	0.204999	0.434293
chr10:91003983-91006504	NA	NA	3.34581	0.348115	0.00721803	0.113885	0.372524	0.00018375	0.124916
chr11:18697765-18701355	TMEM86A	SPTY2D1,HPS5,GTF2H1,TMEM86A,IGSF22,YWHABP2,UEVLD,TMEM86A	5.54082	-0.237774	0.00722426	0.11391	-0.137606	0.0111026	0.198551
chr18:23834666-23837365	NA	LAMA3,NPC1,C18orf8	3.95737	0.224219	0.00722392	0.11391	0.111117	0.0399766	0.26933
chr14:55078846-55081324	NA	LGALS3,MAPK1IP1L,FBXO34,ATG14	3.72718	-0.26263	0.00722817	0.113932	0.0517056	0.407272	0.546287
chr16:67506255-67507894	NA	HSD11B2,ATP6V0D1,LRRC36,AGRP,CARMIL2,PARD6A,ACD,ZDHHC1,RANBP10,DPEP2,FAM65A	4.01146	0.256234	0.00723027	0.113932	0.102316	0.0774282	0.319102
chr6:35969527-35971330	NA	SRPK1,SLC26A8,MAPK13,ARMC12,FKBP5,DPRXP2	4.4528	0.216234	0.0072369	0.114001	0.0807856	0.116244	0.361029
chr1:14872937-14875279	NA	NA	5.51359	-0.275261	0.00724258	0.114017	-0.0268775	0.641109	0.633626
chr8:20121554-20123993	NA	INTS10,CSGALNACT1,RPL30P9	4.52569	0.223672	0.00724243	0.114017	0.111909	0.0391215	0.267532
chr6:108735642-108739164	NA	FOXO3,LINC00222	4.24635	0.272166	0.00725094	0.114083	0.201086	0.00484079	0.170908
chr6:142841899-142843489	NA	HIVEP2	1.48791	0.450886	0.0072514	0.114083	0.0372498	0.741564	0.663097
chr12:121037030-121037725	OASL	P2RX4,P2RX7,C12orf43,SPPL3,OASL,CAMKK2,OASL	3.16039	0.395771	0.00725379	0.114084	0.15237	0.109142	0.354152
chr12:124367223-124368854	NA	EIF2B1,TCTN2,ATP6V0A2,MIR6880	1.7787	0.417956	0.00725763	0.114108	0.115819	0.225669	0.448596
chr8:38877027-38879109	NA	NA	1.38178	0.382799	0.0072619	0.114139	0.090113	0.368157	0.527866
chr7:12256949-12258865	NA	VWDE,SCIN,ARL4A,TMEM106B	2.87252	0.415657	0.00726629	0.114172	0.259716	0.00807549	0.188691
chr1:11663644-11665477	FBXO6	FBXO6,FBXO44,MIIP,FBXO6	4.90995	0.356435	0.00727665	0.114298	0.165902	0.0409018	0.271486
chr9:91036834-91038765	NA	NA	2.64502	-0.410858	0.00728524	0.114397	-0.0273655	0.767212	0.669659
chr1:40393330-40396760	NA	SMAP2,RLF,PPIEL,ZMPSTE24,EXO5,CAP1,MFSD2A,PPT1,NFYC	4.93373	-0.217262	0.00728995	0.114403	-0.0225426	0.632967	0.630985
chr17:44278540-44281179	NA	SLC25A39,GRN,TMUB2,GPATCH8,RN7SL507P	4.78401	-0.237262	0.00729025	0.114403	0.00191754	0.970034	0.714176
chr21:33006963-33009370	NA	IFNGR2,IFNAR2,IL10RB,IFNAR1,SYNJ1,OLIG2,OLIG1	4.23276	0.412401	0.0072981	0.114489	0.245652	0.0202298	0.226162
chr17:63165665-63167089	NA	NA	0.870202	0.483581	0.00731276	0.114683	0.0684957	0.587259	0.616842
chr5:97546709-97549186	NA	LINC01340,MTCYBP40	3.30265	0.537489	0.00731917	0.114747	0.373169	0.00587477	0.176488
chr20:40464069-40465910	NA	MAFB	3.2633	-0.334857	0.00732427	0.11479	-0.037471	0.567261	0.610088
chr11:46559998-46561973	NA	ATG13,AMBRA1,HARBI1,CHRM4,MDK,DGKZ,MIR3160-1	4.28313	0.453235	0.00733143	0.114828	0.241722	0.0270842	0.242096
chr3:31669255-31672461	NA	OSBPL10-AS1	5.52029	-0.267624	0.00733368	0.114828	-0.080032	0.201811	0.431584
chr8:66778268-66778827	NA	C8orf44,PTTG3P	1.92894	0.426625	0.00733008	0.114828	0.0944509	0.369655	0.528843
chr19:44736767-44738221	NA	RELB,CEACAM16,BCL3,CLASRP,B	3.80456	-0.252223	0.0073388	0.114836	-0.147562	0.0172343	0.219536
chr3:189012751-189015334	NA	NA	3.39296	0.355907	0.0073379	0.114836	0.249166	0.00238855	0.155491
chr3:188495873-188498089	NA	NA	1.8483	0.327848	0.00734662	0.114922	0.159261	0.091327	0.335506
chr12:53516143-53518362	LOC100652999	LOC100652999	3.54011	-0.272412	0.00735136	0.114923	-0.0144671	0.813394	0.681602
chr15:100641393-100643476	NA	NA	3.2509	-0.338541	0.00734941	0.114923	-0.16752	0.0231589	0.234918
chr1:182303397-182304836	NA	RPL18P2,RNU6-152P,GLUL,LINC01344	1.68696	0.760263	0.00735702	0.114975	0.378282	0.0337489	0.257243
chr1:241898456-241900321	NA	NA	2.84892	-0.340226	0.00736643	0.114986	-0.0577658	0.42847	0.555618
chr18:14131896-14133370	ZNF519	ZNF519,ZNF519	1.29322	-0.432186	0.00737173	0.114986	-0.011391	0.91119	0.701909
chr6:31917909-31919517	NA	NA	1.75803	0.388417	0.00736943	0.114986	0.258203	0.0134309	0.20578
chr7:143198369-143200340	NA	NA	2.48709	0.389935	0.00736741	0.114986	0.239866	0.0112411	0.198916
chr7:148534664-148537085	NA	NA	2.38616	0.518529	0.0073716	0.114986	0.265618	0.04234	0.273876
chr8:19236485-19239124	NA	NA	1.56698	0.81058	0.0073689	0.114986	0.338043	0.0804065	0.322825
chr15:63990502-63992053	NA	DAPK2,RBPMS2	2.82081	-0.422409	0.00737909	0.115026	-0.0787844	0.416064	0.549811
chr17:19791032-19793559	NA	NA	3.38993	0.415284	0.0073813	0.115026	0.194187	0.0346697	0.258759
chr6:16229572-16231700	NA	RNU6-1114P,GMPR	1.97798	0.627888	0.00738005	0.115026	0.26019	0.0636812	0.303489
chr14:91141779-91143008	NA	SNORA11B	1.12532	0.501542	0.00738613	0.115043	-0.035255	0.759938	0.667557
chr4:78739095-78739597	NA	NA	1.21272	-0.455397	0.00738701	0.115043	0.133952	0.206836	0.435756
chr1:205313014-205314625	NA	NUAK2,GYG2P2,MDM4,KLHDC8A,CNTN2,TMEM81,RBBP5	4.13875	-0.267503	0.00739364	0.11511	-0.103942	0.0785152	0.320518
chr14:93072410-93075385	NA	TMEM251,ITPK1,UNC79,MOAP1,BTBD7,ITPK1-AS1	5.56273	-0.192377	0.00739961	0.115166	-0.112065	0.0119641	0.201684
chr19:2626680-2627712	MIR7850	GADD45B,SF3A2,GNG7,DIRAS1,CACTIN-AS1,RNU6-993P,SLC39A3,C19orf35,ZNF57,ZNF77,DOT1L,SPPL2B,OAZ1,TLE2,MIR7850	3.7584	-0.300343	0.00740551	0.11517	-0.132698	0.0343928	0.258081
chr19:49903664-49905252	NA	NUP62,TSKS,AKT1S1	3.18507	0.423797	0.00740682	0.11517	0.26867	0.0135505	0.206002
chr2:155690275-155692816	NA	NA	3.98678	0.593156	0.00740639	0.11517	0.338404	0.0202484	0.226209
chr12:111396449-111400371	NA	ALDH2,SH2B3,ADAM1A,HSPA8P14	6.53345	0.150903	0.00741423	0.115176	0.0808256	0.0223567	0.232377
chr13:110697196-110700464	NA	NAXD,ANKRD10,CARS2	5.48194	-0.190407	0.00741402	0.115176	-0.0483805	0.209732	0.437493
chr13:28407988-28409152	NA	FLT1,PAN3-AS1	1.4623	0.42139	0.00740962	0.115176	0.241663	0.0129338	0.204765
chr3:57063094-57065587	SPATA12	FAM208A,ASB14,IL17RD,PPIAP16,SPATA12,SPATA12	5.02282	-0.206151	0.0074253	0.115311	-0.0766516	0.102008	0.347371
chr1:32724383-32726138	NA	SYNC,KIAA1522	3.22953	0.256596	0.00745424	0.115362	0.0722956	0.241641	0.459304
chr10:4703138-4704951	NA	LINC00704	1.49929	-0.41692	0.00743895	0.115362	-0.0785616	0.434173	0.557978
chr10:69957354-69958026	NA	NA	2.92581	-0.33646	0.00744492	0.115362	0.00384834	0.956508	0.711311
chr11:111018554-111020492	NA	NA	4.0187	0.516056	0.00744159	0.115362	0.205005	0.075829	0.317442
chr2:27430467-27432476	NRBP1	SNX17,GPN1,CAD,NRBP1,GTF3C2-AS1,ZNF513,GCKR,FNDC4,IFT172,RNU6-986P,CCDC121,NRBP1	4.33314	0.314472	0.00744877	0.115362	0.186546	0.0177215	0.219598
chr20:53641769-53644683	NA	NA	5.46122	-0.19374	0.0074398	0.115362	-0.0421304	0.309722	0.498702
chr3:120641430-120643721	NA	HGD,GTF2E1,RABL3	4.44388	0.270072	0.00744569	0.115362	0.180803	0.00643346	0.180802
chr4:110869196-110870620	NA	MIR297	0.493285	0.62785	0.00745293	0.115362	0.306984	0.0619924	0.301433
chr5:6736042-6737490	NA	PAPD7,LINC02102	1.9606	0.870452	0.00743868	0.115362	0.555965	0.0074853	0.185407
chr6:75747286-75750073	MYO6	MYO6,RNU6-1016P,SENP6,RNU6-155P,MYO6	5.55851	-0.171683	0.00744668	0.115362	-0.0474279	0.214918	0.441617
chr9:99366397-99369677	NA	NAMA	5.34205	0.202419	0.00745305	0.115362	-0.00213108	0.963583	0.712915
chr20:3117538-3118788	NA	ITPA,UBOX5,UBOX5-AS1	1.56027	0.397729	0.00745805	0.115384	0.0303234	0.724702	0.658563
chr10:119053875-119055543	SNORA19	SNORA19	1.44346	0.389312	0.00746097	0.115393	-0.093515	0.266843	0.474072
chr15:85703811-85705564	NA	RNU6-1280P,RNU6-231P,AKAP13,KLHL25	4.01121	0.414085	0.00746763	0.115459	0.185139	0.0635743	0.303331
chr4:138980902-138983648	NA	NA	4.32527	-0.31448	0.00746993	0.115459	0.00527843	0.937665	0.707565
chr19:50895908-50898173	KLKP1	NUP62,ZNF175,KLK2,LINC01869,KLK15,KLK1,ZNF577,KLK11,POLD1,CTU1,KLK4,KLKP1,KLKP1	1.97891	0.349629	0.00747384	0.115484	0.197589	0.0179087	0.220213
chr1:157153952-157156418	NA	ETV3,ETV3L,RRNAD1	4.90901	-0.235512	0.00748464	0.115514	0.0364858	0.487172	0.580351
chr10:62741959-62745928	NA	EGR2,ADO,NRBF2,ALDH7A1P4	6.53542	0.193011	0.00748251	0.115514	0.122865	0.0114458	0.199141
chr12:69348137-69349673	LYZ	LYZ,YEATS4,LYZ	4.50702	-0.256666	0.00747936	0.115514	-0.075304	0.197	0.428326
chr13:40427663-40430504	NA	RN7SKP2	3.45555	-0.407727	0.00748748	0.115514	-0.120667	0.169324	0.406514
chr5:140610861-140613257	NA	CD14,APBB3,TMCO6,SLC35A4,IK,EIF4EBP3,ANKHD1,MIR6831,NDUFA2,MIR3655,SRA1,HBEGF,PCDHA10,ZMAT2,HARS2,RPL36P11	5.05809	-0.182427	0.00748566	0.115514	-0.0676184	0.0856693	0.329013
chr17:27486238-27490118	NA	KSR1,LGALS9,WSB1	4.61741	-0.235178	0.0074936	0.115572	-0.054683	0.320717	0.504615
chr12:110014390-110016352	NA	TRPV4,ANKRD13A	3.57227	0.294257	0.00750857	0.115634	0.150748	0.0316097	0.253246
chr21:42143067-42144152	NA	NA	1.02487	0.437804	0.00750934	0.115634	0.0643381	0.552136	0.604518
chr6:163459770-163461461	NA	QKI	1.86198	1.07779	0.00750829	0.115634	0.684037	0.0143159	0.210006
chr8:16577884-16580238	NA	MSR1	3.12118	0.281157	0.00750221	0.115634	0.0472071	0.493769	0.582637
chr9:89623183-89625003	NA	GADD45G	1.86466	-0.457892	0.00750719	0.115634	0.0192652	0.852516	0.689683
chr18:9152762-9154582	NA	NA	2.31796	0.570709	0.00751216	0.115641	0.31755	0.0235087	0.235823
chr16:11800422-11801163	ZC3H7A	TNP2,PRM3,LITAF,ZC3H7A,SNN,TXNDC11,SNX29,ZC3H7A	2.99672	-0.318872	0.00751466	0.115644	0.0141993	0.841618	0.687796
chr10:113320279-113323169	NA	RNU7-165P,TCF7L2,CASP7	5.61485	-0.163836	0.00752041	0.115696	0.00378039	0.911281	0.701911
chr18:58204941-58206526	NA	NEDD4L	0.648928	0.57584	0.00752912	0.115794	0.0678057	0.633631	0.631284
chr1:55333380-55335339	NA	NA	0.962255	0.466295	0.00753449	0.11584	-0.0877178	0.441471	0.560957
chr11:9738270-9740877	NA	SWAP70,RPL21P97,WEE1,TMEM9B-AS1,SBF2,RN7SKP50	3.64919	-0.3276	0.00753767	0.115853	-0.100643	0.137285	0.381199
chr1:229136414-229137954	NA	NUP133,TAF5L,ABCB10,HMGN2P19,URB2,ISCA1P2	3.22112	-0.300163	0.00754821	0.115887	-0.166814	0.0158794	0.214854
chr1:9592873-9593868	TMEM201	TMEM201,TMEM201	2.20628	0.458762	0.00754578	0.115887	0.0780849	0.435685	0.558685
chr12:54447475-54450138	NA	NA	4.78988	-0.25406	0.00755257	0.115887	-0.0308956	0.584427	0.61581
chr3:194906835-194909430	NA	NA	3.97384	-0.300031	0.00754917	0.115887	-0.0608988	0.32293	0.505803
chr5:148397741-148398277	NA	NA	1.0904	0.532804	0.00755118	0.115887	-0.0261703	0.820221	0.682991
chr7:140060546-140063809	PARP12	PARP12,PARP12	6.47666	0.285428	0.0075563	0.115887	0.0932142	0.147837	0.390161
chr9:93468691-93469631	NA	RNU6-829P,FAM120AOS	2.39262	0.52127	0.00755546	0.115887	0.177065	0.144523	0.387968
chr1:26743070-26745601	NA	PIGV,SFN,ZDHHC18,GPATCH3,NUDC,HMGN2,ARID1A,TRNP1	3.83093	0.232963	0.00758438	0.115926	0.127489	0.0276022	0.243615
chr1:27000946-27003299	NA	NPM1P39,FAM110D,RPL17P9,PIGV,LIN28A,HMGN2,NR0B2,NUDC,ACTG1P20,GPATCH3,TRNP1,AHDC1,KDF1,FAM46B,TMEM222	3.83773	-0.348227	0.00756275	0.115926	-0.150606	0.0505744	0.286608
chr10:7621909-7622421	NA	NA	0.934784	-0.508646	0.00757859	0.115926	-0.0899397	0.466528	0.572428
chr17:67400721-67403465	NA	PSMD12,MIR548D2,MIR548AA2,PITPNC1	4.65481	-0.318299	0.00759146	0.115926	-0.173646	0.0162689	0.215596
chr18:45102773-45104577	NA	NA	1.82813	-0.443425	0.00758401	0.115926	-0.136741	0.16438	0.403112
chr20:49965357-49967132	NA	SPATA2,SLC9A8,DPM1,LINC01273,PSMD10P1,MOCS3,RNF114,RNU6-147P	2.05492	0.331859	0.00758527	0.115926	0.317034	0.000271561	0.130272
chr3:151283737-151285389	NA	GPR87,P2RY14	1.017	-0.515897	0.00759175	0.115926	-0.118518	0.256141	0.467671
chr3:152496577-152498370	NA	NA	0.929296	0.617305	0.0075913	0.115926	0.298818	0.0580237	0.296052
chr5:77064802-77066871	NA	AGGF1	3.70128	-0.268453	0.0075806	0.115926	-0.0974526	0.0767036	0.318296
chr6:13337478-13339119	NA	TBC1D7,SIRT5,GFOD1,GFOD1-AS1	2.92152	0.404646	0.00758491	0.115926	0.260253	0.00786141	0.187917
chr6:137229914-137231579	NA	IFNGR1,IL22RA2,OLIG3,MAP3K5	4.50639	-0.343442	0.00756468	0.115926	-0.14998	0.0379221	0.265574
chr8:1867745-1869195	NA	ARHGEF10	2.4967	0.357229	0.00758749	0.115926	0.0696443	0.398624	0.542518
chr8:66711670-66714226	SGK3	SGK3,C8orf44,VCPIP1,PTTG3P,SGK3	6.04386	-0.196651	0.00758176	0.115926	-0.105224	0.0163721	0.215867
chr9:125405386-125409091	NA	PRPS1P2,GOLGA1,PPP6C,GAPVD1,PBX3	4.05776	0.256135	0.00758856	0.115926	0.0183486	0.757955	0.666966
chr13:23459532-23461383	NA	SACS,C1QTNF9B,C1QTNF9B-AS1,MIPEP,TNFRSF19,LINC00327	1.40393	-0.510543	0.00760059	0.116025	-0.193124	0.0482106	0.282821
chr22:30317914-30319580	NA	RNF215,GATSL3,CCDC157,SEC14L3,SEC14L2,MTMR3,LIF,TBC1D10A,SF3A1	3.45917	-0.310016	0.00760417	0.116044	-0.0575322	0.37856	0.532949
chr13:33121752-33124468	NA	KL,STARD13,STARD13-IT1	2.48059	-0.385552	0.00760701	0.116051	-0.0967151	0.234915	0.455403
chr3:49350150-49353117	NA	AMT,QRICH1,BSN-AS1,IMPDH2,DALRD3,RHOA,C3orf84,PHF5EP,WDR6,NICN1,USP4,RHOA-IT1,SEMA3F-AS1,CCDC71,TCTA,FAM212A,APEH,C3orf62,TMEM89,NDUFAF3,MIR191,MIR425,GMPPB,AMIGO3,QARS,MIR6890,CDHR4,ARIH2,MST1,IP6K1,UBA7	6.12716	-0.153109	0.00760938	0.116052	-0.0231552	0.493351	0.582504
chr7:117065358-117067897	NA	TPM3P1	2.6652	0.375011	0.00761597	0.116116	0.054742	0.539763	0.599206
chr11:47240578-47242049	NA	ACP2,NR1H3	4.86952	0.18863	0.00762191	0.116164	0.0894245	0.0537054	0.290002
chr17:2041156-2043185	OVCA2	DPH1,SERPINF1,HIC1,TLCD2,SRR,SGSM2,OVCA2,OVCA2	4.58467	0.213615	0.00762619	0.116164	-0.011274	0.812207	0.681309
chr6:137942499-137943050	LINC02528	LINC02528	1.58693	0.41133	0.00762513	0.116164	-0.0870335	0.399338	0.542738
chr10:48611730-48614553	NA	ARHGAP22	3.6203	0.29154	0.00763942	0.11633	0.164869	0.0290381	0.247239
chr6:143613597-143615114	NA	PHACTR2-AS1,ADAT2	2.58438	0.575907	0.00764487	0.116377	0.298744	0.0304318	0.250713
chr3:122608408-122610935	NA	PARP15	3.47257	0.635426	0.00765087	0.116432	0.447757	0.0110759	0.198376
chr7:30175999-30179712	NA	MTURN	5.31281	0.20274	0.0076557	0.11647	0.0703197	0.137454	0.381425
chr11:118840761-118841842	NA	TREHP1,CXCR5,UPK2,BCL9L,RN7SL688P,IFT46	0.910921	0.520009	0.0076678	0.116592	0.163654	0.209325	0.43728
chr14:23166653-23168779	NA	RNU6-1138P,SLC7A8,RBM23	5.05682	0.231229	0.00766846	0.116592	0.0565332	0.298012	0.493062
chr8:73320312-73322569	NA	NA	2.3121	-0.347345	0.00767474	0.116652	-0.0673555	0.360587	0.524231
chr1:159881404-159883319	NA	SLAMF8,VSIG8,SLAMF9,C1orf204,TAGLN2,COPA,MIR4259	3.41453	0.263407	0.0076891	0.116654	0.120563	0.0623636	0.302143
chr10:118946305-118948920	NA	LDHAP5	3.71118	0.235895	0.00768895	0.116654	0.0210521	0.692518	0.648755
chr18:5568025-5569893	NA	NA	3.02597	-0.352848	0.00768371	0.116654	0.0514776	0.487423	0.580537
chr18:76545150-76546996	NA	ZNF516,MBP,LINC00908,LINC00683	3.53628	-0.305767	0.00768874	0.116654	-0.131578	0.0507636	0.28678
chr19:3821599-3822101	NA	ZFR2	1.18521	0.552868	0.00768051	0.116654	-0.0561038	0.685972	0.646705
chr2:40844070-40845866	NA	NA	1.70653	0.512109	0.00768498	0.116654	0.298675	0.0318644	0.253733
chr1:110330025-110331805	NA	PROK1	3.27233	-0.306601	0.00769401	0.116667	-0.0293434	0.661898	0.639607
chr15:63347921-63349485	NA	CA12,LACTB,RPS27L,TPM1	3.03274	0.366058	0.00769467	0.116667	0.148976	0.0668054	0.306778
chr9:114314558-114315839	NA	ORM1,AMBP,ORM2,MIR455	1.86197	-0.44001	0.00770074	0.116723	0.043864	0.663504	0.640109
chr22:45995529-45998495	NA	LINC00899,PRR34,WNT7B	4.77156	-0.255434	0.00771394	0.116887	-0.122973	0.0370292	0.263118
chr7:93150679-93151762	SAMD9L	SAMD9L,HEPACAM2,SAMD9L	2.60098	0.402776	0.00771844	0.11692	0.0266737	0.757857	0.666946
chr1:100882068-100884868	NA	GPR88	2.60558	-0.393915	0.0077238	0.116955	-0.0469233	0.591744	0.618392
chr2:145006252-145008610	NA	LINC01966	1.85864	0.416488	0.00773025	0.116955	0.0589509	0.580158	0.614633
chr6:127203765-127205632	NA	RNF146	2.92416	-0.38993	0.00772832	0.116955	-0.225041	0.00606795	0.178088
chr7:27696844-27700015	NA	HIBADH,TAX1BP1	4.59584	-0.263049	0.00772794	0.116955	-0.0787157	0.157629	0.397739
chr10:132442452-132444568	C10orf91	C10orf91,JAKMIP3,C10orf91	4.14463	0.276672	0.00773264	0.116955	0.140112	0.0253434	0.238783
chr1:231963113-231964889	NA	NA	2.29946	-0.440204	0.00773714	0.116987	-0.232665	0.0100123	0.194158
chr22:44709958-44711020	NA	NA	0.548439	0.830458	0.00773989	0.116993	0.49394	0.00992406	0.194158
chr13:51230157-51231337	NA	FAM124A	1.39532	0.522672	0.00774484	0.117032	0.183949	0.19183	0.424228
chr1:229324820-229327028	NA	CCSAP,RAB4A,RNU6-180P	1.34505	0.554931	0.00775307	0.117095	-0.0526822	0.699892	0.651065
chr3:150372975-150374492	NA	COMMD2,TSC22D2,MED12L,LINC01214	2.59911	0.483372	0.00775374	0.117095	0.176004	0.13189	0.376942
chr1:235040215-235042304	NA	RPS21P1,LDHAP2,LINC01348	3.76689	-0.271992	0.00775728	0.117102	-0.0857377	0.140212	0.384022
chr1:8306058-8308206	NA	NA	2.47163	-0.406221	0.00776371	0.117102	-0.0655432	0.440055	0.560419
chr18:62544411-62546852	NA	NA	2.93458	-0.352694	0.00776166	0.117102	0.0275074	0.7283	0.659372
chr6:14974956-14977142	NA	RNU6-793P,JARID2	3.18224	0.423169	0.00776348	0.117102	0.223844	0.0293454	0.24859
chr1:151681417-151684069	NA	SNX27,RNU6-1062P	2.22236	0.366039	0.00776708	0.117117	0.195244	0.0420429	0.273498
chr14:54462537-54463845	NA	CNIH1,CGRRF1	2.69603	0.32228	0.00777201	0.117156	0.213795	0.00897027	0.191222
chr15:73608426-73609842	NA	NPTN,C15orf59	1.31309	0.863662	0.00778378	0.11719	0.376071	0.0852649	0.328527
chr18:34859286-34862341	NA	MAPRE2,DTNA,ZNF24,ZNF397,ZNF271P	2.37212	0.462226	0.00778001	0.11719	0.269385	0.02629	0.240708
chr5:142942545-142943296	NA	NA	0.763784	0.6285	0.00778254	0.11719	0.294398	0.0739417	0.315296
chr6:70536710-70539929	NA	RNU7-48P,SDHAF4	3.27496	0.437055	0.00778288	0.11719	0.140931	0.182507	0.417143
chr6:16213946-16217297	NA	GMPR,MYLIP,RNU6-1114P	2.57776	0.416589	0.00779172	0.117274	0.0952801	0.229539	0.45158
chr11:111843732-111845699	NA	SIK2,ALG9-IT1,GNG5P3,PPP2R1B,ALG9,FDXACB1,C11orf1	5.87609	-0.175005	0.00779904	0.117281	-0.0190376	0.618399	0.625976
chr15:60468804-60470789	NA	NA	2.54328	0.413366	0.00779744	0.117281	0.231723	0.0229441	0.234169
chr7:43811637-43813006	NA	NA	1.37526	0.4301	0.00779937	0.117281	0.201607	0.0575214	0.295225
chr1:61604441-61607539	NA	NFIA-AS2,M	3.00282	0.239387	0.00780558	0.117303	0.155913	0.0122214	0.20251
chr3:195906137-195908193	TNK2-AS1	SDHAP2,RPS29P3,LINC00969,MUC20,TNK2-AS1,PPP1R2,TNK2,ACAP2,PCYT1A,TNK2-AS1	5.14408	0.394198	0.00780492	0.117303	0.290721	0.00393444	0.166231
chr6:43976817-43978745	NA	CUL9,C6orf223,RPS2P29,RPL34P14,AARS2,NFKBIE	1.86739	-0.554551	0.0078099	0.117306	0.0300884	0.810191	0.68093
chr6:87689676-87690329	NA	SLC35A1,RARS2,SMIM8,LINC01590	1.57396	0.518669	0.00781054	0.117306	0.258467	0.0355258	0.260075
chr2:196210463-196212580	NA	STK17B	1.98465	-0.392134	0.00781575	0.117349	-0.153157	0.0676156	0.30767
chr11:72397730-72399292	NA	CLPB,PHOX2A,LRTOMT,NUMA1,ARAP1-AS1,ARAP1	1.49259	-0.448311	0.00782667	0.117477	-0.0436389	0.682667	0.645939
chr10:59891313-59893186	NA	CCDC6,MRLN	3.63405	0.554332	0.00784527	0.117506	0.240314	0.0595073	0.298132
chr2:26381483-26383301	NA	RAB10,ADGRF3	1.41008	0.455794	0.00784521	0.117506	0.190445	0.0642467	0.3036
chr3:122688430-122690786	NA	HSPBAP1,DIRC2,PARP14,LINC02035	2.73498	-0.364406	0.00783934	0.117506	-0.0865996	0.288391	0.488125
chr3:130547124-130549137	NA	NA	1.70673	-0.4373	0.00783448	0.117506	-0.13582	0.141461	0.385104
chr3:172240372-172242633	NA	NA	3.09129	0.304293	0.00783716	0.117506	0.137939	0.0579149	0.295883
chr6:109068444-109071215	NA	RNU6-653P	3.87981	-0.239464	0.00783492	0.117506	-0.0239233	0.6502	0.636428
chr6:33507389-33510038	NA	ITPR3,RPL35AP4,KIFC1,BAK1,TAPBP,GGNBP1	5.37159	0.197609	0.00784147	0.117506	0.0611392	0.189584	0.422741
chr17:33599660-33601885	NA	NA	1.50446	-0.570639	0.00786121	0.117602	-0.238444	0.0416182	0.27252
chr2:8175982-8179589	NA	NA	4.56165	0.3728	0.00785785	0.117602	0.237173	0.00494389	0.171009
chr20:45506139-45507132	NA	ZNF335,SPINT3,RPL5P2	1.17251	0.51288	0.00785748	0.117602	0.428568	0.00598101	0.177383
chr6:135180045-135184256	MYB	MYB,HBS1L,AHI1,MYB	4.50047	-0.22741	0.00786043	0.117602	-0.18897	0.000998928	0.136508
chr1:169666563-169668713	C1orf112	METTL18,SELP,DPT,SELL,C1orf112,C1orf112	3.1298	0.361102	0.00788606	0.117778	0.0699286	0.428841	0.555784
chr1:37466088-37466598	NA	LINC01137,SF3A3,GNL2,UTP11,SNIP1	0.995012	0.613921	0.00788673	0.117778	0.171063	0.232154	0.453331
chr1:8663388-8665259	NA	RERE,ENO1,RPL7P11	2.78977	0.286686	0.00788655	0.117778	0.224032	0.00231426	0.155491
chr10:50537793-50539664	NA	SGMS1,SGMS1-AS1,SHQ1P1,RNU7-107P,BEND3P1	1.4656	0.596561	0.00788269	0.117778	0.165309	0.26542	0.473321
chr12:69340880-69341596	NA	LYZ,YEATS4,NUP107	2.533	-0.365352	0.00788731	0.117778	-0.180955	0.0426763	0.274396
chr18:9116493-9117713	NA	TWSG1,ANKRD12,NDUFV2	3.67034	0.271362	0.00787873	0.117778	0.0349549	0.581899	0.615225
chr4:39711438-39715079	NA	RPL9,UBE2K	3.05648	0.336348	0.00789153	0.117806	0.169511	0.0346231	0.258759
chr10:124910521-124913003	NA	ZRANB1,NPM1P31	5.14274	-0.234104	0.00789516	0.117824	-0.0672213	0.193555	0.425569
chr11:122798456-122800124	NA	NA	2.37313	0.38649	0.00790207	0.117835	0.184075	0.0509501	0.287004
chr13:76744392-76746742	NA	NA	3.48457	-0.309637	0.00790545	0.117835	-0.146876	0.027408	0.242966
chr20:835391-836222	FAM110A	FAM110A,RPS10P5,FAM110A	3.68625	-0.242273	0.00790117	0.117835	0.0421448	0.424101	0.553522
chr5:80113591-80115669	NA	NA	2.87831	0.289689	0.00790485	0.117835	0.0915317	0.171299	0.408097
chr6:26576532-26578346	NA	ABT1,HMGN4,BTN3A2,BTN2A1,HIST1H1D,GUSBP2,BTN3A1,TRY-GTA3-1	3.38786	0.270522	0.00790849	0.117845	0.0578271	0.355981	0.522468
chr2:113111498-113113134	IL1RN	PAX8-AS1,RNU6-1180P,IL1F10,IL36A,IL36B,IL1RN,PSD4,IL1RN	2.98297	0.36842	0.00791469	0.117856	0.12583	0.176335	0.412138
chr2:23393447-23394706	NA	NA	1.55042	-0.397728	0.00791472	0.117856	-0.0391058	0.666816	0.641214
chr6:37209573-37212133	NA	CDKN1A,PIM1,RAB44,FGD2	3.55545	0.23323	0.00791641	0.117856	0.155372	0.010841	0.197452
chr1:182143429-182145774	NA	GLUL,TEDDM1,RPL18P2,RNU6-152P,RGS16,RGSL1,RNASEL	5.97998	-0.164782	0.007934	0.11786	-0.051064	0.155683	0.396498
chr11:101748184-101750690	NA	NA	1.79104	0.382278	0.00793039	0.11786	-0.0187816	0.804664	0.679571
chr11:62370453-62371888	NA	ASRGL1,RCC2P6	2.81251	-0.314711	0.00793577	0.11786	-0.185501	0.00490627	0.171009
chr12:109058926-109059741	USP30-AS1	USP30-AS1	0.719118	-0.463362	0.00793202	0.11786	0.0826695	0.482058	0.578341
chr12:6934586-6936585	NA	SPSB2,ATN1,C12orf57,DPPA3,NANOGNB,RPS20P29,LRRC23,EMG1	4.20887	0.254915	0.0079342	0.11786	0.0997783	0.111861	0.357358
chr2:168362489-168364572	NA	NA	2.82423	-0.296984	0.0079247	0.11786	-0.137423	0.0480058	0.282727
chr2:43232928-43234456	NA	RNU6-958P	2.97743	-0.315041	0.00792873	0.11786	-0.0963905	0.172426	0.408946
chr7:143245116-143246263	GSTK1	FAM131B,TMEM139,CASP2,RN7SL535P,ZYX,OR9A2,TAS2R39,TRPV6,TAS2R41,TAS2R40,OR6V1,GSTK1,GSTK1	2.21849	-0.344714	0.00793103	0.11786	-0.153736	0.0627151	0.302459
chr14:63477837-63479212	NA	NA	1.41062	0.688506	0.00794329	0.117865	0.191987	0.235937	0.456012
chr4:20637229-20639477	NA	NA	2.54852	-0.388588	0.00794004	0.117865	0.0372479	0.672565	0.642744
chr7:134635346-134637314	NA	BPGM	1.58313	0.785233	0.00794185	0.117865	0.439324	0.0152001	0.21335
chr11:78336750-78339473	NA	GAB2,NARS2,ZNF75CP	2.78105	0.390189	0.00795023	0.117906	0.047167	0.600309	0.620726
chr6:144659066-144661044	NA	LTV1,TPT1P4	3.18416	-0.330303	0.00795083	0.117906	-0.121383	0.0894373	0.333211
chr10:14736531-14737764	NA	FAM107B,HSPA14,CDNF,RPSAP7	2.69537	-0.356442	0.0079716	0.11798	0.0589672	0.475595	0.575808
chr14:50362674-50364726	NA	MAP4K5,ATP5S,CDKL1,ATL1	4.38739	0.292242	0.00797406	0.11798	0.162797	0.0195835	0.224098
chr19:7348214-7350826	NA	ZNF557,XAB2,ELAVL1,FCER2,ARHGEF18	3.23252	-0.380871	0.00797688	0.11798	-0.200206	0.0232669	0.235349
chr2:30495284-30497026	NA	NA	2.88583	-0.352192	0.00797736	0.11798	-0.0118932	0.872026	0.693354
chr22:35646498-35649720	APOL6	APOL6,APOL5,MB,APOL6	6.06591	0.352353	0.00796641	0.11798	0.201286	0.013534	0.206002
chr3:130838462-130840587	NA	GSTO3P	4.12485	0.395905	0.00796376	0.11798	0.225003	0.0231353	0.234832
chr3:135784079-135786327	NA	NA	2.90605	-0.373076	0.00796856	0.11798	-0.111369	0.163472	0.402338
chr3:31712909-31715318	NA	OSBPL10-AS1,ZNF587P1	2.17595	-0.479184	0.00796153	0.11798	-0.0419384	0.703144	0.652121
chr9:89483168-89484888	NA	SEMA4D	2.78862	-0.311375	0.00796119	0.11798	-0.160367	0.0356576	0.26042
chr14:69760330-69761445	NA	NA	1.21903	0.553598	0.00798541	0.118064	0.226752	0.0979615	0.343119
chr17:627138-629541	NA	VPS53,GEMIN4	4.22388	0.303858	0.00799276	0.118102	0.199399	0.012191	0.20251
chr17:82399635-82401907	NA	UTS2R,SECTM1,OGFOD3,TEX19,CSNK1D,C17orf62,WDR45B,HEXDC	3.01475	-0.29668	0.00799143	0.118102	-0.0904989	0.140031	0.383889
chr11:76627227-76627988	NA	LRRC32	2.52557	0.416196	0.00800268	0.118115	0.181315	0.0605837	0.299303
chr20:1616154-1617337	SIRPB1	SIRPB1	3.48771	-0.31304	0.00799606	0.118115	-0.0589297	0.392213	0.539727
chr3:14438890-14441001	NA	SH3BP5-AS1,SLC6A6,HDAC11-AS1,CAPN7,C3orf20,CCDC174,XPC,RNU6-905P	4.94713	-0.192309	0.00800354	0.118115	-0.0707786	0.111088	0.356518
chr3:50446585-50448297	NA	HEMK1,TMEM115,C3orf18,RNA5SP131,MAPKAPK3,RASSF1,GNAI2,CYB561D2	3.00574	-0.356188	0.00800541	0.118115	-0.136757	0.0971717	0.34241
chr4:20617009-20619313	NA	PACRGL	4.37239	-0.220807	0.00800562	0.118115	-0.0575434	0.245676	0.461822
chr10:22765021-22765907	NA	RNU6-413P,PIP4K2A,OTUD1,BMI1	1.11703	-0.495768	0.00800909	0.118131	-0.133744	0.223111	0.447135
chr8:42760456-42762814	NA	CHRNA6	2.52095	-0.427048	0.00802396	0.118315	-0.0907294	0.321791	0.505167
chr5:132272556-132273584	NA	NA	0.735381	-0.690079	0.00802677	0.118321	-0.00499799	0.972256	0.714646
chr5:124912445-124913605	NA	NA	1.22551	0.81921	0.00802946	0.118325	0.223671	0.241394	0.459209
chr5:75659937-75661588	NA	POC5,ANKDD1B,RNU6-680P	2.50031	0.773747	0.00803898	0.118359	0.439315	0.0183972	0.221139
chr6:153984103-153985257	NA	NA	0.702964	0.64913	0.00803853	0.118359	0.557614	0.00126497	0.14485
chr7:116630503-116634806	NA	ST7-AS1,MET,TES,CAPZA2,LINC01510	2.93844	0.303882	0.00803842	0.118359	0.246239	0.00255178	0.156144
chr6:105809158-105811930	NA	PRDM1	4.39908	-0.205552	0.0080524	0.118486	-0.0467789	0.328187	0.508327
chr9:98107189-98109581	NA	NANS,TBC1D2,TRIM14,TRMO	5.47828	-0.243756	0.00805105	0.118486	-0.0920201	0.0932806	0.337808
chr13:109651335-109653979	NA	IRS2	4.36152	-0.308224	0.00805553	0.118497	-0.018311	0.780062	0.673077
chr6:47378156-47379129	NA	NA	0.775898	-0.434155	0.00805927	0.118517	0.0212082	0.846387	0.688426
chr1:56820921-56822296	NA	NA	1.00707	-0.550038	0.00807589	0.11869	-0.00964597	0.934834	0.706996
chr5:14544667-14546409	NA	FAM105A	2.18925	-0.366888	0.00807379	0.11869	-0.218935	0.0152386	0.21335
chr1:192807866-192810200	RGS2	RGS2,CDC73,RGS1,TROVE2,RGS2	3.32228	-0.310745	0.00808135	0.118735	-0.0499498	0.457651	0.568433
chr1:56977119-56978244	NA	NA	1.76949	-0.452865	0.0080841	0.118737	-0.156713	0.153341	0.394483
chr5:147779354-147780695	JAKMIP2	JAKMIP2,JAKMIP2	2.18103	0.346391	0.0080863	0.118737	0.119725	0.173043	0.409461
chr11:9502013-9504424	NA	ZNF143	3.11362	0.341745	0.00808938	0.118747	0.219947	0.0132332	0.205391
chr11:69310180-69313736	NA	MYEOV,TPCN2,MRPL21,PPP6R3,IGHMBP2,IFITM9P	3.1706	0.348449	0.00810286	0.11891	0.219074	0.0204803	0.227337
chr18:3015918-3017337	LPIN2	SMCHD1,LPIN2,EMILIN2,TGIF1,METTL4,MYL12A,LPIN2	3.60944	-0.299573	0.00810726	0.118939	-0.133284	0.0425587	0.274276
chr14:75227449-75229372	NA	TMED10,JDP2,EIF2B2,NEK9,FOS,YLPM1,RNU4ATAC14P	3.97818	-0.338271	0.00811663	0.119005	-0.109478	0.122959	0.368256
chr4:85786453-85788400	NA	NA	3.42306	-0.271781	0.00811594	0.119005	0.0577694	0.364916	0.526463
chr19:12108759-12111868	NA	ZNF788,ZNF625-ZNF20,ZNF433,RNA5SP464,ZNF44,ZNF441,ZNF491,ZNF823	1.94199	-0.412082	0.00812866	0.119146	-0.133279	0.153822	0.394883
chr18:9990029-9992061	NA	APCDD1	1.10862	-0.548849	0.00813551	0.119175	0.0899543	0.403848	0.544688
chr2:74573194-74574018	NA	MOGS,DOK1,LBX2-AS1,AUP1,HTRA2,TLX2,PCGF1,CCDC142,TTC31,DQX1,LBX2,MRPL53,WBP1,RTKN,M1AP,SEMA4F,C2orf81,WDR54,MOB1A,LOXL3	3.64803	-0.242836	0.0081362	0.119175	-0.0106297	0.844809	0.688311
chr4:139897534-139899320	NA	NA	3.40468	0.422058	0.00813783	0.119175	0.264678	0.0160016	0.215086
chr19:38693222-38696094	NA	ZNF573,RPS16,ACTN4,RN7SL566P,ZNF607,EID2B,CAPN12,CATSPERG,LGALS7,FBXO27,SUPT5H,ZFP36,LGALS13,EID2,LGALS7B,NFKBIB,RYR1,PAK4,RASGRP4,HNRNPL,C19orf33,RINL,MAP4K1,MRPS12,EIF3K,FAM98C,PSMD8	3.98142	0.39378	0.00814488	0.119207	0.0544236	0.536708	0.598353
chr6:26532783-26533689	HMGN4	HMGN4,BTN2A1,BTN3A2,ABT1,BTN1A1,TRT-AGT2-1,TRR-ACG1-2,HMGN4	2.04261	-0.336054	0.00814324	0.119207	-0.0762568	0.312786	0.50033
chr11:118349678-118351118	NA	NA	2.70065	-0.422473	0.00815048	0.119223	-0.159799	0.0883614	0.331814
chr15:79965199-79965962	NA	BCL2A1,MTHFS,ST20-MTHFS,ST20,RNU6-667P,ZFAND6	2.72131	0.320359	0.00815078	0.119223	0.0773106	0.32974	0.509268
chr12:107327422-107329762	NA	BTBD11	2.47744	0.406397	0.00815828	0.119226	0.164507	0.111284	0.356788
chr5:112890831-112892348	NA	NA	1.08331	0.560241	0.00815605	0.119226	0.38009	0.0115083	0.199141
chr5:73666817-73669247	NA	NA	3.9578	-0.291196	0.0081544	0.119226	-0.0929859	0.141878	0.385478
chr21:42186910-42190665	NA	ABCG1,UMODL1,ZBTB21,C2CD2,UMODL1-AS1	5.61244	-0.189539	0.00817747	0.119471	-0.0916148	0.0294564	0.248601
chr20:33368674-33370362	NA	SNTA1,PXMP4,ZNF341,BPIFA1,CBFA2T2,AHCY,BPIFB9P	1.54618	0.826926	0.0081818	0.119499	0.378477	0.0673721	0.307495
chr2:122705391-122707936	NA	NA	3.15705	-0.341577	0.00819094	0.119596	-0.156827	0.0239994	0.236603
chr5:151012420-151013901	NA	NA	1.95218	-0.450899	0.0081933	0.119596	0.0395051	0.69105	0.648219
chr11:78611989-78613831	NA	NA	2.09855	-0.406034	0.00820094	0.119673	-0.0398956	0.663668	0.640134
chr1:206831737-206832387	NA	NA	0.744512	-0.619543	0.00821361	0.119703	-0.124525	0.322692	0.505651
chr10:75293798-75296186	NA	ZNF503-AS1,DUSP13	2.56267	0.499188	0.00821052	0.119703	0.122389	0.279556	0.482372
chr13:42976651-42978247	NA	EPSTI1	2.05709	-0.403257	0.00821758	0.119703	-0.118125	0.215027	0.441702
chr2:12429924-12431890	NA	TRIB2,RNU6-843P	2.7296	0.628128	0.00821645	0.119703	0.243061	0.105749	0.351103
chr6:130927912-130930031	NA	SMLR1,EPB41L2,AKAP7	1.61238	-0.450089	0.00821098	0.119703	0.0319212	0.729171	0.659731
chr6:157119264-157121379	NA	NA	1.6194	0.536469	0.00820575	0.119703	0.0334822	0.78275	0.673806
chr16:55565273-55565852	CAPNS2	CAPNS2	1.34258	0.462664	0.00822767	0.119728	0.273488	0.0259013	0.240123
chr2:236567300-236569184	ACKR3	IQCA1,ACKR3	4.39117	-0.308938	0.00822415	0.119728	-0.114356	0.0983313	0.343678
chr5:142220470-142223743	NA	SPRY4	3.97573	-0.417844	0.00822515	0.119728	-0.156607	0.110792	0.356249
chr5:17234534-17236063	NA	RNU6-1003P	2.21215	-0.450187	0.00823144	0.119728	-0.0504427	0.591406	0.618314
chr6:139472310-139474862	LINC01625	LINC01625,CITED2,LINC01625	3.8748	-0.273756	0.00823005	0.119728	-0.0296047	0.64384	0.634407
chr1:156397271-156401093	NA	RHBG,CCT3,C1orf61,TSACC,ISG20L2	2.73253	-0.335371	0.00824199	0.119832	0.0433894	0.540627	0.599548
chr10:103832893-103836364	NA	PDCD11,GSTO2,STN1,SLK,SH3PXD2A,SH3PXD2A-AS1	4.75604	-0.238042	0.0082459	0.119832	-0.0735768	0.178328	0.413737
chr9:37187188-37189059	NA	ZCCHC7,PAX5	2.08272	0.43286	0.00824552	0.119832	0.299524	0.0158799	0.214854
chr11:129929307-129931493	NA	APLP2,PRDM10	3.21817	-0.32653	0.00827248	0.120148	-0.0744134	0.307093	0.497461
chr7:12065486-12067933	NA	VWDE	4.17202	-0.256452	0.00827096	0.120148	0.0183639	0.720712	0.65727
chr6:139903056-139904941	NA	NA	2.70926	0.466038	0.0082793	0.120211	0.218436	0.0550775	0.29166
chr20:47479113-47481204	NA	NCOA3,RPL35AP,RNU6-497P	1.59391	-0.465714	0.00828467	0.120254	-0.128038	0.197944	0.428937
chr15:67064758-67067450	LOC102723493	SKOR1,SMAD3,PIAS1,AAGAB,IQCH,LOC102723493	2.69715	0.648951	0.00829433	0.120359	0.228796	0.142318	0.385854
chr7:22676825-22678812	NA	STEAP1B,IL6	3.49123	0.361657	0.00829801	0.120377	0.274466	0.00221145	0.155491
chr12:70079273-70081547	NA	NA	1.53616	-0.501142	0.00831671	0.120566	-0.0645752	0.522809	0.593627
chr15:74867272-74869298	SCAMP2	RPP25,ISLR,SNX33,PTPN9,SCAMP2,MPI,SCAMP5,C15orf39,MAN2C1,ARID3B,CSK,SEMA7A,CLK3,PPCDC,ULK3,SCAMP2	4.78425	-0.223069	0.00832256	0.120566	-0.0350822	0.455735	0.567582
chr16:75104697-75106505	NA	ZNRF1,WDR59	2.63578	-0.495633	0.00832324	0.120566	-0.0874159	0.344984	0.5174
chr8:84928262-84930892	NA	NA	2.45859	0.388123	0.00832224	0.120566	0.135277	0.18519	0.41914
chr9:36207012-36209381	NA	GNE,RNU4-53P,GLIPR2,CLTA	3.2984	0.277947	0.00832006	0.120566	0.0143613	0.823167	0.683559
chr3:72482243-72483863	NA	SHQ1,EBLN2,RYBP,RNU1-62P	2.0003	0.351257	0.00833259	0.120666	0.171015	0.0554753	0.292411
chr19:6060519-6063727	NA	RFX2,ACSBG2,SAFB,SAFB2,PRR22,GTF2F1,SNRPEP4,VAV1,SLC25A41,CATSPERD,DENND1C,TNFSF9,VMAC,DUS3L	6.93604	-0.145869	0.00834761	0.120848	-0.0461204	0.146133	0.388843
chr9:21023202-21025061	NA	HACD4	2.4822	0.733659	0.00836024	0.120995	0.445215	0.0144115	0.210507
chr17:82586397-82588281	NA	HGS,OGFOD3,RFNG,NARF-IT1,ARL2BPP9,ALYREF,NPOGFOD3,WDR45B	3.58203	0.285347	0.00837218	0.121112	0.049373	0.465929	0.572163
chr6:113804752-113806622	NA	FLJ34503,MARCKS	2.44352	0.899644	0.00837323	0.121112	0.484293	0.0207657	0.227877
chr6:43465215-43467411	NA	NA	0.581899	0.717014	0.00837963	0.121169	0.335548	0.0613846	0.300566
chr15:41628857-41631088	NA	NA	3.93078	0.321037	0.00838662	0.121235	0.202305	0.0145153	0.211127
chr16:28983653-28986233	LAT	TUFM,SULT1A2,CDC37P1,KCTD13,LAT,LAT	5.27269	0.177101	0.00838913	0.121235	-0.0243449	0.56855	0.610591
chr12:92537629-92541050	NA	CLLU1OS,BTG1,CLLU1,EEA1	5.71791	0.203862	0.00839821	0.121277	0.0878655	0.0747315	0.316218
chr18:24011021-24011983	TTC39C-AS1	TTC39C-AS1,TTC39C,TTC39C-AS1	2.11728	0.530581	0.00840101	0.121277	0.216155	0.112184	0.357596
chr20:32869986-32873144	NA	NA	3.38233	-0.239039	0.00839976	0.121277	-0.0757473	0.15971	0.399331
chr3:129197092-129198589	NA	ISY1,RAB43,HMCES,ACAD9,EFCC1	2.51146	0.438892	0.00840184	0.121277	0.292778	0.00745637	0.185141
chr12:25051018-25053541	NA	LRMP,CASC1,ETFRF1,C12orf77,KRAS,CENPUP2	3.7333	-0.315659	0.00841492	0.121289	-0.129399	0.0550434	0.29166
chr12:62516062-62518822	NA	NA	2.39954	-0.321498	0.00840831	0.121289	-0.0351649	0.611678	0.623632
chr19:46528420-46531293	NA	PNMAL1,CCDC9,ZC3H4	5.48176	0.209454	0.00841098	0.121289	0.0100855	0.831604	0.685455
chr21:41188469-41190429	PLAC4	BACE2,PLAC4	2.30692	0.645044	0.00841496	0.121289	0.383292	0.00630547	0.180115
chr22:21837021-21838380	NA	TOP3BP1,PPM1F,PI4KAP2,MAPK1,RNA5SP493	1.99625	0.347263	0.00840896	0.121289	0.0570753	0.480899	0.578008
chr1:247365958-247368808	NA	CLK3P2,ZNF496,NLRP3	5.32994	0.278381	0.00842012	0.121328	0.10876	0.0755742	0.317157
chr1:212484813-212487015	NA	ATF3,ANGEL2,FLVCR1,BATF3	5.85017	0.195393	0.00843109	0.121344	0.120574	0.0111487	0.198668
chr15:55684382-55685693	NA	NA	0.681882	0.637781	0.00843084	0.121344	0.3429	0.0509202	0.287004
chr2:160752265-160753700	NA	TANK	0.609015	0.572815	0.00842621	0.121344	0.0690788	0.649963	0.636368
chr3:22548309-22550046	NA	NA	0.550415	0.684933	0.00843054	0.121344	0.0692402	0.727955	0.659316
chr6:4619304-4622109	NA	KU-MEL-3	3.06052	-0.256888	0.0084358	0.121377	-0.037326	0.509971	0.588911
chr12:108689966-108693009	NA	CORO1C,ALKBH2,SART3,RNU7-169P,MIR4496,MVK,SSH1	4.78342	0.323948	0.00843917	0.12139	0.128407	0.086182	0.329464
chr8:23561138-23562424	NA	SLC25A37,C8orf58,ENTPD4,NKX3-1,RNU4-71P,EGR3,TNFRSF10C,TNFRSF10B	1.02142	0.773083	0.0084465	0.12146	0.37109	0.0351595	0.259466
chr15:66616547-66619339	NA	MAP2K1,SMAD3,SMAD6,LINC01169	5.85139	-0.149951	0.00845378	0.121469	-0.0839246	0.0172708	0.219536
chr2:60438553-60440431	MIR4432HG	MIR4432HG,RNU1-32P,MIR4432HG	3.05878	-0.309895	0.00845607	0.121469	-0.156871	0.0319082	0.253868
chr3:66638207-66640874	NA	NA	2.24135	-0.474633	0.00845703	0.121469	-0.051202	0.631985	0.630705
chr4:146095137-146097612	NA	NA	3.05686	-0.283806	0.00845134	0.121469	-0.0530983	0.451308	0.565647
chr9:136562935-136565576	NA	NOTCH1,SNAPC4,ANAPC2,CCDC183-AS1,SEC16A,FUT7,C9orf69,NACC2,MIR4674,LINC01451	5.95513	-0.212313	0.0084696	0.121615	-0.114287	0.01882	0.222027
chr1:26573686-26575926	NA	NA	3.65852	0.220196	0.00848213	0.121636	0.157643	0.0085459	0.189761
chr10:120749060-120751231	NA	WDR11,LINC01561	3.80287	-0.359591	0.00847957	0.121636	-0.179472	0.0217916	0.230902
chr10:18200952-18203926	NA	CACNB2	3.6762	-0.292034	0.00847804	0.121636	0.0188711	0.792799	0.676434
chr14:24140611-24142354	EMC9	EMC9,NFATC4,HOMEZ,LINC00596,RN7SKP205,KHNYN,PABPN1,MDP1,RNA5SP383,NOP9,THTPA,CIDEB,BCL2L2-PABPN1,EFS,RIPK3,EMC9	4.14251	-0.239209	0.00848038	0.121636	-0.113309	0.0390462	0.267353
chr6:105818907-105821572	NA	NA	2.76686	-0.345075	0.0084834	0.121636	-0.00668721	0.934322	0.706905
chr12:89117351-89118307	NA	NA	1.37009	0.399097	0.00849	0.121695	0.102068	0.302196	0.4949
chr16:24952696-24954235	NA	NA	1.71167	0.373422	0.00849873	0.121785	0.262449	0.0049355	0.171009
chr17:68256602-68257603	ARSG	AMZ2,ARSG,WIPI1,MIR635,BPTF,ARSG	0.86599	-0.581435	0.00850682	0.121865	-0.0142173	0.910198	0.70178
chr1:236159474-236161085	NA	GPR137B,RPS21P1,HEATR1,MTR,RPL35P1,LGALS8,LYST	3.50076	0.233099	0.00851458	0.121941	0.152548	0.0115471	0.199262
chr1:46166176-46167769	NA	TSPAN1	1.77065	0.415553	0.008521	0.121998	-0.0688549	0.474193	0.575122
chr1:51302886-51305188	NA	TTC39A,RNU6-877P,EPS15	3.50869	0.547368	0.00853378	0.122095	0.435806	0.00237965	0.155491
chr15:64281916-64284903	NA	CSNK1G1	3.59724	0.313069	0.00853592	0.122095	0.260191	0.00221828	0.155491
chr16:69772237-69773762	NA	NQO1,NPIPB14P,WWP2	2.19361	0.482648	0.00853073	0.122095	0.0751591	0.514226	0.590476
chr7:73580865-73582957	TBL2	BCL7B,MLXIPL,TBL2,TBL2	4.13345	0.23696	0.00853773	0.122095	0.0260285	0.671991	0.642584
chr14:61676476-61679588	NA	FLJ22447	3.52381	-0.229959	0.00855643	0.122214	-0.0561242	0.303347	0.495334
chr16:53224363-53225898	NA	NA	2.6122	0.303594	0.00855019	0.122214	0.247008	0.00153824	0.149584
chr5:95870076-95871327	NA	GLRX,ELL2	3.33793	0.336481	0.00855167	0.122214	-0.00505133	0.948816	0.709608
chr6:167839137-167841306	NA	LINC01558,AFDN	1.03875	0.424626	0.00856088	0.122214	0.0637947	0.568112	0.610443
chr6:44771074-44773889	NA	NUDT19P4	3.69503	-0.239364	0.00855855	0.122214	0.0412071	0.456547	0.5679
chr9:134121854-134124414	NA	WDR5,ARF4P1	2.70622	0.333711	0.00855979	0.122214	0.0746167	0.34049	0.515288
chr19:4128488-4131872	MAP2K2	CACTIN,CREB3L3,ANKRD24,SIRT6,CACTIN-AS1,APBA3,EEF2,TMIGD2,FSD1,DPP9-AS1,MAP2K2,LRG1,MAP2K2	2.61778	0.349258	0.00856434	0.122228	0.277541	0.00486559	0.170908
chr22:49573948-49576016	NA	NA	2.25364	0.317797	0.00856784	0.122242	-0.0150309	0.849986	0.68915
chr6:144346274-144347771	NA	LTV1,VDAC1P8,TPT1P4,STX11,UTRN,PLAGL1	3.48591	0.25933	0.00857575	0.12232	0.0485657	0.441396	0.560942
chr9:27470376-27471741	NA	MOB3B,IFNK	3.30052	0.239277	0.00858019	0.122348	0.00319064	0.955277	0.711041
chr1:35363731-35365974	ZMYM4-AS1	SFPQ,ZMYM4-AS1,RPL5P4,ZMYM4-AS1	2.82388	0.53797	0.00858314	0.122355	0.36311	0.00995731	0.194158
chr12:110148343-110150245	NA	IFT81	2.92514	0.393936	0.0085862	0.122363	0.313456	0.00256773	0.156144
chr19:11575891-11580392	ACP5	ACP5,ZNF44,ZNF700,ZNF878,ZNF136,ZNF799,ZNF563,SWSAP1,YIPF2,ZNF564,ZNF627,ZNF763,ZNF442,TIMM29,PRKCSH,ZNF844,ZNF433,CCDC159,ACP5	6.83601	-0.182505	0.00859045	0.122388	-0.114504	0.00941928	0.192637
chr1:175317411-175319959	NA	TNR	2.39229	-0.353509	0.00859605	0.122433	-0.0675211	0.42352	0.553411
chr8:57932151-57935153	NA	FAM110B,LINC01602	5.03313	-0.213523	0.00860762	0.122562	-0.00989357	0.839279	0.68716
chr7:69245458-69247910	NA	NA	2.42448	-0.400837	0.0086133	0.122607	-0.0840859	0.327282	0.507838
chr2:55097207-55097878	NA	RTN4,RNU6-433P,CLHC1	2.93853	-0.29729	0.00861682	0.122622	-0.096769	0.137474	0.381431
chr1:150159065-150161718	LOC105371433	PLEKHO1,SV2A,MTMR11,CA14,MCL1,PRPF3,MRPS21,ANP32E,RPRD2,TNFAIP8L2,CTSS,C1orf56,SEMA6C,LOC105371433	5.16496	0.250059	0.00863976	0.122736	0.120882	0.0532809	0.289709
chr1:210343054-210345075	NA	SERTAD4-AS1,RNU5A-8P,SERTAD4,HHAT	3.58351	0.238991	0.00864663	0.122736	0.127322	0.0332209	0.256319
chr1:25929539-25930318	NA	MTFR1L,MIR3917,STMN1	2.76013	-0.40179	0.00864486	0.122736	-0.147497	0.098059	0.343261
chr10:112862363-112863342	NA	NA	0.734771	0.507177	0.00863176	0.122736	0.140644	0.278013	0.48134
chr10:29767989-29768853	NA	NA	0.869745	-0.56661	0.0086447	0.122736	-0.00682754	0.957026	0.71136
chr13:51550691-51553196	MIR4703	DHRS12,WDFY2,INTS6,MIR4703,SNRPGP11,MIR4703	3.55547	-0.328583	0.00863571	0.122736	0.101586	0.168614	0.406018
chr16:75494479-75495833	CHST6	CHST6,ADAT1,CHST6	1.54124	0.522632	0.00864615	0.122736	-0.0704056	0.531014	0.596218
chr2:151347330-151348458	NA	NA	0.651088	0.582881	0.00864718	0.122736	0.248109	0.0884657	0.331971
chr5:65789745-65792055	NA	SGTB,NLN,ERBIN	4.3582	0.243777	0.00864048	0.122736	0.233477	0.000344138	0.130272
chr2:201124191-201124929	NA	PPIL3,CFLAR,ORC2,CASP10,CLK1,CFLAR-AS1,FAM126B,CASP8,BZW1	3.2808	0.312949	0.00865769	0.122849	0.143704	0.0623422	0.302143
chr13:32208235-32211561	NA	FRY,FRY-AS1	3.55445	-0.297358	0.00866484	0.122915	0.0045245	0.945673	0.709197
chr1:65845054-65847715	NA	NA	1.98576	0.39526	0.00867784	0.122994	0.0419251	0.634984	0.631628
chr10:30641653-30644690	NA	MAP3K8,SVILP1,LYZL2	4.16142	0.272797	0.00867477	0.122994	0.0544913	0.466551	0.572441
chr17:330797-332561	NA	MRM3	3.58457	0.603227	0.00867612	0.122994	0.229072	0.109242	0.354237
chr2:101179127-101181082	NA	NA	4.87271	-0.196607	0.00868881	0.123053	-0.009667	0.826516	0.68444
chr22:32143283-32145722	NA	DEPDC5,C22orf42	2.61991	0.29298	0.00868819	0.123053	0.0867298	0.234535	0.455142
chr4:38980694-38983606	NA	KLHL5,MIR574,FAM114A1,TMEM156	3.3804	0.274487	0.00868949	0.123053	0.172355	0.0159392	0.215062
chr10:126044688-126046071	NA	NA	4.24443	-0.19145	0.00870822	0.123247	-0.0319144	0.475522	0.575793
chr14:75257426-75260003	NA	IFT43,NEK9,ACYP1,FOS,ABCD4,YLPM1,RNU4ATAC14P	5.1537	-0.170739	0.00870645	0.123247	-0.03448	0.331002	0.51004
chr6:154380027-154381904	NA	NA	3.41069	-0.381047	0.00871366	0.123289	-0.0421061	0.582393	0.615355
chr17:9389211-9390725	NA	NA	1.59007	0.570806	0.00874107	0.123641	0.507862	0.00390277	0.165935
chr4:128467751-128469429	NA	NA	2.30645	0.410004	0.00875214	0.123762	0.0657387	0.404782	0.545125
chr7:150365218-150366111	REPIN1	ZNF767P,REPIN1,ZNF777,ZNF862,ATP6V0E2-AS1,LRRC61,GIMAP2,ZNF775,REPIN1	3.645	-0.324903	0.00875611	0.123783	-0.0309094	0.659729	0.638908
chr15:55249648-55250558	NA	RAB27A,RSL24D1,PIGB,PYGO1,CCPG1	1.96414	-0.410553	0.00876439	0.123865	-0.0776344	0.382495	0.535106
chr6:73744970-73746048	NA	NA	1.61193	0.487633	0.00876777	0.123877	0.215651	0.082619	0.325421
chr19:54612503-54613346	NA	LILRA2,FCAR,LAIR1,LILRB1,LILRB2,LILRB3,LILRB4,LILRA5,LILRA1,LAIR2,KIR3DL3	2.21282	0.778272	0.00877502	0.123944	0.39963	0.0521154	0.288427
chr3:136855947-136857618	NCK1-DT	SLC35G2,IL20RB,NCK1-AS1,NCK1-DT	3.57588	-0.285481	0.00878102	0.123993	0.0118393	0.846188	0.68841
chr10:110407704-110409915	NA	SMNDC1,DUSP5,SMC3,PDCD4-AS1,HMGB3P5	2.69351	0.366554	0.00879058	0.124093	0.0275685	0.747798	0.664812
chr10:113743092-113744728	NA	NA	1.03826	0.81403	0.00879608	0.124135	0.363959	0.0315004	0.252856
chr11:5815901-5816973	OR52N2	OR52N3P,TRIM22,TRIM34,TRIM5,FAM160A2,OR52N5,OR52N2,OR52E6,OR52N2	1.263	-0.460922	0.0088004	0.12416	-0.242625	0.0257566	0.239678
chr15:31425232-31428495	NA	NA	3.60782	-0.269342	0.00880835	0.124232	-0.0110738	0.866629	0.692305
chr21:34639713-34641797	NA	CLIC6,RCAN1	2.78366	0.365053	0.00881049	0.124232	0.212676	0.0264135	0.240931
chr20:34174816-34177236	NA	NA	3.05719	0.403598	0.00881308	0.124233	0.441635	0.000241141	0.130272
chr10:14623942-14626383	NA	FAM107B,HSPA14,CDNF	2.36761	-0.386467	0.0088272	0.124269	-0.0580655	0.498994	0.584498
chr13:48861601-48864087	NA	FNDC3A,RCBTB2	4.63751	-0.253319	0.00882174	0.124269	-0.0451621	0.431999	0.557023
chr13:50975745-50976668	NA	NA	0.939941	-0.492888	0.00881984	0.124269	-0.160384	0.147656	0.390037
chr14:77580086-77581969	NA	SPTLC2,VASH1,NGB,RPL21P10,ANGEL1,RN7SL587P	2.22417	0.629577	0.00883075	0.124269	0.311865	0.0402941	0.270247
chr5:61261269-61262757	LINC02057	LINC02057	1.60171	-0.42443	0.00882699	0.124269	0.0138944	0.876343	0.694418
chr7:104991872-104994181	NA	KMT2E,KMT2E-AS1,LINC01004	2.34453	0.364471	0.00883036	0.124269	0.263118	0.00592248	0.176674
chr7:28926348-28927445	NA	NA	1.36976	0.905164	0.00884094	0.124377	0.344341	0.109928	0.35499
chr11:2142385-2144792	IGF2-AS	CD81,MIR7847,LSP1,FAM99B,KRTAP5-6,KRTAP5-5,IGF2,TH,TNNT3,DUSP8,IGF2-AS	0.70385	0.5816	0.00885601	0.124448	0.0959794	0.508674	0.58848
chr19:55188328-55190280	NA	TNNI3,SYT5,PTPRH	2.29442	0.319876	0.00885635	0.124448	0.0663476	0.342551	0.516539
chr22:32411209-32412898	RTCB	FBXO7,RFPL3S,IGLVIVOR22-2,BPIFC,RTCB,RFPL2,RFPL3,TIMP3,RTCB	4.40866	0.374802	0.00885865	0.124448	0.073041	0.396497	0.541613
chr6:28916714-28918451	NA	TRIM27,ZFP57,ZSCAN9,ZNF602P,RNU6-930P	3.47121	0.339155	0.0088529	0.124448	0.0809563	0.30579	0.496701
chr9:89404973-89407027	NA	SEMA4D,SECISBP2,PA2G4P6	4.5655	0.245556	0.0088569	0.124448	0.113079	0.060903	0.299988
chr19:6766842-6768747	SH2D3A	SH2D3A,FLJ25758,MBD3L5,MBD3L3,XAB2,RPL21P129,ZNF557,ACSBG2,VMAC,ALKBH7,SH2D3A	3.88666	0.248323	0.00887816	0.124687	0.137281	0.0311111	0.25174
chr14:30848295-30850218	NA	COCH	1.78601	-0.417605	0.00889067	0.124827	-0.109533	0.225011	0.448183
chr1:236203243-236205605	NA	NA	2.71153	0.390574	0.0089017	0.124911	0.315511	0.00268437	0.156232
chr19:51406293-51408763	NA	NKG7,CLDND2,ETFB,SIGLEC8,VSIG10L,SIGLEC5,SIGLEC14,RPL7P51,FPR3,SIGLEC10,NIFKP6	2.65905	-0.420735	0.00890044	0.124911	-0.0534981	0.557646	0.606721
chr20:39341909-39342662	NA	NA	0.161278	-0.542413	0.00891386	0.125046	0.0125924	0.930035	0.705877
chr10:110100957-110103983	NA	NA	3.79803	-0.195425	0.00891935	0.125057	-0.0206142	0.670472	0.642208
chr12:14981105-14984441	NA	ERP27,PDE6H,ART4,WBP11,C12orf60,HIST4H4,H2AFJ,SMCO3,ARHGDIB	5.73542	-0.190176	0.00891972	0.125057	-0.0146899	0.728973	0.659637
chr16:48408683-48411036	NA	LONP2,ABCC11	4.80943	-0.247115	0.0089257	0.125105	-0.0317165	0.58269	0.615398
chr12:34016405-34017966	NA	NA	0.798615	0.687316	0.00893345	0.125174	0.252306	0.129346	0.374732
chr13:31912420-31914008	NA	NA	3.92393	-0.242009	0.0089357	0.125174	0.0632264	0.232608	0.453656
chr7:95595225-95597695	PDK4	PDK4,PDK4	5.46605	-0.195568	0.00894206	0.125228	-0.0392998	0.36209	0.525025
chr16:75319048-75319756	NA	BCAR1,RNU6-758P,CFDP1	1.86849	0.327698	0.00895382	0.125357	0.0337468	0.686495	0.646898
chr1:116888569-116890289	NA	NA	2.19495	-0.505458	0.0089771	0.125576	-0.200802	0.0509567	0.287004
chr2:38532376-38534388	NA	GALM,CYP1B1	3.18577	-0.273714	0.0089746	0.125576	-0.121551	0.0664351	0.30656
chr3:101389162-101391248	NA	SENP7,ZNF90P1	2.60049	0.484036	0.00897494	0.125576	0.254998	0.0428104	0.274622
chr6:88442520-88443917	NA	ACTBP8	0.523357	0.663536	0.00898826	0.125696	0.246964	0.106262	0.35142
chr2:98011503-98014257	NA	VWA3B,LINC01125,ZAP70,TMEM131	2.90488	0.852938	0.00899353	0.125734	0.459443	0.0317726	0.253549
chr11:122713611-122716460	NA	UBASH3B	4.99341	0.194692	0.00899661	0.125742	0.0157551	0.728659	0.659506
chr10:17474585-17476178	NA	NA	1.13408	0.654359	0.00901116	0.125909	0.341736	0.0176379	0.219598
chr15:90512394-90513930	NA	NA	1.4901	-0.398292	0.00901369	0.125909	-0.0373089	0.680565	0.645217
chr17:27805296-27806457	NOS2	LYRM9,NOS2,NOS2	2.56551	0.319342	0.00902353	0.126011	-0.0823514	0.241496	0.459209
chr2:207337058-207339414	NA	KLF7	4.47836	0.261322	0.00902729	0.126028	0.187817	0.00388659	0.165916
chr17:73102692-73104841	NA	NA	3.09578	0.355035	0.00903495	0.126057	0.14658	0.097165	0.34241
chr2:143512328-143514027	NA	NA	0.706459	0.443009	0.00903827	0.126057	-0.0540928	0.65372	0.63745
chr22:46591788-46594691	NA	GRAMD4,LINC00899,TBC1D22A,CERK	5.6722	-0.162505	0.00903626	0.126057	-0.0445792	0.204074	0.433602
chr5:32163044-32166733	NA	ZFR,MTMR12	3.1123	0.347043	0.00903959	0.126057	0.12578	0.132118	0.377094
chr10:5710078-5712297	NA	GDI2,FAM208B,ASB13,IL15RA	2.66139	0.67808	0.00905282	0.12617	0.350886	0.0378444	0.265483
chr9:122839156-122840892	NA	NA	1.37521	-0.572886	0.0090517	0.12617	-0.131557	0.286383	0.487118
chr6:132741279-132743478	NA	VNN1,VNN3	3.4525	-0.40331	0.00905596	0.126178	-0.0756934	0.397184	0.541952
chr12:64458757-64460109	NA	XPOT,RPS11P6,RASSF3,TBK1	2.37647	0.539147	0.00905918	0.126187	0.491362	0.000959437	0.136508
chr4:17476417-17477832	NA	QDPR	1.81284	0.491469	0.00906401	0.126216	0.211457	0.0835611	0.32676
chr7:36261795-36265983	NA	EEPD1,AOAH,SEPT7	5.29504	-0.249266	0.00906633	0.126216	-0.149531	0.010924	0.19762
chr6:167479462-167482151	NA	NA	3.43488	-0.269093	0.00907049	0.126238	0.0612345	0.329199	0.508986
chr6:6599031-6600761	NA	LY86	3.01618	-0.299356	0.00907723	0.126296	-0.224632	0.00193046	0.154558
chr8:96625048-96627604	NA	NA	4.45897	0.222874	0.00908782	0.126408	0.0675164	0.155637	0.396482
chr3:53141839-53144570	NA	PRKCD,RFT1,TMEM110,ITIH4,DCP1A,ITIH3,PBRM1,TKT	4.88555	-0.25722	0.00909172	0.126426	-0.0186996	0.754144	0.666102
chr1:160061999-160063906	NA	ATP1A4,IGSF8,KCNJ10	1.69992	-0.506349	0.00909824	0.126482	0.0345159	0.748633	0.664957
chr10:132223066-132224474	NA	DPYSL4,JAKMIP3	2.26708	-0.460131	0.0091047	0.126493	0.0145865	0.874881	0.694023
chr12:61914492-61916713	NA	NA	3.58961	-0.304866	0.00910932	0.126493	-0.0987724	0.157959	0.398053
chr14:60845455-60846534	NA	NA	0.663783	0.658944	0.00910832	0.126493	-0.0837807	0.598575	0.620493
chr6:14147975-14150180	NA	CD83,RNF182,RNU7-133P	3.49972	0.465965	0.00910514	0.126493	0.168493	0.137701	0.381472
chr16:11621333-11622715	NA	LITAF,RMI2,TXNDC11,SNN,ZC3H7A,SOCS1,SNX29	3.71228	-0.261258	0.00911533	0.126541	-0.111363	0.059433	0.298132
chr14:76866572-76868128	NA	VASH1,RPL22P2	3.85703	-0.254926	0.00911913	0.126558	-0.164504	0.0088836	0.190638
chr1:167790051-167790642	NA	MPZL1,ADCY10,DPT	0.736135	0.514241	0.00912453	0.126597	0.0810585	0.575305	0.613068
chr3:196527754-196529966	NA	FBXO45,RNF168,SDHAP2,LINC00969,WDR53,MUC20P1,UBXN7,CEP19,NCBP2,NCBP2-AS1,MELTF-AS1,TM4SF19,SMCO1	4.41726	0.188221	0.0091381	0.126714	0.0480875	0.287824	0.487891
chr8:25383495-25386673	NA	DOCK5,NEFM	3.48059	0.258838	0.00913724	0.126714	0.130854	0.0588226	0.296957
chr1:222813646-222815992	DISP1	DISP1,HHIPL2,DISP1	5.96396	-0.144723	0.00915878	0.126716	-0.022851	0.473611	0.574925
chr11:110971859-110974276	NA	NA	2.88113	0.320132	0.00916754	0.126716	0.0758047	0.308292	0.498039
chr11:5623976-5625988	TRIM34	TRIM5,TRIM34,TRIM22,OR51B2,OR56B4,OR56A1,OR56A3,OR52N4,OR51Q1,OR52E6,OR52N2,HBG2,TRIM34	4.73252	0.442203	0.00916218	0.126716	0.2791	0.0111497	0.198668
chr18:2604962-2607415	NA	METTL4,NDC80,RNU6-340P,KATNBL1P3	2.82623	0.3849	0.00916676	0.126716	0.176719	0.0639758	0.3036
chr2:37118147-37120141	NA	CEBPZOS,GPATCH11	1.48771	-0.529271	0.00916814	0.126716	-0.0765023	0.496296	0.583634
chr20:46259368-46261940	NA	NA	1.56092	-0.484796	0.00916575	0.126716	-0.0643396	0.519126	0.592146
chr3:72522202-72524211	NA	RYBP	3.39245	-0.273053	0.00916547	0.126716	-0.148473	0.0170647	0.218816
chr5:62647600-62650106	NA	LRRC70,IPO11-LRRC70	2.08978	-0.39105	0.00915821	0.126716	-0.313876	0.000306736	0.130272
chr6:159112943-159118878	NA	TAGAP,FNDC1	7.16369	0.270797	0.0091603	0.126716	0.173503	0.00916868	0.191487
chr6:254591-258238	NA	DUSP22	4.10294	0.364599	0.00915759	0.126716	0.184236	0.0389256	0.267219
chr9:107487569-107491615	KLF4	KLF4,RNU6-492P,KLF4	6.39789	-0.191329	0.00916906	0.126716	-0.0715196	0.0794355	0.321355
chr9:120692162-120693315	NA	MEGF9,PSMD5-AS1	1.54822	0.493213	0.00915812	0.126716	0.0487664	0.688527	0.647381
chr17:28508978-28510903	FOXN1	FOXN1	0.944307	-0.549728	0.0091784	0.12681	0.0016685	0.987889	0.718025
chr14:24166408-24168754	REC8	REC8	4.24784	-0.228837	0.00918402	0.126852	-0.116684	0.0179708	0.220213
chr1:207414049-207416317	NA	CR2,CD55,CR1,C1orf116,C4BPA	3.40945	-0.33528	0.00918752	0.126865	-0.132439	0.0677516	0.307926
chr14:75195614-75197371	NA	EIF2B2,RNU4ATAC14P	2.77314	-0.36998	0.00919887	0.126915	-0.109102	0.180938	0.415859
chr2:110707289-110710184	NA	ACOXL,LINC00116	3.02286	-0.302522	0.00920201	0.126915	-0.0373362	0.576872	0.613427
chr5:176999720-177001106	NA	FGFR4,UIMC1	3.13751	-0.361361	0.009204	0.126915	-0.0129475	0.846968	0.688539
chr6:111651336-111652556	NA	NA	1.04125	0.568858	0.00920168	0.126915	0.0201606	0.85847	0.690821
chr9:89710067-89712052	NA	IL6RP1,OR7E31P,PCNPP2,GADD45G	4.60303	-0.199383	0.00919582	0.126915	-0.00218024	0.963482	0.712915
chr14:76121280-76122268	NA	NA	0.656039	-0.469104	0.0092202	0.127086	-0.243795	0.0503626	0.285989
chr3:194277063-194277980	NA	HES1,LINC02048,LINC00887	1.90181	-0.468596	0.00922158	0.127086	-0.258855	0.0172701	0.219536
chr12:9635332-9637976	NA	CLEC12A,KLRB1,CLECL1,CLEC7A,CLEC2B,CD69,GOT2P3,RNU6-700P	4.00637	0.234656	0.00923161	0.127189	0.109528	0.0894299	0.333211
chr1:44818578-44821130	NA	GPBP1L1,TOE1,DMAP1,RPL7AP16,BEST4,ZSWIM5,RPS8,UROD,HECTD3,BTBD19,RNU5E-6P	5.60183	-0.166785	0.00924058	0.127206	-0.0997962	0.00898701	0.191222
chr11:15791946-15795056	NA	NA	4.76487	0.333381	0.00923866	0.127206	0.210479	0.00909201	0.191261
chr13:49095993-49099648	NA	FNDC3A,RNY3P2,COX7CP1	3.18902	0.36815	0.00923621	0.127206	0.170948	0.0684068	0.308703
chr8:9022161-9023488	NA	ERI1,RNU7-55P,PPP1R3B,RPL10P19,MIR4660	2.65595	0.393289	0.00924543	0.127237	0.281457	0.0062418	0.179519
chr21:17445956-17447626	NA	NA	2.09637	-0.377492	0.00925784	0.127372	-0.0677705	0.411699	0.548222
chr1:212751711-212753816	NA	FLVCR1-AS1,TATDN3,BATF3,NSL1	3.0937	0.682312	0.00926643	0.127455	0.38533	0.0262359	0.240708
chr13:114221650-114223644	NA	CDC16	2.53927	0.566019	0.00927103	0.127483	0.156125	0.217961	0.443456
chr13:42875350-42878307	NA	LINC01050,EPSTI1,LINC00428	3.28235	0.354612	0.00928127	0.127588	0.141178	0.0670584	0.307036
chr2:157416653-157418537	NA	CYTIP,ACVR1,FAM133DP,ERMN,GPD2	4.92045	-0.235095	0.00928589	0.127613	0.010785	0.834242	0.686024
chr22:22168027-22168950	NA	IGLV4-60,IGLV5-52,IGLV8-61	1.34289	0.521051	0.00928829	0.127613	0.0939925	0.475838	0.575846
chr16:72209824-72212106	NA	NA	2.29581	0.349563	0.00929421	0.127659	0.0760333	0.37247	0.53023
chr1:161095429-161099231	KLHDC9	DUSP12,RPSAP18,ATF6,KLHDC9,FCER1G,NDUFS2,B4GALT3,NIT1,NECTIN4,KLHDC9	4.67769	-0.181118	0.00930738	0.127695	-0.0460907	0.275949	0.480247
chr1:53765667-53768027	NA	GLIS1,NDC1,RPL37P7,LRRC42,HSPB11,YIPF1	2.35663	0.467196	0.00930247	0.127695	0.142296	0.212778	0.440036
chr10:6013744-6015740	NA	PFKFB3,IL2RA,RBM17,IL15RA	0.90735	0.530229	0.00932642	0.127695	0.133971	0.304887	0.496289
chr13:73256123-73257275	NA	NA	0.715557	0.77176	0.00932598	0.127695	0.388265	0.0380671	0.265891
chr16:67998013-68000417	DPEP2	LCAT,E2F4,DDX28,SLC12A4,THAP11,PRMT7,SLC7A6,RANBP10,DPEP2,DUS2,DPEP2	5.53776	-0.263618	0.00931954	0.127695	-0.134266	0.0253258	0.238783
chr17:55393973-55396312	NA	NA	4.0087	-0.294014	0.00932066	0.127695	-0.0997878	0.112987	0.35831
chr20:36968281-36970915	NA	RPN2,RBL1,MROH8,SAMHD1	5.15233	-0.195588	0.00932082	0.127695	-0.108231	0.0239193	0.236383
chr22:20888365-20889967	NA	NA	2.10607	-0.327645	0.0093152	0.127695	-0.140219	0.0812514	0.323969
chr3:48769238-48771454	NA	PRKAR2A,PRKAR2A-AS1,NCKIPSD,MIR711,COL7A1,UCN2,PFKFB4,MIR6890,QARS,QRICH1,DALRD3,NDUFAF3,MIR191,MIR425,IMPDH2,LAMB2,CDC25A	2.35284	0.324772	0.00930696	0.127695	-0.00466281	0.945576	0.709197
chr3:8863131-8865948	NA	OXTR	2.10694	0.715386	0.00931431	0.127695	0.366581	0.0444445	0.27744
chr6:125797259-125799958	NA	NCOA7-AS1,HINT3,NCOA7	4.24106	-0.212557	0.00932789	0.127695	-0.0228174	0.647816	0.635714
chr8:129488747-129490835	MIR3686	MIR3686,MIR3686	2.45136	0.36225	0.00932705	0.127695	0.151767	0.0801485	0.322231
chr10:851229-852998	NA	GTPBP4	1.9096	0.543403	0.00933253	0.127706	0.11371	0.391241	0.539124
chr11:35248831-35250896	NA	PDHX,APIP,MIR1343	2.0908	-0.305086	0.00933389	0.127706	-0.0115562	0.878961	0.694945
chr12:16406314-16408448	NA	NA	1.20916	-0.485093	0.00933741	0.127719	-0.105629	0.352851	0.521151
chr15:100595658-100596975	NA	PRKXP1,LINS1,ASB7	1.35378	0.593711	0.00934214	0.127749	0.272424	0.060066	0.298568
chr12:49231007-49231828	NA	TUBA1C,TUBA1A,CCNT1,KANSL2,PRKAG1,RHEBL1,FAM186B,TUBA1B,LMBR1L	3.6108	0.399932	0.00934831	0.127791	0.14905	0.0921412	0.336669
chr6:44797355-44799262	NA	NA	2.01255	-0.35707	0.00935041	0.127791	-0.00641176	0.939182	0.707878
chr21:38897211-38899506	NA	RPSAP64	3.51742	0.307026	0.00935749	0.127852	0.110274	0.159808	0.399357
chr1:156523966-156525841	NA	NAXE,IQGAP3,C1orf61,MIR9-1,GPATCH4,MEF2D,RRNAD1	3.90113	0.418848	0.00936774	0.127856	0.296694	0.00681556	0.181669
chr10:50321406-50325105	NA	ASAH2,SHQ1P1,SGMS1-AS1,SGMS1,DYNC1I2P1,WASHC2A	4.72783	0.381053	0.00937838	0.127856	0.238984	0.0141311	0.208723
chr10:70832411-70834741	NA	SGPL1,PCBD1	3.26476	-0.266738	0.00938111	0.127856	0.032989	0.606962	0.622723
chr22:40965235-40968243	NA	MIR1281,EP300,RNU6-375P,XPNPEP3,ST13,MKL1,RBX1	4.78577	0.324735	0.0093634	0.127856	0.173703	0.0253764	0.238783
chr4:76381346-76382692	NA	NA	0.839526	0.467628	0.0093715	0.127856	-0.0103726	0.920962	0.703952
chr6:154799445-154800993	NA	NA	1.20869	0.498754	0.00937516	0.127856	0.0816602	0.536874	0.59844
chr6:44034150-44037447	NA	NFKBIE,C6orf223,VEGFA,RSPH9,SLC29A1,GTPBP2,MAD2L1BP	3.28344	-0.388753	0.00937465	0.127856	-0.0510571	0.53617	0.598108
chr9:125560258-125562627	NA	NA	1.75469	0.703225	0.00936273	0.127856	0.356925	0.0422448	0.273873
chr9:77793367-77794779	NA	NA	2.1297	0.577993	0.00937867	0.127856	0.440337	0.00629568	0.180084
chr1:41726449-41730011	NA	NA	5.47959	0.181346	0.0093859	0.127886	0.0404406	0.340296	0.515112
chr7:128436709-128439697	NA	IMPDH1,PRRT4,OPN1SW,RPL37P16	4.91317	-0.234253	0.00939588	0.127951	-0.0899983	0.0999678	0.345161
chr9:38050790-38053005	NA	RNU7-124P,SLC25A51,TMX2P1	4.14307	0.204799	0.00939466	0.127951	-0.0429142	0.390902	0.539008
chr3:152381661-152383365	NA	TMEM14EP,MBNL1	2.13536	0.807303	0.00940093	0.127966	0.696542	0.00152213	0.149515
chr3:51742530-51744071	NA	NA	2.47374	-0.291626	0.00940214	0.127966	-0.0838641	0.213026	0.440235
chr1:182379747-182381422	NA	RPL18P2,RNU6-152P,GLUL,EIF1P3	1.8013	-0.444728	0.00943368	0.128026	0.128057	0.183499	0.417823
chr1:26617229-26617863	NA	NA	3.02895	-0.329235	0.00945292	0.128026	-0.0926568	0.238501	0.457344
chr12:124452327-124454934	NA	EIF2B1,ATP6V0A2,NCOR2,UBC,ZNF664	5.56884	0.17565	0.00944044	0.128026	-0.0441344	0.291403	0.489685
chr13:29494675-29497492	MTUS2-AS1	MTUS2-AS1,MTUS2-AS1	2.09755	-0.414219	0.00944089	0.128026	-0.155941	0.0958633	0.341126
chr14:103423309-103424359	NA	RNU7-160P,MARK3,TNFAIP2,EIF5,RPL10AP1	1.38591	0.410313	0.00944889	0.128026	0.213398	0.0651026	0.304581
chr14:58352988-58355870	NA	TOMM20L	3.20784	0.399415	0.00943588	0.128026	0.148866	0.106508	0.35148
chr14:69427725-69429404	NA	NA	1.48747	-0.452627	0.00945698	0.128026	-0.207033	0.0525608	0.288894
chr15:69758704-69761802	NA	TLE3	4.36879	-0.278444	0.00942152	0.128026	-0.0765869	0.198538	0.4292
chr16:28186333-28189669	NA	SBK1,NPIPB9,XPO6,SGF29,APOBR,RNY1P10	4.82772	0.478444	0.00945744	0.128026	0.287792	0.0162164	0.215596
chr16:28539867-28540643	NUPR1	SULT1A2,TUFM,NUPR1,NUPR1	3.77751	0.385004	0.00944016	0.128026	0.260214	0.00680883	0.181669
chr17:64402695-64406102	NA	NA	5.49666	-0.189377	0.00945022	0.128026	-0.106184	0.018976	0.222377
chr18:50819209-50821834	MRO	MRO,RPL17P46,HNRNPA3P16,MRO	3.81309	-0.285988	0.00946145	0.128026	-0.186078	0.00610479	0.178145
chr19:12880412-12883998	DNASE2	ZNF136,TRMT1,ZNF625,ZNF844,ZNF44,ZNF442,CCDC130,ZNF791,DNASE2,ZNF763,ZNF564,ZNF878,WDR83OS,ZNF799,ZNF709,MRI1,ZNF700,ZNF490,ZNF788,RPS6P25,FBXW9,ZNF563,RTBDN,MAST1,ZSWIM4,MAN2B1,CALR,KLF1,LYL1,DNASE2	5.91534	-0.190561	0.00941255	0.128026	-0.0654575	0.111401	0.356962
chr19:48117014-48118805	NA	NA	3.02096	0.415841	0.00943769	0.128026	0.212788	0.0395409	0.268527
chr19:49817347-49819730	FUZ	PNKP,TEAD2,PRR12,PLEKHA4,RRAS,PTOV1-AS2,PTOV1,RNU6-841P,AP2A1,TSKS,FUZ,PIH1D1,MED25,PTOV1-AS1,ATF5,NTF4,MIR6800,FUZ	5.39072	0.282237	0.00946624	0.128026	0.124409	0.0588417	0.296992
chr2:236835351-236837015	NA	NA	1.90061	-0.588536	0.00944885	0.128026	-0.274953	0.0348563	0.259094
chr2:55103844-55105804	NA	RTN4,CLHC1,RPS27A,PNPT1,CCDC88A	4.57161	-0.246882	0.00944739	0.128026	-0.0380123	0.490652	0.581521
chr20:3071262-3072854	OXT	GNRH2,OXT,OXT	2.0154	-0.403182	0.00946501	0.128026	-0.0255717	0.770004	0.670406
chr20:47378891-47381520	NA	NA	4.19461	0.264279	0.00945527	0.128026	0.0677905	0.319622	0.504168
chr4:155675514-155677209	NA	GUCY1B3,GUCY1A3	1.96632	0.690555	0.00946284	0.128026	0.183389	0.293525	0.490758
chr5:65730818-65732367	NA	NLN,SGTB,ERBIN,SREK1	3.16242	0.34849	0.00942395	0.128026	0.290055	0.000601727	0.130272
chr6:137894123-137894828	NA	TNFAIP3	1.94265	0.34956	0.00942584	0.128026	0.0301361	0.765538	0.669133
chr7:150439240-150441171	NA	RARRES2,AOC1,TMEM176B,GIMAP8,GIMAP5,LINC00996	3.47333	0.352304	0.00943989	0.128026	0.25019	0.0127617	0.204438
chr17:29194689-29197634	NA	CRYBA1,MYO18A	4.70208	-0.222471	0.00946994	0.128041	-0.103807	0.0509659	0.287004
chr1:25807305-25808468	NA	NA	3.18861	0.257418	0.00948703	0.128062	-0.0941576	0.141229	0.384867
chr13:36431076-36432861	CCNA1	CCNA1,HIST1H2APS6,CCNA1	3.0831	0.304719	0.00948196	0.128062	-0.158744	0.0325845	0.255645
chr2:229296165-229297560	NA	PID1,RNU7-9P	1.08029	-0.485674	0.00947695	0.128062	-0.248423	0.0196238	0.224098
chr4:112152052-112153877	NA	ZGRF1,C4orf32,RPL36AP19	1.85037	0.414374	0.00947881	0.128062	0.150334	0.120985	0.366099
chr5:147400336-147402182	NA	NA	3.41209	0.328019	0.0094839	0.128062	0.30541	0.00114521	0.14485
chr7:130008413-130011044	NA	UBE2H,KLHDC10,ZC3HC1,NRF1	2.99757	0.258023	0.00948629	0.128062	0.142315	0.0359365	0.26109
chr1:8599827-8601544	NA	RERE,RPL7P11	1.31881	0.40019	0.0095043	0.12826	0.264805	0.0201246	0.225838
chr4:153449409-153454105	NA	MND1,KIAA0922	4.6865	-0.289631	0.00950764	0.12827	-0.108343	0.0868989	0.330611
chr3:14143612-14146435	NA	XPC,VN1R20P,LSM3,CHCHD4,TMEM43,RBSN	4.60635	-0.208307	0.00951431	0.128324	-0.0628781	0.178414	0.413843
chr14:65209879-65211376	NA	NA	1.92849	0.793064	0.00951863	0.128348	0.451966	0.0224493	0.23261
chr1:109615131-109615902	AMPD2	AMPD2,GNAI3,SYPL2,STRIP1,GNAT2,AMPD2	2.54204	-0.382036	0.00952422	0.128362	-0.0838234	0.322002	0.505311
chr2:167194897-167199163	NA	XIRP2,XIRP2-AS1,B3GALT1	4.32408	-0.289659	0.00952493	0.128362	-0.171031	0.00942692	0.192709
chr15:65800374-65801759	NA	HNRNPA1P44	1.6073	0.433152	0.00954518	0.1286	0.133541	0.181716	0.416685
chr19:2073112-2075536	NA	IZUMO4,MOB3A,LSM7	3.14077	-0.264284	0.00954898	0.128616	0.0143806	0.809021	0.680628
chr19:6508587-6510402	NA	TUBB4A,TNFSF9	3.23021	0.258871	0.00955538	0.128667	0.114276	0.0618024	0.301433
chr3:129234015-129234612	NA	KIAA1257,RAB43,CNBP,GP9,ISY1,HMCES,MBD4,RPL32P3,ACAD9,POU5F1P6,RAB7A,RPS27P12	3.687	-0.296101	0.00955793	0.128667	-0.0663991	0.308598	0.498181
chr5:123429021-123431066	NA	CSNK1G3,CEP120,HMGB3P17	3.17626	-0.335765	0.00956392	0.128677	-0.166106	0.0257714	0.239678
chr9:74496628-74498673	RORB	RORB,RORB-AS1,RORB	1.2279	0.5066	0.00956302	0.128677	0.121018	0.273666	0.478678
chr16:2672926-2676080	ERVK13-1	ERVK13-1,PRSS27,SRRM2-AS1,ABCA17P,ABCA3,ERVK13-1	5.77352	-0.201645	0.00957597	0.128699	-0.0588451	0.199917	0.430245
chr4:184453389-184454317	NA	NA	1.68389	0.360554	0.00957466	0.128699	0.05888	0.505704	0.587074
chr8:97239920-97242274	NA	NA	3.27491	-0.36686	0.00956883	0.128699	-0.00743972	0.925114	0.704753
chr9:17422656-17424164	NA	NA	1.66318	-0.443994	0.00957391	0.128699	-0.236869	0.0119982	0.201684
chr10:18657741-18660317	NSUN6	NSUN6,ARL5B,NSUN6	5.46813	0.274738	0.00959429	0.128809	0.110366	0.0775363	0.319102
chr16:11577095-11579398	NA	LITAF,TXNDC11,SNN,SOCS1,SNX29,ZC3H7A	3.74968	0.22307	0.00958901	0.128809	-0.0292312	0.571522	0.611788
chr17:55692547-55693988	NA	TMEM100	0.728969	-0.681306	0.00959727	0.128809	-0.266607	0.0475535	0.282324
chr18:74988929-74991598	NA	TSHZ1	4.29981	-0.22332	0.0095967	0.128809	-0.0203258	0.692643	0.648807
chr7:11491555-11493497	NA	NA	2.63645	-0.297159	0.00959549	0.128809	-0.0831181	0.248494	0.463346
chr6:6930864-6932049	NA	RIOK1	3.21118	-0.241487	0.00960052	0.128818	-0.00324044	0.954678	0.710861
chr10:113003060-113003769	NA	NA	1.35745	-0.398212	0.00960502	0.128839	0.0570933	0.559041	0.607161
chr12:94620994-94623030	NA	TMCC3,MIR7844,PLXNC1	2.15793	0.423537	0.00960728	0.128839	0.105773	0.305089	0.496412
chr2:22906538-22909088	NA	NA	2.49622	-0.416072	0.0096103	0.128844	-0.0551682	0.592747	0.618742
chr16:68004446-68007162	DPEP2	DPEP2,NFATC3,DUS2,DPEP3,PSMB10,PRMT7,PARD6A,ACD,LCAT,DDX28,RANBP10,SLC7A6OS,KARSP3,DPEP2	6.06259	-0.199702	0.00961301	0.128846	-0.0520037	0.23301	0.453835
chr1:154373273-154375603	NA	MRPS33P1	1.88344	0.411884	0.00962438	0.128909	0.274354	0.011226	0.198916
chr16:21588248-21591754	NA	RNU6-196P,RNU6-1005P,IGSF6,OTOA,METTL9	2.88471	0.371644	0.00963246	0.128909	-0.0557423	0.57064	0.611368
chr16:56949791-56953559	NA	NLRC5	4.24715	-0.277818	0.00963338	0.128909	-0.18919	0.00485031	0.170908
chr19:4228604-4230072	EBI3	CACTIN,CACTIN-AS1,CCDC94,MATK,APBA3,EBI3,EBI3	1.11429	0.507292	0.00962581	0.128909	0.0566662	0.620052	0.62646
chr2:43127698-43133159	NA	ZFP36L2,OXER1,RNU6-242P,THADA	6.46992	-0.207187	0.00963318	0.128909	-0.173173	0.000712936	0.130272
chr22:25544111-25548136	NA	GRK3	6.08624	-0.169773	0.00962324	0.128909	-0.0212506	0.578449	0.614044
chr3:27926966-27928749	NA	AZI2	0.680058	0.584212	0.00964224	0.128985	0.191759	0.215494	0.442057
chr7:155755105-155757805	NA	EN2,RBM33	4.72483	-0.224097	0.00964691	0.128985	-0.100704	0.05053	0.286488
chr8:113684422-113686132	NA	NA	1.74772	0.607176	0.00964587	0.128985	0.214825	0.148268	0.390498
chr4:113555084-113557594	NA	NA	3.13787	0.519479	0.00965319	0.129034	0.298928	0.0274315	0.242967
chr1:92728129-92732258	NA	EVI5,RNU4-59P	5.53946	-0.302934	0.00968349	0.129038	-0.0575781	0.359759	0.524069
chr11:72410879-72412692	NA	PHOX2A,CLPB	4.43321	-0.236311	0.0096875	0.129038	-0.0344418	0.514553	0.590643
chr14:88188704-88189772	NA	KCNK10	1.03292	-0.503659	0.00966873	0.129038	-0.0896428	0.426594	0.554756
chr16:67489198-67491733	NA	ATP6V0D1,DPEP2,FAM65A,LRRC36,CARMIL2,ZDHHC1,HSD11B2,PARD6A,ACD,CKLF,PRMT7,AGRP	5.13339	-0.204518	0.00968596	0.129038	-0.086177	0.0750592	0.31632
chr18:614099-616405	NA	CETN1,COLEC12,THOC1,CLUL1	3.92976	-0.226832	0.00967863	0.129038	-0.0135871	0.786473	0.674699
chr19:57769078-57771553	ZNF586	ZNF814,ZNF776,ZNF586,ZNF805,ZNF671,ZNF417,ZNF154,ZNF256,RPL19P19,ZSCAN4,RPS5,ZNF419,ZNF586	4.98853	0.189101	0.0096767	0.129038	0.0834496	0.0754557	0.316935
chr2:177244472-177245141	NA	NFE2L2,HNRNPA3,MIR4444-1,MIR3128,DNAJC19P5	1.16953	-0.464438	0.00967465	0.129038	-0.108559	0.282221	0.483833
chr2:68736942-68738611	NA	PLEK,ARHGAP25,FBXO48,APLF	4.85479	0.422485	0.00967838	0.129038	0.229653	0.0285089	0.245722
chr20:36604435-36607938	RAB5IF	CPNE1,RBM12,MYL9,C20orf24,RAB5IF	6.30521	0.165582	0.00968493	0.129038	0.0596815	0.118524	0.363366
chr3:107956730-107958351	NA	LINC00636	2.20538	0.370459	0.00965842	0.129038	0.15062	0.116454	0.361205
chr4:101205077-101207069	NA	MIR8066,EMCN	2.85201	-0.321898	0.00966898	0.129038	-0.0196938	0.819842	0.68296
chr7:90617041-90618365	NA	NA	3.05973	0.461763	0.00966671	0.129038	0.353156	0.00630248	0.180115
chr9:34770095-34772417	NA	PHF24,FAM205A	2.64145	0.33056	0.00968584	0.129038	-0.0360346	0.684718	0.646511
chr3:14835814-14839880	NA	C3orf20,TMEM43	5.73653	-0.175257	0.00969501	0.129103	-0.0166379	0.688993	0.647559
chr2:60334023-60337601	NA	RNU1-32P,MIR4432HG	3.36796	-0.496718	0.0096997	0.129131	-0.175869	0.0677044	0.307866
chr13:42817994-42821136	NA	FAM216B,EPSTI1,LINC01050	4.03968	0.263235	0.00970808	0.129137	0.246069	0.000463925	0.130272
chr3:194307465-194310586	LINC00887	HES1,GP5,LINC00887,LINC02048,LINC00887	3.11037	-0.374315	0.00970554	0.129137	-0.138159	0.0968208	0.342061
chr3:46398889-46400594	NA	CCRL2,CCR5,CCR1,CCR2	4.95874	0.221882	0.00970693	0.129137	0.103	0.077004	0.318625
chr10:5273469-5276047	LINC02561	AKR1C7P,LINC02561	4.83967	-0.227957	0.00971524	0.129198	-0.0440409	0.393444	0.540349
chr2:197151645-197153858	NA	ANKRD44,ANKRD44-IT1,SF3B1,RNU6-1029P,C2orf66	3.31222	-0.284612	0.00972469	0.129217	-0.0263598	0.687772	0.647226
chr2:224951222-224953270	NA	NYAP2,DOCK10,MIR4439	3.88556	0.222639	0.00972344	0.129217	-0.0221851	0.700744	0.65121
chr2:99826048-99828342	NA	NA	1.54764	0.654902	0.00972804	0.129217	0.295815	0.064352	0.3036
chr20:821120-822033	NA	NA	0.547394	-0.62126	0.00972176	0.129217	0.214732	0.10375	0.349067
chr3:119652270-119653287	NA	MAATS1,ADPRH,CD80,RPL10P7,POPDC2	1.22289	-0.469662	0.00973241	0.129217	-0.0626082	0.559899	0.607492
chr9:37209342-37211399	NA	PAX5	1.80607	0.430324	0.00973134	0.129217	0.249467	0.0521549	0.288427
chr12:122452560-122454884	NA	CLIP1,LRRC43,DIABLO,RSRC2,ZCCHC8,CCDC62	2.51621	0.366761	0.00974097	0.129296	0.0102706	0.899441	0.69952
chr10:14750847-14753041	NA	FAM107B,HSPA14,CDNF,RPSAP7	3.8285	-0.247516	0.00974882	0.129366	-0.0511257	0.380093	0.533809
chr12:29285197-29286938	NA	NA	1.60863	0.497177	0.00975419	0.129367	0.120667	0.309052	0.498428
chr18:79084951-79087759	NA	NA	2.56417	0.312819	0.00975258	0.129367	0.050163	0.497902	0.584189
chr13:72822606-72824733	NA	NA	1.75025	0.485768	0.00977217	0.129466	0.0127854	0.919135	0.703658
chr17:63309861-63311314	NA	NA	1.48015	0.44879	0.00977068	0.129466	0.286366	0.0340226	0.257652
chr3:45667639-45669272	NA	SACM1L,LIMD1,LIMD1-AS1,RN7SL145P,LARS2-AS1,XCR1,EXOSC7,ZDHHC3,LARS2	2.36814	0.601312	0.00976992	0.129466	0.366412	0.0285454	0.245722
chr6:156718973-156721875	NA	ARID1B	5.31939	-0.164554	0.00976728	0.129466	-0.0599185	0.114897	0.360359
chr11:110356027-110358461	LOC105369486	RDX,FDX1,ZC3H12C,LOC105369486	3.45305	0.264679	0.0097983	0.129667	0.245371	0.0011056	0.143369
chr15:58079727-58081459	NA	NA	2.57331	0.261725	0.00980072	0.129667	0.0410075	0.575782	0.613139
chr17:4842652-4846494	NA	CHRNE,ENO3,ARRB2,ZMYND15,CXCL16,C17orf107,PLD2,PSMB6,RPS12P29,PELP1,VMO1,GLTPD2,PFN1,CAMTA2,SCIMP,MINK1,ATP6V0CP1	5.96411	-0.158997	0.00979054	0.129667	-0.0190981	0.605497	0.622272
chr20:49229743-49231713	NA	LINC01273,SLC9A8,ZFAS1,CSE1L,DDX27	3.75472	-0.270242	0.00980307	0.129667	-0.147694	0.0236329	0.235947
chr7:84245462-84246440	NA	NA	2.18486	-0.44506	0.0097987	0.129667	-0.0747037	0.417814	0.550592
chr8:106667391-106669367	NA	OXR1	2.3933	0.466944	0.00979478	0.129667	0.290608	0.0292404	0.24804
chr4:154077116-154078930	NA	NA	0.901684	0.41356	0.00980647	0.129677	0.113771	0.347134	0.518527
chr2:28582853-28585732	NA	PPP1CB,SPDYA,FOSL2,SNRPGP7	5.11495	0.174457	0.00981159	0.12971	0.011792	0.781416	0.673489
chr16:4139243-4141915	NA	ADCY9,DBIP3	2.01194	-0.391262	0.0098217	0.129809	0.0396418	0.638944	0.632807
chr18:378560-381091	NA	COLEC12,CETN1	4.06478	-0.455459	0.00982801	0.129857	-0.174578	0.0582208	0.296251
chr17:64316976-64319143	NA	RPL31P57,ERN1,TEX2,TCAM1P	3.4899	-0.338711	0.00984159	0.130002	-0.0851014	0.262333	0.471415
chr11:5818061-5819273	OR52N2	OR52N3P,OR52N1,OR52N2,OR52E6,OR52N2	2.00464	0.337185	0.00985234	0.130109	0.0719101	0.384361	0.535901
chr17:50903431-50904127	NA	TOB1,WFIKKN2,CACNA1G-AS1,RSAD1	0.679623	0.536773	0.00986043	0.130164	0.152785	0.210099	0.437705
chr2:189874353-189876257	C2orf88	C2orf88	3.50716	0.388732	0.00986174	0.130164	0.252325	0.0121092	0.202268
chr20:47257577-47260348	NA	TP53RK,MIR3616	4.74471	0.226546	0.00986917	0.130227	0.0925879	0.1088	0.353927
chr6:44832886-44833978	NA	NA	1.56883	0.428712	0.00987841	0.130314	-0.0103564	0.921489	0.703984
chr1:61100869-61102175	NA	NFIA-AS1	0.816624	0.73938	0.00988746	0.130364	0.412025	0.0134118	0.20578
chr2:123744842-123747695	NA	NA	2.33122	-0.422639	0.00988539	0.130364	-0.0448395	0.504313	0.586622
chr4:74205813-74208011	NA	EREG,CXCL8,CXCL2,CXCL3,EPGN,MTHFD2L	3.78011	0.426508	0.00989222	0.130392	0.360224	0.00141911	0.147429
chr6:161103579-161105937	NA	MAP3K4	3.95786	0.217243	0.00990844	0.130571	0.196412	0.00193905	0.154558
chr1:25631457-25632873	NA	SELENON,EXTL1,MAN1C1	2.09733	0.513879	0.00993366	0.130777	0.343303	0.0140092	0.208066
chr10:71636375-71639866	NA	CDH23,SLC29A3,CDH23-AS1,VSIR,PSAP,SGPL1	6.29898	-0.191153	0.00993912	0.130777	-0.0872058	0.0472444	0.282115
chr12:92513589-92514504	NA	BTG1,EEA1	1.68349	0.36077	0.00993501	0.130777	0.248608	0.011847	0.200825
chr15:101138983-101141042	NA	CHSY1	2.16786	1.01325	0.00993163	0.130777	0.536583	0.0349599	0.259094
chr17:4925945-4928200	GP1BA	GP1BA	2.42686	0.268413	0.00993999	0.130777	0.0776727	0.282657	0.48425
chr19:17418809-17421039	NA	MVB12A,PLVAP,BISPR,MED26,COLGALT1,SLC35E1	4.85135	-0.196123	0.00993146	0.130777	-0.149792	0.00233617	0.155491
chr1:12587105-12588257	NA	NA	1.10086	0.491252	0.00995491	0.130906	0.059038	0.635117	0.63167
chr13:44768049-44771066	NA	LINC00330	5.40455	-0.198819	0.00995508	0.130906	0.00170537	0.96836	0.713849
chr15:85706600-85708355	NA	RNU6-1280P,RNU6-231P,AKAP13,KLHL25	4.11845	0.412736	0.00997001	0.131067	0.194326	0.0537945	0.290077
chr10:71342369-71346299	NA	SLC29A3,CDH23,CEP57L1P1	6.81427	-0.138353	0.00998701	0.131151	-0.0521086	0.111143	0.356555
chr16:89421680-89424579	NA	AFG3L1P,MC1R,ZNF778,SNORD68,CTU2,SPG7,ANKRD11,TCF25,ZNF276,SPATA2L,VPS9D1	4.01465	0.305044	0.00998498	0.131151	0.146244	0.0517009	0.287895
chr19:17947021-17948746	KCNN1	ANO8,CCDC124,KCNN1,CRTC1,UNC13A,KCNN1	3.63648	-0.27643	0.00998584	0.131151	-0.0157643	0.798103	0.677729
chr6:111613902-111616380	NA	TRAF3IP2	3.28662	-0.328476	0.00998544	0.131151	-0.157841	0.0334212	0.256767
chr12:67450904-67452045	NA	NA	1.99179	0.34145	0.0100009	0.131263	0.00109083	0.98984	0.718275
chr17:7093583-7095796	NA	ASGR2	3.44129	0.424093	0.0100001	0.131263	0.142171	0.165832	0.403757
chr13:99230325-99232440	NA	STK24-AS1,GPR18,DOCK9,UBAC2,GPR183,H2AFZP3	3.2321	0.268991	0.0100196	0.131447	0.117571	0.0750235	0.31631
chr5:169647413-169649321	NA	SPDL1,DOCK2	3.96428	-0.229827	0.0100203	0.131447	0.0383088	0.462213	0.570572
chr17:76601934-76602540	NA	METTL23,UNK,JMJD6,SPHK1,MFSD11,RNU6-227P,H3F3B,ST6GALNAC2,SNORD1B,SNHG16,PRCD,CYGB,UBE2O,AANAT,MIR6516,TRIM65,MXRA7,CDK3,RHBDF2,UBALD2,ST6GALNAC1	1.08287	0.38665	0.0100257	0.131484	0.0484502	0.6932	0.649091
chr1:224217153-224219105	LOC101927164	MIR320B2,NVL,CNIH4,CNIH3,WDR26,DEGS1,LOC101927164	3.73136	-0.246529	0.0100384	0.131615	-0.00933126	0.871445	0.693239
chr11:35318610-35319975	NA	MIR1343,PDHX,APIP,CD44	2.92857	-0.292425	0.0100493	0.131664	0.0911858	0.213567	0.440619
chr15:98902239-98904520	NA	IGF1R	2.30079	-0.324828	0.0100501	0.131664	0.00695353	0.929811	0.705805
chr6:24907612-24908948	NA	FAM65B	2.1641	0.392925	0.0100463	0.131664	-0.00736609	0.92822	0.705344
chr10:95755393-95758250	NA	ENTPD1,C10orf131,CC2D2B,TCTN3,ALDH18A1	4.85903	-0.235618	0.0100555	0.131699	-0.0998977	0.0624955	0.302309
chr22:29414259-29416009	NA	GAS2L1,NIPSNAP1,OSM,MIR3653	3.85132	0.331072	0.0100685	0.131834	0.120053	0.142253	0.385826
chr12:68404906-68407520	NA	NUP107,KRT8P39,MDM2,MDM1,IL22,SLC35E3,RAP1B	4.88713	-0.257289	0.0100804	0.131955	-0.0670545	0.262649	0.471645
chr10:30552977-30558249	NA	DDX10P1,MAP3K8,RN7SL63P	6.58736	-0.182564	0.0100911	0.131956	-0.0146112	0.729621	0.659848
chr16:27303983-27306129	NA	IL4R,NSMCE1	3.27959	-0.278946	0.0100876	0.131956	-0.186514	0.00610096	0.178145
chr2:101339685-101342822	NA	CREG2,SNORD89,MIR5696	4.12594	-0.232841	0.0100909	0.131956	-0.0983412	0.0688244	0.309405
chr3:4988605-4990074	NA	BHLHE40,ARL8B,EGOT,EDEM1,ITPR1,BHLHE40-AS1	3.59301	0.237166	0.0100865	0.131956	0.0534851	0.380086	0.533809
chr16:53951894-53953101	NA	RPGRIP1L	0.814214	0.783077	0.0100939	0.131957	0.287431	0.135184	0.379889
chr1:229228947-229232430	NA	NUP133,HIST3H3,URB2,HMGN2P19,CCSAP,RHOU,SPHAR,TMEM78	4.56077	-0.259422	0.0101037	0.131981	-0.109846	0.0871955	0.330717
chr11:134223281-134225889	VPS26B	ACAD8,JAM3,NCAPD3,GLB1L3,VPS26B,VPS26B	5.42941	-0.195384	0.0101038	0.131981	-0.0984483	0.0324667	0.255373
chr15:68113312-68115307	NA	CLN6,RNU6-1,SKOR1,PIAS1	1.59714	0.77526	0.0101008	0.131981	0.163711	0.392748	0.539992
chr17:57860468-57862723	NA	CUEDC1,SUPT4H1	3.63779	-0.255369	0.0101124	0.132059	-0.113355	0.0505757	0.286608
chr1:173959727-173961801	NA	NA	2.04019	0.389738	0.0101204	0.132103	0.201945	0.0241802	0.23666
chr3:69032175-69034698	NA	ARL6IP5,TMF1,EOGT,MIR3136	3.35601	0.665776	0.0101211	0.132103	0.498605	0.00442588	0.169775
chr4:73726206-73727349	NA	CXCL2,CXCL8,CXCL3,MTHFD2L,PF4V1	3.51023	0.276162	0.0101269	0.132144	0.0293099	0.670578	0.642245
chr2:26483082-26485147	NA	OTOF,DRC1	2.66537	0.388525	0.0101296	0.132144	0.0995267	0.327406	0.507873
chr19:41175505-41177556	NA	CYP2S1,AXL,CYP2F1,ATP5SL,PCAT19,RPL36P16	1.70865	-0.454328	0.0101338	0.132164	-0.109407	0.235864	0.455963
chr2:201443363-201445899	NA	STRADB,TRAK2	1.62203	0.351199	0.0101428	0.132246	0.140627	0.134129	0.378886
chr12:120118677-120120545	RAB35	GCN1,RPLP0,PXN-AS1,PRKAB1,PXN,RAB35,COQ5,MIR4498,RAB35	4.02854	0.393611	0.0101511	0.132284	0.32036	0.00276792	0.157937
chr9:77943505-77947774	NA	GNAQ,CEP78	5.4086	-0.188062	0.0101489	0.132284	0.0072599	0.870009	0.692926
chr9:135850487-135852275	NA	NA	1.09806	0.410075	0.010159	0.132318	0.077147	0.474317	0.575122
chr9:93945182-93946602	NA	BARX1	3.41355	0.258196	0.0101585	0.132318	-0.0346284	0.568067	0.610425
chr17:40095371-40096075	NR1D1	MSL1,CDK12,IGFBP4,MED1,MED24,GSDMA,MIR6884,THRA,ERBB2,RARA,PGAP3,KRT24,GRB7,NR1D1,WIPF2,NR1D1	1.77318	0.408297	0.0101701	0.132322	0.131717	0.256584	0.467843
chr2:174571337-174572598	NA	NA	1.54675	0.385368	0.0101636	0.132322	-0.00762276	0.931556	0.706163
chr2:57459856-57462180	NA	NA	2.50081	-0.391052	0.0101693	0.132322	0.0555812	0.522915	0.593627
chr3:159910465-159912065	NA	IL12A	2.53206	0.35812	0.0101697	0.132322	0.215058	0.0185795	0.221789
chr17:75308898-75310419	NA	UNK,GRB2,NAT9,CDK3,MRPS7,NUP85,MIF4GD,TEN1,RN7SL573P,SLC25A19,TRIM65,H3F3B,LLGL2,SAP30BP,USH1G,SLC16A5,GGA3	5.25674	-0.220186	0.0101785	0.132385	-0.0477665	0.322338	0.505493
chr4:153650684-153653109	NA	TLR2,RNF175,WDR45P1	5.53566	0.252222	0.0101803	0.132385	0.0672711	0.246029	0.461975
chr8:13275654-13277400	NA	RPS3AP34,ENPP7P6,FAM86B2,DLC1	2.97386	-0.328722	0.0101876	0.132445	-0.0504801	0.510161	0.588994
chr1:156746395-156747386	PRCC	RRNAD1,KIAA0907,SSR2,PEAR1,HDGF,ETV3,GLMP,RIT1,MRPL24,TSACC,MEF2D,PRCC,PRCC	4.43057	0.184692	0.0101974	0.132538	-0.0225754	0.599332	0.620553
chr16:3003908-3005467	NA	ZNF597,CREBBP,BICDL2,MMP25,THOC6,ZNF263,SNORD60,CLDN9,PAQR4,MEFV,PDPK1,AMDHD2,ATP6V0C,FLYWCH1,ZNF200,PRSS22,PRSS33,NAA60,SRRM2,ZSCAN32	3.16092	0.410654	0.0102068	0.132624	-0.0617204	0.558171	0.606855
chr1:231775198-231775990	NA	DISC1	1.18065	-0.574552	0.0102095	0.132625	-0.128377	0.32778	0.508017
chr2:224909211-224911808	NA	DOCK10,NYAP2,CUL3	3.89289	-0.248221	0.0102274	0.132788	-0.113675	0.0499128	0.285454
chr7:22696307-22697296	NA	IL6	2.44147	0.398548	0.0102256	0.132788	0.0659755	0.461694	0.57029
chr4:88956358-88958966	NA	NA	4.37201	-0.317988	0.0102391	0.132905	-0.236031	0.00275946	0.157937
chr10:112835607-112837711	NA	TCF7L2	3.02717	0.411632	0.0102523	0.133006	0.148677	0.163594	0.40247
chr20:17800141-17800974	NA	NA	1.36871	-0.433787	0.0102511	0.133006	-0.148246	0.174214	0.410595
chr8:29593214-29595707	NA	NA	1.84277	-0.498989	0.0102559	0.133017	-0.0607027	0.575937	0.613139
chr11:103069073-103071264	NA	DYNC2H1,DCUN1D5	1.21232	0.436311	0.0102714	0.13315	0.00581853	0.956616	0.711311
chr22:46545408-46546278	NA	GRAMD4,CERK	2.678	-0.339822	0.0102742	0.13315	0.0163127	0.830375	0.685209
chr6:131636842-131638895	NA	ARG1,ENPP3,RNU4-18P	0.644227	-0.407765	0.0102727	0.13315	-0.0812066	0.506483	0.587467
chr11:110345566-110347606	NA	RDX,FDX1,ZC3H12C	2.94139	0.276047	0.0102852	0.133257	0.130634	0.0667584	0.306778
chr1:154422385-154425221	NA	IL6R,TDRD10,CRTC2,ADAR,UBAP2L,KRTCAP2,S100A1,GATAD2B,C1orf43,PSMD8P1	4.90727	0.204902	0.0103	0.13331	0.0731815	0.16863	0.406018
chr17:80326949-80328352	NA	NA	1.36357	-0.421979	0.0102933	0.13331	-0.0208119	0.83429	0.686024
chr2:68438101-68439274	NA	PLEK,CNRIP1	2.10153	0.31816	0.0102954	0.13331	0.024767	0.750576	0.665271
chr22:37537414-37539131	NA	LGALS2,GGA1,H1F0,GCAT,CARD10	3.41835	0.285766	0.0102973	0.13331	0.162297	0.0331128	0.256188
chr7:38208432-38210230	NA	NA	2.62313	0.61924	0.0103046	0.133334	0.447145	0.00455617	0.169775
chr13:95181075-95184619	NA	ABCC4	3.35258	-0.273092	0.0103144	0.133425	-0.134909	0.0426999	0.274396
chr7:41890439-41893200	NA	NA	4.54521	0.208057	0.0103199	0.133461	-0.00261094	0.962441	0.712728
chr1:12343589-12347837	NA	DHRS3	5.91581	-0.171955	0.010341	0.13351	-0.105004	0.0104418	0.195701
chr1:3312432-3314818	NA	PRDM16	3.54572	0.339721	0.0103588	0.13351	0.231841	0.00359271	0.164069
chr11:47244101-47246171	NR1H3	ACP2,MYBPC3,NR1H3,NR1H3	5.97575	0.17771	0.0103494	0.13351	0.117731	0.00939933	0.192614
chr12:98490393-98491963	NA	TMPO,RNU4-41P,SLC9A7P1	2.29774	-0.370195	0.0103549	0.13351	-0.0639626	0.475338	0.57573
chr13:72945908-72947509	NA	NA	0.81561	0.43862	0.0103583	0.13351	0.204652	0.108205	0.353415
chr14:75599662-75600290	NA	NA	2.85399	0.3897	0.0103527	0.13351	0.165908	0.0805599	0.323019
chr17:27539757-27541932	NA	KSR1	4.05466	-0.26694	0.0103403	0.13351	-0.031785	0.624332	0.627913
chr3:167971753-167973383	NA	NA	2.71066	-0.330439	0.0103511	0.13351	-0.0162133	0.844568	0.688253
chr3:188577598-188580063	NA	MIR28,LPP-AS1	5.26937	0.219227	0.0103334	0.13351	0.172453	0.00366576	0.164277
chr4:40787883-40790212	NA	ARL4AP2,NSUN7	2.25394	0.340527	0.0103532	0.13351	0.0495122	0.561089	0.607904
chr4:74020071-74020733	NA	NA	3.39563	-0.291716	0.0103466	0.13351	0.0246334	0.719819	0.657046
chr6:134653361-134656061	NA	NA	2.64393	0.338019	0.0103307	0.13351	0.0766111	0.413482	0.548857
chr9:27459844-27464118	NA	C9orf72,MOB3B,IFNK,EQTN	5.88825	0.20754	0.0103474	0.13351	0.114367	0.0323893	0.255346
chr14:38989499-38991194	NA	NA	2.27055	0.436292	0.0103671	0.133512	0.174842	0.121338	0.366682
chr14:92703160-92705897	NA	LGMN	4.20857	-0.305335	0.010367	0.133512	-0.191972	0.00950011	0.193026
chr2:12586835-12590306	NA	NA	4.78832	0.482431	0.0103633	0.133512	0.235622	0.0465973	0.28133
chr5:50710709-50712384	NA	PARP8	2.40349	0.634703	0.0103745	0.133572	0.262708	0.1007	0.346315
chr12:48278517-48281199	NA	ZNF641,RPL37P19,H1FNT,OR10AD1	3.72868	-0.305653	0.0103788	0.133594	-0.00277733	0.970168	0.714176
chr18:74233788-74236113	NA	CYB5A,C18orf63,RN7SL551P	4.18027	-0.24998	0.0103849	0.133637	0.013815	0.802362	0.678969
chr6:166387835-166389439	MPC1	PRR18,SFT2D1,MPC1	2.80929	-0.377136	0.0103895	0.133661	-0.093832	0.262962	0.471936
chr1:8082585-8084788	NA	ERRFI1,RPL7AP18	3.89617	-0.280493	0.0104154	0.133811	0.0536932	0.390774	0.539008
chr12:68889309-68891954	NA	RNU7-4P	1.95706	0.670278	0.0104042	0.133811	0.24726	0.119867	0.364622
chr19:43763452-43767745	NA	PLAUR,ZNF180,ZNF45,SMG9,ZNF155,ZNF234,XRCC1,CEACAMP10,SRRM5,ZNF224,ZNF225,ZNF230,KCNN4,IRGQ,ZNF222,TEX101,LYPD3	6.51609	0.145956	0.0104132	0.133811	0.0585201	0.118696	0.363376
chr7:121025503-121026726	NA	CPED1,TSPAN12,HMGN1P18	2.0323	0.538893	0.0104134	0.133811	0.27592	0.0608102	0.299837
chr7:41887689-41888781	NA	INHBA	3.56555	0.280137	0.0104148	0.133811	0.0186775	0.803084	0.679193
chr9:72633004-72635567	NA	NA	4.33906	0.178318	0.0104174	0.133811	0.0426944	0.351426	0.520425
chr4:38773477-38775590	NA	NA	3.06773	-0.268132	0.0104227	0.133844	-0.117929	0.0790539	0.32121
chr14:68576983-68580935	NA	DDX18P1,RN7SL213P,ZFP36L1	5.5209	-0.209553	0.0104283	0.133847	-0.0215584	0.659984	0.638972
chr3:149424603-149426193	NA	NA	1.7856	0.779295	0.010427	0.133847	0.413958	0.0310918	0.25174
chr6:13353549-13355542	NA	GFOD1-AS1,GFOD1,TBC1D7,SIRT5	2.1027	-0.476695	0.0104324	0.133864	-0.11412	0.303089	0.495235
chr10:14647056-14649166	NA	FAM107B,C10orf111,HSPA14,CDNF,DCLRE1C,RPP38	4.12247	-0.269472	0.0104492	0.134045	0.0216587	0.708316	0.654063
chr2:28529140-28531509	NA	NA	1.10046	0.735093	0.0104539	0.13407	0.811997	0.000369843	0.130272
chr2:218747900-218749427	NA	NA	4.80422	0.191136	0.0104611	0.134092	0.0805985	0.100123	0.345267
chr7:128120807-128122667	NA	LRRC4,SND1	3.07673	-0.311138	0.0104608	0.134092	-0.0683728	0.307798	0.497863
chr1:109909888-109913524	CSF1	CSF1,NRBF2P3,RPL17P7,GSTM2,CSF1	6.39385	0.17327	0.0104669	0.134098	0.01251	0.765238	0.66904
chr2:85859628-85862247	NA	RNU1-38P,ATOH8,POLR1A,IMMT	3.93304	0.270023	0.0104653	0.134098	0.173201	0.0135982	0.206125
chr10:77511640-77513396	NA	KCNMA1	2.78556	0.293423	0.0104796	0.134102	0.0503139	0.471368	0.573987
chr12:96406988-96409157	NA	CFAP54,CDK17	4.40247	-0.223948	0.0104863	0.134102	-0.109516	0.0340756	0.257721
chr14:64464789-64467155	AKAP5	ZBTB1,ZBTB25,PPP1R36,HSPA2,AKAP5,AKAP5	4.50206	-0.198937	0.010486	0.134102	-0.0834478	0.0743408	0.315739
chr15:65637739-65638849	NA	NA	1.02543	0.38223	0.0104782	0.134102	-0.164996	0.126374	0.371806
chr2:174722047-174724951	NA	NA	2.0118	-0.375756	0.0104735	0.134102	-0.0887486	0.313981	0.500946
chr4:147841603-147843089	NA	ARHGAP10,RFPL4AP4	4.06434	0.230981	0.0104823	0.134102	0.051179	0.387286	0.537353
chr6:134729834-134731577	NA	NA	1.92399	-0.331889	0.0104798	0.134102	0.00307609	0.97408	0.715114
chr1:180571190-180573396	NA	XPR1,ACBD6,LHX4,OVAAL	2.40384	0.392079	0.0104901	0.134117	0.111924	0.25189	0.464842
chr10:110387737-110390348	NA	HMGB3P5	3.59609	0.268916	0.0105023	0.134168	0.149085	0.0237965	0.236138
chr17:66429781-66432659	NA	PRKCA-AS1	3.33882	0.660642	0.0105001	0.134168	0.335258	0.028975	0.247106
chr6:42363494-42364782	NA	TRERF1,UBR2,GUCA1B,CCND3,TBCC	2.67455	-0.337799	0.0105	0.134168	-0.029028	0.69553	0.649615
chr3:51679981-51682267	NA	IQCF6,DCAF1,RNU6ATAC29P,GPR62,IQCF1,IQCF5,IQCF2,RNA5SP132	2.76521	0.274413	0.0105082	0.134209	-0.150397	0.0417298	0.272693
chr1:159022779-159023894	NA	NA	0.980069	-0.47448	0.0105348	0.134305	0.0190073	0.881277	0.695549
chr1:224208957-224211218	LOC101927143	DEGS1,LOC101927143	4.31297	-0.234648	0.0105485	0.134305	-0.0813096	0.160463	0.39965
chr15:35070561-35072065	NA	NA	2.27145	0.305926	0.0105235	0.134305	-0.0706199	0.345706	0.517777
chr15:99414214-99417341	NA	NA	3.94112	0.239346	0.010544	0.134305	-0.00540735	0.928117	0.705344
chr2:10019157-10021447	NA	GRHL1	3.60765	-0.280718	0.0105512	0.134305	-0.0527834	0.378556	0.532949
chr2:132569433-132571057	NA	NA	1.84948	-0.466609	0.0105391	0.134305	0.00442969	0.968046	0.713847
chr2:28950936-28953413	TOGARAM2	FAM179A,TRMT61B,WDR43,PPP1CB,TOGARAM2	2.90717	-0.410194	0.0105276	0.134305	-0.0364425	0.68081	0.645277
chr20:63605509-63607367	NA	NA	1.12981	0.493078	0.0105241	0.134305	0.161	0.154385	0.39535
chr22:37235426-37238154	NA	CSF2RB,RAC2,LL22NC01-81G9.3,SSTR3,GGA1,CYTH4,TEX33,C1QTNF6,NCF4,SH3BP1,MFNG,IL2RB,LGALS2,NOL12	4.40497	0.180573	0.0105442	0.134305	0.0275291	0.55565	0.606028
chr4:147824495-147826855	NA	ARHGAP10,PRMT9,RN7SL254P,RFPL4AP4	5.41597	0.296492	0.0105423	0.134305	0.161126	0.0369474	0.263118
chr6:135994638-135996122	NA	NA	2.1545	0.469134	0.0105397	0.134305	0.381501	0.00650641	0.181181
chr6:146891152-146893543	NA	STXBP5-AS1,STXBP5	4.39756	-0.240268	0.0105501	0.134305	-0.0760403	0.204698	0.433993
chr9:89523964-89526896	NA	SEMA4D,IL6RP1,PCNPP2,OR7E31P,SECISBP2,SHC3	4.05646	-0.232701	0.0105272	0.134305	-0.147803	0.00918296	0.191652
chr10:102675009-102677450	NA	ARL3,SFXN2,MFSD13A,CNNM2,BORCS7,RPARP-AS1	3.91643	-0.273657	0.0105584	0.134362	-0.11466	0.0674049	0.307506
chr1:212665106-212666097	NA	FAM71A,SPATA45,PPP2R5A,ATF3,BATF3,ANGEL2,RPS6KC1	3.99986	0.236226	0.0105716	0.134371	-0.0159464	0.767712	0.669808
chr12:27225297-27226908	NA	MED21,TM7SF3	1.90592	0.385397	0.0105924	0.134371	0.0827297	0.38586	0.5368
chr12:89780197-89782083	NA	RNU6-148P,DUSP6,POC1B,ATP2B1	2.54185	-0.387578	0.0105805	0.134371	-0.0557706	0.535496	0.597911
chr16:29899785-29901460	ASPHD1	CDIPT-AS1,ZNF785,KCTD13,CA5AP1,CDIPT,TMEM219,C16orf92,FAM57B,DOC2A,INO80E,HIRIP3,MIR762HG,ZNF689,ASPHD1,ASPHD1	2.80933	0.297393	0.0105944	0.134371	-0.0611743	0.4233	0.553327
chr18:55778200-55780930	LINC01415	LINC01415,LINC01415	3.806	0.32066	0.0105984	0.134371	0.134168	0.0844204	0.327593
chr19:54606426-54609185	NA	PRPF31,LENG8-AS1,CDC42EP5,LILRA2,LILRB1,KMT5C,LILRA1	4.63045	0.279143	0.0105792	0.134371	0.0801031	0.231158	0.452674
chr19:55416882-55419029	NA	SHISA7,ISOC2,ZNF628,TMEM238,RPL28,MIR6805,TMEM190,BRSK1,HSPBP1,PPP6R1,TNNT1	2.28557	0.325192	0.0105741	0.134371	-0.0509161	0.505226	0.586883
chr2:215745555-215747299	NA	ATIC,FN1,LINC01614	5.40923	0.245034	0.0105657	0.134371	0.116112	0.0424102	0.273876
chr2:86016142-86018953	NA	IMMT,POLR1A	5.51003	0.151478	0.0105821	0.134371	-0.00217484	0.951792	0.710265
chr20:39886157-39888511	NA	HSPE1P1	3.01757	-0.345407	0.0105935	0.134371	-0.00763487	0.924026	0.704547
chr3:119568392-119572582	NA	CD80,PLA1A,ARHGAP31,ADPRH,POPDC2,POGLUT1,TMEM39A,COX17	6.54465	0.198852	0.010585	0.134371	0.170221	0.000977111	0.136508
chr4:119123616-119125373	NA	USP53,FABP2	2.36991	-0.459226	0.0105963	0.134371	-0.0345116	0.74261	0.663352
chr6:105552303-105554505	NA	NA	2.77063	-0.370349	0.010597	0.134371	0.00291385	0.972242	0.714646
chr8:42264957-42266177	NA	POLB,PLAT	1.77537	-0.426411	0.0105999	0.134371	0.0057006	0.951112	0.710019
chr9:81077899-81080952	NA	NA	3.22244	-0.488168	0.0105682	0.134371	-0.19077	0.0425633	0.274276
chr15:92067723-92071037	NA	SLCO3A1	4.81705	0.211689	0.0106045	0.134394	0.132077	0.0158574	0.214854
chr11:117973912-117975464	NA	IL10RA,TMPRSS13,FXYD2,DSCAML1,IFT46,PCSK7,JAML,TMPRSS4,FXYD6	4.30795	0.33644	0.0106228	0.134481	0.23514	0.00744499	0.185141
chr15:69725194-69727569	NA	TLE3	5.25238	-0.189207	0.010627	0.134481	-0.0645919	0.126283	0.371708
chr18:58729770-58731620	NA	NA	1.07878	0.68243	0.0106195	0.134481	0.165863	0.354327	0.521863
chr2:173873116-173876173	NA	RPL5P7	2.93711	-0.342636	0.0106257	0.134481	0.019558	0.796593	0.677294
chr5:87152290-87154206	NA	NA	1.85728	-0.469035	0.0106277	0.134481	0.0638979	0.518242	0.59187
chr6:56733560-56735019	NA	KIAA1586	1.58029	0.364196	0.010618	0.134481	0.0257201	0.802305	0.678966
chr13:32736565-32738072	NA	RNY1P4	2.30553	0.524267	0.0106358	0.13455	0.119271	0.363517	0.525817
chr18:5461640-5462331	NA	EPB41L3	1.81234	-0.401525	0.0106387	0.134551	-0.221183	0.0174766	0.219598
chr17:42133276-42134354	NA	DHX58,HSPB9,RAMP2-AS1,HMGN2P15,NAGLU,RAB5C,RPL27,AOC3,KCNH4,HCRT,ZNF385C,DNAJC7,NKIRAS2,RAMP2,AOC4P,CNP,KLHL11	3.39367	-0.260615	0.0106454	0.134602	-0.0126403	0.840114	0.687416
chr5:83538250-83540187	NA	VCAN-AS1,VCAN	2.13906	0.44805	0.0106591	0.134706	0.0430424	0.635873	0.631908
chr8:18829856-18831973	NA	NA	3.86047	0.257562	0.0106585	0.134706	0.0921485	0.150833	0.392927
chr17:50851159-50853172	NA	RPL5P33,TOB1-AS1	3.69281	0.386644	0.0106661	0.13476	0.253461	0.00670226	0.181609
chr16:25044206-25047303	NA	SLC5A11	5.33157	0.199824	0.010671	0.134788	0.0760849	0.125284	0.370702
chr17:76498425-76499033	RHBDF2	METTL23,MFSD11,JMJD6,UNK,RHBDF2,H3F3B,UBALD2,SPHK1,ST6GALNAC2,RHBDF2	3.14327	0.313137	0.0106814	0.134884	0.0569896	0.435863	0.558786
chr1:233251202-233254005	NA	NA	3.10869	-0.306787	0.0106856	0.134903	-0.0116617	0.860944	0.691263
chr20:39908492-39911189	NA	HSPE1P1	3.18504	-0.304519	0.0106939	0.134938	-0.152416	0.0426071	0.27437
chr21:35407785-35408997	NA	NA	1.96363	0.36498	0.0106918	0.134938	0.134544	0.170147	0.407247
chr3:15345887-15347084	SH3BP5	CAPN7,SH3BP5-AS1,COL6A4P1,EAF1-AS1,RBSN,SH3BP5,SH3BP5	4.17424	-0.208427	0.0107006	0.134988	-0.00498085	0.916961	0.703107
chr2:222889127-222890411	NA	NA	1.67834	0.411631	0.0107103	0.135077	-0.0251225	0.782345	0.673692
chr8:27353256-27354418	NA	PTK2B,EPHX2,MIR6842	1.87544	0.340169	0.0107148	0.135098	0.0401949	0.643077	0.634185
chr6:162150204-162152033	NA	NA	3.55229	-0.280591	0.0107369	0.135343	-0.0950402	0.122859	0.368186
chr11:5689130-5692029	TRIM22	TRIM22,TRIM5,OR52N1,TRIM6,OR52D1,HBG2,TRIM22	5.39702	0.471685	0.0107603	0.135436	0.343249	0.00318258	0.160548
chr12:56748580-56752906	HSD17B6	BAZ2A,RNU6-343P,CDK2,RBMS2,NEMP1,ATP5B,RN7SL809P,TMEM198B,RPL41,ZC3H10,SNORD59B,SNORD59A,ESYT1,PRIM1,ORMDL2,MYO1A,PTGES3,HSD17B6,NACA,HSD17B6	4.4897	0.266024	0.0107574	0.135436	0.135955	0.0471595	0.282115
chr17:28111575-28113761	NA	VTN,RPS29P22	2.44901	0.419986	0.0107622	0.135436	0.210981	0.0458993	0.280387
chr19:8517564-8518988	ZNF414	XAB2,ZNF414,MYO1F,ZNF177,PRAM1,HNRNPM,ZNF558,ZNF699,MARCH2,ZNF414	3.82069	-0.254446	0.0107598	0.135436	-0.113465	0.0812174	0.323861
chr2:134026686-134029086	NA	NA	2.57028	-0.424779	0.010757	0.135436	-0.0815779	0.419856	0.551637
chr3:99994811-99997218	NA	NA	1.75434	-0.384768	0.0107635	0.135436	-0.0254162	0.752736	0.665788
chr4:87235309-87236855	NA	C4orf36,AFF1,HSD17B11,KLHL8	3.34397	0.293511	0.0107631	0.135436	0.120391	0.097638	0.342789
chr19:38425120-38426720	RASGRP4	RASGRP4,NFKBIB,RINL,CAPN12,RASGRP4	3.61301	-0.267871	0.0107805	0.135614	-0.17883	0.00559552	0.174201
chr12:28778871-28781498	NA	NA	4.62069	0.234923	0.0107905	0.135672	0.164835	0.00632623	0.180115
chr14:61424109-61425697	NA	NA	3.42056	-0.269961	0.0107887	0.135672	-0.0812928	0.189558	0.422741
chr1:24540514-24542256	NA	RCAN3,NIPAL3,TMEM50A	1.48939	-0.446882	0.0108026	0.135719	-0.141326	0.16692	0.404767
chr14:87758088-87758850	NA	NA	0.679022	-0.553447	0.0108081	0.135719	-0.0966084	0.429985	0.556265
chr20:23631678-23632754	NA	NA	2.02394	-0.397908	0.010807	0.135719	-0.210053	0.0183265	0.221004
chr5:40648751-40650331	NA	CARD6	1.72064	-0.368301	0.0108032	0.135719	-0.0533507	0.530449	0.596115
chr7:32876679-32878675	NA	NA	1.61691	0.374243	0.0108081	0.135719	0.0291541	0.749286	0.665036
chr10:120746056-120746810	NA	NA	1.24563	-0.546941	0.0108118	0.135732	-0.215221	0.0718863	0.312925
chr3:20324345-20326569	NA	RNU6-822P	3.4797	-0.299507	0.0108259	0.135875	-0.0969829	0.135417	0.380007
chr10:110429780-110430668	NA	SMC3,DUSP5,SMNDC1,HMGB3P5	2.71137	0.39751	0.0108446	0.135917	0.187768	0.0534537	0.289709
chr10:12718554-12721324	MIR548Q	CAMK1D,OPTN,CCDC3,MIR548Q,MIR548Q	1.99756	0.37938	0.0108484	0.135917	0.0142776	0.878281	0.694841
chr11:118010043-118013516	NA	IL10RA,PCSK7,CCDC84,IFT46,FXYD2,TMPRSS13,FXYD6,FXYD6-FXYD2,TMPRSS4,JAML,CD3E,CD3G,MPZL3,UBE4A,CD3D,ATP5L	6.60089	-0.147	0.0108509	0.135917	-0.0384278	0.267343	0.474339
chr12:121059375-121061277	NA	OASL,P2RX4,P2RX7,C12orf43,SPPL3,ACADS,CAMKK2	4.58554	0.368238	0.0108375	0.135917	0.323337	0.000881347	0.13608
chr12:7988415-7992002	NA	FOXJ2,HSPD1P12,POU5F1P3,RPS20P28	4.66156	-0.222607	0.0108525	0.135917	-0.0310005	0.545643	0.601671
chr20:35628942-35630443	NA	CPNE1,RBM39	1.4246	0.356819	0.0108401	0.135917	-0.0197658	0.811582	0.681236
chr3:128144250-128146283	NA	RNU6-823P,EEFSEC	4.17068	0.235701	0.0108385	0.135917	0.102275	0.0671072	0.307042
chr5:32369161-32370801	NA	NA	1.84145	0.410934	0.010852	0.135917	0.148816	0.16358	0.402456
chr7:114046592-114050075	NA	PPP1R3A,FOXP2	5.08304	0.168655	0.0108541	0.135917	0.0786102	0.0766664	0.318254
chr5:86977744-86981025	NA	CCNH	5.05551	-0.178539	0.0108642	0.135974	-0.00739149	0.858876	0.690871
chr8:71987348-71988591	NA	RPS20P20,TRPA1	0.901853	0.632929	0.0108638	0.135974	0.0785706	0.61486	0.62468
chr11:59221761-59226008	NA	PATL1,MPEG1,DTX4,OR4D6,OR5A2,OR5A1,OR5AN1,FAM111A,OSBP,RN7SL42P,WARSP1	6.3082	-0.153533	0.0108771	0.135998	-0.0227895	0.500219	0.585012
chr16:48441005-48441993	NA	NA	1.69806	-0.449432	0.0108713	0.135998	0.0266754	0.809485	0.68075
chr3:158776113-158778734	NA	RARRES1,MFSD1,GFM1	5.39108	-0.177342	0.010872	0.135998	-0.0551917	0.191667	0.424177
chr5:154782103-154783355	NA	CNOT8,LARP1,FAXDC2,MIR1303	1.81673	0.490713	0.0108763	0.135998	0.083411	0.477106	0.576381
chr3:167967003-167970416	NA	NA	4.24838	-0.243353	0.0108876	0.136094	0.0119718	0.836303	0.686467
chr12:116533153-116534843	LINC00173	LINC00173,LINC00173	1.68726	0.387345	0.010901	0.136211	0.118557	0.183757	0.417942
chr7:80450431-80451972	NA	GNAT3	0.974562	0.50472	0.0109024	0.136211	0.0728814	0.565315	0.609352
chr2:150525605-150527062	NA	RND3	1.62111	0.343216	0.0109124	0.136302	0.0311896	0.755156	0.666288
chr17:30229612-30231108	SLC6A4	SLC6A4,SLC6A4	1.6627	0.401326	0.0109174	0.136329	0.100385	0.298985	0.493434
chr14:31256050-31258394	NA	HECTD1,RNU6-541P	3.95855	-0.389612	0.010921	0.136339	-0.0242653	0.793978	0.676876
chr3:32406597-32408013	NA	CMTM7	3.35931	-0.263963	0.0109358	0.136489	-0.0901181	0.126133	0.371547
chr16:24985885-24987879	NA	SLC5A11,ARHGAP17	2.88955	-0.296253	0.010939	0.136495	-0.00921293	0.895086	0.69859
chr15:38049329-38051619	NA	NA	4.63175	0.322524	0.0109424	0.136503	0.0883757	0.289977	0.489131
chr14:31261211-31263578	NA	HECTD1,HEATR5A,DTD2,NARSP1	4.73877	-0.219265	0.0109467	0.136522	0.0452702	0.367899	0.52774
chr12:32558033-32560697	NA	NA	2.98392	0.45789	0.0109577	0.136556	0.233335	0.0502763	0.28572
chr4:76703972-76706049	NA	SHROOM3,RNU6-145P,SOWAHB,FAM47E	3.765	-0.281023	0.0109557	0.136556	-0.0530044	0.455145	0.5673
chr9:131689220-131691053	NA	RAPGEF1,POMT1,RN7SL328P	3.86024	0.327199	0.0109553	0.136556	0.183605	0.030408	0.250713
chr8:131850904-131853229	NA	NA	4.72726	0.207221	0.0109658	0.136622	0.094375	0.0594442	0.298132
chr14:73809442-73812250	NA	NA	3.53157	-0.32517	0.0109899	0.136814	-0.0421868	0.596988	0.619931
chr18:48299850-48301619	NA	C18orf12,ZBTB7C	2.65126	-0.259905	0.0109937	0.136814	0.0255454	0.677057	0.644253
chr3:188283894-188287877	NA	BCL6,LPP,MIR28,FLJ42393,LPP-AS1	4.78414	0.255746	0.010987	0.136814	0.179019	0.0214123	0.230224
chr5:113245442-113247161	NA	YTHDC2,MCC	1.65228	0.470185	0.0109874	0.136814	0.0410715	0.72879	0.659586
chr9:124246872-124247583	NA	NA	1.19968	0.438192	0.0109951	0.136814	-0.00336692	0.977548	0.715713
chr15:62045140-62046953	NA	VPS13C,C2CD4A	1.47465	0.566065	0.0109998	0.136838	0.244852	0.0990862	0.344506
chr10:67761134-67764993	NA	MIR1254-1,CCAR1,RPL12P8,CTNNA3,RPS3AP38,TRS-TGA1-1	5.3909	-0.208945	0.0110048	0.136866	-0.0489584	0.287314	0.487735
chr1:160672125-160675800	NA	SETP9	5.39744	0.26003	0.0110163	0.136906	0.119803	0.051197	0.287417
chr1:230941205-230943181	NA	NA	0.939691	0.432304	0.0110131	0.136906	0.145496	0.230667	0.452419
chr2:236948717-236950186	NA	NA	1.99463	-0.536808	0.0110147	0.136906	-0.151935	0.251071	0.464665
chr10:89278971-89279774	IFIT2	IFIT3,IFIT1B,IFIT2,IFIT2	0.653355	0.864459	0.0110209	0.136928	0.558115	0.0321989	0.254926
chr16:59258396-59261394	NA	NA	4.28609	-0.210967	0.0110255	0.13695	-0.00221771	0.96333	0.712896
chr10:110502978-110505081	NA	RPL7P35,PHB2P1,DUSP5,MXI1,BBIP1,SHOC2,PDCD4	4.19623	0.373704	0.0110354	0.136971	0.270124	0.00501631	0.171553
chr3:183875738-183878773	NA	PARL,ABCC5,MAP6D1,ALG3,ECE2,VWA5B2,MIR1224,CAMK2N2,EIF2B5,FAM131A,EIF4G1,RPSAP31	3.89374	-0.242846	0.0110355	0.136971	-0.0761108	0.177823	0.413426
chr6:112213134-112216605	NA	FCF1P5,MFSD4B,BRD7P4,LAMA4,RNU6-1226P	3.99816	-0.260515	0.011035	0.136971	-0.0112658	0.856694	0.690602
chr8:27296815-27297549	NA	STMN4,PTK2B,CHRNA2,TRIM35	1.84563	0.354969	0.0110406	0.137001	0.192394	0.0336207	0.256767
chr4:26160529-26162967	RBPJ	RBPJ	2.30214	0.411223	0.011047	0.137045	0.106242	0.261532	0.470818
chr9:34991806-34993808	DNAJB5	FANCG,YBX1P10,CCL21,VCP,PIGO,RGP1,DNAJB5,RPP25L,FAM205C,IL11RA,DNAJB5-AS1,DNAJB5	3.99371	0.242375	0.011062	0.137197	0.112223	0.0806059	0.323045
chr14:64992837-64994482	NA	RAB15	1.36099	0.445615	0.011065	0.1372	-0.0148714	0.88662	0.696786
chr1:155184465-155186514	KRTCAP2	GBAP1,MUC1,ADAM15,TRIM46,KRTCAP2	4.37114	0.377186	0.0110746	0.137284	0.0641115	0.452629	0.566269
chr14:87625333-87626420	NA	NA	2.14941	-0.396623	0.01108	0.137316	-0.0976903	0.267326	0.474335
chr18:370953-371885	NA	COLEC12,CETN1	1.41249	-0.443451	0.0110849	0.137343	-0.134486	0.157556	0.397682
chr10:62611622-62612558	NA	ADO,RNU6-543P,EGR2	3.59154	0.263376	0.0110921	0.137364	0.0632479	0.364783	0.526423
chr20:53921947-53924533	NA	ZNF217	5.08459	-0.196058	0.0110897	0.137364	-0.0455333	0.319181	0.50405
chr12:113415461-113418963	SDSL	SDSL,PLBD2,SLC8B1,SDS,OAS2,OAS3,SDSL	5.77954	-0.185833	0.0110998	0.137399	0.000409766	0.992562	0.718954
chr14:68383383-68385889	NA	NA	4.8183	-0.265463	0.0111043	0.137399	-0.0446736	0.435566	0.558589
chr17:43675505-43678238	NA	ETV4,MPP2,GPATCH8,WHSC1L2P	3.47365	0.489447	0.0111108	0.137399	0.152726	0.197651	0.428795
chr3:172516719-172517844	NA	TNFSF10,FNDC3B,GHSR	1.28844	0.412186	0.0111036	0.137399	0.04233	0.693466	0.649156
chr7:48904613-48905725	NA	NA	0.909621	0.459628	0.0111117	0.137399	0.150968	0.248161	0.463177
chr7:85710917-85712958	NA	NA	2.34886	0.457382	0.0111083	0.137399	0.0392208	0.74643	0.664601
chr4:2786064-2788539	SH3BP2	SH3BP2,NOP14-AS1,GRK4,SH3BP2	4.81056	0.215019	0.0111247	0.137526	-0.0151269	0.771748	0.670798
chr2:156022765-156024874	NA	NA	1.53158	0.818119	0.0111315	0.137572	0.379254	0.0644657	0.303749
chr4:174281253-174281935	CEP44	CEP44	2.35339	-0.376467	0.0111341	0.137572	-0.107014	0.229503	0.45158
chr17:9879261-9882128	NA	RCVRN	5.2493	-0.252115	0.0111411	0.13759	-0.107947	0.0732384	0.314464
chr9:99299799-99300800	NA	KRT8P11,RN7SKP225	2.26503	0.386117	0.01114	0.13759	-0.0495053	0.607405	0.622774
chr2:160418876-160420823	NA	ITGB6,MIR4785,RBMS1,PLA2R1,LY75	1.2412	0.434417	0.0111462	0.13759	-0.0613018	0.548411	0.602829
chr4:73721610-73722155	NA	CXCL8,CXCL2,CXCL3,MTHFD2L,PF4V1,CXCL5	1.65557	0.385529	0.0111467	0.13759	0.182719	0.0855044	0.32873
chr20:20258705-20262576	NA	CFAP61,RPL17P1	5.57097	-0.164667	0.011154	0.137613	-0.0350854	0.333224	0.511111
chr8:47345275-47346901	NA	NA	2.18404	0.391552	0.0111541	0.137613	0.127685	0.198234	0.429036
chr2:62009148-62012599	NA	RPSAP26	4.79593	-0.382897	0.0111609	0.137663	-0.0746678	0.381744	0.534836
chr16:86508800-86511056	FENDRR	MTHFSD,FOXF1,RPL39P30,C16orf95,LINC00917,FOXC2,ZCCHC14,FENDRR,FENDRR	1.17512	0.694638	0.0111745	0.137761	0.0214108	0.894803	0.698477
chr17:41671935-41673524	NA	EIF1,RAB5C,NKIRAS2,DHX58,DNAJC7,HAP1	3.09519	0.3289	0.011173	0.137761	0.141244	0.122484	0.367828
chr3:105358511-105360487	NA	NA	4.53943	0.201137	0.0111796	0.137768	0.0614842	0.245988	0.461945
chr3:12859062-12860924	NA	NA	4.94637	-0.190275	0.011183	0.137768	-0.0141001	0.754554	0.666187
chr4:153478931-153481273	NA	MND1,KIAA0922	3.40204	0.2633	0.0111834	0.137768	0.0530777	0.385688	0.53668
chr15:31272288-31274036	NA	KLF13,GOLGA8R,MTMR10,CHRFAM7A,ULK4P2	3.9963	-0.293354	0.0111896	0.137775	-0.114737	0.0783245	0.320229
chr17:19606262-19608533	NA	ALDH3A2,MTCO1P39	4.29412	0.34095	0.0111893	0.137775	0.229919	0.0124957	0.203819
chr15:77909861-77911098	NA	RN7SL214P	1.75952	-0.36721	0.0111977	0.137806	0.138611	0.0860939	0.329348
chr2:85884477-85886728	ST3GAL5-AS1	ST3GAL5,RNU1-38P,ST3GAL5-AS1,GNLY,CAPG,ST3GAL5-AS1	5.06577	0.183647	0.0111951	0.137806	0.0500485	0.284211	0.485222
chr15:98120433-98122850	NA	NA	2.57517	-0.40529	0.0112056	0.137822	-0.0294665	0.661169	0.639353
chr3:119356807-119357855	NA	ARHGAP31,ARHGAP31-AS1,IGSF11,RNU6-1127P	2.25836	0.408039	0.0112074	0.137822	0.0631179	0.520869	0.592667
chr4:141310643-141313273	NA	NA	2.59119	-0.353578	0.011205	0.137822	-0.143439	0.0799408	0.321838
chr4:914499-915934	NA	DGKQ,PCGF3,GAK,TMEM175	2.39172	-0.353418	0.011211	0.137833	-0.00875356	0.914787	0.702627
chr17:34990461-34992009	NA	LIG3,RNU6-840P,NLE1,ZNF830,CCT6B	1.55932	0.788899	0.0112215	0.137926	0.36231	0.0407969	0.271212
chr9:89982197-89984628	LOC101927847	MIR4290,LOC101927847	3.46686	0.243274	0.0112242	0.137926	0.187363	0.00813969	0.188691
chr11:76587788-76589411	NA	NA	2.91788	0.309911	0.0112391	0.138075	0.0646359	0.365896	0.526753
chr5:56420956-56422555	NA	LINC01948,HMGN1P17	1.28406	-0.38081	0.0112518	0.138196	-0.069577	0.470607	0.573928
chr4:138936962-138939001	NA	NA	1.19784	-0.412916	0.0112584	0.138243	-0.101664	0.31452	0.501363
chr19:2976300-2977861	TLE6	GNA11,TLE6,ZNF77,S1PR4,NCLN,ZNF57,SLC39A3,TLE6	4.00556	-0.260945	0.0112658	0.1383	-0.0898127	0.148739	0.390977
chr1:229129045-229130997	NA	HMGN2P19,RHOU,ISCA1P2	3.38438	-0.357634	0.0112893	0.138312	-0.14953	0.0678457	0.308077
chr10:113309221-113311702	NA	RNU7-165P,TCF7L2	2.9664	-0.436132	0.011288	0.138312	-0.124377	0.178899	0.414244
chr12:56358207-56361346	STAT2	STAT2,IL23A,RNU6-343P,CDK2,RBMS2,NEMP1,BAZ2A,RPL41,RN7SL809P,PAN2,RNF41,TIMELESS,ZC3H10,SPRYD4,GLS2,ESYT1,NABP2,SLC39A5,MYL6B,PMEL,RNU7-40P,STAT2	5.34294	0.333317	0.0112896	0.138312	0.238853	0.00494551	0.171009
chr12:56565166-56567656	NA	RBMS2,GLS2,BAZ2A,SPRYD4,APOF,SNORD59A,ATP5B,SNORD59B,NACA	4.45802	-0.237353	0.0112846	0.138312	-0.165739	0.00465064	0.170178
chr17:80831830-80834174	NA	TEPSIN	4.25833	0.297383	0.0112784	0.138312	0.193813	0.0123517	0.203292
chr3:58483866-58485546	NA	PXK,RPP14,PDHB	4.31144	-0.247497	0.0112774	0.138312	-0.0830207	0.156744	0.39706
chr6:35396688-35397652	NA	UHRF1BP1,DEF6,PPARD	1.01264	0.5035	0.0112892	0.138312	0.157234	0.221268	0.445581
chr7:116969537-116972410	NA	TPM3P1	2.68963	-0.344998	0.0112921	0.138312	-0.0841173	0.285113	0.486048
chr7:41881888-41883480	NA	INHBA	5.06981	0.203825	0.01128	0.138312	0.0939468	0.0787287	0.320734
chr10:106835877-106838258	NA	NA	4.25471	0.22598	0.0112975	0.138344	0.0383813	0.487812	0.580676
chr17:81338979-81340398	NA	TMEM105,RFNG,LINC00482,CEP131,TSPAN10,SLC38A10,HGS,ARL16,FAAP100,NDUFAF8,MCRIP1,ACTG1,CHMP6,BAHCC1,MRPL12,PPP1R27,OXLD1,AATK	3.96165	-0.407532	0.0113009	0.138351	-0.167376	0.0767292	0.318317
chr1:228841726-228842991	NA	CICP26,NUP133,HMGN2P19,HIST3H3,TAF5L,BTNL10,ABCB10,URB2,RHOU	2.46436	0.342017	0.0113172	0.138358	0.118441	0.17086	0.40784
chr1:236150613-236151149	NA	RPS21P1,MTR,TBCE,HEATR1,GPR137B	1.61292	-0.427711	0.0113341	0.138358	-0.0263717	0.792567	0.676434
chr11:8703804-8706231	NA	NA	3.69361	-0.395014	0.0113523	0.138358	-0.139049	0.118576	0.363376
chr13:44814792-44816709	NA	TSC22D1,TPT1-AS1,TUSC8,LINC00330	2.78834	-0.336397	0.0113575	0.138358	-0.00256005	0.972846	0.714758
chr13:59451761-59453241	NA	NA	-0.0367457	-0.604597	0.0113514	0.138358	0.22222	0.125033	0.370454
chr14:24296031-24297645	DHRS1	DHRS1,TGM1,DHRS1	3.94976	0.21958	0.0113328	0.138358	0.136829	0.0246199	0.237768
chr15:64506463-64508996	NA	TRIP4,ZNF609,RNU6-549P	4.04705	-0.207438	0.0113514	0.138358	-0.0320128	0.522386	0.59344
chr16:1482966-1484544	PTX4	CCDC154,TMEM204,IFT140,CRAMP1,HN1L,CLCN7,PTX4,RPS3AP2,PTX4	3.16626	0.304587	0.0113408	0.138358	0.0194985	0.7865	0.674699
chr16:85567977-85568821	NA	RNU1-103P,KLHL36,ZDHHC7,GSE1,RN7SL381P,CRISPLD2,GINS2	2.13939	0.294663	0.0113124	0.138358	-0.0318149	0.656509	0.638193
chr20:4089948-4092085	NA	RPL21P2,CDC25B,CENPB,RNF24,PANK2,SMOX	1.52684	0.408818	0.0113552	0.138358	-0.0135964	0.888331	0.697266
chr21:33310978-33311864	NA	NA	1.80157	-0.391827	0.0113509	0.138358	0.0170158	0.863315	0.691696
chr3:53149685-53151369	PRKCD	RFT1,PRKCD,PRKCD	3.49295	-0.407122	0.0113278	0.138358	-0.13492	0.150363	0.392553
chr4:140067673-140069592	NA	MAML3,SETD7	1.9494	-0.379109	0.0113468	0.138358	-0.0709469	0.429103	0.555871
chr4:25252380-25254495	NA	ANAPC4,ZCCHC4,PI4K2B	2.6733	-0.343851	0.0113503	0.138358	-0.119683	0.155446	0.396222
chr4:40667029-40668792	NA	NSUN7	4.39788	-0.191971	0.0113115	0.138358	-0.0333274	0.458983	0.569036
chr4:73085436-73087013	NA	ANKRD17,RNU6ATAC5P,HMGA1P2,COX18	2.05601	0.534774	0.0113283	0.138358	0.279662	0.0414426	0.272232
chr4:81746661-81748469	NA	MTCYBP44	3.07193	0.313588	0.0113276	0.138358	0.143722	0.0691385	0.309705
chr5:6721420-6723149	NA	MED10,PAPD7,FLJ33360	2.39669	0.640107	0.0113545	0.138358	0.34696	0.027588	0.243567
chr8:128817854-128819622	NA	NA	1.75315	0.332754	0.0113523	0.138358	0.105006	0.281153	0.483223
chr9:37036199-37038141	PAX5	PAX5,ZCCHC7,ZBTB5,PAX5	2.61241	0.306183	0.0113278	0.138358	0.0541133	0.502841	0.586015
chr19:49895508-49898760	NA	AKT1S1,NR1H2,NUP62,PNKP,PTOV1-AS2,ATF5,TBC1D17,FCGRT,IL4I1,RPS11,ALDH16A1	5.89785	0.177415	0.0113636	0.138398	0.117363	0.0109229	0.19762
chr10:3483724-3486384	NA	PITRM1-AS1,KLF6	2.34861	0.306939	0.0113689	0.138423	-0.168284	0.028424	0.245602
chr6:36725684-36729055	NA	GPR166P,RAB44,TBC1D22B,CDKN1A,LAP3P2,RNU1-88P,CMTR1,PPIL1,C6orf89,FGD2,MTCH1	2.63545	0.340964	0.0113713	0.138423	0.113044	0.203307	0.433185
chr1:212544749-212547159	LINC01740	BATF3,LINC01740,LINC01740	5.48308	0.214014	0.0113847	0.13845	0.130577	0.0193855	0.223717
chr3:172651390-172652448	NA	NA	2.49933	0.357538	0.011379	0.13845	0.141178	0.127101	0.372565
chr4:145769191-145770547	NA	NA	1.57766	0.52766	0.0113818	0.13845	0.159546	0.24876	0.463499
chr6:127533033-127534292	NA	NA	2.0273	-0.355042	0.0113828	0.13845	-0.0946457	0.243634	0.460294
chr1:2148602-2151165	NA	NADK,FAAP20,CDK11A,CDK11B,TNFRSF14,GNB1,SKI,PANK4	1.36457	-0.410816	0.0114133	0.138491	-0.0844918	0.360913	0.52435
chr1:3842540-3843963	NA	CEP104,SMIM1,DFFB,LRRC47	2.22405	-0.37598	0.0114149	0.138491	-0.0863099	0.338286	0.513832
chr1:88801138-88803089	NA	NA	3.28819	-0.333568	0.0114024	0.138491	-0.0259151	0.694368	0.649401
chr12:124773192-124776876	NA	NCOR2,UBC	6.37423	-0.13531	0.0114112	0.138491	0.0445065	0.184208	0.418309
chr14:69010788-69011469	NA	NA	1.02641	0.5853	0.011422	0.138491	0.389412	0.0116689	0.199685
chr15:39391313-39392269	NA	NA	1.34448	-0.527014	0.0114246	0.138491	-0.141188	0.21969	0.444432
chr16:20258925-20260994	NA	NA	2.31021	-0.398201	0.0113977	0.138491	-0.139392	0.155281	0.396099
chr16:85908390-85909955	NA	IRF8,COX4I1,EMC8,KIAA0513,MIR6774	4.63501	-0.219136	0.0114209	0.138491	-0.0594982	0.226983	0.449439
chr17:31778705-31781498	NA	NA	2.04134	-0.471762	0.0113948	0.138491	-0.259821	0.0109473	0.197674
chr17:64173602-64176534	NA	TEX2,ERN1,DDX5,ICAM2,LIMD2,SNORA50C	6.47385	-0.150307	0.011401	0.138491	-0.0592556	0.0945259	0.339276
chr2:174382182-174385384	NA	GPR155,SP3,CIR1	5.2079	0.377897	0.0114029	0.138491	0.297757	0.00253369	0.156144
chr2:65135874-65137191	NA	NA	1.26522	0.536233	0.0114191	0.138491	0.298916	0.0306013	0.250809
chr8:18910688-18913064	NA	SH2D4A,PSD3	3.16325	0.395884	0.0114183	0.138491	0.221613	0.0299602	0.249913
chr13:96738779-96741240	NA	NA	2.80142	-0.377426	0.0114283	0.138503	-0.09347	0.298587	0.493208
chr12:131862901-131863823	NA	EP400,SFSWAP,GOLGA3,DDX51,MMP17,RNU6-1017P,ULK1	1.40934	-0.505848	0.0114352	0.138552	0.0182418	0.874646	0.693954
chr2:65127354-65128149	RAB1A	CEP68,ACTR2,SERTAD2,RAB1A,RAB1A	3.50321	0.345945	0.0114452	0.138639	0.147687	0.104106	0.349312
chr1:212666916-212669157	NA	FAM71A,SPATA45,PPP2R5A,ATF3,BATF3,ANGEL2,RPS6KC1	5.20598	0.238429	0.0114756	0.1387	0.0792745	0.166967	0.40478
chr14:68568974-68570665	NA	NA	2.54268	-0.377859	0.0114804	0.1387	0.0851104	0.324824	0.506669
chr15:39376905-39377891	NA	THBS1	1.80916	-0.486076	0.0114641	0.1387	-0.211905	0.0629207	0.302585
chr16:29247915-29250589	NA	NA	2.86773	0.265556	0.0114623	0.1387	0.0270579	0.682092	0.645749
chr17:16515415-16517772	NA	LRRC75A,LRRC75A-AS1	4.56459	0.187715	0.0114726	0.1387	0.0672007	0.167059	0.404836
chr19:13162305-13164300	NA	CCDC130,WDR83OS,ZNF564,ZNF44,ZNF791,ZNF799,TRMT1,C19orf43,ZNF709,DCAF15,MRI1,RFX1,MIR24-2,ZSWIM4,LYL1,JUNB,RAD23A,HOOK2,STX10,MAN2B1,NACC1,GADD45GIP1,BEST2,RPL12P42	4.62685	0.211317	0.0114696	0.1387	-0.0354536	0.491076	0.581585
chr2:205729905-205731702	NA	NRP2,ADAM23	2.02068	-0.462483	0.0114741	0.1387	-0.105733	0.29041	0.489371
chr2:96195221-96196828	NA	ASTL,DUSP2,ADRA2B,ITPRIPL1,CIAO1,STARD7-AS1	2.27568	0.37197	0.0114812	0.1387	0.0231406	0.786139	0.674617
chr21:14762336-14764287	NA	HSPA13,POLR2CP1	3.4906	0.471576	0.0114557	0.1387	0.277109	0.0223463	0.232377
chr4:88455854-88458486	HERC5	HERC6,HERC5,HERC5	4.95782	0.458123	0.0114571	0.1387	0.298718	0.00972543	0.193353
chr8:90468806-90469799	NA	LINC01030,CPP	1.32248	-0.371424	0.011468	0.1387	0.218554	0.0221237	0.231898
chr1:212177932-212180068	NA	PPP2R5A,TMEM206	5.09861	-0.197788	0.0114937	0.138738	-0.0438308	0.322268	0.505493
chr18:1652227-1653035	NA	NA	1.00522	-0.431943	0.0114955	0.138738	-0.123463	0.221436	0.445729
chr20:50272894-50274971	NA	CEBPB,SLC9A8,PTPN1,SNAI1,LINC01270,DPM1,PSMD10P1,LINC01272,RPSAP1,ADNP-AS1,MIR645,LINC01273,SNORD12B,TMEM189,B4GALT5,RNF114,SPATA2	6.38781	0.139978	0.0114916	0.138738	0.0341812	0.311725	0.499864
chr8:123669775-123672326	NA	KLHL38	1.59255	0.353467	0.0114894	0.138738	0.141204	0.15961	0.399176
chr16:17154018-17157178	NA	XYLT1	4.84881	-0.221245	0.0115041	0.138803	-0.0667674	0.212814	0.440036
chr3:107943413-107945376	NA	LINC00636,CD47	2.21013	-0.31925	0.0115094	0.138803	-0.0423599	0.597828	0.620303
chr3:99523905-99524893	NA	COL8A1	1.80124	0.445994	0.0115073	0.138803	0.22266	0.081653	0.324415
chr3:59388268-59388770	NA	NA	0.979279	0.369847	0.0115238	0.138937	0.264114	0.0279874	0.244422
chr6:32427024-32429436	NA	NA	3.27411	-0.274133	0.0115262	0.138937	0.0629013	0.325614	0.507097
chr12:54429762-54432851	NA	GTSF1,MAP3K12,PHC1P1,ZNF385A,GPR84,LINC01154	4.81863	0.230605	0.0115677	0.138963	0.232431	0.000537501	0.130272
chr14:103427359-103429831	NA	MARK3,RNU7-160P,TRMT61A,RPL10AP1	3.21741	0.344982	0.0115464	0.138963	0.197977	0.0385986	0.266623
chr14:94055726-94057658	NA	DDX24,IFI27L1,IFI27,PPP4R4,IFI27L2	1.34739	0.610976	0.0115616	0.138963	0.246925	0.0967078	0.342061
chr15:94229273-94232132	MCTP2	MCTP2,RPL26P5,MCTP2	2.22011	0.389405	0.0115535	0.138963	0.0896886	0.321142	0.504876
chr16:3064664-3066601	IL32	IL32,MMP25,ZNF597,CREBBP,BICDL2,ZSCAN10,BRICD5,ZNF263,PRSS41,ZNF205,RNU1-125P,IL32	2.01154	0.422643	0.0115404	0.138963	0.0782635	0.482108	0.578355
chr17:57622261-57623612	NA	CCDC182,RN7SL449P	2.43011	-0.410747	0.0115368	0.138963	-0.206004	0.0391318	0.267545
chr17:78152919-78156283	NA	SYNGR2,AFMID,TMC8,EIF5AP2,C17orf99	5.09937	-0.221573	0.011554	0.138963	-0.0312914	0.531488	0.596292
chr3:122091107-122093209	NA	ILDR1,CD86,CASR	3.61644	0.413409	0.0115651	0.138963	0.247074	0.0186552	0.222017
chr3:126783641-126785146	NA	PLXNA1,CHCHD6,RCC2P4	0.958758	0.509005	0.0115645	0.138963	0.127347	0.280755	0.482977
chr6:12237561-12238442	NA	NA	2.80807	0.344419	0.0115667	0.138963	0.135607	0.128552	0.373725
chr6:29791394-29793263	NA	HCG4,HLA-H,ZNRD1,HLA-A,HLA-T,ZNRD1ASP,HCG4P3,ZFP57,TRIM31-AS1,TRIM31,GABBR1,SUMO2P1,HLA-F,HLA-G,MICE,HLA-V	4.71445	0.281307	0.0115413	0.138963	0.0282955	0.65732	0.638407
chr7:103324507-103326811	NA	NA	2.99357	0.256705	0.0115629	0.138963	0.118817	0.087	0.330717
chr8:101147143-101148655	NA	ZNF706	0.915441	0.510619	0.0115614	0.138963	-0.0743555	0.49451	0.582873
chr8:133525221-133528187	NA	ST3GAL1,SLA	4.91083	-0.201725	0.011556	0.138963	-0.103469	0.0351783	0.259466
chr10:112604753-112607769	NA	NA	3.02374	-0.302712	0.0115882	0.139175	-0.00904874	0.894958	0.698525
chr10:107582812-107585055	NA	NA	1.44301	0.435012	0.011603	0.139217	0.124779	0.223052	0.447135
chr2:191922415-191923892	NA	NA	0.87291	0.662029	0.0116017	0.139217	0.132866	0.422461	0.553025
chr4:53913557-53915991	NA	PDGFRA,CHIC2	4.33522	-0.247478	0.0115973	0.139217	-0.0387471	0.491625	0.581719
chr6:149896747-149897874	RAET1E	NUP43,LATS1,KATNA1,RAET1E,PPIL4,LRP11,RAET1E	0.94514	0.521788	0.0115998	0.139217	-0.0659703	0.599875	0.620656
chr1:110706558-110709962	NA	KCNA3,CD53,LRIF1	5.2468	-0.26183	0.0116324	0.139499	-0.0353183	0.5618	0.608094
chr16:87484252-87485332	NA	ZCCHC14,RPL39P30,C16orf95	1.32047	0.4055	0.011635	0.139499	0.174749	0.106371	0.35142
chr2:39608159-39611279	NA	TMEM178A	2.78655	-0.385659	0.0116314	0.139499	-0.132157	0.127879	0.373091
chr1:203177204-203178999	MYBPH	ADORA1,FMOD,UBE2T,CHI3L1,MYBPH,MYBPH	2.01514	0.294581	0.0116438	0.139504	0.129673	0.129214	0.374571
chr14:61618256-61620977	NA	HIF1A,FLJ22447	2.43917	-0.274617	0.0116388	0.139504	0.217455	0.00923245	0.192001
chr8:100526419-100527985	NA	ANKRD46,FBXO43,POLR2K,SPAG1,RNF19A,RGS22	1.31545	0.568463	0.0116425	0.139504	0.079088	0.600246	0.620701
chr1:235856739-235859708	MIR1537	LYST,RNU6-968P,GPR137B,MIR1537,RNU5E-2P,MIR1537	4.82797	0.208139	0.0116688	0.139708	0.164054	0.00538031	0.173126
chr11:116281337-116284720	NA	NA	4.62085	-0.303373	0.0116694	0.139708	-0.14175	0.0583627	0.296394
chr5:173713389-173716137	NA	BOD1,LINC01484	5.17334	-0.236618	0.0116682	0.139708	-0.100177	0.0868617	0.330611
chr17:55439955-55440601	NA	NA	1.13527	-0.598365	0.0116913	0.139936	-0.115447	0.384362	0.535901
chr1:119857738-119860753	NA	ADAM30,REG4,HMGCS2,ZNF697,PFN1P9	4.82356	-0.235292	0.0117183	0.13994	-0.0327015	0.530607	0.596167
chr1:1207638-1209518	TNFRSF18	CCNL2,SLC35E2,ANKRD65,MIR6727,FAM87B,B3GALT6,TNFRSF18,SDF4,TNFRSF4,AURKAIP1,MIB2,TNFRSF18	2.44318	0.316244	0.0117219	0.13994	0.0278923	0.75193	0.665648
chr1:150788775-150794206	NA	HORMAD1,ARNT,C1orf54,UBE2D3P3,BNIPL,CTSS	5.7386	-0.158716	0.0117408	0.13994	-0.0607142	0.111447	0.356962
chr1:169696290-169698775	NA	METTL18,C1orf112,SELP,F5,DPT,SELL,SCYL3,KIFAP3,METTL11B	2.55679	0.518698	0.0117446	0.13994	0.192193	0.136356	0.380549
chr1:206456292-206458330	NA	C1orf147,IKBKE	3.74598	0.23845	0.0117209	0.13994	0.0515531	0.371939	0.530022
chr1:232598843-232601428	NA	RPS7P3	3.72255	0.407135	0.0117564	0.13994	0.07092	0.459581	0.569244
chr11:61340983-61342311	DDB1	SDHAF2,DDB1,TKFC,DDB1	1.97337	0.326695	0.0117329	0.13994	0.144279	0.127562	0.373014
chr11:65774927-65778370	AP5B1	KRT8P26,RNASEH2C,RBM14,MAP3K11,SSSCA1-AS1,ZFPL1,CCS,PCNX3,OVOL1,SIPA1,AP5B1,LTBP3,KLC2,AP5B1	6.27407	0.238168	0.011729	0.13994	0.153921	0.0147038	0.211909
chr11:93653925-93656431	NA	C11orf54,TAF1D,MIR1304,SNORA1,SNORD6,SNORA25,SNORA32,MED17,SNORD5,SNORA40,SNORA18,SNORA8,CEP295,HEPHL1	3.90902	-0.271775	0.0117575	0.13994	-0.0423341	0.498561	0.584385
chr12:92558384-92559568	NA	BTG1,EEA1	1.34789	0.429049	0.011747	0.13994	0.306002	0.0283159	0.245416
chr13:109793636-109794863	NA	NA	2.30941	-0.337	0.0117705	0.13994	0.0195373	0.81627	0.682223
chr14:68627992-68629302	LOC100996664	ERH,LOC100996664	2.70233	-0.301897	0.011763	0.13994	-0.180008	0.0159564	0.215086
chr14:86003215-86006176	NA	NA	2.67121	0.334322	0.0117537	0.13994	0.159417	0.116498	0.361267
chr14:94389013-94392701	NA	SERPINA1,IFI27L2,SERPINA11,SERPINA9,SERPINA2	6.42278	-0.160526	0.0117763	0.13994	-0.0304834	0.415703	0.549753
chr15:67572557-67575428	NA	MAP2K5,SKOR1,RNU6-1,IQCH-AS1	2.14282	0.358831	0.0117887	0.13994	0.14613	0.121535	0.366937
chr15:85677426-85680075	NA	NA	2.90338	0.308459	0.011778	0.13994	0.10377	0.201808	0.431584
chr16:14120421-14122471	NA	MKL2	2.21099	-0.370943	0.0117027	0.13994	-0.133058	0.176811	0.412612
chr19:13234212-13235731	NA	NACC1,TRMT1,LYL1	1.45415	0.406013	0.0117269	0.13994	0.0437014	0.666623	0.641214
chr19:36063746-36066212	NA	NA	3.81655	-0.408939	0.0117089	0.13994	-0.132751	0.13902	0.382773
chr2:207868924-207871316	NA	FZD5,PPP1R14BP2,RNU6-664P,RNU6-360P	4.42311	0.170156	0.0117109	0.13994	0.05252	0.212464	0.439797
chr20:47487111-47488201	NA	NCOA3,EYA2,ZMYND8,RNU6-497P	1.54445	0.665481	0.011783	0.13994	0.442341	0.0129922	0.204836
chr20:54533948-54535773	NA	NA	1.3797	-0.507627	0.0117884	0.13994	0.18258	0.106978	0.351967
chr3:171121227-171121739	NA	NA	1.21723	-0.5429	0.0117879	0.13994	0.00641373	0.960487	0.712313
chr3:66721757-66724087	NA	NA	2.21192	-0.353506	0.0117909	0.13994	-0.0335416	0.688656	0.647464
chr4:39564766-39567166	NA	SMIM14,RNU7-11P	3.36207	0.308153	0.011781	0.13994	0.181203	0.0429113	0.274958
chr5:135436592-135438297	NA	H2AFY,NEUROG1,DCANP1	4.11483	-0.225337	0.0117023	0.13994	-0.154264	0.00856757	0.189761
chr5:151053062-151053681	NA	NA	0.725991	0.449181	0.0117205	0.13994	0.212567	0.0885125	0.331984
chr6:14764537-14766257	NA	JARID2,JARID2-AS1	3.05468	0.280163	0.0117842	0.13994	0.102743	0.176141	0.411926
chr6:162118660-162120585	NA	NA	4.35181	-0.274956	0.0117323	0.13994	-0.0778916	0.241912	0.459352
chr6:17930757-17933892	NA	KIF13A,NHLRC1,RNF144B,KDM1B,RPS12P12	4.93059	-0.212195	0.0117903	0.13994	-0.0564049	0.251826	0.464842
chr7:105814649-105817246	NA	ATXN7L1,NAMPT,RPL13AP16	2.77819	-0.258883	0.0117615	0.13994	-0.00817303	0.906539	0.70097
chr7:47811651-47814127	NA	C7orf69	3.02762	-0.279861	0.0117782	0.13994	-0.164817	0.0154286	0.213362
chr8:134151449-134153327	NA	NA	2.35348	-0.350188	0.0117189	0.13994	0.115184	0.127225	0.372748
chr9:27508816-27510248	NA	NA	2.27759	0.30004	0.0117032	0.13994	0.194929	0.0184856	0.221486
chr9:99602236-99603143	NA	NA	1.2344	0.400099	0.0117833	0.13994	0.289145	0.00954973	0.193125
chr11:130452629-130454124	ADAMTS15	ADAMTS15	2.10788	-0.425265	0.0118094	0.139954	-0.0505298	0.625732	0.628283
chr11:1546374-1548662	NA	KRTAP5-AS1,MOB2,TNNI2,TNNT3,BRSK2,DUSP8,KRTAP5-3	1.79857	0.550571	0.0118056	0.139954	0.11867	0.391395	0.53914
chr19:54247085-54249188	NA	LILRA6,LILRA4	3.74749	0.273376	0.0118111	0.139954	0.0686623	0.291196	0.489617
chr3:122744284-122746788	NA	HSPBAP1,PARP14,DIRC2,DTX3L,PARP9	3.8186	0.306843	0.0118082	0.139954	0.219354	0.0101752	0.194512
chr6:14210156-14212542	NA	CD83,RNU7-133P	4.85026	0.2129	0.0118148	0.139954	0.0792508	0.133463	0.378389
chr6:34322833-34324686	NA	RPS10,NUDT3	2.29761	0.37792	0.0118075	0.139954	0.102055	0.293655	0.490758
chr7:100242715-100244411	NA	PVRIG,GPC2,GATS,STAG3,AP4M1,GJC3,MBLAC1	1.52806	0.412493	0.0118033	0.139954	0.203439	0.0523895	0.288806
chr8:61098610-61099908	NA	NA	1.55202	0.379616	0.0118129	0.139954	0.161142	0.154275	0.39532
chr18:44506998-44509564	NA	SETBP1	4.52086	-0.240228	0.0118204	0.139987	-0.0736273	0.195908	0.427566
chr10:110459711-110461424	NA	DUSP5,SMC3,HMGB3P5	2.48254	0.293514	0.0118346	0.140067	-0.0495049	0.484665	0.579151
chr11:118290501-118292583	NA	MPZL3,CD3E	4.42554	-0.227612	0.0118414	0.140067	-0.0447593	0.397374	0.541995
chr18:9824643-9829382	NA	VAPA,RAB31,TXNDC2,PPP4R1,RALBP1,RN7SL862P,ZNF415P1	6.14717	-0.200175	0.0118381	0.140067	-0.0789824	0.0954782	0.340677
chr21:29080279-29080942	MAP3K7CL	CCT8,LTN1,RWDD2B,RPL12P9,GRIK1-AS1,BACH1,USP16,MAP3K7CL,MAP3K7CL	2.25698	-0.367975	0.0118393	0.140067	-0.010538	0.897169	0.698939
chr5:172178681-172180737	NA	STK10,UBTD2,NPM1	4.6598	0.176625	0.0118345	0.140067	0.00918167	0.827223	0.684633
chr13:26300121-26301493	NA	NA	0.627684	0.418821	0.0118466	0.140096	0.239088	0.0632795	0.302876
chr11:111850768-111851747	NA	NA	3.7784	-0.266494	0.011852	0.140126	-0.02514	0.696568	0.649924
chr11:18684154-18685514	NA	NA	1.1685	-0.485816	0.0118595	0.140181	-0.326229	0.00835416	0.188691
chr10:45160430-45162002	MIR3156-1	FAM21FP,PARGP1,ALOX5,MIR3156-1,MIR3156-1	2.34351	0.39227	0.011864	0.140201	0.176258	0.124272	0.369668
chr15:99925585-99926677	NA	DNM1P46,ADAMTS17	3.14905	-0.302722	0.011874	0.140218	-0.0435477	0.533349	0.597023
chr2:64191323-64193521	NA	WDPCP,LINC00309	3.93447	0.280738	0.0118725	0.140218	0.0714335	0.25369	0.46597
chr20:50125748-50127966	NA	LINC01273,DPM1,PSMD10P1,PTPN1,RNF114,MIR645,UBE2V1,TMEM189,TMEM189-UBE2V1	4.09376	-0.243839	0.0118733	0.140218	-0.0989852	0.0994989	0.344802
chr20:40900112-40901498	NA	NA	1.05967	-0.549593	0.0118772	0.140223	0.0758309	0.525942	0.594527
chr16:84174681-84177282	NA	TAF1C,DNAAF1,OSGIN1,COTL1,HSDL1	3.88171	0.399416	0.0118841	0.140237	0.291145	0.00562156	0.174329
chr22:40503349-40505435	NA	MKL1	2.42789	-0.308054	0.0118822	0.140237	-0.0751475	0.33176	0.510353
chr5:87151028-87152091	NA	NA	1.37124	-0.466227	0.0118877	0.140246	0.0467506	0.593194	0.618918
chr10:14739712-14743413	NA	FAM107B,HSPA14,CDNF,RPSAP7	4.54964	-0.272318	0.0118908	0.140249	-0.0436731	0.515119	0.590796
chr15:32853448-32854119	NA	GREM1	2.13796	0.357627	0.0119	0.14029	0.283813	0.00124281	0.14485
chr2:118928553-118930048	NA	DBI,MARCO,EN1	3.24014	0.405099	0.011899	0.14029	0.232163	0.0288692	0.246939
chr2:200404111-200404697	NA	SPATS2L,PPIL3,KCTD18,FTCDNL1,AOX3P,CLK1,BZW1,RNY4P34	0.679706	0.478532	0.0119029	0.140291	0.407709	0.0073502	0.184951
chr4:184364405-184365097	NA	NA	1.30522	0.386766	0.0119076	0.140313	0.31954	0.00626877	0.179754
chr2:218263396-218264997	GPBAR1	ARPC2,GPBAR1,BCS1L,AAMP,GPBAR1	3.92895	0.255746	0.0119135	0.140344	0.0233641	0.710356	0.654665
chr22:30021865-30024358	NA	NA	3.95695	-0.244974	0.0119159	0.140344	-0.112402	0.0634278	0.302936
chr19:4714969-4717574	NA	DAPK3,DPP9,HSD11B1L	4.65338	-0.202403	0.0119202	0.140361	-0.0837664	0.111088	0.356518
chr19:42527971-42529596	NA	CXCL17,CEACAM1	2.21537	0.367053	0.0119347	0.140433	0.133844	0.164881	0.403265
chr2:127175809-127178137	NA	BIN1,MAP3K2,ERCC3,NIFKP9	4.1282	0.216629	0.0119335	0.140433	0.106718	0.0502299	0.28572
chr2:37344179-37346583	QPCT	CEBPZOS,CEBPZ,EIF2AK2,NDUFAF7,PRKD3,QPCT,RNU6-939P,QPCT	4.12952	0.249817	0.0119377	0.140433	-0.0773515	0.192264	0.424491
chr9:68545546-68548880	LINC01506	PRKACG,PGM5,LINC01506,LINC01506	5.78539	0.223203	0.0119377	0.140433	0.155189	0.00571982	0.175047
chr14:67487597-67489473	NA	PLEKHH1,PLEK2,GPHN,TMEM229B	3.88722	0.294831	0.0119463	0.1405	0.0043134	0.95176	0.710265
chr1:165636272-165639037	NA	MGST3	4.61768	-0.260642	0.0119535	0.140552	-0.00099362	0.986695	0.717779
chr18:10131144-10132665	NA	NA	1.76507	-0.499525	0.0119612	0.140576	-0.136765	0.199975	0.430245
chr6:125199262-125199811	NA	NA	3.03515	-0.322809	0.0119609	0.140576	-0.0163515	0.816103	0.682135
chr8:71768768-71770826	NA	NA	1.4558	0.908524	0.0119642	0.140576	0.383668	0.0911421	0.3352
chr22:37260465-37261514	NA	CYTH4,ELFN2,IL2RB,RAC2	0.985649	0.393306	0.0119688	0.140598	0.155803	0.146611	0.38924
chr4:1333967-1337142	NA	CRIPAK,CTBP1,CTBP1-AS2,MAEA	3.1242	-0.286313	0.0119785	0.140677	-0.122715	0.0593807	0.298132
chr10:3942047-3943439	NA	KLF6	1.22516	0.439148	0.0119918	0.140719	0.320802	0.0135828	0.206125
chr12:122904090-122905755	NA	NA	2.84895	0.277293	0.0119877	0.140719	0.068975	0.335815	0.512424
chr12:124919449-124921412	UBC	DHX37,NCOR2,SCARB1,BRI3BP,CCDC92,DNAH10OS,UBC,TRA-TGC3-2,UBC	5.49431	0.374064	0.0119934	0.140719	0.266642	0.00611001	0.178145
chr8:129448238-129450363	NA	MIR3686	1.90346	0.37846	0.0119917	0.140719	0.0767978	0.467189	0.572735
chr7:29100367-29101912	NA	CHN2	1.86605	0.52368	0.0119968	0.140726	0.0832788	0.522932	0.593627
chr20:1838902-1839812	NA	SIRPA,PDYN,ZNF343	1.58307	-0.392382	0.0120123	0.140873	-0.0695397	0.41345	0.548857
chr3:47227075-47228536	NA	PTH1R,KLHL18	1.90775	0.567321	0.0120222	0.140945	0.123935	0.350921	0.520105
chr9:126531865-126534817	NA	MVB12B	4.418	-0.213679	0.0120241	0.140945	-0.0875915	0.0835287	0.32676
chr18:2645879-2647928	NA	NDC80,METTL4,RNU6-340P	3.88692	0.348242	0.0120297	0.140977	0.109248	0.181706	0.416685
chr11:73993667-73996718	NA	P4HA3,PPME1,PAAF1,UCP2,LIPT2,C2CD3	3.14226	-0.299789	0.0120361	0.140997	-0.115113	0.0717734	0.312905
chr12:116358528-116360387	NA	FBXW8,MED13L	2.28374	0.358854	0.0120428	0.140997	0.104747	0.226633	0.449175
chr2:61670218-61671996	NA	NA	3.44336	0.41429	0.0120411	0.140997	0.218249	0.0467971	0.281706
chr5:10743076-10744613	NA	NA	1.52721	-0.405332	0.0120375	0.140997	0.181021	0.0718689	0.312925
chr1:51433071-51435560	NA	EPS15,RNU6-877P	2.03293	0.365479	0.0120693	0.141024	0.0131825	0.879889	0.695341
chr16:80996740-80999410	NA	CMC2,CENPN	4.46543	0.386469	0.0120613	0.141024	0.222211	0.0198896	0.22516
chr2:69479462-69482631	NA	NA	3.70723	-0.28753	0.0120569	0.141024	-0.162074	0.0271194	0.242096
chr2:96156998-96159427	NA	ADRA2B,GPAT2,GPAT2P1,ARID5A,DUSP2,KANSL3,TMEM127,ASTL	4.23129	0.329804	0.0120571	0.141024	0.174673	0.0339023	0.257574
chr20:9484426-9486390	NA	NA	0.906419	0.471183	0.012073	0.141024	0.208251	0.175379	0.411208
chr3:15804541-15807449	NA	EAF1,SH3BP5,IMPDH1P8,ANKRD28,HACL1,DPH3,COLQ,EAF1-AS1	4.29271	0.234469	0.0120675	0.141024	0.0746778	0.203613	0.433353
chr6:109678563-109680364	NA	SMPD2,CCDC162P,AK9,ZBTB24	2.92392	-0.302273	0.0120766	0.141024	-0.0351059	0.663666	0.640134
chr6:20325390-20327881	NA	MBOAT1,E2F3	3.37499	-0.259424	0.0120734	0.141024	0.146603	0.0312702	0.252175
chr6:85706834-85708813	NA	NA	1.1618	0.42115	0.0120712	0.141024	-0.113453	0.264068	0.472665
chr8:130032757-130033312	NA	ASAP1,FAM49B,RNU6-1255P	1.06194	0.452627	0.0120766	0.141024	0.150375	0.159897	0.399395
chr9:113349231-113350701	BSPRY	BSPRY,WDR31,ALAD,RNF183,HDHD3,BSPRY	1.91761	0.372153	0.0120582	0.141024	-0.0280205	0.759794	0.667529
chr19:10876173-10878366	CARM1	KANK2,DOCK6,C19orf38,SMARCA4,S1PR2,CNN1,DNMT1,CARM1,CARM1	3.58083	0.32454	0.0120828	0.141063	0.119625	0.121767	0.367146
chr1:114077652-114079137	NA	NA	0.741216	0.501452	0.0121109	0.141082	0.085405	0.49836	0.58431
chr1:186844825-186846521	NA	PTGS2,PLA2G4A	2.58186	0.558715	0.0121152	0.141082	0.253935	0.0791217	0.32121
chr14:74591878-74595084	NA	PNMA1,LIN52,NEK9,FCF1,ELMSAN1,EIF2B2,AREL1,NPC2,LTBP2	3.63656	-0.347776	0.0121159	0.141082	-0.0194244	0.809105	0.680657
chr17:1196361-1199635	NA	SLC43A2,PITPNA,SCARF1,CRK,ABR	5.68674	-0.160465	0.0121056	0.141082	-0.0758972	0.0428537	0.274787
chr2:227881887-227883070	NA	DAW1	0.975626	0.478732	0.0120894	0.141082	-0.0532471	0.636862	0.632195
chr2:85727629-85730439	NA	RNU1-38P,ATOH8,SH2D6	3.49316	-0.259121	0.0120932	0.141082	-0.0291717	0.628071	0.629321
chr20:31716749-31717393	ABALON	MYLK2,COX4I2,DEFB121,RNU1-94P,DEFB122,DEFB123,DEFB118,REM1,ID1,POFUT1,PDRG1,HM13,HCK,PLAGL2,TTLL9,DUSP15,ABALON,ABALON	2.3786	0.372053	0.0121142	0.141082	0.0355926	0.697985	0.650454
chr3:146549577-146552246	PLSCR1	PLSCR1,PLSCR4,PLSCR2,PLSCR1	3.34079	0.511363	0.0121132	0.141082	0.367712	0.00650465	0.181181
chr4:146287233-146289440	NA	NA	4.01502	-0.287439	0.012111	0.141082	-0.0433541	0.512599	0.589933
chr7:28490155-28492401	NA	NA	2.89973	0.368598	0.0120979	0.141082	0.0853529	0.305336	0.496527
chr9:131268204-131268865	NA	PLPP7,NUP214,FAM78A,QRFP,RAPGEF1	2.49216	0.361722	0.012102	0.141082	0.0648025	0.461317	0.57002
chr9:89720490-89722739	NA	NA	4.24801	-0.24433	0.012119	0.141085	-0.0628864	0.294793	0.491441
chr9:112619506-112622324	NA	HSDL2,KIAA1958	4.59221	-0.295931	0.0121227	0.141095	-0.0418375	0.527982	0.595169
chr2:197242296-197243040	NA	ANKRD44,ANKRD44-IT1	1.84917	0.541842	0.0121391	0.141252	0.166349	0.259906	0.469835
chr6:137724762-137725451	NA	TNFAIP3	1.97006	0.422717	0.0121451	0.141289	0.292628	0.00778163	0.187216
chr12:14947451-14949743	NA	ARHGDIB,ERP27,PDE6H,WBP11,ART4,HIST4H4,H2AFJ,SMCO3,C12orf60,MGP,PLBD1	3.91799	0.266616	0.0121497	0.141309	0.0736824	0.259942	0.469863
chr17:80603246-80605564	NA	RPTOR,NPTX1,RPL31P7	2.68393	0.298009	0.0121601	0.141388	0.3517	0.000112123	0.122349
chr3:119505949-119507565	NA	NA	1.5385	0.387169	0.0121622	0.141388	0.230078	0.0312367	0.252038
chr2:68795690-68800588	NA	PLEK,BMP10,LINC01890,ANXA4,FBXO48,ARHGAP25,APLF	7.03304	-0.109643	0.0121671	0.141411	-0.0127005	0.6236	0.627741
chr2:207150916-207152998	NA	MIR2355,MIR1302-4,KLF7,CREB1,MIR7845	3.47544	-0.237625	0.0121805	0.141534	0.088705	0.137435	0.38142
chr6:159594051-159595997	NA	MRPL18,PNLDC1	0.978239	0.475352	0.0121883	0.141591	0.417029	0.00388017	0.165916
chr2:143402927-143403634	NA	NA	0.10642	0.531531	0.0121953	0.141606	0.328097	0.0955361	0.340705
chr2:233092441-233094040	NA	INPP5D,TIGD1,RN7SL32P	2.19759	-0.33279	0.0121938	0.141606	-0.0275057	0.720942	0.657309
chr17:83088277-83092568	NA	METRNL,B3GNTL1,NARF,FOXK2	3.33329	0.320562	0.0122008	0.141636	0.0471468	0.4978	0.584173
chr12:50109123-50111930	COX14	CERS5,ATF1,CSRNP2,LIMA1,PRPF40B,COX14,COX14	6.22309	-0.141159	0.012207	0.141675	-0.0549324	0.0928467	0.337281
chr1:226098060-226099603	NA	MIXL1,ACBD3,H3F3A	2.08105	0.414526	0.012216	0.141746	0.441215	0.000841848	0.13608
chr17:63664412-63666909	NA	FTSJ3,LIMD2,TACO1,STRADA,SMARCD2,PSMC5,EEF1DP7	3.28124	-0.356113	0.0122222	0.141785	-0.0807041	0.310204	0.498957
chr4:184027733-184031170	NA	NA	3.80967	-0.299995	0.0122261	0.141797	-0.152144	0.0235493	0.235823
chr2:26386604-26388134	NA	NA	0.791929	0.599517	0.0122438	0.141935	0.40902	0.025463	0.238783
chr6:139712405-139714885	NA	NA	2.52458	-0.301685	0.0122427	0.141935	-0.0317378	0.663399	0.64008
chr10:72318217-72320866	NA	DNAJB12,DDIT4,ECD,PSAP,DNAJC9,ANAPC16,NUDT13,MICU1	5.76141	-0.181756	0.012251	0.141974	-0.0449999	0.285175	0.486095
chr17:59375991-59376834	NA	YPEL2,SMG8,DHX40,RAD51C,SKA2,RPS6KB1,MIR4729	2.83393	0.262493	0.0122529	0.141974	0.164465	0.0366431	0.26272
chr1:184637554-184639599	NA	RNF2,FAM129A,EDEM3	1.3053	0.42912	0.0122601	0.142024	-0.122323	0.29253	0.490183
chr7:22725814-22728077	IL6	FAM126A,STEAP1B,IL6,IL6	3.70122	0.346451	0.0122653	0.142051	0.108859	0.18844	0.421897
chr20:4972304-4974713	NA	TMEM230,PRNT,SLC23A2,RASSF2,PRNP,CDS2	4.02477	-0.2048	0.0122748	0.142094	-0.0694066	0.1647	0.403211
chr22:37565589-37567521	NA	LGALS2,CDC42EP1,GGA1,H1F0,GCAT	4.06795	0.221146	0.0122728	0.142094	0.0404802	0.497029	0.583904
chr10:3828091-3830374	LINC02639	KLF6,LINC02639	5.75767	0.305169	0.012285	0.142179	0.201513	0.0107189	0.196996
chr14:60102406-60104016	NA	DHRS7,PCNX4	2.98324	0.325075	0.0122932	0.142225	0.0997083	0.230302	0.45224
chr8:55971294-55976970	NA	LYN,RPS20,PSMC6P1,RN7SL798P	6.85827	0.210545	0.0122947	0.142225	0.117036	0.0201209	0.225838
chr3:42760853-42764147	NA	CCDC13-AS1,CCDC13,SEC22C,RN7SL567P,RPL36P20,GEMIN2P2,POMGNT2,HIGD1A	5.29249	-0.219578	0.0122981	0.142231	-0.091732	0.0882228	0.331641
chr17:3889611-3891009	CAMKK1	P2RX1,OR1E2,OR3A4P,OR1D2,OR1E3,OR1D3P,OR1D5,CAMKK1,SHPK,NCBP3,ZZEF1,GSG2,CAMKK1	3.68499	0.247543	0.0123259	0.142519	-0.0440089	0.477744	0.576663
chr16:87917980-87919883	NA	BANP	1.79366	0.361136	0.012334	0.142543	0.283304	0.00455395	0.169775
chr20:37349466-37350966	SRC	MANBAL,SRC,TTI1,DSN1,CTNNBL1,SAMHD1,RPL7AP14,SRC	4.73789	0.198884	0.0123336	0.142543	0.103778	0.041393	0.272133
chr3:11282446-11284234	NA	ATG7,HRH1	4.47105	-0.191713	0.0123396	0.142543	-0.00124756	0.978773	0.716024
chr6:46375925-46377926	NA	ENPP4,RPL36P10	2.74313	0.38323	0.0123372	0.142543	0.0532645	0.574492	0.612658
chr1:117049253-117050247	NA	CD101,CD2,CD58,TRIM45,C1orf137	2.25481	-0.390087	0.0123491	0.142619	-0.176575	0.0268115	0.241629
chr17:14737382-14740519	NA	HS3ST3B1	5.6545	-0.178094	0.0123543	0.142647	-0.0408381	0.325724	0.507111
chr1:183237485-183238347	NA	LAMC2,SHCBP1L,RNU6-41P,RPS3AP8	1.96169	-0.441995	0.0123638	0.142704	-0.0206131	0.826101	0.68435
chr20:5599995-5600951	NA	NA	2.04778	0.33516	0.0123651	0.142704	0.057508	0.487214	0.580351
chr10:29857565-29859220	NA	SVIL	2.21349	-0.374299	0.0123722	0.14272	-0.0441063	0.627091	0.628832
chr10:52453918-52455914	NA	LINC01468,THAP12P3	2.97976	-0.404554	0.0123766	0.14272	-0.135212	0.137604	0.381472
chr11:64860921-64862768	NA	EHD1,NEAT1,KAT5,MAP4K2,SNX15,MIR192,MEN1,SSSCA1-AS1,EHBP1L1,FAU,MAJIN,GPHA2,MUS81,MRPL49,POLA2,CDC42EP2,CDC42BPG,EEF1A1P18,ARL2,FLRT1,ATG2A,SF1,RASGRP2,BATF2,TIGD3,RPS16P6	4.56498	-0.218663	0.0123856	0.14272	-0.0627451	0.232382	0.453433
chr15:65776348-65778072	NA	RAB11A,DENND4A,SLC24A1	3.23693	-0.27256	0.0123859	0.14272	-0.0483338	0.440418	0.560626
chr17:19460872-19463343	NA	ZNF286B,MFAP4,MAPK7,B9D1,UPF3AP2,EPN2,SLC47A1,ALDH3A2,SLC47A2,ULK2	4.1801	-0.22541	0.0123795	0.14272	-0.0946678	0.0752315	0.316478
chr6:127345935-127347245	ECHDC1	KIAA0408,ECHDC1,YWHAZP4,ECHDC1	3.86508	-0.284024	0.0123867	0.14272	0.0494121	0.457921	0.568553
chr9:33136712-33137435	NA	B4GALT1,B4GALT1-AS1,RNU4ATAC15P,SPINK4,SMU1,BAG1,CHMP5,OSTCP8	1.07437	0.472839	0.0123774	0.14272	0.249902	0.0257631	0.239678
chr11:1063238-1065845	NA	NA	1.85898	0.357781	0.0123979	0.142815	-0.0245002	0.803903	0.679342
chr5:91212083-91213197	NA	NA	1.68958	-0.379951	0.0124017	0.142826	0.0795681	0.368068	0.527861
chr10:102650630-102653591	NA	SFXN2,MFSD13A,PDCD11,RPEL1,PPRC1,AS3MT,ARL3,GBF1,LDB1,MARCKSL1P1,TRIM8,C10orf76,NFKB2,WBP1L	5.0267	0.15407	0.0124077	0.142846	-0.00567706	0.884354	0.696527
chr2:43087633-43088654	NA	MTA3,RNU6-242P	1.08391	-0.561589	0.0124092	0.142846	-0.0135061	0.917095	0.703152
chr1:35376408-35379039	NA	NA	3.35422	0.276733	0.012447	0.142881	0.267329	0.00147685	0.14881
chr12:68559089-68561838	NA	SNORA70G,RPL10P12,MDM1,NUP107,RAP1B,CPM,RPSAP12	4.46141	-0.245026	0.0124288	0.142881	0.0471652	0.426776	0.554756
chr13:44155228-44156468	NA	NA	1.09487	0.458175	0.0124255	0.142881	-0.19294	0.0944962	0.339248
chr13:44762925-44765672	NA	LINC00330,SMARCE1P5	5.4257	-0.170674	0.0124423	0.142881	0.0278881	0.473852	0.575032
chr13:47497593-47501427	NA	HTR2A,RN7SL700P	4.00028	-0.240964	0.0124416	0.142881	-0.0366905	0.534377	0.597489
chr14:100339775-100343660	NA	WARS,WDR25,SLC25A29	5.57695	-0.212976	0.0124468	0.142881	-0.0523589	0.308909	0.498368
chr17:56155047-56157501	NA	NA	2.20557	-0.342707	0.0124427	0.142881	0.034552	0.717193	0.656573
chr18:44758537-44760656	NA	NA	3.28092	0.435155	0.0124356	0.142881	0.130191	0.245967	0.461945
chr21:35697326-35698358	NA	EZH2P1	1.63584	-0.393108	0.0124413	0.142881	-0.0372122	0.700272	0.651179
chr5:115413631-115416728	NA	FEM1C,AK3P4	4.65566	0.179798	0.0124437	0.142881	0.152475	0.00208361	0.155491
chr5:56762793-56764788	NA	SETD9,LINC01948,C5orf67	2.15447	-0.391284	0.0124233	0.142881	-0.10872	0.209167	0.437125
chr7:64665110-64666984	ZNF107	ZNF107,ERV3-1,SEPHS1P1,ZNF138,MIR6839,ZNF107	3.41507	0.41161	0.0124448	0.142881	0.163983	0.114273	0.359487
chr4:37992585-37995183	NA	TBC1D1,PGM2	3.52161	0.236379	0.0124537	0.142925	0.134098	0.0365743	0.262509
chr20:2291706-2294311	TGM3	TGM3,SIRPA,TGM3	4.30216	-0.282565	0.0124671	0.143045	-0.0445881	0.496346	0.583673
chr11:76664039-76665540	NA	LRRC32	0.702822	0.637304	0.0124772	0.143066	-0.0242734	0.876064	0.69434
chr15:92011777-92013043	NA	SLCO3A1	0.74636	0.54898	0.0124776	0.143066	0.126966	0.307857	0.497872
chr6:17062012-17063821	NA	NA	2.03967	0.278885	0.0124746	0.143066	0.088719	0.237255	0.456759
chr1:11478571-11479733	DISP3	DISP3,LINC01647,DISP3	1.68912	-0.400217	0.0124924	0.14317	-0.251308	0.0112181	0.198916
chr2:126760974-126763120	NA	RNU6-675P	4.53826	-0.228971	0.0124935	0.14317	-0.134688	0.0162578	0.215596
chr2:69508419-69509151	NA	NA	1.61024	-0.409727	0.0124954	0.14317	-0.0884586	0.396504	0.541613
chr1:200361832-200362434	NA	ZNF281,TMEM9	1.94394	-0.343733	0.0124999	0.143188	-0.00321362	0.971688	0.714516
chr1:54371652-54373690	NA	HSPB11,SSBP3,TALDO1P1,SSBP3-AS1,MIR4781,TCEANC2,TMEM59,MROH7	1.70042	-0.416773	0.0125054	0.143218	-0.0021023	0.98149	0.716639
chr11:118092490-118093874	SMIM35	CD3E,SCN4B,TMPRSS4-AS1,SMIM35	0.825217	-0.505681	0.0125495	0.143623	-0.285283	0.00944561	0.192739
chr15:32907335-32909682	NA	SCG5	3.68856	0.405613	0.0125479	0.143623	0.0822304	0.387043	0.537264
chr9:114365828-114368111	NA	WHRN,AKNA,TMEM268,ORM1,ORM2,ATP6V1G1	3.15331	-0.281309	0.012546	0.143623	-0.071157	0.264021	0.472624
chr1:160706993-160708855	CD48	SLAMF7,CD244,CD48,SLAMF1,LY9,ITLN1,ARHGAP30,COPA,CD48	4.61726	0.286665	0.0125735	0.143676	0.128677	0.0722968	0.31352
chr12:116410590-116411840	NA	MED13L	1.54036	0.533621	0.0125685	0.143676	0.180772	0.158249	0.3982
chr19:13206832-13209784	NA	CACNA1A	6.30194	0.299621	0.0125727	0.143676	0.0842501	0.2399	0.458249
chr19:14613001-14617469	NA	ADGRE3,ZNF333,ADGRE5,PKN1,PRKACA,ITGB1P1,RN7SL842P	4.17251	-0.228829	0.0125762	0.143676	0.0405512	0.50911	0.588609
chr19:7733770-7735352	CLEC4G	CLEC4G,CLEC4G	2.41581	0.340449	0.0125651	0.143676	0.0877646	0.292986	0.490462
chr3:30645895-30646612	NA	NA	1.9146	-0.401457	0.0125655	0.143676	-0.170906	0.0842047	0.327359
chr5:112266715-112268742	NA	NA	1.72955	-0.417995	0.0125774	0.143676	-0.194945	0.0546911	0.291533
chr9:76650468-76653174	NA	PRUNE2	3.98471	0.450111	0.01257	0.143676	0.214732	0.0685988	0.308992
chr20:47224857-47226390	NA	NA	1.92149	0.345918	0.0125825	0.1437	0.074539	0.411075	0.547859
chr16:53201539-53203137	NA	NA	1.51644	0.420985	0.0126054	0.143856	0.0197739	0.840586	0.687533
chr4:37890296-37892652	TBC1D1	TBC1D1,RELL1,TBC1D1	3.87877	0.345988	0.0126078	0.143856	0.03971	0.644408	0.634697
chr6:26223197-26225196	HIST1H3E	ZNF322,GUSBP2,ABT1,HMGN4,HIST1H3E,HCG11,HIST1H2AE,HIST1H2APS3,HIST1H3E	4.25614	-0.193477	0.0126053	0.143856	-0.0502443	0.268819	0.475255
chr7:1027183-1030201	MIR339	CYP2W1,ZFAND2A,COX19,GPER1,FAM20C,MIR339,MIR339	5.96976	-0.199051	0.0126044	0.143856	-0.123193	0.0121284	0.202374
chr1:200306279-200307821	NA	ZNF281	1.2793	0.975573	0.0126137	0.143891	0.621529	0.023376	0.235487
chr17:393601-396282	NA	GEMIN4,RPH3AL,C17orf97	3.48651	-0.228019	0.0126474	0.144208	-0.127819	0.0326516	0.255786
chr2:43025163-43027500	NA	PLEKHH2,RNU6-242P,COX7A2L,LINC01819	4.2742	-0.287718	0.0126467	0.144208	-0.111388	0.0778762	0.319553
chr19:47288586-47291474	NA	CCDC9,C5AR1	4.41366	-0.29098	0.0126595	0.144312	-0.0598138	0.389752	0.538708
chr16:70403188-70406486	NA	EXOSC6,PDXDC2P	4.81668	0.284373	0.0126629	0.144319	0.227692	0.00287925	0.159277
chr3:4739175-4742531	NA	ARL8B,EDEM1,BHLHE40,ITPR1	4.24296	0.192994	0.0126696	0.144362	0.0375987	0.450817	0.565402
chr1:231020082-231022306	MIR1182	FAM89A,TTC13,ARV1,MIR1182	2.91172	-0.307406	0.012684	0.14443	-0.134334	0.0610269	0.300127
chr14:92417790-92419132	NA	NA	3.21857	-0.373718	0.0126839	0.14443	-0.213119	0.020733	0.227877
chr4:978098-980555	NA	DGKQ	4.1302	-0.266052	0.0126844	0.14443	-0.139094	0.0212499	0.229775
chr18:2635755-2638164	NA	METTL4,EMILIN2,NDC80,SMCHD1,DLGAP1-AS2,RNU6-340P	3.64718	0.577965	0.0127071	0.144589	0.369893	0.0110165	0.198218
chr2:218124841-218127946	CXCR2	CXCR1,CXCR2,CXCR2	3.76922	-0.294068	0.0127072	0.144589	-0.144665	0.0367551	0.263091
chr6:139940237-139943324	NA	NA	4.84576	-0.179937	0.0127034	0.144589	0.000152389	0.997331	0.720103
chr1:113870496-113873323	PTPN22	RSBN1,AP4B1,PHTF1,DCLRE1B,HIPK1,HIPK1-AS1,PTPN22,TRIM33,OLFML3,AP4B1-AS1,MAGI3,BCL2L15,PTPN22	5.18347	-0.204038	0.0127233	0.144591	-0.100356	0.0467298	0.28163
chr1:160102435-160103115	IGSF8	ATP1A4,IGSF8,CASQ1,KCNJ10,PEA15,DCAF8,PEX19,PIGM,ATP1A2,KCNJ9,C1orf204,IGSF8	2.22599	-0.299873	0.0127303	0.144591	-0.093722	0.21734	0.443171
chr1:232456459-232459078	NA	NA	2.42663	0.415662	0.0127308	0.144591	-0.00660601	0.948984	0.709672
chr11:34508626-34511099	ELF5	ELF5	3.46654	-0.422693	0.0127172	0.144591	-0.0828931	0.369877	0.52899
chr11:63872188-63874261	NA	NAA40,MARK2,C11orf84,RTN3,PLA2G16,RNU6-1306P	3.62938	-0.303511	0.0127283	0.144591	-0.13857	0.0685461	0.308912
chr2:143139358-143142593	NA	NA	3.98364	0.232727	0.012724	0.144591	0.00378878	0.948148	0.709473
chr2:203805806-203806336	NA	RNU6-474P,KRT18P39,CD28,CTLA4	2.14923	0.353607	0.0127159	0.144591	0.125071	0.199272	0.429748
chr2:237533258-237535810	NA	NA	4.7119	-0.210809	0.0127222	0.144591	-0.0644634	0.21644	0.442769
chr4:78693336-78694874	NA	BMP2K,LINC00989,SERBP1P5,OR7E94P,RPS21P3,HIGD1AP13	1.56417	-0.527716	0.0127366	0.144624	-0.169009	0.151915	0.393484
chr1:46521346-46523627	NA	EFCAB14-AS1,DMBX1,IPP,KNCN,EFCAB14,TEX38,ATPAF1,NSUN4,MKNK1,CYP4Z1,FAAH	2.13658	0.374443	0.0127397	0.144625	0.0217997	0.82779	0.684763
chr3:153318650-153321101	NA	RAP2B	3.86955	0.340427	0.0127489	0.144697	0.141079	0.0791054	0.32121
chr1:20997121-20998969	NA	HP1BP3,RPS15AP6,MIR1256	3.51359	-0.297142	0.0127559	0.144725	-0.0432166	0.508372	0.588307
chr12:120125435-120128330	NA	RPLP0,PXN-AS1,GCN1,PXN,RAB35,MIR4498	3.93808	0.25684	0.0127631	0.144725	0.157629	0.0204188	0.226995
chr12:68481837-68484761	NA	NUP107,IFNG,PSMC6P2	3.26691	0.268378	0.0127623	0.144725	0.211805	0.00598925	0.177383
chr8:79827212-79827862	NA	NA	0.470603	-0.457086	0.0127592	0.144725	0.0092655	0.942455	0.708646
chr4:184416487-184418116	NA	IRF2,PRIMPOL,CASP3,ACSL1	3.6703	0.51067	0.0127744	0.14482	0.265788	0.0515105	0.287599
chr11:79439760-79441744	TENM4	TENM4,MIR5579,TENM4	1.89569	-0.368969	0.0127921	0.144986	0.0111914	0.900062	0.699543
chr14:75300327-75300857	NA	TMED10,NEK9,JDP2,BATF,LINC01220	3.81425	-0.293005	0.0128026	0.145039	-0.0198272	0.765425	0.669103
chr4:76321801-76323467	NA	NA	1.01253	0.842994	0.0128014	0.145039	0.491227	0.0302705	0.250583
chr19:3568117-3569867	HMG20B	TBXA2R,CACTIN-AS1,HMG20B,HMG20B	3.73971	0.248837	0.0128095	0.145084	0.159578	0.0215142	0.230334
chr2:239819704-239822515	NA	NA	3.5937	0.251176	0.0128149	0.145101	0.0299396	0.630952	0.630374
chr4:89315506-89318884	NA	GPRIN3	5.71872	-0.175189	0.0128169	0.145101	-0.0214216	0.606064	0.622461
chr5:91101428-91102788	NA	TMEM251P1	1.52135	-0.411624	0.0128257	0.145168	0.154548	0.152697	0.39414
chr7:139108034-139110645	ZC3HAV1	ZC3HAV1,ZC3HAV1L,TTC26,PARP12,UBN2,LUC7L2,RPL17P28,ZC3HAV1	5.82443	0.307439	0.0128396	0.145259	0.129692	0.0876289	0.330977
chr8:27407802-27409870	NA	PTK2B,CHRNA2,EPHX2,ZNF395,MIR6842	4.06173	-0.227174	0.012839	0.145259	0.00592555	0.911898	0.701953
chr1:183769789-183771575	NA	NA	1.69291	0.459332	0.0128447	0.145283	0.0763293	0.438131	0.559566
chr2:27966293-27968924	NA	FNDC4,MRPL33	2.32961	0.321166	0.0128538	0.145352	0.236919	0.00684047	0.181669
chr9:100514375-100517438	NA	TMEFF1,MSANTD3-TMEFF1,MSANTD3,MURC	4.39959	-0.202876	0.0128602	0.145391	-0.0217997	0.646014	0.635116
chr13:28493408-28496070	FLT1	FLT1,FLT1	4.75842	0.321793	0.0128641	0.145403	-0.0104889	0.887625	0.697067
chr19:3547859-3549734	NA	MFSD12,C19orf71,FZR1,PIP5K1C,S1PR4,GNA15,PIAS4	4.24503	0.183546	0.0128734	0.145409	0.0256144	0.571534	0.611788
chr5:40775529-40777064	NA	NA	1.19434	0.559041	0.0128724	0.145409	0.324522	0.0365214	0.262334
chr6:71341453-71343002	NA	OGFRL1	2.76374	0.311018	0.0128735	0.145409	0.129915	0.118964	0.363646
chr1:17059971-17062335	NA	PADI2,MFAP2,PADI3,PADI4,CROCC,SDHB	3.56527	-0.285081	0.0129037	0.145487	-0.158471	0.0237532	0.236138
chr1:45544232-45545934	AKR1A1	CCDC163,PRDX1,IPP,AKR1A1,MMACHC,TESK2,GPBP1L1,TOE1,HMGB1P48,AKR1A1	4.97657	-0.199479	0.0129	0.145487	0.0187911	0.704636	0.652729
chr10:3826650-3827292	NA	KLF6	2.85547	0.34228	0.0129066	0.145487	0.136028	0.148347	0.390528
chr11:34421763-34422661	NA	CAT,ABTB2,CIR1P3	1.45467	-0.407216	0.0128849	0.145487	-0.0163254	0.850658	0.689314
chr18:57664698-57667731	NA	NARS,TRG-TCC5-1	4.39699	-0.236543	0.012907	0.145487	-0.211173	0.000674245	0.130272
chr20:49934379-49937695	RNF114	SPATA2,PSMD10P1,SLC9A8,CEBPB,SNAI1,RNF114,RNF114	5.29273	0.199072	0.012896	0.145487	0.0187033	0.694286	0.649395
chr3:183511595-183512430	NA	KLHL6,B3GNT5,KLHL24,YEATS2,LINC00888,MCF2L2,YEATS2-AS1,KLHL6-AS1	3.11255	-0.287503	0.0128892	0.145487	0.0745226	0.326085	0.507412
chr6:110865444-110867890	NA	CDK19,CNN2P9	3.65729	0.320125	0.0129044	0.145487	0.146188	0.0712459	0.312036
chr8:89780614-89783173	NA	RIPK2,OSGIN2,COX6B1P6	4.55834	0.328808	0.0128926	0.145487	0.179865	0.0399347	0.26933
chr22:39299115-39301460	NA	SYNGR1,APOBEC3A,ATF4,RPL3,FAM83F,MGAT3,PDGFB	4.87674	-0.199274	0.012921	0.145611	-0.0209836	0.659754	0.638917
chr12:29102628-29104930	NA	FAR2	3.06359	0.617591	0.012929	0.145668	0.422116	0.008782	0.190442
chr19:48206328-48207090	NA	CARD8,SYNGR4,TMEM143,CCDC114	0.904187	-0.518382	0.0129359	0.145714	0.0913905	0.371557	0.529921
chr1:185464402-185465751	NA	MCRIP2P2	1.55092	-0.345477	0.0129515	0.145822	0.000342845	0.99694	0.719966
chr2:53776522-53777460	NA	NA	1.02708	0.5181	0.0129505	0.145822	0.277706	0.058301	0.29634
chr12:120832905-120834767	NA	ACADS,SPPL3,C12orf43,MORN3	1.88435	0.368566	0.0129602	0.145887	0.160048	0.0926479	0.337049
chr2:199809548-199811991	NA	NA	2.43074	0.384875	0.0129683	0.145944	0.184447	0.092418	0.336843
chr14:61524073-61527362	NA	FLJ22447	5.51139	-0.231441	0.012974	0.145975	-0.0295342	0.619177	0.626217
chr12:45243959-45245401	NA	NELL2,ANO6,PLEKHA8P1	2.2609	0.499661	0.0129853	0.146069	0.295107	0.0239038	0.236383
chr10:96715821-96716394	PIK3AP1	PIK3AP1,SLIT1-AS1,LCOR,TM9SF3,PIK3AP1	2.14119	0.397866	0.0129902	0.146091	0.272082	0.0126283	0.203819
chr18:76558157-76559753	NA	ZNF516,LINC00908,LINC00683	1.98475	0.694609	0.0130018	0.146147	0.200639	0.246458	0.462171
chr2:85167554-85169776	NA	NA	2.94061	0.44596	0.0130006	0.146147	0.319374	0.0135895	0.206125
chr9:87488127-87490219	NA	NA	2.73008	0.263348	0.0130041	0.146147	0.09286	0.210217	0.437796
chr16:49754531-49755718	NA	MRPS21P8	2.29487	-0.348034	0.013014	0.146216	-0.104519	0.20103	0.430926
chr5:169021936-169024749	NA	NA	3.43448	-0.317552	0.0130161	0.146216	-0.162943	0.039146	0.267595
chr12:6777945-6779600	NA	CD4,GPR162,P3H3,ZNF384,ING4,PIANP,ACRBP,LPAR5,GAPDH,LAG3	3.12757	-0.311681	0.0130364	0.146247	-0.0687939	0.358998	0.523852
chr16:85947323-85948686	NA	IRF8,FOXL1	2.66781	0.330642	0.0130366	0.146247	-0.0426822	0.615322	0.62474
chr2:193270888-193273192	NA	NA	3.00764	-0.34937	0.0130354	0.146247	-0.174065	0.0304699	0.250713
chr3:48235557-48237503	ZNF589	CDC25A,FBXW12,RNU7-128P,NDUFB1P1,PLXNB1,NME6,CCDC51,TMA7,ATRIP,SPINK8,ZNF589,CAMP,ZNF589	4.45213	-0.244363	0.0130251	0.146247	-0.0440931	0.411094	0.547869
chr6:2980691-2983541	LINC01011	RIPK1,PSMG4,NQO2,SERPINB9,SERPINB6,WRNIP1,MYLK4,LINC01011,HTATSF1P2,SERPINB1,LINC01011	4.1991	-0.200528	0.0130317	0.146247	-0.089901	0.0730175	0.314054
chr8:93833300-93834904	NA	NA	1.86482	0.396854	0.0130269	0.146247	-0.00974214	0.921035	0.703952
chr6:142819471-142820699	NA	VDAC1P8,HIVEP2,ADGRG6	0.963362	0.522845	0.0130406	0.146258	0.216902	0.123141	0.368386
chr14:71141288-71145008	NA	PCNX1,SIPA1L1,ADAM20P1	3.39632	-0.326712	0.0130452	0.146276	0.0135931	0.870982	0.693148
chr2:237154876-237157417	NA	COPS8,COL6A3,MLPH	2.196	0.56121	0.0130489	0.146284	0.279341	0.077419	0.319102
chr2:224956830-224959401	NA	DOCK10,NYAP2,MIR4439	3.07575	0.363714	0.0130621	0.146366	0.084193	0.37492	0.531327
chr9:5464336-5466114	NA	NA	3.14679	-0.277983	0.013061	0.146366	0.00479887	0.942911	0.70865
chr18:11924493-11926039	NA	IMPA2,MPPE1	2.46219	0.300274	0.0130701	0.146371	0.172103	0.0215423	0.230334
chr2:111919340-111921653	NA	MERTK,TMEM87B,FBLN7,RN7SL297P	3.8738	-0.36021	0.0130715	0.146371	-0.202198	0.0129945	0.204836
chr20:19867148-19869336	NA	RIN2,RPL12P12	3.97267	-0.311126	0.0130664	0.146371	-0.0647062	0.378005	0.532653
chr11:13347636-13348739	NA	ARNTL,RN7SKP151	1.46215	0.432601	0.0130829	0.146413	-0.170475	0.112972	0.35831
chr12:10243488-10244982	NA	GABARAPL1,KLRD1	2.01212	0.358687	0.0130792	0.146413	0.207193	0.0253972	0.238783
chr2:65062252-65064003	NA	CEP68,RAB1A,RNU6-548P,ACTR2	4.34211	0.209015	0.0130882	0.146413	0.0233818	0.647658	0.63566
chr5:135990168-135991556	NA	LECT2	1.69385	-0.426519	0.0130881	0.146413	-0.124085	0.178215	0.413697
chr7:101121376-101123679	SERPINE1	GIGYF1,STAG3L5P,PPP1R35,PCOLCE-AS1,MBLAC1,MEPCE,PCOLCE,ACTL6B,SERPINE1,EPHB4,FBXO24,FIS1,NAT16,TSC22D4,GNB2,SPDYE3,ZNHIT1,TRIM56,PLOD3,AP1S1,SERPINE1	5.21529	0.184171	0.0130901	0.146413	0.110744	0.0205728	0.227694
chr16:53085102-53086227	NA	CHD9,RPGRIP1L	2.1773	0.301186	0.0130933	0.146416	0.21947	0.00650801	0.181181
chr1:21293058-21296058	LOC100506801	ECE1,RAP1GAP,EIF4G3,NBPF2P,ALPL,LOC100506801	3.08171	0.297754	0.0131111	0.146583	0.103448	0.159769	0.399351
chr17:34220291-34222754	NA	CCL7,CCL8,CCL2,ASIC2	2.2118	0.471204	0.0131169	0.146614	0.0342782	0.782931	0.673883
chr12:95184279-95186056	NA	NA	3.34769	0.272294	0.0131204	0.146619	0.197911	0.00891758	0.190701
chr1:29282976-29284253	NA	PTPRU,LINC01756	0.731916	0.501574	0.0131476	0.146661	-0.019885	0.869426	0.692808
chr10:118850351-118852057	NA	NA	1.6184	0.383661	0.0131529	0.146661	0.185474	0.0640912	0.3036
chr15:81098157-81099805	NA	IL16,ANP32BP3	1.98092	0.367176	0.0131456	0.146661	0.0288789	0.753078	0.665889
chr2:227406359-227408890	NA	TM4SF20,AGFG1,MFF,MIR5703	4.78436	-0.236139	0.0131466	0.146661	-0.0266567	0.636746	0.632148
chr2:236730852-236733082	NA	NA	2.89216	-0.392235	0.0131417	0.146661	-0.119945	0.192169	0.424445
chr2:64381714-64384344	NA	RPL23AP37	3.3777	-0.270377	0.0131481	0.146661	0.0103411	0.876329	0.694418
chr6:12586490-12588327	LINC02530	EDN1,PHACTR1,LINC02530	2.92481	0.340382	0.0131538	0.146661	0.16373	0.0786949	0.320652
chr6:80164657-80166640	NA	BCKDHB	1.79247	0.370402	0.0131432	0.146661	0.130277	0.187047	0.420796
chr7:26354193-26354942	NA	NA	2.38758	0.292505	0.0131356	0.146661	0.0540321	0.493771	0.582637
chr8:122482796-122485240	NA	NA	2.25299	-0.384189	0.0131327	0.146661	-0.107766	0.144486	0.387926
chr14:72542954-72544519	NA	DPF3,DCAF4,MIR7843	2.23017	-0.499512	0.0131598	0.146662	0.0134135	0.898558	0.699227
chr21:42247422-42251185	NA	ABCG1	4.15758	0.277135	0.0131596	0.146662	0.0472931	0.493363	0.582504
chr1:6008485-6010444	NA	RNF207,RPL22,KCNAB2,NPHP4	3.16536	-0.385496	0.0131719	0.146744	-0.127546	0.139475	0.383371
chr6:106103081-106104228	NA	PRDM1	1.19102	0.407062	0.0131761	0.146744	-0.00342276	0.972794	0.714753
chr6:138719198-138720498	NA	NHSL1	1.81638	-0.441015	0.0131736	0.146744	-0.184376	0.0461589	0.280623
chr15:43770623-43772274	SERF2	SERF2	1.46314	0.531232	0.0131795	0.146748	0.132659	0.289784	0.489069
chr10:71752684-71753696	NA	VSIR,CDH23,PSAP,C10orf105,DNAJB12	1.66238	-0.457176	0.013196	0.146832	-0.128953	0.189416	0.422604
chr2:195572650-195576417	SLC39A10	SLC39A10,LINC01827,SLC39A10	5.40868	-0.182114	0.013194	0.146832	0.000542471	0.990411	0.718362
chr6:6659989-6662942	NA	LY86-AS1,LY86	5.64846	-0.249736	0.0131929	0.146832	-0.136773	0.0241186	0.236614
chr2:215636203-215638313	NA	NA	2.11053	0.387047	0.0132016	0.146862	-0.0373905	0.682206	0.645749
chr1:151965998-151969826	NA	GABPB2,MRPL9,LYSMD1,KRT8P28,SPTLC1P4,HMGN3P1,LCEP4,S100A10,PSMB4,THEM4,HRNR,THEM5,RN7SL444P,S100A11,CGN,LINGO4	4.17008	0.200628	0.0132512	0.146863	0.0592221	0.265162	0.473127
chr10:14657505-14661629	NA	FAM107B,HSPA14,CDNF,C10orf111,DCLRE1C	5.16149	-0.210347	0.0132264	0.146863	-0.0888766	0.0982047	0.343581
chr10:3425512-3427178	NA	NA	2.13307	-0.438723	0.0132413	0.146863	-0.218479	0.0477441	0.282459
chr10:45417797-45421590	NA	ALOX5,AGAP4,ZFAND4,WASHC2C,MARCH8,OR13A1	6.00004	0.291862	0.0132088	0.146863	0.100619	0.162266	0.401077
chr10:6398575-6402164	NA	PFKFB3,IL15RA,PRKCQ,PRKCQ-AS1	5.57056	-0.164218	0.0132474	0.146863	-0.0368618	0.333528	0.511169
chr11:5699933-5701864	NA	OR52N4,OR52P1P,TRIM22,OR52U1P	3.21595	-0.29187	0.0132512	0.146863	-0.00562848	0.935031	0.706996
chr16:30643594-30644922	NA	NA	1.35784	-0.377769	0.0132132	0.146863	-0.120183	0.190229	0.423095
chr18:48800322-48803333	NA	RPL17	4.94242	0.235261	0.0132185	0.146863	0.124961	0.0583758	0.296396
chr19:2059466-2062472	NA	MKNK2,CIRBP,SF3A2,SCAMP4,RPS15,ZNF77,C19orf35,MOB3A,CSNK1G2,ABHD17A,REXO1,BTBD2,DOT1L,GADD45B,OAZ1,ADAT3	6.06076	-0.150386	0.0132296	0.146863	-0.0832264	0.0231204	0.234767
chr2:9543905-9544719	NA	NA	3.0186	0.285455	0.0132169	0.146863	0.0234828	0.74142	0.663045
chr22:42933973-42936132	NA	ARFGAP3,PACSIN2,OGFRP1,RPL5P34,NFAM1,NAGA,FAM109B,POLDIP3	5.25457	0.21844	0.0132292	0.146863	0.0668448	0.232813	0.453815
chr5:83324196-83324795	NA	NA	1.02333	-0.427744	0.0132523	0.146863	-0.0518502	0.607894	0.622774
chr6:136782723-136785463	NA	PEX7,IFNGR1,MAP3K5,BCLAF1	5.24841	-0.189142	0.0132518	0.146863	-0.0896064	0.0519488	0.288102
chr6:142720878-142723106	NA	NA	2.97075	0.315745	0.0132402	0.146863	0.0449523	0.619712	0.62637
chr7:157317118-157321002	NA	DNAJB6	5.83836	-0.158917	0.0132108	0.146863	0.0372336	0.344997	0.5174
chr8:26466728-26468669	NA	PNMA2,DPYSL2	2.41107	-0.341566	0.0132394	0.146863	0.033388	0.686284	0.646822
chr8:56967225-56969250	NA	NA	1.64755	0.534145	0.0132257	0.146863	0.0804988	0.532983	0.596912
chr3:136181248-136183255	NA	NA	1.5643	0.373641	0.0132644	0.146964	0.218941	0.0296132	0.249058
chr2:68782884-68786060	NA	NA	4.85156	-0.229794	0.0132865	0.147176	-0.0908357	0.100829	0.346424
chr14:42337317-42339367	NA	NA	1.72133	-0.461666	0.0132934	0.147219	0.0518772	0.569798	0.611093
chr10:30417841-30419452	NA	MTPAP,DDX10P1,ZEB1-AS1,CCND3P1,MAP3K8	3.24275	0.322596	0.0133073	0.14723	0.0806785	0.307311	0.497533
chr12:59386705-59388702	NA	NA	2.14148	-0.396855	0.0133093	0.14723	-0.03563	0.657493	0.638407
chr18:2959188-2961516	NA	LPIN2,EMILIN2,SMCHD1,METTL4,TGIF1,MYL12B	4.68706	0.511134	0.0132973	0.14723	0.277284	0.0323158	0.25529
chr3:190344529-190346271	NA	CLDN16,CLDN1,P3H2,TMEM207	0.694035	0.495572	0.0133019	0.14723	0.181695	0.199188	0.429659
chr9:99301342-99303493	NA	KRT8P11,TGFBR1,COL15A1,RN7SKP225	3.00677	0.264381	0.0133044	0.14723	0.0282986	0.682115	0.645749
chr19:2288681-2291075	NA	ZNF77,ZNF555,TIMM13,ABHD17A	3.40462	-0.373918	0.0133243	0.14733	-0.256352	0.00195968	0.154558
chr19:35419984-35421897	NA	LINC01531,RN7SL491P	1.57562	0.521004	0.0133232	0.14733	0.482676	0.00103495	0.138152
chr10:14652994-14654400	NA	FAM107B,HSPA14,CDNF,C10orf111,DCLRE1C	2.67049	-0.297762	0.0133378	0.147439	0.0239811	0.739247	0.662549
chr10:6032762-6036010	NA	PFKFB3,IL15RA,FBXO18,IL2RA,RBM17	2.84588	0.304265	0.0133431	0.147439	0.162039	0.0335921	0.256767
chr5:115474535-115476565	NA	NA	3.52072	-0.32285	0.0133428	0.147439	-0.0270476	0.711194	0.654926
chr13:109777759-109778700	NA	RN7SKP10,MYO16-AS2,RPL21P107,IRS2	1.69838	0.429746	0.0133492	0.147473	0.208011	0.0615646	0.301086
chr6:13306870-13309026	NA	TBC1D7,RNU1-11P,GFOD1	5.57753	0.182244	0.0133526	0.147478	0.103628	0.0279438	0.244268
chr1:25922016-25924328	NA	MTFR1L,EXTL1,STMN1,MIR3917	5.75558	-0.242518	0.0133591	0.147505	-0.134021	0.0210451	0.228994
chr6:107694389-107696179	NA	NA	2.1632	-0.336283	0.0133611	0.147505	-0.0369498	0.631644	0.630595
chr9:33263426-33266223	BAG1	NFX1,BAG1,BAG1	5.66033	0.296965	0.0133705	0.147576	0.133271	0.0711693	0.312036
chr12:104579613-104580801	NA	NA	1.90532	0.571413	0.0133868	0.14769	0.209573	0.183338	0.417823
chr7:76290943-76293240	NA	STAG3L1,SRRM3,POMZP3,FAM185BP,SPDYE18,STYXL1,ZP3,RHBDD2,HSPB1	5.25378	-0.183809	0.0133856	0.14769	-0.0308366	0.471799	0.574219
chr4:7052192-7053840	NA	GRPEL1	1.76506	0.398832	0.0133927	0.147721	0.00779859	0.929744	0.705782
chr4:74031396-74033673	NA	PPBP,MTHFD2L,PF4V1,RN7SL218P,CXCL8	4.45255	-0.246815	0.013396	0.147726	-0.023976	0.691909	0.648634
chr1:146036915-146039546	HJV	POLR3C,NOTCH2NL,ANKRD35,NUDT17,TXNIP,GNRHR2,LINC01719,NBPF12,HFE2,TRG-TCC2-1,TRH-GTG1-1,HJV	3.96925	-0.240891	0.0134074	0.14775	-0.035666	0.515823	0.591053
chr1:16215942-16218309	ARHGEF19	ARHGEF19,FBXO42,SPEN,RPS16P1,ANO7L1,ARHGEF19	3.44546	0.527161	0.0134033	0.14775	0.161304	0.225763	0.448692
chr11:12158696-12161042	MIR6124	MICAL2,MICALCL,MIR6124,MIR6124	4.54803	-0.233995	0.0134162	0.14775	-0.0646334	0.288351	0.488125
chr15:85629210-85630387	NA	RNU6-1280P	1.82344	0.345595	0.0134093	0.14775	0.0645248	0.467638	0.572903
chr22:36873201-36875035	NA	PVALB,C1QTNF6,NCF4-AS1	3.76581	0.294358	0.0134128	0.14775	0.190751	0.0187464	0.222027
chr8:73521056-73521881	NA	NA	0.355859	0.521516	0.0134136	0.14775	0.339466	0.0480538	0.282733
chr20:38108224-38111603	NA	TGM2,VSTM2L,SNORA71A,SNORA71B,RPRD1B	4.96058	-0.195213	0.013422	0.147764	-0.079464	0.0994116	0.344802
chr22:46833183-46835351	NA	NA	3.45575	0.274674	0.0134235	0.147764	0.0955586	0.228906	0.45099
chr12:96043609-96046961	LTA4H	LTA4H,HAL,ELK3,SNRPF,AMDHD1,LTA4H	6.33188	-0.155209	0.0134308	0.147812	-0.00362451	0.923524	0.704404
chr5:142828491-142830280	NA	KIAA0141,ARHGAP26-AS1,ARHGAP26	3.38369	0.236152	0.0134342	0.147816	0.124939	0.0673125	0.307448
chr1:167561800-167565006	NA	CREG1,RPS18P4	3.06943	0.382651	0.0134492	0.147839	0.279142	0.0101863	0.194544
chr12:2382415-2385041	NA	NA	5.32049	-0.292481	0.0134542	0.147839	-0.116604	0.0923772	0.336843
chr13:100391815-100394107	NA	PCCA-AS1,TMTC4,GGACT	4.48504	0.254789	0.0134522	0.147839	0.203297	0.00295563	0.160358
chr2:9692132-9693799	NA	RNU4-73P	1.43586	0.479489	0.0134519	0.147839	0.129201	0.251732	0.464842
chr6:127192165-127194230	NA	RNF146	3.14157	-0.311546	0.0134446	0.147839	-0.0453694	0.502385	0.585923
chr6:149152142-149155238	NA	LATS1,NUP43,PPIL4,TAB2,KATNA1	2.76312	-0.283167	0.0134429	0.147839	-0.110247	0.108816	0.353927
chr6:36295796-36297913	NA	BRPF3,MAPK13,C6orf222,PNPLA1,ETV7,SLC26A8,CLPS,SRPK1,CDKN1A,KCTD20,SRSF3,PXT1	3.71148	0.259171	0.0134803	0.148059	0.186858	0.010144	0.194496
chr7:66496429-66497948	GS1-124K5.4	TYW1,GS1-124K5.4,GS1-124K5.4	3.80816	-0.358724	0.0134782	0.148059	-0.0535598	0.511991	0.589666
chr1:182585917-182587194	RNASEL	RNASEL,RGSL1,NPL,DHX9,RNASEL	3.14452	0.237131	0.0134921	0.148121	0.0635645	0.288289	0.488125
chr11:2268583-2271231	ASCL2	C11orf21,H19,ASCL2,ASCL2	4.64435	0.424606	0.0134895	0.148121	0.0922663	0.383964	0.535746
chr19:40822080-40825331	NA	SNRPA,SERTAD3,ITPKC,PSMC4,CYP2G2P,ZNF546,AXL,FBL,CCDC97,EGLN2,CYP2T1P,CYP2A7,COQ8B,CYP2B7P,NUMBL,BLVRB,CYP2F2P	4.76554	-0.360816	0.0134961	0.148121	-0.144993	0.0794445	0.321355
chr2:55459466-55461664	NA	RNU6-221P	1.89517	0.458837	0.0134979	0.148121	0.409134	0.00232477	0.155491
chr13:19793084-19796025	NA	MPHOSPH8,PSPC1,ST6GALNAC4P1	5.14321	-0.204179	0.0135068	0.148186	0.0208518	0.672862	0.642818
chr1:45606993-45609693	NA	MAST2,GPBP1L1,TMEM69,HMGB1P48,PRDX1,CCDC17	2.51056	0.5368	0.0135155	0.148248	0.216447	0.11498	0.360448
chr17:1346657-1348560	NA	YWHAE,CRK	1.08167	0.520634	0.0135249	0.148318	0.0828306	0.488303	0.580849
chr17:62178392-62180622	NA	MED13,POLRMTP1	3.89272	0.214971	0.0135304	0.148346	0.0832547	0.16475	0.403241
chr5:180858791-180859536	ZFP62	ZFP62	1.02715	0.49058	0.013536	0.148374	0.0665631	0.616541	0.625202
chr1:200626696-200629539	NA	DDX59,KIF14	3.85623	0.331452	0.0135418	0.14838	0.259387	0.00660059	0.181374
chr10:97880770-97883798	NA	CRTAC1,GOLGA7B	2.20172	0.330556	0.0135426	0.14838	0.166276	0.0739006	0.315178
chr15:75125830-75126607	NA	PPCDC,SCAMP5,RPP25,MPI	1.56412	0.686915	0.0135529	0.148427	0.162976	0.342366	0.516378
chr19:7617131-7619160	MIR6792	PCP2,RETN,MIR6792,XAB2,MIR6792	2.74858	0.32108	0.0135508	0.148427	-0.103811	0.150848	0.392927
chr1:40063725-40066545	NA	PPT1,CAP1,PABPC4,ZMPSTE24	3.95951	-0.237899	0.0135724	0.148466	-0.0136606	0.809366	0.680742
chr12:68378701-68379442	NA	MDM1,NUP107,RPL7P42,RAP1B	1.52548	-0.408634	0.0135749	0.148466	-0.0719139	0.476086	0.575907
chr17:30039483-30041516	NA	CORO6,BLMH,RNU6-1267P	2.58082	-0.319575	0.0135601	0.148466	-0.199247	0.0076728	0.186724
chr2:106305416-106307325	NA	NA	2.3368	0.31385	0.013567	0.148466	0.0571232	0.489618	0.581232
chr2:37755493-37756051	NA	NA	1.3125	-0.447932	0.0135775	0.148466	-0.142935	0.183387	0.417823
chr21:14683114-14684421	NA	SAMSN1,SAMSN1-AS1,NRIP1	3.53739	-0.226246	0.0135676	0.148466	-0.017905	0.734176	0.661035
chr5:82884846-82886592	NA	LINC01338	2.13042	-0.308093	0.0135721	0.148466	0.000901906	0.991123	0.718548
chr15:69125315-69127265	NA	PAQR5	3.08952	-0.284174	0.0135916	0.148515	-0.0306965	0.642379	0.633971
chr17:63460331-63462432	NA	CYB561,MAP3K3,FTSJ3	2.93866	0.284665	0.013597	0.148515	0.161472	0.0347829	0.258981
chr20:34622348-34624405	NA	PIGU,MAP1LC3A,TP53INP2,NCOA6	2.92143	0.232854	0.0135923	0.148515	0.0300995	0.632061	0.630705
chr3:71581146-71584968	NA	FOXP1-IT1,MIR1284,EIF4E3	6.24246	-0.15908	0.0135922	0.148515	-0.100206	0.0130203	0.204836
chr5:56853450-56854639	NA	SETD9,MAP3K1,LINC01948,MIER3,C5orf67	1.77177	0.355539	0.0135968	0.148515	0.170393	0.076496	0.318078
chr11:5683654-5685761	TRIM22	TRIM22,TRIM5,HBG2,TRIM6,OR52D1,OR52N3P,TRIM22	4.30299	0.409366	0.0136079	0.1486	0.385592	0.000631807	0.130272
chr1:241589046-241593444	NA	CHML	5.69725	-0.175554	0.0136136	0.148603	0.00821763	0.848234	0.688801
chr5:131280988-131282146	NA	MEIKIN,PDLIM4,HINT1	0.658346	0.65815	0.0136141	0.148603	0.104227	0.541705	0.599955
chr7:12635152-12636831	NA	NA	2.29072	0.378583	0.0136181	0.148613	0.185163	0.0544368	0.291164
chr5:96148990-96149707	NA	ELL2,GLRX,RNU6-524P,MIR583	2.63517	-0.307139	0.0136312	0.148724	0.0729219	0.263307	0.472089
chr6:52685016-52686195	NA	NA	1.20271	0.375629	0.0136465	0.148858	0.269285	0.0102589	0.194969
chr14:92455639-92457023	NA	NA	2.5317	-0.47272	0.0136538	0.148892	-0.0985318	0.373353	0.530689
chr15:89780549-89783865	NA	MESP1,ZNF710,NIFKP5,HAPLN3,WDR93,MESP2,PEX11A,CIB1,POLG,ANPEP	3.60093	0.368355	0.0136587	0.148892	0.321672	0.000994799	0.136508
chr5:39270179-39270801	FYB1	RICTOR,C9,DAB2,FYB,FYB1	3.02066	-0.304619	0.0136568	0.148892	-0.0933582	0.190738	0.423426
chr1:153983756-153986917	JTB	RAB13,NPR1,S100A4,RPS27,CREB3L4,HAX1,JTB	5.61976	0.187716	0.0136698	0.148947	0.106182	0.0344195	0.258196
chr17:78494761-78498130	NA	NA	4.07672	-0.265891	0.0136683	0.148947	-0.0807559	0.218739	0.443941
chr6:161084157-161086168	NA	NA	1.8482	0.345099	0.0136737	0.148957	-0.0430551	0.623376	0.627678
chr11:125504730-125507626	NA	FEZ1,EI24	2.7254	-0.364479	0.0136871	0.149004	-0.0430171	0.625874	0.628304
chr12:111705027-111706498	NA	NA	1.2845	-0.431026	0.0136826	0.149004	-0.0174115	0.863745	0.691747
chr12:52197183-52199187	NA	KRT7,ZNF740,HNRNPA3P10,KRT86,KRT87P,KRT81,KRT83,KRT84,KRT6C,C12orf80,KRT80,LINC00592,NR4A1,ACVR1B,KRT71,GRASP	2.70654	-0.319271	0.0136868	0.149004	-0.114218	0.105259	0.350831
chr7:2807874-2810446	NA	GNA12	4.60817	-0.192987	0.0136941	0.149047	-0.0693263	0.156927	0.397212
chr2:8514057-8516484	NA	LINC00299	2.8737	0.326099	0.0137027	0.149107	0.0592229	0.46316	0.570987
chr6:33375072-33376985	NA	DAXX,VPS52,MIR6873,BRD2,LEMD2,RGL2,RXRB,ZBTB22,RING1,ITPR3,PHF1,TAPBP,HCG25,WDR46,MIR6834,PFDN6,ZBTB9,CUTA,LYPLA2P1,RPL35AP4	4.27183	0.277729	0.0137088	0.149141	0.208424	0.0045898	0.169805
chr4:88857068-88860206	NA	NA	5.03962	-0.211435	0.0137126	0.14915	-0.0982202	0.0640582	0.3036
chr3:132291655-132293745	NA	ACPP,CPNE4	2.71959	0.371943	0.0137188	0.149184	0.148084	0.0983261	0.343678
chr17:8858013-8861426	NA	PIK3R6,PIK3R5,SPDYE4,NDEL1,MFSD6L	4.42631	0.216856	0.0137262	0.149231	0.055349	0.357498	0.523262
chr1:39383354-39385836	NA	NA	3.58361	-0.299042	0.0137652	0.149243	-0.126388	0.0755133	0.317091
chr1:44973277-44974497	NA	NA	0.844943	0.538474	0.0137601	0.149243	0.0338132	0.803403	0.679232
chr1:45801586-45804605	NA	CCDC163,MAST2,IPP,TMA16P2	5.35207	-0.159138	0.0137369	0.149243	-0.0447714	0.246599	0.462247
chr12:128913168-128915910	NA	AK3P6	2.95645	-0.315259	0.0137536	0.149243	-0.0909761	0.209877	0.437535
chr12:66210345-66214228	NA	MIR6502,IRAK3	4.66937	0.230452	0.013768	0.149243	0.201556	0.00206704	0.155491
chr13:28373260-28375271	NA	NA	2.38793	0.326224	0.0137493	0.149243	0.158811	0.0632797	0.302876
chr14:92650025-92654040	NA	RIN3,TRIP11,SLC24A4,ITPK1	6.26226	-0.254867	0.0137695	0.149243	-0.174902	0.00424881	0.168872
chr15:58071062-58073437	NA	NA	2.52241	0.274408	0.0137369	0.149243	0.0392254	0.63867	0.632734
chr19:38335601-38337551	CATSPERG	C19orf33,ZNF793,ZNF573,ZNF607,CATSPERG,ZNF569,ZNF571,ACTN4,ZNF570,CATSPERG	4.8762	0.253721	0.0137497	0.149243	0.157784	0.0127179	0.20435
chr2:219253038-219255798	TUBA4B	GLB1L,LINC00608,LINC01803,ZFAND2B,ANKZF1,ATG9A,TUBA4A,DNAJB2,MIR153-1,PTPRN,FAM134A,CNPPD1,SLC23A3,NHEJ1,RESP18,ABCB6,TUBA4B,TUBA4B	4.34356	0.19483	0.0137482	0.149243	0.0317162	0.516708	0.591401
chr2:44615828-44617411	NA	NA	1.20226	0.522237	0.0137329	0.149243	0.314263	0.027665	0.243615
chr6:12025760-12027668	NA	EDN1	1.25723	0.708473	0.013754	0.149243	0.316688	0.0977784	0.34289
chr7:18507981-18510240	NA	NA	3.68367	0.266449	0.0137683	0.149243	0.274058	0.000812291	0.13608
chr8:18828206-18829194	NA	NA	2.65974	0.287318	0.0137568	0.149243	0.201636	0.0104206	0.195556
chr2:10389779-10392216	NA	HPCAL1	4.3211	-0.228661	0.0137745	0.149263	-0.0692954	0.225562	0.448579
chr1:56836049-56838000	NA	NA	2.16031	-0.50272	0.0138132	0.149363	-0.246593	0.0422471	0.273873
chr10:124735957-124738040	NA	METTL10,FAM53B,FAM175B	4.16277	-0.249309	0.0138035	0.149363	-0.099464	0.104252	0.349552
chr10:27133809-27135498	NA	NA	2.08028	0.706702	0.0138012	0.149363	0.367536	0.0499851	0.285576
chr10:93159919-93162103	NA	XRCC6P1,NIP7P1	3.0512	0.262949	0.0137878	0.149363	0.170232	0.0329449	0.255945
chr11:34431433-34433690	NA	CAT,ABTB2,CIR1P3	3.43805	-0.291962	0.0138118	0.149363	-0.0510646	0.460129	0.569483
chr13:49539998-49541401	NA	RCBTB1,PHF11	2.57888	0.32056	0.0137982	0.149363	0.0583601	0.446297	0.563366
chr15:25885610-25887920	NA	ATP10A	4.39607	-0.289696	0.0138139	0.149363	-0.00644506	0.922424	0.704221
chr19:29687019-29689057	NA	C19orf12	1.85323	0.422797	0.0138113	0.149363	-0.0204218	0.83948	0.687173
chr19:51202798-51204894	MIR8074	MIR8074,SIGLEC21P,MIR8074	2.15961	0.36249	0.0138105	0.149363	0.158795	0.0949031	0.339962
chr6:63597785-63599206	NA	PHF3	1.41999	0.415874	0.0137981	0.149363	-0.157845	0.165388	0.403557
chr3:88045410-88047778	NA	NA	2.45221	0.415753	0.0138233	0.149431	0.186099	0.0854073	0.328703
chr10:118738663-118740434	NA	CACUL1,PRLHR	3.40102	-0.233615	0.0138325	0.149466	0.0130209	0.814507	0.681835
chr18:74137783-74141119	NA	TIMM21,FBXO15	4.45141	0.304726	0.0138321	0.149466	0.192093	0.0188367	0.222027
chr18:3485994-3487364	NA	MYOM1	1.61581	0.341465	0.0138382	0.149494	0.246973	0.00892573	0.190701
chr20:1801988-1804471	NA	SIRPA	5.65965	-0.175584	0.013843	0.149497	-0.159236	0.000470845	0.130272
chr6:117607153-117608504	GOPC	NUS1,DCBLD1,NEPNP,GOPC	2.52678	0.575981	0.0138446	0.149497	0.298703	0.0655857	0.305327
chr2:61355777-61358347	NA	AHSA2	2.97257	0.651763	0.01385	0.149524	0.507839	0.00307423	0.160358
chr2:237898111-237899643	NA	RAMP1,KLHL30,PER2,LRRFIP1,ESPNL,UBE2F,ILKAP	2.17844	-0.307033	0.0138611	0.149555	-0.0425319	0.594856	0.619379
chr20:914186-917186	ANGPT4	ANGPT4,ANGPT4	3.43616	-0.357719	0.0138606	0.149555	-0.215775	0.00817385	0.188691
chr8:79789111-79790169	NA	HEY1,LINC01607	3.46924	-0.261482	0.0138621	0.149555	0.0877367	0.219183	0.444213
chr19:46821401-46825744	NA	FKRP,SLC1A5,STRN4,AP2S1,PRKD2,MIR320E,TMEM160,HNRNPMP2	6.10504	-0.139419	0.01389	0.149824	-0.0539435	0.117118	0.361874
chr15:90578977-90581377	NA	CRTC3,GABARAPL3,ZNF774	3.71831	-0.21467	0.0138987	0.149885	-0.0632192	0.244426	0.46089
chr15:25395354-25397447	NA	UBE3A	3.29251	0.30828	0.0139158	0.149908	0.242051	0.002269	0.155491
chr16:68189178-68191786	NA	NA	4.32803	-0.255556	0.0139128	0.149908	-0.0353149	0.560632	0.607772
chr22:35327502-35329510	NA	TOM1,MB,APOL6,HMOX1,MIR3909	3.29841	-0.266228	0.0139124	0.149908	-0.129307	0.0309076	0.251686
chr3:59384968-59387289	NA	NA	4.20374	0.311025	0.0139191	0.149908	0.266696	0.00383411	0.165472
chr4:78749024-78751547	NA	BMP2K,ANXA3	5.01743	-0.191559	0.0139105	0.149908	0.0322478	0.494752	0.582987
chr5:61408735-61410585	NA	RNU6-913P,ERCC8,RPL3P6	3.2411	0.278924	0.0139183	0.149908	0.210289	0.00888106	0.190638
chr1:109717487-109720548	NA	GSTM5,EPS8L3,AMIGO1,GPR61,CSF1,UBL4B,CYB561D1	2.19752	0.347946	0.0139246	0.149935	-0.0231425	0.79624	0.677213
chr1:9242356-9243848	NA	H6PD,GPR157,MIR34A	3.17492	-0.294993	0.0139279	0.149938	-0.00372859	0.960525	0.712313
chr10:118002198-118004711	NA	NA	2.11153	0.44386	0.0139369	0.150002	0.114622	0.326805	0.507609
chr5:14597612-14598555	NA	OTULIN,FAM105A	1.68169	-0.380878	0.0139404	0.150007	-0.00316528	0.971758	0.714545
chr11:4392611-4394246	TRIM21	OR52K3P,TRIM21,OR52K2,OR52B3P,TRIM21	4.96048	0.253332	0.0139446	0.15002	0.0628652	0.305005	0.496378
chr1:56222110-56223819	NA	NA	2.04663	0.368964	0.0139686	0.150138	0.107394	0.361618	0.52482
chr10:30783148-30785691	NA	NA	2.56129	0.290451	0.0139751	0.150138	0.0945467	0.182136	0.416934
chr11:118239706-118242213	NA	JAML,MPZL3,RPL23AP64,UBE4A,CCDC84,CD3E,HINFP,IL10RA,IFT46,BCL9L,TRAPPC4,ARCN1,SCN2B,MPZL2,CD3G,CD3D	4.67119	-0.210415	0.0139674	0.150138	-0.0903511	0.0815363	0.32436
chr14:87626957-87628247	NA	NA	3.05532	-0.246923	0.0139769	0.150138	-0.000368594	0.994966	0.71929
chr14:92702268-92702941	NA	LGMN	1.59288	-0.377934	0.0139601	0.150138	-0.135886	0.172597	0.409109
chr15:52243408-52244429	NA	GNB5	1.10147	-0.447352	0.0139758	0.150138	-0.183719	0.10739	0.352257
chr22:39465541-39466948	NA	SNORD83B,TAB1,PRDX3P1,MGAT3,CBY1,SYNGR1,SNORD83A,MIEF1,RPS19BP1,JOSD1,CBX6,APOBEC3C,MGAT3-AS1,DDX17	4.94951	0.253747	0.0139675	0.150138	0.0687771	0.278344	0.48145
chr7:22884477-22886346	NA	FAM126A	1.45634	0.835086	0.01398	0.150138	0.153626	0.385306	0.53645
chr20:37714301-37716016	NA	CTNNBL1,VSTM2L,SRC,MANBAL,GHRH,RPRD1B	3.13115	0.299563	0.0139861	0.15017	0.0856853	0.209842	0.437511
chr5:96854163-96857365	NA	ERAP1,ERAP2,LIX1	5.50045	-0.197492	0.013989	0.15017	-0.00264499	0.956003	0.711209
chr17:64411491-64414064	PECAM1	PECAM1	5.18331	-0.16024	0.0139962	0.150214	-0.0374813	0.326376	0.507443
chr5:116075170-116077668	NA	LVRN,AP3S1,ATG12,TMED7,RPS25P6,COMMD10	2.09214	0.306392	0.0140022	0.15023	0.171408	0.0390275	0.267339
chr9:87515006-87517466	NA	DAPK1,RPS29P18	5.66438	-0.155567	0.0140038	0.15023	-0.0478723	0.194704	0.426394
chr11:64653266-64657375	NA	MAP4K2,RASGRP2,NRXN2	5.27118	-0.329888	0.0140108	0.150273	-0.117491	0.161885	0.400723
chr6:43223509-43225429	DNPH1	DNPH1,CUL7,DNPH1	3.07907	0.334346	0.0140241	0.150383	0.274516	0.0037821	0.164968
chr20:36890714-36892544	NA	NA	1.05967	0.43036	0.0140294	0.150407	-0.00524371	0.958526	0.711797
chr5:139250735-139251998	NA	MATR3,HSPA9,SNHG4,RNU6-572P	2.07343	0.467768	0.0140349	0.150434	0.266908	0.0538234	0.290077
chr6:125942612-125943959	NA	CENPW,NCOA7-AS1,HEY2,NCOA7,TRMT11,HINT3	1.51256	0.500472	0.0140444	0.150503	0.124981	0.364283	0.526291
chr17:55638984-55641811	NA	NA	2.22695	-0.390346	0.0140605	0.150643	-0.140967	0.138225	0.382037
chr6:106560817-106563376	NA	QRSL1,RTN4IP1	4.8829	-0.205624	0.0140686	0.150697	0.00498136	0.920854	0.703946
chr16:67055160-67057572	NA	ELMO3,CBFB,C16orf70,MIR328,ATP6V0D1	2.99907	0.282378	0.0140874	0.150837	0.155564	0.0439545	0.276919
chr4:74016291-74019169	NA	CXCL2,CXCL3,EREG,CXCL8,MTHFD2L,PPBP,RN7SL218P	5.85011	-0.187467	0.0140909	0.150837	-0.0448307	0.306041	0.496805
chr9:77819090-77821138	NA	GNAQ	2.12583	0.721081	0.0140882	0.150837	0.251854	0.164225	0.402993
chr2:9720970-9722501	NA	NA	0.802226	0.518757	0.0140983	0.150855	0.0181188	0.893022	0.698102
chr6:11205782-11208503	NA	TMEM170B,NEDD9,MAK	4.26838	-0.221533	0.0140987	0.150855	-0.0351935	0.496742	0.583811
chr18:24075409-24076959	NA	C18orf8,TTC39C,CABYR	2.27977	-0.313879	0.0141052	0.150885	-0.153607	0.0628606	0.302585
chr18:5424617-5426872	NA	NA	2.42789	-0.337943	0.0141077	0.150885	-0.0611814	0.441516	0.560975
chr2:128732356-128735959	NA	NA	5.27483	-0.260359	0.0141117	0.150895	-0.170645	0.007453	0.185141
chr2:230124041-230125980	NA	NA	2.52045	-0.31156	0.0141147	0.150895	-0.0794893	0.30965	0.498699
chr2:26509297-26510875	NA	NA	2.06176	-0.433336	0.0141268	0.150968	-0.20661	0.0905962	0.334714
chr9:33390543-33394053	NA	ASS1P12,AQP3,TCEA1P4,DFFBP1,AQP7,TOPORS,SMU1,NFX1,DDX58,CHMP5	4.16183	-0.306409	0.0141276	0.150968	-0.0751448	0.295606	0.491685
chr11:12044234-12045653	NA	DKK3	2.29741	0.264662	0.0141355	0.151019	0.023752	0.733952	0.661015
chr5:38078918-38080533	NA	NA	0.710743	0.509175	0.0141412	0.151034	0.0108816	0.932897	0.706463
chr5:96335677-96337543	NA	LINC01554,ERAP2,PCSK1	3.40446	-0.272298	0.014143	0.151034	0.0149935	0.81942	0.682806
chr1:202951500-202953922	ADIPOR1	KLHL12,KDM5B,PCAT6,ADIPOR1,CYB5R1,ADIPOR1	4.34814	-0.232291	0.0141492	0.151049	0.0683999	0.212388	0.439727
chr14:20811039-20813744	NA	RNASE1	4.35268	0.248023	0.0141536	0.151049	0.0507283	0.356482	0.522644
chr8:61735042-61735901	NA	ASPH,MIR4470	2.18787	-0.345605	0.0141527	0.151049	-0.0643083	0.435207	0.558457
chr11:75022731-75024234	NA	SPCS2,XRRA1,OR2AT4,SLCO2B1,NEU3	2.01844	-0.315783	0.0141782	0.151181	0.00368332	0.964348	0.713114
chr13:50288730-50293068	NA	RPL34P26,EBPL	4.59421	0.209498	0.0141711	0.151181	0.0812497	0.157064	0.397381
chr19:8471424-8475091	NA	MARCH2,PRAM1	4.42982	0.170772	0.0141821	0.151181	-0.0129683	0.762661	0.668259
chr3:188282634-188283428	NA	BCL6,LPP,MIR28,FLJ42393,LPP-AS1	2.44473	0.284171	0.0141874	0.151181	0.0616488	0.455878	0.567685
chr4:169287704-169289032	NA	SH3RF1	0.956032	0.447021	0.0141845	0.151181	0.0564533	0.646268	0.635204
chr8:123056739-123059897	NA	DERL1,RNY4P5,HMGB1P19	4.68207	-0.192808	0.0141821	0.151181	0.0182157	0.687179	0.647138
chr8:52984923-52987183	NA	NA	4.26628	-0.243565	0.014183	0.151181	-0.00846215	0.889544	0.69747
chr16:72926557-72928338	NA	DHX38,KRT18P18,LINC01568,ZFHX3	4.18062	-0.243971	0.0141963	0.151211	-0.0961096	0.105024	0.350601
chr7:94687793-94689650	NA	NA	0.864928	-0.518076	0.0141951	0.151211	-0.115731	0.380516	0.534178
chr3:42738936-42740536	NA	CCDC13-AS1,HHATL	0.990269	0.463822	0.014204	0.15126	-0.152379	0.124279	0.369668
chr14:68680680-68684414	NA	RNU6-921P,CCDC177,SUSD6,PLEKHD1,ZFP36L1,DCAF5	5.92958	-0.204759	0.0142083	0.151273	-0.0522913	0.280057	0.482575
chr6:152123711-152124791	NA	NA	0.938753	0.512172	0.0142148	0.151309	0.137941	0.317214	0.503104
chr14:61662022-61664596	NA	FLJ22447,HIF1A,TRMT5	4.43098	0.314965	0.0142274	0.151379	0.139681	0.0919635	0.336505
chr6:134356697-134359718	NA	SGK1,CHCHD2P4	3.87162	0.259137	0.0142265	0.151379	0.0765853	0.26044	0.4702
chr11:35271961-35273589	NA	PDHX,CD44	3.07493	0.356065	0.0142349	0.151425	0.175164	0.0803494	0.322707
chr17:40444407-40445803	IGFBP4	MED1,CDK12,SNORD124,TOP2A,CCR7,RARA,RARA-AS1,IGFBP4,GJD3,IGFBP4	1.85427	0.720889	0.0142394	0.151441	0.209163	0.230699	0.452419
chr11:92955105-92956779	NA	NA	1.06786	0.481989	0.0142432	0.151449	0.370984	0.0134315	0.20578
chr6:31515210-31517689	NA	MICB,C4A,MUC22,HLA-B,PPIAP9	2.50414	-0.314904	0.0142489	0.151477	-0.119172	0.106076	0.351365
chr18:58828070-58830960	NA	NA	2.17455	0.362854	0.0142523	0.15148	0.334347	0.00305944	0.160358
chr2:10350036-10352183	NA	HPCAL1,SNORA80B	3.0879	0.406534	0.0142664	0.151547	0.16203	0.108655	0.353788
chr20:63915475-63917125	MIR941-1	MIR941-1	2.29107	-0.350001	0.0142679	0.151547	-0.0823556	0.298444	0.493194
chr5:61423489-61425418	NA	RNU6-913P,RPL3P6	1.31105	0.413928	0.0142648	0.151547	0.0323332	0.747066	0.664792
chr16:23499687-23500765	NA	COG7,DCTN5,PALB2,GGA2,UBFD1	3.41873	0.2725	0.0142791	0.151634	-0.0828949	0.243452	0.460206
chr8:70539243-70541872	NA	XKR9,TRAM1	4.05185	0.317029	0.0142922	0.15174	0.144364	0.0829643	0.32589
chr15:70361693-70365000	NA	NA	3.21911	0.261891	0.0142992	0.151782	0.0970887	0.15205	0.393535
chr17:19463375-19464616	NA	ZNF286B,MFAP4,MAPK7,B9D1,UPF3AP2,EPN2,SLC47A1,ALDH3A2,SLC47A2,ULK2	3.06415	-0.29224	0.0143024	0.151784	-0.144424	0.0513632	0.287501
chr15:78081393-78083807	SH2D7	TBC1D2B,IDH3A,DNAJA4,IREB2,SH2D7,SH2D7	4.93045	-0.185691	0.0143092	0.151791	-0.0409895	0.397142	0.541915
chr7:38672515-38675331	NA	STARD3NL,TARP,FAM183BP,KRT8P20,VPS41	3.38974	0.320357	0.0143077	0.151791	0.124236	0.108732	0.353877
chr10:62593527-62595282	NA	RNU6-543P,ADO,JMJD1C-AS1	2.28979	0.309493	0.014322	0.151861	0.0681048	0.458049	0.568577
chr3:105905945-105908278	NA	CBLB	4.17191	0.273067	0.0143205	0.151861	0.0718589	0.298663	0.493265
chr17:56623626-56625427	NA	NA	1.15497	-0.484401	0.0143419	0.152039	0.0258013	0.832082	0.685455
chr8:8237047-8239932	NA	FAM86B3P,CLDN23,ALG1L13P	3.08399	-0.244699	0.0143502	0.152094	0.00290458	0.960586	0.712314
chr1:182258297-182260999	NA	GLUL,TEDDM1,RPL18P2,RNU6-152P,RNASEL,LINC01344	3.68008	-0.27997	0.0143536	0.152098	-0.122156	0.0451791	0.278822
chr17:27746343-27747653	NA	NA	3.48044	-0.267864	0.0143596	0.152128	-0.0959903	0.136799	0.380788
chr12:45984306-45985309	NA	KNOP1P2,RPL13AP21,RACGAP1P,SCAF11,SLC38A4,SLC38A2	2.84838	0.353752	0.0143891	0.152405	0.12142	0.178571	0.414013
chr2:68769766-68771516	NA	ARHGAP25,FBXO48,APLF,PLEK	4.41641	-0.242135	0.0143919	0.152405	-0.067743	0.268568	0.47508
chr12:25775656-25776449	NA	RASSF8-AS1,RASSF8,RN7SKP262	1.40688	-0.397656	0.0144016	0.152444	0.0483482	0.622207	0.627189
chr2:134020406-134022143	NA	NA	1.47997	-0.439699	0.0144069	0.152444	0.0636036	0.524082	0.593819
chr20:5064679-5067265	NA	TMEM230,PRND,PCNA,SLC23A2,RASSF2,PRNP	6.20955	0.142891	0.0144092	0.152444	0.0335742	0.334343	0.511704
chr22:38945227-38945827	NA	NA	0.9509	0.558841	0.0144141	0.152444	0.149273	0.312461	0.500276
chr6:37017433-37018430	NA	CMTR1,LAP3P2,RNU1-88P,RN7SL285P,RN7SL502P,MTCH1,COX6A1P2,PIM1,FGD2,C6orf89,PPIL1,RAB44	1.3497	-0.445997	0.014414	0.152444	0.03266	0.765999	0.669144
chr6:41298256-41300260	NA	NCR2,TREM1,RNU6-643P	2.5702	0.354709	0.0144119	0.152444	0.0187057	0.839012	0.68716
chr11:118262865-118264949	MPZL2	MPZL3,CD3E,MPZL2	3.59385	-0.239729	0.0144183	0.152457	-0.136785	0.022716	0.233458
chr1:169111583-169112199	NA	NME7,LINC00970,ATP1B1,CCDC181,RPL7AP21,XCL2	3.12951	0.378876	0.0144376	0.152512	0.10231	0.308972	0.498368
chr2:62286607-62289623	NA	B3GNT2	3.59748	0.286588	0.014438	0.152512	0.0814728	0.282463	0.484055
chr3:4584119-4585427	NA	ITPR1-AS1,ITPR1	2.41532	0.308622	0.014439	0.152512	-0.0255896	0.752026	0.665648
chr3:70140089-70141608	NA	NA	0.885272	-0.415791	0.0144375	0.152512	0.138111	0.241945	0.459352
chr6:53431593-53434132	NA	RPL31P28,ELOVL5,NANOGP3	5.15424	0.192191	0.0144339	0.152512	0.20554	0.000402248	0.130272
chr1:173048002-173049267	TNFSF18	TNFSF18,TNFSF18	0.95758	0.554749	0.0144683	0.152738	-0.0918322	0.485197	0.579492
chr22:29116798-29119416	NA	KREMEN1,C22orf31,RASL10A	2.49126	0.326267	0.0144647	0.152738	0.117034	0.147022	0.389497
chr5:178671650-178673846	NA	NA	3.02775	0.391792	0.014471	0.152738	0.327505	0.00526924	0.17301
chr6:30784315-30786268	NA	IER3,PPP1R10,PAIP1P1,DHX16,LY6G5B,GTF2H4,ABCF1,DDX39B,VARS2,HCG18,BAG6,C6orf47,NFKBIL1,SAPCD1,HCG4B,DDR1,PSORS1C1,ETF1P1,HLA-K,HLA-E,FLOT1,TRIM26,CCHCR1,GNL1,PPP1R18,LINC00243,TCF19,CSNK2B,MIR4640,DDR1-AS1,HCG20,PRR3,HLA-L,ZNRD1ASP,HLA-W,RPL3P2,DPCR1,MICD,RPP21,HCG21,RNU6-850P,C6orf15,NRM,HLA-U,HLA-C,PSORS1C2,PSORS1C3,ZNRD1,HLA-J,HLA-G,TRIM39,TRIM39-RPP21,RN7SL353P	4.73555	0.179577	0.0144759	0.152738	0.11278	0.0224646	0.23261
chr7:44737793-44738581	NA	NA	1.8463	0.346953	0.0144733	0.152738	0.185165	0.0932055	0.337799
chr3:141293398-141295462	NA	NA	3.31524	0.512313	0.0144797	0.152745	0.512914	0.000634008	0.130272
chr1:236857366-236859800	NA	NA	1.29804	0.391741	0.0144969	0.152862	0.229123	0.0453804	0.279203
chr12:13135263-13136494	NA	EMP1,GSG1,MIR614,HTR7P1,HEBP1	1.14546	0.395533	0.0144962	0.152862	-0.066504	0.555738	0.60607
chr17:50045564-50047966	NA	PDK2,ITGA3,COL1A1,DLX3,SAMD14,EPN3,XYLT2,LRRC59	1.30871	0.407491	0.0145054	0.15291	0.13869	0.190955	0.423642
chr7:1102601-1104391	NA	GPER1,C7orf50,MIR339,GPR146,ZFAND2A,ADAP1	1.59831	-0.439036	0.0145077	0.15291	0.0103987	0.91046	0.701819
chr10:71533032-71535719	NA	NA	3.66297	-0.262163	0.0145109	0.15291	-0.0746306	0.253516	0.465927
chr15:63220535-63222703	NA	RAB8B,APH1B,CA12	4.34438	-0.238123	0.0145139	0.15291	-0.0497757	0.399325	0.542738
chr16:14131753-14133858	NA	MKL2	1.9645	0.350945	0.0145283	0.152946	0.0676273	0.490202	0.581387
chr17:5210208-5212864	NA	RABEP1,USP6,CAMTA2,SCIMP,RPS12P29	3.70426	-0.25985	0.0145253	0.152946	-0.0466889	0.47174	0.574219
chr2:55111064-55114012	RTN4	RTN4,CLHC1,RPS27A,PNPT1,CCDC88A,RTN4	6.6033	-0.117532	0.0145298	0.152946	-0.0722451	0.0158221	0.214854
chr8:56027660-56029117	NA	RPS20,RN7SL323P,PSMC6P1	1.01159	0.472704	0.0145207	0.152946	-0.0773085	0.538591	0.5988
chr17:64205547-64207432	NA	TEX2,SNORA50C	2.84907	-0.298358	0.014537	0.152958	-0.153864	0.0243721	0.237165
chr5:119063184-119065037	NA	LAMTOR3P2,DTWD2,DMXL1	2.17902	0.364751	0.014537	0.152958	0.1886	0.0802851	0.322549
chr20:37365003-37368098	NA	GHRH,RPL7AP14	4.42696	0.302611	0.014543	0.152965	0.085331	0.26681	0.474072
chr7:104951070-104952331	NA	RNU6-1322P	1.63018	0.363978	0.0145439	0.152965	0.0545334	0.533102	0.596944
chr1:239341713-239344562	NA	NA	5.12765	-0.29786	0.0145814	0.153126	-0.0673458	0.341645	0.516192
chr16:10866153-10869684	CIITA	CIITA,SOCS1,NUBP1,CIITA	5.04504	-0.207865	0.0145668	0.153126	-0.116467	0.0271469	0.242137
chr19:8354878-8356660	NA	ZNF558,ZNF699,ELAVL1,ZNF559,ZNF414,HNRNPM,XAB2,RAB11B,MARCH2,RPS28,ANGPTL4	2.65209	0.331194	0.0145687	0.153126	0.0311933	0.737577	0.662103
chr20:52404584-52407659	NA	TSHZ2	2.773	0.431884	0.0145802	0.153126	0.0231445	0.817774	0.682436
chr3:129614396-129619783	NA	RPL32P3,RNY3P13,H1FX-AS1,RHO,PLXND1,IFT122,TMCC1-AS1,MBD4	6.76109	-0.13374	0.0145781	0.153126	-0.0653445	0.0610367	0.300127
chr3:66175041-66176253	NA	RNU6-787P	1.36937	-0.451052	0.014584	0.153126	0.0788767	0.481294	0.57804
chr4:39686591-39688203	NA	NA	1.12297	0.748461	0.0145655	0.153126	0.517997	0.02296	0.234169
chr9:42346230-42348365	NA	FKBP4P6	0.527434	-0.60348	0.0145756	0.153126	0.0417153	0.688072	0.647226
chr10:70190583-70194606	NA	PPA1,AIFM2,SAR1A,CALM2P2,TYSND1,RPS25P9	5.2493	-0.199446	0.0145908	0.153131	-0.0240353	0.639122	0.632816
chr20:24732381-24733614	NA	NA	1.62001	-0.427121	0.0145881	0.153131	-0.0134596	0.889028	0.697392
chr9:27499713-27500708	NA	C9orf72,MOB3B,IFNK	2.08897	0.480095	0.0145944	0.153137	0.239429	0.0790954	0.32121
chr1:226001740-226003445	SDE2	ACBD3,SDE2,H3F3A,RPL34P7,TMEM63A,SDE2	5.33782	-0.16073	0.014635	0.153191	0.00582991	0.877494	0.694648
chr10:946520-947910	NA	NA	3.40904	0.312066	0.0146415	0.153191	0.157299	0.0595932	0.298132
chr11:128828411-128829096	NA	NA	0.122344	0.505346	0.0146575	0.153191	0.0167369	0.928054	0.705344
chr12:24718572-24721153	NA	BCAT1,RN7SL38P	1.69507	0.457243	0.0146442	0.153191	0.212522	0.102985	0.348579
chr16:22198283-22200621	NA	TRL-TAG3-1,EEF2K	4.67905	-0.197227	0.0147015	0.153191	-0.0412185	0.361204	0.524525
chr16:29271459-29274226	NA	MIR4517,SMG1P2,SGF29,NPIPB13,CDIPT,NPIPB11,SPNS1,SNX29P2,EIF3CL	3.69353	0.202889	0.0146728	0.153191	0.0789789	0.145952	0.388746
chr16:57038247-57041419	NA	NLRC5,CETP,MT1E,FAM192A	4.03141	-0.290537	0.0146297	0.153191	-0.169391	0.0217984	0.230902
chr16:89836904-89839284	NA	CDK10,SPIRE2,TUBB3,VPS9D1,ZNF276,RPL13,FANCA,ACSF3,MC1R	5.36785	-0.181553	0.0146976	0.153191	-0.0749826	0.0898924	0.333925
chr18:6294099-6295254	NA	MIR4317	0.703354	0.547349	0.0146717	0.153191	0.304083	0.0385492	0.266446
chr19:6459014-6461196	CRB3	SLC25A23,VMAC,MBD3L3,MBD3L5,FLJ25758,ZNF557,ACSBG2,MIR6791,ALKBH7,SAFB,SLC25A41,CRB3,CRB3	2.68956	0.274683	0.0146652	0.153191	-0.0646708	0.343513	0.516945
chr2:152693621-152695787	NA	PRPF40A,ARL6IP6	2.02691	0.702379	0.014676	0.153191	0.303566	0.089227	0.333123
chr2:238272234-238274757	NA	TRAF3IP1,ERFE,HES6	3.00437	0.244266	0.0146672	0.153191	-0.0152498	0.796725	0.67732
chr2:28600450-28603376	NA	PLB1,FAM179A,FOSL2,PPP1CB,SNRPGP7	3.02342	-0.349709	0.0146608	0.153191	-0.0591816	0.47687	0.576334
chr21:34016192-34018511	NA	SLC5A3,MRPS6,LINC00649,ATP5O,GART,SON	2.32527	0.317468	0.0146036	0.153191	0.188531	0.0772455	0.318906
chr4:173333077-173335734	HMGB2	SCRG1,HMGB2	5.44935	-0.211741	0.0146312	0.153191	-0.0958987	0.0527208	0.289296
chr4:20621010-20621993	NA	NA	2.94952	0.399813	0.0146323	0.153191	0.166842	0.107169	0.352184
chr4:76065996-76067723	NA	NA	1.71842	0.524999	0.0146608	0.153191	-0.013273	0.919878	0.703826
chr5:132463773-132465917	NA	IRF1,SLC22A5,P4HA2-AS1,AFF4,CTB-3M24.3,RAD50,C5orf56,IL4,SLC22A4,MEIKIN	4.19373	0.549804	0.0146722	0.153191	0.291089	0.0456814	0.279955
chr5:150328102-150330649	NA	HMGXB3,ARSI,CAMK2A	4.49316	-0.277925	0.0146512	0.153191	-0.0824424	0.215574	0.442114
chr5:171976481-171978965	NA	FBXW11	2.91997	0.271552	0.0146682	0.153191	0.12093	0.103318	0.348841
chr5:50743463-50746186	NA	PARP8	2.25462	0.427998	0.0146579	0.153191	-0.0553833	0.609775	0.623024
chr5:73119490-73121239	TMEM171	ANKRA2,PTCD2,UTP15,TMEM171,ARHGEF28,TMEM171	2.60925	0.562675	0.0146962	0.153191	0.112974	0.407688	0.546369
chr6:109700317-109704117	NA	ZBTB24,FIG4,AK9,SMPD2	5.39284	-0.219477	0.0146943	0.153191	-0.019667	0.713169	0.655408
chr7:20113302-20115847	NA	MACC1-AS1,TWISTNB	2.11844	0.37522	0.0147051	0.153191	0.0141796	0.877611	0.694694
chr7:20354256-20355314	NA	ITGB8	2.36501	0.327623	0.0146402	0.153191	0.369097	0.000407361	0.130272
chr8:57462447-57465433	NA	NA	4.36874	-0.169818	0.0146272	0.153191	-0.0818595	0.0835521	0.32676
chr8:73666387-73668713	NA	NA	2.19388	0.455072	0.0147036	0.153191	0.228493	0.0692003	0.309705
chr8:85835176-85837099	NA	CA2,REXO1L6P	1.57403	0.363449	0.0146785	0.153191	-0.011867	0.896756	0.698938
chr8:95268067-95270732	C8orf37	INTS8,KIAA1429,C8orf37,MTERF3,TRS-AGA2-5,LINC01298,C8orf37	4.61223	-0.197151	0.0146916	0.153191	-0.0436861	0.354261	0.521858
chr9:109250308-109252977	NA	EPB41L4B,RNU6-984P,MTND2P11	1.63047	-0.418827	0.0146815	0.153191	0.0174585	0.86049	0.691182
chr9:124281822-124283659	NA	NEK6,DENND1A	5.56672	0.150501	0.0146617	0.153191	0.00193566	0.956241	0.711308
chr9:128070301-128070909	NAIF1	DPM2,LCN2,C9orf16,CIZ1,SLC25A25-AS1,SLC25A25,TOR2A,SH2D3C,CDK9,FAM129B,NAIF1,NAIF1	3.14401	0.296555	0.0146741	0.153191	0.142666	0.0679702	0.308231
chr9:27383121-27383882	NA	MOB3B	1.4912	0.374749	0.0146988	0.153191	0.0815061	0.445625	0.563173
chr9:84139003-84141309	NA	HMGN2P33	1.5687	0.519101	0.0146333	0.153191	0.175894	0.21147	0.43891
chr1:35640565-35643061	PSMB2	ZMYM1,SFPQ,TFAP2E,EVA1B,C1orf216,RPL5P4,THRAP3,TRAPPC3,GJA4,CLSPN,TMEM35B,KIAA0319L,PSMB2,PSMB2	5.35545	0.195042	0.0147086	0.153194	0.0883882	0.0698562	0.310306
chr1:241810327-241812539	NA	NA	4.78481	-0.24247	0.0147149	0.153228	-0.0124019	0.827737	0.684762
chr11:95230012-95232861	SESN3	MRE11,FAM76B,CEP57,ANKRD49,SESN3,SESN3	3.82297	-0.281427	0.0147325	0.153289	-0.257128	0.000597544	0.130272
chr14:35339878-35340800	NA	PSMA6,RPS19P3,EAPP,NFKBIA,BAZ1A,PPP2R3C,SRP54,SRP54-AS1,FAM177A1,BRMS1L,QRSL1P3,SPTSSA,KIAA0391,RALGAPA1	3.94943	-0.280948	0.0147281	0.153289	-0.165956	0.0225929	0.232857
chr9:127554956-127556458	NA	FAM129B,ZNF79,CDK9,ENG,ZBTB34,PTRH1,SNORA65,FPGS,RPL12,TOR2A,SLC2A8,ST6GALNAC6,ST6GALNAC4	3.26479	0.242658	0.0147332	0.153289	0.0013473	0.982707	0.716892
chr9:132796714-132798496	NA	SPACA9	1.32067	-0.400303	0.0147278	0.153289	0.14265	0.159781	0.399351
chr4:55864993-55867612	NA	EXOC1	2.75399	0.28496	0.0147398	0.153326	0.126016	0.105401	0.350953
chr6:18404982-18407397	NA	RNF144B,KDM1B,KIF13A	3.98002	0.27778	0.0147501	0.153401	0.202371	0.00818943	0.188691
chr12:8617964-8621087	NA	CLEC4E,DDX12P,M6PR,LINC00612,A2ML1,A2ML1-AS2,CLEC6A,CLEC4A,CLEC4D,AICDA	5.75307	-0.160739	0.0147669	0.153512	-0.0256614	0.503736	0.586435
chr20:24762360-24764555	NA	NA	2.54855	-0.405161	0.0147671	0.153512	-0.136353	0.113817	0.35911
chr13:99278848-99282864	NA	UBAC2,GPR183,MIR623,GPR18,DOCK9	4.4601	-0.308684	0.0147708	0.153518	-0.103745	0.140438	0.384245
chr14:31040831-31041692	NA	NA	1.24289	0.454766	0.0147787	0.153532	0.137007	0.246923	0.46241
chr2:9989531-9992519	NA	GRHL1	3.76533	-0.223376	0.0147815	0.153532	-0.0786106	0.208947	0.436945
chr20:47463678-47466092	NA	TP53RK,NCOA3	2.97466	0.262749	0.0147776	0.153532	-0.0218773	0.740015	0.662693
chr11:1587465-1590296	NA	KRTAP5-AS1,MOB2,KRTAP5-1	2.09983	0.329282	0.0147892	0.15358	-0.0382797	0.657407	0.638407
chr10:103458453-103459403	CALHM1	AS3MT,PDCD11,GSTO2,CALHM1,CALHM1	1.43131	-0.443321	0.0148048	0.153678	-0.165924	0.0956946	0.340909
chr6:147043554-147045670	NA	NA	2.06165	-0.332177	0.0148033	0.153678	-0.0976953	0.190672	0.423332
chr3:36955465-36955976	NA	NA	0.299263	0.570061	0.0148111	0.153711	0.370959	0.0531483	0.289709
chr8:18730722-18732357	NA	NA	2.63566	0.711577	0.014831	0.153885	0.311184	0.0905494	0.334684
chr3:32495562-32496200	NA	CMTM6,CMTM7	2.05943	0.35318	0.0148407	0.153953	0.0281067	0.785167	0.674396
chr11:68854368-68856593	NA	IGHMBP2,TESMIN,MRPL21,CPT1A	4.38911	-0.186668	0.0148507	0.153959	-0.113668	0.0171916	0.219536
chr18:9560648-9562539	NA	NA	1.84572	0.346409	0.0148453	0.153959	0.0129809	0.881569	0.695606
chr8:8888181-8889184	MFHAS1	CLDN23,MFHAS1,MFHAS1	2.77544	0.316801	0.0148497	0.153959	0.296863	0.00256839	0.156144
chr3:185942533-185943982	TRA2B	TRA2B,NMRAL2P,TRA2B	3.36229	-0.248881	0.0148613	0.154037	-0.0124964	0.833744	0.685788
chr10:98152600-98154973	NA	NA	4.67226	-0.202544	0.0148743	0.154075	-0.0738473	0.134099	0.378886
chr13:59458415-59460615	NA	RNU7-88P	0.330006	-0.610605	0.0148719	0.154075	-0.247835	0.118816	0.36343
chr14:92263438-92264730	NA	RNU6-366P	1.76109	0.377919	0.0148774	0.154075	0.184795	0.0470465	0.281918
chr19:55338626-55339505	KMT5C	LENG8-AS1,HSPBP1,FAM71E2,KMT5C,PPP6R1,ZNF628,U2AF2,TMEM238,IL11,TMEM190,ZNF580,MIR6805,RPL28,BRSK1,UBE2S,TMEM86B,VN2R17P,KIR3DL2,NCR1,SSC5D,ZNF784,EPN1,PPP1R12C,ZNF865,KMT5C	3.34407	-0.249106	0.014872	0.154075	-0.0356078	0.544285	0.601169
chr10:3033619-3037693	NA	NA	4.14113	0.392545	0.0148882	0.154137	0.125289	0.169148	0.406342
chr6:33578118-33580340	BAK1	BAK1,ITPR3,CUTA,RPS18,B3GALT4,TAPBP,PHF1,RGL2,LEMD2,BAK1	5.19655	0.203423	0.0148897	0.154137	0.047668	0.342012	0.516225
chr19:18379637-18380678	GDF15	COLGALT1,UPF1,MVB12A,KXD1,IFI30,GDF15,PGLS,RFXANK,PGPEP1,SSBP4,KCNN1,MEF2B,LRRC25,ARRDC2,ELL,JUND,PDE4C,MIR3189,GDF15	3.52348	0.249046	0.0148936	0.154145	-0.0406904	0.521087	0.592838
chr13:109869121-109871015	NA	IRS2,RN7SKP10	3.59108	-0.283433	0.0148996	0.15415	-0.0892056	0.210546	0.438083
chr14:69624217-69626443	NA	NA	3.79828	0.208206	0.0149003	0.15415	0.0541948	0.327416	0.507873
chr1:186749655-186751643	NA	PACERR,PLA2G4A	2.06404	0.421994	0.0149049	0.154165	0.205699	0.070533	0.311136
chr13:109698786-109700572	NA	LINC00676,IRS2,RAB20	3.58424	-0.224359	0.0149165	0.154253	-0.0329541	0.551148	0.604031
chr1:36088012-36090615	ADPRHL2	RPL5P4,ZMYM4,THRAP3,SFPQ,STK40,EVA1B,TEKT2,AGO3,ADPRHL2,SH3D21,AGO1,COL8A2,ADPRHL2	5.61236	0.29549	0.0149246	0.154304	0.0556332	0.439887	0.56038
chr11:47510420-47510981	NA	NUP160,FNBP4,C1QTNF4,DDB2,ZNF408,CELF1,SLC39A13,PTPMT1,NDUFS3,FAM180B,KBTBD4,RNU5E-10P,MTCH2,LRP4-AS1,AGBL2,PTPRJ,PSMC3,SPI1	2.66583	0.354793	0.0149312	0.154336	0.295633	0.00940178	0.192614
chr6:108840711-108842523	NA	ARMC2-AS1,ARMC2,RPL37AP3	4.37295	-0.208455	0.0149339	0.154336	0.0202558	0.673307	0.64298
chr10:69953081-69955027	NA	COL13A1	3.79085	-0.285622	0.0149431	0.154389	-0.105849	0.125833	0.37127
chr3:30621881-30624862	NA	NA	3.80236	0.242587	0.0149453	0.154389	-0.0519669	0.393907	0.540526
chr11:76857175-76859424	ACER3	ACER3,ACER3	5.23433	-0.158391	0.014949	0.154395	0.00237096	0.951138	0.710019
chr1:150175547-150178582	NA	PLEKHO1,VPS45,MTMR11,HIST2H2AC,HIST2H2BE,BOLA1,CIART	2.90937	-0.306724	0.014967	0.154484	0.00650393	0.933392	0.70657
chr20:43656615-43658343	NA	IFT52,MYBL2,SGK2,OSER1,SRSF6,L3MBTL1	3.51213	-0.251745	0.0149657	0.154484	-0.0832119	0.179462	0.41468
chr8:110668865-110670678	NA	NA	2.43883	-0.345402	0.014962	0.154484	-0.00732489	0.926301	0.705062
chr1:51576889-51579274	OSBPL9	ZCCHC11,RPS2P8,RNU6-877P,CALR4P,OSBPL9,EPS15,OSBPL9	1.96049	0.584588	0.0149728	0.154511	0.360305	0.0591461	0.297758
chr2:61941975-61945215	NA	NA	4.58314	0.223155	0.0149818	0.154572	0.0691674	0.258901	0.469286
chr1:167385930-167388556	NA	NA	4.44792	-0.207496	0.0149965	0.154627	-0.0417094	0.405501	0.545419
chr10:49309251-49312551	NA	DRGX,C10orf128,C10orf71-AS1	4.34068	0.250224	0.0149952	0.154627	0.157415	0.0201233	0.225838
chr11:118318099-118320528	NA	CD3G,CD3D,MPZL3,UBE4A,KMT2A,CD3E,HMBS,ARCN1,IFT46,TMEM25,TREHP1,DDX6	5.51473	-0.330608	0.0149965	0.154627	-0.12414	0.106485	0.351456
chr14:88144249-88145782	NA	NA	2.08835	-0.321304	0.0150046	0.154646	-0.149524	0.0742009	0.315663
chr4:168486414-168488261	NA	DDX60L,DDX60,PALLD	3.67864	0.215799	0.0150041	0.154646	0.160198	0.0118052	0.200437
chr7:37728448-37729710	NA	GPR141,EPDR1,NME8	1.54341	-0.371057	0.0150211	0.154783	0.113656	0.222099	0.446236
chr10:49320024-49320635	NA	NA	0.999702	0.450617	0.0150655	0.155117	-0.0485552	0.674929	0.643349
chr10:63143311-63145115	NA	RNU6-543P,NRBF2,MRPL35P2,TATDN1P1	2.70133	0.320006	0.0150636	0.155117	0.224917	0.00937455	0.192394
chr15:25848701-25851453	MIR4715	RPL5P1,UBE3A,MIR4715,MIR4715	5.02745	-0.191332	0.0150652	0.155117	-0.0390015	0.419844	0.551637
chr20:53890488-53891478	NA	RNU7-14P,SUMO1P1	2.4357	-0.267819	0.0150661	0.155117	0.0213031	0.754641	0.666187
chr3:188338943-188340089	NA	FLJ42393,LPP-AS1	0.66307	0.458238	0.0150709	0.155134	-0.0495959	0.716736	0.656471
chr2:40363763-40365456	NA	SLC8A1	1.87254	0.424193	0.0150797	0.155192	0.132948	0.223898	0.447682
chr11:59508175-59511847	OR4D9	OR4D6,OR4D10,OR5A1,OR5A2,STX3,OR4D11,OR4D9,PATL1,MPEG1,OR4D9	4.48506	0.418011	0.0150858	0.155195	0.219831	0.0200611	0.225838
chr20:46557223-46559757	NA	SLC13A3,ZNF334,OCSTAMP	3.43272	0.258069	0.0150862	0.155195	0.122321	0.0890116	0.332839
chr20:40261592-40263248	NA	NA	2.41865	-0.364212	0.0150999	0.155303	-0.222251	0.0083424	0.188691
chr3:143035318-143037169	NA	U2SURP	1.45467	0.440752	0.0151049	0.155305	0.144798	0.204385	0.433766
chr5:126359860-126361457	GRAMD2B	GRAMD3,GRAMD2B	0.772095	0.429427	0.0151064	0.155305	-0.0926544	0.468622	0.573254
chr2:150619925-150622936	NA	RND3,TNFAIP6	3.17812	0.272748	0.0151122	0.155321	0.207365	0.0160608	0.215484
chr21:17440509-17442875	LINC01549	CXADR,LINC01549,TRG-GCC1-5,LINC01549	1.56454	-0.40891	0.0151142	0.155321	-0.191084	0.0539627	0.290377
chr17:63340054-63342189	NA	NA	1.88072	0.343517	0.0151269	0.155419	0.118491	0.275831	0.480206
chr5:111529841-111531738	NA	SNORA13,STARD4,RPS3AP21,WDR36	3.1366	0.268474	0.0151349	0.155469	0.00859328	0.897441	0.699007
chr17:57255495-57257662	MSI2	MSI2	4.07068	-0.213948	0.0151418	0.155475	-0.105449	0.052248	0.288519
chr8:141277659-141280614	NA	SLC45A4,LINC01300	5.39601	-0.234983	0.0151392	0.155475	-0.120013	0.0413066	0.271892
chr4:12195625-12197549	NA	NA	1.92149	0.373095	0.0151458	0.155484	0.0564075	0.556035	0.606102
chr3:31231746-31233848	NA	STT3B,RNA5SP127	4.09224	-0.250365	0.0151522	0.155517	-0.144264	0.0159412	0.215062
chr14:74828423-74830049	NA	NA	1.50901	0.398767	0.0151602	0.155519	0.202476	0.0536388	0.289934
chr2:101386361-101387990	CREG2	CREG2,CREG2	2.21856	-0.338072	0.0151619	0.155519	-0.113924	0.160288	0.39965
chr3:188467889-188470049	NA	LPP-AS1,FLJ42393	4.10353	0.21593	0.015158	0.155519	0.230332	0.000428359	0.130272
chr1:213325284-213328474	NA	RPS6KC1	4.43775	0.206325	0.0151675	0.155531	0.0229566	0.665151	0.640557
chr10:29760541-29761476	NA	NA	2.1111	-0.348409	0.0151702	0.155531	-0.0678874	0.413109	0.548759
chr3:11491914-11495423	NA	TAMM41,VGLL4,ATG7,SLC6A1	3.01593	0.502164	0.0151725	0.155531	0.147365	0.288506	0.488158
chr16:84631208-84632906	NA	KLHL36,ZDHHC7,CRISPLD2,COTL1	3.23509	-0.27697	0.0151835	0.155547	-0.0533427	0.414195	0.54905
chr19:8505608-8506662	PRAM1	XAB2,ZNF699,HNRNPM,ZNF558,ZNF559,ELAVL1,ZNF414,MARCH2,PRAM1	3.45951	-0.223421	0.0151829	0.155547	-0.203411	0.000948806	0.13608
chr4:14887271-14889772	LINC00504	LINC00504	4.26723	0.209315	0.0151799	0.155547	0.082503	0.111466	0.356962
chr22:39437201-39440193	LOC100506472	SYNGR1,MGAT3,LOC100506472	5.09028	0.161919	0.0151946	0.155628	0.0919817	0.0333032	0.256643
chr5:180006457-180008472	NA	RNF130,TBC1D9B,MRNIP,MIR340	1.70274	0.374201	0.0152108	0.155762	0.134724	0.167509	0.405145
chr1:156961893-156964846	NA	LRRC71,ARHGEF11,PEAR1,MIR765,RN7SL612P	5.20641	0.242295	0.015224	0.15577	0.136374	0.0299889	0.249972
chr10:79093093-79095434	NA	ZMIZ1-AS1,ZMIZ1	3.65891	-0.362695	0.0152226	0.15577	-0.149715	0.0851565	0.328439
chr11:61587294-61589438	LOC101927495	LOC101927495	3.01289	0.277806	0.0152242	0.15577	-0.0418702	0.574853	0.612901
chr2:134293864-134296560	NA	MGAT5,RNA5SP104	2.21368	-0.396537	0.0152163	0.15577	-0.0115175	0.894349	0.698477
chr10:62716857-62720209	NA	NA	3.28455	0.280788	0.0152387	0.155821	0.0662472	0.41598	0.549811
chr6:157240073-157241428	NA	TULP4,TMEM242,LDHAL6FP	1.18626	0.636582	0.015238	0.155821	0.167162	0.249671	0.463917
chr7:28983664-28987543	LOC100506497	LOC100506497	3.68651	0.2542	0.0152357	0.155821	0.0068931	0.911622	0.701953
chr2:142832975-142835300	NA	KYNU	3.39759	0.413063	0.0152444	0.155847	0.234383	0.0776766	0.319244
chr6:71332558-71336163	NA	OGFRL1,RIMS1	5.3364	0.238472	0.01525	0.155872	0.240667	0.000801227	0.13608
chr7:74610191-74611326	NA	PMS2P5	2.54989	0.443493	0.0152536	0.155877	0.395877	0.00328704	0.161521
chr20:38151273-38153796	NA	ACTR5,TTI1,SNHG17,RN7SKP173,SNORA71C,SNORA71A,RPRD1B,MANBAL,TGM2,RPS3P2,SNORA71B,VSTM2L,BPI,RALGAPB,CTNNBL1	4.956	0.175985	0.0152679	0.155958	0.067728	0.150164	0.392535
chr7:74253356-74255603	RFC2	GTF2IRD2P1,GTF2IRD2,BAZ1B,RFC2,GTF2IRD1,RFC2	4.99374	0.167345	0.0152661	0.155958	0.015954	0.698974	0.65083
chr1:229139068-229139619	NA	NUP133,TAF5L,ABCB10,HMGN2P19,URB2,ISCA1P2	0.972779	-0.439336	0.0152778	0.155994	-0.00801569	0.943072	0.708657
chr11:78045494-78046588	NA	NA	1.10928	0.419865	0.015275	0.155994	-0.169455	0.096542	0.342061
chr12:110690603-110692122	NA	TCTN1,FAM216A,GLTP,HVCN1,RN7SL387P	4.5619	-0.21748	0.0152902	0.156089	-0.111684	0.045543	0.279596
chr1:157112484-157114055	NA	ETV3,RRNAD1,CYCSP52,ETV3L	2.19585	-0.316019	0.0152974	0.156104	-0.0413574	0.597819	0.620303
chr10:44625552-44626552	NA	NA	0.818081	0.615335	0.0153011	0.156104	0.299888	0.111931	0.357436
chr9:88419936-88421063	NA	NA	1.00998	0.62115	0.0152999	0.156104	0.436235	0.00669226	0.181609
chr2:201232998-201234961	CASP8	CASP10,PPIL3,CASP8,ALS2CR12,CASP8	4.64071	0.201737	0.0153094	0.156156	0.0972751	0.0642141	0.3036
chr10:97508471-97510560	NA	HOGA1,C10orf62,PI4K2A,ARHGAP19	3.80051	0.237248	0.0153173	0.156172	0.0867395	0.174828	0.410837
chr17:68440727-68442632	NA	WIPI1,MIR635	2.87807	-0.293895	0.0153142	0.156172	-0.0226248	0.748163	0.664865
chr18:45290796-45293305	NA	SLC14A2	1.93477	0.333237	0.0153257	0.156225	0.13198	0.183794	0.417942
chr19:16001338-16003572	NA	LINC00661,AKAP8,CYP4F11,OR10H4,CYP4F9P	3.38459	0.290066	0.015333	0.156235	0.22729	0.00636501	0.180285
chr3:50572325-50573475	C3orf18	CISH,HEMK1,MAPKAPK3,TMEM115,DOCK3,IFRD2,RASSF1,C3orf18,NPRL2,CYB561D2,C3orf18	2.33571	0.299833	0.0153301	0.156235	-0.100599	0.251533	0.464818
chr5:155023220-155025337	NA	KIF4B	2.97331	-0.284575	0.0153373	0.156246	0.0258533	0.711387	0.654932
chr17:3754361-3755678	NA	GSG2,P2RX5,NCBP3,ITGAE	2.16592	-0.375666	0.015341	0.156252	0.000468245	0.995911	0.719565
chr17:67257209-67258677	NA	HELZ,CACNG1,PITPNC1,RNA5SP447	2.38436	-0.325217	0.0153509	0.156321	-0.0380233	0.623721	0.627795
chr16:11152144-11154315	NA	RMI2	1.43828	0.403208	0.0153581	0.156362	-0.0224521	0.830912	0.685262
chr1:226673893-226675903	ITPKB-IT1	ITPKB,RPL34P7,STUM,ITPKB-IT1,ITPKB-IT1	4.34528	-0.195335	0.0153663	0.156385	0.0205523	0.678255	0.644672
chr10:78936883-78938500	NA	NA	1.27165	-0.364648	0.0153715	0.156385	0.174168	0.053424	0.289709
chr11:72834402-72836539	NA	ATG16L2,ARAP1,STARD10,PDE2A,FCHSD2,RNU6-672P	3.29746	0.249119	0.0153762	0.156385	0.15093	0.0268479	0.241636
chr12:53532635-53536726	NA	NA	4.74937	-0.231732	0.0153735	0.156385	-0.0743803	0.199656	0.430033
chr8:17000375-17002400	FGF20	FGF20,FGF20	1.98051	0.434825	0.0153681	0.156385	0.0290775	0.809412	0.68075
chr1:8061623-8062932	NA	PARK7,ERRFI1,RPL7AP18	1.07861	-0.446616	0.0153902	0.156494	-0.0220432	0.847269	0.688539
chr16:70488322-70491764	NA	SNORD111,AARS,DDX19B,FUK,COG4	3.52574	0.210597	0.0154009	0.156506	0.0738128	0.182568	0.417143
chr22:39872780-39874982	NA	NA	1.93363	0.368713	0.015398	0.156506	0.205245	0.0423194	0.273876
chr5:112522609-112525540	NA	EPB41L4A,HMGB3P16	5.16342	-0.177585	0.0154005	0.156506	-0.0587582	0.148174	0.390371
chr2:9811612-9814413	NA	TAF1B	4.12553	0.235632	0.0154121	0.156556	-0.0152375	0.797719	0.677624
chr5:61313391-61314665	NA	SMIM15-AS1,SMIM15	1.96026	-0.372946	0.0154098	0.156556	-0.13492	0.129978	0.37517
chr1:22850164-22851623	NA	MIR4253,C1QA,C1QB,C1QC	2.6917	-0.419865	0.0154299	0.156673	-0.372388	0.000125729	0.124916
chr8:132994094-132996089	NA	TG	2.83389	0.253129	0.0154285	0.156673	-0.0801894	0.25292	0.465616
chr2:216078101-216078737	TMEM169	LINC01963,TMEM169,MREG,TMEM169	1.23948	-0.458488	0.0154443	0.156769	0.116583	0.313358	0.500544
chr2:9763269-9765352	NA	RNU4-73P,ADAM17,YWHAQ	2.76641	0.471732	0.0154458	0.156769	0.27366	0.0389645	0.267219
chr1:151245772-151247116	NA	NA	1.33822	0.370481	0.0154663	0.156872	-0.0139253	0.879515	0.695157
chr11:125902231-125903529	PUS3	DDX25,STT3A,ACRV1,TMEM218,FAM118B,RPUSD4,PUS3,PUS3	3.18629	0.238342	0.0154695	0.156872	0.0513615	0.39642	0.541608
chr11:130427520-130428931	NA	NA	1.08568	0.467702	0.0154728	0.156872	-0.00625173	0.95978	0.712119
chr14:77947242-77949613	NA	NA	2.43916	0.310452	0.0154941	0.156872	-0.0171822	0.833773	0.685795
chr14:99461128-99462919	NA	CCNK,SETD3,RNU6-91P	1.24135	0.374462	0.0154967	0.156872	0.0359091	0.709402	0.654379
chr15:66503699-66505908	ZWILCH	TIPIN,SNAPC5,HACD3,SNORD16,SLC24A1,DIS3L,SNORD18A,ZWILCH,ZWILCH	5.51138	0.153952	0.0154856	0.156872	0.0381056	0.305909	0.496805
chr16:19224870-19226671	NA	NA	1.53957	0.33724	0.0154908	0.156872	0.225401	0.0207559	0.227877
chr2:199817369-199819811	NA	NA	2.35694	0.279184	0.0154973	0.156872	0.0559301	0.457535	0.568347
chr20:32039681-32041551	NA	CCM2L,TM9SF4,RNA5SP481,MYLK2,HCK,PLAGL2,NOL4L	4.36197	-0.242598	0.0154893	0.156872	-0.0419109	0.478159	0.576875
chr3:112857313-112859442	NA	GTPBP8,CD200R1,CD200R1L	3.11911	-0.291539	0.0154638	0.156872	-0.0175243	0.807799	0.680329
chr3:32755776-32758750	NA	GLB1,TRIM71,CMTM6,RPL31P18,TMPPE,DYNC1LI1,SUGT1P2,RPL23AP43	3.99734	-0.243762	0.0154963	0.156872	-0.095105	0.109526	0.354352
chr4:88803531-88804510	NA	FAM13A	1.94122	-0.415573	0.0154878	0.156872	0.0353965	0.723086	0.657993
chr8:27350476-27352903	NA	PTK2B,EPHX2,MIR6842	3.42825	0.490242	0.0154832	0.156872	0.352568	0.0125057	0.203819
chr15:45630974-45632038	NA	SQRDL	4.19531	0.241861	0.0155102	0.156939	0.0692963	0.268433	0.474989
chr3:46078338-46080089	NA	CXCR6,CCR1,FYCO1,CCR2,XCR1	2.25603	0.281696	0.0155095	0.156939	-0.00114406	0.988226	0.718098
chr13:111281134-111283695	NA	ARHGEF7,TEX29,SALL4P4	4.05419	0.387204	0.0155189	0.156962	0.220578	0.0472415	0.282115
chr6:138810880-138813088	NA	NA	1.49333	-0.416047	0.0155158	0.156962	-0.231476	0.0322297	0.255018
chr13:111203552-111205473	NA	ARHGEF7,ARHGEF7-AS1,ARHGEF7-AS2,ANKRD10,SALL4P4	1.35581	0.375118	0.0155294	0.157036	0.00122312	0.989515	0.718252
chr1:25804291-25806160	SELENON	SELENON,MTFR1L,SELENON	4.70617	0.173584	0.0155493	0.157045	0.0236591	0.598014	0.620316
chr14:92502994-92504770	NA	RIN3,SLC24A4,LGMN,ATXN3	1.98895	-0.427588	0.0155346	0.157045	-0.0222109	0.827312	0.684633
chr16:84568719-84570599	NA	COTL1,KLHL36,USP10,TLDC1	2.69312	0.265334	0.0155484	0.157045	0.0187305	0.773713	0.671241
chr20:3922660-3923458	NA	NA	1.07574	0.413521	0.0155443	0.157045	-0.020269	0.849348	0.689001
chr4:102833860-102835032	NA	NA	1.08077	0.50012	0.0155472	0.157045	0.239449	0.0796932	0.321607
chr8:126949918-126952269	NA	NA	2.15087	0.369418	0.015541	0.157045	0.0944984	0.308818	0.498349
chr2:118112918-118114067	NA	NA	0.496476	0.510631	0.0155641	0.157065	0.104904	0.375192	0.531433
chr2:20536887-20538194	NA	NA	0.795993	-0.635133	0.0155618	0.157065	-0.216838	0.106016	0.351317
chr21:41167000-41169116	MIR3197	PRDM15,BACE2,LINC00323,MIR3197	3.52147	0.300128	0.0155638	0.157065	-0.0507789	0.486083	0.579885
chr22:41334111-41336337	NA	NA	2.95414	-0.373008	0.0155623	0.157065	-0.215093	0.0204578	0.227194
chr10:106996883-106999330	NA	RNA5SP325	3.42727	-0.258971	0.0155871	0.157204	-0.0554003	0.385689	0.53668
chr12:179153-181341	NA	IQSEC3,SLC6A12	4.05481	-0.246512	0.0155891	0.157204	-0.0881059	0.151729	0.393418
chr13:49827289-49829399	NA	EBPL,KPNA3,RNY4P30	2.75693	-0.335381	0.0155936	0.157204	-0.00065438	0.993558	0.719153
chr6:92686522-92689676	NA	NA	3.23378	-0.278484	0.0155895	0.157204	0.0769786	0.230468	0.452269
chr7:47357635-47359147	NA	NA	1.33133	0.393072	0.0155938	0.157204	0.298486	0.00499535	0.171513
chr10:74922460-74925602	NA	KAT6B,DUPD1,ADK	3.57995	0.235611	0.0156056	0.157291	0.140462	0.0501662	0.285704
chr14:75144421-75145972	NA	TMED10,JDP2,NEK9,EIF2B2	3.93741	-0.219567	0.0156093	0.157296	0.0560606	0.318114	0.503682
chr1:193111156-193114868	NA	B3GALT2,CDC73,GLRX2	4.37932	-0.243305	0.0156425	0.157353	-0.0933862	0.125782	0.37127
chr11:78850158-78853181	NA	NA	4.9549	-0.172305	0.0156393	0.157353	-0.102788	0.015215	0.21335
chr12:31889570-31891868	LINC02422	DDX11-AS1,BICD1,YARS2,KIAA1551,FAM60A,LINC02422	2.52383	0.312543	0.0156188	0.157353	-0.0266087	0.74007	0.662693
chr14:36192855-36195459	NA	NA	1.59533	0.350845	0.0156306	0.157353	0.0942754	0.323893	0.506324
chr2:147892912-147895230	NA	NA	1.62931	0.464849	0.0156275	0.157353	0.244743	0.0405033	0.270679
chr4:105293165-105295251	NA	NA	3.49174	0.319528	0.0156426	0.157353	0.326551	0.000767526	0.135194
chr5:134566556-134570450	NA	CDKN2AIPNL,CAMLG,LINC01843,TXNDC15	5.72022	0.328987	0.0156233	0.157353	0.251768	0.00836769	0.188691
chr5:146859461-146861683	NA	NA	1.81487	-0.382662	0.0156334	0.157353	-0.0902235	0.295602	0.491685
chr9:130132030-130132913	NA	USP20,NCS1,TOR1A,C9orf78,PRDM12,TOR1B	0.939429	0.475025	0.0156437	0.157353	0.0711592	0.612255	0.623697
chr13:21032285-21033907	NA	LATS2,LATS2-AS1,SAP18,MRPL57,SKA3,CRYL1,RNU4-9P	1.4314	0.397987	0.0156576	0.157461	0.155873	0.133066	0.377997
chr10:131916396-131918797	NA	PPP2R2D	1.87111	0.392523	0.015671	0.157562	-0.00652279	0.943999	0.708863
chr10:29854822-29856119	NA	NA	1.66865	-0.392825	0.015677	0.157562	0.0908528	0.369257	0.528572
chr15:62350180-62352251	NA	MIR6085	3.2188	-0.292072	0.0156772	0.157562	-0.103062	0.146108	0.38883
chr21:15742196-15743362	NA	USP25,RBPMSLP	2.32539	-0.364133	0.0156862	0.157621	0.0278466	0.771513	0.670748
chr13:20160465-20162307	GJA3	MPHOSPH8,GJA3,PSPC1,ZMYM5,GJA3	1.5543	0.363997	0.0156957	0.157684	0.00181113	0.984857	0.717277
chr12:61845487-61847699	NA	NA	1.20297	-0.477753	0.0157167	0.157744	0.0554469	0.630525	0.630226
chr17:47511255-47513490	NA	TBKBP1,KPNB1,EFCAB13,NPEPPS,MRPL45P2	1.54923	0.365702	0.0157177	0.157744	-0.0269639	0.771673	0.670773
chr19:48512982-48514321	LMTK3	TEAD2,EHD2,KDELR1,PLEKHA4,GRWD1,LMTK3,LMTK3	2.2445	-0.30377	0.0157141	0.157744	-0.186661	0.0259947	0.24041
chr3:71026493-71027297	NA	NA	1.56577	-0.368411	0.0157132	0.157744	-0.00396742	0.961079	0.712541
chr4:171234710-171237477	NA	NA	3.10064	-0.231073	0.0157062	0.157744	-0.260035	0.000103204	0.122349
chr16:49574858-49576087	NA	NA	1.04116	0.599379	0.0157259	0.157768	-0.0488985	0.726427	0.658888
chr4:121686978-121690885	NA	ANXA5	5.67131	0.163772	0.0157265	0.157768	0.124152	0.00573727	0.175193
chr13:46303206-46305912	NA	RNU2-6P,LINC00563	5.12259	-0.204289	0.0157425	0.157768	-0.00626052	0.901305	0.699792
chr19:8396354-8397931	NA	ZNF558,ZNF699,HNRNPM,ELAVL1,XAB2,ZNF559,MARCH2,LINC01862,LYPLA2P2,OR7E16P,RPL21P129,OR7E25P,OR7E19P,EOR7E24,OR7G3,OR7E18P,OR7D1P,OR7H1P,RAB11B-AS1,ANGPTL4,RPS28	1.17269	0.354144	0.0157318	0.157768	0.268043	0.0107929	0.197304
chr3:122532820-122535042	NA	WDR5B,PARP14,DTX3L	1.62089	-0.469272	0.0157421	0.157768	-0.238082	0.0501091	0.285704
chr3:40298725-40301601	NA	ZNF621,ZNF619,EIF1B,ENTPD3-AS1	3.58765	0.230522	0.01574	0.157768	0.160264	0.0179563	0.220213
chr4:158728784-158730809	NA	FNIP2,PPID	1.8184	0.326823	0.0157367	0.157768	0.152647	0.116935	0.361735
chr19:4562341-4563569	SEMA6B	SEMA6B	3.53225	-0.408083	0.0157504	0.157783	-0.204814	0.0218926	0.23119
chr5:14594172-14596799	NA	OTULIN,FAM105A	3.25152	-0.254316	0.0157486	0.157783	-0.113262	0.0822164	0.325031
chr1:151943953-151947405	NA	GABPB2,MRPL9,LYSMD1,THEM4,KRT8P28,SPTLC1P4,HMGN3P1,LCEP4,PSMB4,RN7SL444P,C1orf56,FLG-AS1,LINGO4,TDRKH,S100A10,HRNR	5.91749	0.18151	0.0157645	0.157861	0.088443	0.0580603	0.296136
chr2:26411322-26413482	NA	EMILIN1,HADHA,OST4,RAB10,SELENOI,DRC1,ADGRF3,CENPA,OTOF	5.00591	0.312278	0.0157632	0.157861	0.244131	0.00371231	0.164439
chr1:157803127-157805312	NA	NA	3.44969	-0.310662	0.0157747	0.157898	-0.0731914	0.325185	0.506877
chr10:124942458-124945231	ZRANB1	ZRANB1,ZRANB1	2.64785	-0.294414	0.0157749	0.157898	0.0980875	0.185638	0.419589
chr12:75923296-75925654	NA	NA	2.52171	-0.381553	0.0157843	0.157898	-0.0970629	0.281569	0.483502
chr6:108847676-108849216	ARMC2	ARMC2,RPS12P13,ARMC2	3.67562	-0.215003	0.0157793	0.157898	-0.0480458	0.358692	0.523786
chr8:12933820-12935055	NA	KIAA1456	1.56851	-0.46851	0.0157816	0.157898	-0.107333	0.294281	0.491158
chr17:70123475-70124307	NA	KCNJ2	2.18065	-0.291865	0.0157921	0.157945	-0.16881	0.0343	0.257961
chr19:7713910-7715884	NA	CD209,TRAPPC5,MCEMP1,RPL21P129,CAMSAP3,CLEC4G,FCER2,XAB2	1.73827	0.368792	0.0158044	0.158036	0.100949	0.262292	0.471395
chr14:103090881-103092545	NA	CDC42BPB,RCOR1,EXOC3L4	4.18424	0.191035	0.0158087	0.158047	-0.0820963	0.104409	0.349819
chr5:145984349-145985416	NA	SH3RF2,GRXCR2	0.963796	-0.548212	0.0158238	0.158133	-0.134248	0.31485	0.501535
chr5:96655661-96657093	NA	CAST,ERAP1	3.13424	-0.263702	0.0158235	0.158133	0.00301887	0.964315	0.713114
chr22:38062032-38063939	NA	BAIAP2L2,SLC16A8,SOX10,PICK1,PLA2G6	2.54179	-0.408472	0.0158288	0.158151	-0.114289	0.179592	0.41468
chr4:146110117-146111629	NA	LINC01095	4.54258	-0.197134	0.0158353	0.158152	0.00864225	0.861317	0.691311
chr6:37432291-37434504	CMTR1	CDKN1A,RNF8,CMTR1,CCDC167,CMTR1	5.26234	0.311616	0.0158352	0.158152	0.19373	0.0172532	0.219536
chr3:117720391-117724478	NA	NA	5.40986	-0.232971	0.0158825	0.158591	-0.0874507	0.126583	0.371914
chr1:206611249-206613188	EIF2D	ELK4,RPL7AP20,MAPKAPK2,RASSF5,EIF2D,EIF2D	4.42656	0.174011	0.015896	0.158602	0.0363176	0.400264	0.543066
chr1:219120235-219122553	NA	LYPLAL1-AS1	2.64453	0.292651	0.0158964	0.158602	0.0396196	0.593972	0.619098
chr17:5220514-5222213	NA	RABEP1,SCIMP,USP6,CAMTA2,NUP88,ZFP3,NLRP1,CHRNE,RPAIN,MIS12	2.66221	0.281217	0.0158893	0.158602	0.123513	0.0966249	0.342061
chr2:152004150-152005858	NA	STAM2,RIF1	3.15357	-0.241373	0.0158916	0.158602	0.051099	0.414588	0.549224
chr10:35047676-35049483	NA	NA	3.69816	-0.225843	0.0159101	0.158707	0.042935	0.470733	0.57395
chr1:97460415-97462102	NA	NA	0.89233	-0.435812	0.0159393	0.158843	-0.106705	0.29924	0.493654
chr14:92397413-92399093	NA	NA	4.13272	-0.361323	0.0159525	0.158843	-0.190225	0.034277	0.257961
chr16:16006733-16009002	NA	ABCC1	2.65951	0.293718	0.0159462	0.158843	0.0852165	0.283388	0.4847
chr16:22332874-22334778	NA	NA	3.9058	-0.227054	0.0159528	0.158843	-0.0202541	0.726068	0.65883
chr16:73032196-73033915	NA	ZFHX3	1.38229	0.452916	0.0159273	0.158843	-0.0163262	0.87728	0.694581
chr17:35251410-35255266	NA	SLFN5,SLFN12L,NLE1	4.0908	-0.248094	0.0159398	0.158843	-0.0766681	0.217422	0.443213
chr19:10852815-10855200	NA	NA	3.24562	0.246137	0.0159312	0.158843	0.14167	0.0362559	0.261985
chr19:46132744-46134973	NA	ZC3H4,CCDC61,FBXO46,IGFL3,SLC1A5,IRF2BP1,HIF3A,PRKD2,EXOC3L2	2.96659	-0.343581	0.0159524	0.158843	-0.0936621	0.218406	0.443808
chr2:134481489-134483623	NA	NA	2.77278	-0.357326	0.0159493	0.158843	-0.101328	0.133555	0.378445
chr2:162091593-162093953	NA	EIF3EP2	2.62837	0.397396	0.015956	0.158843	0.212321	0.0423611	0.273876
chr10:119679446-119683087	NA	SEC23IP,MCMBP,RPL17P36,INPP5F,PHACTR2P1,TXNP1,BAG3	5.06223	0.227689	0.0159637	0.158855	-0.0100921	0.868269	0.692477
chr18:44723167-44726621	NA	SETBP1	2.33965	0.325396	0.0159614	0.158855	0.219208	0.0201477	0.225838
chr3:194314811-194316185	LINC00887	LSG1,OPA1-AS1,HES1,GP5,LINC00887,LINC00887	3.23631	-0.387551	0.0159785	0.158971	-0.155443	0.0735605	0.314691
chr8:1738564-1739637	NA	NA	3.31093	0.229056	0.0159825	0.158978	0.113363	0.0866593	0.330163
chr14:61466075-61468100	NA	HIF1A,PRKCH	2.59126	-0.274405	0.0159929	0.15905	-0.0979893	0.223199	0.447151
chr10:28302065-28303811	NA	MPP7,MIR8086	4.00022	-0.257968	0.0160037	0.159125	-0.106257	0.0927892	0.337216
chr17:66689294-66693049	NA	APOH	4.34426	-0.301234	0.0160131	0.159128	-0.100885	0.133261	0.378185
chr22:40275369-40277990	NA	NA	4.23565	0.389758	0.0160152	0.159128	0.155138	0.134692	0.379372
chr3:142337350-142339547	NA	NA	3.8551	-0.285118	0.016013	0.159128	-0.00431241	0.947483	0.709347
chr9:19222945-19225125	NA	PLIN2,HAUS6,SAXO1,PSMC3P1,DENND4C,RPS6P10	3.65174	0.23343	0.0160168	0.159128	-0.0148388	0.8102	0.68093
chr3:155831823-155833513	NA	C3orf33,SLC33A1,PLCH1	2.55565	0.454645	0.0160271	0.159197	0.289249	0.0301194	0.250305
chr19:51349719-51352491	NA	ZNF649,VSIG10L,ZNF577,ZNF616,SIGLEC8,SIGLEC14,RPL7P51,SIGLEC5,ZNF841,IGLON5,NKG7	2.36279	0.368712	0.016041	0.159239	0.15639	0.0987247	0.34412
chr2:36404136-36405870	NA	CRIM1,PRKD3	1.42978	0.356811	0.0160388	0.159239	0.0671524	0.48561	0.579689
chr2:9205764-9207913	ASAP2	ASAP2,ASAP2	2.46154	0.31675	0.0160376	0.159239	0.0159978	0.834908	0.686147
chr7:22661393-22664516	LOC401312	TRA2A,STEAP1B,IL6,CLK2P1,LOC401312	3.19561	0.297477	0.0160469	0.159266	0.0145345	0.841875	0.687805
chr1:169115554-169117434	NA	NME7,LINC00970,ATP1B1	3.93612	0.300445	0.0160553	0.159317	0.157415	0.0524705	0.288806
chr1:88798545-88800415	NA	NA	2.87256	-0.304858	0.0160674	0.15934	0.0259909	0.711901	0.655053
chr14:31227757-31230876	NA	RPL21P5,HECTD1,STRN3	5.46041	-0.235599	0.0160651	0.15934	0.0099025	0.861007	0.691267
chr2:101637236-101639712	NA	MAP4K4	4.42222	-0.286384	0.016068	0.15934	0.00928026	0.890026	0.69758
chr3:170024179-170026003	NA	NA	0.697179	0.478971	0.0160705	0.15934	-0.231602	0.0376043	0.26449
chr12:7107681-7110011	C1RL-AS1	NCAPD2,SPSB2,PEX5,CLSTN3,C1RL-AS1,CD27,C1RL,C1RL-AS1	5.29018	0.154103	0.0160827	0.159429	0.0309657	0.433568	0.55767
chr6:44056961-44060250	NA	POLH,NFKBIE,AARS2,RPS2P29,MRPL14,TMEM63B,CUL9,VEGFA,SLC35B2,MIR4647,MAD2L1BP	6.23626	-0.154136	0.0160883	0.159452	-0.00969252	0.792638	0.676434
chr12:89768104-89770628	NA	DUSP6,ATP2B1,ATP2B1-AS1,POC1B,RNU6-148P	5.1534	-0.181396	0.0160969	0.159506	-0.0203312	0.635171	0.631707
chr1:87202355-87203559	NA	HS2ST1,LMO4	1.22017	0.445336	0.0161032	0.159536	0.224064	0.0856053	0.328884
chr6:118186047-118189495	NA	SLC35F1	4.29651	0.206463	0.0161133	0.159575	0.1684	0.00778999	0.187216
chr8:55938881-55941453	NA	LYN,TGS1,RPS20	4.36034	0.240201	0.0161136	0.159575	0.0887472	0.127963	0.373256
chr9:104908917-104911220	NA	NA	3.982	-0.244395	0.0161188	0.159595	-0.0121914	0.839558	0.687188
chr19:51530083-51532515	SIGLEC6	SIGLEC12,CEACAM18,SIGLEC8,SIGLEC14,RPL7P51,SIGLEC5,SIGLEC6,SIGLEC6	2.28683	-0.354536	0.0161346	0.159655	-0.271678	0.00388555	0.165916
chr20:23622295-23623813	NA	CST3,CST9	3.18912	0.367338	0.0161288	0.159655	0.174557	0.0627277	0.302459
chr22:35376157-35378490	HMOX1	HMOX1,TOM1,APOL6,HMOX1	5.60377	-0.174035	0.0161317	0.159655	-0.0400429	0.360647	0.524231
chr4:69759911-69761485	NA	SULT1B1,CSN1S1,UGT2A1	2.62707	-0.298874	0.0161399	0.159675	-0.149345	0.0429734	0.274993
chr2:20610647-20612318	NA	LAPTM4A,HS1BP3,SDC1,RPS25P3	3.28786	-0.270264	0.0161445	0.159687	-0.0145005	0.803768	0.679334
chr2:65159671-65160835	NA	CEP68	2.30198	-0.320654	0.0161476	0.159687	-0.00326501	0.966714	0.713568
chr18:46181699-46183605	NA	C18orf25	1.47541	0.766132	0.0161555	0.159734	0.324192	0.112141	0.357571
chr2:12715649-12719202	TRIB2	TRIB2,MIR3125,TRIB2	5.27478	0.253964	0.0161641	0.159763	0.0527173	0.400325	0.543079
chr2:43458838-43460146	NA	ZFP36L2,RNU6-958P,DYNC2LI1,PLEKHH2,THADA,RN7SL531P	2.20905	0.403584	0.016165	0.159763	0.0635521	0.557044	0.606492
chr1:153777339-153778066	NA	SLC27A3	3.60882	0.200819	0.0161981	0.15996	-0.0556445	0.302626	0.495052
chr15:101319905-101321524	NA	TM2D3,CHSY1,PCSK6-AS1	2.66431	-0.3499	0.0162032	0.15996	-0.00631815	0.938604	0.707736
chr2:134581486-134587934	NA	TMEM163	6.98009	-0.134243	0.0162021	0.15996	0.0149906	0.622292	0.627246
chr5:34569649-34572539	NA	RAI14	1.75319	0.381654	0.0161961	0.15996	0.223827	0.0806317	0.323065
chr7:37341989-37343932	NA	ELMO1,RNU6-565P	4.16069	0.272415	0.0162044	0.15996	0.186037	0.0133417	0.20578
chr9:126335292-126337872	NA	MVB12B,NRON	1.86993	-0.350059	0.0161994	0.15996	-0.208337	0.0292679	0.248158
chr11:130581744-130583323	NA	C11orf44	3.81063	-0.343746	0.0162112	0.159996	-0.0151801	0.85236	0.689648
chr14:74891927-74895310	NA	RPS6KL1,DLST,ACYP1,ZC2HC1C,PGF,MLH3,RNU6-689P	2.53036	0.313187	0.0162149	0.16	-0.0242648	0.752215	0.665648
chr7:74670966-74672171	NA	NA	1.0509	0.38972	0.0162198	0.160017	0.137472	0.186106	0.419848
chr1:199876581-199879576	NA	RNU6-778P	2.15563	0.38869	0.0162483	0.160136	0.146229	0.140227	0.384022
chr12:27770654-27772356	MANSC4	MANSC4	1.29448	-0.699744	0.0162458	0.160136	-0.0836825	0.566325	0.609686
chr17:43645491-43647125	NA	ETV4,MEOX1,RAMP2,TMEM106A,DUSP3	4.53414	0.282652	0.0162393	0.160136	0.0383428	0.579793	0.614469
chr3:189015406-189016750	NA	NA	1.63304	0.417003	0.0162514	0.160136	-0.0337669	0.732199	0.660492
chr4:74397580-74399464	NA	CXCL2,EREG	3.36568	0.276336	0.0162495	0.160136	0.126819	0.065583	0.305327
chr6:113734360-113735966	NA	MARCKS	2.34474	0.326172	0.016237	0.160136	0.251126	0.0042932	0.168872
chr1:185533097-185536482	NA	IVNS1ABP	5.85179	-0.179718	0.0162665	0.160191	-0.0364327	0.396117	0.541478
chr6:6703155-6703920	NA	LY86,RREB1	2.23867	-0.333042	0.0162656	0.160191	-0.253069	0.00355845	0.16378
chr7:155290161-155292289	NA	INSIG1	4.20483	0.253522	0.0162667	0.160191	0.0215623	0.741846	0.663165
chr12:110010989-110013105	NA	ALKBH2,GLTP,TRPV4,GIT2,C12orf76,ANKRD13A	3.16014	0.36617	0.0162794	0.160226	0.0808701	0.405479	0.545419
chr17:30964662-30965898	RNF135	RNF135	3.70096	0.2712	0.0162747	0.160226	0.20528	0.00533726	0.173126
chr4:40709357-40712451	NA	RBM47,NSUN7	5.00701	0.179699	0.0162801	0.160226	0.11174	0.0246959	0.237768
chr9:126346546-126349482	NA	MVB12B,NRON	3.15869	-0.309645	0.0162887	0.16028	-0.119713	0.11577	0.360767
chr18:46867559-46869815	NA	NA	2.73109	-0.354822	0.0162984	0.160343	-0.198535	0.0148602	0.212102
chr10:96920475-96921376	NA	NA	0.763225	0.441642	0.0163058	0.160384	0.181659	0.124908	0.370405
chr1:160766542-160767305	NA	SLAMF7,CD244,LY9,ITLN1,SLAMF1,CD48,FCER1G	0.538196	0.830668	0.0163354	0.160608	0.227897	0.338198	0.513774
chr2:127579284-127581014	NA	NA	2.2483	-0.38984	0.0163417	0.160608	-0.191243	0.0610314	0.300127
chr7:930304-932241	NA	ADAP1,CYP2W1,ZFAND2A,COX19	2.66848	0.347754	0.0163407	0.160608	0.0837351	0.389563	0.538708
chr9:111063384-111063960	NA	NA	1.31843	0.380659	0.0163365	0.160608	0.179917	0.114356	0.359608
chr1:56907596-56908309	NA	C8B,C8A,C1orf168	2.60811	-0.310353	0.016354	0.160629	-0.116605	0.156892	0.397212
chr15:58299121-58300055	NA	LIPC	1.96444	-0.412778	0.016357	0.160629	-0.104031	0.31158	0.499822
chr3:4529186-4531098	NA	ITPR1,BHLHE40,ITPR1-AS1	4.07167	-0.264724	0.0163592	0.160629	0.138405	0.0660742	0.306065
chr4:9894450-9896075	NA	NA	3.35309	0.530245	0.0163626	0.160629	0.324023	0.0178791	0.220213
chr6:3137759-3140500	NA	TUBB2B,TUBB2BP1,BPHL,PSMG4	3.62251	-0.242603	0.0163574	0.160629	-0.0864535	0.157878	0.398043
chr8:37330596-37333007	NA	NA	4.61686	0.202002	0.0163633	0.160629	-0.00865419	0.863817	0.691763
chr11:82888616-82891977	NA	DDIAS,PRCP,RAB30,RAB30-AS1	4.56183	-0.253221	0.0163805	0.160702	-0.161268	0.0188016	0.222027
chr8:100379379-100380558	MIR4471	MIR4471,MIR4471	3.05014	0.262052	0.0163785	0.160702	0.216699	0.00901155	0.191261
chr9:124411050-124412760	PSMB7	NR5A1,NEK6,PSMB7,PSMB7	2.34149	0.562353	0.0163763	0.160702	0.34288	0.044702	0.278224
chr5:122769500-122770885	SNX2	SNX2,SNX2	3.66919	-0.2979	0.0163955	0.160817	-0.127136	0.0696828	0.310169
chr7:91164245-91166527	NA	PTP4A1P3	3.52657	0.419052	0.0164082	0.16091	0.168146	0.133344	0.378328
chr2:39467593-39468335	NA	TMEM178A,MAP4K3	0.880568	0.471268	0.0164398	0.161177	-0.0305688	0.806737	0.679886
chr2:69679504-69680994	NA	ANXA4,AAK1	2.76598	-0.322599	0.016442	0.161177	-0.106765	0.166851	0.404744
chr11:128700490-128702054	SENCR	SENCR,SENCR	3.11254	0.23499	0.0164574	0.161232	0.0668618	0.276065	0.480329
chr2:63777913-63778992	NA	NA	0.817575	-0.463	0.0164545	0.161232	-0.123874	0.318274	0.503763
chr6:134051876-134052959	SLC2A12	SLC2A12,LINC01312,SLC2A12	1.88667	0.507064	0.0164541	0.161232	0.239537	0.0675739	0.307568
chr4:77039024-77041917	NA	SOWAHB	3.34136	-0.282069	0.0164674	0.161298	0.00483783	0.943093	0.70866
chr10:71712489-71715395	NA	VSIR,CDH23,C10orf105	4.90856	0.253255	0.0164798	0.161356	0.0781406	0.223247	0.447151
chr4:3047367-3048545	NA	SH3BP2,HTT-AS,GRK4,HGFAC,RGS12,TNIP2	1.87756	0.353634	0.0164784	0.161356	0.23251	0.0153015	0.21335
chr10:70831539-70832169	NA	SGPL1,PCBD1	0.64596	-0.462169	0.0164874	0.161398	0.105827	0.426606	0.554756
chr2:21231332-21233516	NA	NA	3.08068	-0.350988	0.0164987	0.161476	-0.159081	0.0617431	0.301433
chr17:13384793-13386155	NA	LINC02093	1.40999	-0.406731	0.0165055	0.161503	0.0373531	0.672852	0.642818
chr7:111238261-111239866	NA	IMMP2L	1.52888	0.449961	0.016508	0.161503	0.0671355	0.580449	0.614692
chr19:48479938-48481642	NA	TEAD2,GRWD1,EHD2,KDELR1,PLEKHA4,GRIN2D	2.59651	-0.300393	0.0165231	0.161619	-0.169465	0.0274208	0.242967
chr16:57139354-57140400	NA	FAM192A,PLLP,RSPRY1,ARL2BP,BBS2	1.31791	0.410383	0.0165285	0.16164	0.0320651	0.767722	0.669808
chr2:145749875-145752838	NA	NA	4.18741	-0.247435	0.0165404	0.161692	-0.0895605	0.152499	0.393869
chr9:971399-973211	DMRT3	DMRT3,DMRT3	1.72466	0.416078	0.0165377	0.161692	0.102758	0.342474	0.516488
chr2:68721278-68722656	NA	FBXO48,APLF,ARHGAP25	2.58024	-0.298026	0.0165478	0.161732	-0.0758734	0.29288	0.49034
chr11:121451286-121452950	SORL1	SORL1,TBCEL,SC5D,SORL1	3.46716	-0.377583	0.0165656	0.161737	-0.262642	0.00945254	0.192739
chr14:77075181-77077594	LINC02289	TMEM63C,CIPC,LRRC74A,ANGEL1,LINC02289	3.05296	-0.327869	0.016568	0.161737	-0.16935	0.0259989	0.24041
chr14:95311238-95315220	CLMN	CLMN,DICER1,CLMN	5.83193	-0.179065	0.0165672	0.161737	-0.0915826	0.0471851	0.282115
chr17:78441114-78444256	NA	PGS1,DNAH17,SOCS3,RNU6-638P,C1QTNF1-AS1,CYTH1,USP36,TMC6,DNAH17-AS1	5.06192	-0.232152	0.0165643	0.161737	-0.036637	0.5253	0.594381
chr3:71128391-71131213	NA	NA	3.51206	-0.266418	0.0165639	0.161737	0.0126104	0.848671	0.688894
chr6:154894209-154895800	NA	NA	1.2281	-0.426901	0.0165641	0.161737	0.0733593	0.476823	0.576334
chr1:1062127-1062932	LOC100288175	CCNL2,MIR6727,FAM87B,LINC00115,WBP1LP6,CICP3,LINC01786,RNF223,SLC35E2,MIB2,PUSL1,SLC35E2B,HES4,AGRN,LOC100288175	1.64113	0.408918	0.0165933	0.161953	0.202824	0.0723807	0.313576
chr10:110067699-110070341	NA	SMC3,ADD3,SNRPGP12	3.52474	0.370852	0.0166095	0.16207	0.24981	0.0148983	0.212107
chr7:47805758-47808177	NA	C7orf69	3.78333	-0.273076	0.016612	0.16207	-0.243878	0.000612981	0.130272
chr6:137246022-137246862	NA	NA	0.880547	-0.581993	0.0166188	0.162097	-0.0729106	0.57614	0.61324
chr9:36689478-36691629	NA	NA	2.11329	0.691627	0.0166213	0.162097	0.591628	0.00565036	0.1746
chr12:116171679-116172973	NA	MIR620,MED13L,SNRPGP18	0.915832	0.486856	0.0166332	0.162181	0.262182	0.0486569	0.283325
chr19:3800014-3802381	MATK	MATK,MATK	1.7419	0.392041	0.0166413	0.162222	-0.000665432	0.995161	0.719336
chr3:154589015-154589692	NA	NA	0.560626	-0.55089	0.0166472	0.162222	-0.190648	0.150235	0.392553
chr7:131230765-131232745	NA	MKLN1,LINC-PINT,RPL27P11	3.49033	-0.266516	0.0166461	0.162222	0.0952139	0.159411	0.399037
chr14:92391457-92392020	NA	NA	1.09905	-0.511575	0.0166543	0.162241	-0.2353	0.0398446	0.269214
chr20:23645205-23647406	NA	NA	2.44721	-0.368107	0.0166591	0.162241	0.0268516	0.754694	0.666187
chr9:132365554-132366140	NA	NA	1.36285	-0.429018	0.0166584	0.162241	0.0232757	0.81705	0.682332
chr10:45143865-45145876	ANKRD30BP3	ANKRD30BP3	1.7815	0.399731	0.0166759	0.162373	0.379738	0.00136827	0.14485
chr17:3644205-3645016	NA	NA	1.20418	0.369218	0.016681	0.16239	0.0198132	0.853788	0.69
chr12:53527917-53529526	NA	NA	2.73862	-0.367327	0.0166884	0.162431	0.0444072	0.629777	0.629974
chr15:51002859-51005479	NA	AP4E1,DCAF13P3	2.25795	-0.312846	0.0167079	0.162588	-0.0684341	0.383141	0.535424
chr16:84067957-84070979	NA	MBTPS1,NECAB2,TAF1C,SLC38A8,RNA5SP432,DNAAF1,HSDL1,KCNG4	3.09117	-0.265958	0.0167191	0.162665	-0.063065	0.304835	0.49624
chr1:116002167-116004506	NA	SLC22A15,MAB21L3	2.55577	0.484085	0.016728	0.162688	0.27404	0.0346633	0.258759
chr19:2089854-2091969	IZUMO4	SF3A2,CIRBP,MKNK2,LINC01775,ZNF77,C19orf24,BTBD2,SCAMP4,RPS15,MOB3A,CSNK1G2,MIDN,IZUMO4,C19orf35,GADD45B,REXO1,DOT1L,OAZ1,KLF16,IZUMO4	4.48789	-0.198405	0.0167255	0.162688	-0.0711074	0.145855	0.388644
chr9:33043714-33045122	NA	APTX,SMU1	3.86171	-0.215414	0.0167316	0.162691	-0.0751649	0.16233	0.401131
chr1:150161743-150164441	LOC105371433	PLEKHO1,SV2A,MTMR11,CA14,MCL1,PRPF3,MRPS21,ANP32E,RPRD2,TNFAIP8L2,CTSS,C1orf56,SEMA6C,LOC105371433	5.12171	0.20178	0.0167412	0.162752	0.0790902	0.142282	0.385826
chr1:108079706-108080529	NA	VAV3,VAV3-AS1,FAM102B,SLC25A24	1.282	0.366771	0.0167446	0.162753	0.0550324	0.564554	0.609036
chr10:68826621-68827907	STOX1	STOX1,STOX1	0.634759	0.512953	0.016748	0.162754	0.00622472	0.971568	0.71448
chr2:208005832-208007946	NA	PLEKHM3,RNU6-360P	2.77615	0.262141	0.0167525	0.162766	0.156979	0.0519711	0.288102
chr8:67967858-67969869	NA	PREX2	1.53614	-0.388483	0.0167574	0.162781	-0.163806	0.0815718	0.324363
chr11:96052539-96054758	NA	MAML2	2.94617	-0.282963	0.0167734	0.162875	0.00707121	0.923649	0.704454
chr13:77832968-77834030	EDNRB-AS1	EDNRB,EDNRB-AS1,EDNRB-AS1	2.41007	-0.389918	0.0167736	0.162875	-0.105648	0.210362	0.437929
chr1:111506971-111509602	ADORA3	C1orf162,RAP1A,FAM212B,ADORA3,DRAM2,CEPT1,ADORA3	6.21059	-0.124283	0.0167852	0.16292	-0.056234	0.0711803	0.312036
chr14:24907695-24909683	NA	NA	0.826289	0.788689	0.0167817	0.16292	0.105827	0.593415	0.618918
chr14:85263774-85265220	NA	NA	0.610065	0.597455	0.0167889	0.16292	0.158718	0.294461	0.491308
chr20:3328816-3331893	NA	NA	4.79401	-0.219672	0.0167915	0.16292	0.000512191	0.992407	0.718917
chr12:593005-594942	NA	NA	1.91979	-0.411002	0.0167955	0.162927	0.0582822	0.575945	0.613139
chr1:248708653-248712117	NA	SH3BP5L,AHCYP8	4.42361	-0.273992	0.016806	0.162945	-0.0620519	0.396526	0.541613
chr2:203500550-203502252	NA	CARF,ICA1L,RAPH1	1.82899	0.3505	0.0168073	0.162945	0.0762331	0.409567	0.547233
chr3:58478463-58479847	NA	RPP14,PDHB,PXK	3.19691	-0.28779	0.0168053	0.162945	-0.10031	0.161274	0.400315
chr1:93041854-93043523	NA	FAM69A,MTF2,SNORA66,SNORD21,RPL5,EVI5	2.59149	0.4138	0.0168179	0.162984	0.204749	0.0387876	0.267219
chr11:59009841-59013856	NA	GLYATL1P4,STX3	4.49235	-0.181383	0.0168171	0.162984	-0.036793	0.438749	0.559807
chr14:38879781-38881852	NA	NA	1.67199	-0.392498	0.0168216	0.162988	-0.0123606	0.905744	0.700793
chr6:10532202-10532902	NA	GCNT2,PAK1IP1,C6orf52	2.79779	0.262229	0.0168386	0.16312	0.0911924	0.189256	0.422478
chr20:40591292-40594081	NA	NA	2.40498	0.667192	0.0168514	0.163212	0.375275	0.0197498	0.224602
chr5:90020784-90023158	MIR3660	MBLAC2,LYSMD3,MIR3660,MIR3660	2.56726	0.477123	0.0168641	0.163304	0.186868	0.118763	0.36343
chr12:2357048-2360226	NA	ITFG2	5.1381	0.19262	0.016876	0.163322	0.053921	0.290013	0.489168
chr6:1285320-1288281	NA	FOXQ1	2.3355	-0.365791	0.0168733	0.163322	-0.144411	0.109142	0.354152
chr8:19904138-19906135	LPL	LPL,LPL	2.02181	-0.374997	0.0168739	0.163322	-0.139892	0.178712	0.414146
chr1:111502756-111503360	ADORA3	C1orf162,ADORA3,RNU6-792P,ADORA3	2.47798	-0.354346	0.0168896	0.163355	-0.0995647	0.205072	0.434293
chr21:34906726-34909552	NA	KCNE1	4.23833	-0.209987	0.0168959	0.163355	-0.0648902	0.214789	0.441585
chr3:36892261-36896083	NA	MLH1,EPM2AIP1,TRANK1,DCLK3	4.48295	0.193762	0.0168841	0.163355	0.0295814	0.580043	0.614627
chr4:138952683-138954976	NA	NA	3.88533	-0.248239	0.0168946	0.163355	-0.0174767	0.771313	0.67073
chr5:14107579-14110036	NA	TRIO,DNAH5	3.09462	0.341895	0.0168897	0.163355	0.286058	0.0033895	0.162363
chr3:117821985-117823674	NA	NA	1.05688	0.49826	0.0169037	0.163398	0.142114	0.352006	0.52086
chr1:89062587-89066127	GBP1	GBP3,GBP5,GBP7,PTGES3P1,GBP1,GBP1	4.75019	0.321288	0.0169168	0.16342	0.19107	0.0237714	0.236138
chr11:18280645-18281727	NA	GTF2H1,HPS5,LDHA,SPTY2D1-AS1,RNA5SP334	2.52598	0.364546	0.0169156	0.16342	0.0666216	0.472059	0.574305
chr14:31408844-31411095	NA	ATP5G1P2	3.48334	-0.236433	0.0169192	0.16342	-0.0139984	0.817295	0.682348
chr2:54955190-54956939	NA	RTN4,CLHC1	2.01121	-0.400906	0.0169158	0.16342	0.0690956	0.464213	0.571488
chr5:139550939-139552087	NA	NA	1.07354	0.407588	0.0169236	0.16342	-0.0908688	0.455845	0.567666
chr8:102382180-102384187	NA	UBR5,RNU6ATAC8P,RRM2B,UBR5-AS1	1.74284	0.373524	0.0169259	0.16342	0.282643	0.00794604	0.188413
chr4:77020986-77023292	NA	SEPT11,FAM47E	2.71258	-0.377835	0.016933	0.163457	-0.165331	0.0639958	0.3036
chr10:3371117-3373553	NA	NA	3.35929	-0.311424	0.0169415	0.163507	-0.147184	0.0495844	0.285171
chr22:36404182-36407176	NA	FOXRED2,CSF2RB,TXN2,EIF3D,MYH9,RPS15AP38	4.32219	-0.283835	0.0169499	0.163556	-0.146719	0.0368279	0.263097
chr5:119326615-119327828	NA	TNFAIP8,DMXL1,FAM170A,HSD17B4,RN7SL174P	1.74414	0.362731	0.0169558	0.163564	0.191546	0.0663491	0.306364
chr8:104372114-104374231	NA	NA	3.47164	0.247504	0.0169573	0.163564	0.113445	0.107846	0.352954
chr1:67748202-67750693	NA	GADD45A,RNU7-80P,RNU6-1031P,GNG12-AS1,GNG12	2.30409	0.31421	0.016964	0.163596	-0.0148048	0.855633	0.690406
chr1:231865075-231866456	NA	NA	2.4954	-0.305866	0.0169791	0.163635	-0.0643927	0.40047	0.543124
chr3:45527833-45529442	NA	NA	1.24828	0.374967	0.0169778	0.163635	-0.0402438	0.718385	0.656775
chr4:39484131-39485727	LOC401127	RPL9,KLB,RNU6-887P,LOC401127	3.01781	-0.272696	0.0169813	0.163635	-0.0393368	0.563035	0.608494
chr8:100376237-100379354	MIR4471	RNF19A,SPAG1,MIR4471,MIR4471	4.53709	0.214403	0.0169737	0.163635	0.233118	0.00092615	0.13608
chr4:3370176-3370728	NA	NOP14-AS1,RGS12	2.70015	-0.310761	0.0169987	0.163771	-0.0615227	0.411518	0.548126
chr12:8582282-8585615	NA	NA	4.43214	0.189353	0.0170098	0.163843	0.058039	0.239766	0.45812
chr5:89371846-89373123	NA	NA	1.01879	0.421159	0.017014	0.163843	0.112072	0.334766	0.511898
chr9:121498441-121500683	GGTA1P	GGTA1P,GSN,RN7SL187P,GGTA1P	5.67385	-0.199391	0.0170162	0.163843	-0.0944194	0.0551994	0.291975
chr11:75369407-75370860	NA	RPS3,NEU3,ARRB1	3.19428	-0.234192	0.0170339	0.163972	-0.0699644	0.264959	0.472949
chr5:17359001-17360882	NA	RNU6-1003P,BASP1,FTH1P10	3.49414	-0.237948	0.0170362	0.163972	0.0227605	0.683038	0.646012
chr5:94484548-94486254	NA	NA	1.69887	0.437507	0.017043	0.164006	0.119459	0.323798	0.506282
chr1:154147931-154150362	NUP210L	TPM3,NUP210L,MIR5698,NUP210L	2.43108	-0.349628	0.0170475	0.164008	-0.0673662	0.472807	0.57458
chr2:47895570-47896848	NA	MSH6	1.62221	0.4101	0.0170532	0.164008	0.159346	0.138835	0.38263
chr6:125215291-125216360	NA	NA	0.909543	-0.513107	0.0170517	0.164008	-0.22947	0.0754517	0.316935
chr14:92396550-92397376	NA	NA	2.96591	-0.323627	0.017061	0.164026	-0.17662	0.0302934	0.25059
chr22:36179635-36180684	NA	MTND1P10,APOL4	1.27544	-0.395171	0.0170618	0.164026	0.0870376	0.437105	0.559323
chr10:30669970-30672177	NA	SVILP1	1.77686	0.335877	0.0170799	0.164068	0.297778	0.0143478	0.210343
chr12:110868963-110870406	NA	FAM216A,CCDC63	2.87137	-0.287394	0.0170845	0.164068	-0.157673	0.0297199	0.249105
chr2:215890975-215892500	NA	NA	3.40677	-0.326994	0.0170745	0.164068	0.0267262	0.729888	0.65993
chr20:49654904-49658533	NA	RNF114,B4GALT5,SPATA2	3.87678	0.204429	0.0170892	0.164068	0.0537886	0.305365	0.496527
chr4:82639147-82642801	NA	SCD5,LINC00575,PQLC1P2	2.38811	-0.380418	0.0170892	0.164068	-0.0583692	0.458049	0.568577
chr5:139487948-139489341	NA	DNAJC18,TMEM173	3.30239	-0.240309	0.0170798	0.164068	-0.0457558	0.43077	0.556637
chr6:92670121-92673159	NA	NA	2.69442	-0.384664	0.0170894	0.164068	-0.111918	0.240614	0.458764
chr3:188557354-188560400	NA	LPP-AS1,FLJ42393	4.24099	0.229017	0.0170954	0.164094	0.0658375	0.332975	0.51097
chr1:153904349-153906376	NA	DENND4B,CRTC2,CREB3L4,UBAP2L,INTS3	1.8333	0.647618	0.0171044	0.164101	0.479711	0.00642832	0.180802
chr14:61737274-61739168	SNAPC1	SNAPC1	2.24639	-0.287818	0.0171061	0.164101	-0.0557678	0.451188	0.565603
chr15:59558371-59559962	NA	NA	1.92303	0.371521	0.0171025	0.164101	0.0571969	0.561247	0.607918
chr11:68683322-68685363	NA	NA	0.960665	0.44647	0.0171129	0.164115	-0.0619986	0.611743	0.62367
chr8:38089677-38091713	NA	BRF2,ASH2L	3.90833	0.306588	0.0171142	0.164115	0.171432	0.0381623	0.265922
chr10:92282532-92285637	NA	CPEB3	4.73792	0.273807	0.0171181	0.16412	0.145688	0.0435839	0.276372
chr10:100380913-100381974	NA	NA	3.62492	-0.277334	0.017129	0.164193	-0.0591571	0.373518	0.530725
chr1:229157062-229160316	NA	TMEM78,CCSAP,RHOU,ISCA1P2	3.75585	-0.303942	0.0171473	0.16424	-0.110315	0.154037	0.395141
chr2:26035959-26036480	RAB10	RAB10,GAREM2,RAB10	3.15244	0.304085	0.0171466	0.16424	0.111192	0.163755	0.402655
chr6:87690421-87692458	NA	SLC35A1,RARS2,SMIM8,LINC01590	3.69852	0.479233	0.0171438	0.16424	0.267786	0.0411723	0.271693
chr9:127779943-127781785	SH2D3C	CDK9,FPGS,ENG,PTRH1,RPL12,SH2D3C,TOR2A,SH2D3C	5.17073	-0.197506	0.0171506	0.16424	-0.0808939	0.103583	0.349067
chr9:70580058-70581893	NA	RN7SL726P,MAMDC2-AS1	4.64981	-0.182954	0.017138	0.16424	-0.0549501	0.236383	0.456271
chr14:92505757-92507741	NA	RIN3,SLC24A4,ATXN3	3.04692	-0.2801	0.0171578	0.164251	-0.198837	0.0054606	0.173216
chr5:62572330-62573917	IPO11-LRRC70	RPL35AP14,IPO11-LRRC70	1.6584	0.355039	0.0171584	0.164251	0.0930276	0.309597	0.498699
chr3:197710691-197714149	NA	IQCG,LRCH3,FYTTD1	4.33036	0.350697	0.017166	0.164262	0.275563	0.00664344	0.181609
chr9:35294085-35296541	NA	NA	1.7445	0.358599	0.0171662	0.164262	0.166792	0.0933295	0.337808
chr2:27958581-27959565	NA	FOSL2,RBKS,FLJ31356,FNDC4,C2orf16,CGREF1,LINC01460,BRE,GCKR	2.74743	-0.27572	0.0171837	0.164398	0.102465	0.13835	0.382176
chr17:39958666-39960024	NA	GSDMA,PSMD3,ORMDL3,LRRC3C,GSDMB	3.29071	-0.260832	0.0171921	0.164416	-0.0367797	0.560762	0.6078
chr19:51738017-51739387	NA	FPR1,HAS1,FPR2,SIGLEC10,ZNF350	2.41435	-0.416412	0.0171957	0.164416	-0.0728203	0.46688	0.57257
chr20:5214734-5216775	NA	CDS2,TMEM230	3.63264	-0.404327	0.0171938	0.164416	-0.188077	0.0390616	0.267353
chr17:73224545-73225340	NA	C17orf80,COG1	1.87463	0.338996	0.0171996	0.164422	0.126898	0.20551	0.43475
chr11:122779197-122783255	NA	CRTAM	6.5736	-0.147663	0.0172062	0.164453	-0.0613163	0.098334	0.343678
chr5:65075524-65076703	NA	FAM159B	1.32697	-0.416835	0.0172111	0.164468	-0.130299	0.231555	0.452902
chr12:121578384-121581268	KDM2B	ANAPC5,KDM2B,ZCCHC8,SETD1B,LINC01089,MORN3,RNF34,ORAI1,KDM2B	5.72658	-0.197137	0.0172164	0.164485	-0.108024	0.026024	0.240517
chr9:89661538-89663906	NA	GADD45G,UNQ6494	3.20671	-0.286449	0.0172196	0.164485	-0.0868683	0.209643	0.437417
chr14:49975847-49976511	NA	LINC01588,VCPKMT,RNU6-189P,RPL36AL,ARF6,NEMF,DNAAF2,ATP5S,RPS29,SOS2	1.65961	-0.408782	0.0172326	0.164578	-0.170955	0.0823398	0.325145
chr16:74506650-74509670	NA	RNU6-237P,RPS10P23	2.47014	0.281588	0.0172436	0.16462	-0.0116987	0.889111	0.697399
chr2:9606776-9609170	NA	CPSF3,IAH1	4.19832	0.229428	0.0172437	0.16462	0.112808	0.0715547	0.312482
chr3:49344443-49346880	USP4	AMT,QRICH1,BSN-AS1,IMPDH2,DALRD3,RHOA,C3orf84,PHF5EP,WDR6,NICN1,USP4,RHOA-IT1,SEMA3F-AS1,CCDC71,TCTA,FAM212A,APEH,C3orf62,TMEM89,NDUFAF3,MIR191,MIR425,GMPPB,AMIGO3,QARS,MIR6890,CDHR4,ARIH2,MST1,IP6K1,UBA7,USP4	5.79191	-0.14316	0.0172474	0.164624	0.0223976	0.528369	0.595273
chr10:20018746-20020431	NA	NA	2.63802	0.267337	0.0172615	0.164663	0.133493	0.0729575	0.314018
chr11:76762725-76764845	NA	OMP	3.37675	0.258501	0.0172558	0.164663	0.162941	0.0298188	0.249381
chr19:7479713-7481964	NA	PEX11G,C19orf45	4.88208	-0.18788	0.0172589	0.164663	-0.0513937	0.246789	0.462373
chr11:61732291-61734530	NA	DAGLA,MYRF,DKFZP434K028,TMEM258,FEN1,MIR611,SYT7	3.36334	0.213078	0.0172807	0.16469	0.00788142	0.891817	0.697869
chr2:57895121-57895707	NA	NA	0.99703	-0.430635	0.0172678	0.16469	0.436629	0.00212615	0.155491
chr20:50533676-50535718	NA	PTPN1,MIR645,LINC01273,RN7SL672P	3.39634	-0.242809	0.0172732	0.16469	0.0158039	0.796084	0.677185
chr3:23856474-23859774	NA	RPL15,NKIRAS1,UBE2E1-AS1,UBE2E1,NR1D2	3.3126	-0.233281	0.017281	0.16469	-0.10785	0.06682	0.306778
chr5:135433356-135435096	NA	H2AFY,NEUROG1,DCANP1	4.3177	-0.212102	0.0172801	0.16469	-0.0533054	0.320398	0.504428
chr3:4492056-4495004	ITPR1-DT	SETMAR,SUMF1,ITPR1,EDEM1,ITPR1-DT	5.14543	-0.160664	0.0172919	0.164762	-0.0379327	0.351976	0.52086
chr13:97076578-97078213	NA	NA	3.36	0.272421	0.0173031	0.164765	0.0778268	0.290098	0.489185
chr2:110211549-110213130	NA	NPHP1	3.82541	0.204583	0.0173068	0.164765	-0.0710638	0.179533	0.41468
chr2:173448614-173449570	NA	NA	1.19202	-0.40069	0.0173105	0.164765	-0.0511558	0.639574	0.633065
chr4:38855432-38858969	TLR6	TLR6,TLR1,ZBTB12BP,HNRNPRP3,KLF3-AS1,FAM114A1,KLF3,KLHL5,TLR6	6.2727	-0.128629	0.0173181	0.164765	-0.00667793	0.834731	0.686087
chr4:74229930-74231969	NA	EPGN,CXCL8,EREG,CXCL2,CXCL3,MTHFD2L	2.25093	0.455418	0.0173025	0.164765	0.275837	0.0353978	0.259857
chr6:14864935-14866793	NA	JARID2	3.11759	0.230084	0.0172991	0.164765	0.0314497	0.636527	0.632036
chr6:56688682-56689977	NA	DST	2.50825	0.458931	0.0173163	0.164765	0.343464	0.0111961	0.198916
chr9:112629293-112630746	NA	SNX30,INIP	2.55125	-0.317595	0.017319	0.164765	0.00052151	0.994641	0.719289
chr1:178866837-178868559	ANGPTL1	ANGPTL1,ANGPTL1	3.05832	0.295861	0.0173408	0.16478	0.152618	0.0674259	0.307506
chr1:41013083-41015040	SLFNL1-AS1	FOXO6,SLFNL1,SCMH1,CTPS1,SLFNL1-AS1,SLFNL1-AS1	3.3817	-0.295869	0.017353	0.16478	-0.0590016	0.425931	0.554431
chr1:97123645-97125271	NA	NA	0.994189	0.432842	0.0173455	0.16478	0.213033	0.0996973	0.344868
chr13:114274836-114276079	MIR4502	MIR4502	1.28923	-0.496409	0.0173463	0.16478	-0.117321	0.32112	0.504876
chr2:207618439-207620612	NA	METTL21A,CCNYL1,CREB1,PLEKHM3	3.35657	-0.226607	0.0173566	0.16478	0.102309	0.0740722	0.315559
chr3:14803864-14807518	LINC02011	SLC6A6,LINC02011,LINC02011	5.64922	-0.19935	0.0173548	0.16478	-0.0805307	0.127661	0.373077
chr4:155666575-155668533	GUCY1A1	GUCY1A3,GUCY1A1	1.99319	0.354246	0.0173455	0.16478	0.0509796	0.597332	0.620069
chr4:38844517-38846704	NA	NA	1.60885	0.382634	0.0173316	0.16478	0.111566	0.242084	0.459352
chr5:179584917-179586994	NA	RUFY1	2.97051	-0.240753	0.0173446	0.16478	-0.110511	0.0825696	0.325375
chr6:119443902-119444745	NA	MAN1A1,RPL13AP15	1.7201	-0.385576	0.0173572	0.16478	0.0474438	0.625935	0.628309
chr9:136520345-136523402	MIR4673	NALT1,SNAPC4,FAM166A,SEC16A,SLC34A3,MIR4673,MIR4673	5.87824	-0.243286	0.0173338	0.16478	-0.10704	0.0669842	0.306944
chr11:10041324-10042687	NA	NA	0.804403	0.633158	0.0173646	0.164788	-0.0410136	0.797693	0.677622
chr12:89439380-89440870	NA	DUSP6,CENPCP1	1.25461	0.376505	0.0173766	0.164788	0.186595	0.0667398	0.306778
chr14:32896621-32898402	NA	NPAS3	2.5852	0.458669	0.0173807	0.164788	0.371561	0.00462584	0.169992
chr15:25783104-25785308	NA	ATP10A,RNA5SP390	4.17543	-0.231942	0.0173732	0.164788	-0.116925	0.0541828	0.29064
chr15:70806256-70808325	NA	RPL29P30	4.33583	-0.184167	0.0173793	0.164788	-0.0320714	0.479362	0.577379
chr3:158589968-158591894	NA	NA	1.73977	-0.393316	0.0173736	0.164788	0.064874	0.54405	0.60106
chr7:133583834-133586016	NA	SLC35B4,RPS15AP23	2.21555	-0.369422	0.0173815	0.164788	-0.182957	0.0535328	0.289769
chr1:150611692-150615360	NA	HORMAD1,MCL1,CTSS,ARNT,GOLPH3L,VPS72,CDC42SE1,LYSMD1,GABPB2,VPS45,PRPF3,PLEKHO1,C1orf54,FAM63A,ANP32E,ENSA	6.80691	-0.127143	0.0173975	0.164837	0.00802793	0.797063	0.677431
chr10:48654271-48654936	ARHGAP22	ARHGAP22	1.20207	0.354514	0.0173976	0.164837	0.175348	0.12686	0.372356
chr15:52677842-52679949	NA	FAM214A	5.25093	-0.198301	0.0173974	0.164837	-0.102682	0.0408179	0.271212
chr7:131012021-131012949	NA	RNU6-1010P,LINC-PINT,MIR29A,KLHDC10,MKLN1	1.89297	0.368521	0.0174001	0.164837	0.191169	0.0636015	0.303349
chr8:66132415-66133626	NA	CRH	3.17696	-0.319517	0.0174086	0.164886	-0.153572	0.0870861	0.330717
chr6:149765787-149769177	NA	NA	4.16293	0.259196	0.0174149	0.164914	0.120289	0.0868016	0.330543
chr5:110759206-110761282	NA	NA	1.86585	-0.335023	0.0174189	0.164921	-0.0628605	0.472696	0.574563
chr12:46473022-46474922	NA	SLC38A2	3.45255	-0.249964	0.0174433	0.165007	0.0185565	0.780409	0.673181
chr14:91129229-91130445	NA	NA	1.03114	0.433194	0.0174447	0.165007	0.114857	0.325527	0.507056
chr2:98536447-98538960	NA	COA5	3.35274	-0.246698	0.0174319	0.165007	-0.0982257	0.126462	0.371829
chr6:111574630-111576929	NA	TRAF3IP2,REV3L,TRAF3IP2-AS1,MFSD4B	3.89412	-0.265801	0.0174425	0.165007	-0.151307	0.0261953	0.240708
chr6:89310799-89313984	GABRR2	GABRR2,TUBB3P1,GABRR2	4.30085	-0.239004	0.0174442	0.165007	-0.0525193	0.372616	0.530333
chr1:108106705-108108846	NA	VAV3-AS1,VAV3,FAM102B	2.62391	0.304565	0.0174704	0.165155	0.20251	0.0219528	0.231349
chr1:35352788-35353786	NA	NA	0.578734	0.705977	0.017465	0.165155	0.497306	0.0166572	0.216673
chr19:45905740-45907038	MYPOP	MYPOP	1.93446	-0.376004	0.0174679	0.165155	-0.119365	0.253363	0.465836
chr18:10214533-10218069	NA	NA	3.53911	-0.346357	0.0174834	0.165247	-0.108971	0.183799	0.417942
chr10:69055555-69058365	NA	KIF1BP,SRGN,CCAR1,VPS26A,DDX21,DDX50,SUPV3L1,MED28P1,TET1,HKDC1,HK1	5.7352	-0.175212	0.0174894	0.165271	-0.089036	0.0479622	0.282727
chr2:142795502-142797821	NA	NA	2.55822	0.268122	0.0174945	0.165288	0.0583557	0.46352	0.571281
chr1:15288961-15291529	NA	FHAD1,PLEKHM2,EFHD2,TMEM51,CASP9	3.47865	0.327744	0.017509	0.16533	0.188597	0.0540332	0.290397
chr14:68907831-68911659	NA	NA	5.5885	0.187126	0.0175026	0.16533	0.225067	0.000232916	0.130272
chr15:47422069-47424125	NA	NA	3.51259	-0.216853	0.0175157	0.16533	-0.0345029	0.542479	0.600276
chr18:24271099-24272675	NA	OSBPL1A	4.62029	0.248879	0.0175146	0.16533	-0.0230539	0.710638	0.654746
chr7:112375-113200	NA	NA	3.38607	0.203874	0.0175096	0.16533	0.0796904	0.172544	0.409085
chr11:59555794-59556913	NA	STX3,OSBP,MS4A6A,TRK-TTT3-4	1.97872	0.353003	0.0175248	0.165351	0.121374	0.224825	0.44811
chr14:95182826-95187013	NA	CLMN,DICER1	6.19822	-0.123267	0.0175245	0.165351	0.0163623	0.601508	0.62095
chr4:184391537-184395092	NA	IRF2,PRIMPOL,CASP3	5.20067	0.41132	0.017528	0.165351	0.299359	0.0128581	0.204707
chr2:216791460-216793666	NA	TNP1,LINC01921,IGFBP5,RNA5SP120,RPL31P14	1.87506	-0.341077	0.0175344	0.165379	-0.116786	0.216986	0.442976
chr13:95722351-95725212	NA	DNAJC3,DNAJC3-AS1	3.24689	0.302679	0.0175425	0.165424	0.0436983	0.609029	0.622931
chr11:117958620-117961301	NA	IL10RA,TMPRSS13,FXYD2,DSCAML1,TMPRSS4	4.42762	0.288665	0.0175587	0.165543	0.112878	0.147515	0.389874
chr2:150786900-150788735	NA	NA	1.31337	-0.34784	0.0175618	0.165543	-0.0353719	0.719555	0.657046
chr1:19164448-19166065	NA	EMC1	1.67863	-0.38976	0.0175872	0.165666	-0.160894	0.0947494	0.339741
chr11:75886158-75887743	NA	MOGAT2,PPP1R1AP1	2.89096	-0.287088	0.0175883	0.165666	-0.0221316	0.749074	0.664983
chr15:90063928-90066018	NA	ZNF710,IQGAP1,IDH2,MESP1,AP3S2,SEMA4B,CIB1,ANPEP	5.33747	-0.180952	0.0175855	0.165666	-0.0795078	0.0659762	0.305915
chr22:22946153-22948408	NA	BCR	3.234	0.387264	0.0175847	0.165666	0.315731	0.00328045	0.161521
chr14:99594518-99596719	NA	MIR6764,WDR25,CCDC85C	1.63409	0.34221	0.0175921	0.16567	0.0520903	0.577205	0.613565
chr2:113198349-113200517	NA	PAX8-AS1,PSD4	3.98012	0.223692	0.0176258	0.165957	0.0011128	0.985571	0.717519
chr7:95606869-95610443	NA	PON1,PON3	6.08171	-0.147011	0.0176299	0.165963	-0.0477549	0.203901	0.433525
chr16:3858962-3860148	NA	TRAP1,NLRC3,IL32,CREBBP	2.47812	-0.268175	0.0176513	0.166133	0.000224026	0.997563	0.720158
chr15:48770648-48771799	NA	NA	0.932914	0.469612	0.0176568	0.166153	-0.0148199	0.91007	0.701721
chr10:4241763-4244719	LINC00702	LINC00702,LINC00702	2.4001	0.281187	0.017661	0.166161	0.108034	0.206504	0.43566
chr8:8921550-8923548	NA	ERI1,MFHAS1,RNU6-682P,RPL10P19,CLDN23,FAM86B3P,PRAG1	4.1666	0.195102	0.0176732	0.166244	0.12589	0.0273348	0.242622
chr1:65040376-65042094	NA	JAK1,AK4	2.32441	0.337397	0.0176838	0.166264	0.0818207	0.383262	0.535504
chr2:70042561-70045038	NA	MXD1,PCBP1-AS1,ASPRV1,PCBP1,PCYOX1,GMCL1,C2orf42,RN7SL470P	3.37076	-0.25745	0.0176844	0.166264	-0.166286	0.00933726	0.192134
chr9:110654628-110657706	NA	MUSK	1.795	-0.375621	0.0176855	0.166264	0.195501	0.0655376	0.305327
chr16:29643196-29646103	NA	SMG1P2,CD2BP2,MIR4517,ZNF785,ZNF747,NPIPB13,ZNF764,RRN3P2,C16orf54,INO80E,MAPK3,CA5AP1	5.88785	-0.144144	0.0177048	0.166414	-0.0115874	0.742193	0.663253
chr1:111505044-111506953	ADORA3	C1orf162,RAP1A,FAM212B,ADORA3,DRAM2,CEPT1,ADORA3	4.8836	-0.180135	0.0177388	0.166456	-0.118963	0.011755	0.200107
chr12:92973080-92974780	NA	EEA1,RNU6-1329P	3.47121	-0.274854	0.0177331	0.166456	-0.0373115	0.573727	0.61237
chr15:59352640-59353144	NA	MYO1E,BNIP2,RNF111,RNU6-212P	0.999875	0.429937	0.0177241	0.166456	0.207976	0.0979264	0.343098
chr17:18355844-18357540	NA	SHMT1,FOXO3B,FAM106A,SMCR8,MIR6778	2.30046	-0.329617	0.0177206	0.166456	0.00116053	0.988773	0.718217
chr2:127559827-127561002	NA	GPR17,LIMS2,MYO7B	3.17664	-0.276369	0.0177396	0.166456	-0.0528278	0.480869	0.578006
chr2:43209792-43211517	NA	RNU6-1048P,VDAC1P13,PDSS1P2,OXER1,PLEKHH2,ZFP36L2	3.92515	-0.243417	0.0177211	0.166456	-0.041872	0.502254	0.585861
chr21:34022260-34026525	NA	SLC5A3,MRPS6,LINC00649,ATP5O,GART,SON	3.86419	0.210387	0.0177269	0.166456	-0.0466932	0.511187	0.589307
chr5:172037301-172039248	NA	NA	2.84648	-0.385499	0.0177309	0.166456	-0.0617373	0.515461	0.590862
chr8:81350188-81354775	NA	PMP2,FABP9	6.59134	-0.162719	0.0177212	0.166456	-0.0423888	0.295465	0.491608
chr8:140707003-140708998	NA	NA	2.99542	-0.349153	0.0177434	0.16646	-0.196551	0.0222482	0.232171
chr1:185344993-185347303	NA	SWT1,IVNS1ABP,RNF2,GS1-279B7.1	2.53029	-0.307329	0.017756	0.166529	0.0416881	0.576676	0.613422
chr16:67488007-67488872	AGRP	ATP6V0D1,DPEP2,FAM65A,LRRC36,CARMIL2,ZDHHC1,HSD11B2,PARD6A,ACD,CKLF,PRMT7,AGRP,AGRP	3.39294	-0.277164	0.0177575	0.166529	-0.0610226	0.377924	0.532653
chr9:98809711-98811035	GALNT12	ANKS6,GALNT12,GALNT12	3.31748	0.294081	0.0177648	0.166566	0.183553	0.0436536	0.276411
chr14:24246784-24247655	TINF2	CHMP4A,RABGGTA,NOP9,DHRS1,MDP1,TM9SF1,IPO4,ADCY4,TSSK4,RNF31,TINF2,TGM1,TINF2	2.6552	0.453196	0.017789	0.166634	0.351701	0.0100059	0.194158
chr15:81299290-81300304	NA	MESDC1,STARD5,IL16,TMC3	3.79372	-0.204406	0.0177872	0.166634	-0.0828167	0.124624	0.370054
chr5:73653632-73656660	NA	ARHGEF28,RNU7-196P,UTP15	3.16256	0.232551	0.0177788	0.166634	0.191357	0.00701018	0.182611
chr6:71476934-71479968	NA	MIR30A,OGFRL1	3.70556	-0.251975	0.0177816	0.166634	-0.114308	0.0677383	0.307926
chr7:30458637-30460812	NA	NOD1	3.92931	-0.197127	0.0177865	0.166634	-0.0591826	0.23923	0.457842
chr18:76941023-76941985	NA	NA	2.07805	-0.336166	0.0178179	0.16679	-0.0269636	0.740773	0.66289
chr4:24978342-24980582	CCDC149	CCDC149,DHX15,CCDC149	4.12325	-0.235244	0.0178158	0.16679	-0.0459806	0.418909	0.551219
chr7:15889425-15892645	NA	NA	3.15474	-0.243338	0.0178185	0.16679	-0.0549792	0.361016	0.524395
chr8:23546891-23549021	NA	SLC25A37,ENTPD4,TNFRSF10B,TNFRSF10C	2.56254	-0.260504	0.0178191	0.16679	0.058089	0.393114	0.540164
chr4:81631980-81633106	NA	RASGEF1B,MTCYBP44	2.61541	0.317921	0.0178234	0.166798	0.110814	0.186252	0.419898
chr19:39435018-39437094	RPS16	RPS16,FBL,LGALS14,PLEKHG2,PSMC4,FBXO17,ZNF546,ZFP36,EID2B,LGALS13,ACTN4,RN7SL566P,MED29,SUPT5H,GMFG,PAF1,SAMD4B,RPS16	5.11178	0.156077	0.0178314	0.166817	0.0202725	0.606138	0.622466
chr5:142901211-142903458	NA	ARHGAP26-AS1	3.61832	-0.27304	0.0178322	0.166817	-0.0864158	0.221832	0.446002
chr2:61014856-61015801	PEX13	PAPOLG,PEX13,PUS10,FAM161A,AHSA2,PEX13	3.83846	-0.227791	0.0178467	0.166921	-0.0207229	0.72162	0.657504
chr14:50523737-50525382	NA	MAP4K5,CDKL1,NIN,SAV1,PYGL,ATL1	3.48043	0.284843	0.0178554	0.166971	0.121951	0.13003	0.37517
chr10:48502340-48503038	NA	ARHGAP22-IT1	1.62069	-0.342943	0.0178737	0.166993	-0.0233073	0.792631	0.676434
chr19:3450180-3453199	NA	NFIC,SMIM24,GNA15	4.86937	0.213533	0.0178674	0.166993	0.117653	0.040002	0.269406
chr20:1849602-1851947	NA	SIRPA	3.39996	-0.250501	0.0178747	0.166993	-0.0485215	0.406417	0.545937
chr3:117266081-117268368	NA	NA	2.18919	-0.291997	0.0178658	0.166993	-0.0559313	0.490629	0.581521
chr8:46649658-46652280	NA	NA	1.53132	-0.393402	0.017871	0.166993	-0.20969	0.0542383	0.290796
chr1:36033954-36036656	NA	C1orf216	4.30144	-0.216823	0.0178801	0.167012	-0.1104	0.0470271	0.281864
chr12:121086640-121088260	NA	P2RX7,P2RX4,CAMKK2	1.73839	0.46686	0.0179	0.167115	0.250364	0.0438567	0.276808
chr15:48009675-48011468	NA	NA	1.95949	-0.411917	0.0178985	0.167115	-0.134561	0.188121	0.421632
chr3:108215041-108216853	NA	NA	0.972944	0.416741	0.0179013	0.167115	-0.119032	0.344923	0.517385
chr1:211951029-211952448	NA	INTS7	1.47269	0.421005	0.017936	0.167123	0.141445	0.183443	0.417823
chr10:17873211-17874746	NA	NA	2.95891	-0.243255	0.0179318	0.167123	-0.0676058	0.291912	0.489768
chr15:40367098-40369201	NA	KNSTRN,DISP2,IVD,RAD51-AS1,EIF2AK4	4.74704	-0.231093	0.0179071	0.167123	-0.16323	0.00949587	0.193026
chr18:21852375-21853787	NA	MIR1-2,MIR133A1,MIR320C1,RPL34P32,MIR133A1HG	0.736012	0.627597	0.0179241	0.167123	0.252797	0.133735	0.37868
chr4:56913844-56915141	NA	NA	1.90142	0.425515	0.0179146	0.167123	0.344474	0.00554455	0.173305
chr5:10726115-10727920	NA	DAP	1.90029	-0.318473	0.0179285	0.167123	0.0548759	0.488806	0.581007
chr5:127838338-127840528	NA	CUL1P1	4.4122	-0.215051	0.0179174	0.167123	-0.010528	0.846999	0.688539
chr5:37196930-37198853	NA	OFD1P17,C8orf59P2	2.63673	0.441442	0.017926	0.167123	0.20733	0.0960143	0.341318
chr7:101098474-101101176	NA	SERPINE1,VGF,NAT16,MUC12,MBLAC1,MUC3A,MUC17,TRIM56,PCOLCE-AS1,AP1S1,GNB2	4.38629	0.204491	0.0179215	0.167123	0.131236	0.0211942	0.229497
chr8:42957418-42959238	NA	RNF170,MIR4469,HOOK3	2.81767	-0.287564	0.017936	0.167123	-0.0381848	0.593812	0.619034
chr15:48358108-48359416	NA	NA	1.72889	-0.389393	0.0179428	0.167154	-0.117114	0.243293	0.460152
chr1:89753732-89754704	NA	FLJ27354,LRRC8C	2.36592	-0.391213	0.0179613	0.167174	-0.164483	0.071051	0.312027
chr12:109153647-109155654	NA	ACACB	3.23611	-0.264337	0.0179619	0.167174	0.0411797	0.516233	0.591226
chr13:98565587-98566613	NA	STK24-AS1,STK24	3.25611	0.254094	0.0179559	0.167174	-0.044712	0.495797	0.583424
chr2:174763760-174766210	NA	SP3,LINC01960,CHN1,CHRNA1,H3F3AP4	3.73859	0.267395	0.0179544	0.167174	0.174893	0.0361948	0.261771
chr7:120999644-121000783	NA	TSPAN12,CPED1,HMGN1P18	2.23461	0.478116	0.017954	0.167174	0.354183	0.0130685	0.204992
chr2:236757171-236759853	NA	NA	4.55892	-0.369194	0.0179677	0.167194	-0.115819	0.209268	0.437198
chr22:36518983-36521135	NA	FOXRED2,EIF3D	2.57644	0.46754	0.0179707	0.167194	0.225084	0.0702581	0.310672
chr11:14897265-14899668	NA	NA	4.38898	-0.264661	0.0179798	0.167215	-0.182864	0.00688347	0.181701
chr7:139783374-139784479	NA	HIPK2	1.17159	-0.492232	0.0179777	0.167215	-0.0585381	0.645806	0.635072
chr10:48517020-48519104	NA	ARHGAP22,ARHGAP22-IT1	4.69816	0.374961	0.018017	0.167246	0.155855	0.125418	0.370818
chr12:67671574-67673726	NA	LINC01479	2.06057	0.320339	0.0180124	0.167246	0.152269	0.095941	0.34122
chr13:76945923-76946478	ACOD1	ACOD1	1.05357	0.543625	0.0180075	0.167246	-0.00332964	0.983365	0.717049
chr16:50683975-50686957	SNX20	NOD2,SNX20,CYLD,BRD7,ADCY7,SNX20	4.88807	-0.175137	0.0180106	0.167246	-0.0553582	0.190002	0.422975
chr2:218717534-218718305	NA	CYP27A1,PRKAG3,WNT6,STK36,RNF25,TTLL4	0.978198	0.50913	0.0180142	0.167246	0.239166	0.0975005	0.342789
chr21:36202012-36204342	NA	MORC3,DOPEY2,CBR3-AS1	2.16877	0.25546	0.0180083	0.167246	0.116594	0.115375	0.360455
chr3:120692974-120694292	NA	NA	0.866031	0.491461	0.0179869	0.167246	0.223573	0.107019	0.352016
chr5:17216576-17219446	BASP1-AS1	RNU6-1003P,BASP1-AS1	4.77161	-0.241856	0.0179904	0.167246	-0.0776797	0.171468	0.408306
chr5:64786053-64787401	NA	NA	1.19335	0.653607	0.0180062	0.167246	0.417706	0.0261247	0.240571
chr6:36621841-36623785	MIR3925	CDKN1A,RAB44,LAP3P2,CMTR1,KCTD20,PI16,C6orf89,MIR3925,MIR3925	2.85373	0.250325	0.0180165	0.167246	0.0991272	0.143512	0.387089
chr2:225024495-225025340	NA	NYAP2,DOCK10,MIR4439	1.7034	-0.408832	0.0180256	0.167294	-0.108909	0.255171	0.466995
chr16:11726527-11729601	NA	TXNDC11,SNN,RMI2,LITAF,ZC3H7A	4.44002	0.426991	0.0180398	0.167394	0.200374	0.089467	0.333272
chr17:20698066-20699061	NA	NA	0.819533	0.572094	0.0180574	0.167526	0.0278071	0.846463	0.688426
chr11:86061791-86062629	NA	EED,MIR6755,CCDC83,CREBZF,PICALM,SLC25A1P1	1.71168	0.329692	0.0180695	0.167544	0.155958	0.0768913	0.31857
chr2:157418763-157421744	NA	CYTIP,ACVR1,FAM133DP,ERMN,GPD2	6.19251	-0.161741	0.0180691	0.167544	0.0335753	0.398019	0.542364
chr2:215810425-215813149	NA	LINC00607	4.74301	-0.18993	0.0180627	0.167544	-0.0518969	0.2616	0.470826
chr16:11549708-11552235	NA	LITAF	5.04624	-0.244696	0.0180803	0.167602	-0.079148	0.155641	0.396482
chr6:147106497-147108089	NA	LUADT1	2.74248	-0.313297	0.0180864	0.167602	-0.010087	0.90255	0.700042
chr6:15507705-15510924	NA	DTNBP1,JARID2,RNU6-645P	5.09553	0.152879	0.0180893	0.167602	0.0756775	0.083986	0.327116
chr8:65821296-65823453	NA	MTFR1,LINC01299	1.92941	0.405194	0.0180826	0.167602	0.132474	0.259991	0.469897
chr10:110543898-110547190	NA	DUSP5,SMNDC1	4.55132	0.202076	0.0181065	0.167673	0.076662	0.182898	0.417578
chr12:53219522-53220613	NA	MAP3K12,PFDN5,IGFBP6,RARG,TNS2,SP1,C12orf10,TARBP2,ZNF740,CSAD,PRR13	4.07079	-0.215284	0.0181063	0.167673	-0.153647	0.0131383	0.205266
chr17:40110909-40111910	NA	MSL1,MED1,CDK12,CASC3,MIR6866,THRA,MED24,MIR6884,CDC6,RARA,GSDMA,NR1D1,WIPF2	2.64692	0.284594	0.0181072	0.167673	0.0592203	0.449547	0.564756
chr20:19974043-19977872	NA	RIN2,NAA20	5.86713	-0.166217	0.0181144	0.167708	-0.0870146	0.0454819	0.2795
chr17:14769742-14771807	NA	NA	2.6609	-0.384975	0.0181204	0.167732	-0.163454	0.10952	0.354352
chr10:118963919-118965625	NA	NA	2.16282	0.380969	0.0181435	0.167883	0.219365	0.0426905	0.274396
chr15:38028292-38030179	NA	NA	3.96983	0.320758	0.0181432	0.167883	0.0270942	0.778044	0.672548
chr19:51687950-51691017	SPACA6	ZNF808,ZNF137P,ZNF836,ZNF841,ZNF616,ZNF577,ZNF350,ZNF766,LINC01872,SIGLEC21P,GPR32,SIGLEC14,SPACA6P-AS,ZNF578,ZNF649,ZNF480,SIGLEC17P,DPPA5P1,FPR3,SIGLEC5,RPL7P51,SIGLECL1,SPACA6,HAS1,FPR2,FPR1,SIGLEC8,SIGLEC6,IGLON5,SIGLEC10,ZNF615,ZNF175,CLDND2,SPACA6	3.31268	0.271509	0.0181609	0.167981	0.0619299	0.335367	0.512244
chr22:40508646-40510958	NA	MKL1,SGSM3	3.0188	-0.310258	0.01816	0.167981	-0.066573	0.415064	0.549464
chr2:10344579-10346628	NA	HPCAL1,SNORA80B,KLF11	3.08294	0.25155	0.0181667	0.168003	0.065821	0.336522	0.512796
chr10:96824593-96826868	MIR607	PIK3AP1,MIR607,MIR607	2.3975	0.3037	0.0181833	0.168125	0.190765	0.0229488	0.234169
chr17:27638656-27639800	NA	NA	3.63762	-0.275895	0.0181898	0.168154	-0.102208	0.16634	0.404281
chr14:100361622-100363104	NA	WARS,WDR25,NDUFB3P4	1.67068	-0.39941	0.0181957	0.168176	0.05959	0.532827	0.596848
chr6:148362758-148366398	NA	SASH1	6.17373	0.148494	0.0182056	0.168237	0.0734999	0.0565322	0.294168
chr1:10626026-10627893	NA	NA	0.932304	0.512103	0.0182117	0.168262	-0.0591675	0.66106	0.639353
chr17:64712774-64714514	NA	SMURF2,AMZ2P1	3.066	0.289011	0.0182183	0.168291	0.0332889	0.644309	0.634625
chr11:47508018-47510308	NA	NUP160,FNBP4,C1QTNF4,DDB2,ZNF408,CELF1,SLC39A13,PTPMT1,NDUFS3,FAM180B,KBTBD4,RNU5E-10P,MTCH2,LRP4-AS1,AGBL2,PTPRJ,PSMC3,SPI1	4.68252	0.280026	0.0182377	0.168344	0.265903	0.00263642	0.156232
chr12:112924470-112927839	NA	OAS3,OAS1	5.19422	0.230938	0.0182364	0.168344	0.124144	0.0477991	0.28249
chr2:201239076-201240615	NA	CASP10,CFLAR,CLK1,PPIL3,BZW1,CASP8,FAM126B,ALS2CR12	3.49237	0.313751	0.0182277	0.168344	0.12248	0.136597	0.380575
chr3:171959377-171961561	NA	FNDC3B,TMEM212	3.65082	0.276323	0.0182326	0.168344	0.111814	0.15161	0.393374
chr21:33841420-33843891	NA	ATP5O,IL10RB,CRYZL1	2.5988	-0.41986	0.0182477	0.168405	-0.214546	0.031264	0.252169
chr10:102225387-102228028	ELOVL3	HPS6,ELOVL3,PITX3,ELOVL3	2.55937	-0.318713	0.0182787	0.168522	-0.0823963	0.307338	0.497533
chr14:92115649-92116762	NA	NA	1.94557	0.449275	0.0182843	0.168522	0.186764	0.142912	0.386554
chr16:15975839-15978478	NA	PKD1P1,PKD1P6,ABCC1,RRN3,FOPNL,NPIPA5,NDE1	5.75189	0.270386	0.0182781	0.168522	0.26439	0.000854362	0.13608
chr17:35889668-35890866	NA	CCL3,CCL4,CCL3L3,TAF15,GAS2L2,C17orf50,HEATR9,CCL5,SLFN12L,LYZL6,CCL23	0.890723	0.564235	0.0182762	0.168522	0.219346	0.1724	0.408933
chr19:35119967-35122102	MIR6887	LSM14A,RBM42,KIAA0355,LRFN3,TMEM147-AS1,ZNF792,HAUS5,KMT2B,LINC01766,LINC00904,LGI4,FXYD3,LINC01801,HPN,WTIP,FAM187B,SCN1B,SDHAF1,FFAR1,MAG,MIR6887,FXYD1,MIR6887	4.24145	-0.239132	0.0182705	0.168522	0.00454006	0.943449	0.708734
chr2:152491030-152492979	NA	NUDCP1	4.25143	-0.185957	0.0182843	0.168522	0.0689914	0.181402	0.416352
chr4:158823059-158825034	NA	FNIP2,PPID,RNU6-128P,ETFDH,C4orf45,RAPGEF2	4.70251	0.224115	0.0182784	0.168522	0.195542	0.00408942	0.167385
chr11:102451334-102453740	LOC101928424	BIRC2,DYNC2H1,TMEM123,MMP7,MMP20,BIRC3,LOC101928424	5.39732	0.228927	0.0182947	0.168586	0.0626209	0.281211	0.483236
chr6:25129338-25131739	NA	CMAHP,NUP50P2	2.37802	0.294511	0.0183123	0.168696	0.111456	0.164807	0.403241
chr8:58713358-58714781	NA	NSMAF	1.65007	0.344787	0.0183134	0.168696	0.183456	0.0721964	0.31342
chr8:66031886-66032626	NA	LINC01299	1.25093	0.389316	0.0183316	0.168832	0.0514216	0.628305	0.629425
chr9:124196527-124199346	NA	NEK6,PPP6C,DENND1A	5.92102	0.163279	0.0183385	0.168864	0.0224604	0.606479	0.622544
chr15:72463828-72464949	NA	RPL12P35,HEXA,TMEM202	2.8397	0.32685	0.0183525	0.168962	0.0309169	0.709441	0.654379
chr11:130544262-130545044	NA	NA	0.29398	-0.675174	0.018365	0.169045	0.0547517	0.739037	0.662472
chr7:155372917-155374995	NA	NA	1.11057	0.501901	0.0183733	0.169058	0.0992717	0.433522	0.55767
chr9:32470007-32471470	NA	NA	0.955438	-0.478314	0.0183711	0.169058	-0.365133	0.00469061	0.170236
chr12:29712429-29714259	NA	RPL21P99	1.4525	-0.361683	0.018388	0.169162	-0.181449	0.0505134	0.286488
chr19:47230343-47231192	BBC3	ZC3H4,GLTSCR1,CCDC9,GLTSCR2-AS1,SLC1A5,PRKD2,SNORD23,TPRX2P,ELSPBP1,BSPH1,TPRX1,EHD2,INAFM1,CABP5,C5AR2,LIG1,MIR3191,MIR3190,BBC3	3.67955	-0.292124	0.0184106	0.169338	-0.114347	0.128443	0.373616
chr7:150433846-150436426	LINC00996	ZNF775,RARRES2,LINC00996,ATP6V0E2,GIMAP8,LINC00996	4.3062	0.257634	0.018433	0.169513	0.0714335	0.321737	0.505167
chr2:6854382-6855862	NA	NA	1.47655	0.499801	0.0184425	0.169568	0.501788	0.00422659	0.168872
chr14:68893499-68896094	NA	ACTN1-AS1,HMGN1P3	5.01309	0.16179	0.0184541	0.169612	0.129552	0.00879994	0.190442
chr2:74036134-74039112	NA	WBP1,TET3,BOLA3,BOLA3-AS1,ACTG2,DUSP11,MTHFD2,DGUOK-AS1,FNBP1P1	3.84029	-0.200927	0.0184509	0.169612	-0.0929952	0.0817392	0.324451
chr1:3890025-3892118	NA	C1orf174,DFFB,CEP104	3.9407	0.349739	0.018474	0.169649	0.0721448	0.407695	0.546369
chr19:6576402-6578716	NA	TNFSF14,TNFSF9,CD70,DENND1C,ZNF557	3.19972	-0.303534	0.018462	0.169649	0.031414	0.682054	0.645749
chr2:162343277-162345682	NA	IFIH1,GCA,FAP,RNA5SP109	5.18692	-0.167166	0.0184699	0.169649	-0.0703817	0.0992404	0.344635
chr2:200444075-200445510	NA	NA	1.5169	0.361694	0.0184693	0.169649	-0.0115047	0.906382	0.700916
chr3:12192493-12195418	NA	SYN2,PPARG,TAMM41,TIMP4,RAF1	4.79296	0.206086	0.0184753	0.169649	0.0355459	0.518497	0.591939
chr2:205291703-205295067	NA	NA	2.37336	-0.262034	0.0184863	0.169697	0.124243	0.098754	0.34412
chr3:153068669-153071772	NA	NA	4.00574	-0.251293	0.0184874	0.169697	-0.0173074	0.773782	0.671244
chr7:77539249-77540107	PTPN12	APTR,PTPN12,PMS2P9,DTX2P1,FAM185BP,PTPN12	3.32051	0.249091	0.0184928	0.169715	-0.00239873	0.973246	0.714899
chr22:41918151-41920741	MIR378I	NDUFA6,SMDT1,TNFRSF13C,CYP2D8P,CSDC2,CENPM,SHISA8,MIR378I,MIR378I	3.80414	0.359307	0.0185002	0.169751	0.0318012	0.751265	0.665514
chr9:27350535-27354453	NA	IFT74,MOB3B,IFNK,C9orf72,EQTN,PLAA	5.04136	0.190368	0.018525	0.169947	0.0155771	0.778202	0.672637
chr1:206832513-206836141	NA	IL19,IL20,IL24,FCMR,PIGR,FCAMR,IL10,MAPKAPK2	3.84955	-0.273657	0.018644	0.169948	-0.246041	0.000696906	0.130272
chr1:234722782-234726244	LINC01132	RPS21P1,IRF2BP2,TBCE,TOMM20,GGPS1,LINC01132,LINC01132	5.65841	-0.162823	0.0185437	0.169948	-0.11505	0.00867739	0.190295
chr1:243729923-243732432	NA	SDCCAG8,FABP7P1	3.27869	-0.275222	0.0186036	0.169948	-0.103009	0.146037	0.388806
chr10:118737882-118738510	NA	CACUL1,PRLHR	2.04628	-0.306465	0.0185471	0.169948	-0.0971168	0.205189	0.434316
chr10:45725360-45726238	NA	NA	0.827352	0.492223	0.0185301	0.169948	0.129582	0.316421	0.502441
chr10:47103903-47107813	NA	GDF10,RBP3,PTPN20	5.39841	-0.229458	0.0186239	0.169948	-0.117975	0.0392295	0.267595
chr10:88791702-88793212	NA	LIPN,LIPJ,RNLS,RCBTB2P1,LIPM,ANKRD22,FAS	1.90874	-0.408249	0.0185757	0.169948	0.0206904	0.830343	0.685209
chr10:92189213-92190809	NA	NA	3.19272	0.312021	0.0186442	0.169948	-0.00626122	0.93862	0.707736
chr11:118564943-118566341	NA	IFT46,RPS25,HINFP,TREHP1,RPL5P30,ARCN1	3.45417	0.219952	0.0186223	0.169948	-0.0640871	0.254883	0.466769
chr11:78827583-78830160	NA	NA	4.53629	-0.183076	0.0185958	0.169948	-0.0669794	0.158089	0.398083
chr11:9624470-9626431	NA	SWAP70,RPL21P97,RPL23AP65	2.31294	-0.295087	0.0185692	0.169948	-0.0977521	0.224908	0.44811
chr12:112006777-112007586	NA	NA	0.695053	0.452342	0.0186213	0.169948	-0.0453173	0.738139	0.662184
chr12:92898144-92901831	NA	EEA1,RNU6-1329P,UBE2N,HNRNPA1P50	3.92919	0.255448	0.0185795	0.169948	0.164713	0.0219865	0.231476
chr13:113950381-113952029	NA	NA	1.691	0.380022	0.0186341	0.169948	0.0270532	0.770445	0.670444
chr13:78196179-78199723	NA	NA	3.33296	-0.27486	0.0186227	0.169948	0.0777037	0.246145	0.462061
chr14:89164280-89166773	NA	FOXN3	4.72575	0.33402	0.0185669	0.169948	0.152978	0.0894208	0.333211
chr16:10890791-10892597	NA	RSL1D1,ZC3H7A,CIITA,SOCS1,CLEC16A,NUBP1	4.32909	-0.202766	0.0185821	0.169948	-0.121618	0.0261526	0.240625
chr19:17794157-17796127	B3GNT3	B3GNT3,SIN3B,MVB12A,COLGALT1,PLVAP,KXD1,INSL3,B3GNT3	1.41565	0.400693	0.0185908	0.169948	0.0174803	0.859373	0.690999
chr2:171243680-171246758	NA	DLX2-AS1,DCAF17,TLK1,METTL8	4.87502	0.175422	0.0185861	0.169948	0.122895	0.0134633	0.205901
chr2:230659047-230661678	NA	CAB39,RNU6-268P,RNU6-451P,ZBTB8OSP2,LINC00471,SP110,SP140,GPR55,ARMC9,SP100,C2orf72,SP140L,LINC01907	5.2833	-0.181681	0.0186196	0.169948	-0.0777791	0.0775949	0.319223
chr2:33483380-33485411	NA	RASGRP3	2.86851	-0.256373	0.018542	0.169948	0.0080997	0.899932	0.699543
chr20:18855556-18856458	NA	NA	1.41094	-0.405163	0.0186007	0.169948	-0.088436	0.354778	0.521909
chr20:889550-892434	NA	ANGPT4,C20orf96	3.22221	-0.334017	0.0186031	0.169948	-0.0549509	0.488325	0.580849
chr22:36398689-36400353	NA	FOXRED2,CSF2RB,TXN2,EIF3D,MYH9,RPS15AP38	2.98436	-0.30373	0.0186457	0.169948	-0.0908929	0.231436	0.45284
chr3:124821168-124823501	NA	NA	2.08066	-0.317629	0.0185823	0.169948	-0.0121432	0.889132	0.697399
chr3:171689319-171691305	NA	PLD1	2.18781	0.461069	0.0185675	0.169948	0.202388	0.114079	0.359277
chr3:188580798-188582045	NA	NA	4.23696	0.20938	0.0186283	0.169948	0.0574398	0.336199	0.51256
chr3:195100164-195103524	NA	XXYLT1-AS2,SDHAP2,RN7SL36P,LSG1,FAM43A,PPP1R2,ACAP2,XXYLT1-AS1,MIR3137	4.5181	0.203963	0.0186414	0.169948	0.0876027	0.109007	0.354054
chr3:23238506-23240876	NA	UBE2E2-AS1	2.09968	0.418089	0.0186218	0.169948	0.159563	0.198314	0.429125
chr3:31105564-31107126	NA	NA	0.878234	0.430591	0.0186383	0.169948	-0.0542975	0.666832	0.641214
chr4:17548978-17550392	NA	QDPR,NCAPG,DCAF16,MED28,CLRN2	1.53901	0.425242	0.0185551	0.169948	0.0654955	0.570693	0.611379
chr5:67769878-67772154	NA	PIK3R1	1.48799	0.426913	0.0185448	0.169948	0.16565	0.140974	0.384595
chr6:127109331-127112259	NA	NA	3.7309	-0.222483	0.0185904	0.169948	-0.127097	0.0538134	0.290077
chr9:110603330-110605340	NA	MUSK	2.99415	-0.36671	0.0185857	0.169948	-0.0940853	0.325454	0.507056
chr9:27563146-27566551	NA	C9orf72,MOB3B	5.29881	0.305702	0.0186052	0.169948	0.190132	0.0186013	0.221937
chr20:44645791-44647045	NA	OSER1,ADA,PKIG,SYS1,LINC01260,STK4	2.95546	-0.27227	0.0186554	0.170005	-0.105103	0.140273	0.384051
chr1:222696678-222698178	NA	NA	0.53386	0.485475	0.0186682	0.170059	0.163804	0.284632	0.485535
chr8:8309533-8313760	NA	FAM86B3P,FAM66E,FAM66B,FAM90A11P,ALG1L13P,PRAG1	3.99175	-0.222665	0.018667	0.170059	-0.149891	0.0164109	0.215883
chr18:56459154-56460683	NA	NA	1.33504	-0.505624	0.0186717	0.17006	0.00668098	0.958173	0.711755
chr13:30680271-30683755	NA	ALOX5AP,USPL1,HMGB1,MEDAG,TRN-GTT2-4	4.26531	-0.263006	0.018685	0.170149	-0.0855095	0.180475	0.415548
chr14:68928006-68930651	NA	ACTN1,ZFP36L1,DCAF5,BANF1P1	4.68423	-0.175536	0.0186892	0.170156	-0.0340661	0.457292	0.568242
chr16:88237490-88238864	NA	GALNS,ACSF3	1.25484	0.377547	0.0186988	0.170181	0.015485	0.889344	0.697463
chr17:78099869-78102058	NA	NA	3.1488	-0.288033	0.0186985	0.170181	-0.0254329	0.738608	0.662267
chr17:16010389-16012764	NA	ZSWIM7,RNU6-314P,NCOR1,TTC19	2.35949	0.394148	0.0187107	0.170257	0.204298	0.0611231	0.300163
chr1:206501094-206501620	NA	MAPKAPK2,RASSF5,C1orf147	1.19888	0.505212	0.0187313	0.170413	0.0826821	0.560205	0.607561
chr3:61007522-61009926	NA	FHIT	3.33282	-0.269009	0.0187489	0.170542	0.051104	0.452689	0.566269
chr13:75488966-75491145	NA	COMMD6,UCHL3,TBC1D4	2.69683	0.270142	0.0187523	0.170542	0.16748	0.0342301	0.257961
chr11:74021881-74022598	NA	P4HA3,PPME1,PAAF1,FAM168A,UCP3	3.00698	-0.297052	0.0187632	0.170609	-0.105961	0.142554	0.386061
chr15:66649652-66652319	NA	LINC01169	5.44428	-0.173044	0.0187702	0.170639	-0.0392419	0.368088	0.527861
chr19:54316782-54319923	NA	LILRB2,TTYH1,LILRB5,LILRA6,LILRB3,VN1R104P,LILRA5,LAIR1,CNOT3,PRPF31,TMC4,MYADM,OSCAR,VSTM1,LILRB4,LILRB1,LILRA2,LILRA1,LAIR2,LENG8,KIR3DL3	3.41541	0.313534	0.0187734	0.170639	0.0953109	0.204389	0.433766
chr14:23293594-23295306	BCL2L2-PABPN1	H3F3AP2,BCL2L2-PABPN1	3.41632	-0.273181	0.018792	0.170657	-0.0244023	0.717889	0.656708
chr16:11822001-11826145	BCAR4	RSL1D1,COX6CP1,NPIPB2,BCAR4,BCAR4	5.07946	-0.225175	0.018782	0.170657	-0.0707865	0.161653	0.400536
chr16:77243823-77247300	NA	NA	2.34332	-0.601321	0.0187837	0.170657	-0.212205	0.0857382	0.329113
chr19:35741690-35743407	PSENEN	U2AF1L4,COX6B1,TMEM147-AS1,LINC01766,LINC00904,UPK1A,IGFLR1,PSENEN	4.93045	-0.160132	0.0187918	0.170657	-0.0946689	0.0281227	0.244782
chr5:136079578-136081524	VTRNA2-1	SMAD5,LECT2,SMAD5-AS1,VTRNA2-1,VTRNA2-1	2.31598	-0.31832	0.0187926	0.170657	0.0758736	0.335344	0.512244
chr1:198173617-198175319	NA	PTPRC,DENND1B,NEK7	1.35537	-0.427283	0.0188011	0.170702	0.0864832	0.419823	0.551626
chr3:189048522-189050456	NA	NA	1.82092	0.600885	0.0188124	0.170759	0.245911	0.13389	0.3788
chr4:139560105-139561473	NA	NA	3.57859	-0.240614	0.0188205	0.170759	-0.0684159	0.258472	0.469015
chr5:10275120-10277129	NA	NA	3.39987	-0.294346	0.0188212	0.170759	-0.00190265	0.980408	0.716419
chr5:150208137-150211917	NA	SLC6A7,CAMK2A	4.66923	-0.196923	0.018816	0.170759	0.0333088	0.529266	0.595649
chr12:62344277-62346260	NA	NA	2.99806	-0.317418	0.0188292	0.170801	-0.150196	0.0580468	0.296136
chr11:61685630-61686845	NA	NA	4.1774	0.219676	0.0188386	0.170823	-0.0728964	0.220566	0.445057
chr9:125695577-125696944	NA	PBX3,MAPKAP1,HNRNPA1P15	2.19768	-0.288604	0.0188371	0.170823	-0.0688679	0.380184	0.533861
chr22:31828224-31830708	NA	SFI1,RNU6-201P	2.60097	0.271571	0.0188452	0.170851	0.0749909	0.358963	0.523852
chr20:1618203-1620320	SIRPB1	SIRPB1,SIRPB1	5.1986	-0.233479	0.0188642	0.170961	-0.0892174	0.123243	0.368546
chr6:31307750-31309308	NA	PSORS1C2,DPCR1,HLA-C,POU5F1,WASF5P	4.00084	0.226158	0.0188618	0.170961	-0.00227317	0.966992	0.713588
chr1:234967654-234971703	LOC101927851	RPS21P1,IRF2BP2,GGPS1,LDHAP2,ARID4B,TBCE,GNG4,RBM34,TARBP1,LOC101927851	5.79556	-0.154331	0.0188721	0.170982	-0.0706919	0.0845083	0.327778
chr17:50828084-50831219	WFIKKN2	LINC02071,CACNA1G-AS1,WFIKKN2,TMEM92-AS1,WFIKKN2	5.76296	-0.153151	0.0188735	0.170982	-0.0679057	0.0707565	0.311567
chr13:31908277-31911420	NA	FRY,FRY-AS1	5.14163	-0.184247	0.0188828	0.171004	-0.121065	0.0133859	0.20578
chr6:42597113-42598728	NA	NA	1.81962	0.33821	0.0188822	0.171004	0.0132137	0.880533	0.695492
chr4:184859535-184862097	MIR3945HG	ACSL1,IRF2,MIR3945HG,LINC01093,MIR3945HG	5.77461	0.286901	0.018892	0.171024	0.260442	0.00120251	0.14485
chr9:89991926-89995970	NA	GADD45G,MIR4290	5.59189	-0.180944	0.0188907	0.171024	-0.0822992	0.0860013	0.329288
chr1:95097281-95099321	NA	TMEM56,TMEM56-RWDD3	2.88654	-0.386751	0.0189103	0.17111	-0.0681442	0.414608	0.549224
chr15:49466083-49467414	NA	FGF7	1.53632	0.400279	0.0189142	0.17111	0.234775	0.0649233	0.304567
chr17:10149534-10152222	NA	GAS7,MAGOH2P	4.93264	0.18775	0.01891	0.17111	0.0813633	0.112447	0.357874
chr18:8600529-8601388	NA	RAB12,AKR1B1P6	1.2538	-0.424411	0.0189223	0.17111	-0.1397	0.210868	0.43842
chr19:41589660-41592817	NA	CEACAMP3	3.74623	-0.408372	0.0189187	0.17111	-0.193405	0.0405193	0.270679
chr8:6747548-6749387	MIR4659B	AGPAT5,MCPH1-AS1,MCPH1,ANGPT2,OR7E154P,MIR4659B,MIR4659B	3.4854	0.431622	0.0189192	0.17111	0.198205	0.0994757	0.344802
chr19:53844211-53844753	NA	PRKCG,MIR935,CACNG6,MIR519C,MIR515-2,MIR520A,MIR1283-1,MIR515-1,MIR519E,RNU6-1041P,MIR1283-2,MIR516A2,MIR516A1,MIR527,RNU6-751P,MIR519A1,MIR521-1,RNU6-982P,MIR518A2,MIR517C,MIR520H,RNU6-980P,MIR516B1,MIR518E,MIR518A1,MIR516B2,MIR526A2,MIR519D,MIR521-2,MIR520G,MIR517B,RNU6-803P,MIR520D,MIR526A1,MIR518B,MIR520C,MIR517A,RN7SL317P,MIR520B,MIR518F,MIR519B,MIR526B,MIR525,DPRX,NLRP12	1.79863	0.36191	0.0189293	0.171112	0.0618245	0.502381	0.585923
chr6:139695225-139699564	NA	NA	4.55376	-0.208214	0.0189294	0.171112	-0.0722817	0.180401	0.415548
chr1:1212370-1215354	TNFRSF4	B3GALT6,TTLL10-AS1,TTLL10,LINC01786,UBE2J2,ATAD3B,ANKRD65,SDF4,AURKAIP1,TNFRSF4,TNFRSF18,TNFRSF4	2.64755	0.348828	0.0189444	0.171142	0.131815	0.200394	0.430488
chr13:31923172-31923907	NA	NA	2.05621	-0.372007	0.0189452	0.171142	0.0123823	0.897087	0.698939
chr2:159236019-159237918	NA	NA	3.53406	0.310727	0.0189466	0.171142	0.157251	0.0567769	0.294537
chr3:49244650-49246310	NA	NA	4.49986	-0.18401	0.018945	0.171142	-0.0121846	0.794693	0.677011
chr10:97839528-97842082	NA	CRTAC1,PYROXD2,GOLGA7B,SFRP5	4.02547	0.228743	0.0189576	0.171179	0.00401074	0.948569	0.709577
chr11:124888242-124890495	NA	NA	2.46723	0.304264	0.0189556	0.171179	-0.0720198	0.330917	0.509996
chr20:34254730-34255655	NA	NA	1.31195	0.357836	0.018965	0.171214	0.182439	0.0769942	0.318625
chr1:43521392-43524178	PTPRF	MED8,PTPRF,DMAP1,CDC20,KDM4A,HYI,PTPRF	3.10701	0.278814	0.0189714	0.171222	0.117926	0.175741	0.411586
chr10:48504306-48506675	ARHGAP22-IT1	ARHGAP22-IT1,ARHGAP22-IT1	4.38543	-0.239442	0.0189883	0.171222	-0.126409	0.0375202	0.264318
chr12:130978615-130980765	NA	ADGRD1	4.35765	-0.239331	0.0189735	0.171222	-0.125107	0.0512414	0.287417
chr2:239308311-239309937	MIR4269	MIR4269,HDAC4,MIR4269	2.13554	0.531005	0.0189806	0.171222	0.292891	0.0459393	0.28042
chr20:25051794-25053140	NA	VSX1,ACSS1,CST7,ENTPD6,FAM182B,ZNF337,NINL	2.01356	0.328945	0.0189855	0.171222	0.151339	0.126898	0.372361
chr5:160640927-160642246	NA	NA	0.970859	-0.418602	0.0189902	0.171222	-0.00144342	0.989396	0.718252
chr7:44629913-44630573	NA	PURB,OGDH,MYO1G,LINC01952,H2AFV,DDX56,NUDCD3,PPIA,CCM2,ZMIZ2	1.73318	-0.380804	0.0189902	0.171222	-0.000938227	0.992361	0.718917
chr3:153487215-153489515	NA	NA	0.997372	-0.462633	0.0190026	0.171302	0.339974	0.0188143	0.222027
chr16:24261960-24264540	NA	NA	2.49664	-0.317506	0.0190079	0.171319	-0.0675771	0.333949	0.511386
chr18:63212539-63214951	NA	BCL2,SERPINB12	2.13567	0.310146	0.0190156	0.171357	0.162634	0.0452117	0.27884
chr12:114805213-114807647	NA	NA	2.67643	0.332767	0.0190195	0.171361	0.302447	0.00776056	0.187092
chr12:110676528-110679114	NA	GPN3,TCTN1,HVCN1,FAM216A,RN7SL387P	4.13283	-0.209464	0.0190428	0.171539	-0.104246	0.0592027	0.297787
chr10:6987267-6990058	NA	NA	2.19602	0.34038	0.0190618	0.17165	-0.0337418	0.710077	0.65463
chr12:120719746-120721808	MIR4700	ACADS,C12orf43,UNC119B,MIR4700	4.26078	-0.223113	0.019069	0.17165	-0.0176817	0.7487	0.664966
chr14:81198980-81201026	SNORA79	SNORA79,SNORA79	3.03734	0.289538	0.0190648	0.17165	0.159078	0.0577418	0.295704
chr2:97825309-97827433	NA	HMGN1P36,ZAP70	1.30647	0.441147	0.0190671	0.17165	0.0746249	0.532498	0.596684
chr6:81792836-81794947	NA	FAM46A,LINC01526	4.07613	-0.251265	0.0190735	0.171659	-0.0295661	0.654142	0.637559
chr2:32132100-32135397	NA	SLC30A6,RNU6-647P,DPY30,MEMO1	3.47624	0.3204	0.019081	0.171695	0.183704	0.0422817	0.273873
chr12:33596706-33598453	NA	NA	1.3273	0.394631	0.0190927	0.171698	-0.00377306	0.972206	0.714646
chr17:64355377-64358730	NA	NA	6.13107	-0.153559	0.0190905	0.171698	-0.0510581	0.204091	0.433602
chr3:152865839-152867227	NA	RAP2B,P2RY1	4.31226	-0.215148	0.0190932	0.171698	0.0187007	0.726141	0.65883
chr3:32492880-32495034	NA	CMTM6,CMTM7	4.19201	0.259195	0.0190952	0.171698	0.208333	0.0097894	0.193778
chr20:24984576-24986719	NA	NA	4.13685	-0.250551	0.0191009	0.171717	-0.18316	0.00452679	0.169775
chr15:60660485-60662113	NA	NA	1.21431	0.360998	0.0191258	0.171757	0.045851	0.692295	0.648755
chr18:24026436-24028493	NA	TTC39C	3.30993	-0.262413	0.0191158	0.171757	-0.067705	0.313336	0.500531
chr18:62295371-62297057	NA	NA	1.33154	0.488743	0.0191334	0.171757	0.0046616	0.972628	0.714713
chr3:161072465-161074019	NA	NA	2.01733	-0.350888	0.0191337	0.171757	0.024627	0.803125	0.679193
chr5:145924274-145926565	NA	SH3RF2	0.983478	-0.438033	0.0191126	0.171757	-0.0477494	0.718506	0.656828
chr5:32309710-32310401	MTMR12	MTMR12	2.30975	-0.331126	0.0191291	0.171757	-0.0385837	0.629926	0.63
chr6:151733288-151735058	NA	NA	1.87457	0.300222	0.0191248	0.171757	0.190516	0.0427341	0.274396
chr7:129462624-129464350	NA	NA	0.995238	0.480786	0.0191218	0.171757	-0.076868	0.593369	0.618918
chr9:15286017-15286636	NA	TTC39B	1.22142	-0.420258	0.0191365	0.171757	0.0937784	0.413456	0.548857
chr3:100089558-100091174	NA	FILIP1L,CMSS1	1.4126	-0.440314	0.0191441	0.171793	-0.166432	0.0821199	0.324985
chr14:68759846-68760506	NA	RNU6-921P,ZFP36L1,DCAF5	1.12827	-0.472573	0.0191526	0.171829	-0.112532	0.307622	0.497727
chr2:27095650-27098065	NA	KHK,EMILIN1,ABHD1,CGREF1,ATRAID,SLC5A6,CAD,PRR30,TCF23,PREB,TRIM54,AGBL5-AS1,UCN,MPV17,AGBL5,SLC30A3,DNAJC5G,MAPRE3,SNX17,ZNF513	4.63424	-0.200157	0.0191551	0.171829	-0.124002	0.0213222	0.230162
chr2:85589972-85591669	RNF181	GGCX,VAMP8,C2orf68,USP39,CHMP3,VAMP5,RNF181,RNF181	4.60185	-0.148128	0.0191714	0.171945	-0.0612999	0.117756	0.362531
chr9:129333375-129337675	LINC01503	C9orf50,SPOUT1,IER5L,LINC01503,USP20,NTMT1,SPTAN1,RN7SL159P,LINC01503	6.58727	-0.158182	0.0191782	0.171974	-0.142219	0.00113669	0.14485
chr1:150571942-150572604	ADAMTSL4-AS1	HORMAD1,SETDB1,GOLPH3L,SF3B4,CTSK,PRPF3,UBE2D3P3,CYCSP51,VPS45,GABPB2,BOLA1,C1orf56,ENSA,ARNT,SCNM1,HIST2H2AB,CTSS,ADAMTSL4,APH1A,RPS10P6,SV2A,C1orf54,ECM1,BNIPL,POGZ,RFX5,TMOD4,RN7SL600P,ADAMTSL4-AS1,ADAMTSL4-AS1	2.64214	0.290841	0.0191895	0.172007	0.147056	0.0550746	0.29166
chr19:1258677-1262516	CIRBP	SF3A2,TMEM259,C19orf24,MIER2,MIDN,CIRBP,MUM1,RPS15,GRIN3B,RNA5SP462,SBNO2,FSTL3,ARHGAP45,FGF22,EFNA2,RPS15P9,CBARP,SCAMP4,R3HDM4,ATP5D,C19orf25,APC2,STK11,ABCA7,ATP8B3,ARID3A,CNN2,CIRBP	6.0407	0.140814	0.0191944	0.172007	-0.0154052	0.676127	0.643849
chr4:38131252-38133382	NA	MIR574,FAM114A1,MRPS33P2	3.15323	0.264421	0.0191958	0.172007	0.111774	0.130868	0.375769
chr9:113235474-113236155	NA	PRPF4,CDC26,SLC31A1	3.16982	-0.260037	0.0191897	0.172007	-0.0210945	0.753822	0.666059
chr1:115951129-115952404	NA	NA	0.744713	0.546429	0.0192308	0.172066	0.0791681	0.625404	0.628225
chr1:19516058-19517285	NA	CAPZB,NBL1	1.56808	0.438369	0.0192103	0.172066	0.00827345	0.94357	0.708802
chr14:102651601-102653636	NA	RCOR1	1.91333	0.438737	0.0192152	0.172066	0.131737	0.267415	0.474352
chr15:32861070-32862611	NA	GREM1,SCG5	3.31701	0.273671	0.0192286	0.172066	0.159208	0.0304373	0.250713
chr18:10072115-10073882	NA	RAB31,VAPA,NAPG	1.4428	-0.390763	0.0192218	0.172066	-0.145731	0.150797	0.392924
chr19:4558740-4560938	SEMA6B	SEMA6B	5.38815	-0.241155	0.0192069	0.172066	-0.149405	0.0140158	0.208079
chr2:85132703-85135302	TCF7L1	MAT2A,GNLY,TCF7L1,TCF7L1-IT1,TCF7L1	2.66421	0.34788	0.0192338	0.172066	-0.207189	0.0424083	0.273876
chr5:135390851-135394383	NA	NEUROG1,SEC24A,H2AFY,CDKN2AIPNL	6.18336	-0.130971	0.0192314	0.172066	-0.0733092	0.0322396	0.255032
chr8:52988918-52991645	NA	NA	4.19621	-0.213669	0.0192243	0.172066	0.0430655	0.475483	0.575786
chr15:73695588-73698815	NA	CD276	4.04644	0.175647	0.0192377	0.172069	-0.0476198	0.328537	0.508539
chr14:38088834-38089889	NA	NA	0.0887757	0.675166	0.0192476	0.172096	0.202952	0.182462	0.417143
chr2:113054364-113057774	IL36RN	IL36B,IL1RN,IL1B,IL36G,IL1A,IL36RN,IL36RN	5.6198	0.20016	0.019246	0.172096	0.190459	0.0031774	0.160548
chr1:95042058-95044634	NA	LINC01057,SLC44A3,TMEM56	2.33378	-0.276574	0.0192836	0.172123	0.0329577	0.653514	0.637354
chr12:104694535-104696531	NA	CHST11,WASHC4	3.08727	0.262594	0.0192588	0.172123	0.0521763	0.482365	0.578454
chr17:10050115-10053057	NA	GAS7	1.90394	0.423353	0.0192777	0.172123	0.127892	0.197184	0.428439
chr17:63258248-63259162	NA	NA	1.44782	0.380363	0.0192625	0.172123	0.0671694	0.557456	0.606671
chr2:101624385-101626631	NA	RNF149,MAP4K4,IL1R2,TBC1D8	4.45669	-0.177621	0.0192843	0.172123	0.100117	0.032685	0.255834
chr2:1185377-1188311	NA	NA	2.20834	-0.30245	0.0192643	0.172123	-0.070637	0.389769	0.538708
chr2:201126177-201126756	NA	PPIL3,CFLAR,ORC2,CASP10,CLK1,CFLAR-AS1,FAM126B,CASP8,BZW1	2.46012	0.475131	0.01928	0.172123	0.350647	0.0108112	0.197407
chr2:230218581-230221035	SP110	SP140,SP110,SP110	5.06384	0.314513	0.0192845	0.172123	0.233642	0.00757766	0.186082
chr3:46141361-46145220	NA	FLT1P1,RN7SL145P,CCDC12,CCR3	5.10622	-0.181704	0.0192855	0.172123	-0.097139	0.0307097	0.250981
chr4:156938753-156941050	NA	PDGFC	3.07379	-0.277761	0.0192848	0.172123	0.0473201	0.521392	0.592869
chr14:82054412-82056533	NA	NA	1.17543	0.411821	0.0193005	0.172185	0.00608973	0.958189	0.711755
chr19:39217078-39218650	NA	NA	0.337476	-0.655544	0.0193016	0.172185	-0.0655236	0.604986	0.622137
chr6:52376837-52379212	NA	TRAM2,MCM3,RN7SL244P,EFHC1,PAQR8	2.52911	0.629739	0.0193029	0.172185	0.353247	0.0478739	0.282605
chr14:59320357-59322553	NA	DAAM1,L3HYPDH	1.56616	0.363966	0.0193165	0.172194	0.235485	0.0328699	0.25591
chr19:16547553-16548548	NA	NA	1.34306	0.417662	0.0193097	0.172194	0.0159648	0.881185	0.695549
chr19:47661585-47665518	NA	KDELR1,CCDC9,GRWD1,SNORD23,GLTSCR1,EHD2,GLTSCR2,GLTSCR2-AS1,ZC3H4,SLC1A5,ZNF541,SULT2A1,CYTH2,RPL18,GLTSCR1-AS1	6.42055	-0.136093	0.0193179	0.172194	-0.039396	0.26239	0.471445
chr9:98043618-98046412	NA	NANS,RNU6-918P,ANP32B,TBC1D2,TRIM14,COL15A1	4.28122	-0.205223	0.0193156	0.172194	-0.0569921	0.292189	0.490058
chr1:36389319-36390038	STK40	EVA1B,THRAP3,TRAPPC3,SH3D21,STK40,OSCP1,AGO1,LSM10,STK40	3.45302	0.430566	0.0193306	0.172261	0.233537	0.0501164	0.285704
chr5:151482480-151484828	NA	SLC36A1,FAT2,RNA5SP197	3.87864	-0.236353	0.0193324	0.172261	-0.11843	0.0355368	0.260075
chr11:103803943-103806110	NA	NA	2.76234	-0.402934	0.019337	0.17227	-0.231848	0.0184044	0.221139
chr2:157402679-157404806	NA	ERMN,CYTIP,FAM133DP	2.10654	-0.324478	0.019344	0.172281	-0.16008	0.0482164	0.282821
chr4:41256526-41258236	UCHL1-AS1	UCHL1,UCHL1-AS1,UCHL1-AS1	3.14337	0.346258	0.0193451	0.172281	0.0833525	0.338288	0.513832
chr10:80526367-80530509	NA	SH2D4B,ANXA11,TSPAN14	4.96551	-0.179346	0.0193487	0.172282	-0.0454751	0.354744	0.521909
chr1:185373864-185374554	NA	IVNS1ABP,RNU7-183P,FAM129A,SWT1,RNF2,EDEM3,TRMT1L	1.67127	-0.34677	0.0193695	0.172287	-0.00825496	0.929957	0.705859
chr14:23084769-23086359	NA	MMP14,CDH24,C14orf93,RNF212B,SLC7A8,RBM23,SLC7A7,ACIN1,C14orf119	2.53045	0.278012	0.0193702	0.172287	0.208058	0.0110341	0.198234
chr2:207230086-207231640	NA	MIR1302-4,KLF7,MIR2355	2.52187	0.335513	0.0193662	0.172287	0.0795234	0.339853	0.514744
chr21:15752966-15753608	NA	USP25,RBPMSLP	1.30594	-0.406666	0.0193658	0.172287	-0.0931662	0.3678	0.527711
chr5:90131493-90133035	NA	NA	1.63382	-0.40603	0.0193645	0.172287	-0.117363	0.27382	0.478895
chr7:77724282-77725493	NA	NA	2.43875	0.333113	0.0193554	0.172287	0.131351	0.127525	0.373014
chr22:40433968-40435059	NA	MKL1,SGSM3,CHADL	3.36953	0.224356	0.0193761	0.172308	0.0893623	0.150048	0.392374
chr1:28913420-28915464	NA	SNHG12,TRNAU1AP,PHACTR4,TMEM200B,MECR,RPL27P4	3.02558	-0.250645	0.019399	0.172367	-0.096006	0.147997	0.390288
chr15:51359626-51360977	NA	NA	2.86101	0.221989	0.0194037	0.172367	0.0867756	0.154787	0.395717
chr21:15738355-15739768	NA	USP25,RBPMSLP	2.71119	-0.287025	0.0193912	0.172367	-0.127204	0.0879011	0.331283
chr22:36625666-36628108	NA	NA	1.89794	0.290409	0.0194021	0.172367	-0.00257918	0.976088	0.715505
chr3:197734035-197737852	FYTTD1	IQCG,LRCH3,FYTTD1,FYTTD1	5.36093	0.340974	0.0194001	0.172367	0.18554	0.0488168	0.283528
chr4:159434661-159436537	NA	PPID	1.59269	0.394043	0.0193923	0.172367	0.0378404	0.723523	0.658188
chr17:47253388-47257043	ITGB3	MRPL45P2,RPS2P47,EFCAB13,ITGB3,RPS7P11,KPNB1,ARL17B,TBKBP1,MYL4,TBX21,THCAT158,RNU7-186P,ITGB3	4.10516	0.229448	0.0194118	0.172379	0.0713913	0.242057	0.459352
chr19:50371313-50372729	NA	NAPSB,NAPSA,POLD1	4.16438	-0.229795	0.0194173	0.172379	-0.0485924	0.404059	0.544713
chr19:9166153-9168336	NA	NA	3.02666	-0.296225	0.0194294	0.172379	-0.0191003	0.820266	0.682991
chr20:46550555-46551390	OCSTAMP	SLC13A3,ZNF334,CD40,OCSTAMP,OCSTAMP	1.91896	0.291261	0.0194253	0.172379	0.0849571	0.325672	0.507097
chr20:60046146-60047420	NA	C20orf197,PPP1R3D,FAM217B,PHACTR3,CDH26	2.18887	-0.324636	0.0194269	0.172379	-0.154699	0.0487669	0.283416
chr6:163398011-163399910	NA	PACRG-AS3,CAHM	3.16714	-0.299886	0.0194153	0.172379	-0.268735	0.000557106	0.130272
chr6:56820478-56821833	NA	NA	0.711976	0.486554	0.019429	0.172379	0.159057	0.252453	0.465201
chr2:96489202-96489874	NA	ARID5A,CIAO1,KANSL3,DUSP2,TMEM127,CNNM4,NEURL3	2.8242	0.41901	0.0194441	0.172469	0.32609	0.0061319	0.178282
chr3:126877725-126881399	NA	NA	3.20555	-0.32578	0.0194466	0.172469	-0.0160121	0.831839	0.685455
chr6:6748143-6748763	NA	RREB1,LY86	3.14366	-0.28085	0.0194604	0.17256	0.0215588	0.773831	0.671247
chr17:55420048-55422146	MMD	MMD,MMD	5.69194	-0.188088	0.0194878	0.172749	-0.120409	0.0124438	0.203819
chr17:73164222-73167031	SSTR2	SSTR2,POLR3KP2,LINC02092,SSTR2	2.21042	0.352437	0.0194887	0.172749	0.0947157	0.326182	0.507443
chr1:206579215-206582841	NA	RASSF5,MAPKAPK2,EIF2D,IKBKE,C1orf147,DYRK3,IL19,FCMR	5.998	0.14243	0.0195053	0.172837	0.0816106	0.0390638	0.267353
chr2:217849574-217851458	NA	STK36,AAMP,BCS1L,TNS1,CNOT9,RNF25,PLCD4,PNKD,ARPC2	3.34548	-0.316677	0.0195056	0.172837	-0.1607	0.0168887	0.217983
chr9:136901094-136903721	NA	TRAF2,TMEM141,PHPT1,ANAPC2,LCN12,C9orf142,SAPCD2,MIR4479	3.93176	0.376433	0.0195101	0.172846	0.352276	0.00339982	0.162403
chr7:906789-907545	NA	ADAP1,ZFAND2A,COX19	1.18468	0.463076	0.0195309	0.172999	-0.0635309	0.592009	0.618493
chr12:24740011-24741424	NA	RN7SL38P,BCAT1	1.34851	-0.426742	0.0195454	0.173075	0.0353917	0.728349	0.659391
chr21:42783264-42784800	LINC01668	ERVH48-1,LINC01668	3.17353	-0.26615	0.0195484	0.173075	-0.0613817	0.320944	0.504717
chr9:89738521-89740605	NA	NA	2.74932	-0.37326	0.01955	0.173075	-0.0318271	0.72794	0.659316
chr11:9351105-9353590	NA	NA	1.05667	0.56217	0.0195561	0.173076	0.308433	0.0641422	0.3036
chr14:103800180-103803831	NA	EXOC3L4,LINC00637,PPP1R13B,ZFYVE21,XRCC3	5.43057	-0.186636	0.0195571	0.173076	0.00850847	0.860065	0.691092
chr1:97609862-97611597	NA	NA	2.1448	0.534334	0.0195751	0.173111	0.310624	0.0406478	0.270837
chr11:67189315-67191887	NA	KDM2A,RHOD	3.79331	0.215258	0.0195719	0.173111	0.125393	0.0350889	0.259466
chr17:30952013-30955228	NA	UTP6,SUZ12,ATAD5,SH3GL1P2,TEFM,SMURF2P1,SUZ12P1,RNF135,LRRC37BP1,ADAP2,EVI2A,CRLF3	6.36242	-0.124244	0.0195659	0.173111	-0.0553331	0.0758001	0.317442
chr4:140725048-140725875	NA	TBC1D9,UCP1	2.84146	-0.251957	0.0195699	0.173111	0.106286	0.144102	0.38752
chr1:35779186-35780713	NA	C1orf216,TFAP2E,NCDN,KIAA0319L,CLSPN,AGO4	0.840084	0.446536	0.019588	0.173141	-0.0548068	0.643821	0.634407
chr10:76048751-76051406	NA	C10orf11	2.06848	-0.478488	0.0195833	0.173141	-0.0101896	0.919533	0.703802
chr22:31691799-31693553	NA	NA	1.19377	0.344028	0.0195891	0.173141	0.0676647	0.491869	0.581854
chr3:167749548-167751450	NA	SERPINI1,PDCD10,LINC01330	2.95151	0.324493	0.0195987	0.173195	0.0758203	0.399428	0.542742
chr1:247433958-247436147	NA	NLRP3	2.02022	-0.291543	0.0196432	0.173298	0.0609157	0.468372	0.573194
chr12:7343774-7347164	NA	ACSM4,ZNF384	3.42674	-0.312142	0.0196477	0.173298	-0.231073	0.00266403	0.156232
chr17:29041672-29044347	NA	TIAF1,MYO18A,SEZ6,NDUFS5P7	4.40915	0.164774	0.0196173	0.173298	0.0307782	0.497502	0.584049
chr17:32238649-32240450	NA	NA	2.71638	-0.389489	0.0196406	0.173298	0.0300185	0.727187	0.659074
chr17:72976151-72978990	NA	SSTR2,SLC39A11	4.59916	0.242671	0.019649	0.173298	0.114635	0.0847926	0.328115
chr18:34837546-34839263	NA	DTNA	1.29073	0.508773	0.0196397	0.173298	0.660414	0.00184907	0.154558
chr22:46853092-46855771	NA	CERK,TBC1D22A	5.44247	0.197166	0.0196174	0.173298	0.110647	0.041548	0.272341
chr3:52923043-52925611	NA	NA	2.58965	0.562313	0.0196217	0.173298	0.212888	0.145007	0.388132
chr7:12756091-12757435	NA	NA	0.970953	0.456852	0.0196398	0.173298	0.168004	0.184215	0.418309
chr7:29319174-29320992	NA	CHN2,CPVL,TRIL	1.80903	-0.360288	0.0196427	0.173298	-0.0665203	0.472432	0.574489
chr7:30168512-30170831	NA	ZNRF2,MIR550A1,NOD1,MTURN,RPS27P16	4.5589	0.235362	0.0196443	0.173298	0.0566778	0.365157	0.526483
chr1:208987977-208989596	NA	LINC01774	1.81819	0.607904	0.0196694	0.173405	0.310031	0.0634281	0.302936
chr12:75478569-75479467	GLIPR1	GLIPR1L2,KRR1,GLIPR1L1,CAPS2,GLIPR1,GLIPR1	3.08193	-0.2972	0.0196752	0.173405	-0.126398	0.102673	0.348169
chr16:73081982-73083978	NA	DHX38,C16orf47,ZFHX3,HCCAT5	3.64644	0.225955	0.0196735	0.173405	0.0431387	0.483566	0.578743
chr3:117044376-117045984	NA	RNU6-1200P,PTMAP8	2.68064	-0.286673	0.019672	0.173405	-0.043291	0.561541	0.608067
chr17:76549873-76552240	CYGB	UNK,TRIM65,TRIM47,MFSD11,METTL23,ST6GALNAC2,SPHK1,SNHG16,CYGB	4.46254	-0.190508	0.0196823	0.173436	-0.00657266	0.89882	0.699326
chr1:171349472-171352141	NA	NA	5.40775	-0.258892	0.0197645	0.173528	-0.0646488	0.305555	0.496617
chr1:41869078-41871253	NA	PPIH,HNRNPFP1,FOXJ3,HIVEP3	1.75735	0.363028	0.0197226	0.173528	0.19919	0.0992306	0.344627
chr10:77551527-77556776	NA	KCNMA1	6.67877	-0.15021	0.0197866	0.173528	-0.0526958	0.164665	0.403211
chr10:93386235-93388557	NA	MYOF,HHEX	4.65039	0.230684	0.0197923	0.173528	0.0940226	0.131645	0.376541
chr11:59557366-59558930	NA	STX3,OSBP,MS4A6A,TRK-TTT3-4	2.70136	0.295035	0.0196985	0.173528	0.192565	0.0228709	0.233989
chr12:47130966-47133024	NA	AMIGO2	3.20331	-0.255839	0.0197781	0.173528	-0.069363	0.29137	0.489654
chr14:99733710-99735056	EML1	EML1,EML1	3.1829	-0.291378	0.0197005	0.173528	-0.0430438	0.534732	0.597557
chr16:2662886-2664937	NA	ERVK13-1,TIGD7,NME3,ZNF213-AS1,CLUAP1,MTND1P8,ZNF174,FLYWCH2,MTCO1P28,PRSS27,MTRNR2L4,SRRM2-AS1,PKMYT1,HN1L,SNHG19	1.06767	0.348263	0.019787	0.173528	0.0360257	0.744629	0.663997
chr17:77295007-77296800	NA	NA	2.75963	0.256218	0.0197065	0.173528	-0.0408939	0.549603	0.603311
chr18:3689903-3691613	NA	NA	1.74598	-0.302217	0.0197935	0.173528	0.0694423	0.388809	0.538209
chr20:19757019-19759963	RIN2	RIN2	4.22748	-0.266803	0.0197812	0.173528	-0.138695	0.0286803	0.246205
chr20:48711362-48713659	NA	PREX1,ARFGEF2	2.65966	0.33253	0.0197664	0.173528	0.0142793	0.860478	0.691182
chr21:17793297-17796014	C21orf91-OT1	C21orf91-OT1,C21orf91,C21orf91-OT1	3.16514	0.31427	0.0197258	0.173528	0.228934	0.010018	0.194158
chr21:39013704-39016841	NA	BRWD1,ETS2	2.29216	0.341724	0.0197839	0.173528	0.264199	0.0166459	0.216673
chr22:46060896-46062297	NA	CDPF1,LINC00899,TRMU,TTC38,NUP50,PRR34,NUP50-AS1,MIR3619	2.81844	0.375836	0.0197947	0.173528	0.0233197	0.800437	0.678366
chr3:45631093-45632009	NA	NA	1.06635	0.400358	0.0197607	0.173528	0.107679	0.302526	0.49505
chr4:47524943-47526829	NA	ATP10D,RPL21P52	1.35286	0.343971	0.0197334	0.173528	0.296504	0.00909488	0.191261
chr4:48263159-48264990	TEC	TXK,SLC10A4,TEC,TEC	2.82082	0.283139	0.0197411	0.173528	0.013688	0.859278	0.69098
chr5:151005341-151008688	NA	ZNF300P1,GPX3,SYNPO	4.18822	-0.329567	0.0197485	0.173528	-0.0444682	0.592475	0.618669
chr5:159178237-159180656	NA	RNF145,UBLCP1,IL12B	2.71338	-0.307986	0.0197341	0.173528	0.0884778	0.254085	0.466228
chr5:56806969-56808711	NA	MAP3K1	1.59435	-0.430515	0.0197855	0.173528	-0.0697123	0.528533	0.595354
chr6:139392067-139393522	NA	CITED2,LINC01625	1.80935	-0.337231	0.019765	0.173528	-0.134718	0.113906	0.359245
chr6:139452230-139453555	NA	LINC01625,CITED2	1.86602	-0.40686	0.019751	0.173528	-0.128237	0.215671	0.442176
chr6:35047228-35049420	NA	ANKS1A,TAF11,UHRF1BP1,DEF6,TCP11,RPL10A	3.84913	0.207526	0.0197483	0.173528	0.0795915	0.142357	0.385854
chr6:44475595-44476542	NA	NA	1.1288	-0.413891	0.0197897	0.173528	-0.134803	0.190566	0.423299
chr7:73734767-73735595	ABHD11-AS1	ABHD11,WBSCR27,ABHD11-AS1,ABHD11-AS1	1.69439	0.314118	0.0197237	0.173528	-0.0212228	0.798494	0.677803
chr8:9012716-9014684	NA	ERI1,FAM90A11P,FAM86B3P,RPL10P19,MIR4660	2.10533	0.31077	0.0197795	0.173528	0.204648	0.0262903	0.240708
chr9:121257223-121259009	NA	RAB14,GSN-AS1,GSN,STOM,C5	4.53801	0.217613	0.0197344	0.173528	0.0658524	0.303773	0.495369
chr9:91199098-91200373	NA	NFIL3,LINC00484,LINC00475,SYK	2.49047	-0.292774	0.019788	0.173528	0.0858292	0.288	0.487975
chr2:177429118-177430846	NA	AGPS,NFE2L2	2.30674	0.303662	0.0198012	0.173543	0.144949	0.0854687	0.328703
chr3:175495199-175496977	NA	NA	1.44616	-0.377847	0.0198034	0.173543	-0.00444859	0.959054	0.711989
chr1:26847883-26850621	NA	PIGV,ZDHHC18,GPN2,GPATCH3,RPS6KA1,NUDC,AIM1L,SFN,ZNF683,KDF1	3.05569	0.269547	0.0198169	0.173599	0.262455	0.00247691	0.156144
chr19:51783515-51788013	NA	FPR3,FPR2,ZNF175,ZNF766,ZNF836,CTU1,ZNF808,ZNF701,ZNF528	6.80868	0.231365	0.0198157	0.173599	0.14439	0.0229161	0.234105
chr16:85995327-85996614	NA	IRF8,EMC8,COX4I1	2.14831	0.670713	0.0198242	0.17363	0.291236	0.100674	0.346304
chr9:22031581-22032479	NA	NA	1.42305	-0.324433	0.0198274	0.17363	-0.0956898	0.29156	0.48972
chr10:49162396-49164952	NA	C10orf128,FAM170B	3.55291	0.227218	0.0198491	0.173789	0.0827691	0.21174	0.439028
chr9:99071076-99072130	NA	NA	1.15539	0.384952	0.019853	0.173793	0.121304	0.21811	0.443644
chr1:179189918-179191974	NA	ABL2,TOR3A,AXDND1,SOAT1,SETP10	3.548	0.346364	0.0198702	0.173842	0.24117	0.0158537	0.214854
chr17:18295785-18297736	NA	SHMT1,FLII,MIEF2,LLGL1,SMCR8,TOP3A,RPL7AP65	2.44094	-0.332746	0.0198728	0.173842	-0.183897	0.0383955	0.266155
chr2:23606722-23608240	NA	NA	0.965085	0.396148	0.0198664	0.173842	0.188825	0.130569	0.37563
chr4:20641524-20642305	NA	NA	1.54258	-0.41568	0.0198671	0.173842	0.0190148	0.866805	0.692305
chr1:20194403-20195656	NA	PLA2G2E,CAMK2N1,UBXN10	1.32327	-0.36433	0.0198817	0.173885	0.0467271	0.631591	0.630569
chr8:26627519-26630013	NA	DPYSL2,ADRA1A,PSME2P5	3.87795	-0.178546	0.0198847	0.173885	-0.0250414	0.60752	0.622774
chr14:61548842-61549555	NA	FLJ22447,HIF1A,PRKCH	2.72465	-0.301536	0.0198954	0.173948	0.122747	0.171273	0.408097
chr10:75158978-75159903	NA	NA	0.612442	-0.494948	0.0199135	0.173982	0.187726	0.157125	0.39743
chr11:46318133-46319965	NA	CREB3L1,MDK,CHRM4,PACSIN3,ATG13,C11orf49,LRP4	1.83143	-0.352692	0.0199102	0.173982	-0.028668	0.739783	0.662693
chr12:3837910-3839561	NA	PARP11,OTUD4P1	2.30672	0.404088	0.0199153	0.173982	0.197439	0.0807383	0.323134
chr15:50572856-50574690	NA	NA	3.17066	0.297779	0.0199076	0.173982	0.101553	0.223483	0.447346
chr6:26445561-26446978	NA	BTN2A2,BTN2A1,BTN3A1,BTN1A1,HIST1H2APS4,HIST1H3G,BTN3A3	2.20287	0.315355	0.019924	0.173982	0.0973935	0.266092	0.473786
chr9:33171444-33172423	B4GALT1	B4GALT1,RNU4ATAC15P,B4GALT1	1.70987	0.366122	0.0199173	0.173982	0.248304	0.0271065	0.242096
chr9:38226028-38228728	NA	NA	1.79586	0.325077	0.0199218	0.173982	0.154893	0.143249	0.386977
chr12:29491213-29495153	OVCH1	OVCH1	3.16998	0.262137	0.0199391	0.174046	0.130013	0.133125	0.378108
chr4:153644163-153645026	LOC100419170	LOC100419170	1.31035	0.391729	0.0199393	0.174046	0.0786586	0.480212	0.577837
chr8:11447072-11450131	NA	FAM167A,BLK,SLC35G5	3.93185	0.20215	0.019942	0.174046	0.0251868	0.619861	0.62644
chr11:57596687-57599227	SERPING1	SERPING1,SMTNL1,MED19,SLC43A1,UBE2L6,RTN4RL2,SERPING1	5.38221	0.198794	0.0199526	0.174078	0.0663773	0.192277	0.424491
chr17:56885465-56886876	MTVR2	C17orf67,MTVR2,MTVR2	1.85388	-0.325021	0.0199524	0.174078	-0.219552	0.0136239	0.206205
chr18:47900845-47903522	NA	MTCO2P2,SMAD2	4.05064	-0.266139	0.0199781	0.174258	-0.0835891	0.199065	0.429612
chr19:51121496-51126208	SIGLEC9	SIGLEC9,SIGLEC18P,SIGLEC10,C19orf81,SIGLEC17P,KLK11,SIGLEC7,CD33,SIGLEC12,SIGLEC9	7.5124	-0.101064	0.019983	0.174258	-0.0556215	0.0376613	0.264635
chr3:46392449-46393542	NA	CCRL2,CCR5,CCR1,CCDC12,CCR2,RN7SL145P,XCR1,LRRC2,TDGF1	3.82576	0.190225	0.0199838	0.174258	0.0604787	0.287154	0.487709
chr13:94232181-94234435	NA	GPC6-AS1	3.1219	0.249403	0.0199967	0.174271	0.0683213	0.338176	0.513762
chr14:67881910-67884037	NA	RAD51B,ZFYVE26	2.93252	-0.298627	0.0200031	0.174271	-0.0441027	0.497184	0.584
chr17:74622747-74624715	CD300E	CD300E,CD300C,CD300LB,CD300LF,TMEM104,CD300A,CD300LD,SLC16A5,TTYH2,CD300E	2.7098	-0.311088	0.0199931	0.174271	0.0417382	0.611272	0.623421
chr5:112122775-112124055	NA	NA	1.29212	0.436607	0.0199932	0.174271	0.0846001	0.500951	0.58526
chr8:21904931-21906920	NA	GFRA2,DOK2	5.0277	-0.220266	0.0200009	0.174271	-0.161195	0.00664613	0.181609
chr16:25133295-25135329	NA	LCMT1,ARHGAP17,LCMT1-AS2	3.33388	-0.304313	0.0200087	0.17429	-0.18846	0.0102919	0.194969
chr13:44791611-44792423	NA	NA	1.30187	-0.477579	0.0200196	0.174354	-0.0873927	0.439495	0.560177
chr9:90859840-90862657	NA	NA	5.28286	-0.161041	0.0200354	0.174461	-0.0433605	0.313547	0.500627
chr16:48428062-48429193	NA	NA	2.29405	-0.30315	0.020047	0.174531	-0.159133	0.0599133	0.29829
chr4:181970927-181972209	NA	CCNHP1	1.57393	0.35152	0.0200598	0.174612	0.0596589	0.526277	0.594648
chr1:183364325-183365601	NA	NCF2,ARPC5,NMNAT2,RPS3AP8	3.10569	-0.316668	0.0200663	0.174615	-0.0358682	0.659613	0.638861
chr1:19155730-19159381	NA	NA	4.31446	-0.243001	0.020077	0.174615	-0.0853838	0.159814	0.399357
chr19:18498384-18499199	NA	ELL,SSBP4,FKBP8,UBA52,CRTC1,KXD1,C19orf60,ARRDC2,JUND,IL12RB1,LRRC25,KLHL26,IFI30,UPF1	2.05548	0.350085	0.0200716	0.174615	0.201516	0.0519703	0.288102
chr19:57771570-57772563	ZNF586	ZNF586	3.09819	0.278525	0.0200779	0.174615	0.214604	0.0118964	0.201146
chr8:115585038-115586318	NA	NA	2.49323	-0.304281	0.0200712	0.174615	-0.00385078	0.961372	0.712547
chr12:110360223-110362120	NA	NA	4.02778	-0.178664	0.0200966	0.174654	-0.0696811	0.153446	0.394555
chr5:56480109-56482164	LINC01948	LINC01948,HMGN1P17,LINC01948	4.70344	-0.193652	0.020086	0.174654	-0.01867	0.702871	0.651984
chr6:110820056-110821816	CDK19	RNU6-957P,RPF2,GTF3C6,CDK19,AMD1,CDK19	3.79771	0.412285	0.0200943	0.174654	0.243613	0.034353	0.258014
chr7:41939493-41943435	NA	NA	4.31421	0.183196	0.0200896	0.174654	-0.0384073	0.49125	0.581662
chr11:35125980-35127991	NA	CD44	0.957485	0.427469	0.0201042	0.174689	0.045865	0.702571	0.651866
chr14:104799578-104801875	ZBTB42	AKT1,ZBTB42,SIVA1,ZBTB42	4.50152	0.337472	0.0201222	0.174784	-0.0206708	0.816254	0.682223
chr15:91945950-91948367	NA	SLCO3A1	3.90336	0.378736	0.020121	0.174784	0.107709	0.272947	0.478153
chr19:47515249-47516709	NAPA	CCDC9,KDELR1,ZC3H4,GLTSCR2-AS1,GRWD1,SLC1A5,SNORD23,CYTH2,KPTN,NAPA,C5AR1,DHX34,LIG1,SULT2A1,GLTSCR1,C5AR2,GLTSCR2,NAPA	4.58293	0.340992	0.0201397	0.174906	0.214822	0.0198487	0.225122
chr20:7896549-7899441	NA	NA	2.80654	0.405716	0.0201472	0.17494	0.28486	0.0248693	0.238261
chr4:40609388-40612744	NA	RNU7-74P,RBM47,MIR4802	5.25304	0.184542	0.0201509	0.174941	0.12214	0.019401	0.223768
chr1:244253697-244255547	NA	AKT3,ZBTB18,ADSS	2.77536	-0.294788	0.0201564	0.174958	-0.129668	0.101559	0.34708
chr10:91002130-91003607	NA	NA	2.71893	0.315754	0.0201608	0.174966	0.306294	0.0026446	0.156232
chr10:89036693-89037397	NA	NA	1.67759	-0.343567	0.0201707	0.175021	0.0795457	0.415763	0.549753
chr11:130054924-130057240	NA	PRDM10,LINC00167,APLP2	3.45477	0.237274	0.0201758	0.17503	0.109157	0.103247	0.348785
chr5:171961097-171963085	NA	UBTD2,STK10,FBXW11	1.58849	0.328796	0.0201789	0.17503	0.00719994	0.937536	0.707536
chr8:144008628-144009151	SPATC1	PLEC,SPATC1,GRINA,SPATC1	3.69823	-0.257418	0.0201837	0.175041	-0.085584	0.208107	0.436609
chr2:64282450-64284304	NA	NA	1.68502	0.35031	0.0201956	0.175114	0.0778321	0.404213	0.544795
chr16:84561630-84563879	NA	COTL1,USP10,TLDC1	3.52278	-0.265583	0.0202212	0.175154	-0.116652	0.0904732	0.334667
chr2:88027203-88028547	NA	KRCC1,THNSL2	1.64386	0.380004	0.0202171	0.175154	0.160343	0.138016	0.381804
chr3:188665258-188666061	NA	NA	1.55799	0.344381	0.020219	0.175154	0.269725	0.016457	0.215883
chr4:146241426-146241959	NA	NA	1.66154	-0.39486	0.0202215	0.175154	-0.188724	0.0915911	0.335907
chr5:50856010-50857740	NA	PARP8	3.16572	-0.301095	0.0202128	0.175154	-0.173529	0.0358274	0.260758
chr6:30183957-30186222	NA	NA	2.63427	0.264726	0.0202188	0.175154	0.0685805	0.376917	0.532282
chr13:91143306-91147112	NA	NA	3.24432	-0.303368	0.0202323	0.175186	-0.0768456	0.335375	0.512244
chr18:42309975-42312440	NA	NA	1.99971	0.270088	0.0202316	0.175186	0.00962995	0.906949	0.701029
chr12:12467070-12469496	NA	DDX47,DUSP16,BORCS5	3.07822	-0.310511	0.0202365	0.175191	-0.00789744	0.918435	0.703489
chr1:192529609-192531117	NA	RGS1	2.80095	0.404532	0.0202493	0.175202	0.314161	0.00545941	0.173216
chr17:45261474-45262759	SPATA32	SPATA32,SPATA32	3.32176	0.3376	0.0202528	0.175202	0.156298	0.0861925	0.329464
chr3:12412876-12414669	NA	NA	3.62729	-0.252126	0.0202488	0.175202	-0.0858316	0.163969	0.402759
chr3:63949087-63952220	NA	ATXN7,THOC7,THOC7-AS1,SCAANT1,PSMD6-AS2	3.049	0.271463	0.0202447	0.175202	0.131349	0.1019	0.34734
chr6:137698294-137700454	NA	TNFAIP3,PERP,HEBP2,IFNGR1	2.10563	0.659537	0.0202555	0.175202	0.267186	0.111153	0.356563
chr7:50409837-50410975	NA	FIGNL1,RNU6-1091P,ZPBP,IKZF1	2.02532	0.483796	0.0202678	0.175278	-0.0210878	0.871547	0.693239
chr22:21604759-21606515	NA	NA	1.89434	-0.32058	0.0202772	0.175328	0.0480641	0.556517	0.606265
chr1:20963382-20966405	NA	HP1BP3,MIR1256,EIF4G3	4.20782	-0.280442	0.020285	0.175334	-0.163919	0.0194281	0.223812
chr14:68081037-68082138	NA	NA	1.08239	0.405786	0.020282	0.175334	-0.0734913	0.517322	0.59145
chr1:89668947-89672303	NA	LRRC8C,ZNF326,FLJ27354,GBP4,LRRC8D,GBP5,RN7SKP272,GEMIN8P4,LRRC8B	3.84689	0.245277	0.0203008	0.175396	0.133051	0.0468713	0.281706
chr16:68473431-68474108	NA	CDH1,PRMT7,SLC7A6OS,ZFP90	1.82062	-0.506879	0.0203047	0.175396	-0.0227657	0.865271	0.692125
chr19:37466339-37468154	ZNF570	ZNF345,ZNF383,ZNF850,ZNF567,ZNF585B,ZNF573,ZNF571,ZNF793,ZNF790-AS1,ZNF790,LINC01535,ZNF607,ZNF260,ZNF529-AS1,ZNF829,ZNF568,ZNF461,ZNF529,ZNF585A,ZNF420,LINC01534,ZNF570,ZNF781,ZNF569,ZNF570	4.6265	-0.17502	0.0203064	0.175396	-0.132586	0.00532542	0.173126
chr8:26600339-26601888	NA	DPYSL2,PSME2P5	3.63852	0.207348	0.0202973	0.175396	0.034401	0.546974	0.602204
chr12:123390999-123391651	NA	CDK2AP1,RILPL1,DNAH10,KMT5A,RILPL2	1.94268	-0.396178	0.0203156	0.175415	-0.13724	0.169967	0.407067
chr19:47019582-47021865	NPAS1	NPAS1	1.76574	0.338103	0.0203129	0.175415	-0.00571206	0.94963	0.709748
chr6:34954867-34955941	NA	TAF11,UHRF1BP1,SNRPC,ANKS1A,SCUBE3	2.15004	0.399886	0.0203217	0.175437	0.181382	0.0974716	0.342789
chr1:16386352-16387941	NA	ARHGEF19,SPATA21,NECAP2,FBXO42,RPL22P3	2.38894	0.269398	0.020346	0.175482	0.0319449	0.661803	0.639568
chr1:234649342-234650164	LOC101927787	LINC00184,LOC101927787	1.11868	0.372992	0.0203496	0.175482	-0.0582348	0.595578	0.619598
chr18:74290736-74292956	CYB5A	CYB5A,ZNF407,C18orf63,CYB5A	4.51857	-0.189876	0.0203351	0.175482	-0.113536	0.0294683	0.248601
chr2:28341506-28343400	NA	WDR43,GPN1,NRBP1,FLJ31356,FOSL2,SNX17	1.82208	0.310765	0.0203519	0.175482	0.089256	0.291361	0.489654
chr4:121199628-121201672	NA	TNIP3,NDNF,RNU6-948P	3.37241	0.215934	0.0203503	0.175482	0.0889815	0.11503	0.360455
chr5:135169830-135171443	NA	NA	0.955336	-0.593586	0.0203479	0.175482	-0.144105	0.253134	0.4657
chr5:139696445-139698405	NA	CXXC5,PSD2,TMEM173,DNAJC18,IGIP,NRG2,RNU6-236P	3.80079	0.1928	0.0203409	0.175482	-0.0644216	0.228636	0.450827
chr11:123464937-123467076	NA	GRAMD1B,CLMP	4.00788	0.314802	0.0203638	0.175554	0.13617	0.115897	0.360852
chr2:134751276-134752899	NA	NA	1.44795	-0.385368	0.0203717	0.175591	-0.122765	0.254281	0.466305
chr16:29263885-29265382	NA	MIR4517,SMG1P2,SGF29,NPIPB13,CDIPT,NPIPB11,SPNS1,RRN3P2	2.92458	0.216095	0.0203775	0.175611	-0.0117607	0.85726	0.690602
chr1:10251162-10254723	NA	PGD,KIF1B,RNU6-37P,RNU6-828P,CTNNBIP1,NMNAT1	4.0382	0.284585	0.0204001	0.175715	0.0735013	0.278099	0.4814
chr11:66442969-66445257	NA	NA	4.28219	-0.256425	0.0203974	0.175715	-0.0926419	0.165058	0.403317
chr6:105745444-105746835	NA	PRDM1	2.27195	-0.287007	0.0204003	0.175715	0.00902334	0.910736	0.701834
chr14:59858890-59861097	NA	NA	4.71275	-0.235617	0.0204184	0.17584	-0.0982487	0.103821	0.349117
chr1:86155070-86157582	COL24A1	COL24A1,COL24A1	2.67831	-0.324524	0.0204345	0.175937	-0.0789758	0.314059	0.501031
chr2:128713889-128715369	NA	NA	1.12039	-0.420752	0.0204367	0.175937	0.0510806	0.570161	0.611215
chr18:79215870-79217447	NA	NA	2.63393	0.254613	0.0204453	0.17598	0.0818484	0.258841	0.469286
chr3:8488428-8489930	NA	LMCD1-AS1,OXTR,LMCD1	1.22047	-0.402941	0.0204636	0.176107	0.0267182	0.768255	0.669877
chr10:33486181-33487701	NA	NRP1	2.02624	0.289336	0.0204886	0.176203	0.277971	0.00228382	0.155491
chr4:14445504-14447386	NA	NA	1.18887	0.35667	0.0204829	0.176203	-0.0491169	0.577656	0.61372
chr4:158539708-158540869	NA	ETFDH,FNIP2,PPID	1.14034	0.537527	0.0204891	0.176203	0.104488	0.4954	0.583218
chr6:16727487-16729405	NA	ATXN1,NUP153	4.76629	-0.181502	0.0204807	0.176203	-0.0375634	0.428116	0.555482
chr1:167304852-167307120	NA	POU2F1	2.34147	-0.297958	0.020501	0.176244	-0.148277	0.0661313	0.306178
chr5:1513625-1514318	NA	NA	1.14036	-0.395987	0.0204983	0.176244	-0.154746	0.14347	0.387089
chr2:85513241-85514070	NA	NA	1.335	0.602364	0.0205065	0.176261	0.273905	0.0930695	0.33754
chr1:192935812-192938119	NA	LINC01032,RN7SKP126	2.45553	-0.312972	0.0205151	0.176297	-0.0351847	0.67024	0.642093
chr5:99025460-99028313	NA	RGMB-AS1	3.2927	0.529448	0.0205178	0.176297	0.17509	0.206496	0.43566
chr4:38094268-38094946	NA	MRPS33P2	1.04862	0.393757	0.0205265	0.17634	-0.0784987	0.491703	0.581775
chr10:29583052-29583678	NA	SVIL,MIR604,RNU6-908P,SVIL-AS1,MIR938	1.81905	-0.299236	0.0205312	0.17635	-0.0257348	0.773659	0.671238
chr10:80186730-80189609	NA	MBL1P,LINC00857,PLAC9,ANXA11	5.37736	0.136928	0.0205376	0.176375	-0.0302603	0.415178	0.549464
chr5:96049266-96051043	NA	NA	1.82058	-0.349065	0.020546	0.176415	-0.0238502	0.803439	0.679232
chr18:48777336-48778097	NA	CTIF	3.02582	0.255236	0.0205549	0.176462	-0.0171372	0.812913	0.68145
chr1:25894887-25898638	NA	SELENON,MTFR1L,PAFAH2,SYF2,EXTL1,RNU6-110P,SLC30A2,TRIM63,PAQR7,RPL39P7	3.27751	-0.263793	0.0205586	0.176463	-0.100845	0.171895	0.408646
chr10:124722738-124724204	NA	METTL10,FAM53B,FAM175B,ZRANB1	4.7965	-0.240304	0.0205692	0.176523	-0.0495441	0.420651	0.552058
chr20:1335788-1337489	NA	SDCBP2,SDCBP2-AS1,FKBP1A	2.09171	0.34945	0.0205754	0.176545	-0.00108368	0.991424	0.718652
chr6:113812026-113814586	NA	NA	2.01769	0.436756	0.0205805	0.176558	0.123059	0.268197	0.474856
chr18:56578595-56580945	NA	NA	2.50233	-0.336488	0.0206083	0.176705	-0.0782649	0.416569	0.55004
chr2:101971870-101974415	NA	IL1R2,MFSD9,LINC01127	4.1416	0.468936	0.0206018	0.176705	0.196194	0.112859	0.35819
chr6:42606489-42608062	NA	NA	1.28198	0.374333	0.0206061	0.176705	0.136975	0.217806	0.443352
chr16:21611222-21612887	NA	IGSF6,RNU6-196P,RNU6-1005P,METTL9,CRYM	2.51191	0.271277	0.0206131	0.176715	0.0696699	0.398545	0.542518
chr6:108588404-108590564	NA	RNU6-653P,LINC00222	4.22997	-0.228784	0.0206194	0.176738	0.0650474	0.270776	0.476541
chr1:153733845-153736488	NA	S100A1,ILF2,NPR1,SNAPIN,CHTOP,S100A13,C1orf189,INTS3	4.43986	0.31229	0.02063	0.176798	0.146098	0.0975012	0.342789
chr10:1122107-1124450	NA	NA	1.72869	0.483225	0.0206382	0.176839	0.313429	0.0328433	0.25591
chr11:63850743-63852085	NA	C11orf84,MARK2	1.78319	0.320594	0.0206557	0.176865	0.0328447	0.7106	0.654746
chr12:68758808-68761311	NA	NA	4.7205	-0.169874	0.0206479	0.176865	0.0783052	0.0904101	0.334604
chr13:72219216-72221498	NA	NA	1.53495	0.42701	0.0206521	0.176865	0.143224	0.242061	0.459352
chr18:63301045-63303531	NA	KDSR	3.5352	0.197862	0.0206552	0.176865	0.00945169	0.856499	0.690602
chr2:181696629-181698911	NA	SAP18P2	4.06422	0.419724	0.0206678	0.176938	0.177784	0.127468	0.372987
chr10:6390491-6391826	NA	NA	3.23258	-0.263592	0.0206723	0.176946	-0.103166	0.117179	0.361966
chr3:117034992-117038620	NA	PTMAP8	5.98003	-0.138542	0.0206892	0.17706	-0.0331074	0.362748	0.525401
chr8:132767426-132769717	NA	LRRC6,PHF20L1,TMEM71	2.82076	-0.306422	0.0206944	0.177074	-0.185651	0.0254082	0.238783
chr10:77023427-77025325	NA	NA	1.33813	-0.49943	0.0207126	0.177107	0.0354419	0.781375	0.673489
chr12:6540358-6541701	NA	NCAPD2,MRPL51,SPSB2,TAPBPL,VAMP1,NOP2,ZNF384,SCARNA10,CHD4,CD27-AS1,C1RL-AS1,ACRBP,LPAR5,SCARNA12,IFFO1,GAPDH	2.06358	0.309921	0.0207064	0.177107	-0.00430789	0.957516	0.711502
chr13:31813940-31815184	NA	RXFP2,EEF1DP3	1.89481	-0.306588	0.0207038	0.177107	-0.104039	0.232248	0.453331
chr7:139875373-139878584	NA	TBXAS1,HIPK2	4.66835	0.177024	0.0207126	0.177107	0.157147	0.00307795	0.160358
chr17:9020654-9022548	NTN1	NTN1,NTN1	2.1997	0.335525	0.0207258	0.177158	0.0622063	0.528022	0.595169
chr19:2461430-2463130	LINC01775	TIMM13,LINC01775,GADD45B,LINC01775	2.32685	-0.316568	0.020723	0.177158	0.0182356	0.821589	0.683196
chr2:234959874-234961582	NA	SH3BP4	1.72458	-0.321399	0.0207319	0.177161	0.0393851	0.667487	0.641234
chr4:158805843-158807742	NA	PPID,FNIP2,RAPGEF2,RNU6-128P	5.04984	0.223979	0.0207357	0.177161	0.146616	0.0215176	0.230334
chr7:114915775-114917708	MDFIC	MDFIC,MDFIC	2.73271	0.262907	0.0207369	0.177161	0.113737	0.147109	0.389497
chr15:90063194-90063749	NA	ZNF710,IQGAP1,IDH2,MESP1,AP3S2,SEMA4B,CIB1,ANPEP	3.12217	-0.34794	0.0207488	0.177232	-0.140808	0.0766586	0.318254
chr10:15136339-15139128	NA	RPP38,C10orf111,GAPDHP45,ACBD7,DCLRE1CP1,PPIAP30	1.9128	0.32208	0.0207535	0.177241	0.0970314	0.283928	0.484977
chr12:54424251-54424858	ITGA5	GPR84,ZNF385A,ITGA5,NCKAP1L,LINC01154,ITGA5	2.40394	0.270702	0.0207571	0.177241	0.18208	0.027289	0.242395
chr12:14974942-14976896	PDE6H	ERP27,WBP11,C12orf60,MGP,SMCO3,ARHGDIB,PDE6H,PLBD1,PDE6H	3.93023	-0.217832	0.020786	0.177267	0.0182683	0.757416	0.666946
chr14:77083895-77085994	NA	TMEM63C,IRF2BPL,VASH1,NGB	3.34665	-0.37942	0.0207764	0.177267	-0.127423	0.156756	0.39706
chr16:11356627-11357176	NA	RMI2,PRM2,PRM3,TNP2,SOCS1,CIITA,ZC3H7A,TXNDC11	0.859443	0.415383	0.0207837	0.177267	0.210203	0.116355	0.361089
chr16:25177360-25179521	NA	LCMT1,LCMT1-AS2	5.07455	-0.223974	0.0207763	0.177267	-0.0704611	0.2261	0.448867
chr16:53216363-53217866	NA	CHD9	3.257	-0.270484	0.0207882	0.177267	0.0986435	0.172319	0.408884
chr22:31209942-31213694	LIMK2	LIMK2,RNF185,PLA2G3,PIK3IP1,SMTN,RNF185-AS1,LIMK2	5.69297	0.138095	0.0207889	0.177267	-0.00527437	0.88211	0.695763
chr3:14463099-14465037	NA	SLC6A6,RNU6-905P	3.41078	0.236766	0.0207729	0.177267	-0.00284416	0.962783	0.712764
chr5:39501684-39504373	NA	DAB2,C9,LINC02104	4.42382	0.364074	0.0207713	0.177267	0.125195	0.180508	0.415556
chr20:11195159-11198219	NA	JAG1	3.49987	0.23076	0.0207982	0.177316	0.207602	0.00398674	0.166304
chr4:7780991-7782610	NA	AFAP1,AFAP1-AS1	1.8398	-0.400827	0.0208039	0.177334	-0.140117	0.140513	0.384273
chr8:56011675-56013416	NA	NA	3.08044	0.35571	0.020816	0.177406	0.187233	0.061538	0.301034
chr7:38908003-38909490	NA	RWDD4P2,VPS41	4.22418	0.180473	0.020823	0.177435	0.0450873	0.347373	0.518587
chr11:11317915-11319721	NA	NA	2.21549	-0.290684	0.02083	0.177465	-0.0780765	0.348915	0.519191
chr14:35343294-35345170	NA	PSMA6,RPS19P3,EAPP,NFKBIA,BAZ1A,PPP2R3C,SRP54,SRP54-AS1,FAM177A1,BRMS1L,QRSL1P3,SPTSSA,KIAA0391,RALGAPA1	4.52354	-0.216916	0.0208388	0.177475	-0.0841795	0.135383	0.379976
chr17:28811461-28813773	NA	TRAF4,NUFIP2,FAM222B,ERAL1,FLOT2,DHRS13,TLCD1,NEK8,SNORD42A,SNORD4B,SNORD4A,SNORD42B,RPL23A,RAB34,MIR4723,PHF12,KIAA0100,PROCA1	5.04095	-0.166833	0.0208421	0.177475	-0.0885789	0.0395394	0.268527
chr9:136575270-136577054	NA	MIR4674,LINC01451	1.28197	-0.425034	0.0208391	0.177475	0.0486027	0.650994	0.636653
chr17:17051574-17053472	NA	MPRIP-AS1,PLD6,NT5M,FLCN	2.72898	-0.298439	0.0208537	0.177483	-0.24002	0.00271963	0.156735
chr8:141205447-141209852	NA	SLC45A4,DENND3	6.94997	-0.180762	0.0208529	0.177483	-0.112373	0.0187704	0.222027
chr9:129889894-129891263	NA	USP20,C9orf78,FNBP1,TOR1A,TOR1B,ASB6	4.19249	0.268738	0.0208519	0.177483	0.145054	0.0533108	0.289709
chr17:64155296-64157217	NA	TEX2,SNORA50C	3.82792	-0.237905	0.0208796	0.17752	-0.0540816	0.381949	0.53488
chr4:165215508-165217898	NA	KLHL2,MSMO1,TMEM192	1.56289	-0.363769	0.0208785	0.17752	0.149117	0.1444	0.387748
chr6:159132569-159133402	NA	NA	1.62729	0.395009	0.0208769	0.17752	0.0834627	0.455468	0.567522
chr6:6987563-6989141	NA	NA	1.62576	0.389582	0.0208797	0.17752	0.218255	0.0533968	0.289709
chr7:151439821-151442373	CRYGN	CRYGN,WDR86,MIR3907,CRYGN	2.50296	0.273119	0.020869	0.17752	-0.00481909	0.946153	0.709197
chr7:2679578-2681415	AMZ1	NUDT1,AMZ1,TTYH3,AMZ1	1.63416	-0.389433	0.020862	0.17752	-0.128533	0.2187	0.443902
chr20:50281843-50286142	NA	CEBPB,SLC9A8,PTPN1,SNAI1,LINC01270,DPM1,PSMD10P1,LINC01272,RPSAP1,ADNP-AS1,MIR645,LINC01273,SNORD12B,TMEM189,B4GALT5,RNF114,SPATA2	6.32756	0.120115	0.0208863	0.177545	-0.0165953	0.628872	0.62959
chr6:73671283-73673875	NA	CD109	3.28884	0.258584	0.0209026	0.177654	0.0695887	0.33522	0.512171
chr1:92950066-92953902	NA	FAM69A,EVI5,SNORD21,SNORA66,RPL5	4.1728	0.318968	0.0209135	0.177658	0.197197	0.0225614	0.232857
chr20:49860590-49863527	NA	NA	4.26966	0.231823	0.0209139	0.177658	-0.012616	0.835796	0.686419
chr3:15275436-15276125	NA	CAPN7,SH3BP5,RNU6-454P,FGD5,COL6A4P1,RNU6-1024P,SH3BP5-AS1,RBSN,FGD5-AS1,RPS24P10	2.72902	0.243152	0.0209133	0.177658	0.0504175	0.45135	0.565647
chr5:151207795-151210077	GM2A	GM2A,TNIP1,ANXA6,CCDC69,SLC36A1,LINC01933,DCTN4,GM2A	4.55306	-0.265102	0.0209265	0.177734	0.0212575	0.752843	0.665806
chr2:60548876-60550735	BCL11A	PAPOLG,PUS10,MIR4432HG,RNU1-32P,REL,BCL11A,BCL11A	4.30423	-0.187813	0.0209311	0.177743	0.0099038	0.841437	0.68778
chr12:100132170-100133756	NA	NA	2.74728	0.276728	0.0209465	0.177751	-0.0126228	0.860385	0.691171
chr21:42060742-42064631	UMODL1	ZBTB21,ZNF295-AS1,UMODL1,ABCG1,C2CD2,UMODL1-AS1,UMODL1	5.70736	-0.198216	0.0209391	0.177751	-0.179922	0.00176551	0.153684
chr3:149532397-149533310	NA	WWTR1,WWTR1-AS1,TM4SF1,TM4SF4,RNU6-1098P	3.21474	0.249792	0.020945	0.177751	0.196077	0.00685481	0.181669
chr7:112509025-112511265	NA	IFRD1,NPM1P14,LSMEM1	2.86026	-0.294445	0.0209404	0.177751	-0.0105556	0.885451	0.696611
chr2:172392865-172394868	NA	ITGA6	1.68301	-0.460502	0.0209511	0.177759	-0.151551	0.215428	0.442029
chr15:72220242-72221493	NA	PARP6,GRAMD2,MYO9A,PKM	1.80982	0.37579	0.0209548	0.177761	0.0882789	0.37251	0.530247
chr10:48396157-48399860	NA	MAPK8	5.44131	-0.257645	0.0209603	0.177777	-0.0690738	0.291201	0.489617
chr1:160781146-160783397	NA	SLAMF7,ITLN1	2.52118	0.407344	0.02097	0.177803	0.0995704	0.341482	0.516041
chr14:92491642-92492507	NA	RIN3,SLC24A4	2.49909	-0.298774	0.0209743	0.177803	-0.13473	0.0629844	0.302636
chr17:4160793-4163803	NA	CYB5D2,OR1E2,OR3A4P,OR1D3P,ZZEF1,ANKFY1	4.75449	-0.255614	0.0209741	0.177803	-0.117272	0.0627662	0.302459
chr7:47508506-47509563	NA	TNS3,HUS1	4.1195	0.210133	0.0209858	0.177871	0.0531892	0.343283	0.516811
chr12:131871504-131873634	NA	MMP17,PUS1,EP400,RNU6-1017P,SFSWAP,ULK1	2.06928	-0.436039	0.0209955	0.177892	-0.103971	0.317179	0.503104
chr13:89400228-89402704	NA	LINC01040	3.61891	0.31286	0.0209929	0.177892	0.278494	0.00284422	0.15849
chr22:36806258-36809011	NA	IFT27	2.22647	-0.334718	0.0209991	0.177892	-0.0661898	0.479763	0.577616
chr3:188427235-188428389	NA	LPP-AS1,FLJ42393	3.02789	0.235179	0.0210155	0.177988	0.134774	0.0693113	0.309705
chr9:35275539-35277497	NA	NA	2.58157	0.384639	0.0210177	0.177988	0.176391	0.117361	0.362267
chr1:150009789-150011323	OTUD7B	SETDB1,PRPF3,UBE2D3P3,CTSK,HIST2H2AB,MTMR11,SF3B4,GOLPH3L,ADAMTSL4,SV2A,BOLA1,HIST2H2AC,HIST2H2BE,VPS45,MCL1,CA14,OTUD7B,ANP32E,OTUD7B	3.44334	0.243153	0.0210326	0.178084	0.0186766	0.787944	0.67511
chr15:67520119-67522276	C15orf61	IQCH-AS1,MAP2K5,C15orf61,C15orf61	5.1948	-0.172324	0.0210396	0.178112	-0.0733158	0.0977506	0.34289
chr2:118925388-118927335	NA	DBI,MARCO,EN1	3.58609	0.211821	0.0210574	0.178233	0.127179	0.0373054	0.263684
chr1:56255254-56257487	NA	NA	2.41305	0.310563	0.0210717	0.178249	0.0509336	0.58675	0.616576
chr10:112406081-112408903	NA	ACSL5,ZDHHC6	1.75505	0.359446	0.0210667	0.178249	0.194175	0.0630422	0.302636
chr10:119130027-119133271	NA	RPL17P36,FAM45A,SEC23IP,SFXN4	4.01971	0.255815	0.0210723	0.178249	0.13738	0.047304	0.282156
chr16:19293160-19295933	NA	CLEC19A	4.75542	0.36269	0.0210738	0.178249	0.288702	0.006675	0.181609
chr6:142912251-142914493	NA	HIVEP2	2.94274	0.448246	0.0210794	0.178266	0.494315	0.000438338	0.130272
chr14:68396926-68398773	NA	ZFP36L1	4.38103	-0.219666	0.0210839	0.178273	-0.114599	0.0379592	0.265692
chr11:116042589-116045400	NA	NA	2.43959	-0.343714	0.0210886	0.178282	-0.184944	0.0349443	0.259094
chr12:2293918-2297573	NA	CACNA1C-IT3	5.82339	0.164266	0.0210937	0.178293	0.0591603	0.174961	0.410884
chr16:11457674-11459216	NA	NA	1.9716	0.614953	0.0211009	0.178293	0.315223	0.0423411	0.273876
chr18:2934477-2936237	NA	NA	2.25095	0.355765	0.0211043	0.178293	0.0765294	0.391558	0.539258
chr22:39367807-39369491	NA	SYNGR1,RPL3	1.8001	0.350795	0.0211021	0.178293	0.0758248	0.385412	0.536566
chr11:86804938-86806999	NA	ME3,PRSS23	2.58183	-0.298786	0.0211219	0.178388	0.0118267	0.872271	0.693419
chr6:113809649-113811156	NA	NA	1.5185	0.629635	0.0211228	0.178388	0.0685701	0.647492	0.635596
chr11:114257491-114259899	NNMT	NNMT,NNMT	2.195	-0.351726	0.0211333	0.178446	-0.107701	0.202485	0.432202
chr16:24013839-24015844	NA	PRKCB	1.47765	-0.47687	0.0211397	0.178469	0.0980175	0.366857	0.527087
chr3:28151384-28152633	NA	CMC1	1.43966	0.371508	0.0211583	0.178596	0.0390018	0.709461	0.654379
chr1:58804696-58805793	NA	LINC01135	2.72383	0.277326	0.0211744	0.178689	0.0866453	0.291207	0.489617
chr2:203658562-203660511	NA	NA	4.32475	0.191845	0.0211766	0.178689	0.0995372	0.0689641	0.309625
chr5:96300623-96302135	NA	NA	3.96623	-0.240571	0.0211853	0.178702	-0.041697	0.482248	0.578429
chr9:126354882-126356303	NA	NA	0.398578	-0.472247	0.0211827	0.178702	0.142656	0.330423	0.509707
chr2:61688567-61689899	NA	NA	1.52286	0.493345	0.0211949	0.178752	0.294087	0.0611745	0.300163
chr1:8509066-8511273	NA	RERE,SLC45A1	2.34316	0.365362	0.0212183	0.178827	0.195191	0.07639	0.318035
chr10:118938326-118940747	NA	NA	3.21003	0.267172	0.0212228	0.178827	0.225167	0.00456713	0.169775
chr12:99130286-99132619	NA	NA	4.37502	0.229507	0.0212291	0.178827	0.198945	0.00290401	0.159393
chr19:3098370-3099516	GNA11	CACTIN,ZNF77,LMNB2,GNA11,GNA11	2.5646	0.322338	0.0212272	0.178827	0.0220807	0.796312	0.677227
chr2:207331898-207333145	NA	KLF7	3.72412	0.236011	0.0212172	0.178827	0.0106572	0.864575	0.69195
chr2:222891870-222893538	NA	ACSL3	1.6574	0.433967	0.0212274	0.178827	0.113179	0.376646	0.532253
chr5:43312564-43314593	HMGCS1	ZNF131,SERBP1P6,RPL29P12,EEF1A1P19,NNT,NNT-AS1,HMGCS1,HMGCS1	4.34648	0.193119	0.0212108	0.178827	-0.0113772	0.816609	0.682223
chr2:8075181-8077324	NA	NA	1.77552	0.32825	0.0212337	0.178835	0.22905	0.0119588	0.201684
chr15:32089799-32092266	NA	CHRNA7	1.44045	-0.466131	0.0212528	0.178915	0.176693	0.169694	0.40678
chr2:156445644-156446653	NA	GPD2,FAM133DP	1.62916	0.344171	0.0212541	0.178915	0.228001	0.0217068	0.230676
chr5:158418402-158419942	NA	NA	1.23967	0.390336	0.0212471	0.178915	-0.0678161	0.543601	0.600876
chr1:41427651-41429626	NA	NA	3.53225	-0.292574	0.0212654	0.178919	-0.122637	0.115481	0.360455
chr10:74081182-74085461	NA	ADK	3.40556	-0.245094	0.0212655	0.178919	-0.0940752	0.139059	0.382836
chr4:121363248-121364580	NA	NA	0.867596	-0.421572	0.021263	0.178919	-0.141664	0.206121	0.43536
chr1:198903890-198904956	NA	NA	0.847362	0.615521	0.021278	0.178963	0.428479	0.0249917	0.238418
chr2:85678416-85679902	NA	RNU1-38P,ATOH8,SFTPB	2.09074	-0.419696	0.0212747	0.178963	-0.26699	0.0125987	0.203819
chr3:194577316-194579331	TMEM44-AS1	ATP13A3,LINC00884,RNU6-1101P,GP5,CPN2,TMEM44-AS1,RPL23AP93,TMEM44-AS1	4.95134	0.157017	0.0212844	0.178987	0.038478	0.392175	0.539727
chr12:51185869-51187815	NA	POU6F1,DAZAP2,LETMD1,CELA1,RNU6-1273P,SLC11A2,CSRNP2,SCN8A,TFCP2	1.87421	-0.372173	0.0212897	0.179001	-0.0820404	0.481116	0.57804
chr1:224563992-224566500	NA	FBXO28,AKR1B1P1	5.07976	-0.184649	0.0213033	0.179008	-0.111915	0.0207479	0.227877
chr17:63278749-63281719	NA	CYB561,MAP3K3,LIMD2	5.37103	0.218072	0.0213067	0.179008	0.175582	0.00908128	0.191261
chr2:110693606-110695544	NA	LINC01123	1.90619	-0.380533	0.0213086	0.179008	0.0614924	0.520914	0.592693
chr2:181143641-181146191	NA	ITGA4,MIR4437	1.52479	-0.32641	0.0213071	0.179008	-0.104928	0.268253	0.474902
chr6:44380465-44382777	CDC5L	CDC5L,CDC5L	3.64444	-0.223562	0.0213072	0.179008	-0.0769168	0.201386	0.431096
chr4:86956514-86958966	NA	AFF1,C4orf36,MAPK10,NUDT9,KLHL8,TECRP1	2.86348	0.509211	0.0213173	0.179036	0.319818	0.0354112	0.259857
chr7:127897705-127899206	NA	SND1,SND1-IT1	1.45279	0.329098	0.0213192	0.179036	-0.0128049	0.892778	0.6981
chr3:36906141-36909168	NA	TRANK1,LRRFIP2,EPM2AIP1,GOLGA4,MLH1	5.11373	0.352259	0.0213269	0.17907	0.300859	0.00424069	0.168872
chr5:56116413-56118460	NA	NA	2.12529	0.333225	0.0213327	0.179088	0.100898	0.287798	0.487891
chr10:124196452-124198662	NA	OAT	1.53832	0.394331	0.0213639	0.179241	-0.0312239	0.771668	0.670773
chr11:21871485-21874671	NA	NA	2.68657	0.250201	0.0213657	0.179241	0.146272	0.0541869	0.29064
chr14:30993553-30996276	NA	STRN3,AP4S1,RNU6-541P,DTD2,MIR624,HIGD1AP17	2.90503	0.359773	0.0213762	0.179241	0.207159	0.0609927	0.300127
chr2:196141910-196143748	NA	NA	2.44809	0.372988	0.0213764	0.179241	0.0310952	0.758311	0.667029
chr2:196149142-196151859	NA	DNAH7	3.20737	0.352824	0.0213695	0.179241	0.116242	0.20653	0.435661
chr2:201126958-201127910	NA	PPIL3,CFLAR,ORC2,CASP10,CLK1,CFLAR-AS1,FAM126B,CASP8,BZW1	3.8839	0.326146	0.0213723	0.179241	0.268014	0.0049565	0.171148
chr9:107268935-107271174	NA	RAD23B	2.68933	-0.244426	0.0213654	0.179241	-0.0300165	0.650742	0.636653
chr15:51201960-51204125	NA	MIR4713,TNFAIP8L3	1.23856	0.384831	0.0213916	0.179247	-0.0057192	0.96416	0.713065
chr16:47068767-47070366	NA	NA	1.97688	0.361383	0.0213914	0.179247	0.145455	0.148309	0.3905
chr3:122357951-122359295	NA	NA	1.81751	-0.340618	0.0213883	0.179247	-0.140484	0.132741	0.377601
chr9:3124888-3127673	NA	CARM1P1	2.01713	-0.399532	0.0213881	0.179247	-0.116328	0.284657	0.485535
chr6:24929277-24930301	NA	HIST1H2BPS1,HIST1H2BA,HIST1H2AA,HIST1H2APS1,FAM65B,TDP2,ALDH5A1,C6orf62,MTCO2P33	1.11526	0.658079	0.0213956	0.17925	0.10322	0.561087	0.607904
chr1:819658-821530	NA	NA	0.957039	0.436984	0.0214008	0.179263	0.0758621	0.5297	0.595837
chr1:80913418-80917037	NA	NA	2.75241	-0.387515	0.0214248	0.179372	-0.0911033	0.339823	0.514728
chr20:49699518-49701474	NA	SLC9A8,SNAI1,B4GALT5,ZNFX1,RNF114,RNU6-919P,CEBPB,LINC01273,TMEM189	3.39062	0.277583	0.0214233	0.179372	0.135357	0.101938	0.34734
chr8:102854957-102856895	NA	NA	1.52445	0.335873	0.0214224	0.179372	-0.0295473	0.724645	0.658531
chr16:15672136-15674655	NA	NDE1,KIAA0430,MIR6506,MIR484,PKD1P1,NPIPA3,NPIPA5,NPIPA2,PKD1P6,RRN3,C16orf45	3.59289	-0.265018	0.0214489	0.179513	-0.15218	0.0299744	0.249972
chr17:5226277-5227765	NA	RABEP1,SCIMP,USP6,CAMTA2,NUP88,ZFP3,NLRP1,CHRNE,RPAIN,MIS12	3.71267	0.416335	0.0214482	0.179513	0.205972	0.0944689	0.339202
chr11:115918988-115920192	NA	RPL15P15	1.14727	0.437077	0.0214755	0.179573	0.210739	0.102281	0.347678
chr15:72236470-72238574	PKM	PARP6,ARIH1,GRAMD2,PKM,PKM	5.3391	0.165724	0.0214634	0.179573	0.0851272	0.0716163	0.312577
chr3:69210847-69214661	NA	LMOD3,RBM43P1	3.59414	-0.196441	0.0214779	0.179573	0.0547968	0.303553	0.495369
chr5:176535325-176538102	RNF44	ZNF346,ZNF346-IT1,RNF44,FAF2,UIMC1,CDHR2,THOC3,CLTB,HK3,BRCC3P1,HIGD2A,RNF44	5.82018	-0.154855	0.0214599	0.179573	-0.0947603	0.0209185	0.228412
chr7:74117127-74119175	NA	NA	2.32378	0.27469	0.0214707	0.179573	0.0904081	0.282733	0.48425
chr9:4938361-4939987	NA	JAK2,RCL1,HNRNPA1P41	3.43086	0.409126	0.0214779	0.179573	0.312463	0.0096314	0.193273
chr13:77325223-77327722	MYCBP2	CLN5,MYCBP2-AS2,MYCBP2,FBXL3,KCTD12,MYCBP2	4.99545	0.169124	0.0215074	0.179626	0.000657755	0.987968	0.718032
chr16:88004418-88006462	NA	BANP,CA5A,KLHDC4,GALNS	1.46677	0.336367	0.0215097	0.179626	0.10906	0.25947	0.469558
chr17:51131414-51134524	NA	NME1,SPAG9,NME1-NME2	4.98873	0.149815	0.0215034	0.179626	0.13168	0.00492191	0.171009
chr19:57798480-57800247	NA	ZNF587,TRIM28,ZNF324B,ZNF814,ZNF264,ZNF417,ZNF550,ZNF543,ZNF548,ZNF134,ZSCAN22,ZNF606,ZNF256,MZF1-AS1,ZNF773,ZNF17,ZNF805,ZNF776,ZNF416,ZNF552	3.71048	-0.25414	0.0215047	0.179626	-0.0590901	0.34633	0.518119
chr21:36859032-36861455	NA	HLCS,MORC3,TTC3	2.55606	-0.271729	0.0214977	0.179626	-0.0511125	0.499682	0.584778
chr5:154691002-154693562	NA	LARP1,SAP30L-AS1,CNOT8	3.81042	0.170645	0.0215097	0.179626	-0.000712894	0.987959	0.718032
chr8:39031941-39032743	NA	ADAM32,ADAM9	1.43359	0.338968	0.0214926	0.179626	0.102168	0.278253	0.48145
chr1:206434844-206436901	NA	NA	1.5741	-0.33048	0.0215153	0.179643	0.105053	0.282089	0.48377
chr3:15803221-15803843	NA	EAF1,SH3BP5,IMPDH1P8,ANKRD28,HACL1,DPH3,COLQ,EAF1-AS1	1.21562	0.38625	0.0215228	0.179675	0.15808	0.151452	0.393263
chr1:46615570-46617661	MKNK1	MKNK1,MOB3C,MKNK1	5.59906	0.147406	0.0215531	0.179806	0.00336396	0.930585	0.705952
chr10:45556956-45558700	NA	ZFAND4,WASHC2C,MARCH8	2.46762	0.260703	0.0215465	0.179806	0.0377335	0.595211	0.619463
chr10:48492910-48493976	NA	MAPK8,ARHGAP22-IT1	1.71595	-0.456138	0.0215501	0.179806	-0.234614	0.0493535	0.284556
chr6:35297247-35298998	DEF6	DEF6,ZNF76,RPL10A,RPS10,TAF11,PPARD,ANKS1A,DEF6	3.92368	-0.242334	0.021547	0.179806	-0.190216	0.00433165	0.169214
chr8:119873125-119875009	DEPTOR	DSCC1,COL14A1,DEPTOR,DEPTOR	2.62396	-0.330571	0.0215605	0.179838	-0.218321	0.0165582	0.216241
chr1:19375234-19377064	NA	CAPZB,PQLC2,AKR7A2,RNU6-1099P,HTR6,RNU4-28P,NBL1	1.70019	-0.346258	0.021567	0.179861	-0.00397775	0.963655	0.712915
chr16:81495150-81495794	NA	CMIP,PLCG2	1.49054	0.426466	0.0215726	0.179877	0.214123	0.094907	0.339962
chr1:160640574-160642102	NA	SLAMF1,RPL27AP2,SETP9,PPOX,SLAMF6,CD48,CD84	1.44071	0.348667	0.0216134	0.179987	0.127207	0.196489	0.427921
chr10:77529213-77530359	NA	KCNMA1	3.3669	-0.275643	0.0216369	0.179987	-0.0352154	0.607536	0.622774
chr12:112904755-112908445	OAS1	OAS1,OAS1	5.90588	0.361663	0.0216466	0.179987	0.260424	0.00952088	0.193125
chr13:31983151-31984824	NA	NA	3.2268	-0.275366	0.0216324	0.179987	-0.0814476	0.238794	0.457465
chr13:49140379-49142028	NA	NA	1.61804	0.371389	0.0216341	0.179987	-0.0628275	0.504701	0.586757
chr15:85588278-85589085	NA	RNU6-1280P,AKAP13	2.78443	0.25216	0.0216109	0.179987	0.149226	0.036816	0.263097
chr16:9007362-9009890	NA	C16orf72	3.72957	0.206034	0.0216379	0.179987	0.0982535	0.112139	0.357571
chr19:47034365-47036968	NA	ZC3H4,GLTSCR1,SAE1,TMEM160	3.86099	0.216732	0.021602	0.179987	0.00316659	0.961334	0.712547
chr19:47435723-47437572	NA	MEIS3,SLC8A2	1.06379	0.458251	0.0216412	0.179987	0.0703947	0.576987	0.613465
chr19:8433236-8435173	NA	HNRNPM,XAB2,ZNF558,ZNF699,ELAVL1	1.78854	0.338516	0.0216488	0.179987	-0.0380433	0.668191	0.641402
chr2:98663339-98667022	NA	MGAT4A,RNU7-46P,RNU4-84P,INPP4A,LYG1,LIPT1,TSGA10,YWHAQP5	4.56282	-0.254462	0.0216181	0.179987	-0.0900401	0.150525	0.39265
chr20:53855136-53856919	NA	SUMO1P1	3.766	-0.179406	0.0216199	0.179987	0.00548635	0.904811	0.700482
chr3:160976912-160978628	NA	B3GALNT1,NMD3,SPTSSB,PSMC1P7	2.29533	-0.467859	0.0216191	0.179987	-0.0762846	0.453027	0.566298
chr3:28307228-28309732	NA	CMC1	1.65597	0.345366	0.0216513	0.179987	0.188974	0.0648723	0.304526
chr4:88165363-88167919	NA	NA	4.89323	0.150424	0.0216486	0.179987	0.0264493	0.527299	0.594984
chr6:119445610-119447435	NA	MAN1A1,RPL13AP15	3.18106	-0.35107	0.0215976	0.179987	-0.0398396	0.654253	0.637624
chr6:157794865-157796884	NA	NA	2.32091	0.289321	0.0216437	0.179987	0.202462	0.0151342	0.213322
chr6:16751815-16753795	NA	ATXN1,NUP153	3.82837	-0.203466	0.0216241	0.179987	0.00891656	0.865753	0.692161
chr1:50332555-50333938	NA	RPS2P11,ELAVL4	1.28951	0.386019	0.0216652	0.180057	0.18816	0.0771265	0.318752
chr21:25501112-25503138	NA	NA	2.55048	0.311621	0.0216671	0.180057	0.193981	0.0304857	0.250713
chr3:196688471-196690918	NA	CEP19,MELTF-AS1,PIGX,LINC01063,NCBP2,RNU6-42P,TM4SF19,RNU6-910P	3.65483	0.228984	0.0216729	0.180075	0.0103813	0.875919	0.694306
chr16:81830427-81833605	NA	PLCG2,CMIP	3.45023	-0.2313	0.0216881	0.18017	-0.133164	0.0453897	0.279203
chr17:39400578-39402803	FBXL20	PGAP3,STARD3,FBXL20	5.26428	-0.201313	0.0216956	0.180203	-0.121777	0.0242248	0.236738
chr19:20922837-20924472	NA	ZNF66,ZNF85	3.63133	-0.220159	0.0217072	0.180269	-0.0929906	0.0904836	0.334667
chr6:11218231-11219821	NA	TMEM170B,NEDD9,MAK	2.71181	-0.325758	0.0217174	0.180323	-0.0586038	0.462065	0.570508
chr1:230190206-230192535	NA	NA	4.5061	-0.196825	0.0217266	0.180325	-0.0447176	0.385285	0.53645
chr12:51013277-51014059	NA	NA	2.17231	0.273401	0.0217286	0.180325	0.0452955	0.561458	0.608054
chr3:136070629-136072954	NA	PCCB,NCK1-AS1,IL20RB	3.49992	0.218773	0.0217285	0.180325	0.0857171	0.177947	0.413528
chr4:159420910-159423183	NA	NA	2.929	0.429361	0.0217364	0.180348	0.135758	0.251968	0.464845
chr6:16772230-16773937	NA	NA	1.77317	-0.546417	0.0217386	0.180348	-0.187894	0.178328	0.413737
chr2:73876933-73878369	NA	STAMBP,DGUOK,TET3,BOLA3,BOLA3-AS1,ACTG2	2.20065	-0.369813	0.0217434	0.180357	-0.0289109	0.764479	0.668813
chr2:227670607-227676343	NA	CCL20,SLC19A3,C2orf83	5.34568	-0.183857	0.0217548	0.180421	0.0209113	0.695424	0.649615
chr12:112005516-112006519	NA	TMEM116	1.87626	0.377353	0.0217655	0.180479	0.348225	0.00317134	0.160548
chr13:40645506-40647168	NA	WBP4,SLC25A15	2.76531	0.250189	0.0217901	0.180532	0.0962057	0.15726	0.397536
chr17:19731092-19731619	NA	ALDH3A1	3.10332	-0.25222	0.0217773	0.180532	-0.086857	0.186989	0.420726
chr2:57433096-57436249	NA	NA	5.04737	0.31586	0.0217862	0.180532	0.339484	0.000676359	0.130272
chr5:115479997-115480606	NA	NA	1.50438	-0.339294	0.0217825	0.180532	0.0846728	0.354372	0.521869
chr7:139841744-139843280	NA	HIPK2,TBXAS1,TTC26	2.37292	0.328718	0.0217895	0.180532	0.200974	0.0437911	0.276808
chr15:81182596-81185263	IL16	IL16	2.22073	-0.360275	0.0218038	0.180615	-0.177883	0.0507817	0.28678
chr10:75069216-75072273	NA	DUSP13,ZNF503,DUPD1	4.18499	0.244868	0.0218249	0.180729	0.0433907	0.518776	0.591996
chr9:78186920-78190438	NA	CEP78,PSAT1,RPL21P84	4.04169	0.206416	0.0218223	0.180729	0.009058	0.862647	0.691517
chr16:75108518-75109874	NA	ZNRF1,WDR59	1.72416	-0.356862	0.0218608	0.180844	-0.21369	0.0207617	0.227877
chr19:49943540-49946379	NA	NA	3.45351	0.229113	0.0218503	0.180844	0.0909841	0.160911	0.400121
chr2:118176766-118178891	NA	NA	1.88383	0.295579	0.021854	0.180844	0.0573823	0.5126	0.589933
chr3:17005082-17006951	NA	PLCL2-AS1,PLCL2	1.09475	0.403143	0.02186	0.180844	-0.0513809	0.662783	0.639896
chr9:76438694-76439954	NA	NA	1.23913	0.555602	0.0218555	0.180844	0.136148	0.365301	0.52653
chr9:89781221-89783118	NA	NA	1.79846	-0.422651	0.0218484	0.180844	-0.121349	0.225198	0.448291
chr17:42182679-42185390	HCRT	MLX,FKBP10,DHX58,HCRT,HCRT	5.26707	-0.14273	0.0218693	0.180884	-0.0736709	0.0546211	0.291482
chr10:124340198-124343109	NA	CHST15,GPR26,FAM53B,OAT	2.7963	0.274366	0.0218737	0.18089	0.0395907	0.566203	0.609686
chr8:133320296-133322673	NA	WISP1,NDRG1,SLA,RPL32P20	2.18236	-0.271764	0.0218774	0.180891	0.00673125	0.931683	0.706177
chr19:18057446-18059180	NA	KIAA1683,MAST3,RPS18P13	3.65588	-0.224671	0.0218828	0.180904	-0.0823634	0.174494	0.410725
chr3:32419711-32422999	NA	CMTM7,CMTM6,RPL31P18,DYNC1LI1	4.87636	-0.168686	0.021902	0.181022	-0.0289753	0.502124	0.585777
chr5:149664847-149668542	NA	AFAP1L1,CSNK1A1,SLC26A2	5.6842	0.215844	0.0219043	0.181022	0.144463	0.0216377	0.230579
chr1:156489373-156491640	NA	RRNAD1,KIAA0907,SSR2,GLMP,MEF2D,DAP3P1,TSACC,BCAN,NAXE,C1orf61,ASH1L,MSTO2P,RIT1,SMG5,PMF1,SLC25A44,LMNA	3.60977	0.230769	0.0219181	0.181075	0.112737	0.0943851	0.339084
chr9:30300623-30302706	NA	NA	4.80924	-0.206204	0.0219174	0.181075	-0.0421857	0.413203	0.548791
chr12:122080970-122082237	MLXIP	MLXIP,SETD1B,ZCCHC8,LRRC43,KDM2B,RSRC2,ORAI1,MLXIP	3.64382	-0.212961	0.0219272	0.18109	-0.0483218	0.377808	0.532653
chr20:32685038-32686590	NA	NA	1.10395	-0.411909	0.0219245	0.18109	0.198802	0.0662362	0.306255
chr2:113096326-113096984	NA	NA	1.30061	0.475375	0.0219354	0.181097	0.366041	0.026219	0.240708
chr20:3305581-3308283	NA	SLC4A11,ITPA,RNU6-1019P,UBE2V1P1,C20orf194	5.5264	-0.185513	0.0219363	0.181097	-0.0776281	0.0891196	0.333031
chr6:125927276-125928576	NA	NA	1.91221	-0.345687	0.0219391	0.181097	-0.173855	0.0647074	0.304217
chr1:150322629-150323300	PRPF3	GABPB2,PRPF3,ADAMTSL4,SETDB1,CYCSP51,MRPS21,MCL1,BOLA1,LYSMD1,UBE2D3P3,C1orf56,CTSS,SEMA6C,TARS2,HORMAD1,PLEKHO1,RPRD2,PRPF3	1.3401	0.3522	0.0219724	0.181276	0.245915	0.0152692	0.21335
chr2:224921426-224923099	NA	DOCK10,NYAP2,CUL3	3.58127	-0.243681	0.021966	0.181276	-0.00316997	0.959104	0.711989
chr5:151682737-151687479	SPARC	CTB-113P19.1,RPLP1P6,SPARC,ATOX1,G3BP1,SPARC	5.56588	-0.184035	0.0219754	0.181276	-0.0556564	0.29422	0.491143
chr9:116086402-116088550	NA	NA	2.7087	-0.317878	0.0219691	0.181276	0.0202467	0.818061	0.682548
chr11:122741311-122743354	NA	ZNF202,CRTAM,UBASH3B	4.11083	0.208796	0.0219815	0.181295	-0.0448675	0.398626	0.542518
chr5:131504107-131505694	NA	NA	2.54761	-0.260694	0.0219855	0.181298	-0.0676688	0.29958	0.4938
chr4:3224318-3227505	NA	MSANTD1,SH3BP2,RGS12	4.96609	0.372728	0.0219987	0.181354	0.146296	0.133998	0.378886
chr7:2109118-2111353	NA	MRM2,NUDT1,MAD1L1,LFNG,SNX8	2.51183	0.263749	0.0219996	0.181354	0.00385284	0.958372	0.711773
chr14:90807312-90808075	NA	TTC7B,RPS18P2	2.41261	-0.284171	0.0220076	0.18139	0.00728849	0.925382	0.704846
chr16:3960182-3962893	NA	ZNF213-AS1,SRL,ZNF500,TIGD7,ZNF263,CREBBP,ZNF174,ADCY9,CLUAP1,MTCO1P28,PPL,TNFRSF12A,CORO7	4.37767	0.23107	0.0220443	0.181661	0.188748	0.00453333	0.169775
chr1:17552737-17553781	NA	RCC2,ACTL8	1.27696	0.429424	0.022053	0.18168	0.15773	0.191204	0.423776
chr6:108209506-108210968	NA	NA	1.10734	-0.441173	0.0220539	0.18168	-0.102163	0.396229	0.541526
chr13:41193680-41195261	KBTBD7	LINC00548,KBTBD7,CALM2P3,KBTBD7	3.93815	-0.194449	0.022066	0.18175	-0.112352	0.0318038	0.253554
chr3:4322779-4324075	NA	SUMF1,MRPS10P2	1.81963	-0.349793	0.0220709	0.181759	0.180479	0.0675566	0.307568
chr2:22946972-22949402	NA	NA	4.16759	-0.226379	0.0220762	0.181773	-0.112202	0.0943431	0.339011
chr17:43772820-43773680	NA	MEOX1,MPP3,DUSP3,SOST	2.60092	-0.273516	0.0220834	0.181801	-0.118657	0.0949183	0.339962
chr5:80623310-80625105	LINC01337	MSH3,LINC01337,LINC01337	3.44016	-0.240111	0.0221013	0.18191	-0.0219702	0.73158	0.660275
chr9:6921125-6923299	NA	NA	2.96356	0.290276	0.0221039	0.18191	0.175568	0.042368	0.273876
chr12:1917093-1919308	CACNA2D4	ITFG2,DCP1B,CACNA2D4,CACNA2D4	4.27328	-0.267368	0.0221099	0.181929	-0.14494	0.0448314	0.278375
chr3:154786207-154786932	NA	NA	0.954471	-0.389831	0.0221137	0.18193	-0.133008	0.210389	0.437959
chr2:169477294-169480473	BBS5	BBS5,PHOSPHO2,FASTKD1,KLHL23,BBS5	6.1562	-0.136378	0.0221211	0.181933	-0.0398781	0.249629	0.463874
chr8:124997335-124999884	LOC105375744	RNF139-AS1,LINC00964,TATDN1,SQLE,LOC105375744	4.05606	0.205668	0.0221215	0.181933	-0.0516621	0.329142	0.508949
chr11:94519008-94520691	NA	NA	1.03125	0.3727	0.0221367	0.181966	-0.00637673	0.953666	0.71068
chr15:88961832-88964520	NA	NA	2.84073	-0.294175	0.022133	0.181966	-0.0276862	0.682097	0.645749
chr16:88694702-88695949	NA	NA	3.25471	0.228243	0.022138	0.181966	-0.0368409	0.572515	0.612128
chr3:101378920-101380949	NA	SENP7,ZNF90P1	3.49462	0.360617	0.0221403	0.181966	0.260662	0.0174875	0.219598
chr8:79962737-79964854	NA	RNU7-85P,TPD52,MRPS28	2.55402	-0.248626	0.0221441	0.181968	-0.130587	0.061225	0.300284
chr1:159101947-159104008	NA	NA	1.76596	0.314315	0.0221567	0.181991	0.205774	0.0452095	0.27884
chr3:129227943-129232194	NA	KIAA1257,RAB43,CNBP,GP9,ISY1,HMCES,MBD4,RPL32P3,ACAD9,POU5F1P6,RAB7A,RPS27P12	6.91599	-0.118236	0.0221581	0.181991	-0.00863956	0.78128	0.673489
chr3:182681988-182683356	NA	LINC02031	1.09267	0.412937	0.0221565	0.181991	0.169892	0.1522	0.393661
chr1:113042630-113044412	NA	LRIG2,SLC16A1,RHOC,PPM1J,RPS15P1,PIRC4	4.16357	-0.258454	0.0221755	0.182104	-0.0557126	0.410728	0.547727
chr1:168149288-168150245	NA	TIPRL,GPR161	1.53648	0.644966	0.0221974	0.182132	0.368551	0.0421882	0.273779
chr12:9866733-9867947	CLEC2B	CLEC2A,CLEC12A,CLEC2B,CLEC2B	3.31922	0.285433	0.0221905	0.182132	0.0185634	0.805669	0.679665
chr2:157936484-157939954	NA	NA	4.12027	-0.199767	0.0221926	0.182132	0.0530152	0.347072	0.51845
chr5:1478952-1481582	NA	SLC6A3,LPCAT1,BRD9P2	4.54234	-0.255787	0.0221974	0.182132	0.040197	0.553742	0.605198
chr6:26198098-26199998	HIST1H2AD	ABT1,HMGN4,BTN3A2,HIST1H3E,GUSBP2,ZNF322,HIST1H2AE,HIST1H2BE,LARP1P1,HIST1H2APS3,HIST1H2BD,HIST1H1E,HIST1H4F,HIST1H2APS4,HIST1H3G,HIST1H4H,HIST1H4G,HIST1H4C,BTN3A1,BTN2A3P,RPS10P1,HIST1H2BF,HIST1H2AD	4.07847	-0.174839	0.0221928	0.182132	-0.057011	0.2233	0.447201
chr21:45038672-45042276	NA	PICSAR,ADARB1,ITGB2	2.48587	0.521874	0.0222104	0.1822	0.0810318	0.576206	0.613264
chr7:94160404-94162169	NA	NA	2.61833	-0.278083	0.0222131	0.1822	-0.00977997	0.898422	0.699227
chr6:29722635-29724705	NA	HLA-F,HLA-J,ZFP57,HLA-H,HCG4P5,IFITM4P,HLA-F-AS1,DHX16,MICE,HCG4P7,PAIP1P1,ZNRD1,HLA-W,HLA-U,HLA-K,HCG4P3,HCG9P5,ETF1P1,PPP1R10,TRIM26,HCG4B,ZNRD1ASP,HCG4,RPL23AP1	5.36382	0.309506	0.0222354	0.182353	0.144733	0.079825	0.321625
chr7:129617257-129618207	NA	NA	1.48793	0.506896	0.0222454	0.182405	0.253569	0.0629635	0.302636
chr19:11709045-11710938	NA	NA	1.82289	-0.43049	0.0222605	0.182468	-0.202119	0.0578671	0.295805
chr7:104960002-104962388	NA	LINC01004,EIF4BP6,RINT1,ORC5,RWDD4P1,KMT2E,SRPK2	4.56719	-0.184351	0.0222586	0.182468	-0.0198057	0.673266	0.64298
chr6:13405509-13407920	NA	GFOD1,RPL15P3,GFOD1-AS1,SIRT5,TBC1D7,RANBP9	4.71459	-0.253848	0.0223027	0.182783	-0.0886262	0.17624	0.412045
chr5:108145191-108147147	NA	FBXL17	1.47015	0.507334	0.0223095	0.182809	0.370384	0.0235949	0.235823
chr11:8826734-8829351	NA	TMEM9B-AS1,AKIP1,SCUBE2,WEE1,TMEM9B,EIF3F,SNORA3A,RPL27A,RNA5SP330	3.28117	-0.324971	0.0223166	0.182837	-0.140542	0.0753269	0.316589
chr10:28177609-28179499	NA	MKX-AS1,MKX,LRRC37A6P,MIR8086,MRPS21P5	2.09336	0.443459	0.022326	0.182883	0.25634	0.0448475	0.278375
chr4:147828728-147829753	NA	ARHGAP10,PRMT9,RFPL4AP4	4.12746	0.196669	0.0223308	0.182892	0.0304873	0.578576	0.614069
chr10:22766510-22767406	NA	RNU6-413P,PIP4K2A,OTUD1,BMI1	0.982647	-0.42574	0.0223495	0.182916	0.111687	0.308024	0.497913
chr14:67086979-67088631	NA	NA	0.846929	0.473437	0.0223403	0.182916	0.507583	0.00208242	0.155491
chr15:72358359-72360238	NA	HEXA,CELF6	3.27743	0.23708	0.0223471	0.182916	0.0929948	0.18238	0.417143
chr19:43738442-43740050	NA	ZNF180,ZNF45,ZNF225,ZNF234,ZNF224,ZNF155,ZNF284,XRCC1,MRPS15P2,ZNF223,KCNN4,IRGC,PLAUR,CADM4,ZNF230	3.55793	0.213889	0.0223618	0.182916	0.0525584	0.39564	0.541174
chr2:55150158-55151161	NA	CLHC1,RTN4,PRORSD1P,EML6,RNU6-433P,RPS27A,RNU7-81P,MTIF2,PPP4R3B	3.31763	-0.250068	0.0223591	0.182916	-0.00691918	0.916005	0.702872
chr3:122886469-122887366	NA	NA	0.826555	-0.489901	0.0223552	0.182916	-0.0194009	0.868214	0.692477
chr6:36680735-36681310	DINOL	RNU1-88P,LAP3P2,RN7SL502P,STK38,CMTR1,PI16,RAB44,ETV7,MAPK14,CDKN1A,DINOL	2.32429	0.300777	0.0223634	0.182916	-0.0308717	0.719366	0.657046
chr7:30432526-30434044	NA	NOD1,GARS,ZNRF2	3.1519	-0.273347	0.022353	0.182916	-0.139513	0.0512231	0.287417
chr1:114454272-114456423	NA	TRIM33	4.81419	0.202838	0.0223788	0.183003	0.167735	0.00779167	0.187216
chr16:10896150-10898333	NA	NA	4.19778	-0.233491	0.0223814	0.183003	-0.016535	0.790415	0.675695
chr5:40690939-40691784	NA	NA	1.42674	0.37091	0.0223866	0.183015	0.0638423	0.526722	0.59482
chr17:81048886-81051508	NA	CEP131,GPS1,ARL16,BAIAP2,SLC38A10	4.43931	-0.238817	0.0223955	0.183058	-0.158416	0.0135444	0.206002
chr11:72519032-72522822	NA	LINC01537,PDE2A,ARAP1-AS1,ARAP1,PHOX2A,ART2P,ART2BP	3.51725	-0.25551	0.022407	0.183062	0.00574705	0.935617	0.70711
chr17:63156541-63157701	NA	NA	1.30671	0.340991	0.0224067	0.183062	0.00364979	0.972897	0.714764
chr4:9771171-9772214	NA	NA	0.994526	-0.449876	0.0224109	0.183062	-0.214485	0.0629111	0.302585
chr7:140655464-140657405	NA	ADCK2,TMEM178B,RN7SL771P	2.80819	0.333166	0.0224087	0.183062	-0.0240861	0.783825	0.674151
chr5:14735313-14736992	NA	NA	1.03483	-0.52321	0.0224181	0.183091	-0.134887	0.260816	0.470432
chr9:3575529-3577245	NA	NA	2.34432	-0.277275	0.0224245	0.183112	-4.64114e-05	0.999513	0.720527
chr3:169952057-169955310	NA	SKIL,LRRC31,SAMD7,LRRIQ4,LRRC34,GPR160,SEC62	5.18375	-0.146568	0.0224386	0.183167	-0.0205575	0.589592	0.617747
chr5:119449769-119451367	HSD17B4	HSD17B4	3.54759	-0.230694	0.0224356	0.183167	-0.0611841	0.281043	0.483141
chr16:28542098-28544750	NUPR1	SULT1A2,TUFM,NUPR1,NPIPB7,CLN3,APOBR,CD19,RABEP2,IL27,SULT1A1,NUPR1	5.68603	0.184767	0.0224512	0.183229	0.101242	0.0461443	0.280623
chr2:197626622-197629212	NA	PLCL1,RFTN2,COQ10B	3.48983	-0.296972	0.0224536	0.183229	0.0576609	0.430453	0.556487
chr10:31749661-31752316	NA	KIF5B,CCDC7	3.39846	-0.310782	0.0224644	0.183237	0.0125421	0.869053	0.692679
chr11:111834566-111837924	NA	PPP2R1B,ALG9-IT1,GNG5P3	5.64949	-0.220407	0.0224806	0.183237	-0.0618197	0.272091	0.477422
chr11:129968061-129970812	NA	PRDM10,LINC00167,APLP2	3.74416	-0.228197	0.0224707	0.183237	-0.0781814	0.177838	0.413426
chr11:44558882-44560145	CD82	CD82,CD82	4.21108	0.307629	0.0224716	0.183237	0.267018	0.00356655	0.163803
chr11:63608822-63611377	NA	LGALS12,PLA2G16,HRASLS5	4.339	0.369465	0.0224798	0.183237	0.140519	0.175444	0.411223
chr2:215371441-215372986	NA	NA	1.21884	0.420372	0.0224604	0.183237	0.0690135	0.500217	0.585012
chr7:99952966-99954419	NA	ZSCAN21,AP4M1,PILRA,MEPCE,ZNF655,ZCWPW1,LAMTOR4	1.67282	-0.409843	0.0224755	0.183237	-0.0067276	0.944366	0.708984
chr2:134197443-134198713	NA	MGAT5,MAP3K19,RNA5SP104	1.54594	0.346537	0.0224914	0.183261	0.0273442	0.772731	0.670957
chr2:6826149-6828593	NA	NA	2.65273	0.290002	0.0224947	0.183261	0.166421	0.0517414	0.287895
chr9:22157686-22161229	NA	UBA52P6,CDKN2B	4.47837	-0.237556	0.0224886	0.183261	-0.0414903	0.523717	0.593738
chr2:85244788-85247412	NA	RNU6-674P,TCF7L1,POLR1A	3.02251	0.256519	0.0225185	0.183425	0.0566892	0.471206	0.573987
chr4:74222130-74223619	NA	NA	0.577831	0.485165	0.0225239	0.183438	0.44125	0.00831058	0.188691
chr10:109898967-109900802	NA	XPNPEP1,RNU4-5P	2.70876	0.305914	0.0225288	0.183448	0.080789	0.354704	0.521909
chr10:20057964-20060902	NA	NA	2.32338	0.301133	0.0225452	0.183489	0.0803408	0.303433	0.495334
chr11:67276537-67278922	NA	SSH3,GRK2,KDM2A,ANKRD13D,RBM14,PTPRCAP,MRPL11,RHOD,CARNS1,C11orf80,PC,RAD9A,PITPNM1,CTSF,TBC1D10C	5.27608	-0.15763	0.0225444	0.183489	-0.159765	0.000537125	0.130272
chr12:72271236-72275911	TRHDE-AS1	TRHDE-AS1,TRHDE,TRHDE-AS1	4.55891	-0.192461	0.0225524	0.183489	-0.115195	0.0370396	0.263118
chr20:35014541-35016340	NA	MIR499A	3.23804	-0.238206	0.0225516	0.183489	-0.195508	0.00679087	0.181609
chr4:25938239-25940408	NA	SMIM20	1.83247	0.321686	0.0225443	0.183489	0.037316	0.679646	0.644913
chr10:4531562-4533728	NA	RNU6-163P,LINC00705	1.25841	0.420562	0.0226159	0.183633	0.190415	0.173505	0.410037
chr11:29615886-29617606	NA	NA	1.91802	-0.40971	0.0225755	0.183633	-0.124518	0.279084	0.481895
chr11:3787124-3788250	NA	ART5	3.0095	-0.240574	0.0226381	0.183633	0.0556544	0.386007	0.536883
chr11:46516464-46517081	NA	NA	1.29037	-0.463965	0.0226422	0.183633	0.0942565	0.437647	0.559472
chr12:104711496-104712653	NA	CHST11,APPL2	1.14625	0.432408	0.0226292	0.183633	0.221522	0.0624101	0.302143
chr12:151455-154186	NA	SLC6A12,SLC6A13,IQSEC3	2.79711	-0.290649	0.0226352	0.183633	-0.0830752	0.225914	0.448752
chr12:64593123-64593760	NA	NA	1.67846	-0.346676	0.0226232	0.183633	0.0434173	0.612371	0.623712
chr12:68538490-68541515	NA	NUP107	4.62236	-0.180268	0.0226243	0.183633	-0.0629222	0.178459	0.413855
chr13:113507846-113510516	NA	TMCO3,DCUN1D2-AS,DCUN1D2,LAMP1	3.2881	0.239596	0.022609	0.183633	-0.0845349	0.179065	0.414398
chr14:92767467-92768377	NA	LGMN,CPSF2,GOLGA5	2.33811	0.408283	0.0226066	0.183633	0.056326	0.579578	0.614366
chr15:31338323-31340458	NA	KLF13,GOLGA8R,MTMR10	3.05604	0.256421	0.0226349	0.183633	-0.0829637	0.216947	0.442976
chr15:33201237-33203124	NA	FMN1,TMCO5B	3.15799	0.254945	0.0226394	0.183633	0.221958	0.00201215	0.154932
chr15:51633628-51635517	NA	SCG3,DMXL2,MAPK6	3.30492	0.34832	0.0226446	0.183633	0.27572	0.00969574	0.193273
chr17:80855360-80858577	NA	OXLD1	5.31682	0.181648	0.0226081	0.183633	0.0474262	0.335978	0.512483
chr19:4561455-4562054	SEMA6B	SEMA6B	1.69049	-0.495999	0.0226352	0.183633	-0.160111	0.119651	0.364412
chr3:157118942-157121059	LINC00880	LINC00880,SSR3,LEKR1,CCNL1,TIPARP,TIPARP-AS1,LINC00881,LINC00880	2.67626	-0.245415	0.0226362	0.183633	0.0323465	0.645402	0.634871
chr5:143001506-143003846	NA	NR3C1,ARHGAP26,ARHGAP26-IT1	4.60532	-0.188332	0.0226068	0.183633	-0.15252	0.00476276	0.170628
chr5:56673284-56673995	NA	C5orf67,MAP3K1,LINC01948,RNU6ATAC2P	2.41828	-0.343182	0.0225803	0.183633	-0.0834478	0.332913	0.510951
chr5:80629062-80630638	NA	DHFR,LINC01337	2.38685	-0.34157	0.0225818	0.183633	-0.150693	0.106646	0.351811
chr9:112849294-112850583	NA	SNX30,SLC46A2,INIP	1.77418	-0.374765	0.0226155	0.183633	-0.0907052	0.395031	0.540956
chr15:90084119-90086873	ZNF710-AS1	ZNF710-AS1	2.16655	0.397161	0.0226602	0.18373	0.117807	0.276867	0.480883
chr13:50916617-50918120	NA	RNASEH2B,RNASEH2B-AS1,DLEU7-AS1,DLEU7,KCNRG,INTS6	4.19014	-0.172625	0.022669	0.183746	-0.0881255	0.0636851	0.303489
chr7:42945307-42947824	NA	C7orf25,HECW1,PSMA2	3.9336	-0.180623	0.0226696	0.183746	-0.0197124	0.681801	0.645696
chr11:111583956-111586633	NA	PPP2R1B,SIK2,LAYN	2.97902	0.240245	0.0226937	0.18391	0.111948	0.124449	0.369803
chr21:34843380-34846784	NA	C21orf140,RPS5P2,KCNE1	5.88141	0.132519	0.0226982	0.183914	0.0878368	0.0208673	0.228225
chr22:25524927-25527914	NA	NA	2.63049	0.493758	0.0227045	0.183914	0.291273	0.0451908	0.278822
chr5:150339748-150341652	ARSI	GM2A,ARSI,CAMK2A,ARSI	1.31598	-0.452621	0.0227053	0.183914	-0.107058	0.387629	0.537528
chr9:130892709-130894717	QRFP	FIBCD1,ABL1,QRFP,QRFP	4.58684	-0.218461	0.0227221	0.184019	-0.133486	0.0237383	0.236138
chr11:68014068-68015044	NA	ALDH3B1,NDUFS8,UNC93B1,FAM86C2P	3.53336	0.212114	0.0227326	0.184025	-0.127732	0.0286615	0.246205
chr16:1457610-1459656	NA	CLCN7,CCDC154	2.38208	0.311917	0.0227376	0.184025	-0.0753209	0.427345	0.555096
chr4:89708407-89710130	NA	SNCA	1.78269	-0.474272	0.0227328	0.184025	-0.0895545	0.454992	0.567234
chr6:143740688-143742678	NA	LTV1,VDAC1P8,PHACTR2,PHACTR2-AS1,TUBB8P2,ZC2HC1B	3.21364	0.322105	0.0227374	0.184025	0.012074	0.895381	0.698709
chr11:92689711-92690388	NA	NA	0.674011	-0.509794	0.0227548	0.184134	-0.0881283	0.538382	0.598786
chr13:27176424-27178072	USP12-AS2	LINC00412,RPL21,SNORA27,SNORD102,RASL11A,USP12-AS2,USP12-AS2	2.57271	0.283657	0.0227647	0.184153	0.252555	0.0073397	0.18489
chr8:100663595-100665519	NA	NA	0.870673	0.641229	0.0227622	0.184153	0.403612	0.0298019	0.249334
chr9:91429131-91429749	NA	AUH,MTND4LP7,CENPP	1.69156	-0.331266	0.0227688	0.184156	-0.133746	0.130601	0.37563
chr1:26034775-26036357	NA	TRIM63,PAFAH2,FAM110D,ZNF593,LIN28A,CNKSR1	3.68516	-0.227187	0.0227806	0.184221	-0.16999	0.01157	0.199262
chr1:235024608-235025575	NA	LYST	1.36226	-0.366828	0.0227941	0.184301	-0.111713	0.270158	0.47619
chr11:48066389-48068567	NA	PTPRJ,ACP2,PACSIN3,MIR3161	4.13612	0.322314	0.0228089	0.184349	0.0982435	0.259446	0.469558
chr15:71761191-71763098	NA	HEXA,NR2E3,THSD4-AS2	2.76013	-0.314999	0.0228113	0.184349	0.0354194	0.652526	0.637041
chr2:42835473-42837464	NA	NA	2.60507	0.234976	0.0228099	0.184349	-0.0632233	0.376708	0.532282
chr3:12371407-12372090	NA	SYN2,PPARG,TIMP4	1.74121	0.366969	0.0228227	0.184411	-0.0907152	0.356155	0.522474
chr13:51518084-51520148	NA	ALG11,SERPINE3,VPS36,SNRPGP11,MIR4703	1.59662	0.389451	0.0228459	0.184568	-0.085097	0.42763	0.55525
chr12:8674343-8676636	RIMKLB	RIMKLB,RIMKLB	4.5663	-0.177949	0.0228499	0.18457	0.0381717	0.390909	0.539008
chr2:43085162-43087385	NA	MTA3,RNU6-242P	2.77115	-0.300913	0.0228549	0.184581	-0.00485228	0.949826	0.709801
chr15:79961858-79962831	NA	BCL2A1,RNU6-667P,ZFAND6,ST20-MTHFS,MTHFS,ST20	2.89028	0.233116	0.0228646	0.184598	0.0892572	0.180818	0.415786
chr21:35362408-35364424	NA	NA	1.21757	0.369047	0.022861	0.184598	0.256755	0.0461556	0.280623
chr12:50519890-50520680	NA	LIMA1,BCDIN3D,SLC11A2,CERS5,RNU6-769P,ATF1,AQP5,AQP6,DIP2B	2.40971	0.408852	0.0228788	0.184652	0.340782	0.00350679	0.163019
chr8:64575426-64578711	BHLHE22	BHLHE22,BHLHE22	2.66857	0.295029	0.0228758	0.184652	0.04367	0.606444	0.622544
chr2:26770480-26773541	NA	KHK,AGBL5-IT1,DPYSL5,MAPRE3,SNX17,ADGRF3,CENPA,CDKN2AIPNLP2	5.23337	-0.167278	0.0228827	0.184653	0.014121	0.739101	0.662494
chr11:114399443-114401585	RBM7	RBM7,ZW10,C11orf71,RBM7	5.83942	0.173706	0.0229013	0.184774	0.0391894	0.379042	0.533022
chr14:24435996-24436977	NA	SDR39U1,NYNRIN,NOP9,KHNYN,RNA5SP383,ADCY4,LTB4R,CIDEB,DHRS1,LTB4R2,CBLN3	1.88742	-0.329255	0.0229089	0.184805	0.00192926	0.982468	0.71682
chr1:110579354-110580874	NA	NA	0.942163	0.502658	0.0230636	0.184999	-0.0413127	0.733902	0.661015
chr1:147224763-147226640	NA	CHD1L,FMO5,PDIA3P1,PRKAB2,PDE4DIPP1	4.532	-0.17363	0.0230189	0.184999	-0.0458253	0.322787	0.505663
chr1:16278030-16279662	NA	NA	1.66802	0.293094	0.0230697	0.184999	-0.0327111	0.712096	0.655082
chr1:198695527-198697366	NA	NA	2.19917	0.42527	0.0229918	0.184999	0.0999246	0.392479	0.539896
chr1:65242869-65244328	DNAJC6	DNAJC6	1.87913	0.400826	0.0230768	0.184999	0.20185	0.0723488	0.313526
chr11:14904389-14906205	CALCB	CALCB,CALCP,CALCB	3.55734	-0.246376	0.023064	0.184999	-0.19421	0.00481387	0.170628
chr11:3870542-3872691	NA	STIM1	3.84172	-0.220708	0.0230096	0.184999	0.069506	0.211742	0.439028
chr11:46491550-46493487	NA	ATG13,HARBI1,MIR3160-1,AMBRA1	2.76288	-0.319807	0.0230425	0.184999	-0.121948	0.174829	0.410837
chr12:105052558-105053844	NA	NA	0.909078	0.414665	0.0230265	0.184999	-0.0466507	0.718172	0.656721
chr12:13732264-13734299	NA	NA	1.58319	-0.377763	0.0230543	0.184999	-0.0227268	0.824153	0.683836
chr14:21255720-21259171	NA	SNORD9,UBA52P2,SNORD8,RPGRIP1,TRAV8-5	3.5804	0.22763	0.0230189	0.184999	0.0623035	0.31486	0.501535
chr14:60105533-60107794	NA	DHRS7,PCNX4	3.97752	-0.250727	0.0229766	0.184999	0.0422735	0.537431	0.598564
chr14:73577416-73578637	NA	NA	2.99068	-0.252024	0.0229969	0.184999	0.132999	0.0743386	0.315739
chr15:63544462-63546028	NA	TRIP4,USP3-AS1,CA12,USP3,FBXL22	2.25584	0.302379	0.0230083	0.184999	0.127539	0.168686	0.406063
chr16:81751805-81753486	NA	CMIP,PLCG2	3.75066	-0.204237	0.0230668	0.184999	-0.138278	0.0159027	0.214924
chr17:69092086-69094615	MIR4524B	ABCA6,ABCA9,ABCA10,MIR4524B	4.45458	-0.257499	0.0229871	0.184999	0.0377509	0.587129	0.616775
chr18:70464404-70465459	NA	RPS2P6	3.49855	-0.262056	0.0230336	0.184999	-0.116786	0.0966984	0.342061
chr2:226135491-226138238	NA	NA	3.39721	-0.227747	0.022974	0.184999	-0.0784541	0.196803	0.42822
chr2:38037464-38040150	RMDN2-AS1	CYP1B1,CYP1B1-AS1,CDC42EP3,RMDN2-AS1,RMDN2-AS1	3.43552	0.272837	0.0229696	0.184999	0.262864	0.0006424	0.130272
chr2:74420336-74422750	C2orf81	LBX2,LBX2-AS1,C2orf81,SLC4A5,DCTN1,RTKN,C2orf81	2.6616	-0.306948	0.0230724	0.184999	-0.109996	0.180837	0.415795
chr20:19963101-19966102	NA	NAA20,RIN2,RPL12P12	3.87703	-0.308437	0.0230297	0.184999	-0.0883604	0.264405	0.472764
chr20:39356230-39359381	NA	NA	3.23585	-0.232832	0.0230223	0.184999	-0.00189338	0.978558	0.715939
chr3:69338406-69340159	NA	FRMD4B,RBM43P1,LMOD3	3.06487	0.321441	0.0230364	0.184999	0.102078	0.224754	0.44811
chr4:158608426-158612121	NA	ETFDH	4.23353	-0.201063	0.0230669	0.184999	-0.125086	0.0231239	0.234767
chr5:115295421-115296990	CCDC112	PGGT1B,CCDC112,HMGN1P15,CCDC112	3.82	-0.210961	0.0230177	0.184999	-0.162978	0.00696647	0.18252
chr5:135379489-135380302	NA	NA	1.86138	0.312721	0.0230113	0.184999	-0.0487467	0.570617	0.611368
chr5:40367413-40369410	NA	NA	3.51327	-0.205166	0.0229992	0.184999	-0.0481827	0.382495	0.535106
chr6:12057633-12060126	NA	EDN1	3.98813	-0.188252	0.0229404	0.184999	-0.0362063	0.486274	0.580009
chr6:137772319-137775429	NA	TNFAIP3	3.9924	0.23846	0.0230323	0.184999	0.205186	0.00562828	0.174329
chr6:25457608-25459896	NA	CARMIL1,RPL21P68	3.37758	0.230961	0.0230531	0.184999	0.169235	0.0207285	0.227877
chr6:46490339-46492269	RCAN2	TDRD6,RPL36P10,RCAN2	2.96795	0.273487	0.0229634	0.184999	0.0075233	0.926555	0.705144
chr6:56369882-56372370	NA	DST	2.14893	-0.278354	0.0229898	0.184999	-0.0712601	0.391847	0.539498
chr8:38985051-38987892	NA	C8orf86,PLEKHA2,TACC1,TM2D2,HTRA4	3.88416	0.243973	0.0229435	0.184999	0.18365	0.0076815	0.186724
chr8:47350340-47350977	NA	NA	2.32772	0.254039	0.0230098	0.184999	-0.0231989	0.769724	0.670344
chr8:81331186-81332654	NA	NA	1.32853	-0.409627	0.0230792	0.184999	-0.0111193	0.923072	0.704347
chr8:8450141-8452522	NA	FAM86B3P,PRAG1,FAM66E,FAM90A11P,CLDN23	1.70347	-0.333524	0.0230482	0.184999	-0.0126944	0.886125	0.696786
chr8:96364328-96366998	NA	NA	2.19632	-0.356955	0.0229639	0.184999	0.0102753	0.900657	0.699709
chr9:121492228-121494518	NA	GGTA1P,RN7SL187P	4.44261	-0.250027	0.0230666	0.184999	-0.0257968	0.688827	0.647546
chr9:5530255-5532928	NA	PDCD1LG2	3.80637	-0.283851	0.0230309	0.184999	0.0315199	0.692752	0.648868
chr1:34928766-34930748	DLGAP3	DLGAP3,DLGAP3	1.27556	0.431523	0.0231022	0.185138	0.0990227	0.382835	0.535253
chr18:54208797-54210907	NA	POLI,C18orf54,STARD6,SNORA37	3.01632	0.336803	0.0231116	0.185138	0.194931	0.0301919	0.250341
chr20:50531992-50532557	NA	PTPN1,MIR645,LINC01273,RN7SL672P	1.25614	-0.495292	0.0231083	0.185138	-0.0735788	0.545577	0.601655
chr5:151658962-151659744	NA	SPARC,FAT2,CTB-113P19.1	1.53347	-0.370461	0.0231086	0.185138	0.0575524	0.594711	0.619337
chr16:66569335-66570955	CMTM1	BEAN1,E2F4,FBXL8,KIAA0895L,ZDHHC1,CMTM1,CMTM2,CMTM1	2.75968	-0.28073	0.0231275	0.185173	0.0253429	0.729672	0.659862
chr6:111075145-111077636	NA	SLC16A10,AMD1,REV3L,GSTM2P1	5.34725	-0.171814	0.0231298	0.185173	-0.0408127	0.351523	0.520487
chr6:12972499-12974503	NA	NA	2.00311	-0.317385	0.0231251	0.185173	-0.199519	0.0246281	0.237768
chr7:66718272-66720064	NA	NA	2.00888	-0.334777	0.023131	0.185173	-0.0519523	0.566334	0.609686
chr15:32993169-32995027	NA	HNRNPA1P71	1.10502	0.423705	0.0231415	0.185227	0.271718	0.0304998	0.250713
chr1:36364600-36367071	NA	CSF3R,STK40,AGO1,AGO3,LSM10,RNU4-27P,OSCP1,SH3D21,EVA1B,THRAP3,TRAPPC3,MAP7D1	5.6393	-0.134144	0.0231568	0.185271	0.00853047	0.820012	0.682987
chr10:76306136-76308082	NA	ZNF503,ZNF503-AS2,RNU6-673P,C10orf11	2.5391	0.275869	0.0231582	0.185271	0.0445574	0.554962	0.60559
chr17:27742744-27744653	NA	LGALS9,LGALS9DP	3.13404	-0.240878	0.0231537	0.185271	-0.103043	0.122916	0.368253
chr10:77619575-77620857	NA	KCNMA1,RNA5SP321	2.2433	-0.296336	0.0231638	0.185286	-0.0686501	0.357965	0.523343
chr17:40068346-40069869	NA	MED24,GSDMA,MSL1,SNORD124,RAPGEFL1,PSMD3,TMEM99,MED1,TCAP,ORMDL3,THRA,GSDMB,NR1D1,PPP1R1B,NEUROD2	3.05863	0.244505	0.023168	0.185289	0.038446	0.586077	0.616355
chr5:102231097-102233262	NA	NA	2.48213	0.313731	0.0231771	0.185332	-0.116359	0.136429	0.380575
chr3:10845444-10847396	NA	SLC6A11	1.38938	-0.458738	0.0231808	0.185332	-0.138813	0.244621	0.461057
chr11:95942766-95945508	NA	NA	2.46066	0.235868	0.0231913	0.185357	0.18259	0.01934	0.223597
chr13:47932491-47935103	LINC00562	MED4,LINC00562,SUCLA2,LINC00562	1.0231	0.651025	0.0232031	0.185357	0.149369	0.412248	0.548394
chr19:51338559-51341084	VSIG10L	POLD1,ZNF616,ZNF766,CLDND2,ETFB,NKG7,ZNF841,ZNF836,SIGLEC8,CEACAM18,VSIG10L,SIGLEC5,SIGLEC14,RPL7P51,ZNF350,C19orf48,ZNF577,VSIG10L	5.03339	0.238605	0.0232096	0.185357	0.080908	0.203329	0.433213
chr2:40479208-40481127	NA	SLC8A1	4.97847	-0.184974	0.0232151	0.185357	-0.0616523	0.197003	0.428326
chr4:38098701-38101362	NA	MRPS33P2	3.92032	0.279489	0.0232071	0.185357	0.235547	0.00966841	0.193273
chr6:26295117-26297482	NA	HMGN4,HIST1H3E,ABT1,HIST1H2APS4,HIST1H3G,HIST1H2BH,HIST1H2BD,HIST1H1E,HIST1H2BE,LARP1P1,HIST1H4G,HIST1H2APS3,BTN1A1,HIST1H4H,BTN3A2	3.27703	0.385953	0.0232178	0.185357	0.210623	0.0602613	0.298653
chr8:122712522-122714713	NA	NA	4.31897	-0.186434	0.0232114	0.185357	-0.0208955	0.663998	0.640178
chr8:124446231-124448683	TRMT12	TRMT12,FAM91A1,FER1L6-AS1,TRMT12	5.36908	-0.150098	0.0232153	0.185357	0.0271749	0.491164	0.581637
chr9:123860758-123861681	NA	DENND1A	1.74718	-0.345685	0.0231975	0.185357	-0.0611931	0.500942	0.58526
chr1:9989991-9991992	NA	LZIC,RN7SKP269,NMNAT1,RBP7,UBE4B,CTNNBIP1	3.41599	-0.262075	0.0232265	0.185396	-0.220738	0.00175327	0.153402
chr17:17062219-17064618	NA	PLD6,MPRIP,RNU6-767P,FLCN,MPRIP-AS1	2.71658	-0.307386	0.0232327	0.185415	-0.222407	0.00887124	0.190638
chr17:36102438-36104162	NA	CCL4,CCL3,CCL3L3,CCL5,CCL18,CCL15,PIGW,SLFN12L,MYO19,GGNBP2,CCL23	2.64629	0.320807	0.0232388	0.185434	0.0628096	0.532418	0.596665
chr6:57045911-57047030	KIAA1586	BEND6,KIAA1586,ZNF451,BAG2,KIAA1586	1.79968	0.326917	0.0232568	0.185548	0.00813134	0.929787	0.705803
chr1:212487694-212489740	NA	ATF3,ANGEL2,FLVCR1,BATF3	5.81268	0.212134	0.0232639	0.185553	0.125548	0.0342782	0.257961
chr2:151276160-151278519	NA	NA	2.97349	0.314311	0.0232682	0.185553	0.249166	0.0122755	0.202992
chr2:190679420-190680850	NA	NAB1,NEMP2,GLS,MFSD6,HIBCH	1.42482	0.400304	0.0232687	0.185553	-0.0154359	0.892705	0.698088
chr17:59802458-59803427	NA	PPM1D,RPS6KB1,RNFT1,DHX40,WFDC21P,VMP1,YPEL2	3.41769	0.231635	0.0232739	0.185564	0.131321	0.0582422	0.296263
chr15:70740160-70742194	NA	UACA	2.93953	-0.244173	0.0232969	0.185685	0.0637839	0.335658	0.512345
chr16:1480222-1481668	CLCN7	CCDC154,HN1L,TMEM204,IFT140,CRAMP1,BAIAP3,CLCN7,UBE2I,RPS3AP2,PTX4,CLCN7	2.40552	0.376027	0.023298	0.185685	0.230071	0.0346496	0.258759
chr19:17109157-17111398	NA	C19orf44,SIN3B,MYO9B,MED26,MVB12A,SMIM7,COLGALT1,RPL18A,HAUS8,SLC35E1,FAM129C	5.94573	-0.142912	0.0233003	0.185685	-0.0622896	0.120673	0.365626
chr20:15806773-15808624	NA	NA	1.8746	-0.443507	0.0233116	0.185745	0.00347793	0.973144	0.714857
chr11:306979-308899	IFITM2	IFITM3,IFITM2,NLRP6,ODF3,SCGB1C1,MRPS24P1,IFITM2	2.98664	0.432577	0.0233228	0.185804	0.150958	0.198082	0.429036
chr1:17380186-17382347	NA	NA	1.61019	-0.526068	0.0233605	0.186044	-0.213298	0.0417245	0.272693
chr2:26254968-26256548	NA	NA	1.59771	-0.390323	0.0233576	0.186044	0.0699724	0.486685	0.580149
chr13:30629082-30630052	NA	NA	0.688535	0.593121	0.0233851	0.186069	0.12058	0.450813	0.565402
chr14:69041702-69045558	NA	ACTN1,RPS29P1,DDX18P1	6.68501	-0.104488	0.0233788	0.186069	-0.00879533	0.747932	0.664823
chr3:195002238-195004343	NA	NA	1.96224	-0.361259	0.02339	0.186069	-0.176317	0.0497192	0.285286
chr4:123442558-123445047	NA	SPRY1	4.48793	-0.176827	0.023381	0.186069	0.0205885	0.662027	0.639669
chr5:119366075-119369479	NA	TNFAIP8,DMXL1,HSD17B4	3.7748	0.22248	0.0233722	0.186069	0.160441	0.0196281	0.224098
chr7:23375872-23378735	NA	IGF2BP3,KLHL7-AS1	2.54747	0.240737	0.0233705	0.186069	0.200541	0.0108844	0.197452
chr8:100501522-100503746	NA	RNF19A,SPAG1,POLR2K,ANKRD46,RGS22,YWHAZ	0.965839	0.425683	0.0233894	0.186069	0.0343216	0.791437	0.676051
chr12:32548412-32550371	NA	RNU6-494P,FGD4,DNM1L	1.63658	0.344792	0.0234049	0.186112	0.100465	0.283146	0.484496
chr12:50239323-50239947	NA	CERS5,LIMA1,MIR1293,RNU6-1093P	1.78417	-0.321504	0.0234332	0.186112	0.100754	0.301368	0.494494
chr15:66961639-66962701	NA	NA	0.902741	0.504551	0.0234292	0.186112	0.0802888	0.516776	0.591401
chr16:25018320-25020127	ARHGAP17	ARHGAP17,ARHGAP17	4.2116	0.29204	0.0234216	0.186112	0.155532	0.0626276	0.302387
chr2:99496922-99498944	NA	NA	0.743157	0.516612	0.0234131	0.186112	0.297785	0.0549356	0.291595
chr3:152742490-152743917	NA	NA	0.939016	0.407946	0.0234278	0.186112	0.063338	0.596368	0.619768
chr4:83216676-83220214	NA	PLAC8,THAP9,HPSE,COQ2,LIN54,HELQ	5.07349	0.352096	0.0234242	0.186112	0.108894	0.24438	0.460847
chr5:154646658-154649729	NA	MIR1303,GEMIN5,CNOT8,LARP1	4.54908	-0.172577	0.0234164	0.186112	-0.0534902	0.269457	0.475661
chr6:38875807-38878389	NA	GLO1,BTBD9	3.82947	-0.21446	0.0234326	0.186112	-0.0410001	0.469395	0.573513
chr7:134508372-134511157	NA	AKR1B15,AKR1B1,AKR1B10	3.43087	-0.275197	0.0234234	0.186112	-0.124444	0.0912729	0.335412
chr1:154729989-154731311	NA	MIR92B,KCNN3,CHRNB2,UBE2Q1,ADAR,DCST1-AS1,ADAM15,CRTC2	0.98238	0.463985	0.0234548	0.186254	0.110484	0.362102	0.525025
chr10:103917135-103919387	STN1	SLK,STN1,SORCS3,STN1	4.77262	-0.159328	0.0234839	0.186427	-0.00996554	0.809334	0.680728
chr22:25658179-25659784	NA	NA	1.32769	0.34373	0.023489	0.186427	0.134681	0.172816	0.409267
chr22:31645806-31647514	NA	MORC2,TUG1,RTCB,RPS17P16,SFI1,EIF4ENIF1,DRG1,PISD,RNF185,PIK3IP1,LIMK2,MIR7109,RPS18P14	2.77328	0.298313	0.0234861	0.186427	0.239197	0.0196895	0.224428
chr5:14552179-14553217	NA	NA	0.804048	-0.446597	0.0234917	0.186427	-0.286023	0.0234901	0.235823
chr6:73421805-73423614	NA	OOEP,DDX43,RPS6P8,RPL39P3,OOEP-AS1,MB21D1	1.69317	0.38128	0.0234971	0.18644	0.0716057	0.46874	0.573281
chr12:121033081-121036099	OASL	P2RX4,P2RX7,C12orf43,SPPL3,OASL,CAMKK2,OASL	5.43508	-0.218085	0.0235079	0.186466	-0.0682399	0.235777	0.455845
chr3:149872124-149875327	NA	RNF13,RNU6-720P	3.40632	0.255049	0.0235067	0.186466	0.21463	0.00430117	0.168872
chr15:63188647-63191149	RAB8B	RPS27L,RAB8B,LACTB,APH1B,USP3,RAB8B	5.47299	0.179379	0.0235141	0.186485	0.105384	0.0327453	0.25591
chr20:49895602-49897291	NA	SPATA2,RNF114,LINC01273,RNU6-919P	2.66855	-0.291532	0.0235342	0.186555	-0.109128	0.170265	0.407348
chr3:143585180-143587905	NA	NA	5.11272	0.210219	0.023531	0.186555	0.186405	0.00268399	0.156232
chr4:77156668-77158819	CCNG2	CNOT6L,RPL7P17,CCNG2,RNU6-1187P,CCNG2	5.44074	-0.21542	0.0235325	0.186555	-0.103273	0.0618378	0.301433
chr7:139730182-139733526	NA	TBXAS1,ZC3HAV1L,HIPK2,FCF1P11,TTC26,PARP12,KDM7A,TMEM213,KIAA1549,LUC7L2	5.72861	-0.136591	0.0235408	0.186577	-0.0267712	0.455223	0.567343
chr1:162234348-162237570	NA	C1orf226	3.62189	0.40432	0.0235825	0.186619	0.185642	0.0842469	0.327442
chr1:204505611-204506758	NA	ZBED6,SNRPE,MDM4,GYG2P2,PPP1R15B,RBBP5,LRRN2,PIK3C2B,TRK-TTT3-2	3.36394	0.281245	0.0235652	0.186619	0.0658688	0.391586	0.53928
chr12:111442334-111444416	NA	ADAM1A,SH2B3,PCNPP1,FAM216A,FAM109A,MIR6861,MAPKAPK5,ALDH2,TMEM116,BRAP	4.44116	0.188353	0.023577	0.186619	0.0131717	0.798283	0.67775
chr14:91392409-91393782	NA	CCDC88C,TC2N,PPP4R3A,TRIP11,RPS6KA5,C14orf159	1.49314	0.412284	0.0235592	0.186619	-0.0533718	0.641002	0.633626
chr16:10381593-10382850	NA	EMP2,NUBP1	2.29954	0.323377	0.0235788	0.186619	0.216893	0.0326721	0.255801
chr2:10027848-10030905	NA	CYS1,KLF11	6.42445	-0.110694	0.0235631	0.186619	-0.0355574	0.228612	0.450827
chr3:107649832-107651587	NA	BBX	0.978373	0.407951	0.023584	0.186619	-0.0303375	0.79804	0.6777
chr5:61180489-61181845	NA	ERCC8	2.09558	0.375807	0.0235777	0.186619	0.0782968	0.46524	0.571875
chr6:44932348-44934162	NA	SUPT3H,NUDT19P4	0.772091	0.387421	0.023583	0.186619	0.355547	0.015867	0.214854
chr6:51264517-51266234	NA	NA	1.50697	-0.36166	0.0235784	0.186619	-0.143579	0.089017	0.332839
chr7:6422640-6425588	NA	DAGLB,RAC1,ZDHHC4	5.30183	-0.195361	0.0235981	0.186701	-0.104883	0.0526827	0.289296
chr10:93558827-93561085	NA	NA	4.37531	-0.249275	0.023608	0.18675	-0.108018	0.0977751	0.34289
chr19:51141593-51142958	SIGLEC7	SIGLEC17P,POLD1,CTU1,SIGLEC9,ZNF616,KLK14,KLK10,SIGLEC7,SIGLEC10,CD33,SIGLEC12,SIGLEC7	4.86135	-0.178608	0.0236163	0.186755	-0.0869716	0.0715176	0.312437
chr2:64783591-64786029	NA	SERTAD2,LINC01800	4.94197	-0.20025	0.0236162	0.186755	-0.117411	0.0316888	0.253308
chr17:51145687-51148744	NME1	UTP18,NME1,NME1-NME2,SPAG9,NME1	4.14565	0.23367	0.0236269	0.186779	0.271559	0.000494009	0.130272
chr6:148647685-148650122	NA	SNRPEP6,UST-AS1,RPSAP40	2.18543	-0.329729	0.0236258	0.186779	-0.121387	0.162823	0.401583
chr19:42396011-42398076	LOC101930071	ZNF526,ZNF574,RPS19,EXOSC5,LIPE-AS1,CNFN,LOC101930071	4.5063	-0.183829	0.0236389	0.186814	0.0404791	0.400616	0.543194
chr9:98814894-98815574	NA	NA	1.92977	0.558502	0.0236385	0.186814	0.370138	0.0396714	0.268802
chr1:19468217-19470387	NA	CAPZB,NBL1,OTUD3,RNU4-28P,HTR6,AKR7A2,EMC1,AKR7A3,PQLC2,UBR4,PLA2G2E,RN7SL277P	4.60827	-0.18447	0.0236479	0.18685	0.0117884	0.809458	0.68075
chr1:39397765-39400204	NA	PPIEL,PABPC4,SNORA55,OXCT2P1,MYCBP,MACF1,KIAA0754,BMP8A,BMP8B	3.6736	-0.238624	0.0236623	0.18685	-0.0249921	0.697987	0.650454
chr1:92747134-92749144	NA	EVI5,RPL5,SNORD21,SNORA66	3.23854	-0.24111	0.0236618	0.18685	0.0713073	0.24113	0.459178
chr2:84887984-84889822	NA	RPS2P17,TRABD2A,TMSB10	2.14328	0.301749	0.02366	0.18685	0.104513	0.212383	0.439727
chr21:37862349-37863301	NA	KCNJ6,DYRK1A,KCNJ15	1.7505	-0.398148	0.0236566	0.18685	0.220598	0.0399851	0.26933
chr11:96338628-96343480	MIR1260B	MAML2,FAM76B,CCDC82,JRKL,MIR1260B,MIR1260B	6.26802	0.163674	0.0236736	0.186879	0.0360962	0.399988	0.543033
chr19:18499304-18500028	NA	ELL,SSBP4,FKBP8,UBA52,CRTC1,KXD1,C19orf60,ARRDC2,JUND,IL12RB1,LRRC25,KLHL26,IFI30,UPF1	1.71016	0.377886	0.0236712	0.186879	0.146979	0.202777	0.432527
chr18:74609037-74611447	NA	LINC00909	2.82146	-0.271101	0.0237133	0.187162	0.0403605	0.603361	0.621538
chr5:149811372-149812177	NA	RNU6-588P,PDE6A	1.77997	0.396691	0.023722	0.187201	0.309958	0.00698853	0.18252
chr11:69296423-69300701	MYEOV	ORAOV1,TPCN2,FADD,MYEOV,MYEOV	6.2892	0.194792	0.0237271	0.187207	0.160322	0.00570024	0.174939
chr13:83155854-83157591	NA	NA	0.397806	-0.488266	0.0237341	0.187207	-0.112314	0.297688	0.492923
chr15:51320960-51324363	NA	GLDN,CYP19A1	4.84541	-0.168496	0.0237326	0.187207	0.00216535	0.962903	0.712764
chr10:101958500-101959271	NA	NA	0.819849	-0.411538	0.0237489	0.187276	-0.0109659	0.921772	0.704039
chr5:109999870-110002242	NA	LINC01848	2.03193	-0.335269	0.0237505	0.187276	0.00762418	0.929563	0.70569
chr11:47847479-47849370	NUP160	C1QTNF4,FNBP4,NUP160,YPEL5P2,NUP160	5.1044	0.213386	0.0237588	0.187312	0.0597393	0.297346	0.492742
chr2:225993570-225996808	NA	NA	3.64736	0.209073	0.0237679	0.187354	0.256235	0.00013715	0.124916
chr1:30808079-30809283	NA	SDC3,MATN1,MATN1-AS1	1.09744	0.420047	0.0237935	0.187493	0.233662	0.0675424	0.307545
chr16:67503126-67505877	NA	HSD11B2,ATP6V0D1,LRRC36,AGRP,CARMIL2,PARD6A,ACD,ZDHHC1,RANBP10,DPEP2,FAM65A	4.44835	0.179883	0.023797	0.187493	0.0431403	0.373225	0.530646
chr6:81808350-81810438	LINC01526	FAM46A,LINC01526,LINC01526	5.1056	-0.200866	0.0237902	0.187493	0.0643566	0.218135	0.443672
chr6:110409878-110410676	DDO	DDO	2.50348	0.287509	0.023815	0.187605	0.128222	0.138264	0.382059
chr1:244348525-244350280	C1orf100	ADSS,C1orf100,C1orf100	3.43335	-0.229286	0.0238226	0.187635	0.000916066	0.989315	0.718252
chr1:30975262-30977212	NA	SNORD103B,SNORD103C	3.7258	-0.244695	0.0238487	0.187778	-0.0101291	0.875006	0.69404
chr10:33004419-33006926	ITGB1	ITGB1,ITGB1	4.35965	-0.20056	0.0238448	0.187778	-0.0500572	0.348758	0.519099
chr16:47341186-47342869	NA	NA	1.09943	0.382237	0.0238528	0.187778	-0.0380675	0.727106	0.65903
chr8:128249751-128252773	NA	RNU4-25P	3.89338	0.219106	0.023856	0.187778	0.0354106	0.556791	0.606386
chr17:4832750-4836350	MINK1	CHRNE,ZNF594,CXCL16,ZMYND15,DERL2,CAMTA2,C17orf107,ZNF232,ENO3,MINK1,PLD2,ATP6V0CP1,MINK1	5.74102	-0.14426	0.0238703	0.18786	-0.0707182	0.0815901	0.324363
chr16:876450-878970	NA	NA	2.58989	-0.299582	0.0238914	0.187973	-0.113535	0.174488	0.410725
chr18:35808386-35812912	NA	MOCOS,ZNF396,RPRD1A,ZNF24,INO80C,NRBF2P1,ELP2	4.35366	-0.228091	0.0238922	0.187973	-0.0260611	0.67459	0.643329
chr11:3021684-3023402	NA	NAP1L4,OSBPL5,CARS-AS1	1.43823	0.611571	0.0239118	0.188051	0.330645	0.0635016	0.303108
chr13:31981391-31982780	NA	FRY,FRY-AS1,N4BP2L1,LINC01073	3.26399	-0.259927	0.0239073	0.188051	-0.0152953	0.813441	0.68161
chr14:89274935-89277732	NA	NA	4.91346	0.210487	0.0239135	0.188051	0.209313	0.00256021	0.156144
chr10:73916341-73918131	C10orf55	CAMK2G,VCL,FUT11,PLAU,C10orf55,C10orf55	3.21472	0.302111	0.0239176	0.188053	0.169787	0.0366229	0.262616
chr1:155680628-155681660	NA	NA	1.20101	0.377538	0.0239496	0.188058	0.207549	0.0823622	0.325145
chr10:26430063-26432312	NA	APBB1IP,ABI1,PDSS1	4.70258	0.172969	0.0239241	0.188058	0.117422	0.0141864	0.208847
chr11:3029699-3031547	NA	CARS-AS1,RNU1-91P	1.79433	0.65628	0.0239597	0.188058	0.442469	0.0271195	0.242096
chr11:78734411-78734927	NA	NA	1.03177	-0.47872	0.0239383	0.188058	-0.345371	0.00302095	0.160358
chr13:43054675-43056257	NA	DNAJC15,EPSTI1,CCDC122	3.61683	0.586306	0.0239554	0.188058	0.341009	0.036922	0.263118
chr14:102564460-102566597	NA	RCOR1,RN7SL546P	2.46762	0.273852	0.0239792	0.188058	0.0165592	0.806329	0.679798
chr18:23511781-23514229	NA	ANKRD29,CABLES1,C18orf8	2.57168	0.420803	0.0239711	0.188058	0.229275	0.0521071	0.288427
chr19:14368914-14370930	LINC01841	ADGRE5,MRI1,ZNF333,CCDC130,NANOS3,PKN1,TECR,DDX39A,DCAF15,IL27RA,DNAJB1,RFX1,LINC01841,LINC01841	4.97644	0.241297	0.023973	0.188058	0.197423	0.00742202	0.185141
chr19:45208039-45209614	NA	EXOC3L2	1.6291	0.382467	0.0239341	0.188058	0.255126	0.023788	0.236138
chr2:25088545-25090070	NA	POMC,DNAJC27,SUCLA2P3	1.64917	-0.429686	0.023968	0.188058	0.0750657	0.49068	0.581521
chr2:39379300-39380744	NA	TMEM178A	2.39305	0.264582	0.0239662	0.188058	0.0472345	0.536235	0.598161
chr5:56516312-56517866	NA	LINC01948,RPL26P19	2.80177	-0.295172	0.0239688	0.188058	-0.12186	0.153722	0.394796
chr5:76455632-76456537	NA	IQGAP2	1.22541	0.324852	0.0239301	0.188058	0.148224	0.133661	0.37862
chr5:87241559-87245341	LINC01949	CCNH,LINC01949,RASA1,LINC01949	5.91996	-0.146635	0.0239759	0.188058	0.0400571	0.290588	0.489375
chr6:142926086-142927687	NA	HIVEP2	4.50586	-0.2237	0.0239692	0.188058	-0.0697666	0.235746	0.455845
chr6:149245962-149247794	NA	LATS1,NUP43,PPIL4,KATNA1	3.67367	-0.224918	0.0239538	0.188058	-0.149941	0.0145031	0.211127
chr21:44510046-44511364	TSPEAR-AS1	TSPEAR-AS1,TSPEAR-AS1	0.905142	-0.522491	0.0239906	0.188117	-0.211178	0.118021	0.362897
chr3:52890215-52893892	STIMATE-MUSTN1	ITIH4,ITIH4-AS1,PBRM1,MUSTN1,SNORD69,SNORD19B,SNORD19,GNL3,TMEM110,DCP1A,PRKCD,SFMBT1,TMEM110-MUSTN1,STIMATE-MUSTN1	5.45211	0.308974	0.0240005	0.188165	0.178329	0.0384448	0.266306
chr16:46960555-46963056	NA	NETO2,DNAJA2	3.87767	-0.213335	0.0240129	0.188184	0.0262578	0.630244	0.630058
chr4:38750893-38753123	NA	TLR1,TLR6,RNA5SP158	2.39054	0.358271	0.0240152	0.188184	0.103615	0.317277	0.503118
chr7:4724298-4726920	NA	AP5Z1	5.13484	0.243021	0.0240144	0.188184	0.0335536	0.615754	0.624825
chr9:128549023-128550684	SPTAN1	URM1,SPOUT1,CDK9,LRRC8A,KYAT1,TOR2A,SPTAN1,SPTAN1	3.75082	-0.233678	0.0240181	0.188184	-0.0288069	0.653256	0.637313
chr8:26303801-26306741	NA	SDAD1P1,PPP2R2A	2.42363	0.479209	0.0240224	0.188187	0.306091	0.0307944	0.251309
chr20:23104800-23105739	NA	CD93,THBD,GZF1,LINC00656	1.11767	-0.613955	0.0240492	0.188337	-0.177854	0.216916	0.442966
chr4:81588855-81590149	NA	RASGEF1B,MTCYBP44	1.03686	0.48596	0.0240456	0.188337	0.381928	0.00934672	0.192186
chr1:94425273-94427104	NA	ABCD3	1.25654	0.533824	0.0240614	0.188403	0.349718	0.02448	0.237177
chr17:49195869-49196595	NA	NA	2.43449	0.5639	0.0240717	0.188423	0.354243	0.0220945	0.231852
chr2:63595436-63597693	NA	MDH1	2.6892	-0.258153	0.0240695	0.188423	-0.0182357	0.797298	0.677512
chr17:81821444-81823476	NA	C17orf62,MCRIP1	3.36325	0.223651	0.0240758	0.188426	0.127303	0.0602063	0.298594
chr3:45463793-45465891	NA	LIMD1,LARS2-AS1,CLEC3B,RNU5B-3P,LARS2	2.83127	-0.282638	0.0240993	0.18855	-0.0703857	0.386257	0.537008
chr6:113599894-113601489	NA	NA	1.86123	0.354868	0.0240968	0.18855	0.228471	0.0257536	0.239678
chr1:234395455-234397574	NA	COA6,IRF2BP2	4.94621	0.200425	0.0241131	0.188571	0.179994	0.00309296	0.160417
chr19:6677701-6680496	NA	TNFSF14	5.24549	0.13548	0.0241134	0.188571	0.0584635	0.144017	0.387432
chr7:74240664-74242383	NA	CLIP2,MIR590,RFC2	3.37354	-0.312418	0.0241072	0.188571	-0.10775	0.18086	0.415801
chr17:42062077-42064849	NA	NT5C3B,IFI35,JUP,ATP6V0A1,ZNF385C	4.78204	-0.218638	0.0241446	0.188785	0.0121173	0.821601	0.683196
chr17:27280862-27284134	NA	WSB1,LGALS9,MIR4522	4.61644	0.306454	0.0241517	0.18881	0.177318	0.0548482	0.291533
chr10:96687430-96688441	NA	PIK3AP1,MIR607,LCOR	1.55702	0.325563	0.0241637	0.188837	0.0395695	0.672527	0.642737
chr20:60007381-60010221	NA	C20orf197,PPP1R3D,CDH26	1.5543	-0.492701	0.0241645	0.188837	-0.0711748	0.558572	0.607013
chr4:81481232-81483540	NA	RASGEF1B	4.37042	0.254157	0.0241666	0.188837	0.0768234	0.260889	0.470432
chr20:9999483-10000537	NA	NA	1.14134	-0.429588	0.0241728	0.188841	-0.345391	0.00409419	0.167385
chr9:77938588-77939346	NA	GNAQ	2.12018	-0.287275	0.0241747	0.188841	-0.0763197	0.336709	0.512918
chr14:70697437-70699461	LINC01269	TTC9,MED6,LINC01269,LINC01269	4.62649	0.1806	0.0241925	0.18892	0.0868065	0.0714734	0.312436
chr2:20666093-20668052	GDF7	GDF7,GDF7	1.33547	0.497924	0.0241893	0.18892	-0.122618	0.362915	0.525514
chr12:121164373-121167873	NA	P2RX4,P2RX7,MSI1	3.24453	0.242204	0.0242018	0.188932	0.00435513	0.947398	0.709347
chr3:22906570-22908581	NA	NA	1.81121	-0.34309	0.0241987	0.188932	-0.0984648	0.326378	0.507443
chr5:152526985-152528894	NA	RPL36AP20	2.13864	0.331435	0.0242093	0.188961	0.0184835	0.84851	0.688848
chr11:122523337-122525109	NA	MIR100HG	1.5423	-0.347797	0.0242214	0.188974	-0.0450621	0.658543	0.638559
chr11:35106718-35109271	NA	CD44,MIR1343	3.55914	0.232128	0.0242371	0.188974	0.114878	0.0858927	0.329169
chr17:74641049-74642783	NA	CD300E,CD300C,CD300LB,RAB37,TMEM104,CD300LF,CD300LD,MIR3615,SLC9A3R1,NAT9,GRIN2C,GPRC5C,FDXR,MYO15B,CD300A,SLC16A5,TTYH2	2.70406	-0.344896	0.0242352	0.188974	0.00240644	0.977665	0.715713
chr18:5455262-5458033	NA	EPB41L3	3.2779	-0.251191	0.0242178	0.188974	-0.041067	0.46928	0.573462
chr3:171770860-171771620	NA	NA	0.920637	0.411608	0.0242341	0.188974	-0.00488233	0.965421	0.713369
chr3:196341826-196342460	TM4SF19	SLC51A,TCTEX1D2,TM4SF19,PCYT1A,SDHAP1,RNU6-910P,RNU6-1279P,TM4SF19	3.49461	0.246932	0.0242416	0.188974	0.0695722	0.346766	0.518292
chr4:147854778-147856607	NA	ARHGAP10,RFPL4AP4	2.32906	0.266279	0.0242385	0.188974	0.144414	0.0723409	0.31352
chr5:132489591-132492120	IRF1	RAD50,AFF4,IRF1,SLC22A5,IL4,SLC22A4,IRF1	6.07352	0.209223	0.0242359	0.188974	0.00474172	0.930544	0.705952
chr17:70677586-70679098	NA	NA	3.00596	-0.290004	0.0242519	0.188998	0.0552603	0.458282	0.568729
chr18:49176995-49178629	NA	NA	1.40179	0.50075	0.0242524	0.188998	0.334559	0.0460527	0.280496
chr17:19809507-19811623	NA	NA	1.71757	-0.423302	0.0242569	0.189004	-0.152218	0.153309	0.394456
chr1:229643156-229645550	NA	NUP133,URB2	3.03529	-0.288227	0.0242659	0.189014	-0.211978	0.00965827	0.193273
chr5:119036343-119037011	DMXL1	LAMTOR3P2,DMXL1,DMXL1	1.14916	0.456948	0.0242622	0.189014	0.341983	0.0223918	0.23242
chr8:144048567-144050095	NA	ZNF251,LRRC14,ZNF517,ZNF250,TMED10P1,MIR6847,GPAA1,CYC1,MAF1,WDR97,SHARPIN,ZNF696,ZNF34,ZNF623,CYHR1,VPS28,PLEC,C8orf82,RHPN1,EEF1D,SMPD5,MIR6846	1.97065	-0.453427	0.0242728	0.189038	-0.139529	0.258667	0.469151
chr3:193841442-193843357	LINC02038	LINC02038,LINC02038	1.64651	-0.389528	0.0242839	0.189095	-0.162882	0.108402	0.353569
chr5:55902811-55904842	NA	IL31RA,RNA5SP183,SLC38A9,DDX4	1.92219	-0.358686	0.0242908	0.189119	0.101971	0.274187	0.479218
chr1:111707446-111709549	NA	NA	2.29874	-0.315256	0.0243352	0.189131	0.00661518	0.934439	0.70695
chr1:198681105-198683334	NA	PTPRC,ATP6V1G3,PEBP1P3	4.81908	-0.175043	0.0243422	0.189131	-0.0738855	0.119675	0.364417
chr14:103392561-103394786	NA	MARK3,CKB,RNU7-160P,RPL10AP1	4.46495	0.17646	0.024332	0.189131	0.0341056	0.507493	0.587825
chr17:3737728-3739458	NA	ITGAE,ATP2A3	2.09254	-0.348218	0.0243253	0.189131	-0.15308	0.107868	0.352987
chr17:37847857-37850340	NA	YWHAEP7	3.83936	0.257487	0.0242997	0.189131	0.164389	0.02377	0.236138
chr17:39018027-39019287	NA	FBXO47,ARL5C,CACNB1,RPL19,CWC25	2.99239	-0.278812	0.0243305	0.189131	-0.0715521	0.321709	0.505167
chr18:35941537-35943262	NA	NA	2.22678	-0.335637	0.0243212	0.189131	-0.10574	0.214778	0.441582
chr19:35247498-35249750	LSR	RBM42,TMEM147-AS1,KIAA0355,HAUS5,ZNF792,KMT2B,LSR,LINC01766,LINC00904,SDHAF1,ZNF565,ZNF146,LIN37,FAM187B,CD22,LSR	1.84714	0.385719	0.0243192	0.189131	-0.0511991	0.611491	0.623511
chr5:148342992-148344373	NA	SPINK7,SPINK9,FBXO38,SPINK14	1.38771	0.402873	0.0243384	0.189131	-0.118304	0.291854	0.489747
chr5:58504603-58506512	NA	GAPT,LINC02108,MIR548AE2	2.11197	-0.402932	0.0243069	0.189131	-0.236579	0.0201291	0.225838
chr6:137939414-137940837	LINC02528	TNFAIP3,OLIG3,LINC02528	2.46606	0.257184	0.0243147	0.189131	0.185741	0.0248946	0.238261
chr8:29224960-29227930	NA	KIF13B,HMGB1P23	3.62307	0.331249	0.0243035	0.189131	0.111009	0.204272	0.433695
chr9:73131423-73133477	NA	ANXA1	4.31188	0.348042	0.0243368	0.189131	0.189087	0.0562085	0.293847
chr18:3703782-3704876	NA	NA	2.86179	-0.372638	0.0243537	0.18914	-0.00602888	0.953875	0.710754
chr3:58092403-58095212	NA	FLNB-AS1,FLNB	2.35559	-0.380817	0.0243548	0.18914	-0.0646866	0.532082	0.596516
chr5:180033001-180036684	NA	RNF130,MAML1,SQSTM1,RUFY1,HNRNPH1	4.0426	0.250949	0.0243504	0.18914	0.328684	7.93892e-05	0.119991
chr15:34154227-34155797	NA	NOP10,KATNBL1	1.04301	-0.554776	0.0243673	0.189151	-0.209779	0.0974331	0.342789
chr17:3269261-3272094	NA	RAP1GAP2,OR3A2	2.76393	-0.339386	0.0243678	0.189151	0.0216343	0.802562	0.679012
chr6:111112939-111114443	NA	SLC16A10,MFSD4B,AMD1,TRAF3IP2,REV3L,RNU6-960P	4.36665	-0.210318	0.0243606	0.189151	0.0224943	0.677372	0.644327
chr6:32852384-32855403	NA	PSMB9,TAP1,BRD2,RING1,VPS52,ZBTB12,LEMD2,EHMT2,PSMB8,MIR5004,RXRB,ATF6B,HLA-DOB,C4A,TAP2,SKIV2L,HLA-DQA1,PSMB8-AS1,RGL2,TAPBP,HLA-DMA,HLA-DRB5,HLA-DMB,B3GALT4,HLA-DRA,HLA-DPA1	6.08464	0.276216	0.0243716	0.189151	0.129366	0.0900937	0.334267
chr10:62612984-62615032	NA	EGR2,ADO,RNU6-543P	5.45871	0.136842	0.0244086	0.189159	0.0256008	0.507238	0.587773
chr12:10092654-10093525	NA	NA	2.649	0.428277	0.0244147	0.189159	0.233505	0.0643349	0.3036
chr12:2336170-2339071	NA	CACNA1C-AS4	5.36741	0.169209	0.0244174	0.189159	0.0388607	0.419766	0.551622
chr15:25874913-25877369	NA	NA	2.71742	-0.295365	0.0244161	0.189159	-0.132539	0.0859688	0.329272
chr15:38019252-38020697	NA	SPRED1	3.74461	0.313287	0.0244127	0.189159	0.158493	0.114237	0.359443
chr17:40097686-40102192	NR1D1	MSL1,CDK12,IGFBP4,MED1,MED24,GSDMA,MIR6884,THRA,ERBB2,RARA,PGAP3,KRT24,GRB7,NR1D1,WIPF2,NR1D1	5.70935	0.154122	0.0244112	0.189159	0.0443195	0.298002	0.493062
chr17:43168923-43172489	BRCA1	NBR2,TMEM106A,RAMP2-AS1,HMGN2P15,NAGLU,NBR1,RPL27,AOC3,RAMP2,AOC4P,BRCA1	6.03803	-0.121043	0.0243992	0.189159	-0.0753248	0.0246445	0.237768
chr2:234294928-234295669	NA	ARL4C,SH3BP4	0.92432	-0.526588	0.0243953	0.189159	-0.063968	0.557755	0.606721
chr2:25828057-25830707	NA	DTNB,ASXL2	2.08098	0.291348	0.0244118	0.189159	-0.0165455	0.839051	0.68716
chr20:56379378-56380598	NA	NA	1.56549	-0.360813	0.0244187	0.189159	0.0545883	0.582507	0.615369
chr21:31218130-31222180	NA	TIAM1	4.96053	0.204326	0.0243972	0.189159	0.126597	0.034468	0.258339
chr8:108186425-108187946	NA	NA	1.29384	0.447108	0.0243837	0.189159	0.233406	0.0767868	0.318358
chr11:43601423-43603503	NA	NA	2.35141	-0.326923	0.0244274	0.189171	-0.103381	0.239662	0.457995
chr18:471620-473726	NA	COLEC12,THOC1,CLUL1,CETN1	3.48117	-0.276453	0.0244279	0.189171	-0.133426	0.0671037	0.307042
chr5:36838562-36841060	NA	NA	3.26496	-0.25354	0.0244417	0.189248	-0.0836465	0.223798	0.447598
chr11:22087522-22089175	NA	NA	0.943111	0.436672	0.0244538	0.189252	0.118309	0.375486	0.531609
chr12:104651231-104651876	NA	CHST11,WASHC4	2.61602	-0.23482	0.0244528	0.189252	0.101818	0.15602	0.396689
chr14:90623358-90625309	NA	NA	2.57648	0.36182	0.0244582	0.189252	0.280122	0.00753334	0.185867
chr16:66486087-66488204	NA	BEAN1,TK2,BEAN1-AS1	3.86452	-0.250828	0.02445	0.189252	-0.199871	0.00447564	0.169775
chr9:110258838-110259613	TXN	TXN,AKAP2,C9orf152,TXN	3.77582	0.214788	0.0244614	0.189252	0.0982403	0.0975124	0.342789
chr12:10158836-10161266	NA	GABARAPL1,OLR1,TMEM52B,CLEC7A	4.4455	-0.168543	0.0244768	0.1893	-0.0982008	0.0311108	0.25174
chr12:101924486-101929155	NA	RNA5SP369,GNPTAB,IGF1,SYCP3,DRAM1,CHPT1	5.88782	-0.166223	0.0245098	0.1893	0.0123845	0.789185	0.675377
chr12:6351175-6353445	NA	LTBR,SCNN1A,VAMP1,SCARNA11,CHD4,TAPBPL,CD27-AS1,IFFO1,NOP2,ACRBP,ING4	4.26168	-0.227858	0.024507	0.1893	-0.0664125	0.28558	0.486379
chr16:59066611-59068348	NA	NA	1.72094	-0.341259	0.0244994	0.1893	-0.12048	0.169036	0.406292
chr19:38830306-38832949	ECH1	RPS16,LGALS14,ZFP36,RN7SL566P,LGALS7,FBXO17,SUPT5H,ACTN4,EID2B,LGALS13,LGALS7B,LRFN1,LGALS4,ECH1,ECH1	5.23372	-0.164351	0.0244887	0.1893	-0.0947143	0.0368111	0.263097
chr19:55545872-55548637	SBK3	ZNF784,ZNF865,ZNF581,ZNF628,SBK3,SBK2,KIR2DS4,ZNF471,SSC5D,SBK3	6.21749	0.103413	0.0244939	0.1893	0.0404237	0.161552	0.400536
chr6:10609061-10610151	NA	NA	0.892562	0.420045	0.024506	0.1893	-0.0196767	0.863183	0.691661
chr6:136750810-136753211	NA	PEX7,RNA5SP219	3.80209	-0.206332	0.0244934	0.1893	-0.0939181	0.0961863	0.341573
chr7:24950503-24952276	NA	OSBPL3,SNRPCP19	1.95636	-0.359871	0.0244882	0.1893	0.0771701	0.446257	0.563359
chr8:19175418-19177142	NA	PSD3,SH2D4A,LPL	1.08385	0.418126	0.0245041	0.1893	0.1719	0.162285	0.401083
chr9:84596504-84598054	NA	NA	2.12325	0.36853	0.0244768	0.1893	0.117053	0.217885	0.443379
chr8:70616222-70618267	NA	XKR9,LACTB2,RN7SKP29,LACTB2-AS1,RN7SL19P	1.15228	0.420454	0.0245154	0.189314	0.0787867	0.523007	0.593644
chr3:156632103-156633783	NA	TIPARP-AS1,SSR3,TIPARP	1.86816	-0.4135	0.0245289	0.189359	-0.0631364	0.551859	0.604372
chr4:32720848-32722924	NA	NA	2.7691	-0.267725	0.0245259	0.189359	0.0103622	0.904508	0.700413
chr2:128621662-128623573	NA	NA	2.21165	-0.457421	0.024538	0.18937	-0.170914	0.116848	0.361599
chr2:159561270-159563210	NA	2020-03-07	2.8144	0.361886	0.0245344	0.18937	0.0857551	0.393902	0.540526
chr10:119532228-119533594	NA	TIAL1,EIF3A,SNORA19,RGS10	2.48146	0.421626	0.0245476	0.189414	0.191591	0.0826087	0.325421
chr17:47278175-47281821	NA	EFCAB13,ARL17B,MRPL45P2,TBKBP1,MYL4,SCRN2,GOSR2,ITGB3,THCAT158,WNT9B,RNU7-186P	4.05672	0.237831	0.0245768	0.189473	0.164982	0.0259301	0.240278
chr5:56849363-56850393	NA	SETD9,MAP3K1,LINC01948,MIER3,C5orf67	1.22336	0.38146	0.0245821	0.189473	0.104467	0.369352	0.528674
chr8:142374412-142375657	NA	NA	1.10772	0.399998	0.0245633	0.189473	0.128909	0.256441	0.467789
chr8:21896665-21898403	NA	GFRA2	2.74175	-0.36011	0.024578	0.189473	-0.268447	0.00419903	0.168872
chr8:65829381-65830664	NA	PDE7A	0.981012	0.521026	0.0245821	0.189473	0.273015	0.0924211	0.336843
chr9:114315885-114318972	ORM1	MIR455,ORM2,ATP6V1G1,ORM1,TNFSF15,ORM1	3.11424	-0.323835	0.0245711	0.189473	-0.0326216	0.690371	0.647941
chr9:134340405-134342869	NA	RNU6ATAC,ARF4P1,MIR3689B,RXRA,COL5A1-AS1,MIR4669	5.62429	-0.180327	0.0245651	0.189473	-0.158998	0.00211308	0.155491
chr2:152524974-152526644	NA	NUDCP1	2.45754	0.268421	0.0245875	0.189485	0.0871851	0.266722	0.474072
chr15:25861538-25864496	ATP10A	ATP10A,UBE3A,MIR4715,ATP10A	5.37271	0.251834	0.0245972	0.189493	0.0348328	0.584085	0.615578
chr4:168576802-168578887	NA	NA	1.73445	0.475392	0.0246028	0.189493	0.406237	0.0138836	0.207186
chr7:20382285-20383644	NA	NA	1.8134	0.276893	0.0246039	0.189493	0.148445	0.0876256	0.330977
chr9:121260852-121261847	NA	GSN-AS1,GSN,RAB14,STOM,C5	2.59929	0.285768	0.024604	0.189493	-0.0356026	0.692291	0.648755
chr4:9768000-9769951	NA	DRD5,OR7E35P	3.10736	-0.259678	0.0246179	0.189551	-0.0505862	0.454834	0.56723
chr6:136771671-136775566	NA	PEX7,RNA5SP219	4.69779	-0.177383	0.0246192	0.189551	-0.0389183	0.424229	0.553627
chr9:134040485-134042764	NA	NA	2.62989	-0.304729	0.0246229	0.189551	-0.297205	0.00100778	0.137264
chr12:68978210-68979894	NA	CPM	2.42977	0.297202	0.0246506	0.189645	0.108057	0.224819	0.44811
chr16:14003160-14005419	NA	BFAR,NPIPA3	4.34302	-0.199121	0.0246394	0.189645	-0.185356	0.00250337	0.156144
chr19:3784143-3786836	NA	ZNF77,CACTIN,ZNF555,C19orf71,MATK,CACTIN-AS1,APBA3,MRPL54,FZR1	5.25401	0.170433	0.0246477	0.189645	-0.00380152	0.937659	0.707565
chr4:81628383-81630300	NA	NA	3.0556	0.330518	0.0246501	0.189645	0.0751668	0.427531	0.555168
chr19:3555933-3559402	NA	MFSD12,C19orf71,FZR1,GNA15	6.41816	0.131159	0.0246689	0.189652	-0.0210342	0.566045	0.609686
chr3:12451678-12455392	NA	NA	5.90545	-0.257684	0.0246694	0.189652	-0.0974705	0.128297	0.373497
chr6:16503978-16506986	NA	ATXN1	2.59165	0.294871	0.0246658	0.189652	0.0516583	0.518923	0.592092
chr9:125520699-125523147	NA	MAPKAP1,PBX3,ARPC5L	2.67433	0.336945	0.0246706	0.189652	0.130952	0.193662	0.425569
chr9:83433200-83434826	NA	FRMD3	1.24761	-0.464371	0.0246657	0.189652	-0.244217	0.0278956	0.244087
chr2:203105757-203107208	NA	NA	0.581154	-0.441464	0.0246774	0.189674	0.0222188	0.866214	0.692293
chr15:38389210-38390979	NA	NA	1.12088	0.37425	0.0246883	0.189728	0.16674	0.136337	0.380549
chr14:23006312-23008080	C14orf93	HAUS4,C14orf119,HOMEZ,MMP14,ABHD4,BCL2L2-PABPN1,PRMT5,RBM23,C14orf93,C14orf93	5.14157	-0.158464	0.0247097	0.189759	-0.0588556	0.164601	0.403211
chr17:10027460-10029210	NA	NA	1.81354	-0.415948	0.0247116	0.189759	-0.264303	0.0108541	0.197452
chr3:157087992-157091819	LINC00881	CCNL1,TIPARP,TIPARP-AS1,KRT18P34,SSR3,KCNAB1-AS1,LINC00881,LINC02029,LINC00881	6.6311	-0.136912	0.0247052	0.189759	-0.0137541	0.689139	0.647567
chr6:170265233-170267064	LOC154449	LOC154449	2.8617	-0.264197	0.0247097	0.189759	0.0510264	0.434784	0.558258
chr8:66140886-66141896	NA	TRY-GTA5-1,CRH,ADHFE1,RRS1,RRS1-AS1,LINC00967	1.31617	-0.377794	0.0247027	0.189759	-0.05526	0.609779	0.623024
chr10:72330866-72332959	NA	DNAJB12,HMGN2P34,CDH23-AS1,DNAJC9,ECD,DDIT4,PSAP,P4HA1,SPOCK2	3.21935	-0.32511	0.024718	0.189771	-0.0715444	0.363382	0.525703
chr2:58447682-58448641	NA	FANCL,VRK2,LINC01122	1.49586	0.344191	0.0247208	0.189771	0.297078	0.00541227	0.173126
chr1:184805591-184807969	NA	FAM129A,TRMT1L,SWT1	1.88749	-0.33459	0.024732	0.189798	-0.000826113	0.993102	0.719087
chr3:98239419-98241495	NA	NA	1.35812	-0.352024	0.0247318	0.189798	-0.0161548	0.880176	0.695463
chr6:53550780-53552602	GCLC	GCLC	4.1782	0.214077	0.0247404	0.189833	0.0453541	0.420087	0.551742
chr11:78838409-78839033	NA	NA	0.968425	-0.363346	0.0247479	0.189861	-0.0183757	0.864481	0.691899
chr8:103140158-103141760	BAALC	BAALC-AS2,BAALC,BAALC	1.31454	0.383364	0.024779	0.19007	-0.0810153	0.51223	0.589822
chr20:46117107-46119629	CD40	CD40,CD40	5.18454	0.150571	0.0248056	0.190166	0.00726345	0.861996	0.691368
chr3:48232812-48234824	NA	CDC25A,FBXW12,NME6,RNU7-128P,NDUFB1P1,ZNF589,MRPS18AP1,CAMP	3.86526	-0.292629	0.0248069	0.190166	-0.151486	0.0498402	0.285387
chr6:161368286-161369704	NA	AGPAT4	3.58867	0.202461	0.0248001	0.190166	-0.0769648	0.180154	0.415258
chr8:63146289-63148087	NA	GGH	2.83825	-0.29767	0.0247998	0.190166	-0.0510523	0.494443	0.582854
chr1:100626082-100629046	NA	VCAM1,GPR88,LINC01349,RTCA,RPL7AP17	4.1152	-0.224808	0.0248207	0.190205	-0.0253936	0.665108	0.640529
chr1:77824723-77826299	NA	RNA5SP21,MIGA1,ACTG1P21,NSRP1P1	1.40695	-0.407529	0.0248236	0.190205	0.13559	0.23819	0.457245
chr22:25741415-25742823	MYO18B	MYO18B,MYO18B	1.85535	0.298024	0.0248203	0.190205	-0.0109492	0.90302	0.700162
chr12:631910-634077	LOC100049716	NINJ2,LOC100049716	4.84816	-0.196978	0.024833	0.190247	-0.0940776	0.0637657	0.303534
chr13:111045520-111048748	NA	LINC00368	5.03746	0.169993	0.0248368	0.190247	0.0781644	0.111603	0.357177
chr2:217912760-217914286	NA	TNS1,RUFY4,DIRC3,MIR6809	1.35973	-0.472017	0.0248444	0.190276	-0.0970503	0.349668	0.519499
chr2:17812255-17814755	MSGN1	GEN1,MSGN1,MSGN1	3.49844	0.312554	0.0248576	0.190318	0.313639	0.00197875	0.154558
chr6:34204906-34206419	NA	NA	0.849856	0.446124	0.0248543	0.190318	0.236341	0.114117	0.359277
chr3:127727030-127727857	NA	NA	2.70757	0.260564	0.0248671	0.190361	0.0852467	0.288183	0.488073
chr11:93536909-93539349	SMCO4	SMCO4,C11orf54,MTNR1B,SMCO4	5.48366	-0.156917	0.0248769	0.190407	-0.0898013	0.0390149	0.267339
chr8:138281604-138283794	NA	NA	2.13465	-0.341441	0.0248891	0.19047	-0.123058	0.195669	0.427348
chr3:49812502-49814896	UBA7	CDHR4,MIR5193,UBA7,UBA7	5.07136	0.195883	0.0248977	0.190506	0.0736532	0.173901	0.410381
chr16:25030866-25032693	LOC554206	LOC554206	3.85248	0.214489	0.0249125	0.19059	0.0729995	0.224838	0.44811
chr2:85852677-85855018	NA	IMMT,POLR1A	4.75677	0.205219	0.024956	0.190745	0.167728	0.00592728	0.176674
chr20:53934315-53935265	NA	ZNF217	3.27084	-0.242157	0.0249492	0.190745	0.0238124	0.704925	0.652879
chr5:115477508-115479293	NA	NA	2.82436	-0.312181	0.0249521	0.190745	0.0683673	0.421126	0.552316
chr6:154612686-154614809	NA	SCAF8,CNKSR3,RPL31P29	2.9035	0.308988	0.0249494	0.190745	0.0713681	0.421219	0.552349
chr7:3026929-3029355	NA	RN7SKP130	1.98646	0.273938	0.0249428	0.190745	-0.0291869	0.693878	0.649285
chr8:122918272-122919655	NA	C8orf76	2.65534	0.253344	0.0249547	0.190745	0.130179	0.0560524	0.293543
chr10:113426350-113427945	NA	NA	1.41577	-0.382069	0.0249676	0.190805	0.0214029	0.82712	0.684614
chr2:196158281-196160226	NA	DNAH7,STK17B,SLC39A10	4.79091	0.225649	0.0249754	0.190835	0.140044	0.0226901	0.233345
chr17:46019138-46021695	NA	CRHR1-IT1,KANSL1,KANSL1-AS1,NSFP1,STH,LRRC37A	3.8261	-0.256303	0.0250093	0.191064	-0.047359	0.400156	0.543066
chr1:66349511-66352408	NA	PDE4B	3.25353	0.249817	0.0250219	0.19112	0.141244	0.0616453	0.301259
chr12:9757975-9759672	CD69	CD69,KLRF1,CLECL1,CLEC7A,KLRK1,OLR1,KLRB1,CLEC12A,DDX12P,PZP,CLEC2B,KLRF2,GABARAPL1,CLEC2D,CD69	3.4497	0.273644	0.0250282	0.19112	0.0763118	0.303395	0.495334
chr6:138160930-138162787	ARFGEF3	ARFGEF3,PBOV1,ARFGEF3	1.6997	0.332248	0.0250265	0.19112	-0.00687317	0.938818	0.707774
chr10:28399059-28399844	NA	ZNF101P1	2.58107	-0.33227	0.0250409	0.191158	-0.0314834	0.705011	0.652931
chr15:59401055-59402672	NA	MYO1E	1.934	0.320422	0.02504	0.191158	0.153601	0.107037	0.352026
chr2:11929675-11931852	NA	NA	2.89731	-0.363085	0.0250514	0.191165	-0.171253	0.0650757	0.304581
chr2:207810241-207812575	NA	FZD5,PLEKHM3	4.20813	0.266818	0.0250574	0.191165	0.0724299	0.325659	0.507097
chr3:188749856-188750697	NA	NA	1.42437	0.405297	0.025055	0.191165	0.075971	0.563324	0.608657
chr6:137232600-137234808	NA	IFNGR1,IL22RA2,OLIG3,MAP3K5	4.64265	-0.240006	0.0250468	0.191165	-0.163878	0.0106142	0.196288
chr1:229197213-229198331	NA	RHOU	4.17339	-0.225627	0.0250673	0.191211	-0.0470808	0.474288	0.575122
chr17:5161725-5162522	NA	NA	1.09446	0.519737	0.0250894	0.191298	0.207367	0.166913	0.404767
chr18:50835853-50837385	NA	ME2,MRO	2.78386	-0.284183	0.0250942	0.191298	-0.0237933	0.748885	0.664983
chr2:201125024-201126090	NA	PPIL3,CFLAR,ORC2,CASP10,CLK1,CFLAR-AS1,FAM126B,CASP8,BZW1	4.03559	0.290045	0.0250926	0.191298	0.206059	0.0152895	0.21335
chr2:9548753-9549636	NA	ADAM17,IAH1,CPSF3	4.19724	0.253743	0.0250865	0.191298	0.163029	0.0228772	0.233989
chr15:25777750-25779785	NA	RNA5SP390	3.484	-0.344465	0.0251078	0.191373	-0.127291	0.173815	0.410315
chr1:61076365-61078997	NA	NFIA-AS1,NFIA	4.27114	-0.192126	0.025116	0.191388	-0.102961	0.0493428	0.284556
chr12:4654013-4654721	NA	NA	0.884838	0.345718	0.0251176	0.191388	0.155627	0.160801	0.399925
chr13:113225305-113227588	NA	NA	2.91216	-0.341675	0.0251508	0.191463	-0.0921217	0.319961	0.50427
chr13:51561145-51562738	NA	DHRS12,RNU6-65P,MIR4703	2.64471	0.285236	0.0251419	0.191463	0.123798	0.123863	0.369227
chr4:81633306-81636613	NA	RASGEF1B,MTCYBP44	4.15456	0.205932	0.0251481	0.191463	0.0125501	0.82261	0.683453
chr5:73781650-73784169	NA	NA	3.36271	-0.305358	0.0251398	0.191463	-0.152778	0.0601789	0.298594
chr6:2755363-2757640	MYLK4	MYLK4	3.79814	0.254147	0.0251435	0.191463	0.193379	0.00594874	0.177192
chr8:143404347-143405141	NA	NA	0.808877	0.4474	0.0251383	0.191463	0.0221134	0.855654	0.690406
chr1:56920906-56922475	NA	NA	3.33917	-0.375123	0.0251705	0.191554	-0.243628	0.0225045	0.232761
chr5:68369053-68370936	NA	NA	1.17656	0.391073	0.0251697	0.191554	-0.0317258	0.758197	0.666997
chr1:84423938-84427093	NA	DNASE2B,UOX,SAMD13,PRKACB	5.5251	-0.184678	0.0251805	0.191597	-0.0226346	0.645132	0.634869
chr6:111353120-111355859	NA	NA	4.74529	-0.212323	0.0251839	0.191597	-0.0241269	0.653355	0.637322
chr1:56963199-56964462	C8B	C8B	1.01001	-0.467526	0.0252007	0.191607	-0.264377	0.0516541	0.287777
chr1:65079590-65080494	NA	NA	1.46282	0.313455	0.0251898	0.191607	0.0700139	0.477309	0.576492
chr11:5196232-5198960	OR51V1	OR51V1	2.25047	-0.340966	0.0251992	0.191607	0.00738328	0.936437	0.707174
chr19:2624674-2625658	NA	GADD45B,SF3A2,GNG7,DIRAS1,CACTIN-AS1,RNU6-993P,SLC39A3,C19orf35,ZNF57,ZNF77,DOT1L,SPPL2B,OAZ1,TLE2	3.68598	-0.2773	0.0252001	0.191607	-0.0993613	0.144288	0.387707
chr15:28126722-28129744	NA	OCA2	4.49076	-0.204733	0.0252145	0.191682	-0.0165233	0.767731	0.669808
chr2:150424728-150427105	NA	TRE-CTC9-1	1.01416	0.381172	0.0252278	0.191717	-0.0342258	0.765232	0.66904
chr5:163915083-163917732	NA	LSM1P2	3.15481	-0.254557	0.0252308	0.191717	-0.0691546	0.25469	0.466543
chr5:65844356-65846964	NA	PPWD1,ERBIN,CENPK,NLN,TRAPPC13	2.37578	0.398556	0.0252261	0.191717	0.107993	0.357964	0.523343
chr2:39424389-39425760	NA	TMEM178A	1.71869	0.348417	0.0252363	0.191726	0.0927312	0.349466	0.519458
chr5:73867500-73870180	NA	NA	5.26625	-0.154297	0.0252397	0.191726	-0.0366068	0.377907	0.532653
chr8:122488458-122490851	NA	NA	2.75896	0.278903	0.0252522	0.191791	-0.0270821	0.658748	0.638651
chr10:102660174-102662179	NA	SFXN2,ARL3,RNU11-3P,MFSD13A,RPARP-AS1	2.62078	0.276571	0.0252562	0.191792	-0.144578	0.0658768	0.305794
chr1:17629127-17632192	NA	ARHGEF10L,PADI4,ACTL8	6.44547	0.166088	0.0252614	0.191802	0.0746958	0.111769	0.357264
chr15:52226658-52228723	NA	GNB5,TMOD3	2.88495	0.275698	0.025272	0.191823	0.210277	0.0155747	0.21383
chr3:187848760-187851752	NA	BCL6,RTP4	4.58304	-0.242582	0.0252692	0.191823	-0.0957142	0.12076	0.365793
chr11:76628640-76630917	NA	LRRC32	5.40707	0.224191	0.0252878	0.191855	0.198041	0.0023042	0.155491
chr15:36578748-36580368	C15orf41	C15orf41,C15orf41	4.42331	0.183605	0.0252878	0.191855	-0.0547601	0.267675	0.474536
chr20:53905756-53909294	NA	ZNF217	6.04998	-0.134489	0.0252823	0.191855	-0.0294332	0.412887	0.548667
chr1:120130251-120131835	NA	SEC22B	1.56449	-0.424822	0.0253062	0.191874	0.0191222	0.848773	0.688899
chr11:66920366-66922601	NA	ACTN3,CARNS1	4.61873	-0.201803	0.0253022	0.191874	-0.0232644	0.650571	0.636605
chr2:70067786-70072078	NA	MXD1,ASPRV1,PCBP1-AS1,C2orf42,SNRNP27,PCBP1,GMCL1,RN7SL470P	4.23034	0.222587	0.0253097	0.191874	0.0483949	0.436494	0.559075
chr5:136023665-136024694	TGFBI	TGFBI	2.69548	-0.265892	0.0253079	0.191874	-0.0435543	0.509656	0.588817
chr6:41161101-41163690	TREM2	TREM2,TREML1,TREML2,TREM2	4.43474	-0.258879	0.0252983	0.191874	-0.230739	0.00256797	0.156144
chr10:102793000-102794429	NA	BORCS7,SFXN2,AS3MT,NFKB2,NT5C2,C10orf95,RNU6-1231P	2.33544	-0.275502	0.0253307	0.191995	0.0629127	0.454091	0.566785
chr2:191622673-191623470	NA	NABP1	1.39362	0.412707	0.0253335	0.191995	-0.0143045	0.901264	0.699792
chr5:150121211-150124984	NA	PDGFRB,CDX1,SLC6A7,TIGD6,HMGXB3,CAMK2A,CSF1R,TCOF1,SLC26A2,CD74	5.93603	-0.183209	0.0253412	0.192024	-0.0416576	0.412235	0.548392
chr3:127829938-127832168	NA	NA	1.3617	0.368852	0.0253494	0.192045	0.0732869	0.515291	0.590842
chr8:123629110-123631520	NA	KLHL38	2.44653	0.362316	0.0253517	0.192045	0.235812	0.0367052	0.262896
chr1:225508679-225510317	NA	ENAH	0.535557	0.4109	0.0253767	0.192098	0.114263	0.37864	0.532981
chr2:152398608-152399396	NA	NA	1.19687	0.40386	0.0253783	0.192098	-0.0159132	0.890356	0.697638
chr20:44650710-44653400	ADA	OSER1,ADA,PKIG,SYS1,LINC01260,STK4,ADA	4.94618	-0.20361	0.0253768	0.192098	-0.0537147	0.313512	0.500627
chr4:77734181-77736539	NA	CNOT6L,SERBP1P5,FRAS1	2.32927	0.441318	0.0253775	0.192098	0.297899	0.0173469	0.219549
chr7:141673835-141677424	NA	TAS2R6P,TAS2R5,WEE2-AS1,KIAA1147,WEE2,TAS2R4,BRAF	4.97108	-0.230019	0.0253711	0.192098	0.0139169	0.827252	0.684633
chr1:23915648-23917323	CNR2	FUCA1,CNR2,CNR2	3.76762	-0.239352	0.025402	0.192189	-0.254945	0.000203036	0.124916
chr12:108128536-108130360	WSCD2	WSCD2,WSCD2	1.79325	0.334347	0.0254002	0.192189	-0.116661	0.228265	0.450644
chr6:89383377-89385995	NA	UBE2J1	1.83698	0.307414	0.0253997	0.192189	0.0208197	0.802896	0.679143
chr11:2190608-2193022	NA	TH,ASCL2,NAP1L4,H19,MIR4686	1.90924	-0.316965	0.0254082	0.192207	-0.0974819	0.244082	0.460656
chr2:216740341-216741815	NA	IGFBP5	1.21575	-0.458135	0.0254302	0.192233	-0.370162	0.0135345	0.206002
chr2:222363388-222365618	NA	SGPP2,PAX3	1.77386	0.326866	0.0254312	0.192233	0.313714	0.00108628	0.143125
chr20:38425297-38427611	SNORA71B	SNHG17,SNORA71B,SNORA71B	2.07871	0.247474	0.0254289	0.192233	0.113983	0.177509	0.413286
chr5:90982181-90984311	NA	ADGRV1,TMEM251P1	3.18367	-0.289347	0.0254303	0.192233	0.133039	0.0996285	0.344868
chr9:76292163-76293557	NA	NA	1.79688	0.309208	0.0254195	0.192233	0.0384705	0.665069	0.640507
chr7:139701653-139705470	NA	NA	3.57866	-0.254136	0.0254434	0.192296	-0.0482933	0.411729	0.548222
chr1:147244899-147248074	FMO5	CHD1L,FMO5,FMO5	5.20636	-0.195171	0.025451	0.192324	0.0406346	0.421305	0.552349
chr12:6367665-6369512	NA	VAMP1,LTBR	4.05832	0.298799	0.0254654	0.192403	0.113584	0.174041	0.410476
chr5:111497715-111499938	NA	NA	1.39102	0.554904	0.0254794	0.19248	0.342775	0.0342235	0.257961
chr7:106176385-106179097	NA	NA	3.09955	-0.28164	0.0254861	0.192501	-0.130881	0.085822	0.329113
chr1:159005627-159006428	NA	IFI16,OR6N2,ACKR1,AIM2,PYHIN1	3.2367	0.247621	0.0255777	0.19256	0.117774	0.106757	0.351934
chr1:44261186-44264152	NA	DMAP1,KDM4A,ERI3,KDM4A-AS1,SZT2,ATP6V0B,ERI3-IT1	3.64586	-0.226209	0.0255846	0.19256	-0.0833417	0.133209	0.378152
chr10:125146776-125148534	NA	EDRF1-AS1,CTBP2,MIR4296	3.11353	0.247897	0.0255735	0.19256	0.141626	0.0625888	0.302319
chr12:62789739-62790846	NA	NA	1.40006	-0.307629	0.0255732	0.19256	0.087522	0.338407	0.513896
chr12:94705306-94707178	NA	MIR7844,TMCC3	3.16429	0.233784	0.0255433	0.19256	0.323629	4.82847e-05	0.094264
chr14:24424540-24425629	KHNYN	CBLN3,KHNYN,NYNRIN,TINF2,ADCY4,NEDD8-MDP1,NEDD8,SDR39U1,IRF9,PSME1,KHNYN	3.73044	-0.225192	0.0255498	0.19256	-0.000121957	0.99833	0.720282
chr16:29151992-29153054	NA	RRN3P2,SPNS1,CDC37P1,SULT1A1,SLX1B	3.01892	-0.284569	0.0255859	0.19256	-0.142387	0.0651117	0.304581
chr17:16249307-16250667	NA	ZSWIM7,PIGL,NCOR1,MIR1288,RNU6-314P,ADORA2B,TTC19	1.97508	0.279633	0.0255765	0.19256	0.0823569	0.357588	0.523307
chr17:38556321-38559688	NA	CDK12,MED1,RPL19	5.26875	-0.160357	0.0255416	0.19256	-0.101699	0.0235816	0.235823
chr17:38673884-38675198	NA	PCGF2,CDK12,MED1,PIP4K2B,MLLT6,CISD3,SNORA21,PSMB3,CWC25,RPL23,RPL19,EPOP	3.15094	0.283679	0.0255551	0.19256	-0.0159708	0.840369	0.687492
chr17:64572225-64574054	NA	MILR1,LRRC37A3	0.918547	0.44869	0.02553	0.19256	0.325875	0.0205655	0.227694
chr18:74249155-74251946	NA	CYB5A,C18orf63,CNDP2	6.02412	-0.129833	0.0255572	0.19256	-0.0277375	0.423836	0.55348
chr19:17133335-17134006	NA	ANO8,C19orf44,MYO9B,SLC27A1,OCEL1,PGLS	1.86261	0.309724	0.0255634	0.19256	0.0106301	0.91198	0.701953
chr19:38033141-38035410	NA	ZNF383,CATSPERG,ZNF573,ZNF585B,WDR87,ZNF585A,ZNF571,ACTN4,GGN,DPF1,SIPA1L3,LGALS4,ZNF607,ZNF540	3.87893	0.178362	0.0255493	0.19256	0.0253806	0.598488	0.620454
chr2:28398087-28398822	FLJ31356	FOSL2,PLB1,ZNF512,GPN1,SNRPGP7,NRBP1,PPP1CB,FLJ31356,FLJ31356	2.70954	0.299349	0.025526	0.19256	0.217135	0.0179466	0.220213
chr3:157225047-157227012	NA	NA	2.38228	-0.251621	0.0255062	0.19256	-0.0100273	0.878035	0.694795
chr4:112140819-112141669	FAM241A	ZGRF1,C4orf32,FAM241A	1.47022	0.389494	0.0255505	0.19256	0.120389	0.302408	0.495002
chr4:123597589-123601086	NA	LINC01091	2.54601	0.283783	0.0255223	0.19256	0.0299086	0.669658	0.641899
chr4:174521002-174523638	HPGD	HPGD,MIR4276,HPGD	5.2917	-0.188493	0.0255447	0.19256	-0.059004	0.200363	0.430488
chr5:95035744-95037446	NA	MCTP1	1.9736	0.409546	0.0255005	0.19256	-0.0489156	0.66911	0.641702
chr6:82066119-82068160	NA	NA	3.28686	0.28582	0.0255832	0.19256	0.192344	0.0304329	0.250713
chr7:30347023-30349106	NA	ZNRF2,MIR550A1,NOD1	3.69989	-0.239442	0.0255305	0.19256	-0.0729994	0.249506	0.463826
chr7:97173478-97175042	NA	NA	1.32287	0.409055	0.0255876	0.19256	0.0999427	0.360968	0.524395
chr9:77934482-77936358	NA	GNAQ	3.33042	-0.258939	0.0255057	0.19256	0.0302046	0.664638	0.640402
chr4:153675809-153677093	NA	TLR2,DCHS2,RNF175,WDR45P1	1.93505	0.458382	0.0255997	0.192622	0.211554	0.117499	0.362333
chr18:48714809-48717363	NA	SMAD7	4.68449	-0.154024	0.0256094	0.192665	-0.0637437	0.11784	0.362627
chr1:39954116-39956743	MFSD2A	MYCL,CAP1,TRIT1,EXO5,MFSD2A,RPS2P12,MFSD2A	5.04622	0.158426	0.0256272	0.192682	0.0537774	0.226709	0.449197
chr11:72776313-72777269	NA	STARD10,ARAP1,MIR4692	1.86484	0.331559	0.0256207	0.192682	-0.0185803	0.847036	0.688539
chr17:2925217-2926555	NA	OR1D5,OR1D2,OR1E3,SAMD11P1,EIF4A1P9,OR1D3P,OR3A4P,OR1E2,RN7SL608P,RPL21P125,HIC1,METTL16	1.22822	-0.451175	0.0256216	0.192682	-0.0978963	0.384375	0.535902
chr7:137932242-137934043	NA	CREB3L2,AKR1D1	3.67951	-0.201908	0.0256249	0.192682	0.00847155	0.881023	0.695492
chr16:84893277-84895377	NA	RNU1-103P,COTL1,KIAA0513,ZDHHC7,CRISPLD2	2.69957	-0.318951	0.0256579	0.192849	-0.15269	0.0841482	0.327275
chr17:63196222-63198636	NA	NA	3.64493	0.417562	0.025669	0.192849	0.326858	0.018386	0.221139
chr20:46110457-46112796	NA	CD40,SLC12A5,ZNF335,RPL13P2,NCOA5,PCIF1,ZNF663P,SYS1	4.84188	0.166517	0.0256643	0.192849	0.0492222	0.308919	0.498368
chr6:132591814-132594114	TAAR5	TAAR5	2.07793	-0.433841	0.02566	0.192849	0.0142642	0.89742	0.699002
chr7:130884945-130885643	NA	NA	1.07513	-0.351739	0.0256653	0.192849	0.209972	0.0439014	0.276876
chr22:31582710-31584167	NA	EIF4ENIF1,SFI1,RPS18P14,MIR7109,PIK3IP1,RNF185	2.20971	0.287193	0.0256813	0.192883	0.1087	0.250803	0.464492
chr9:15221119-15223617	NA	NA	2.84207	0.257408	0.0256775	0.192883	0.159955	0.0342794	0.257961
chr17:2412380-2413118	LOC284009	SRR,MNT,LOC284009	1.73322	0.29932	0.0256961	0.192906	-0.0678875	0.442911	0.56175
chr2:11862745-11864640	MIR3681HG	MIR3681HG	1.26268	0.452317	0.0256944	0.192906	0.0827744	0.507356	0.587823
chr6:150936195-150938533	NA	RNU6-302P	2.19073	-0.30731	0.0256899	0.192906	-0.0408065	0.649773	0.636333
chr1:180277762-180280065	NA	ACBD6	3.94156	-0.177789	0.0257199	0.19297	-0.00961435	0.840474	0.687497
chr11:122791393-122792865	NA	UBASH3B,CRTAM,C11orf63	3.4195	0.243104	0.0257198	0.19297	0.0645329	0.358086	0.523417
chr15:63483022-63484629	NA	USP3,FBXL22,CA12,SNX1	4.47012	-0.188335	0.0257242	0.19297	-0.0144544	0.768837	0.670039
chr6:56838186-56839649	LOC101930010	KIAA1586,BEND6,LOC101930010	3.74804	-0.231437	0.0257122	0.19297	-0.0154066	0.804779	0.679584
chr7:41709798-41710789	INHBA	INHBA,INHBA	2.98118	0.283468	0.0257228	0.19297	0.237598	0.0146599	0.211803
chr6:157981049-157982666	SYNJ2	SYNJ2,SYNJ2-IT1,SYNJ2	3.38624	0.245509	0.0257535	0.19316	0.012918	0.848688	0.688897
chr13:33554407-33556005	NA	NA	1.19349	-0.418822	0.025765	0.193188	-0.0858166	0.423087	0.553223
chr5:65879163-65880603	NA	NA	0.742303	0.430291	0.0257615	0.193188	0.225431	0.11892	0.363582
chr18:79421595-79424008	NA	NA	1.5099	0.418856	0.0257694	0.193191	0.132505	0.251988	0.464848
chr11:102610041-102612005	NA	NA	1.2001	0.36395	0.0257742	0.193198	0.199672	0.0683134	0.308695
chr9:92146487-92148322	NA	NOL8,MTND4P15,HSPE1P22,RPL21P82,RPL21P86,SNX18P2,SPTLC1,MTCO3P29,LINC00475	3.87277	-0.205099	0.0257823	0.19323	-0.137596	0.0170542	0.21874
chr20:4719557-4721577	PRND	PRNP,PRND,PRND	3.25781	-0.273521	0.0258247	0.193518	-0.180676	0.0121034	0.202268
chr1:157850824-157851329	NA	NA	1.02052	0.380838	0.0258412	0.193567	0.0194985	0.854238	0.690113
chr17:9762575-9764709	NA	NA	1.55585	-0.478014	0.0258563	0.193567	-0.181168	0.148624	0.390853
chr18:49061233-49062933	NA	MIR4744	2.33543	0.282699	0.0258454	0.193567	0.0762768	0.363729	0.52596
chr2:191203969-191205352	NA	STAT4,MYO1B	2.52141	0.365094	0.0258462	0.193567	0.442571	0.000524365	0.130272
chr7:77726020-77727513	NA	APTR,PTPN12,TMEM60	2.42999	0.321762	0.0258483	0.193567	0.216214	0.017807	0.220024
chr8:85979057-85980934	NA	CA2,CA3-AS1,ATP6V0D2	1.33678	0.311795	0.0258587	0.193567	-0.107096	0.24179	0.459352
chr9:88923015-88924806	NA	S1PR3,C9orf47,SECISBP2,PCNPP2	4.02931	0.217469	0.0258529	0.193567	0.00222594	0.96956	0.714176
chr1:162325954-162328928	NA	C1orf226,SPATA46,SH2D1B,RNA5SP61	4.37952	-0.183542	0.0258664	0.193595	-0.0218689	0.667141	0.641214
chr17:75316207-75316774	NA	UNK,GRB2,NAT9,CDK3,MRPS7,NUP85,MIF4GD,TEN1,RN7SL573P,SLC25A19,TRIM65,H3F3B,LLGL2,SAP30BP,USH1G,SLC16A5,GGA3	2.9567	-0.221068	0.0258746	0.193598	-0.0904004	0.145014	0.388132
chr20:48879171-48881032	NA	PREX1,ARFGEF2	2.41557	-0.342514	0.0258717	0.193598	-0.12097	0.164534	0.403171
chr1:47230894-47232774	TAL1	SKINT1L,EFCAB14-AS1,PDZK1IP1,TAL1,TAL1	1.26115	0.349869	0.0259049	0.193795	0.0534344	0.606661	0.622577
chr20:46349403-46352133	NA	NCOA5,ZNF335,TP53RK,ELMO2,ZSWIM1,SPATA25,SLC35C2,CDH22	2.67351	0.238046	0.0259143	0.193836	0.00628317	0.929185	0.705617
chr1:246959185-246961174	NA	AHCTF1,ZNF669,KIF28P,LINC01341,ZNF496,NLRP3,ZNF695	3.53982	-0.224444	0.0259468	0.193961	0.0221778	0.701243	0.651402
chr10:13944967-13946922	NA	MCM10	2.74257	-0.240129	0.0259406	0.193961	-0.0718941	0.290161	0.489203
chr11:72312811-72315199	NA	PHOX2A	4.87361	-0.207416	0.0259436	0.193961	-0.0267162	0.634478	0.631404
chr15:59304606-59306272	NA	MYO1E,PIGHP1,RPS3AP6,MIR2116,BNIP2,RNF111	4.16645	0.188425	0.0259365	0.193961	0.150242	0.00797188	0.188484
chr10:71805278-71807729	NA	CDH23,VSIR,PSAP,MIR7152	2.61737	-0.277008	0.0259577	0.193984	0.0121917	0.871065	0.69316
chr11:85953060-85955538	NA	CREBZF,SLC25A1P1,PICALM,CCDC83	2.71227	0.542803	0.0259552	0.193984	0.289221	0.0667553	0.306778
chr3:171984588-171986329	NA	FNDC3B,TMEM212	3.59276	-0.257454	0.0259617	0.193985	-0.127901	0.0683888	0.308703
chr1:183882408-183884879	NA	APOBEC4,RGL1,NCF2	3.76614	0.318013	0.0259845	0.194096	0.177845	0.0403943	0.27057
chr3:12352661-12354765	NA	PPARG,SYN2,TIMP4,RAF1	4.46033	-0.234645	0.0259827	0.194096	-0.0861102	0.177767	0.413426
chr5:151037605-151041263	NA	SMIM3,GPX3,TNIP1	2.75252	0.271284	0.0259896	0.194105	0.149086	0.0630079	0.302636
chr11:122744614-122745315	NA	ZNF202,CRTAM,UBASH3B	2.26625	0.311616	0.0259987	0.194114	-0.0659844	0.413921	0.549005
chr15:90647843-90649795	NA	BLM,CRTC3,ZNF774,GABARAPL3,FES,ZNF710,UNC45A,GDPGP1,IQGAP1,HSPE1P3	3.28183	0.254965	0.025997	0.194114	0.251444	0.00158487	0.149584
chr1:100529962-100531050	NA	CDC14A,VCAM1,GPR88,SLC30A7	0.991668	-0.389475	0.0260121	0.194185	-0.0715256	0.52475	0.594094
chr7:20205828-20206497	NA	NA	2.96097	0.253755	0.0260201	0.194186	-0.039016	0.589256	0.61769
chr9:134055089-134056171	LOC100130548	BRD3,LINC00094,DBH-AS1,LOC100130548	2.06606	-0.283843	0.0260194	0.194186	-0.209728	0.0114164	0.19914
chr10:80176593-80179367	NA	MBL1P,PLAC9,ANXA11	3.21136	0.23861	0.0260289	0.194193	-0.0537912	0.419919	0.551659
chr11:914149-915983	CHID1	CHID1,CHID1	4.16552	-0.214337	0.0260278	0.194193	-0.0949284	0.0876237	0.330977
chr20:48760461-48762482	NA	PREX1,ARFGEF2,CSE1L,STAU1	2.8147	-0.240433	0.0260358	0.194215	-0.0219592	0.732215	0.660492
chr12:94832527-94834081	KRT19P2	USP44,CEP83,VEZT,KRT19P2,KRT19P2	1.44954	-0.417703	0.0260423	0.194217	0.00779739	0.940207	0.708024
chr9:124273189-124274416	NA	NA	3.34177	0.196673	0.026044	0.194217	-0.0484673	0.379783	0.533665
chr17:36034323-36037664	NA	CCL18,CCL15,CCL5	5.40698	-0.158444	0.0260543	0.194261	0.0207752	0.646987	0.635451
chr4:158807767-158808871	NA	FNIP2,PPID,C4orf45,RAPGEF2,RNU6-128P,ETFDH,C4orf46	3.69879	0.255076	0.0260577	0.194261	0.161085	0.0381793	0.265922
chr15:75130223-75132411	NA	C15orf39,RPP25,SCAMP5,CSK,MAN2C1,SIN3A	3.40212	0.379133	0.0260761	0.194339	0.0713995	0.489518	0.581232
chr3:10010245-10011509	EMC3	BRK1,RNU6-670P,FANCD2,IL17RE,JAGN1,PRRT3,IRAK2,RPUSD3,CRELD1,FANCD2OS,EMC3	3.14944	-0.289709	0.0260725	0.194339	-0.172373	0.0310483	0.25174
chr12:100249622-100250823	NA	NA	1.05011	-0.365591	0.026081	0.194339	0.0568053	0.577318	0.613621
chr13:30659433-30660408	NA	USPL1,HMGB1	1.70148	-0.344633	0.0260844	0.194339	-0.0669442	0.449636	0.564781
chr21:29285805-29288901	NA	LINC00189,MAP3K7CL	3.48769	0.350721	0.0260879	0.194339	0.146259	0.156049	0.396741
chr11:74783004-74784971	NA	XRRA1,RNF169,RPS12P22,ARRB1	2.86846	0.293787	0.0261018	0.194413	0.213194	0.0221563	0.23198
chr21:25966722-25968443	NA	RNU6-123P,APP,ATP5J,GABPA	2.35377	-0.32491	0.0261081	0.194431	-0.0051228	0.949713	0.709775
chr16:88240054-88242340	NA	GALNS,ACSF3	1.99139	0.274796	0.026116	0.19444	-0.0483398	0.583782	0.615538
chr7:142103549-142105980	NA	TAS2R38,CLEC5A,MGAM2	1.87129	0.344388	0.0261173	0.19444	0.158269	0.115987	0.360918
chr10:74738194-74740106	NA	ADK,KAT6B,POLR3DP1	2.17696	-0.300828	0.0261453	0.19459	-0.138972	0.0815665	0.324363
chr11:9513424-9516061	NA	ZNF143,WEE1,DENND5A,SBF2-AS1	3.00385	0.279964	0.026148	0.19459	0.163867	0.0586072	0.296705
chr12:82965078-82967411	NA	RNU6-977P	3.79238	-0.255323	0.0261529	0.19459	-0.105536	0.123236	0.368546
chr13:41827027-41828695	NA	RNU6-74P,VWA8,RN7SL515P	1.97967	0.332468	0.0261603	0.19459	0.153557	0.138315	0.382113
chr13:75414734-75417917	NA	LMO7-AS1,TBC1D4,LINC01078	4.10024	-0.180041	0.0261544	0.19459	-0.102509	0.0549096	0.291595
chr5:135874349-135876194	NA	NA	1.30401	-0.415164	0.0261611	0.19459	-0.0522528	0.645167	0.634869
chr1:212531301-212535085	NA	ATF3,BATF3,LINC01740	5.75117	0.186415	0.0261948	0.194694	0.138552	0.0142295	0.209131
chr17:50917696-50919959	NA	LINC02071,COL1A1,WFIKKN2,NME2,RSAD1,CHAD,TOB1,UTP18	3.88285	0.215161	0.0261864	0.194694	0.0534425	0.394465	0.540735
chr17:55465982-55467956	NA	MMD	2.20159	-0.356424	0.0261889	0.194694	-0.259724	0.00962939	0.193273
chr3:88037951-88039786	NA	C3orf38,CGGBP1	2.95433	0.208985	0.0261923	0.194694	0.0980432	0.148051	0.390365
chr8:100558800-100560157	ANKRD46	ANKRD46,GAPDHP62,ANKRD46	3.51258	-0.202739	0.0261803	0.194694	-0.0694546	0.213923	0.4409
chr12:110660873-110663007	NA	TCTN1,HVCN1,FAM216A,ANAPC7,RN7SL387P	4.26983	0.217705	0.0261995	0.1947	0.0776586	0.20015	0.430418
chr2:74053377-74055188	NA	TET3,BOLA3,BOLA3-AS1,ACTG2,DGUOK-AS1,FNBP1P1	2.24908	0.258472	0.0262061	0.19472	0.0193982	0.795203	0.677148
chr20:24316826-24319275	NA	RNU1-23P,GAPDHP53	2.19058	-0.355215	0.0262101	0.19472	-0.11226	0.241408	0.459209
chr10:16769670-16772153	NA	NA	2.83745	0.326888	0.0262301	0.19474	0.179432	0.052454	0.288806
chr18:23229665-23232430	NA	CABLES1,TMEM241,NPC1,C18orf8,RBBP8	3.7151	-0.21395	0.0262304	0.19474	0.139059	0.0223912	0.23242
chr2:98856457-98857897	NA	NA	1.74148	0.492682	0.0262281	0.19474	0.460579	0.00142264	0.147429
chr20:40493692-40495409	NA	MAFB	4.2247	0.225351	0.0262246	0.19474	0.126849	0.0455506	0.279606
chr22:30347042-30350102	NA	RNF215,CCDC157,TBC1D10A	2.03102	0.397033	0.0262324	0.19474	0.210066	0.0574292	0.295023
chr10:89083947-89084647	NA	FAS,CH25H,LIPA	2.04008	0.430104	0.0262531	0.194759	0.280623	0.0328462	0.25591
chr11:117194737-117196761	TAGLN	TAGLN,TAGLN	4.447	-0.231092	0.0262459	0.194759	-0.159221	0.0145493	0.211359
chr12:82893481-82894747	NA	TMTC2	1.93365	0.381265	0.0262794	0.194759	0.205138	0.0805015	0.322903
chr16:84993655-84996069	NA	ZDHHC7,KIAA0513,KLHL36,RN7SL381P,COTL1,CRISPLD2	5.80371	-0.12301	0.0262625	0.194759	-0.0337185	0.323973	0.50637
chr2:135972388-135973818	NA	DARS-AS1	1.07941	0.440056	0.026255	0.194759	0.0641855	0.603371	0.621538
chr2:159796418-159798872	CD302	ITGB6,BAZ2B,LY75,PLA2R1,MARCH7,CD302,CD302	5.30412	-0.196594	0.026283	0.194759	-0.133797	0.0118936	0.201146
chr2:85911354-85914999	NA	ST3GAL5-AS1,POLR1A,MRPL35	3.05018	0.263102	0.0262666	0.194759	0.257171	0.00249448	0.156144
chr3:119326944-119327665	ARHGAP31-AS1	ARHGAP31-AS1,RNU6-1127P,ARHGAP31-AS1	2.77384	0.289172	0.0262499	0.194759	0.0345542	0.655977	0.638127
chr3:177569332-177571770	NA	LINC00578,RN7SKP52	3.35093	0.224956	0.0262691	0.194759	0.123484	0.0602836	0.298653
chr3:194560937-194563191	NA	TMEM44-AS1,ATP13A3,RNU6-1101P,LINC00884,GP5,HES1,RPL23AP93	3.56237	0.246383	0.0262863	0.194759	0.192714	0.0115474	0.199262
chr4:74082869-74085775	NA	PPBPP2	4.45299	-0.24937	0.0262494	0.194759	-0.115294	0.062147	0.301901
chr9:107630279-107631509	NA	RNU6-996P,KLF4	1.03976	-0.509932	0.0262735	0.194759	0.0226234	0.851731	0.689491
chr9:111915357-111916008	NA	RNU6-1013P,GNG10,UGCG,LRRC37A5P,MIR4668	0.648209	0.503311	0.02628	0.194759	0.0649018	0.669197	0.64171
chr20:9630003-9631265	NA	NA	0.471724	0.586687	0.0263075	0.194886	0.49446	0.0176836	0.219598
chr11:109945767-109947316	NA	ZC3H12C,TFAMP2	3.55684	0.246043	0.0263217	0.194933	0.122256	0.0744072	0.315895
chr9:91301971-91303838	NA	NFIL3,LINC00484,AUH	3.20819	0.286371	0.0263208	0.194933	0.13367	0.115455	0.360455
chr4:24583372-24585550	DHX15	DHX15,RN7SL16P,DHX15	5.42661	0.22102	0.0263292	0.194959	0.0487427	0.413431	0.548857
chr8:133230312-133231493	NA	WISP1-OT1	1.11783	-0.368868	0.0263378	0.194994	-0.0273875	0.837116	0.686604
chr14:103154391-103157009	NA	TNFAIP2,RPL21P12	3.61176	-0.237895	0.0263421	0.194996	-0.124177	0.0696809	0.310169
chr16:89533390-89535485	NA	SPG7,RPL13,DBNDD1,ZNF276,SPATA2L	2.33264	-0.311996	0.0263556	0.195067	-0.0762548	0.326452	0.507462
chr1:31366348-31367610	NA	SERINC2	1.89362	0.316621	0.0263625	0.195072	0.0144799	0.855682	0.690406
chr7:98418442-98420015	NA	TRRAP,RPS3AP26,SMURF1,BRI3,BAIAP2L1	0.993876	0.418517	0.0263641	0.195072	0.0359831	0.789612	0.67544
chr1:197767744-197769158	NA	DENND1B	2.01685	0.449753	0.0263919	0.195102	0.236632	0.0809177	0.323436
chr19:39937044-39937857	NA	NA	0.568431	0.495285	0.0263851	0.195102	0.0035044	0.978534	0.715939
chr2:10006013-10007292	NA	GRHL1	2.43659	-0.252849	0.0263848	0.195102	0.0163649	0.826512	0.68444
chr2:134110534-134111411	NA	NA	0.962569	-0.555839	0.0263758	0.195102	-0.096238	0.447666	0.563721
chr7:77722544-77723454	NA	APTR,RSBN1L,TMEM60,PHTF2,PTPN12	1.67947	0.382269	0.0263797	0.195102	0.10522	0.335423	0.512244
chr8:66175708-66177887	CRH	CRH,CRH	1.98638	-0.3435	0.0263889	0.195102	-0.237965	0.0332501	0.256357
chr15:55374064-55375723	NA	NA	1.06222	0.365045	0.0264154	0.195228	0.255785	0.0175337	0.219598
chr3:152405791-152407285	NA	TMEM14EP,MBNL1	1.55266	0.395939	0.0264169	0.195228	-0.00989585	0.923239	0.70436
chr12:6790354-6793491	CD4	CD4,LPAR5,GPR162,P3H3,PTPN6,ING4,PTMS,MLF2,GNB3,PIANP,USP5,CDCA3,ACRBP,TPI1,LRRC23,RPL13P5,SPSB2,GAPDH,CD27,TAPBPL,IFFO1,ZNF384,CHD4,CD4	5.50645	-0.176158	0.0264277	0.195228	-0.0876553	0.0745571	0.316218
chr2:43018138-43019677	NA	RNU6-242P	2.6235	-0.269328	0.0264288	0.195228	-0.00571266	0.933043	0.706469
chr6:139678188-139681337	FILNC1	FILNC1	3.6881	-0.300672	0.0264221	0.195228	-0.0917997	0.254394	0.466349
chr16:53864239-53866701	NA	IRX3,RPGRIP1L	2.95135	-0.23946	0.0264412	0.19529	-0.0350246	0.590546	0.617998
chr3:126388237-126390050	CCDC37-DT	CCDC37-AS1,KLF15,CCDC37-DT	3.98303	-0.272616	0.0264501	0.195298	-0.0213823	0.756045	0.666487
chr6:87808491-87809811	NA	NA	1.03612	0.370003	0.0264464	0.195298	0.100735	0.392625	0.539966
chr11:32898913-32900760	NA	PRRG4,QSER1	2.67191	0.57961	0.02646	0.195341	0.467235	0.00405794	0.167221
chr2:190793571-190795274	NA	NEMP2,GLS,HIBCH	1.9073	0.28976	0.026468	0.195371	0.21852	0.0280639	0.244618
chr1:247372276-247374312	NA	ZNF670-ZNF695,ZNF496,HSD17B7P1,NLRP3	3.42166	0.352948	0.0265029	0.195408	0.10075	0.28137	0.483379
chr1:89127874-89130160	NA	GBP7,GBP3,GBP4,GBP5,PTGES3P1,GBP1,GBP2,GTF2B	4.86373	0.317969	0.0264986	0.195408	0.205561	0.0253779	0.238783
chr1:89659639-89661701	NA	LRRC8C,FLJ27354,ZNF326,GEMIN8P4,RN7SKP272	1.9821	0.304674	0.0264834	0.195408	0.0893035	0.333363	0.511138
chr10:11163654-11164411	NA	CELF2,CELF2-AS2	2.65906	-0.279211	0.0265016	0.195408	-0.158112	0.0348703	0.259094
chr2:106106510-106108314	NA	C2orf49,UXS1,C2orf40	1.85735	0.309805	0.0265039	0.195408	0.192357	0.0698994	0.310306
chr2:151297066-151298859	NA	TNFAIP6,NMI,RBM43	2.05224	0.329279	0.0264791	0.195408	0.212381	0.0347639	0.258949
chr6:111399102-111400007	NA	NA	1.5367	-0.397784	0.0265024	0.195408	0.243683	0.0599311	0.298305
chr9:113906281-113908137	NA	ZNF618	1.65196	0.477853	0.0265046	0.195408	0.250203	0.0809273	0.323441
chr7:151459387-151461287	NA	SMARCD3,CRYGN,RHEB	1.21983	-0.428634	0.026515	0.195455	-0.0641599	0.58265	0.615392
chr20:1484101-1485475	NA	SIRPB2,NSFL1C	2.79856	0.279814	0.0265313	0.195514	0.197984	0.0267969	0.241629
chr21:43581583-43582594	NA	NA	0.963657	-0.505259	0.0265349	0.195514	-0.0288025	0.819987	0.682987
chr6:129659756-129660704	NA	ARHGAP18,RPL5P21	1.21008	0.37138	0.0265288	0.195514	-0.0307014	0.772588	0.670951
chr11:93089007-93089696	NA	NA	0.859122	0.35301	0.0265396	0.195519	0.112368	0.327139	0.507761
chr3:15629964-15631424	NA	EAF1,COL6A4P1,CAPN7,COLQ,HACL1,BTD,SH3BP5,ANKRD28	1.82869	0.283841	0.0265538	0.195595	0.223811	0.012259	0.202962
chr3:9778364-9781034	NA	TADA3,TTLL3,RPUSD3,CAMK1,ARPC4	3.71123	0.224978	0.0265617	0.195623	-0.105263	0.0996239	0.344868
chr7:137716886-137718987	NA	DGKI,RPL6P19	1.58372	-0.339652	0.0265899	0.195802	-0.0663888	0.465222	0.571875
chr4:83716922-83718107	NA	NA	1.6404	0.431528	0.0266099	0.19592	0.0868268	0.454243	0.566858
chr15:92936211-92937311	NA	NA	1.12265	0.368961	0.0266273	0.196019	-0.0637008	0.55818	0.606855
chr19:29690319-29691284	NA	C19orf12	1.15883	0.387311	0.0266404	0.196087	0.0578657	0.595042	0.619405
chr13:30864838-30866630	NA	TEX26,MEDAG,TEX26-AS1,RXFP2,LINC00545	2.59655	-0.263657	0.0266573	0.196181	-0.0580542	0.427268	0.555076
chr2:134682654-134685159	NA	TMEM163	4.56101	-0.173392	0.0266753	0.196284	0.036264	0.424263	0.553627
chr6:108797851-108799197	NA	ZNF259P1,RPL37AP3	1.72278	-0.325865	0.0266825	0.196309	-0.167751	0.0722096	0.31342
chr7:74648809-74652260	NA	STAG3L2,LAT2,PMS2P2,SPDYE12P,GTF2IRD2,GTF2IRD2B,GTF2I	4.37564	0.226728	0.026703	0.19643	0.188597	0.0135124	0.206002
chr1:247414786-247417153	NLRP3	OR2B11,ZNF496,NLRP3,NLRP3	3.67298	-0.210827	0.0267148	0.196462	-0.111948	0.06776	0.307926
chr3:150347762-150350302	NA	EIF2A,P2RY14,LINC01214,TSC22D2	3.65729	-0.242126	0.0267153	0.196462	-0.0448343	0.485894	0.579778
chr17:7568982-7570438	EIF4A1	EIF4A1	3.7286	-0.19373	0.0267202	0.196468	0.0778664	0.188785	0.422044
chr1:224592299-224595893	NA	CNIH3,AKR1B1P1	5.12789	-0.182228	0.0267381	0.196565	-0.0852543	0.0710208	0.312027
chr13:49839237-49841423	NA	EBPL,KPNA3,RNY4P30	3.81427	-0.208267	0.0267437	0.196565	-0.0795411	0.191653	0.424177
chr19:4057356-4060383	NA	SEMA6B,NFIC,ZBTB7A,PLIN5,UBXN6,SIRT6,ATCAY,CCDC94,MATK	6.18281	0.142804	0.0267453	0.196565	0.0240751	0.545703	0.601694
chr4:71259249-71260923	NA	SLC4A4	1.70293	0.571985	0.0267589	0.196623	0.420078	0.0112589	0.198916
chr9:94156099-94157884	NA	MIRLET7D	3.15683	-0.251851	0.0267611	0.196623	-0.0552698	0.415921	0.549791
chr4:56504750-56506974	ARL9	SRP72,ARL9,AASDH,ARL9	2.31858	0.310649	0.0267673	0.196639	0.00806129	0.921888	0.704039
chr16:84896720-84898898	NA	CRISPLD2,COTL1,ZDHHC7,KIAA0513	2.84398	-0.29582	0.0267853	0.196654	-0.0396367	0.648384	0.635952
chr19:40432520-40434978	NA	SNRPA,SERTAD3,FBL,ITPKC,RPS16,CCDC97,CYP2F2P,SUPT5H,COQ8B,SERTAD1	5.49499	0.164463	0.0267821	0.196654	0.0881973	0.0548391	0.291533
chr20:31616826-31618605	NA	HM13,MIR3193,COX4I2	2.04647	0.393849	0.0267754	0.196654	0.0769318	0.503314	0.586173
chr20:5219387-5222028	NA	CDS2	3.79645	-0.301965	0.0267813	0.196654	-0.073522	0.315946	0.502165
chr11:117510836-117512899	NA	NA	1.2206	-0.353534	0.0267905	0.196663	-0.0184677	0.850624	0.68931
chr15:51353999-51356362	NA	NA	3.51998	0.289819	0.0268088	0.196766	0.158443	0.0774621	0.319102
chr17:50205498-50206522	LINC01969	SGCA,FLJ45513,TMEM92-AS1,COL1A1,TMEM92,XYLT2,PPP1R9B,SAMD14,PDK2,FAM117A,CACNA1G-AS1,ACSF2,CHAD,HILS1,LRRC59,LINC01969	2.06271	0.291789	0.0268124	0.196766	-0.081921	0.321511	0.505088
chr15:90309632-90311075	NA	NA	2.36221	-0.37445	0.0268446	0.196973	-0.0762972	0.40956	0.547233
chr1:182298831-182301122	NA	GLUL,RPL18P2,RNU6-152P,LAMC1,EIF1P3,LINC01344	1.97047	0.289579	0.0268938	0.197035	0.138311	0.0975624	0.342789
chr1:206010883-206013136	NA	C1orf186,RAB7B,CTSE	4.72555	-0.17824	0.0268728	0.197035	-0.0648771	0.187181	0.420832
chr1:247302723-247305330	NA	NA	1.4854	0.384377	0.026905	0.197035	0.117904	0.191796	0.424228
chr10:30598213-30599582	NA	NA	0.523869	0.397507	0.0268796	0.197035	0.146641	0.273058	0.478202
chr11:64214077-64216439	NA	FKBP2,PPP1R14B,PLCB3,GPR137,BAD,MACROD1,FERMT3,NUDT22	3.00781	0.265636	0.0268613	0.197035	0.148591	0.0920357	0.336553
chr16:14526502-14529466	NA	RN7SL274P	2.38556	0.248788	0.0268642	0.197035	0.0624303	0.384821	0.536174
chr18:62783350-62785750	NA	PHLPP1,RNU6-142P	2.23994	-0.276529	0.0268822	0.197035	0.120725	0.146332	0.38906
chr2:39530457-39531817	NA	NA	0.995597	0.446299	0.0268743	0.197035	0.0173898	0.891547	0.697774
chr2:55129442-55130028	NA	NA	2.00808	-0.289114	0.0269044	0.197035	-0.20766	0.0174823	0.219598
chr3:68973053-68975774	NA	NA	3.70713	-0.225708	0.0268857	0.197035	-0.0219362	0.744663	0.663997
chr6:166969454-166971007	NA	NA	0.736183	-0.443309	0.026891	0.197035	-0.0706663	0.56896	0.61064
chr7:18458519-18460054	NA	NA	1.62008	0.311395	0.0268995	0.197035	-0.0977767	0.306787	0.497223
chr9:125328592-125330444	NA	GAPVD1,RABEPK,RPSAP76,RNU6-1020P	1.39747	-0.42484	0.0268679	0.197035	-0.150406	0.150946	0.392927
chr6:44733905-44734584	NA	NA	2.0121	-0.44151	0.026915	0.197078	-0.196833	0.113546	0.359003
chr10:31959317-31963259	NA	KIF5B,ARHGAP12	2.9532	-0.368081	0.0269357	0.197101	-0.20759	0.0475909	0.282372
chr17:9863022-9863840	NA	NA	0.56902	-0.708397	0.0269324	0.197101	0.00336163	0.985366	0.717498
chr3:194167673-194169406	NA	LINC02028,RN7SL215P	1.76462	-0.336063	0.0269308	0.197101	-0.0639881	0.510789	0.589235
chr3:8500821-8502308	LMCD1	RAD18,LMCD1-AS1,LMCD1,LMCD1	2.39032	-0.281352	0.0269381	0.197101	-0.0273695	0.713917	0.655726
chr5:171874190-171875542	NA	FGF18,FBXW11	1.32547	0.336161	0.0269256	0.197101	0.0708075	0.430271	0.556459
chr1:111488214-111491338	NA	KRT18P57,RNU6-151P,FAM212B,DDX20,TMIGD3,RNU6-792P,C1orf162	3.91669	-0.252779	0.0269519	0.197121	-0.146992	0.0208312	0.228225
chr15:77083306-77086313	TSPAN3	TSPAN3,RCN2,TSPAN3	3.9162	0.195838	0.026956	0.197121	0.150881	0.0123526	0.203292
chr17:4657583-4658851	NA	ALOX15,ARRB2,RNU6-955P,ZFP3	1.12211	0.407366	0.0269567	0.197121	0.378375	0.0083502	0.188691
chr5:115454495-115456326	NA	FEM1C,AK3P4	4.57693	-0.181773	0.0269449	0.197121	-0.0406101	0.418373	0.550988
chr14:93191199-93191826	NA	NA	1.86217	0.324845	0.0269646	0.197149	0.243129	0.0134626	0.205901
chr12:101891400-101892232	NA	DRAM1,GNPTAB,RNU6-1183P,CHPT1,RNA5SP369,RNU6-101P	1.12382	0.441937	0.0269799	0.197205	0.193544	0.117475	0.362333
chr2:70766588-70768793	ADD2	MPHOSPH10,FIGLA,ADD2,ADD2	1.5001	0.389129	0.0269802	0.197205	-0.0468056	0.664376	0.640322
chr20:25360099-25362649	NA	ABHD12,PYGB,NINL,ZNF337-AS1	3.88795	-0.217978	0.026988	0.197232	-0.0428749	0.474135	0.575122
chr10:13117055-13119402	NA	OPTN,SNRPGP5	3.89897	0.239677	0.0270082	0.197351	0.234324	0.00224993	0.155491
chr1:84566375-84567562	NA	NA	0.838821	0.369336	0.0270287	0.197384	0.082445	0.48364	0.578765
chr2:37982053-37982911	NA	NA	0.865169	0.370557	0.0270237	0.197384	0.0244316	0.824771	0.683977
chr4:89486969-89488290	NA	NA	2.57424	0.264854	0.0270271	0.197384	0.0934025	0.208022	0.436538
chr9:112861077-112863625	NA	SLC46A2,SNX30,ZFP37,SLC31A2,PRPF4,RNF183,FKBP15	6.03368	-0.139326	0.0270215	0.197384	-0.053124	0.158052	0.398083
chr1:198543120-198545003	NA	PTPRC,ATP6V1G3	3.40808	0.33046	0.0270473	0.19748	0.217348	0.0282341	0.24516
chr11:71990075-71992856	NA	FOLR3,LRTOMT,NUMA1,RNF121,PHOX2A,OR7E128P,IL18BP	4.91405	-0.172506	0.0270498	0.19748	-0.00998292	0.828487	0.684801
chr1:171972339-171974360	NA	NA	1.99117	-0.327354	0.0270659	0.197551	-0.0465773	0.612083	0.623697
chr1:28189743-28191820	PTAFR	PTAFR,PTAFR	3.49961	0.188094	0.0270716	0.197551	0.117235	0.0360003	0.261351
chr14:102627834-102630391	NA	RCOR1	4.48293	-0.214839	0.027071	0.197551	0.00572595	0.919953	0.703826
chr17:14308711-14310241	MGC12916	HS3ST3B1,LINC02096,RPL23AP76,CDRT7,LINC02093,CDRT8,M,MGC12916	2.29143	0.411245	0.0270924	0.197668	0.149312	0.19107	0.423776
chr17:17737279-17738741	NA	RAI1,SREBF1,TOM1L2,LLGL1,PEMT,MYO15A,DRC3,RAI1-AS1	1.07037	0.479078	0.0270957	0.197668	0.075469	0.535785	0.598004
chr2:41715029-41716692	NA	NA	1.74747	0.395074	0.0271067	0.19769	0.24911	0.0267103	0.241629
chr3:14795862-14797269	NA	NA	2.59755	-0.262022	0.0271049	0.19769	0.0207958	0.781839	0.673628
chr17:15184805-15185939	NA	NA	1.13206	-0.356057	0.0271253	0.197797	0.00217618	0.981699	0.716639
chr2:57429278-57431106	NA	NA	4.38858	0.214822	0.0271355	0.197841	0.157785	0.0148629	0.212102
chr1:157870121-157871865	NA	NA	1.95448	0.487508	0.0271494	0.197896	0.211782	0.14002	0.383881
chr14:74175094-74177307	NA	NA	2.66451	0.258079	0.0271553	0.197896	0.105668	0.19647	0.427908
chr3:149828789-149830049	NA	NA	1.95582	0.35858	0.027159	0.197896	0.028048	0.771079	0.670663
chr3:46368059-46372351	CCR5	CCRL2,CCR1,CCR5,LRRC2,TDGF1,CCR2,CCR5	5.06205	0.211884	0.0271557	0.197896	0.0286418	0.62393	0.627851
chr20:49712156-49714609	B4GALT5	B4GALT5,B4GALT5	6.07344	0.190092	0.0271688	0.197909	0.0175488	0.732788	0.660672
chr4:81490955-81495950	NA	RASGEF1B	6.65757	0.195475	0.0271669	0.197909	0.134279	0.0171006	0.218976
chr17:62423020-62424859	METTL2A	METTL2A,METTL2A	2.96125	0.232753	0.0271943	0.198029	-0.0395239	0.534015	0.597412
chr19:12064351-12065805	ZNF844	ZNF788,C19orf43,PRKCSH,ZNF700,WDR83OS,ZNF136,ZNF799,ZNF564,ZNF791,ZNF44,ZNF844,RNA5SP466,ZNF844	4.71659	-0.202303	0.0271974	0.198029	-0.117057	0.0313041	0.252361
chr2:160298570-160300553	NA	ITGB6,PLA2R1	2.88179	0.294954	0.0271912	0.198029	0.204532	0.0410727	0.271661
chr19:43744079-43746279	NA	SMG9,PLAUR,KCNN4,ZNF45,ZNF224,ZNF180,ZNF234,ZNF155,IRGC,ZNF284,CADM4,ZNF222,IRGQ	4.88418	0.171285	0.0272158	0.198097	0.0185065	0.7102	0.654635
chr5:137736722-137738836	KLHL3	KLHL3,KLHL3	3.63712	-0.244021	0.0272227	0.198097	-0.0359401	0.579001	0.614199
chr6:145889778-145892728	NA	FBXO30	3.23934	-0.241066	0.0272165	0.198097	-0.0598015	0.363214	0.525638
chr6:16585584-16587157	NA	ATXN1	2.70334	0.284011	0.0272195	0.198097	0.109358	0.167752	0.405396
chr1:159801348-159803411	FCRL6	FCRL6,SLAMF8,C1orf204,VSIG8,DUSP23,IGSF9,FCRL6	2.37426	0.255608	0.027235	0.198131	0.0974553	0.214861	0.441586
chr5:54785550-54787714	NA	SNX18	1.50944	-0.434323	0.0272355	0.198131	-0.0064841	0.953461	0.710672
chr7:150585834-150587976	NA	GIMAP6,GIMAP1,GIMAP4,GIMAP7,NOS3,GIMAP5,GIMAP8	2.90768	0.272178	0.0272508	0.198214	0.126578	0.111307	0.356788
chr15:40306422-40309383	PLCB2	PLCB2,C15orf57,BAHD1,BMF,PLCB2	5.88482	-0.164251	0.0272555	0.198219	-0.096885	0.0384104	0.266155
chr9:33319724-33321534	NA	NFX1,BAG1,CHMP5,AQP7,AQP3,B4GALT1-AS1,B4GALT1	1.81683	0.325999	0.02726	0.198222	0.295351	0.00373716	0.164724
chr13:95563716-95565869	NA	DZIP1,CLDN10,DNAJC3	2.23854	-0.334179	0.027265	0.198229	-0.0841646	0.343264	0.51681
chr19:7505180-7507314	ZNF358	PEX11G,ZNF358	2.34037	0.288359	0.0272818	0.198322	-0.158218	0.0519972	0.288181
chr1:183875730-183876800	NA	APOBEC4,RGL1,COLGALT2,NMNAT2,NCF2	1.59733	0.496391	0.0272997	0.198423	0.087521	0.525361	0.594386
chr13:49085269-49087898	NA	NA	2.24011	0.323232	0.0273047	0.19843	0.123394	0.234386	0.455002
chr10:99843495-99845152	NA	NANOGP6,ABCC2,DNMBP,DNMBP-AS1	0.87497	0.453249	0.0273202	0.198449	0.237673	0.0596542	0.298145
chr3:126546761-126549174	NA	ZXDC,C3orf22,CHST13	2.79095	-0.262134	0.0273261	0.198449	-0.096258	0.170109	0.407197
chr3:155130106-155132456	NA	MME,MME-AS1	3.32379	0.22264	0.0273314	0.198449	0.0943232	0.193297	0.425449
chr4:118684555-118686292	METTL14-DT	SNHG8,USP53,SYNPO2,METTL14,CEP170P1,METTL14-DT	4.36473	0.157407	0.0273271	0.198449	-0.00375864	0.931398	0.706116
chr7:151108333-151110670	NA	AGAP3,GBX1	1.92068	0.338468	0.0273289	0.198449	0.0270823	0.777886	0.672468
chr7:30548791-30552249	GGCT	NOD1,GARS,GGCT	6.2145	0.155332	0.0273173	0.198449	0.0979602	0.0294155	0.248601
chr22:17335019-17336151	NA	NA	2.1432	-0.298681	0.0273441	0.198512	-0.084327	0.3187	0.503913
chr17:35431712-35434522	SLFN12	SLFN12,SLFN13,SLFN12	4.73507	0.297897	0.0273483	0.198513	0.143823	0.0943333	0.339001
chr11:79625713-79627059	NA	NA	-0.148753	-0.455685	0.0273744	0.198644	0.170828	0.246291	0.462108
chr18:74477256-74481004	NA	CNDP2,FAM69C	4.81799	-0.181265	0.027373	0.198644	0.0617328	0.203784	0.433454
chr1:241997872-242000657	MAP1LC3C	MAP1LC3C,MAP1LC3C	5.12333	-0.142506	0.0273882	0.198715	-0.0418773	0.273793	0.478866
chr16:8643372-8646306	NA	METTL22	5.12436	-0.171212	0.0274078	0.198828	-0.128207	0.0100052	0.194158
chr2:238106138-238108045	NA	ESPNL,SCLY,KLHL30,RAMP1	2.37404	0.305908	0.0274124	0.198832	-0.0796518	0.330706	0.509841
chr6:6793412-6796587	NA	RREB1,BTF3P7	4.65422	-0.187448	0.0274322	0.198946	0.0157711	0.770548	0.670465
chr6:159120933-159121740	NA	TAGAP,FNDC1	4.42494	0.253859	0.0274393	0.198969	0.102085	0.138576	0.382408
chr1:30674863-30676681	NA	MATN1-AS1,MATN1	2.97351	0.282145	0.0274568	0.199037	0.121052	0.150418	0.392553
chr10:5158438-5160140	NA	NA	1.62566	0.375339	0.0274564	0.199037	0.0791409	0.462199	0.570572
chr15:84597969-84599257	ZSCAN2	GOLGA6L4,GOLGA6L5P,NMB,UBE2Q2P1,SEC11A,ADAMTSL3,CSPG4P12,GOLGA6L3,LINC00933,CSPG4P11,RN7SL331P,ZNF592,ZSCAN2,ZSCAN2	3.14848	-0.301172	0.0274644	0.199063	-0.12916	0.111326	0.356827
chr19:2186246-2189712	NA	AMH,SF3A2,MIR1227,PLEKHJ1,IZUMO4,AP3D1	4.6123	0.166373	0.0274746	0.199108	-0.0406184	0.394657	0.540792
chr1:167103322-167106179	NA	LINC01363,DUSP27,GPA33,MAEL	3.37911	-0.239937	0.0275146	0.19916	-0.0468927	0.463886	0.571373
chr1:230571996-230573883	NA	COG2,LINC01737	1.50976	-0.348007	0.0275297	0.19916	-0.183942	0.0528624	0.289382
chr11:128684714-128685832	FLI1	FLI1,FLI1	1.46518	0.362587	0.0275227	0.19916	-0.0508673	0.63825	0.632688
chr14:24145668-24148514	RNF31	EMC9,RNF31,PSME2,MIR7703,RNF31	5.70687	0.169365	0.0274868	0.19916	0.0109601	0.813787	0.681678
chr2:68764192-68768067	NA	ARHGAP25,FBXO48,APLF,PLEK	5.56335	-0.175401	0.0274951	0.19916	-0.0666886	0.190624	0.423299
chr20:23691169-23694507	CST4	CST9,CST1,CST3,CST4,CST2P1,CST4	2.09734	-0.375339	0.0275268	0.19916	-0.0751215	0.450124	0.564954
chr22:39240354-39241840	PDGFB	PDGFB,CBX7,FUNDC2P4,SYNGR1,MGAT3,NPTXR,SUN2,PDGFB	2.9148	0.227881	0.0275063	0.19916	0.0592552	0.329565	0.509193
chr3:188583164-188585440	NA	MIR28,LPP-AS1	5.07157	0.258367	0.0275302	0.19916	0.185094	0.0257952	0.239804
chr3:88112497-88113869	NA	C3orf38,CGGBP1,ZNF654,CBX5P1	0.975107	0.422506	0.0275261	0.19916	-0.0552432	0.648851	0.636069
chr5:56183635-56185467	NA	RNU6-299P,MAP3K1,C1GALT1P2,RNA5SP184	1.72782	0.320881	0.0275191	0.19916	-0.0603282	0.509019	0.588603
chr6:161905567-161907410	NA	NA	1.83475	-0.348373	0.0275215	0.19916	0.0213395	0.845339	0.688324
chr9:120188985-120190629	NA	NA	2.18411	-0.283567	0.0274972	0.19916	-0.125787	0.128583	0.37376
chr5:150297881-150299223	NA	NA	1.01356	-0.350036	0.0275444	0.199233	-0.00412347	0.968836	0.71394
chr16:11296657-11298643	NA	RMI2,SOCS1,PRM2,PRM3,TNP2,CLEC16A,DEXI,CIITA,ZC3H7A,TXNDC11,LITAF,MIR548H2	2.00984	0.60183	0.0275595	0.199313	0.445148	0.0169225	0.217997
chr4:26238448-26239901	NA	NA	2.42297	-0.288634	0.0275728	0.19938	-0.108712	0.126725	0.372098
chr17:8015844-8020033	NA	KCNAB3,CNTROB,ALOX15B,TRAPPC1,PFAS,NAA38	4.80947	-0.215187	0.0275798	0.199402	-0.0246522	0.645446	0.634871
chr6:11365324-11367576	NA	NEDD9	3.25905	0.219004	0.0275942	0.199476	-0.0259736	0.66807	0.641363
chr2:9699456-9700332	NA	RNU4-73P,YWHAQ	3.14021	0.292167	0.0275997	0.199486	0.150291	0.08614	0.329443
chr12:57329898-57331468	NA	TSFM,R3HDM2	2.78727	0.272438	0.0276214	0.199591	0.0421457	0.529973	0.595941
chr17:14775678-14778045	NA	NA	3.32109	-0.314813	0.0276263	0.199591	-0.0676569	0.414707	0.549293
chr2:191655745-191657319	NA	NABP1	2.95071	0.259927	0.0276234	0.199591	0.085566	0.318862	0.503985
chr11:121890070-121892125	NA	NA	2.67727	-0.253001	0.0276617	0.199789	-0.0698377	0.324214	0.506493
chr6:134339730-134341898	NA	SGK1	3.83092	-0.207417	0.0276617	0.199789	-0.0943572	0.113561	0.359027
chr7:30329252-30331528	NA	ZNRF2,MIR550B1	2.00488	0.517312	0.0276794	0.199862	0.304604	0.0404806	0.270679
chr8:138637859-138640410	NA	NA	2.46394	0.26953	0.02768	0.199862	0.0575213	0.519085	0.592146
chr15:68081021-68083160	NA	CLN6,PIAS1	1.38776	0.34064	0.0276896	0.199902	0.0676333	0.497914	0.584189
chr12:30933570-30935853	NA	NA	1.45135	-0.319242	0.0277005	0.199951	0.0536067	0.603131	0.621538
chr13:98516241-98516824	NA	STK24	0.820329	0.458003	0.0277273	0.200028	0.20478	0.103703	0.349067
chr16:29008720-29010061	NA	XPO6,TUFM,APOBR,C16orf54,CDC37P1,CLN3,NPIPB10P	2.34507	0.331059	0.027723	0.200028	-0.0140705	0.879455	0.695156
chr16:4781760-4783535	SMIM22	SMIM22,ZNF500,SMIM22	1.27643	-0.362154	0.027724	0.200028	-0.146578	0.124775	0.370208
chr17:63190641-63192927	NA	NA	4.11677	0.273714	0.0277237	0.200028	0.122539	0.160303	0.39965
chr10:62814434-62819113	NA	NA	6.95875	0.153835	0.0277324	0.200036	-0.0293694	0.49143	0.581662
chr12:6638447-6640090	LPAR5	LPAR5,ZNF384,ACRBP,LPAR5	3.71864	0.193556	0.0277433	0.200085	0.0603557	0.247637	0.462798
chr20:40769160-40771890	NA	NA	2.64429	-0.323093	0.0277524	0.200121	-0.20605	0.0113803	0.19914
chr18:322324-324211	NA	THOC1,CETN1,CLUL1	2.54815	-0.25356	0.0277577	0.200131	0.0159189	0.809672	0.680767
chr2:70135081-70137071	NA	FAM136A,PCBP1-AS1,C2orf42,PCYOX1,MXD1,PCBP1,LINC01816	4.17597	0.172594	0.0277702	0.200191	0.0132266	0.787034	0.674787
chr1:50095607-50098038	NA	NA	2.37272	0.601331	0.0277884	0.200293	0.498826	0.00562205	0.174329
chr4:9780744-9782346	DRD5	DRD5	1.94523	-0.36785	0.027798	0.200333	-0.153013	0.127206	0.372741
chr12:93822709-93824578	NA	NA	1.24136	-0.354597	0.027804	0.200347	0.0727127	0.45398	0.566739
chr1:8427643-8428558	RERE-AS1	RERE,TNFRSF9,RERE-AS1	2.53531	0.701755	0.0278106	0.200365	0.344298	0.0606918	0.299611
chr10:75191054-75193516	NA	DUSP13,ZNF503-AS1,PPIAP13,VDAC2	4.27153	-0.192145	0.0278261	0.200448	0.125622	0.0230736	0.234699
chr18:26745067-26747415	NA	PCAT18,KCTD1,AQP4-AS1	3.79231	-0.220027	0.0278303	0.200449	-0.0838882	0.142044	0.385615
chr2:201405269-201407373	NA	CASP8,PPIL3,TRAK2,ALS2CR12,TMEM237,RNU6-651P,STRADB	1.65859	0.324381	0.0278384	0.200457	-0.103656	0.289423	0.488813
chr6:47379411-47381086	NA	NA	2.158	-0.249782	0.0278395	0.200457	-0.0633018	0.450412	0.565062
chr12:92574087-92576560	NA	C12orf74	3.66826	-0.21946	0.0278569	0.200553	-0.0880339	0.147798	0.390138
chr8:96844600-96846560	NA	NA	3.50559	0.2511	0.0278675	0.2006	0.0995521	0.193683	0.425569
chr9:110064293-110065809	NA	AKAP2	3.55185	0.226852	0.0278784	0.200648	0.195653	0.00822364	0.188691
chr11:34612568-34616185	EHF	SLC1A2,EHF,EHF	5.13392	-0.188108	0.0278931	0.200668	-0.0350567	0.527396	0.594984
chr17:83202392-83204499	NA	NARF-IT1,METRNL	5.67145	-0.134581	0.0278876	0.200668	-0.0861695	0.0258257	0.239868
chr5:136028314-136030360	TGFBI	TGFBI,TGFBI	4.4619	-0.197645	0.0278933	0.200668	-0.106053	0.0465864	0.28133
chr19:4074741-4076444	NA	CACTIN-AS1,APBA3,DPP9-AS1,ZBTB7A,MAP2K2	4.62693	0.153013	0.0279081	0.200724	0.0161038	0.707918	0.653942
chr2:186572834-186573538	NA	FAM171B,ITGAV	1.17963	0.353363	0.0279134	0.200724	-0.102771	0.371889	0.530022
chr5:56543833-56546654	NA	LINC01948	5.4971	-0.176523	0.0279164	0.200724	-0.0371178	0.433488	0.55767
chr6:246450-248497	NA	NA	1.56059	0.391112	0.0279174	0.200724	0.109286	0.31076	0.499376
chr9:99038979-99042348	NA	TGFBR1,COL15A1	5.71715	-0.174564	0.0279239	0.200742	-0.102486	0.0432927	0.275828
chr15:50059436-50060580	NA	USP8,GABPB1,RNA5SP394	1.98156	0.320171	0.0279317	0.200769	0.195647	0.0448264	0.278375
chr14:63714380-63716789	NA	NA	2.40814	0.461829	0.0279405	0.200803	0.331893	0.0190157	0.222519
chr15:51184750-51185587	NA	SPPL2A,DMXL2,AP4E1,MIR4713,TNFAIP8L3	0.685076	-0.516211	0.027953	0.200834	0.0963323	0.518499	0.591939
chr19:10647509-10648519	NA	NA	3.08434	0.254375	0.0279571	0.200834	-0.0018336	0.980793	0.716463
chr6:149627570-149630121	NA	NA	3.56903	0.257095	0.0279568	0.200834	0.226832	0.00386624	0.165887
chr2:128736491-128737503	NA	NA	3.22789	-0.35709	0.0279729	0.200918	-0.192927	0.0386065	0.266638
chr11:109983952-109985883	NA	ZC3H12C,RPSAP50	3.65595	0.293223	0.0279856	0.200958	0.163171	0.0545938	0.29147
chr17:64400679-64401490	NA	NA	3.12108	-0.243245	0.0279865	0.200958	-0.0516741	0.452574	0.566269
chr10:7129676-7131699	NA	NA	2.81037	0.220113	0.0280068	0.20096	-0.0260395	0.703265	0.652194
chr14:61475805-61478998	NA	HIF1A,SNAPC1,FLJ22447,HIF1A-AS1,PRKCH	5.72358	-0.190698	0.0280002	0.20096	-0.0146127	0.792777	0.676434
chr19:14274004-14276675	NA	SYDE1,SNRPGP15,MRI1	3.21304	0.221739	0.0280072	0.20096	0.115098	0.060382	0.298748
chr5:72936821-72941202	NA	FCHO2	5.56728	-0.148988	0.0279994	0.20096	-0.0545899	0.192614	0.424833
chr8:19125801-19126744	NA	NA	1.61556	0.395897	0.027991	0.20096	0.313684	0.0263865	0.240841
chr11:126929090-126931182	NA	KIRREL3	0.53565	-0.37137	0.0280234	0.201047	0.128688	0.232041	0.453273
chr9:127560932-127563742	NA	FAM129B,ZNF79,CDK9,ENG,ZBTB34,PTRH1,SNORA65,FPGS,RPL12,TOR2A,SLC2A8,ST6GALNAC6,ST6GALNAC4	5.21556	0.12566	0.0280283	0.201053	0.0795852	0.0372071	0.263498
chr20:36943375-36945291	NA	SLA2,SAMHD1,MANBAL,RBL1,TGIF2,TLDC2	4.01428	-0.205552	0.0280493	0.201174	-0.0502367	0.340921	0.515674
chr16:56909438-56912047	NA	HERPUD1,MIR138-2,MT1G,MT1H,NLRC5,RPS24P17	4.26767	-0.288307	0.0280678	0.201193	-0.121933	0.132859	0.37774
chr17:82192925-82195355	NA	CCDC57	4.28343	-0.183407	0.0280568	0.201193	-0.076936	0.123751	0.369056
chr5:17282001-17284185	NA	BASP1,RNU6-1003P	1.99656	-0.307895	0.0280652	0.201193	0.0698762	0.393667	0.540446
chr7:924864-926147	NA	ADAP1,CYP2W1,ZFAND2A,COX19	2.30117	0.290825	0.0280682	0.201193	-0.202522	0.0306916	0.25091
chr2:218090668-218092205	NA	NA	1.20953	-0.477949	0.0280733	0.2012	0.122178	0.310809	0.499376
chr18:22838105-22839584	NA	NA	1.94029	0.333666	0.0280846	0.201222	0.169936	0.087507	0.330977
chr2:7007117-7008962	NA	RNF144A,RNF144A-AS1	1.23575	-0.439557	0.0280837	0.201222	-0.164928	0.146767	0.389374
chr1:14894371-14895834	NA	NA	1.45368	-0.386847	0.028094	0.201261	-0.0112974	0.910812	0.701834
chr20:53706852-53709217	NA	NA	2.6503	-0.299707	0.028102	0.201289	-0.00646736	0.933448	0.70657
chr1:84995128-84998013	MCOLN2	MCOLN2,MCOLN3,LPAR3,WDR63,MCOLN2	3.08031	0.242423	0.0281116	0.201329	0.0960129	0.196426	0.427885
chr12:104642141-104645263	NA	CHST11,WASHC4	6.00046	-0.142217	0.0281164	0.201333	-0.00305585	0.939241	0.707878
chr16:72201605-72204656	NA	IST1,AP1G1,DHODH,HPR,HP,DHX38,ATXN1L,PMFBP1	5.59513	-0.135904	0.0281368	0.201372	-0.0454834	0.207751	0.436415
chr17:82892520-82895713	NA	FN3KRP,FN3K,RAB40B,ZNF750,WDR45B,TBCD,B3GNTL1,NARF,C17orf62,METRNL,HEXDC	1.95257	0.313718	0.0281381	0.201372	0.0800794	0.358599	0.523707
chr22:36148255-36151329	NA	APOL3	3.93002	-0.214396	0.0281288	0.201372	-0.0324978	0.602426	0.621338
chr6:107645307-107647373	NA	NA	3.62754	-0.21911	0.0281336	0.201372	-0.076755	0.193327	0.425451
chr3:10197874-10199992	NA	IRAK2,GHRLOS,GHRL,VHL,TATDN2,FANCD2,FANCD2OS,LINC00852,CAMK1,ARPC4	3.71622	0.256789	0.0281485	0.201417	0.228949	0.00660238	0.181374
chr16:449624-451448	NA	NA	1.56585	0.365316	0.0281603	0.201443	0.0796594	0.442566	0.561511
chr3:122951454-122954609	NA	LINC02035	3.25511	-0.292026	0.0281598	0.201443	-0.137866	0.104902	0.350414
chr2:42253917-42255498	NA	EML4	2.61522	0.304299	0.0281745	0.201516	0.104942	0.216025	0.442496
chr13:24909762-24911833	NA	NUP58,MTMR6,PARP4,PABPC3,CENPJ	1.59311	0.283654	0.028185	0.201561	0.0762225	0.373852	0.530918
chr15:96585186-96587305	NA	NA	1.91453	-0.337362	0.0281928	0.201588	-0.0842316	0.407799	0.546437
chr13:75480530-75482940	TBC1D4	LINC00347,UCHL3,COMMD6,CTAGE11P,TBC1D4,LMO7-AS1,LINC01078,TBC1D4	4.74528	-0.185983	0.0282041	0.20164	-0.150689	0.00933452	0.192134
chr19:7384118-7386037	ARHGEF18	ARHGEF18	2.67254	-0.314951	0.0282205	0.201727	-0.105174	0.243914	0.460413
chr11:45354683-45356322	LINC02696	CHST1,SYT13,LINC02696	1.29063	0.393951	0.0282565	0.201742	0.000840827	0.993929	0.719211
chr11:73274386-73275546	NA	RELT,FCHSD2,P2RY2,ARHGEF17,P2RY6	2.55153	0.542916	0.0282274	0.201742	0.337072	0.0191594	0.223221
chr15:66700983-66704451	SMAD6	SNORD16,HNRNPA1P44,RPL35AP32,IQCH-AS1,ZWILCH,SMAD6,MAP2K1,SMAD6	5.48268	-0.194531	0.0282756	0.201742	-0.166311	0.00344037	0.163019
chr17:63368675-63371235	NA	NA	5.04864	0.147946	0.0282427	0.201742	0.0475668	0.277708	0.481173
chr17:81399035-81400712	MIR4740	TSPAN10,TMEM105,ARL16,RFNG,CENPX,CCDC137,PPP1R27,BAHCC1,ARHGDIA,MIR4740	4.92257	0.28407	0.0282684	0.201742	0.0545862	0.477642	0.576629
chr2:113089988-113092701	NA	IL1RN,IL1B,IL1F10,IL36B,PSD4,IL36G,IL1A,CBWD2,IL37,RNU6-1180P	3.56469	0.216213	0.0282751	0.201742	0.13554	0.0593918	0.298132
chr5:14003159-14005472	NA	DNAH5,TRIO	3.05663	-0.27279	0.0282565	0.201742	-0.0391286	0.568151	0.610471
chr5:56156409-56157067	NA	RNA5SP184,C1GALT1P2	2.21317	-0.340207	0.0282698	0.201742	-0.0681166	0.450579	0.565204
chr6:73759537-73761979	NA	NA	2.23033	0.290628	0.0282308	0.201742	0.104879	0.196891	0.428261
chr8:81497129-81498727	NA	NA	4.23806	-0.221229	0.0282744	0.201742	-0.021236	0.732092	0.660444
chr8:94259686-94263262	GEM	GEM,GEM	4.07539	0.154955	0.0282691	0.201742	0.124784	0.0156346	0.213951
chr9:78706161-78709159	NA	NA	4.06436	0.205901	0.0282669	0.201742	0.126985	0.031653	0.253292
chr9:98156615-98159952	NA	CORO2A	4.38179	0.175491	0.0282628	0.201742	-0.0281732	0.592765	0.618742
chr1:223609501-223613811	NA	NA	4.00222	0.209253	0.0282929	0.201825	0.00904652	0.87913	0.695051
chr19:53875589-53876224	PRKCG	MYADM,PRKCG	1.15005	0.441445	0.0282954	0.201825	0.0883075	0.473113	0.574741
chr19:7705042-7707954	FCER2	STXBP2,FCER2,PEX11G,CD209,CLEC4G,RPL21P129,MCEMP1,MCOLN1,PNPLA6,RAB11B-AS1,ARHGEF18,MAP2K7,XAB2,RETN,FCER2	3.41659	0.255333	0.0283064	0.201874	0.018047	0.801907	0.678878
chr10:5023994-5026636	NA	AKR1C2,AKR1C3	4.84139	-0.195784	0.0283435	0.202034	-0.0993535	0.0580061	0.296052
chr12:105109556-105110172	WASHC4	WASHC4,APPL2,KCCAT198,WASHC4	1.99832	0.353249	0.0283435	0.202034	0.164544	0.108306	0.353483
chr15:40856544-40858070	NA	MAPKBP1,RAD51-AS1,ZFYVE19,C15orf57,SPINT1,OIP5-AS1,RHOV	1.7411	0.332166	0.0283505	0.202034	-0.0481333	0.605867	0.622379
chr2:71422245-71424388	NA	NA	2.34407	0.312467	0.0283454	0.202034	0.185384	0.025111	0.238618
chr21:36297246-36299264	NA	MORC3,DOPEY2,LINC01436,SRSF9P1,RPS26P1	5.3677	0.261822	0.0283535	0.202034	0.14647	0.0480054	0.282727
chr21:42218437-42220956	NA	ABCG1,TFF2,ZBTB21,UMODL1,RNA5SP492	5.99928	-0.182568	0.0283356	0.202034	-0.105605	0.0288327	0.246836
chr15:99629516-99632504	NA	LYSMD4,PRKXP1,ASB7,MEF2A	4.17016	-0.24731	0.0283769	0.202172	0.048701	0.441288	0.560912
chr4:6730675-6733938	NA	BS100P,TBC1D14,KIAA0232	6.00228	0.121418	0.0283842	0.202195	-0.0010007	0.976194	0.715505
chr11:117841106-117844227	NA	DSCAML1,FXYD6-FXYD2,FXYD6,TMPRSS13,FXYD2,IL10RA	5.63431	0.173403	0.0284063	0.202204	-0.00725662	0.882785	0.695933
chr12:55779810-55782179	NA	NA	2.24609	-0.304656	0.0284101	0.202204	0.0377181	0.661791	0.639568
chr19:7925040-7926635	CTXN1	TIMM44,SNAPC2,CTXN1,CTXN1	2.32612	0.294976	0.0283917	0.202204	-0.122015	0.153209	0.394422
chr20:9257723-9260337	NA	NA	1.48066	-0.409003	0.0283959	0.202204	0.0216949	0.854181	0.690113
chr7:158810495-158812602	NA	ESYT2,WDR60,NCAPG2	1.87413	0.28738	0.028405	0.202204	-0.104593	0.196232	0.42776
chr9:27379223-27379905	NA	MOB3B	0.890702	0.382524	0.0283995	0.202204	-0.0157522	0.902411	0.700025
chr2:74414273-74416527	NA	DCTN1,INO80B	3.40936	-0.248898	0.0284186	0.202235	-0.157194	0.0251189	0.238618
chr1:173774802-173776923	NA	NA	1.76639	0.285212	0.0284289	0.20228	0.121391	0.15631	0.396953
chr6:31202823-31205211	NA	PSORS1C3,HLA-C,PSORS1C2,POU5F1,PSORS1C1,LY6G5B,MICB,SKIV2L	4.9766	0.198117	0.0284376	0.202312	0.133554	0.0253847	0.238783
chr1:232931769-232933992	NA	NA	2.87587	-0.312103	0.028462	0.202318	0.0243621	0.754012	0.666073
chr1:53389042-53391199	NA	LRP8,LINC01771	1.81021	0.369366	0.0284602	0.202318	0.0239388	0.82321	0.683559
chr10:112863515-112864990	NA	NA	1.13323	0.365941	0.0284443	0.202318	0.336851	0.00464368	0.170178
chr11:118205484-118208420	NA	JAML,MPZL3,CD3G,CD3D,CD3E,RNF214,HINFP,MPZL2,IFT46,HSPE1P18,SCN2B	5.47604	-0.157387	0.0284637	0.202318	-0.0593511	0.172898	0.409315
chr17:36143276-36145262	NA	NA	2.44517	0.28491	0.028465	0.202318	0.0883892	0.318897	0.503985
chr2:237886585-237889565	NA	RAMP1,UBE2F,LRRFIP1	2.96856	-0.231388	0.0284671	0.202318	0.0306319	0.644191	0.634562
chr9:99560920-99562513	NA	NA	1.37182	0.405348	0.0284505	0.202318	-0.0191279	0.868613	0.692528
chr12:92108283-92110201	NA	BTG1,LINC01619	2.56018	-0.309349	0.0284803	0.202324	-0.0879838	0.308963	0.498368
chr3:154976822-154980526	NA	NA	4.29282	-0.208495	0.0284759	0.202324	0.00547921	0.924097	0.704566
chr8:130219142-130222590	NA	NA	5.23161	0.178898	0.0284764	0.202324	0.189835	0.000930404	0.13608
chr22:40238653-40239667	NA	NA	0.834116	0.480708	0.0284992	0.202429	0.0552431	0.652075	0.636917
chr1:160664504-160667460	NA	ITLN1,SETP9,SLAMF1	5.05883	0.1867	0.0285036	0.202431	0.104782	0.0509522	0.287004
chr15:41911663-41913306	NA	MAPKBP1,TYRO3,RPAP1,EHD4-AS1,SPTBN5,CDAN1,EHD4,PLA2G4E-AS1,LTK,GANC,TMEM87A,PLA2G4F	3.81574	-0.242977	0.0285254	0.202557	0.040385	0.510571	0.589164
chr1:185573323-185575308	NA	LINC01350	1.24402	-0.370184	0.0285355	0.2026	0.059251	0.554196	0.605332
chr8:8251552-8252937	NA	CLDN23,ALG1L13P,PRAG1	1.61704	-0.460275	0.0285401	0.202603	-0.025598	0.816239	0.682223
chr14:61488869-61493445	NA	HIF1A,FLJ22447,PRKCH	6.41093	-0.195099	0.0285694	0.202753	0.0177975	0.754743	0.666217
chr6:1608858-1610887	FOXC1	RN7SL352P,LINC01622,FOXC1,FOXQ1,FOXC1	2.20711	0.322963	0.0285692	0.202753	-0.149435	0.126195	0.371591
chr16:82045937-82048704	NA	NA	3.96281	-0.366706	0.0285775	0.202781	-0.181989	0.0627999	0.302501
chr9:124201546-124204845	NA	NEK6,PPP6C,DENND1A	5.82538	0.178365	0.0285853	0.202808	0.0384303	0.471406	0.573987
chr13:76939420-76940175	NA	KCTD12,BTF3P11	1.56915	0.406411	0.028601	0.20289	0.333967	0.0152897	0.21335
chr8:105187946-105188989	NA	NA	0.921634	0.71636	0.0286082	0.202912	0.239836	0.245494	0.461642
chr3:101971543-101973434	NA	NA	1.68667	-0.343403	0.0286153	0.202933	-0.128094	0.165515	0.4036
chr10:43120087-43122570	NA	CSGALNACT2,RASGEF1A,HNRNPF	3.21346	-0.271428	0.0286438	0.203077	-0.173112	0.0188197	0.222027
chr19:38048006-38050141	NA	ZNF585B,SIPA1L3,ZNF571,ZNF573,WDR87,ZNF383,ZNF585A,ZNF607,DPF1,SPINT2,RASGRP4	3.57277	0.213751	0.0286423	0.203077	0.00143175	0.979522	0.716283
chr2:39618542-39620960	NA	GALM,TMEM178A	2.84639	-0.280961	0.0286512	0.2031	-0.223054	0.00389877	0.165916
chr5:146039131-146041449	NA	LARS	1.8937	-0.360742	0.0286688	0.203108	-0.195009	0.0438587	0.276808
chr7:23205504-23207924	NA	KLHL7-AS1,GPNMB,NUPL2	5.34742	-0.152377	0.028659	0.203108	-0.0937605	0.0336067	0.256767
chr8:19200225-19202458	NA	PSD3,SH2D4A	3.18178	0.401178	0.0286676	0.203108	0.301541	0.0158572	0.214854
chr8:19207937-19210707	NA	SH2D4A	4.27437	0.408549	0.0286617	0.203108	0.277875	0.03008	0.250259
chr15:63718784-63720816	NA	SNX22,FBXL22,USP3-AS1,HERC1	1.5066	0.443474	0.028678	0.203118	0.257634	0.064123	0.3036
chr6:70725049-70726847	NA	NA	0.758397	0.43594	0.0286785	0.203118	0.150249	0.230004	0.451964
chr1:39900579-39902700	MYCL	TRIT1,MYCL	3.22217	-0.259369	0.0286829	0.20312	-0.127542	0.0818522	0.324639
chr10:49114754-49115933	VSTM4	FAM170B,LRRC18,FAM170B-AS1,VSTM4	1.32618	0.520979	0.0286965	0.203158	-0.0224142	0.874476	0.693936
chr14:75382818-75384175	NA	JDP2,LINC01220	1.12986	0.380957	0.028704	0.203158	-0.0872985	0.379056	0.533022
chr8:41835410-41837174	NA	ANK1,RN7SL149P	2.97012	-0.257287	0.0287028	0.203158	-0.122653	0.0858472	0.329113
chr8:66136792-66138036	NA	TRY-GTA5-1,CRH,ADHFE1,RRS1,RRS1-AS1	2.65873	-0.376065	0.0287046	0.203158	-0.201853	0.0631072	0.302652
chr2:12615508-12618177	NA	NA	3.13868	0.336219	0.0287251	0.203244	0.114329	0.248846	0.463508
chr20:52674290-52677369	NA	NA	2.70206	-0.385397	0.0287219	0.203244	-0.203091	0.0397888	0.269169
chr15:40339586-40341310	CCDC9B	KNSTRN,DISP2,IVD,DNAJC17,BAHD1,ANKRD63,RPLP0P10,PLCB2,BMF,C15orf56,PAK6,CHST14,RPL9P27,INAFM2,C15orf52,PHGR1,CCDC9B	4.86788	-0.228529	0.0287301	0.20325	-0.124944	0.0434368	0.27622
chr17:55437175-55438007	NA	MMD	2.12236	-0.373365	0.0287396	0.203288	-0.0866294	0.3706	0.529456
chr3:183634586-183637375	KLHL24	YEATS2,KLHL24,KLHL6,PARL,KLHL24	5.49444	-0.16187	0.0287517	0.203315	-0.0502984	0.256118	0.467671
chr5:40560964-40561816	NA	NA	0.467639	0.468554	0.0287516	0.203315	-0.0201581	0.894347	0.698477
chr17:57670763-57672815	NA	NA	0.995666	-0.522739	0.0287766	0.203379	-0.135238	0.344832	0.517384
chr17:77180641-77183430	NA	RNU4-47P,MIR6516,SEPT9,SPHK1,ST6GALNAC2,SEC14L1,CYCSP40	3.52533	0.190448	0.0287694	0.203379	0.0381615	0.503575	0.586325
chr8:130200870-130201469	NA	ASAP1	1.57583	0.357875	0.0287747	0.203379	0.244243	0.0257228	0.239622
chr9:126883687-126886375	NA	SNORA65,ZNF79,CDK9,RPL12,RALGPS1,ZBTB34	2.00336	0.258856	0.0287772	0.203379	-0.0448559	0.553829	0.605214
chr1:100847245-100848924	NA	GPR88,SLC30A7	2.40856	0.393975	0.0288239	0.203451	0.435842	0.0025318	0.156144
chr1:228737203-228738036	RHOU	RHOU	2.28222	0.324768	0.0288131	0.203451	0.0869197	0.372998	0.530546
chr11:121887886-121888878	NA	NA	1.03908	-0.480191	0.0288304	0.203451	-0.0355713	0.782326	0.673692
chr13:80040136-80042190	NA	LINC01080	4.22259	0.188148	0.0288212	0.203451	0.0761976	0.208464	0.436739
chr15:76334960-76337069	ISL2	SCAPER,DNM1P35,FBXO22,RCN2,ETFA,ISL2,SNUPN,MAN2C1,ISL2	2.17639	0.303888	0.0287952	0.203451	0.0662252	0.436152	0.55887
chr17:60575811-60578225	NA	PPM1D,HEATR6,RPSAP66	4.10236	0.250578	0.0288328	0.203451	0.183545	0.0126479	0.203995
chr17:63674643-63676551	NA	FTSJ3,LIMD2,STRADA,TACO1,EEF1DP7	1.70918	0.368713	0.028819	0.203451	0.0817627	0.388064	0.537822
chr17:64120769-64121575	NA	PLEKHM1P1,SNORD104,ERN1,PRR29	0.865209	0.414484	0.0288277	0.203451	0.291195	0.0165143	0.216241
chr2:40477087-40477706	NA	NA	3.12659	-0.231603	0.0288033	0.203451	0.005687	0.929708	0.705766
chr3:188631287-188633608	NA	MIR28,LPP-AS1	3.2654	0.23044	0.0288249	0.203451	0.244734	0.00232188	0.155491
chr3:46186605-46188958	NA	CCR1,CCRL2,CCR5,CCR3	4.41228	0.204439	0.0288073	0.203451	0.0295299	0.596091	0.619734
chr5:83339576-83341825	NA	XRCC4,VCAN	1.68811	-0.382224	0.0288404	0.203477	-0.0435617	0.643784	0.634407
chr6:35362141-35364039	NA	UHRF1BP1,DEF6,C6orf106,PPARD	4.32245	0.189327	0.02886	0.203534	0.051278	0.338889	0.514232
chr7:152666743-152668812	NA	XRCC2	2.69526	0.244252	0.0288589	0.203534	-0.00456194	0.948568	0.709577
chr8:130231487-130233881	NA	ASAP1,FAM49B	3.5139	-0.217075	0.028861	0.203534	0.0236935	0.697664	0.650373
chr11:124216398-124217436	NA	NA	0.563363	0.587017	0.0288696	0.203565	0.32053	0.0452382	0.278857
chr1:219585613-219588882	NA	ZC3H11B	3.14963	-0.24748	0.0289126	0.203607	-0.0890063	0.209736	0.437493
chr13:46294533-46297523	LINC00563	LCP1,LINC01198,RUBCNL,ZC3H13,LINC00563,LINC00563	5.5928	-0.148604	0.0288932	0.203607	0.0180457	0.65613	0.638127
chr15:50480556-50482366	NA	NA	1.75911	0.464072	0.0289011	0.203607	0.431062	0.00454109	0.169775
chr17:40870045-40872092	NA	NA	2.30227	-0.371746	0.0289092	0.203607	-0.0493191	0.606362	0.622538
chr2:196262268-196263966	HECW2-AS1	STK17B,C2orf66,HECW2-AS1	2.57377	-0.284942	0.0288976	0.203607	-0.148254	0.0405025	0.270679
chr2:22949485-22950350	NA	NA	1.63093	-0.381562	0.0288953	0.203607	-0.0306391	0.802097	0.67888
chr2:231650389-231652584	NA	NA	1.77299	0.538564	0.0289085	0.203607	0.233021	0.12174	0.367146
chr6:159060965-159065158	NA	TAGAP,DYNLT1,SYTL3	4.24261	0.199456	0.0289091	0.203607	0.00997388	0.857014	0.690602
chr8:142276961-142279020	NA	NA	1.65117	-0.348286	0.0289057	0.203607	-0.0367832	0.692494	0.648755
chr5:170336618-170337805	NA	LCP2,KCNMB1,KCNIP1,CTD-2270F17.1,C5orf58,LINC01366	3.10864	0.221524	0.0289259	0.203671	0.129399	0.0663403	0.306364
chr12:10185348-10187892	NA	OLR1,CLEC12A,TMEM52B,CLEC7A,GABARAPL1	5.20268	-0.176387	0.0289466	0.203788	0.0275943	0.565469	0.609392
chr1:52926606-52928543	ECHDC2	ECHDC2,ZYG11A,COA7,SLC1A7,SCP2,MIR1273F,ECHDC2	4.97555	-0.174379	0.02896	0.203801	-0.0411866	0.388069	0.537822
chr12:110668483-110671044	NA	ARPC3,HVCN1,TCTN1,FAM216A,RN7SL387P	2.17271	0.30164	0.02896	0.203801	0.106787	0.213993	0.440974
chr7:2818594-2822814	NA	GNA12,LFNG,NUDT1	6.42194	-0.129311	0.0289608	0.203801	0.0149273	0.683615	0.646195
chr11:75146606-75149791	NA	SLCO2B1,NEU3,TPBGL,ARRB1,SPCS2,ZDHHC20P3,XRRA1	5.80266	-0.157078	0.028979	0.203842	-0.110289	0.0144692	0.210913
chr13:41689822-41692180	NA	NA	3.26593	0.224763	0.0289748	0.203842	0.166994	0.0289811	0.247112
chr7:1181126-1182505	NA	ZFAND2A,C7orf50,GPR146,MIR339,ADAP1	1.19174	0.454468	0.0289791	0.203842	0.0375311	0.770965	0.670614
chr14:58746621-58749524	NA	DACT1,ARID4A	3.91916	-0.284467	0.0290014	0.203912	0.0126981	0.867649	0.692477
chr2:96556201-96558514	NA	LMAN2L,ARID5A,DUSP2,KANSL3,TMEM127,CNNM4	3.31721	0.229525	0.0289938	0.203912	0.224849	0.00347294	0.163019
chr3:48240847-48242995	ZNF589	ZNF589,LAMB2,CCDC71,QRICH1,CDC25A,PLXNB1,NME6,IMPDH2,TMA7,CCDC51,ATRIP,FBXW12,SPINK8,CAMP,ZNF589	5.52032	-0.13859	0.029	0.203912	-0.0241868	0.531164	0.596245
chr2:172373857-172375658	NA	ITGA6	3.287	-0.276	0.0290151	0.203951	-0.0356309	0.665901	0.640924
chr6:18461774-18462847	NA	NA	1.05491	0.418006	0.0290137	0.203951	0.209309	0.0963899	0.341955
chr17:64236981-64240114	NA	TEX2,MIR3064,PLEKHM1P1,POLG2,MAP3K3,SNORA50C	3.32352	0.206411	0.0290266	0.204003	0.105252	0.0990286	0.344484
chr9:87847084-87848071	CTSLP8	CTSLP8	1.30574	0.387408	0.0290356	0.204036	0.241684	0.0580022	0.296052
chr6:129622429-129625057	NA	ARHGAP18,RPL5P21	2.37956	0.403362	0.0290419	0.204052	0.19817	0.0934483	0.337808
chr16:48601459-48602557	NA	NA	3.40104	-0.212399	0.0290729	0.20424	0.0286197	0.658123	0.638448
chr15:70307189-70310446	NA	NA	2.71688	-0.316759	0.0290914	0.204314	-0.0592336	0.485235	0.579507
chr7:99728517-99731193	CYP3A7-CYP3A51P	NYAP1,MBLAC1,FAM200A,GIGYF1,CYP3A5,ZSCAN25,ZKSCAN5,CYP3A7-CYP3A51P,CYP3A7,CYP3A7-CYP3A51P	1.79626	0.290052	0.0290958	0.204314	0.207161	0.0595196	0.298132
chr9:296322-298979	NA	DOCK8,C9orf66,CBWD1,KANK1	4.89729	-0.166701	0.0290941	0.204314	-0.0791639	0.095657	0.340877
chr6:167093442-167095113	NA	RNASET2,FGFR1OP,CCR6,GPR31	1.90429	0.319775	0.0291056	0.204353	0.107003	0.253141	0.4657
chr15:38080050-38080715	NA	SPRED1	1.01996	0.351474	0.0291227	0.204445	0.0337959	0.766674	0.669421
chr14:76752767-76755131	NA	LRRC74A	1.79943	-0.333212	0.0291355	0.204505	-0.0159189	0.864928	0.692053
chr15:63479804-63481326	NA	USP3,LACTB,HERC1,FBXL22,CA12,SNX1,RAB8B,TPM1	4.50641	-0.186656	0.0291514	0.204527	-0.116107	0.0309592	0.25174
chr22:36423027-36424447	NA	FOXRED2,RPS15AP38,TXN2,IFT27	3.38284	-0.328371	0.0291472	0.204527	-0.136141	0.115409	0.360455
chr4:139206656-139209707	NA	ELF2,RNU6-1074P,MGARP	4.95657	-0.179053	0.0291552	0.204527	-0.0244045	0.62234	0.627254
chr6:25014598-25015531	NA	FAM65B,GPLD1,ASS1P1,PPIAP29	2.1796	0.306535	0.0291433	0.204527	-0.0132704	0.883409	0.696087
chr6:24748736-24750448	NA	C6orf62	4.72145	0.277485	0.029175	0.204637	0.171664	0.0282831	0.245345
chr10:102408244-102409871	NA	PITX3,RPARP-AS1,NFKB2,FBXL15	1.85099	0.361505	0.0291977	0.204738	-0.326299	0.00394288	0.166231
chr10:52754957-52758457	LNCAROD	THAP12P3,MBL2,LNCAROD	3.26831	-0.311449	0.0291973	0.204738	-0.143902	0.10267	0.348169
chr10:78258976-78260210	NA	NA	2.32081	0.280683	0.0292068	0.204773	0.00182306	0.980612	0.71646
chr3:94010972-94012403	NA	NA	0.999188	0.486501	0.0292173	0.204817	0.25384	0.0822518	0.325056
chr17:48840799-48842919	NA	ATP5G1,TTLL6,PRAC1,PRAC2,HOXB13,CALCOCO2,UBE2Z,FAM117A	2.35453	0.323838	0.029231	0.204876	0.206316	0.0288644	0.246939
chr6:137957062-137960126	NA	TNFAIP3,RPSAP42	4.13322	0.28722	0.0292339	0.204876	0.151481	0.0757916	0.317442
chr1:10903376-10905568	NA	CENPS,HSPE1P24,C1orf127	3.38271	-0.254817	0.0292551	0.204887	-0.0717663	0.242736	0.459727
chr10:102815284-102817750	NA	AS3MT,BORCS7,CYP17A1,PTGES3P4,PFN1P11,RPEL1,ARL3,SFXN2,CNNM2,WBP1L,NFKB2,C10orf95,NT5C2,RNU6-1231P,CYP17A1-AS1	4.86372	-0.194591	0.0292561	0.204887	0.00186015	0.972185	0.714646
chr11:1297823-1299450	NA	DRD4,BRSK2,TOLLIP-AS1,TOLLIP,DUSP8	1.68739	0.334885	0.0292607	0.204887	-0.15601	0.10106	0.346698
chr12:52530969-52533123	NA	KRT71,KRT84,KRT5	1.21509	-0.369459	0.0292646	0.204887	0.0368103	0.710194	0.654635
chr15:81310631-81314058	NA	MESDC1,TMC3,IL16,STARD5	5.83234	-0.13091	0.0292631	0.204887	-0.0850426	0.0247257	0.237768
chr20:1661257-1662652	SIRPG	RN7SL561P,SIRPG-AS1,SIRPG	1.4091	-0.401863	0.0292533	0.204887	-0.0403168	0.686383	0.646871
chr22:30288610-30290666	NA	RNF215,GATSL3,CCDC157,DUSP18	3.81801	-0.251315	0.0292607	0.204887	-0.13756	0.0533747	0.289709
chr22:25554213-25556055	NA	GRK3	3.38867	-0.296375	0.029269	0.204889	-0.0696205	0.411134	0.547907
chr17:21550695-21551939	NA	C17orf51,MEIS3P2	2.98188	-0.237057	0.0292838	0.204934	0.00820605	0.900108	0.699543
chr9:86499819-86502055	NA	RNU2-36P	3.66719	-0.217773	0.0292803	0.204934	-0.0212667	0.6905	0.647962
chr2:57489729-57491854	NA	VRK2	3.14824	0.239273	0.0292903	0.204951	0.263817	0.000940006	0.13608
chr1:229225060-229226007	NA	HMGB1P26,LINC01682,NUP133,HIST3H3	1.53666	-0.366458	0.029305	0.205024	-0.241477	0.0335063	0.256767
chr14:88023231-88024437	LINC01146	GALC,GPR65,LINC01146,LINC01146	2.54395	-0.283482	0.0293104	0.205033	0.0503773	0.538118	0.598728
chr1:29145042-29147068	NA	TMEM200B,MECR,PTPRU,SRSF4	1.94716	-0.364762	0.029322	0.205066	0.211105	0.0424348	0.273876
chr18:11980023-11982695	IMPA2	IMPA2,MPPE1,IMPA2	5.08185	-0.207479	0.0293317	0.205066	-0.102333	0.0682414	0.308629
chr18:35414661-35417036	NA	GALNT1	4.50195	-0.213281	0.029328	0.205066	-0.127722	0.0406827	0.270875
chr5:72399648-72400657	NA	NA	1.13825	-0.480994	0.0293279	0.205066	-0.0645993	0.616104	0.624959
chr11:60273133-60276250	NA	NA	5.09187	0.206296	0.0293381	0.205081	0.108954	0.0641501	0.3036
chr16:57756362-57758844	NA	KIFC3	2.87183	0.232004	0.0293901	0.205357	-0.0403239	0.558561	0.607013
chr5:122755221-122758315	NA	RN7SL689P,SNX24,SNX2	4.30165	-0.240581	0.0293868	0.205357	-0.132999	0.0434985	0.276287
chr8:120618124-120621341	NA	NA	5.04666	-0.19417	0.0293871	0.205357	-0.0180735	0.734974	0.661257
chr15:66962848-66965089	NA	NA	2.14199	0.456405	0.0293958	0.205368	0.0535425	0.664614	0.640397
chr1:178408363-178410271	NA	RPS14P2,LINC00083	3.56457	0.229119	0.0294004	0.205371	0.261572	0.000444652	0.130272
chr13:112729436-112732042	NA	MCF2L	2.48846	0.298187	0.0294076	0.205376	0.139154	0.0718825	0.312925
chr6:89473845-89476142	NA	RN7SL11P,ANKRD6	2.13954	0.323314	0.029416	0.205376	0.119056	0.213792	0.440813
chr9:111469741-111471535	NA	PTGR1,KIAA0368,RNA5SP294	3.45686	-0.221302	0.0294162	0.205376	-0.079268	0.193276	0.425449
chr9:121668280-121671403	NA	NA	2.28973	0.384757	0.0294178	0.205376	0.280123	0.0159673	0.215086
chr16:68830979-68832617	NA	NA	2.77894	0.254643	0.0294387	0.205493	-0.0255758	0.704367	0.652668
chr1:223870280-223871973	NA	TP53BP2,CAPN2,GTF2IP20,ACTBP11	2.97113	-0.275192	0.0294528	0.205534	-0.17197	0.0179437	0.220213
chr8:121384028-121385667	NA	RPL35AP19	1.34808	-0.451554	0.0294518	0.205534	0.0228507	0.833864	0.685819
chr2:126763218-126766830	NA	NA	5.16459	-0.178177	0.029467	0.205603	-0.0781024	0.128402	0.373599
chr10:62769349-62770374	NA	ADO,ALDH7A1P4	2.51758	0.26495	0.0294747	0.205628	0.010744	0.895338	0.698709
chr1:109838150-109839560	NA	NA	0.59173	0.374751	0.0295053	0.205748	0.066963	0.606508	0.622544
chr1:87196768-87198529	NA	NA	1.53503	0.368878	0.0295185	0.205748	0.388478	0.00306452	0.160358
chr13:100128555-100130743	NA	PCCA,RPL15P18	3.02057	-0.242327	0.0295177	0.205748	-0.0611615	0.352535	0.521089
chr19:4083532-4084840	NA	CACTIN-AS1,APBA3,DPP9-AS1,ZBTB7A,MAP2K2	3.55198	0.226179	0.0295247	0.205748	0.0130131	0.833537	0.685782
chr2:134474718-134477196	NA	NA	2.70676	-0.439873	0.0295199	0.205748	-0.0239753	0.803186	0.679193
chr6:15554198-15556729	NA	DTNBP1,JARID2	2.57384	0.286083	0.0294994	0.205748	0.0598696	0.494108	0.582737
chr6:159041720-159042914	NA	TAGAP,RSPH3,SYTL3,DYNLT1	4.02386	0.292785	0.0295073	0.205748	0.194856	0.0215528	0.230334
chr7:107125192-107127131	NA	COG5,PIK3CG,HBP1	2.48974	0.283904	0.0295252	0.205748	0.23294	0.0104699	0.195765
chr15:39746432-39747646	NA	NA	0.88994	-0.408623	0.029536	0.205794	0.0364484	0.765947	0.669144
chr5:54519883-54521718	SNX18	DHX29,SNX18,HSPB3,SNX18	4.72066	-0.155867	0.0295522	0.205858	-0.0481939	0.275004	0.479688
chr5:82647050-82647963	NA	NA	0.824768	-0.37542	0.0295536	0.205858	-0.0909221	0.431473	0.556877
chr1:245053086-245055947	NA	EFCAB2,RNU6-1089P,RNU6-947P,RNU6-999P	4.48466	-0.200773	0.0295608	0.205879	-0.0630946	0.218697	0.443902
chr17:34207939-34209039	NA	NA	0.319024	0.544808	0.0295818	0.20599	0.307206	0.094757	0.339742
chr22:42153746-42155780	NA	NA	2.68303	-0.252073	0.0295921	0.20599	0.0705887	0.401245	0.543508
chr3:146510737-146512391	NA	PLSCR1,RNU6-428P	1.93197	-0.394255	0.0295934	0.20599	-0.0503373	0.638734	0.632745
chr7:41731026-41734222	NA	INHBA,INHBA-AS1	5.1108	0.150586	0.029592	0.20599	0.0851855	0.0672718	0.307355
chr19:10017649-10019436	RDH8	OLFM2,RDH8,C3P1,RDH8	0.672588	0.334134	0.0296006	0.206011	0.0530519	0.681739	0.645691
chr16:67546147-67547798	NA	HSD11B2,CARMIL2,E2F4,RANBP10,ATP6V0D1,FAM65A,THAP11,PARD6A,ACD,C16orf86,ENKD1,SLC7A6,DPEP2,ELMO3,PRMT7,CTCF	2.03007	-0.309604	0.0296078	0.206033	0.00357284	0.967795	0.713741
chr12:89065924-89069005	NA	DUSP6	3.49212	0.309549	0.0296506	0.206151	0.0991752	0.330599	0.509804
chr17:41996297-41997219	NA	DNAJC7,CNP,ZNF385C,KCNH4,HCRT,KLHL11,NKIRAS2	1.4784	0.372836	0.02964	0.206151	0.336644	0.00577197	0.175193
chr2:200403328-200404105	NA	SPATS2L,PPIL3,KCTD18,FTCDNL1,AOX3P,CLK1,BZW1,RNY4P34	0.823028	0.469177	0.0296662	0.206151	0.178216	0.29663	0.49229
chr2:20608572-20609177	NA	NA	0.876808	-0.453713	0.0296387	0.206151	-0.086155	0.452408	0.566163
chr4:146112618-146113525	NA	LINC01095	3.30066	-0.235633	0.0296666	0.206151	-0.0435523	0.511844	0.5896
chr4:8190435-8192491	NA	SH3TC1	5.01672	-0.143021	0.0296545	0.206151	-0.0204243	0.586872	0.616671
chr5:148933345-148935745	NA	ADRB2	2.4946	-0.438474	0.0296601	0.206151	-0.192702	0.0399008	0.269266
chr6:108837675-108838671	NA	RNU6-653P,ARMC2-AS1,ARMC2,RPL37AP3	1.89635	0.405101	0.0296503	0.206151	0.0829483	0.455674	0.567582
chr6:53334774-53336860	RPS16P5	ELOVL5,FBXO9,RPS16P5,RPS16P5	2.19677	0.37129	0.0296447	0.206151	0.218173	0.0441235	0.277164
chr7:101084678-101086683	TRIM56	AP1S1,EPHB4,TRIM56,TRIM56	5.68966	0.195385	0.0296394	0.206151	0.113588	0.0435004	0.276287
chr1:241602340-241605343	NA	KMO,CHML,WDR64,OPN3	5.76102	-0.177979	0.0296828	0.20621	0.00763356	0.877313	0.694588
chr21:43733067-43734548	NA	U2AF1,WDR4,PWP2,PDXK,RRP1B,HSF2BP,TRPM2,CSTB,H2BFS	3.5855	0.192352	0.0296835	0.20621	-0.0368541	0.514897	0.590648
chr6:6942325-6943902	NA	RN7SL554P	2.68924	-0.248214	0.0296877	0.206211	-0.0410499	0.561082	0.607904
chr1:1182340-1183928	NA	MIR6727,CICP3,LINC01786,LINC00115,LINC01770,SLC35E2,MIB2,CCNL2,SLC35E2B,ANKRD65,TTLL10-AS1,TTLL10,SDF4,B3GALT6	2.34137	-0.31316	0.0296979	0.206231	-0.167733	0.0829148	0.325832
chr7:30159724-30160779	NA	ZNRF2,MIR550A1,NOD1,MTURN,RPS27P16	2.46616	-0.343495	0.0296991	0.206231	-0.126159	0.161127	0.400216
chr11:74610717-74612655	NA	CHRDL2,KCNE3	3.34981	-0.219414	0.0297073	0.20624	-0.0157395	0.787293	0.674854
chr14:93006374-93009387	NA	ITPK1,TMEM251,MOAP1,RIN3,UNC79,ITPK1-AS1	5.8398	-0.144638	0.0297087	0.20624	-0.0228799	0.565833	0.609588
chr4:81600424-81601737	NA	RASGEF1B,MTCYBP44	1.92918	0.310861	0.029725	0.206325	0.046644	0.583065	0.615538
chr10:12364693-12367183	NA	MIR548Q	1.38229	0.359374	0.0297319	0.206343	0.115652	0.247401	0.462614
chr15:74776326-74778361	CSK	ULK3,EDC3,C15orf39,CSK,RPP25,CPLX3,LMAN1L,DNM1P35,CYP1A1,FAM219B,NEIL1,SCAMP5,PPCDC,ARID3B,CLK3,SCAMP2,MIR4513,CSK	4.79399	-0.185632	0.0297379	0.206356	-0.0819804	0.110549	0.355859
chr10:50436404-50438934	NA	SGMS1,BEND3P1	3.64125	0.198976	0.0297485	0.206401	-0.0658523	0.267968	0.474649
chr5:154768972-154771080	NA	CNOT8,LARP1,FAXDC2,MIR1303,HAND1	2.47096	0.263457	0.0297653	0.206488	0.0564633	0.439262	0.560115
chr2:150485061-150487710	NA	RND3	4.69953	0.164269	0.0297765	0.206508	0.0742154	0.126271	0.371698
chr2:206071601-206073996	NA	GCSHP3,EEF1B2,NDUFS1,SNORD51,SNORA41,RPL27P8	2.20359	0.332071	0.0297752	0.206508	0.0628101	0.509242	0.588614
chr3:50637073-50640049	NA	RAD54L2,NPRL2,HEMK1,LSMEM2,NAT6,CISH	3.65258	0.19919	0.0297952	0.206608	0.0419061	0.485848	0.579762
chr12:9649983-9650889	NA	CLEC2D,KLRB1,CLECL1,CLEC12A,PHC1,CD69,CLEC7A,DDX12P,CLEC2B,KLRA1P,KLRF1	2.36229	0.260564	0.0298129	0.206622	0.00352283	0.965408	0.713369
chr16:20673275-20676526	NA	ACSM1,THUMPD1,ACSM3	3.50645	-0.190319	0.0298139	0.206622	-0.0263378	0.626328	0.628502
chr2:177327505-177328245	NA	AGPS	1.56424	0.371368	0.029818	0.206622	0.156786	0.172961	0.409372
chr9:137444706-137448268	MIR7114	NOXA1,EHMT1,ANAPC2,ENTPD8,MIR7114,MIR7114	2.57453	-0.302146	0.0298182	0.206622	0.0216645	0.779601	0.672975
chr9:93500678-93501840	NA	FAM120AOS,FAM120A,RNU6-829P	1.64903	0.423645	0.0298094	0.206622	0.239284	0.0665516	0.306778
chr19:3440708-3442244	NA	SMIM24	1.12119	0.415766	0.0298253	0.206643	-0.126558	0.307725	0.497796
chr1:22831138-22833219	NA	EPHB2,ZNF436-AS1,LINC01355,PITHD1	4.67307	-0.196074	0.0298408	0.206643	-0.148979	0.00836851	0.188691
chr1:41638432-41640955	NA	NA	2.90995	0.271421	0.0298369	0.206643	0.0845482	0.322619	0.505578
chr2:11944228-11946279	NA	NA	3.69588	0.234425	0.0298301	0.206643	0.0797003	0.231	0.452559
chr22:32231599-32233396	NA	RFPL2,CPSF1P1	3.45639	-0.194911	0.0298445	0.206643	-0.0832952	0.141183	0.384816
chr9:134935897-134938517	NA	FCN2,COL5A1,FCN1	2.09239	-0.402003	0.0298463	0.206643	-0.142956	0.154932	0.395835
chr1:183869866-183871648	NA	APOBEC4,RGL1,COLGALT2,NMNAT2,NCF2	1.79659	0.801442	0.0298511	0.206647	0.381441	0.0764597	0.318035
chr5:82815934-82817821	NA	NA	2.89334	-0.281385	0.0298673	0.206702	-0.019957	0.826295	0.684386
chr7:2791789-2794109	NA	GNA12,LFNG,SNX8	4.15766	-0.198833	0.029866	0.206702	-0.0216506	0.697	0.650138
chr1:155510908-155513842	NA	NA	3.88495	0.169215	0.0299056	0.206786	0.0788407	0.11812	0.362919
chr12:10088505-10090793	NA	CLEC7A,CLEC1A,RN7SKP161	3.94596	-0.187768	0.0299099	0.206786	-0.10002	0.0732237	0.314464
chr18:58534652-58537453	NA	ALPK2,MALT1	3.24693	-0.260065	0.029896	0.206786	0.0235169	0.72943	0.659786
chr2:43287659-43290069	NA	RNU6-958P	4.00178	0.224974	0.0298986	0.206786	0.265124	0.000343884	0.130272
chr2:69693211-69694235	NA	ANXA4,GFPT1,SNRNP27,AAK1	1.68038	-0.371851	0.0298946	0.206786	-0.153323	0.131967	0.377094
chr20:23125038-23128191	LINC00656	CD93,NXT1,THBD,GZF1,LINC00656,LINC00656	5.48043	-0.249126	0.029913	0.206786	-0.170271	0.0112804	0.198995
chr20:46107240-46107923	NA	CD40,SLC2A10,SPATA25,NEURL2,SLC12A5,WFDC3,RPL13P2,SLC35C2,ZNF335	1.20911	0.511177	0.0299108	0.206786	0.367956	0.0269284	0.242003
chr9:125365896-125367161	NA	NA	1.44705	-0.409877	0.0299131	0.206786	-0.0697112	0.553055	0.604975
chr21:29228481-29229196	NA	MAP3K7CL,GAPDHP14	2.2504	-0.355034	0.0299227	0.206798	0.00858614	0.929374	0.705662
chr4:81060196-81062547	NA	NA	2.76166	-0.271167	0.0299232	0.206798	-0.0718746	0.354807	0.521934
chr4:87374717-87376580	NA	NUDT9,RPL6P13,HSD17B11,HSD17B13,RN7SL681P	2.27849	-0.267939	0.0299365	0.206861	0.0407793	0.614517	0.62455
chr1:155177895-155179833	TRIM46	GBAP1,ADAM15,MUC1,POU5F1P4,TRIM46,TRIM46	4.90424	0.152389	0.0299535	0.20689	-0.031425	0.454102	0.566785
chr13:30429434-30431634	NA	LINC01058,USPL1,UBE2L5P	2.27153	0.234368	0.0299612	0.20689	-0.0409219	0.595836	0.619657
chr7:1519742-1521935	NA	INTS1,TMEM184A,MAFK,PSMG3,C7orf50	2.84595	0.249987	0.0299544	0.20689	0.16441	0.0306457	0.250852
chr9:27360057-27360829	NA	MOB3B,EQTN	1.35201	0.318828	0.0299576	0.20689	0.283662	0.00964327	0.193273
chr9:72464265-72466022	NA	ZFAND5,TMC1	3.4082	-0.211843	0.0299617	0.20689	-0.0956913	0.111472	0.356962
chr22:20144847-20148059	CCDC188	CCDC188	5.53161	-0.2335	0.0299671	0.206899	-0.098884	0.134114	0.378886
chr5:120151535-120153466	NA	NA	2.20557	0.310639	0.0299862	0.207001	0.162906	0.132164	0.377094
chr14:105069108-105071514	GPR132	GPR132,JAG2,NUDT14,C14orf79,CRIP1,GPR132	5.06801	0.144174	0.0299988	0.20705	0.0807057	0.0517348	0.287895
chr20:62616806-62619297	NA	WI2-87327B8.2	5.49722	0.149845	0.0300016	0.20705	0.112087	0.0114263	0.19914
chr12:121546636-121548197	NA	KDM2B,MIR7107,SETD1B,LINC01089,RNF34	3.51282	-0.238123	0.0300242	0.207148	-0.0868519	0.17828	0.413737
chr15:32681771-32685122	NA	GREM1,SCG5	3.60412	0.214541	0.0300204	0.207148	0.0418654	0.526617	0.594782
chr1:167058386-167060554	NA	GPA33,TADA1,DUSP27	2.62725	0.241611	0.0300346	0.20715	-0.0111611	0.870875	0.693147
chr8:143995329-143995903	NA	PLEC,MAF1,ZNF250,TMED10P1,SMPD5,TMEM249,GRINA,SPATC1	2.77135	-0.263105	0.0300313	0.20715	-0.108706	0.137551	0.381472
chr9:5555799-5559886	NA	PDCD1LG2,CD274,PLGRKT,RCL1,RIC1,KIAA2026	5.7682	-0.124654	0.0300371	0.20715	-0.0195649	0.57878	0.614111
chr1:83817929-83820251	NA	CTBS,LINC01725	3.91728	-0.221283	0.0300968	0.207285	-0.0224144	0.714855	0.656044
chr1:93744303-93745538	NA	NA	1.28755	0.421984	0.0300795	0.207285	0.202632	0.11405	0.359277
chr1:95116720-95118407	TMEM56	TMEM56,RWDD3,TMEM56-RWDD3,TMEM56	3.29946	-0.286916	0.0301029	0.207285	-0.182591	0.0193611	0.223597
chr10:17221705-17223327	VIM	VIM,VIM-AS1,TRDMT1,VIM	4.48159	0.206158	0.0300923	0.207285	0.176867	0.00834188	0.188691
chr10:77530422-77534229	NA	KCNMA1	5.58565	-0.178678	0.0300997	0.207285	-0.0321594	0.507698	0.58801
chr15:100610596-100612076	NA	NA	1.08401	0.444969	0.0300642	0.207285	-0.0915337	0.433386	0.55767
chr2:196267858-196269743	NA	STK17B,C2orf66	3.3471	-0.262133	0.0300716	0.207285	-0.0135369	0.837235	0.686661
chr2:202634165-202636658	FAM117B	FAM117B,CARF,DAZAP2P1,FAM117B	4.61893	-0.214355	0.0300819	0.207285	-0.134354	0.0260684	0.240559
chr2:216485355-216487566	NA	SMARCAL1,IGFBP2	3.50903	-0.288485	0.0300777	0.207285	-0.175504	0.0290708	0.247337
chr6:125153404-125154986	NA	HDDC2,TPD52L1	3.30711	-0.277126	0.0300912	0.207285	-0.125679	0.0901179	0.334267
chr6:136793558-136794300	MAP3K5	PEX7,IFNGR1,MAP3K5,BCLAF1,MAP3K5	1.14226	0.422529	0.0300939	0.207285	0.170798	0.204991	0.434293
chr3:135970952-135972035	NA	PPP2R3A,MSL2	2.9778	0.246673	0.0301188	0.207344	0.11019	0.173701	0.410205
chr6:3012940-3014717	NA	SERPINB9,HTATSF1P2	1.99309	-0.348124	0.0301199	0.207344	-0.0214023	0.812016	0.681295
chr2:222403047-222405616	NA	SGPP2,PAX3	2.21649	0.304205	0.0301315	0.207395	-0.0509026	0.517039	0.591406
chr3:188827240-188828613	NA	MIR28	4.32505	0.22297	0.0301382	0.207412	0.1697	0.0188765	0.222222
chr1:226041440-226044888	NA	SDE2,H3F3A	4.46042	-0.170343	0.0301476	0.207448	-0.0773228	0.109439	0.354335
chr9:89087053-89089271	NA	NA	1.58513	-0.373213	0.0301615	0.207515	-0.130956	0.181009	0.415898
chr21:17536655-17537388	NA	NA	1.73086	-0.366209	0.030182	0.207623	-0.0549745	0.603248	0.621538
chr7:37015917-37017411	NA	NA	0.864851	0.360561	0.0301857	0.207623	0.083402	0.423095	0.553223
chr17:69141573-69142662	ABCA6	ABCA10,ABCA5,ABCA6,ABCA6	1.1616	0.353694	0.0302007	0.207697	0.0811769	0.500087	0.585002
chr5:132362844-132365470	MIR3936	RAD50,AFF4,IL4,P4HA2,SLC22A4,FNIP1,PDLIM4,IL5,SLC22A5,MIR3936,MIR3936	3.97431	-0.242323	0.0302051	0.207699	-0.0107933	0.865401	0.692125
chr6:16355180-16357129	NA	NA	2.67706	0.224272	0.0302357	0.20788	-0.0848227	0.194222	0.425909
chr14:68771010-68772246	NA	RNU6-921P,ZFP36L1	2.58978	-0.258282	0.0302529	0.20797	0.0267397	0.710775	0.654792
chr10:101919166-101921218	NA	NA	2.77599	-0.243853	0.0302718	0.207973	-0.0106253	0.880269	0.695476
chr11:119667625-119670230	NA	NA	2.97731	-0.260361	0.0302633	0.207973	-0.106008	0.161034	0.400194
chr11:46344902-46346177	NA	C11orf49,SNORD67,MDK,CHRM4,CREB3L1,PACSIN3,ATG13,ZNF408,HARBI1,DGKZ	3.43897	-0.23255	0.0302647	0.207973	-0.207705	0.00267977	0.156232
chr14:50236690-50238453	NA	ATP5S,SOS2,MIR4504	2.8825	-0.243572	0.0302807	0.207973	-0.0307296	0.667225	0.641214
chr2:46118733-46120717	NA	EPAS1	1.45183	-0.332508	0.0302828	0.207973	-0.119843	0.234043	0.454713
chr3:71209824-71212128	NA	NA	1.99208	-0.34671	0.0302829	0.207973	-0.0444285	0.608192	0.622784
chr8:60591637-60593807	NA	NA	2.16745	0.257376	0.0302761	0.207973	0.103742	0.186242	0.419898
chr1:40389350-40391021	NA	SMAP2,RLF,PPIEL,ZMPSTE24,EXO5,CAP1,MFSD2A,PPT1,NFYC	4.43778	-0.23844	0.0303035	0.208085	-0.00727098	0.912121	0.701993
chr13:49313223-49314985	NA	CAB39L	2.61203	0.253364	0.0303081	0.208088	0.0143027	0.857601	0.690639
chr13:80011274-80013827	LINC01080	LINC01080,LINC01080	2.68868	0.276688	0.0303137	0.208098	0.0118094	0.885037	0.696611
chr3:142115145-142116771	NA	RNU6-425P,GK5,RPL19P6	1.42122	-0.323606	0.0303253	0.208139	-0.0803115	0.396749	0.541727
chr6:41271163-41273110	NA	TREM1,TREML4,NFYA,TREML3P,TFEB,TREML2,TREML1	3.45914	-0.277048	0.0303281	0.208139	-0.0599056	0.362134	0.525045
chr18:9884070-9885563	TXNDC2	TXNDC2	1.24218	-0.41299	0.0303352	0.208158	0.00640575	0.951982	0.710327
chr13:30698151-30698767	NA	NA	0.849079	0.430833	0.0303681	0.208252	-0.104738	0.381982	0.53488
chr15:50447142-50449376	NA	RPL32P30,USP8,RNA5SP395	2.36039	0.288854	0.0303575	0.208252	0.140289	0.116037	0.360972
chr16:31009605-31010984	STX1B	HSD3B7,STX1B,STX4,STX1B	2.26707	0.319678	0.0303657	0.208252	-0.116242	0.206094	0.435344
chr18:79136047-79138271	NA	NA	3.76977	0.232849	0.0303736	0.208252	-0.0187343	0.782508	0.673736
chr2:191019892-191022097	STAT1	GLS,MSTN,NEMP2,STAT1,STAT1	5.90761	0.202247	0.0303742	0.208252	0.148782	0.0132567	0.205401
chr2:43083434-43084562	NA	MTA3,RNU6-242P	1.31752	-0.481382	0.0303554	0.208252	-0.206173	0.110232	0.355531
chr14:75187812-75189911	NA	ZC2HC1C,EIF2B2,FOS,RNU4ATAC14P	4.56828	-0.209905	0.0303823	0.208279	-0.0893536	0.118643	0.363376
chr8:81225864-81228147	NA	PAG1	2.1683	0.267784	0.0304039	0.208398	0.0583526	0.492083	0.581982
chr5:76542510-76543785	NA	IQGAP2,F2RL2	3.77462	0.225596	0.0304114	0.208421	0.127007	0.0728213	0.313916
chr1:10386595-10390099	NA	PGD	5.46892	-0.138613	0.0304226	0.208468	-0.0265505	0.50313	0.586118
chr1:159868704-159870045	VSIG8	SLAMF8,FCRL6,C1orf204,VSIG8	1.40662	0.367398	0.0304359	0.208472	-0.00326184	0.974253	0.715114
chr10:45409221-45412216	NA	ALOX5,WASHC2C	4.75131	0.23459	0.0304291	0.208472	0.137692	0.0548418	0.291533
chr17:5676738-5679160	NA	NA	2.63241	-0.336299	0.0304353	0.208472	-0.0712889	0.379749	0.533644
chr17:68287731-68292973	SLC16A6	NOL11,FBXO36P1,AMZ2,SLC16A6,PRKAR1A,BPTF,SLC16A6	7.41971	-0.121129	0.0304476	0.208523	-0.0206168	0.519054	0.592146
chr21:33975230-33978280	NA	LINC00649,ATP5O	4.68183	0.188422	0.0304555	0.208549	0.0788817	0.218367	0.443808
chr13:24287432-24290692	NA	SPATA13-AS1,SPATA13,C1QTNF9	4.77125	-0.173515	0.030464	0.208578	-0.0950264	0.0609153	0.299988
chr2:101370399-101372526	NA	CREG2,MIR5696	2.12073	-0.317119	0.0304804	0.208661	0.0755553	0.42693	0.554879
chr5:172118071-172119598	NA	STK10,EFCAB9,UBTD2	2.06344	0.287435	0.0304889	0.20869	0.0523375	0.500115	0.585006
chr14:21069448-21072325	ARHGEF40	ARHGEF40,METTL3,SALL2,SUPT16H,TMEM253,ZNF219,TTC5,RAB2B,CHD8,RNASE7,TPPP2,RNASE13,OSGEP,RNASE6,TOX4,HNRNPC,MIR6717,NDRG2,ARHGEF40	4.02722	0.227355	0.0305035	0.208694	-0.0285198	0.643488	0.634364
chr15:22887038-22889503	NA	NIPA2	3.30942	0.232566	0.0304939	0.208694	0.192675	0.00963082	0.193273
chr15:75712276-75714120	CSPG4	MIR4313,DNM1P34,MIR631,MAN2C1,CSPG4,CSPG4	2.80145	-0.269515	0.03052	0.208694	-0.17048	0.0189712	0.222377
chr17:39966647-39969046	NA	GSDMA,PSMD3	4.08813	-0.213991	0.0305129	0.208694	-0.0309902	0.601848	0.621017
chr2:47344172-47345756	NA	NA	0.828891	0.428315	0.0305228	0.208694	-0.0247313	0.84037	0.687492
chr4:40501812-40503977	MIR4802	MIR4802,RBM47,MIR4802	3.08094	0.230856	0.0305275	0.208694	0.0591042	0.377721	0.532653
chr5:36743993-36746028	NA	WDR70,OFD1P17,CAPSL	3.41687	-0.230296	0.0305215	0.208694	-0.141827	0.0364493	0.262334
chr7:116152895-116153682	NA	NA	0.927404	0.363114	0.030509	0.208694	0.0623517	0.597125	0.619985
chr7:30563122-30565241	NA	NOD1	2.99443	0.239828	0.030525	0.208694	0.110496	0.141948	0.385555
chr11:46856251-46859483	NA	C11orf49,ARFGAP2,PACSIN3,LRP4-AS1,LRP4,ZNF408	5.18278	-0.182655	0.0305396	0.208747	-0.0531543	0.313507	0.500627
chr15:93247117-93249406	NA	CHD2	4.00242	-0.204457	0.0305519	0.208747	-0.0151747	0.805824	0.679665
chr6:6798976-6801509	NA	LY86,RIOK1,RREB1	4.00831	-0.187595	0.0305522	0.208747	-0.102985	0.039056	0.267353
chr8:140931421-140933464	NA	NA	1.36357	-0.428206	0.0305504	0.208747	-0.0142316	0.903805	0.700262
chr17:73739924-73741888	LOC100134391	LOC100134391	1.68749	-0.382652	0.0305584	0.208761	-0.315164	0.00361329	0.164209
chr3:66603417-66606245	NA	NA	4.17271	-0.228224	0.0305712	0.208819	-0.0815393	0.209688	0.437473
chr1:94093409-94095309	NA	ABCA4	2.10656	-0.350378	0.0306189	0.20888	0.078857	0.381465	0.534751
chr11:119180967-119182973	PDZD3	PDZD3	2.68572	-0.260815	0.0306296	0.20888	-0.0350561	0.652863	0.637198
chr11:4492202-4494092	OR52K1	OR52K2,OR51F1,OR52B4,OR51S1,OR51G2,OR51A4,OR52K1,C11orf40,OR52R1,OR51A7,OR51D1,OR52I1,OR52M1,TRIM21,OR51G1,OR51T1,OR52M2P,OR52K1	2.00612	0.31802	0.0305941	0.20888	0.0273253	0.763094	0.668402
chr12:30678454-30680642	NA	IPO8	2.90578	-0.262037	0.0306351	0.20888	-0.159153	0.0407868	0.271212
chr12:68997159-68998775	NA	NA	2.79564	-0.24829	0.0305981	0.20888	-0.010366	0.886634	0.696786
chr17:59331005-59333470	YPEL2	TEX14,YPEL2,SKA2,SNRPGP17,YPEL2	5.56136	-0.195255	0.0305894	0.20888	-0.101397	0.0674773	0.30753
chr18:46893582-46896311	NA	NA	4.17961	-0.24382	0.0306176	0.20888	-0.0587291	0.373541	0.530725
chr19:40365350-40367256	MIR6796	SERTAD1,SERTAD3,TTC9B,HIPK4,PRX,PLD3,MIR6796,MIR6796	5.31525	0.147152	0.0306013	0.20888	0.0388039	0.346501	0.518186
chr2:241816729-241818060	NA	NEU4,LINC01237	2.1322	-0.275005	0.0306304	0.20888	0.00108071	0.98776	0.718012
chr2:46385369-46388149	NA	EPAS1,LINC01820,RHOQ,LINC01119	4.07503	0.305455	0.0306158	0.20888	0.133138	0.12956	0.374785
chr22:21814493-21819297	NA	PPM1F,IGLV5-52,YPEL1,THAP7-AS1,THAP7,TOP3BP1,MAPK1,HIC2,RNA5SP493	6.03731	-0.120885	0.0306313	0.20888	-0.000657221	0.983984	0.717107
chr5:56874897-56877640	NA	NA	2.49679	0.282399	0.0306318	0.20888	0.128192	0.138878	0.38263
chr7:88456372-88457582	NA	NA	1.22984	0.381367	0.03063	0.20888	0.0608342	0.634895	0.631566
chr7:44976869-44981976	MYO1G	CCM2,MYO1G,PURB,RAMP3,SNHG15,OGDH,ZMIZ2,MYO1G	6.557	0.12063	0.030651	0.208959	0.0299573	0.374901	0.531327
chr13:32165108-32167376	NA	FRY,FRY-AS1	2.71387	-0.252015	0.0306869	0.209175	-0.0753725	0.284576	0.485493
chr1:41768028-41769577	NA	NA	2.81411	-0.225312	0.0306938	0.209194	-0.105418	0.105407	0.350953
chr9:99577578-99578315	NA	NA	1.68843	0.352394	0.0307	0.209207	0.184219	0.100046	0.345161
chr15:63457725-63458589	NA	NA	1.31028	-0.470215	0.0307126	0.209207	-0.145108	0.187554	0.42099
chr20:32447997-32451337	NA	NOL4L,TSPY26P,RSL24D1P6,ASXL1	3.63603	-0.195936	0.0307127	0.209207	-0.00478794	0.933076	0.706469
chr4:189809865-189811602	NA	NA	0.747882	0.408888	0.0307067	0.209207	-0.108909	0.320595	0.504541
chr13:79360421-79362210	NA	NA	0.969761	0.381734	0.0307317	0.209238	0.187059	0.137797	0.381514
chr16:19764707-19768023	NA	KNOP1	3.14935	-0.253899	0.0307343	0.209238	-0.0252045	0.730392	0.660052
chr17:7551371-7553830	TNFSF12-TNFSF13	TNFSF12,SAT2,CHRNB1,RPL26,ARHGEF15,SNORA48,MIR324,ATP1B2,TMEM102,CD68,ACAP1,WRAP53,TNFSF12-TNFSF13,TNFSF12-TNFSF13	5.49214	-0.133077	0.0307249	0.209238	-0.0265591	0.462827	0.570877
chr6:25152107-25153594	NA	NA	2.00036	-0.295928	0.0307302	0.209238	-0.0207083	0.805361	0.679665
chr9:110598742-110599703	NA	NA	0.174223	-0.535395	0.0307491	0.20931	-0.212449	0.180603	0.415601
chr5:91052195-91054763	NA	ARRDC3,TMEM251P1	4.74966	-0.217114	0.0307546	0.209318	-0.0801868	0.17768	0.413386
chr14:55795359-55797604	LINC00520	LINC00520	2.1917	0.403878	0.0307593	0.209322	0.208072	0.0453314	0.279203
chr9:38439760-38441819	NA	NA	1.79574	-0.338282	0.030764	0.209325	0.091902	0.328699	0.508602
chr10:110446571-110448311	NA	DUSP5,HMGB3P5	1.84263	0.398808	0.0307741	0.209336	0.0644828	0.427154	0.555039
chr2:64726572-64727917	NA	PELI1,SERTAD2	3.13956	0.323322	0.030774	0.209336	0.0787036	0.397523	0.542053
chr15:72222019-72222596	NA	GRAMD2,MYO9A,PARP6,HEXA,PKM	1.40832	0.348477	0.0307824	0.209364	0.0738821	0.466702	0.572537
chr11:76802283-76805029	NA	ACER3	5.57589	-0.14274	0.0307905	0.209389	-0.00593236	0.87772	0.694734
chr11:130634028-130635540	NA	C11orf44,ADAMTS8,SNX19	1.3537	-0.4032	0.0307975	0.209408	-0.215744	0.0789872	0.321145
chr1:239363639-239364819	NA	CHRM3	1.46231	-0.423721	0.0308157	0.209416	-0.146003	0.221573	0.445758
chr1:46508113-46509870	NA	NA	0.872759	0.353776	0.0308117	0.209416	-0.113866	0.303147	0.495242
chr11:9242248-9244079	NA	DENND5A	1.70358	0.326943	0.0308084	0.209416	0.0443775	0.643877	0.634409
chr9:120628694-120631736	NA	MEGF9,CDK5RAP2,PSMD5-AS1,TRAF1	2.78086	0.211144	0.0308136	0.209416	0.0815521	0.217234	0.44309
chr9:21015865-21018190	NA	IFNW1,IFNA1,IFNA6,IFNA5,HACD4	1.45251	0.457882	0.0308235	0.209441	0.0946705	0.532195	0.596596
chr3:119828308-119830226	NA	NA	0.94725	0.409172	0.0308305	0.209459	0.209916	0.0790481	0.32121
chr5:61268249-61270194	LINC02057	ERCC8,LINC02057,LINC02057	2.3789	-0.302998	0.0308428	0.209514	-0.182051	0.0236276	0.235944
chr18:46853097-46855222	NA	NA	3.32164	-0.19399	0.0308473	0.209516	0.0426271	0.441812	0.561128
chr3:15359664-15363184	NA	EAF1-AS1,RBSN,SH3BP5	5.00683	-0.144029	0.0308723	0.209628	-0.0156935	0.700462	0.651179
chr6:137830184-137832365	NA	TNFAIP3,OLIG3	1.66221	0.317821	0.0308714	0.209628	0.181215	0.0994598	0.344802
chr1:23907376-23910044	CNR2	FUCA1,CNR2,NCMAP,PNRC2,RPL11,CNR2	3.18625	-0.30063	0.0309133	0.209878	-0.194506	0.0129351	0.204765
chr1:117050992-117052724	NA	CD101,CD2,CD58,TRIM45,C1orf137	3.85888	-0.170054	0.0309433	0.210052	-0.0481488	0.303555	0.495369
chr11:28109871-28111290	KIF18A	LINC00678,CBX3P1,RPS25P1,METTL15,BDNF,KIF18A,KIF18A	3.81311	0.182857	0.030974	0.210056	0.017752	0.729284	0.659778
chr14:76936752-76938282	NA	NA	1.01677	0.398085	0.0309655	0.210056	-0.0299021	0.79763	0.677622
chr15:40080557-40082926	NA	SRP14,SRP14-AS1,BMF,EIF2AK4,ANKRD63,BUB1B,PAK6,C15orf56,PLCB2,RPLP0P10,SPINT1,BAHD1,FSIP1	4.24099	-0.181393	0.0309544	0.210056	-0.0760571	0.144566	0.387968
chr15:57577720-57579325	NA	MYZAP,RPS13P7	1.48652	-0.37128	0.0309767	0.210056	-0.0905941	0.345614	0.517743
chr20:39364446-39367541	NA	NA	2.52286	-0.204491	0.0309703	0.210056	0.143512	0.0391809	0.267595
chr6:148323999-148326147	NA	RNU6-1222P,SASH1,SAMD5	4.48838	-0.176418	0.0309608	0.210056	0.0182803	0.688923	0.64755
chr9:104960488-104962555	NA	ABCA1,NIPSNAP3A	2.00326	0.308261	0.0309779	0.210056	0.0545185	0.550865	0.603871
chr9:107682996-107684689	NA	RNU6-996P	3.37034	-0.268859	0.0309641	0.210056	-0.108934	0.130286	0.375358
chr4:25813652-25815573	NA	SEL1L3	2.41472	-0.267052	0.030987	0.210089	0.0745672	0.319769	0.504217
chr14:69129336-69130280	NA	EXD2,SRSF5,DDX18P1	1.40431	0.308503	0.0310001	0.210112	0.0733428	0.438337	0.559615
chr16:56667259-56668861	MT1G	MT1X,MT1L,MT1G,MT1H,MT1G	2.09606	-0.367705	0.0309952	0.210112	-0.067184	0.493683	0.582637
chr6:20915170-20916278	NA	NA	1.06144	-0.387206	0.0310031	0.210112	-0.135417	0.237771	0.456844
chr7:6348033-6351154	FAM220A	ANKRD61,RAC1,CCZ1,USP42,ZDHHC4,TNRC18,FAM220A,FAM220A	4.75573	-0.179086	0.031011	0.210136	-0.151172	0.00451583	0.169775
chr3:172715440-172717737	NCEH1	NCEH1,ECT2,NCEH1	4.79738	-0.172495	0.0310184	0.210156	-0.0343526	0.478367	0.576997
chr9:677135-678765	NA	KANK1,DOCK8,C9orf66,EIF1P1	1.44861	0.412028	0.0310224	0.210156	0.00626963	0.953982	0.710779
chr1:21668762-21670253	RAP1GAP	NBPF3,RAP1GAP,RAP1GAP	1.76878	-0.344656	0.0310397	0.210165	-0.100795	0.282691	0.48425
chr11:130615733-130618609	NA	NA	3.48159	-0.18811	0.0310304	0.210165	-0.0094391	0.860796	0.691234
chr11:6123376-6125376	NA	NA	1.94614	-0.327472	0.0310467	0.210165	-0.126614	0.183506	0.417823
chr19:2888210-2889973	NA	ZNF555,ZNF556,ZNF77,ZNF554,THOP1,SLC39A3	1.83594	0.286398	0.0310547	0.210165	0.00575936	0.94846	0.709568
chr2:98477311-98479018	NA	INPP4A,MGAT4A,COX5B,TMEM131,UNC50	2.14223	0.288116	0.0310621	0.210165	-0.0331898	0.700993	0.651304
chr3:187840261-187841732	NA	NA	0.682856	0.426469	0.031045	0.210165	-0.0709723	0.607609	0.622774
chr3:44963444-44964079	NA	TGM4,LINC00694,CLEC3B,LIMD1,EXOSC7,RNU5B-3P,RPL12P44	1.14048	0.307969	0.0310614	0.210165	-0.103677	0.300428	0.494109
chr7:21355746-21356491	NA	SP4,RNU1-15P	1.38941	0.404886	0.0310613	0.210165	-0.167735	0.133356	0.37834
chr9:131592651-131596146	NA	RAPGEF1,POMT1	5.02763	0.161914	0.0310577	0.210165	0.0432336	0.337001	0.513088
chr17:50840874-50842224	NA	EPN3,MYCBPAP,RPL5P33	2.01199	-0.354596	0.0310688	0.210182	-0.238059	0.00677937	0.181609
chr11:8801764-8803099	NA	RPL27A	2.6703	-0.298633	0.0310985	0.210276	-0.0754125	0.347197	0.51856
chr5:58490293-58492284	GAPT	GAPT,PLK2,GAPT	2.5279	-0.253491	0.0310998	0.210276	-0.0904136	0.203509	0.43333
chr8:119513827-119515968	NA	NA	1.5088	0.34556	0.0310912	0.210276	0.212876	0.0547932	0.291533
chr9:33829616-33830630	NA	RNU4ATAC11P,SNORD121A,UBE2R2,UBE2R2-AS1	1.96468	0.27101	0.0310973	0.210276	0.125953	0.0978466	0.342947
chr14:68391917-68395122	NA	ZFP36L1	4.96668	-0.175629	0.031119	0.210319	-0.0360431	0.43252	0.557276
chr3:42755223-42756178	NA	CCDC13-AS1,HIGD1A	1.5628	-0.361078	0.0311146	0.210319	-0.12173	0.245547	0.461656
chr5:66731537-66732595	NA	NA	1.18403	0.421217	0.0311182	0.210319	-0.0349995	0.760269	0.667748
chr13:46960475-46963108	NA	HTR2A	4.44348	0.227617	0.0311299	0.210335	0.154828	0.0235881	0.235823
chr14:55159590-55161106	NA	NA	0.818211	0.407365	0.031128	0.210335	0.182234	0.168822	0.406099
chr15:63698287-63700437	NA	NA	2.88571	0.27316	0.0311604	0.210512	0.16112	0.0425449	0.274255
chr10:112531340-112533184	NA	ZDHHC6,VTI1A	1.18208	0.581976	0.0311715	0.210559	0.295574	0.10362	0.349067
chr16:81512858-81515535	NA	CMIP	2.93152	0.228464	0.0311768	0.210565	-0.062974	0.356449	0.522632
chr3:190528784-190529538	NA	NA	1.02442	0.456799	0.031191	0.210618	-0.0729296	0.563888	0.608864
chr5:14267044-14270417	NA	TRIO	3.58634	0.213796	0.0311932	0.210618	0.042827	0.51118	0.589307
chr11:117160317-117161803	NA	RNF214,PCSK7,SIK3,SIDT2,PAFAH1B2	1.47189	0.397516	0.0312147	0.210735	0.203453	0.0792336	0.32121
chr12:110648778-110650083	NA	ARPC3,FAM216A,GLTP,RN7SL387P,HVCN1	1.21527	0.372526	0.0312285	0.210799	-0.0508466	0.660156	0.639004
chr8:79783206-79786331	NA	HEY1,LINC01607	5.69938	-0.1468	0.0312359	0.210821	0.0193744	0.651511	0.636775
chr10:69463896-69465757	NA	TSPAN15,HK1,ATP5G1P7	3.72032	-0.212785	0.0312579	0.210829	-0.108932	0.0652052	0.304706
chr12:128788648-128790601	NA	SLC15A4,GLT1D1	1.74831	0.302127	0.0312418	0.210829	0.0654703	0.455056	0.567265
chr18:372252-373316	NA	COLEC12,CETN1	1.89153	-0.328055	0.031264	0.210829	0.0440897	0.623468	0.627741
chr2:134301819-134304110	NA	MGAT5,RNA5SP104	2.70439	0.262666	0.0312661	0.210829	0.0691181	0.346835	0.518326
chr3:184005735-184008199	ABCC5-AS1	ABCC5,EEF1A1P8,HTR3D,HTR3C,PARL,RPSAP31,EIF2B5,CAMK2N2,MAP6D1,ABCC5-AS1,ABCC5-AS1	5.0978	-0.166771	0.0312542	0.210829	-0.00388706	0.932061	0.706328
chr5:180908304-180910552	NA	BTNL3,BTNL8,RPS29P12	2.55437	-0.336065	0.0312489	0.210829	0.0285133	0.762368	0.668218
chr7:3914852-3917270	NA	SDK1	1.08978	0.36305	0.0312671	0.210829	0.0528225	0.639091	0.632807
chr7:139828195-139831886	NA	TBXAS1,HIPK2	5.53326	-0.131371	0.0312816	0.210898	-0.0427718	0.244806	0.461146
chr1:221968590-221970731	LINC02474	LINC02474	1.53639	0.339762	0.0312921	0.21094	0.0665141	0.478257	0.576909
chr15:70182521-70185330	NA	MIR629	3.30453	0.242612	0.0313038	0.210968	0.0500151	0.495336	0.583218
chr19:54479517-54481195	NA	NA	0.781619	0.457407	0.0313144	0.210968	0.188749	0.19663	0.428069
chr6:137265681-137267264	NA	NA	1.60648	-0.463077	0.031318	0.210968	-0.212733	0.067374	0.307495
chr6:14270598-14272236	NA	CD83,RNU6-793P,LINC01108	2.83301	0.335886	0.0313304	0.210968	0.0621696	0.54152	0.599892
chr6:150856535-150858918	NA	MTHFD1L,PDCL3P5	2.58225	-0.255853	0.0313221	0.210968	-0.0341922	0.641273	0.633634
chr6:45801006-45804505	NA	NA	3.07339	-0.229111	0.0313099	0.210968	-0.110312	0.119747	0.364517
chr9:133144050-133144783	NA	RALGDS,SETX,GTF3C4,TSC1,REXO4,TTF1,SURF6,GBGT1,LINC00094,EEF1A1P5,SURF4,SLC2A6,STKLD1,GFI1B,GTF3C5,CELP,ADAMTSL2,RPL7A,DDX31	3.51657	0.200665	0.0313171	0.210968	-0.0478912	0.413147	0.548763
chr9:88424633-88426845	NA	SPIN1,NXNL2,HNRNPA1P14	3.15009	0.26676	0.0313273	0.210968	0.131704	0.0712114	0.312036
chr4:16201898-16204414	NA	NA	2.95824	-0.29986	0.0313497	0.211069	-0.0593049	0.431288	0.556806
chr4:139665178-139667875	MGST2	MGST2,MGST2	4.99883	-0.148418	0.0313585	0.211084	-0.0712219	0.0840288	0.327173
chr9:76607447-76609783	NA	GCNT1,RPSAP9,PRUNE2	2.7678	-0.224136	0.0313605	0.211084	-0.228608	0.000780543	0.13608
chr1:108057298-108061091	NA	VAV3,VAV3-AS1	5.00686	0.333188	0.0313673	0.211101	0.218147	0.0305625	0.250713
chr1:167446687-167448755	NA	CD247,CNN2P10,FMO11P,FMO10P,AKR1D1P1,CREG1,GPA33,RCSD1,POU2F1	3.31008	-0.202804	0.031408	0.211129	-0.0963101	0.0968593	0.342061
chr1:8103519-8107829	NA	SLC45A1,RPL7AP18	6.22095	-0.143909	0.0313881	0.211129	0.0127083	0.745169	0.664185
chr14:81395494-81397163	NA	RPS24P3	3.30409	0.234821	0.0314181	0.211129	0.116655	0.0829589	0.32589
chr15:73994013-73996188	STOML1	STOML1,LOXL1-AS1,PML,STOML1	5.23188	0.361901	0.0314072	0.211129	0.237415	0.0271269	0.242096
chr17:56908412-56909732	TRIM25	SCPEP1,MIR3614,TRIM25	4.2844	-0.180531	0.0314228	0.211129	-0.0999023	0.061751	0.301433
chr17:68263263-68264567	ARSG	AMZ2,ARSG,WIPI1,MIR635,ARSG	1.33754	0.341604	0.0314109	0.211129	0.122313	0.22522	0.448316
chr2:126654949-126658783	GYPC	RNU6-675P,GYPC,GYPC	6.28437	-0.119489	0.0314212	0.211129	-0.0931057	0.00702536	0.182611
chr2:145692206-145694427	NA	NA	3.1426	-0.297599	0.0314217	0.211129	0.132029	0.120654	0.365591
chr2:25991073-25992902	NA	RAB10,RNU6-942P,UQCRHP2,KIF3C	3.55524	0.207566	0.0313944	0.211129	0.00545027	0.926952	0.705194
chr3:122766930-122769407	NA	DIRC2,HSPBAP1,PARP14,PARP9,DTX3L,LINC02035,CSTA,KPNA1	5.30108	-0.192782	0.03141	0.211129	-0.0929616	0.103925	0.349139
chr3:188185098-188186641	NA	LPP,BCL6,FLJ42393,LPP-AS1	1.85426	0.340703	0.0314036	0.211129	0.104834	0.353031	0.52118
chr4:76708824-76710975	NA	FAM47E	3.34174	-0.257957	0.0314217	0.211129	-0.0110922	0.896427	0.69888
chr12:110693873-110695294	NA	TCTN1,FAM216A,HVCN1,RN7SL387P	4.9474	-0.154664	0.0314443	0.211214	0.00173057	0.968108	0.713847
chr9:72439765-72441141	NA	ZFAND5,LINC01504	2.97261	-0.227142	0.0314483	0.211214	-0.104317	0.123314	0.368597
chr9:98151740-98152770	NA	NA	3.22436	0.247732	0.0314456	0.211214	0.0507558	0.495483	0.583234
chr1:224243842-224246483	NA	CICP5,RN7SKP49,NVL,GTF2IP20,DEGS1,MIR320B2	4.82796	-0.205129	0.0314628	0.21127	-0.0840589	0.140664	0.384317
chr11:34551479-34553636	NA	NA	3.40885	-0.22507	0.0314665	0.21127	-0.0812506	0.203662	0.433353
chr18:23862235-23863277	NA	LAMA3,ANKRD29	0.480743	0.550524	0.0314695	0.21127	0.470627	0.00578247	0.175193
chr11:46099045-46101138	NA	PHF21A,LARGE2	2.26954	0.372279	0.0314924	0.211339	0.151613	0.174344	0.410693
chr2:43303612-43306872	NA	RNU6-958P,ZFP36L2,HAAO	5.89826	0.146652	0.0314892	0.211339	0.0998886	0.020678	0.227812
chr5:180019828-180021268	MIR340	MIR340	1.53453	0.391574	0.0314926	0.211339	0.112778	0.32376	0.506282
chr1:8394897-8396773	NA	RERE	2.59215	0.277686	0.0315035	0.211379	0.0487855	0.540515	0.599533
chr5:35318941-35321264	NA	PRLR	2.30062	0.505053	0.0315072	0.211379	0.40389	0.0173271	0.219549
chr10:50659388-50660804	NA	BEND3P1,ASAH2B,SGMS1-AS1	1.6042	-0.347998	0.0315271	0.211437	-0.201123	0.0856078	0.328884
chr2:31323825-31325139	NA	EHD3,CAPN14	2.40844	0.262435	0.0315258	0.211437	0.228557	0.00920286	0.191778
chr21:45554182-45556462	NA	MCM3AP,SLC19A1,MCM3AP-AS1,PCBP3,LINC01694,POFUT2	4.62179	-0.168088	0.0315286	0.211437	-0.025337	0.578601	0.614069
chr2:196204271-196207098	NA	STK17B	2.54587	-0.266046	0.0315375	0.211467	0.0141845	0.860999	0.691267
chr22:19429745-19433398	MRPL40	RPL7AP70,DGCR8,UFD1L,LINC01311,DGCR11,C22orf29,E2F6P1,CLTCL1,RPL8P5,MRPL40,RN7SL168P,MRPL40	6.18795	0.201216	0.0315508	0.211528	-0.0304701	0.586695	0.616576
chr2:100512380-100515336	NA	NA	2.73371	0.211838	0.0315626	0.211578	0.0708327	0.236705	0.456597
chr14:93492343-93494629	NA	NA	3.09146	-0.227134	0.0315925	0.21175	-0.0115625	0.847209	0.688539
chr18:38939788-38942169	NA	RN7SKP182	3.13945	0.226944	0.0315969	0.211751	0.212677	0.00262242	0.156232
chr4:20588822-20591566	NA	NA	3.28619	-0.23566	0.0316063	0.211784	0.00907531	0.893079	0.698102
chr2:111617531-111619499	NA	BCL2L11,RPL34P8	2.99024	-0.311943	0.0316143	0.211802	-0.059166	0.445031	0.562946
chr7:33049191-33050959	NA	NT5C3A,RP9,RN7SL505P	2.90599	0.289377	0.0316174	0.211802	0.0403936	0.620009	0.62646
chr1:182629078-182631296	NA	NPL	1.14922	0.346392	0.0316297	0.211826	-0.0423589	0.700167	0.651177
chr7:139771484-139773162	TBXAS1	TBXAS1,TBXAS1	4.33154	0.211693	0.0316272	0.211826	0.081733	0.187532	0.42099
chr11:118296015-118297469	NA	MPZL3,CD3E	2.21687	-0.351334	0.0316447	0.21187	-0.029966	0.751414	0.665559
chr19:17747117-17748519	FCHO1	FCHO1,FCHO1	2.51306	-0.298268	0.0316447	0.21187	-0.12357	0.152866	0.394232
chr1:158808233-158810878	NA	MNDA,OR6N2,OR6N1,OR6K2,PYHIN1,IFI16,OR10AA1P	3.81909	-0.22717	0.0316688	0.212002	-0.160099	0.0152248	0.21335
chr7:144389848-144392478	NA	ARHGEF34P,OR2A20P,NOBOX,OR2A1-AS1	2.16551	-0.304353	0.0316754	0.212018	0.065254	0.45854	0.568871
chr1:234213291-234215138	NA	RAC1P7	2.5431	-0.234602	0.0316951	0.212034	-0.173797	0.0169436	0.217997
chr2:109635238-109637260	NA	SOWAHC,SEPT10,RGPD6	5.16909	-0.170064	0.0316931	0.212034	-0.0167835	0.726992	0.659002
chr4:35941010-35943262	NA	NA	3.48343	-0.289731	0.0316932	0.212034	-0.110176	0.169009	0.406279
chr6:149270800-149273815	NA	RN7SL234P	4.30945	-0.195104	0.031687	0.212034	-0.0796683	0.148833	0.390993
chr13:41955631-41956587	VWA8-AS1	VWA8,VWA8-AS1,MIR5006,VWA8-AS1	3.02515	0.19446	0.0317052	0.212034	-0.0298376	0.602484	0.62137
chr3:129674218-129675477	NA	TMCC1	2.14803	-0.317706	0.031708	0.212034	0.126215	0.18577	0.419725
chr3:171965930-171968943	NA	FNDC3B,TMEM212,PLD1	4.91051	-0.197576	0.0317028	0.212034	-0.0235173	0.672084	0.642587
chr15:40020934-40023232	NA	NA	4.25353	-0.201402	0.0317224	0.212073	0.0208894	0.705977	0.653241
chr9:34768369-34769543	NA	NA	1.07597	0.393266	0.0317223	0.212073	0.171496	0.22808	0.450458
chr9:90514602-90516614	NA	NA	2.80457	0.271265	0.0317298	0.212094	0.145283	0.103239	0.348785
chr17:10155319-10158423	NA	GAS7	6.00817	0.13194	0.0317421	0.212147	-0.0133085	0.727195	0.659074
chr1:41657546-41658517	NA	NA	2.33898	0.273205	0.0317762	0.212206	-0.0577488	0.502065	0.585752
chr10:23052567-23054156	NA	MSRB2,PIP4K2A,RNA5SP304	1.2433	0.365593	0.0318043	0.212206	0.178601	0.101225	0.346747
chr15:83283128-83285014	BNC1	BNC1,BTBD1,HDGFRP3,GOLGA6L9,AP3B2,FAM103A1,HOMER2,UBE2Q2P2,BNC1	1.20289	0.410718	0.0317811	0.212206	-0.0761213	0.539435	0.599055
chr17:57902634-57905729	NA	SRSF1,CUEDC1,COIL,EPX,VEZF1,OR4D2	5.14522	-0.181173	0.0318103	0.212206	-0.124184	0.0178857	0.220213
chr2:193346938-193348697	NA	NA	2.86938	0.4058	0.0317816	0.212206	0.208593	0.0718944	0.312925
chr2:215693430-215694057	NA	LINC01614	1.70637	0.321137	0.031761	0.212206	-0.0475164	0.60879	0.622895
chr2:223915052-223916009	NA	MRPL44,WDFY1	2.06627	-0.26949	0.0317921	0.212206	-0.0617913	0.446124	0.56329
chr20:3322566-3324302	NA	NA	2.43722	-0.278815	0.0317828	0.212206	-0.0405419	0.619957	0.62646
chr3:152252021-152254597	NA	TMEM14EP,MBNL1-AS1,MBNL1	3.78265	0.252532	0.0317784	0.212206	0.195215	0.0201387	0.225838
chr4:25992633-25995326	NA	NA	3.48943	0.222528	0.0318088	0.212206	0.172182	0.0179097	0.220213
chr7:155262261-155264074	NA	NA	2.23367	0.52337	0.0317945	0.212206	0.337358	0.0209793	0.228802
chr8:103104456-103105459	NA	KLF10,ATP6V1C1,BAALC,AZIN1,SLC25A32,MTCO2P4,LINC01181	1.08478	0.387223	0.0317773	0.212206	0.199432	0.133875	0.378779
chr8:29582887-29585175	NA	NA	2.97077	-0.423481	0.0318111	0.212206	-0.159078	0.157931	0.398043
chr9:121515042-121516181	NA	NA	1.76882	-0.361208	0.0317863	0.212206	0.0628696	0.526637	0.594782
chr1:221703357-221705522	NA	DUSP10	4.80357	-0.159976	0.0318182	0.212225	-0.0302676	0.521208	0.592847
chr20:56373502-56375247	NA	FAM209A,GCNT7,AURKA	2.63715	-0.272615	0.0318246	0.212238	0.0250962	0.741421	0.663045
chr1:150600691-150601384	NA	NA	2.01997	-0.255314	0.0319	0.212349	0.00890346	0.903407	0.700183
chr10:14708068-14710082	NA	NA	2.32929	0.249672	0.0319036	0.212349	0.117866	0.156105	0.39679
chr10:23388202-23391130	NA	NA	1.78086	0.327428	0.031907	0.212349	0.19863	0.0458289	0.280241
chr10:68599240-68601160	NA	STOX1,COX20P1	2.18638	-0.34688	0.0318729	0.212349	-0.337128	0.00153515	0.149584
chr10:75527679-75529880	NA	C10orf11	2.1661	-0.284586	0.0319066	0.212349	0.0402343	0.622922	0.627496
chr13:32530466-32531866	NA	ATP8A2P2,N4BP2L2	1.34882	0.444576	0.0318824	0.212349	0.110978	0.378506	0.532926
chr15:78914404-78917745	NA	RPL18P11,RN7SL214P,MORF4L1,ADAMTS7P3,MTHFS,CTSH	5.16699	-0.150325	0.0318476	0.212349	-0.0274088	0.510612	0.589179
chr16:56607008-56611452	MT2A	BBS2,MT1A,MT1F,MT1G,MT1H,MT3,MT1DP,MT1CP,MT1B,MT1X,NUP93,MIR138-2,MT1E,MT4,MT1L,DOK4,HMGB3P32,NLRC5,MT1M,MT2A,HERPUD1,MT2A	6.12454	0.167042	0.0318927	0.212349	0.0768531	0.108138	0.353415
chr17:17978102-17980191	NA	BRI3P3,DRC3	2.77488	-0.283109	0.0318767	0.212349	-0.0661351	0.423703	0.553479
chr17:2023491-2026064	RTN4RL1	TSR1,SMG6,RTN4RL1,SGSM2,RTN4RL1	2.06706	0.30202	0.0318698	0.212349	-0.0868406	0.306691	0.497209
chr18:9082693-9085138	NA	MTCL1,ANKRD12,TWSG1,NDUFV2-AS1,NDUFV2	2.54137	0.290834	0.0318781	0.212349	0.0684667	0.512702	0.589933
chr2:26583062-26585689	NA	NA	1.42506	-0.337833	0.0318996	0.212349	-0.0624737	0.600509	0.620752
chr20:23257687-23259382	NA	NA	0.88863	-0.4548	0.0318666	0.212349	0.0171859	0.888103	0.697186
chr3:17189546-17192062	NA	NA	2.83445	0.306	0.0318995	0.212349	0.0869253	0.353664	0.521585
chr6:157033011-157034280	NA	NA	2.33055	0.284935	0.0318998	0.212349	0.202779	0.0269864	0.242096
chr9:129900161-129901635	NA	C9orf78,TOR1A,USP20,FNBP1	2.91626	0.278387	0.03191	0.212349	0.120795	0.143331	0.386977
chr11:77799213-77801931	NA	INTS4,THRSP	1.28946	0.319347	0.0319348	0.212428	0.263357	0.00977939	0.193662
chr3:187101506-187102870	NA	ADIPOQ,RPL39P19	1.31537	0.457584	0.0319297	0.212428	0.0165441	0.899725	0.699543
chr8:2726723-2728660	NA	NA	1.99184	-0.333614	0.0319314	0.212428	-0.0600631	0.395	0.540956
chr19:44717904-44719019	NA	APOE,CEACAM16	2.19573	0.28226	0.0319461	0.212474	0.0438698	0.614301	0.6245
chr16:89360856-89362729	NA	CTU2,RNU6-430P,ZNF778,ANKRD11,DBNDD1,SPG7,LINC00304,SLC22A31,ZNF276,SPATA2L,CBFA2T3	4.14148	-0.201469	0.0319585	0.212516	0.0233032	0.700695	0.65119
chr20:45607968-45609459	NA	NA	1.15932	0.319828	0.0319609	0.212516	0.140054	0.197147	0.428403
chr14:56333127-56334856	NA	PELI2	2.26972	-0.360395	0.0319854	0.21265	-0.00413348	0.966213	0.713461
chr12:68581049-68583319	NA	NA	3.22223	-0.277554	0.0319957	0.212661	0.118846	0.156993	0.397308
chr19:15106860-15108427	NA	NA	0.937328	0.447078	0.0319922	0.212661	0.063527	0.591653	0.618353
chr7:105324012-105326424	NA	RNU6-1322P	2.04269	0.28549	0.0320083	0.212716	-0.0456449	0.582726	0.61542
chr12:62696770-62698754	NA	LINC01465,USP15,RPL32P26,GAPDHP44	2.01331	0.313121	0.0320128	0.212718	0.301059	0.0125511	0.203819
chr15:69514838-69516486	NA	NA	1.47614	0.549107	0.0320252	0.212742	0.294099	0.0548875	0.291551
chr7:51113684-51115359	NA	NA	1.99742	0.386532	0.0320251	0.212742	0.361973	0.0050746	0.172354
chr16:85126219-85127481	NA	CRISPLD2,FAM92B	1.503	0.407138	0.0320346	0.212747	-0.0154018	0.895724	0.698755
chr5:173663217-173664629	NA	BOD1,LINC01942	1.98738	-0.32716	0.0320304	0.212747	-0.0420709	0.641369	0.633675
chr6:10901257-10902841	NA	SYCP2L	1.71172	0.477147	0.0320457	0.212793	0.20052	0.123596	0.368923
chr12:108947360-108950065	NA	NA	3.5111	-0.191173	0.0320622	0.21284	-0.0887601	0.120074	0.364729
chr3:124814601-124816609	NA	UMPS,ENO1P3	3.84254	-0.232116	0.0320657	0.21284	-0.105128	0.141298	0.384937
chr6:158665273-158668776	NA	SYTL3,AMZ2P2,DYNLT1,TMEM181,TAGAP	4.6392	-0.242706	0.0320572	0.21284	-0.179982	0.0121947	0.20251
chr12:31762635-31764351	NA	H3F3C,RNU6-1069P	3.03092	0.276485	0.0320778	0.212862	0.199547	0.0200304	0.225838
chr5:11030071-11032256	NA	NA	2.38335	-0.336689	0.032074	0.212862	0.199277	0.0746845	0.316218
chr6:129894177-129896949	NA	L3MBTL3,TMEM244	2.69097	-0.256396	0.0320825	0.212866	0.0239143	0.753774	0.666059
chr1:246961216-246963286	NA	AHCTF1,NLRP3,ZNF695	4.04547	-0.192938	0.0320973	0.212906	-0.00351094	0.943843	0.708863
chr1:56496024-56497609	NA	RPL21P23	2.03288	0.294733	0.032095	0.212906	0.0673057	0.460185	0.569507
chr3:192892003-192894720	NA	MB21D2,VEZF1P1,FGF12	5.57821	0.192303	0.0321027	0.212913	0.187846	0.00199648	0.154558
chr17:7168224-7171274	NA	DVL2,SNORD10,CNTROB,SNORA48,MIR324,MIR6883,CYB5D1,SLC16A11,KCTD11,DLG4,ACADVL,KIAA0753,SLC16A13,CLEC10A,ELP5,CTDNEP1,PHF23,GABARAP,CLDN7,SLC2A4,YBX2,BCL6B,EIF5A,ZBTB4,ACAP1,ASGR1,CD68	5.72416	-0.157711	0.0321125	0.21295	-0.0587575	0.182441	0.417143
chr1:174942361-174943091	NA	NA	1.03714	-0.383016	0.0321889	0.212975	-0.214309	0.0437794	0.276808
chr1:21453212-21454854	NA	NBPF3,NBPF2P	1.92776	-0.345075	0.0321674	0.212975	-0.0597288	0.502825	0.586013
chr1:82577908-82579562	NA	NA	1.50821	-0.357854	0.0321859	0.212975	-0.0262273	0.798769	0.677877
chr10:102786122-102787222	NA	AS3MT,CYP17A1,PTGES3P4,PFN1P11,BORCS7,CNNM2,SFXN2,NFKB2,NT5C2,RNU6-1231P	2.25943	-0.291057	0.0321787	0.212975	0.0764867	0.407049	0.546199
chr10:19893641-19894328	NA	NA	1.02597	0.444333	0.0321673	0.212975	0.324972	0.0191752	0.22327
chr11:72325616-72326158	NA	CLPB,PHOX2A	1.12694	0.373066	0.0321684	0.212975	-0.0825558	0.52365	0.593726
chr12:92519005-92520668	NA	BTG1,EEA1,CLLU1OS	1.64275	0.376759	0.0321517	0.212975	-0.012131	0.919741	0.703826
chr13:94194729-94197717	NA	GPC6-AS1	3.12579	-0.257738	0.0321441	0.212975	-0.123958	0.0603322	0.298659
chr15:56906764-56908328	NA	LINC00926	1.45965	0.394788	0.032193	0.212975	0.260183	0.0524446	0.288806
chr17:27263471-27265435	NA	WSB1,TBC1D3P5,RPL34P31	2.49754	-0.251986	0.0321446	0.212975	-0.028839	0.675635	0.643664
chr17:39324773-39326991	NA	NA	3.48146	-0.223405	0.0321935	0.212975	-0.0605633	0.347792	0.518779
chr17:78258070-78259261	NA	THA1P,PGS1,SOCS3,TK1,AFMID,TMC8,TMC6,LINC01993,TNRC6C,C17orf99	2.91895	-0.31901	0.0321815	0.212975	-0.110559	0.202154	0.432046
chr2:231641842-231643929	NA	RNU2-22P,LINC00471,RN7SL499P	3.02412	0.325722	0.0321349	0.212975	0.313133	0.00363697	0.164209
chr2:98454629-98457543	NA	INPP4A,MGAT4A,COX5B,TMEM131,UNC50	4.76786	0.191485	0.0321616	0.212975	0.101901	0.07188	0.312925
chr22:41618468-41622160	DESI1	PHF5A,MEI1,EP300-AS1,EP300,XRCC6,DESI1,OGFRP1,NAGA,FAM109B,CCDC134,ST13,PMM1,CSDC2,DESI1	5.99221	0.130126	0.0321633	0.212975	0.0682913	0.0682827	0.308695
chr4:153487316-153489481	NA	KIAA0922,MND1	4.32903	0.196976	0.0321248	0.212975	0.0535213	0.342864	0.516666
chr6:25958864-25959468	TRIM38	ABT1,NUP50P2,TRIM38,HMGN4,BTN3A2,SLC17A4,SLC17A2,TRIM38	2.17368	0.295079	0.032194	0.212975	-0.078164	0.375239	0.531433
chr8:8384380-8387380	PRAG1	FAM86B3P,PRAG1,ALG1L13P,PRAG1	5.40883	-0.18768	0.0321712	0.212975	-0.16498	0.00478439	0.170628
chr12:105017026-105018903	NA	NA	1.2613	0.373378	0.0322292	0.213065	0.0380167	0.745939	0.664441
chr16:88583187-88584678	NA	NA	1.09618	-0.35916	0.0322179	0.213065	0.173306	0.0869572	0.330717
chr2:65385192-65385824	NA	SPRED2	1.02336	0.349796	0.0322238	0.213065	0.0706172	0.568008	0.610402
chr21:45532295-45536508	NA	SLC19A1,LSS,POFUT2	6.0819	-0.194552	0.0322267	0.213065	-0.161991	0.00447276	0.169775
chr4:184805079-184806441	NA	ACSL1,SLED1	2.32666	0.277737	0.0322251	0.213065	-0.00175952	0.981682	0.716639
chr4:37749043-37750182	NA	RELL1	1.29126	-0.376274	0.0322399	0.213079	-0.135961	0.171518	0.408329
chr4:4549085-4550355	NA	NA	0.261857	0.439117	0.0322386	0.213079	-0.0429193	0.715952	0.656193
chr3:156764173-156765919	NA	LINC00886,TIPARP-AS1,LEKR1,METTL15P1	1.27599	0.360116	0.0322468	0.213096	0.325267	0.0104209	0.195556
chr11:35172674-35175343	NA	CD44,MIR1343,PDHX,APIP	4.32421	-0.225429	0.032252	0.213102	-0.103481	0.096269	0.341738
chr1:46441869-46443506	NA	NSUN4,TEX38,PRDX1,LINC01398,FAAHP1	2.6154	-0.262283	0.0323211	0.213204	0.0166115	0.821062	0.683098
chr1:64940730-64942504	NA	JAK1	1.99617	0.238093	0.0322901	0.213204	0.118368	0.146836	0.389375
chr10:5296567-5298558	NA	TUBAL3,UCN3,AKR1C3,AKR1E2,AKR1C7P	4.19437	-0.25602	0.0323271	0.213204	-0.126243	0.0727136	0.313836
chr10:73501038-73502808	NA	NUDT13,CFAP70,RNU6-883P,USP54,SYNPO2L,PPP3CB	1.42686	0.330178	0.0323407	0.213204	0.0276568	0.775581	0.671765
chr13:80045988-80046587	NA	NA	2.19546	0.297884	0.0323079	0.213204	0.0727681	0.458203	0.568707
chr15:34643687-34645637	NA	HNRNPLP2,GOLGA8B,GOLGA8A	2.1102	0.265076	0.032289	0.213204	0.226921	0.00853795	0.189761
chr15:52519661-52521469	NA	ARPP19,MIR1266,MYO5A,EEF1B2P1	3.29534	-0.236635	0.0323755	0.213204	-0.0139021	0.840098	0.687416
chr17:40274369-40276638	NA	WIPF2,RARA,TOP2A,THRA	3.76145	-0.181324	0.0323355	0.213204	-0.0230621	0.642693	0.634087
chr17:4759110-4761036	NA	VMO1,ZNF232,ZMYND15,SCIMP,ARRB2,CXCL16,TM4SF5	4.38291	-0.221558	0.032316	0.213204	0.082029	0.217658	0.443314
chr17:64406141-64406700	NA	NA	2.15351	-0.301465	0.0323587	0.213204	-0.00321932	0.970724	0.714231
chr18:48726646-48729386	NA	NA	2.62584	0.277801	0.0323215	0.213204	0.0687027	0.321253	0.504974
chr2:106269391-106273583	NA	NA	5.31823	-0.190434	0.0323486	0.213204	-0.0873674	0.103576	0.349067
chr2:12477902-12479513	NA	NA	1.43182	0.299279	0.032342	0.213204	0.220308	0.0422676	0.273873
chr2:69081304-69083807	NA	RNA5SP96,RNU6-1216P,WDR92,ANTXR1,GMCL1,GKN1,MIR3126	3.48988	-0.258272	0.0323693	0.213204	-0.041284	0.560104	0.607535
chr20:5474525-5475891	NA	NA	1.23683	-0.40937	0.0323554	0.213204	-0.151755	0.14427	0.387704
chr21:42532181-42535365	NA	SLC37A1,RSPH1,TFF2,ABCG1,PKNOX1	4.69731	0.15883	0.0323666	0.213204	-0.00735225	0.857923	0.690709
chr3:12461789-12464138	NA	TIMP4,TSEN2,MKRN2,SYN2,PPARG	5.24778	-0.25478	0.0323028	0.213204	-0.163428	0.0195535	0.224098
chr3:170143637-170145011	NA	NA	0.913498	0.386547	0.0323708	0.213204	0.254676	0.0338478	0.257555
chr3:194575391-194576346	NA	ATP13A3,LSG1,TMEM44-AS1,LINC00884,RNU6-1101P,GP5,CPN2,ACAP2-IT1,ACAP2,HES1,RPL23AP93	4.13573	0.19482	0.0322745	0.213204	0.147816	0.0214284	0.230224
chr4:141642027-141644657	NA	IL15,ZNF330	4.27966	0.209683	0.0323718	0.213204	0.140253	0.0338557	0.257555
chr6:139996567-139997507	NA	NA	0.623212	0.365462	0.0323407	0.213204	0.00361875	0.975087	0.715387
chr6:43174083-43174856	SRF	DNPH1,CUL7,RPS2P29,SRF,CUL9,SRF	2.49992	0.38306	0.0323654	0.213204	0.0890165	0.413505	0.548857
chr8:20221636-20224095	NA	ATP6V1B2	3.22724	-0.202986	0.0323394	0.213204	-0.0569766	0.326416	0.507443
chr9:131697018-131700549	NA	RAPGEF1,POMT1,FAM78A,RN7SL328P	5.72158	-0.1574	0.0323403	0.213204	-0.00767215	0.865372	0.692125
chr9:27546474-27548225	NA	IFNK,MOB3B,C9orf72	2.32154	0.326865	0.0323506	0.213204	0.0833103	0.460116	0.569483
chr22:30277896-30278664	NA	OSM,LIF,TBC1D10A,SEC14L2,SLC35E4,SEC14L4,RNF215,GATSL3,MTMR3,DUSP18,SF3A1,CCDC157	1.67491	-0.363477	0.0324162	0.213415	-0.0393403	0.730268	0.660031
chr22:35375374-35375977	HMOX1	HMOX1	3.13014	-0.225912	0.0324156	0.213415	-0.0799265	0.230921	0.452509
chr11:8262436-8263653	NA	NA	0.903014	-0.482247	0.0324301	0.213478	-0.165463	0.184471	0.418537
chr9:33226199-33228162	NA	SMU1,NFX1,BAG1,CHMP5,B4GALT1-AS1,B4GALT1,RNU4ATAC15P,DNAJA1,APTX,AQP3,DFFBP1,SPINK4	3.54245	0.318761	0.032435	0.213481	0.201086	0.0347204	0.258866
chr19:51415861-51418413	SIGLEC10	SIGLEC10,SIGLEC10	3.83798	-0.251824	0.0324402	0.213487	-0.0722443	0.280187	0.482575
chr1:206470224-206473892	IKBKE	IKBKE,RASSF5,MAPKAPK2,MIR6769B,IKBKE	5.96588	0.124874	0.03246	0.213504	0.0910921	0.0228266	0.233775
chr1:212124944-212126770	NA	NA	1.81442	-0.310789	0.0324687	0.213504	-0.0446104	0.608664	0.62289
chr1:243494974-243497130	NA	NA	4.53814	0.275594	0.0324657	0.213504	0.0364571	0.63295	0.630985
chr5:39555156-39557116	NA	NA	2.63248	0.266298	0.0324581	0.213504	0.178613	0.0570081	0.294576
chr7:81139614-81142373	NA	NA	4.25807	-0.223646	0.0324618	0.213504	-0.0788718	0.163934	0.402752
chr8:19133777-19136424	NA	SH2D4A	3.50945	0.303699	0.0324513	0.213504	0.182502	0.0672028	0.307259
chr4:38022344-38024785	NA	TBC1D1,MRPS33P2	2.71608	0.333036	0.0324779	0.213536	0.258661	0.0128515	0.204707
chr16:69423657-69425663	CYB5B	NONOP1,PDPR,CHTF8,EXOSC6,NFAT5,MIR1538,NPIPB14P,TERF2,CYB5B,TMED6,CLEC18A,CLEC18C,CYB5B	4.38537	0.169076	0.0324896	0.213585	0.034371	0.47377	0.575021
chr15:88629837-88631165	ISG20	ISG20,AEN,MIR3529,ISG20	0.788417	0.607429	0.0325326	0.213753	0.256616	0.218919	0.44408
chr19:4563930-4564781	SEMA6B	TICAM1,SEMA6B,CCDC94,SEMA6B	2.87608	-0.411929	0.0325308	0.213753	-0.180975	0.0708271	0.311658
chr20:24708035-24709551	NA	NA	0.48295	-0.610052	0.0325312	0.213753	-0.0825587	0.541674	0.599955
chr7:42235702-42238399	GLI3	LINC01448,MIR3943,HECW1-IT1,GLI3,GLI3	2.04773	0.351324	0.0325233	0.213753	-0.130118	0.210328	0.43791
chr11:67282733-67284435	ANKRD13D	SSH3,GRK2,KDM2A,ANKRD13D,RBM14,PTPRCAP,MRPL11,RHOD,CARNS1,C11orf80,PC,RAD9A,PITPNM1,CTSF,TBC1D10C,ANKRD13D	4.74028	-0.161876	0.0325371	0.213754	-0.118772	0.0158611	0.214854
chr1:227934476-227935626	NA	NA	0.248415	0.465361	0.032583	0.213825	0.188281	0.172349	0.408894
chr1:26864025-26866482	SFN	HMGN2,NPM1P39,RPL17P9,ACTG1P20,WASF2,PIGV,RPS6KA1,NUDC,ZDHHC18,GPATCH3,ARID1A,NR0B2,SFN,ZNF683,KDF1,GPN2,FAM46B,SFN	4.58618	0.159467	0.0325849	0.213825	0.0147622	0.745547	0.66432
chr10:30990859-30992335	NA	ZNF438	3.17155	-0.221803	0.0325756	0.213825	-0.142825	0.0274752	0.243058
chr15:47503802-47505749	NA	SEMA6D	3.17329	-0.255256	0.0325786	0.213825	-0.0642808	0.353907	0.521679
chr16:17404659-17406769	NA	NA	0.943032	-0.455573	0.0325797	0.213825	-0.0409285	0.701448	0.651477
chr22:29841931-29844310	ASCC2	ASCC2,MTMR3,ASCC2	4.83795	-0.163579	0.0325604	0.213825	0.0351315	0.451056	0.565544
chr22:36132947-36135543	NA	NA	2.24765	0.26246	0.0325708	0.213825	-0.0739248	0.390818	0.539008
chr3:194305958-194306690	NA	HES1,GP5,LINC00887,LINC02048	0.802624	-0.414038	0.0325739	0.213825	-0.116536	0.299897	0.493846
chr7:84371726-84373574	NA	NA	1.58165	-0.380481	0.0325913	0.213825	-0.0483195	0.631351	0.630492
chr8:125182948-125184115	NA	TRIB1,NSMCE2,WASHC5,RN7SL329P	2.02716	0.334493	0.0325894	0.213825	0.168675	0.10465	0.350121
chr6:129748284-129750739	NA	RPL5P21,ARHGAP18	3.05386	0.370755	0.0325971	0.213835	0.231651	0.0447454	0.278293
chr11:110099091-110100226	NA	NA	0.778435	0.509353	0.0326065	0.213868	0.220461	0.131375	0.37629
chr3:67446381-67449415	NA	NA	3.31698	-0.324344	0.0326148	0.213895	-0.12554	0.16591	0.403843
chr13:44273568-44275544	NA	SERP2,SMIM2-AS1,LACC1,CCDC122	3.57904	0.22287	0.0326336	0.213904	0.161412	0.0157625	0.214524
chr22:38412144-38413343	NA	NA	1.30433	-0.406906	0.0326301	0.213904	-7.90128e-05	0.999442	0.720527
chr5:54899963-54902357	NA	GPX8,MIR449B,MIR449A,MIR449C,CDC20B,GZMK,SNX18,CCNO,HSPB3	2.54883	0.244579	0.0326234	0.213904	0.132883	0.0864999	0.329856
chr6:149727573-149730737	NA	NUP43,KATNA1,LATS1,PCMT1	3.8323	0.256119	0.0326303	0.213904	0.073763	0.318135	0.503682
chr2:191217231-191218698	NA	MYO1B,NEMP2	1.16906	0.349516	0.0326549	0.213987	0.172284	0.126945	0.37244
chr6:150167106-150170696	NA	NUP43,KATNA1,LATS1,PPP1R14C	3.1797	0.230042	0.0326549	0.213987	0.0216823	0.748993	0.664983
chr3:43707393-43710291	NA	ABHD5,ANO10	3.52525	-0.230237	0.0326653	0.214005	-0.0298477	0.664716	0.640402
chr3:50625647-50629013	NA	DOCK3,HEMK1,MAPKAPK3,C3orf18,RAD54L2,MANF,GNAI2,LSMEM2,HYAL1,RASSF1,CYB561D2,CISH	4.61293	0.147356	0.0326664	0.214005	-0.025031	0.561871	0.608095
chr10:30628783-30631824	LYZL2	MAP3K8,ZNF438,LYZL2,SVILP1,LYZL2	4.21134	0.219905	0.0326735	0.214023	0.111546	0.136048	0.380423
chr19:17089284-17092636	NA	MYO9B,HAUS8,C19orf44,FAM129C,MED26	5.69363	-0.127619	0.0326883	0.214092	-0.00664162	0.860547	0.691182
chr11:112051177-112052794	NA	SDHD,TIMM8B,C11orf57	2.2439	0.420707	0.0327015	0.21415	0.331939	0.0101703	0.194497
chr7:137934574-137937007	NA	CREB3L2,AKR1D1	4.57989	-0.162089	0.0327144	0.214206	-0.059098	0.219802	0.444432
chr10:110495601-110499147	DUSP5	RPL7P35,PHB2P1,DUSP5,MXI1,BBIP1,SHOC2,PDCD4,DUSP5	5.6977	0.204265	0.0327267	0.214258	0.070597	0.232307	0.45339
chr14:64415617-64418531	NA	NA	3.22579	0.210528	0.0327462	0.214329	0.0283341	0.6669	0.641214
chr5:128326557-128328794	NA	NA	0.656882	0.457403	0.0327422	0.214329	0.311485	0.0513003	0.287491
chr14:36237826-36240244	NA	RN7SKP21,MBIP	4.49473	0.168609	0.0327792	0.214516	0.0468174	0.305792	0.496701
chr3:10254493-10256203	NA	NA	1.08792	0.469285	0.0328026	0.214641	0.212139	0.129646	0.374897
chr15:40763109-40765674	GCHFR	ZFYVE19,C15orf57,RAD51-AS1,DNAJC17,EIF2AK4,RMDN3,GCHFR,C15orf62,GCHFR	5.58461	-0.172763	0.0328097	0.214659	-0.090325	0.0615663	0.301086
chr14:31936251-31939096	NA	NA	2.48904	0.260946	0.0328278	0.214749	0.128627	0.126954	0.372444
chr20:50136355-50139309	NA	SLC9A8,SNAI1,B4GALT5,PTPN1,LINC01273,CEBPB,TMEM189,RNF114,TMEM189-UBE2V1,UBE2V1	4.16306	0.192687	0.032837	0.214752	0.11475	0.0596912	0.298145
chr6:46052199-46055334	NA	RNU6-754P,CLIC5	3.82317	0.223642	0.0328345	0.214752	0.0926841	0.196404	0.427876
chr12:121519252-121520845	NA	RNF34	0.946809	0.404019	0.0328529	0.214828	0.251798	0.0334286	0.256767
chr10:118728145-118728890	NA	CACUL1,PRLHR	2.06478	-0.305707	0.0328634	0.214868	-0.0427223	0.632478	0.630765
chr7:104894797-104897871	NA	RN7SL8P	2.54288	-0.27779	0.0328752	0.214917	0.0196672	0.815538	0.682092
chr2:58125788-58126474	NA	NA	0.843408	-0.423179	0.0329078	0.215101	0.139911	0.270232	0.476228
chr11:112158712-112160678	IL18	IL18,BCO2,SDHD,TIMM8B,C11orf88,IL18	5.37453	0.15275	0.0329211	0.21516	0.107182	0.0180204	0.220336
chr6:106084503-106086915	PRDM1	PRDM1,RNU6-344P,PRDM1	4.65011	-0.155591	0.0329304	0.215192	-0.028697	0.516963	0.591401
chr2:126767024-126767548	NA	NA	1.50166	-0.362333	0.0329376	0.21521	-0.114488	0.335183	0.512154
chr17:31450613-31453368	NA	RAB11FIP4,MIR4724,RN7SL79P	3.40206	0.210039	0.0329557	0.2153	0.0416391	0.475711	0.575808
chr12:1618298-1620278	NA	FBXL14,RAD52,ERC1,MIR3649	1.71294	-0.36206	0.0329739	0.215354	-0.19139	0.0828782	0.325783
chr2:25762074-25763985	NA	NA	1.49014	-0.377619	0.032977	0.215354	-0.00489477	0.960664	0.712358
chr6:144019103-144020890	NA	NA	1.90208	-0.319228	0.0329732	0.215354	-0.0965734	0.294268	0.491153
chr18:57629373-57631568	LOC100505549	ATP8B1,FECH,RNU6-742P,NARS,LOC100505549	4.98599	0.146648	0.033003	0.215495	0.0466103	0.273209	0.47829
chr4:158835364-158836480	NA	NA	1.47792	0.393175	0.0330101	0.215513	-0.0378132	0.725145	0.65872
chr7:87872413-87874986	DBF4	TMEM243,RUNDC3B,SLC25A40,ABCB4,ADAM22,DBF4	5.05088	0.147661	0.0330227	0.215567	0.0524641	0.236004	0.456019
chr6:15443189-15444115	NA	JARID2,RNU6-522P,RNU6-645P,JARID2-AS1,DTNBP1	1.57881	0.343949	0.033028	0.215573	0.128196	0.194161	0.425909
chr19:6885948-6888028	ADGRE1	ADGRE1,ADGRE1	3.27564	0.352536	0.033037	0.215574	0.202843	0.0683807	0.308703
chr4:168479217-168482472	DDX60L	DDX60L,DDX60,PALLD,DDX60L	6.402	0.204704	0.0330367	0.215574	0.1863	0.00369122	0.164439
chr1:43387228-43388337	MED8	MED8,HYI,SZT2,MED8	3.5963	0.264047	0.0330601	0.215688	0.161581	0.0469084	0.281729
chr12:8491712-8494925	NA	CLEC4E,CLEC4D,CLEC6A,CLEC4A,LINC00937,NECAP1,KLRG1,C3AR1,M6PR,FOXJ2	3.91888	-0.234924	0.0330632	0.215688	-0.0691113	0.274756	0.479528
chr2:25997095-25998033	NA	RAB10,RNU6-942P,GAREM2,TRMT112P6	4.05567	0.181879	0.03307	0.215704	0.135011	0.0158721	0.214854
chr10:113324918-113327471	NA	TCF7L2,CASP7	5.49764	-0.12474	0.0331007	0.215761	-0.0190625	0.573705	0.61237
chr15:44728889-44730405	NA	TRIM69,HNRNPMP1,EIF3J-AS1,BMFAP1,B2M,PATL2,SPG11	5.61173	0.216542	0.0330967	0.215761	0.152276	0.0171367	0.219258
chr20:833283-835088	FAM110A	FAM110A,RPS10P5,FAM110A	5.76846	-0.154341	0.0330888	0.215761	-0.0348619	0.404179	0.544789
chr22:37700551-37702904	NA	TRIOBP,EIF3L	2.99225	-0.210251	0.0330917	0.215761	-0.0509307	0.435919	0.558843
chr6:139757271-139759116	NA	NA	4.43778	-0.259111	0.0330978	0.215761	-0.103994	0.157372	0.397593
chr12:52358933-52361193	NA	KRT86,KRT84,KRT83,KRT6C,KRT78,KRT4,KRT85,KRT89P	3.92798	-0.203176	0.0331177	0.215819	0.0200377	0.71863	0.656868
chr16:9203227-9204868	NA	NA	1.54251	-0.305937	0.0331182	0.215819	-0.00525059	0.957156	0.711411
chr2:40481898-40483760	NA	NA	4.69255	-0.178276	0.0331259	0.215831	0.0285685	0.556502	0.606265
chr8:93879132-93881284	NA	PDP1,MIR378D2	3.86247	-0.185263	0.0331288	0.215831	-0.032834	0.538736	0.5988
chr21:15224408-15225305	NA	NRIP1	2.1369	0.286971	0.0331348	0.215842	-0.0501823	0.597888	0.620303
chr17:40326730-40327267	NA	MED1,CDK12,SNORD124,RARA,TMEM99,MSL1,KRTAP9-2,CDC6,WIPF2,PGAP3,TOP2A,RPL23AP75,IGFBP4,IKZF3,KRTAP9-7,CCR7,RAPGEFL1,CASC3,ZPBP2	3.6357	0.22445	0.0331485	0.215896	0.103655	0.114632	0.35997
chr17:73150825-73151460	NA	NA	0.895628	0.382163	0.033152	0.215896	0.0019207	0.987122	0.717866
chr1:30744946-30747999	NA	SNRNP40,LAPTM5,MATN1,MATN1-AS1,SDC3,PUM1,MIR4420	5.56224	0.192798	0.033186	0.216009	0.0345076	0.543662	0.600915
chr1:87863945-87865258	NA	NA	2.60107	0.265441	0.033188	0.216009	0.0237073	0.766459	0.669341
chr10:112986307-112987244	NA	TCF7L2,RPS15AP30	2.14001	0.284939	0.0331912	0.216009	0.0360741	0.684274	0.646382
chr16:31140109-31143280	PRSS8	KAT8,STX1B,PRSS8,PRSS36,PRSS8	5.56734	-0.171693	0.033175	0.216009	-0.0848926	0.0883744	0.331814
chr5:67353087-67354494	NA	NA	1.76938	-0.320998	0.0331873	0.216009	-0.112425	0.184198	0.418309
chr1:184946375-184948037	NA	FAM129A,RNF2	3.1773	0.276544	0.0332296	0.216202	0.101375	0.267409	0.474352
chr9:124242224-124243654	NA	GOLGA1,PRPS1P2,NEK6	4.4509	0.181131	0.0332265	0.216202	0.0248318	0.650332	0.636491
chr16:50367776-50369663	BRD7	BRD7,RPL10P14,RPL34P29,BRD7	4.75789	0.229961	0.0332391	0.216227	-0.0586975	0.360677	0.524231
chr7:74133214-74135370	NA	LIMK1,ELN	2.9364	0.315639	0.0332422	0.216227	0.261496	0.00658601	0.181374
chr12:57873661-57876771	NA	METTL21B,CTDSP2,MIR26A2,AVIL,ATP23,CYP27B1	2.54221	0.311194	0.0332641	0.216284	0.00653079	0.946665	0.709231
chr13:46597753-46599150	NA	LRCH1,RNU2-6P,RUBCNL	2.40289	-0.276177	0.0332609	0.216284	-0.0163945	0.842237	0.687825
chr3:159947977-159949460	NA	IL12A	1.00466	-0.482102	0.0332586	0.216284	-0.121036	0.364257	0.526278
chr1:153549749-153552053	S100A4	S100A3,S100A16,S100A14,S100A1,CHTOP,S100A13,INTS3,ILF2,S100A5,S100A4	4.53669	0.1539	0.0333017	0.216307	-0.0938628	0.0411543	0.271661
chr1:26297403-26298908	NA	CD52,SH3BGRL3	3.77165	0.178267	0.0333238	0.216307	-0.0534541	0.339022	0.514263
chr1:8182050-8184512	NA	ERRFI1,RNU1-7P,SLC45A1,RPL7AP18	2.44714	-0.22692	0.0333443	0.216307	0.160384	0.0225908	0.232857
chr1:9786855-9788653	NA	CLSTN1,CTNNBIP1,LZIC,RN7SKP269,NMNAT1,MZT1P1	1.47881	0.350584	0.0333353	0.216307	0.238346	0.0327697	0.25591
chr12:75479704-75482239	GLIPR1	GLIPR1L2,KRR1,GLIPR1L1,CAPS2,GLIPR1,GLIPR1	5.05015	-0.144083	0.0333466	0.216307	0.0127025	0.753193	0.665903
chr14:22809992-22811164	NA	CDH24,SLC7A7	3.34117	0.233962	0.0332869	0.216307	0.156903	0.0338701	0.257574
chr14:61593624-61595969	NA	HIF1A,FLJ22447	2.53978	-0.266689	0.0333179	0.216307	0.0297723	0.719478	0.657046
chr14:68099014-68100958	NA	NA	1.97936	-0.345458	0.0333147	0.216307	-0.14387	0.142016	0.385604
chr14:91119420-91120125	NA	C14orf159,RNU7-30P,RPS6KA5	2.76101	0.227141	0.0333367	0.216307	0.0954356	0.190593	0.423299
chr16:53097827-53100993	NA	CHD9	5.98611	0.12694	0.0333138	0.216307	-0.0107815	0.763475	0.668548
chr18:12014486-12016524	NA	NA	1.76372	-0.365558	0.0332924	0.216307	-0.287348	0.00858377	0.189979
chr19:46536934-46537603	NA	NA	0.98077	0.390238	0.0333466	0.216307	-0.159197	0.202605	0.432321
chr2:157173012-157175021	NA	CDK7P1	1.60308	-0.346768	0.0333076	0.216307	0.133827	0.159914	0.399395
chr3:188006486-188007449	NA	NA	0.924476	0.397072	0.0332973	0.216307	-0.0834242	0.487205	0.580351
chr5:55635819-55637573	NA	RNF138P1,PLPP1,DHX29,SKIV2L2,SLC38A9,DDX4	2.708	-0.248966	0.0333215	0.216307	0.0451949	0.53231	0.596658
chr5:94982451-94984812	NA	NA	1.04927	0.359918	0.0333409	0.216307	0.12406	0.281914	0.483673
chr6:31304618-31307139	LINC02571	LINC02571	4.34425	0.185266	0.0333089	0.216307	0.0559499	0.31482	0.501535
chr9:125783937-125786638	NA	PBX3,PPP6C	4.33661	0.164331	0.0332749	0.216307	0.101453	0.0411474	0.271661
chr3:4601951-4602982	NA	NA	1.98265	0.257548	0.0333557	0.216338	0.166638	0.0538254	0.290077
chr4:86927277-86929025	NA	AFF1,HSD17B11	2.70522	0.254546	0.0333632	0.216358	0.181159	0.0434153	0.276158
chr18:76492829-76496804	ZNF516	ZNF516,ZNF516	5.84834	-0.154539	0.0333678	0.216359	-0.0695972	0.108239	0.353415
chr14:61412929-61414509	NA	C14orf39	2.65451	-0.230717	0.0333853	0.216445	0.0978678	0.151054	0.392984
chr1:101165017-101166690	NA	NA	0.947968	-0.427568	0.0334093	0.216476	-0.028241	0.806282	0.67978
chr11:107987106-107990484	NA	CUL5,RAB39A	2.97737	0.230915	0.0334036	0.216476	0.174961	0.0200373	0.225838
chr16:69833165-69835131	NA	PDPR,SF3B3,NONOP1,PDXDC2P,NPIPB14P,CHTF8,EXOSC6,NOB1,NQO1,NIP7,WWP2,CLEC18A	1.46156	0.319644	0.0333989	0.216476	-0.100373	0.292818	0.490333
chr2:55082113-55084298	NA	RTN4,CLHC1	3.30667	-0.211865	0.0334073	0.216476	-0.0779191	0.192328	0.424583
chr5:139391026-139394559	MZB1	DNAJC18,SLC23A1,PAIP2,SIL1,MATR3,PURA,PROB1,MZB1,MZB1	3.59983	0.219988	0.0334121	0.216476	0.0189053	0.762488	0.668218
chr6:162146777-162147527	NA	NA	1.01409	-0.465481	0.0334204	0.216502	0.201659	0.0797076	0.321608
chr10:96747153-96749286	RPL13AP5	PIK3AP1,LCOR,MIR607,MORN4,RPL13AP5,RNU6-1274P,RPL13AP5	4.02133	0.182776	0.0334249	0.216502	0.00635135	0.903794	0.700262
chr21:14557186-14560064	NA	SAMSN1-AS1,SAMSN1,HSPA13	2.37388	-0.247691	0.033433	0.216522	-0.0635122	0.400874	0.543326
chr7:94509071-94511086	CASD1	CASD1,CASD1	4.97012	-0.207281	0.0334367	0.216522	-0.15243	0.0107435	0.197093
chr16:22345846-22347964	NA	CDR2,POLR3E,PDZD9	2.98463	-0.211708	0.0334458	0.216552	-0.111719	0.0664087	0.306493
chr1:70509225-70510201	NA	NA	0.99652	-0.407937	0.0334601	0.216578	-0.0684944	0.570657	0.611368
chr3:134449170-134451294	NA	ANAPC13,MIR4788,CEP63	2.0736	-0.435894	0.033457	0.216578	-0.113524	0.316814	0.502796
chr4:119002091-119004367	NA	NA	2.16989	0.274017	0.0334718	0.216578	0.0403876	0.612457	0.623737
chr5:134762300-134764315	DDX46	DDX46	3.29466	-0.305185	0.0334677	0.216578	0.0868143	0.346194	0.518081
chr7:155197924-155200192	NA	NA	3.08218	0.220633	0.033466	0.216578	0.177711	0.0153592	0.213362
chr1:168347690-168349053	NA	MIR557	3.12685	0.229064	0.0335665	0.216594	0.138817	0.0463096	0.28087
chr1:198612083-198613876	NA	ATP6V1G3,PTPRC	2.11323	0.325337	0.0335443	0.216594	0.183407	0.0744555	0.31602
chr1:246581989-246583542	NA	CNST,SMYD3,ZNF669,TFB2M	2.14571	0.276676	0.0334979	0.216594	0.105286	0.194223	0.425909
chr1:89309643-89313452	NA	GBP1,GBP5,GBP4,GBP2,GTF2B,PKN2,GBP3,LRRC8C	3.81273	0.284398	0.0335336	0.216594	0.170455	0.0547451	0.291533
chr11:10375389-10378132	NA	LYVE1,SBF2,MRVI1,AMPD3,ADM,RNU6ATAC33P	3.22636	0.259164	0.0335224	0.216594	0.116008	0.155867	0.396611
chr12:232885-233950	NA	SLC6A13,SLC6A12	1.22804	-0.340427	0.0335124	0.216594	-0.0526494	0.607435	0.622774
chr14:50115702-50117425	VCPKMT	VCPKMT,ATP5S,LINC01588,LINC01599,VCPKMT	4.4263	0.150237	0.0335019	0.216594	-0.0270659	0.524492	0.593948
chr17:27348325-27350113	NA	ITM2BP1,WSB1,IFT20,LGALS9	4.9764	-0.143883	0.0335137	0.216594	-0.0781296	0.0629558	0.302636
chr17:44353255-44355026	NA	GRN,FAM171A2	2.74168	0.276654	0.033486	0.216594	-0.0878973	0.290598	0.489375
chr19:45178538-45180315	BLOC1S3	ZNF180,CCDC61,IGFL4,RELB,PPP1R37,B,BLOC1S3	4.9955	0.247848	0.0335179	0.216594	-0.0329151	0.632394	0.630764
chr2:173996581-173998940	NA	SP3	2.98507	-0.243875	0.0335445	0.216594	-0.126711	0.0611016	0.300153
chr2:42223350-42225454	NA	COX7A2L,EML4	2.41498	0.273582	0.0335233	0.216594	0.108533	0.188446	0.421897
chr22:29368647-29370623	NA	AP1B1,RASL10A,SNORD125,NEFH,ZNRF3,CABP7,MIR3653,MNIPSNAP1,KREMEN1	2.69817	-0.258174	0.0335648	0.216594	-0.0863126	0.216124	0.442526
chr4:159277457-159281562	NA	RAPGEF2,MIR3688-1	4.84839	0.189017	0.0335345	0.216594	0.116104	0.0439097	0.276876
chr5:43621931-43624359	NA	NA	3.0431	0.238626	0.0334969	0.216594	0.0293266	0.654698	0.637711
chr5:95859401-95860134	NA	GLRX,SPATA9,ELL2	2.18549	-0.315885	0.0335508	0.216594	0.113646	0.198938	0.429543
chr6:113762772-113765151	NA	MARCKS,FLJ34503	3.47617	0.246171	0.0335533	0.216594	0.197124	0.0101447	0.194496
chr6:34934661-34935807	NA	ANKS1A,TAF11,C6orf106,UHRF1BP1	1.15027	0.361089	0.0335449	0.216594	-0.127643	0.231761	0.453098
chr8:26586148-26586749	NA	NA	1.52503	0.328373	0.0335614	0.216594	0.0725013	0.501552	0.585533
chr9:105026193-105027427	NA	NA	0.61786	-0.46281	0.0334999	0.216594	-0.161764	0.247187	0.462458
chr9:98179475-98179978	NA	NA	1.18336	0.337453	0.033479	0.216594	-0.0359673	0.716245	0.656237
chr1:75173020-75175423	NA	NA	1.39228	-0.52323	0.0335961	0.216665	-0.266687	0.0513388	0.287491
chr12:47139006-47140169	NA	AMIGO2,MIR4698	1.57205	-0.359102	0.0335946	0.216665	-0.180433	0.0576511	0.295535
chr2:230797205-230798514	NA	CAB39,TRIP12,SP100,RNU6-268P,SPATA3,SPATA3-AS1,SP140L	2.63236	-0.235553	0.0335908	0.216665	-0.0375907	0.59508	0.619405
chr2:71465751-71467468	NA	ZNF638,DYSF	2.40079	0.308157	0.0335993	0.216665	-0.0587552	0.453016	0.566298
chr22:46933062-46937004	NA	TTC38	5.56996	0.213003	0.0335935	0.216665	0.0542647	0.389502	0.538708
chr1:55631577-55633261	NA	TTC4	1.19173	0.35583	0.0336373	0.216683	-0.0190009	0.857664	0.690662
chr10:63027022-63028686	NA	NA	1.19528	-0.418166	0.0336343	0.216683	0.0980147	0.428401	0.555574
chr12:6312015-6314130	PLEKHG6	TNFRSF1A,VAMP1,CD27-AS1,TAPBPL,CD9,PLEKHG6,RPL13P5,PLEKHG6	4.24539	-0.206942	0.0336341	0.216683	0.0111742	0.852188	0.689609
chr18:23052961-23055274	NA	RBBP8	3.58552	-0.283677	0.0336371	0.216683	-0.181961	0.0196321	0.224098
chr4:94501098-94503013	NA	NA	1.2027	0.366704	0.0336195	0.216683	0.166843	0.135723	0.38025
chr5:127801198-127804255	NA	CUL1P1	3.28654	-0.309514	0.0336092	0.216683	-0.0680443	0.441175	0.560885
chr9:76402434-76404365	RPSAP9	RPSAP9,RPSAP9	2.10886	0.489535	0.033621	0.216683	0.225603	0.132589	0.377512
chr9:81407963-81409938	NA	RPS20P25	1.78568	0.34008	0.033629	0.216683	0.0691329	0.433115	0.557555
chr6:149065547-149067560	NA	RNU7-3P,PPIL4	1.40986	0.338195	0.0336631	0.216821	0.11297	0.2437	0.460294
chr10:80485140-80488682	NA	TSPAN14,FAM213A,DYDC1,DYDC2,ANXA11	5.38354	-0.135605	0.0336767	0.21688	-0.0398881	0.287755	0.487891
chr12:92058982-92060544	NA	NA	1.80063	-0.293929	0.0337137	0.216997	-0.0400164	0.634347	0.6314
chr18:51037417-51040464	NA	ME2,SMAD4,RPL17P46,MRO	3.25662	0.316676	0.0337125	0.216997	0.27029	0.0128958	0.204765
chr2:74575595-74579040	NA	MOGS,DOK1,LBX2-AS1,AUP1,HTRA2,TLX2,PCGF1,CCDC142,TTC31,DQX1,LBX2,MRPL53,WBP1,RTKN,M1AP,SEMA4F,C2orf81,WDR54,MOB1A,LOXL3	6.20497	-0.122742	0.0337072	0.216997	-0.0909541	0.0135126	0.206002
chr5:109695286-109696870	NA	RN7SKP230,MAN2A1	2.65357	0.344108	0.0337168	0.216997	0.276827	0.00997695	0.194158
chr5:173065252-173066051	NA	SNORA74B,BNIP1,CREBRF,CDC42P5	1.58792	0.396254	0.0336996	0.216997	-0.0363193	0.761015	0.667859
chr1:20683948-20686437	NA	PINK1,MIR6084,SH2D5,UBXN10-AS1,EIF4G3,DDOST	3.34997	0.22568	0.0337336	0.217077	0.136158	0.0528433	0.289356
chr15:45644420-45645334	NA	C15orf48,MIR147B,SQRDL,DUOX2,SPATA5L1	3.66329	0.20865	0.0337393	0.217085	0.127845	0.0511413	0.287415
chr14:69631643-69633339	NA	SRSF5,SUSD6,DCAF5	3.02957	0.23247	0.0337544	0.217154	0.0910142	0.201077	0.430935
chr8:124180420-124182584	NA	TMEM65,FER1L6-AS2	3.43867	-0.232818	0.0337602	0.217163	-0.0199615	0.774853	0.671553
chr3:141796068-141798515	NA	ATP1B3,RNF7,GRK7,RASA2,TFDP2,GK5	4.96899	-0.135248	0.0337661	0.217173	-0.0453536	0.233598	0.454376
chr1:13825015-13827035	NA	NA	2.06233	-0.309132	0.0337725	0.217185	-0.095168	0.258129	0.468895
chr3:45607612-45610145	NA	LIMD1,SACM1L,LIMD1-AS1,LARS2,CLEC3B	2.98437	0.355193	0.0337864	0.217246	0.141556	0.190273	0.423095
chr17:64611368-64614424	NA	MILR1,SMURF2	4.12832	0.223359	0.0337979	0.217292	0.0992467	0.164414	0.403161
chr17:69142695-69145422	ABCA6	ABCA10,ABCA5,ABCA6,ABCA6	2.50612	0.351996	0.033804	0.217303	0.224278	0.0764012	0.318035
chr1:28436763-28439218	NA	PHACTR4	4.53129	0.22661	0.0338121	0.217326	0.223137	0.00230861	0.155491
chr1:109890444-109891460	NA	GSTM3,CELSR2,SORT1	3.14747	0.252802	0.0338596	0.21743	0.0775237	0.352082	0.520884
chr1:22431601-22432744	NA	NA	0.980366	0.394987	0.0338504	0.21743	-0.15685	0.213902	0.440885
chr10:100488391-100490457	NA	NA	1.72686	0.367259	0.0338534	0.21743	0.0556545	0.64082	0.633607
chr12:109965653-109966663	NA	TRPV4,GIT2,UBE3B,ANKRD13A,TCHP,C12orf76,GLTP	1.04973	0.45542	0.0338699	0.21743	0.128442	0.340412	0.515217
chr12:56519915-56523162	RBMS2	RBMS2,SPRYD4,RBMS2	4.54998	0.333088	0.0338811	0.21743	0.122159	0.204081	0.433602
chr12:69039055-69041312	NA	LYZ,RAP1B,CPM	3.78264	-0.203245	0.0338527	0.21743	-0.0458724	0.408253	0.546687
chr14:70143460-70144782	NA	NA	1.09951	-0.34814	0.0338693	0.21743	0.0408926	0.676976	0.644245
chr19:10085385-10087358	SHFL	FDX2,C19orf66,SHFL	5.2494	0.279947	0.0338623	0.21743	0.0912418	0.257592	0.468599
chr4:146130153-146132936	NA	NA	2.06222	-0.244576	0.0338752	0.21743	0.0356171	0.632204	0.630723
chr5:73660968-73662531	NA	NA	1.68511	-0.291151	0.0338774	0.21743	-0.0196815	0.824039	0.683827
chr6:56805249-56807967	NA	KIAA1586	2.63141	0.275365	0.0338538	0.21743	0.247876	0.00921817	0.191806
chr8:60693030-60695529	NA	CLVS1,RAB2A,CHD7	3.27899	-0.254147	0.0338774	0.21743	-0.108938	0.131584	0.376513
chr1:52095624-52097069	NA	ZFYVE9	2.63547	0.305518	0.0338857	0.217432	0.0729052	0.395701	0.541193
chr9:98112185-98113341	NA	TBC1D2,TRIM14,CORO2A	4.03179	-0.194946	0.0338995	0.217492	-0.0180685	0.741001	0.662954
chr17:56785393-56788151	NA	C17orf67,NOG,TRIM25,SCPEP1	2.75254	-0.243087	0.0339096	0.217528	0.0923337	0.217546	0.443253
chr7:106678523-106680301	NA	PIK3CG,CCDC71L	2.76928	0.233251	0.0339204	0.217542	0.149058	0.0712107	0.312036
chr9:76464052-76466120	NA	RFK	3.57242	-0.251426	0.0339206	0.217542	0.0821039	0.242471	0.459609
chr1:23902385-23903733	NA	E2F2,FUCA1,BTBD6P1	3.13252	-0.298258	0.0339328	0.217592	-0.232357	0.00317546	0.160548
chr10:92846003-92846700	NA	HHEX,PDE6C,EXOC6	1.73455	0.478076	0.0339478	0.21761	0.395156	0.012231	0.20257
chr19:11766143-11768175	ZNF441	ZNF441,ZNF441	5.02033	-0.175229	0.0339489	0.21761	-0.0376392	0.44188	0.561187
chr2:145687063-145688607	NA	NA	3.17409	-0.219019	0.0339485	0.21761	-0.110671	0.073096	0.314206
chr17:42134498-42137109	NA	DHX58,HSPB9,RAMP2-AS1,HMGN2P15,NAGLU,RAB5C,RPL27,AOC3,KCNH4,HCRT,ZNF385C,DNAJC7,NKIRAS2,RAMP2,AOC4P,CNP,KLHL11	5.38071	-0.132848	0.033961	0.217624	-0.0295082	0.437505	0.559457
chr2:144637502-144638981	NA	NA	2.43272	-0.26907	0.0339569	0.217624	-0.0196588	0.801804	0.678854
chr7:18401235-18403188	NA	NA	3.16428	-0.252618	0.0339642	0.217624	0.0314868	0.695308	0.649607
chr11:83869962-83872425	NA	NA	2.05411	0.304138	0.0339864	0.217738	0.123529	0.161202	0.400223
chr6:137247281-137250297	NA	IFNGR1,OLIG3	3.06367	-0.235035	0.0339934	0.217754	0.00981949	0.87187	0.693334
chr11:121876511-121877825	NA	NA	1.33226	0.313075	0.0340126	0.217841	0.0192384	0.84646	0.688426
chr12:70052123-70053854	NA	FRS2,KCNMB4,CNOT2	1.29181	-0.365587	0.0340157	0.217841	0.0465488	0.661373	0.639403
chr3:16063968-16065767	NA	GALNT15,ANKRD28	1.17554	-0.485074	0.0340259	0.217878	-0.122885	0.33106	0.510062
chr17:7078893-7081072	CLEC10A	ALOX12P2,CLEC10A,CLEC10A	2.06742	0.267487	0.0340427	0.217894	0.0394567	0.628904	0.62959
chr22:42069971-42071631	NAGA	SMDT1,CYP2D6,RRP7BP,WBP2NL,NDUFA6-AS1,NAGA,NAGA	4.82102	-0.160067	0.0340402	0.217894	-0.0893135	0.0533471	0.289709
chr3:52896514-52898221	STIMATE-MUSTN1	ITIH4,ITIH3,TMEM110-MUSTN1,STIMATE-MUSTN1	4.32574	0.350009	0.0340461	0.217894	0.0727424	0.468168	0.573096
chr9:100394179-100396169	NA	TEX10,MSANTD3,MSANTD3-TMEFF1,TMEFF1	3.48077	-0.199429	0.0340338	0.217894	0.0356817	0.540273	0.599375
chr12:13118598-13120700	NA	EMP1,HTR7P1,GSG1	2.32137	0.271368	0.0340639	0.217895	0.0459278	0.557706	0.606721
chr3:152834267-152837036	P2RY1	P2RY1,P2RY1	5.88416	-0.173671	0.0340618	0.217895	-0.0954648	0.0522719	0.288519
chr3:172135246-172138509	NA	FNDC3B,PLD1,RPS27AP8	6.0488	0.167047	0.0340586	0.217895	0.178085	0.00110226	0.143369
chr7:127999996-128001468	SND1-IT1	LRRC4,SND1,SND1-IT1,SND1-IT1	2.28711	0.359325	0.0340544	0.217895	0.0952558	0.352667	0.521141
chr1:224234905-224236900	NA	NA	0.879243	-0.345764	0.0340866	0.217981	-0.161795	0.20527	0.434405
chr12:1652405-1653699	NA	ADIPOR2,CACNA2D4,MIR3649,FBXL14	1.3735	-0.371185	0.0340964	0.217981	0.0388676	0.732241	0.660501
chr14:22231940-22234326	NA	NA	2.42748	-0.294078	0.034117	0.217981	-0.0758081	0.311122	0.499599
chr16:50716703-50717686	NA	NOD2,SNX20,CYLD	1.83024	-0.314576	0.0341065	0.217981	-0.125764	0.158043	0.398083
chr19:2631313-2632691	MIR7850	GADD45B,SF3A2,GNG7,DIRAS1,CACTIN-AS1,RNU6-993P,SLC39A3,C19orf35,ZNF57,ZNF77,DOT1L,SPPL2B,OAZ1,TLE2,MIR7850	4.97538	-0.208739	0.0341172	0.217981	-0.0850059	0.130325	0.375372
chr2:175372467-175374772	NA	HOXD11,ATP5G3	3.02324	-0.236532	0.0341064	0.217981	-0.0494775	0.499268	0.584658
chr20:34261714-34263933	NA	NA	5.08466	0.158419	0.0341106	0.217981	0.087275	0.062996	0.302636
chr4:3555339-3558112	NA	LINC00955	2.41515	-0.272448	0.0341002	0.217981	-0.196521	0.015051	0.212794
chr6:148383512-148384301	NA	SASH1	2.64502	0.327594	0.0340836	0.217981	0.167658	0.100241	0.345516
chr2:237021809-237022403	NA	NA	0.809429	-0.462248	0.0341319	0.21799	0.00514568	0.968267	0.713849
chr20:19932090-19933085	NA	NAA20	3.87262	0.289425	0.0341312	0.21799	0.197088	0.0320203	0.254297
chr21:17491392-17493380	NA	CXADR,LINC01549,RPL39P40,TRG-GCC1-5	2.49355	-0.251192	0.0341271	0.21799	0.00945019	0.903225	0.700162
chr1:26771018-26772884	NA	PIGV,ZDHHC18	2.04729	0.330824	0.0341775	0.21803	-0.0126313	0.903742	0.700262
chr1:54857652-54860215	NA	DHCR24,LEXM,TTC22,LDLRAD1,MIR4781,TCEANC2,TMEM59,TMEM61	3.07568	-0.289182	0.0341546	0.21803	-0.0415917	0.608777	0.622895
chr10:48712936-48715521	NA	WDFY4	3.82035	-0.224861	0.0341615	0.21803	-0.121217	0.0586645	0.296802
chr11:72318661-72320621	NA	NA	3.48167	-0.237132	0.0341678	0.21803	-0.0385817	0.585019	0.616008
chr13:48505180-48507195	NA	RCBTB2,LPAR6	4.30604	-0.203644	0.0341779	0.21803	-0.0521548	0.320579	0.504537
chr3:14352978-14354805	LINC01267	LINC01267,RNA5SP124,LINC01267	2.62619	0.230285	0.0341701	0.21803	0.0614569	0.364037	0.526208
chr4:81738881-81740210	NA	NA	1.8322	0.35167	0.034152	0.21803	-0.0138266	0.896176	0.69881
chr6:116464432-116466008	CALHM6	FAM26F,DSE,TRAPPC3L,RWDD1,TSPYL1,ZUFSP,CALHM6	2.54743	0.270422	0.0341626	0.21803	0.0256908	0.746018	0.664449
chr9:93509765-93510952	NA	PHF2	3.42407	-0.223395	0.0341445	0.21803	-0.0177304	0.773921	0.671249
chr1:116970462-116972772	NA	CD101,PTGFRN,RNA5SP55	2.59344	-0.280068	0.0341823	0.21803	-0.178262	0.0208915	0.228305
chr12:29176451-29177896	NA	NA	1.77956	-0.303717	0.0341892	0.218046	0.023075	0.795713	0.67716
chr6:31919967-31921230	NA	SKIV2L,MIR1236,STK19,C4A,VWA7,SAPCD1,RNU6-850P,MSH5-SAPCD1,MSH5,SAPCD1-AS1,DDX39B,SNORD117,ZBTB12	2.00708	0.335671	0.0342077	0.218136	0.0837411	0.401056	0.543465
chr11:107681455-107684711	NA	ELMOD1,SLN	4.54071	0.305462	0.034218	0.218174	0.290601	0.00523318	0.172935
chr2:237626756-237628513	LRRFIP1	RAB17,RBM44,LRRFIP1,LRRFIP1	4.16922	-0.223537	0.0342314	0.218231	-0.125492	0.0478967	0.282605
chr3:69723104-69725387	NA	NA	1.42316	0.343061	0.0342417	0.21824	0.0142371	0.889106	0.697399
chr7:47457615-47458213	NA	TNS3,C7orf69,C7orf65	3.09897	-0.223301	0.0342387	0.21824	-0.156198	0.0159679	0.215086
chr15:85329203-85332209	NA	ADAMTS7P4,FABP5P9,RNU7-79P	2.96604	0.251904	0.0342608	0.218333	0.0731725	0.305267	0.496527
chr2:37933736-37935678	NA	RMDN2	1.29762	0.516634	0.0342787	0.218419	0.447249	0.0138822	0.207186
chr2:133976948-133978542	NA	NA	0.927592	-0.351216	0.0342928	0.218453	-0.0184129	0.877127	0.694581
chr6:34670923-34674917	NA	UHRF1BP1,C6orf1,FANCE,RPL10A,RN7SL200P	5.70836	0.1429	0.0342913	0.218453	0.116896	0.0124905	0.203819
chr7:921582-924209	NA	ADAP1,C7orf50	3.36384	0.237781	0.0343122	0.218548	-0.0728152	0.330517	0.509764
chr17:16228149-16229611	NA	MIR1288,RNU6-314P,NCOR1,ZSWIM7	3.04382	0.200386	0.0343288	0.218626	0.12562	0.0536094	0.289934
chr11:17702086-17703224	NA	NA	1.59094	0.313069	0.0343578	0.218716	-0.0176856	0.855727	0.690422
chr2:69761988-69764209	NA	SNRNP27,ANXA4,MXD1,GMCL1,PCBP1	4.55781	0.228887	0.0343594	0.218716	0.217178	0.00369589	0.164439
chr6:83308234-83310608	NA	NA	2.81625	-0.31097	0.0343618	0.218716	-0.131665	0.135351	0.379945
chr8:102969551-102972293	NA	NA	4.1891	-0.20448	0.0343526	0.218716	-0.131028	0.0396014	0.268638
chr8:131926791-131927646	NA	EFR3A,KCNQ3	1.25753	-0.409077	0.0343652	0.218716	-0.00982845	0.930089	0.705881
chr1:244815038-244817314	NA	COX20	4.69498	-0.156457	0.0343815	0.218721	0.0180286	0.684653	0.646489
chr13:31963960-31964840	NA	NA	0.982911	-0.355282	0.034392	0.218721	0.0943399	0.378651	0.532981
chr2:96470110-96471491	NA	ITPRIPL1,NEURL3	2.17441	0.347361	0.0343754	0.218721	0.193829	0.0631089	0.302652
chr2:97672629-97674458	NA	ANKRD36B,COX5B,ZAP70,FAHD2B,TMEM131,RNU4-8P	2.2134	0.294832	0.0343968	0.218721	0.181571	0.0445676	0.277683
chr3:172180077-172180694	NA	FNDC3B,RPS27AP8	1.48931	0.367309	0.0343896	0.218721	0.241495	0.0476103	0.282372
chr4:101207194-101208005	NA	NA	0.879239	-0.370078	0.0343707	0.218721	0.197985	0.130774	0.375723
chr6:14272238-14273431	NA	CD83,RNU6-793P,LINC01108	3.54821	0.257871	0.034397	0.218721	0.0546893	0.483267	0.578673
chr12:64748929-64750643	NA	GNS	3.36618	-0.188975	0.0344034	0.218733	0.00187858	0.974331	0.715114
chr2:147828129-147829971	NA	NA	1.42449	0.330527	0.0344249	0.218842	0.307439	0.00600023	0.177596
chr8:66122939-66124895	TRIM55	C8orf44,CRH,TRIM55	4.8577	-0.21398	0.0344376	0.218894	-0.0306131	0.628733	0.629566
chr1:184417772-184419766	NA	SMG7-AS1,C1orf21,FTH1P25,SWT1,COLGALT2	1.72948	-0.324187	0.0345318	0.219201	0.0466726	0.598829	0.620538
chr1:230109429-230110703	NA	ABCB10,GALNT2	2.24571	0.268835	0.0345451	0.219201	-0.0516907	0.539182	0.598994
chr10:89300737-89303651	NA	IFIT1B,IFIT5	5.06091	0.324369	0.0345084	0.219201	0.183362	0.0622333	0.302008
chr11:6318730-6321738	CAVIN3	PRKCDBP,OR56A1,TAF10,CAVIN3	5.12727	-0.147136	0.0345276	0.219201	-0.0542582	0.174154	0.410546
chr12:110561250-110564166	NA	ARPC3,FAM216A,GLTP,ATP2A2,PPTC7,VPS29	3.84587	-0.185671	0.0345122	0.219201	0.0146772	0.788682	0.675324
chr12:57098267-57100445	NA	BAZ2A,CTDSP2,RN7SL809P,NEMP1,ESYT1,NAB2,ANKRD52,RPL13AP23,ZC3H10,RPL41,RNU6-343P,STAT2,AGAP2-AS1,RBMS2,NACA,ARHGEF25,SMARCC2,PA2G4,R3HDM2,STAT6,INHBE	3.28257	0.206058	0.0345293	0.219201	0.0214426	0.747086	0.664792
chr13:112103502-112106445	SOX1-OT	SOX1,LINC00404,SOX1-OT	1.46834	-0.436767	0.0345069	0.219201	-0.203636	0.0925167	0.336865
chr13:44725485-44727550	NA	LINC00330	2.16352	-0.271103	0.0345569	0.219201	0.0376523	0.651948	0.63688
chr14:50517182-50517883	NA	NA	1.84996	0.327767	0.0345553	0.219201	0.162336	0.133762	0.37868
chr15:68281334-68282670	FEM1B	IQCH-AS1,PIAS1,SKOR1,FEM1B	4.50256	0.162627	0.0345196	0.219201	0.082109	0.109483	0.354335
chr19:43797901-43800060	NA	ZNF45,ZNF180,ZNF234,ZNF224,ZNF284,ZNF225,LYPD5,ZNF230,XRCC1,MRPS15P2,CEACAMP10,SRRM5,ZNF223,SMG9,IRGC,ZNF222,CADM4,KCNN4	3.49623	0.199531	0.0344975	0.219201	0.0323667	0.576215	0.613264
chr6:108221839-108224248	NA	NA	3.01405	-0.231587	0.0345567	0.219201	0.0689074	0.288464	0.488158
chr6:1708265-1710694	NA	FOXC1	3.14021	-0.292411	0.0345291	0.219201	-0.190049	0.0158055	0.214794
chr6:30876664-30878420	NA	VARS2,PPP1R10,GTF2H4,ABCF1,TRIM26,DDX39B,LSM2,LY6G5B,PAIP1P1,VARS,DHX16,ETF1P1,RPL3P2,HCG18,IER3,TCF19,CSNK2B,PRR3,RNU6-1133P,DPCR1,HCG21,NFKBIL1,FLOT1,RPP21,BAG6,RNU6-850P,C6orf47,DDR1,HLA-K,PPP1R18,MIR4640	3.0588	0.213772	0.0345499	0.219201	0.0925806	0.191733	0.424189
chr7:101783832-101785448	NA	CUX1	1.27329	-0.371248	0.0345383	0.219201	-0.139609	0.165521	0.4036
chr9:117782165-117784590	NA	NA	3.41058	0.269781	0.0345127	0.219201	0.13727	0.0944359	0.339136
chr1:178187394-178189081	NA	RASAL2-AS1,RASAL2	3.21001	0.323826	0.0346059	0.219218	0.249708	0.0161566	0.215596
chr1:27012258-27013820	TENT5B	HMGN2,WASF2,PIGV,TRNP1,ZDHHC18,FAM46B,TENT5B	2.24563	-0.289238	0.0346085	0.219218	-0.0176909	0.823513	0.683668
chr1:6429453-6431264	NA	NA	1.02254	0.348479	0.0345723	0.219218	0.127975	0.216283	0.442695
chr11:62314534-62317590	NA	NA	3.70131	-0.27644	0.0345778	0.219218	0.0927132	0.244583	0.461057
chr15:85710193-85710824	NA	NA	1.43388	0.399634	0.0346062	0.219218	0.144586	0.251478	0.464818
chr16:17130146-17132031	LOC102723692	LOC102723692	1.2955	-0.346648	0.0345903	0.219218	0.0747318	0.473784	0.575021
chr17:60468352-60471372	NA	RPL32P32,PPM1D,RPS6KB1,HEATR6,CLTC,APPBP2,RPL12P38	1.95475	0.302851	0.0345973	0.219218	-0.0181817	0.839057	0.68716
chr19:48674186-48676309	NTN5	FUT2,RASIP1,MAMSTR,DBP,SEC1P,IZUMO1,BCAT2,NUCB1,TULP2,NUCB1-AS1,NTN5,NTN5	4.18735	0.176536	0.0345871	0.219218	-0.0458531	0.366633	0.527027
chr3:120416863-120418272	NA	GPR156,FSTL1,MIR198,RPL10P7,LRRC58	1.56432	-0.346185	0.0345973	0.219218	0.0577886	0.580305	0.614683
chr5:135859813-135863115	NA	NA	3.46409	0.216588	0.0345944	0.219218	0.103293	0.155871	0.396611
chr6:127342588-127344674	ECHDC1	ECHDC1,KIAA0408,C6orf58,RNA5SP217,ECHDC1	5.66608	-0.131	0.0345683	0.219218	0.00215561	0.953211	0.710558
chr1:156285045-156285631	TMEM79	GLMP,SMG5,KIAA0907,PEAR1,SLC25A44,PAQR6,BGLAP,SEMA4A,TSACC,CCT3,LAMTOR2,UBQLN4,MIR9-1,C1orf61,RXFP4,LMNA,ARHGEF2,RIT1,TMEM79,TMEM79	2.21541	0.278074	0.0346275	0.21923	0.0111897	0.902546	0.700042
chr1:206777244-206780486	IL10	C4BPB,IL10,IL19,IL10	3.16631	-0.265667	0.0346415	0.21923	-0.0376117	0.632705	0.630883
chr1:80924326-80927310	NA	NA	4.19637	-0.193045	0.0346293	0.21923	-0.0600802	0.274202	0.479218
chr10:29848928-29850175	NA	SVIL,RNU6-908P	1.99654	0.28183	0.0346393	0.21923	0.164088	0.0699717	0.310353
chr12:2258257-2260324	NA	CACNA1C-AS4,CACNA1C-IT3	1.76191	0.311282	0.0346397	0.21923	-0.0634914	0.489552	0.581232
chr3:172758548-172761510	NA	ECT2	2.46808	-0.265101	0.0346386	0.21923	0.0855392	0.326896	0.507633
chr5:56414067-56416566	NA	MAP3K1,RPL26P19,LINC01948,HMGN1P17	4.95586	-0.180455	0.0346209	0.21923	-0.00521423	0.917409	0.703259
chr18:56472501-56474904	NA	NA	2.95048	-0.252458	0.0346509	0.219239	-0.147474	0.064884	0.304526
chr9:92668981-92671514	IPPK	CENPP,NOL8,ASPN,OGN,IPPK,PHF2,ECM2,IPPK	5.19498	0.14708	0.0346518	0.219239	-0.0440047	0.299086	0.493506
chr13:45366046-45369031	NA	SLC25A30,TPT1-AS1,COG3,TPT1	3.20632	0.238936	0.0346695	0.219239	0.0565174	0.446419	0.563381
chr14:104786225-104789289	NA	SIVA1,ZBTB42,AKT1	5.09469	-0.234716	0.0346757	0.219239	-0.200785	0.00423059	0.168872
chr14:75287745-75288530	NA	LINC01220,FOS,DPPA5P4	2.99711	0.263625	0.0346572	0.219239	0.043716	0.565511	0.609421
chr20:45152727-45155289	NA	SLPI,WFDC5,PI3,SYS1	2.34565	-0.274641	0.0346784	0.219239	0.000450495	0.995509	0.719419
chr3:138780611-138782091	NA	FAIM,CEP70,GAPDHP39,RPL23AP40	2.27755	0.380011	0.0346785	0.219239	0.152863	0.19301	0.425259
chr4:37758561-37759182	NA	RELL1,TBC1D1	1.22099	-0.41736	0.0346748	0.219239	-0.248312	0.0281644	0.245015
chr1:184212841-184214205	NA	C1orf21	0.933376	0.491541	0.0347037	0.219338	-0.0398547	0.779149	0.672878
chr7:135508759-135510928	CNOT4	C7orf73,FAM180A,CNOT4,CNOT4	4.92213	0.153777	0.0346987	0.219338	0.0137865	0.750907	0.665389
chr7:143395026-143396620	NA	ZYX,TAS2R60,MIR6892,EPHA1-AS1	1.11397	-0.496221	0.0347075	0.219338	-0.0450678	0.741839	0.663165
chr10:124717507-124720156	NA	METTL10,FAM53B,FAM175B,ZRANB1	5.43102	-0.137685	0.0347477	0.219565	-0.0416916	0.296012	0.491891
chr1:23187498-23190368	HTR1D	LACTBL1,LUZP1,RNU6-135P,RNU6-514P,HTR1D,HTR1D	4.74653	0.156214	0.0347593	0.219609	0.124459	0.0142894	0.209683
chr2:205250375-205253880	NA	NA	2.07343	-0.368434	0.0347636	0.219609	0.0248806	0.815596	0.682092
chr5:138177551-138179199	KIF20A	CDC23,HNRNPA0,RPL7P19,EGR1,FAM13B,KDM3B,KIF20A,BRD8,KIF20A	4.1034	-0.158963	0.0347913	0.219756	0.0214874	0.636313	0.632004
chr2:38665621-38668289	GALM	GALM,RPLP0P6,SRSF7,HNRNPLL,ATL2,GALM	4.35685	0.206762	0.0348126	0.219806	0.00966931	0.877263	0.694581
chr2:39375782-39378284	NA	NA	3.03413	0.236313	0.0348105	0.219806	0.152433	0.0358296	0.260758
chr4:180826891-180828265	NA	NA	0.842663	0.471061	0.0348053	0.219806	0.0575536	0.706379	0.653389
chr20:47500952-47503165	NCOA3	NCOA3,SLC2A10,TP53RK,LINC01523,GAPDHP54,RPL35AP,NCOA3	5.19271	0.133987	0.0348192	0.219819	-0.0666362	0.092313	0.336843
chr6:5286651-5288843	NA	LYRM4	3.38568	-0.2817	0.0348306	0.219863	0.146949	0.0858986	0.329169
chr7:157135862-157137305	UBE3C	UBE3C,UBE3C	3.62303	0.25136	0.0348383	0.219883	0.188145	0.0211491	0.229274
chr18:57648798-57651627	NA	NARS,RNU6-742P,HMGN1P30,TRG-TCC5-1	3.67256	-0.210699	0.0348532	0.21995	-0.0269373	0.67044	0.642193
chr18:45106374-45107277	NA	NA	1.16089	0.331633	0.0349015	0.220226	0.131545	0.176962	0.412836
chr19:51131487-51132743	NA	SIGLEC9,SIGLEC18P,SIGLEC10,C19orf81,SIGLEC17P,KLK11,SIGLEC7,CD33,SIGLEC12	3.90011	-0.172209	0.0349159	0.220244	-0.105639	0.0431914	0.275658
chr22:23304691-23307506	NA	BCR,RSPH14,RAB36	2.95661	-0.310259	0.0349178	0.220244	-0.00803069	0.934532	0.706964
chr3:31544167-31548938	NA	STT3B	5.08664	-0.157443	0.0349167	0.220244	-0.0364298	0.431831	0.556924
chr15:91939740-91941728	NA	SLCO3A1	4.49076	0.222171	0.0349967	0.220641	0.161852	0.024355	0.237165
chr16:82061904-82064109	NA	HSD17B2,MTCYBP28	3.66744	-0.250344	0.0349866	0.220641	-0.100561	0.156732	0.39706
chr2:96232931-96235370	NA	STARD7,STARD7-AS1,CIAO1,TMEM127,ADRA2B,DUSP2,ASTL,ITPRIPL1,NCAPH	3.05873	-0.213667	0.0349931	0.220641	0.0115526	0.849225	0.689001
chr20:2250880-2253735	NA	TGM3,SIRPA	3.0247	-0.226184	0.0349986	0.220641	0.0709074	0.262275	0.471395
chr1:211842680-211843792	NA	LPGAT1	0.953184	0.39922	0.0350393	0.22066	0.0533304	0.642859	0.634146
chr10:123461932-123465709	NA	NA	5.18478	-0.207321	0.0350121	0.22066	-0.141983	0.0305134	0.250713
chr10:52466517-52467125	NA	LINC01468,THAP12P3	1.08849	-0.378895	0.0350243	0.22066	-0.137821	0.180505	0.415556
chr15:64478035-64479113	NA	TRIP4,RBPMS2	2.43585	-0.268969	0.0350354	0.22066	-0.0915062	0.251238	0.464739
chr15:72562799-72565468	NA	NA	4.58849	0.372857	0.0350193	0.22066	0.243736	0.0353829	0.259857
chr16:57815294-57817805	NA	CNGB1,COQ9,RNU6-20P	5.3	-0.169657	0.0350331	0.22066	-0.048862	0.301578	0.494597
chr22:49966389-49968399	MIR6821	ALG12,ZBED4,TRABD,PIM3,MIR6821,IL17REL,MIR6821	6.15547	0.203427	0.0350426	0.22066	0.0772876	0.180353	0.41552
chr4:129095809-129097195	SCLT1	C4orf33,JADE1,SCLT1,SCLT1	4.33451	0.280222	0.0350227	0.22066	0.116048	0.154302	0.39532
chr4:20570563-20573317	NA	NA	2.39002	-0.262808	0.0350133	0.22066	-0.0559304	0.515313	0.590851
chr8:89855499-89856367	NA	NBN,RNU6-925P	1.76268	-0.331099	0.0350464	0.22066	-0.0248651	0.78492	0.674325
chr21:26139449-26141758	NA	APP	3.06959	0.222801	0.0350701	0.220683	-0.0261228	0.686843	0.647029
chr21:35450202-35452504	NA	NA	3.75685	-0.261073	0.035065	0.220683	-0.185886	0.0152652	0.21335
chr4:69830997-69833138	NA	SULT1B1,SULT1E1,CSN1S1,UGT2A2,SULT1D1P	4.72717	-0.160011	0.0350724	0.220683	-0.0632765	0.161497	0.400481
chr7:28153924-28154537	NA	JAZF1,JAZF1-AS1,RNU6-979P	1.15779	0.365156	0.0350619	0.220683	0.0345717	0.734994	0.661257
chr9:36968208-36970206	NA	MIR4476	1.41641	0.336964	0.0350667	0.220683	0.0496272	0.657637	0.638407
chr11:11243133-11244647	NA	NA	0.810341	-0.515499	0.0350801	0.220704	-0.145828	0.259414	0.469558
chr11:73622390-73625944	NA	MRPL48,FAM168A	5.12452	-0.175976	0.0351143	0.220785	-0.046141	0.353819	0.521661
chr12:89161850-89162862	NA	DUSP6,RNU7-120P,ATP2B1,POC1B	4.21353	0.225492	0.0351021	0.220785	0.119802	0.0738383	0.315047
chr6:32685901-32687517	NA	HLA-DQB1,HLA-DQA2,HLA-DQB1-AS1,CYP21A1P,HLA-DQA1,HLA-DRB6,HLA-DOB,HLA-DOA,HLA-DPB1,HLA-DRB5,HLA-DPA1,HLA-DRA,HLA-DQB2,HCG23,HLA-DRB1,HLA-DMA,HLA-DMB,TAP2,BRD2,PSMB9,PSMB8,MTCO3P1	1.96758	0.386869	0.0351153	0.220785	0.0540154	0.599203	0.620553
chr6:87805619-87806840	NA	NA	1.5445	-0.359404	0.0351089	0.220785	0.165747	0.135636	0.380137
chr7:66147821-66149185	NA	VKORC1L1,GS1-124K5.4,RABGEF1,TPST1,ASL	1.33679	0.403197	0.035105	0.220785	0.0902415	0.43035	0.556459
chr6:52503410-52505949	NA	EFHC1,MCM3,PAQR8	2.14133	-0.363657	0.0351334	0.220844	-0.0653209	0.483262	0.578673
chr7:47556000-47557350	NA	TNS3	2.81998	-0.246923	0.0351338	0.220844	-0.24676	0.00234907	0.155491
chr5:56520797-56522617	NA	NA	3.17661	-0.234068	0.0351399	0.220855	0.0155291	0.842036	0.687825
chr2:39128118-39130110	SOS1	SOS1,MAP4K3,SOS1	4.16822	0.371002	0.0351545	0.220862	0.230885	0.0411988	0.271693
chr5:73795499-73797781	NA	UTP15,FCHO2,ANKRA2,RNU7-196P,ARHGEF28	3.23877	-0.275917	0.0351499	0.220862	-0.0770596	0.360532	0.524231
chr9:120696761-120697592	NA	MEGF9	1.29093	0.348553	0.0351539	0.220862	0.138206	0.199658	0.430033
chr16:30568387-30569043	ZNF688	NPIPB13,ZNF747,SMG1P2,ZNF764,BCL7C,ZNF785,CDIPT,PRR14,ZNF629,ZNF689,NDUFA3P6,VN1R64P,CA5AP1,VN1R65P,CTF1,ORAI3,ZNF668,MIR762HG,FAM57B,CCDC189,ITGAL,STX4,HSD3B7,CORO1A,SEPT1,ZNF48,ZNF688	1.96598	0.27001	0.0351636	0.220863	0.180349	0.0370767	0.263118
chr9:88048582-88050243	NA	NA	1.38615	0.41522	0.0351599	0.220863	0.259513	0.0386173	0.266673
chr10:112882453-112883948	NA	NA	0.704263	0.386674	0.0351754	0.220881	0.0294661	0.820621	0.683029
chr10:5975539-5978477	IL15RA	IL15RA,RPL26P28,PFKFB3,NRBF2P5,RBM17,IL15RA	5.23998	0.35965	0.0351718	0.220881	0.175842	0.0965087	0.342024
chr15:67967582-67968891	NA	PIAS1,RNU6-1,SKOR1,C15orf61	1.42826	0.371575	0.035193	0.220898	-0.169074	0.134497	0.379229
chr2:38036547-38037181	RMDN2-AS1	CYP1B1,CYP1B1-AS1,CDC42EP3,RMDN2-AS1,RMDN2-AS1	0.0758407	0.689892	0.0351894	0.220898	0.201785	0.330238	0.509603
chr20:25460018-25463131	NA	ABHD12,ZNF337,NANP	3.03389	-0.257657	0.0351961	0.220898	0.025185	0.713563	0.655538
chr3:140770790-140772372	NA	NA	0.949415	0.341604	0.0351831	0.220898	0.165414	0.168525	0.405934
chr3:46094501-46095333	NA	CCR1,CCRL2,CXCR6,FYCO1,CCR5,CCR2,CCR3,CCDC12,LIMD1	4.59393	0.148448	0.0352007	0.220899	0.0173478	0.673425	0.64299
chr17:46290401-46292342	NA	LRRC37A4P,MAPK8IP1P1,ARL17B	3.2192	0.32519	0.0352212	0.221	0.168914	0.0849133	0.328208
chr19:14682600-14685270	ZNF333	ADGRE3,ZNF333,NDUFB7,ADGRE5,PKN1,ZNF333	3.81765	-0.177413	0.0352504	0.221155	0.00287228	0.960301	0.712279
chr15:60126940-60128806	NA	NA	2.794	0.299125	0.035272	0.221238	0.156236	0.088367	0.331814
chr7:36272183-36274473	NA	EEPD1	4.48927	-0.19711	0.0352726	0.221238	-0.0709394	0.193435	0.425526
chr1:212495084-212495802	NA	ATF3,FAM71A,BATF3,VASH2	3.35026	0.315645	0.035299	0.22133	0.290559	0.00637196	0.180285
chr1:223674061-223675574	NA	NA	1.40649	-0.42176	0.0353161	0.22133	-0.235019	0.0324277	0.255346
chr13:28581745-28583555	NA	FLT1,POMP,EIF4A1P7	3.21304	0.179236	0.0353206	0.22133	0.0309242	0.585934	0.61628
chr14:100040961-100043681	NA	MIR342,DEGS2	3.00236	0.206381	0.0353196	0.22133	0.0982661	0.16633	0.404277
chr17:64144863-64147419	SNHG25	DDX42,PLEKHM1P1,CEP95,AMZ2P1,MIR3064,TEX2,SNORA50C,SNHG25	5.31187	-0.15903	0.0353107	0.22133	-0.084546	0.0638455	0.30357
chr19:19377779-19379643	NA	ZNF90,UPF1,ZNF253,ZNF506,ZNF14,GATAD2A,ELL,ZNF93,YJEFN3	3.62469	0.211095	0.0353327	0.22133	0.0936735	0.134366	0.379025
chr2:68850432-68851350	NA	BMP10,GKN2,ANTXR1,LINC01890	1.34935	0.302328	0.0353367	0.22133	0.0474194	0.616467	0.625168
chr21:35481694-35483176	NA	RPL34P3	1.70483	0.299237	0.0353258	0.22133	-0.00694704	0.946295	0.709207
chr21:44491668-44493448	NA	NA	2.86623	-0.25902	0.0353347	0.22133	-0.106651	0.120181	0.364841
chr5:168919862-168921648	NA	MIR218-2	3.02127	-0.25758	0.0353155	0.22133	-0.0513671	0.491824	0.58185
chr6:30775832-30778037	NA	IER3,PPP1R10,PAIP1P1,DHX16,LY6G5B,GTF2H4,ABCF1,DDX39B,VARS2,HCG18,BAG6,C6orf47,NFKBIL1,SAPCD1,HCG4B,DDR1,PSORS1C1,ETF1P1,HLA-K,HLA-E,FLOT1,TRIM26,CCHCR1,GNL1,PPP1R18,LINC00243,TCF19,CSNK2B,MIR4640,DDR1-AS1,HCG20,PRR3,HLA-L,ZNRD1ASP,HLA-W,RPL3P2,DPCR1,MICD,RPP21,HCG21,RNU6-850P,C6orf15,NRM,HLA-U,HLA-C,PSORS1C2,PSORS1C3,ZNRD1,HLA-J,HLA-G,TRIM39,TRIM39-RPP21,RN7SL353P	4.69988	0.171221	0.035319	0.22133	0.0649629	0.232216	0.453331
chr15:38674617-38675528	NA	RASGRP1,C15orf53,FAM98B	2.17776	0.286142	0.0353449	0.221353	0.218777	0.0472804	0.282115
chr20:50198184-50198826	NA	NA	3.31558	0.204452	0.0353539	0.221382	-0.0496748	0.439689	0.560239
chr2:22904396-22905770	NA	NA	0.859967	-0.446869	0.0353661	0.221387	-0.258889	0.0706853	0.311444
chr3:129624564-129628220	NA	RPL32P3,RNY3P13,H1FX-AS1,RHO,PLXND1,IFT122,TMCC1-AS1,MBD4	6.58762	-0.109489	0.0353618	0.221387	-0.0664892	0.0408945	0.271486
chr6:47202889-47204582	NA	TNFRSF21	1.53164	-0.35348	0.0353683	0.221387	0.0404194	0.668797	0.641551
chr1:236096610-236098500	NA	LGALS8,LGALS8-AS1,NID1	2.06822	-0.265906	0.0353866	0.221424	0.0714467	0.364658	0.526423
chr10:89350038-89351778	NA	IFIT5,IFIT3,IFIT1B,IFIT2,IFIT1,IFIT6P	3.66002	-0.222542	0.0353875	0.221424	-0.0989194	0.125606	0.37107
chr12:31523848-31525886	NA	DENND5B,DENND5B-AS1,RNU5F-4P,RNU6-618P,ETFBKMT,AK4P3	2.86496	0.29619	0.0353803	0.221424	0.243233	0.0233819	0.235487
chr10:110536114-110537585	NA	DUSP5,SHOC2,BBIP1	3.50047	0.216753	0.0353969	0.221436	-0.000303115	0.996342	0.719745
chr19:6660591-6665228	NA	XAB2,ZNF557,GPR108,TNFSF9	5.71	0.160293	0.0354034	0.221436	0.143915	0.00738781	0.185141
chr22:42862469-42865190	NA	ARFGAP3,RN7SKP80,RPL5P34,OGFRP1,PACSIN2	3.99753	0.200081	0.0354042	0.221436	0.240099	0.000622803	0.130272
chr3:155017760-155021199	MME	MME,MME	3.56446	-0.211519	0.0354074	0.221436	0.0215191	0.729433	0.659786
chr10:112140368-112143045	NA	GPAM	3.38342	-0.255985	0.0354147	0.221453	-0.0468309	0.512919	0.589982
chr20:59119742-59122389	ZNF831	ZNF831,MRPS16P2,NELFCD,STX16,ZNF831	2.19752	-0.35441	0.0354517	0.221628	-0.0689917	0.442661	0.561581
chr7:96836187-96837481	NA	MARK2P10	1.1649	0.476328	0.0354498	0.221628	0.209277	0.152907	0.39424
chr11:2360889-2364329	NA	NA	2.65531	-0.256642	0.0354644	0.221652	-0.0862333	0.309698	0.498699
chr6:31831887-31833344	NA	ATF6B,LSM2,LY6G5B,DDX39B,SKIV2L,DXO,GTF2H4,VARS,LY6G6C,CSNK2B,BAG6,VWA7,C6orf47,RNU6-850P,STK19B,C4A,SNORA38,LY6G5C,RPL3P2,MICB,HLA-DQB2,MICA,TCF19,HLA-DRB1,SAPCD1-AS1,SAPCD1,MSH5-SAPCD1,MSH5,GPANK1,PBX2,DDAH2,C6orf25,LY6G6D,LY6G6E,C6orf48,NFKBIL1,FKBPL,SNORD117,PRRC2A,HLA-DQA1,CLIC1,HLA-C,HLA-DRB5	4.15184	0.205434	0.0354622	0.221652	0.200422	0.00323948	0.160617
chr10:61463731-61467116	NA	TMEM26,ARID5B	4.10208	0.155434	0.0354846	0.221717	0.077	0.142459	0.385972
chr12:89263813-89267504	NA	DUSP6,ATP2B1	5.60258	-0.145658	0.0354931	0.221717	-0.0149805	0.715451	0.656132
chr15:66804414-66807271	NA	MAP2K1,LETM1P1	5.78625	-0.155245	0.0355007	0.221717	-0.0920055	0.0411935	0.271693
chr3:68992812-68993878	NA	NA	1.23011	0.27634	0.0354951	0.221717	0.142026	0.151247	0.393209
chr5:67190707-67191220	NA	CD180	3.46877	-0.25147	0.0355017	0.221717	-0.0569399	0.417195	0.550395
chr8:100357147-100357651	NA	NA	1.29576	0.374038	0.035494	0.221717	0.0162092	0.898588	0.699227
chr6:83070373-83071866	DOP1A	DOPEY1,RWDD2A,SNAP91,DOP1A	3.39713	-0.233901	0.0355109	0.221746	0.0235408	0.734596	0.661163
chr1:109263077-109264596	NA	CELSR2,PSRC1	0.836589	-0.550635	0.0355173	0.221758	-0.253378	0.0691764	0.309705
chr20:5527523-5529113	NA	LINC00654,GPCPD1,RPS18P1,LINC01729	3.32785	-0.218316	0.0355301	0.22181	-0.176528	0.00666315	0.181609
chr17:70121378-70123401	NA	KCNJ2	3.65759	-0.215956	0.035538	0.221831	-0.104468	0.095701	0.340909
chr12:57754769-57756532	2020-03-09	TSFM,NEMP1,CTDSP2,RPL13AP23,RPL21P103,METTL21B,TSPAN31,NAB2,MARCH9,CDK4,MARCH9	4.18639	0.198105	0.0355593	0.221936	-0.0311165	0.596439	0.619768
chr19:4429598-4433006	NA	UBXN6,CHAF1A,MIR4746	5.07134	-0.151732	0.0355747	0.222004	-0.0634852	0.183698	0.417877
chr10:72241905-72243657	NA	ECD,ANAPC16,DNAJC9,ASCC1,DNAJB12,DDIT4,C10orf105,RPL17P50,RPL15P14,PSAP,NUDT13,SLC29A3,CHST3,MICU1,VSIR	1.33002	0.397292	0.0355865	0.222049	-0.0919924	0.401943	0.543779
chr5:173941018-173943446	NA	HMP19,C5orf47,BOD1,LINC01485,CPEB4	4.00967	-0.219395	0.0356009	0.222083	-0.127506	0.0558646	0.293243
chr7:27669684-27671555	NA	NA	1.64609	-0.314067	0.0355986	0.222083	-0.0192102	0.830294	0.685209
chr21:41800598-41804423	NA	PRDM15	4.0607	-0.221704	0.0356098	0.222111	-0.0363226	0.552147	0.604518
chr15:63218798-63219888	NA	APH1B,RAB8B,RPS27L	2.53066	-0.312326	0.0356331	0.222228	0.0837271	0.36683	0.527087
chr5:82388161-82389899	NA	ATP6AP1L	2.68479	0.238741	0.0356469	0.222286	-0.086736	0.281967	0.483683
chr4:184917841-184920498	NA	NA	1.53388	0.328271	0.0356603	0.222341	0.0866602	0.4029	0.544161
chr18:9749553-9751483	NA	RAB31,VAPA,PPP4R1,RNU6-903P	2.55016	-0.332395	0.0356814	0.222384	-0.173475	0.0676555	0.307731
chr19:13060384-13061887	NA	LYL1,NACC1,TRMT1,MAST1,MIR24-2,RNASEH2A,STX10,CALR,GCDH	1.8569	-0.351045	0.0356759	0.222384	0.0532172	0.594166	0.619129
chr3:47458509-47460260	NA	NA	2.67688	0.229853	0.0356852	0.222384	-0.0653032	0.354924	0.522042
chr9:93036974-93039030	NA	FGD3,CARD19,SUSD3	2.09072	-0.342161	0.0356807	0.222384	-0.00601022	0.952267	0.710366
chr1:41791754-41792793	NA	NA	0.948724	0.491559	0.0357365	0.222413	0.0307466	0.851495	0.689464
chr11:123416766-123418066	NA	NA	1.89373	0.268961	0.0357315	0.222413	0.332182	0.00114685	0.14485
chr13:114120448-114121021	NA	CDC16,RASA3,LINC00565	0.907357	0.416169	0.0357329	0.222413	-0.0892975	0.457717	0.56848
chr14:74032130-74035285	NA	NA	2.5686	-0.265031	0.0357187	0.222413	-0.0299755	0.713357	0.655488
chr16:13906457-13907686	NA	NA	0.582398	0.46528	0.0357362	0.222413	0.336235	0.033192	0.256319
chr19:3563913-3564639	NA	TBXA2R,CACTIN-AS1,PLIN5	1.72702	0.312896	0.0357395	0.222413	-0.00293028	0.97755	0.715713
chr2:120176303-120177760	NA	NA	2.63768	-0.281187	0.0357165	0.222413	-0.0270052	0.736243	0.661704
chr20:34197893-34200390	ASIP	ASIP	3.59338	0.217378	0.0357211	0.222413	0.0131483	0.838798	0.68716
chr3:171552527-171555027	NA	FNDC3B,PLD1	5.01767	0.233056	0.0357114	0.222413	0.172418	0.0190414	0.222652
chr5:151195010-151197546	NA	CCDC69,ANXA6,GM2A	2.96871	-0.338653	0.0357362	0.222413	-0.165323	0.0810645	0.323749
chr6:109876839-109877916	NA	PPIL6	1.8425	-0.315099	0.0357298	0.222413	-0.224738	0.0155472	0.213732
chr1:198161911-198162623	NEK7	NEK7,NEK7	2.53136	0.309111	0.0357613	0.222517	0.115774	0.190259	0.423095
chr16:11650733-11653235	NA	NA	1.95075	0.287313	0.0357715	0.222517	0.0441296	0.603727	0.621627
chr19:42386665-42387900	CNFN	ZNF526,ZNF574,RPS19,MEGF8,CNFN,CNFN	1.85992	-0.338127	0.0357743	0.222517	-0.0711049	0.462398	0.570662
chr2:236966603-236967768	NA	NA	2.08003	-0.288898	0.0357679	0.222517	0.0901455	0.318219	0.503732
chr6:125913025-125914699	NA	HINT3,NCOA7-AS1,CENPW,NCOA7	3.45611	0.305169	0.0357804	0.222527	0.247104	0.0251692	0.238654
chr1:212682079-212684484	NA	ATF3,RPS6KC1,FLVCR1-AS1,BATF3,SPATA45,TATDN3	3.32449	0.206513	0.0358172	0.222621	0.0902022	0.156409	0.39696
chr10:93363158-93365876	NA	CYP26C1,CEP55,RPL17P34	3.06834	0.22939	0.0358328	0.222621	0.0647173	0.319551	0.504167
chr14:106843544-106845702	NA	MIR5195,IGHVIII-76-1	5.37433	-0.144511	0.0358192	0.222621	-0.0743204	0.0755762	0.317157
chr14:76122565-76125109	NA	GPATCH2L	2.27724	-0.315047	0.0358217	0.222621	0.0185598	0.861442	0.691311
chr19:3536577-3538558	C19orf71	MFSD12,C19orf71,FZR1,PIP5K1C,S1PR4,GNA15,PIAS4,C19orf71	1.62779	0.334656	0.0358231	0.222621	0.0517846	0.602958	0.621453
chr4:85952118-85954920	NA	NA	3.83999	-0.184325	0.0358134	0.222621	0.0647173	0.296308	0.492017
chr5:57692324-57693852	NA	NA	1.12895	0.438719	0.035836	0.222621	0.20591	0.136935	0.380788
chr6:111410418-111413449	NA	REV3L,TRAF3IP2-AS1,BRD7P4,REV3L-IT1	5.21565	-0.169309	0.0358333	0.222621	-0.0315562	0.518208	0.591853
chr6:35424723-35427879	NA	DEF6,TEAD3,ZNF76,UHRF1BP1,PPARD	4.70507	-0.192602	0.0358253	0.222621	-0.125375	0.0276291	0.243615
chr20:25316707-25320050	NA	ABHD12,ACSS1,ZNF337,NANP	6.42536	-0.133199	0.0358516	0.22269	-0.107947	0.00679023	0.181609
chr1:110082914-110085191	LINC01397	STRIP1,LINC01397,LINC01397	2.63368	0.35116	0.0358845	0.222736	0.0599337	0.563857	0.608859
chr13:30746788-30748519	NA	ALOX5AP,HMGB1,USPL1,LINC00398	4.53989	-0.238219	0.0358827	0.222736	-0.0538791	0.433794	0.557781
chr16:57045179-57046220	NA	NA	1.7256	-0.395479	0.0358777	0.222736	-0.239934	0.0504114	0.28618
chr18:49530839-49533044	NA	NA	3.11324	0.192861	0.0358861	0.222736	0.144031	0.0183547	0.221134
chr5:172428219-172431703	NA	SH3PXD2B,RPL26L1	5.36626	-0.146978	0.0358819	0.222736	-0.0589868	0.151939	0.393484
chr8:144766660-144769246	NA	RPL8,GPAA1,VPS28,SLC52A2,ADCK5,HGH1,PARP10,ZNF34,ZNF251	4.80032	-0.173868	0.0358696	0.222736	-0.0496115	0.292434	0.490097
chr8:99296540-99298952	NA	NA	1.42454	0.409697	0.0358953	0.222765	-0.0264945	0.846692	0.688469
chr1:109776763-109778922	NA	GSTM3,AHCYL1,AMPD2,CSF1,MIR197,GNAI3,GPR61,STRIP1,AMIGO1,UBL4B,SYPL2,EPS8L3	3.24703	0.208497	0.0359081	0.222778	-0.0608009	0.392974	0.540113
chr17:64699156-64701014	NA	CEP95,SLC16A6P1,POLG2,DDX42,AMZ2P1,SMURF2	1.99762	-0.262759	0.0359111	0.222778	0.119327	0.14467	0.388043
chr4:184894233-184900580	LINC01093	ACSL1,PRIMPOL,CASP3,LINC01093,MIR3945HG,LINC01093	7.12973	0.156442	0.0359062	0.222778	0.146021	0.00362536	0.164209
chr18:79244779-79247053	NA	ATP9B	2.27963	0.254771	0.0359247	0.222835	0.06499	0.380264	0.533904
chr11:2223135-2224074	NA	NA	2.06681	-0.431068	0.035933	0.222859	-0.196144	0.106743	0.351934
chr2:45765371-45767303	NA	PRKCE	3.78665	-0.206008	0.0359418	0.222867	0.0203562	0.743124	0.66351
chr3:188853672-188855087	NA	MIR28	1.59597	0.286036	0.0359434	0.222867	0.00756277	0.935053	0.706996
chr10:29783101-29786367	NA	SVIL	5.07485	-0.1719	0.0359577	0.222928	0.104946	0.0404509	0.270679
chr2:168710604-168712405	NA	NOSTRIN,RNU6-766P	1.63628	0.319911	0.0359907	0.222988	0.150723	0.155485	0.396295
chr2:173058502-173059315	NA	DLX2,MAP3K20	1.23258	-0.40051	0.0359818	0.222988	-0.170711	0.120275	0.365033
chr2:57376935-57379318	NA	NA	2.9324	0.287849	0.0359905	0.222988	0.354044	0.000705969	0.130272
chr22:41752815-41753973	NA	NA	0.825931	0.413764	0.0359945	0.222988	0.122508	0.349294	0.519367
chr5:173034882-173037620	NA	ATP6V0E1,CREBRF,RPL26L1	4.31411	0.408236	0.0359796	0.222988	0.331754	0.0121057	0.202268
chr8:48817990-48818946	NA	EFCAB1	2.97481	-0.267253	0.0359794	0.222988	-0.079568	0.297518	0.492855
chr1:93633765-93635338	NA	NA	1.13914	0.41274	0.0360244	0.223007	0.181755	0.204677	0.433993
chr11:2212699-2215160	NA	TSPAN32,ASCL2,TH	2.43282	-0.342513	0.0360165	0.223007	-0.0880514	0.364256	0.526278
chr11:62854892-62857946	SNORD27	METTL12,INTS5,NXF1,SNHG1,UBXN1,MTA2,EML3,MIR6748,STX5,IMMP1LP1,EEF1G,TAF6L,LRRN4CL,TTC9C,ATL3,TMEM223,GANAB,SLC3A2,TUT1,HNRNPUL2,SNORD25,SNORD27	4.72858	-0.133591	0.0360033	0.223007	-0.0254119	0.527305	0.594984
chr12:57888664-57890482	NA	ATP23,METTL21B,CTDSP2,TSFM,MIR26A2,AVIL,RNU6-1083P,MARCH9,GLI1,TSPAN31,METTL1,CDK4,AGAP2	3.28911	0.276346	0.0360283	0.223007	0.0300643	0.711748	0.655029
chr19:51430434-51432309	NA	SIGLEC10,VSIG10L,SIGLEC14,SIGLEC9,FPR3,FPR2,FPR1	3.66645	-0.197381	0.0360139	0.223007	0.0761183	0.176597	0.412456
chr4:40856393-40858324	NA	NA	2.21937	0.261075	0.0360301	0.223007	0.00324667	0.967617	0.71374
chr5:69102929-69104665	NA	NA	2.68479	0.237324	0.0360318	0.223007	0.246205	0.00199855	0.154558
chr6:270542-272106	NA	DUSP22	1.06699	0.441781	0.0360338	0.223007	0.078941	0.52267	0.59357
chr15:37995675-37997087	NA	SPRED1,C15orf53	0.72842	0.44099	0.0360405	0.223021	-0.0316401	0.837454	0.686737
chr4:56665420-56666887	NA	HOPX	1.6353	-0.34347	0.0360469	0.223032	-0.142098	0.166643	0.404626
chr17:81017435-81019144	NA	ARL16,HGS,EIF4A3,ACTG1,CEP131,TEPSIN,TSPAN10,ARHGDIA,ALYREF,SGSH,CHMP6	3.57765	-0.210975	0.0360534	0.223045	-0.0873765	0.159284	0.399037
chr13:50223589-50224720	NA	NA	2.93477	0.245059	0.0360713	0.223121	0.135181	0.0659337	0.305827
chr16:2136014-2138550	MIR3180-5	PKD1,MIR3180-5,RAB26,MIR3180-5	2.05139	0.284498	0.0360749	0.223121	-0.168404	0.0539973	0.290397
chr12:47214963-47217971	PCED1B-AS1	RPAP3,AMIGO2,SENP1,PCED1B,PCED1B-AS1,PCED1B-AS1	5.1248	-0.170349	0.0360931	0.223187	-0.0611071	0.187703	0.4211
chr6:125909029-125910423	NA	HINT3,NCOA7-AS1,CENPW,NCOA7	2.67606	0.323506	0.0360946	0.223187	0.133857	0.219149	0.444213
chr10:110797600-110798427	NA	NA	0.73033	-0.395939	0.036109	0.223245	0.0225557	0.841033	0.687657
chr10:20034610-20035930	NA	NA	2.10747	0.311574	0.0361164	0.223245	0.0400376	0.681485	0.645563
chr12:75981978-75982549	NA	PHLDA1,NAP1L1,GLIPR1	2.73387	0.257364	0.0361175	0.223245	0.20306	0.0145807	0.211634
chr10:19667425-19669302	NA	NA	1.78968	0.286828	0.0361265	0.223273	0.000569935	0.995024	0.71929
chr12:49823611-49826262	BCDIN3D-AS1	RPL35AP28,NCKAP5L,BCDIN3D-AS1,NMTRQ-TTG6-1,BCDIN3D-AS1	5.43327	-0.142973	0.0361564	0.223374	-0.0835102	0.0507154	0.286689
chr16:29169086-29169669	NA	RRN3P2	1.39301	-0.349207	0.0361539	0.223374	-0.0878313	0.37329	0.530646
chr3:196609207-196611203	NA	LINC01063,LINC00969,NRROS,UBXN7,UBXN7-AS1,CEP19,MUC20P1,RPL36P7,WDR53	3.88675	0.193231	0.0361528	0.223374	0.130456	0.0415051	0.27225
chr10:75375782-75377657	NA	NA	1.4482	-0.420289	0.0361695	0.223399	-0.202073	0.0521587	0.288427
chr17:57941874-57942629	NA	MRPS23,EPX,MKS1,CUEDC1	2.34862	0.23395	0.0361687	0.223399	-0.00714295	0.922569	0.704226
chr1:22989345-22992057	NA	NA	4.33119	-0.186925	0.0361836	0.223424	-0.0347911	0.538606	0.5988
chr10:11164746-11167095	NA	CELF2,CELF2-AS2	5.26393	-0.148822	0.0361943	0.223424	-0.056251	0.179561	0.41468
chr2:60560741-60562904	NA	MIR4432HG,RNU1-32P,BCL11A	1.63993	-0.356137	0.0361895	0.223424	-0.0278457	0.799215	0.677949
chr22:49976591-49977149	NA	PIM3,BRD1,TRABD,HDAC10,PANX2,TUBGCP6,MIR6821,IL17REL	1.92011	0.317249	0.0361962	0.223424	0.0571812	0.581352	0.615051
chr9:468718-471113	KANK1	FOXD4,RPL12P25,KANK1,KANK1	4.23147	-0.173804	0.0361904	0.223424	-0.133575	0.011243	0.198916
chr10:84492702-84494988	NA	RGR,CACYBPP1,RPS3AP5	1.97132	0.363715	0.0362064	0.223458	0.258979	0.0250489	0.238618
chr6:151680629-151682371	NA	NA	2.67824	0.266344	0.0362274	0.22356	0.0999074	0.235028	0.455477
chr1:109905552-109906152	CSF1	GNAI3,AMPD2,CSF1,CSF1	2.63307	0.281806	0.0362628	0.223611	0.156194	0.106911	0.351934
chr1:9317505-9318581	NA	MIR34A,PIK3CD,SPSB1	1.75281	0.395901	0.0362455	0.223611	0.224194	0.0834759	0.326713
chr10:69937229-69940891	NA	NA	3.31521	-0.252638	0.036258	0.223611	-0.135029	0.0587145	0.296861
chr11:102939299-102941503	NA	RNU7-159P,MMP1,MMP3,MMP8,MMP13	1.81595	0.334242	0.0362518	0.223611	0.0591976	0.535059	0.597695
chr5:96700708-96704014	NA	RIOK2,ERAP1,CAST,HSPD1P11	4.94137	0.146157	0.0362503	0.223611	0.0892248	0.0422756	0.273873
chr7:2024104-2024904	NA	PSMG3,NUDT1	2.05783	0.294208	0.0362611	0.223611	0.00848296	0.915377	0.70277
chr8:90007869-90010403	NBN	NBN,NBN	4.27535	-0.280761	0.036276	0.223664	-0.133363	0.0991709	0.344572
chr12:12069926-12072765	NA	BCL2L14	1.42356	0.482173	0.0362898	0.223722	0.141957	0.361752	0.524851
chr8:19126771-19130574	NA	NA	5.65661	0.320969	0.0362996	0.223754	0.27878	0.00759565	0.186231
chr14:87635355-87636311	NA	NA	1.32453	-0.374701	0.0363239	0.223876	-0.0524104	0.591245	0.618229
chr15:45454203-45458248	HMGN2P46	C15orf48,SPATA5L1,MIR147B,SLC30A4,SQRDL,B,HMGN2P46	6.22003	0.184719	0.0363613	0.223949	0.161841	0.00730475	0.184558
chr19:17116907-17117850	NA	HAUS8,MED26	3.52601	-0.181194	0.0363663	0.223949	-0.073498	0.187091	0.420832
chr22:24196902-24199158	NA	SUSD2,GGT1,DDTL,GGT5	2.1772	0.370443	0.0363572	0.223949	0.260971	0.0388331	0.267219
chr3:14266644-14270532	NA	SLC6A6,XPC,LSM3,RBSN	3.67298	-0.253398	0.0363447	0.223949	-0.124705	0.0930504	0.33754
chr6:149319809-149320515	NA	NUP43,KATNA1,LATS1,GINM1,FABP12P1	1.52695	0.370259	0.0363675	0.223949	0.200947	0.117402	0.362279
chr8:125828155-125830100	NA	NA	2.34788	0.444053	0.0363622	0.223949	0.324419	0.0137363	0.206681
chr9:227350-229270	NA	CBWD1,DOCK8	3.23695	-0.230137	0.0363568	0.223949	-0.130902	0.0424926	0.274122
chr15:78539521-78541740	PSMA4	CHRNA5,PSMA4,HYKK,IREB2,PSMA4	5.82266	0.151975	0.0363789	0.223991	0.0764974	0.0846238	0.328051
chr17:77331089-77334298	NA	LINC02080,SEPT9	3.58692	0.232602	0.036386	0.224007	0.123627	0.0946934	0.339644
chr2:85004657-85007005	NA	RPS2P17,TRABD2A	3.07663	0.344014	0.0364	0.224037	0.225977	0.0369839	0.263118
chr3:117892123-117894327	NA	NA	1.65486	0.353783	0.0363962	0.224037	0.240366	0.0697075	0.310169
chr10:79939142-79940863	NA	SFTPD,MBL1P,ANXA11,SFTPA2,CTSLP6,LINC00857,SFTPD-AS1,NUTM2B,BMS1P21	1.44039	0.388857	0.0364385	0.224162	0.0124074	0.911053	0.701887
chr14:61112664-61114650	NA	NA	3.39885	-0.192795	0.0364313	0.224162	-0.0513772	0.291748	0.48972
chr5:67895491-67897865	NA	NA	3.19623	0.221053	0.0364281	0.224162	0.0560125	0.390563	0.538963
chr9:4098240-4099884	NA	NA	1.87804	0.316483	0.0364341	0.224162	0.234532	0.0552505	0.292114
chr1:205625418-205626542	NA	ELK4	1.67656	0.377943	0.0364692	0.224183	0.374486	0.00277618	0.157937
chr15:48614364-48615526	NA	NA	0.505314	-0.372418	0.0364657	0.224183	0.060096	0.697472	0.650341
chr15:59388122-59389517	NA	NA	1.05693	0.342466	0.0364635	0.224183	-0.0539177	0.576012	0.613167
chr15:90562642-90565545	NA	CRTC3,IQGAP1,NIFKP5,FES,UNC45A,CIB1,GDPGP1	5.30056	-0.143255	0.0364686	0.224183	-0.0602525	0.161373	0.400431
chr3:119456321-119458454	NA	NA	3.35727	0.308216	0.0364687	0.224183	0.083378	0.343911	0.517056
chr5:173047981-173049899	NA	NA	2.42033	-0.262479	0.0364691	0.224183	0.0652329	0.40746	0.546322
chr1:39001380-39004541	NA	NDUFS5,GJA9,MYCBP,POU3F1,AKIRIN1	4.34812	0.189402	0.0364915	0.224234	0.0938789	0.105908	0.351182
chr12:132768871-132771141	NA	ANKLE2,GOLGA3,PGAM5,CHFR,P2RX2	4.49263	-0.179789	0.0364883	0.224234	-0.041878	0.426802	0.55476
chr2:44186201-44188435	NA	RNU6-566P,LRPPRC,RPL12P19	2.14534	0.414	0.0365034	0.224234	-0.102042	0.419148	0.551327
chr3:149814714-149815541	RNF13	PFN2,RNF13,COMMD2,RNU6-720P,RNF13	3.70578	-0.22473	0.0365044	0.224234	0.059763	0.373149	0.530646
chr6:14660662-14661303	NA	RNU6-793P	1.15087	0.36545	0.0365047	0.224234	0.434008	0.00180191	0.154477
chr6:14681503-14683096	NA	NA	1.74719	0.300722	0.0364831	0.224234	0.117753	0.245094	0.461431
chr1:58808084-58810728	NA	NA	5.00654	0.149179	0.0365488	0.224393	-0.0137725	0.75397	0.666059
chr18:13216556-13219086	LDLRAD4	LDLRAD4,CEP192,LDLRAD4	4.57283	-0.232704	0.0365478	0.224393	-0.167617	0.0142369	0.209174
chr18:32017307-32020019	RNF125	RNF125,TRAPPC8,RNF138,RNF125	3.82262	-0.227216	0.036541	0.224393	-0.171842	0.0131847	0.205266
chr19:2973672-2976283	TLE6	TLE6,TLE2,AES,ZNF77,GNA11,ZNF57,S1PR4,NCLN,SLC39A3,NFIC,TLE6	5.07392	-0.202588	0.0365409	0.224393	-0.00115939	0.983924	0.717099
chr10:69327289-69328940	NA	HK1,CCAR1,DDX50,STOX1,RPS15AP28,TACR2	3.87069	-0.202115	0.0365729	0.224513	-0.0452553	0.440908	0.560775
chr9:27336887-27337809	NA	IFT74,MOB3B,IFNK,EQTN,C9orf72	3.77308	0.209362	0.0365849	0.224558	0.0214972	0.760486	0.667795
chr15:50853827-50855774	NA	SPPL2A,AP4E1,RPL32P30	2.13221	-0.356148	0.0365938	0.224585	-0.0727876	0.444937	0.562925
chr1:16296024-16296709	NA	NA	2.91739	-0.245029	0.0366465	0.224605	-0.0887418	0.223548	0.447348
chr12:108126688-108128243	WSCD2	WSCD2	1.57502	0.361869	0.0366154	0.224605	0.173752	0.142038	0.385615
chr12:108812233-108813878	NA	NA	2.08264	0.268542	0.0366652	0.224605	-0.0155236	0.849162	0.688995
chr12:127571396-127573029	NA	NA	0.824952	-0.3741	0.0366653	0.224605	0.0442076	0.70957	0.654415
chr12:15601220-15603235	NA	RNU6-251P	2.56586	0.254208	0.0366199	0.224605	0.274042	0.0038425	0.165475
chr12:54427743-54429695	NA	GTSF1,MAP3K12,PHC1P1,ZNF385A,GPR84,LINC01154	4.35987	0.162711	0.0366485	0.224605	0.0730733	0.168294	0.405741
chr19:3145335-3147017	NA	GNA15	4.15834	-0.172997	0.0366309	0.224605	-0.0817911	0.12423	0.369668
chr2:181809730-181812207	NA	SSFA2,RNU6ATAC19P	2.22066	0.274893	0.0366342	0.224605	0.256189	0.00374427	0.164882
chr20:15317222-15319236	NA	RNA5SP475	2.79923	0.364033	0.0366538	0.224605	0.231216	0.0440257	0.277053
chr3:108156834-108159540	NA	IFT57,HHLA2,MYH15,CD47	2.76756	-0.255881	0.0366498	0.224605	0.130293	0.124722	0.370208
chr3:187029422-187030485	NA	NA	1.11538	0.380532	0.0366119	0.224605	0.0367392	0.729698	0.659866
chr3:49279523-49280209	C3orf62	WDR6,AMT,MST1,C3orf62,MIR4271,C3orf62	2.03658	-0.282048	0.036657	0.224605	-0.137431	0.11418	0.35936
chr5:139686528-139688180	NA	CXXC5,PSD2,TMEM173,DNAJC18,IGIP,NRG2,RNU6-236P	4.01819	-0.167522	0.036665	0.224605	-0.0881671	0.0815853	0.324363
chr5:157210672-157213339	NA	ITK,FAM71B,MED7	4.24559	-0.227569	0.0366042	0.224605	-0.0671466	0.293548	0.490758
chr9:34171213-34172720	NA	IMPDH1P1,DCAF12,UBAP1,NUDT2	2.24939	-0.282134	0.0366553	0.224605	-0.0848832	0.304723	0.496144
chr5:66840253-66842162	NA	NA	1.07842	0.334219	0.0366702	0.224607	-0.00590666	0.954246	0.710827
chr22:36880951-36883349	NA	CSF2RB,NCF4,NCF4-AS1	2.88648	0.30658	0.036685	0.22467	0.13404	0.132257	0.377094
chr17:19733760-19734829	NA	SLC47A2,ALDH3A1,SLC47A1	2.40828	-0.282229	0.0367031	0.224753	-0.163789	0.0546942	0.291533
chr1:89544589-89546952	NA	LRRC8B,PTGES3P1	2.21348	0.258291	0.0367299	0.224861	0.131622	0.115465	0.360455
chr19:57774670-57776009	NA	ZNF671,ZNF587,ZNF586	3.54551	0.219531	0.0367259	0.224861	0.248105	0.00144599	0.148042
chr10:101985245-101986995	NA	HPS6,KCNIP2,C10orf76	3.13665	0.271474	0.0367373	0.224879	0.148762	0.0693185	0.309705
chr2:229299405-229301949	NA	PID1,RNU7-9P	2.14028	-0.374984	0.0367451	0.224898	-0.152758	0.138594	0.382408
chr16:27389266-27390488	NA	NA	0.895108	-0.48512	0.0367538	0.224924	-0.176266	0.175387	0.411208
chr11:75150110-75153242	NA	SLCO2B1,XRRA1,TPBGL,ZDHHC20P3	5.55148	-0.165953	0.0367647	0.224963	-0.0723643	0.128272	0.373497
chr19:1213060-1215245	NA	CIRBP,ATP5D,WDR18,STK11	3.35561	0.333333	0.0367707	0.224971	0.0784248	0.435737	0.558708
chr15:45664053-45665396	NA	SQRDL	2.4459	0.243984	0.0367892	0.225029	0.21046	0.007324	0.184693
chr2:69779549-69780538	NA	SNRNP27,ANXA4,MXD1,GMCL1,PCBP1	1.43156	0.317207	0.0367869	0.225029	-0.0123668	0.906135	0.700834
chr13:45276319-45278703	NA	NA	1.79757	0.392016	0.0368229	0.225095	0.0687359	0.546214	0.601924
chr3:129958131-129960422	NA	NA	2.61023	-0.301696	0.0368069	0.225095	0.126631	0.180876	0.415801
chr4:10004856-10007693	NA	SLC2A9	4.29629	-0.18857	0.036822	0.225095	-0.108137	0.0495328	0.285098
chr7:74226049-74228039	NA	BAZ1B,CLIP2,GTF2IRD1,RFC2,LAT2,RCC1L,LIMK1	3.81506	-0.253375	0.0368171	0.225095	-0.121944	0.100525	0.346096
chr9:35110746-35113386	FAM214B	FAM214B,SPAG8,RUSC2,VCP,FANCG,UNC13B,DNAJB5,STOML2,FAM214B	6.07546	0.108452	0.0368146	0.225095	0.0300353	0.342165	0.516273
chr2:57759538-57760802	NA	FANCL,ACTG1P22	1.39891	0.300786	0.0368568	0.225191	0.0254661	0.770109	0.670406
chr6:37240986-37243712	NA	TMEM217,CDKN1A,CMTR1,RAB44,COX6A1P2,FGD2,TBC1D22B	5.05792	0.138215	0.0368552	0.225191	0.0492111	0.220789	0.445161
chr7:7247278-7248792	NA	C1GALT1	2.10075	0.340396	0.0368562	0.225191	0.294837	0.0114877	0.199141
chr9:72955725-72956562	NA	NA	2.10339	0.318258	0.0368436	0.225191	-0.00127136	0.987848	0.718025
chr11:95359653-95361642	NA	SESN3	1.91377	-0.306438	0.0368792	0.225196	-0.0559712	0.548436	0.602829
chr15:32849324-32852942	NA	GREM1	4.95353	0.247507	0.036874	0.225196	0.23612	0.00252558	0.156144
chr3:42027252-42028549	NA	ULK4,TRAK1,VIPR1,NKTR	3.00603	0.212214	0.0368727	0.225196	0.0449495	0.496026	0.583574
chr5:60843095-60845463	ELOVL7	ERCC8,NDUFAF2,ELOVL7,KRT8P31,ELOVL7	3.98386	0.242761	0.036879	0.225196	0.0946292	0.232038	0.453273
chr9:124657978-124660832	MIR181A2HG	MIR181B2,MIR181A2,MIR181A2HG,MIR181A2HG	3.03658	-0.199809	0.0368805	0.225196	-0.0382426	0.505772	0.587105
chr6:15574747-15576654	NA	DTNBP1	3.0368	0.233959	0.0368875	0.225211	0.0527434	0.468898	0.57331
chr1:109818226-109818926	NA	CSF1,WDR47,GNAI3,AMPD2,GSTM2,NDUFA5P10	4.22835	0.193906	0.0368947	0.225227	-0.0717865	0.236738	0.456597
chr15:41833523-41835965	PLA2G4B	JMJD7,MAPKBP1,PLA2G4B,JMJD7-PLA2G4B,PLA2G4B	1.92322	0.269664	0.0369084	0.225283	0.0818475	0.38746	0.537451
chr20:45890135-45892502	CTSA	WFDC3,NCOA5,RPS2P7,SLC2A10,TP53RK,PLTP,NEURL2,CTSA	4.91068	-0.193769	0.0369301	0.225388	-0.116126	0.0506513	0.286689
chr12:50101788-50105632	GPD1	GPD1,SMARCD1,CERS5,LIMA1,COX14,GPD1	5.73879	-0.225756	0.0369403	0.225422	-0.153513	0.0162596	0.215596
chr12:98436779-98440465	NA	SLC9A7P1	5.58889	-0.168733	0.0369522	0.225467	-0.0368915	0.444489	0.562686
chr15:67884149-67885507	NA	PIAS1,IQCH-AS1,RNU6-1,SKOR1,MAP2K5,CALML4,FEM1B	4.00026	-0.201721	0.036963	0.225505	-0.169811	0.00530249	0.173126
chr15:70270608-70272368	NA	MIR629,TLE3	4.12701	-0.281143	0.0369727	0.22552	-0.115035	0.143391	0.386986
chr5:119396080-119399001	NA	TNFAIP8,DMXL1,DTWD2	3.58928	0.214049	0.0369747	0.22552	0.179732	0.0126063	0.203819
chr10:110085396-110087058	NA	SMC3,ADD3,BBIP1,SNRPGP12	1.88692	-0.350123	0.0370218	0.225606	-0.0486528	0.632131	0.630705
chr10:35448812-35452400	NA	CCNY,CREM,GJD4	5.5637	-0.141211	0.0370105	0.225606	-0.0218367	0.59793	0.620316
chr13:33354957-33355648	NA	STARD13	1.46212	-0.389473	0.0370344	0.225606	-0.261597	0.0207052	0.227812
chr15:45659569-45661368	NA	SQRDL	3.59804	0.268139	0.0370044	0.225606	0.0549275	0.482746	0.578609
chr16:21358748-21360608	NA	DNAH3,CRYM,METTL9,SNX29P1	1.78384	-0.381635	0.0370313	0.225606	-0.0937761	0.371136	0.529723
chr17:3657381-3660881	NA	CTNS,SHPK,P2RX5,TAX1BP3	2.65818	0.277727	0.0370195	0.225606	-0.0326359	0.709078	0.654309
chr17:57946532-57947935	NA	CUEDC1,SUPT4H1	4.0923	0.185242	0.0370323	0.225606	0.0195129	0.726679	0.658954
chr2:202642602-202644165	NA	FAM117B,ABI2	1.25223	0.344234	0.037025	0.225606	0.0842911	0.44813	0.563942
chr7:106605257-106606676	NA	NA	1.04466	0.458758	0.0370168	0.225606	0.0507372	0.736951	0.661802
chr7:77905327-77907320	NA	APTR,TMEM60	2.68099	0.279924	0.0369945	0.225606	0.0461137	0.598115	0.620316
chr9:8364366-8366655	NA	NA	1.39948	-0.380365	0.0370483	0.225662	-0.139919	0.219146	0.444213
chr8:39949957-39953360	NA	IDO1	3.99527	0.308825	0.037062	0.225718	0.26767	0.00601989	0.177815
chr2:101190052-101192669	NA	RPL31,TBC1D8-AS1,CNOT11	4.48772	-0.176752	0.0370667	0.225719	-0.0939994	0.0720223	0.313269
chr1:205137691-205139616	NA	CNTN2,DSTYK,TMEM81,TMCC2	2.9893	-0.302412	0.037086	0.225752	-0.0805777	0.264115	0.472666
chr21:38838918-38841232	NA	ETS2	3.92733	0.214802	0.0370845	0.225752	0.147962	0.031154	0.251781
chr3:49247378-49250041	NA	AMT,WDR6,USP4,C3orf62,LAMB2,KLHDC8B,CCDC71,DALRD3,RHOA,ARIH2,NDUFAF3	5.871	-0.142254	0.0370801	0.225752	0.0046238	0.908218	0.70132
chr1:11731531-11732452	AGTRAP	AGTRAP,UBE2V2P3,AGTRAP	3.50134	-0.208742	0.0371089	0.225864	0.0442746	0.472519	0.574498
chr1:23867001-23870607	FUCA1	FUCA1,FUCA1	5.28436	-0.188673	0.0371236	0.2259	-0.0722631	0.164773	0.403241
chr9:4815131-4816212	NA	RCL1,MIR101-2,JAK2,KLF4P1	1.36543	0.327179	0.037124	0.2259	-0.0526489	0.591767	0.618396
chr6:146902758-146904106	NA	NA	1.05176	-0.407687	0.0371434	0.225991	0.0470341	0.712353	0.655152
chr3:189229000-189230324	NA	TPRG1-AS2	1.45897	-0.358581	0.0371487	0.225995	-0.203869	0.0537969	0.290077
chr10:29602508-29605064	MIR938	RNU6-908P,SVIL-AS1,MIR938,MIR938	3.18103	0.203265	0.0371689	0.226031	0.113807	0.0683016	0.308695
chr10:44911942-44914861	TMEM72	TMEM72,TMEM72-AS1,TMEM72	3.10524	-0.254078	0.0371681	0.226031	-0.0606038	0.398145	0.54243
chr12:98690379-98691868	NA	NA	3.00383	0.240697	0.0371821	0.226031	0.157379	0.0368304	0.263097
chr13:46604991-46608357	NA	LRCH1,RNU2-6P,RUBCNL	5.45616	0.136527	0.0371739	0.226031	0.0920834	0.0363785	0.262309
chr3:59371132-59373235	NA	NA	2.07194	0.326844	0.037174	0.226031	0.225873	0.0539552	0.290377
chr6:71346009-71348739	NA	OGFRL1	3.71847	0.26732	0.0371792	0.226031	0.197299	0.031105	0.25174
chr11:119191337-119193594	CCDC153	PDZD3,HINFP,CCDC153	4.11925	-0.238095	0.037206	0.226037	-0.0902133	0.20047	0.430488
chr18:46222523-46223816	NA	C18orf25	1.1514	0.346282	0.037206	0.226037	-0.00561248	0.955753	0.711149
chr2:197951777-197953666	NA	NA	1.12572	0.385869	0.0371995	0.226037	0.0902101	0.483076	0.578651
chr20:8427065-8428974	NA	PLCB1,TMX4	3.35179	-0.20788	0.0371919	0.226037	-0.0666179	0.25194	0.464845
chr8:81233849-81235490	NA	PAG1	2.59972	0.265636	0.0372004	0.226037	0.211599	0.0222635	0.232171
chr3:170002140-170004076	NA	GPR160,RNU4-38P,SEC62,LRRC31,LRRC34,LRRIQ4,SEC62-AS1	2.00341	-0.312228	0.0372124	0.226048	-0.00886923	0.921048	0.703952
chr7:39726185-39729146	LINC00265	RALA,YAE1D1,LINC00265,LINC00265	3.327	0.261796	0.0372295	0.226124	-0.0378407	0.664136	0.640225
chr3:131963031-131963931	NA	NA	2.21399	-0.271828	0.0372383	0.22615	-0.209607	0.0201268	0.225838
chr3:141544636-141547437	NA	RASA2,ZBTB38,RASA2-IT1	3.26839	0.237238	0.037245	0.226163	0.0380429	0.590138	0.617885
chr12:89372874-89377008	NA	DUSP6,GALNT4,POC1B,CENPCP1	4.14896	0.150416	0.0372602	0.226227	0.136533	0.00862809	0.190263
chr21:37454753-37456773	NA	DSCR3,DYRK1A	1.88613	0.289953	0.0372803	0.226265	0.110986	0.226368	0.448981
chr22:29780806-29782695	NA	ASCC2,HORMAD2-AS1,RNU5F-5P,UQCR10	1.92783	-0.323533	0.0372787	0.226265	-0.0866666	0.340229	0.515043
chr6:5995899-5998091	NA	NRN1,LYRM4	4.21024	0.229641	0.0372786	0.226265	0.0865838	0.226296	0.4489
chr13:108367618-108369813	NA	HCFC2P1	3.10941	-0.204887	0.0373135	0.226439	-0.0326164	0.561227	0.60791
chr1:11814013-11816132	NA	NPPA-AS1,CLCN6,NPPB,PLOD1,KIAA2013,MTHFR	3.58191	-0.184652	0.0373427	0.226561	-0.0839113	0.154491	0.395473
chr7:80699030-80701682	NA	CD36	4.9055	-0.179778	0.0373403	0.226561	-0.0622627	0.23728	0.456759
chr6:42774085-42776002	NA	UBR2,TBCC,CUL7,POLH,RRP36,RPL7L1,CUL9,TRERF1,GLTSCR1L,C6orf226	4.44668	0.192841	0.0373566	0.226617	0.0947262	0.104001	0.349212
chr13:42744700-42746004	NA	FAM216B	2.01435	0.331605	0.0373639	0.226634	0.180185	0.06567	0.305427
chr12:109110774-109112095	ACACB	ACACB,UBE3B,MYO1H,ALKBH2,UNG,DAO,ACACB	3.64006	-0.219774	0.0373738	0.226665	-0.0737412	0.223211	0.447151
chr14:92555337-92558145	NA	NA	4.6957	-0.175978	0.0373889	0.226729	-0.11664	0.0397524	0.269156
chr11:132540087-132542458	NA	NA	0.683269	-0.439918	0.0374148	0.226787	-0.0828697	0.439072	0.559958
chr2:150690399-150691932	NA	NA	0.758647	0.408402	0.0374057	0.226787	0.105268	0.452274	0.566155
chr3:108182104-108184053	NA	NA	2.42232	-0.32021	0.037411	0.226787	-0.154623	0.104529	0.349996
chr3:69351824-69354154	NA	FRMD4B,RBM43P1,LMOD3	3.61168	-0.215316	0.0374193	0.226787	-0.0613862	0.31021	0.498957
chr4:6937569-6939008	NA	TBC1D14,GRPEL1,KIAA0232	3.30166	-0.229023	0.0374214	0.226787	-0.112887	0.0916982	0.336075
chr11:78289477-78293392	NA	GAB2,NARS2,NDUFC2	4.65388	-0.207944	0.0374472	0.226887	0.00901195	0.874263	0.693936
chr12:1101230-1103993	NA	HTR1DP1	3.48462	0.180259	0.0374448	0.226887	0.0675047	0.280427	0.482844
chr3:196642013-196644193	PIGX	NRROS,LINC00969,MUC4,SENP5,RNF168,PCYT1A,UBXN7,PIGX,PIGX	5.55519	0.191582	0.0374648	0.226966	0.114472	0.0568593	0.294537
chr19:2162936-2166085	DOT1L	ZNF77,GADD45B,DOT1L,SF3A2,ZNF554,CIRBP,ADAT3,AMH,ZNF555,ZNF57,AP3D1,PLEKHJ1,IZUMO4,CSNK1G2,MKNK2,REXO1,C19orf35,OAZ1,MOB3A,DOT1L	6.28433	0.14564	0.0374766	0.226982	-0.0112681	0.791479	0.676059
chr6:83859243-83861009	CYB5R4	RIPPLY2,CEP162,CYB5R4,CYB5R4	4.32816	0.15246	0.0374761	0.226982	0.00549146	0.900019	0.699543
chr3:37053274-37055998	NA	LRRFIP2,RPS16P4	2.07984	0.297772	0.0374827	0.226991	0.106622	0.296456	0.49212
chr1:56831356-56833911	NA	C8A	2.59553	-0.280378	0.0374928	0.227025	0.00596099	0.946703	0.709231
chr13:29913619-29915486	NA	NA	0.835844	-0.406541	0.0375193	0.227101	0.0361828	0.751265	0.665514
chr14:88044182-88047223	NA	GALC,GPR65	5.75735	-0.165966	0.0375116	0.227101	-0.0432122	0.369633	0.528843
chr2:160379936-160382533	NA	PLA2R1,ITGB6,MIR4785,RBMS1	4.16592	0.214986	0.0375165	0.227101	0.0493559	0.428927	0.555856
chr11:107942976-107944795	NA	NA	0.867444	0.480179	0.0375374	0.227183	0.19037	0.216182	0.442576
chr1:209704673-209705956	NA	G0S2,HSD11B1,ADORA2BP1	2.40434	0.257161	0.0375764	0.227349	0.196065	0.0279279	0.244221
chr1:41573012-41575303	NA	GUCA2B,NFYC-AS1	1.76879	0.305129	0.0376058	0.227349	-0.0189992	0.835849	0.686419
chr12:62933394-62935679	PPM1H	TMEM5,PPM1H,RNU1-83P,PPM1H	3.92602	-0.193998	0.037584	0.227349	-0.224153	0.000443196	0.130272
chr13:77328978-77330519	MYCBP2	MYCBP2-AS1,CLN5,MYCBP2,MYCBP2	4.44575	-0.180283	0.0376002	0.227349	-0.136659	0.0154875	0.213364
chr14:72534562-72535474	NA	DPF3,DCAF4,MIR7843	1.34803	-0.376408	0.0376156	0.227349	0.0352202	0.757723	0.666946
chr17:82169209-82171233	NA	CCDC57	2.49916	-0.272679	0.0376148	0.227349	-0.0885934	0.24585	0.461903
chr19:3682783-3684501	NA	PIP5K1C,CACTIN	1.92948	0.27071	0.0376059	0.227349	-0.0687034	0.415103	0.549464
chr2:200407801-200409292	NA	SPATS2L,PPIL3,KCTD18,FTCDNL1,AOX3P,CLK1,BZW1,RNY4P34	2.37998	0.360603	0.0376102	0.227349	0.201008	0.0911146	0.3352
chr20:19875475-19877253	NA	NA	3.12147	-0.251186	0.0376003	0.227349	-0.0568128	0.428235	0.555508
chr8:81018356-81020002	NA	PAG1,ZNF704	2.91491	0.307052	0.0376018	0.227349	0.270259	0.00736582	0.184951
chr9:72477602-72478854	NA	TMC1,ZFAND5	2.92343	-0.204291	0.0376128	0.227349	-0.014271	0.822426	0.683407
chr1:30982022-30984994	NA	SNORD103B,SNORD103C	3.94952	-0.223968	0.0376272	0.227374	-0.0434591	0.50659	0.587467
chr3:177284225-177285286	NA	LINC00501,TBL1XR1	1.77671	0.306372	0.0376289	0.227374	0.0248949	0.784591	0.674287
chr20:17634049-17636401	NA	RRBP1,BANF2	3.21667	-0.260991	0.0376339	0.227377	-0.104606	0.171615	0.408389
chr1:158818095-158820404	NA	MNDA,CD1D,PYHIN1,IFI16,OR10AA1P	3.49791	-0.202795	0.0376561	0.2274	-0.191118	0.00163143	0.150471
chr12:92921863-92922887	NA	NA	1.22833	0.42236	0.0376493	0.2274	0.167531	0.198661	0.429209
chr16:18804257-18805105	ARL6IP1	ARL6IP1,PKD1P5,NPIPA8,SMG1,COQ7,ARL6IP1	2.71443	-0.262692	0.0376512	0.2274	-0.0399138	0.58974	0.617776
chr7:148569154-148569952	NA	NA	0.970021	0.366736	0.0376532	0.2274	0.298664	0.0194008	0.223768
chr13:30897693-30901094	NA	MEDAG,LINC00545	2.62224	-0.349746	0.0376805	0.227408	-0.14875	0.159456	0.399037
chr17:40190424-40192458	MIR6867	MSL1,CDC6,WIPF2,MIR6866,CASC3,THRA,RARA,MIR6867,RAPGEFL1,MIR6867	2.96162	-0.271349	0.0376778	0.227408	0.00301383	0.969929	0.714176
chr17:67352426-67355264	NA	HELZ,PSMD12	3.5746	-0.191682	0.0376756	0.227408	-0.043654	0.440433	0.560626
chr2:113126515-113130135	NA	IL1RN,IL36B,PSD4,IL1B,RNU6-1180P,PAX8-AS1,PAX8,IL1F10,IL36G,IL1A,CBWD2,LINC01191	6.42431	0.232225	0.0376771	0.227408	0.143488	0.0627394	0.302459
chr2:65566239-65568197	NA	VTRNA2-2P	3.32372	0.178128	0.0376789	0.227408	0.0253951	0.63539	0.631818
chr17:16485442-16487052	NA	LRRC75A,LRRC75A-AS1	3.14377	-0.256259	0.0377016	0.227507	-0.0866634	0.269685	0.475728
chr1:62724617-62725931	NA	DOCK7,ATG4C	1.52261	0.394323	0.0377315	0.227527	0.10058	0.420851	0.552163
chr10:71643702-71644352	NA	CDH23-AS1,VSIR,SLC29A3	1.33257	-0.395289	0.0377391	0.227527	-0.10867	0.332719	0.510837
chr11:104163161-104164714	PDGFD	CASP12,PDGFD,DDI1,PDGFD	1.04927	-0.322749	0.037734	0.227527	-0.0870474	0.398027	0.542364
chr12:57046022-57049518	MYO1A	MYO1A,TAC3,MYO1A	4.28837	-0.170114	0.0377121	0.227527	-0.0627545	0.192115	0.424412
chr13:41346112-41348007	NA	MTRF1,NAA16,RNU6-57P	1.61173	0.271144	0.0377283	0.227527	0.135661	0.148149	0.390371
chr15:85667053-85669468	NA	AKAP13,KLHL25,RNU6-1280P	4.63676	0.16394	0.0377418	0.227527	0.0583456	0.233375	0.4541
chr2:200747825-200750628	NA	RNU1-133P,AOX1,PPIL3,ALS2CR12,LINC01792	3.95259	0.189337	0.0377177	0.227527	0.121249	0.0519688	0.288102
chr5:134771883-134773568	NA	NA	2.95758	-0.27916	0.0377228	0.227527	-0.0515374	0.51967	0.592266
chr10:132961648-132963174	LINC01167	LINC01166,LINC01167,LINC01167	1.98069	0.287198	0.037779	0.227556	0.0292231	0.70454	0.652729
chr10:90998414-91001554	NA	ANKRD1,RNU6-740P	3.69321	0.29842	0.0377713	0.227556	0.252746	0.0128207	0.204668
chr2:159792722-159793303	CD302	MARCH7,ITGB6,LY75,CD302,CD302	1.49815	-0.374472	0.0377769	0.227556	0.0584167	0.552278	0.604549
chr22:31614198-31617299	MIR7109	SFI1,EIF4ENIF1,PIK3IP1,RNF185,MIR7109,RPS18P14,MIR7109	4.18338	0.167512	0.0377763	0.227556	-0.0521794	0.31467	0.501414
chr5:132422959-132423817	NA	IRF1,SLC22A5,RAPGEF6,SLC22A4,C5orf56	4.3095	-0.199395	0.0377547	0.227556	-0.150222	0.014105	0.208611
chr5:72487291-72490697	NA	NA	4.21889	0.211877	0.0377647	0.227556	0.11195	0.0851438	0.328439
chr9:129501431-129503480	NA	SPOUT1,USP20,LINC00963,C9orf106,C9orf50,SPTAN1,IER5L,CRAT,PRRX2	2.99441	0.223831	0.0377749	0.227556	0.0415274	0.562478	0.608316
chr16:29851776-29853550	NA	NA	1.94173	-0.278745	0.0377854	0.227567	-0.087604	0.298111	0.493123
chr6:87692464-87694054	NA	SLC35A1,RARS2,SMIM8,LINC01590	2.74556	0.310235	0.0378086	0.22768	0.183549	0.0650814	0.304581
chr17:20907687-20909440	NA	RNASEH1P1	3.73431	-0.198793	0.0378214	0.227729	-0.0723541	0.216892	0.442935
chr12:53994902-53996668	HOXC9	ZNF740,MAP3K12,SP1,HOXC8,HOXC5,PFDN5,HOTAIR,IGFBP6,MIR3198-2,HOXC4,AAAS,HOXC12,HOXC-AS1,HOXC9,HOXC13,HOXC13-AS,MIR615,ITGA5,HOXC11,TARBP2,C12orf10,HNRNPA1,HOXC6,HOXC10,ATP5G2,HOXC9	2.18341	0.330473	0.0378319	0.227764	0.156455	0.154194	0.395241
chr1:154346668-154347955	NA	NA	1.85015	0.36749	0.0378705	0.227915	-0.00848461	0.941644	0.708321
chr1:245457846-245460870	NA	NA	2.45749	-0.284233	0.0378708	0.227915	-0.169388	0.0479222	0.28267
chr9:83470708-83474279	NA	FRMD3	4.62684	0.199118	0.0378659	0.227915	0.145532	0.0167723	0.217364
chr5:74851052-74852862	NA	NSA2,RNU6-1330P,FAM169A	2.35908	0.335212	0.0378779	0.22793	0.231405	0.0266408	0.241577
chr2:207706470-207707160	CCNYL1	PPP1R14BP2,RNU6-664P,METTL21A,FZD5,MIR4775,CCNYL1,CCNYL1	2.03424	-0.286443	0.0378908	0.22798	-0.0869556	0.342955	0.516666
chr3:188308332-188310695	NA	FLJ42393,LPP-AS1	2.19893	0.274401	0.0379125	0.228082	0.0391337	0.681496	0.645563
chr10:6163018-6164944	NA	NA	5.08126	0.159878	0.037946	0.228189	0.00126894	0.978329	0.715868
chr3:45361814-45362797	NA	TMEM158,LARS2	1.50675	0.405621	0.0379533	0.228189	0.00483206	0.971738	0.714542
chr5:141597493-141598321	NA	RELL2,HDAC3,FCHSD1,DIAPH1,PCDHGA6,PCDHGB6,KIAA0141,PCDHGA8,PCDHB17P,PCDHGA1,PCDH12,ARAP3,TAF7,RPS27AP10	1.67351	0.331486	0.0379412	0.228189	0.253357	0.012585	0.203819
chr5:143413227-143414049	NA	NA	0.713816	0.378002	0.0379497	0.228189	-0.0326054	0.811551	0.681223
chr9:110026949-110030683	NA	PALM2-AKAP2,PALM2,RPL21P87,AKAP2	3.74562	0.190499	0.037937	0.228189	0.107751	0.0762468	0.317971
chr20:47355855-47361536	ZMYND8	TP53RK,SLC2A10,GAPDHP54,LINC01523,RPL35AP,RNU6-497P,ZNF663P,NCOA3,SULF2,ZMYND8,ZMYND8	7.94744	-0.0847237	0.0379812	0.228301	-0.0129889	0.60163	0.62095
chr21:36065541-36066393	CBR1	CBR1,LINC01436,CBR3,RNU6-992P,CBR1	2.62467	0.275115	0.0379785	0.228301	0.0739763	0.374478	0.53108
chr19:10291328-10291872	ICAM5	ZNF559,RAVER1,ZNF699,FBXL12,ZNF561,ICAM5,EIF3G,ZNF177,ILF3-AS1,ZNF562,ZNF121,ZNF426,S1PR2,QTRT1,ICAM1,ICAM5	1.63372	0.290419	0.0379871	0.228308	0.0541172	0.553029	0.604975
chr1:147291654-147293309	NA	CHD1L,PRKAB2	0.955882	0.374177	0.0379962	0.228335	0.294109	0.0136735	0.206354
chr2:227368109-227371132	NA	MFF,TM4SF20,STIP1P2,AGFG1,CCL20	4.15221	-0.198426	0.0380029	0.228348	0.10594	0.0674366	0.307506
chr19:40089832-40091756	ZNF780A	SNRPA,FBL,ZNF780A,ITPKC,RPS16,RN7SL566P,SERTAD3,LGALS14,CYP2G2P,CYP2F2P,ZNF546,TTC9B,CNTD2,EID2B,LGALS13,COQ8B,ZNF780A	5.15279	-0.132509	0.0380331	0.228355	-0.0817898	0.0387125	0.267014
chr2:174997211-174998769	NA	CHN1	2.16876	0.282378	0.0380364	0.228355	0.126801	0.166644	0.404626
chr2:38569797-38573264	NA	NA	3.76228	-0.220413	0.0380287	0.228355	-0.017136	0.799577	0.678063
chr2:57820098-57821882	NA	NA	1.07794	0.437436	0.0380314	0.228355	0.474366	0.00372929	0.164687
chr3:154795976-154797850	NA	RPL9P15	2.41243	-0.248801	0.0380265	0.228355	-0.0342297	0.662455	0.639836
chr4:75180557-75182037	NA	AREG	0.741207	0.385283	0.038036	0.228355	-0.0742296	0.536284	0.598161
chr5:10594930-10596622	NA	ANKRD33B,ANKRD33B-AS1	1.47901	0.389388	0.0380255	0.228355	0.0620474	0.590183	0.617885
chr3:30630345-30632286	NA	NA	3.60307	-0.198775	0.0380493	0.228404	0.00457073	0.936325	0.707146
chr3:195507283-195509283	NA	PPP1R2,ACAP2,RNU6ATAC24P	1.79539	0.349534	0.0380562	0.228418	0.0456684	0.66864	0.641498
chr13:32909799-32911467	LINC00423	LINC00423	0.55466	-0.512486	0.0380757	0.228507	0.0524423	0.704849	0.652849
chr15:52556960-52559128	NA	MYO5A,ARPP19	4.08533	-0.159322	0.0380905	0.228568	0.043783	0.354563	0.521909
chr14:63434223-63438749	NA	PPP2R5E,RNU7-116P,SGPP1,GPHB5	4.0126	0.259468	0.0381006	0.228573	0.124206	0.139766	0.383595
chr16:81494044-81494565	NA	CMIP,PLCG2	1.02985	0.421764	0.0381022	0.228573	0.119959	0.370549	0.529448
chr2:9842627-9845126	TAF1B	TAF1B,CPSF3,TAF1B	5.60618	0.159425	0.0381102	0.228573	0.00570184	0.901705	0.69991
chr3:42671609-42673893	NA	NA	3.64481	-0.273751	0.0381143	0.228573	-0.134996	0.0666105	0.306778
chr9:99807166-99810274	NA	NA	2.75135	0.236012	0.0381145	0.228573	0.0811309	0.281607	0.483517
chr15:99501399-99503533	NA	MEF2A	2.50785	0.263043	0.0381327	0.228587	-0.0543497	0.454655	0.567127
chr18:35913275-35913971	NA	NA	0.863656	-0.441557	0.038127	0.228587	-0.166541	0.154029	0.395141
chr19:3434202-3436032	NA	CACTIN-AS1,APBA3,ZNF77,CACTIN,NFIC,SMIM24	5.10369	0.142186	0.0381354	0.228587	0.0154593	0.709404	0.654379
chr9:91516193-91517840	NA	NOL8,MTND4P15,LINC00475	1.19814	0.394393	0.0381353	0.228587	0.242453	0.030552	0.250713
chr10:14859505-14861735	NA	NA	1.63575	0.328924	0.0381755	0.228735	-0.0647751	0.510111	0.588975
chr15:78045877-78049849	NA	TBC1D2B,IREB2,SH2D7,ADAMTS7P3,CIB2	4.96318	-0.167217	0.0381778	0.228735	-0.0207409	0.68552	0.646683
chr19:2782281-2783663	SGTA	ZNF554,THOP1,SF3A2,CACTIN-AS1,SGTA,SGTA	4.63715	0.171759	0.0381786	0.228735	-0.0203021	0.678681	0.644788
chr5:100815486-100817131	NA	NA	0.687926	0.389027	0.0381757	0.228735	0.127293	0.253816	0.466072
chr5:96847373-96848492	NA	NA	1.58798	-0.291728	0.0381982	0.228824	-0.178322	0.074875	0.31631
chr11:37557847-37560934	NA	NA	1.83708	-0.362104	0.0382089	0.228833	-0.0981731	0.331273	0.510092
chr19:6056113-6058511	NA	RFX2,ACSBG2,SAFB,SAFB2,PRR22,GTF2F1,SNRPEP4,VAV1,SLC25A41,CATSPERD,DENND1C,TNFSF9,VMAC,DUS3L	6.15734	-0.126479	0.0382056	0.228833	-0.0575319	0.10637	0.35142
chr4:40557223-40557825	NA	MIR4802,RBM47	2.76607	-0.211393	0.038229	0.228926	0.0278809	0.65443	0.637691
chr12:49670598-49674676	NA	FMNL3,TMBIM6,NCKAP5L,FAM186B,RNU6-834P,TUBA1C,SPATS2,MCRS1,TUBA1A,COX14	5.71112	0.138682	0.0382509	0.229027	0.0443703	0.280848	0.483019
chr6:5694650-5696350	LOC101927950	LOC101927950	3.01633	0.226118	0.0382552	0.229027	0.0719197	0.292931	0.490407
chr8:115120073-115123549	NA	NA	3.88487	0.191587	0.0382679	0.229075	0.0826451	0.162319	0.401123
chr17:27319531-27320877	NA	NA	2.1829	-0.328143	0.0382747	0.229088	-0.235512	0.0115833	0.199262
chr3:45654047-45657231	NA	SACM1L,LIMD1,ZNF502,RN7SL145P,LARS2-AS1,LIMD1-AS1,CCR3	4.00296	0.194801	0.038281	0.229098	0.0644943	0.26817	0.474826
chr13:28466704-28467911	NA	FLT1	2.64266	0.262121	0.0382865	0.229103	0.0986001	0.239474	0.457995
chr10:93462812-93467058	NA	MYOF,CEP55,RPL17P34,PDE6C,NOC3L	5.63393	-0.144733	0.0383046	0.229144	-0.0416325	0.333216	0.511111
chr11:72079774-72082520	LRTOMT	OR7E128P,ZNF705E,NADSYN1,INPPL1,FAM86C1,LRTOMT,NUMA1,LAMTOR1,LRTOMT	4.82465	0.150395	0.0383125	0.229144	0.0679018	0.139978	0.383787
chr15:72200078-72202151	GRAMD2A	PARP6,BBS4,PKM,ARIH1,RPL17P39,MYO9A,HEXA,GRAMD2,GRAMD2A	2.89269	0.23657	0.0383159	0.229144	0.0472251	0.489628	0.581232
chr21:45129038-45131120	NA	SSR4P1,ADARB1,LINC00315,ITGB2,PICSAR	2.69817	0.301313	0.0383166	0.229144	0.0643933	0.484108	0.5789
chr7:150403711-150406304	NA	ZNF767P,ZNF777,ZNF862,ZNF775,LRRC61,REPIN1,ABCB8,ACTR3C,GIMAP8,ZBED6CL,GIMAP7	5.40521	-0.145982	0.0383088	0.229144	-0.0539049	0.207868	0.436474
chr14:56092124-56094139	NA	PELI2	2.19341	-0.285045	0.0383232	0.229156	0.0204813	0.802899	0.679143
chr2:42198117-42201121	NA	COX7A2L,EML4,HAAO	4.23999	-0.177781	0.0383332	0.229188	0.00600811	0.903863	0.700293
chr5:151716123-151720418	NA	RPLP1P6,SPARC,ATOX1,G3BP1,FAT2,RN7SKP232	4.92335	-0.172237	0.0383424	0.229215	-0.060443	0.265206	0.473127
chr5:172274171-172277809	NA	NPM1,SH3PXD2B,UBTD2,CREBRF,EFCAB9,RPL10P8,STK10,DUSP1,KLF3P1	5.67253	0.125749	0.0384019	0.229543	0.178613	9.22172e-05	0.122349
chr1:234498623-234502024	NA	TARBP1	5.20485	0.167804	0.0384302	0.229546	0.0625942	0.221197	0.445513
chr10:93480140-93482935	MYOF	MYOF,CEP55,RPL17P34,PDE6C,NOC3L,MYOF	5.85993	0.171624	0.0384225	0.229546	0.103516	0.0554165	0.292377
chr12:107778288-107780385	ASCL4	PWP1,ASCL4,ASCL4	3.60508	-0.204776	0.0384304	0.229546	-0.0819512	0.176756	0.412582
chr5:173027415-173030873	NA	CREBRF,BNIP1,ATP6V0E1	3.9729	0.316037	0.0384091	0.229546	0.27364	0.0098528	0.193891
chr7:131264429-131266268	NA	RPL27P11	3.43685	-0.231521	0.038426	0.229546	0.0285595	0.699215	0.650919
chr7:150736506-150738508	NA	GIMAP3P,GIMAP2,GIMAP5	4.23435	-0.15293	0.0384171	0.229546	-0.109821	0.0213907	0.230224
chr18:49248672-49251890	NA	NA	4.14924	0.294292	0.0384463	0.229586	0.226269	0.0239164	0.236383
chr4:56183259-56184711	NA	KIAA1211,RNA5SP161	1.34652	-0.447408	0.0384418	0.229586	-0.00561493	0.961733	0.712553
chr17:56068620-56070810	NA	NA	1.23768	0.479499	0.0384568	0.229621	0.196395	0.221742	0.445894
chr14:24534034-24536411	NA	CTSG,GZMB,CMA1,RIPK3,TINF2	2.95919	-0.245438	0.0384843	0.229707	-0.0400346	0.577299	0.613616
chr3:34686039-34687883	NA	NA	1.33657	-0.370995	0.0384851	0.229707	-0.0377479	0.675055	0.643439
chr9:107737986-107740074	NA	RNU6-1064P	1.67823	-0.3388	0.0384796	0.229707	-0.210064	0.0379918	0.265828
chr11:125590554-125593629	STT3A	CHEK1,TMEM218,STT3A,HP11014,MSANTD2,EI24,TIRAP,DDX25,FEZ1,PUS3,STT3A-AS1,STT3A	6.26266	0.140373	0.0385214	0.229812	0.082424	0.0519575	0.288102
chr16:69395836-69397570	NA	UTP4,CYB5B,NIP7,PDPR,TERF2,NFAT5,MIR1538,NQO1	1.5343	0.649347	0.0385192	0.229812	0.38716	0.0668602	0.306794
chr6:79376781-79378875	NA	HMGN3	2.73197	0.228166	0.0385192	0.229812	-0.00115574	0.989051	0.718232
chr9:87600339-87602458	NA	DAPK1,CTSL,DAPK1-IT1	4.59304	-0.160814	0.0385208	0.229812	-0.0657561	0.163101	0.401874
chr6:139755661-139756396	NA	NA	2.64227	-0.2713	0.0385495	0.229952	-0.0560426	0.498642	0.584422
chr12:92442147-92446306	NA	CLLU1,C12orf74,BTG1,EEA1,CLLU1OS	5.13259	0.133167	0.0385802	0.230107	0.0316347	0.437033	0.559261
chr12:109245-112931	NA	SLC6A12,IQSEC3	5.66864	-0.142625	0.0386031	0.23011	-0.0208959	0.579498	0.614339
chr17:29709081-29710426	NA	CORO6,SUZ12P1,LRRC37BP1,RNU6-920P,SMURF2P1,RPL21P123	4.62627	-0.161916	0.038604	0.23011	0.0176643	0.704061	0.652533
chr17:31880302-31883318	NA	UTP6,COPRS	2.70255	0.237338	0.0385881	0.23011	0.112605	0.157624	0.397739
chr17:71337457-71338938	NA	RNU7-155P	0.184784	0.35714	0.0386038	0.23011	0.213413	0.141108	0.384663
chr2:29314352-29316260	NA	ALK	1.14942	-0.372106	0.0385974	0.23011	-0.0260975	0.813756	0.681678
chr4:55339472-55340839	NA	NA	1.29247	0.325644	0.038612	0.23013	0.0372244	0.719819	0.657046
chr3:121666787-121668730	NA	HCLS1	2.01642	-0.279587	0.0386175	0.230135	-0.179606	0.0247112	0.237768
chr2:27184227-27187142	NA	ATRAID,SNX17,GTF3C2	3.98979	-0.227579	0.0386259	0.230157	-0.0897571	0.183203	0.417721
chr10:67840038-67842519	DNAJC12	DNAJC12	1.0071	0.344527	0.0386369	0.230167	0.0339825	0.730566	0.660052
chr7:129605041-129605786	NA	NA	0.741863	0.525995	0.0386336	0.230167	0.180712	0.290492	0.489375
chr2:85053782-85055262	NA	TCF7L1,RNU6-674P	2.28342	-0.23598	0.0386673	0.230273	-0.110665	0.14031	0.384092
chr20:17937929-17940086	NA	MGME1,SNORD17	3.08909	0.206708	0.0386688	0.230273	0.0732447	0.237334	0.456759
chr21:29403868-29406408	NA	NA	3.6107	0.187586	0.038661	0.230273	0.026469	0.641425	0.633675
chr10:110866896-110867540	PDCD4	SHOC2,BBIP1,PDCD4,ADRA2A,DUSP5,RNA5SP327,PDCD4	3.13021	-0.22852	0.0386803	0.230279	-0.146661	0.0345465	0.25857
chr10:6840188-6842912	NA	NA	3.95541	0.21837	0.0386835	0.230279	0.127838	0.0617109	0.301408
chr20:49297154-49299231	NA	CSE1L,ZFAS1,SNORD12	2.44336	-0.315343	0.0386838	0.230279	-0.0957732	0.246033	0.461975
chr1:233082065-233083778	NA	NTPCR	0.990461	-0.37046	0.0386986	0.23034	-0.119481	0.283051	0.484465
chr1:94708481-94709126	NA	SLC44A3,LINC01057	0.820148	0.431014	0.0387175	0.23037	-0.00478639	0.97353	0.715006
chr10:33142662-33144618	NA	NA	1.35501	0.306772	0.0387344	0.23037	0.0195506	0.866677	0.692305
chr16:31007937-31008844	STX1B	HSD3B7,STX1B,STX1B	1.48697	0.298144	0.0387184	0.23037	-0.0480776	0.616946	0.625464
chr19:40219090-40220639	TTC9B	SNRPA,FBL,ITPKC,RPS16,LGALS14,CYP2G2P,MAP3K10,ZNF546,RN7SL566P,SERTAD3,LGALS13,PSMC4,COQ8B,PLD3,HIPK4,TTC9B,CNTD2,TTC9B	1.28793	0.305989	0.038736	0.23037	0.13467	0.213709	0.440762
chr2:8342207-8344141	NA	NA	0.991123	0.443568	0.0387364	0.23037	0.438591	0.00577098	0.175193
chr22:30608230-30610393	PES1	TCN2,OSM,SLC35E4,SEC14L6,SMTN,DUSP18,TBC1D10A,CCDC157,SF3A1,PES1,PES1	4.75238	0.201507	0.038715	0.23037	0.12779	0.0371863	0.263497
chr5:91379247-91384340	ARRDC3-AS1	RPS18P7,ARRDC3,LYSMD3,ARRDC3-AS1,ARRDC3-AS1	6.86781	-0.151645	0.0387312	0.23037	0.0164894	0.700184	0.651179
chr1:179297038-179298224	SOAT1	AXDND1,TOR3A,SOAT1,SOAT1	4.01295	0.165076	0.0387582	0.230374	0.00790441	0.874622	0.693954
chr1:192549802-192552199	NA	RGS1,MIR4426,RGS2	5.10534	-0.195379	0.0387782	0.230374	-0.0497136	0.383482	0.535598
chr14:74017637-74020045	BBOF1	ENTPD5,LIN52,BBOF1,RPL41P4,BBOF1	5.23733	0.189602	0.038779	0.230374	0.0766827	0.176642	0.412479
chr14:89302773-89305549	NA	CAP2P1,KCNK13,FOXN3	5.50583	0.126759	0.0387635	0.230374	0.083253	0.0389644	0.267219
chr15:58627522-58629501	NA	FAM63B,ADAM10,RNU3P1,HMGB1P51	3.85492	0.274348	0.0387624	0.230374	0.183457	0.0382917	0.266024
chr17:21132377-21134081	NA	NA	1.7082	-0.320756	0.0387665	0.230374	-0.0889966	0.32222	0.505484
chr20:49727919-49728700	NA	SLC9A8,SNAI1,B4GALT5,CEBPB,ZNFX1,TMEM189,RNF114,RN7SL197P	2.54359	0.265707	0.0387675	0.230374	0.0272781	0.746715	0.664691
chr5:78596399-78598098	NA	LHFPL2,SCAMP1	2.02376	0.250154	0.0387623	0.230374	0.156234	0.0726107	0.313648
chr6:38130574-38133438	NA	BTBD9	1.9472	0.313098	0.0387762	0.230374	0.196735	0.0771142	0.318743
chr11:44938302-44940601	NA	PRDM11,TP53I11	3.65432	-0.194828	0.0387845	0.230379	-0.0245484	0.671604	0.642437
chr11:65803966-65804963	NA	NA	1.57928	0.300394	0.0388263	0.230599	0.148227	0.122005	0.367465
chr18:7590320-7592033	NA	PTPRM	2.65307	0.484019	0.0388427	0.230613	0.173778	0.255843	0.467505
chr19:10404646-10406183	MIR1181	ICAM1,MRPL4,ICAM5,ICAM4,RAVER1,PDE4A,TYK2,C19orf38,P2RY11,ICAM3,DNM2,MIR1181	4.45772	0.187586	0.0388343	0.230613	-0.00634184	0.918268	0.703469
chr3:106118403-106121050	NA	NA	4.88534	0.141909	0.0388406	0.230613	0.0691301	0.109886	0.354904
chr15:98872695-98876167	NA	IGF1R,MIR4714	4.41549	-0.236074	0.0388601	0.230689	-0.160255	0.021006	0.228803
chr1:171434086-171435909	NA	PRRC2C,FMO4,MIR214,CYCSP53	3.8516	0.208812	0.0388967	0.230746	0.0983611	0.117047	0.361803
chr2:230224894-230226405	SP110	RNU6-451P,SP140,FBXO36,SP110,SP110	3.97236	0.190966	0.0389012	0.230746	0.0908274	0.125689	0.371157
chr2:37471085-37473530	NA	CDC42EP3	1.67363	-0.293717	0.0388893	0.230746	-0.0648155	0.440404	0.560626
chr3:57059369-57061367	SPATA12	FAM208A,ASB14,IL17RD,PPIAP16,SPATA12,SPATA12	4.90604	-0.185298	0.0389024	0.230746	0.0107122	0.845504	0.68834
chr5:137563959-137565454	NA	NA	0.89881	0.363964	0.0388954	0.230746	-0.18443	0.0743711	0.315834
chr5:36273304-36275006	NA	RANBP3L,NADK2	2.03706	0.573599	0.0388849	0.230746	0.210675	0.223893	0.447682
chr9:41273474-41274460	NA	NA	0.632252	-0.397407	0.038899	0.230746	-0.234193	0.0910582	0.3352
chr1:109618916-109621531	GNAT2	AMIGO1,SYPL2,GNAT2,GNAT2	5.5497	-0.140346	0.0389357	0.230749	-0.0646913	0.116293	0.361041
chr10:22022149-22023176	NA	DNAJC1	1.12301	-0.350117	0.0389498	0.230749	-0.0463579	0.670712	0.642295
chr18:469995-471380	NA	COLEC12,THOC1,CLUL1,CETN1	3.12811	-0.306464	0.0389496	0.230749	-0.0992138	0.251026	0.464664
chr3:49180764-49182460	NA	AMT,MIR6890,QARS,QRICH1,KLHDC8B,C3orf84	1.74967	-0.263991	0.0389337	0.230749	-0.0949715	0.263824	0.472442
chr3:56782451-56785550	NA	FAM208A,ARHGEF3,CCDC66	5.04852	-0.138459	0.0389442	0.230749	-0.0977209	0.0249913	0.238418
chr4:154367225-154368970	NA	NA	0.983304	0.403637	0.0389231	0.230749	0.115622	0.369958	0.529042
chr4:184375230-184376738	NA	ACSL1,IRF2,CDKN2AIP	2.15887	0.323401	0.0389397	0.230749	0.407783	0.00137263	0.14485
chr6:14093180-14096134	NA	CD83,RNU7-133P	3.71769	-0.216208	0.0389371	0.230749	0.0158932	0.808051	0.680336
chr8:81545956-81547834	NA	NA	2.03492	-0.362062	0.0389447	0.230749	-0.0478722	0.650636	0.636628
chr9:73141118-73142349	NA	ANXA1	2.08242	0.23138	0.0389457	0.230749	0.0496394	0.570613	0.611368
chr1:192604343-192606014	NA	RGS1,RGS13,TROVE2,RGS2	2.81042	0.307536	0.0389855	0.230807	0.172413	0.0860229	0.329288
chr19:40358081-40359754	NA	SNRPA,LGALS14,CYP2G2P,CCDC97,FBL,SERTAD3,RN7SL566P,LGALS13,COQ8B,ITPKC,RPS16,MAP3K10,C19orf47,MIR6796	3.42759	0.210689	0.0389666	0.230807	0.0842102	0.195695	0.427384
chr2:155693846-155694753	NA	NA	1.74733	0.399588	0.0389924	0.230807	0.0509931	0.685619	0.646699
chr20:3492935-3495036	NA	NA	3.4254	-0.248602	0.0389722	0.230807	0.0354203	0.629861	0.629997
chr4:146242993-146244286	NA	NA	2.20281	-0.27301	0.0389766	0.230807	-0.222109	0.0105207	0.195765
chr5:58412008-58413834	NA	NA	1.07218	-0.410102	0.0389784	0.230807	0.0839665	0.50126	0.585401
chr8:119728201-119729955	NA	NA	1.25914	-0.379541	0.0389913	0.230807	-0.032889	0.789766	0.675498
chr1:212606576-212610159	NA	ATF3,FLVCR1,RPL21P28,RPS6KC1,BATF3	6.78926	0.195927	0.039012	0.230816	0.0562226	0.320047	0.50427
chr14:34465060-34466065	SPTSSA	EGLN3,RPL23AP71,SPTSSA	2.36819	0.264735	0.0390056	0.230816	0.0293131	0.708045	0.653963
chr19:14675089-14676230	NA	ADGRE3,ZNF333,OR7C1,ADGRE5,OR7A5,PKN1	2.63512	-0.261264	0.0390125	0.230816	-0.0546772	0.5232	0.593709
chr8:133256211-133257465	NA	NDRG1	0.881336	0.371116	0.0390074	0.230816	0.15711	0.255788	0.467489
chr10:71596905-71599435	NA	CDH23,PSAP,CDH23-AS1,C10orf105,VSIR	5.40291	-0.162872	0.0390304	0.230866	0.00622346	0.886354	0.696786
chr14:91947004-91948453	FBLN5	FBLN5,FBLN5	1.1347	0.372329	0.0390289	0.230866	-0.123097	0.276044	0.480309
chr7:44840414-44843144	H2AFV	H2AFV,H2AFV	4.30553	-0.157402	0.039056	0.23099	0.0114104	0.810659	0.680998
chr10:69208411-69209072	NA	NA	1.24936	-0.383369	0.039076	0.231053	-0.0473862	0.681757	0.645691
chr12:121968477-121971423	NA	WDR66,SETD1B,BCL7A,RNU7-170P,PSMD9,VPS33A,DIABLO,CAMKK2	2.36436	-0.293941	0.0390718	0.231053	-0.135244	0.119914	0.364645
chr10:107685590-107690050	NA	NA	5.03702	-0.180902	0.0391276	0.231219	-0.0281729	0.596786	0.619846
chr14:92779356-92780951	NA	LGMN,GOLGA5	3.40689	-0.199561	0.039126	0.231219	-0.063447	0.279862	0.482575
chr15:43149578-43151453	NA	CCNDBP1,FDPSP10	1.50244	0.399196	0.03912	0.231219	0.0950715	0.429359	0.55594
chr19:13102163-13105794	LYL1	ZNF709,LYL1,ZNF625,TRMT1,ZNF136,NANOS3,MIR24-2,RPS6P25,WDR83,RNASEH2A,CALR,GCDH,LYL1	6.12005	-0.122734	0.0391123	0.231219	-0.128278	0.000906668	0.13608
chr2:54259568-54261102	NA	NA	0.771863	0.366284	0.0391161	0.231219	0.182216	0.150112	0.392442
chr14:103435551-103437615	NA	NA	3.46514	0.292956	0.0391792	0.231441	0.334406	0.00038752	0.130272
chr14:75571071-75572982	NA	TTLL5,FLVCR2	2.99492	-0.254143	0.0391747	0.231441	-0.0779607	0.270284	0.476301
chr5:72597551-72601346	NA	ANKRA2,MAP1B,FCHO2	6.34317	-0.123059	0.0391778	0.231441	-0.0274725	0.435511	0.558576
chr9:96555204-96557757	NA	CDC14B,HABP4	2.03488	0.272293	0.0392047	0.231564	-0.0584284	0.516725	0.591401
chr16:84996218-84997859	NA	ZDHHC7,KIAA0513,KLHL36,RN7SL381P,COTL1,CRISPLD2	4.52369	-0.146582	0.0392151	0.231598	0.0337869	0.444608	0.562729
chr14:31250900-31252613	NA	HECTD1,DTD2	1.8684	-0.355751	0.0392202	0.2316	-0.0826989	0.409112	0.547141
chr4:40599829-40602434	NA	RBM47,RNU7-74P,CHRNA9,MIR4802	4.58423	0.164791	0.0392329	0.231648	0.0204042	0.679222	0.644913
chr6:14718320-14720088	NA	RNU6-793P,JARID2-AS1,JARID2,RNU7-133P	2.97759	0.23073	0.039243	0.231664	0.188893	0.0260529	0.240559
chr8:17904298-17909001	FGL1	FGL1,ASAH1,MTUS1,FGL1	5.8916	-0.191294	0.039245	0.231664	-0.0983344	0.0791691	0.32121
chr20:1845525-1846397	NA	SIRPA,PSMF1,SIRPB2,SIRPB1	2.28911	0.286691	0.0392525	0.23168	0.0443048	0.598262	0.620361
chr1:110647706-110648644	NA	NRBF2P3,HIGD1AP12,KCNA3,CD53,CEPT1,DRAM2,LRIF1,KCNA2	2.61746	0.269926	0.0392798	0.231689	0.157825	0.0883145	0.331718
chr1:230621006-230622001	NA	NA	0.963726	0.474066	0.0392697	0.231689	0.17707	0.257575	0.468599
chr13:100496476-100498343	NA	TMTC4	1.18949	0.505746	0.0392844	0.231689	0.37938	0.0162356	0.215596
chr15:55587223-55589131	PYGO1	PRTG,PYGO1,PYGO1	2.47685	0.273243	0.039265	0.231689	-0.116686	0.147395	0.389769
chr16:23607464-23609278	NA	DCTN5,PALB2	1.94099	0.301638	0.039266	0.231689	0.177758	0.0798354	0.321625
chr17:68566661-68567962	NA	FAM20A	2.01675	-0.368473	0.0392916	0.231689	0.132108	0.238562	0.457368
chr18:3623120-3625726	NA	TGIF1,MYL12A,MYL12B,DLGAP1-AS1,RPL21P127,DLGAP1-AS2	2.73987	0.290839	0.039282	0.231689	0.110213	0.197257	0.428458
chr20:10501191-10502468	NA	MKKS,SLX4IP,JAG1	2.75565	-0.242806	0.0392895	0.231689	-0.00329227	0.963885	0.712953
chr17:75266452-75267059	GGA3	NUP85,MIF4GD,MRPS7,GGA3	3.28568	-0.225181	0.0393004	0.231709	-0.171083	0.0265885	0.241477
chr19:33248523-33251215	NA	GPATCH1,LSM14A,AKR1B1P7,RPL21P131,FAAP24,WDR88,PDCD5,SLC7A10	4.68388	-0.223404	0.0393044	0.231709	-0.0853672	0.204996	0.434293
chr1:64245049-64246237	NA	UBE2U,ITGB3BP,PGM1	1.36842	0.30684	0.0393166	0.231741	-0.312234	0.00481107	0.170628
chr10:99926674-99929180	DNMBP-AS1	DNMBP,DNMBP-AS1,CWF19L1,DNMBP-AS1	3.03625	-0.310722	0.0393191	0.231741	-0.105284	0.25924	0.469518
chr1:181152040-181154046	NA	IER5,MR1,ACBD6,KIAA1614,LINC01732	3.02377	0.198094	0.0393283	0.231754	-0.0464128	0.468054	0.573062
chr14:68552852-68553854	NA	ERH,ACTN1	2.27479	-0.330266	0.0393354	0.231754	-0.0759755	0.444298	0.56255
chr3:119587262-119589927	NA	ADPRH,PLA1A	4.7438	0.190211	0.0393338	0.231754	0.102246	0.0986107	0.34404
chr3:46095411-46099561	NA	CCR1,CCRL2,CXCR6,FYCO1,CCR5,CCR2,CCR3,CCDC12,LIMD1	7.00967	0.0997043	0.0393412	0.23176	0.00217557	0.940027	0.707945
chr5:37391084-37392639	NA	WDR70,KCTD9P5	1.96677	0.356495	0.039349	0.231778	0.203124	0.0722004	0.31342
chr9:129458730-129461760	NA	NTMT1,C9orf50,SPOUT1,LINC00963,USP20,C9orf106,ASB6,C9orf78,MIGA2,TOR1B	6.21606	-0.146807	0.0393595	0.231812	-0.114745	0.0110669	0.198291
chr2:134499281-134500882	NA	NA	1.27645	-0.467589	0.0393713	0.231827	0.0386813	0.716262	0.656237
chr7:117039554-117042265	NA	TPM3P1	3.1466	0.236421	0.03937	0.231827	0.141156	0.089208	0.333102
chr2:11325966-11328043	NA	ROCK2	1.75839	0.320033	0.0394142	0.231968	-0.0282534	0.777644	0.672433
chr6:25169349-25170071	NA	CMAHP,NUP50P2,C6orf62	2.12458	-0.273868	0.0394106	0.231968	-0.0144015	0.876128	0.694341
chr8:130344367-130345077	NA	ASAP1,FAM49B,ASAP1-IT1	2.32836	-0.26358	0.0394118	0.231968	0.148571	0.0568285	0.294537
chr9:110767657-110770134	NA	PTGR1,RPS21P5	1.99003	-0.294201	0.0394031	0.231968	0.047924	0.610752	0.623274
chr1:8422685-8424729	RERE-AS1	RERE,SLC45A1,RERE-AS1	5.29062	0.22314	0.0394618	0.231995	0.0226286	0.717115	0.656528
chr10:48455818-48458037	NA	MAPK8,ARHGAP22-IT1	3.86709	-0.308926	0.03943	0.231995	-0.180428	0.0539461	0.290373
chr10:77245100-77248299	NA	KCNMA1-AS2	2.85881	-0.214883	0.0394551	0.231995	-0.0343209	0.638181	0.632688
chr10:82820321-82823347	NA	NA	1.88424	-0.368347	0.0394503	0.231995	-0.206494	0.0731906	0.314391
chr11:76818965-76821077	NA	NA	4.1709	-0.163199	0.0394326	0.231995	-0.0574594	0.205223	0.434365
chr12:575617-577260	NA	WNK1,NINJ2,RAD52,ERC1	3.67846	-0.229878	0.0394428	0.231995	-0.120924	0.0682874	0.308695
chr13:48866078-48866937	NA	NA	2.21063	-0.319648	0.0394597	0.231995	-0.0733862	0.408593	0.54684
chr20:49747797-49748570	NA	NA	1.73911	0.288284	0.0394351	0.231995	-0.119329	0.177268	0.413079
chr4:2477119-2479236	NA	RNF4,ZFYVE28,NOP14-AS1	3.13973	-0.23153	0.0394657	0.231995	0.0147048	0.830663	0.685232
chr9:72288960-72290625	NA	NA	2.84953	0.224298	0.0394409	0.231995	0.106999	0.166051	0.403912
chr1:230169133-230170609	NA	GALNT2	2.34724	0.304926	0.03949	0.232055	0.222113	0.0297178	0.249105
chr6:10594652-10599035	NA	C6orf52,PAK1IP1,SYCP2L,RPL21P63,GCNT6,GCNT2,ELOVL2	6.32636	0.200104	0.039487	0.232055	0.183383	0.00553767	0.173241
chr8:37365803-37367386	NA	NA	1.92957	0.312936	0.0394807	0.232055	0.244145	0.0164083	0.215883
chr3:72995942-72998028	PPP4R2	PPP4R2,RNU7-19P,PPP4R2	5.27116	0.141734	0.0394976	0.232072	-0.0280049	0.491283	0.581662
chr11:72205036-72205832	NA	PHOX2A,CLPB,NUMA1,FOLR3	2.30561	-0.262804	0.0395239	0.232116	0.0956841	0.229009	0.451049
chr17:7643879-7645647	ATP1B2	WRAP53,ATP1B2,SAT2,CD68,GABARAP,POLR2A,ATP1B2	1.31934	0.37907	0.0395214	0.232116	0.0296047	0.790188	0.675624
chr7:101124542-101125570	SERPINE1	GIGYF1,STAG3L5P,PPP1R35,PCOLCE-AS1,MBLAC1,MEPCE,PCOLCE,ACTL6B,SERPINE1,EPHB4,FBXO24,FIS1,NAT16,TSC22D4,GNB2,SPDYE3,ZNHIT1,TRIM56,PLOD3,AP1S1,SERPINE1	3.18591	0.251045	0.0395239	0.232116	0.112057	0.15061	0.392759
chr8:125511572-125514155	NA	TRIB1,NSMCE2,WASHC5	5.33318	-0.171459	0.0395124	0.232116	-0.122334	0.0205727	0.227694
chr6:14638389-14640860	NA	NA	4.57562	0.202136	0.0395401	0.232136	0.161923	0.0218591	0.23109
chr6:24808774-24811335	ARMH2	ARMH2	2.55132	-0.32444	0.0395375	0.232136	-0.181603	0.0545122	0.291247
chr9:220474-221126	DOCK8-AS1	CBWD1,FOXD4,C9orf66,DOCK8-AS1	2.45586	-0.269831	0.0395414	0.232136	-0.0768264	0.332803	0.510866
chr10:48789556-48791083	NA	NA	3.44212	-0.235024	0.0395521	0.232143	-0.065685	0.352688	0.521141
chr3:27508690-27510610	NA	NEK10,SLC4A7	1.79655	-0.328856	0.0395507	0.232143	-0.129228	0.187441	0.420974
chr13:41919369-41920532	NA	NA	0.712799	0.423444	0.0395632	0.232153	0.0723895	0.581005	0.614897
chr7:61100-62177	NA	NA	1.31919	0.350337	0.0395625	0.232153	0.080102	0.4423	0.561264
chr1:220527377-220529682	MARK1	RPS15AP12,C1orf115,MARK1,MARK1	1.30754	0.369022	0.0395719	0.232176	-0.137695	0.186633	0.420249
chr12:108768247-108770061	NA	CORO1C,RNU7-169P,SELPLG	2.71548	0.223414	0.0395864	0.232234	-0.121347	0.0787797	0.320814
chr16:29229353-29230981	NA	RRN3P2	1.59045	0.300284	0.0396012	0.232266	-0.112557	0.261222	0.470601
chr2:38380481-38381225	ATL2	ATL2,ATL2	1.58922	-0.314334	0.0395998	0.232266	-0.142204	0.141829	0.385476
chr18:77000421-77001527	NA	NA	2.18095	-0.320154	0.0396063	0.232268	0.0144302	0.879454	0.695156
chr1:26993771-26994835	TRNP1	NPM1P39,FAM110D,RPL17P9,PIGV,LIN28A,HMGN2,NR0B2,NUDC,ACTG1P20,GPATCH3,TRNP1,AHDC1,KDF1,FAM46B,TMEM222,TRNP1	1.22972	0.504052	0.0396343	0.232404	-0.201316	0.164379	0.403112
chr10:3748766-3751220	NA	NA	3.64934	0.348695	0.0396626	0.232543	0.155374	0.147435	0.389773
chr8:134552525-134554092	NA	NA	1.64076	-0.407356	0.0396695	0.232556	0.0698291	0.530412	0.596099
chr10:26437496-26440193	APBB1IP	APBB1IP,APBB1IP	5.63445	-0.149699	0.039695	0.232669	-0.060917	0.15696	0.397246
chr17:44707306-44709708	DBF4B	DBF4B,ASB16-AS1,DCAKD,GJC1,FAM187A,EFTUD2,DBF4B	4.5684	0.164374	0.0396983	0.232669	0.088219	0.0845024	0.327778
chr1:116351938-116353286	NA	ATP1A1-AS1,ATP1A1	1.13457	0.417955	0.0397997	0.23282	-0.0104869	0.940854	0.708205
chr1:153366894-153367761	NA	S100A8,S100A12,RNU6-160P,S100A9	1.20456	-0.460305	0.0398672	0.23282	-0.133726	0.223552	0.447348
chr1:160625875-160626619	NA	NA	0.746961	0.431286	0.0397895	0.23282	0.124941	0.372963	0.530538
chr1:59137099-59140699	NA	FGGY,LINC01135,JUN,TACSTD2,HSD52	5.08985	-0.181519	0.0398436	0.23282	-0.0601868	0.251506	0.464818
chr10:11175283-11175900	NA	CELF2,CELF2-AS2	2.33879	-0.31035	0.0397881	0.23282	-0.10002	0.298196	0.493125
chr11:105219088-105221864	NA	CARD17,CARD16,CASP4,CASP5	4.29438	-0.187466	0.0397595	0.23282	0.0152652	0.790338	0.67569
chr13:77859393-77862075	NA	EDNRB,LINC01069,EDNRB-AS1	1.76975	-0.393928	0.0398137	0.23282	-0.00617565	0.953087	0.710528
chr14:67514307-67516018	NA	TMEM229B,ARG2,PLEKHH1	3.82659	0.326249	0.0398038	0.23282	0.0351524	0.71211	0.655082
chr14:75233991-75237736	NA	TMED10,JDP2,EIF2B2,NEK9,FOS,YLPM1,RNU4ATAC14P	4.98002	-0.217253	0.039841	0.23282	-0.0305838	0.613725	0.624158
chr15:58520181-58522672	NA	AQP9,ADAM10,SLTM,LIPC,RNU3P1,FAM63B,RNF111	6.09088	-0.104627	0.0397871	0.23282	-0.040036	0.213539	0.440601
chr16:47564587-47567124	NA	ITFG1,PHKB,EIF4BP5	3.44572	0.197837	0.0398364	0.23282	0.0754042	0.191807	0.424228
chr17:17934266-17938672	NA	TOM1L2,SMCR8,ZNF286B,FOXO3B,DRG2,RAI1,SREBF1,ATPAF2,MYO15A	4.81448	-0.162363	0.0398713	0.23282	-0.0269927	0.565127	0.609294
chr17:4770122-4770701	TM4SF5	CXCL16,ZMYND15,VMO1,ARRB2,SPAG7,MINK1,SCIMP,TM4SF5,TM4SF5	3.0996	-0.24321	0.0398608	0.23282	-0.0203152	0.783901	0.674165
chr17:7455233-7457041	NA	DVL2,PFAS,CNTROB,CTC1,CHRNB1,NLGN2,SNORA48,SNORD10,NEURL4,KIAA0753,SENP3,FGF11,ZBTB4,CYB5D1,RPL26,MIR497HG,C17orf74,SPEM1,MIR6883,ARHGEF15,TNFSF12,TNFSF12-TNFSF13,KCTD11,TMEM256,TMEM256-PLSCR3,PLSCR3,ACAP1,MIR324	3.84896	0.272234	0.0398008	0.23282	0.132217	0.132648	0.377533
chr17:80259520-80262223	RNF213	EIF4A3,CHMP6,CARD14,RNF213,RPL12P37,SLC26A11,RBFOX3,SGSH,GAA,RNF213	6.24083	0.202279	0.0398097	0.23282	0.0535789	0.377935	0.532653
chr18:54958902-54959917	NA	NA	1.11475	-0.36768	0.0398496	0.23282	-0.140409	0.181397	0.416352
chr2:28714837-28718481	NA	TRMT61B,WDR43,FOSL2,PPP1CB,RNA5SP89	6.40364	-0.135551	0.0397881	0.23282	0.0439994	0.264457	0.472764
chr20:19884492-19886890	NA	NAA20,RIN2,RPL12P12	3.18182	-0.267067	0.0398537	0.23282	-0.00936867	0.902093	0.699979
chr22:19258949-19260533	NA	CLTCL1,LINC01311,RPL8P5,CDC45,TBX1,RPL7AP70,KRT18P62	2.19045	0.292857	0.0397521	0.23282	0.108102	0.2317	0.453016
chr3:15300349-15301902	NA	SH3BP5,EAF1,EAF1-AS1,RNU6-454P,CAPN7,RNU6-1024P,COL6A4P1,ANKRD28,COLQ,NR2C2	4.18461	0.160025	0.0398222	0.23282	0.018952	0.707183	0.653655
chr3:5168871-5171201	NA	ARL8B	2.98819	0.283255	0.0398028	0.23282	0.211892	0.0252575	0.238783
chr4:78612663-78615125	NA	BMP2K,RPS21P3,LINC01094,ANXA3	1.84853	-0.309815	0.0398554	0.23282	0.00318297	0.973737	0.715103
chr5:97084946-97087820	NA	NA	3.01	-0.310713	0.039875	0.23282	0.00250329	0.979784	0.716317
chr6:2874796-2877422	SERPINB9P1	SERPINB9P1,SERPINB9,SERPINB1,NQO2,SERPINB6,LINC01011,PSMG4,MYLK4,RIPK1,SERPINB9P1	5.48449	0.181759	0.0398321	0.23282	0.0100297	0.847389	0.688546
chr7:114980967-114982755	NA	NA	1.60629	0.3994	0.0398663	0.23282	0.0518271	0.677507	0.64437
chr7:129013428-129014928	NA	NA	2.15667	0.469708	0.0397998	0.23282	0.311894	0.0361763	0.26173
chr7:139853119-139856546	NA	TBXAS1,HIPK2,KDM7A	5.44759	-0.113897	0.0398398	0.23282	-0.0336972	0.319752	0.504217
chr7:3102691-3105588	NA	CARD11	1.14387	0.389618	0.0397982	0.23282	0.0261792	0.790516	0.675714
chr8:26448166-26450550	NA	RNA5SP258,SDAD1P1,PNMA2,DPYSL2,BNIP3L	5.46573	0.28496	0.0398741	0.23282	0.113169	0.160027	0.399493
chr9:22168618-22171808	NA	NA	5.33034	-0.159736	0.0398407	0.23282	-0.0313821	0.508403	0.588327
chr9:76214775-76216398	NA	PCSK5,RBM22P5	1.01325	-0.44435	0.0398482	0.23282	-0.0585576	0.668309	0.641412
chr9:92196311-92197408	NA	NA	0.79746	0.375384	0.0397928	0.23282	0.0838654	0.488113	0.580777
chr11:116331327-116333199	NA	NA	1.00776	0.367415	0.0398949	0.232837	0.0238634	0.821443	0.68315
chr13:80030065-80031922	NA	LINC01080	2.71357	0.290291	0.0399015	0.232837	0.0991664	0.334888	0.51197
chr16:9859439-9862475	NA	NA	2.24126	-0.29269	0.0399003	0.232837	-0.0756266	0.385619	0.53668
chr6:125910543-125912602	NA	HINT3,NCOA7-AS1,CENPW,NCOA7	3.50248	0.224354	0.0398904	0.232837	0.144247	0.0581147	0.296177
chr8:89973971-89976663	NA	OSGIN2,NBN,RIPK2,RNU6-925P,DECR1	3.29904	-0.207603	0.0398988	0.232837	0.0560524	0.381627	0.534783
chr2:94763139-94764987	NA	NA	1.48335	0.305381	0.039918	0.232905	-0.147697	0.166399	0.404403
chr3:40929406-40931760	NA	CTNNB1	3.92069	-0.182143	0.0399276	0.232934	0.00995993	0.851461	0.689456
chr1:231777582-231779052	NA	DISC1	3.01772	-0.278961	0.0399973	0.232955	-0.109369	0.211746	0.439028
chr10:92821078-92823308	NA	EXOC6	4.00666	0.203111	0.0399639	0.232955	0.126759	0.049926	0.285481
chr11:3784363-3785945	NA	ART5	3.51605	-0.237584	0.0399734	0.232955	0.111529	0.135074	0.3798
chr11:3865172-3866413	NA	STIM1,RHOG,RRM1	2.42393	-0.285927	0.0399905	0.232955	-0.123407	0.139438	0.383295
chr12:94682030-94683528	NA	MIR7844,TMCC3	2.52767	-0.2748	0.0399866	0.232955	0.00938555	0.903701	0.700262
chr14:64698588-64700104	PLEKHG3	PLEKHG3,CHURC1-FNTB,GPX2,PLEKHG3	3.49104	-0.204615	0.0399921	0.232955	0.0295534	0.6343	0.6314
chr18:77012890-77015073	NA	NA	3.76723	-0.245372	0.0399435	0.232955	-0.0916311	0.168485	0.405914
chr2:215832402-215833073	NA	ATIC,LINC00607	2.35422	0.26062	0.0399912	0.232955	0.0978072	0.176126	0.411911
chr20:50298541-50299241	NA	CEBPB,DPM1,LINC01270,SLC9A8,PTGIS,LINC01273,PSMD10P1,LINC01272,PTPN1,SNAI1,B4GALT5,TMEM189,RNF114	1.53927	0.302115	0.0399746	0.232955	-0.0915048	0.369958	0.529042
chr4:20644286-20644909	NA	NA	0.671473	-0.385276	0.0399848	0.232955	0.0546716	0.695649	0.649632
chr4:6928012-6928628	NA	TBC1D14,GRPEL1,KIAA0232	1.95708	0.279861	0.0399624	0.232955	0.149131	0.0978096	0.342935
chr6:108831048-108833640	NA	RNU6-653P,ARMC2,RPL37AP3	2.24879	0.252735	0.0399932	0.232955	0.0976753	0.269423	0.475642
chr8:121374631-121377174	NA	NA	2.30906	0.290568	0.0399797	0.232955	0.0423386	0.581537	0.615051
chr8:58172046-58174136	NA	RPS26P7	3.72818	-0.224635	0.0399467	0.232955	-0.0987018	0.123062	0.368336
chr5:143447379-143448998	NA	NA	1.40178	0.325961	0.0400065	0.232981	0.136631	0.219924	0.444506
chr3:161305419-161306998	NA	NA	0.944589	0.35175	0.0400318	0.233101	-0.0486805	0.65961	0.638861
chr10:29618088-29619335	NA	MTPAP,MIR604	1.80275	0.290752	0.0400392	0.233116	0.125425	0.171108	0.407988
chr1:25555862-25557071	NA	LDLRAP1,RHCE	2.46214	0.261149	0.0400533	0.233143	-0.0312424	0.710631	0.654746
chr2:64329326-64331319	NA	LGALSL,PELI1,AFTPH,SERTAD2	3.6308	-0.233517	0.0400524	0.233143	0.0202021	0.765745	0.669144
chr16:29652721-29656175	NA	CD2BP2,ZNF785,C16orf54,SNX29P2,CA5AP1	5.01351	-0.204578	0.0400595	0.233152	-0.052849	0.376605	0.532233
chr16:11409318-11411822	NA	LITAF,RMI2	4.70231	-0.15759	0.0400717	0.233196	0.0385751	0.403284	0.544288
chr14:76196772-76198202	NA	NA	3.35434	-0.221538	0.0401058	0.233366	0.122281	0.0528687	0.289383
chr8:101191398-101193547	NA	NA	2.29732	0.237523	0.0401114	0.233372	0.0905777	0.251067	0.464665
chr16:57060504-57063547	NA	POLR2C,RSPRY1,NLRC5,CPNE2	3.81258	0.228566	0.0401192	0.233389	0.11769	0.083757	0.326802
chr12:57278823-57281821	NA	SHMT2,NXPH4,INHBE,GLI1,ARHGEF25,STAC3	3.48018	0.207515	0.0401388	0.233476	0.133707	0.0751741	0.316404
chr6:138430458-138432555	MIR3145	MIR3145,MIR3145	3.15652	-0.202795	0.0401443	0.23348	-0.0836965	0.167893	0.40544
chr20:19889379-19890135	NA	NAA20,RIN2,RPL12P12	1.00795	-0.363435	0.0401497	0.233484	-0.18783	0.0791542	0.32121
chr17:50816417-50820929	NA	TMEM92-AS1,WFIKKN2	4.98452	-0.196642	0.0401634	0.233536	-0.16034	0.00257246	0.156144
chr7:147868090-147870668	NA	NA	1.4994	-0.380777	0.0401782	0.233595	-0.0444905	0.664449	0.640342
chr11:129323321-129325524	NA	ARHGAP32	3.2727	-0.19223	0.0401864	0.233615	-0.0297799	0.602014	0.621091
chr1:89350876-89352832	NA	GBP1,GBP5,GBP4,GBP2,GTF2B,LRRC8C,GBP3,GBP6	2.49007	0.267004	0.0402062	0.233703	0.0924911	0.287461	0.487778
chr13:48549177-48550367	NA	RCBTB2,RB1,LPAR6,FNDC3A	2.70827	0.216245	0.0402272	0.233797	0.0728407	0.287379	0.48776
chr1:117925458-117926198	GDAP2	GDAP2,GDAP2	2.07786	0.313794	0.0402538	0.233844	0.0517215	0.595846	0.619657
chr1:203401094-203404005	NA	FMOD,LARP7P1	4.75587	-0.19737	0.0402448	0.233844	-0.0894975	0.12541	0.370818
chr11:6634727-6636931	NA	ILK,MRPL17,RPL21P94,RRP8,DCHS1	3.35537	-0.263186	0.0402483	0.233844	-0.136519	0.071128	0.312027
chr7:114084085-114086880	FOXP2	LINC01393,PPP1R3A,FOXP2,FOXP2	2.44959	0.241249	0.0402542	0.233844	0.0891726	0.301562	0.494588
chr20:227086-228616	DEFB129	DEFB129,DEFB132,DEFB129	1.52889	-0.349676	0.0402804	0.233913	0.140231	0.12514	0.370567
chr3:126464529-126467309	NA	ZXDC	4.3826	-0.1656	0.0402801	0.233913	-0.0330546	0.460861	0.569772
chr6:53581107-53584253	NA	LINC01564	3.8049	0.224183	0.0402803	0.233913	0.0703832	0.319309	0.504108
chr12:96047053-96049035	LTA4H	LTA4H,HAL,ELK3,SNRPF,AMDHD1,LTA4H	5.46536	-0.133035	0.0403231	0.234113	-0.0504041	0.219354	0.444343
chr14:96426430-96428030	NA	NA	1.42925	-0.406873	0.0403242	0.234113	0.0821133	0.499681	0.584778
chr18:68802589-68804840	NA	NA	0.904756	0.358173	0.0403364	0.234156	-0.131428	0.283511	0.48477
chr17:43395670-43396869	ARL4D	MIR2117,ETV4,ARL4D,RNU6-1137P,ARL4D	2.76169	0.307989	0.0403539	0.234203	0.151848	0.102483	0.3478
chr19:54270242-54272808	NA	LAIR1,LILRB2,OSCAR,MYADM,LILRB3,LILRB1,LILRA5,VSTM1,LILRB4,NLRP12,LILRA1,LILRA2,LAIR2,TARM1,LENG8,RPS9	4.06876	0.27178	0.0403494	0.234203	0.0863207	0.298975	0.493434
chr8:102972650-102973250	NA	NA	1.49636	-0.33936	0.0403662	0.234246	0.14327	0.177052	0.41293
chr11:47934521-47935384	NA	NUP160,FNBP4,DDB2,PTPRJ,PTPRJ-AS1,KBTBD4,PACSIN3,FAM180B	1.42867	0.264319	0.0403826	0.234275	-0.062059	0.512636	0.589933
chr11:8221205-8224835	NA	NA	3.42059	-0.275129	0.0403829	0.234275	-0.0976665	0.165549	0.4036
chr17:15941601-15943268	ADORA2B	ADORA2B,PIGL,ADORA2B	4.57771	-0.172335	0.0403853	0.234275	-0.0840316	0.0936519	0.338022
chr17:32348988-32351228	C17orf75	SUZ12,UTP6,PSMD11,LRRC37B,C17orf75,COPRS,ZNF207,MIR632,C17orf75	5.78823	0.13698	0.0403954	0.234305	0.100503	0.0154699	0.213362
chr20:62380394-62382006	NA	LAMA5,COL9A3	1.57921	0.298104	0.0404016	0.234307	0.0421053	0.640063	0.633239
chr8:81487900-81488619	FABP4	FABP9,PMP2,FABP4,FABP4	3.34024	-0.205546	0.0404052	0.234307	0.0278379	0.65447	0.637702
chr15:51609278-51610094	NA	NA	1.10959	0.341246	0.040417	0.234348	0.0283659	0.800323	0.678366
chr6:113857205-113859968	MARCKS	FLJ34503,RPS27AP11,MARCKS,MARCKS	4.88661	0.230257	0.0404228	0.234354	0.135125	0.0510253	0.287004
chr10:8188857-8190091	NA	KIN,PRPF38AP1,LINC00708	2.00507	0.288566	0.04045	0.234484	0.10826	0.248074	0.46311
chr1:42462691-42464126	CCDC30	CCDC30,ZMYND12,CCDC30	2.29147	0.257635	0.0404948	0.234496	-0.0872987	0.260278	0.470136
chr12:108637915-108639356	MIR4496	SART3,PWP1,UBE3B,PRDM4,CORO1C,FICD,SELPLG,TMEM119,RPL17P38,RNU7-169P,LINC01498,ALKBH2,RNU4-32P,MIR4496,ACACB,ISCU,SSH1,MIR4496	4.264	-0.150991	0.0404707	0.234496	-0.0861788	0.0800971	0.322117
chr15:32662988-32665254	NA	SCG5,GREM1,WHAMMP1	1.76428	0.324777	0.0404743	0.234496	0.202592	0.0564743	0.294168
chr19:1202732-1203746	NA	CIRBP,TMEM259,GRIN3B,SCAMP4,MIER2,POLRMT,C19orf24,ARHGAP45,RPS15,STK11,ATP5D,HMGB2P1	2.60153	-0.272632	0.0404936	0.234496	0.0269713	0.720149	0.657125
chr2:216650252-216652751	NA	LINC01280,IGFBP5,IGFBP2	1.92149	-0.223433	0.0404925	0.234496	-0.0468361	0.601221	0.62095
chr3:194330611-194332245	NA	LSG1,CPN2,GP5,LINC00887	0.733472	-0.404184	0.0404629	0.234496	-0.035124	0.765652	0.66914
chr4:123315571-123317244	NA	NA	1.03746	-0.398526	0.0404726	0.234496	-0.209748	0.0610445	0.300127
chr8:133277998-133280110	NA	NDRG1	2.13011	0.272744	0.0404879	0.234496	0.198862	0.0335463	0.256767
chr8:26641510-26642199	NA	NA	1.11211	0.329765	0.0404761	0.234496	0.0871084	0.404429	0.544908
chr2:96065066-96066041	NA	NA	0.940463	0.352875	0.0405173	0.234544	-0.039647	0.711315	0.654932
chr3:126934930-126936557	NA	NA	1.85601	-0.364792	0.0405151	0.234544	-0.089606	0.400204	0.543066
chr7:102140443-102142057	NA	SH2B2,CUX1,ORAI2	1.37317	0.417844	0.0405122	0.234544	0.171082	0.189701	0.42277
chr18:63935712-63937318	NA	SERPINB10,SERPINB8,HMSD	1.75971	0.34357	0.0405398	0.234592	-0.0905862	0.358548	0.523673
chr20:22727288-22729338	NA	KRT18P3,LINC01747	1.01867	-0.386266	0.040532	0.234592	0.125532	0.245048	0.46138
chr5:76468349-76470816	NA	IQGAP2,S100Z	3.24346	0.196485	0.0405369	0.234592	0.052383	0.439734	0.560239
chr22:37573654-37576113	NA	LGALS2,SH3BP1,CARD10,CDC42EP1	4.07688	0.183113	0.0405483	0.234613	0.033404	0.570343	0.611284
chr2:101367985-101369300	NA	NA	1.41264	-0.413645	0.0405631	0.234623	0.0889371	0.481516	0.578131
chr22:39096096-39097976	APOBEC3H	APOBEC3G,APOBEC3H,SNORD83B,KDELR3,APOBEC3D,PRDX3P1,APOBEC3C,CBY1,SNORD83A,APOBEC3H	2.10338	0.307883	0.0405691	0.234623	0.104044	0.248955	0.463515
chr7:40544321-40547762	NA	NA	6.14741	0.22196	0.0405652	0.234623	0.161727	0.0182089	0.22084
chr8:55843188-55845962	NA	LYN,TMEM68,TGS1	5.29931	-0.137276	0.0405607	0.234623	-0.0598031	0.132275	0.377099
chr1:243473166-243474838	NA	CEP170,AKT3	2.42453	0.373049	0.0405973	0.234646	0.228341	0.0533319	0.289709
chr12:122731907-122733727	HCAR1	HCAR3,HCAR2,VPS37B,CLIP1,RSRC2,C12orf65,HCAR1,HCAR1	1.79227	0.340242	0.040611	0.234646	-0.026142	0.798283	0.67775
chr12:69533148-69536053	NA	NUP107,CNOT2,KRT8P39,YEATS4,FRS2,MIR3913-2	3.94463	0.174081	0.0405826	0.234646	0.169383	0.00338064	0.1623
chr13:79811484-79814507	NA	RBM26-AS1,LINC01038,LINC00382	3.43566	0.371122	0.0406075	0.234646	0.231693	0.0564036	0.29403
chr2:112599348-112600900	NA	ANAPC1,RGPD8,SLC20A1,FLJ42351,ZC3H6,PGM5P4-AS1	2.36589	-0.276962	0.0405971	0.234646	-0.0899137	0.297035	0.492643
chr2:20446094-20448681	RHOB	GDF7,LINC01808,RHOB,RHOB	5.83173	-0.157187	0.0405886	0.234646	-0.102423	0.0221205	0.231898
chr3:33663547-33665740	NA	CLASP2	3.21759	0.233307	0.0406054	0.234646	0.106472	0.176958	0.412836
chr8:133015115-133017370	NA	TG	1.95782	0.282613	0.0405889	0.234646	-0.0028499	0.975055	0.715387
chr22:41981883-41984881	NA	FAM109B,SMDT1,WBP2NL	4.62866	0.183329	0.0406212	0.234677	0.0514592	0.374325	0.531039
chr10:90775006-90776305	NA	RPP30,HTR7	2.19648	-0.33572	0.0406309	0.234687	0.0456488	0.628379	0.629427
chr11:117063448-117065306	NA	APOA1,RPS27P19	1.04032	0.362877	0.0406397	0.234687	0.226057	0.0682339	0.308629
chr12:121024190-121027015	NA	C12orf43,SPPL3,OASL	3.67883	-0.276763	0.0406423	0.234687	-0.102743	0.203498	0.43333
chr5:160438454-160442061	MIR3142HG	SLU7,ZBED8,PTTG1,MIR3142HG	4.90145	0.161391	0.0406344	0.234687	0.101731	0.0642938	0.3036
chr9:27338186-27340186	NA	IFT74,MOB3B,IFNK,EQTN,C9orf72	5.21446	0.142175	0.0406468	0.234687	0.0203244	0.653655	0.637429
chr13:99374416-99377084	NA	GPR18,UBAC2,GPR183,HMGB3P4	2.64731	-0.298214	0.0406619	0.234747	-0.0310401	0.679317	0.644913
chr17:42406391-42407591	NA	NAGLU,HSD17B1,RPL27,AOC3,KAT2A,AOC4P,STAT3,WNK4,DHX58,NT5C3B,RAB5C,RAMP2,CNP	1.61725	-0.375053	0.0406977	0.234844	-0.148865	0.206552	0.435661
chr20:35325518-35328268	NA	UQCC1,FAM83C,EIF6,FAM83C-AS1,MMP24-AS1,EDEM2,GDF5OS,MMP24,CPNE1,FER1L4,RPL36P4,NFS1	3.64556	-0.253405	0.0406869	0.234844	-0.0852049	0.279796	0.482559
chr6:6562942-6564230	NA	NA	1.37613	-0.356599	0.0406924	0.234844	-0.00551085	0.957412	0.711478
chr9:94125398-94129187	NA	NA	5.26522	-0.144188	0.0406961	0.234844	-0.0222224	0.592564	0.618669
chr11:130448108-130450176	ADAMTS15	ADAMTS15,ADAMTS15	3.02009	-0.373407	0.0407053	0.234861	-0.237171	0.0380012	0.265828
chr1:11784707-11785723	NA	MTHFR,NPPA-AS1,CLCN6,AGTRAP,NPPB	1.50678	-0.280114	0.0407572	0.235097	-0.108886	0.219186	0.444213
chr18:5490749-5492097	NA	NA	0.862278	-0.409607	0.0407606	0.235097	0.0308418	0.80278	0.679121
chr8:105317969-105320281	NA	RPL17P32	2.51265	0.330106	0.0407569	0.235097	0.0775908	0.452657	0.566269
chr17:50659844-50663340	NA	ABCC3,ANKRD40,CACNA1G-AS1,CACNA1G,ACSF2,SPATA20,EPN3,MYCBPAP,CHAD,WFIKKN2	6.27631	0.117726	0.0407726	0.235111	0.0569254	0.121909	0.367326
chr7:28087703-28089887	NA	HOTTIP,HOXA13,JAZF1-AS1	3.00167	-0.231295	0.0407721	0.235111	-0.0273886	0.689856	0.647785
chr4:78057923-78059727	FRAS1	FRAS1,FRAS1	1.22069	0.332189	0.040783	0.235144	-0.12325	0.236	0.456019
chr17:15249245-15251472	MIR4731	MIR4731	3.03969	-0.26796	0.040789	0.235151	-0.062116	0.430026	0.556265
chr7:2405449-2407730	CHST12	EIF3B,CHST12,BRAT1,CHST12	3.9637	0.255103	0.0408006	0.23519	0.0723762	0.346309	0.518104
chr19:44845339-44848278	NECTIN2	ZNF180,ZNF45,ZNF284,ZNF224,ZNF234,ZNF225,FBXO46,NECTIN2,ZNF230,RELB,ZNF223,CEACAM19,BCAM,ZNF222,EXOC3L2,DMWD,BCL3,NECTIN2	5.85437	0.19642	0.0408078	0.235198	0.121421	0.0427534	0.274481
chr8:132942397-132944557	NA	NA	2.74155	0.254421	0.0408114	0.235198	-0.0696631	0.404047	0.544713
chr12:4274415-4275660	CCND2-AS1	PARP11,CCND2,C12orf4,TIGAR,CCND2-AS2,CCND2-AS1	2.32166	0.258425	0.0408408	0.235252	-0.177173	0.0325178	0.255406
chr2:197903479-197904773	NA	NA	1.15385	0.343314	0.0408363	0.235252	0.114378	0.356412	0.522606
chr3:197137261-197138604	NA	DLG1,MELTF	1.4139	-0.34146	0.0408446	0.235252	0.106386	0.325423	0.507056
chr6:18171367-18172628	NA	KDM1B,DEK	2.98393	0.277315	0.0408386	0.235252	0.10863	0.187651	0.421042
chr7:101952363-101954503	NA	TRIM56,CUX1,SH2B2	3.29972	0.254305	0.0408403	0.235252	0.0732697	0.394616	0.540792
chr2:17820783-17824608	MSGN1	GEN1,SMC6,MSGN1,MSGN1	3.73591	0.201004	0.0408516	0.235265	0.102795	0.116849	0.361599
chr1:55052337-55054843	NA	PCSK9,USP24	2.7559	-0.289199	0.0408848	0.23535	-0.177373	0.0539677	0.290377
chr11:111695639-111696465	NA	PPP2R1B,SIK2,LAYN,RN7SKP273,BTG4,MIR34C,C11orf88,MIR34B	0.670918	-0.336261	0.0408899	0.23535	-0.0206	0.870351	0.693017
chr5:59274958-59276470	NA	NA	1.52286	-0.32075	0.0408799	0.23535	0.0929477	0.305055	0.496408
chr8:96558847-96560465	NA	SDC2,CPQ	1.62996	0.371823	0.0408837	0.23535	0.171804	0.107305	0.352212
chr9:107644309-107646143	NA	RNU6-996P	2.51086	-0.306122	0.0408904	0.23535	-0.202347	0.0139101	0.207186
chr3:188060771-188062305	NA	LPP	0.970067	0.3779	0.0409023	0.235377	0.226693	0.0780895	0.319821
chr9:120925397-120926840	TRAF1	PSMD5-AS1,TRAF1,PSMD5,FBXW2,CNTRL,TRAF1	4.03344	0.181663	0.0409045	0.235377	0.118841	0.0569214	0.294537
chr1:32983907-32985111	NA	RNF19B,FNDC5	3.79508	0.183511	0.0409408	0.235412	0.0504292	0.362526	0.525269
chr1:61042589-61044126	NA	NFIA-AS2,RNU6-1177P,NFIA	2.36841	0.303914	0.0409282	0.235412	-0.0753768	0.40419	0.544789
chr13:46389464-46390582	NA	OR7E101P,LINC01198,RUBCNL,LCP1	3.34875	-0.237941	0.0409289	0.235412	-0.0437709	0.520637	0.592594
chr18:35038418-35040577	NA	MAPRE2,ZSCAN30,ZNF397,ZNF24	3.92632	0.174702	0.0409358	0.235412	0.0179305	0.740303	0.662727
chr20:23113552-23117144	NA	CD93,THBD,GZF1,LINC00656	5.05507	-0.159432	0.0409471	0.235412	-0.0919553	0.0521835	0.288497
chr5:78483223-78485106	NA	SCAMP1-AS1,SCAMP1,AP3B1	3.25807	0.192736	0.0409479	0.235412	0.0684753	0.306844	0.497261
chr8:69676182-69677100	NA	NA	0.264833	0.59543	0.0409487	0.235412	0.151894	0.336777	0.512918
chr9:98660056-98662156	NA	NA	1.7691	-0.40193	0.0409365	0.235412	-0.161168	0.155334	0.396106
chr1:183871734-183873304	NA	APOBEC4,RGL1,COLGALT2,NMNAT2,NCF2	1.9097	0.792537	0.0409564	0.235428	0.540658	0.034211	0.257961
chr1:12131755-12134287	NA	TNFRSF1B,TNFRSF8,AGTRAP,MTHFR,CLCN6,MIR7846,RPL23AP89	3.44071	-0.218016	0.0409682	0.235429	-0.0240143	0.705399	0.653027
chr19:35304779-35307344	NA	MAG,CD22,KMT2B,RBM42,LSR,HAMP,DMKN,FAM187B,KRTDAP,ATP4A,ZNF792,FFAR1,MIR5196	4.11169	0.16961	0.0409682	0.235429	0.0702096	0.181928	0.41677
chr5:132298511-132299096	P4HA2	SLC22A4,IRF1,P4HA2,P4HA2	2.2535	0.462113	0.0409708	0.235429	0.20932	0.131011	0.37592
chr22:29479681-29482169	NEFH	THOC5,RFPL1,RASL10A,NEFH,NIPSNAP1,NEFH	2.31112	-0.296133	0.0409816	0.235447	-0.191028	0.0380284	0.265857
chr7:148908107-148910977	NA	NA	3.98292	0.200638	0.0409836	0.235447	0.0244568	0.666427	0.641114
chr7:136086454-136087949	NA	SLC13A4	0.48202	0.425512	0.0409905	0.23546	0.135414	0.38376	0.535746
chr16:80669238-80671852	NA	CDYL2	2.14188	0.271535	0.0410394	0.235713	0.180075	0.0573723	0.295006
chr16:24764140-24765742	NA	NA	1.05756	0.433847	0.0410686	0.235743	0.205995	0.125545	0.371005
chr2:75040518-75042646	NA	LINC01291	1.68542	0.309738	0.0410549	0.235743	0.0594462	0.539283	0.599032
chr4:153683646-153685528	TLR2	TLR2,RNF175,TLR2	4.76927	0.220696	0.0410626	0.235743	-0.0028414	0.964221	0.713076
chr4:83272372-83275710	NA	PLAC8,COQ2	3.1668	0.283785	0.0410621	0.235743	0.10236	0.269213	0.475575
chr9:97458151-97460811	NA	NA	1.7012	-0.284192	0.0410663	0.235743	0.0176932	0.849099	0.688966
chr1:153687160-153689626	MIR8083	MIR8083	3.83965	0.21715	0.0410821	0.235786	0.0422916	0.544381	0.601206
chr10:75396358-75397266	NA	NA	1.13411	-0.380209	0.041087	0.235786	-0.0944797	0.366802	0.527081
chr2:9547336-9548655	NA	ADAM17,IAH1,CPSF3	4.32055	0.306236	0.0410903	0.235786	0.184408	0.0556757	0.292779
chr10:29750321-29753572	NA	NA	5.33275	-0.234688	0.041099	0.235808	-0.0443885	0.503161	0.586125
chr1:231868735-231870524	NA	NA	2.89197	-0.279992	0.0411346	0.235848	-0.00967337	0.904262	0.700338
chr20:37381559-37385138	NA	SRC,MANBAL,SAMHD1,CTNNBL1,RPL7AP14	6.23385	0.119731	0.041126	0.235848	0.0277902	0.444174	0.562439
chr5:54012355-54015116	NA	ARL15,RN7SL801P,MIR581	2.43785	0.27568	0.0411276	0.235848	0.0300882	0.719872	0.657046
chr6:139294365-139295016	TXLNB	TXLNB,TXLNB	1.63592	-0.327893	0.0411298	0.235848	-0.0205584	0.843014	0.688024
chr9:27376578-27378764	NA	MOB3B	3.11001	0.248329	0.0411319	0.235848	0.0851672	0.291374	0.489654
chr9:6079515-6081227	NA	GTF3AP1	3.03456	0.218807	0.0411332	0.235848	0.218814	0.003493	0.163019
chr1:8031680-8032522	NA	NA	1.29444	-0.339491	0.0411523	0.235895	-0.000809412	0.993508	0.719128
chr19:14354997-14357586	NA	ADGRE2,ADGRE5,DNAJB1,LINC01842,ZNF333,PKN1,DCAF15,RFX1,DDX39A,IL27RA,LINC01841	4.06779	0.192265	0.0411485	0.235895	0.0619916	0.297296	0.492719
chr9:109925649-109927237	NA	NA	1.01607	0.338898	0.04116	0.235912	-0.0221205	0.839993	0.68739
chr1:217672903-217675319	NA	NA	1.7564	-0.29823	0.041174	0.235937	-0.00773316	0.931158	0.706116
chr8:11795743-11797385	FDFT1	NEIL2,CTSB,C8orf49,FDFT1,FDFT1	3.48418	-0.208225	0.0411695	0.235937	-0.0838533	0.145227	0.388269
chr14:75024175-75026552	NA	EIF2B2,RNU6-689P,MLH3	4.02903	0.187649	0.0411845	0.235969	0.0789335	0.184592	0.41872
chr1:24124594-24127708	NA	IL22RA1,NCMAP,MYOM3	3.16297	0.196443	0.0412085	0.23597	-0.013608	0.814096	0.68168
chr16:89956349-89958676	NA	DEF8,DBNDD1,CDK10,CENPBD1,GAS8-AS1	5.04048	-0.152998	0.0412078	0.23597	-0.0843606	0.0799942	0.321942
chr4:83255828-83257616	NA	PLAC8	3.37112	0.317015	0.0411946	0.23597	0.0572047	0.522637	0.593555
chr5:53006573-53010632	NA	ITGA2	3.05813	0.294303	0.0412031	0.23597	0.24567	0.0179638	0.220213
chr8:20202546-20203837	NA	ATP6V1B2,RNU6-892P	3.65217	0.307862	0.041192	0.23597	0.207279	0.0415309	0.272287
chr12:102497907-102499866	NA	NA	3.33301	-0.198761	0.0412164	0.235988	-0.00762263	0.904986	0.700498
chr7:47570664-47572391	NA	TNS3,C7orf65,C7orf69	4.35342	-0.155766	0.0412242	0.236005	-0.116832	0.0176483	0.219598
chr1:62799752-62802475	NA	ATG4C	3.01526	0.31427	0.0412485	0.236062	0.211966	0.0355842	0.260171
chr13:99292736-99293833	NA	MIR623,GPR18,GPR183	1.13719	-0.381155	0.0412391	0.236062	-0.170663	0.118087	0.362919
chr2:55843913-55846256	NA	LINC01813,CFAP36,EFEMP1	2.87404	-0.237261	0.0412467	0.236062	-0.0509021	0.427481	0.555168
chr10:63154866-63157029	NA	NA	2.67409	-0.25757	0.0412742	0.236142	0.0935102	0.229318	0.451413
chr11:47610807-47613135	NA	FAM180B,PTPMT1,CELF1,NDUFS3,KBTBD4,MTCH2,RNU5E-10P,RAPSN,AGBL2,FNBP4,NUP160,PACSIN3	1.91871	-0.292594	0.0412779	0.236142	-0.0983783	0.252751	0.465499
chr15:92933356-92935422	NA	CHD2,FAM174B,MIR3175,ASB9P1	2.68374	0.387816	0.0412817	0.236142	0.2249	0.0633888	0.302936
chr18:3493004-3494632	NA	NA	4.08945	-0.182036	0.0412789	0.236142	-0.0205313	0.712463	0.655152
chr16:73086303-73087705	HCCAT5	C16orf47,ZFHX3,HCCAT5,HCCAT5	3.4344	0.213294	0.0412983	0.236183	0.0804273	0.249215	0.463624
chr20:46398894-46401772	NA	ELMO2,SLC35C2,CD40	5.41443	0.19183	0.041298	0.236183	0.0482022	0.413108	0.548759
chr14:71548989-71550687	NA	NA	2.70952	-0.195179	0.0413233	0.236216	0.0790204	0.220199	0.44465
chr2:197803887-197805770	PLCL1	PLCL1,SF3B1,RFTN2,PLCL1	3.561	-0.214512	0.0413186	0.236216	0.0106897	0.869425	0.692808
chr2:48226562-48229662	NA	FOXN2,PPP1R21,RN7SKP224	4.90955	-0.143545	0.0413227	0.236216	-0.0142073	0.735697	0.661541
chr8:8378284-8380173	NA	NA	3.66383	0.183106	0.0413212	0.236216	-0.00928157	0.880432	0.695492
chr11:102588443-102593183	NA	BIRC2,MMP7,MMP20,MMP8,BIRC3,TMEM123	4.54643	0.18996	0.0413397	0.236228	0.165982	0.00598484	0.177383
chr15:89130848-89134062	NA	ABHD2,DET1,ISG20,RNU7-195P	3.77319	-0.212697	0.0413392	0.236228	-0.0893555	0.204234	0.433671
chr3:196121883-196124288	NA	MUC4,TFRC,RNU7-18P,UBXN7,SENP5,MUC20,FBXO45,LINC00885	3.65568	0.186093	0.0413309	0.236228	0.101307	0.0968009	0.342061
chr4:81605685-81609172	NA	RASGEF1B,MTCYBP44	4.90024	0.159924	0.0413552	0.236289	0.0768448	0.115802	0.360771
chr10:17837596-17838985	NA	MRC1	4.00461	-0.157987	0.0413965	0.236313	-0.0696662	0.168528	0.405934
chr17:55671656-55674703	NA	TMEM100	3.26347	-0.266376	0.0413648	0.236313	-0.180417	0.0214426	0.230288
chr17:59209110-59210916	NA	RPS6KB1,NDUFB8P2,DHX40,TRIM37,SPDYE22P,DHX40P1,TBC1D3P1,TBC1D3P1-DHX40P1,SETP3,RPS29P21,SMG8,IGBP1P2,SKA2,GDPD1	4.95252	-0.135042	0.0413927	0.236313	-0.00259764	0.947642	0.709383
chr2:197612143-197615455	NA	RFTN2,MARS2	2.91432	-0.264914	0.0413717	0.236313	-0.124817	0.0952262	0.340223
chr3:107366642-107368386	NA	CCDC54	1.55255	0.357164	0.0413855	0.236313	-0.0246205	0.816628	0.682223
chr5:90133100-90135765	NA	NA	2.70443	-0.256194	0.0413978	0.236313	-0.142909	0.0739346	0.315294
chr6:136723341-136725188	NA	PEX7,MAP3K5,RNA5SP219	3.39614	0.223287	0.0413805	0.236313	-0.00937951	0.903324	0.700162
chr6:47166147-47167017	NA	TNFRSF21,CD2AP,PTCHD4	3.59048	-0.203937	0.041381	0.236313	-0.0956079	0.101514	0.347005
chr7:22697687-22699000	NA	IL6	2.62685	0.343912	0.0414156	0.236388	0.169164	0.109048	0.354101
chr3:47634709-47636747	NA	ZNF589	1.67026	0.477241	0.0414328	0.236431	0.274715	0.0741621	0.315663
chr6:107653867-107656405	NA	BEND3	5.53392	-0.124534	0.041431	0.236431	0.00803309	0.827063	0.684603
chr4:146333245-146334944	NA	POU4F2	1.42277	-0.310437	0.0414569	0.236541	0.166443	0.095974	0.341292
chr9:5831996-5833685	ERMP1	ERMP1,ERMP1	4.35038	-0.190725	0.0414788	0.236639	-0.175462	0.00476778	0.170628
chr1:231026566-231029248	NA	TTC13,MIR1182,FAM89A	3.96315	-0.162733	0.0414997	0.236731	-0.0237437	0.614107	0.624429
chr15:40107942-40109680	BMF	DNAJC17,BMF,CHST14,RPLP0P10,BAHD1,SRP14,EIF2AK4,SRP14-AS1,RAD51-AS1,PLCB2,BUB1B,ANKRD63,PAK6,C15orf56,CHAC1,C15orf57,FSIP1,BMF	4.37753	-0.207172	0.0415265	0.236829	-0.117113	0.0591699	0.297787
chr18:35616298-35618088	NA	GALNT1,ZNF397,SLC39A6	1.95423	-0.276423	0.0415243	0.236829	0.0486175	0.544439	0.601206
chr3:19065160-19068582	NA	NA	2.76818	-0.230281	0.0415443	0.236903	-0.00186154	0.978574	0.715939
chr11:111787906-111789001	NA	NA	1.8574	-0.295089	0.0415691	0.236955	-0.0837666	0.331306	0.510092
chr11:15492558-15495258	NA	NA	1.66198	-0.364606	0.0415825	0.236955	0.0323702	0.754194	0.666109
chr11:9037082-9040114	NA	SCUBE2,TMEM9B-AS1,AKIP1,MIR5691,TMEM9B,NRIP3,ZNF143,DENND5A,RPL27A	4.653	-0.154347	0.0416057	0.236955	-0.0384276	0.367148	0.52726
chr12:120101345-120103130	NA	MIR4700,OASL,RAB35,GCN1,BICDL1,MLEC	2.14763	0.325886	0.0415814	0.236955	-0.013032	0.888275	0.697258
chr12:1306794-1307519	NA	NA	0.87989	-0.384027	0.0415907	0.236955	0.00978679	0.927681	0.705302
chr13:40451843-40453951	NA	RN7SKP2	3.39419	-0.338653	0.041564	0.236955	-0.207107	0.0396079	0.268644
chr15:40275645-40278497	ANKRD63	ANKRD63,THBS1,PLCB2,ANKRD63	4.03857	-0.220375	0.0416099	0.236955	-0.0735621	0.258396	0.469015
chr15:41695529-41698554	MIR626	MAPKBP1,RPAP1,LTK,RNU6-1169P,RTF1,MIR626	2.34744	0.246285	0.0415927	0.236955	-0.0183871	0.811715	0.68124
chr15:89016470-89018558	NA	POLG,HAPLN3,RLBP1,AEN,MFGE8	1.50823	-0.351014	0.0416082	0.236955	0.0542986	0.595884	0.619665
chr16:84596808-84597659	NA	KLHL36,COTL1,ZDHHC7,USP10,HSDL1,KIAA0513,OSGIN1,TLDC1,CRISPLD2	3.28009	-0.237545	0.0415633	0.236955	-0.0945008	0.172911	0.409315
chr17:28936408-28937879	NA	FLOT2,PHF12,DHRS13,TIAF1,NUFIP2,UNC119,SDF2,TAOK1	1.98098	-0.283202	0.0416254	0.236955	0.090688	0.302809	0.495125
chr19:51667525-51669842	NA	SIGLEC14,FPR2,FPR1,FPR3,ZNF350,CD33	2.48488	0.334259	0.0416253	0.236955	0.208144	0.0527625	0.289296
chr6:136609182-136612495	NA	RNA5SP219,MAP3K5,PEX7,MAP7	4.25228	0.18523	0.0415755	0.236955	0.133764	0.0337384	0.257243
chr7:76133270-76135475	NA	STYXL1,SRRM3,MDH2	1.61158	-0.256581	0.0416141	0.236955	-0.0605343	0.448768	0.564382
chr8:129665145-129667783	NA	FAM49B,CCDC26	2.80746	0.254644	0.0416232	0.236955	-0.179134	0.036805	0.263097
chr10:63104871-63109290	NA	JMJD1C	5.4222	-0.115082	0.0416463	0.237022	0.0986066	0.00997603	0.194158
chr17:75292018-75293806	SLC25A19	NUP85,SUMO2,CDK3,UNK,TEN1,TRIM65,MRPS7,WBP2,SLC25A19,GRB2,H3F3B,MIR6785,TMEM94,LLGL2,SAP30BP,MYO15B,TSEN54,SLC16A5,GGA3,SLC25A19	5.35572	-0.131147	0.0416468	0.237022	0.0379063	0.335678	0.512359
chr2:208171417-208173762	NA	IDH1-AS1,IDH1,CRYGB,CRYGC,CRYGD,C2orf80,CRYGA	3.23712	0.209872	0.0416522	0.237025	0.0556947	0.387016	0.537264
chr8:133193536-133194997	CCN4	WISP1,CCN4	1.94284	-0.310024	0.0416584	0.237033	-0.0411689	0.660894	0.639343
chr4:128809165-128810704	JADE1	C4orf33,JADE1,JADE1	3.89502	-0.208409	0.0416677	0.237059	-0.16853	0.00910724	0.191261
chr12:26400523-26402778	NA	SSPN,BHLHE41,RNA5SP354	3.04876	-0.213413	0.0416782	0.237091	-0.0795389	0.281451	0.483401
chr6:149266069-149267454	NA	RN7SL234P	2.00884	-0.267307	0.0416837	0.237095	-0.117449	0.135898	0.380361
chr17:31588210-31588808	NA	NA	0.80853	0.392972	0.0416931	0.237122	0.10941	0.385892	0.5368
chr6:6711491-6713497	NA	RREB1,LY86	4.22103	-0.207265	0.0416984	0.237124	-0.196108	0.00289055	0.159393
chr13:45414127-45415301	SLC25A30-AS1	SLC25A30,SLC25A30-AS1,RCN1P2,SLC25A30-AS1	2.97802	0.286739	0.0417086	0.237155	0.169692	0.0602045	0.298594
chr10:30611708-30613713	NA	NA	0.856095	0.395811	0.0417351	0.237268	0.123301	0.338946	0.514232
chr3:190321752-190323749	CLDN1	CLDN16,RN7SKP296,CLDN1,NMNAT1P3,CLDN1	2.67275	0.242964	0.041738	0.237268	0.0564401	0.43181	0.556924
chr1:168340671-168343425	NA	MIR557,ATP1B1	3.84955	0.161273	0.041761	0.237288	0.00449699	0.928018	0.705344
chr1:201755048-201757626	NA	NAV1,RNU6-704P,MIR1231,CSRP1,IPO9	2.36249	-0.311568	0.04175	0.237288	0.0636727	0.497269	0.58401
chr17:33638717-33640654	NA	NA	2.90213	-0.26178	0.041752	0.237288	-0.1405	0.0552453	0.292114
chr3:179346295-179349093	MFN1	MFN1,ZNF639,LRRFIP1P1,MFN1	5.33785	0.17367	0.0417564	0.237288	0.115369	0.0324604	0.255373
chr10:112985108-112986286	NA	TCF7L2,RPS15AP30	2.84284	0.253915	0.041776	0.237346	-0.0308448	0.698074	0.650474
chr1:244409003-244410679	NA	NA	1.62756	0.296148	0.0417856	0.237374	-0.0384601	0.676018	0.643824
chr19:33258876-33262395	NA	CEBPA,SLC7A10	5.83257	-0.169053	0.0417978	0.237389	-0.123306	0.0184117	0.221139
chr6:90215435-90216955	NA	GJA10,BACH2	1.06955	-0.374036	0.0417941	0.237389	-0.108566	0.311181	0.499617
chr4:89368386-89372691	NA	NA	4.79089	-0.181574	0.0418101	0.237431	-0.102917	0.0567294	0.294483
chr17:40436323-40438066	NA	NA	1.06493	0.353264	0.0418294	0.237445	-0.0739229	0.511945	0.589659
chr19:2681170-2682563	NA	GNG7,DIRAS1	1.54577	-0.368375	0.0418318	0.237445	-0.0521523	0.562236	0.60823
chr21:45363554-45365454	NA	COL18A1,FTCD,POFUT2,MTCO1P3	3.22768	0.221105	0.0418182	0.237445	0.0892653	0.156911	0.397212
chr22:25562017-25566246	GRK3	CRIP1P4,ARL5AP4,POM121L10P,YES1P1,GRK3	6.93676	-0.114563	0.0418254	0.237445	-0.033092	0.321632	0.505088
chr1:181043003-181045556	NA	ACBD6,KIAA1614,LHX4,MR1	4.35464	-0.19021	0.041863	0.237485	-0.00420621	0.942817	0.70865
chr13:33036008-33036696	NA	NA	1.32916	-0.407087	0.0418583	0.237485	0.0710805	0.536519	0.598241
chr21:17466201-17468078	NA	LINC01549,RNU6-113P,TRG-GCC1-5,RPL39P40	2.19466	-0.259843	0.0418485	0.237485	0.0199483	0.81864	0.682672
chr5:97166820-97168281	NA	RIOK2,LIX1,ERAP1,RNU1-73P	1.58142	0.524354	0.0418549	0.237485	0.0135359	0.932215	0.70636
chr7:5595443-5596705	FSCN1	C7orf26,AP5Z1,RPL22P16,CCZ1,USP42,FSCN1,ACTB,FBXL18,AIMP2,RNF216-IT1,FSCN1	1.38926	-0.301652	0.0418537	0.237485	-0.15132	0.135464	0.380053
