## Supplementary material for "Epigenetic impairment and blunted transcriptional response to *Mycobacterium tuberculosis* of alveolar macrophages from persons living with HIV": Data file S4 (part 2 of 3)

### Sheet: Data_File_S4 (continued)
Data File S4. Differential H3K27ac mark testing results.
chr6:137925528-137929616	NA	TNFAIP3	5.15429	0.169838	0.0418684	0.237489	0.0343276	0.51938	0.592148
chr1:153677868-153680270	NPR1	NPR1,NUP210L,SLC27A3,CHTOP,S100A13,MIR8083,NPR1	3.4119	0.249839	0.0418811	0.237533	0.0799443	0.323595	0.506234
chr12:109047542-109050523	USP30-AS1	USP30-AS1	6.31646	-0.150156	0.0418858	0.237533	-0.0658734	0.140594	0.384297
chr6:24668918-24669589	ACOT13	C6orf62,NUP50P2,TDP2,KIAA0319,ACOT13,ACOT13	3.08037	0.293408	0.041891	0.237535	0.268138	0.00749492	0.185411
chr11:8717227-8718853	NA	TRIM66,AKIP1,RPL27A,ST5,SNORA3B,SNORA3A,TMEM9B	3.07741	-0.208721	0.041918	0.237575	-0.0843246	0.208289	0.43669
chr12:128852997-128854674	GLT1D1	GLT1D1,GLT1D1	4.2207	-0.223736	0.0419138	0.237575	-0.0951042	0.145169	0.388269
chr21:15134346-15135470	NA	NA	0.854978	0.372302	0.0419173	0.237575	-0.143652	0.283465	0.484726
chr4:40799773-40800881	NA	NA	1.10393	0.36128	0.0419191	0.237575	0.145631	0.192961	0.425219
chr5:173833157-173836250	NA	CPEB4,LINC01485	4.03459	-0.244912	0.0419222	0.237575	-0.13214	0.0642657	0.3036
chr1:6751243-6753558	NA	LINC01672	2.70441	0.318759	0.0419311	0.237599	0.234108	0.0210208	0.228889
chr7:76337967-76338839	NA	HSPB1,SRRM3,YWHAG	2.23962	-0.297907	0.0419374	0.237607	-0.0291015	0.722992	0.657993
chr19:18382095-18383882	GDF15	COLGALT1,UPF1,MVB12A,KXD1,IFI30,GDF15,PGLS,RFXANK,PGPEP1,SSBP4,KCNN1,MEF2B,LRRC25,ARRDC2,ELL,JUND,PDE4C,MIR3189,GDF15	4.44075	0.145846	0.0419532	0.23765	-0.0489846	0.30054	0.494158
chr8:104622005-104624721	NA	LRP12	1.79091	0.295012	0.0419546	0.23765	0.0849414	0.321977	0.505311
chr10:118729034-118731251	NA	CACUL1,PRLHR	4.28328	-0.193676	0.041988	0.237706	0.0153289	0.79249	0.6764
chr11:128270788-128274518	NA	FLI1,ETS1	3.25589	-0.252684	0.0419875	0.237706	-0.0497921	0.411753	0.548222
chr11:86799734-86801164	NA	ME3,PRSS23	2.77414	-0.272737	0.0419967	0.237706	-0.151454	0.0658206	0.305652
chr12:113961619-113962747	RBM19	RBM19,TRE-CTC16-1,RBM19	3.16193	-0.217168	0.0420102	0.237706	0.113646	0.0871383	0.330717
chr13:80223549-80225669	NA	NA	1.90722	0.274072	0.0419916	0.237706	0.0519921	0.587171	0.616805
chr15:82186396-82187877	NA	CSPG4P10,RNU1-77P	1.09887	0.484715	0.0419833	0.237706	0.136952	0.381893	0.53488
chr19:41322763-41324443	NA	TGFB1,CIC,NUMBL,COQ8B,SERTAD1,BLVRB,HNRNPUL1,B9D2,CEACAM4,CCDC97,TMEM91,CEACAM21,CEACAM3,CYP2A13	4.94374	0.143139	0.0419795	0.237706	0.0667452	0.127773	0.373091
chr4:89323117-89326023	NA	GPRIN3	5.48549	-0.130602	0.0420004	0.237706	0.0182713	0.643144	0.634212
chr7:105711919-105714121	NA	ATXN7L1,CDHR3,EFCAB10	1.97198	-0.356031	0.0420074	0.237706	-0.168758	0.0828826	0.325783
chr8:129026708-129028334	NA	NA	1.45338	-0.343224	0.0420127	0.237706	-0.0188726	0.871472	0.693239
chr21:33286723-33287649	NA	IFNAR2,IFNAR1,IL10RB	1.03027	0.372614	0.0420291	0.237772	-0.0799222	0.490961	0.581585
chr22:22934405-22936548	NA	IGLV5-52,IGLV3-4,IGLV2-5,ZNF70,IGLC2,IGLV7-43,IGLC7,IGLL5,IGLC3	2.98657	0.250616	0.0420392	0.237784	0.159553	0.0498294	0.285387
chr3:130707465-130709003	NA	NA	1.95787	0.252903	0.0420465	0.237784	0.0224083	0.777463	0.67241
chr5:171903857-171906564	NA	FGF18,EFCAB9,FBXW11	2.42834	-0.283523	0.0420507	0.237784	-0.0215574	0.794924	0.677042
chr8:123139464-123142330	NA	FAM83A-AS1,DERL1,TBC1D31,FAM83A,HMGB1P19	3.54466	0.243978	0.0420457	0.237784	0.0691514	0.387211	0.537329
chr20:47133170-47134947	NA	NA	1.89555	-0.349837	0.0420559	0.237787	-0.250384	0.0181403	0.220537
chr1:41545783-41547258	NA	NA	1.08586	-0.409258	0.0420618	0.237793	-0.138218	0.190768	0.423454
chr2:181774314-181775784	NA	NA	0.760305	0.41922	0.0420784	0.237805	-0.0344857	0.81574	0.682092
chr5:132421207-132422800	NA	IRF1,SLC22A5,RAPGEF6,SLC22A4,C5orf56	5.02961	-0.191766	0.0420753	0.237805	-0.0758708	0.184849	0.418933
chr8:27366221-27369966	NA	PTK2B,CLU,MIR6843,ESCO2,CCDC25,RNU6-1276P,ADRA1A,EPHX2,MIR6842	5.16163	-0.17651	0.0420755	0.237805	-0.0952957	0.0734403	0.314655
chr6:29797217-29799128	NA	HCG4,ZFP57,HLA-H,ZNRD1ASP,HLA-A,HCG4P5,HCG4P3,ZNRD1,HLA-G,TRIM31-AS1,TRIM31,HLA-F,HLA-P	2.71266	0.235749	0.0421091	0.237951	0.159047	0.0254249	0.238783
chr6:129716940-129717974	NA	NA	1.11257	0.30249	0.0421235	0.238005	0.0862	0.395912	0.541355
chr1:14732045-14734406	NA	KAZN	2.43375	-0.282332	0.0421601	0.238019	-0.115867	0.129871	0.37507
chr13:30707138-30708053	NA	NA	1.18544	-0.395342	0.0421472	0.238019	0.0225807	0.832204	0.685455
chr16:28108236-28111244	NA	XPO6,TPRKBP2	3.51606	-0.178671	0.0421809	0.238019	-0.0598193	0.246067	0.46202
chr18:46047218-46048914	NA	NA	1.53927	0.320703	0.0421847	0.238019	0.263463	0.0374971	0.264271
chr19:15333523-15334222	BRD4	AKAP8,ZNF333,BRD4,BRD4	2.58715	-0.240163	0.0421692	0.238019	-0.0421874	0.549947	0.603378
chr2:46086184-46087186	NA	EPAS1	1.42199	-0.364575	0.0421911	0.238019	0.0423148	0.702124	0.651725
chr20:32481491-32485032	NA	MCTS2P,NOL4L,KIF3B,EFCAB8,C20orf203,POFUT1	5.06621	-0.176663	0.0421635	0.238019	-0.0925369	0.103016	0.348587
chr3:127034561-127036805	NA	PLXNA1	2.97969	0.225553	0.042149	0.238019	0.0201217	0.758902	0.667177
chr3:14423930-14426263	NA	SLC6A6,CCDC174,XPC	5.27046	0.220803	0.0421706	0.238019	0.0784177	0.237472	0.456759
chr4:118849985-118851611	SYNPO2	METTL14,SYNPO2,SEC24D,SYNPO2	2.18172	0.344177	0.0421355	0.238019	0.0743901	0.496971	0.583904
chr5:151491504-151494565	NA	NA	4.16159	-0.201643	0.0421637	0.238019	-0.0485069	0.383098	0.535396
chr7:106425025-106426631	NA	NAMPT,PIK3CG,CCDC71L,LARP1BP2	3.90938	-0.240434	0.0421935	0.238019	0.0621837	0.389548	0.538708
chr8:130041530-130043564	NA	ASAP1,RNU6-1255P,FAM49B	4.21183	0.270928	0.0421656	0.238019	0.135838	0.101134	0.346747
chr9:110058368-110060034	NA	AKAP2	2.03594	0.262042	0.0421774	0.238019	-0.0512743	0.564478	0.609036
chr15:33756865-33759002	NA	NA	2.5543	0.327615	0.0422088	0.238078	0.178713	0.0693317	0.309705
chr1:184904133-184906723	NA	FAM129A	3.48749	0.206453	0.0422412	0.238225	0.154977	0.0305931	0.250809
chr1:89754723-89756261	NA	FLJ27354,LRRC8C,GBP3,GBP5,ZNF326	2.82466	-0.252561	0.0422631	0.238225	-0.0818812	0.25537	0.467036
chr10:110375728-110377568	NA	MXI1,PDCD4-AS1,HMGB3P5	2.85723	0.271247	0.0422543	0.238225	0.205796	0.0162736	0.215596
chr16:71958838-71960223	NA	NA	1.83623	0.281625	0.0422523	0.238225	0.0293247	0.74963	0.665113
chr17:36104366-36107030	NA	CCL4,CCL3,CCL3L3,CCL5,CCL18,CCL15,PIGW,SLFN12L,MYO19,GGNBP2,CCL23	4.35115	0.166991	0.0422734	0.238225	0.173055	0.00394504	0.166231
chr17:80609915-80611027	NA	NA	1.0632	0.313091	0.0422492	0.238225	0.0788975	0.464586	0.571635
chr3:102188400-102191086	NA	ZPLD1,NFKBIZ	2.55202	-0.289145	0.0422665	0.238225	-0.11692	0.163866	0.402702
chr7:213750-215371	NA	FAM20C	3.18791	0.212524	0.0422725	0.238225	0.190406	0.00573263	0.175193
chr16:15986504-15989000	NA	ABCC1,RPL17P40,RNU6-213P,FOPNL,MYH11,NDE1	4.5573	0.156781	0.0422803	0.238236	0.13371	0.012799	0.204602
chr1:185486457-185487236	NA	MCRIP2P2	2.60759	-0.263373	0.0423075	0.2383	-0.0560667	0.4528	0.566298
chr1:231611940-231613688	LINC00582	DISC1,LINC00582,LINC00582	2.67466	0.42953	0.0423067	0.2383	0.0670896	0.602614	0.621422
chr12:92158380-92160035	NA	BTG1,RPL21P106	2.62305	-0.279152	0.04232	0.2383	-0.0274946	0.73607	0.661688
chr3:171178263-171180471	NA	MIR569	2.5922	0.252306	0.0422973	0.2383	0.0106625	0.890771	0.697694
chr3:50242228-50244273	NA	HYAL3,IFRD2,GNAI2,HYAL1,CYB561D2,HEMK1,SEMA3B-AS1,SEMA3B,MIR6872,LSMEM2,NAT6,TMEM115,SEMA3F-AS1,SEMA3F,DAG1,RHOA-IT1,IP6K1,RBM5,DOCK3,RBM6,AMT,MAPKAPK3,RASSF1,UBA7	5.67025	-0.128003	0.0423187	0.2383	-0.0292019	0.443983	0.562316
chr3:53235161-53237234	NA	PRKCD,TKT,DCP1A,ITIH4,GNL3,TMEM110	5.2327	0.122086	0.0423206	0.2383	0.0375388	0.31948	0.504167
chr3:171931805-171932914	NA	TMEM212-AS1	3.55777	-0.191987	0.0423385	0.238374	-0.0715385	0.234316	0.454927
chr15:40388048-40390159	NA	KNSTRN,DISP2,IVD,PHGR1,C15orf52,RNA5SP392,CHST14,RPL9P27,RPLP0P10,PLCB2,ANKRD63,C15orf56,PAK6,C15orf57	3.96263	-0.167574	0.0423638	0.238408	-0.0118583	0.820097	0.682987
chr4:143186482-143187124	USP38	USP38,USP38	2.39859	0.23842	0.0423638	0.238408	-0.0412649	0.590018	0.617875
chr4:152356442-152360019	NA	FBXW7-AS1	2.90402	0.245326	0.0423586	0.238408	0.181841	0.0269464	0.242053
chr4:83581375-83583200	NA	HELQ,GPAT3	1.47109	0.323857	0.0423524	0.238408	0.136938	0.196977	0.428326
chr17:76382273-76386101	PRPSAP1	HMGN2P43,UNK,SPHK1,RPL7P49,UBE2O,PRPSAP1,PRPSAP1	6.33556	0.210721	0.0423822	0.238429	0.0249141	0.713465	0.655504
chr3:45664257-45665381	NA	SACM1L,LIMD1,LIMD1-AS1,RN7SL145P,LARS2-AS1,XCR1,EXOSC7,ZDHHC3,LARS2	2.04408	0.24061	0.0423818	0.238429	0.0397304	0.606419	0.622544
chr6:73473795-73475046	NA	NA	1.38711	0.354992	0.0423758	0.238429	0.0524181	0.619032	0.626192
chr7:156031569-156032884	NA	NA	3.30747	0.176943	0.0423888	0.238439	0.131276	0.0383535	0.266155
chr1:59730435-59732101	MIR4711	LINC01135,JUN,MIR4711,MIR4711	2.66769	0.208049	0.0424114	0.238498	0.0962706	0.169088	0.406298
chr15:64025843-64027730	NA	DAPK2	0.845034	0.408553	0.0424185	0.238498	0.195231	0.152411	0.393772
chr19:51470358-51472333	NA	NA	1.03105	0.433087	0.0424174	0.238498	-0.000809276	0.994492	0.719289
chr4:26076464-26077439	NA	RBPJ	3.65719	0.175541	0.042418	0.238498	-0.0139775	0.801471	0.678731
chr11:110310673-110313959	NA	ZC3H12C,RDX,FDX1	3.9596	0.262696	0.0424237	0.2385	0.287333	0.00300122	0.160358
chr7:134737037-134739301	CALD1	C7orf49,TUBB3P2,CALD1,CALD1	2.14138	0.336156	0.0424447	0.238591	0.158513	0.124777	0.370208
chr2:32416149-32418113	NA	NA	2.10093	0.304539	0.0424673	0.238691	0.170533	0.0729047	0.313943
chr3:122100217-122103079	NA	CSTA,CD86,ILDR1,PARP9,DTX3L,HCLS1,EAF2,CASR	3.2329	0.219562	0.0424851	0.238763	0.077592	0.252543	0.465212
chr12:121286328-121289098	NA	P2RX4,ACADS,CAMKK2,C12orf43,ANAPC5,P2RX7,OASL,ORAI1	3.07507	0.208519	0.0424922	0.238776	-0.0301066	0.65382	0.637495
chr9:112094749-112096931	NA	SUSD1,HSDL2,RPL29P20,RNU6-855P	2.18661	0.263667	0.042499	0.238787	0.122648	0.170323	0.407348
chr3:87088392-87090457	LINC00506	LINC00506,MIR4795,LINC00506	5.0073	-0.159604	0.042516	0.238855	-0.100428	0.0281703	0.245015
chr3:157281351-157283728	NA	KRT18P34,PTX3	2.48924	-0.291995	0.0425329	0.238923	-0.0201934	0.805626	0.679665
chr7:128407614-128410787	IMPDH1	IMPDH1,LRRC4,CICP14,IMPDH1	5.6189	-0.188352	0.0425426	0.238951	-0.147973	0.0101972	0.194558
chr14:74938802-74943110	NA	DLST,ACYP1,ZC2HC1C,EIF2B2,RNU6-689P,MLH3,RPS6KL1	7.11257	-0.0871464	0.0425563	0.239	-0.026853	0.304729	0.496144
chr17:48914452-48917360	NA	UBE2Z,SNF8,RNU1-42P,ATP5G1,TTLL6,PRAC2,PRAC1,NFE2L1,SUMO2P17	5.3618	0.195453	0.0425681	0.239039	0.203179	0.00255873	0.156144
chr1:110426819-110427553	NA	NA	2.02808	-0.303288	0.0425903	0.239109	-0.108106	0.220106	0.444596
chr18:9184427-9185985	NA	TWSG1,NDUFV2,NDUFV2-AS1	1.28053	0.406389	0.0425875	0.239109	0.202295	0.106973	0.351967
chr11:95649679-95651441	NA	NA	1.52425	-0.336105	0.0426204	0.239184	-0.169421	0.0693084	0.309705
chr19:3570848-3572718	HMG20B	MFSD12,HMG20B,GIPC3,HMG20B	4.31581	0.184521	0.0426131	0.239184	0.0528849	0.393561	0.540393
chr3:188618499-188619766	NA	NA	1.08008	0.360701	0.0426304	0.239184	0.277895	0.0453669	0.279203
chr3:49296296-49297707	NA	C3orf62,USP4	3.5616	-0.197669	0.0426387	0.239184	0.00533008	0.927609	0.705302
chr3:57061928-57062778	SPATA12	FAM208A,ASB14,IL17RD,PPIAP16,SPATA12,SPATA12	3.44058	-0.185375	0.0426412	0.239184	-0.0557699	0.338792	0.514163
chr5:80171744-80173891	NA	SERINC5	2.03537	0.238887	0.0426423	0.239184	-0.0418506	0.591027	0.618117
chr5:81419790-81421923	NA	ACOT12,SSBP2	1.77553	-0.359093	0.04263	0.239184	-0.0413853	0.686397	0.646871
chr8:103118264-103120628	LINC01181	LINC01181,BAALC-AS2,BAALC,FZD6,MTCO2P4,LINC01181	4.16964	0.175863	0.0426323	0.239184	0.214765	0.00107975	0.142911
chr2:215890008-215890649	NA	NA	1.92748	-0.327711	0.0426529	0.239216	0.019704	0.834628	0.686057
chr21:46225733-46229985	MCM3AP-AS1	YBEY,SPATC1L,MCM3AP-AS1,MCM3AP,LSS,MCM3AP-AS1	5.56966	0.213527	0.0426595	0.239226	0.169448	0.0151384	0.213322
chr19:16846383-16849194	NA	SIN3B	4.54207	-0.171766	0.0426942	0.239365	-0.13109	0.0163738	0.215867
chr8:130151349-130154312	NA	ASAP1,ASAP1-IT2	3.86665	0.173938	0.0426941	0.239365	0.0670223	0.217709	0.443352
chr10:74165692-74166754	NA	ADK,CFAP70,NDST2	2.54302	-0.248609	0.0427159	0.239433	-0.0414056	0.59702	0.61995
chr2:237244325-237246096	NA	NA	0.819579	-0.372494	0.0427138	0.239433	-0.0220483	0.85287	0.689829
chr15:38417063-38418675	NA	NA	1.41149	0.321237	0.0427378	0.239482	0.207459	0.0444494	0.27744
chr19:8366763-8368627	ANGPTL4	RAB11B,ANGPTL4,MARCH2,MYO1F,MIR4999,ANGPTL4	3.15384	0.257135	0.042738	0.239482	0.13022	0.138967	0.382727
chr5:147403310-147405317	NA	NA	4.73091	0.167228	0.0427392	0.239482	0.0684223	0.190339	0.423137
chr17:78722140-78722927	NA	USP36,RNU6-638P,DNAH17,TMEM235,CYTH1	1.44733	-0.340055	0.0427651	0.2396	0.104601	0.30335	0.495334
chr12:1692455-1693213	ADIPOR2	DCP1B,CACNA2D4,ADIPOR2,ADIPOR2	2.68017	0.246931	0.0427764	0.239636	0.112908	0.127663	0.373077
chr15:64638480-64641018	NA	RBPMS2,TRIP4,PLEKHO2,RNU6-549P,SNX22	4.40503	-0.199701	0.0427864	0.239665	-0.0638227	0.28881	0.488236
chr18:76450006-76452293	NA	ZNF516	4.1748	0.284417	0.042807	0.239753	0.213796	0.0207422	0.227877
chr1:205291947-205293466	NA	NUAK2,TMCC2,DSTYK,RBBP5,CDK18,MFSD4A,CNTN2,TMEM81,KLHDC8A,ELK4,RAB29	2.62665	-0.256615	0.0428458	0.239777	0.00855343	0.906101	0.700834
chr1:243829700-243832358	NA	NA	3.48024	-0.231381	0.0428458	0.239777	0.00512213	0.940405	0.70807
chr10:104328077-104331130	ITPRIP-AS1	PDCD11,ITPRIP,GSTO2,CFAP58,SFR1,CFAP58-AS1,STN1,GSTO1,SLK,ITPRIP-AS1	5.53153	-0.14632	0.04282	0.239777	-0.076024	0.100628	0.346243
chr10:92789396-92791553	NA	MARK2P9	1.86494	0.371889	0.042853	0.239777	0.181148	0.132784	0.377701
chr16:31048169-31049586	NA	ZNF646,ZNF668,STX1B,HSD3B7,SETD1A,PRSS36,PRSS8,KAT8,PYCARD	3.6986	0.20163	0.0428411	0.239777	0.125117	0.049915	0.285454
chr2:231482584-231484442	NCL	LINC00471,NMUR1,NCL,NCL	5.15325	-0.184876	0.0428536	0.239777	-0.0935509	0.0858498	0.329113
chr3:186097510-186098198	NA	AHSG,ETV5,ETV5-AS1	1.35899	-0.322016	0.0428376	0.239777	-0.0611315	0.512102	0.589737
chr7:150322396-150325619	LRRC61	LRRC61,RARRES2,ZNF777,SLC4A2,ZNF862,ZNF767P,ZNF775,ACTR3C,LRRC61	5.86237	-0.131838	0.0428271	0.239777	-0.0440732	0.275927	0.480247
chr7:30252626-30253654	NA	NOD1	1.21867	0.376586	0.0428551	0.239777	-0.0161665	0.896342	0.698852
chr8:37707732-37709365	NA	NA	1.48175	-0.318155	0.0428715	0.239842	0.0912701	0.342944	0.516666
chr13:40108720-40110817	NA	LINC00332	2.67373	-0.231912	0.0428898	0.23989	0.0753861	0.291799	0.48972
chr2:236586470-236588517	NA	NA	2.5057	-0.318256	0.0428874	0.23989	-0.0193621	0.840952	0.687638
chr21:34933186-34935449	NA	SMIM11A	3.83618	0.197852	0.0429014	0.239906	0.0633108	0.303197	0.495242
chr3:116140772-116142822	NA	NA	1.15906	-0.305918	0.0429024	0.239906	-0.062274	0.51508	0.590786
chr1:95049867-95052012	NA	NA	1.90902	-0.324211	0.0429501	0.240146	0.0435396	0.670524	0.642208
chr19:13171845-13173404	NA	CCDC130,WDR83OS,ZNF564,ZNF44,ZNF791,ZNF799,TRMT1,C19orf43,ZNF709,DCAF15,MRI1,RFX1,MIR24-2,ZSWIM4,LYL1,JUNB,RAD23A,HOOK2,STX10,MAN2B1,NACC1,GADD45GIP1,BEST2,RPL12P42	3.19512	0.20301	0.0429704	0.240232	0.0189676	0.761276	0.667944
chr1:116355574-116358025	NA	ATP1A1-AS1,IGSF3,ATP1A1	3.0398	0.188135	0.0429989	0.240241	0.183615	0.00784769	0.187792
chr1:203129270-203130687	NA	ADORA1	2.33741	-0.384675	0.043065	0.240241	-0.130733	0.225995	0.448752
chr1:36514996-36516573	NA	OSCP1,CSF3R,MRPS15	1.48103	-0.355435	0.043056	0.240241	-0.0842197	0.422208	0.552852
chr10:110397693-110399921	NA	DUSP5,HMGB3P5	2.63505	0.253621	0.0430446	0.240241	0.140184	0.0823815	0.325182
chr10:98141286-98143861	NA	LOXL4,R3HCC1L	4.33979	-0.153924	0.0430742	0.240241	0.018265	0.689824	0.647782
chr13:42148143-42149378	NA	NA	0.912602	0.379328	0.0429872	0.240241	0.292129	0.0177119	0.219598
chr15:51536059-51537869	NA	NA	1.97319	0.279229	0.0430705	0.240241	0.159829	0.107823	0.352954
chr16:3821577-3824332	NA	CREBBP,ZNF500,ZNF213-AS1,ZNF263,TRAP1,TIGD7,MTND1P8	3.13139	0.459992	0.0430706	0.240241	0.422733	0.009883	0.193891
chr17:27551875-27554141	NA	ITM2BP1	3.43262	-0.227699	0.043072	0.240241	-0.151363	0.0450344	0.27864
chr19:6065112-6068056	NA	RFX2,ACSBG2,SAFB,SAFB2,PRR22,GTF2F1,SNRPEP4,VAV1,SLC25A41,CATSPERD,DENND1C,TNFSF9,VMAC,DUS3L	5.88143	-0.1335	0.0430112	0.240241	-0.0359846	0.328596	0.508558
chr2:20183789-20187652	NA	SDC1,MATN3,RNU7-113P,HS1BP3,TTC32,RNU6-961P	7.00805	-0.134926	0.042985	0.240241	-0.0667491	0.0986013	0.34404
chr2:237126309-237127221	NA	MLPH,COPS8	1.67865	-0.340418	0.0430714	0.240241	-0.0925008	0.359314	0.523866
chr2:88613520-88615749	NA	RPIA,EIF2AK3	1.8905	0.29951	0.0430076	0.240241	-0.0132086	0.883917	0.696356
chr20:56452432-56455157	NA	RTFDC1,RPL39P,CASS4	2.52392	0.275025	0.043016	0.240241	0.0245934	0.796762	0.677327
chr20:6700051-6702051	NA	BMP2,MCM8	1.79132	0.311377	0.0429836	0.240241	-0.108165	0.282743	0.48425
chr5:122735997-122737143	NA	SNX2	1.55284	-0.37137	0.0430673	0.240241	-0.0506012	0.646871	0.635396
chr5:177508043-177511894	DOK3	DOK3,HNRNPAB,PDLIM7,DDX41,DOK3	6.86292	-0.111889	0.0430221	0.240241	-0.100669	0.00505528	0.17216
chr6:11121704-11123485	NA	ERVFRD-1	2.00427	-0.263397	0.0430233	0.240241	0.103627	0.181252	0.416213
chr6:154370652-154371978	NA	NA	1.64334	-0.413738	0.0430628	0.240241	0.0529461	0.660319	0.639057
chr8:72009222-72011426	NA	TRPA1,RPS20P20	2.89695	0.241503	0.0430073	0.240241	0.183552	0.0361213	0.261662
chr9:94666956-94668548	NA	FBP1,FBP2	3.18232	0.235821	0.0430269	0.240241	-0.0424841	0.550534	0.603769
chr14:31244159-31246469	NA	HECTD1	1.68601	-0.361907	0.0431115	0.240382	-0.0864239	0.419081	0.55132
chr20:49698321-49699447	NA	SLC9A8,SNAI1,B4GALT5,ZNFX1,RNF114,RNU6-919P,CEBPB,LINC01273,TMEM189	1.93737	0.311606	0.0431121	0.240382	0.13662	0.218103	0.443644
chr4:74219915-74220588	NA	NA	0.150742	0.610258	0.0431141	0.240382	0.432556	0.0657779	0.305599
chr10:5607578-5609634	NA	NRBF2P5,CALML3-AS1,CALML3,TUBAL3,CALML5,ASB13	2.77246	-0.206286	0.0431288	0.240382	-0.0478036	0.470792	0.573954
chr10:62249590-62251331	NA	ZNF365,RTKN2,ARID5B	1.5301	0.353167	0.0431219	0.240382	0.2571	0.0342816	0.257961
chr5:14572510-14575457	NA	NA	3.66398	-0.229933	0.0431262	0.240382	-0.105555	0.127988	0.373279
chr12:31369903-31371476	LINC02387	DENND5B,DENND5B-AS1,RNU5F-4P,FAM60A,AK4P3,DDX11,ETFBKMT,LINC02387	2.56974	-0.241193	0.0431341	0.240385	-0.026642	0.708499	0.654117
chr2:122763331-122764901	NA	NA	1.09767	-0.410822	0.0431396	0.240388	-0.0936348	0.401617	0.543682
chr15:34270137-34272397	NA	NA	1.92725	0.302444	0.0431787	0.240422	0.152681	0.114084	0.359277
chr16:48426128-48427405	NA	SIAH1,LONP2	1.129	-0.434525	0.0431702	0.240422	0.138371	0.313674	0.500747
chr19:51770350-51773666	NA	FPR2,FPR1,SIGLEC10,ZNF350,SIGLEC14,FPR3	4.27558	-0.260766	0.043179	0.240422	0.0458041	0.535027	0.597695
chr2:151356701-151358664	TNFAIP6	TNFAIP6,MIR4773-1,TNFAIP6	2.24454	0.38338	0.0431725	0.240422	0.280101	0.0416565	0.272595
chr20:5674547-5675247	NA	GPCPD1,CHGB,TRMT6	3.51548	-0.207282	0.0431788	0.240422	-0.0429562	0.470017	0.573727
chr3:138718082-138719849	NA	NA	1.51418	0.372075	0.0431798	0.240422	0.230791	0.0740932	0.315568
chr4:158169354-158172836	FAM198B-AS1	TMEM144,FAM198B,FAM198B-AS1	4.67283	-0.189032	0.0431774	0.240422	-0.097811	0.0809503	0.323441
chr14:92951576-92953941	NA	CHGA,ITPK1-AS1	4.05353	-0.220274	0.0431893	0.240447	-0.1951	0.00511978	0.172462
chr17:81395737-81397998	BAHCC1	TSPAN10,TMEM105,ARL16,RFNG,CENPX,CCDC137,PPP1R27,BAHCC1,ARHGDIA,BAHCC1	5.76831	-0.157773	0.0432073	0.24052	-0.130585	0.00677895	0.181609
chr1:178142211-178142956	NA	NA	1.30172	0.530105	0.0432415	0.240573	0.205557	0.265323	0.473246
chr1:192544488-192546500	NA	RGS1	3.13072	-0.236184	0.043266	0.240573	0.0881795	0.219948	0.444506
chr10:75771383-75773077	NA	MIR606,C10orf11,ZNF503-AS2,ZNF503	1.90562	0.44668	0.0432777	0.240573	0.199363	0.168485	0.405914
chr16:22205194-22208192	EEF2K	SMG1P1,SMG1P4,NPIPB5,MFSD13B,NPIPB3,EEF2K,EEF2K	5.27538	-0.149493	0.0432873	0.240573	-0.0949609	0.0404848	0.270679
chr17:16379999-16382090	UBB	MPRIP-AS1,MEIS3P1,TBC1D26,ACTG1P24,ZSWIM7,UPF3AP1,TRPV2,CDRT1,TTC19,UBB,UBB	5.39526	0.123263	0.0432885	0.240573	0.0157849	0.662832	0.639896
chr17:47224687-47226673	NA	CDC27,MYL4,RNU7-186P,EFCAB13,ITGB3	2.87743	0.219237	0.0432424	0.240573	0.209648	0.00660713	0.181374
chr18:47777689-47780124	NA	NA	3.39394	-0.182543	0.0432693	0.240573	-0.00936301	0.865637	0.692127
chr3:130840844-130841637	NA	ATP2C1,GSTO3P	1.86317	0.269643	0.0432899	0.240573	0.219655	0.037998	0.265828
chr3:2967752-2970962	NA	NA	1.61232	-0.272808	0.0432672	0.240573	-0.0196512	0.852469	0.689683
chr6:118786454-118788985	SELENOKP3	CEP85L,ASF1A,FAM184A,SELENOKP3	3.3734	-0.214845	0.0432594	0.240573	-0.0593551	0.306753	0.497218
chr6:119448787-119449947	NA	RPL13AP15	2.42622	-0.285956	0.0432418	0.240573	-0.0479788	0.560131	0.607537
chr6:3208299-3210399	NA	TUBB2B,PSMG4,TUBB2A,BPHL,RIPK1,SERPINB9	1.24533	0.399553	0.0432735	0.240573	0.244292	0.115786	0.360767
chr8:41827763-41829593	NA	RPL17P30,IKBKB,AP3M2,KAT6A,ANK1	5.05318	-0.143912	0.043243	0.240573	-0.0617349	0.145979	0.388749
chr9:129897541-129899833	NA	C9orf78,USP20,FNBP1,TOR1A	2.98533	0.230144	0.0432236	0.240573	0.167061	0.0235718	0.235823
chr9:130132921-130133723	NA	NA	0.458209	0.358214	0.0432744	0.240573	0.270596	0.0526889	0.289296
chr15:60655128-60657347	NA	NA	1.60601	0.340088	0.0433057	0.240634	0.245843	0.0886339	0.332147
chr11:78276932-78279003	NA	NARS2,AAMDC	3.02896	-0.290762	0.0433167	0.240666	-0.18441	0.0222912	0.232208
chr16:31005544-31006725	STX1B	HSD3B7,STX1B,STX1B	2.64205	0.231592	0.0433213	0.240666	0.0948326	0.206451	0.435646
chr3:109096542-109098223	MORC1-AS1	MORC1-AS1	1.05637	-0.403286	0.0433281	0.240677	0.224215	0.0893568	0.333211
chr18:68720665-68723667	NA	NA	2.94593	0.257813	0.0433375	0.240702	0.0158079	0.843484	0.688024
chr1:17065039-17066962	NA	PADI2,MFAP2,PADI3,PADI4,CROCC,SDHB	3.77865	-0.225181	0.0433668	0.240735	-0.0360326	0.560291	0.607591
chr16:71912662-71913885	NA	NA	1.27405	0.430545	0.0433522	0.240735	0.280468	0.0351613	0.259466
chr17:4870397-4870936	NA	NA	2.40755	-0.24354	0.0433701	0.240735	0.0459186	0.56117	0.607904
chr19:54616069-54618855	NA	LILRB1,LILRA2,LILRP2,LILRB2	5.29716	0.183464	0.0433714	0.240735	0.133902	0.0256075	0.239107
chr2:28408667-28410570	NA	FOSL2,PLB1,SNRPGP7,PPP1CB	3.6173	0.191263	0.0433569	0.240735	0.00342072	0.952184	0.710343
chr3:117565638-117566348	NA	NA	1.08946	-0.390079	0.0433838	0.240735	-0.233437	0.0527101	0.289296
chr3:149848493-149849928	NA	NA	1.13158	0.385043	0.0433744	0.240735	-0.00167187	0.988543	0.718174
chr7:130916780-130917836	NA	RNU6-1010P,LINC-PINT,MKLN1-AS,TMEM209,MKLN1	3.26514	0.210707	0.0433873	0.240735	0.185132	0.0128574	0.204707
chr7:76372671-76374619	NA	POMZP3,UPK3B,POR,ZP3	2.92491	0.259711	0.0433874	0.240735	0.15563	0.0480862	0.282733
chr13:109755988-109758566	NA	NA	2.07763	0.290266	0.0434055	0.240782	-0.0483942	0.592499	0.618669
chr9:14321428-14323528	NA	NFIB,ZDHHC21	4.31183	0.174756	0.0434051	0.240782	0.0624672	0.262903	0.471903
chr11:72711747-72714569	NA	ARAP1,RPS12P20	5.92317	0.132787	0.043455	0.240897	0.0917409	0.0355023	0.260075
chr11:79481926-79483010	NA	NA	0.506114	-0.390718	0.0434346	0.240897	-0.212838	0.100835	0.346424
chr15:68004699-68006740	NA	NA	3.30824	-0.278457	0.0434496	0.240897	-0.0981205	0.22972	0.451735
chr17:75153227-75154861	NA	NUP85,H3F3B,UNK,NT5C,MRPS7,MIF4GD	4.19419	-0.203003	0.0434405	0.240897	-0.113161	0.0619388	0.301433
chr18:74376707-74379219	NA	CYB5A,FAUP1,C18orf63	1.85782	-0.263615	0.0434556	0.240897	-0.0383888	0.69031	0.647936
chr19:49527053-49528695	RCN3	TEAD2,FCGRT,PLEKHA4,RRAS,RCN3,RCN3	2.55525	0.261006	0.043451	0.240897	-0.0659974	0.415897	0.549791
chr1:203229986-203231680	NA	NA	1.50934	0.355487	0.0434921	0.241032	0.0538445	0.538905	0.5989
chr2:231167621-231169570	NA	HTR2B,ARMC9,SNORD20,SNORA75,RNU1-93P	3.25367	0.192281	0.0434947	0.241032	-0.0153525	0.808097	0.680336
chr8:1287870-1289399	NA	NA	0.894628	0.493952	0.0434924	0.241032	0.105098	0.500629	0.585257
chr16:56616571-56618290	MT1L	MT1A,MT1F,MT1G,MT1H,MT1CP,MT1DP,MT1B,MT3,MT1E,MT1X,MT1L,NUP93,MIR138-2,FAM192A,MT1L	4.108	-0.205618	0.0435031	0.241042	-0.0815506	0.188045	0.421576
chr20:45509741-45512075	SPINT3	ZNF335,SYS1,SPINT3,RPL5P2,SPINT3	2.23655	0.257906	0.0435098	0.241042	0.176387	0.0791182	0.32121
chr21:35177848-35179619	NA	NA	1.16496	0.346548	0.043511	0.241042	0.00914799	0.943414	0.708734
chr16:27318535-27319746	IL4R	IL4R,FLJ21408,NSMCE1,IL21R,KIAA0556,GSG1L,KDM8,IL4R	3.92621	-0.169478	0.0435194	0.241042	-0.0731804	0.150878	0.392927
chr6:3026173-3028428	HTATSF1P2	HTATSF1P2,NQO2,RIPK1,LINC01011,PSMG4,BPHL,HTATSF1P2	5.41244	-0.138419	0.0435209	0.241042	-0.0497121	0.19134	0.424001
chr11:59283513-59284980	NA	OR5A2,OR5AN1,FAM111A,SLC25A47P1	2.40581	-0.261142	0.0435286	0.241058	-0.0136456	0.859766	0.69108
chr10:71973628-71976370	NA	ANAPC16,CHST3,SPOCK2,PSAP,NPM1P24	3.04341	0.247413	0.0435499	0.24107	0.0721369	0.426666	0.554756
chr13:30373259-30375268	LINC00426	LINC00426,KATNAL1,LINC00426	1.70613	0.302537	0.0435601	0.24107	0.208777	0.037314	0.263698
chr15:74883597-74884745	NA	RPP25,MPI,SCAMP2	2.21337	-0.243304	0.0435462	0.24107	-0.249165	0.00131283	0.14485
chr17:4765025-4768588	TM4SF5	ZMYND15,CXCL16,ARRB2,C17orf107,VMO1,SCIMP,MINK1,SPAG7,TM4SF5,TM4SF5	6.33244	-0.124656	0.0435556	0.24107	0.0222275	0.556265	0.606221
chr4:85679483-85682914	NA	MIR4451	4.10969	-0.201754	0.0435508	0.24107	0.0209183	0.72976	0.659866
chr9:99593194-99594265	NA	NR4A3	3.70375	0.20823	0.0435435	0.24107	0.0710391	0.269935	0.47595
chr13:20500803-20502404	NA	NA	1.97242	-0.324196	0.0435944	0.241206	-0.0983172	0.299706	0.493803
chr19:47362978-47364960	NA	DHX34,C5AR1,ZC3H4,EHD2,CCDC8,C5AR2,CCDC9,NAPA	2.79709	0.210603	0.043591	0.241206	0.00654902	0.925939	0.704963
chr16:4398395-4400569	NA	NA	3.65452	0.346763	0.0436009	0.241214	0.151345	0.155233	0.396
chr1:58887451-58888143	NA	MYSM1,LINC01135,FGGY,JUN	3.48539	-0.232003	0.043624	0.24128	-0.0265083	0.691122	0.64823
chr12:111445186-111446098	NA	ADAM1A,SH2B3,PCNPP1,FAM216A,FAM109A,MIR6861,MAPKAPK5,ALDH2,TMEM116,BRAP	2.90452	0.246996	0.0436338	0.24128	0.00319452	0.966106	0.713446
chr2:118970028-118972142	NA	MARCO,C1QL2	6.08564	-0.135406	0.0436202	0.24128	-0.0717553	0.0798301	0.321625
chr8:6766749-6768786	NA	MIR4659B	1.01608	0.386547	0.0436286	0.24128	0.146009	0.271964	0.477412
chr9:93511124-93512750	NA	PHF2	3.99755	-0.179839	0.0436372	0.24128	0.0367418	0.486509	0.580113
chr12:22320859-22322418	NA	ST8SIA1,C2CD5	1.40339	-0.360693	0.0436499	0.241319	-0.224452	0.0310159	0.25174
chr6:53584851-53585917	NA	LINC01564,GCLC	2.38523	0.212372	0.0436541	0.241319	0.0277541	0.691756	0.648582
chr9:127845103-127848067	NA	FAM102A,CERCAM,ENG,RNA5SP296	4.43517	0.169965	0.043665	0.241353	-0.0198327	0.706245	0.653373
chr10:11604818-11605945	NA	NA	0.883184	0.465679	0.0436819	0.241392	0.407382	0.0216792	0.230592
chr10:86410528-86413544	NA	LDB3,OPN4,GRID1	3.23366	-0.270139	0.0436809	0.241392	-0.0788806	0.284341	0.48532
chr8:92955665-92957119	NA	NA	1.41121	0.404449	0.0436988	0.241458	0.0955483	0.490097	0.581365
chr11:107928177-107930002	SLC35F2	CUL5,DDX10,SLC35F2,ASS1P13,RAB39A,SLC35F2	4.92301	0.216153	0.0437176	0.241535	0.0894282	0.182723	0.41734
chr2:151230023-151231801	NA	NMI,RBM43	1.71039	0.25995	0.0437324	0.24159	0.128462	0.146516	0.389196
chr9:97038303-97040046	CTSV	GAS2L1P2,CTSV,MFSD14C,CTSV	2.90778	-0.221289	0.0437398	0.241604	-0.0974213	0.158102	0.398092
chr4:55946487-55950226	CEP135	CEP135,EXOC1,CEP135	6.2936	-0.102372	0.043753	0.241623	-0.00205447	0.945424	0.709197
chr8:130349724-130350511	NA	ASAP1,FAM49B,ASAP1-IT1	1.64871	0.316949	0.0437491	0.241623	-0.0688705	0.469449	0.573517
chr1:167441676-167442842	NA	DUTP6	1.19707	-0.336303	0.0437691	0.241643	-0.147723	0.139209	0.383026
chr11:3721369-3723433	NA	NUP98,RNU7-50P,CHRNA10,ART5,RNU6-1143P	4.47319	0.274366	0.0437756	0.241643	0.235724	0.00941406	0.192614
chr19:2774540-2776864	NA	CACTIN,SF3A2,ZNF77,CACTIN-AS1,APBA3,THOP1,GADD45B,ZNF555,LMNB2,GNA15,SGTA,ZNF554	5.12528	0.223154	0.0437766	0.241643	0.0972582	0.167392	0.405054
chr22:46877686-46879627	NA	NA	1.59743	0.350569	0.0437811	0.241643	0.0860035	0.43619	0.5589
chr3:45218089-45220252	NA	CDCP1,CLEC3B,RNU5B-3P,LINC00694,CXCR6,TMEM158	1.7271	0.278078	0.0437706	0.241643	-0.0454565	0.601516	0.62095
chr11:86161594-86164291	NA	PICALM,HIKESHI,RNU6-560P	5.08124	-0.166892	0.0438038	0.241687	-0.0364757	0.460675	0.569678
chr17:76490945-76494600	NA	UNK,AANAT,TRIM65,RHBDF2,SNHG16,SPHK1	6.69427	0.181117	0.043795	0.241687	0.0734245	0.183944	0.417971
chr3:46099761-46100787	NA	CCR1,CCRL2,CXCR6,FYCO1,CCR5,CCR2,CCR3,CCDC12,LIMD1	4.55798	0.179622	0.0438021	0.241687	0.0711995	0.193692	0.42557
chr14:101926540-101929343	NA	DYNC1H1,PPP2R5C	4.49766	0.164333	0.0438362	0.241838	0.0249216	0.655656	0.638036
chr1:198234303-198235188	NA	PRR13P1	1.11331	0.365356	0.0438655	0.24184	0.1309	0.249843	0.46398
chr12:89880286-89882591	NA	POC1B,ATP2B1,RNU6-148P	1.00507	0.411041	0.0438675	0.24184	-0.0217851	0.869905	0.692879
chr2:109229791-109232839	NA	SNRPGP9,SH3RF3	4.64981	0.154273	0.0438707	0.24184	0.0713551	0.139035	0.382793
chr2:184596988-184600726	ZNF804A	ZNF804A,ZNF804A	6.58208	-0.0999839	0.0438675	0.24184	-0.0473595	0.119229	0.364076
chr4:36302879-36305697	NA	ARAP2,DTHD1	3.0139	-0.199472	0.043851	0.24184	0.0750173	0.199478	0.429876
chr6:56720652-56721433	NA	NA	1.11236	-0.351474	0.0438526	0.24184	-2.36936e-05	0.999833	0.720601
chr7:31810772-31813585	NA	SNX2P2	4.27496	-0.173441	0.0438635	0.24184	-0.00674565	0.896327	0.698852
chr10:48667471-48668736	NA	NA	1.10803	0.375552	0.0438815	0.241843	-0.115503	0.332069	0.510492
chr12:22880713-22882997	NA	NA	1.34291	-0.286827	0.043887	0.241843	-0.00287664	0.977343	0.715713
chr17:43210792-43213599	TMEM106A	NBR2,VAT1,RND2,PTGES3L,PSMC3IP,TMEM106A,RNU2-1,TMEM106A	5.41954	0.163114	0.043896	0.241843	0.00226087	0.9636	0.712915
chr17:47239043-47241416	NA	MYL4,TBX21,ITGB3,EFCAB13,TBKBP1	3.29112	0.198791	0.0439008	0.241843	0.111172	0.122291	0.367734
chr19:16341423-16343429	NA	KLF2,C19orf44,EPS15L1,OCEL1,MED26,NWD1,RAB8A	2.76457	0.241353	0.0438765	0.241843	0.190317	0.0103627	0.195308
chr2:12093559-12095043	NA	NA	1.25155	-0.418262	0.0438925	0.241843	0.0811958	0.484867	0.579304
chr2:172550852-172551900	PDK1	PDK1,PDK1	2.79363	-0.247402	0.0439208	0.241917	0.0238948	0.7635	0.668548
chr7:15847449-15848968	NA	NA	1.31653	-0.387787	0.0439289	0.241917	0.0154941	0.891079	0.697698
chr9:89579002-89581112	NA	NA	1.49646	-0.409209	0.0439259	0.241917	-0.194557	0.11143	0.356962
chr3:42082011-42082807	NA	ULK4,SEC22C	2.65798	0.268472	0.0439511	0.242012	0.0213476	0.798718	0.677857
chr17:47633176-47635272	NA	TBKBP1	3.31834	-0.192974	0.0439633	0.242053	0.0243405	0.67635	0.643911
chr12:15570682-15572004	NA	PTPRO,RNU6-251P	3.53106	0.220331	0.04397	0.242062	0.0679933	0.316423	0.502441
chr20:17661583-17663561	NA	BANF2,POLR3F,DSTN,RRBP1	2.7141	0.237682	0.0439926	0.24216	0.0371468	0.634022	0.631323
chr10:69060815-69062499	NA	KIF1BP,SRGN,CCAR1,VPS26A,DDX21,DDX50,SUPV3L1,MED28P1,TET1,HKDC1,HK1	5.03919	-0.145887	0.0440064	0.242182	-0.0896619	0.044471	0.27744
chr14:58169847-58171944	NA	RN7SL598P	2.63949	0.297758	0.0440024	0.242182	0.0547466	0.563575	0.608765
chr22:26541672-26544183	NA	HMGB1P10,MIR548J	2.92985	-0.256185	0.0440262	0.24221	-0.221095	0.0025326	0.156144
chr3:49292662-49295140	NA	NA	4.7193	-0.162128	0.0440179	0.24221	-0.0445941	0.393113	0.540164
chr9:87878067-87880051	SPATA31E1	SPATA31E1	3.13055	0.218942	0.0440241	0.24221	0.0616735	0.363898	0.526104
chr16:11311730-11313377	NA	RMI2,NUBP1,GSPT1,COX6CP1,SOCS1,MIR548H2	2.46604	0.386271	0.0440385	0.24225	0.177214	0.128664	0.373857
chr1:226032987-226035553	NA	ACBD3,H3F3A,SDE2	5.47679	-0.136045	0.0440463	0.242266	-6.38779e-05	0.99873	0.720404
chr10:11186571-11187196	NA	NA	1.42717	0.439605	0.0440763	0.242311	0.136174	0.336854	0.512935
chr14:49905566-49909061	NA	LINC01588,RPL36AL,ARF6,LINC01599,MGAT2,RNU6-189P	5.35987	0.151437	0.0440839	0.242311	0.0566124	0.231546	0.452902
chr18:68863949-68866162	NA	NA	3.50363	-0.210634	0.0440796	0.242311	0.0263649	0.678363	0.644745
chr19:6875546-6877977	NA	ADGRE1	3.60052	-0.19127	0.0440759	0.242311	0.0728516	0.223965	0.447683
chr3:46488682-46490187	NA	NA	0.848378	-0.423542	0.0440763	0.242311	-0.309935	0.032609	0.255689
chr4:77731346-77732909	NA	NA	1.55245	0.49354	0.0440758	0.242311	0.183351	0.220911	0.445186
chr4:73860346-73862593	NA	NA	1.64375	0.38897	0.0440961	0.242351	0.272105	0.0424109	0.273876
chr19:8567295-8571650	NA	MYO1F,HNRNPM,ZNF699,ZNF558,ELAVL1,ZNF559,XAB2,PRAM1,ZNF426,MARCH2,RAB11B	5.3021	-0.16495	0.0441126	0.242388	-0.0675104	0.19909	0.429612
chr4:82266941-82268949	NA	BIN2P1	3.15434	-0.231159	0.0441118	0.242388	0.0301441	0.646841	0.635396
chr12:64599066-64599804	NA	RASSF3,MIR548C,TBK1	1.83804	-0.371827	0.0441386	0.242388	0.110922	0.271927	0.477365
chr13:46488813-46490952	NA	LRCH1,RNU2-6P,COX17P1,LINC01198	2.39518	0.249541	0.0441224	0.242388	0.051245	0.560481	0.607678
chr13:51630401-51632232	NA	WDFY2,DHRS12,ATP5F1P1	3.50782	0.199907	0.0441355	0.242388	0.0669265	0.299103	0.49351
chr14:35855851-35857760	NA	RALGAPA1,BRMS1L	1.69602	0.297057	0.0441332	0.242388	0.00988896	0.921346	0.703984
chr3:71515181-71516926	NA	MIR1284,EIF4E3,PROK2,GPR27,FOXP1	3.37844	-0.185207	0.044136	0.242388	-0.00308337	0.955939	0.711195
chr7:2037143-2038565	NA	NUDT1,MAD1L1,MRM2,PSMG3,LFNG	1.84922	0.382247	0.0441421	0.242388	0.189685	0.106443	0.351431
chr21:43306452-43308726	NA	WDR4,U2AF1,SIK1,FRGCA,PWP2,HSF2BP,RRP1,PKNOX1,LINC00322	1.8713	0.283645	0.0441478	0.242392	0.205645	0.0372371	0.26358
chr12:110087553-110089937	NA	ARPC3,C12orf76	3.20953	-0.187417	0.044157	0.242409	0.0871838	0.115696	0.360663
chr17:40157832-40159389	MIR6866	MSL1,MIR6884,MED24,TOP2A,MIR6866,MIR6866	2.25437	0.260876	0.0441607	0.242409	0.110002	0.173568	0.410126
chr12:109827530-109829263	MIR4497	UBE3B,GIT2,ANKRD13A,FAM216A,KCTD10,ALKBH2,RNU4-32P,MYO1H,ANAPC7,GLTP,MIR4497,FAM222A-AS1,MIR4497	4.8986	-0.146266	0.0441662	0.242412	-0.0155952	0.71575	0.65618
chr3:170320056-170322313	NA	SKIL	3.21718	-0.190164	0.0441735	0.242425	0.082587	0.189787	0.42279
chr3:57093333-57095089	NA	SPATA12,APPL1,HESX1,ASB14,DNAH12,DENND6A	2.82237	0.291093	0.0441839	0.242455	0.122702	0.196835	0.428234
chr2:203654865-203656592	NA	RNU6-474P	4.70544	0.14724	0.0441941	0.242458	0.0106501	0.822982	0.683531
chr6:129489835-129492404	NA	RPL5P21,ARHGAP18	5.81734	0.148744	0.0441922	0.242458	0.156208	0.00194721	0.154558
chr2:62227341-62229655	NA	B3GNT2,MIR5192,RN7SL51P	2.50034	0.245705	0.0442058	0.242495	-0.0338033	0.671083	0.642415
chr20:45832632-45834751	TNNC2	WFDC3,CD40,PCIF1,NCOA5,SYS1,SNX21,PI3,TNNC2,TNNC2	4.84057	-0.19588	0.0442163	0.242525	-0.110685	0.056148	0.293743
chr3:122364209-122366849	NA	SEC22A,WDR5B,CSTA,CASR,CCDC58	4.44628	-0.15398	0.0442426	0.24264	0.00327182	0.946727	0.709231
chr6:151689786-151692573	NA	ESR1,ZBTB2,CCDC170	5.43539	0.159769	0.044247	0.24264	0.0386212	0.430988	0.556776
chr2:174376157-174378268	NA	NA	3.08828	0.274893	0.0442595	0.242681	0.256075	0.00602628	0.177815
chr11:69038200-69041095	NA	IGHMBP2,MRGPRF-AS1,MRGPRF,MRGPRD,TPCN2,MRPL21	2.92035	0.242246	0.0442747	0.242738	-0.0635727	0.370501	0.529448
chr1:153742273-153744821	NA	S100A1,DENND4B,SLC27A3,INTS3,PGLYRP3	2.35623	0.269322	0.0442801	0.242741	0.208677	0.0225831	0.232857
chr9:105154070-105156945	NA	ABCA1,RN7SKP191	2.55317	0.217831	0.0442854	0.242742	0.0528839	0.465999	0.572163
chr14:64722271-64724052	NA	PLEKHG3,ZBTB1,PPP1R36,MAX,ZBTB25,CHURC1	1.56945	0.362093	0.0442994	0.242792	-0.0511767	0.64803	0.635844
chr8:104360063-104362852	NA	DCSTAMP,LRP12	4.96206	0.174821	0.0443126	0.242838	0.092653	0.0858839	0.329169
chr7:26358889-26362449	NA	SNX10	6.30993	0.135132	0.0443176	0.242838	0.0860831	0.0431481	0.275506
chr22:49992710-49994280	NA	IL17REL,MIR6821	1.99443	0.29144	0.0443273	0.242856	-0.0879877	0.355615	0.522329
chr7:20346145-20347760	NA	ITGB8	1.85809	0.301552	0.0443307	0.242856	0.077014	0.450822	0.565402
chr3:125631815-125635443	NA	FAM86JP,OR7E93P,OSBPL11	6.63666	-0.1176	0.0443481	0.24287	0.00259392	0.941405	0.708294
chr3:129854138-129857544	NA	TMCC1-AS1,ACAD9,TMCC1	4.83567	0.163605	0.0443435	0.24287	0.100225	0.056872	0.294537
chr3:177672442-177674682	NA	TBL1XR1,LINC02015,LINC00578	2.42544	-0.209815	0.0443399	0.24287	-0.137141	0.0436044	0.276372
chr14:89279657-89281307	NA	NA	4.1822	0.17891	0.0443633	0.242927	0.159727	0.0105156	0.195765
chr10:38037696-38039759	NA	ZNF25,ZNF248,RNU6-795P,ZNF33A	3.19852	0.268465	0.044396	0.243078	0.270674	0.0043338	0.169214
chr1:59717135-59719449	NA	NA	2.50619	0.246116	0.0444054	0.243103	0.0291144	0.743004	0.663452
chr6:87073748-87076269	NA	SLC35A1	0.927846	-0.457985	0.0444174	0.243142	-0.00864053	0.947766	0.709383
chr22:40412556-40413289	NA	NA	1.04602	0.408885	0.0444475	0.24328	-0.10401	0.39315	0.540164
chr1:53442334-53443690	NA	NA	0.632304	0.436143	0.0444556	0.243289	0.163505	0.254055	0.466219
chr12:95632256-95634301	NA	PGAM1P5,ELK3,NTN4,LTA4H	1.68702	0.275088	0.0444591	0.243289	0.174031	0.0653499	0.304989
chr1:181126098-181127060	NA	LHX4,ACBD6,IER5,MR1,KIAA1614,STX6,LINC01732	3.02737	-0.19673	0.0444707	0.243298	-0.130605	0.0502657	0.28572
chr19:7950763-7954367	NA	ELAVL1,ZNF414,ZNF558,ZNF557,TIMM44,XAB2,HNRNPM,CCL25	4.39952	-0.239829	0.0444661	0.243298	-0.122791	0.100649	0.346243
chr1:203175243-203176817	MYBPH	ADORA1,FMOD,UBE2T,CHI3L1,MYBPH,MYBPH	2.36325	0.216967	0.0445539	0.243332	-0.0662245	0.396413	0.541608
chr10:93590754-93593366	NA	PDE6C,FFAR4,RBP4	4.18454	-0.152227	0.0445627	0.243332	-0.0423177	0.358842	0.523852
chr12:62708937-62710983	NA	GAPDHP44,RPL32P26	3.44491	0.196858	0.0445087	0.243332	0.133868	0.0574633	0.295023
chr15:85689374-85692149	NA	RNU6-1280P,AKAP13,KLHL25	4.2762	0.18635	0.0445063	0.243332	0.0399374	0.489169	0.581189
chr17:47990240-47992317	NA	PRR15L,SP2,MIR152,COPZ2,CDK5RAP3	3.34182	0.213836	0.0445513	0.243332	0.0415351	0.564108	0.608949
chr19:35239371-35241245	NA	LSR,FAM187B2P	1.57695	-0.387011	0.0445335	0.243332	-0.175886	0.102929	0.348558
chr2:25591491-25592786	NA	MIR1301,DTNB	2.12705	0.302715	0.0445497	0.243332	0.251726	0.014378	0.210455
chr21:15681593-15684303	NA	RNU6-1326P,USP25,RAD23BLP	5.18152	-0.189933	0.0444832	0.243332	-0.0127792	0.820826	0.683098
chr22:35371395-35372886	NA	HMGXB4,COX7BP1,MRPS16P3,TOM1,HMOX1,APOL6	4.40639	-0.162566	0.044552	0.243332	0.0472504	0.315815	0.502096
chr3:193970595-193972883	NA	LSG1,HES1,OPA1-AS1,GP5,ATP13A3,OPA1	3.02372	-0.275519	0.0445267	0.243332	-0.0170895	0.834688	0.686066
chr3:196159421-196160921	NA	LINC00885	5.3483	-0.112476	0.0445656	0.243332	-0.0219444	0.520515	0.592594
chr4:8220245-8223329	NA	SH3TC1,GMPSP1,TRMT44	4.3741	-0.17425	0.0445382	0.243332	-0.0499032	0.35927	0.523852
chr6:43174973-43175531	SRF	DNPH1,CUL7,RPS2P29,SRF,CUL9,SRF	2.14401	0.414621	0.0444933	0.243332	0.213275	0.115207	0.360455
chr6:83183001-83184502	NA	DOPEY1,PGM3,RWDD2A	1.8152	0.29484	0.0445035	0.243332	0.0977603	0.344896	0.517384
chr8:143975537-143977641	PLEC	PLEC,GPAA1,MAF1,WDR97,C8orf82,ZNF251,LRRC14,ZNF623,ZNF250,MIR661,VPS28,PARP10,SPATC1,TIGD5,EXOSC4,MIR6847,CYC1,SHARPIN,EPPK1,ADCK5,SLC52A2,ZNF696,COMMD5,MINCR,PLEC	4.74027	-0.191453	0.0445615	0.243332	-0.238422	0.000473995	0.130272
chr8:20201438-20202368	ATP6V1B2	ATP6V1B2,RNU6-892P,ATP6V1B2	3.56387	0.298156	0.0445053	0.243332	0.110299	0.260666	0.470373
chr8:28270679-28274473	NA	NA	4.39171	-0.21705	0.0445391	0.243332	-0.0823696	0.16792	0.40544
chr9:37993597-37997461	NA	SHB,RNU7-124P,SLC25A51,TMX2P1	5.85484	-0.13144	0.0445243	0.243332	-0.027422	0.498165	0.584254
chr11:102582379-102583384	NA	NA	0.743707	0.364879	0.0445734	0.243348	0.0869044	0.464285	0.571488
chr2:174372275-174373026	NA	NA	1.10022	0.378886	0.0445796	0.243354	0.115932	0.33497	0.511983
chr2:234289052-234292028	NA	ARL4C,SH3BP4	3.47198	-0.288428	0.0446038	0.243438	-0.0748497	0.310084	0.498888
chr5:75052064-75054735	NA	GCNT4,ANKRD31,LINC01336	4.34852	0.351675	0.0446047	0.243438	0.181676	0.136969	0.380788
chr14:68597842-68600050	NA	ZFP36L1	5.53417	-0.13095	0.0446127	0.243455	-0.0155713	0.686707	0.647008
chr14:92632437-92634899	NA	RIN3	3.96035	-0.193227	0.0446182	0.243458	0.0434123	0.45536	0.567448
chr15:89973688-89975504	NA	ZNF710,MESP1,NGRN,IQGAP1,AP3S2,SEMA4B,ARPIN	3.53861	-0.228938	0.0446454	0.243526	-0.0256185	0.682291	0.645768
chr3:24229305-24231316	NA	NA	1.04615	-0.366834	0.0446455	0.243526	0.106476	0.351814	0.520673
chr4:184310297-184311714	NA	IRF2,MYL12BP2,ENPP6,CASP3	2.68857	0.213394	0.0446447	0.243526	-0.040223	0.601864	0.621017
chr17:50423910-50427317	ACSF2	RSAD1,CHAD,LRRC59,UTP18,CACNA1G-AS1,EPN3,MYCBPAP,CACNA1G,ACSF2,XYLT2,ANKRD40,SLC35B1,MRPS21P9,ACSF2	5.60417	-0.129927	0.0446636	0.243542	-0.114052	0.00628467	0.179989
chr21:38991396-38993133	NA	RNF6P1,MYL6P2,DSCR10,DSCR4,DSCR4-IT1,HMGN1,DSCR8,ETS2,ERG,LINC01700	1.93482	-0.431107	0.0446731	0.243542	-0.0239498	0.867139	0.692362
chr5:140283866-140286068	NA	PFDN1,SLC4A9,HBEGF,CYSTM1,SRA1	3.19531	0.322464	0.0446668	0.243542	0.169748	0.110127	0.355305
chr7:81809565-81811954	NA	HGF	3.15388	-0.247583	0.0446691	0.243542	-0.149612	0.0419337	0.273302
chr8:122780120-122783079	ZHX2	ZHX2,DERL1,TBC1D31,C8orf76,ZHX2	5.63643	-0.133065	0.0446621	0.243542	-0.0209226	0.593652	0.61901
chr1:156146029-156147803	SEMA4A	SLC25A44,LMNA,MEX3A,BGLAP,PAQR6,TSACC,CCT3,SMG5,ARHGEF2,RIT1,MEF2D,YY1AP1,SEMA4A,SEMA4A	2.72716	0.232572	0.0446802	0.243553	0.0008294	0.990074	0.718308
chr17:77459786-77461699	NA	SEPT9,MFSD11,SNHG20,SEC14L1	2.61599	0.268135	0.044692	0.243565	-0.0190749	0.800472	0.678366
chr6:26478962-26479611	NA	BTN3A2,HMGN4,BTN2A2,HCG11,BTN2A3P,BTN2A1,RNU6-502P,BTN1A1,ABT1,HIST1H2AH,BTN1A1P1	1.73524	-0.307714	0.0446921	0.243565	-0.118296	0.177206	0.413034
chr15:38038186-38038809	LINC02345	LINC02345	1.10333	0.385412	0.0447034	0.243572	0.266874	0.0685483	0.308912
chr5:58581532-58583797	RAB3C	GAPT,RAB3C,RAB3C	1.96949	-0.271351	0.044703	0.243572	-0.038721	0.677413	0.644327
chr14:88142223-88144167	NA	NA	2.84683	-0.261996	0.0447134	0.2436	-0.235852	0.00592758	0.176674
chr1:18164804-18166952	NA	NA	2.03088	-0.281496	0.0447615	0.243607	-0.254369	0.00345287	0.163019
chr10:100313978-100315111	NA	NA	1.1562	0.299679	0.0447672	0.243607	-0.0479016	0.613922	0.624303
chr11:75380290-75381727	NA	ARRB1,RPS3,MIR326,SNORD15B,KLHL35,GDPD5	3.01687	-0.238005	0.0447384	0.243607	-0.0592007	0.424595	0.553792
chr15:38068387-38070238	LINC01852	SPRED1,LINC01852	5.13311	0.168996	0.0447639	0.243607	0.0589684	0.277207	0.48093
chr17:79993580-79994541	NA	EIF4A3,CCDC40,CBX2,TBC1D16,SGSH,ENGASE,RNF213,CBX4,GAA,CBX8	3.24723	0.265562	0.0447442	0.243607	0.265397	0.00462408	0.169992
chr17:8462422-8464275	NA	NDEL1	2.28854	0.27187	0.0447534	0.243607	0.125557	0.143975	0.387432
chr22:24053098-24054914	NA	CABIN1	1.8432	-0.344711	0.0447304	0.243607	-0.213787	0.0357584	0.260547
chr5:173717576-173718394	NA	BOD1,LINC01484	2.65438	-0.225991	0.0447523	0.243607	-0.062462	0.379041	0.533022
chr6:14776733-14778223	NA	RNU6-793P,JARID2	0.995492	0.352886	0.0447691	0.243607	0.0691365	0.575363	0.61307
chr6:44116850-44117482	NA	NA	0.603648	0.371918	0.0447415	0.243607	0.158005	0.257771	0.468724
chr9:131746961-131747637	NA	RAPGEF1,EIF4A1P3	1.49423	-0.317951	0.0447638	0.243607	-0.131643	0.202572	0.432311
chr10:102737645-102739076	WBP1L	SFXN2,ARL3,WBP1L,PFN1P11,BORCS7,CNNM2,WBP1L	1.98071	-0.280635	0.0447796	0.243611	0.057918	0.507227	0.587773
chr18:11954338-11956302	NA	IMPA2,MPPE1,CHMP1B	1.3822	0.336332	0.0447786	0.243611	0.267147	0.0237674	0.236138
chr3:107598442-107600136	NA	BBX	2.62327	0.24318	0.0447932	0.243658	0.182977	0.0232716	0.235349
chr11:74024945-74026512	NA	P4HA3,UCP3	2.89106	-0.21629	0.044809	0.243693	-0.00326479	0.960558	0.712313
chr7:17126072-17127825	AHR	AHR	3.07804	-0.222233	0.0448095	0.243693	-0.00464836	0.942209	0.708616
chr9:137607867-137608607	ARRDC1	EHMT1,ZMYND19,MRPL41,ARRDC1-AS1,ARRDC1	2.2533	-0.273024	0.0448152	0.243697	-0.0972673	0.264104	0.472665
chr1:40275710-40277494	NA	NA	1.06996	0.355749	0.0448253	0.243698	0.219258	0.0454886	0.2795
chr9:111398537-111400832	NA	RNA5SP294	2.64225	-0.299133	0.044824	0.243698	-0.0865058	0.297215	0.492701
chr8:144701691-144703548	NA	NA	1.34529	-0.384782	0.0448462	0.243785	-0.0542573	0.582953	0.615482
chr9:121472894-121475314	NA	NA	3.05758	-0.317937	0.0448795	0.243939	-0.0966768	0.287665	0.487891
chr10:27528226-27530599	NA	NA	3.3522	0.279436	0.0450025	0.244097	0.26384	0.00720179	0.183954
chr12:111757199-111758787	ALDH2	ALDH2,ALDH2	3.34367	-0.196424	0.0449889	0.244097	-0.0718249	0.242077	0.459352
chr13:49300996-49303647	NA	CDADC1,CAB39L,ST13P4	2.61126	0.228218	0.0449935	0.244097	0.12408	0.102322	0.347746
chr15:25738300-25739193	NA	ATP10A,RNA5SP390	1.01713	-0.496157	0.044977	0.244097	-0.279104	0.0580556	0.296136
chr17:1212136-1214808	NA	ABR	5.10973	-0.123332	0.0449847	0.244097	0.0213586	0.578374	0.613993
chr17:70543043-70545031	NA	NA	3.18694	-0.248514	0.0449492	0.244097	-0.126864	0.0747266	0.316218
chr2:196275784-196277260	NA	STK17B	0.986494	-0.365306	0.0449489	0.244097	-0.02208	0.842666	0.687932
chr2:202847866-202850203	NA	KRT8P15,ICA1L	3.85135	-0.195374	0.0449455	0.244097	-0.00395302	0.946775	0.709231
chr2:29080160-29083051	NA	C2orf71	5.75786	-0.169447	0.0449368	0.244097	-0.124642	0.0181871	0.220796
chr2:46977962-46979941	NA	TTC7A,MCFD2,CALM2,RHOQ	3.89851	0.190804	0.044963	0.244097	-0.0460296	0.417967	0.550778
chr2:85697819-85699074	NA	ATOH8,SFTPB,C2orf68,USP39,RNU1-38P,RPS2P17	1.91169	0.251589	0.0449305	0.244097	0.129037	0.159893	0.399395
chr3:160134046-160136441	NA	BRD7P2,C3orf80,KPNA4	3.3014	0.206146	0.0449808	0.244097	0.0334038	0.591475	0.618339
chr3:49328279-49330032	NA	NA	1.82418	0.283007	0.0449554	0.244097	0.162589	0.0811253	0.323783
chr5:14494561-14495304	NA	NA	3.48365	-0.203802	0.0449261	0.244097	-0.0990605	0.124383	0.36974
chr6:56748606-56750766	NA	NA	3.74005	0.186458	0.0449563	0.244097	0.121427	0.0690536	0.309625
chr8:37358946-37361693	NA	DDHD2	4.58041	0.176932	0.0449773	0.244097	0.170889	0.00564208	0.1746
chr9:5436356-5438950	PLGRKT	PDCD1LG2,PLGRKT,PLGRKT	5.3818	0.13078	0.0449861	0.244097	-0.043377	0.286605	0.487197
chr9:76643206-76644725	NA	PRUNE2	2.13458	0.370877	0.0450025	0.244097	-0.00732253	0.947755	0.709383
chr9:99444376-99447706	NA	NAMA	3.73967	0.222477	0.0449409	0.244097	0.0900554	0.231175	0.452688
chr2:45729911-45731015	NA	TRQ-TTG5-1	2.16019	-0.263697	0.0450162	0.244144	0.0263026	0.751829	0.665648
chr2:112712533-112714397	NA	FLJ42351,SLC20A1,CHCHD5,IL1B,POLR1B,NT5DC4	3.87226	0.203256	0.0450906	0.244494	0.0208789	0.736756	0.661785
chr4:77856707-77857479	NA	CNOT6L,SERBP1P5,MRPL1	0.784179	0.321966	0.0450886	0.244494	0.115767	0.313275	0.500491
chr13:41780235-41781637	NA	RN7SL515P	1.6833	0.315117	0.0451082	0.244562	0.176729	0.107845	0.352954
chr16:31700077-31702408	CLUHP3	CLUHP3,CLUHP3	1.93447	0.374627	0.0451397	0.244707	0.117519	0.32894	0.508828
chr1:160710714-160713699	CD48	SLAMF7,CD244,CD48,SLAMF1,LY9,ITLN1,ARHGAP30,COPA,CD48	5.51983	0.125353	0.0451503	0.244737	0.125563	0.00287253	0.159277
chr1:155192348-155195167	MUC1	GBAP1,KIAA0907,DPM3,THBS3,MUC1,MUC1	4.4108	0.166778	0.0451642	0.244758	0.069441	0.148916	0.391039
chr10:97364410-97367505	NA	RRP12,ARHGAP19,PGAM1,RPL34P20,FRAT2	5.56902	0.136763	0.0451616	0.244758	-0.07125	0.100943	0.346616
chr3:42772195-42773882	LINC02158	CCDC13-AS1,HIGD1A,CCDC13,LINC02158	4.21404	-0.169787	0.0451696	0.244761	-0.152023	0.00416833	0.16851
chr5:156962660-156963799	NA	NA	0.355541	0.768119	0.045176	0.244769	0.0486954	0.817574	0.682369
chr14:99644418-99645945	NA	NA	0.472152	-0.392257	0.0451959	0.244823	0.00917513	0.919929	0.703826
chr9:137669943-137671336	NA	EHMT1,ZMYND19,NRARP,SETP5,EHMT1-IT1	0.999569	0.411592	0.0451945	0.244823	0.0241426	0.84509	0.688324
chr15:80988565-80990817	MESD	MESDC2,MESDC1,MESD	5.20386	0.134356	0.045226	0.244852	0.0179126	0.660299	0.639057
chr19:12483847-12485681	NA	ZNF709,ZNF443	3.73286	-0.18203	0.0452229	0.244852	-0.101307	0.0778087	0.319476
chr22:20967749-20969530	AIFM3	AIFM3,LZTR1,AIFM3	2.7717	-0.224662	0.0452257	0.244852	-0.0706272	0.300482	0.494143
chr3:59883604-59885794	NA	NA	1.92956	-0.337857	0.0452135	0.244852	-0.217472	0.0219357	0.231349
chr7:2520786-2524278	MIR4648	LFNG,CHST12,BRAT1,IQCE,MIR4648,MIR4648	5.9274	-0.144738	0.0452167	0.244852	-0.0525077	0.244987	0.461333
chr10:109901909-109904733	NA	XPNPEP1,RNU4-5P	3.6966	0.286082	0.0452384	0.24487	0.153599	0.105932	0.351202
chr10:118731999-118734293	NA	CACUL1,PRLHR	4.44344	-0.16164	0.0452542	0.24487	-0.0234959	0.630212	0.630051
chr11:47531911-47534882	NA	C1QTNF4,NDUFS3,RNU5E-10P,KBTBD4,MTCH2,FNBP4,AGBL2,PACSIN3,RN7SL652P	3.8052	0.194931	0.0452488	0.24487	0.105174	0.118219	0.363111
chr3:188344763-188346018	NA	FLJ42393,LPP-AS1	1.18959	0.388736	0.0452421	0.24487	0.0382214	0.792417	0.676388
chr6:139546329-139548360	NA	CITED2,ATP5F1P6	2.39251	-0.246968	0.0452497	0.24487	0.0139528	0.857067	0.690602
chr1:28517887-28519463	NA	PHACTR4,PRDX3P2,SNORA73B	3.71817	-0.190564	0.0452594	0.244871	-0.0823459	0.157312	0.39754
chr6:45740785-45742577	NA	NA	2.69843	0.241456	0.0452665	0.244883	0.0532407	0.468575	0.573243
chr1:234962147-234964779	NA	RPS21P1,IRF2BP2,ARID4B,LDHAP2,RBM34	5.43718	-0.130779	0.0452757	0.244906	-0.0152348	0.700426	0.651179
chr1:239840969-239842668	NA	NA	1.12091	0.318563	0.045296	0.244962	-0.058639	0.583841	0.615538
chr18:57580295-57582163	FECH	NARS,FECH,FECH	3.92793	0.295252	0.0452936	0.244962	0.242084	0.0144575	0.210913
chr1:109367622-109369466	NA	SYPL2,PRPF38B,RPL17P7,AMIGO1,ATXN7L2,SORT1	3.73628	0.181027	0.0453042	0.244979	0.0567765	0.334467	0.511793
chr11:47714404-47715955	AGBL2	C1QTNF4,FNBP4,PTPRJ,MADD,AGBL2,MTCH2,AGBL2	3.63673	0.206356	0.0453221	0.24498	0.0253869	0.696243	0.64985
chr11:59246702-59249262	NA	DTX4,OR5A2,WARSP1,RN7SL42P	2.84675	-0.28829	0.0453398	0.24498	-0.263544	0.00129516	0.14485
chr13:113257839-113260034	MIR8075	MIR8075	3.33041	-0.189581	0.0453488	0.24498	0.0451826	0.443221	0.561875
chr13:20188148-20189435	GJB2	GJB2	1.97715	-0.361122	0.0453349	0.24498	-0.102841	0.350083	0.519655
chr15:47996402-47998192	NA	SLC24A5	2.96764	-0.289821	0.045339	0.24498	-0.138942	0.110122	0.355305
chr16:11532417-11534911	NA	ZC3H7A,HNRNPCP4,COX6CP1,LITAF	4.04699	-0.237229	0.0453511	0.24498	-0.0675728	0.311623	0.499824
chr2:129758006-129759771	NA	NA	2.85111	-0.269871	0.0453211	0.24498	-0.140636	0.0909999	0.335195
chr2:224937928-224939606	NA	DOCK10,NYAP2,MIR4439	2.32064	-0.237691	0.0453541	0.24498	-0.138804	0.0865292	0.329882
chr2:47078071-47080728	NA	CALM2,TTC7A,MCFD2,C2orf61	5.40156	-0.236197	0.045332	0.24498	-0.188127	0.00742392	0.185141
chr3:117339621-117340961	NA	NA	0.864948	0.361349	0.0453178	0.24498	0.0935834	0.468902	0.57331
chr6:73559637-73561851	NA	SLC17A5,MTO1	3.43167	0.234677	0.0453589	0.24498	0.200889	0.00969696	0.193273
chr18:13374584-13377601	NA	LDLRAD4,RNMT,CEP192,PTPN2,LDLRAD4-AS1	3.37428	0.239851	0.0453641	0.244981	0.216549	0.00673943	0.181609
chr12:10170231-10171994	TMEM52B	GABARAPL1,CLEC7A,OLR1,TMEM52B,TMEM52B	4.77768	-0.156834	0.0453826	0.245054	-0.0277846	0.557607	0.606721
chr3:17580122-17582352	NA	RNU7-10P,TBC1D5	1.62914	0.360356	0.0453949	0.245093	0.28442	0.0225844	0.232857
chr20:36102516-36103693	NA	EPB41L1,CPNE1,CNBD2,AAR2	3.44132	-0.182329	0.0454057	0.245098	-0.10906	0.0635835	0.303332
chr6:34771815-34775264	NA	NA	3.89469	0.20436	0.0454039	0.245098	0.124043	0.0763787	0.318035
chr19:41575364-41577399	NA	CEACAMP3,CEACAM21,ATP5SL,ERICH4,BCKDHA,EXOSC5,CEACAM5,CCDC97,CEACAM7,LINC01480,TMEM91,CEACAM4	4.75928	-0.130608	0.0454122	0.245107	-0.0423403	0.275039	0.479688
chr14:89443076-89446056	NA	FOXN3,FOXN3-AS1	4.74848	0.187849	0.0454252	0.24515	0.115361	0.0786914	0.320652
chr14:68733099-68734627	NA	ZFP36L1,DCAF5,RNU6-921P	2.7246	-0.288512	0.0454338	0.245169	-0.0259872	0.751475	0.665559
chr1:235844918-235846359	NA	LYST,MIR1537,LYST-AS1	3.34988	0.186666	0.0454698	0.245305	0.101238	0.0969956	0.342282
chr10:45352545-45356830	NA	OR13A1,ALOX5	5.41362	-0.117141	0.0455185	0.245305	-0.0113184	0.7525	0.665709
chr12:16388433-16389629	NA	MGST1,SUPT16HP1	1.19552	0.300568	0.0454992	0.245305	0.309839	0.00727087	0.184415
chr14:52741387-52743736	NA	STYX,PSMC6,ERO1A	4.46631	0.264225	0.0455125	0.245305	0.269148	0.00335514	0.162203
chr15:31391321-31393705	NA	CHRFAM7A,GOLGA8R,MTMR10	4.86026	-0.188328	0.0455021	0.245305	-0.0653923	0.237564	0.456759
chr17:73656999-73658845	NA	LINC00469,SDK2	1.57451	-0.38155	0.0454962	0.245305	0.00558492	0.956782	0.711311
chr19:51750711-51752918	FPR2	FPR1,FPR2,SIGLEC10,ZNF350,HAS1,FPR2	4.53155	-0.173213	0.0455016	0.245305	0.0905399	0.0760764	0.317662
chr3:15268112-15270946	NA	CAPN7,SH3BP5,RNU6-454P,FGD5,COL6A4P1,RNU6-1024P,SH3BP5-AS1,RBSN,FGD5-AS1,RPS24P10	5.99566	0.108081	0.0454947	0.245305	0.0109044	0.737341	0.66198
chr3:18607585-18610570	NA	NA	2.65625	-0.320616	0.0455115	0.245305	-0.0966729	0.305129	0.496459
chr6:127456193-127458261	KIAA0408	ECHDC1,KIAA0408,KIAA0408	2.44422	-0.34401	0.0455171	0.245305	-0.170609	0.0851809	0.328439
chr7:36747948-36750876	NA	AOAH,MIR1200	4.60231	-0.157073	0.0454929	0.245305	0.0431183	0.395265	0.541078
chr7:38656030-38658290	NA	FAM183BP,AMPH,STARD3NL,TRGV4,KRT8P20	2.58226	-0.240685	0.0455174	0.245305	0.0218352	0.749619	0.665113
chr5:148807718-148810863	NA	ADRB2,FBXO38	4.27988	0.294669	0.045524	0.245307	0.0206057	0.819255	0.68279
chr19:54659475-54664591	NA	LILRB1,LILRB2,LAIR1,FCAR,LILRA5,LILRA1,LILRB4,LILRB3,LILRA2,PPP1R12C,LENG8,LAIR2,LILRA6,KIR3DX1,KIR2DL3,KIR3DL3	6.54163	0.122938	0.0455429	0.245378	0.13706	0.00183312	0.154558
chr2:174750192-174754289	NA	CHN1,WIPF1,CHRNA1,H3F3AP4	3.20294	-0.184314	0.045552	0.245378	0.0782131	0.208452	0.436739
chr8:33327522-33328964	NA	FUT10,RNU6-528P	1.36908	-0.301383	0.0455497	0.245378	0.20278	0.03022	0.250341
chr11:111693148-111694953	NA	PPP2R1B,SIK2,LAYN,RN7SKP273	1.55862	-0.334603	0.0455597	0.245392	0.130184	0.260039	0.469931
chr7:115965141-115966560	NA	TFEC	1.62598	-0.329652	0.0455854	0.245504	-0.0803124	0.412189	0.548384
chr14:69065777-69067920	NA	NA	3.29621	-0.27789	0.0456181	0.245653	-0.058549	0.49103	0.581585
chr11:117828024-117829812	FXYD2	IL10RA,FXYD2,DSCAML1,FXYD2	3.44755	0.186939	0.0456334	0.245709	0.0365614	0.546771	0.602142
chr1:24719946-24720735	NA	CLIC4	1.01286	0.443599	0.0456717	0.245834	-0.000604206	0.996183	0.719686
chr11:64384883-64386661	NA	TRMT112,NRXN2	2.30044	-0.331781	0.04567	0.245834	-0.0759407	0.39946	0.542764
chr12:26377861-26379673	NA	BHLHE41,SSPN,RNA5SP354	3.63214	-0.193559	0.0456785	0.245834	-0.0826696	0.180299	0.41551
chr22:23144584-23146407	RSPH14	BCR,RSPH14,GNAZ,RAB36,RSPH14	1.23241	0.351396	0.0456697	0.245834	-0.000503793	0.996086	0.719627
chr8:130328180-130329887	NA	ASAP1,FAM49B,ASAP1-IT1	2.47559	0.259619	0.0456815	0.245834	0.0326395	0.677197	0.644266
chr11:117944227-117945097	NA	IL10RA,DSCAML1,FXYD2,FXYD6,FXYD6-FXYD2	1.67462	0.310977	0.0456867	0.245835	0.117946	0.273117	0.478236
chr6:39724621-39726246	KIF6	KIF6,KIF6	2.6745	-0.231688	0.0457088	0.245927	-0.12554	0.0808356	0.323278
chr16:17193343-17194780	NA	NA	1.70566	-0.293458	0.0457203	0.245962	-0.0115869	0.905679	0.700793
chr11:74580146-74583394	NA	CHRDL2	5.73602	-0.151383	0.0457283	0.245979	-0.0534549	0.238449	0.457308
chr10:69358269-69360880	NA	HK1,TACR2,RPS15AP28	3.69991	-0.224101	0.0457572	0.24608	-0.11689	0.0924458	0.336843
chr11:111954982-111956090	NA	NA	1.69566	0.298997	0.0457571	0.24608	0.0751754	0.443304	0.561929
chr19:7293013-7295308	INSR	ZNF557,INSR,INSR	4.73469	-0.190323	0.0457723	0.246113	-0.0854485	0.139782	0.383595
chr2:231240851-231243325	NA	ARMC9,HTR2B,SNORD20,SNORA75,RNU2-22P,B3GNT7	3.58821	-0.230053	0.0457769	0.246113	-0.0195426	0.755508	0.666341
chr7:66720274-66721474	NA	NA	1.10064	-0.399299	0.0457782	0.246113	-0.107241	0.386483	0.537042
chr12:27606419-27609102	NA	PPFIBP1,ARNTL2-AS1	1.51489	0.336795	0.0457961	0.246138	-0.231595	0.0605612	0.299287
chr15:85401661-85402680	NA	FABP5P9,ADAMTS7P4,GOLGA6L5P,AKAP13,PDE8A,RNU7-79P	1.40863	0.326023	0.0457965	0.246138	0.0332496	0.751818	0.665648
chr3:113275399-113277283	NA	BOC,SIDT1,CFAP44	4.24196	0.279175	0.0457979	0.246138	0.138466	0.125432	0.370835
chr10:23412153-23414775	NA	C10orf67,OTUD1,MIR1254-2	5.08722	0.177165	0.0458158	0.246207	0.154092	0.00966313	0.193273
chr14:60655830-60658200	SIX1	C14orf39,TRMT5,PCNX4,SIX4,TMEM30B,MNAT1,SIX6,RNU6-398P,PPM1A,SLC38A6,SIX1,SIX1	3.12231	0.249014	0.0458282	0.246247	-0.062241	0.413711	0.548954
chr8:119614051-119615924	NA	ENPP2,CYCSP23	1.97381	-0.250078	0.0458434	0.246302	-0.0837466	0.29489	0.491441
chr8:123475877-123477738	NA	WDYHV1,FBXO32,ATAD2,FAM91A1,FAM83A-AS1,MIR548AA1,DUTP2,RNU6-875P,FAM83A	2.28514	-0.285873	0.0458713	0.246425	0.0235408	0.778411	0.672657
chr10:101070108-101072796	NA	MRPL43,BKAZALD1	5.08248	-0.161354	0.0458843	0.246441	-0.0448903	0.369053	0.528464
chr21:42527036-42528975	NA	SLC37A1,RSPH1,TFF2	2.40087	0.473016	0.0458803	0.246441	0.164627	0.261261	0.470615
chr4:76299671-76300507	NA	STBD1,SCARB2,FAM47E,CCDC158,FAM47E-STBD1	1.15995	0.349233	0.0458985	0.24649	-0.166408	0.203587	0.433353
chr10:19748104-19750589	NA	MALRD1,MTND2P16,RNU6-1212P	3.26973	-0.237635	0.045914	0.24652	0.0206563	0.76416	0.6687
chr3:188700757-188703471	NA	MIR28	5.49059	0.146166	0.0459133	0.24652	0.0854196	0.0713734	0.312258
chr1:109389189-109392085	NA	SYPL2,PSRC1,MYBPHL,SARS,AMIGO1,ATXN7L2,SORT1,TMEM167B,GSTM3,GNAI3,CELSR2,WDR47	5.39401	0.142064	0.0459717	0.24656	0.0533379	0.245001	0.461333
chr1:169507962-169509117	NA	SLC19A2	1.58106	0.315866	0.0459896	0.24656	0.154332	0.130808	0.375769
chr1:235891802-235894287	NA	RNU5E-2P,LYST	5.05034	-0.120075	0.0459947	0.24656	-0.106108	0.00722299	0.184115
chr1:3503024-3505418	NA	NA	2.16874	-0.33435	0.045977	0.24656	0.0715517	0.422807	0.553025
chr11:109706411-109707923	NA	CCT6P5	2.27244	-0.26455	0.0459765	0.24656	-0.0908705	0.282604	0.484208
chr11:65452567-65455744	NA	NEAT1,FRMD8,EIF1AD,KAT5,POLA2,ZFPL1,PCNX3,SLC25A45,MALAT1,EHBP1L1,FAU,MUS81	4.72905	0.191521	0.0459435	0.24656	0.0804888	0.201119	0.430935
chr12:89165432-89166114	NA	DUSP6,RNU7-120P,ATP2B1,POC1B	3.87125	0.228342	0.0459642	0.24656	0.140386	0.0560597	0.293543
chr14:103137424-103139842	NA	NDUFB4P11,XRCC3	4.74859	-0.136593	0.0459584	0.24656	-0.0719156	0.107284	0.352212
chr16:57323481-57325900	NA	NA	2.39929	0.239927	0.0459887	0.24656	0.194138	0.0153065	0.21335
chr17:68490679-68492860	NA	WIPI1,PRKAR1A	4.01171	-0.295423	0.0459796	0.24656	-0.154342	0.0844327	0.327593
chr2:98804766-98807699	NA	RNU4-84P,RNU7-46P,MGAT4A	2.79202	-0.299815	0.0459929	0.24656	-0.201044	0.0341355	0.25789
chr3:37385132-37387770	C3orf35	GOLGA4,C3orf35,ITGA9,C3orf35	3.03352	-0.275019	0.0459538	0.24656	-0.208789	0.0131818	0.205266
chr4:119453898-119455505	GTF2IP12	USP53,SYNPO2,KLHL2P1,GTF2IP12	3.64261	-0.216336	0.0459964	0.24656	-0.0891642	0.135775	0.380262
chr7:1416690-1419328	NA	CHST12,MICALL2	1.62473	0.33082	0.0459323	0.24656	0.188445	0.0889345	0.33269
chr7:44822190-44825772	NA	ZMIZ2,H2AFV,LINC01952,PPIA	3.20556	-0.211195	0.0459872	0.24656	-0.0476711	0.456394	0.567834
chr12:27237513-27239516	STK38L	STK38L,ITPR2,STK38L	3.27963	-0.242763	0.0460021	0.246564	-0.0870281	0.242283	0.4595
chr16:75316253-75318608	NA	BCAR1,CFDP1,RNU6-758P	4.54321	0.201622	0.0460144	0.246579	0.146141	0.0301472	0.250341
chr18:374999-375530	NA	COLEC12,CETN1	1.36843	-0.479442	0.046015	0.246579	-0.21355	0.0938893	0.338281
chr12:92297277-92299219	NA	NA	1.98786	-0.290183	0.0460208	0.246584	-0.186703	0.035239	0.259524
chr9:114384605-114388390	NA	WHRN,AKNA,TMEM268,ORM1,ORM2,ATP6V1G1	5.59575	-0.134676	0.046026	0.246585	-0.128282	0.00277289	0.157937
chr6:122710053-122711216	NA	SMPDL3A,PKIB,TRDN,RN7SL564P	1.7835	-0.342927	0.0460333	0.246597	0.00485395	0.962281	0.712708
chr6:34340496-34341448	NA	RPS10,NUDT3	2.14073	0.350339	0.0460636	0.246733	0.299976	0.0133979	0.20578
chr4:77910174-77912315	NA	CNOT6L	1.61872	0.338923	0.046071	0.246746	0.0140596	0.895847	0.698786
chr11:68827789-68829612	NA	IGHMBP2,CPT1A,TESMIN	3.05599	-0.268128	0.0460853	0.246765	-0.148739	0.0785376	0.320527
chr14:103416743-103420068	NA	MARK3,TNFAIP2,RNU7-160P,CKB,EIF5,RPL10AP1	5.19668	0.147266	0.0461037	0.246765	0.0934052	0.0630058	0.302636
chr2:212863053-212864426	NA	NA	0.952995	0.463083	0.0460987	0.246765	-0.0693986	0.601903	0.621024
chr6:110703991-110706660	NA	RPF2,CDK19,GTF3C6	2.83186	-0.264641	0.0461047	0.246765	0.0610473	0.434407	0.558111
chr7:38229911-38231229	NA	NA	1.0585	-0.328297	0.0461015	0.246765	-0.0602226	0.537998	0.598707
chr8:37550747-37552700	LINC01605	DDHD2,BAG4,LINC01605,LINC01605	2.74996	-0.239863	0.0460967	0.246765	-0.0558768	0.397423	0.542013
chr1:228940251-228941283	NA	NA	2.01086	-0.330246	0.0461192	0.246768	-0.0348233	0.70692	0.653617
chr12:79869957-79872901	NA	PPP1R12A,RPL7P38,RNA5SP363	2.85453	-0.285762	0.046134	0.246768	0.0765678	0.451887	0.565955
chr14:64548764-64550742	PPP1R36	PPP1R36,ZBTB25,PLEKHG3,MTHFD1,PPP1R36	2.04589	0.28679	0.046126	0.246768	-0.114224	0.213647	0.440708
chr3:12309732-12310386	NA	PPARG,TIMP4,SYN2	2.40345	0.264893	0.0461353	0.246768	0.129068	0.145639	0.388437
chr4:107836869-107839768	NA	SGMS2,RNU6-733P	5.43694	-0.184022	0.0461287	0.246768	-0.0731471	0.182158	0.416964
chr8:60946570-60947243	NA	NA	1.05845	0.428022	0.0461262	0.246768	-0.00839295	0.946607	0.709231
chr15:75108124-75109602	NA	SCAMP5,C15orf39,RPP25,DNM1P35,SCAMP2,EDC3,DNM1P34,MAN2C1,SIN3A,CSK,CLK3,PPCDC	3.88511	0.199883	0.0461676	0.246861	0.0707003	0.274796	0.479582
chr17:15881590-15884625	NA	ADORA2B,ZSWIM7,TTC19,MEIS3P1	4.11959	0.174428	0.046166	0.246861	0.0924521	0.0978292	0.342937
chr6:139290133-139293360	TXLNB	TXLNB,CITED2,HECA,REPS1,ABRACL,TXLNB	4.43096	-0.166184	0.0461579	0.246861	0.0648334	0.209716	0.437491
chr9:16468971-16470985	NA	NA	1.70653	-0.291957	0.0461728	0.246862	0.0121411	0.885805	0.696697
chr12:99037904-99040546	NA	NA	1.46179	-0.31059	0.0461898	0.246926	-0.173328	0.108651	0.353788
chr19:51644519-51645946	SIGLEC14	SIGLEC5,SIGLEC14	2.31642	0.337477	0.0462018	0.246964	0.0207016	0.829267	0.684976
chr15:38072176-38074054	LINC01852	SPRED1,FAM98B,LINC01852	5.4714	0.141724	0.0462146	0.247005	-0.0879677	0.0518003	0.287907
chr10:98444501-98445284	HPS1	MIR4685,R3HCC1L,HPS1,PYROXD2,HPS1	2.95311	-0.254073	0.0462412	0.247069	-0.0779838	0.291937	0.489793
chr14:76146021-76147223	GPATCH2L	GPATCH2L	1.07708	-0.39168	0.0462415	0.247069	-0.0914871	0.460615	0.569677
chr8:53944874-53946164	NA	NA	2.54227	-0.264899	0.0462367	0.247069	-0.0549217	0.45357	0.566589
chr5:18697414-18699010	NA	NA	2.90218	0.277305	0.046247	0.247071	0.237511	0.0100626	0.194422
chr6:30309967-30312678	NA	NA	2.27641	0.259897	0.0462554	0.247089	0.155703	0.0609454	0.300015
chr12:4152377-4154410	NA	PARP11,C12orf4,CRACR2A	1.55517	0.28803	0.0462646	0.247112	0.171859	0.0842319	0.327411
chr1:16342161-16343765	NA	FBXO42	2.13354	0.296948	0.0462881	0.247114	0.10073	0.257932	0.468804
chr1:30755421-30756694	LAPTM5	SNRNP40,LAPTM5,MATN1,MATN1-AS1,SDC3,PUM1,MIR4420,LAPTM5	4.60662	-0.135255	0.0462987	0.247114	-0.0717676	0.0986887	0.344076
chr13:44772777-44773512	NA	NA	2.19827	-0.342121	0.04627	0.247114	-0.0295635	0.753697	0.666046
chr14:61642647-61644803	NA	FLJ22447,HIF1A	2.82562	-0.288185	0.0462909	0.247114	0.0328536	0.722454	0.657804
chr4:48223964-48226584	NA	TEC,TXK,NFXL1,SLAIN2,CNGA1	2.36298	0.288149	0.0462932	0.247114	-0.0478945	0.588715	0.617594
chr8:127205220-127207870	NA	CCAT1,CASC19	3.16645	0.23209	0.0462805	0.247114	-3.16467e-05	0.999678	0.720543
chr8:8323293-8325304	NA	FAM86B3P,CLDN23,ALG1L13P,FAM85B,PRAG1	2.00781	-0.298464	0.0463	0.247114	-0.141961	0.12828	0.373497
chr8:2000795-2003560	NA	KBTBD11	4.0058	-0.236343	0.0463139	0.247161	-0.236147	0.00310243	0.160548
chr1:212302161-212303273	NA	NA	0.711251	0.373238	0.0463435	0.247266	0.426375	0.00278431	0.157937
chr12:16358030-16358939	NA	NA	1.72699	0.324917	0.0463404	0.247266	0.0913991	0.404283	0.544795
chr3:71391209-71393078	NA	EIF4E3	3.76757	0.200982	0.0463665	0.247361	-0.0003938	0.994939	0.71929
chr3:12902808-12905388	NA	NA	3.23567	-0.253526	0.0463838	0.247422	-0.136314	0.0915377	0.335907
chr3:177144249-177145703	NA	TBL1XR1,TBL1XR1-AS1,RNU6-681P	0.864538	0.442194	0.0463878	0.247422	0.060684	0.640375	0.633402
chr5:40383206-40386248	NA	PTGER4,RPL37,CARD6,PRKAA1	5.34282	-0.162246	0.0464102	0.247514	-0.0787162	0.103066	0.348693
chr4:124018204-124019650	NA	NA	2.40601	-0.273823	0.0464191	0.247535	0.101698	0.191754	0.424203
chr1:109655266-109657026	GSTM4	GSTM4,RPL17P7,GSTM2,GSTM4	4.30184	-0.172399	0.0464384	0.247542	-0.0865204	0.0915968	0.335907
chr10:13913456-13914373	NA	NUTF2P5	2.68967	-0.233866	0.0464647	0.247542	-0.0511341	0.491854	0.58185
chr10:17654808-17657575	NA	STAM,HACD1,ST8SIA6	4.14693	-0.166287	0.0464327	0.247542	-0.0201427	0.684693	0.6465
chr11:76118296-76120143	NA	UVRAG	1.6521	0.370491	0.0464383	0.247542	0.130345	0.279324	0.482151
chr14:73178938-73181779	NA	PAPLN,ELMSAN1,RBM25,PSEN1,RNU6-419P,NUMB	4.39182	-0.237246	0.0464732	0.247542	-0.0200463	0.779093	0.672842
chr14:89329297-89331572	NA	FOXN3,CAP2P1	2.90996	-0.222921	0.0464778	0.247542	-0.0137623	0.839024	0.68716
chr14:91376427-91378819	NA	TRIP11,CCDC88C,RPS18P2,CPSF2,PPP4R3A,RPS6KA5	3.02022	-0.263834	0.0464773	0.247542	-0.129634	0.0932761	0.337808
chr16:88598051-88600738	NA	ZC3H18,CYBA,IL17C	3.37595	-0.211056	0.046469	0.247542	-0.0110225	0.858394	0.690796
chr18:79623932-79626466	NA	CTDP1,TXNL4A,PQLC1,NFATC1,ADNP2	4.08265	-0.199514	0.0464792	0.247542	0.0312913	0.629609	0.629911
chr3:41116449-41119075	NA	ZNF619,ZNF620,CTNNB1	5.10463	-0.161235	0.0464841	0.247542	-0.0234978	0.634762	0.631561
chr4:173167926-173170615	GALNT7	MIR548T,GALNT7	5.74604	-0.144698	0.0464521	0.247542	-0.0765919	0.0846615	0.328051
chr5:148746903-148751331	NA	ADRB2	4.24911	-0.187253	0.0464805	0.247542	-0.147993	0.00914403	0.191362
chr7:50393012-50394172	NA	FIGNL1,C7orf72,ZPBP,IKZF1	1.13649	0.403148	0.0464856	0.247542	0.173601	0.168587	0.406018
chr4:38674055-38675027	NA	KLF3-AS1,KLF3,HNRNPRP3,PGM2,KLHL5,TLR6,TLR1	2.08085	0.34186	0.0465107	0.247649	0.00576852	0.956537	0.711311
chr3:192816374-192820185	NA	MB21D2,FGF12	3.51997	0.217336	0.0465169	0.247655	0.173543	0.0311904	0.251922
chr1:221857752-221859216	NA	NA	0.954951	-0.373758	0.0465365	0.247692	0.0637639	0.60683	0.6227
chr15:90569960-90572299	NA	CRTC3,IQGAP1,NIFKP5,FES,UNC45A,CIB1,GDPGP1	5.35235	-0.131415	0.0465388	0.247692	0.0275507	0.495872	0.583467
chr2:209494869-209497223	NA	MAP2	2.03826	0.298523	0.0465305	0.247692	0.267581	0.0139059	0.207186
chr10:7291005-7292540	NA	NA	0.775156	-0.375626	0.0465464	0.247705	-0.00590189	0.958356	0.711773
chr1:36187197-36188664	NA	MAP7D1,RN7SL131P,TRAPPC3	3.79489	-0.197251	0.0465734	0.247739	-0.0325158	0.595042	0.619405
chr10:80659168-80661934	NA	SH2D4B,TMEM254,ANXA11	2.49234	-0.302198	0.0465903	0.247739	-0.0454393	0.604054	0.621826
chr12:6735372-6736950	NA	PTMS,MLF2,LAG3,CD4,GPR162,P3H3,ING4,ACRBP,CHD4,LPAR5,USP5,LRRC23,RPL13P5,TPI1,SPSB2,NOP2,IFFO1,COPS7A	1.27666	0.323039	0.0465928	0.247739	0.0937354	0.370561	0.529448
chr19:17775488-17777550	NA	FCHO1,UNC13A,RPL18A,SNORA68,INSL3,B3GNT3	4.96167	-0.139716	0.0465919	0.247739	-0.105115	0.016158	0.215596
chr2:223053779-223055553	NA	NA	0.494981	-0.575232	0.0465721	0.247739	0.0730826	0.585767	0.616203
chr3:50336586-50339790	RASSF1-AS1	HYAL3,CYB561D2,IFRD2,LSMEM2,HYAL1,RBM6,SEMA3F,RASSF1,SEMA3B,RASSF1-AS1,RASSF1-AS1	6.42101	-0.125985	0.0465812	0.247739	-0.0887091	0.0229247	0.234105
chr5:176652774-176654148	NA	TSPAN17	1.33735	0.379277	0.046579	0.247739	0.0315488	0.797984	0.677683
chr6:122712676-122714432	NA	SMPDL3A,PKIB,RN7SL564P	1.60368	-0.33275	0.0465601	0.247739	-0.0349208	0.731881	0.660348
chr12:121636630-121638559	NA	ANAPC5,ZCCHC8,KNTC1,ORAI1	3.34388	0.328465	0.0466092	0.247799	0.110887	0.281141	0.483223
chr7:94047125-94049112	NA	NA	2.99718	-0.218939	0.0466143	0.247799	0.031871	0.6396	0.633065
chr1:160545586-160548592	NA	CD84,SLAMF1,VANGL2,CD48,ARHGAP30,TSTD1,SLAMF6,DCAF8,RNU4-42P	5.20003	-0.156932	0.0466395	0.247871	-0.00922375	0.84939	0.689001
chr12:616726-618206	NA	NINJ2,KDM5A,WNK1,CCDC77	2.92138	-0.278967	0.0466361	0.247871	-0.0863399	0.275866	0.480214
chr2:113886692-113887199	ACTR3	ACTR3,SLC35F5,LINC01191,RPL23AP7,DDX11L2,WASH2P,CBWD2,ACTR3	3.15609	-0.223848	0.0466428	0.247871	-0.0370641	0.596513	0.619768
chr3:171490730-171492475	NA	RNU6-348P	2.54947	0.279835	0.046649	0.247871	0.154595	0.120712	0.365696
chr5:132424498-132427964	NA	IRF1,SLC22A5,RAPGEF6,SLC22A4,C5orf56	6.8882	-0.113462	0.0466529	0.247871	-0.093448	0.00959262	0.193273
chr1:28196307-28198280	PTAFR	PTAFR,DNAJC8,PTAFR	2.85599	0.207112	0.046659	0.247877	0.0523812	0.437521	0.559457
chr8:53712028-53713044	NA	NA	0.947094	0.408283	0.046673	0.247925	0.0783533	0.538758	0.5988
chr16:72050646-72054651	HP	HPR,HP,DHODH,HP	2.31622	-0.236709	0.0466802	0.247936	-0.12682	0.0838653	0.326962
chr4:88791493-88793443	NA	FAM13A-AS1,NAP1L5,FAM13A,HERC6,HERC5	1.97305	0.269712	0.0466852	0.247936	0.28933	0.00249013	0.156144
chr5:56522846-56524303	NA	LINC01948,MAP3K1	3.24924	-0.21901	0.0467055	0.24799	-0.0267444	0.715216	0.656084
chr9:37503020-37505418	NA	RPL21P83,POLR1E,FBXO10,ZBTB5	4.11769	-0.206369	0.0467029	0.24799	-0.127019	0.0457222	0.279955
chr16:46742374-46744475	NA	MYLK3,SHCBP1,VPS35	3.6561	-0.18658	0.0467371	0.248105	-0.0892709	0.114801	0.360236
chr9:99018957-99020986	NA	COL15A1,TGFBR1	2.55791	0.218387	0.0467342	0.248105	-0.0207111	0.786656	0.674699
chr16:82228899-82230309	NA	NA	1.66999	-0.277504	0.0467711	0.2482	-0.0763946	0.402044	0.543779
chr2:47033206-47036545	NA	CALM2,C2orf61,EPCAM,BCYRN1	5.52092	-0.147992	0.0467735	0.2482	-0.125114	0.00719171	0.183954
chr21:33394219-33395494	NA	IFNGR2,TMEM50B,IFNAR2,RPS5P3,DNAJC28,LINC01548,IL10RB,IFNAR1,GART,SON	2.96068	0.200992	0.0467801	0.2482	0.0502036	0.434084	0.557915
chr6:15398116-15399613	NA	RNU6-522P,DTNBP1,RNU6-645P	1.1783	0.439463	0.0467687	0.2482	0.116016	0.416176	0.549868
chr7:130909322-130910063	NA	RNU6-1010P,LINC-PINT,MKLN1-AS,TMEM209,MKLN1	3.66926	0.187456	0.0467766	0.2482	0.117744	0.0752591	0.316478
chr5:120095765-120097599	NA	NA	1.70793	0.319785	0.046796	0.248257	0.183272	0.131598	0.376513
chr19:8485768-8488769	NA	MARCH2,ZNF558,HNRNPM,ZNF699,XAB2,PRAM1	5.75209	-0.13294	0.0468021	0.248263	-0.0947504	0.0266546	0.241629
chr11:34250533-34252635	NA	ABTB2,LMO2	2.52244	0.255037	0.0468082	0.248266	0.172084	0.0408962	0.271486
chr4:113822247-113825845	NA	NA	3.88822	-0.197913	0.0468179	0.248266	0.00920275	0.877736	0.694735
chr5:112531252-112535362	NA	MCC,HMGB3P16	5.70252	-0.15943	0.0468163	0.248266	-0.0602432	0.181507	0.416554
chr10:30600141-30601310	NA	LYZL2	0.921565	0.372868	0.0468293	0.2483	0.24293	0.0791002	0.32121
chr19:50368513-50370147	NAPSA	NAPSB,NAPSA,NAPSA	4.56066	-0.134855	0.0468449	0.248356	-0.0692245	0.103699	0.349067
chr5:96751367-96752456	NA	NA	0.933633	-0.317019	0.0468674	0.248449	0.134664	0.189969	0.422975
chr11:72959953-72963259	NA	NA	2.78561	0.231755	0.0468855	0.248518	0.0543926	0.497418	0.584025
chr10:50325506-50326123	NA	SGMS1,WASHC2A,ASAH2,DYNC1I2P1	1.67878	0.385061	0.0468995	0.248565	0.0187017	0.885622	0.696611
chr5:127916478-127918316	NA	NA	1.48581	0.35539	0.0469099	0.248594	0.000736571	0.994713	0.719289
chr14:73722940-73726878	NA	PNMA1,ELMSAN1,ACOT1,DNAL1	5.28285	0.163226	0.0469356	0.248703	0.0560403	0.287622	0.487891
chr11:93603562-93605149	NA	SMCO4	3.16012	-0.255292	0.0469581	0.248743	-0.063286	0.43483	0.558271
chr4:82865762-82866866	NA	THAP9-AS1,THAP9	2.35106	0.279736	0.0469581	0.248743	0.105864	0.249264	0.463656
chr7:135210345-135212328	WDR91	SLC35B4,TMEM140,WDR91,MIR6509,WDR91	4.72748	-0.166657	0.0469526	0.248743	-0.100062	0.0474491	0.282308
chr1:153525405-153527774	NA	S100A3,RN7SL44P	2.43652	-0.350399	0.0470154	0.248889	-0.242291	0.0171192	0.219155
chr10:93541462-93543137	NA	RBP4,RNA5SP323	1.14402	0.329399	0.0470064	0.248889	0.0103977	0.920505	0.703905
chr11:20360152-20361141	HTATIP2	HTATIP2,HTATIP2	2.96105	0.309665	0.047011	0.248889	0.319232	0.00215	0.155491
chr11:72216841-72218756	FOLR2	FOLR2,ZNF705E,CLPB,INPPL1,OR7E128P,FOLR3,FOLR1P1,FOLR2	3.61614	-0.220097	0.0470041	0.248889	-0.021558	0.730884	0.660089
chr12:116264183-116266871	NA	FBXW8,MED13L,MAP1LC3B2	2.43	0.267946	0.0470261	0.248889	0.177963	0.0555833	0.292598
chr18:23837846-23838602	NA	LAMA3,NPC1	1.25403	0.336848	0.0470234	0.248889	0.15499	0.192675	0.424833
chr21:42405451-42407333	UBASH3A	TFF1,TFF2,TFF3,TMPRSS3,UBASH3A,RNU6-1149P,UBASH3A	1.3768	0.346741	0.0470258	0.248889	-0.0867971	0.448846	0.564434
chr4:83331412-83332721	HPSE	HPSE	1.84152	0.245351	0.0470242	0.248889	-0.0171133	0.823503	0.683668
chr1:41789666-41790670	NA	NA	1.89892	0.262257	0.0470389	0.24893	0.129889	0.15876	0.3986
chr1:213987118-213989901	PROX1-AS1	PROX1,PROX1-AS1,PROX1-AS1	1.86943	0.288466	0.0470471	0.248947	-0.0367467	0.723072	0.657993
chr3:46926063-46928489	NA	NBEAL2,PTH1R,CCDC12,MYL3,XCR1,CSPG5,KLHL18,SETD2	4.68763	-0.152061	0.0470552	0.248963	-0.107532	0.036543	0.262382
chr9:131237205-131239171	NA	FAM78A,NUP214,PRRC2B	4.35075	0.140715	0.0471003	0.249175	0.0241263	0.579425	0.614339
chr4:36205460-36207633	NA	NA	1.98125	0.229287	0.0471127	0.249206	0.0292053	0.715881	0.656186
chr6:163697689-163698911	NA	NA	2.10135	-0.322257	0.0471163	0.249206	-0.0333153	0.733627	0.660963
chr19:4051058-4053388	NA	CACTIN,CACTIN-AS1,NFIC,CCDC94,ZBTB7A	5.18893	0.139221	0.0471431	0.249321	0.00948441	0.831939	0.685455
chr12:111859382-111860842	NA	NA	2.25199	0.250684	0.0471492	0.249327	0.104533	0.192528	0.424833
chr11:18244698-18247454	SAA2-SAA4	USH1C,RNA5SP333,SAA2-SAA4	3.70692	0.21158	0.0471548	0.24933	0.213615	0.00299581	0.160358
chr2:156472123-156473092	NA	GPD2,NR4A2	1.43403	0.403318	0.0471612	0.249337	0.139486	0.322481	0.50554
chr1:89286269-89288253	LOC729930	GBP1,GBP5,GBP4,GBP2,GBP6,GTF2B,LRRC8C,GBP3,LOC729930	1.88971	0.434902	0.0471697	0.249355	0.217768	0.150404	0.392553
chr17:47275509-47276469	NA	EFCAB13,ARL17B,MRPL45P2,TBKBP1,MYL4,SCRN2,GOSR2,ITGB3,THCAT158,WNT9B,RNU7-186P	1.1857	0.355444	0.0471911	0.249441	0.00632189	0.956182	0.711308
chr1:223482316-223484443	NA	NA	1.29858	-0.329491	0.0471965	0.249443	0.126867	0.253911	0.466144
chr2:110946386-110948305	NA	NA	2.79482	0.29417	0.0472037	0.249454	0.150956	0.104336	0.349694
chr8:80425463-80426510	NA	NA	0.868345	0.404707	0.0472253	0.249506	-0.11813	0.373257	0.530646
chr9:127861332-127863479	NA	ST6GALNAC6,FPGS,PTRH1,TTC16,CDK9,TOR2A,FAM129B,CERCAM,ODF2,SH2D3C,SLC25A25,MIR4672,ENG	5.05626	-0.133016	0.0472214	0.249506	-0.0363495	0.3687	0.528253
chr9:257188-259460	NA	CBWD1,DOCK8,C9orf66	3.71227	-0.215846	0.0472287	0.249506	-0.00897381	0.894415	0.698477
chr17:28064323-28066909	NA	NA	3.84652	0.170847	0.0472358	0.249517	0.0735032	0.197236	0.428456
chr2:43424210-43427786	NA	THADA,RNU6-958P,RN7SL531P	4.36084	0.309702	0.0472671	0.249656	0.133375	0.183237	0.417721
chr3:146541895-146545455	PLSCR1	PLSCR1,PLSCR2,PLSCR1	6.20245	0.248425	0.047281	0.249685	0.228499	0.00452936	0.169775
chr8:19960807-19963716	NA	SLC18A1	3.62897	0.1829	0.0472827	0.249685	0.00100379	0.986	0.717596
chr9:91160960-91164529	NA	LINC00484,LINC00475,AUH	2.68021	-0.274703	0.0472923	0.249709	-0.208471	0.020843	0.228225
chr21:14990756-14992896	NA	NA	3.23237	0.216305	0.0473007	0.249726	0.132727	0.0701442	0.310582
chr10:98467352-98468506	NA	HPS1,MIR1287,PYROXD2,HPSE2	2.63427	-0.243581	0.0473092	0.249744	-0.08101	0.234642	0.45516
chr17:82448953-82451800	CYBC1	C17orf62,NARF,NARF-IT1,ARL2BPP9,OGFOD3,SECTM1,HEXDC-IT1,CYBC1	5.80311	0.158993	0.0473177	0.249763	-0.0065962	0.89215	0.697927
chr11:74134176-74136342	NA	PPME1,P4HA3,C2CD3,UCP2,UCP3	3.46266	0.211173	0.0473649	0.249935	0.216129	0.0028337	0.158437
chr18:57915846-57917163	NA	NA	1.08857	0.366203	0.0473655	0.249935	0.131823	0.25338	0.465838
chr8:13212683-13214242	NA	NA	1.44733	0.33809	0.0473597	0.249935	0.183998	0.100008	0.345161
chr12:89382413-89384825	NA	DUSP6,POC1B,GALNT4,CENPCP1	3.61239	-0.185992	0.0473743	0.249942	0.0183045	0.75771	0.666946
chr8:141000034-141002474	PTK2	PTK2,AGO2,RNA5SP278,PTK2	4.78172	0.184893	0.0473771	0.249942	-0.0536725	0.340553	0.515317
chr8:87909417-87911257	NA	NA	2.87475	-0.301245	0.0473942	0.250006	-0.118523	0.146593	0.38924
chr10:13819585-13821460	NA	NUTF2P5	2.90349	0.246392	0.047423	0.250036	0.057535	0.486566	0.58014
chr12:68873953-68875145	NA	NA	0.888111	0.398661	0.0474253	0.250036	0.0500638	0.682329	0.645792
chr14:101832504-101836015	NA	NA	2.2646	0.276395	0.0474223	0.250036	0.111526	0.206081	0.435344
chr14:91021370-91023919	NA	C14orf159	4.2837	0.240046	0.0474169	0.250036	0.12608	0.112162	0.357571
chr9:128093202-128094674	NA	SLC25A25-AS1,PTGES2-AS1,PTGES2,SLC25A25,NAIF1,LCN2,C9orf16,CIZ1,DNM1,FAM102A,PHYHD1	4.13163	-0.167569	0.047423	0.250036	0.0165827	0.746227	0.664496
chr10:72377805-72379053	NA	NA	1.43334	0.283738	0.0474466	0.250122	0.0101412	0.911184	0.701909
chr6:81612974-81614616	NA	NA	1.3535	-0.309883	0.0474518	0.250123	0.0423439	0.68262	0.64591
chr5:16628445-16630552	NA	FAM134B,ZNF622	2.7479	-0.238358	0.047458	0.250128	-0.0490222	0.486592	0.58014
chr18:22952754-22954267	NA	RN7SL745P	1.13177	0.417097	0.0475217	0.250411	-0.0242199	0.841423	0.68778
chr18:9761843-9763547	NA	RAB31,TXNDC2	3.81414	-0.206032	0.0475175	0.250411	0.0252791	0.694035	0.649329
chr3:72030754-72034044	NA	RYBP,UBE2Q2P9	3.62899	0.21014	0.0475355	0.250451	0.120091	0.0876942	0.331053
chr6:2792631-2796595	NA	SERPINB9,SERPINB1,MYLK4,NQO2,WRNIP1,LINC01011,SERPINB6,RIPK1	4.43087	-0.157546	0.0475395	0.250451	-0.0828859	0.0692558	0.309705
chr10:11175928-11177119	NA	CELF2,CELF2-AS2	3.92499	-0.156664	0.0475593	0.250505	-0.0950378	0.06505	0.304581
chr13:48555655-48558043	NA	FNDC3A,RB1,RCBTB2,LPAR6	3.67914	0.213868	0.0475649	0.250505	0.127568	0.0568757	0.294537
chr3:190616502-190620016	NA	IL1RAP,GCNT1P3	3.97079	-0.186523	0.0475631	0.250505	-0.0266041	0.626679	0.62862
chr1:151457310-151460163	POGZ	SELENBP1,SCNM1,GOLPH3L,POGZ,RNY4P25,POGZ	5.7098	0.186489	0.0475798	0.250556	-0.0173472	0.757493	0.666946
chr14:73424277-73425581	NA	BBOF1,NUMB	1.58858	-0.414775	0.0475965	0.25059	-0.0700773	0.572662	0.612128
chr22:22727537-22728410	NA	NA	1.5525	0.270072	0.0475922	0.25059	0.129545	0.178069	0.413539
chr1:1206188-1207526	TNFRSF18	CCNL2,SLC35E2,ANKRD65,MIR6727,FAM87B,B3GALT6,TNFRSF18,SDF4,TNFRSF4,AURKAIP1,MIB2,TNFRSF18	1.61707	0.266745	0.0476447	0.250759	0.0216483	0.823261	0.683569
chr19:16090820-16093106	NA	HSH2D,RASAL3,CIB3,FAM32A,C19orf44,EPS15L1,RAB8A	2.79074	0.231851	0.0476516	0.250759	0.251149	0.00225792	0.155491
chr6:111597323-111598366	NA	TRAF3IP2,REV3L,TRAF3IP2-AS1	2.06726	-0.235983	0.0476539	0.250759	-0.124479	0.104935	0.350423
chr6:28985243-28986364	NA	TRIM27,HLA-W,ZKSCAN8,MICD,HCG4P7,HCG15,HCG16	2.44915	0.242286	0.0476474	0.250759	0.130292	0.100937	0.346616
chr7:18085805-18087371	HDAC9	HDAC9,MIR1302-6,HDAC9	1.81762	0.308694	0.047647	0.250759	-0.140441	0.148469	0.390641
chr10:3239298-3241331	NA	NA	2.07673	0.26569	0.0476746	0.250788	-0.0316356	0.712425	0.655152
chr13:45310940-45312504	NA	TPT1-AS1,KCTD4	1.9409	-0.247989	0.0476674	0.250788	0.0455042	0.556157	0.606174
chr2:173218141-173220206	NA	CDCA7	1.16615	0.39472	0.0476707	0.250788	0.0834285	0.497319	0.58401
chr1:36371311-36375640	NA	CSF3R,STK40,AGO1,AGO3,LSM10,RNU4-27P,OSCP1,SH3D21,EVA1B,THRAP3,TRAPPC3,MAP7D1	6.46894	-0.0994582	0.0477872	0.250809	0.0291926	0.354171	0.52183
chr1:89151186-89153160	GBP2	GBP2	2.00111	0.339989	0.0477963	0.250809	0.199595	0.0835849	0.32676
chr10:69383366-69384705	NA	NA	0.871358	-0.329317	0.0477611	0.250809	-0.160197	0.135717	0.38025
chr10:96699831-96701610	NA	RNU6-1274P,MIR607,LCOR,EXOSC1,PIK3AP1	3.54583	0.215587	0.0477751	0.250809	-3.30889e-07	0.999996	0.720652
chr11:114159265-114160990	NA	LRRC37A13P,RBM7,ZW10,NXPE2P1,ZBTB16,NNMT,REXO2,HTR3A,ATF4P4,NXPE1,CLDN25	3.07117	-0.238805	0.0477496	0.250809	-0.0981408	0.147034	0.389497
chr12:52004895-52008099	GRASP	GRASP,KRT80,NR4A1,GRASP	4.11325	-0.239821	0.0477567	0.250809	-0.0504747	0.483008	0.578651
chr13:33302693-33305273	NA	NA	2.51799	-0.35855	0.047726	0.250809	0.320443	0.00728757	0.184473
chr13:96823409-96825677	NA	NA	1.55746	-0.388984	0.0477805	0.250809	-0.0843885	0.466068	0.572163
chr14:64644866-64646349	NA	NA	0.771856	-0.380476	0.047805	0.250809	-0.179148	0.177964	0.413539
chr14:68897576-68898362	NA	NA	3.03318	0.216147	0.047694	0.250809	0.131529	0.0884873	0.331971
chr15:49231986-49233728	NA	RN7SL307P	1.75231	0.258319	0.0478058	0.250809	0.0881154	0.290436	0.489371
chr15:62118432-62120478	NA	C2CD4A,C2CD4B	2.58607	0.233341	0.0477446	0.250809	0.19539	0.0099935	0.194158
chr16:9060723-9062994	NA	C16orf72	1.43193	-0.351284	0.0477218	0.250809	0.123372	0.243269	0.460152
chr19:33273181-33275132	NA	GPATCH1,LSM14A,KIAA0355,AKR1B1P7,RPL21P131,WDR88,CEBPG,CEBPA,SLC7A10	5.05034	-0.203207	0.0477826	0.250809	-0.198937	0.00280395	0.15838
chr2:113123088-113125409	NA	IL1RN,IL36B,PSD4,IL1B,RNU6-1180P,PAX8-AS1,PAX8,IL1F10,IL36G,IL1A,CBWD2	5.53256	0.275569	0.0477234	0.250809	0.193108	0.0493894	0.284653
chr2:169976992-169979144	NA	NA	2.18151	-0.266839	0.0477871	0.250809	-0.00700664	0.936468	0.707183
chr2:197837408-197839081	NA	PLCL1	2.19426	0.535344	0.0477949	0.250809	0.339602	0.0778943	0.319553
chr2:26067276-26070004	NA	RAB10,RNU6-942P,KIF3C,GAREM2,HADHB,RPS2P15	3.32869	0.204026	0.0477743	0.250809	0.170983	0.0105673	0.196243
chr20:3979397-3981719	NA	RNF24,PANK2	2.67505	0.2912	0.0477739	0.250809	0.144473	0.131166	0.376116
chr22:29657569-29659180	NA	NIPSNAP1	1.82507	0.272337	0.0477962	0.250809	0.00377768	0.964811	0.713267
chr3:197087656-197089754	NA	MELTF-AS1,MELTF,DLG1	1.92058	-0.290436	0.0477001	0.250809	0.116459	0.191484	0.42416
chr3:59843241-59844764	NA	NA	0.77233	0.351144	0.0477481	0.250809	0.0862751	0.468107	0.573062
chr6:110783199-110784428	NA	NA	1.42052	0.319712	0.0476862	0.250809	0.233043	0.0349905	0.259094
chr6:43390997-43392121	NA	ABCC10,RPL12P47,CRIP3,DLK2,TTBK1,DNPH1,POLR1C,YIPF3,LRRC73,ZNF318	1.47864	-0.329924	0.0477376	0.250809	0.0762756	0.457011	0.568115
chr7:102093106-102095532	NA	SH2B2,POLR2J2	3.24096	-0.219104	0.0477413	0.250809	-0.109815	0.0928281	0.337265
chr9:83520328-83522324	NA	FRMD3	0.984302	-0.403513	0.0478113	0.250812	-0.140545	0.176469	0.412302
chr19:9170650-9172009	NA	NA	1.10928	-0.325139	0.0478177	0.250818	-0.100314	0.40659	0.546013
chr2:38610874-38612099	NA	GALM,HNRNPLL	2.27679	0.305941	0.0478245	0.250827	0.0881255	0.417043	0.550319
chr16:57800023-57802958	LOC388282	SETD6,KIFC3,RNU6-20P,LOC388282	5.77276	-0.185538	0.047831	0.250835	-0.0890545	0.127231	0.372748
chr17:45291551-45292407	NA	KANSL1,EFTUD2,DCAKD,MAP3K14,GPATCH8,MAPK8IP1P1,NMT1,PLEKHM1,FMNL1,ARHGAP27	2.12134	-0.293289	0.0478379	0.250845	-0.0482203	0.573473	0.612332
chr1:116877552-116880019	NA	ATP1A1-AS1,NEFHP1,LINC01525,VPS25P1,MAN1A2,PTGFRN,CD2,CD101,TTF2,FTH1P22	3.17093	-0.243839	0.0478449	0.250855	-0.18442	0.0123491	0.203292
chr11:107839535-107842245	NA	SLC35F2,RPLP2P3	4.39167	-0.157469	0.0478676	0.250885	0.0413291	0.393564	0.540393
chr2:59733369-59735579	NA	NA	1.37121	-0.339291	0.0478697	0.250885	-0.307242	0.00481796	0.170628
chr6:139146396-139149174	NA	HECA,ABRACL,TXLNB,ECT2L	4.48941	-0.184877	0.0478711	0.250885	-0.0495934	0.366241	0.526973
chr7:139718967-139722208	NA	TBXAS1,HIPK2,RNU6-797P,KDM7A	6.1741	-0.124923	0.0478609	0.250885	-0.038557	0.317444	0.503215
chr1:185402398-185404885	NA	RNU7-183P,IVNS1ABP,SWT1,RNF2,FAM129A	3.09364	-0.237357	0.0478959	0.250935	-0.0453238	0.544016	0.601051
chr16:24983418-24984203	NA	SLC5A11,ARHGAP17	1.43713	-0.316833	0.0479014	0.250935	-0.0839581	0.374455	0.531068
chr19:3562187-3563912	NA	TBXA2R,CACTIN-AS1,PLIN5	3.57459	0.203179	0.0479264	0.250935	0.0949872	0.174828	0.410837
chr2:215914770-215920269	NA	ATIC	5.87444	0.140342	0.0479143	0.250935	0.0153862	0.718291	0.656762
chr22:21734509-21736867	YPEL1	IGLV5-52,THAP7-AS1,THAP7,PPM1F,TOP3B,TOP3BP1,PPIL2,YPEL1,RN7SL280P,YPEL1	3.06249	-0.257524	0.047921	0.250935	-0.0285477	0.710336	0.654665
chr4:109443770-109445710	NA	RBMXP4,SEC24B,RN7SL55P,SEC24B-AS1	1.35763	-0.371874	0.0479236	0.250935	-0.194974	0.0814055	0.324214
chr4:74020985-74022961	NA	NA	4.7048	-0.187004	0.0479005	0.250935	0.00246634	0.965432	0.713369
chr6:90536309-90539120	NA	MAP3K7	3.47657	-0.217702	0.0479213	0.250935	-0.00764419	0.909013	0.701518
chr7:18503716-18504635	NA	NA	0.857782	0.388041	0.0478875	0.250935	0.257904	0.108902	0.354054
chr3:153372800-153375192	NA	NA	2.33598	-0.297289	0.0479366	0.250962	-0.0867362	0.302841	0.495131
chr12:50352588-50355036	NA	LARP4,FAM186A,LIMA1,CERS5,RPL26P33	2.55595	0.248202	0.0479547	0.251003	0.110912	0.162602	0.401434
chr13:46307085-46307684	NA	NA	2.31043	-0.278406	0.0479512	0.251003	-0.0173241	0.839518	0.687173
chr1:153772355-153774371	NA	SLC27A3	5.49636	0.193431	0.0479711	0.251022	0.0985284	0.117604	0.362384
chr16:56869109-56870632	SLC12A3	HERPUD1,MT1G,MT1H,SLC12A3,MIR6863,SLC12A3	1.73246	0.302689	0.047976	0.251022	0.187346	0.0506076	0.286657
chr3:141689230-141691680	NA	RNF7,ATP1B3,GRK7,TPT1P3	4.82117	-0.195308	0.047964	0.251022	-0.0613347	0.295519	0.491647
chr8:120723796-120724652	NA	SNTB1,NCAPGP1	1.24657	-0.370498	0.0479786	0.251022	-0.206126	0.0681837	0.308509
chr20:63611577-63613705	NA	FNDC11,SRMS,PTK6,STMN3,RGS19,LIME1,OPRL1,GMEB2,HELZ2,TPD52L2	2.34546	0.265225	0.0479841	0.251024	0.0716572	0.385215	0.536423
chr13:46288786-46289803	NA	RNU2-6P,LINC00563	2.41816	-0.226502	0.0479921	0.251039	-0.0562588	0.471256	0.573987
chr21:38766662-38768274	NA	BRWD1,HMGN1,LINC00114	1.73845	0.303381	0.0480334	0.251096	0.103696	0.250493	0.464339
chr3:157427227-157429887	NA	PTX3,CCNL1	2.73849	0.235654	0.0480102	0.251096	0.0933733	0.215889	0.442353
chr4:120765037-120766596	NA	NA	0.851847	-0.424838	0.0480282	0.251096	-0.042726	0.70898	0.654283
chr4:73725463-73726127	NA	CXCL2,CXCL8,CXCL3,MTHFD2L,PF4V1	2.65694	0.239714	0.0480313	0.251096	0.138423	0.0869643	0.330717
chr8:104657426-104659079	NA	NA	1.6085	0.286379	0.0480316	0.251096	0.347627	0.00168181	0.151459
chr8:123490640-123493201	NA	WDYHV1,FBXO32,ATAD2,ANXA13,KLHL38	4.47045	-0.180516	0.0480229	0.251096	-0.0157073	0.764439	0.668803
chr12:122894763-122896523	VPS37B	EIF2B1,C12orf65,VPS37B,ZCCHC8,TCTN2,MLXIP,GTF2H3,ARL6IP4,VPS33A,PITPNM2,B3GNT4,CDK2AP1,VPS37B	5.21399	0.127983	0.048045	0.25113	-0.0312825	0.423889	0.55348
chr19:3457916-3460771	NA	NFIC,SMIM24	3.37606	0.211712	0.0480576	0.251169	-0.00161954	0.980729	0.716463
chr17:50617924-50620801	NA	ABCC3	4.35479	0.154661	0.0480744	0.251216	0.0158571	0.756066	0.666487
chr3:57233427-57234332	NA	NA	1.23449	0.285333	0.0480767	0.251216	-0.00350873	0.968157	0.713847
chr2:37584778-37587429	NA	CDC42EP3,PRKD3,EIF2AK2,CYP1B1	3.17107	0.21002	0.0480893	0.251255	0.158915	0.0253535	0.238783
chr6:30816161-30818763	NA	DDR1,HCG18,IER3,GTF2H4,ABCF1,MICD,DHX16,LINC00243,VARS2,DDX39B,NFKBIL1,PPP1R10,FLOT1,MIR4640,DDR1-AS1,BAG6,HCG4P7,PRR3,PSORS1C3,C6orf47,HLA-W,LSM2,RPP21,DPCR1,LY6G5B,HLA-L,MICB,ZNRD1,HLA-C,VWA7,HLA-U,HCG27,HLA-G,HCG22,RN7SL353P,HLA-E,PPP1R18,PRRC2A,HCG21,ZNRD1ASP,PSORS1C1,HLA-K,TRIM39,TRIM39-RPP21	5.17994	0.167162	0.0481183	0.25138	0.0937171	0.099119	0.344506
chr1:14824752-14827945	NA	NA	4.12604	-0.200341	0.0481652	0.251398	-0.0499565	0.438713	0.559807
chr1:169003504-169005176	NA	NA	0.632091	0.348093	0.048165	0.251398	0.154896	0.26916	0.475573
chr11:57498720-57500452	NA	TIMM10,RPS4XP13,OR5AZ1P,OR9Q2,OR5B1P,OR5B15P,BTBD18,RTN4RL2,RN7SKP259,MIR130A,SLC43A3,P2RX3,SSRP1,CLP1,YPEL4	2.3611	-0.269973	0.0481563	0.251398	-0.0394488	0.633299	0.631131
chr11:65800951-65802122	NA	NA	1.12913	0.364323	0.0481544	0.251398	-0.0635117	0.579345	0.614328
chr12:124476087-124477992	NA	UBC	1.39568	0.287764	0.0481779	0.251398	0.16692	0.0768237	0.318358
chr15:73996716-73997694	PML	STOML1,LOXL1-AS1,PML,PML	2.77	-0.208356	0.0481598	0.251398	-0.0689466	0.316109	0.502238
chr16:28561019-28562712	NA	NA	2.96786	-0.311973	0.0481741	0.251398	-0.0947639	0.288763	0.488236
chr2:42255946-42257217	NA	COX7A2L,EML4	1.76687	0.407244	0.0481778	0.251398	0.242608	0.0737143	0.314901
chr3:193692446-193694869	NA	ATP13A4,GP5,OPA1,RN7SL447P	2.0553	-0.278822	0.0481697	0.251398	0.0931408	0.258688	0.469153
chr5:173092912-173094825	NA	CREBRF,CDC42P5	1.84043	0.313165	0.0481389	0.251398	-0.0160306	0.883382	0.696087
chr8:81362509-81365743	NA	PMP2,FABP4,IMPA1	5.42723	-0.162781	0.0481636	0.251398	-0.0488209	0.345034	0.5174
chr16:14300586-14303726	MIR193BHG	MIR193BHG,NPIPP1,MKL2,MIR365A,MIR193BHG	2.60679	0.296245	0.0481866	0.251399	-0.0523065	0.53836	0.598786
chr17:49681297-49681966	SPOP	SPOP,SPOP	1.9909	-0.285832	0.0481882	0.251399	0.0852565	0.362577	0.525269
chr7:23214268-23217619	NA	NA	5.45397	-0.129276	0.0482043	0.25144	-0.0453616	0.273588	0.47865
chr9:87501926-87502680	DAPK1	DAPK1,RPS29P18,DAPK1	3.75978	-0.190731	0.0482063	0.25144	-0.0450128	0.455966	0.567705
chr13:45055160-45057166	NA	GTF2F2,RN7SL49P,KCTD4,RN7SKP3	3.30414	-0.198953	0.0482128	0.251447	-0.0888176	0.174169	0.410551
chr7:112122776-112125959	NA	DOCK4,IFRD1,ZNF277	4.99559	0.16231	0.0482264	0.251492	0.116898	0.0359185	0.261064
chr1:167648598-167651266	NA	RCSD1,GPR161,TRP-CGG1-1	2.00435	-0.317686	0.0482423	0.251495	-0.199244	0.0585817	0.296703
chr2:152576391-152577126	NA	NA	2.73501	0.244169	0.048239	0.251495	0.0438238	0.589744	0.617776
chr20:44670556-44672686	NA	LINC01260,KCNK15-AS1,KCNK15,PKIG,ADA,OSER1-AS1	2.38406	0.283098	0.0482398	0.251495	0.0380977	0.609275	0.623024
chr6:53651174-53652801	NA	RPL31P28,GCLC,KLHL31,GSTA4,LINC01564	3.51578	-0.208437	0.048258	0.25155	-0.105188	0.101157	0.346747
chr10:60808362-60811525	NA	CDK1	4.15094	0.184118	0.0482727	0.251574	0.0255798	0.669577	0.641887
chr19:19202267-19204292	NR2C2AP	UPF1,ZNF90,HAPLN4,MAU2,NR2C2AP,BORCS8,BORCS8-MEF2B,NR2C2AP	4.43692	0.144683	0.0482699	0.251574	-0.0959433	0.0357539	0.260547
chr1:120133081-120134330	NA	SEC22B	1.67444	-0.328879	0.0483037	0.251628	0.0927004	0.292346	0.490076
chr10:76881650-76884283	KCNMA1-AS1	KCNMA1-AS1,KCNMA1-AS1	1.48572	0.353808	0.0483188	0.251628	0.093039	0.371646	0.529968
chr12:12537853-12540247	NA	DUSP16,CREBL2,BORCS5	2.21766	-0.278153	0.0483157	0.251628	-0.0477785	0.597694	0.620272
chr16:53433596-53436253	RBL2	RBL2,RNU6-1153P,RBL2	5.35513	-0.136797	0.0483037	0.251628	-0.0317653	0.449709	0.564811
chr6:157688518-157690113	NA	NA	0.870079	-0.347548	0.0483029	0.251628	-0.183751	0.109353	0.354237
chr6:25300148-25303111	NA	CARMIL1,RPL21P68	2.57097	-0.213582	0.0483111	0.251628	-0.0905932	0.189032	0.422068
chr9:5446272-5446905	CD274	PDCD1LG2,CD274,PLGRKT,CD274	2.73994	0.365159	0.0483188	0.251628	0.20433	0.099636	0.344868
chr1:231802816-231804336	NA	DISC1,EXOC8	2.24634	-0.302822	0.0483385	0.251685	-0.037797	0.705481	0.653034
chr4:12116512-12117399	NA	NA	0.919235	-0.398436	0.0483401	0.251685	-0.277278	0.0323831	0.255346
chr10:48403903-48404932	NA	NA	2.82775	-0.236058	0.0483617	0.251686	-0.0618492	0.389127	0.538489
chr11:61721239-61723186	NA	NA	3.94765	0.157195	0.0483495	0.251686	-0.0209118	0.693266	0.649128
chr12:51334041-51336945	NA	LETMD1,SLC11A2,RNU6-1273P,DAZAP2,CELA1,BIN2	2.50172	-0.281016	0.0483536	0.251686	-0.139359	0.102195	0.347598
chr19:12647000-12649014	NA	PGK1P2,RPL10P16	1.45733	0.298239	0.0483657	0.251686	0.0671392	0.464471	0.571536
chr2:43218260-43220686	NA	VDAC1P13,PDSS1P2,PLEKHH2,ZFP36L2	5.61841	-0.123197	0.0483582	0.251686	-0.0606221	0.110479	0.355821
chr12:96053017-96056432	NA	NA	6.1884	-0.100448	0.0483711	0.251687	0.0289532	0.36491	0.526463
chr10:4119725-4123265	NA	KLF6	5.4097	0.225451	0.0484008	0.251768	0.10592	0.125691	0.371157
chr7:42877526-42879011	NA	C7orf25	1.85195	-0.300038	0.0484031	0.251768	-0.193009	0.0438144	0.276808
chr8:133423301-133425876	NA	NA	2.91673	0.247519	0.0484069	0.251768	0.277456	0.00312038	0.160548
chr9:91084373-91087749	NA	NFIL3,LINC00484	3.32959	-0.246483	0.0483954	0.251768	0.0551408	0.48132	0.57804
chr16:77307209-77309217	NA	SYCE1L,ADAMTS18	2.2643	-0.320709	0.0484148	0.251782	0.00254181	0.977568	0.715713
chr15:93257755-93259099	NA	NA	1.12299	0.383419	0.0484347	0.251859	0.059524	0.61492	0.62468
chr14:39232232-39233376	MIA2	CTAGE5,FBXO33,YTHDF2P1,MIA2	0.903969	0.390242	0.0484541	0.251934	0.281698	0.0462535	0.280767
chr18:62468094-62470487	NA	NA	2.57685	0.224172	0.0484599	0.251937	0.230875	0.00190731	0.154558
chr6:45444609-45446309	NA	RUNX2	3.33486	-0.197185	0.048468	0.251953	-0.0436769	0.511945	0.589659
chr1:41360824-41362712	FOXO6	FOXO6,SLFNL1,RPL36AP9,FOXO6	2.91262	-0.256534	0.0484816	0.25198	-0.136155	0.0837269	0.326802
chr2:161159552-161161693	NA	LINC01806,AHCTF1P1	5.44309	0.165104	0.0484835	0.25198	0.00415801	0.932546	0.706418
chr3:157028858-157030535	NA	NA	1.11886	-0.383293	0.048506	0.252071	0.149702	0.153627	0.394725
chr21:34831039-34831881	NA	KCNE1	4.88071	0.163242	0.0485126	0.252078	0.0889351	0.0974427	0.342789
chr2:47269152-47269925	NA	CALM2,RPL36AP15,SOCS5,RPL18AP6,C2orf61	1.32086	0.331409	0.0485297	0.252088	0.0765771	0.432237	0.55712
chr20:49989255-49990366	NA	SPATA2,LINC01273,RNF114,SNAI1	0.841723	0.377679	0.0485293	0.252088	0.17873	0.113938	0.359277
chr8:19139300-19141853	NA	PSD3	3.60118	0.224564	0.0485252	0.252088	0.156826	0.051854	0.287971
chr6:83866600-83868914	NA	CEP162,RIPPLY2,CYB5R4	4.28395	0.186427	0.0485399	0.252114	0.148267	0.0180395	0.220415
chr7:156058037-156060824	NA	NA	2.33455	0.199523	0.048552	0.25215	0.218701	0.00686587	0.181669
chr3:14365705-14367080	NA	LINC01267,RNA5SP124	2.79686	-0.234551	0.0485639	0.252185	0.0340488	0.567803	0.610332
chr6:111114994-111115737	NA	SLC16A10,MFSD4B,AMD1,TRAF3IP2,REV3L,RNU6-960P	2.67201	-0.260414	0.048577	0.252227	0.0124793	0.879954	0.695362
chr20:62500365-62503446	NA	MIR4758,DPH3P1,OGFR,DIDO1,CABLES2	6.15267	0.150024	0.0485942	0.25229	0.122834	0.0140105	0.208066
chr2:26015337-26018648	NA	KIF3C,RNU6-942P,TRMT112P6,RAB10,GAREM2	5.18096	0.161298	0.0486212	0.252403	0.107997	0.0457449	0.279955
chr2:29006296-29007649	NA	FAM179A,PPP1CB	1.89136	-0.31991	0.0486425	0.252487	-0.0101791	0.919206	0.70366
chr2:207623955-207627407	METTL21A	CRYGC,CCNYL1,METTL21A,LINC01857,METTL21A	6.30529	-0.120425	0.0486623	0.252554	-0.0447845	0.218339	0.443808
chr8:97089489-97091685	NA	CPQ	1.79694	0.296084	0.0486656	0.252554	0.148792	0.13416	0.378886
chr6:111049426-111050769	GSTM2P1	GSTM2P1	2.3747	-0.237448	0.0486884	0.252619	-0.121171	0.0989655	0.344472
chr7:155280586-155283832	NA	BLACE,INSIG1	3.20182	0.179766	0.0486835	0.252619	-0.0153885	0.773355	0.671111
chr10:26391328-26393157	NA	APBB1IP,ABI1	2.46586	-0.285779	0.0487195	0.252626	-0.139631	0.0904332	0.334651
chr10:71753764-71754805	NA	VSIR,CDH23,PSAP,C10orf105,DNAJB12	2.43911	-0.268609	0.0486987	0.252626	-0.144552	0.0828035	0.325777
chr14:106233704-106235722	NA	IGHV3-19,IGHV3-21,IGHV3-22	1.40338	-0.339742	0.048712	0.252626	0.0535429	0.608168	0.622784
chr2:108639935-108640470	NA	GCC2,LIMS1-AS1,RPL37P12,LIMS1	2.602	0.259172	0.0487096	0.252626	0.100757	0.24877	0.463499
chr2:199658920-199659917	NA	NA	1.24529	-0.358735	0.0487017	0.252626	0.0481834	0.674632	0.643345
chr22:42429858-42433054	NFAM1	NFAM1,TCF20,ARFGAP3,POLDIP3,NFAM1	5.25815	-0.160029	0.0487204	0.252626	-0.0217	0.656224	0.638132
chr15:31472720-31474166	NA	OTUD7A	3.20788	0.280916	0.0487414	0.252708	0.143229	0.130279	0.375358
chr11:127963000-127966390	NA	NA	2.63917	0.264379	0.0487628	0.25274	0.273565	0.0100972	0.194429
chr7:55485761-55487205	NA	NA	1.06853	-0.340658	0.0487618	0.25274	-0.0436634	0.678081	0.644622
chr7:95602375-95604307	NA	NA	4.37715	-0.187165	0.0487599	0.25274	-0.0919833	0.125802	0.37127
chr12:22100892-22102792	NA	NA	2.68388	-0.278775	0.048771	0.252743	-0.110211	0.210882	0.43842
chr5:119018464-119022125	NA	DTWD2,PTMAP2,DMXL1	4.57872	-0.160721	0.0487737	0.252743	0.0426883	0.421406	0.55239
chr3:30605761-30607872	TGFBR2	LINC01985,TGFBR2,TGFBR2	5.61674	-0.14701	0.0487791	0.252744	-0.0970814	0.0338101	0.2575
chr18:392431-394431	NA	THOC1,LINC01925,RN7SKP146,IL9RP4,SLC25A3P3,COLEC12,CETN1	1.84234	-0.330122	0.0487902	0.252775	-0.221071	0.0209964	0.228803
chr14:68863468-68865057	NA	BLZF2P,MAGOH3P	0.978003	0.29418	0.048805	0.252825	0.165904	0.134804	0.379563
chr1:24161488-24163590	NA	NA	1.74638	-0.277041	0.0488588	0.252835	0.014203	0.868092	0.692477
chr10:71298668-71301080	NA	CDH23,UNC5B,PCBD1,SLC29A3	1.94099	0.31175	0.0488141	0.252835	0.081174	0.415725	0.549753
chr11:15157180-15159424	NA	INSC	1.771	-0.341441	0.0489342	0.252835	-0.080207	0.461197	0.569969
chr11:74552822-74554783	NA	NA	2.67578	-0.26494	0.0488181	0.252835	-0.00491071	0.94765	0.709383
chr12:57770291-57773539	EEF1AKMT3	TSFM,METTL21B,NEMP1,ZBTB39,TSPAN31,CTDSP2,METTL1,EEF1AKMT3	6.14993	0.12326	0.0489329	0.252835	0.0219907	0.57078	0.611416
chr12:6189580-6190542	NA	CD9	2.56482	-0.217563	0.0489099	0.252835	-0.0281004	0.696083	0.649804
chr14:90086305-90087330	NA	NA	1.54302	0.313934	0.0489167	0.252835	-0.030492	0.78578	0.674513
chr16:29093217-29095087	NA	RRN3P2	2.15966	0.254099	0.0488452	0.252835	0.138712	0.110085	0.355305
chr17:62902185-62902900	NA	NA	2.67123	-0.251474	0.0489198	0.252835	0.0344834	0.651206	0.636738
chr18:48293499-48295930	NA	C18orf12,ZBTB7C	2.26647	-0.287499	0.0489197	0.252835	-0.0460141	0.596046	0.619734
chr2:112835194-112836912	IL1B	IL1A,IL1B,CKAP2L,IL37,POLR1B,FLJ42351,IL1B	4.40772	-0.148651	0.0488924	0.252835	-0.110028	0.0241994	0.23666
chr2:241640990-241641870	THAP4	ATG4B,THAP4,D2HGDH,ING5,RNA5SP122,THAP4	3.14574	0.18502	0.0489044	0.252835	0.0897901	0.159102	0.398866
chr2:27714411-27717555	LINC01460	SNX17,FNDC4,KRTCAP3,OST4,TRIM54,LINC01460,LINC01460	3.46304	0.181537	0.0488929	0.252835	0.128182	0.0607285	0.29964
chr2:3235858-3237831	NA	NA	1.66083	-0.307087	0.0488942	0.252835	-0.129469	0.165246	0.403343
chr2:8678040-8679939	ID2	YWHAQ,ID2-AS1,ID2	5.41657	-0.14714	0.0489082	0.252835	-0.0292734	0.481319	0.57804
chr22:37053451-37053995	KCTD17	TMPRSS6,RPS15AP38,IL2RB,RN7SKP214,KCTD17,KCTD17	1.92412	0.257031	0.0488414	0.252835	-0.0441716	0.566304	0.609686
chr3:158334140-158335453	NA	NA	3.94914	0.16073	0.048909	0.252835	0.0499772	0.36479	0.526423
chr3:25938272-25939735	NA	NA	0.858357	-0.39884	0.0488505	0.252835	0.231265	0.0684542	0.308751
chr3:38136312-38140013	ACAA1	ACAA1,OXSR1,ACAA1	6.65404	0.158003	0.048852	0.252835	0.0270806	0.57685	0.613427
chr4:48322264-48323676	NA	NA	1.4778	0.311233	0.04894	0.252835	0.204598	0.0777309	0.319344
chr5:111693254-111695547	NA	RN7SKP57	1.25117	-0.393707	0.0489359	0.252835	0.0473021	0.715626	0.656167
chr5:39212610-39214173	NA	FYB,RICTOR,OSMR	2.8158	-0.211948	0.0488829	0.252835	0.0439212	0.527208	0.594984
chr5:67191988-67195690	CD180	MAST4-AS1,CD180,MAST4,CD180	6.60191	-0.121643	0.0489352	0.252835	-0.0518034	0.163782	0.402668
chr6:45323184-45324231	RUNX2	RUNX2,RUNX2	1.05785	0.368136	0.0489214	0.252835	0.176879	0.162145	0.400925
chr7:48073219-48075526	NA	SUN3,UPP1,C7orf57	4.2881	0.171966	0.0488351	0.252835	0.0665085	0.208298	0.43669
chr9:75889529-75893204	PCSK5	PCSK5,PCSK5	4.87679	-0.15665	0.0489164	0.252835	-0.0915094	0.0528604	0.289382
chr3:194259259-194261250	NA	HES1,LINC02036,LINC02048	4.02123	-0.214259	0.0489468	0.252843	-0.010447	0.870124	0.692954
chr13:110588978-110591974	NA	NAXD	2.83562	0.267878	0.048956	0.252864	0.158738	0.0824873	0.325363
chr1:183345914-183347328	NA	NA	1.48602	-0.347167	0.0490176	0.253156	0.103484	0.343455	0.516905
chr1:28158924-28162906	NA	PTAFR,XKR8,EYA3,THEMIS2,SESN2,STX12,MED18,DNAJC8,ATPIF1,RNU6-176P	6.37013	0.191834	0.0490442	0.253167	0.128179	0.0419672	0.273368
chr1:43434980-43436842	NA	MED8,HYI	1.23451	0.363199	0.0490556	0.253167	0.136198	0.249934	0.46403
chr10:101828970-101831660	NA	LDB1,PPRC1,GBF1,ARL3,HPS6,SUFU,MGEA5,SFXN2,KCNIP2,SLF2,TWNK,KCNIP2-AS1,NPM3,RPARP-AS1,BTRC	3.54802	0.211141	0.0490519	0.253167	-0.0542155	0.39178	0.539452
chr12:108366462-108369032	NA	CMKLR1,WSCD2,LINC01498,FICD,SELPLG,SSH1,CORO1C	2.26594	-0.337306	0.0490621	0.253167	-0.175992	0.101554	0.34708
chr12:50662555-50665876	NA	CERS5,RNU6-769P,RNU6-238P	4.42142	0.162836	0.0490631	0.253167	0.00971691	0.859019	0.690913
chr17:40914839-40916910	NA	KRT23,TMEM99,KRTAP3-2,KRT20,KRT37,KRT28,KRT40,KRT31,KRT38,KRT19,KRTAP1-5,KRTAP1-1,IGFBP4	2.9649	0.234817	0.0490333	0.253167	0.137514	0.0804401	0.322829
chr4:112642833-112644467	MIR367	MIR367	2.24356	0.351764	0.0490623	0.253167	0.167521	0.159122	0.398881
chr5:35826404-35828862	NA	NA	1.87448	-0.346053	0.0490286	0.253167	0.148931	0.206072	0.435344
chr9:32267432-32268128	NA	NA	0.088577	0.385148	0.049066	0.253167	-0.0804097	0.6594	0.638814
chr1:110927402-110929092	NA	NA	1.00929	-0.342735	0.0490765	0.253172	-0.0129538	0.904937	0.700498
chr16:3045240-3047407	MMP25	CREBBP,ZNF263,ZNF597,THOC6,BICDL2,MMP25,MMP25	3.05314	0.216022	0.0490771	0.253172	-0.00949822	0.890241	0.69762
chr7:28151121-28152910	NA	JAZF1,JAZF1-AS1,RNU6-979P	2.56595	0.522407	0.0490836	0.253179	0.448621	0.00886147	0.190638
chr5:141320054-141321705	TAF7	PCDHB15,FCHSD1,MRPL11P2,VTRNA1-1,PCDHGB4,PCDHB11,PCDHB13,HDAC3,PCDHGB3,PCDHB12,PCDHB7,TMCO6,PCDHGB6,PCDHGA7,PCDHB18P,EIF4EBP3,PCDHGA8,PCDHB3,IK,PCDHB16,TAF7,SLC25A2,TAF7	4.08875	0.176075	0.0490971	0.253222	-0.0141276	0.785844	0.674513
chr1:223678047-223678778	NA	NA	0.91257	-0.391874	0.0491217	0.25327	0.242461	0.0512204	0.287417
chr4:88221969-88223708	NA	NA	1.81124	0.29548	0.0491157	0.25327	0.0931302	0.377484	0.532571
chr6:131649016-131650024	NA	NA	0.546081	-0.330166	0.0491206	0.25327	-0.0973684	0.449656	0.564786
chr10:71627316-71628791	NA	NA	3.52722	-0.264725	0.0491302	0.253285	-0.137028	0.0832284	0.326334
chr6:140011405-140013360	NA	NA	1.81073	-0.316299	0.0491349	0.253285	0.0626431	0.540757	0.5996
chr7:20171344-20172472	NA	NA	1.89912	0.297191	0.0491497	0.253335	0.0879358	0.384221	0.535878
chr7:34807435-34809345	NA	NA	1.76449	-0.268198	0.0491558	0.253339	-0.0532011	0.57281	0.612128
chr12:124547857-124552584	NA	TCTN2,UBC	5.04037	0.130538	0.0491707	0.25339	-0.0297144	0.486155	0.579941
chr5:110726238-110727745	NA	SLC25A46	1.8585	-0.273437	0.049176	0.25339	0.0809117	0.35568	0.522349
chr19:33277891-33281837	NA	GPATCH1,LSM14A,AKR1B1P7,RPL21P131,FAAP24,WDR88,CEBPG,KIAA0355,CEBPA-AS1,CEBPA,SLC7A10	6.3984	-0.147189	0.0491911	0.25342	-0.102717	0.0232101	0.235077
chr4:87052311-87053545	NA	AFF1,C4orf36,SLC10A6	1.31499	0.35059	0.0491921	0.25342	0.0720895	0.544931	0.601386
chr17:68376918-68379823	NA	NOL11,FBXO36P1,MIR635,SNRPGP4,SLC16A6,AMZ2,WIPI1,PRKAR1A	6.07114	-0.10618	0.0491975	0.253422	0.0405998	0.187565	0.42099
chr14:88250643-88253187	NA	NA	2.61081	-0.387925	0.0492102	0.253461	-0.0989394	0.374114	0.530987
chr6:11522972-11523517	NA	TMEM170B,HIVEP1,THAP12P5	2.65758	-0.223084	0.0492216	0.253467	-0.154976	0.0306091	0.250816
chr6:31114312-31115863	NA	PSORS1C1,HCG22,POU5F1,HLA-C,TRIM10,TCF19,CDSN	0.876498	-0.398598	0.0492212	0.253467	-0.118728	0.31972	0.504217
chr6:56706407-56710351	NA	DST,BEND6	4.90167	-0.153844	0.0492283	0.253474	0.0683334	0.178998	0.414387
chr5:170064859-170066566	NA	NA	1.0521	0.330074	0.0492358	0.253487	0.252364	0.0430227	0.27508
chr14:71430418-71432705	NA	SNORD56B,RN7SL683P	1.56559	-0.323874	0.0492757	0.253666	0.0813491	0.432102	0.557059
chr9:104990092-104992878	NA	ABCA1	4.74047	0.210322	0.0493086	0.253809	0.0275034	0.669351	0.641779
chr14:23227619-23230693	NA	NA	3.35338	-0.198243	0.0493185	0.253813	0.0131277	0.813232	0.681571
chr5:95883334-95885442	NA	LINC01554,SPATA9	1.47985	0.340321	0.0493276	0.253813	-0.0944885	0.391416	0.539141
chr6:25013321-25014536	NA	FAM65B,GPLD1,ASS1P1,PPIAP29	2.98208	0.214145	0.0493299	0.253813	-0.0100242	0.887262	0.697007
chr7:28389380-28391021	NA	CREB5	1.61345	0.322245	0.0493235	0.253813	0.232416	0.0442567	0.277252
chr20:4462439-4464386	NA	NA	1.42021	-0.35262	0.0493379	0.253827	0.0956115	0.362107	0.525025
chr1:206583027-206583804	NA	RASSF5,MAPKAPK2,EIF2D,IKBKE,C1orf147,DYRK3,IL19,FCMR	3.09886	0.1826	0.0494785	0.253854	0.085626	0.175163	0.411013
chr1:235932110-235934393	NA	RPS21P1,HEATR1,MTR,LYST,TBCE,LDHAP2,RPSAP21,RNU6-968P,RNU5E-2P	4.60124	-0.187299	0.0494679	0.253854	-0.0564156	0.329173	0.50898
chr1:42436759-42438555	NA	NA	2.12366	-0.26697	0.0494726	0.253854	0.0259032	0.743262	0.663523
chr11:117534396-117536003	NA	DSCAML1,FXYD6	1.76696	-0.330481	0.0494871	0.253854	-0.13244	0.191709	0.424189
chr11:14257064-14260094	NA	RNA5SP332	3.92318	-0.304274	0.0494613	0.253854	-0.239701	0.0152469	0.21335
chr11:15770216-15771971	NA	NA	1.90032	0.361039	0.0494223	0.253854	0.236176	0.0568045	0.294537
chr11:7676551-7677142	CYB5R2	CYB5R2,EIF3F,OVCH2,OLFML1,OR10AB1P,CYB5R2	2.07645	-0.329998	0.0493724	0.253854	0.130641	0.177923	0.413528
chr12:112074812-112076455	NA	NA	1.41396	0.519365	0.0494016	0.253854	0.442364	0.0172673	0.219536
chr14:20493192-20495613	NA	OSGEP,CHD8,PNP,TMEM55B,RNA5SP382,TEP1,SUPT16H,RNASE10	2.97241	0.223152	0.0494767	0.253854	0.0442037	0.510366	0.589157
chr14:90787282-90789697	NA	TTC7B,RPS18P2	4.17963	0.255449	0.0494617	0.253854	0.279761	0.00122363	0.14485
chr15:24954830-24957099	SNURF	PWAR6,SNURF,SNURF	4.00438	-0.217689	0.0494547	0.253854	-0.120932	0.0783911	0.320333
chr15:55403827-55406351	CCPG1	RSL24D1,PYGO1,DYX1C1,C15orf65,PIGB,MIR628,CCPG1,CCPG1	5.18585	0.134543	0.049372	0.253854	0.0639282	0.122184	0.367689
chr16:10737008-10739548	NUBP1	TEKT5,TVP23A,MTATP6P24,NUBP1	4.44929	0.140062	0.0494354	0.253854	0.0463754	0.315844	0.502096
chr16:10877160-10878130	NA	CIITA,EMP2	2.75193	-0.20333	0.0493978	0.253854	-0.0276893	0.66015	0.639004
chr16:73067537-73069438	NA	DHX38,C16orf47,ZFHX3,TXNL4B	5.77691	-0.100564	0.0494298	0.253854	-0.0694139	0.0320651	0.254346
chr17:7522613-7524319	NA	HES7,VAMP2	1.35419	-0.315128	0.0493734	0.253854	-0.0635554	0.538307	0.598786
chr17:9644476-9646382	USP43	STX8,CFAP52,USP43	3.30203	0.227477	0.0493813	0.253854	-0.030925	0.654049	0.637518
chr20:62696311-62697994	NA	LINC00686,SLCO4A1-AS1	0.824585	-0.42273	0.0494677	0.253854	-0.145178	0.220854	0.445177
chr22:41847952-41850429	NA	MEI1,RNU6ATAC22P,SMDT1	2.54439	0.290283	0.0494859	0.253854	0.207585	0.0469709	0.28179
chr3:117128871-117131859	NA	LSAMP	3.60504	0.263519	0.0493883	0.253854	0.191488	0.0352609	0.259563
chr3:174109858-174112021	NA	NA	2.38949	-0.338553	0.0494337	0.253854	-0.129283	0.205843	0.435088
chr4:111990822-111993267	NA	C4orf32,AP1AR,TIFA	4.1547	-0.175876	0.0494437	0.253854	0.0873893	0.121013	0.36611
chr4:143358604-143360232	NA	USP38,SMARCA5,GAB1,RPS2P20,RPSAP36	2.6086	0.254741	0.0494861	0.253854	0.221956	0.0107731	0.19721
chr5:17233550-17234523	NA	RNU6-1003P	2.0461	-0.264891	0.0493981	0.253854	0.0463262	0.545341	0.601541
chr5:39382334-39382858	NA	NA	1.00667	0.320515	0.0494857	0.253854	0.126231	0.208771	0.436945
chr6:12592223-12595539	NA	EDN1,PHACTR1	2.37977	0.329131	0.0493707	0.253854	0.23312	0.0401296	0.269645
chr6:137848981-137850297	NA	TNFAIP3	1.31189	0.333582	0.049469	0.253854	0.230463	0.079239	0.32121
chr7:26680091-26681687	NA	SNX10	2.91203	0.299663	0.0493971	0.253854	0.159845	0.135293	0.379919
chr12:56535798-56539607	NA	RBMS2	3.63206	0.168842	0.0495037	0.253886	0.0446186	0.411702	0.548222
chr3:17051273-17052670	NA	PLCL2-AS1	3.04272	-0.190967	0.0495013	0.253886	0.155201	0.0189427	0.222275
chr3:99527653-99530555	NA	NA	3.18439	0.247475	0.0495106	0.253895	0.206091	0.0287796	0.246696
chr12:54579257-54580533	NA	PPP1R1A,PDE1B	1.19787	-0.330202	0.0495297	0.253966	0.026534	0.804927	0.679607
chr11:124997171-124999154	NA	NA	1.95134	-0.318068	0.0495859	0.253987	0.0627282	0.525075	0.594235
chr13:44575925-44578541	TSC22D1	SMARCE1P5,TSC22D1-AS1,TSC22D1	6.1465	-0.158237	0.0495762	0.253987	-0.0536809	0.251667	0.464842
chr13:44778836-44779763	NA	NA	0.820691	-0.418719	0.0495724	0.253987	-0.246114	0.0736281	0.314789
chr2:120237533-120239045	RALB	RALB,EPB41L5,TMEM185B,RALB	2.57943	0.245156	0.0495868	0.253987	0.0767698	0.344847	0.517384
chr2:28358556-28361999	NA	FOSL2,FLJ31356,ZNF513,ZNF512,RBKS,PPP1CB	3.72191	0.17871	0.0495723	0.253987	0.0922996	0.108956	0.354054
chr20:1317278-1318271	NA	NA	1.02671	0.327516	0.0495573	0.253987	0.133331	0.277946	0.481281
chr4:40577291-40578319	NA	RBM47,CHRNA9,RNU7-74P,NSUN7,MIR4802	3.7357	0.213489	0.0495473	0.253987	0.0362263	0.588287	0.617392
chr5:168790021-168791503	NA	MIR218-2	3.9231	-0.196298	0.0495814	0.253987	-0.169066	0.00994784	0.194158
chr5:40276622-40277522	NA	CARD6,RNU1-150P	0.382567	0.461947	0.0495903	0.253987	-0.163284	0.361263	0.524525
chr8:130518235-130519790	NA	ASAP1	2.55401	0.251867	0.04959	0.253987	-0.0830809	0.28667	0.487219
chr8:42812276-42813961	NA	NA	1.08627	-0.392937	0.0495446	0.253987	-0.0426007	0.707503	0.653766
chr7:2836835-2838267	NA	GNA12	2.066	0.298691	0.0496012	0.254016	-0.0364246	0.708667	0.654182
chr20:16526955-16529273	NA	KIF16B,SNRPB2	4.24023	-0.149646	0.0496502	0.254241	0.106141	0.0391242	0.267532
chr17:75687572-75689971	NA	RECQL5,ITGB4,SAP30BP,SMIM5,GALK1,LLGL2,MYO15B,MIR6785,TMEM94,TEN1,MRPS7,SMIM6,WBP2,GGA3,CASKIN2,MIF4GD	2.72901	-0.247934	0.0496608	0.254242	-0.127666	0.0917539	0.336178
chr18:463165-465673	NA	COLEC12,CETN1	3.94425	-0.288507	0.0496568	0.254242	-0.153454	0.0796001	0.321483
chr12:31764960-31767129	NA	NA	3.15784	0.236611	0.0496714	0.25427	0.142554	0.0825059	0.325363
chr7:601354-605722	LOC101926963	PSMG3,LOC101926963	6.41707	0.112168	0.0496819	0.254298	0.038222	0.242093	0.459352
chr16:85829173-85831577	NA	RPL10AP12	3.36673	-0.271054	0.0496892	0.254309	-0.0772596	0.315879	0.502111
chr11:27354130-27355268	NA	NA	0.719869	0.408038	0.0497081	0.254326	0.102324	0.488047	0.580772
chr12:109032682-109034632	NA	NA	1.54619	-0.304908	0.049706	0.254326	-0.0627798	0.544929	0.601386
chr5:78585380-78588309	NA	LHFPL2,SCAMP1-AS1,SCAMP1	3.48378	-0.222836	0.0497075	0.254326	-0.16411	0.0260112	0.240475
chr1:12161087-12162660	MIR7846	TNFRSF1B,UBIAD1,MTHFR,TNFRSF8,CLCN6,AGTRAP,FBXO6,MFN2,MIR7846,RPL23AP89,MIR7846	3.84677	-0.156255	0.049747	0.25434	-0.0637689	0.202254	0.432116
chr14:77666262-77669259	NA	NA	2.92761	-0.210045	0.0497291	0.25434	-0.10677	0.0826996	0.325525
chr2:37713021-37714119	NA	NA	0.26425	0.626303	0.0497276	0.25434	0.255287	0.259542	0.469629
chr3:117408357-117410998	NA	NA	5.03839	-0.135554	0.0497455	0.25434	0.0140014	0.755709	0.666343
chr5:96895795-96897696	NA	ERAP2,LNPEP,RPS20P16,ERAP1	3.90422	0.17348	0.0497388	0.25434	0.088973	0.123829	0.369179
chr6:17714257-17716358	NA	RNU6-190P,NHLRC1,NUP153,RNA5SP204	3.72979	0.23128	0.0497377	0.25434	0.104725	0.175119	0.411013
chr6:38673208-38675079	NA	GLO1,BTBD9	1.437	0.323333	0.0497286	0.25434	0.11965	0.253207	0.46572
chr17:7688266-7689063	TP53	DVL2,SENP3,PFAS,ZBTB4,NEURL4,CYB5D1,CNTROB,RPL26,DNAH2,ATP1B2,ARHGEF15,CTC1,EFNB3,SNORA48,NLGN2,MIR324,ALOX15B,TP53,TP53	2.76863	0.211757	0.0497652	0.254407	0.00249285	0.970737	0.714231
chr9:99566315-99568293	NA	NA	2.01641	0.270053	0.0497719	0.254415	-0.0767667	0.422012	0.552766
chr5:97008420-97010649	NA	ERAP2,LIX1,SETP22	1.83923	-0.238941	0.0497845	0.254453	-0.0340845	0.667392	0.641214
chr2:25331519-25333234	MIR1301	DTNB,MIR1301,DNMT3A,MIR1301	1.6663	0.30511	0.0498103	0.254559	0.0549249	0.595514	0.619598
chr1:45999863-46003380	NA	NA	3.86398	-0.183888	0.049845	0.254568	-0.0968612	0.0837468	0.326802
chr17:30981427-30983260	NA	NA	1.34836	0.316968	0.0498482	0.254568	-0.0251754	0.796984	0.677418
chr18:12558844-12560357	NA	NA	1.99971	-0.288456	0.0498312	0.254568	-0.140036	0.12231	0.367734
chr18:49066568-49068899	NA	NA	1.90692	0.29326	0.0498452	0.254568	0.0792211	0.43454	0.558115
chr7:77783276-77785743	NA	APTR,TMEM60	2.57135	-0.241738	0.049836	0.254568	0.0629842	0.413135	0.548763
chr8:26326533-26327664	NA	PPP2R2A	0.924102	0.357521	0.0498306	0.254568	0.275891	0.0303842	0.250713
chr9:68565548-68566126	NA	NA	1.15021	-0.405111	0.0498479	0.254568	0.156178	0.186101	0.419848
chr3:59374175-59375202	NA	NA	0.875359	0.384772	0.0498689	0.254647	0.448913	0.00666369	0.181609
chr12:29317905-29319531	LOC100506606	ERGIC2,LOC100506606	2.68511	0.224739	0.049881	0.254683	0.130134	0.0813497	0.32413
chr1:112881159-112883638	NA	LRIG2,RSBN1,SLC16A1	5.16885	-0.151602	0.0499081	0.254742	-0.100302	0.0381147	0.265899
chr1:183233830-183235853	NA	LAMC2,HMGN1P4,SHCBP1L,RNU6-41P,RPS3AP8	3.12553	-0.20541	0.0499267	0.254742	-0.0333492	0.606671	0.622577
chr15:67779292-67781106	NA	SKOR1,MAP2K5,RNU6-1,IQCH-AS1,HNRNPA1P5	2.30669	0.217333	0.049916	0.254742	-0.00916886	0.898987	0.699386
chr15:91938444-91939083	NA	SLCO3A1	2.08522	0.288812	0.0499287	0.254742	0.0945179	0.341442	0.516029
chr22:39020357-39022353	NA	APOBEC3C,APOBEC3D,APOBEC3F	2.63118	0.277798	0.0499143	0.254742	0.0363873	0.668725	0.641548
chr3:172652451-172653206	NA	NA	1.73808	0.385858	0.0499264	0.254742	0.248896	0.0648799	0.304526
chr8:101240123-101241907	NA	NA	1.9707	0.30887	0.0498999	0.254742	-0.175147	0.0912336	0.335383
chr1:199066551-199068170	NA	NA	1.53237	0.489001	0.0499445	0.254743	0.403411	0.0287509	0.24664
chr14:61483430-61484250	NA	HIF1A,SNAPC1,FLJ22447,HIF1A-AS1,PRKCH	2.32612	-0.28515	0.0499379	0.254743	0.166203	0.136512	0.380575
chr21:44790198-44793194	NA	SUMO3,TSPEAR-AS1,TSPEAR-AS2,KRTAP12-1,IMMTP1,KRTAP10-2,KRTAP10-1,UBE2G2,PTTG1IP,PWP2	3.69231	-0.21564	0.0499403	0.254743	-0.098638	0.144592	0.387991
chr3:4583072-4584024	NA	ITPR1-AS1,ITPR1	1.14576	0.340599	0.0499574	0.254777	-0.111621	0.356243	0.522524
chr7:30864701-30868334	NA	NA	2.73432	-0.297673	0.0499616	0.254777	-0.136801	0.116201	0.361029
chr14:88020765-88021553	LINC01146	LINC01146	2.36073	-0.244395	0.0499672	0.25478	-0.00708858	0.922795	0.70433
chr1:165835770-165837234	NA	TMCO1	0.980547	0.407388	0.0499909	0.254808	0.0969909	0.402191	0.543858
chr5:66717360-66719350	NA	MAST4	2.18131	0.286451	0.0499934	0.254808	-0.199696	0.019646	0.224182
chr7:117084939-117086405	NA	TPM3P1	2.04306	0.39976	0.0499898	0.254808	0.111017	0.385127	0.536345
chr8:138679186-138681880	NA	NA	4.7499	0.138017	0.0499921	0.254808	0.00419412	0.928343	0.70538
chr10:31948793-31950437	NA	KIF5B	1.48478	0.285498	0.0500432	0.255009	0.0562469	0.568912	0.61064
chr12:2287518-2288824	NA	CACNA1C-AS4,CACNA1C-IT3	2.65628	0.266325	0.0500423	0.255009	0.0885285	0.305915	0.496805
chr11:9015273-9016149	NA	SCUBE2,ST5,AKIP1,ASCL3,MIR5691	1.63873	0.299511	0.0500512	0.255023	0.0125255	0.906699	0.700989
chr16:14140283-14142364	NA	NA	1.33126	0.306041	0.0500892	0.255136	0.125629	0.235727	0.455845
chr17:82258341-82259754	NA	NA	1.34201	-0.331065	0.0500898	0.255136	-0.121021	0.221435	0.445729
chr21:42194248-42195626	ABCG1	ABCG1,UMODL1,ZBTB21,C2CD2,UMODL1-AS1,ABCG1	4.4524	-0.192828	0.050094	0.255136	-0.100668	0.0961245	0.341522
chr7:2137188-2139846	NA	NUDT1,MRM2,MAD1L1	3.0402	-0.246019	0.0500804	0.255136	-0.0751253	0.33545	0.512244
chr11:60870580-60873239	ZP1	PRPF19,CCDC86,MS4A10,SLC15A3,MS4A2,ZP1	3.14839	-0.319128	0.0501158	0.255155	-0.20768	0.0311182	0.25174
chr12:49588039-49589684	NA	NA	1.90174	0.326232	0.0501031	0.255155	0.0116632	0.911835	0.701953
chr20:58929185-58930626	NA	NA	1.7901	0.363238	0.0501183	0.255155	0.131049	0.270391	0.476331
chr21:44618208-44619730	NA	KRTAP12-3,KRTAP10-11,IMMTP1,KRTAP12-1,KRTAP10-2,KRTAP10-1,TSPEAR-AS1,KRTAP10-6,KRTAP10-9,KRTAP10-8	1.15495	0.339991	0.0501124	0.255155	-0.0914831	0.418739	0.551176
chr10:126134511-126136941	NA	MMP21,RNA5SP328	3.80089	-0.171608	0.0501261	0.255168	-0.101437	0.0747113	0.316218
chr15:38552607-38554481	NA	RASGRP1,C15orf53	1.5347	-0.283623	0.0501572	0.255268	-0.166313	0.0885007	0.331984
chr2:64773509-64774421	NA	SERTAD2	1.01958	0.353615	0.0501515	0.255268	0.03092	0.794496	0.676991
chr2:70292440-70294671	SNRPG	PCYOX1,TEX261,MPHOSPH10,PCBP1-AS1,CD207,C2orf42,GMCL1,PCBP1,CLEC4F,NAGK,FAM136A,SNRPG,SNRPG	5.17077	0.117448	0.0501612	0.255268	0.0193901	0.584603	0.61593
chr6:148447252-148450275	NA	CYP51A1P3	4.40819	-0.156464	0.0502295	0.255589	0.0465653	0.311174	0.499617
chr19:38556385-38558368	NA	RYR1	4.29259	-0.163141	0.0502421	0.255612	-0.0111166	0.818344	0.682595
chr4:128916196-128917795	NA	SCLT1,C4orf33,JADE1	2.57472	-0.274929	0.0502444	0.255612	-0.103278	0.198818	0.429356
chr1:15217635-15219384	NA	TMEM51	3.15285	-0.210006	0.0502529	0.255623	-0.0263152	0.695195	0.649607
chr16:2795429-2796597	SNORA3C	CLUAP1,ZNF213-AS1,RNPS1,ZNF174,MTRNR2L4,ZNF263,MTND1P8,PRSS41,MEFV,ZG16B,PDPK1,TBC1D24,SRRM2,ATP6V0C,ZNF200,OR1F1,PRSS33,SNORA3C	4.68606	-0.145521	0.0502717	0.255623	-0.0446609	0.319167	0.50405
chr17:59000850-59003580	NA	RAD51C,TRIM37	3.92736	0.181221	0.0502661	0.255623	0.0981812	0.119078	0.363876
chr2:101375435-101376984	NA	NA	1.63967	-0.327571	0.0502865	0.255623	-0.111254	0.296382	0.492052
chr5:143063570-143066398	NA	RPL7P21,NR3C1,ARHGAP26,ARHGAP26-IT1	3.74262	-0.182424	0.050286	0.255623	-0.0564201	0.309225	0.498509
chr5:54653215-54655750	NA	SNX18	2.71387	-0.242627	0.050288	0.255623	-0.0758761	0.305394	0.496545
chr7:100382965-100383477	NA	PILRA	2.23323	0.277418	0.0502788	0.255623	0.0904878	0.290375	0.489362
chr7:87813-90710	NA	FAM20C	4.52125	0.138402	0.0502821	0.255623	-0.0293024	0.549515	0.603299
chr3:188486768-188487644	NA	NA	0.712735	0.367688	0.0503078	0.255697	0.0906945	0.519032	0.592146
chr3:157126606-157127142	LINC00880	KRT18P34,CCNL1,LEKR1,LINC00880,TIPARP,SSR3,TIPARP-AS1,LINC00880	2.9026	-0.236994	0.0503153	0.255709	0.0134931	0.852522	0.689683
chr16:89917227-89919082	MC1R	MC1R,RPL13,TUBB3,MC1R	2.63655	-0.237197	0.0503244	0.255729	-0.142601	0.0635429	0.303222
chr12:124820299-124822416	NA	NA	2.87571	-0.211025	0.0503478	0.255742	-0.101501	0.178604	0.414022
chr2:84930924-84932324	NA	NA	0.981775	-0.341168	0.050345	0.255742	0.0934347	0.404019	0.544713
chr6:159119306-159120526	NA	TAGAP,FNDC1	5.18414	0.18224	0.0503473	0.255742	0.097657	0.0821798	0.324985
chr7:113142548-113144658	NA	NA	1.4964	-0.326743	0.0503442	0.255742	-0.0444472	0.703641	0.652324
chr11:13275655-13279344	ARNTL	ARNTL,FAR1,ARNTL	5.6527	0.185845	0.0503653	0.255747	0.0183899	0.748586	0.664941
chr3:117438495-117441366	NA	NA	4.68349	-0.166162	0.0503671	0.255747	-0.0151652	0.779858	0.673053
chr6:11462065-11463024	NA	NEDD9,ERVFRD-1,TMEM170B	0.8396	0.355827	0.0503693	0.255747	0.149054	0.233763	0.454459
chr8:130681989-130683459	NA	NA	2.72483	0.214446	0.0503548	0.255747	0.141953	0.0517675	0.287895
chr15:95878957-95880414	NA	NA	2.29009	0.309563	0.0503757	0.255753	0.157353	0.113386	0.358807
chr17:62190814-62192553	NA	NA	1.88444	0.263021	0.0503847	0.255772	0.129893	0.207114	0.436061
chr17:73429499-73432235	NA	NA	3.15291	-0.237499	0.0503986	0.25579	-0.136845	0.0607019	0.299611
chr3:119675668-119678405	POPDC2	MAATS1,COX17,POPDC2,CD80,POPDC2	5.738	0.140328	0.0503971	0.25579	0.0649989	0.141036	0.384626
chr9:27473001-27474770	NA	MOB3B,IFNK	3.36239	0.201109	0.0504133	0.255838	0.0756915	0.244988	0.461333
chr1:226869864-226872090	PSEN2	PSEN2,PRSS38,RPL34P7,COQ8A,ACBD3,PSEN2	4.63816	-0.168083	0.0504255	0.255843	-0.0985508	0.0643697	0.3036
chr10:26868667-26870109	NA	ABI1,LINC00202-1	1.69082	0.313397	0.0504509	0.255843	-0.0376968	0.718773	0.656877
chr20:62684651-62687556	NA	NTSR1,SLCO4A1,OGFR,DPH3P1,LINC00686,SLCO4A1-AS1	2.45975	-0.276854	0.0504465	0.255843	-0.0551278	0.476956	0.576334
chr22:20780869-20783750	NA	SERPIND1,SNAP29	3.87614	0.148532	0.0504541	0.255843	0.0279724	0.577356	0.613621
chr3:172071450-172073684	NA	FNDC3B,PLD1,RPS27AP8	2.99019	0.241795	0.0504466	0.255843	0.19022	0.0329406	0.255945
chr3:183591099-183593329	NA	KLHL6,KLHL24,YEATS2,MCF2L2	2.63121	0.262501	0.0504228	0.255843	0.258027	0.00817767	0.188691
chr5:108766511-108767867	NA	NA	2.01243	-0.327223	0.0504559	0.255843	-0.124941	0.220918	0.445186
chr6:24677607-24679445	NA	NA	0.754535	0.377883	0.0504661	0.255843	0.122141	0.331952	0.51038
chr8:141285731-141288072	NA	LINC01300,SLC45A4	4.28094	-0.184285	0.050441	0.255843	-0.0116516	0.836639	0.686514
chr9:37060755-37062798	NA	NA	1.8421	0.27924	0.050462	0.255843	0.0584126	0.490607	0.581521
chr2:48179723-48181577	NA	NA	3.46503	-0.217505	0.050485	0.255886	0.0204031	0.762498	0.668218
chr7:36590744-36592790	NA	ELMO1,AOAH,EEPD1,AOAH-IT1	2.2339	-0.29509	0.0504821	0.255886	-0.0214817	0.83582	0.686419
chr7:150352012-150352921	NA	NA	0.664135	-0.313582	0.0505002	0.255937	0.0420646	0.721089	0.657323
chr15:99274764-99275987	NA	NA	0.741346	0.372982	0.0505111	0.255966	-0.0925052	0.505505	0.586944
chr12:292644-293972	NA	NA	1.23697	0.356461	0.0505294	0.256	0.247678	0.0378799	0.265574
chr17:34255182-34255940	CCL2	CCL7,CCL11,CCL1,CCL8,ASIC2,CCL2,CCL2	1.40903	0.388468	0.0505428	0.256	0.471772	0.00383537	0.165472
chr2:201128608-201131744	NA	PPIL3,CFLAR,ORC2,CASP10,CLK1,CFLAR-AS1,FAM126B,CASP8,BZW1	5.57984	0.213642	0.0505297	0.256	0.195341	0.00907044	0.191261
chr3:112572127-112573432	NA	NA	1.23229	-0.344031	0.0505425	0.256	-0.0982294	0.344938	0.517391
chr3:5138429-5139565	NA	ARL8B,EDEM1,BHLHE40	3.33051	0.263391	0.0505486	0.256	0.264348	0.00609941	0.178145
chr7:30171014-30171940	NA	ZNRF2,MIR550A1,NOD1,MTURN,RPS27P16	2.93907	0.239153	0.050549	0.256	0.125645	0.116723	0.361408
chr10:86856163-86859023	NA	BMPR1A,BMS1P3,NUTM2A-AS1,RPAP2P1	2.7724	-0.282442	0.050573	0.256	0.0935745	0.258681	0.469153
chr10:89089466-89090275	NA	NA	2.51207	0.287953	0.0505776	0.256	0.126759	0.23905	0.45761
chr13:97385842-97388945	NA	NA	5.06587	-0.178764	0.0505801	0.256	-0.0835793	0.130748	0.375702
chr15:82999569-83000840	NA	NA	1.14466	-0.352629	0.0505729	0.256	-0.123412	0.277495	0.481138
chr20:62014514-62016406	NA	NA	1.3279	0.307476	0.0505562	0.256	0.0116955	0.902391	0.700025
chr21:29248275-29248937	NA	BACH1,USP16,GAPDHP14	1.75852	0.362119	0.0505602	0.256	0.098198	0.430879	0.556722
chr4:140237182-140239220	NA	MAML3,RNF150,SCOC	3.07542	-0.221984	0.0505913	0.256022	-0.149702	0.0467912	0.281706
chr8:130464539-130467605	NA	ASAP1	4.96579	0.13675	0.0505995	0.256022	0.00162194	0.970541	0.714177
chr9:6787164-6789237	NA	SNRPEP2,KDM4C	1.16236	0.367227	0.0505999	0.256022	0.117088	0.285279	0.486177
chr13:40618037-40620469	NA	LINC00548,WBP4,SLC25A15,FOXO1,ELF1,RLIMP1	3.14139	0.173182	0.0506271	0.256054	0.0332171	0.578217	0.613923
chr2:41718863-41719809	NA	NA	1.39082	0.369437	0.0506213	0.256054	0.180065	0.129474	0.374753
chr4:41205619-41206465	NA	APBB2,RNU6-1195P	0.948517	0.326845	0.050622	0.256054	0.0160903	0.904088	0.700338
chr8:143218140-143221400	GPIHBP1	GPIHBP1,TOP1MT,LY6H,MAFA,ZFP41,GPIHBP1	3.76761	0.210311	0.0506204	0.256054	0.0847333	0.17223	0.408854
chr14:103023656-103024767	NA	XRCC3,RCOR1,RPL13P6	2.31338	0.347493	0.0506335	0.25606	0.0909548	0.413554	0.548884
chr2:45860142-45861707	NA	NA	2.44126	0.305092	0.0506461	0.256098	0.0692237	0.469128	0.57341
chr2:178412904-178414968	PRKRA-AS1	FKBP7,PLEKHA3,PRKRA,DFNB59,PRKRA-AS1	5.2885	0.22124	0.0506709	0.256171	0.195306	0.00748776	0.185407
chr5:173771480-173773400	NA	CPEB4,LINC01484,LINC01485	4.34066	-0.195467	0.0506675	0.256171	-0.0746782	0.221576	0.445758
chr1:36349303-36351990	NA	CSF3R,THRAP3,STK40,SH3D21,AGO3,MAP7D1,AGO1	4.00209	-0.203737	0.050713	0.256331	-0.0744076	0.276467	0.480575
chr2:215710657-215714229	LINC01614	LINC01614,LINC01614	4.44357	0.146506	0.0507131	0.256331	0.0715633	0.121667	0.366999
chr1:96307823-96309935	NA	LINC01787	1.51564	0.398219	0.0507241	0.256361	0.272736	0.0554972	0.292428
chr10:50739028-50740854	ASAH2B	ASAH2,ASAH2B,ASAH2B	2.18757	0.27297	0.0507494	0.256462	0.0860182	0.291749	0.48972
chr3:49269176-49271094	MIR4271	AMT,WDR6,CCDC36,C3orf84,KLHDC8B,CCDC71,RNA5SP130,DAG1,LAMB2,RHOA,TCTA,MIR6890,QARS,QRICH1,BSN,BSN-AS2,MIR4271,MIR4271	3.82886	0.244454	0.050759	0.256485	0.0877821	0.27829	0.48145
chr16:23949712-23953292	NA	PRKCB,GGA2	4.22525	0.159648	0.0507668	0.256493	0.0513723	0.31433	0.501299
chr21:31173794-31177192	NA	SOD1,TIAM1	3.27162	-0.24563	0.0507711	0.256493	-0.135688	0.0753361	0.316589
chr2:207163855-207167464	MIR7845	MIR1302-4,KLF7,CREB1,METTL21A,MIR7845,MIR7845	6.57082	-0.117987	0.0507775	0.256499	-0.0501708	0.144528	0.387968
chr20:3311739-3314837	NA	ITPA,C20orf194,SLC4A11	5.71568	-0.134785	0.0507919	0.256546	-0.0360266	0.385082	0.536297
chr10:29623252-29624878	NA	SVIL,RNU6-908P,MIR604	3.04863	0.247696	0.0507989	0.256555	0.0945217	0.244519	0.460997
chr4:36324726-36329121	NA	ARAP2,DTHD1	5.05309	-0.144425	0.0508066	0.256567	0.0629209	0.183584	0.41785
chr2:231398959-231400964	B3GNT7	B3GNT7,B3GNT7	4.86137	-0.226683	0.0508728	0.256875	-0.14784	0.0234566	0.235693
chr3:172166183-172166946	NA	NA	0.932804	0.400109	0.0508935	0.256936	0.199905	0.1468	0.389375
chr5:73780167-73781414	NA	ARHGEF28	2.22379	-0.309959	0.0508952	0.256936	-0.169155	0.0651597	0.30463
chr15:55250589-55251716	NA	RAB27A,RSL24D1,PIGB,PYGO1,CCPG1	1.93607	-0.297583	0.0509163	0.257016	-0.100834	0.222797	0.44693
chr10:48706785-48708946	NA	WDFY4,ARHGAP22	3.71154	-0.249512	0.0509292	0.257055	-0.151825	0.0426467	0.274396
chr2:189362843-189364970	NA	WDR75,KRT18P19	2.79507	-0.285351	0.0509414	0.257073	-0.0292615	0.739798	0.662693
chr6:163458839-163459669	NA	QKI	0.530603	0.673064	0.0509431	0.257073	0.1535	0.50782	0.588083
chr16:30948135-30950853	ORAI3	HSD3B7,ZNF668,ZNF646,PRR14,CCDC189,RNF40,SETD1A,ORAI3,ORAI3	5.58806	-0.134157	0.0509567	0.257088	-0.08309	0.0519769	0.288102
chr7:77191707-77193371	NA	CCDC146,FGL2	2.9894	0.240955	0.0509562	0.257088	0.14306	0.0821712	0.324985
chr15:51233955-51235039	NA	NA	0.837409	0.347136	0.0509675	0.257117	0.099682	0.414192	0.54905
chr18:75363737-75364746	NA	SMIM21	1.10079	-0.47787	0.0509846	0.257151	-0.0130608	0.922898	0.704342
chr2:177289596-177290735	NA	NFE2L2	2.10431	0.303288	0.0509827	0.257151	0.230089	0.0350092	0.259094
chr10:46216750-46218352	NA	AGAP4,MSMB,AHCYP1	2.07318	-0.239519	0.0510258	0.257174	0.0482852	0.534578	0.597518
chr11:65786213-65788572	OVOL1	CATSPER1,KRT8P26,MAP3K11,ZFPL1,RBM14,OVOL1,RNASEH2C,TSGA10IP,SIPA1,OVOL1	4.66058	0.180161	0.0510038	0.257174	-0.0685587	0.237459	0.456759
chr16:48556175-48559143	NA	ABCC11,LONP2,N4BP1,SIAH1	4.13708	-0.19493	0.0510108	0.257174	-0.126164	0.0610876	0.300129
chr17:49196718-49197751	NA	PHOSPHO1,B4GALNT2,PHB,RPL21P124,TRQ-TTG1-1,ABI3	3.29046	0.335556	0.0510253	0.257174	0.170352	0.0821334	0.324985
chr2:46141589-46144221	NA	NA	3.78607	-0.228613	0.0510183	0.257174	0.0471896	0.529001	0.595569
chr3:48244609-48245425	ZNF589	ZNF589	3.03149	0.236798	0.0510018	0.257174	0.11254	0.169783	0.406844
chr9:124285062-124287604	NA	NEK6,DENND1A	6.07949	0.113352	0.0510253	0.257174	0.0162487	0.644441	0.634716
chr18:63160357-63163422	NA	BCL2,VPS4B,SERPINB12,PHLPP1	5.48945	0.122492	0.0510637	0.25726	0.0785743	0.0550336	0.29166
chr19:6774301-6775072	VAV1	SH2D3A,VAV1,VAV1	1.71206	0.27603	0.0510565	0.25726	0.0704968	0.467141	0.572724
chr2:234988953-234989928	NA	NA	1.06633	-0.37294	0.0510604	0.25726	-0.0179007	0.874445	0.693936
chr22:42945373-42947612	NA	ARFGAP3,PACSIN2,OGFRP1	2.9032	0.257161	0.0510538	0.25726	0.10546	0.204889	0.434216
chr17:35878533-35881534	NA	C17orf50,TAF15,GAS2L2,CCL5	1.28178	0.421475	0.0510704	0.257267	-0.0883302	0.529016	0.595569
chr3:5015962-5016659	NA	BHLHE40,ARL8B,EDEM1,BHLHE40-AS1	2.70141	-0.213906	0.0510898	0.257339	-0.0475209	0.475162	0.575641
chr8:73840355-73841172	NA	NA	1.35647	0.346705	0.0511107	0.257418	-0.102292	0.383115	0.535404
chr8:54708294-54710188	NA	NA	0.94104	-0.432938	0.0511204	0.257424	0.0814974	0.55982	0.607454
chr9:126389291-126391408	NA	MVB12B,NRON	4.25516	-0.179271	0.0511223	0.257424	-0.0288428	0.63546	0.63186
chr12:1318207-1320040	NA	ERC1,RAD52	2.26663	0.395456	0.0511386	0.25748	0.132167	0.334433	0.511793
chr2:160703447-160705503	NA	RBMS1	1.38751	0.337447	0.0511462	0.257492	0.101164	0.365618	0.526681
chr1:114466294-114468612	NA	TRIM33,DENND2C,TSHB,EIF2S2P5	3.25944	0.210277	0.0511571	0.257518	0.1708	0.0250821	0.238618
chr3:41030525-41032115	NA	NA	1.71237	-0.304405	0.0511632	0.257518	0.0119169	0.90743	0.701182
chr9:91058645-91062540	NA	SYK,NFIL3	4.58502	-0.23148	0.051167	0.257518	0.11063	0.15793	0.398043
chr10:23511007-23514535	NA	OTUD1,C10orf67,KIAA1217	3.67497	0.210152	0.0511797	0.257533	0.0472735	0.501197	0.585366
chr10:89399435-89400259	NA	NA	1.08904	-0.416701	0.0512229	0.257533	-0.152876	0.209587	0.437414
chr12:94123041-94126469	NA	PLXNC1,CRADD	4.32327	-0.225518	0.0512041	0.257533	-0.0760981	0.254513	0.466446
chr14:73611885-73613639	ACOT6	ELMSAN1,RBM25,ACOT4,ACOT6,ACOT6	4.88453	-0.154881	0.0512001	0.257533	-0.0884428	0.072759	0.31388
chr15:60915151-60918336	NA	RPL36AP44	2.97962	-0.2646	0.0512091	0.257533	-0.0827029	0.293687	0.490758
chr17:8155201-8157514	PER1	DVL2,SENP3,PFAS,CTC1,SNORD10,MIR6883,VAMP2,NEURL4,ZBTB4,SNORA48,CNTROB,KCTD11,MIR324,NLGN2,PER1,NDEL1,CYB5D1,HES7,SLC25A35,SCARNA21,RANGRF,TNK1,KDM6B,BORCS6,PER1	5.15054	-0.155011	0.0512327	0.257533	-0.0157271	0.732728	0.660649
chr2:109637513-109639065	NA	SOWAHC,SEPT10,RGPD6	4.46269	-0.152356	0.0512159	0.257533	-0.0953636	0.0562883	0.29387
chr2:141555486-141558245	NA	NA	1.23968	0.328399	0.0512281	0.257533	0.0726957	0.560174	0.607543
chr2:69553359-69555905	NA	GFPT1,ANXA4,SNORA36C	4.37176	-0.177195	0.0511907	0.257533	0.0223098	0.687336	0.64715
chr20:9992642-9994105	NA	ANKEF1	3.08488	0.21133	0.0512217	0.257533	0.173233	0.013383	0.20578
chr3:112137194-112139200	TBILA	SLC9C1,MIR567,C3orf52,CD200,GCSAM,TBILA	2.87006	-0.266705	0.0512224	0.257533	-0.111909	0.158303	0.3982
chr5:146181646-146183769	LARS	RBM27,LARS,PPP2R2B-IT1,TCERG1,PRELID2,LARS	4.39735	0.142219	0.0512122	0.257533	-0.0505766	0.268291	0.474905
chr15:63517268-63518176	NA	USP3-AS1,FBXL22,CA12,RAB8B,USP3	1.46686	0.356239	0.0512627	0.257631	0.325458	0.0076521	0.186724
chr8:130685071-130686328	NA	NA	1.7827	-0.278833	0.0512591	0.257631	-0.129522	0.138307	0.382113
chr10:13556927-13558056	NA	BEND7,PRPF18	1.35929	0.372125	0.0512799	0.257665	0.187891	0.115637	0.360556
chr4:123811041-123812699	NA	RPL21P50	3.42767	-0.218974	0.0512755	0.257665	-0.136197	0.036364	0.262285
chr1:223217133-223219532	NA	NA	1.94512	-0.40327	0.051292	0.257674	-0.112949	0.291858	0.489747
chr3:148318768-148320541	NA	LINC02046	3.02869	0.256855	0.0512911	0.257674	0.115633	0.178842	0.414239
chr1:223830940-223833386	NA	TP53BP2,CICP5,CAPN2,GTF2IP20,NVL,CAPN8,FBXO28	4.1498	0.179107	0.0513385	0.257679	0.153021	0.0146553	0.211803
chr1:33373926-33375549	NA	A3GALT2	1.79309	-0.277212	0.0513102	0.257679	-0.0444621	0.611091	0.62329
chr14:22813862-22816773	NA	SLC7A7,THTPA,HOMEZ	5.97851	0.100602	0.0513453	0.257679	0.0159339	0.628274	0.629425
chr14:81535376-81536299	SEL1L	GTF2A1,SEL1L,LINC01467,SEL1L	2.41208	-0.24929	0.0513098	0.257679	-0.0317408	0.690581	0.647975
chr16:85523189-85525956	NA	KLHL36,CRISPLD2,RNU1-103P,ZDHHC7,RN7SL381P,GSE1,USP10,IRF8,KIAA0513	3.28503	-0.327757	0.051343	0.257679	-0.0901495	0.313866	0.500882
chr3:157081043-157082942	LINC02029	LINC02029,TIPARP-AS1,TIPARP,KCNAB1-AS1,SSR3,LINC00881,LINC02029	3.47373	-0.231357	0.0513346	0.257679	-0.16734	0.018505	0.221486
chr5:119048802-119051023	NA	DTWD2,PTMAP2,DMXL1	4.15307	0.190468	0.0513262	0.257679	0.259233	0.000156346	0.124916
chr5:160451294-160454759	NA	SLU7	5.70911	0.138127	0.0513447	0.257679	0.143612	0.00351757	0.163019
chr6:33619719-33622385	ITPR3	RPL35AP4,HTATSF1P1,MIR219A1,CYCSP55,KRT18P9,ITPR3,RING1,IP6K3,BAK1,HCG25,HLA-DOA,TAPBP,CUTA,ITPR3	4.40442	0.167885	0.0513387	0.257679	-0.019947	0.712024	0.655053
chr8:128283176-128285013	NA	NA	1.89637	0.27407	0.051343	0.257679	0.0243882	0.783963	0.674165
chr3:152398189-152399741	NA	TMEM14EP,MBNL1	1.56896	0.317151	0.0513546	0.257699	0.197582	0.0506957	0.286689
chr18:25349167-25352759	ZNF521	ZNF521,ZNF521	3.16208	0.200815	0.0513599	0.2577	-0.0265184	0.673988	0.643123
chr6:144139641-144141271	NA	PHACTR2,STX11,TPT1P4	1.71576	0.302278	0.05137	0.257724	0.24652	0.0181762	0.220751
chr15:66524138-66526330	RPL4	RPL4	2.43342	0.290008	0.0513871	0.257758	0.152504	0.134173	0.378886
chr16:78974409-78976341	NA	NA	1.6266	0.319	0.0513833	0.257758	-0.172884	0.0778641	0.319553
chr11:69351716-69354384	NA	MYEOV,MRPL21,IFITM9P	3.39962	0.222349	0.0514016	0.257783	0.101024	0.206096	0.435344
chr3:194269184-194272012	NA	HES1,GP5,FAM43A,TMEM44,LINC02048,LINC02036	4.36554	-0.234599	0.0514027	0.257783	-0.152476	0.0253233	0.238783
chr11:70397889-70400635	CTTN	PPFIA1,ORAOV1,FADD,CTTN,ANO1,CTTN	4.97227	0.190784	0.0514156	0.257814	0.000715982	0.990463	0.718366
chr18:50311956-50313669	NA	NA	1.40383	-0.365877	0.0514192	0.257814	-0.0320703	0.78058	0.673209
chr2:136135823-136137514	NA	CXCR4,DARS,MCM6,UBXN4,HNRNPKP2	1.85747	-0.350361	0.051443	0.25783	-0.198226	0.0652913	0.30491
chr2:42276536-42278962	NA	NA	3.56261	0.170399	0.0514418	0.25783	0.100659	0.100017	0.345161
chr21:44564406-44566431	NA	KRTAP10-1,TSPEAR-AS2,KRTAP12-3,IMMTP1,KRTAP12-1,KRTAP12-4,KRTAP10-3,KRTAP10-4	2.29879	0.303561	0.0514433	0.25783	0.137505	0.14521	0.388269
chr3:9776664-9778339	NA	TADA3,TTLL3,RPUSD3,CAMK1,ARPC4	2.6269	0.216116	0.0514311	0.25783	0.0028018	0.970362	0.714176
chr22:41365988-41368284	TEF	EP300,MEI1,TEF,TEF	1.99377	-0.352653	0.0514538	0.257856	-0.177025	0.112758	0.35819
chr17:1751495-1754157	NA	MIR22HG,SERPINF2,SERPINF1,WDR81,MIR22,RPA1,SMYD4	5.39229	-0.154582	0.0514656	0.257889	-0.0174661	0.728367	0.659394
chr1:17081315-17082160	NA	NA	0.971334	-0.389785	0.0515101	0.257921	-0.00446237	0.967192	0.713607
chr10:77078823-77081239	NA	NA	2.09269	-0.355635	0.0515191	0.257921	-0.173675	0.0949871	0.340049
chr22:39285896-39287097	NA	SYNGR1,APOBEC3A,ATF4	4.23742	-0.159541	0.0515076	0.257921	-0.0366284	0.463952	0.571373
chr4:158808965-158809630	NA	FNIP2,PPID,ETFDH,C4orf46,RAPGEF2,RNU6-128P	2.91506	0.258123	0.0514925	0.257921	0.0295007	0.737561	0.662102
chr7:30530714-30532301	NA	NA	0.777396	0.364264	0.0514953	0.257921	0.0274153	0.839358	0.68716
chr8:120867650-120869395	NA	SNTB1	1.78859	0.248168	0.0515019	0.257921	0.172314	0.0453894	0.279203
chr8:74050957-74052925	NA	TMEM70,RNU6-1300P	1.69097	0.299958	0.0515168	0.257921	0.11212	0.258012	0.468855
chr9:129906408-129907120	NA	NA	1.02553	0.380855	0.051487	0.257921	0.189668	0.109097	0.354126
chr9:87852437-87854510	NA	NA	3.69379	-0.223075	0.0515067	0.257921	-0.100436	0.144337	0.387732
chr14:68899340-68900780	NA	ACTN1,ACTN1-AS1	3.67167	0.162369	0.0515397	0.257969	0.114409	0.0559168	0.293352
chr19:56321696-56322931	NA	ZSCAN5A,VN2R17P	3.48508	-0.170478	0.0515432	0.257969	-0.0815763	0.134462	0.379224
chr4:8198341-8201737	NA	GMPSP1,SH3TC1	6.16087	-0.132858	0.0515442	0.257969	-0.119281	0.00655783	0.181374
chr15:99328393-99329189	NA	NA	1.36271	0.259296	0.0515543	0.257993	0.201027	0.0601594	0.298594
chr1:244963062-244965135	EFCAB2	EFCAB2,EFCAB2	3.0696	-0.260901	0.0515826	0.258103	0.0688462	0.387597	0.537528
chr11:43867911-43870010	NA	ALKBH3-AS1,C11orf96,API5,HSD17B12,MIR129-2,ALKBH3	3.32889	0.182722	0.0515868	0.258103	0.0824137	0.172219	0.408854
chr8:47284046-47287840	NA	NA	5.40647	-0.166234	0.0516034	0.25816	-0.0492591	0.337112	0.51311
chr10:4129963-4133134	NA	KLF6	5.60864	0.246819	0.0516256	0.258219	0.0755476	0.329588	0.509194
chr16:81479695-81482784	NA	CMIP,PLCG2	5.18266	0.126716	0.0516299	0.258219	0.0513763	0.235406	0.455832
chr19:1039888-1040817	ABCA7	ABCA7,TMEM259,GRIN3B,CIRBP,ARHGAP45,POLRMT,MIER2,CNN2,WDR18,FGF22,ABCA7	3.3482	-0.204985	0.0516308	0.258219	-0.112067	0.09825	0.343629
chr21:26546072-26547743	NA	CYYR1	1.79971	-0.420145	0.0516507	0.258266	-0.170546	0.170801	0.407793
chr6:16390360-16392795	NA	ATXN1	2.28584	0.249986	0.0516475	0.258266	0.202729	0.0131694	0.205266
chr1:150320399-150322517	PRPF3	GABPB2,PRPF3,ADAMTSL4,SETDB1,CYCSP51,MRPS21,MCL1,BOLA1,LYSMD1,UBE2D3P3,C1orf56,CTSS,SEMA6C,TARS2,HORMAD1,PLEKHO1,RPRD2,PRPF3	5.18416	0.143568	0.0516774	0.258268	0.0990274	0.0338955	0.257574
chr15:40046431-40048940	NA	BMF,PLCB2,EIF2AK4,RAD51-AS1,SRP14,PAK6,ANKRD63,C15orf56,RPLP0P10,SRP14-AS1	5.4052	-0.126631	0.0516688	0.258268	-0.0481508	0.217483	0.443233
chr21:29250259-29251159	NA	NA	1.97656	0.307816	0.0516742	0.258268	0.146283	0.149208	0.391368
chr6:122788751-122791087	SMPDL3A	SMPDL3A,PKIB,SMPDL3A	4.25758	-0.211156	0.0516701	0.258268	-0.175577	0.00744104	0.185141
chr7:124842501-124844900	NA	NA	2.98576	0.210806	0.0516643	0.258268	0.100845	0.208867	0.436945
chr22:29765932-29768347	ZMAT5	HORMAD2-AS1,MASCC2,MTMR3,ZMAT5,UQCR10,ZMAT5	5.40303	-0.116209	0.0516861	0.258286	-0.0251962	0.483189	0.578673
chr1:172449284-172451414	NA	C1orf105,PIGC,SUCO	2.01099	-0.273251	0.0517003	0.25829	-0.199877	0.0316788	0.253308
chr10:48723259-48724411	NA	NA	1.51792	-0.334079	0.0517026	0.25829	-0.139748	0.187478	0.42099
chr11:6345371-6347109	NA	NA	1.98889	-0.287374	0.0517009	0.25829	-0.138355	0.103588	0.349067
chr1:244601188-244603101	NA	NA	4.12854	0.164967	0.0517242	0.258319	0.184663	0.00194402	0.154558
chr16:57418827-57419591	NA	NA	1.19985	-0.342573	0.0517207	0.258319	0.0703582	0.506594	0.587467
chr4:81564452-81566984	NA	RASGEF1B,MTCYBP44	5.51416	0.172419	0.0517235	0.258319	0.130414	0.0214894	0.230322
chr13:77766242-77768168	NA	EDNRB-AS1	1.36183	-0.427986	0.0517325	0.258331	0.0527869	0.655633	0.638036
chr6:6693774-6697889	NA	LY86,RREB1	5.30078	-0.148046	0.0517423	0.258331	-0.121768	0.0148474	0.212102
chr9:27548342-27549309	NA	IFNK,MOB3B,C9orf72	1.01231	0.42647	0.0517378	0.258331	0.19354	0.21663	0.442769
chr15:64322382-64325747	NA	NA	3.58677	0.20149	0.0517719	0.258369	0.132087	0.070756	0.311567
chr2:27704329-27705077	NA	EMILIN1,GPN1,CCDC121,FNDC4,OST4,SUPT7L	1.07633	0.314298	0.0517761	0.258369	-0.0851526	0.47106	0.573987
chr22:39241957-39245542	PDGFB	PDGFB,CBX7,FUNDC2P4,SYNGR1,MGAT3,NPTXR,SUN2,PDGFB	4.36583	-0.21533	0.0517701	0.258369	-0.185934	0.00566068	0.174606
chr6:156977587-156978605	NA	NA	0.55797	0.424696	0.051768	0.258369	-0.138209	0.365672	0.526681
chr8:130501138-130504482	NA	ASAP1	3.89541	0.178958	0.0517663	0.258369	0.16177	0.0115055	0.199141
chr15:70485582-70487862	NA	TLE3,MIR629	5.1457	-0.243856	0.0518183	0.258443	-0.161083	0.0212251	0.229683
chr15:85648405-85650614	NA	RNU6-1280P	4.07446	0.171687	0.0518223	0.258443	0.117244	0.056395	0.29403
chr16:14284824-14286423	NA	BFAR,NPIPA3,NPIPA2,MIR193BHG,NPIPP1	4.20006	-0.200965	0.0518031	0.258443	-0.0225691	0.704225	0.652607
chr17:47658852-47661050	NA	TBKBP1,OSBPL7,EFCAB13,KPNB1	2.38336	0.594481	0.0518128	0.258443	0.282119	0.145904	0.38873
chr8:38527474-38529297	NA	C8orf86,ADAM5,ADAM3A,DDHD2,PLEKHA2,TACC1,HTRA4	1.98792	0.261158	0.0518148	0.258443	-0.00360792	0.964909	0.713267
chr9:2983626-2986567	NA	NA	1.24414	-0.401227	0.0518215	0.258443	-0.090237	0.505359	0.586902
chr1:108644284-108648020	NA	PRPF38B,FAM102B,HENMT1,STXBP3,TMEM167B	6.4067	-0.0990416	0.0518294	0.258452	-0.0165568	0.581189	0.615033
chr3:32707363-32709073	NA	CNOT10,CNOT10-AS1,SUGT1P2,TRIM71,RPL31P18,CMTM6,TMPPE	1.70535	0.267415	0.0518436	0.258497	0.048528	0.622543	0.627338
chr7:50273419-50275303	NA	IKZF1	1.80009	-0.268065	0.0518615	0.25856	-0.0277338	0.76494	0.668929
chr14:76976078-76979208	NA	LINC01629,RN7SL356P	5.37981	0.120295	0.0518679	0.258566	0.00858132	0.827104	0.684614
chr2:112869043-112872443	NA	IL1B,IL1A,IL1RN,IL37,CKAP2L,ANAPC1,IL36G,IL36B,PSD4,XIAPP3	4.42997	0.208384	0.0518762	0.258581	0.120431	0.0864649	0.329825
chr8:94240248-94243789	NA	GEM,CDH17	4.06408	0.144566	0.0518938	0.258643	0.0775919	0.148278	0.3905
chr10:63258291-63258866	NA	NA	2.16999	-0.256305	0.051906	0.258655	-0.0317408	0.699885	0.651065
chr2:160367447-160369806	NA	PLA2R1,ITGB6,MIR4785,RBMS1	4.15194	-0.170806	0.0519068	0.258655	-0.0184415	0.728879	0.659637
chr1:51489369-51492411	NA	EPS15,RNU6-877P	4.17671	0.208089	0.0519272	0.258714	0.0913266	0.182508	0.417143
chr10:3809367-3812524	NA	KLF6	5.60559	0.198056	0.0519291	0.258714	0.171519	0.013343	0.20578
chr7:41832450-41833800	NA	INHBA	1.88214	0.23118	0.0519527	0.258805	0.0491153	0.575549	0.613139
chr14:55137134-55137916	NA	DLGAP5,LGALS3	1.82073	0.266794	0.0519739	0.258885	-0.151736	0.094919	0.339962
chr6:112015674-112017961	NA	TRAF3IP2,FYN,WISP3	1.32359	0.363399	0.0519913	0.258946	0.387561	0.00492136	0.171009
chr1:160738541-160740544	SLAMF7	SLAMF7,FCER1G,CD48,CD244,ARHGAP30,COPA,SLAMF7	3.97344	0.185542	0.0520066	0.258977	0.261545	0.000465841	0.130272
chr17:3719506-3721358	HASPIN	GSG2,P2RX5,P2RX5-TAX1BP3,HASPIN	4.1931	-0.17039	0.0520081	0.258977	0.0458948	0.413861	0.549
chr6:15340401-15341812	NA	RNU6-522P,JARID2-AS1,JARID2,DTNBP1,RNU6-645P	1.59677	0.354056	0.0520329	0.259074	0.0794157	0.496136	0.583596
chr10:96380478-96382339	NA	NA	2.39176	-0.27667	0.0520706	0.259131	-0.23751	0.00525614	0.172935
chr12:124387429-124392336	NA	TCTN2,GTF2H3,EIF2B1,RFLNA,NCOR2	6.44011	-0.15997	0.0520642	0.259131	-0.113847	0.0243636	0.237165
chr16:87387929-87388544	MAP1LC3B	FBXO31,TRM-CAT6-1,MAP1LC3B	3.59122	-0.200118	0.0520699	0.259131	-0.0087667	0.889466	0.697463
chr2:11743093-11745082	NA	LPIN1,E2F6	4.52466	0.157338	0.0520611	0.259131	0.0875292	0.0954798	0.340677
chr2:64063297-64065182	NA	MDH1,PELI1,WDPCP,VPS54	1.09074	-0.353837	0.0520519	0.259131	-0.0183088	0.859391	0.691
chr1:233280854-233282784	NA	RPS7P3	2.00758	-0.257171	0.0520863	0.259154	-0.0265028	0.747822	0.664812
chr11:47937147-47938495	NA	NUP160,FNBP4,DDB2,PTPRJ,PTPRJ-AS1,C1QTNF4,FAM180B,PACSIN3	2.84201	0.210497	0.0520958	0.259154	0.0932904	0.213341	0.440589
chr15:47401298-47402595	NA	NA	1.48946	-0.344813	0.0520962	0.259154	-0.135494	0.213327	0.440589
chr7:137878460-137880485	NA	DGKI	1.20666	0.306861	0.0520903	0.259154	0.0126892	0.891494	0.697774
chr6:69807252-69809804	NA	NA	2.97316	-0.234483	0.052106	0.259176	-0.120683	0.103337	0.348854
chr3:20307408-20308733	NA	NA	0.820896	-0.482957	0.0521322	0.259269	-0.0369156	0.789217	0.675377
chr7:155305977-155307680	NA	NA	1.6714	0.307772	0.0521351	0.259269	0.0310805	0.733381	0.660886
chr17:37405975-37408390	NA	TADA2A,DUSP14,DDX52,SYNRG,ACACA	5.70312	0.123942	0.0521467	0.259301	-0.0416103	0.27872	0.481604
chr15:68271624-68272817	FEM1B	CLN6,FEM1B	2.53824	0.217028	0.0521574	0.259328	0.185267	0.0269305	0.242003
chr5:147452585-147454747	NA	DPYSL3,STK32A,JAKMIP2,PPP2R2B	3.39593	0.220838	0.0521646	0.259337	0.0753694	0.316243	0.502366
chr1:205542873-205544447	NA	MFSD4A,RNU2-19P,CDK18,RNU6-418P,ELK4	3.5865	-0.200619	0.0521974	0.259407	-0.0992059	0.128164	0.37347
chr13:28669887-28673022	NA	POMP	4.33185	-0.177268	0.0521932	0.259407	0.00605125	0.914516	0.702534
chr18:45960909-45963820	EPG5	EPG5,PSTPIP2,RNY4P37,C18orf25,EPG5	3.78709	-0.187591	0.0521865	0.259407	-0.0120514	0.828431	0.684801
chr22:40518874-40520343	MRTFA-AS1	ADSL,MRTFA-AS1	1.30676	0.342415	0.0521997	0.259407	0.102522	0.388409	0.537894
chr5:143296486-143298191	NA	NA	1.51314	0.326686	0.0522338	0.259551	0.119916	0.272288	0.47763
chr6:47162104-47163735	NA	TNFRSF21	4.42219	-0.153094	0.0522443	0.259577	-0.0371283	0.422557	0.553025
chr16:19777117-19778668	NA	LARP7P2	1.09774	-0.346009	0.0522553	0.259579	0.000916154	0.99333	0.719087
chr5:67181013-67183444	NA	CD180	5.65935	-0.128903	0.0522511	0.259579	-0.0201505	0.606367	0.622538
chr1:192161375-192163132	RGS18	RGS18	2.06241	-0.248761	0.052285	0.259596	-0.160885	0.0534237	0.289709
chr14:64653125-64655758	NA	PPP1R36,ZBTB1,HSPA2,PLEKHG3	5.67251	-0.131657	0.0522784	0.259596	0.0504713	0.232813	0.453815
chr19:18300400-18301412	NA	UPF1,COLGALT1,JUND,LSM4,ANO8,PGPEP1,IL12RB1,ARRDC2,SSBP4,JAK3,KLHL26,ELL,KCNN1,C19orf60	3.78943	0.166244	0.0522684	0.259596	0.023219	0.673881	0.643123
chr2:239318269-239319957	NA	HDAC4,MIR4269,NDUFA10	2.85248	0.326958	0.0522806	0.259596	0.209763	0.0722376	0.31342
chr3:72338450-72340377	NA	RYBP	2.06496	0.263577	0.0522801	0.259596	0.12184	0.133191	0.378147
chr8:70212081-70213307	NA	XKR9,NCOA2,BTF3P12,H2AFZP2	1.30618	0.379931	0.0523002	0.259645	0.352717	0.00898829	0.191222
chr1:236156784-236157528	NA	GPR137B,LGALS8,LYST	1.81048	0.256413	0.052343	0.259748	0.0861661	0.298307	0.493194
chr11:78834741-78837725	NA	NA	3.96059	-0.171576	0.052344	0.259748	-0.0459296	0.408099	0.546568
chr12:120096898-120098731	NA	NA	1.78724	-0.382118	0.0523472	0.259748	-0.0459348	0.693533	0.649163
chr15:63149526-63151309	NA	RPS27L,LACTB	2.05421	0.303022	0.0523281	0.259748	0.0761329	0.436022	0.558868
chr6:139395635-139396796	NA	CITED2,LINC01625	2.66822	-0.235959	0.052342	0.259748	-0.130313	0.0800094	0.321976
chr11:14299972-14302207	NA	RRAS2	1.72679	-0.302341	0.0523571	0.259771	-0.0779075	0.396041	0.541453
chr19:18407677-18409356	NA	SSBP4,LRRC25	1.95183	0.294787	0.0523676	0.259797	0.0701588	0.485322	0.579552
chr3:151537696-151539833	NA	IGSF10,MIR5186	2.14188	-0.258653	0.052384	0.259852	0.0383198	0.617844	0.62591
chr12:128810227-128811522	NA	GLT1D1,SLC15A4	2.26986	0.342238	0.0524078	0.259892	0.207672	0.062861	0.302585
chr18:79217731-79219661	NA	NA	4.0036	0.181517	0.0524042	0.259892	0.0837385	0.177999	0.413539
chr20:36923521-36925257	NA	NA	3.02753	-0.226926	0.0524021	0.259892	0.0267055	0.713737	0.655638
chr1:198775517-198778688	NA	MIR181B1,MIR181A1	3.08922	-0.272027	0.0524338	0.259896	-0.113567	0.119696	0.364445
chr11:34316093-34317441	NA	ABTB2	0.613298	0.524938	0.0524351	0.259896	0.454789	0.0135735	0.206125
chr11:75002459-75003753	NA	NA	0.802934	0.322037	0.0524294	0.259896	0.0435858	0.726872	0.658961
chr14:101933052-101934951	NA	NA	2.52373	0.222982	0.0524218	0.259896	0.0751807	0.344796	0.517384
chr7:50226416-50228821	NA	IKZF1	2.31995	0.278106	0.052435	0.259896	0.180905	0.0572484	0.294874
chr15:70289027-70291481	NA	HMGB1P6	3.14891	-0.38085	0.052453	0.259897	-0.0677027	0.559522	0.607319
chr16:79449171-79452429	NA	MAF,RNA5SP431	2.74593	-0.245852	0.0524747	0.259897	-0.130037	0.100722	0.346315
chr17:3640137-3640982	CTNS	CTNS,TAX1BP3,CTNS	3.34017	0.199169	0.0524773	0.259897	0.0571407	0.397607	0.542076
chr2:172094471-172095830	NA	DAP3P2,DCAF17,DLX2,HAT1,ITGA6,DLX1,DYNC1I2	1.11788	0.439602	0.052451	0.259897	0.16804	0.259687	0.469768
chr3:172725342-172727286	NA	NCEH1,ECT2	3.20494	-0.246892	0.0524495	0.259897	0.123209	0.15513	0.396
chr6:100228334-100229802	NA	NA	1.67826	-0.235251	0.0524678	0.259897	-0.0235721	0.758943	0.667177
chr7:44919467-44921302	NA	NA	0.813616	0.276639	0.0524621	0.259897	-0.126166	0.275684	0.480094
chr9:129326566-129328724	LINC01503	NTMT1,C9orf50,LINC01503,LINC01503	2.81024	-0.291017	0.0524652	0.259897	-0.0453819	0.636002	0.631943
chr13:46194025-46196437	NA	RNU2-6P,LRRC63,LCP1	5.86636	-0.113434	0.0524827	0.259898	-0.00138429	0.969794	0.714176
chr11:76138081-76139586	NA	NA	1.16467	0.43194	0.0524911	0.259904	-0.100451	0.463071	0.570957
chr2:171329896-171331792	NA	NA	2.99675	-0.194774	0.0524999	0.259904	-0.0369389	0.565448	0.609392
chr4:77103409-77105833	NA	RPL7P17	0.998871	-0.412915	0.0524958	0.259904	0.0468358	0.733632	0.660963
chr3:149373485-149375886	TM4SF1-AS1	WWTR1-AS1,COMMD2,TM4SF1,TM4SF18,TM4SF1-AS1,RPS25P5,TM4SF1-AS1	3.10359	0.234606	0.0525191	0.259973	0.0981857	0.220971	0.445212
chr1:45565281-45567348	NA	NA	2.5062	0.258192	0.0525542	0.260081	0.0707901	0.397193	0.541952
chr22:37300376-37301553	NA	CYTH4,MPST	3.93783	0.174282	0.0525566	0.260081	0.0392161	0.504244	0.586622
chr7:28405875-28406669	NA	CREB5	2.31413	0.271151	0.0525478	0.260081	0.0736139	0.430564	0.556539
chr11:63878354-63880612	NA	C11orf84,NAA40,RNU6-1306P	3.49133	-0.238072	0.0525862	0.260201	-0.117763	0.127836	0.373091
chr1:31714217-31716448	NA	ADGRB2,DCDC2B,IQCC,PEF1,TINAGL1,SERINC2,COL16A1,SPOCD1	1.80755	-0.32324	0.0526006	0.260205	-0.065249	0.516078	0.59112
chr16:90076691-90078795	NA	CDK10,SPATA2L,ZNF276,TCF25,VPS9D1,SPATA33,PRDM7,URAHP	3.57675	-0.198999	0.0525949	0.260205	-0.151214	0.0186554	0.222017
chr20:47243845-47246010	NA	NA	2.24268	0.28049	0.0526029	0.260205	0.10878	0.263828	0.472442
chr5:149766513-149767880	NA	NA	1.40937	0.269758	0.0526144	0.26021	-0.0106534	0.919115	0.703658
chr5:400881-401391	NA	EXOC3,CCDC127,SDHA,PDCD6,HRAT5	0.710598	0.479173	0.0526125	0.26021	-0.141045	0.240261	0.45843
chr12:110047660-110049736	NA	ALKBH2,C12orf76,UBE3B,ANKRD13A,GIT2,RNU4-32P,TRPV4,GLTP	4.61596	0.138428	0.0526442	0.260331	0.0116544	0.792664	0.676434
chr15:67048025-67050876	NA	SKOR1,SNORD16,SMAD3,HMGN2P47	2.22926	0.294672	0.0526654	0.260387	0.194533	0.0508313	0.28683
chr5:141569488-141572150	NA	NA	3.28581	-0.213308	0.052666	0.260387	-0.0388461	0.557763	0.606721
chr2:31233407-31235178	CAPN14	EHD3,CAPN14	2.1475	-0.228575	0.0526764	0.260412	-0.0462026	0.511844	0.5896
chr12:53335205-53336700	NA	NA	1.06073	0.346591	0.0527113	0.260506	-0.0908958	0.385663	0.53668
chr12:76480401-76481841	NA	NA	1.34477	-0.355559	0.0527097	0.260506	0.0791025	0.448826	0.564425
chr2:241965294-241967217	NA	LINC01238	2.22239	0.464622	0.0527048	0.260506	0.375107	0.0132477	0.205396
chr4:156970292-156973099	PDGFC	PDGFC,PDGFC	5.63696	-0.159951	0.0527228	0.260537	-0.117701	0.0199452	0.22549
chr20:62584370-62585951	NA	NA	1.36201	0.335553	0.0527282	0.260538	0.0892228	0.423963	0.553504
chr2:46841496-46842574	NA	LINC01119	1.24359	-0.3576	0.0527407	0.260573	-0.0724055	0.518329	0.59187
chr2:47047809-47050244	NA	NA	2.93774	-0.237053	0.0527718	0.260701	-0.202481	0.00971466	0.193353
chr15:25401029-25403110	NA	UBE3A,SNURF,SNRPN	2.75434	0.372074	0.0527821	0.260706	0.0113201	0.918346	0.703477
chr2:173056420-173057800	NA	MAP3K20	2.28418	-0.328698	0.0527886	0.260706	-0.15937	0.118646	0.363376
chr2:96782630-96784414	NA	NA	2.59938	-0.259598	0.0527867	0.260706	-0.0560933	0.458116	0.568628
chr11:69336139-69338332	NA	MYEOV,IFITM9P	1.94939	0.289318	0.0528043	0.260757	0.127909	0.269885	0.47595
chr9:70437369-70439622	NA	NA	2.51563	0.271501	0.0528517	0.260965	-0.0288244	0.741477	0.663076
chr8:19071023-19072254	NA	NA	0.682862	0.416082	0.0528622	0.260991	0.06181	0.62097	0.626841
chr7:116164776-116167439	TFEC	TES,TFEC,TFEC	5.33802	-0.127468	0.0528857	0.261081	0.0869651	0.0423304	0.273876
chr1:151607951-151608629	SNX27	TUFT1,RPS10P6,MIR554,CGN,RIIAD1,CELF3,MRPL9,OAZ3,SNX27,SNX27	2.88048	-0.262289	0.0529093	0.261145	-0.0633142	0.436348	0.558982
chr14:72476214-72477986	NA	MIR7843	1.39471	0.333718	0.0529065	0.261145	0.00978526	0.930282	0.705881
chr2:152622763-152625091	NA	STAM2,ARL6IP6	3.27549	0.24144	0.0529196	0.26117	0.123846	0.121537	0.366937
chr17:78385265-78387062	NA	SOCS3,PGS1,DNAH17,CYTH1,USP36,RN7SL236P	4.56531	0.132082	0.052951	0.261298	-0.00293501	0.946951	0.709283
chr13:20220402-20223232	NA	GJB6	3.96675	-0.196608	0.0529842	0.261358	-0.0248125	0.701068	0.651344
chr15:25900040-25904345	LINC02346	LINC02346	5.80381	-0.253352	0.0529842	0.261358	-0.117468	0.121576	0.36696
chr19:33286474-33288152	NA	LSM14A,GPATCH1,KIAA0355,AKR1B1P7,RPL21P131,FAAP24,WDR88,CEBPG,PDCD5,CEBPA-AS1,RHPN2,KCTD15	4.08805	-0.197917	0.0529706	0.261358	-0.119742	0.0559501	0.293425
chr3:59299818-59302392	NA	NA	3.37901	0.186072	0.0529793	0.261358	0.01594	0.790538	0.675714
chr1:159847829-159850373	NA	SLAMF9,SLAMF8,TAGLN2	4.89814	0.173162	0.0530185	0.26141	0.107674	0.0748607	0.31631
chr10:8084934-8086095	NA	NA	0.834689	-0.447815	0.0530213	0.26141	-0.0199624	0.873755	0.693853
chr16:11325310-11329266	NA	RMI2,SOCS1,CIITA,LITAF,ZC3H7A,TXNDC11,SNN	3.71528	0.217834	0.0530015	0.26141	0.11585	0.105873	0.351176
chr2:203499310-203500416	NA	NA	0.921724	0.362991	0.053009	0.26141	0.0661826	0.587796	0.617133
chr22:40941156-40942690	NA	RBX1	1.96546	-0.268304	0.0530173	0.26141	-0.011325	0.892174	0.697933
chr2:227488310-227490228	NA	AGFG1	1.90782	-0.271457	0.0530365	0.261433	0.187553	0.0386417	0.266724
chr6:25991465-25993651	NA	ZNF322,BTN3A2,HMGN4,GUSBP2,HIST1H1C	5.23522	-0.123735	0.0530313	0.261433	-0.0437883	0.271387	0.476918
chr10:5544862-5545529	NA	CALML3-AS1,CALML3,NRBF2P5,CALML5,NET1,FBXO18	1.00561	-0.465705	0.0530534	0.261464	-0.12322	0.312357	0.500253
chr2:191650492-191651852	NA	NABP1	3.2139	0.287167	0.0530509	0.261464	0.237169	0.0228062	0.233775
chr1:55640657-55641982	NA	NA	1.78625	0.25264	0.0530664	0.261497	-0.000872259	0.991874	0.718834
chr19:46860071-46862416	NA	CCDC9,SLC1A5,CCDC61,GLTSCR2-AS1,ZC3H4,ARHGAP35,SNORD23,TMEM160,SAE1,AP2S1,PNMAL1,PNMAL2,CALM3,DACT3	5.16145	-0.168584	0.0530707	0.261497	-0.103757	0.0519477	0.288102
chr7:139747338-139750156	NA	TBXAS1,HIPK2,KDM7A	5.35049	-0.124908	0.0530995	0.261612	0.0296293	0.431316	0.556827
chr13:41802046-41803477	NA	VWA8,RN7SL515P	1.21929	0.329311	0.0531131	0.261619	-0.0655146	0.564598	0.609036
chr16:82059492-82061399	NA	HSD17B2,MTCYBP28	3.30988	-0.241781	0.0531168	0.261619	-0.0918977	0.249337	0.463663
chr6:13526662-13528037	NA	GFOD1,TBC1D7,RPS4XP7	3.76981	-0.177617	0.0531091	0.261619	-0.0755562	0.165451	0.4036
chr11:62606966-62607951	ROM1	EML3,BSCL2,ROM1,ROM1	2.40917	0.260978	0.053133	0.261673	0.111067	0.220585	0.445057
chr10:69052226-69052918	NA	KIF1BP,SRGN,CCAR1,VPS26A,DDX21,DDX50,SUPV3L1,MED28P1,TET1,HKDC1,HK1	3.64988	-0.193534	0.0531454	0.261676	-0.0135794	0.82446	0.683884
chr6:132767612-132769171	VNN2	VNN3,SLC18B1,RBM11P1,VNN2	1.78018	-0.348867	0.0531484	0.261676	-0.0702087	0.517654	0.591719
chr9:137638467-137640336	NA	EHMT1,SNHG7,ARRDC1-AS1,ARRDC1,DPH7,ANAPC2,SETP5	2.0404	0.336843	0.0531496	0.261676	0.0980931	0.363077	0.525554
chr7:37703815-37704893	NA	GPR141,ELMO1,EPDR1,STARD3NL	1.25057	0.330658	0.0531601	0.261702	0.13029	0.257935	0.468804
chr1:42957520-42959621	SLC2A1-AS1	SLC2A1-AS1,SLC2A1,RNU6-880P,ERMAP,CLDN19,SVBP,ATP6V1E1P1,SLC2A1-AS1	3.14511	0.250977	0.0531719	0.261708	-0.112436	0.113328	0.358728
chr19:57681069-57682861	ZNF551	ZNF17,ZNF549,ZNF134,ZNF773,ZNF211,ZNF544,ZNF551,ZNF749,ZNF606,ZNF543,ZIM3,RN7SL526P,ZNF256,ZNF418,AURKC,MZF1-AS1,ZSCAN18,ZNF530,MZF1,ZIK1,USP29,ZNF324B,ZNF417,ERVK3-1,ZNF805,ZSCAN4,ZNF776,ZSCAN22,RPS5,ZBTB45,ZNF551	3.05669	-0.221986	0.0531678	0.261708	-0.0890467	0.181143	0.416125
chr2:173047793-173050724	NA	MAP3K20,ALDH7A1P2	4.14169	-0.181901	0.0531939	0.261738	-0.00318119	0.9571	0.711392
chr2:236767150-236769217	NA	NA	4.41006	-0.277256	0.0531918	0.261738	-0.0897401	0.30526	0.496527
chr5:14462539-14465331	NA	RBBP4P1	4.0343	-0.156679	0.0531926	0.261738	-0.00686706	0.888306	0.697266
chr5:39441270-39443014	NA	DAB2,C9	2.58842	-0.240743	0.0532079	0.261764	-0.055378	0.460477	0.569667
chr8:27403468-27405799	NA	PTK2B,ZNF395,STMN4,MIR6842	4.16416	-0.188572	0.0532097	0.261764	-0.0226118	0.707814	0.65389
chr11:102312264-102313678	BIRC3	BIRC2,BIRC3,MMP20,MMP7,TMEM123,BIRC3	3.30349	0.275942	0.0532186	0.261781	0.0746765	0.402223	0.543859
chr14:77590550-77593795	NA	SPTLC2,ADCK1,VASH1,NGB,POMT2,RPL21P10,SNW1,RN7SL587P	4.39901	0.15587	0.0532512	0.261888	0.0440169	0.408053	0.546562
chr15:41633273-41634404	NA	NA	2.5266	0.237292	0.0532462	0.261888	0.155683	0.0599771	0.298422
chr9:107614314-107616091	NA	RNU6-996P,KLF4	3.59452	-0.218482	0.0532563	0.261888	-0.205185	0.00332602	0.162024
chr9:111524766-111526313	ZNF483	ZNF483,ZNF483	2.1148	-0.391112	0.0532712	0.261935	-0.05306	0.675501	0.643645
chr7:2733764-2736208	NA	GNA12,AMZ1,LFNG,SNX8	4.46081	-0.1634	0.0532887	0.261969	-0.0398203	0.431211	0.55678
chr7:85718950-85722344	NA	NA	3.95636	-0.168543	0.0532837	0.261969	-0.0184802	0.744536	0.663979
chr10:102508727-102511082	SUFU	MFSD13A,PDCD11,PPRC1,RNU6-43P,C10orf95,SUFU	4.29547	-0.157433	0.0533032	0.261988	-0.0135641	0.791377	0.676051
chr3:186771860-186773894	NA	GPS2P2,TBCCD1,EIF4A2,ST6GAL1	4.5214	-0.168397	0.0533011	0.261988	-0.0894956	0.0821358	0.324985
chr4:102597853-102600120	NA	NFKB1,SLC9B2,SLC39A8,MANBA,BDH2,UBE2D3,SLC9B1	3.06605	0.263759	0.0533443	0.262164	0.194401	0.043827	0.276808
chr14:20617015-20618980	NA	ANG,OR6S1,RNA5SP382,TEP1,PNP,TMEM55B,RPS26P9	2.09754	0.411352	0.0533573	0.262202	0.378309	0.00652888	0.181374
chr1:51563803-51565363	NA	RNU6-1281P,EPS15,ZCCHC11,NRDC,MIR761,RNU6-877P,CALR4P,OSBPL9	0.985341	0.327305	0.0533723	0.262249	0.0325363	0.785848	0.674513
chr13:109399334-109401046	LINC00399	LINC00399,LINC01067,LINC00399	1.83519	-0.31519	0.0533847	0.262284	0.0265491	0.788864	0.675348
chr1:156089165-156091144	NA	ASH1L,MSTO2P,RIT1,LMNA	4.67397	-0.180024	0.0534019	0.262293	-0.0423607	0.463958	0.571373
chr21:39125374-39127038	NA	ERG,PSMG1,BRWD1-AS1,RPL23AP12	1.45822	-0.366962	0.0534003	0.262293	-0.11147	0.333357	0.511138
chr5:170300699-170301527	LCP2	LCP2,KCNMB1,LCP2	3.58596	0.163887	0.0534024	0.262293	0.0488566	0.371489	0.529904
chr10:62516258-62518156	NA	NA	1.68678	0.422848	0.0534188	0.262347	0.0393259	0.784747	0.674302
chr1:117231592-117233412	NA	VTCN1,RPS15AP9	1.80761	-0.338725	0.0534428	0.262397	-0.14749	0.181246	0.416213
chr2:126776102-126777904	NA	GYPC,RNU6-675P	4.95616	-0.143751	0.0534449	0.262397	-0.125189	0.00780722	0.187408
chr22:41767273-41769146	NA	MEI1,RNU6ATAC22P	3.30707	0.178818	0.0534412	0.262397	0.0861288	0.159391	0.399037
chr1:32520358-32521593	NA	ZBTB8B,SYNC,FNDC5	2.89546	0.199233	0.0534768	0.262491	0.053807	0.390082	0.538786
chr15:39452928-39456474	NA	KNSTRN	3.89738	-0.191868	0.05348	0.262491	-0.0709729	0.225836	0.448752
chr20:57580346-57583451	NA	NA	3.24378	-0.30778	0.0534797	0.262491	-0.242135	0.0095388	0.193125
chr8:104327824-104330793	NA	DCSTAMP	5.83753	-0.105723	0.0534984	0.262555	-0.0330919	0.336235	0.51256
chr1:228785579-228787770	NA	NA	2.89219	0.201284	0.0535261	0.262613	-0.0406992	0.541665	0.599955
chr10:33542805-33544010	NA	NA	1.05869	0.283953	0.0535233	0.262613	0.0815454	0.483263	0.578673
chr2:16608457-16610783	NA	FAM49A	2.28797	-0.296334	0.0535156	0.262613	-0.0979471	0.270212	0.47621
chr1:29121340-29125247	TMEM200B	TMEM200B,MECR,EPB41,TMEM200B	2.5889	0.256352	0.053545	0.262666	-0.137946	0.0874909	0.330977
chr15:84954568-84956159	NA	PDE8A,NMB,WDR73,ZNF592,HMGB1P43	2.35673	-0.256406	0.0535476	0.262666	-0.0855782	0.301887	0.494681
chr1:37594485-37596675	GNL2	DNALI1,CDCA8,C1orf109,MEAF6,LINC01137,GNL2,GNL2	4.16505	0.158782	0.0535639	0.262694	0.0769506	0.133745	0.37868
chr2:60717130-60719091	NA	PAPOLG,RNU6-612P	1.32392	0.472745	0.0535622	0.262694	0.2813	0.0735698	0.314691
chr14:74570919-74573505	NA	ELMSAN1,LTBP2,RPS2P2,SUB1P2,FCF1,SYNDIG1L,DPPA5P4,NPC2,DLST	3.94821	-0.222601	0.0535772	0.262713	-0.0360116	0.609266	0.623024
chr20:24721903-24724760	NA	NA	5.59334	-0.129212	0.0535784	0.262713	-0.0148013	0.702573	0.651866
chr1:230507375-230510797	NA	PGBD5	4.02088	-0.177573	0.0536197	0.262862	0.103226	0.0720687	0.31341
chr10:22737504-22738984	NA	PIP4K2A,OTUD1,DNAJC1,RNU6-413P	4.38037	0.16937	0.0536425	0.262862	0.147109	0.0121355	0.20242
chr16:67788878-67791359	NA	NA	2.95003	0.305493	0.0536462	0.262862	0.224658	0.0309421	0.25174
chr17:2405960-2408025	MNT	METTL16,SMYD4,SMG6,MNT,EIF4A1P9,SAMD11P1,OR1E3,OR1D2,OR1D5,OR3A4P,OR1D3P,SGSM2,RAP1GAP2,HNRNPA1P16,TSR1,RN7SL608P,RPA1,PAFAH1B1,SRR,MNT	4.76177	0.129552	0.0536368	0.262862	0.105375	0.0183688	0.221134
chr18:12514943-12516956	NA	SPIRE1,PRELID3A,RNU7-129P,AFG3L2,PSMG2	1.78085	0.289256	0.0536368	0.262862	-0.0511539	0.558991	0.607161
chr5:90473269-90475404	MBLAC2	LINC01339,MBLAC2,POLR3G,ADGRV1,MBLAC2	4.27841	-0.174744	0.0536357	0.262862	-0.139599	0.0162872	0.215596
chr7:35679227-35682439	NA	HERPUD2	1.4983	0.372884	0.0536302	0.262862	0.179431	0.138869	0.38263
chr2:152610923-152611775	NA	ARL6IP6,PRPF40A	2.77017	0.293628	0.0536678	0.262942	0.207274	0.0410587	0.271661
chr2:111120117-111123514	BCL2L11	RGPD6,BCL2L11,BCL2L11	5.1534	-0.170532	0.0537095	0.263121	-0.102454	0.0633681	0.302936
chr9:70562014-70565194	NA	KLF9,MAMDC2-AS1,SMC5,RN7SL726P	6.36182	-0.107797	0.0537193	0.263142	-0.0194168	0.567035	0.609988
chr8:142680609-142682893	JRK	LY6K,PSCA,THEM6,JRK,ZNF623,ZNF696,SLURP1,JRK	4.42188	-0.213711	0.0537275	0.263156	-0.178013	0.00855414	0.189761
chr1:50995496-50996999	NA	NA	1.23319	-0.340245	0.0537393	0.263188	-0.106506	0.272669	0.477916
chr1:228948472-228950556	NA	NA	1.63931	-0.338557	0.0537529	0.263202	-0.0259219	0.80211	0.67888
chr18:48493267-48494557	NA	CTIF	1.46773	0.301315	0.0537498	0.263202	-0.0375285	0.711844	0.655045
chr5:137998617-138001432	NA	RNU6-1148P,MYOT,FAM13B	5.22664	0.132064	0.0537642	0.263205	0.144056	0.00293172	0.159882
chr6:14876331-14878726	NA	RNU7-133P	5.64014	0.118901	0.0537592	0.263205	0.0726808	0.0725454	0.313648
chr13:28468227-28469474	NA	FLT1,PAN3	3.26517	0.206757	0.053775	0.263224	0.0335339	0.602265	0.621259
chr7:64793670-64795529	ZNF138	EEF1DP4,GABPAP,GTF2IP14,ZNF138,ERV3-1,ZNF107,ZNF138	3.75271	-0.174513	0.0537788	0.263224	0.00179433	0.973397	0.714987
chr10:45600266-45601439	NA	NA	0.828436	-0.421266	0.0538441	0.263283	-0.404589	0.00291432	0.159481
chr11:78266227-78267577	NA	GAB2	1.90419	0.280929	0.0538551	0.263283	0.0286956	0.756936	0.666737
chr11:78941149-78943642	NA	NA	2.20481	-0.290969	0.0537969	0.263283	-0.185928	0.0333599	0.256767
chr12:903746-906596	NA	RAD52,ERC1	1.92548	0.45847	0.053839	0.263283	0.170269	0.25978	0.469825
chr17:75782357-75783173	UNK	UNK,NUP85,NT5C,MFSD11,TRIM65,UNC13D,METTL23,HID1-AS1,CASKIN2,WBP2,FBF1,H3F3B,TRIM47,MIR6785,TMEM94,UBALD2,UNK	4.05413	0.216745	0.0538036	0.263283	0.224012	0.00308863	0.160417
chr2:222797342-222799261	NA	SGPP2,CCDC140,ACSL3	4.04139	0.197595	0.0538463	0.263283	0.213757	0.00404461	0.167141
chr2:74062554-74064850	NA	NA	1.71259	0.311243	0.0538298	0.263283	0.217941	0.0531385	0.289709
chr3:183012799-183015262	NA	NA	2.83569	0.229468	0.053856	0.263283	0.135326	0.0620459	0.301629
chr6:14733151-14736312	NA	JARID2-AS1,JARID2,RNU6-793P	5.67931	0.127138	0.0538635	0.263283	0.139047	0.00365393	0.164277
chr6:33452443-33455247	NA	DAXX,RPS10,BRD2,ITPR3,LEMD2,RGL2,MIR6873,B3GALT4,VPS52,RXRB,CUTA,RING1,RPS18,BAK1,HLA-DPB1,HLA-DMA,HLA-DQA1,ZBTB9	5.55827	0.128856	0.0538476	0.263283	0.0465153	0.256728	0.467844
chr7:22872095-22872899	NA	FAM126A,SNORD93	0.934411	0.468892	0.0538256	0.263283	0.00900032	0.95019	0.70988
chr8:56572030-56574470	NA	NA	2.92825	-0.215774	0.0538527	0.263283	-0.0168983	0.822196	0.683301
chr9:73153527-73155018	ANXA1	ANXA1,ANXA1	3.91228	0.17676	0.0538655	0.263283	0.0439261	0.467011	0.572661
chr9:93115651-93117161	NA	NINJ1,NOL8,CARD19,PHF2,ASPN,ZNF484,SUSD3,LINC00475,OGN,IPPK,WNK2,FGD3,FAM120A	4.91285	-0.165496	0.0538149	0.263283	0.00456296	0.928419	0.705382
chr4:147755337-147756849	NA	ARHGAP10,RNA5SP165	2.03644	0.23759	0.0538804	0.26333	0.138358	0.120398	0.365287
chr2:113137529-113139603	NA	PAX8-AS1,PAX8,RNU6-1180P,IL1RN,PSD4	2.85447	0.193972	0.0538869	0.263335	0.0742144	0.313596	0.500673
chr10:19938237-19939001	NA	NA	0.825786	0.351881	0.0539133	0.263365	0.00918052	0.938879	0.707784
chr12:49213481-49215135	TUBA1C	LMBR1L,TUBA1A,TUBA1C,C1QL4,DHH,OR5BK1P,TUBA1C	1.72809	0.311469	0.0539117	0.263365	0.0680839	0.48639	0.580037
chr14:77868125-77871171	NA	NA	2.82992	0.268401	0.0539196	0.263365	0.104459	0.25526	0.467023
chr18:23077402-23079838	NA	CABLES1	4.61844	-0.190099	0.0539066	0.263365	-0.117295	0.0570027	0.294576
chr22:23989356-23990001	NA	DDT	-0.227892	-0.423232	0.0539151	0.263365	-0.097769	0.465941	0.572163
chr13:48593176-48595813	NA	RCBTB2,RB1,CYSLTR2	2.02356	-0.282415	0.0539417	0.263447	0.124029	0.181986	0.416815
chr1:84892351-84893948	LPAR3	LPAR3,LPAR3	2.51401	-0.260488	0.0539827	0.263602	-0.144421	0.0904459	0.334651
chr11:64276297-64277821	NA	DNAJC4,ESRRA,PRDX5,TRMT112,BAD,GPR137	1.85662	0.286914	0.0539948	0.263602	-0.0485058	0.62289	0.627496
chr13:33508978-33510562	NA	STARD13	3.03583	-0.229962	0.0539949	0.263602	0.00866929	0.899857	0.699543
chr4:75029971-75031836	NA	PARM1	2.21985	-0.236088	0.0539886	0.263602	0.0523225	0.525695	0.594459
chr12:106245441-106249081	NA	NA	6.20036	0.196273	0.0540149	0.263648	0.079164	0.19479	0.426462
chr13:43785575-43787659	ENOX1	ENOX1,ENOX1	1.21054	-0.442345	0.0540134	0.263648	-0.188197	0.164838	0.403241
chr14:68884365-68885522	NA	ACTN1,BLZF2P	1.64638	0.26985	0.0540293	0.263648	0.307306	0.00486881	0.170908
chr16:85615363-85617528	NA	RNU1-103P,CRISPLD2,GSE1	4.65377	-0.176989	0.0540385	0.263648	-0.0974233	0.085684	0.329042
chr17:30476589-30478633	GOSR1	RNF135,CORO6,CPD,LRRC37BP1,BLMH,RNU6-1267P,GOSR1,CRLF3,GOSR1	5.23219	0.11897	0.0540396	0.263648	-0.00275992	0.939506	0.707894
chr22:31366185-31368467	NA	NA	1.7511	-0.354954	0.0540417	0.263648	0.151944	0.163239	0.40206
chr5:67177428-67179980	NA	NA	5.41585	-0.177656	0.0540329	0.263648	-0.116028	0.0383657	0.266155
chr1:15042329-15044775	NA	TMEM51-AS1	3.434	-0.221722	0.0540605	0.263658	-0.0202914	0.77225	0.670899
chr1:58616959-58621400	NA	TACSTD2,OMA1,DAB1,AK2P1	4.48208	-0.183315	0.0540703	0.263658	-0.0461341	0.43277	0.557401
chr2:207697530-207699517	NA	METTL21A,PLEKHM3,MIR4775,CCNYL1	4.09186	-0.163808	0.0540517	0.263658	0.013093	0.798565	0.677803
chr3:23159028-23160844	NA	UBE2E2,UBE2E2-AS1,RPL24P7	3.78193	0.194146	0.0540667	0.263658	0.21358	0.00275443	0.157937
chr9:124414395-124416067	PSMB7	NEK6,PSMB7,GOLGA1,PSMB7	4.32613	0.159173	0.0540574	0.263658	0.0456616	0.364989	0.526463
chr6:18426679-18427270	NA	NA	1.04411	0.323277	0.0541088	0.263819	0.242448	0.0376203	0.264506
chr12:26073068-26075265	NA	NA	1.77897	-0.340061	0.0541662	0.263902	0.1431	0.196835	0.428234
chr16:15092792-15093771	NA	RRN3,NTAN1	1.4501	0.31622	0.0541424	0.263902	0.0947105	0.368749	0.528263
chr19:48759938-48761360	NA	NA	1.18434	0.320209	0.0541644	0.263902	0.176695	0.0886979	0.332216
chr2:218321866-218324644	NA	PNKD,SLC11A1,GPBAR1,ARPC2,TMBIM1,CYP27A1,TTLL4,MIR6810	5.44724	0.127286	0.0541372	0.263902	0.0146789	0.710686	0.654746
chr20:40505372-40508394	NA	MAFB	5.2782	0.140195	0.0541517	0.263902	0.0216922	0.641735	0.633729
chr20:47294898-47295593	NA	ZMYND8,RPL35AP,RNU6-497P	1.63255	0.28117	0.0541686	0.263902	0.254169	0.0188308	0.222027
chr8:120860808-120862376	NA	SNTB1	1.29144	0.372682	0.0541405	0.263902	0.021561	0.854873	0.690234
chr8:41603416-41606602	NA	GPAT4	4.61576	0.140465	0.0541584	0.263902	0.171368	0.00129467	0.14485
chr14:22670489-22672316	NA	NA	2.82149	0.205958	0.0541989	0.263929	-0.0509202	0.480379	0.577993
chr14:61366252-61369637	NA	PRKCH	6.25684	-0.107984	0.0542008	0.263929	-0.0404873	0.234834	0.455307
chr22:42936936-42938257	NA	ARFGAP3,PACSIN2,OGFRP1,RPL5P34,NFAM1,NAGA,FAM109B,POLDIP3	4.11823	0.170982	0.0542	0.263929	-0.0115142	0.838331	0.687084
chr4:184534531-184535138	LINC02427	UFSP2,CFAP97,PRIMPOL,IRF2,LINC02427	2.41029	0.256523	0.0541857	0.263929	0.171135	0.0651121	0.304581
chr7:26313320-26316430	NA	SNX10,CBX3,HNRNPA2B1	5.88678	0.13906	0.0542001	0.263929	0.032619	0.466876	0.57257
chr6:47152235-47154366	NA	PLA2G7,TNFRSF21	3.55471	-0.29101	0.0542138	0.26394	-0.191078	0.0351851	0.259466
chr9:87570737-87571971	NA	DAPK1,DAPK1-IT1	2.22103	-0.234262	0.0542112	0.26394	0.0331311	0.665056	0.640507
chr4:10023803-10025063	NA	SLC2A9	3.72249	-0.216452	0.0542198	0.263943	-0.0315276	0.619881	0.62644
chr22:29913503-29915863	NA	HORMAD2-AS1,MTMR3,ASCC2,RNU5F-5P,MIR6818	3.24881	0.241698	0.0542263	0.263949	0.292967	0.00264184	0.156232
chr12:14810585-14811787	NA	NA	0.888434	-0.30822	0.0542435	0.264006	-0.032853	0.765589	0.669133
chr3:197446538-197448276	NA	NA	1.5366	-0.364721	0.0542544	0.264033	0.0517188	0.617577	0.625805
chr14:24326368-24328395	NA	RIPK3,ADCY4,LTB4R,DHRS1	3.53682	-0.246948	0.0542605	0.264037	-0.155425	0.0484722	0.283111
chr6:37801949-37803832	NA	NA	3.28274	-0.25294	0.054266	0.264037	-0.152036	0.0652343	0.304721
chr15:40156822-40158781	BUB1B	BMF,SRP14-AS1,SRP14,PAK6,PLCB2,RPLP0P10,C15orf56,BUB1B,BUB1B	2.16158	-0.363729	0.054273	0.264046	-0.136576	0.224795	0.44811
chr2:111162208-111163991	NA	BCL2L11,ACOXL-AS1	2.9794	-0.178851	0.0542931	0.264118	0.124668	0.0561479	0.293743
chr19:10415376-10417318	PDE4A	FBXL12,EIF3G,ZNF561,RAVER1,ZNF426,S1PR2,SWSAP1,YIPF2,RPS4XP22,TIMM29,PDE4A,TYK2,ICAM1,C19orf38,DNM2,PDE4A	4.52068	0.150667	0.0543079	0.264137	-0.0364428	0.458675	0.568951
chr2:60553502-60554932	BCL11A	PAPOLG,PUS10,MIR4432HG,RNU1-32P,REL,BCL11A,BCL11A	3.1371	-0.228734	0.0543027	0.264137	0.0469552	0.540786	0.599609
chr10:14540290-14540873	NA	NA	1.03072	-0.340758	0.0543209	0.264148	-0.0552968	0.609774	0.623024
chr3:169327079-169328718	NA	NA	1.68894	-0.341271	0.0543185	0.264148	-0.191093	0.080737	0.323134
chr2:127100261-127101709	NA	BIN1	1.49877	0.277516	0.0543427	0.264228	0.0522492	0.675064	0.643439
chr12:42468502-42470298	NA	GXYLT1,ZCRB1,PPHLN1	2.11464	0.272179	0.0543487	0.264232	-0.0860085	0.374831	0.531306
chr1:203238342-203241140	NA	NPM1P40,CHI3L1	4.27409	0.161172	0.0543737	0.264234	-0.0114665	0.820886	0.683098
chr14:95494560-95497404	NA	SYNE3,CLMN	3.4859	-0.216124	0.0543768	0.264234	-0.140096	0.038303	0.266024
chr18:62450024-62453819	NA	ZCCHC2,KIAA1468,ACTBP9	6.0784	0.134711	0.0543813	0.264234	0.0835977	0.0704335	0.310978
chr3:38038493-38040777	DLEC1	DLEC1,PLCD1,PPP2R2DP1,DLEC1	4.42209	-0.163588	0.0543788	0.264234	-0.0701442	0.184621	0.41872
chr3:57958329-57961262	NA	FLNB-AS1,DENND6A,DNASE1L3,FLNB,PXK,PDE12	5.60212	0.126681	0.0543668	0.264234	0.0906637	0.0335735	0.256767
chr4:88802493-88803409	NA	NA	0.912686	0.39708	0.0543785	0.264234	0.0726726	0.547183	0.602334
chr8:21102837-21104710	NA	NA	1.73906	0.303844	0.054395	0.264274	-0.0112142	0.920063	0.703861
chr20:47454449-47455538	NA	NA	0.877035	-0.317435	0.0544251	0.264378	0.0966296	0.379054	0.533022
chr3:31916989-31918918	NA	OSBPL10,ZNF860	1.90586	0.310433	0.0544271	0.264378	0.103062	0.337123	0.51311
chr8:92963827-92964414	NA	TRIQK,IRF5P1	1.00478	0.364248	0.0544479	0.264453	-0.216257	0.105583	0.350972
chr3:188396855-188398456	NA	LPP-AS1,FLJ42393	3.50343	0.21614	0.0545014	0.264687	0.246019	0.00381285	0.165472
chr15:76987706-76989559	PSTPIP1	SCAPER,TSPAN3,ISL2,PSTPIP1,KRT8P23,PSTPIP1	4.038	-0.208853	0.0545116	0.26471	-0.104181	0.101242	0.346753
chr15:74031880-74033892	NA	NA	2.368	-0.284576	0.0545498	0.264713	-0.0799786	0.360308	0.524181
chr16:324558-325529	NA	TMEM8A,LUC7L,FAM234A,JMJD8,PDIA2,AXIN1,NHLRC4,NME4,MRPL28,HBZ,RHOT2,CAPN15	2.13913	-0.270868	0.0545338	0.264713	-0.0707498	0.362559	0.525269
chr4:81523340-81524955	NA	NA	1.28684	0.359526	0.0545444	0.264713	-0.0622436	0.612827	0.623791
chr6:137909017-137912360	NA	TNFAIP3	5.73055	0.145368	0.0545454	0.264713	0.0734474	0.119963	0.364678
chr6:17883916-17885480	NA	KIF13A	3.10798	0.207306	0.0545318	0.264713	-0.033399	0.625778	0.6283
chr7:47599894-47602444	NA	C7orf65,C7orf69,TNS3,LINC01447	2.14445	-0.235014	0.0545405	0.264713	-0.151703	0.0594875	0.298132
chr9:37952878-37954668	NA	SHB,SLC25A51,ALDH1B1,EXOSC3,RNU7-124P	1.81177	0.308022	0.0545212	0.264713	0.102545	0.335831	0.512424
chr10:60783993-60785895	NA	NA	3.29542	0.188432	0.0545802	0.264733	0.138143	0.0329509	0.255949
chr14:90298252-90298865	NA	NRDE2,CALM1,RPS18P2,KCNK13	1.47123	-0.348103	0.0545806	0.264733	-0.102324	0.350265	0.519693
chr15:72194524-72196028	GRAMD2A	PARP6,BBS4,PKM,ARIH1,RPL17P39,MYO9A,HEXA,GRAMD2,GRAMD2A	1.87856	-0.330999	0.0545782	0.264733	-0.00138434	0.989001	0.718232
chr18:12837319-12840813	NA	PTPN2,LINC01882	4.59773	0.242962	0.0545798	0.264733	0.109098	0.173371	0.409846
chr6:15562489-15564284	NA	NA	1.81972	0.249301	0.0545635	0.264733	-0.0201848	0.821217	0.683104
chr9:96416624-96418312	ZNF367	EIF4BP3,LINC00476,HABP4,CDC14B,ZNF367,ZNF367	4.13546	-0.169073	0.0545881	0.264743	-0.0131969	0.803088	0.679193
chr17:75242435-75242968	NA	NA	0.845685	-0.336371	0.0546308	0.264924	-0.404403	0.00199914	0.154558
chr13:30739438-30740925	NA	ALOX5AP,USPL1,LINC00398	4.65202	-0.196263	0.054648	0.264981	-0.095006	0.132041	0.377094
chr11:47935684-47936854	NA	NUP160,FNBP4,DDB2,PTPRJ,PTPRJ-AS1,C1QTNF4,FAM180B,PACSIN3	1.61825	0.28522	0.0546723	0.265026	0.0685341	0.508526	0.588395
chr7:139662389-139665019	NA	TBXAS1,HIPK2	3.78171	-0.181542	0.0546638	0.265026	-0.0273427	0.64021	0.633318
chr9:123001775-123003767	NA	ZBTB6,SNORD90,RABGAP1,RNY1P15	2.28852	-0.239752	0.0546733	0.265026	0.129974	0.124578	0.370054
chr1:150281141-150283020	CIART	ADAMTSL4,SCNM1,SETDB1,C1orf56,TARS2,CIART,APH1A,CIART	2.46367	0.271562	0.0546852	0.265029	0.113827	0.205078	0.434293
chr16:12458458-12460509	NA	CPPED1,SNX29	4.81986	-0.165174	0.0547102	0.265029	-0.111191	0.0364304	0.262334
chr19:17136973-17139850	NA	ANO8,C19orf44,MYO9B,SLC27A1,OCEL1,PGLS,HAUS8,FAM129C	4.45243	-0.126582	0.0546901	0.265029	0.0437419	0.310629	0.499304
chr2:197238627-197240982	NA	ANKRD44,ANKRD44-IT1	3.81284	0.238565	0.0546829	0.265029	0.122246	0.139748	0.383595
chr20:1324687-1327500	SDCBP2-AS1	SDCBP2,FKBP1A,MIR6869,SIRPB1,SIRPG,SDCBP2-AS1,SDCBP2-AS1	6.20988	0.110347	0.0547169	0.265029	0.0312738	0.378834	0.532997
chr4:15336385-15338139	C1QTNF7	C1QTNF7,C1QTNF7	0.997022	0.334596	0.0547025	0.265029	0.275968	0.0388581	0.267219
chr7:12670064-12672646	NA	ARL4A	2.50468	-0.263672	0.0547161	0.265029	-0.0430985	0.605024	0.622137
chr7:135557375-135558953	NUP205	C7orf73,RPL15P11,FAM180A,NUP205,NUP205	4.74588	0.171423	0.0546972	0.265029	0.0598622	0.250487	0.464339
chr10:70330417-70332893	NA	NPFFR1,PPA1,CALM2P2,SAR1A,TYSND1,LRRC20	3.23329	-0.201044	0.0547448	0.265047	-0.196192	0.00888617	0.190638
chr12:13121144-13122529	NA	NA	2.05754	0.290253	0.0547541	0.265047	0.116757	0.215796	0.442237
chr14:105486910-105488581	TEDC1	IGHVIII-11-1,IGHVII-33-1,IGHV3-42,HOMER2P1,HOMER2P2,TMEM121,MTA1,C14orf79,CRIP1,CRIP2,TEDC1	5.21686	-0.161958	0.0547284	0.265047	-0.125141	0.0162769	0.215596
chr19:5953509-5954776	NA	NDUFA11,CAPS,FUT5,VMAC,ACSBG2,FUT3,FUT6,SAFB2	1.99212	0.299795	0.0547525	0.265047	-0.0348184	0.695263	0.649607
chr3:22958300-22960601	NA	NA	2.4707	0.266967	0.0547352	0.265047	0.274643	0.0068672	0.181669
chr6:11340605-11343691	NA	TFAP2A-AS1,TMEM170B,NEDD9	3.41722	0.168817	0.0547583	0.265047	0.156527	0.0175168	0.219598
chr6:163710677-163714126	NA	NA	5.45071	-0.161236	0.0547374	0.265047	-0.141074	0.010828	0.197452
chr6:31776229-31778339	NA	ATF6B,C4A,STK19B,LSM2,LY6G5B,DDX39B,CSNK2B,VARS,MICA,GPANK1,BAG6,RNU6-850P,NELFE,GTF2H4,TCF19,DXO,NFKBIL1,SKIV2L,VWA7,LY6G5C,HLA-DRB5	4.51864	0.178756	0.0548057	0.265251	-0.076533	0.189924	0.422922
chr5:78589093-78590093	NA	LHFPL2	1.64024	-0.31942	0.0548167	0.265278	-0.0251211	0.816005	0.682117
chr1:55243949-55246023	NA	NA	3.43068	-0.215076	0.0548244	0.26529	-0.0952713	0.174244	0.410625
chr3:121803018-121804989	NA	IQCB1,EAF2,SLC15A2,CSTA,GOLGB1	1.10727	0.32746	0.0548299	0.26529	0.112444	0.349639	0.519499
chr1:17066983-17067767	NA	PADI2,MFAP2,PADI3,PADI4,CROCC,SDHB	1.72482	-0.337645	0.0548374	0.2653	-0.302634	0.00305831	0.160358
chr2:85704133-85707525	NA	ATOH8,GNLY,SFTPB,C2orf68,USP39,RNU1-38P,SH2D6	5.80493	-0.159524	0.054857	0.265369	-0.0885431	0.0661835	0.306251
chr1:179309567-179312940	NA	AXDND1,ABL2,TOR3A,TDRD5,SOAT1	5.54814	0.135174	0.0548698	0.265405	0.0686461	0.134476	0.379224
chr14:89498078-89499377	NA	NA	0.890329	0.406722	0.054895	0.265501	-0.124142	0.363908	0.526104
chr4:158120037-158122971	NA	TMEM144	3.08876	-0.251883	0.0549117	0.265551	-0.0553026	0.468572	0.573243
chr5:170112168-170115108	NA	FOXI1,KRT18P41	1.81881	0.339398	0.0549162	0.265551	0.0165079	0.874341	0.693936
chr1:116256752-116259494	NA	NA	2.10552	-0.2504	0.0549479	0.265679	-0.220199	0.0116139	0.199262
chr11:121371976-121376009	NA	SORL1,BMPR1APS2	3.97841	-0.211314	0.0549608	0.265715	-0.112318	0.0997747	0.344975
chr11:35372939-35373882	NA	SLC1A2	1.37884	0.364253	0.0549952	0.265855	0.0693033	0.585424	0.616132
chr10:32137947-32140761	NA	KIF5B,RNU7-22P	5.0873	0.114403	0.0550151	0.265856	0.030154	0.425707	0.554396
chr12:26431149-26432190	NA	NA	1.62901	0.264178	0.055015	0.265856	0.0776729	0.429984	0.556265
chr13:33032549-33036006	NA	PDS5B,KL,STARD13-IT1	4.33177	-0.217049	0.0550223	0.265856	0.00101719	0.987087	0.717852
chr7:99720019-99722408	NA	ZSCAN25,CYP3A5,CYP3A51P	1.77944	0.26564	0.0550171	0.265856	0.0811081	0.486012	0.57983
chr8:125362266-125364302	NA	TRIB1	3.58012	0.157793	0.0550168	0.265856	0.0748526	0.170433	0.407414
chr3:155853150-155855955	SLC33A1	METTL15P1,SSR3,PA2G4P4,SLC33A1,C3orf33,SLC33A1	5.61477	0.113835	0.0550486	0.265957	0.022632	0.524031	0.593819
chr10:121247527-121248685	NA	NA	0.867788	-0.386733	0.0550608	0.26599	-0.183736	0.0873203	0.330834
chr10:35390763-35392872	NA	RNU7-77P,CREM,CCNY	2.41321	-0.225754	0.0551259	0.266226	-0.0115612	0.873142	0.693653
chr17:8944751-8945822	NA	PIK3R5	3.10564	0.202871	0.0551208	0.266226	0.0180202	0.786695	0.674699
chr19:51114487-51115381	NA	SIGLEC9,SIGLEC18P,CTU1	1.64693	-0.346017	0.0551195	0.266226	-0.178689	0.0964537	0.341979
chr20:50040741-50041819	TRERNA1	DPM1,SNAI1,RNF114,PSMD10P1,SPATA2,TRERNA1,TRERNA1	1.14326	0.380598	0.0551579	0.266355	0.135861	0.269392	0.475639
chr11:47945822-47948623	NA	PTPRJ,PTPRJ-AS1,CELF1,ACP2,PACSIN3,ARFGAP2,C1QTNF4,MADD,FNBP4	4.07343	0.156263	0.0551716	0.266369	0.111851	0.0439309	0.276876
chr8:134026024-134027585	NA	NA	3.97731	-0.19468	0.0551685	0.266369	0.0614532	0.333412	0.511138
chr15:84650093-84652498	WDR73	RN7SL331P,WDR73,WDR73	5.39769	-0.187134	0.0551934	0.266422	-0.0271414	0.644701	0.634762
chr9:113148417-113150283	SLC31A2	FKBP15,SLC31A2,SLC31A2	5.33331	-0.132173	0.0551889	0.266422	-0.00729976	0.860041	0.691092
chr10:22658170-22660299	NA	PIP4K2A,COMMD3,TRP-GGG1-1	3.51152	0.175552	0.0552242	0.266525	0.181192	0.00512371	0.172462
chr20:24650040-24652258	NA	NA	1.80101	-0.402506	0.0552278	0.266525	-0.241147	0.0346382	0.258759
chr8:42139537-42141604	NA	AP3M2,KAT6A,PLAT	2.82899	-0.196061	0.0552356	0.266525	0.00338518	0.95752	0.711502
chr9:125360908-125362960	NA	RNU6-1020P	2.44411	-0.231952	0.0552364	0.266525	-0.0177518	0.804868	0.679584
chr15:84811033-84812054	ALPK3	GOLGA6L4,GOLGA6L3,ALPK3,ALPK3	2.15524	-0.308574	0.0552549	0.266588	-0.103666	0.241884	0.459352
chr14:85528291-85530623	FLRT2	FLRT2,FLRT2	3.20367	0.208393	0.0553038	0.266798	0.0230807	0.73575	0.661541
chr21:15299481-15302209	NA	NA	1.72375	0.305312	0.0553093	0.266798	0.106857	0.283904	0.484977
chr11:95253712-95257235	NA	SESN3,ENDOD1	3.58733	-0.211543	0.0553281	0.266863	-0.15657	0.0151732	0.21335
chr16:20838212-20839677	NA	NA	1.11515	-0.412671	0.0553339	0.266865	-0.0865771	0.507112	0.587745
chr10:3866345-3869986	NA	KLF6	6.34188	0.15559	0.0553489	0.266885	0.0907856	0.0832003	0.326297
chr15:45060293-45062083	NA	SORD,DUOX1	0.515136	0.553281	0.0553438	0.266885	0.244426	0.22559	0.448596
chr5:135359744-135361372	NA	NA	1.94089	0.302051	0.0553789	0.267003	-0.0425461	0.652965	0.637264
chr1:110463070-110464135	NA	NA	1.25335	0.310696	0.0554073	0.267036	-0.0617973	0.585368	0.616132
chr12:1706192-1707465	NA	CACNA2D4	1.8563	0.303672	0.0553913	0.267036	0.0358126	0.726755	0.658954
chr2:25381455-25382401	NA	NA	1.34821	-0.274071	0.0554029	0.267036	-0.191295	0.0466278	0.281333
chr5:138009224-138010704	NA	NA	1.60482	0.291957	0.0554034	0.267036	0.228873	0.0468907	0.281706
chr8:10137705-10139729	NA	MSRA	3.25065	-0.270462	0.0554314	0.267126	-0.160813	0.0660989	0.306117
chr17:78501055-78502410	NA	NA	1.76878	-0.348787	0.0554433	0.267158	-0.0348809	0.749305	0.665036
chr1:147669092-147671348	ACP6	ACP6,ACP6	4.44285	-0.166735	0.0554885	0.267185	-0.0822219	0.138706	0.382516
chr1:234977354-234978872	NA	RPS21P1,IRF2BP2,GGPS1,LDHAP2,ARID4B,TBCE,GNG4,RBM34,TARBP1	5.46004	-0.135334	0.0554607	0.267185	-0.0218498	0.605732	0.622346
chr12:15561766-15564902	NA	RNU6-251P	5.23479	-0.151947	0.0554576	0.267185	0.040414	0.405305	0.545381
chr16:56668972-56670530	MT1H	MT1X,MT1L,MT1G,MT1H,MT1H	1.55559	-0.344598	0.0554775	0.267185	-0.19479	0.0774497	0.319102
chr19:18373196-18376227	NA	COLGALT1,UPF1,MVB12A,KXD1,IFI30,GDF15,PGLS,RFXANK,PGPEP1,SSBP4,KCNN1,MEF2B,LRRC25,ARRDC2,ELL,JUND,PDE4C,MIR3189	6.02434	0.10115	0.0554924	0.267185	-0.0153153	0.651603	0.636782
chr4:3639763-3641324	NA	NA	0.745765	0.385336	0.0554709	0.267185	0.0994988	0.392394	0.539838
chr6:136235285-136238037	NA	MTFR2	3.33812	0.193666	0.0554755	0.267185	-0.101471	0.100173	0.345391
chr7:129197223-129198414	NA	AHCYL2,TSPAN33,SMO	1.52666	0.359683	0.0554832	0.267185	0.360477	0.0082621	0.188691
chr1:231830937-231832404	NA	DISC1,DISC2	0.684002	-0.390555	0.0555506	0.267207	-0.333641	0.00597052	0.177383
chr10:48501643-48502257	NA	ARHGAP22-IT1	1.61587	-0.305321	0.0555511	0.267207	-0.0429938	0.660581	0.639271
chr10:69227715-69228271	LOC101928994	HKDC1,DDX21,HK1,SUPV3L1,LOC101928994	0.930581	0.344909	0.0555293	0.267207	-0.0869492	0.471369	0.573987
chr11:13316081-13317042	NA	NA	1.11088	0.320625	0.0555318	0.267207	0.024802	0.804563	0.679561
chr11:60301601-60302281	NA	NA	1.02634	0.303775	0.0555059	0.267207	0.0760537	0.506583	0.587467
chr14:50739621-50741469	NA	NIN,SAV1	1.082	0.330922	0.0555274	0.267207	0.163343	0.135636	0.380137
chr14:93958757-93960799	NA	SERPINA1,LINC00521,IFI27L2,IFI27,RPSAP4,FAM181A-AS1,ASB2,DDX24,MIR4506	4.29875	0.164695	0.055543	0.267207	0.0728232	0.184261	0.418351
chr18:46048920-46049944	NA	NA	0.764582	0.472346	0.0555467	0.267207	0.0650568	0.738763	0.66233
chr7:106956832-106958610	NA	NA	1.97099	-0.310358	0.0555195	0.267207	-0.118984	0.248839	0.463508
chr9:98240561-98242536	NA	TBC1D2,TRIM14,CORO2A,NANS,TRMO	4.54339	-0.152482	0.0555239	0.267207	0.00423016	0.934735	0.706994
chr1:11707504-11708573	NA	NA	0.308307	-0.468546	0.0555661	0.267253	0.184232	0.233723	0.454459
chr14:105414447-105415505	LOC100507437	SIVA1,ZBTB42,TEX22,LOC100507437	2.10281	-0.300503	0.0556164	0.267469	-0.0686591	0.450436	0.565069
chr1:40387438-40388439	NA	SMAP2,RLF,PPIEL,ZMPSTE24,EXO5,CAP1,MFSD2A,PPT1,NFYC	3.56426	-0.230477	0.0556293	0.267479	-0.0389041	0.579147	0.614271
chr3:193570577-193572527	NA	NA	2.05444	0.248248	0.0556284	0.267479	0.170411	0.0384554	0.26634
chr19:4023107-4024822	NA	NA	2.09528	0.240811	0.0556768	0.267655	0.0493507	0.548228	0.602787
chr8:70614225-70616117	NA	XKR9,LACTB2,RN7SKP29,LACTB2-AS1,RN7SL19P	1.45204	0.287215	0.0556717	0.267655	0.165027	0.105293	0.350831
chr4:25319876-25323128	NA	ANAPC4,ZCCHC4	5.80596	-0.13845	0.0556866	0.267676	0.0580003	0.183876	0.417958
chr1:239097600-239099376	NA	NA	1.00378	-0.316168	0.0557053	0.26769	-0.144394	0.125345	0.370805
chr1:59682154-59683839	NA	LINC01135,JUN,FGGY,MIR4711	1.75335	-0.256108	0.0557049	0.26769	-0.0173999	0.830406	0.685209
chr22:42961224-42963559	NA	ARFGAP3,PACSIN2,CYB5R3,ATP5L2,OGFRP1	4.33175	0.185774	0.0557057	0.26769	0.0929032	0.136723	0.380745
chr13:49740420-49742008	NA	NA	1.07391	0.345759	0.0557168	0.267717	0.0381356	0.751055	0.665456
chr8:30144051-30145552	MBOAT4	SARAF,RPS15AP24,MBOAT4	1.47902	-0.295836	0.055727	0.26774	0.0326028	0.705641	0.653131
chr1:157146966-157149232	NA	ETV3L,ETV3	4.61182	-0.163715	0.0557683	0.267863	0.0293487	0.576637	0.613419
chr1:209690674-209691851	HSD11B1	HSD11B1	0.573978	0.363248	0.05579	0.267863	0.286856	0.0617761	0.301433
chr12:80938638-80939358	LIN7A	LIN7A,LIN7A	1.18334	-0.319637	0.0558255	0.267863	-0.0626359	0.551948	0.604441
chr13:40649995-40650797	NA	WBP4,SLC25A15	1.39662	0.301135	0.055833	0.267863	0.21256	0.0459118	0.280387
chr14:73777773-73779627	NA	PNMA1,PTGR2,LIN52	2.80178	-0.23123	0.0557961	0.267863	-0.0180329	0.803792	0.679334
chr17:80736956-80738708	NA	CEP131,HGS,TSPAN10,ARL16,TEPSIN,EIF4A3,RPTOR,NPTX1,RPL31P7	2.71586	-0.233234	0.0558072	0.267863	-0.136875	0.0669897	0.306944
chr2:20592325-20596256	HS1BP3-IT1	RHOB,GDF7,APOB,HS1BP3,HS1BP3-IT1,RPS25P3,HS1BP3-IT1	5.50169	-0.224476	0.0558192	0.267863	-0.110502	0.103681	0.349067
chr2:218367015-218370619	CATIP-AS1	SLC11A1,ARPC2,CXCR2,CXCR1,CATIP,PNKD,CNOT9,TMBIM1,USP37,CYP27A1,TTLL4,GPBAR1,CATIP-AS1	6.85248	-0.109475	0.0557831	0.267863	-0.0293206	0.396763	0.541727
chr21:45541248-45543665	SLC19A1	SSR4P1,SLC19A1,SLC19A1	5.22391	-0.185689	0.0558341	0.267863	-0.152426	0.010922	0.19762
chr3:194296378-194297885	NA	LINC00887,LINC02048	1.86485	-0.368567	0.0558002	0.267863	-0.149865	0.172147	0.408846
chr3:42787661-42788996	NA	NA	1.13431	0.277412	0.055828	0.267863	0.0311515	0.754478	0.666187
chr5:36372337-36375282	NA	C5orf42,RANBP3L,RNA5SP181	3.27738	-0.227537	0.0558162	0.267863	-0.0672138	0.325763	0.507111
chr5:67220713-67224033	NA	CD180	5.624	-0.139637	0.0557885	0.267863	-0.073232	0.0936964	0.338022
chr6:17015492-17016761	NA	STMND1	2.39572	-0.249207	0.055784	0.267863	-0.0838886	0.295667	0.491706
chr8:22621456-22623184	NA	C8orf58	1.06557	0.2831	0.0557854	0.267863	0.0976989	0.38426	0.535898
chr19:45606749-45608075	OPA3	OPA3,OPA3	1.03641	0.344629	0.0558558	0.267919	0.0849568	0.460991	0.569818
chr8:89857695-89859960	NA	NBN,RNU6-925P	3.40603	-0.229663	0.0558566	0.267919	-0.0542569	0.44581	0.563232
chr2:217819587-217820692	NA	NA	0.651953	-0.529036	0.0558742	0.267956	-0.211649	0.10408	0.349249
chr6:38492896-38494173	NA	BTBD9-AS1	1.3178	0.249029	0.0558775	0.267956	0.336088	0.00268015	0.156232
chr8:97169158-97171965	NA	NA	4.36464	0.139164	0.0558806	0.267956	0.0203746	0.657986	0.638407
chr20:663213-664100	NA	NA	1.87555	0.29861	0.0558937	0.267967	-0.128636	0.181833	0.41677
chr3:189275858-189278551	NA	TPRG1-AS2,TP63	2.78931	-0.242248	0.0558898	0.267967	0.0570697	0.470336	0.573874
chr6:11111564-11112805	ERVFRD-1	ERVFRD-1,SMIM13,ERVFRD-1	2.76549	-0.232843	0.0559157	0.268046	0.00858346	0.908269	0.70132
chr10:121239220-121241646	NA	LINC01153	3.03775	-0.214767	0.0559272	0.268058	-0.0896991	0.149944	0.392291
chr3:196377461-196378950	NA	RNU6-910P,TM4SF19,ZDHHC19,PCYT1A,RNU6-1279P	1.4524	0.413792	0.0559291	0.268058	0.284667	0.058358	0.296394
chr11:65361824-65363553	NA	NEAT1,SPDYC,TIGD3	3.17384	-0.204801	0.05597	0.268105	0.0283596	0.645325	0.634871
chr12:108709219-108710043	NA	MIR4496	1.72806	-0.279083	0.055976	0.268105	0.117935	0.239974	0.45825
chr12:26643741-26645708	NA	NA	1.84814	0.277448	0.055974	0.268105	0.163912	0.117729	0.362495
chr2:24482155-24484332	NA	PTRHD1,CENPO,RNU6-936P,ITSN2,NCOA1	4.22113	-0.172978	0.0559679	0.268105	0.0622404	0.258827	0.469278
chr20:818691-820480	NA	FAM110A	1.49454	-0.375318	0.0559527	0.268105	-0.0456778	0.67133	0.642437
chr5:172798560-172802160	NA	ERGIC1,DUSP1,CREBRF	6.46672	0.10555	0.0559789	0.268105	0.0927565	0.0100199	0.194158
chr5:6774244-6775733	LINC02236	SRD5A1,LINC02236	1.41165	0.286082	0.0559779	0.268105	0.00863685	0.922532	0.704226
chr7:139230082-139232581	UBN2	KDM7A,ZC3HAV1,UBN2,UBN2	5.32309	-0.139387	0.0559822	0.268105	-0.0486911	0.272197	0.477536
chr1:203954207-203956386	NA	NA	1.4462	-0.345026	0.0560053	0.268172	-0.168994	0.0557679	0.29302
chr12:111826730-111828199	NA	NA	2.43917	-0.262779	0.0560126	0.268172	-0.0190562	0.819978	0.682987
chr2:237762143-237764284	NA	RBM44,RAB17	1.50434	0.312705	0.0560072	0.268172	0.0857834	0.417217	0.550409
chr13:40401390-40403981	NA	FOXO1,RN7SKP2	3.84626	-0.233457	0.0560286	0.268192	-0.147615	0.0537705	0.290077
chr18:74994254-74996192	NA	TSHZ1,ZNF407	3.91564	-0.168339	0.0560249	0.268192	-0.0393527	0.47201	0.574267
chr19:4830423-4832536	TICAM1	SAFB2,PLIN3,SAFB,ARRDC5,FEM1A,MIR7-3HG,MIR7-3,SNRPEP4,DPP9-AS1,TICAM1,TICAM1	5.47358	0.145704	0.0560495	0.268192	0.104345	0.0322508	0.255078
chr6:150031726-150034004	NA	NA	2.09453	-0.25316	0.0560351	0.268192	-0.0424438	0.615476	0.624759
chr8:80228951-80232322	TPD52	TPD52,RN7SL41P,TPD52	2.01168	-0.237572	0.0560457	0.268192	0.0895375	0.305211	0.496527
chr9:36130244-36130862	NA	NA	2.27463	0.351404	0.0560447	0.268192	0.264229	0.0603229	0.298659
chr11:47511884-47513381	NA	NUP160,FNBP4,C1QTNF4,DDB2,ZNF408,CELF1,SLC39A13,PTPMT1,NDUFS3,FAM180B,KBTBD4,RNU5E-10P,MTCH2,LRP4-AS1,AGBL2,PTPRJ,PSMC3,SPI1	4.53224	0.152943	0.0560627	0.26823	0.147871	0.0102957	0.194969
chr10:112988683-112989405	NA	TCF7L2,RPS15AP30	1.4823	-0.321772	0.0560835	0.268236	0.0913284	0.41246	0.548507
chr2:177404091-177404645	NA	NA	0.958749	0.324603	0.0560857	0.268236	0.421682	0.00106015	0.141115
chr5:34121528-34123399	C1QTNF3-AMACR	C1QTNF3-AMACR	1.44884	-0.330043	0.0560775	0.268236	-0.164967	0.121352	0.366686
chr6:32843275-32845385	NA	HLA-DMA,PSMB9,TAP1,HLA-DRB1,HLA-DOB,PSMB8-AS1,PSMB8,HLA-DQA1,TAP2	5.6176	0.194428	0.0560744	0.268236	0.100926	0.0995323	0.344802
chr1:234665415-234667035	NA	LINC00184	2.45237	0.215039	0.0560984	0.268245	0.0827995	0.232763	0.453815
chr13:48659634-48661714	NA	FNDC3A,LPAR6,LINC00462,CYSLTR2	3.8957	-0.159911	0.0561039	0.268245	-0.0784493	0.115442	0.360455
chr3:23165744-23168021	NA	NA	3.56609	0.205097	0.0561006	0.268245	-0.0262037	0.683784	0.646248
chr19:7158629-7160403	NA	ARHGEF18,PCP2	2.99913	0.324382	0.0561112	0.268254	0.387056	0.00161035	0.149584
chr2:22405347-22408384	NA	NA	5.10351	-0.114055	0.0561184	0.268256	0.00475845	0.895723	0.698755
chr7:48391527-48392723	NA	UPP1,HUS1	1.03487	0.335418	0.0561226	0.268256	-0.121644	0.245456	0.461642
chr15:49489976-49493786	NA	NA	3.11992	0.211809	0.0561503	0.268362	0.162348	0.047169	0.282115
chr9:87943873-87945426	NA	NA	1.49981	0.301601	0.0561767	0.268463	-0.295377	0.00206228	0.155491
chr1:64916337-64918383	NA	JAK1,LINC01359,RNU6-1176P,RAVER2	3.61062	-0.165226	0.056217	0.268608	0.0132575	0.814129	0.68168
chr15:63933102-63934169	LOC101928988	LOC101928988	0.748546	0.41424	0.056218	0.268608	0.0966979	0.513036	0.590064
chr3:32816323-32818641	TRIM71	TRIM71,TRIM71	1.22507	0.38947	0.0562399	0.268687	-0.178948	0.155213	0.396
chr16:72840200-72841963	NA	NA	1.6337	-0.321036	0.0562708	0.268782	0.0948421	0.341979	0.516192
chr19:18337318-18338133	PGPEP1	PGPEP1,RN7SL513P,PGPEP1	2.5069	-0.249714	0.0562689	0.268782	0.0551373	0.468344	0.573194
chr3:157069561-157071662	NA	TIPARP-AS1,TIPARP,SSR3,LINC00886,LINC02029,RN7SKP177	3.50413	-0.193124	0.0562883	0.268834	0.0100919	0.854607	0.690174
chr6:121665341-121668547	NA	RNU2-8P,RNU4-76P,RPL23AP48,SLC25A5P7	2.62099	0.217855	0.0562925	0.268834	0.110947	0.147392	0.389769
chr10:110137058-110137847	NA	SMC3,SMNDC1,SNRPGP12	1.68098	0.245667	0.0563061	0.268837	-0.0142372	0.858576	0.690829
chr11:9124236-9126239	NA	NA	1.6159	0.271381	0.0563096	0.268837	-0.021975	0.809503	0.68075
chr9:129958860-129959636	NA	NA	3.06541	0.236271	0.0563042	0.268837	0.194921	0.0187644	0.222027
chr1:45531104-45533941	NA	NA	3.27255	0.190407	0.0563649	0.268961	0.0359108	0.582556	0.615379
chr12:122719233-122721344	HCAR3	HCAR3,CLIP1,CCDC62,ZCCHC8,HCAR3	3.6734	0.248934	0.0563498	0.268961	0.0772883	0.32759	0.50794
chr13:99309414-99310604	GPR183	GPR183,MIR623,STK24-AS1,DOCK9,UBAC2,GPR18,CLYBL,GPR183	3.60488	-0.189344	0.0563509	0.268961	-0.0987855	0.111298	0.356788
chr14:61536107-61538523	NA	HIF1A,FLJ22447	2.72618	-0.212554	0.0563608	0.268961	0.0412689	0.634361	0.6314
chr3:17050442-17051081	NA	NA	1.93659	-0.257647	0.0563683	0.268961	0.0618257	0.493315	0.58249
chr7:73845709-73846730	METTL27	WBSCR27,VPS37D,ELN,WBSCR22,DNAJC30,METTL27	1.30355	0.547628	0.056358	0.268961	0.488382	0.00592331	0.176674
chr3:71993291-71995159	NA	NA	1.90364	0.307518	0.0563747	0.268966	0.131696	0.182299	0.417104
chr6:36059484-36061193	NA	NA	1.48983	0.42745	0.0563813	0.268971	0.224379	0.13627	0.380549
chr13:21453041-21454304	NA	ZDHHC20	2.71771	0.235943	0.0563882	0.268976	0.0480393	0.527175	0.594984
chr6:43626610-43631000	GTPBP2	POLH,RRP36,RPS2P29,CUL7,SRF,RPS2P28,RPL29P16,CUL9,GLTSCR1L,YIPF3,C6orf226,RPL24P4,AARS2,RSPH9,GTPBP2,GTPBP2	6.85942	0.120248	0.0563932	0.268976	0.0994658	0.0129053	0.204765
chr17:66666064-66668907	NA	RNA5SP445	2.85611	0.217436	0.0564083	0.268981	0.187861	0.0165326	0.216241
chr3:14689582-14691657	NA	NA	1.04321	0.355144	0.056407	0.268981	-0.0394344	0.705388	0.653027
chr3:45971866-45973642	NA	CXCR6,FYCO1,XCR1,LZTFL1,CCR1,CCR2,CCRL2	2.86837	-0.232361	0.0564106	0.268981	-0.0386288	0.594505	0.619281
chr1:228802036-228802850	NA	NA	1.21777	0.31078	0.0564493	0.269113	-0.23559	0.0183674	0.221134
chr2:42126848-42127452	NA	EML4,VDAC1P13,COX7A2L,LINC01914,OXER1,HAAO	1.19136	0.307411	0.0564489	0.269113	0.0208441	0.841523	0.68778
chr21:34812955-34814407	NA	C21orf140,KCNE1	4.41278	0.137874	0.0564547	0.269113	0.0802298	0.100815	0.346424
chr19:46990273-46992022	NA	AP2S1,TMEM160,ARHGAP35,SAE1,C5AR2	2.18026	0.276045	0.0564698	0.269159	-0.00117609	0.990141	0.718308
chr7:139868731-139869818	NA	NA	1.37106	0.303937	0.0564798	0.269181	-0.0515029	0.619608	0.626349
chr10:98443809-98444449	HPS1	HPS1	2.47725	-0.236134	0.0565047	0.269234	-0.113915	0.10736	0.352217
chr14:103188581-103189928	LINC00605	TNFAIP2,LINC00605,EXOC3L4,GCSHP2,LINC00605	1.08605	0.348868	0.0565037	0.269234	-0.0580909	0.614547	0.62455
chr18:74588644-74591823	NA	LINC00909,CNDP1,ZNF407,CNDP2	4.81831	0.189955	0.0565119	0.269234	0.126243	0.0530191	0.289535
chr7:158863133-158864931	NA	WDR60,ESYT2,LINC00689	4.41444	0.16073	0.0565127	0.269234	0.13615	0.010456	0.195728
chr16:67485945-67487988	AGRP	ATP6V0D1,DPEP2,FAM65A,LRRC36,CARMIL2,ZDHHC1,HSD11B2,PARD6A,ACD,CKLF,PRMT7,AGRP,AGRP	4.95419	-0.18685	0.056519	0.269238	-0.0713666	0.236188	0.456109
chr1:15297137-15298092	NA	PLEKHM2,EFHD2,TMEM51	1.69163	0.227875	0.0565806	0.269479	-0.0190244	0.821853	0.683231
chr7:41777329-41781227	NA	INHBA	5.90867	0.134303	0.0565787	0.269479	0.0233196	0.607665	0.622774
chr11:4093802-4095840	RRM1	RRM1,TSSC2,OR7E12P,FAM86GP,RRM1-AS1,RRM1	5.18575	0.150713	0.0566215	0.269485	0.00225759	0.96231	0.712708
chr11:59215985-59218932	MPEG1	DTX4,MPEG1,PATL1,FAM111A,OSBP,RN7SL42P,WARSP1,MPEG1	5.51516	-0.144312	0.0566139	0.269485	-0.0290384	0.517916	0.59177
chr11:86591920-86594724	NA	ME3,PRSS23,CREBZF,FZD4	3.61981	-0.160926	0.0566167	0.269485	0.0143455	0.788113	0.675187
chr15:89962361-89963709	NA	ZNF710,NGRN	2.46418	-0.299417	0.0565991	0.269485	-0.124121	0.145316	0.388269
chr19:39678212-39679192	LGALS17A	LGALS17A,LEUTX,FBL,CLC,EID2B,ZNF780A,LGALS16,LGALS17A	0.944136	0.443477	0.0566254	0.269485	0.373391	0.0262983	0.240708
chr2:38105704-38107691	CYP1B1	CYP1B1,CYP1B1-AS1,CDC42EP3,CYP1B1	3.41934	0.204204	0.0566156	0.269485	0.0171416	0.774592	0.67148
chr2:59724302-59728018	NA	RNA5SP94	3.53503	-0.227658	0.0565972	0.269485	-0.125518	0.0704759	0.311048
chr3:18575843-18577825	NA	NA	0.968027	-0.34472	0.0566109	0.269485	0.0755772	0.524281	0.593853
chr2:118968558-118969696	NA	MARCO,C1QL2	5.06259	-0.135281	0.0566369	0.269514	-0.023801	0.574874	0.612901
chr3:129067777-129069414	NA	KIAA1257,EFCC1,RAB43,RPL32P3	3.7106	-0.199955	0.0566563	0.269553	-0.154437	0.0176963	0.219598
chr6:106567885-106569680	NA	NA	2.60996	0.218411	0.0566515	0.269553	-0.00200345	0.980539	0.71646
chr1:235983616-235986290	NA	MTR,TBCE,NID1,RNU5E-2P,RPS21P1,GNG4,HEATR1,GPR137B	3.05687	0.211952	0.0567086	0.269645	0.178932	0.0339245	0.257604
chr1:84559365-84560693	NA	NA	0.884438	0.340051	0.0567122	0.269645	0.210213	0.0870231	0.330717
chr12:47867761-47869572	NA	RAPGEF3,CCNT1,SENP1,HDAC7,KANSL2,RPL37P19,VDR,TMEM106C,RPAP3,SLC48A1,DDX23,ASB8,CCDC184,C12orf54	2.33559	0.298237	0.0567193	0.269645	0.158446	0.144449	0.387851
chr12:70195645-70197777	NA	NA	1.8447	-0.287222	0.0567189	0.269645	0.0027423	0.977686	0.715713
chr2:168969902-168972456	NA	NA	5.28954	-0.132325	0.0566867	0.269645	0.0468252	0.258212	0.468925
chr3:168156223-168157757	NA	GOLIM4	1.19354	-0.316998	0.0566988	0.269645	-0.176634	0.0610367	0.300127
chr4:40603366-40605926	NA	RBM47,RNU7-74P,CHRNA9,UBE2K,MIR4802	4.65723	0.125177	0.0567068	0.269645	0.0980137	0.0233192	0.23548
chr9:87653470-87655431	NA	NA	3.02566	-0.20454	0.0566992	0.269645	0.0507988	0.422687	0.553025
chr1:205439927-205441799	NA	DSTYK,TMCC2,MIR135B	2.43509	-0.320403	0.0567485	0.269721	-0.262848	0.00695747	0.18252
chr10:102917328-102919712	CNNM2	AS3MT,PPRC1,PDCD11,C10orf76,GBF1,LDB1,MARCKSL1P1,WBP1L,CNNM2,CNNM2	4.5186	-0.202692	0.0567519	0.269721	-0.115174	0.0735338	0.314691
chr12:14958703-14959584	ARHGDIB	ARHGDIB,ERP27,PDE6H,WBP11,ART4,HIST4H4,H2AFJ,SMCO3,C12orf60,MGP,PLBD1,ARHGDIB	3.28662	-0.206151	0.0567522	0.269721	-0.0876302	0.182522	0.417143
chr17:8175389-8177262	TMEM107	DVL2,PFAS,CTC1,SNORD10,CNTROB,MIR6883,SNORA48,RPL26,KCTD11,MIR324,NLGN2,VAMP2,SENP3,NEURL4,SPEM1,ACAP1,KDM6B,CYB5D1,HES7,PIK3R5,ZBTB4,TNK1,ALOXE3,KRBA2,C17orf74,TMEM107,TMEM107	4.53005	-0.146395	0.0567571	0.269721	-0.105367	0.0306249	0.250839
chr8:81033158-81034170	NA	PAG1,RPSAP47,ZNF704	0.872119	0.370841	0.056767	0.269742	-0.106173	0.412051	0.548333
chr17:19701440-19704090	NA	SLC47A1,SNORA59B	3.49465	-0.254595	0.0567861	0.269755	-0.143794	0.0729718	0.314018
chr17:8292490-8293281	SLC25A35	PFAS,ARHGEF15,SLC25A35,SLC25A35	3.43474	-0.220345	0.0567854	0.269755	-0.123383	0.0916083	0.335907
chr3:4994438-4996504	NA	ARL8B,EDEM1,SUMF1,BHLHE40,BHLHE40-AS1	3.99173	0.158672	0.0567824	0.269755	0.0562567	0.326398	0.507443
chr2:98759807-98761185	NA	KIAA1211L,C2orf15,MGAT4A,INPP4A,UNC50,LYG1	3.38608	-0.248089	0.0568	0.269769	-0.0128063	0.859925	0.69108
chr20:31665584-31668851	NA	DEFB123,RNU1-94P,DEFB122,DEFB121,DEFB118,PDRG1,HM13,COX4I2,TTLL9,MYLK2,REM1	6.29075	-0.118758	0.0567988	0.269769	0.0145232	0.699404	0.650946
chr6:30488719-30490582	NA	PPP1R10,TRIM26,PAIP1P1,DHX16,ETF1P1,ABCF1,RPL3P2,GNL1,TCF19,HLA-K,HCG18,HCG17,ZFP57,HLA-E	5.50023	0.193021	0.0568059	0.269771	0.0686343	0.257203	0.46834
chr1:212629202-212631152	FAM71A	ANGEL2,FAM71A	3.23641	0.197714	0.0568281	0.269825	0.0901505	0.169042	0.406292
chr7:50321262-50322662	NA	IKZF1	1.69708	0.343311	0.0568234	0.269825	0.153135	0.198298	0.429111
chr1:46203066-46204935	LURAP1	LURAP1,NSUN4,GPBP1L1,EFCAB14-AS1,RPL7AP16,TOE1,RPS15AP10,ZSWIM5,RAD54L,PIK3R3,TSPAN1,NENFP1,TMEM69,POMGNT1,LURAP1	2.5563	-0.211583	0.0568624	0.269837	-0.186337	0.00389558	0.165916
chr10:70655291-70656660	NA	NA	0.534178	0.365506	0.0568689	0.269837	0.00592027	0.959748	0.712107
chr19:14574490-14575124	NDUFB7	ZNF333,NDUFB7,CLEC17A,NDUFB7	1.21897	-0.338336	0.0568488	0.269837	-0.0882248	0.493203	0.582432
chr2:214807613-214811107	BARD1	BARD1,RPL10P6,ENSAP3,BARD1	4.68728	0.15967	0.0568467	0.269837	0.016248	0.746215	0.664496
chr3:142899353-142900415	NA	NA	2.66318	-0.200722	0.0568394	0.269837	-0.0757658	0.275667	0.480094
chr5:17251761-17253843	NA	BASP1,RNU6-1003P	3.38997	-0.194419	0.0568643	0.269837	0.0019413	0.97592	0.715505
chr8:21918411-21920778	XPO7	POLR3D,BIN3,SORBS3,C8orf58,FGF17,NPM2,GFRA2,DMTN,DOK2,PHYHIP,XPO7,XPO7	5.30625	-0.134647	0.0568558	0.269837	-0.0985633	0.0283287	0.245436
chr17:28189124-28190928	NA	TMEM97	2.85663	-0.264667	0.0568908	0.269893	0.0296269	0.699258	0.650919
chr5:74666108-74668737	NA	NA	3.033	-0.264444	0.0568917	0.269893	-0.115675	0.199297	0.429763
chr11:6771248-6772975	OR2AG2	GVINP1,OR2AG2	3.30433	-0.248915	0.0569028	0.269894	-0.0647412	0.342034	0.516225
chr9:114616106-114618282	TMEM268	WHRN,TMEM268,TMEM268	4.56833	0.245917	0.0568983	0.269894	0.127792	0.123474	0.368795
chr1:234959191-234959829	NA	RPS21P1,IRF2BP2,ARID4B,LDHAP2,RBM34	3.16578	-0.199326	0.0569218	0.269932	-0.119575	0.0589828	0.297384
chr17:31050660-31053211	NA	UTP6,SUZ12,ATAD5,SH3GL1P2,TEFM,SMURF2P1,LRRC37BP1	4.89592	-0.124357	0.0569167	0.269932	-0.000764399	0.985033	0.71736
chr9:35664373-35665820	NA	C9orf131,RGP1,PIGO,ARHGEF39,RN7SL22P,YBX1P10,CCDC107,CA9,TPM2,CD72,TLN1	3.03917	-0.191097	0.0569289	0.269939	-0.187161	0.00583553	0.175832
chr11:75689084-75691569	NA	MOGAT2,DGAT2,SERPINH1,MAP6,UVRAG	3.32657	0.195735	0.056949	0.269958	0.152791	0.0352462	0.259536
chr17:57810618-57812018	NA	RN7SKP94	1.40027	-0.318044	0.0569521	0.269958	-0.0859465	0.399618	0.54289
chr5:109408827-109411600	PJA2	PJA2,LINC01023,MAN2A1,PJA2	5.94024	-0.108513	0.0569547	0.269958	-0.00780186	0.815739	0.682092
chr6:27737915-27739462	NA	ZNF603P,ZNF391,GPR89P,TRV-AAC1-5	3.07017	0.204288	0.0569488	0.269958	0.0891105	0.156686	0.39706
chr1:8155184-8156480	NA	ERRFI1,RPL7AP18	1.63589	-0.282641	0.056977	0.269967	-0.153071	0.0890997	0.333016
chr2:168961178-168963366	NA	ABCB11,SPC25	2.54849	0.198794	0.0569784	0.269967	0.123221	0.0811766	0.323836
chr7:131187516-131189919	NA	MKLN1,LINC-PINT	3.13859	0.231631	0.0569751	0.269967	0.0928731	0.251413	0.464776
chr7:138302962-138304224	NA	NA	1.04983	0.312097	0.0569711	0.269967	0.156283	0.153045	0.39424
chr1:183807325-183808429	NA	NCF2,ARPC5	1.42137	0.357544	0.0569913	0.270002	0.0329333	0.721421	0.657455
chr11:6011271-6012753	NA	OR56A1,OR56A4	2.8069	-0.28125	0.0570023	0.270017	-0.215183	0.0162229	0.215596
chr9:27368368-27371040	NA	MOB3B,IFT74,EQTN,IFNK,C9orf72,PLAA	3.60236	0.209377	0.0570053	0.270017	0.0688802	0.356019	0.522468
chr20:4773213-4775524	NA	NA	3.02562	-0.234671	0.0570214	0.270067	0.0316314	0.61876	0.626155
chr4:181468159-181470757	NA	NA	0.807181	-0.365379	0.0570356	0.270108	-0.203272	0.154635	0.395527
chr4:3370941-3374529	NA	NOP14-AS1,RGS12,HTT-AS	6.37322	-0.147098	0.0570446	0.270125	-0.109556	0.0228775	0.233989
chr22:36444413-36446076	NA	TXN2,FOXRED2	2.63554	-0.203364	0.0570906	0.270317	-0.0482588	0.466796	0.572565
chr2:218227474-218230913	NA	GPBAR1,AAMP,CXCR1,CATIP-AS1,TRY-ATA1-1	3.87425	0.20613	0.0571013	0.270341	0.0982624	0.159041	0.398866
chr12:8696984-8699045	NA	RIMKLB,PHC1,A2M-AS1,RPSAP51	5.16295	0.197409	0.0571201	0.270404	-0.0600312	0.34197	0.516192
chr1:30912230-30914006	SDC3	SNRNP40,MATN1-AS1,MATN1,SDC3,RN7SL371P,SDC3	2.86818	0.200876	0.057139	0.270459	0.05212	0.443395	0.561969
chr6:44072526-44075651	LOC101929705	POLH,RPS2P29,RPL29P16,RPS2P28,VEGFA,YIPF3,SPATS1,MRPL14,TMEM63B,NFKBIE,C6orf223,MAD2L1BP,SLC35B2,LOC101929705	3.71569	-0.283689	0.0571427	0.270459	-0.041768	0.648148	0.635871
chr1:247330815-247333589	ZNF496	ZNF496,ZNF496	5.90069	0.22341	0.0571506	0.270461	0.00610285	0.927293	0.705252
chr14:81415049-81417412	NA	STON2,DYNLL1P2	3.2534	0.186653	0.0571539	0.270461	-0.0448979	0.481925	0.578271
chr10:77659412-77660592	NA	NA	0.962531	-0.393627	0.0571761	0.270488	-0.058031	0.582189	0.615298
chr12:103840279-103842422	NT5DC3	NT5DC3,C12orf73,TTC41P,NT5DC3	3.80151	-0.207735	0.0571742	0.270488	-0.236887	0.00144588	0.148042
chr20:25300751-25302312	NA	NA	3.63949	-0.207838	0.0571687	0.270488	-0.131464	0.0440394	0.277053
chr1:193211113-193212953	NA	B3GALT2	1.46137	0.426561	0.0572144	0.270554	0.25935	0.0697395	0.310169
chr1:212224800-212226245	NA	PPP2R5A	1.17326	0.30395	0.057233	0.270554	0.117251	0.256268	0.4677
chr11:118979210-118981305	NA	TRAPPC4,RN7SL688P,BCL9L,UPK2,TREH,CXCR5,NLRX1,FOXR1	2.50406	-0.226983	0.0572069	0.270554	-0.0608056	0.410432	0.547561
chr11:59667160-59670431	PATL1	STX3,MS4A6A,PATL1,PATL1	6.27917	0.164946	0.0572341	0.270554	0.0534259	0.298627	0.493246
chr17:78637844-78640417	NA	SOCS3,RNU6-638P,PGS1,CYTH1,ENGASE,USP36	5.24194	-0.17458	0.0572201	0.270554	0.043144	0.435283	0.558485
chr22:17120341-17122050	TMEM121B	IL17RA,CECR6,LINC01664,TMEM121B	2.60296	0.265483	0.0572226	0.270554	-0.275796	0.00213368	0.155491
chr22:29820452-29822534	NA	MASCC2,THOC5,SEC14L6,UQCR10	3.94921	-0.185782	0.0572218	0.270554	-0.0447784	0.443852	0.562229
chr4:9915772-9917339	NA	NA	1.17279	-0.335407	0.0572236	0.270554	0.00865649	0.940358	0.708069
chr14:77302282-77305095	NA	IRF2BPL,GSTZ1,ALKBH1,NGB,MIR1260A,ZDHHC22,SAMD15,TMED8,RPL21P10,VIPAS39,AHSA1,SNW1,CIPC,POMT2,SPTLC2	4.66343	-0.141287	0.0572538	0.27057	0.0837952	0.0935267	0.33786
chr17:40951896-40953975	NA	KRTAP3-2,KRT23,KRTAP2-1,KRT39,KRT40,KRTAP2-2,KRTAP3-3,KRTAP1-5,KRTAP3-1,KRTAP2-3,KRTAP1-4,KRT20,KRTAP4-6,MIR6510,KRT15,KRT19,KRT31,KRT34,KRTAP9-2	3.14254	0.222194	0.0572457	0.27057	0.0796497	0.288915	0.488341
chr5:150352223-150353283	TCOF1	TCOF1	1.66178	-0.266161	0.0572495	0.27057	-0.00557948	0.947462	0.709347
chr15:21260832-21263013	NA	NA	1.16454	-0.379103	0.0572744	0.270642	-0.142549	0.196322	0.427815
chr1:178261395-178262721	NA	RASAL2-AS1	1.27524	0.316329	0.0572799	0.270642	0.191674	0.0784264	0.320404
chr12:12807996-12809625	NA	DDX47,RPL13AP20,GPRC5A	3.07029	-0.180622	0.0573043	0.270731	-0.151957	0.0137849	0.206963
chr12:27178953-27179923	NA	STK38L,MED21,MANSC4,C12orf71	2.02955	0.235733	0.057315	0.270755	-0.166155	0.0558882	0.293246
chr12:181644-182925	NA	IQSEC3,SLC6A12	2.9538	-0.243574	0.057322	0.270763	-0.0960892	0.248363	0.463233
chr9:71690046-71693267	NA	TRPM3	3.7506	-0.271202	0.0573522	0.270879	-0.104895	0.198683	0.429209
chr4:147799523-147800937	NA	ARHGAP10,PRMT9,MIR4799	3.16425	0.186966	0.0573663	0.270894	-0.0245452	0.709305	0.654342
chr9:105071271-105072381	NA	NA	0.514574	0.338157	0.0573663	0.270894	0.176513	0.185982	0.419771
chr12:115353674-115355130	NA	NA	0.858387	0.288101	0.057374	0.270905	0.0926575	0.433551	0.55767
chr9:38035877-38037000	NA	SHB,SLC25A51,ZBTB5,TMX2P1,EXOSC3,RPL21P83	2.48005	-0.303053	0.0573802	0.270908	-0.113352	0.247542	0.462787
chr1:212076347-212078461	MIR3122	INTS7,DTL,TMEM206,MIR3122,RPL21P28,MIR3122	2.30021	0.249937	0.0574347	0.271053	0.211251	0.0247903	0.238066
chr1:32339755-32341042	MARCKSL1	MTMR9LP,PTP4A2,MARCKSL1,KHDRBS1,HDAC1,MARCKSL1	2.50867	-0.248142	0.057464	0.271053	-0.0406377	0.620313	0.626534
chr1:50976582-50978869	NA	RPS2P8,DMRTA2,CDKN2C	3.9653	-0.193655	0.0574626	0.271053	-0.0881918	0.174497	0.410725
chr18:2969910-2973123	NA	LPIN2,EMILIN2,DLGAP1-AS1,TGIF1,SMCHD1,MYL12B,SNRPCP4	5.52481	0.160467	0.0574296	0.271053	0.054587	0.266475	0.473982
chr2:202964082-202964768	NA	NA	0.560156	0.407049	0.057458	0.271053	0.00467422	0.97241	0.714661
chr3:197591527-197594184	NA	RPL36P7,MIR922	2.83895	0.192129	0.0574433	0.271053	-0.0501715	0.428167	0.555508
chr4:47442646-47444131	NA	CNGA1,COMMD8	1.72881	-0.294493	0.0574273	0.271053	-0.115898	0.242837	0.459792
chr6:166540381-166541974	NA	FGFR1OP,MIR1913	2.42931	0.265786	0.0574647	0.271053	0.0117901	0.896083	0.698786
chr9:105003030-105004245	NA	ABCA1	2.37484	0.273499	0.0574478	0.271053	0.118465	0.206165	0.43539
chr9:99720004-99721672	NA	NA	3.61254	0.161499	0.0574658	0.271053	0.0823433	0.133526	0.378409
chr3:40920062-40921922	NA	NA	3.37462	-0.211541	0.0574736	0.271064	0.0515767	0.483273	0.578673
chr17:49841925-49843480	FLJ45513	FLJ45513	1.40105	0.374773	0.0574842	0.271088	-0.0090556	0.935063	0.706996
chr6:1624136-1625768	NA	GMDS-AS1	1.3454	0.344037	0.0574935	0.271106	0.116793	0.315775	0.502096
chr4:111997242-111998137	NA	NA	1.00767	-0.368407	0.0575015	0.271117	-0.109295	0.335197	0.512159
chr11:110408667-110410570	NA	NA	1.20207	-0.30939	0.0575689	0.271132	-0.161817	0.110429	0.355821
chr11:124480782-124482416	NA	OR8B8,OR8B10P,OR8B9P	1.27442	0.310551	0.0575451	0.271132	0.142151	0.165195	0.403317
chr14:68209711-68212029	NA	RDH12,ZFYVE26,RN7SL108P	3.32706	0.258905	0.0575267	0.271132	0.222488	0.0194913	0.22396
chr14:73694928-73698109	NA	DNAL1,PNMA1,RNU6-240P	4.51102	-0.153292	0.0575522	0.271132	0.119276	0.0263258	0.240756
chr15:60256965-60257677	NA	NA	1.15915	-0.328667	0.057569	0.271132	0.222311	0.0423349	0.273876
chr17:82332974-82335890	SECTM1	SECTM1,TEX19,GPS1,ARL16,RFNG,MAFG,CSNK1D,SLC16A3,SECTM1	5.04246	0.174051	0.0575334	0.271132	0.0809128	0.158171	0.398159
chr19:13194940-13196477	NA	NA	1.03182	0.31146	0.057531	0.271132	0.0889323	0.418452	0.551013
chr19:46489355-46491058	NA	PNMAL1	4.11208	-0.222038	0.0575499	0.271132	-0.178819	0.0118954	0.201146
chr22:37483453-37486547	MFNG	CARD10,MFNG,MFNG	6.37756	-0.113073	0.0575761	0.271132	-0.0712312	0.0468051	0.281706
chr3:119557837-119560371	CD80	CD80,ADPRH,ARHGAP31,TMEM39A,CD80	5.33844	0.17033	0.0575149	0.271132	0.135115	0.0205962	0.227706
chr7:151650342-151652228	NA	NA	2.86156	0.212157	0.0575711	0.271132	0.0798691	0.30723	0.497533
chr9:121220118-121222374	RAB14	PSMD5-AS1,TRAF1,GSN,RAB14,RAB14	4.85797	-0.213351	0.0575653	0.271132	0.017611	0.810094	0.68093
chr9:211733-212486	DOCK8	CBWD1,DOCK8,DOCK8	3.28971	0.183858	0.0575375	0.271132	0.0975071	0.141454	0.385104
chr1:203335003-203336851	NA	CHIT1,LINC01136,BTG2,OPTC,PRELP,FMOD,RNU6-487P	3.05623	-0.246781	0.0575938	0.27119	-0.107725	0.180986	0.415898
chr11:2510577-2512983	NA	TRPM5,CD81	4.07368	-0.168737	0.0576182	0.271236	-0.142499	0.0150502	0.212794
chr12:124431678-124434104	NA	NA	3.16766	0.217812	0.0576163	0.271236	-0.0479499	0.49135	0.581662
chr3:171943091-171944024	NA	FNDC3B,TMEM212	1.37283	0.275361	0.0576201	0.271236	-0.0712905	0.434335	0.558075
chr2:6832469-6833952	NA	NA	1.78764	0.398468	0.0576314	0.271263	0.337067	0.0151337	0.213322
chr2:55582812-55583653	NA	NA	0.865297	0.495137	0.0576476	0.27131	0.283571	0.119441	0.364285
chr20:56410921-56413184	CASS4	CASS4,RTFDC1,RPL39P,FAM210B,GCNT7,FAM209B,CASS4	4.1523	-0.214197	0.0576523	0.27131	-0.102718	0.155135	0.396
chr12:64656973-64659424	NA	RASSF3,MSRB3,MIR548C,LEMD3,GNS,C12orf66,TBK1	1.78225	0.302928	0.0576622	0.27133	0.185256	0.0850659	0.328337
chr11:75311606-75312715	NA	ARRB1,MIR326,SNORD15B,GDPD5	2.07951	0.234611	0.0576874	0.271371	-0.014968	0.850367	0.689232
chr19:6865956-6869241	NA	ADGRE1	5.49413	-0.130798	0.0576842	0.271371	-0.057308	0.174781	0.410837
chr5:40795863-40796555	PRKAA1	CARD6,TTC33,PRKAA1,PRKAA1	1.54995	-0.301939	0.0576829	0.271371	0.034326	0.730521	0.660052
chr10:117373828-117376643	PDZD8	PDZD8,SLC18A2,PDZD8	4.89394	-0.158797	0.0577092	0.271422	-0.0491986	0.332677	0.510837
chr8:58690550-58693155	NA	NA	2.64426	0.228222	0.0577074	0.271422	0.164547	0.0456815	0.279955
chr14:49815310-49817570	NA	NA	3.32153	0.199965	0.0577212	0.271427	0.0883767	0.170208	0.407348
chr7:90535832-90537762	NA	CDK14,CLDN12,STEAP2	2.34125	-0.276517	0.0577195	0.271427	0.0408219	0.645989	0.635105
chr11:113183912-113184594	NA	NCAM1-AS1,NCAM1	2.95063	0.228888	0.0577357	0.271428	0.262211	0.0034405	0.163019
chr12:49948246-49950038	AQP2	AQP2	4.3672	-0.171436	0.0577305	0.271428	-0.0829806	0.1544	0.395359
chr4:183995234-183996470	NA	IRF2,TRAPPC11	2.06616	-0.325858	0.0577379	0.271428	-0.109537	0.235187	0.455553
chr8:29038157-29039266	NA	INTS9,HMBOX1,KIF13B,RNA5SP260	1.15855	0.359649	0.0577564	0.271489	-0.00452349	0.970526	0.714177
chr9:76255317-76256870	NA	RBM22P5	1.7257	-0.332431	0.0577626	0.271492	-0.121067	0.273147	0.478272
chr1:167697120-167698763	NA	MPZL1,TRP-CGG1-1	1.51214	-0.291406	0.0577729	0.271515	-0.173869	0.0787622	0.320814
chr10:31586537-31587575	NA	NA	1.91946	-0.336027	0.0577926	0.271573	-0.00220931	0.981973	0.716714
chr14:54500876-54504274	NA	GCH1,GMFB,CGRRF1	4.49821	-0.157082	0.0578017	0.271573	-0.0298551	0.559396	0.607319
chr8:89896568-89897413	OSGIN2	OSGIN2,RNU6-925P,OSGIN2	1.69204	0.369721	0.0577986	0.271573	0.482028	0.00101988	0.137711
chr3:51656455-51658597	TEX264	TEX264	3.1071	-0.263418	0.0578467	0.271734	-0.0869646	0.284742	0.485616
chr8:105910610-105912774	NA	NA	1.37498	-0.325906	0.0578471	0.271734	0.0705895	0.516757	0.591401
chr14:93030982-93031748	NA	ITPK1-AS1,CHGA,ITPK1	1.90822	-0.280049	0.0578608	0.271762	-0.0645063	0.476993	0.576334
chr7:6614978-6616576	ZNF853	ZDHHC4,CCZ1,ZNF853,ZNF853	0.930216	0.531743	0.0578642	0.271762	0.0510981	0.730951	0.660089
chr19:48637423-48639183	DBP	PRR12,GRWD1,KDELR1,EHD2,TEAD2,RPS11,SNORD35A,PIH1D1,RPL18,GLTSCR2-AS1,SNORD35B,ALDH16A1,FAM83E,SEC1P,PLEKHA4,SNORD23,SPACA4,NTN5,FUT2,MAMSTR,FLT3LG,DBP,DBP	5.13342	-0.130609	0.0578924	0.271869	-0.0239219	0.558935	0.607161
chr10:6472461-6475307	NA	PRKCQ,PRKCQ-AS1,PFKFB3,IL15RA,RBM17	2.78012	0.293461	0.0579159	0.271877	0.297174	0.00494289	0.171009
chr16:16021322-16023346	NA	FOPNL,RNU6-213P,MYH11,ABCC1,RPL17P40	3.17107	0.18933	0.0579308	0.271877	0.187254	0.00928726	0.192134
chr17:8974092-8976476	NA	PFAS,CTC1,PIK3R5	3.19021	0.169577	0.0579029	0.271877	0.133925	0.0420523	0.273498
chr19:19537188-19538773	CILP2	CILP2,CILP2	1.10632	0.352447	0.057927	0.271877	-0.23043	0.039591	0.268638
chr2:127086451-127088135	NA	BIN1,ERCC3,WDR33,GPR17,MAP3K2	1.81351	0.258733	0.0579251	0.271877	-0.0391706	0.659099	0.638803
chr7:127869894-127871467	NA	NA	0.896829	0.425832	0.0579158	0.271877	-0.246704	0.116818	0.361591
chr7:26277263-26280139	NA	SNX10	3.57098	0.158506	0.0579327	0.271877	-0.0714245	0.172891	0.409315
chr3:42065728-42068577	NA	TRAK1,ULK4,KRBOX1,CCK	4.64708	0.184715	0.0579445	0.271907	0.0551278	0.343421	0.516895
chr9:34986967-34987765	DNAJB5-DT	VCP,PIGO,DNAJB5,FAM214B,DNAJB5-DT	2.01337	0.255534	0.0579504	0.271909	0.0520114	0.584997	0.616008
chr6:34242783-34245235	MIR6835	MIR6873,DAXX,LEMD2,VPS52,HCG25,RPS10,RGL2,ITPR3,MIR5004,ZBTB22,RPL35P2,RPS18,C6orf1,MIR6835,MIR6835	4.66544	0.14484	0.0579564	0.271911	0.0381865	0.44988	0.564898
chr14:67763500-67764981	NA	ARG2,RDH11,RN7SL213P	3.81032	-0.207416	0.0579783	0.271979	-0.125971	0.0665697	0.306778
chr15:84698863-84699868	NA	NA	2.22567	-0.27373	0.0579818	0.271979	0.0977714	0.261989	0.471201
chr12:120325458-120326432	NA	NA	1.01327	-0.386793	0.0579884	0.271983	0.121502	0.332786	0.510866
chr14:24070393-24071998	NA	NA	0.979903	0.376555	0.057994	0.271984	-0.114931	0.370791	0.52956
chr12:9647127-9649915	NA	CLEC2D,KLRB1,CLECL1,CLEC12A,PHC1,CD69,CLEC7A,DDX12P,CLEC2B,KLRA1P,KLRF1	5.31646	0.119832	0.0580418	0.272172	0.0163183	0.68261	0.64591
chr13:27129589-27132099	NA	RASL11A,USP12-AS1,USP12,USP12-AS2,RPL21,SNORD102,SNORA27,LINC00412	4.0009	-0.188205	0.0580451	0.272172	0.0731921	0.227607	0.450038
chr15:75531638-75533417	NA	MAN2C1,PTPN9,SNUPN	1.42698	0.267194	0.0580747	0.272285	0.0969376	0.281909	0.483673
chr11:67996616-67998324	NA	UNC93B1,OR7E1P	2.38291	0.221781	0.0580816	0.272291	-0.0723266	0.329043	0.508929
chr19:17304613-17306710	DDA1	MRPL34,PLVAP,ABHD8,MVB12A,SIN3B,ANO8,DDA1,DDA1	5.21282	-0.147137	0.0580926	0.272315	-0.0649739	0.172156	0.408846
chr20:47353719-47354345	LOC101927377	TP53RK,SLC2A10,GAPDHP54,LINC01523,RPL35AP,RNU6-497P,ZNF663P,NCOA3,SULF2,ZMYND8,LOC101927377	3.95511	-0.168801	0.0580978	0.272315	-0.0216418	0.694889	0.649514
chr17:77388768-77390658	NA	SEPT9,RPL7P49,MIR4316	3.75637	0.166185	0.0581121	0.272331	0.0243917	0.6521	0.636917
chr7:5424118-5427940	TNRC18	RNF216P1,RPL22P16,USP42,TNRC18,FBXL18,TNRC18	7.09829	-0.107634	0.0581111	0.272331	-0.0803081	0.0243526	0.237165
chr11:104967285-104969754	CASP4	CASP4,CASP5,CASP12,CARD17,CARD16,CASP4	5.1451	0.153229	0.0581188	0.272336	0.0874694	0.088529	0.331984
chr11:61695223-61697664	NA	MYRF,DKFZP434K028,DAGLA,SYT7,FTH1,CYB561A3,VWCE,SDHAF2,DDB1,LBHD1,CPSF7	5.32479	0.123191	0.058134	0.272356	0.0512467	0.234794	0.455285
chr2:47309207-47311471	NA	NA	3.65565	-0.245307	0.058129	0.272356	-0.184603	0.0201835	0.226077
chr3:188605305-188608395	NA	MIR28,LPP-AS1	4.91977	0.151	0.0581492	0.272401	0.109963	0.0492197	0.284428
chr17:28293000-28294899	NA	NA	1.15676	-0.418594	0.0581589	0.272406	-0.163799	0.141871	0.385478
chr4:139974896-139977331	NA	MAML3	3.49521	0.280122	0.0581613	0.272406	0.0459489	0.621115	0.626859
chr19:41231840-41235304	NA	AXL,TRK-TTT10-1	5.58262	-0.19302	0.0581827	0.27248	-0.0695802	0.264083	0.472665
chr17:64968880-64970165	NA	POLG2,SLC16A6P1,CEP95,PLEKHM1P1,RGS9,GNA13,MIR3064,AMZ2P1,DDX5	3.24844	-0.194066	0.0581908	0.272493	0.0269812	0.650155	0.636428
chr15:85701796-85702525	NA	RNU6-1280P,RNU6-231P,AKAP13,KLHL25	2.29334	0.273007	0.0581971	0.272496	0.237548	0.0122229	0.20251
chr15:69712890-69714365	NA	TLE3,MIR629	1.74038	-0.276651	0.0582116	0.272538	-0.177377	0.0392303	0.267595
chr17:45333017-45334293	NA	HEXIM2,SPATA32,RNA5SP443	1.31359	-0.306793	0.0582178	0.272541	-0.260771	0.0200573	0.225838
chr16:10805428-10808087	NA	TVP23A	3.66936	-0.240319	0.0582369	0.272553	-0.125316	0.110064	0.355305
chr2:150679750-150683134	NA	NA	5.57906	0.140677	0.0582325	0.272553	0.10348	0.0383851	0.266155
chr3:9902351-9904367	IL17RE	RAD18,THUMPD3-AS1,IL17RC,GHRLOS,JAGN1,CRELD1,PRRT3-AS1,CYCSP10,FANCD2,RPUSD3,PRRT3,TTLL3,TADA3,ARPC4,ARPC4-TTLL3,RNU6-882P,IL17RE,IL17RE	3.465	0.181406	0.058235	0.272553	0.0884165	0.183087	0.41769
chr13:44685486-44687876	NA	NA	3.0169	-0.321384	0.0582659	0.272584	-0.113781	0.197744	0.42883
chr19:16611962-16613024	NA	C19orf44,EPS15L1,SMIM7,CALR3,SLC35E1,TMEM38A,RN7SL146P,CHERP,CPAMD8	1.89283	-0.347311	0.0582649	0.272584	-0.0832931	0.433745	0.55775
chr2:237922594-237924188	NA	UBE2F,RAMP1,SCLY	3.53238	-0.223382	0.0582659	0.272584	-0.118429	0.105227	0.350831
chr3:127013034-127015289	NA	NA	1.42982	0.347416	0.0582633	0.272584	-0.0893101	0.432039	0.557023
chr8:56661685-56663909	NA	NA	1.77924	-0.302313	0.0582712	0.272584	-0.0460453	0.665458	0.640693
chr2:199771671-199773503	NA	SEPHS1P6	3.97077	0.263303	0.0582864	0.272629	0.142977	0.115713	0.360673
chr13:49026213-49027782	NA	NA	1.17313	0.399324	0.0583097	0.272712	0.259788	0.102941	0.348572
chr1:243354007-243355580	NA	MIR4677	1.27764	0.309239	0.058327	0.272742	0.0871909	0.435342	0.5585
chr2:3557296-3559516	RNASEH1-AS1	RNASEH1-AS1,COLEC11,RPS7,RNASEH1,RNASEH1-AS1	5.43369	0.130455	0.0583216	0.272742	-0.0268265	0.515293	0.590842
chr3:63975554-63978396	NA	ATXN7,PSMD6-AS2,THOC7,THOC7-AS1,SCAANT1	3.19344	-0.241491	0.0583429	0.272765	-0.0846964	0.302345	0.494989
chr9:137031444-137033710	ABCA2	FUT7,MAN1B1-AS1,ABCA2,ABCA2	3.64904	-0.237256	0.0583387	0.272765	-0.137413	0.0766378	0.318248
chr17:75101555-75103839	NA	MRPL58,CDR2L,ARMC7	3.11526	-0.214967	0.058355	0.272795	0.00882954	0.892072	0.697921
chr1:161545176-161545842	FCGR3A	FCGR2C,ATF6,FCGR2A,FCRLA,FCRLB,HSPA7,FCGR2B,RPS23P10,FCGR3B,TRN-GTT1-1,FCGR3A,FCGR3A	1.90326	-0.259341	0.0583709	0.272818	-0.144494	0.0779833	0.319614
chr13:28871410-28873782	NA	NA	1.90766	0.280594	0.0583662	0.272818	0.000608415	0.994901	0.71929
chr20:40638832-40641090	NA	NA	3.19124	-0.245918	0.0583773	0.272822	-0.0332032	0.622533	0.627338
chr12:97293031-97293788	NA	NA	2.43056	-0.276081	0.0583852	0.272833	0.0806053	0.275093	0.479688
chr5:151067272-151069517	NA	RPL7P1,ZNF300,TNIP1,ZNF300P1,LINC01933,PDGFRB,CD74,RBM22,CCDC69,DCTN4,SMIM3,SLC36A1	3.47299	0.204347	0.0584127	0.272936	0.0736844	0.316296	0.502374
chr2:113067490-113069460	IL1F10	IL36B,IL1F10,IL1F10	2.06292	0.231686	0.0584221	0.272954	0.0598444	0.538651	0.5988
chr18:55476255-55478558	MIR4529	TCF4-AS1,MIR4529	2.20301	0.389377	0.0584322	0.272975	0.253827	0.0632978	0.302876
chr2:222670662-222672671	MOGAT1	FARSB,MOGAT1,MOGAT1	5.49127	-0.140932	0.058441	0.27299	-0.0777044	0.0934018	0.337808
chr17:64014264-64015966	ICAM2	PRR29,AMZ2P1,CSHL1,GH1,SCN4A,MIR3064,PLEKHM1P1,POLG2,MAP3K3,ACE,MILR1,ICAM2,CEP95,LIMD2,DDX5,ICAM2	4.05551	0.223729	0.0584509	0.273011	0.151366	0.0537429	0.29005
chr20:62605637-62606251	NA	MIR1-1HG,RPL7P3,C20orf166-AS1,WI2-87327B8.2	2.9382	0.232865	0.0584674	0.273062	0.0482866	0.524239	0.59384
chr12:21613621-21617032	NA	GYS2	3.44272	-0.210503	0.058498	0.273138	-0.107133	0.118503	0.363344
chr12:89493669-89495860	NA	GALNT4,POC1B,CENPCP1	1.39896	0.292496	0.0585127	0.273138	0.0650889	0.540237	0.599364
chr13:51824563-51827118	NA	DHRS12,CCDC70,NEK5,WDFY2,LINC00282	2.14736	0.263875	0.0585117	0.273138	0.0674299	0.456885	0.568092
chr6:136719582-136721221	NA	PEX7,MAP3K5,RNA5SP219	3.76103	0.196147	0.0584957	0.273138	0.0658663	0.345263	0.51753
chr6:30005647-30007829	NA	NA	3.38337	0.261111	0.058517	0.273138	0.130737	0.159364	0.399037
chr7:99123009-99124842	NA	ZSCAN25,SMURF1,TRRAP,AP4M1,ZNF655,RPS3AP26,ZNF789,ARPC1B,ZNF394	2.65955	-0.275577	0.0585079	0.273138	-0.0522141	0.51012	0.588975
chr12:76019211-76021893	NA	YWHAQP7,RPL7P43,PHLDA1	5.3916	-0.115922	0.0585621	0.273199	-0.0343371	0.370635	0.529456
chr16:69210002-69211093	NA	NA	0.543353	-0.330861	0.058559	0.273199	0.184726	0.181875	0.41677
chr2:189761973-189763986	OSGEPL1-AS1	ORMDL1,ASNSD1,OSGEPL1-AS1,OSGEPL1,OSGEPL1-AS1	4.28715	-0.147455	0.05855	0.273199	-0.0348885	0.476504	0.576119
chr6:138956067-138956909	NA	REPS1,ABRACL	1.13139	-0.326925	0.0585631	0.273199	-0.123575	0.302172	0.494879
chr8:143996104-143997401	NA	PLEC,MAF1,ZNF250,TMED10P1,SMPD5,TMEM249,GRINA,SPATC1	3.47318	-0.217859	0.0585465	0.273199	-0.0509123	0.479047	0.57718
chr8:60540328-60541933	NA	RAB2A	1.69005	0.310376	0.0585364	0.273199	0.155134	0.126003	0.371421
chr4:40721125-40724806	NA	RBM47,CHRNA9,RNU7-74P,NSUN7	5.7061	0.14936	0.0585772	0.273213	0.0692525	0.189374	0.422604
chr8:55978114-55979096	NA	LYN,RN7SL798P	4.14146	0.175735	0.0585737	0.273213	0.0825986	0.135204	0.379901
chr1:214291057-214292575	NA	SMYD2	1.54151	0.291301	0.0586013	0.273268	-0.175298	0.0879567	0.331334
chr18:3036446-3039052	NA	LPIN2,MYOM1	3.1602	-0.206363	0.058608	0.273268	-0.0141499	0.82853	0.684801
chr21:29314799-29315937	NA	LTN1,RPL12P9,MAP3K7CL	2.47751	0.249302	0.0586112	0.273268	0.256846	0.00403202	0.166887
chr9:90520752-90523870	NA	NA	2.87479	0.197087	0.0586072	0.273268	0.196783	0.0132194	0.205365
chr7:28112544-28115141	NA	JAZF1-AS1,RNU6-979P	1.74191	0.305259	0.0586173	0.27327	0.103392	0.300848	0.494216
chr5:73446736-73449642	FOXD1	ANKRA2,LINC01385,LINC01386,LINC01335,LINC01333,UTP15,BTF3,FOXD1-AS1,FOXD1	1.42009	0.342479	0.0586424	0.273362	-0.14158	0.25071	0.464474
chr1:67563366-67565369	NA	C1orf141,RN7SL392P	2.84596	-0.277473	0.0586546	0.273393	0.0278609	0.75223	0.665648
chr10:5001419-5003304	NA	NA	0.975988	0.428127	0.0586951	0.273478	0.0718765	0.594358	0.619204
chr17:4750036-4751873	NA	NA	4.04787	-0.152126	0.0586857	0.273478	0.0340242	0.528201	0.595215
chr3:160124983-160126522	NA	IL12A,BRD7P2,C3orf80	2.88662	0.209952	0.0586918	0.273478	0.145962	0.0357616	0.260547
chr7:92259623-92260928	NA	NA	1.00453	0.323148	0.0586863	0.273478	0.193261	0.0790677	0.32121
chr16:2840208-2843300	PRSS30P	PRSS22,PRSS30P,THOC6,ZNF205,ZNF598,SNHG19,TRAF7,ZG16B,PRSS30P	3.89578	0.162831	0.0587061	0.273504	-0.0233442	0.68804	0.647226
chr11:104687677-104689603	NA	CARD17,CASP4,CARD16,CASP5	2.08473	0.227724	0.0587588	0.273538	0.244906	0.00874795	0.190295
chr11:128218821-128220651	NA	LINC02098	2.3852	0.387742	0.0587294	0.273538	0.21849	0.092426	0.336843
chr13:100234407-100236824	NA	PCCA-AS1	2.45413	0.190459	0.058726	0.273538	0.0356907	0.605388	0.62226
chr15:78810167-78812557	MORF4L1	ADAMTS7,MORF4L1,MORF4L1	3.3815	-0.18666	0.0587668	0.273538	-0.185773	0.00490087	0.171009
chr16:12757627-12760149	NA	CPPED1	1.39288	0.30565	0.0587633	0.273538	0.00321027	0.973988	0.715114
chr17:29105768-29108640	NA	MYO18A,TIAF1	2.69312	-0.230203	0.058769	0.273538	-0.0768442	0.390549	0.538961
chr2:24695442-24697115	NA	NA	1.45839	0.305822	0.0587664	0.273538	0.0536532	0.611806	0.623672
chr3:141483502-141484351	RASA2	XRN1,YWHAQP6,RASA2,KRT18P35,RASA2	3.32776	-0.187	0.0587377	0.273538	-0.0011738	0.984302	0.717201
chr3:190230878-190233285	NA	CLDN1,CLDN16,NMNAT1P3	3.8452	0.1704	0.0587533	0.273538	0.0449546	0.420882	0.552163
chr7:73908187-73910599	NA	NA	3.11866	-0.332425	0.0587506	0.273538	-0.148809	0.130311	0.375358
chr17:81356916-81358743	NA	NA	1.80217	0.26849	0.0587797	0.273562	0.176363	0.0439358	0.276876
chr10:93633913-93635061	NA	NA	0.569575	-0.360918	0.0588099	0.27357	-0.069999	0.549893	0.603372
chr17:1605102-1608695	NA	SLC43A2,PITPNA,SCARF1,WDR81,CRK,RN7SL105P	6.16062	0.105403	0.0588203	0.27357	0.0350399	0.303217	0.495242
chr6:170046918-170050669	NA	FAM120B,TCTE3,C6orf120	5.88364	-0.180199	0.0588072	0.27357	0.0554309	0.315715	0.502096
chr6:29776592-29779264	NA	NA	2.78964	0.210744	0.0587929	0.27357	0.0686078	0.259445	0.469558
chr6:6815739-6816361	NA	NA	1.68765	-0.284566	0.05881	0.27357	-0.11368	0.245002	0.461333
chr8:22713275-22714393	NA	BIN3,PEBP4,TNFRSF10C,PDLIM2,EGR3,TNFRSF10B,PPP3CC	1.68023	-0.288028	0.0588179	0.27357	-0.0644302	0.482977	0.578651
chr9:110933348-110934488	NA	RNU6-432P	1.9243	0.255862	0.0588166	0.27357	0.070221	0.419108	0.55132
chr16:22355081-22355833	NA	CDR2,POLR3E,PDZD9	1.61495	-0.286345	0.0588258	0.273571	0.0600128	0.50989	0.588911
chr1:207798325-207799514	MIR29C	CD46,CR1L,CDCA4P4,MIR29C	1.14986	0.307707	0.058859	0.273648	0.0288391	0.768728	0.669991
chr11:105204742-105205613	NA	NA	1.36611	-0.277711	0.0588496	0.273648	0.086204	0.383453	0.535592
chr8:104617002-104619303	NA	LRP12,DCSTAMP	2.57731	0.274204	0.0588559	0.273648	0.350015	0.00130038	0.14485
chr10:113131848-113132549	NA	RNU7-165P,ACSL5,TCF7L2,RPS15AP30	1.37523	-0.326636	0.0589028	0.273722	0.0756468	0.473614	0.574925
chr10:124037323-124037994	NA	CHST15	1.43635	-0.308659	0.0588974	0.273722	0.0194604	0.853939	0.690062
chr17:78603974-78605153	NA	NA	1.98927	-0.265117	0.058883	0.273722	0.0286715	0.749126	0.665017
chr6:99396750-99397548	COQ3	COQ3	1.08742	0.398672	0.0588895	0.273722	0.22369	0.109093	0.354126
chr9:27447458-27450190	NA	NA	3.06012	0.219092	0.0588929	0.273722	0.221696	0.0112567	0.198916
chr10:22228370-22230212	NA	BMI1,COMMD3,DNAJC1,EBLN1,TRN-GTT2-3	3.27005	-0.209367	0.0589348	0.273793	-0.118481	0.0804788	0.322894
chr11:16864454-16865840	NA	NA	1.72045	0.304463	0.0589305	0.273793	0.326717	0.00449525	0.169775
chr4:74338814-74340284	NA	EREG	2.18435	-0.243536	0.0589339	0.273793	0.126695	0.144841	0.388062
chr10:102477608-102479864	NA	MFSD13A,SUFU,MIR146B,CUEDC2,RNU6-43P,NFKB2,ELOVL3	2.50047	0.225855	0.0589408	0.273796	-0.0623285	0.404703	0.545125
chr10:89248451-89249075	NA	NA	2.14384	0.239876	0.0589743	0.273797	0.142158	0.0975003	0.342789
chr11:106987084-106989158	NA	GUCY1A2	1.09558	-0.319219	0.058961	0.273797	0.0259188	0.821263	0.683104
chr11:118217149-118217751	NA	MPZL3,JAML,CD3D,CD3G,CD3E,MPZL2,HSPE1P18	2.37952	-0.235518	0.0589627	0.273797	-0.0737626	0.342947	0.516666
chr11:33897649-33900566	NA	NA	2.38435	0.207019	0.0589641	0.273797	0.0272487	0.691975	0.648642
chr16:53481487-53483584	NA	AKTIP	2.52132	-0.239379	0.0589735	0.273797	0.0857606	0.261543	0.470818
chr17:34227536-34228901	NA	NA	0.861699	0.456287	0.0589631	0.273797	0.180384	0.199404	0.429873
chr4:74223755-74225047	NA	EPGN	1.27155	0.353681	0.0590089	0.273867	0.47906	0.00122499	0.14485
chr5:17228482-17229538	NA	RNU6-1003P	1.02528	-0.371491	0.0590116	0.273867	-0.0426521	0.71306	0.655408
chr6:12605508-12607483	NA	EDN1,PHACTR1	1.29436	0.391823	0.0590057	0.273867	0.171094	0.168724	0.406064
chr8:115869753-115871767	NA	TRPS1,RNA5SP276	1.71905	0.270727	0.0590074	0.273867	0.283369	0.00781564	0.187408
chr14:93148764-93152863	NA	GOLGA5,MOAP1	3.39157	-0.252807	0.059046	0.274	-0.0402111	0.623255	0.627666
chr8:93904488-93907144	NA	PDP1,LINC00535,FAM92A,FSBP	3.39877	-0.179177	0.0590595	0.274037	0.0357793	0.551678	0.604272
chr19:4574722-4576640	NA	CACTIN,APBA3,CACTIN-AS1,TICAM1,DPP9-AS1,SH3GL1,SEMA6B,CCDC94	1.46496	-0.460345	0.0590726	0.274038	-0.118396	0.361215	0.524525
chr20:5100686-5102330	NA	PRNT,RNA5SP474,TMEM230	2.24024	0.231622	0.0590762	0.274038	0.177155	0.0335109	0.256767
chr8:123036941-123037791	TBC1D31	DERL1,TBC1D31,TBC1D31	2.28552	0.48302	0.0590687	0.274038	0.39663	0.0197332	0.224602
chr1:144882700-144883967	NA	NA	1.17498	0.409694	0.0590935	0.274047	0.0453405	0.749493	0.665078
chr1:211938206-211939809	NA	LPGAT1,INTS7	2.46346	0.285349	0.0590968	0.274047	0.26044	0.0127697	0.204438
chr1:39183092-39186591	NA	PPIEL,MACF1,KIAA0754,RNU6-608P,MYCBP,OXCT2P1,PABPC4,BMP8B,RNA5SP44	2.38947	0.218838	0.0591004	0.274047	0.280129	0.00137228	0.14485
chr3:8953910-8955873	NA	OXTR,RAD18	2.41319	0.228023	0.0590973	0.274047	-0.0538719	0.449238	0.56463
chr9:33135218-33136628	NA	B4GALT1,B4GALT1-AS1,RNU4ATAC15P,SPINK4,SMU1,BAG1,CHMP5,OSTCP8	2.29059	-0.253107	0.0591285	0.274151	0.00207649	0.978885	0.716044
chr1:23009936-23012309	TEX46	LACTBL1,TEX46	4.5944	0.191232	0.059154	0.274233	0.198934	0.00619998	0.179096
chr17:43813479-43816821	NA	MPP3	3.2856	-0.200416	0.0591573	0.274233	-0.132913	0.0388352	0.267219
chr3:69691089-69693386	NA	MITF	2.60423	0.200659	0.0591629	0.274233	-0.0154315	0.833135	0.685608
chr10:89335814-89336319	NA	IFIT2,IFIT1B,IFIT5,IFIT3,IFIT1	1.40753	-0.421556	0.0592343	0.274435	-0.221283	0.0942727	0.338836
chr12:52022832-52026201	NR4A1	RNU6-574P,NR4A1,KRT80,GRASP,ACVRL1,NR4A1	5.14729	-0.133243	0.0592227	0.274435	-0.0681227	0.120819	0.365903
chr13:50249150-50251254	NA	NA	2.21159	0.267785	0.0592264	0.274435	0.0935396	0.277437	0.481093
chr21:14589171-14591019	NA	SAMSN1,NRIP1	3.60293	0.27031	0.0592243	0.274435	0.200926	0.031875	0.253733
chr6:148350640-148352778	NA	NA	3.00422	0.232298	0.0592343	0.274435	0.228998	0.00670002	0.181609
chr17:4857425-4859755	NA	CHRNE,C17orf107,ZFP3,MINK1,PLD2,ARRB2,PELP1,RPS12P29,ZMYND15,CXCL16,ENO3,SLC25A11,RNF167,CAMTA2,ATP6V0CP1	4.90962	-0.132859	0.0592578	0.274441	-0.0624993	0.16682	0.404744
chr3:186152103-186154285	NA	ETV5,ETV5-AS1	2.19081	-0.297334	0.0592462	0.274441	-0.0595384	0.463366	0.571166
chr7:101732854-101734737	NA	CUX1	4.1958	0.19246	0.0592489	0.274441	0.171146	0.00835868	0.188691
chr7:135601701-135604099	NA	NA	1.92231	0.27241	0.059257	0.274441	0.275646	0.00676425	0.181609
chr1:184926703-184928795	NA	NA	0.982658	0.298639	0.0592731	0.274486	-0.198108	0.0660088	0.305915
chr1:159008729-159011629	NA	IFI16,OR6N2,ACKR1,AIM2,PYHIN1	5.99456	0.214532	0.0592799	0.274492	0.219977	0.00369859	0.164439
chr11:73834015-73835647	NA	NA	2.1999	-0.252443	0.0592861	0.274495	0.024605	0.751369	0.665559
chr11:10441686-10442707	NA	CTR9,AMPD3,SBF2	1.18177	-0.32239	0.0592961	0.274516	0.0356828	0.729729	0.659866
chr6:37048853-37052288	NA	TMEM217,PIM1,CDKN1A,FGD2,SRSF3,TBC1D22B,CMTR1,COX6A1P2	5.99411	0.0995925	0.0593031	0.27452	0.0544905	0.108059	0.353316
chr8:120784815-120787182	NA	NA	3.90159	-0.196703	0.0593082	0.27452	-0.0944033	0.113885	0.359204
chr1:27110332-27113035	NA	ACTG1P20,SLC9A1	5.47054	-0.141597	0.0593339	0.274578	-0.0965091	0.0468859	0.281706
chr1:96360489-96363685	NA	LINC01787	4.27414	-0.145295	0.0593478	0.274578	-0.0597526	0.207663	0.436356
chr10:73398781-73400724	NA	NA	1.97169	0.275207	0.0593308	0.274578	-0.0609849	0.538073	0.598728
chr17:57095814-57098594	NA	SRSF1,AKAP1,VEZF1,SCPEP1	3.55738	-0.2631	0.0593374	0.274578	-0.00180234	0.981256	0.716639
chr21:34525685-34527953	NA	KCNE1,CLIC6,RCAN1	4.51848	0.194621	0.0593485	0.274578	0.178948	0.010244	0.194952
chr2:113374442-113375628	NA	IL1RN,IL36B,PAX8,PAX8-AS1,PSD4,RNU6-1180P,FOXD4L1,IL36G,CBWD2,IL36RN,IGKV1OR2-108	2.30445	0.287006	0.0593669	0.274637	0.228807	0.0250726	0.238618
chr5:178333586-178336016	NA	MRPL50P3,PHYKPL	3.31449	-0.207955	0.0593725	0.274637	-0.0928671	0.106151	0.351368
chr14:100349211-100352746	NA	WARS,SLC25A29	5.15043	-0.161948	0.0593852	0.274671	-0.109779	0.0483289	0.283015
chr1:147721821-147723132	NA	GJA5,ACP6	1.43683	-0.306833	0.0593952	0.274677	0.0691353	0.443037	0.561842
chr3:15407900-15410823	NA	EAF1-AS1,EAF1,CAPN7,SH3BP5,RPS24P10,COL6A4P1,ANKRD28,COLQ,NR2C2,HMGN2P7	5.77887	0.115403	0.0593977	0.274677	0.135629	0.0013265	0.14485
chr11:104693686-104696215	NA	CARD17,CASP12,CASP4,CARD16,CASP5	3.61199	0.160946	0.0594177	0.274692	0.159426	0.00921898	0.191806
chr19:16801103-16803789	NA	MVB12A,SLC35E1,SIN3B	2.91686	-0.256505	0.0594146	0.274692	-0.0547252	0.49923	0.584657
chr7:27046120-27048116	NA	HOTAIRM1,HOXA1,HOXA2,HOXA-AS2,HOXA3,SKAP2,NHP2P2,TPM3P4	2.11395	-0.251983	0.0594093	0.274692	0.0458961	0.590056	0.617885
chr17:78874630-78876759	NA	TIMP2,USP36,PGS1,CANT1,CYTH1	4.09901	0.174527	0.0594255	0.274702	0.144457	0.0195893	0.224098
chr7:151056984-151060731	SLC4A2	ABCB8,SLC4A2,TMUB1,RARRES2,AGAP3,ATG9B,SMARCD3,CDK5,SLC4A2	6.42664	0.10715	0.0594334	0.274713	-0.0334019	0.352649	0.521133
chr19:7367996-7370035	NA	CAMSAP3,ZNF557,NDUFA7	2.64773	0.236558	0.0594602	0.27475	-0.0919437	0.223956	0.447683
chr5:122472456-122474196	MGC32805	M,MGC32805	1.51547	-0.250911	0.0594582	0.27475	0.166711	0.0767116	0.318301
chr7:44729498-44730777	NA	H2AFV,LINC01952,ZMIZ2	3.53126	-0.193182	0.0594573	0.27475	-0.0619761	0.313197	0.500468
chr9:121599202-121600816	NA	PSMD5,PSMD5-AS1,GGTA1P	1.41287	0.338802	0.0594637	0.27475	-0.108874	0.312731	0.500322
chr19:35203659-35206036	NA	TMEM147-AS1,RBM42,ZNF792,KIAA0355,HAUS5,KMT2B,SDHAF1,LRFN3,LINC01766,LINC00904,FXYD5,USF2,FAM187B,LSR,LINC01801,HAMP,MIR6887,FXYD3,WTIP,HPN-AS1,SCN1B,FFAR2,LIN37,DMKN,MAG,CD22,FFAR1	2.89212	-0.227832	0.0594814	0.27478	-0.074969	0.321746	0.505167
chr21:34913636-34915325	NA	C21orf140	3.0844	-0.190627	0.0594768	0.27478	-0.0848823	0.175426	0.411223
chr9:129339023-129339835	NA	URM1,IER5L,NTMT1,C9orf50,LINC01503,RN7SL159P	4.12276	-0.148036	0.0595033	0.274856	-0.0244827	0.602464	0.621363
chr8:133614846-133616012	NA	ST3GAL1	0.919229	-0.379307	0.0595163	0.27489	0.0899172	0.451784	0.565911
chr2:152828733-152830021	NA	NA	0.382658	0.368791	0.0595368	0.274937	0.191398	0.130138	0.37523
chr8:133537118-133540828	NA	ST3GAL1	4.05177	-0.160374	0.0595375	0.274937	-0.14884	0.00783957	0.187707
chr16:55711702-55714058	NA	MMP2	1.40988	0.291195	0.0595518	0.274951	0.00215881	0.982327	0.716771
chr5:112879998-112882057	NA	NA	1.35298	0.353161	0.0595506	0.274951	0.00783886	0.941027	0.70822
chr17:78529933-78533859	NA	SOCS3,DNAH17,RNU6-638P,CYTH1,PGS1,USP36,RN7SL454P	3.27966	0.190972	0.0596094	0.27518	0.139779	0.0392362	0.267595
chr9:75868352-75870330	NA	PCSK5	2.44303	-0.291848	0.0596124	0.27518	0.00855625	0.923374	0.70436
chr15:33378062-33379651	NA	NA	1.12012	0.321937	0.0596195	0.275186	0.280756	0.019336	0.223597
chr10:59025166-59026713	NA	NA	-0.0487328	0.401484	0.0596503	0.275303	-0.079322	0.545335	0.601541
chr9:122296682-122298731	NA	NA	2.3529	-0.236757	0.0596644	0.275342	-0.036267	0.650791	0.636653
chr12:111402850-111403618	SH2B3	MAPKAPK5,SH2B3,HSPA8P14,ADAM1A,GPN3,MIR6861,ALDH2,TMEM116,FAM109A,SH2B3	4.49094	0.13316	0.0596864	0.275392	0.00575792	0.894087	0.698394
chr17:16406288-16408697	NA	MPRIP-AS1,ACTG1P24,TRPV2,MEIS3P1,RPL13P12,RPL9P2,FLCN,NOS2P4,COTL1P1,LINC02087,ZSWIM5P1,CDRT4,LRRC75A-AS1,LRRC75A,FAM106CP,UPF3AP1,ZNF624	3.62339	0.170808	0.059681	0.275392	-0.0932745	0.106739	0.351934
chr18:77127857-77128502	NA	MBP	3.61281	0.165721	0.0597088	0.27547	0.071597	0.207153	0.436062
chr10:90991658-90992399	NA	NA	-0.0342426	0.463801	0.0597158	0.275476	0.102639	0.608228	0.622784
chr1:13583540-13584950	PDPN	PDPN,RNA5SP41,PDPN	0.671344	-0.39582	0.0597297	0.275515	-0.134782	0.213979	0.440964
chr1:45646958-45648379	RPS15AP10	MAST2,RPS15AP10,RPS15AP10	1.53169	-0.282852	0.0597465	0.275515	-0.0506897	0.568949	0.61064
chr14:75273535-75275047	FOS	FOS,FCF1,TMED10,PROX2,IFT43,ACYP1,LTBP2,JDP2,FLVCR2,NEK9,BATF,FOS	4.4129	-0.240941	0.0597455	0.275515	-0.0671746	0.366637	0.527027
chr20:20786613-20787725	NA	NA	1.00125	-0.396685	0.0597414	0.275515	0.0592397	0.60506	0.622137
chr9:70404935-70407958	NA	MAMDC2-AS1,SMC5-AS1,KLF9	5.27144	0.140041	0.0597621	0.275561	0.135252	0.00742965	0.185141
chr6:12249371-12251386	NA	EDN1,HIVEP1	0.319678	0.393393	0.0598158	0.27575	-0.00857871	0.959818	0.71212
chr6:44225748-44226617	NA	RPL29P16,RPS2P28,POLH,SLC29A1,RPS2P29,YIPF3,MRPL14	1.69769	-0.271195	0.0598246	0.27575	-0.120701	0.183881	0.417958
chr8:118018011-118019766	NA	MED30,EXT1	1.59812	0.344513	0.0598255	0.27575	0.159784	0.194238	0.42591
chr9:129174024-129178395	IER5L	CRAT,UBE2V1P4,SPOUT1,USP20,C9orf50,SPTAN1,PTPA,ENDOG,NTMT1,IER5L,PHYHD1,ZDHHC12,ASB6,TBC1D13,DOLK,PRRX2,IER5L	6.56772	-0.118253	0.0598134	0.27575	-0.123562	0.00260277	0.156232
chr15:57097102-57099390	NA	NA	3.08607	0.22221	0.0598312	0.275751	0.115347	0.119372	0.36419
chr15:81029432-81031501	NA	MESDC1,MESDC2,STARD5	3.53214	0.184605	0.0598374	0.275754	0.0137587	0.820984	0.683098
chr8:9087431-9089888	NA	FAM86B3P,ERI1,MFHAS1,RPL10P19,RNU7-55P	3.50236	-0.200571	0.0598653	0.275856	-0.0447993	0.506577	0.587467
chr16:55425779-55428112	NA	NA	2.02645	-0.307543	0.0599101	0.276018	-0.0676995	0.513718	0.590272
chr17:30697886-30698934	NA	NA	1.15666	0.379029	0.0599116	0.276018	0.122771	0.345453	0.517666
chr12:54188093-54189879	SMUG1	FLJ12825,HOXC8,HOXC9,HOXC-AS2,HOXC-AS1,HOXC6,MIR615,HOXC5,HOXC4,MIR196A2,HOXC-AS3,HOXC10,HOXC11,HOTAIR,SMUG1	3.54397	0.140747	0.0599371	0.27611	-0.00225269	0.963295	0.712896
chr14:87751734-87752630	NA	NA	1.48865	-0.268381	0.059959	0.276123	0.0270966	0.772026	0.67087
chr19:18006957-18008908	NA	UPF1,MVB12A,ARRDC2	3.50523	-0.20938	0.0599623	0.276123	-0.0242666	0.727937	0.659316
chr6:110508651-110512432	NA	SLC22A16,DDO	2.87903	0.244034	0.0599604	0.276123	0.0051328	0.94544	0.709197
chr6:36915292-36916673	NA	C6orf89,PPIL1,CDKN1A,MAPK14	0.509085	-0.405542	0.0599499	0.276123	0.00102535	0.99324	0.719087
chr5:109742425-109744780	NA	RN7SKP230,MAN2A1	2.65104	0.261305	0.0599748	0.276155	0.120835	0.168806	0.406099
chr15:50106925-50108999	NA	ATP8B4,SLC27A2,USP8,GABPB1	3.52926	-0.199913	0.0600028	0.276241	-0.186881	0.00552823	0.173241
chr4:1218043-1220178	NA	CTBP1-AS2,CRIPAK,UVSSA,MAEA,CTBP1,RNF212,CTBP1-AS	1.65125	0.329939	0.0600048	0.276241	0.216181	0.0662551	0.306255
chr9:129567923-129569613	NA	UBE2V1P4,C9orf50,NTMT1,NCS1,IER5L,CRAT,PTPA,LINC00963	1.70253	0.318566	0.0600115	0.276246	-0.0143022	0.893359	0.698199
chr1:89873349-89874535	NA	NA	0.642689	0.359709	0.0600174	0.276248	-0.0335975	0.774709	0.671506
chr6:44924935-44926118	NA	SUPT3H,NUDT19P4	0.964608	0.453306	0.0600351	0.276303	0.161374	0.295807	0.491742
chr3:188682044-188684387	MIR28	MIR28,LPP-AS1,MIR28	5.59693	0.149219	0.0600441	0.276319	0.114065	0.03665	0.26273
chr1:111514978-111516650	NA	FAM212B,RAP1A,C1orf162,ADORA3	3.97856	-0.213137	0.0600726	0.276321	-0.141576	0.0330218	0.256095
chr1:228960432-228962028	NA	NA	1.44508	-0.321395	0.060069	0.276321	-0.100103	0.300824	0.494216
chr17:372978-374717	NA	NA	1.00738	-0.447588	0.0600628	0.276321	0.0558811	0.625903	0.628309
chr20:45917743-45921309	NA	WFDC3,NEURL2,CTSA,SPATA25,PLTP,ACOT8,ZSWIM3,SNX21,TNNC2,UBE2C,DNTTIP1,SLC12A5,PCIF1	4.24546	-0.167581	0.0600559	0.276321	-0.0127211	0.82345	0.683666
chr4:150387314-150388922	NA	NA	1.39479	-0.281163	0.0600515	0.276321	0.00460716	0.961113	0.712544
chr1:155322490-155325451	RUSC1-AS1	DPM3,SCAMP3,FAM189B,GBA,ASH1L,MIR555,RNU6-1297P,RIT1,RUSC1,RUSC1-AS1,RUSC1-AS1	5.52908	0.172205	0.0600791	0.276326	0.0738465	0.196187	0.427743
chr1:183513996-183516215	NA	NCF2,SMG7-AS1	2.27287	-0.300415	0.0600898	0.276335	0.014518	0.880998	0.695492
chr15:76064698-76067199	TMEM266	TMEM266,TMEM266	3.32495	-0.213603	0.0600925	0.276335	0.0162023	0.805587	0.679665
chr13:80066564-80067848	NA	NA	1.2183	0.336802	0.0601045	0.276336	0.163428	0.150293	0.392553
chr13:80468457-80471058	NA	LINC00377,HNRNPA1P31	1.83058	-0.310636	0.060115	0.276336	-0.0917299	0.253195	0.46572
chr14:63659131-63660605	NA	NA	2.20037	-0.225354	0.0601068	0.276336	0.0378988	0.595954	0.619701
chr5:180888555-180890898	NA	NA	4.04657	-0.184687	0.0601102	0.276336	0.0569397	0.344327	0.517131
chr1:35637096-35638536	PSMB2	C1orf216,TFAP2E,KIAA0319L,NCDN,CLSPN,PSMB2,DLGAP3,PSMB2	3.18122	0.34384	0.0601666	0.276522	0.228686	0.0664868	0.306643
chr2:33457353-33458761	NA	RASGRP3	1.33645	0.313338	0.0601658	0.276522	-0.0439579	0.679474	0.644913
chr10:113397282-113400621	NA	NA	3.59599	-0.221802	0.0601821	0.276567	-0.0411829	0.54689	0.602142
chr7:26298413-26300351	NA	NA	4.37584	-0.144167	0.0602185	0.276709	0.026311	0.57944	0.614339
chr4:37907791-37909996	NA	TBC1D1	3.02319	0.189249	0.0602325	0.276747	0.0172989	0.797079	0.677431
chr7:41822736-41825221	NA	NA	3.74449	0.1726	0.0602645	0.276869	0.0372434	0.552018	0.604448
chr1:229164591-229165956	NA	ISCA1P2	1.75558	-0.368207	0.0602931	0.276918	-0.160923	0.193581	0.425569
chr2:232567199-232569995	NA	EIF4E2,CHRNG,CHRND,PRSS56,ECEL1,GIGYF2,TIGD1,MIR5001	3.16081	-0.202221	0.0602997	0.276918	-0.0532811	0.38731	0.537353
chr21:31340092-31341297	NA	NA	3.6076	0.173541	0.0602989	0.276918	-0.0224066	0.685925	0.646699
chr3:19146292-19148868	KCNH8	KCNH8,KCNH8	2.62535	0.203015	0.060301	0.276918	0.00506172	0.943156	0.708684
chr9:110065836-110067069	NA	AKAP2	3.82593	0.18697	0.0603034	0.276918	0.109564	0.106467	0.351444
chr16:85688179-85689792	GINS2	GINS2,GINS2	2.11555	0.254556	0.0603172	0.27693	-0.0877794	0.317365	0.503176
chr6:158714954-158717027	NA	TULP4,TMEM181,TAGAP,EZR,C6orf99,SYTL3,DYNLT1,AMZ2P2	4.83067	-0.147466	0.0603132	0.27693	-0.0697377	0.143336	0.386977
chr2:216100631-216102047	NA	NA	0.736407	0.332671	0.0603493	0.277052	0.0654068	0.567022	0.609988
chr11:65968242-65970967	NA	NA	3.4491	0.216394	0.0603685	0.277056	-0.00654016	0.930309	0.705881
chr18:9072597-9073501	NA	NDUFV2	1.38093	0.30317	0.0603839	0.277056	0.106137	0.378186	0.532726
chr2:10744893-10746292	NA	ATP6V1C2	2.14199	0.238115	0.0603783	0.277056	0.0811852	0.319282	0.5041
chr3:132431797-132434332	NA	ACKR4,DNAJC13	3.90351	0.164414	0.0603694	0.277056	0.119243	0.0383768	0.266155
chr4:75744234-75746639	NA	USO1,G3BP2	2.76878	0.249988	0.0603601	0.277056	0.144631	0.107309	0.352212
chr8:39997099-39999197	NA	NA	1.22872	0.314995	0.0603787	0.277056	0.22816	0.0643152	0.3036
chr11:108198301-108201546	NA	DDX10,ATM	4.55803	-0.140044	0.0604092	0.277085	-0.0529799	0.250377	0.464271
chr12:14238692-14241011	NA	MRPS18CP4,RNU6-491P	4.20845	0.162341	0.0603983	0.277085	0.0333624	0.515223	0.590842
chr2:27765140-27766634	NA	FNDC4,MRPL33,LINC01460	3.19713	0.178236	0.0604183	0.277085	0.00189444	0.973501	0.714999
chr21:31323379-31324547	NA	NA	0.93956	-0.340581	0.0604177	0.277085	0.0142186	0.900596	0.699698
chr9:94652042-94656484	NA	FBP1,ZNF169,MFSD14B	7.33243	-0.0866417	0.0604181	0.277085	-0.0465177	0.109435	0.354335
chr13:114128206-114133204	RASA3	RASA3,LINC00454,LDHBP1,CHAMP1,CDC16,UPF3A,LINC00565,RASA3	6.46923	-0.11274	0.0604261	0.277095	-0.099785	0.00999119	0.194158
chr6:83463268-83465230	NA	PRSS35,ME1,CYB5R4	4.37624	-0.171655	0.060442	0.277142	0.147634	0.00727217	0.184415
chr14:34538701-34540773	EAPP	RPS19P3,BAZ1A,SRP54,SRP54-AS1,EAPP,SNX6,RPL23AP71,EAPP	4.86177	-0.133678	0.0604779	0.277281	0.0105563	0.799249	0.677949
chr22:38980791-38982927	APOBEC3B	APOBEC3B,CBX6,DNAL4,APOBEC3B	1.81237	0.395623	0.0604916	0.277318	0.110892	0.394739	0.540856
chr10:77349060-77351885	KCNMA1-AS3	KCNMA1,KCNMA1-AS3,KCNMA1-AS3	2.99344	0.186473	0.0605007	0.277334	0.18947	0.0116498	0.199576
chr13:50365790-50367819	NA	RPL34P26	0.640552	0.390662	0.0605103	0.27735	0.150939	0.272947	0.478153
chr19:12230160-12232219	NA	NA	2.07708	-0.275159	0.0605154	0.27735	-0.0905673	0.293557	0.490758
chr8:89886720-89887674	NA	RIPK2,OSGIN2,NBN,RNU6-925P	1.51081	-0.289481	0.0605221	0.277355	-0.0353353	0.694425	0.649401
chr12:94207306-94209303	NA	PLXNC1,TMCC3	2.67255	-0.336516	0.060539	0.277406	0.165376	0.0829107	0.325832
chr9:87424535-87426164	NA	NA	2.18366	-0.268284	0.0605506	0.277434	0.00907887	0.913371	0.702336
chr1:93661069-93663667	NA	DNTTIP2,BCAR3,GCLM,CCDC18-AS1,TMED5,EVI5,FNBP1L	4.49641	0.168829	0.0605752	0.277504	0.136551	0.0230084	0.234463
chr10:102460666-102462361	MFSD13A	MFSD13A,PPRC1,RPARP-AS1,C10orf95,MFSD13A	4.547	-0.135569	0.0605772	0.277504	0.0182179	0.679975	0.645005
chr1:65000577-65004301	LINC01359	LINC01359,JAK1,SLC2A3P2,CACHD1,LINC01359	6.19079	0.108552	0.0605831	0.277505	0.0899299	0.0183973	0.221139
chr11:102545155-102548351	NA	MMP20,MMP7	2.97932	0.235395	0.0606015	0.277517	0.11637	0.158474	0.398391
chr12:89332643-89334753	NA	DUSP6,RNU7-120P,ATP2B1,MRPS6P4	2.71701	0.20979	0.0606077	0.277517	0.119786	0.128488	0.373655
chr14:95258816-95261235	NA	SNHG10,CLMN,SCARNA13,DICER1	2.87395	-0.185273	0.0605965	0.277517	0.0325205	0.626141	0.628436
chr17:29030956-29032774	NA	MYO18A,TIAF1,SEZ6,PHF12,PROCA1,NDUFS5P7	1.31055	-0.28543	0.0606137	0.277517	-0.0878458	0.337749	0.513596
chr5:136011008-136013171	NA	LECT2,SMAD5-AS1,SMAD5	4.60689	-0.189584	0.0606086	0.277517	0.0431748	0.473666	0.574938
chr10:119976134-119977992	NA	NA	0.785467	0.534884	0.0606325	0.277551	0.192548	0.288286	0.488125
chr9:83597673-83600073	NA	IDNK,RNU4-15P	2.07697	-0.265438	0.0606296	0.277551	-0.0768727	0.353336	0.521417
chr1:182425755-182427175	NA	NA	1.019	-0.336641	0.060649	0.277601	-0.0087175	0.933698	0.706643
chr5:142949990-142952818	NA	NR3C1,ARHGAP26,ARHGAP26-IT1	3.75791	0.2021	0.0606794	0.277714	0.0671784	0.326896	0.507633
chr1:160788812-160791646	LY9	SLAMF7,ITLN1,CD48,CD244,FCER1G,COPA,TSTD1,LY9,ARHGAP30,CD84,LY9	5.19627	0.12124	0.060687	0.277723	0.102989	0.013614	0.206205
chr1:176186160-176188334	NA	RFWD2,RNU2-12P	2.45396	0.262169	0.0607041	0.277776	0.114112	0.209239	0.437167
chr15:99564140-99567200	MEF2A	CERS3-AS1,LYSMD4,MEF2A,MEF2A	6.80932	0.144664	0.0607401	0.277915	-0.0239573	0.598785	0.620538
chr9:99491698-99492967	NA	NAMA	1.24097	0.355499	0.060756	0.277962	-0.00164058	0.989265	0.718252
chr3:12349453-12352565	NA	SYN2,PPARG,TIMP4	5.48552	-0.158897	0.0607712	0.278006	-0.0893377	0.0850265	0.328257
chr1:26626723-26629265	NA	HMGN2,ARID1A,MIR1976,RPS6KA1,PIGV,GPATCH3,NUDC	4.6572	-0.179249	0.0607933	0.278026	-0.0980373	0.105931	0.351202
chr15:44734652-44737058	NA	TRIM69,SQRDL	4.70299	0.156014	0.0608038	0.278026	0.10489	0.0493572	0.284556
chr17:57644857-57646353	NA	RNU7-134P	1.40652	-0.286039	0.0607859	0.278026	-0.130652	0.197434	0.428599
chr3:36956475-36959149	NA	LRRFIP2,EPM2AIP1,RPL29P11,MLH1,RNU6ATAC4P	3.32181	0.239663	0.060802	0.278026	0.347048	0.000969151	0.136508
chr6:134630932-134634193	NA	SGK1	3.4756	-0.174728	0.0607955	0.278026	-0.0144842	0.799812	0.678102
chr19:17740914-17741881	NA	NA	0.978644	0.315709	0.0608133	0.278043	0.141998	0.19859	0.4292
chr10:83917312-83918703	NA	NA	0.44984	-0.391623	0.0608542	0.278076	0.0121769	0.945117	0.709177
chr11:60501750-60503600	NA	NA	1.97069	0.331124	0.0608303	0.278076	0.122855	0.26368	0.472374
chr12:57792461-57796205	NA	TSFM,METTL21B,MIR26A2,METTL1,CYP27B1,DDIT3,OS9	4.29134	0.234402	0.0608504	0.278076	0.250176	0.00965563	0.193273
chr13:114166690-114168391	NA	UPF3A,GAS6-AS1,LAMP1,CDC16	1.8555	-0.319198	0.0608513	0.278076	0.0489035	0.610172	0.623125
chr3:156586364-156588761	NA	SSR3,TIPARP-AS1,KCNAB1-AS1,LEKR1,TIPARP	4.3331	-0.176171	0.0608354	0.278076	-0.0591771	0.324066	0.506419
chr7:29177092-29179682	NA	CHN2,CPVL	3.07745	-0.217177	0.0608458	0.278076	-0.00914089	0.893063	0.698102
chr4:10063005-10064571	NA	SLC2A9	1.33777	-0.344164	0.0608717	0.27813	-0.174549	0.138641	0.382428
chr17:21252245-21254296	NATD1	TMEM11,NATD1,EIF1P5,NATD1	4.14726	-0.203306	0.0608816	0.278149	-0.152128	0.027612	0.243615
chr1:246607181-246610508	NA	CNST	3.92921	0.153685	0.0609066	0.278167	-0.0308408	0.572258	0.612035
chr17:40909508-40910449	NA	KRT23,TMEM99,KRTAP3-2,KRT20,KRT37,KRT28,KRT40,KRT31,KRT38,KRT19,KRTAP1-5,KRTAP1-1,IGFBP4	1.50846	-0.283915	0.0608941	0.278167	-0.15133	0.11843	0.363244
chr18:7946138-7947612	NA	PTPRM	1.59754	-0.27686	0.0609079	0.278167	-0.0240695	0.803175	0.679193
chr9:129609465-129611438	NTMT1	UBE2V1P4,PKN3,C9orf50,USP20,SPOUT1,ASB6,NTMT1,IER5L,PRRX2,CRAT,C9orf106,GPR107,NTMT1	4.11213	-0.164202	0.0608996	0.278167	-0.107186	0.0465816	0.28133
chr11:110026288-110028656	NA	ZC3H12C	3.23983	-0.223639	0.0609257	0.278222	0.054028	0.458497	0.568861
chr2:144461680-144462505	NA	ZEB2,ZEB2-AS1,GTDC1	1.7682	-0.286456	0.0609391	0.278257	0.0724828	0.417812	0.550592
chr7:6271429-6273369	CYTH3	FAM220A,CYTH3,CYTH3	4.51771	-0.178692	0.0609446	0.278257	-0.0521473	0.366389	0.526973
chr20:36956201-36959157	SAMHD1	MROH8,TGIF2,SAMHD1,SAMHD1	6.53714	-0.1177	0.0609608	0.278287	-0.00791741	0.838249	0.687037
chr3:138212756-138214925	NA	DBR1,ARMC8	2.74997	-0.20809	0.0609625	0.278287	0.0674096	0.292311	0.490076
chr14:74862321-74865075	PROX2	MLH3,ZC2HC1C,PROX2	3.82906	-0.155651	0.060969	0.278291	-0.0466119	0.360143	0.524181
chr1:169044648-169045778	NA	LINC00970,ATP1B1,NME7,RNA5SP66	4.5979	-0.161404	0.060975	0.278293	-0.071091	0.186345	0.419922
chr20:56409020-56409645	NA	NA	0.852153	-0.280276	0.0609809	0.278294	-0.0128729	0.896083	0.698786
chr15:38057413-38059920	NA	SPRED1	4.05498	0.206142	0.0610089	0.278298	0.176237	0.0287652	0.246663
chr2:144364199-144365804	NA	GTDC1,ZEB2	1.8982	0.326042	0.06101	0.278298	0.117477	0.319583	0.504167
chr2:68362712-68363473	PLEK	PLEK,FBXO48,APLF,ARHGAP25,C1D,PPP3R1,PLEK	2.90085	0.187301	0.0610086	0.278298	0.0429697	0.534776	0.597592
chr3:107975783-107976488	NA	LINC00636	0.982971	-0.364229	0.0610027	0.278298	-0.238079	0.0465934	0.28133
chr3:153621705-153622987	NA	NA	0.885809	0.537	0.0609942	0.278298	0.746972	0.000255908	0.130272
chr6:32837516-32839087	NA	HLA-DMA,PSMB9,TAP1,HLA-DRB1,HLA-DOB,PSMB8-AS1,PSMB8,HLA-DQA1,TAP2	4.55946	0.189222	0.0610173	0.278306	0.0739192	0.243445	0.460206
chr1:155272425-155274301	NA	GBA,PYGO2,PKLR,FDPS,RUSC1,RUSC1-AS1,KIAA0907,MSTO2P,ASH1L,MIR555,THBS3,MUC1,HCN3,SCAMP3	5.01967	0.143744	0.0610536	0.278381	-0.0387985	0.407765	0.546416
chr17:17700066-17701509	NA	ZNF286B,SREBF1,USP32P2,DRG2,MIR33B,FLCN,SMCR5,UPF3AP1,TOM1L2,DRC3,SHMT1,PEMT,TOP3A,ATPAF2,ALKBH5,COPS3,RAI1	1.60127	0.31998	0.0610467	0.278381	0.046449	0.663392	0.64008
chr17:57867509-57869277	NA	CUEDC1	1.28217	-0.34445	0.0610565	0.278381	-0.1536	0.177175	0.412984
chr2:241101191-241103357	MTERF4	PASK,MTERF4,LINC01881,MTERF4	5.0633	-0.113573	0.061049	0.278381	-0.0205514	0.57412	0.612441
chr2:23657572-23659225	NA	NA	1.35141	-0.342923	0.0610703	0.278419	-0.0272249	0.79362	0.676706
chr1:79052340-79053673	NA	ADGRL4,PSAT1P3	1.3642	0.392896	0.0610907	0.278486	0.272052	0.0441195	0.277164
chr1:9899549-9902174	NA	CTNNBIP1	3.66656	-0.223688	0.0611034	0.278501	-0.0789872	0.263468	0.472192
chr6:32254390-32256152	TSBP1-AS1	HLA-DRB1,RNF5,HLA-DRB6,HCG23,CYP21A1P,PRRT1,SKIV2L,CYP21A2,TSBP1-AS1	2.23857	0.274691	0.0611073	0.278501	0.146811	0.123265	0.368546
chr7:139647609-139650165	NA	TTC26,TBXAS1,HIPK2,ZC3HAV1L,KDM7A	4.28118	-0.229449	0.0611113	0.278501	-0.047505	0.529216	0.595649
chr9:34987849-34990561	DNAJB5-DT	DNAJB5,FANCG,YBX1P10,CCL21,VCP,PIGO,RGP1,RPP25L,FAM205C,IL11RA,DNAJB5-AS1,DNAJB5-DT	4.99803	0.140743	0.0611165	0.278501	-0.0172608	0.714301	0.655873
chr16:31868577-31870366	ZNF267	CLUHP3,ZNF267,ARMC5,ZNF720,RBM22P13,ZNF267	4.9091	-0.137185	0.0611373	0.27857	-0.015011	0.741428	0.663045
chr1:182168628-182172112	NA	GLUL,RNASEL	5.62478	-0.106725	0.0611445	0.278577	-0.0233678	0.508221	0.588266
chr16:74984167-74985430	NA	RFWD3,GLG1,ZNRF1	4.04126	-0.172842	0.0611509	0.27858	-0.0563715	0.312387	0.500276
chr20:40264800-40266632	NA	NA	2.58731	-0.251207	0.0611586	0.27859	-0.15651	0.0522736	0.288519
chr8:142756402-142757983	LYPD2	LYNX1,SLURP1,LY6K,LYPD2,LYPD2	3.84242	-0.236466	0.0611659	0.278597	-0.101639	0.198596	0.4292
chr16:57284117-57285753	PLLP	RSPRY1,PLLP,CSNK2A2,FAM192A,PLLP	1.97209	0.266899	0.0611727	0.278602	-0.0472188	0.585388	0.616132
chr4:26344452-26347018	NA	CCKAR	2.95902	0.268968	0.0611856	0.278635	0.277168	0.00442881	0.169775
chr1:173526575-173527974	NA	RC3H1,PRDX6,SLC9C2,KLHL20,GAS5,ZBTB37	1.13896	-0.301702	0.0612186	0.278709	-0.0853328	0.374164	0.530987
chr4:113783694-113786042	NA	CAMK2D	3.767	-0.208091	0.061214	0.278709	-0.0860099	0.234741	0.45524
chr5:91113431-91115275	NA	TMEM251P1	1.8777	-0.263797	0.0612116	0.278709	-0.100003	0.259989	0.469897
chr14:50456670-50458398	NA	NA	1.81705	0.289788	0.0612321	0.278719	0.351979	0.00341935	0.162981
chr9:124799037-124801819	NA	WDR38,ARPC5L,RPL35,OLFML2A,GAPVD1,RNU6-1020P,MIR181A2HG	2.9934	-0.272847	0.0612316	0.278719	-0.0265316	0.723141	0.657993
chr8:55824425-55827226	NA	NA	1.56222	0.325057	0.0612496	0.278772	0.166823	0.179519	0.41468
chr14:100237048-100240995	YY1	WDR25,RN7SL523P,SLC25A29,YY1	6.35684	0.184223	0.0612589	0.278789	0.0103003	0.861472	0.691311
chr12:121564565-121566058	NA	NA	3.52186	0.155186	0.0612687	0.278808	0.0715265	0.151024	0.392984
chr11:86514009-86514714	NA	NA	0.957824	0.363755	0.061276	0.278815	0.0587607	0.638426	0.632688
chr5:54832919-54834535	NA	SNX18,CDC20B	2.4306	-0.266869	0.0612837	0.278825	0.0385529	0.684634	0.646484
chr2:22376910-22379090	NA	NA	2.10235	-0.263363	0.061294	0.278846	-0.0209333	0.816436	0.682223
chr10:103155479-103156072	NA	NA	0.783492	-0.368617	0.0613107	0.27887	0.0563484	0.64835	0.635946
chr12:56569244-56571441	NA	RBMS2,GLS2,BAZ2A,SPRYD4,APOF,SNORD59A,ATP5B,SNORD59B,NACA	4.40323	-0.211735	0.0613065	0.27887	-0.119234	0.0862798	0.329521
chr7:75804792-75806690	NA	NA	2.06634	-0.298292	0.0613213	0.278893	-0.129048	0.145947	0.388746
chr13:109730889-109732352	LINC00676	LINC00676,LINC00399,LINC00676	1.8219	0.267171	0.0613394	0.278898	0.0509857	0.494899	0.582995
chr14:21504411-21505930	NA	NA	1.6221	0.415575	0.0613376	0.278898	0.376133	0.0150137	0.212459
chr14:90801028-90804271	NA	TTC7B,RPS18P2	5.55435	-0.107918	0.0613328	0.278898	0.0712515	0.0518403	0.287959
chr6:47096593-47098750	NA	TNFRSF21,ADGRF1	1.98399	-0.262566	0.0613458	0.278902	-0.0390002	0.621627	0.626934
chr9:35529504-35532923	NA	RPL36AP33,RUSC2	4.86476	0.13109	0.0613607	0.278944	0.0494862	0.277317	0.481007
chr19:46192262-46193482	NA	ZC3H4,FBXO46,CCDC61,IGFL1,HIF3A,IGFL1P1	2.14777	0.254891	0.0613971	0.279084	0.149253	0.0812135	0.323861
chr3:171776222-171778804	NA	PLD1,FNDC3B,TMEM212	4.11863	0.166263	0.0614036	0.279086	0.132806	0.0341664	0.25789
chr8:81552135-81552878	NA	NA	0.773717	-0.362978	0.061409	0.279086	0.0345391	0.782601	0.67376
chr11:64988979-64991116	NA	ARL2,TSGA10IP,SNX15,EHBP1L1,POLA2,NEAT1	2.52543	-0.261649	0.0614178	0.279095	-0.175137	0.0653109	0.304941
chr15:81296217-81297979	NA	MESDC1,STARD5,IL16,TMC3	4.67787	-0.170289	0.0614274	0.279095	-0.168522	0.00463011	0.170015
chr2:95114185-95116410	NA	TEKT4,MRPS5	1.34164	-0.332871	0.0614279	0.279095	0.100913	0.335533	0.512263
chr3:37130887-37132170	NA	LRRFIP2,RPS16P4,UBE2D3P2	1.21534	0.293206	0.0614365	0.279108	0.157346	0.136991	0.380813
chr11:119615466-119616531	NA	RNU6-1123P,C1QTNF5	2.80691	-0.240692	0.0614833	0.279141	-0.0353879	0.651238	0.636738
chr15:66453125-66455513	NA	MAP2K1,SNORD18B,SNORD16,SNORD18C,SNORD18A,ZWILCH,TIPIN,RPL35AP32	4.65655	0.224415	0.0614914	0.279141	0.180265	0.0244775	0.237177
chr15:74427763-74430183	SEMA7A	EDC3,DNM1P34,NEIL1,SEMA7A,CPLX3,SCAMP5,UBL7,SCAMP2,ARID3B,CYP1A1,MPI,CLK3,MIR6881,SEMA7A	4.61188	0.139061	0.0614768	0.279141	-0.00841474	0.861985	0.691368
chr2:215886848-215889903	NA	NA	4.61821	-0.140222	0.061465	0.279141	-0.0275923	0.523606	0.593709
chr2:32288185-32291588	NA	NLRC4,BIRC6,RNU6-647P,MIR558,TTC27,YIPF4	4.74842	-0.176471	0.0614922	0.279141	0.0284257	0.629784	0.629974
chr20:24729323-24730483	NA	NA	1.53905	-0.342708	0.0614816	0.279141	0.0802452	0.433455	0.55767
chr3:11513237-11515693	NA	ATG7	2.39488	0.243459	0.0614946	0.279141	-0.0626295	0.461986	0.57044
chr6:163396579-163397325	NA	PACRG-AS3,CAHM	1.7	-0.308299	0.0614777	0.279141	-0.101699	0.297446	0.492835
chr8:102567168-102569251	NA	KLF10,RNU6-1224P,RNU6ATAC8P,UBR5,ATP6V1C1,AZIN1	3.27694	0.201639	0.0614499	0.279141	0.0394869	0.573966	0.612422
chr6:146862130-146864080	NA	NA	1.88604	-0.329126	0.0615014	0.279146	-0.0565953	0.607437	0.622774
chr13:75317980-75320247	NA	LINC01078,TBC1D4	2.9794	-0.234757	0.0615328	0.279237	-0.0746846	0.343693	0.51698
chr7:74624667-74627189	NA	GTF2I,GTF2IRD1,PMS2P5	3.96345	0.178206	0.0615296	0.279237	0.23081	0.00176519	0.153684
chr1:246586902-246588787	NA	CNST,TFB2M	3.51133	0.273516	0.0615509	0.27926	0.187749	0.0595933	0.298132
chr17:63760496-63762046	NA	CEP95,DDX42,POLG2,MIR3064,PSMC5,FTSJ3,LIMD2,SMARCD2,EEF1DP7	1.80742	0.301638	0.0615454	0.27926	0.00421729	0.965565	0.713369
chr5:136016915-136018358	NA	LECT2,SMAD5-AS1,SMAD5	3.03937	-0.193345	0.0615605	0.27926	-0.109893	0.085936	0.329254
chr8:123837737-123838972	NA	FER1L6	1.98351	0.249747	0.0615584	0.27926	0.0196918	0.82249	0.68341
chr7:11175297-11176469	NA	NA	0.905646	-0.33776	0.0616015	0.279421	-0.0656505	0.578603	0.614069
chr18:79142533-79143600	NA	NA	0.906484	0.33649	0.0616212	0.279429	0.0965	0.430785	0.556637
chr2:88735095-88737804	NA	ANKRD36BP2	1.9919	0.252515	0.0616182	0.279429	0.121952	0.189612	0.422762
chr20:23193470-23195014	NA	CD93	2.27002	-0.269797	0.0616137	0.279429	-0.00789929	0.920465	0.703905
chr6:137239203-137240244	NA	IFNGR1,IL22RA2,OLIG3,MAP3K5	2.35458	-0.27761	0.0616315	0.279429	-0.146727	0.0970429	0.342306
chr7:137920510-137922440	NA	CREB3L2,AKR1D1	1.75167	0.27813	0.061633	0.279429	0.119106	0.216619	0.442769
chr9:27588971-27590073	NA	C9orf72,CTAGE12P	1.56608	0.306386	0.0616374	0.279429	0.035148	0.740284	0.662727
chr1:223619336-223622633	NA	CAPN8,CAPN2	5.51046	0.14515	0.0616491	0.279456	0.0554134	0.246336	0.462137
chr8:144005480-144006138	NA	PLEC,WDR97,EXOSC4,MIR6847,MIR661,GPAA1,CYC1,MAF1,SHARPIN,NRBP2,MIR6845,HSF1,PUF60,BOP1,SPATC1,GRINA	3.22416	-0.197697	0.0616601	0.279481	-0.0722593	0.288485	0.488158
chr1:12150696-12151487	NA	TNFRSF1B,UBIAD1,MTHFR,TNFRSF8,CLCN6,AGTRAP,NPPA-AS1,FBXO6,MFN2,MIR7846,RPL23AP89	1.8615	-0.246584	0.0616788	0.279505	-0.194389	0.027411	0.242966
chr14:81435564-81437142	STON2	GTF2A1,STON2,DYNLL1P2,STON2	2.52374	0.253285	0.0616825	0.279505	-0.00139618	0.987163	0.717874
chr19:48780028-48783608	NA	PRR12,GRWD1,CYTH2,SNORD35A,PIH1D1,KDELR1,SNORD35B,ALDH16A1,RPS11,RPL18,DKKL1,ADM5,TSKS,RASIP1,BCL2L12,RUVBL2,SNORD33,TEAD2,BCAT2,IRF3,FGF21	5.07909	0.129455	0.0616786	0.279505	0.117212	0.00832784	0.188691
chr8:127365190-127367425	NA	NA	4.08501	0.179629	0.0617053	0.279564	0.0099492	0.875131	0.694103
chr9:86313292-86314973	NA	NA	0.98786	0.388076	0.0617069	0.279564	0.102917	0.422091	0.552801
chr22:19756010-19757726	TBX1	DGCR8,LINC01311,ABHD17AP4,RPL7AP70,RPL8P5,TBX1,TBX1	1.92155	0.306543	0.0617132	0.279567	0.112338	0.265158	0.473127
chr10:62432531-62434793	NA	ZNF365,EGR2,RTKN2	3.53352	0.160629	0.061723	0.279586	0.0364957	0.509645	0.588817
chr12:1324497-1325673	NA	NA	2.0593	0.312386	0.0617677	0.279742	0.101642	0.349836	0.519545
chr6:110124254-110125933	NA	NA	1.67207	-0.271834	0.0617688	0.279742	-0.00278361	0.972744	0.714753
chr15:66907355-66909233	NA	NA	1.66192	-0.272825	0.0617975	0.279846	-0.275872	0.00347053	0.163019
chr12:13145913-13146949	NA	GSG1,EMP1,GPRC5D	2.07431	0.269877	0.0618089	0.279872	-0.0331398	0.722876	0.657946
chr3:150450670-150452780	NA	EIF2A,NPM1P29	1.23454	0.312732	0.0618312	0.279947	0.201983	0.0553241	0.292305
chr1:209411004-209412757	NA	LAMB3,IRF6,TFDP1P,HSD11B1,MIR205HG,MIR205,LINC01698	1.73751	-0.283513	0.0618638	0.280069	-0.154071	0.0680016	0.308231
chr5:135444911-135445800	DCANP1	TIFAB,DCANP1,H2AFY,DCANP1	1.93602	-0.250062	0.0618776	0.280106	-0.0575059	0.490044	0.581365
chr10:29763742-29764858	NA	NA	2.06063	-0.287846	0.0619006	0.280185	-0.0355621	0.713263	0.655436
chr1:6312292-6314363	NA	ESPN,ZBTB48,ACOT7,GPR153	2.10851	0.280472	0.0619119	0.28021	0.0757736	0.339899	0.514744
chr1:55087920-55089458	NA	NA	1.40613	0.288773	0.0619371	0.280281	-0.0828314	0.390115	0.538786
chr11:63619891-63622173	PLAAT3	ATL3,PLA2G16,PLAAT3	3.48805	-0.171728	0.0619597	0.280281	-0.0336864	0.545692	0.601694
chr14:90608233-90609518	NA	NA	1.81871	0.310154	0.0619447	0.280281	0.216093	0.0474644	0.282308
chr2:97969350-97970989	NA	TMEM131,RNU7-96P,VWA3B,ANKRD36B,LINC01125	1.17046	0.3819	0.0619787	0.280281	0.159173	0.254559	0.466457
chr6:149760184-149761531	NA	RPS18P9,NUP43,BTBD10P2	2.05138	0.285735	0.0619741	0.280281	0.0731525	0.392527	0.539923
chr6:34207278-34209010	NA	NA	1.30902	0.269322	0.0619684	0.280281	0.216345	0.0458715	0.280327
chr7:148051080-148052923	NA	RN7SL456P	1.12336	0.360161	0.0619558	0.280281	0.181856	0.137597	0.381472
chr8:73330336-73332122	NA	RDH10-AS1,RDH10,RPL7	1.22427	-0.264382	0.0619744	0.280281	0.0266518	0.777862	0.672468
chr9:35041249-35043330	C9orf131	C9orf131,C9orf131	1.6867	0.260432	0.0619771	0.280281	0.0435775	0.66343	0.640097
chr6:137767406-137769244	NA	TNFAIP3	1.59038	0.283371	0.0619913	0.280312	-0.0763175	0.437561	0.559472
chr4:148375005-148376844	NA	NR3C2	2.37345	-0.269242	0.0619984	0.280318	0.0903892	0.342796	0.516652
chr14:94366877-94369468	NA	NA	3.75963	-0.262284	0.0620263	0.280401	0.00933404	0.912771	0.702212
chr2:152553876-152555544	NA	NA	2.3121	-0.227532	0.0620313	0.280401	-0.0820173	0.308386	0.498039
chr2:234347446-234348862	NA	ARL4C	1.86971	-0.301826	0.0620337	0.280401	-0.109858	0.172242	0.408854
chr7:139117503-139119944	NA	ZC3HAV1,FCF1P11,TTC26,UBN2	2.82045	0.198249	0.0620498	0.280448	0.0327888	0.622616	0.627347
chr1:180992036-180993622	NA	NA	0.811578	0.387095	0.0620839	0.280461	0.061435	0.619882	0.62644
chr1:52329632-52331602	NA	MAGOH,PLA2G12AP1,CC2D1B,TXNDC12,TXNDC12-AS1,KTI12	1.82051	0.262567	0.0621037	0.280461	0.209114	0.0408755	0.271465
chr10:24920654-24923731	NA	PRTFDC1,ARHGAP21,RN7SKP241	4.06492	0.154049	0.0620684	0.280461	0.265917	2.73644e-05	0.0745544
chr10:87617577-87619782	NA	PAPSS2,RPS26P38	2.02502	0.275589	0.0621009	0.280461	0.00300809	0.972434	0.714661
chr15:48616924-48619115	NA	FBN1	2.31843	-0.23921	0.0620936	0.280461	-0.0648705	0.494285	0.582802
chr2:227702801-227705345	NA	CCL20,SLC19A3	2.68048	-0.213832	0.0620903	0.280461	-0.0621758	0.418113	0.550787
chr2:58106943-58109697	NA	VRK2,FANCL	5.30353	-0.113755	0.0620763	0.280461	0.0314397	0.409572	0.547233
chr2:85665738-85667309	SFTPB	RNF103,SFTPB,SFTPB	2.20788	-0.387292	0.0620788	0.280461	-0.176103	0.109855	0.354854
chr22:30305236-30306115	NA	RNF215,GATSL3,CCDC157,SEC14L3,SEC14L2,MTMR3,LIF,TBC1D10A,SF3A1	2.79468	-0.203613	0.0620751	0.280461	-0.0938929	0.160042	0.399493
chr2:215736492-215738521	NA	FN1,LINC01614	4.29301	0.165342	0.0621452	0.280615	0.0768111	0.152972	0.39424
chr20:19427239-19429253	NA	SLC24A3	3.00189	-0.242336	0.0621493	0.280615	-0.0940288	0.262226	0.471393
chr15:85412867-85415049	NA	RNU7-79P,FABP5P9,WDR73,ADAMTS7P4,AKAP13,PDE8A	2.98942	0.237862	0.0621694	0.28068	0.135162	0.123077	0.368353
chr12:11752047-11753672	NA	ETV6,BCL2L14,TAS2R43,TAS2R20,TAS2R50,TAS2R14,DDX55P1,LINC01252	4.60547	-0.144428	0.0621871	0.280683	-0.0593932	0.235768	0.455845
chr16:29177689-29180156	NA	RRN3P2,LAT	4.07831	-0.192736	0.0621821	0.280683	-0.109999	0.0831905	0.326286
chr7:50291751-50293294	NA	IKZF1	0.6885	0.431364	0.0621776	0.280683	0.320883	0.0424259	0.273876
chr2:111189527-111191305	NA	NA	1.43538	-0.263329	0.0621958	0.280697	-0.085749	0.393458	0.540349
chr7:76419154-76420558	NA	UPK3B,FAM185BP,SSC4D,DTX2,ZP3,POMZP3,SRRM3	2.69802	0.22762	0.0622113	0.280741	0.128191	0.108413	0.353569
chr22:50534380-50534997	ODF3B	SCO2,TYMP,SYCE3,ALG12,ZBED4,LMF2,RABL2B,TUBGCP6,CHKB-AS1,ODF3B	4.22191	0.179034	0.0622336	0.280816	0.132665	0.0276426	0.243615
chr10:62581316-62584591	NA	EGR2,RNU6-543P,ADO	3.07516	0.18441	0.0622504	0.280841	0.108524	0.106878	0.351934
chr12:123680792-123682640	NA	NA	1.50428	0.341585	0.0622563	0.280841	0.0909728	0.461284	0.570009
chr2:190358801-190360424	NA	HIBCH,INPP1	1.02323	0.280689	0.0622557	0.280841	0.061414	0.52294	0.593627
chr11:46228683-46229843	NA	NA	0.950413	0.308575	0.0622711	0.280862	0.0943593	0.369258	0.528572
chr11:75824132-75827927	NA	DGAT2,MOGAT2,THAP12,UVRAG,ARRB1	5.63255	0.240113	0.0622779	0.280862	0.312825	0.000877045	0.13608
chr7:1941983-1942691	NA	NA	3.02454	0.221464	0.0622771	0.280862	-0.070429	0.356822	0.522817
chr17:36983893-36986303	NA	NA	2.78767	0.216231	0.0623163	0.280992	0.0794379	0.253214	0.46572
chr18:45669797-45672477	NA	EPG5	3.22881	-0.209593	0.0623204	0.280992	-0.0402373	0.529934	0.595941
chr21:43594804-43596262	NA	MIR6070,WDR4,U2AF1,PDXK,HSF2BP,FRGCA,TRAPPC10,CSTB	2.33595	0.212615	0.0623239	0.280992	0.0797707	0.307168	0.49753
chr10:19882303-19884367	NA	NA	1.89166	0.284703	0.0623551	0.281081	0.300383	0.00357619	0.163818
chr2:148552558-148554245	NA	EPC2	1.46993	0.317961	0.0623539	0.281081	0.263022	0.0178333	0.220213
chr12:72289312-72290435	NA	NA	0.57086	-0.365167	0.0623698	0.281096	0.0340506	0.819151	0.68279
chr16:68283308-68286803	NA	PRMT7,SLC7A6,NFATC3,DPEP2,SLC7A6OS,RNU4-30P,DUS2,RANBP10,PSMB10,LRRC36,THAP11,SMPD3,ZFP90,EDC4,RNU6-1262P	3.86163	-0.165743	0.0623659	0.281096	-0.0146385	0.803228	0.679193
chr10:67771376-67774606	NA	CTNNA3,SIRT1,ATOH7,TRS-TGA1-1,RPL21P92	2.67144	-0.266669	0.0623853	0.281102	-0.172929	0.0358889	0.261028
chr16:89314616-89317649	LOC100287036	TRAPPC2L,CTU2,FAM157C,AFG3L1P,CDK10,DBNDD1,ZNF276,ANKRD11,SPG7,SNAI3,GAS8-AS1,TUBB3,RPL13,SLC22A31,SPATA2L,ZNF778,VPS9D1,LOC100287036	4.0664	-0.149262	0.0623877	0.281102	-0.0602891	0.235977	0.456019
chr9:70600833-70602899	NA	SMC5,PTAR1,KLF9,TRPM3,RN7SL726P	4.38546	-0.14559	0.0623881	0.281102	-0.114213	0.0252765	0.238783
chr3:46989680-46991713	NA	CCDC12,NBEAL2,BOLA2P2,XCR1,SMARCC1,PTH1R,KLHL18,NRADDP	4.19836	0.146785	0.06241	0.281175	0.0433487	0.397674	0.542096
chr18:403674-406415	NA	COLEC12,CLUL1	4.1016	-0.201115	0.0624194	0.281192	-0.0578741	0.309275	0.498531
chr17:77409178-77410330	NA	NA	1.30572	0.327396	0.0624548	0.281306	-0.180847	0.106446	0.351431
chr2:134118426-134121831	MGAT5	CCNT2,MGAT5,MIR3679,MGAT5	5.99924	-0.147426	0.0624791	0.281306	-0.10358	0.0346499	0.258759
chr2:39163439-39165264	NA	SOS1,CDKL4	1.46973	0.2783	0.0624666	0.281306	0.234688	0.0163833	0.215867
chr21:25572675-25576079	MIR155	MRPL39,MIR155HG,MIR155,MIR155	3.88377	0.194568	0.0624738	0.281306	0.220907	0.0048124	0.170628
chr3:111070560-111073013	NECTIN3-AS1	PVRL3-AS1,NECTIN3-AS1	3.06178	0.2596	0.0624759	0.281306	0.13726	0.135902	0.380361
chr6:121333849-121335622	TBC1D32	TBC1D32,TBC1D32	4.50657	0.131826	0.0624588	0.281306	0.027545	0.527288	0.594984
chr2:55119641-55121594	NA	CLHC1,RTN4,PRORSD1P,CCDC88A	4.94862	-0.111897	0.062485	0.281307	-0.104918	0.00929302	0.192134
chr17:64390100-64392414	NA	NA	5.54715	-0.133607	0.0625024	0.28136	-0.074273	0.0927016	0.337067
chr12:69496897-69498801	NA	FRS2,MIR3913-2	1.56116	0.343253	0.0625248	0.281384	0.109152	0.345448	0.517666
chr12:8049092-8049902	NA	NA	2.2251	0.242985	0.0625194	0.281384	0.0349134	0.700545	0.651179
chr22:31345398-31348296	PATZ1	SFI1,PIK3IP1,RNF185,PATZ1,PATZ1	5.64057	-0.167106	0.0625183	0.281384	-0.127864	0.0209756	0.228802
chr2:159249080-159251535	NA	WDSUB1,PLA2R1,MARCH7	5.02295	0.14753	0.0625356	0.281406	0.215153	0.000151542	0.124916
chr12:89059167-89060659	NA	NA	1.71513	0.26638	0.062575	0.28149	0.0556039	0.57837	0.613993
chr14:20178639-20181275	NA	TMEM55B,OSGEP,TTC5,GTF2IP22,OR11G1P,OR11P1P	2.90433	-0.326632	0.0625661	0.28149	-0.215306	0.0233388	0.235487
chr14:50056381-50057049	NA	VCPKMT,LINC01588,POLE2,KLHDC2,RNU6-189P,ATP5S,RHOQP1,RPS29,SOS2,ARF6,RPL36AL,RPS15AP2	3.14819	-0.169421	0.0625635	0.28149	-0.0363781	0.512604	0.589933
chr2:3263901-3265562	NA	TSSC1	2.31184	-0.303637	0.0625871	0.28149	0.0359806	0.701787	0.651585
chr3:24502743-24504513	NA	NA	2.41165	0.345358	0.0625999	0.28149	0.10123	0.349351	0.519404
chr3:45354485-45357059	NA	NA	2.06958	0.30662	0.0625929	0.28149	-0.0467324	0.654492	0.637702
chr3:45599596-45601140	NA	LIMD1,SACM1L,LARS2	2.47344	0.19241	0.0625811	0.28149	-0.02704	0.683475	0.646146
chr5:79106083-79108334	BHMT	BHMT2,BHMT,BHMT	3.00065	0.208349	0.0625975	0.28149	-0.0594919	0.397668	0.542096
chr1:160522251-160523509	SLAMF6	VANGL2,CD84,SLAMF6,SLAMF1,SLAMF6	2.29842	-0.231583	0.0626183	0.281519	-0.150947	0.060196	0.298594
chr12:53574390-53577200	NA	ATF7,ATP5G2,NPFF,MAP3K12,TARBP2,PRR13	4.24021	-0.164008	0.062634	0.281519	0.0377908	0.461909	0.570421
chr14:55089769-55091319	NA	LGALS3	3.38673	0.186787	0.0626191	0.281519	-0.0257755	0.691828	0.648597
chr22:45218694-45219238	NA	NA	1.11116	0.277891	0.0626306	0.281519	0.0585767	0.566401	0.609686
chr7:4744365-4747075	NA	AP5Z1,ZNF890P,RBAKDN,FOXK1,RADIL	5.16469	0.164406	0.0626347	0.281519	0.154466	0.00755751	0.185977
chr7:74288197-74290778	CLIP2	MIR590,LIMK1,CLIP2,CLIP2	4.18589	-0.185933	0.0626612	0.281612	-0.108216	0.0775449	0.319102
chr5:179851681-179853588	NA	MRNIP,TBC1D9B,MGAT4B,SQSTM1,MIR1229,LTC4S,MAML1	1.74175	-0.32291	0.0626714	0.281632	0.0798367	0.48434	0.578911
chr3:191244793-191246942	NA	CCDC50,UTS2B,OSTN-AS1	3.04059	0.220694	0.0626782	0.281637	0.118711	0.125045	0.370454
chr2:222668481-222669326	MOGAT1	FARSB,MOGAT1,MOGAT1	3.76919	-0.226219	0.0626873	0.281652	-0.0608762	0.405781	0.545555
chr2:101349565-101351836	NA	CREG2,SNORD89,MIR5696	2.89271	-0.265415	0.0627076	0.281692	-0.0958672	0.26704	0.474152
chr5:140608793-140610459	NA	CD14,APBB3,TMCO6,SLC35A4,IK,EIF4EBP3,ANKHD1,MIR6831,NDUFA2,MIR3655,SRA1,HBEGF,PCDHA10,ZMAT2,HARS2,RPL36P11	4.35377	-0.195913	0.0627132	0.281692	-0.088895	0.155158	0.396
chr7:2260968-2262771	MIR6836	MRM2,SNX8,LFNG,MIR6836	4.04909	-0.161684	0.0627055	0.281692	-0.0258315	0.631068	0.63041
chr10:61396227-61398759	NA	TMEM26-AS1,TMEM26,C10orf107	4.69993	0.165024	0.0627349	0.28173	0.0877568	0.112447	0.357874
chr11:122708431-122711095	NA	NA	4.41304	0.152819	0.0627389	0.28173	0.0223079	0.665982	0.640954
chr19:4609659-4610782	NA	SEMA6B	1.60978	-0.349398	0.0627293	0.28173	-0.0753306	0.378527	0.532935
chr2:232363345-232364452	NA	ECEL1P2,ECEL1P3	2.10618	0.399392	0.0627536	0.281771	0.232794	0.0698971	0.310306
chr1:59265511-59267869	NA	LINC01135,JUN,HSD52	3.89705	-0.160225	0.0627708	0.281796	-0.0617785	0.255625	0.467343
chr9:73218654-73221490	NA	ANXA1	5.92011	-0.14185	0.0627652	0.281796	-0.0207886	0.643104	0.634199
chr2:46199842-46201386	NA	EPAS1	1.35387	-0.32336	0.0627836	0.281829	0.0241521	0.825778	0.684312
chr12:92122760-92125818	NA	LINC01619,BTG1	3.93165	-0.18978	0.0628049	0.281898	-0.0238874	0.702996	0.652062
chr18:48917174-48918535	NA	SMAD7	2.33188	0.239498	0.0628382	0.282022	-0.0735508	0.395585	0.541152
chr1:41495446-41497149	NA	EXO5,FOXJ3,EDN2	1.93817	0.301107	0.062852	0.282058	-0.135332	0.144161	0.387566
chr5:40446152-40448084	NA	PTGER4,CARD6	2.5047	0.199637	0.062866	0.28207	0.284495	0.000360408	0.130272
chr6:6889675-6892544	NA	LY86,RREB1	5.34033	-0.116142	0.062866	0.28207	-0.0679662	0.10249	0.3478
chr1:109508823-109510588	AMIGO1	AMIGO1,AMIGO1	3.30031	-0.220518	0.0629153	0.282086	-0.0758767	0.281965	0.483683
chr11:1791899-1793400	NA	KRTAP5-6,FAM99B,CTSD,SYT8	3.0265	0.189832	0.0629088	0.282086	0.0333412	0.629783	0.629974
chr2:12694198-12696908	NA	NA	4.17831	0.255301	0.0629015	0.282086	0.236778	0.00835337	0.188691
chr2:234295712-234296706	NA	ARL4C,SH3BP4	1.71254	-0.4098	0.0629091	0.282086	-0.159401	0.147736	0.390116
chr20:2899771-2902458	NA	VPS16,MRPS26,PTPRA,PCED1A,GNRH2,TMEM239,C20orf141,ITPA	4.34197	0.189134	0.0629046	0.282086	-0.0129691	0.842028	0.687825
chr6:3117639-3119646	BPHL	TUBB2A,TUBB2B,PSMG4,TUBB2BP1,BPHL,BPHL	4.9291	-0.164639	0.0629146	0.282086	-0.0712287	0.180475	0.415548
chr6:36544522-36545132	STK38	ETV7,KCTD20,STK38,RN7SL748P,STK38	1.95344	-0.229371	0.0629133	0.282086	-0.0952909	0.247179	0.462458
chr9:87786493-87788158	NA	CTSL,DAPK1,CTSL3P,ELF2P3	3.73433	0.160035	0.0628869	0.282086	0.0689985	0.220621	0.445057
chr11:121426627-121427765	NA	SORL1	1.41594	-0.332204	0.0629503	0.282163	-0.158292	0.169056	0.406292
chr16:48568511-48569904	NA	NA	1.27006	-0.322699	0.0629402	0.282163	-0.128486	0.236653	0.456547
chr5:173670141-173671974	NA	LINC01942,CPEB4	4.25426	-0.184473	0.0629554	0.282163	0.00203428	0.971923	0.714565
chr9:114662101-114663375	TEX53	TMEM268,WHRN,COL27A1,TEX53	1.01509	0.414942	0.0629515	0.282163	0.0829272	0.53649	0.598224
chr10:103854721-103856434	SH3PXD2A	SH3PXD2A,STN1,CFAP43,SH3PXD2A-AS1,SH3PXD2A	4.30238	-0.1913	0.0629881	0.282164	-0.134316	0.037526	0.264318
chr13:108923004-108925313	NA	NA	3.01564	0.225455	0.06301	0.282164	0.0539385	0.470045	0.573727
chr13:75421068-75422935	NA	TBC1D4,LINC01078	2.14157	-0.213624	0.0629732	0.282164	-0.196069	0.0213899	0.230224
chr15:50762855-50766607	SPPL2A	TRPM7,AP4E1,SPPL2A,USP8,RPS20P34,MIR4712,RPL32P30,SPPL2A	6.13408	0.185654	0.0629679	0.282164	0.0993307	0.106404	0.35142
chr22:30220788-30221817	NA	NA	0.86042	0.410818	0.0630032	0.282164	0.0461818	0.731697	0.660308
chr4:15252418-15255471	NA	C1QTNF7	2.97963	0.208293	0.0630127	0.282164	0.207399	0.0124404	0.203819
chr6:25168208-25169166	NA	CMAHP,NUP50P2,C6orf62	2.32405	-0.230935	0.0629993	0.282164	0.0208661	0.796611	0.677297
chr7:144254586-144256727	OR2A7	OR2A9P,OR2A7,OR2A20P,OR2A7	3.8464	-0.18788	0.0630059	0.282164	0.0274293	0.676111	0.643847
chr7:151631327-151634059	NA	PRKAG2,SLC4A2	5.49466	0.229313	0.0630063	0.282164	0.0883959	0.253932	0.466144
chr9:111067489-111069729	NA	LPAR1,ZNF483,RNY4P18	4.98251	0.121251	0.0629954	0.282164	0.142306	0.000915858	0.13608
chr10:6129236-6130637	NA	PFKFB3,RBM17,PRKCQ-AS1,IL15RA	1.68915	0.266037	0.0630189	0.282166	0.00768701	0.931082	0.706116
chr19:43826979-43828386	LYPD5	ZNF45,ZNF234,ZNF180,ZNF224,ZNF225,ZNF284,MRPS15P2,BCAM,ZNF155,KCNN4,IRGQ,ZNF404,ZNF283,LYPD5	3.60246	-0.16649	0.0630326	0.282176	-0.109079	0.0553629	0.292345
chr6:26203693-26206996	HIST1H4E	ABT1,HMGN4,BTN3A2,HIST1H3E,GUSBP2,ZNF322,HIST1H2AE,HIST1H2BE,LARP1P1,HIST1H2APS3,HIST1H2BD,HIST1H1E,HIST1H4F,HIST1H2APS4,HIST1H3G,HIST1H4H,HIST1H4G,HIST1H4C,BTN3A1,BTN2A3P,RPS10P1,HIST1H2BF,HIST1H4E	4.95836	-0.137273	0.0630272	0.282176	-0.00716536	0.869745	0.692835
chr14:51788672-51791223	NA	GNG2,C14orf166,RNU6-301P,RNU6-1291P	2.07925	-0.285022	0.0630486	0.28221	-0.152517	0.107362	0.352217
chr3:167939843-167943512	NA	NA	3.75603	-0.176919	0.0630517	0.28221	-0.0494317	0.422824	0.553025
chr12:68366112-68366704	NA	NUP107,MDM1,SNORA70G,RPL10P12,RPL7P42,RAP1B,IFNG	2.6938	-0.241536	0.0630605	0.282224	0.060631	0.479876	0.577642
chr1:185375005-185378180	NA	IVNS1ABP,RNU7-183P,FAM129A,SWT1,RNF2,EDEM3,TRMT1L	4.18343	-0.194948	0.0630729	0.282252	-0.0294178	0.649718	0.63632
chr11:122716777-122717900	NA	UBASH3B	3.12056	0.214362	0.0630838	0.282252	-0.0434552	0.532453	0.596675
chr14:100024417-100026232	NA	MIR342,DEGS2,EVL	1.87367	0.242044	0.0630804	0.282252	0.0194892	0.836173	0.686453
chr1:25451296-25453326	NA	NA	2.59316	-0.22295	0.0631714	0.28237	-0.0488369	0.506923	0.587647
chr10:3892474-3896993	NA	KLF6,LINC00702,PITRM1	5.19052	0.150264	0.0631602	0.28237	0.176859	0.00277958	0.157937
chr10:75048412-75050392	NA	DUPD1	1.49795	0.305878	0.0631529	0.28237	0.037815	0.679261	0.644913
chr15:45047538-45049803	NA	SORD,EIF3J-AS1,HNRNPMP1,SPG11,SPATA5L1,B2M	3.08172	-0.175372	0.0631201	0.28237	-0.0892256	0.133865	0.378776
chr17:78323497-78326290	NA	SOCS3,PGS1,CYTH1	4.41956	-0.203507	0.0631731	0.28237	-0.0316378	0.641735	0.633729
chr22:41477975-41480507	NA	POLR3H,CSDC2,DESI1,PMM1,SMDT1,MEI1,TOB2,ZC3H7B,ACO2	2.60216	0.216796	0.0631421	0.28237	0.134998	0.0807127	0.323134
chr4:40561403-40564309	NA	RBM47,CHRNA9,MIR4802	4.88968	0.158242	0.0631292	0.28237	-0.0234064	0.652633	0.637079
chr6:16635162-16637088	NA	ATXN1	2.24065	0.255695	0.0631273	0.28237	-0.00249417	0.97834	0.715868
chr8:99812555-99814379	NA	POLR2K,VPS13B	1.61579	-0.342073	0.06315	0.28237	-0.142463	0.154202	0.395241
chr9:132353751-132356123	SETX	SETX,SURF6,TTF1,SNORD62B,SETX	5.42741	0.138387	0.0631404	0.28237	0.0122423	0.782766	0.673806
chr9:34687258-34688581	CCL19	GALT,RPP25L,CCL19,CCL19	1.25718	-0.296966	0.0631676	0.28237	0.133515	0.160368	0.39965
chr1:207866943-207869524	NA	CD46,CD34,CD55,C1orf132,MIR29C,MIR29B2	5.2012	-0.136965	0.0632367	0.282518	-0.0874229	0.0619677	0.301433
chr1:23522899-23523848	NA	LINC01355,ASAP3,ID3,ZNF436,TCEA3,PNRC2,RPL11,E2F2	2.58314	-0.232277	0.0632701	0.282518	-0.0486198	0.526491	0.594731
chr1:243212559-243214233	NA	NA	0.882397	-0.38769	0.0632382	0.282518	0.0907684	0.480911	0.578008
chr14:23566789-23568931	AP1G2	KHNYN,RNA5SP383,MMP14,NYNRIN,AP1G2,RN7SKP205,LINC00596,C14orf119,NFATC4,HOMEZ,ABHD4,CIDEB,NOP9,AP1G2	4.79955	0.128167	0.0632757	0.282518	0.0239217	0.570624	0.611368
chr15:92831102-92833367	NA	CHD2	4.11175	-0.144439	0.0632704	0.282518	-0.0387603	0.431029	0.55678
chr16:85290915-85292362	NA	LINC00311,MIR5093	2.80272	-0.263748	0.063268	0.282518	-0.160245	0.0451348	0.278789
chr2:100864979-100867204	NA	NA	3.68717	-0.194355	0.0632296	0.282518	0.0151359	0.805337	0.679665
chr22:50189730-50191725	TRABD	TUBGCP6,MAPK12,ALG12,ZBED4,HDAC10,MAPK11,PLXNB2,TRABD,MLC1,DENND6B,BRD1,CHKB,PANX2,SCO2,PIM3,ODF3B,SELENOO,NCAPH2,TYMP,PPP6R2,ARSA,SBF1,TRABD	5.38732	-0.13769	0.0632808	0.282518	-0.121527	0.00716585	0.18367
chr6:108800439-108801910	NA	ZNF259P1,RPL37AP3	2.18365	-0.25254	0.0632625	0.282518	-0.12445	0.14438	0.387748
chr6:15566737-15567815	NA	NA	1.28484	0.327101	0.0632669	0.282518	0.183585	0.129755	0.374989
chr6:163461790-163462426	NA	QKI	0.578737	0.460785	0.0632133	0.282518	0.390264	0.0314416	0.252562
chr6:71365817-71366910	NA	NA	0.849642	0.362993	0.0632766	0.282518	0.103129	0.41159	0.548202
chr9:31346280-31347913	NA	LINC01243	1.95617	0.387337	0.0632456	0.282518	0.2662	0.0480993	0.282733
chr3:16238965-16241447	NA	DPH3	3.9322	-0.155121	0.0632875	0.282522	0.0636561	0.225978	0.448752
chr12:21643323-21646097	NA	SPX,LDHB,GYS2	4.32017	-0.174745	0.0633052	0.282576	0.00386378	0.947175	0.709347
chr1:2198729-2200240	NA	CCNL2,SKI,RER1,MORN1,PEX10,MIR6727	3.58063	0.190302	0.0633226	0.282589	-0.106779	0.0918517	0.336408
chr1:27097537-27100567	NA	SLC9A1	5.29209	-0.171658	0.0633254	0.282589	-0.0904634	0.116047	0.360972
chr2:194103364-194105386	NA	NA	1.22539	-0.330921	0.0633177	0.282589	0.0942033	0.355627	0.522329
chr3:127728232-127731092	NA	ABTB1,MGLL,TPRA1	5.41582	0.11378	0.0633481	0.282665	0.0831074	0.0427988	0.274622
chr1:22845621-22848080	NA	WNT4,MIR4253	4.4515	-0.193301	0.0633621	0.282702	-0.0990802	0.0968071	0.342061
chr12:50275472-50276297	NA	CERS5,LIMA1	1.11281	0.261709	0.0633731	0.282725	0.14454	0.173856	0.410331
chr6:34937436-34938923	NA	NA	1.58335	0.284312	0.0633816	0.282738	-0.0220635	0.823895	0.683817
chr20:37710313-37712325	NA	CTNNBL1,VSTM2L,SRC,MANBAL,GHRH,RPRD1B	2.84537	-0.272427	0.0633936	0.282766	-0.0264074	0.710129	0.654635
chr11:8715061-8716502	NA	TRIM66,AKIP1,RPL27A,ST5,SNORA3B,SNORA3A,TMEM9B	3.27095	-0.218474	0.0634081	0.282805	-0.151324	0.040284	0.270217
chr4:147707569-147710339	NA	PRMT9	3.59703	0.181042	0.0634268	0.282837	0.179164	0.00898986	0.191222
chr6:128134193-128135878	NA	NA	1.63483	-0.292176	0.0634211	0.282837	-0.0704367	0.421257	0.552349
chr1:58902778-58904740	NA	LINC01135,JUN,FGGY	5.61191	0.116092	0.0634405	0.282873	0.0335354	0.366008	0.526817
chr1:32900619-32902227	TMEM54	FNDC5,S100PBP,TMEM54,TMEM54	2.4613	0.322885	0.0634521	0.282899	-0.114391	0.294314	0.491195
chr6:138969151-138972660	NA	CITED2,REPS1,ABRACL	5.25824	-0.143109	0.0634697	0.282952	0.0385235	0.421638	0.552507
chr10:69044550-69046786	NA	KIF1BP,SRGN,CCAR1,VPS26A,DDX21,DDX50,SUPV3L1,MED28P1,TET1,HKDC1,HK1	5.53052	-0.128482	0.0634778	0.282962	-0.0217208	0.600583	0.620752
chr16:30464063-30465045	NA	NA	2.9443	-0.21444	0.0634875	0.282962	-0.186418	0.0173549	0.219549
chr16:46712024-46713755	NA	MYLK3,ORC6,VPS35	1.68304	-0.291317	0.0635054	0.282962	-0.0141115	0.877431	0.694632
chr2:101545274-101547733	NA	RFX8,MAP4K4,RNF149	2.61905	-0.223875	0.0634962	0.282962	-0.0539384	0.508877	0.588598
chr3:188927141-188928719	NA	TPRG1	2.9419	0.18864	0.0635063	0.282962	0.011304	0.864736	0.692016
chr7:5229254-5232772	NA	WIPI2	4.30851	0.188166	0.0634957	0.282962	-0.0189807	0.770309	0.670444
chr2:127128160-127129329	NA	BIN1,AMMECR1L,NIFKP9	0.588621	-0.350347	0.0635225	0.282996	0.0520088	0.650651	0.63663
chr2:68135170-68138033	NA	PPP3R1,WDR92	3.01641	-0.194479	0.0635313	0.282996	-0.0222521	0.729729	0.659866
chr3:153337527-153339837	NA	NA	3.86723	0.190378	0.0635257	0.282996	0.111765	0.082162	0.324985
chr5:179990015-179992421	NA	NA	3.71677	0.177342	0.0635409	0.283014	0.268212	0.000195432	0.124916
chr1:156931056-156932485	MIR765	LRRC71,MIR765,MIR765	1.21371	0.317828	0.0635794	0.283089	0.12191	0.265036	0.473025
chr1:229108146-229110023	NA	ISCA1P2	2.28004	-0.327724	0.0635728	0.283089	-0.100058	0.336208	0.51256
chr1:53001329-53002486	NA	NA	1.5664	-0.365127	0.0635868	0.283089	0.015905	0.898938	0.699383
chr13:53144129-53145872	NA	NA	1.48625	0.320517	0.0635924	0.283089	-0.00569723	0.964185	0.713072
chr2:181915981-181918233	NA	CERKL,NEUROD1,SSFA2,PPP1R1C	1.49543	0.306546	0.0635869	0.283089	0.0966909	0.396974	0.541844
chr4:73212521-73214892	NA	ANKRD17	2.97182	0.262353	0.0635873	0.283089	0.187473	0.063872	0.303579
chr12:7757758-7759248	NA	NA	0.982128	-0.343255	0.0636072	0.28313	0.0557004	0.63047	0.630202
chr1:39933005-39935634	NA	CAP1,MYCL,TRIT1,PPT1,BMP8B,RLF,ZMPSTE24,SMAP2,PPIE,MFSD2A	5.06705	-0.190969	0.0636395	0.283146	-0.064458	0.307975	0.497913
chr14:71478347-71480518	NA	RN7SL683P	3.4115	-0.200189	0.0636341	0.283146	0.015015	0.821237	0.683104
chr16:30469460-30470939	ITGAL	ITGAL,SMG1P5,SEPT1,CORO1A,ITGAL	4.31079	0.157276	0.0636341	0.283146	0.00565246	0.91764	0.703329
chr3:195696781-195699334	MIR570	SDHAP2,UBXN7,LINC00969,MUC20P1,RNU6ATAC24P,RNF168,MUC20,MUC4,MIR570	4.84143	0.161895	0.0636265	0.283146	0.135078	0.0228202	0.233775
chr8:47968703-47970959	NA	NA	1.74072	-0.228726	0.0636254	0.283146	0.0146439	0.870333	0.693017
chr6:99590616-99591928	NA	RPS3P5,PRDM13	1.91964	-0.283926	0.0636482	0.283159	-0.19795	0.0522449	0.288519
chr10:5293565-5294569	NA	TUBAL3,UCN3,AKR1C3,AKR1E2,AKR1C7P	3.8023	-0.168129	0.0636711	0.283235	-0.0535514	0.334109	0.511547
chr13:50228700-50229535	NA	NA	1.9634	0.266376	0.0636884	0.283236	-0.0917468	0.307359	0.497533
chr3:195147001-195148332	XXYLT1-AS2	XXYLT1,RNU6-25P,FAM43A,XXYLT1-AS2,LINC00884,XXYLT1-AS2	1.54742	0.296168	0.0636874	0.283236	-0.00072844	0.994161	0.719268
chr7:26335187-26336941	NA	RPL23P7,HMGB3P20,TPM3P4,KIAA0087,HOTAIRM1,HOXA11-AS,SNX10	3.99739	0.211332	0.0636865	0.283236	0.209755	0.00685961	0.181669
chr1:182955076-182957195	SHCBP1L	KRT18P28,SHCBP1L,SHCBP1L	2.67345	-0.269804	0.063701	0.283241	-0.10982	0.171122	0.407988
chr5:392464-393811	NA	EXOC3,CCDC127,SDHA,PDCD6,HRAT5	0.676632	-0.577044	0.0636976	0.283241	-0.218861	0.078866	0.320847
chr1:23837829-23840297	HMGCL	FUCA1,HMGCL	3.39301	-0.198221	0.0637104	0.283257	0.103698	0.130452	0.375443
chr10:48404997-48407489	NA	MAPK8	4.60986	-0.166119	0.0637227	0.283271	0.00671519	0.901203	0.699792
chr5:179727026-179727916	MAML1	MAML1	1.81123	0.256658	0.0637249	0.283271	0.245019	0.0120553	0.202017
chr15:59235864-59239163	NA	RNU4-80P,MYO1E,MIR2116,BNIP2,RNF111,ADAM10,SLTM	4.40644	0.172754	0.0637583	0.283305	0.13468	0.0399735	0.26933
chr2:11610901-11613529	NA	CDK8P1	3.37775	-0.197892	0.0637425	0.283305	-0.0425397	0.504778	0.586783
chr5:17443054-17444246	LINC02218	LINC02218	1.16157	-0.381851	0.063748	0.283305	-0.104463	0.364221	0.526278
chr5:58542721-58546936	NA	GAPT,MIR548AE2	5.06609	-0.153205	0.0637615	0.283305	-0.0389704	0.465415	0.571971
chr7:143457541-143459627	NA	EPHA1,EPHA1-AS1,FAM131B,ARHGEF35,TAS2R60,TAS2R41	3.18172	0.38915	0.0637516	0.283305	0.320077	0.0228262	0.233775
chr1:150140907-150143001	NA	PLEKHO1	2.12721	0.306501	0.0638578	0.283308	0.118399	0.329895	0.509373
chr1:183891687-183892420	NA	APOBEC4,NCF2,COLGALT2,ARPC5	0.939828	0.545414	0.0637873	0.283308	0.0996036	0.562019	0.608155
chr10:77624530-77625460	NA	NA	2.40798	0.372356	0.0638594	0.283308	0.139362	0.27525	0.479815
chr11:75301512-75302791	NA	NA	0.880626	0.406493	0.0638755	0.283308	-0.0367359	0.778486	0.672657
chr12:51403837-51406135	NA	GALNT6	3.91559	-0.194991	0.0638325	0.283308	-0.0892463	0.161961	0.400744
chr13:48220381-48223415	NA	ITM2B	4.38908	0.155696	0.0638569	0.283308	-0.0302193	0.544015	0.601051
chr16:68244292-68248782	PLA2G15	PRMT7,PLA2G15,PLA2G15	6.62249	-0.0941866	0.0637909	0.283308	-0.0642536	0.0412773	0.271821
chr17:81341060-81342123	NA	TMEM105,RFNG,LINC00482,CEP131,TSPAN10,SLC38A10,HGS,ARL16,FAAP100,NDUFAF8,MCRIP1,ACTG1,CHMP6,BAHCC1,MRPL12,PPP1R27,OXLD1,AATK	4.02057	-0.259941	0.0637842	0.283308	-0.170666	0.0408031	0.271212
chr2:203750892-203753396	NA	RNU6-474P,KRT18P39,CD28	2.31214	0.263709	0.0637989	0.283308	-0.0497038	0.584224	0.615669
chr2:98454032-98454590	NA	INPP4A,MGAT4A,COX5B,TMEM131,UNC50	1.25768	0.28844	0.0638053	0.283308	-0.0656736	0.528653	0.595394
chr21:34275968-34278240	NA	NA	2.97023	0.185052	0.0638686	0.283308	0.0700719	0.295483	0.491608
chr22:38454153-38456350	KCNJ4	KCNJ4,KDELR3,KCNJ4	1.99145	0.307173	0.0638113	0.283308	-0.0586655	0.537782	0.598667
chr3:149523188-149524152	NA	NA	3.25842	0.182979	0.0638513	0.283308	0.037463	0.566148	0.609686
chr3:197749082-197751825	RUBCN	LRCH3,IQCG,FYTTD1,RUBCN,MIR922,RUBCN	5.64478	0.162711	0.063825	0.283308	0.0526337	0.33501	0.511983
chr4:174282551-174284930	CEP44	CEP44,FBXO8,CEP44	5.68365	-0.113972	0.0638768	0.283308	-0.0113285	0.752658	0.665768
chr5:120139267-120141442	NA	NA	3.30206	0.21075	0.0638338	0.283308	0.263525	0.00259996	0.156232
chr7:100364868-100367328	PILRA	PILRA,ZCWPW1,MOSPD3,MEPCE,LAMTOR4,C7orf43,GIGYF1,GPC2,GAL3ST4,MIR4658,SAP25,AP4M1,PILRB,PVRIG,CNPY4,TSC22D4,LRCH4,SLC12A9,GNB2,MCM7,PILRA	5.6606	0.154985	0.0638279	0.283308	0.115973	0.0357098	0.260493
chr8:100761118-100763290	NA	RNU4-83P,MIR7705,PABPC1,SNX31,YWHAZ,RNF19A,RPS20P23	2.21831	0.348333	0.0637934	0.283308	0.044018	0.710097	0.65463
chr9:109012359-109014333	CTNNAL1	FRRS1L,IKBKAP,CTNNAL1,TMEM245,MIR32,CTNNAL1	4.02696	0.172157	0.0638621	0.283308	-0.0796634	0.184202	0.418309
chr9:96020514-96022522	NA	ERCC6L2	3.26355	0.177392	0.0637717	0.283308	-0.177194	0.00523889	0.172935
chr1:244921239-244922318	NA	RNU6-947P,EFCAB2	1.55528	-0.264435	0.0638927	0.283353	0.0955035	0.248073	0.46311
chr2:47083291-47085186	NA	CALM2,C2orf61	4.09726	-0.178993	0.0639113	0.28341	-0.188918	0.00219826	0.155491
chr2:126885805-126887185	NA	NA	1.30959	0.36922	0.0639304	0.283469	-0.1067	0.356258	0.522527
chr12:31735774-31736430	NA	BICD1,DDX11-AS1,H3F3C,RNU6-1069P,FAM60A,LINC00941,AMN1	1.88223	0.24514	0.0639476	0.28352	0.137625	0.167849	0.405424
chr6:73703488-73706259	NA	CD109,SLC17A5	2.16886	0.240619	0.0639724	0.283604	0.129781	0.14774	0.390116
chr15:66256006-66257336	NA	NA	0.706996	-0.484906	0.0639887	0.283625	-0.145868	0.312052	0.50001
chr21:33069969-33072416	OLIG1	OLIG1,OLIG1	1.49838	0.370255	0.063984	0.283625	0.00143469	0.990993	0.718507
chr10:63699857-63701957	NA	NRBF2,MRPL35P2,REEP3	3.57693	-0.182903	0.0640004	0.283651	-0.0339521	0.589601	0.617747
chr15:84605098-84606087	ZSCAN2	NMB,GOLGA6L5P,ZNF592,ZSCAN2,ZSCAN2	1.24875	0.327083	0.0640059	0.283651	0.0868232	0.463409	0.571189
chr16:80649569-80651408	NA	CDYL2,DYNLRB2	2.1968	0.24955	0.0640147	0.283664	-0.00803105	0.934025	0.706803
chr15:45636768-45638823	NA	C15orf48,SQRDL,BSPATA5L1,SHF	6.12773	0.137119	0.0640358	0.283701	0.112597	0.0174578	0.219598
chr3:47288492-47289554	NA	NBEAL2,KIF9	2.42185	-0.242072	0.0640334	0.283701	-0.107329	0.192	0.424301
chr7:20398740-20400664	NA	NA	3.69866	0.190331	0.0640404	0.283701	0.258772	0.00191398	0.154558
chr3:134235603-134240057	NA	C3orf36,RYK	4.73409	-0.154527	0.0640667	0.283741	0.00929367	0.85712	0.690602
chr8:133073295-133076583	NA	TG,WISP1,SLA,TMEM71,PHF20L1	5.44265	-0.144813	0.0640583	0.283741	-0.128102	0.0121501	0.20246
chr9:130692697-130694701	EXOSC2	EXOSC2,ABL1,EXOSC2	3.82486	-0.14448	0.0640646	0.283741	-0.0168662	0.72866	0.659506
chr1:223747976-223749600	NA	CICP5,CAPN2,CAPN8	2.04966	-0.301278	0.0641254	0.283827	-0.15875	0.115629	0.360554
chr10:110392224-110393824	NA	HMGB3P5	3.14537	0.211957	0.0641446	0.283827	0.0575671	0.438708	0.559807
chr11:1870263-1872015	NA	TNNT3,LSP1,LINC01150	2.5206	-0.252985	0.0641656	0.283827	-0.149114	0.0715106	0.312436
chr15:66677603-66679209	NA	SMAD6,LINC01169	2.90928	-0.233091	0.0640946	0.283827	-0.115826	0.144697	0.388043
chr17:31678433-31681061	NA	MIR193A,C17orf75,EVI2A,EVI2B,RHOT1	3.39512	-0.224435	0.064156	0.283827	-0.0118825	0.875582	0.694203
chr19:6113390-6114499	NA	NA	3.2205	0.172275	0.064126	0.283827	0.148666	0.0209536	0.228699
chr21:35904606-35906596	NA	PPP1R2P2,RUNX1	4.47237	-0.19213	0.0641355	0.283827	-0.173792	0.00842667	0.188998
chr3:183312419-183314590	NA	NA	4.21252	0.160428	0.0641653	0.283827	0.0963689	0.0859793	0.329286
chr4:189942584-189943394	NA	NA	2.41801	0.247115	0.0641666	0.283827	0.0634901	0.488655	0.581007
chr5:150131495-150132799	NA	CDX1,PDGFRB,SLC6A7,TCOF1,CSF1R	1.94787	-0.301603	0.0641405	0.283827	-0.0464562	0.639911	0.633187
chr5:56669161-56672034	NA	C5orf67,MAP3K1,LINC01948,RNU6ATAC2P	4.84485	-0.151044	0.0641015	0.283827	-0.0831613	0.101771	0.347295
chr6:129727908-129730712	NA	RPL5P21,ARHGAP18	4.75371	0.116965	0.0641137	0.283827	0.0332144	0.412558	0.548541
chr6:166829047-166831858	NA	RNASET2,RPS6KA2-AS1,RPS6KA2,CCR6	3.19098	-0.213832	0.0641231	0.283827	-0.182385	0.0132166	0.205365
chr8:63226075-63228191	NA	RN7SL135P	1.93256	0.243393	0.06416	0.283827	0.177027	0.0486706	0.283325
chr10:3873926-3877710	NA	KLF6	6.03016	0.151043	0.0641867	0.283865	0.0774835	0.123673	0.368964
chr12:122470257-122471839	NA	CLIP1	1.05977	0.397485	0.0641912	0.283865	0.252541	0.0694335	0.309892
chr13:99237920-99239764	NA	UBAC2,H2AFZP3	2.56376	0.337861	0.0641983	0.283865	0.123734	0.291814	0.48972
chr14:71266965-71270962	NA	NA	3.6636	0.202364	0.0642038	0.283865	0.182081	0.0247309	0.237768
chr3:158727247-158728029	MFSD1	GFM1,MLF1,LXN,MFSD1,MFSD1	2.43428	-0.243263	0.0642033	0.283865	-0.0354985	0.6574	0.638407
chr14:75137540-75138599	NA	ZC2HC1C,EIF2B2,TMED10,DPPA5P4,JDP2,MLH3,ACYP1,FOS,NEK9	2.69592	0.264743	0.0642273	0.283943	0.1025	0.244675	0.461057
chr10:869978-872534	NA	NA	3.2155	0.247635	0.0642383	0.283966	0.187578	0.0386369	0.266724
chr15:68340700-68343436	NA	ITGA11	4.16888	-0.155243	0.0642513	0.283998	-0.0737948	0.186056	0.419848
chr13:31986883-31988655	NA	LINC01073	3.45766	-0.20193	0.0642663	0.284039	-0.0210469	0.74846	0.66493
chr10:13841477-13842562	NA	NA	2.8441	-0.206342	0.0642974	0.284049	-0.0889261	0.217873	0.443373
chr12:47757529-47759935	SLC48A1	ENDOU,RAPGEF3,SLC48A1,SLC48A1	5.40647	-0.138433	0.0642927	0.284049	-0.0603686	0.185879	0.419725
chr15:31406022-31409720	NA	CHRNA7,MTMR10,KLF13,UBE2CP4	3.26874	-0.199783	0.0642775	0.284049	-0.0191152	0.788897	0.675348
chr3:16883721-16886483	NA	PLCL2	5.69661	-0.136729	0.0642818	0.284049	-0.0785986	0.0775203	0.319102
chr6:31710269-31712189	NA	LY6G5C,SKIV2L,MSH5-SAPCD1,MSH5,SAPCD1-AS1,SAPCD1,VWA7,RNU6-850P,VARS,LSM2,LY6G5B,CLIC1,LY6G6E	3.85397	0.199507	0.0642964	0.284049	0.00716058	0.914101	0.702503
chr3:33054245-33056473	NA	TMPPE,GLB1,SUGT1P2,CNOT10-AS1,CNOT10,UBP1,CRTAP,SUMO2P10,SEC13P1	2.78899	-0.218755	0.0643123	0.284064	-0.131312	0.066049	0.306026
chr6:109697101-109698506	NA	ZBTB24,FIG4	3.75	-0.228238	0.0643105	0.284064	0.0100409	0.888785	0.697346
chr12:16352833-16353757	NA	MGST1,SLC15A5	3.68682	0.19036	0.0643306	0.284069	0.0119204	0.853153	0.689905
chr14:51846435-51847962	NA	GNG2,C14orf166,PTGDR,PTGER2	2.47238	-0.221425	0.0643253	0.284069	-0.031436	0.649211	0.636166
chr3:57777795-57779383	NA	PDHA1P1,SLMAP	1.33867	0.448448	0.0643261	0.284069	0.351507	0.037271	0.263671
chr2:147825875-147827390	NA	NA	1.3258	0.327086	0.06435	0.284129	-0.0208795	0.84529	0.688324
chr2:68829518-68830207	NA	PLEK,FBXO48,LINC01890,APLF,BMP10,ARHGAP25	3.37124	0.174494	0.0643937	0.284296	-0.00333763	0.957222	0.711431
chr1:228777182-228780208	NA	TMEM78,RHOU,NUP133,C1orf35	4.24405	0.148526	0.0644046	0.284313	0.0469326	0.354913	0.522042
chr1:244608562-244610021	NA	NA	1.10559	-0.320359	0.0644103	0.284313	0.100517	0.36692	0.527087
chr1:28246413-28249514	NA	PTAFR,EYA3,GMEB1,PHACTR4,SESN2,RNU6-176P,RNU7-29P,ATPIF1,MED18,THEMIS2,STX12	4.75483	-0.121362	0.0645137	0.284313	-0.0379147	0.354246	0.521858
chr11:76831135-76835217	NA	ACER3	3.83059	-0.277724	0.0645109	0.284313	-0.168633	0.0480938	0.282733
chr11:85967363-85969338	NA	CCDC83,HIKESHI,SLC25A1P1,PICALM	1.23914	0.327945	0.0644517	0.284313	0.0801819	0.436851	0.559207
chr13:32047411-32050005	NA	FRY,FRY-AS1,N4BP2L2,N4BP2L1,BRCA2	3.00007	-0.201504	0.0644911	0.284313	-0.0788748	0.262468	0.471519
chr16:28622559-28624035	SULT1A1	TUFM,SULT1A2,SULT1A1,SULT1A1	3.28124	-0.227814	0.0644275	0.284313	-0.242013	0.00192969	0.154558
chr17:16588472-16589804	NA	LRRC75A,ACTG1P24,MEIS3P1	2.97783	-0.193992	0.0644213	0.284313	-0.0863071	0.210292	0.437869
chr17:80063195-80065550	NA	CCDC40,GAA,CARD14,EIF4A3,TBC1D16,MIR1268B	3.78353	-0.229582	0.0644667	0.284313	-0.0443301	0.493924	0.582637
chr18:3507705-3510023	NA	NA	3.50923	-0.191438	0.0645185	0.284313	-0.0624016	0.337704	0.513544
chr18:67358508-67361359	NA	NA	2.34756	0.207445	0.0644537	0.284313	0.157842	0.049665	0.285265
chr19:39320078-39321598	LRFN1	LGALS14,FBXO17,SUPT5H,ZNF546,RPS16,FBL,ACTN4,LGALS13,LRFN1,CLC,ZFP36,LRFN1	1.85113	0.306192	0.0644335	0.284313	-0.0663404	0.501138	0.585341
chr2:200461413-200462790	NA	NA	0.854044	0.377074	0.0644587	0.284313	0.317067	0.0318664	0.253733
chr2:207334069-207335879	NA	KLF7	4.55867	0.136704	0.0644847	0.284313	0.180685	0.00068012	0.130272
chr2:35446478-35448281	NA	NA	1.19696	-0.30516	0.064469	0.284313	-0.155297	0.0965213	0.342037
chr20:53846463-53848603	NA	SUMO1P1	2.97372	0.202779	0.0645089	0.284313	-0.13474	0.0495562	0.285142
chr22:46526968-46529771	NA	CELSR1	3.82587	-0.204165	0.0644471	0.284313	-0.0143467	0.828952	0.684911
chr3:113829720-113831656	GRAMD1C	GRAMD1C,QTRT2,CCDC191,GRAMD1C	2.12627	-0.214816	0.0644944	0.284313	-0.0323554	0.651676	0.636808
chr3:30604152-30605716	TGFBR2	LINC01985,TGFBR2,TGFBR2	4.57269	-0.178081	0.0644824	0.284313	-0.102669	0.0948345	0.339864
chr9:112546065-112547043	NA	SUSD1	1.09724	0.326517	0.0644151	0.284313	0.151327	0.185337	0.419283
chr9:93148265-93151054	NA	NINJ1,CARD19,IPPK,WNK2	3.74452	0.269544	0.0645051	0.284313	0.479088	0.000100371	0.122349
chr6:107633779-107635661	NA	NA	3.84658	-0.186453	0.0645432	0.284372	-0.170927	0.00892441	0.190701
chr9:14313526-14315913	NA	NFIB,ZDHHC21	1.81363	0.25637	0.0645403	0.284372	-0.0530604	0.57872	0.614098
chr1:93242752-93245263	NA	NA	2.12391	0.228832	0.0645845	0.284486	0.287559	0.000864767	0.13608
chr10:88042274-88043061	NA	FAS,MED6P1	1.14311	-0.432439	0.0646096	0.284486	-0.0120044	0.92747	0.705302
chr11:121058994-121060647	NA	TECTA,TBCEL	1.51831	0.409048	0.0645909	0.284486	0.45712	0.00706467	0.182979
chr11:46242682-46244202	NA	DDB2,RPS10P19,ZNF408,CREB3L1,LRP4-AS1,ATG13,SLC35C1,LRP4	3.76243	-0.166562	0.0646046	0.284486	-0.039802	0.462358	0.570642
chr17:601182-603942	NA	VPS53,RFLNB,C17orf97,FAM57A,GEMIN4	5.407	-0.105063	0.0646048	0.284486	0.106093	0.00624047	0.179519
chr2:25306252-25306961	NA	DNAJC27,POMC,DNMT3A,MIR1301	2.8942	-0.228221	0.0646082	0.284486	-0.165217	0.0430896	0.275433
chr3:88000889-88001707	NA	RNU6ATAC6P	1.45204	-0.303766	0.0645916	0.284486	-0.0665668	0.542932	0.600447
chr6:43769594-43772302	VEGFA	POLH,RRP36,RPL29P16,RPS2P28,RPS2P29,CUL7,PEX6,YIPF3,RPL34P14,CUL9,AARS2,VEGFA,VEGFA	4.54191	-0.184609	0.0646303	0.284541	-0.121256	0.0465642	0.281301
chr7:105038211-105039689	NA	NA	1.11378	0.335266	0.0646337	0.284541	0.191783	0.103863	0.349117
chr2:95991003-95992120	ANKRD36C	ADRA2B,GPAT2,ANKRD36C,RN7SL210P,ANKRD36C	2.8431	-0.20503	0.0646598	0.284555	-0.0497608	0.445797	0.56323
chr21:35356787-35359046	NA	NA	2.39291	0.202251	0.0646463	0.284555	0.179716	0.0431286	0.275457
chr3:149384182-149387828	NA	TM4SF4,TM4SF18,TM4SF1,COMMD2	3.64831	0.184255	0.0646598	0.284555	0.0996893	0.123457	0.368795
chr6:139418916-139420339	NA	NA	3.00732	-0.233125	0.0646564	0.284555	-0.0509742	0.517987	0.59177
chr6:105872538-105873814	NA	PRDM1	3.50351	-0.210029	0.064674	0.284592	-0.00830642	0.907156	0.701119
chr2:95712679-95714767	NA	NA	0.999428	-0.33302	0.0646975	0.284594	0.021062	0.857252	0.690602
chr21:44657719-44660501	KRTAP12-3	KRTAP10-1,KRTAP12-1,IMMTP1,KRTAP10-2,KRTAP10-12,KRTAP10-10,KRTAP12-4,KRTAP12-3	4.02611	-0.168418	0.0646948	0.284594	-0.109665	0.0603654	0.298697
chr5:170312963-170315460	LOC100128059	LCP2,KCNMB1,KCNIP1,CTD-2270F17.1,LINC01366,LOC100128059	4.63263	0.136587	0.0646884	0.284594	0.0996718	0.0456839	0.279955
chr9:129918549-129920960	NA	FNBP1,C9orf78,USP20,TOR1A,TOR1B	3.62091	0.297488	0.0646839	0.284594	0.146151	0.143353	0.386977
chr4:9899970-9902232	NA	NA	3.34501	0.195599	0.0647111	0.284628	0.195072	0.00834893	0.188691
chr1:94797697-94800832	NA	F3,ABCD3	3.90716	0.162045	0.0647286	0.284632	0.149031	0.0189396	0.222275
chr10:92485362-92488347	NA	NA	3.7998	-0.170084	0.0647212	0.284632	0.104077	0.0659927	0.305915
chr5:175695700-175697374	NA	HRH2	1.63788	-0.328884	0.0647293	0.284632	-0.0751513	0.425892	0.554431
chr10:68751516-68754022	SNORD98	SNORD98	2.32405	-0.217816	0.0647545	0.284718	0.025674	0.752496	0.665709
chr11:63617409-63618019	PLAAT3	PLA2G16,PLAAT3	1.55909	0.261174	0.0647668	0.284746	-0.13737	0.0939033	0.338281
chr6:150409414-150410393	NA	NA	0.923413	-0.415029	0.064777	0.284766	-0.234564	0.0908906	0.335024
chr20:5658915-5660928	NA	GPCPD1,TRMT6,C20orf196,PROKR2	4.95915	-0.135485	0.0647832	0.284767	-0.083775	0.0658921	0.305796
chr10:21029314-21031467	NA	EIF4BP2,NPM1P30	3.31953	-0.200194	0.0648108	0.284813	0.0140546	0.830952	0.685262
chr19:43579789-43581234	PINLYP	ZNF575,ETHE1,PINLYP,XRCC1,PINLYP	3.79883	0.172018	0.0648099	0.284813	0.0556642	0.305461	0.496593
chr6:169955271-169956413	NA	NA	1.53304	-0.30887	0.0648082	0.284813	-0.181476	0.0684094	0.308703
chr14:55277390-55279469	NA	RPL34P28	2.72197	0.357113	0.064819	0.284824	0.258776	0.0256434	0.239273
chr16:89330142-89330771	NA	RNU6-430P,SPG7,DBNDD1,ANKRD11,SPIRE2,RNF166	1.55876	-0.251173	0.0648371	0.284852	-0.0429415	0.643758	0.634407
chr8:11788925-11790246	NA	FDFT1,SUB1P1,NEIL2,CTSB	2.51367	-0.302076	0.0648369	0.284852	-0.123662	0.195593	0.427242
chr10:77629702-77631399	NA	KCNMA1,RNA5SP321	2.86682	0.273011	0.0648578	0.284893	0.152897	0.0934738	0.337808
chr21:41815666-41817711	NA	PRDM15	1.99673	-0.287553	0.0648568	0.284893	-0.14615	0.136395	0.380575
chr17:68506252-68508386	NA	PRKAR1A,WIPI1	3.85905	-0.189362	0.0648813	0.284931	-0.0927763	0.18156	0.416582
chr2:109212898-109215164	NA	BMS1P19,RPL10P5,SH3RF3,SH3RF3-AS1,GCC2,RANBP2	3.80837	0.153381	0.0648898	0.284931	0.00216492	0.9667	0.713568
chr2:27078375-27079376	EMILIN1	KHK,ZNF512,CAD,EMILIN1,SNX17,GTF3C2,ZNF513,GPN1,OST4,HADHA,NRBP1,CGREF1,CENPA,PPM1G,SLC5A6,DPYSL5,EMILIN1	2.30337	0.270649	0.0648811	0.284931	0.111639	0.15961	0.399176
chr3:122029775-122031452	NA	CD86,EAF2,HCLS1	1.42038	0.311752	0.0648861	0.284931	0.220728	0.062288	0.302143
chr1:27104610-27107471	NA	SLC9A1	4.95717	-0.147709	0.0648988	0.284946	-0.0534845	0.295691	0.491706
chr1:145956885-145958263	LIX1L	RBM8A,LIX1L-AS1,PEX11B,GNRHR2,TXNIP,ITGA10,HFE2,NOTCH2NL,ANKRD35,POLR3C,LIX1L,LIX1L	4.34689	-0.142136	0.0649286	0.284984	-0.0132055	0.777626	0.672433
chr11:72568672-72571491	LINC01537	CLPB,PDE2A,LINC01537,LINC01537	4.2217	-0.176826	0.0649322	0.284984	0.0320716	0.610025	0.623107
chr15:63211579-63214318	NA	RPS27L,RAB8B,APH1B,LACTB,FBXL22,CA12	4.16691	-0.1469	0.0649364	0.284984	-0.0434889	0.391129	0.539114
chr3:170522852-170524640	NA	NA	1.8596	0.28066	0.0649142	0.284984	0.0772801	0.39759	0.542076
chr4:119129427-119131059	MYOZ2	USP53,KLHL2P1,MYOZ2,MYOZ2	1.45573	-0.317142	0.0649209	0.284984	-0.0325366	0.766074	0.669169
chr11:113731164-113732122	NA	ATF4P4,TMPRSS5,RPS29P19	1.22542	-0.400456	0.0649458	0.284998	-0.0435	0.715866	0.656186
chr3:5052984-5057493	NA	BHLHE40,BHLHE40-AS1,EGOT,ARL8B,EDEM1	6.03792	-0.186233	0.0649511	0.284998	-0.128877	0.036179	0.26173
chr13:28741006-28742312	NA	CYP51A1P2	2.86755	-0.218634	0.0649929	0.285105	0.0357618	0.621611	0.626934
chr2:11292452-11293999	NA	ROCK2	1.65246	0.262766	0.0649817	0.285105	0.179471	0.0537521	0.29005
chr2:66433800-66435456	MEIS1-AS3	MEIS1-AS3,ETAA1,MEIS1-AS2,MEIS1-AS3	1.59848	0.314748	0.0649916	0.285105	-0.161096	0.131758	0.376749
chr3:191355161-191356872	NA	CCDC50,UTS2B	0.735678	0.457567	0.0649995	0.285109	0.314764	0.0890015	0.332834
chr6:7332004-7333521	NA	RIOK1,CAGE1,DSP,RPS3P4	2.18947	-0.295582	0.0650308	0.285221	-0.0943231	0.325564	0.50706
chr5:87001644-87004835	NA	COX7C	4.77317	-0.140758	0.0650418	0.285243	-0.0625107	0.170804	0.407793
chr9:124222976-124223585	NA	NEK6,DENND1A,ADGRD2	2.91778	-0.223241	0.0650474	0.285243	0.0114458	0.885417	0.696611
chr2:109439309-109440995	NA	NA	1.23725	-0.419614	0.0650554	0.285253	0.00460986	0.970098	0.714176
chr14:68805774-68808124	NA	ZFP36L1	3.82692	-0.200597	0.0650644	0.285267	-0.0953832	0.151775	0.393427
chr16:29153513-29154107	NA	RRN3P2,SPNS1,CDC37P1,SULT1A1,SLX1B	2.47606	-0.231106	0.0650761	0.285292	-0.102159	0.177363	0.413166
chr3:129304524-129307594	NA	HMCES,ISY1,H1FX-AS1	4.39309	0.133035	0.0650877	0.285318	0.00291131	0.950109	0.709878
chr1:121395635-121397242	NA	NA	1.4479	0.352825	0.0651169	0.285322	0.210563	0.0667872	0.306778
chr1:150585715-150586684	NA	NA	1.78707	0.268256	0.0651182	0.285322	-0.0558515	0.522062	0.593318
chr1:159949476-159952865	SLAMF9	SLAMF9	5.11424	-0.171649	0.0651133	0.285322	-0.0960502	0.112928	0.35831
chr19:15301003-15302941	NA	AKAP8,BRD4,EPHX3,AKAP8L,RASAL3,ZNF333,RNU6-782P,SYDE1,CYP4F24P	1.8144	0.289499	0.0651233	0.285322	0.177754	0.0675168	0.30753
chr2:43367412-43368816	NA	NA	1.35178	-0.365545	0.0651116	0.285322	0.0290235	0.812311	0.681337
chr22:20576040-20578859	NA	MED15,KLHL22,PI4KA,SERPIND1,ZNF74,CCDC74BP1	4.19611	-0.192361	0.0651188	0.285322	-0.126802	0.0447357	0.278293
chr1:26302119-26303754	NA	CD52,SH3BGRL3	4.90271	0.140922	0.0652162	0.285328	0.0642784	0.205633	0.434959
chr13:45331810-45332476	SNORA31B	TPT1-AS1,SLC25A30,PPIAP25,SLC25A30-AS1,SNORA31B	1.60556	-0.238999	0.0651816	0.285328	-0.0305568	0.706813	0.653617
chr14:31290727-31291963	NA	HECTD1,NARSP1,ATP5G1P2,DTD2	1.53665	-0.278651	0.0651539	0.285328	-0.10048	0.289231	0.488541
chr14:91379058-91380028	NA	TRIP11,CCDC88C,RPS18P2,CPSF2,PPP4R3A,RPS6KA5	1.35149	-0.347638	0.0651694	0.285328	0.0413618	0.70051	0.651179
chr16:10898414-10899000	NA	NA	1.23975	-0.288765	0.065219	0.285328	-0.0601202	0.544973	0.601387
chr16:2502573-2503126	NA	TBC1D24,CCNF,ERVK13-1,ATP6V0C	2.03295	-0.270173	0.0651907	0.285328	-0.177063	0.0542993	0.290959
chr16:67935598-67937942	CTRL	DPEP3,NRN1L,PSKH1,EDC4,DUS2,LCAT,NFATC3,RANBP10,DPEP2,HSD11B2,CTRL	5.57563	0.15823	0.0651971	0.285328	0.0365539	0.484637	0.579133
chr17:16504315-16505626	NA	LRRC75A-AS1,LRRC75A	1.10686	-0.337795	0.0651654	0.285328	-0.0834991	0.483912	0.578831
chr2:239380516-239381538	NA	HDAC4,MIR2467	1.0594	0.366883	0.0652231	0.285328	0.253838	0.0474844	0.282308
chr20:3429145-3431610	NA	C20orf194,SLC4A11,UBE2V1P1,RNU6-1019P,DDRGK1,PANK2	4.11092	-0.174942	0.0651445	0.285328	-0.0613325	0.299823	0.493846
chr3:149963819-149966322	ANKUB1	ANKUB1	1.75856	-0.307577	0.065141	0.285328	0.0724068	0.52143	0.592869
chr4:14982857-14984551	NA	NA	1.28638	0.320157	0.0651357	0.285328	0.1468	0.181573	0.416582
chr4:78671059-78671938	NA	LINC01094,HIGD1AP13	1.71933	-0.300266	0.0652019	0.285328	-0.0611634	0.535953	0.598058
chr5:115348431-115351076	NA	TRIM36	2.99257	0.183067	0.0652095	0.285328	0.130834	0.0736881	0.314873
chr7:22562940-22565325	LOC100506178	IL6,FAM126A,LOC100506178	2.27135	0.269594	0.0652148	0.285328	0.0446227	0.596706	0.619791
chr8:115449206-115453434	NA	TRPS1	5.28726	-0.151637	0.0651951	0.285328	-0.00978139	0.850798	0.689343
chr8:127214523-127217151	NA	CCAT1,CASC19	4.3661	0.14016	0.0651495	0.285328	0.0444117	0.39435	0.540684
chr2:174729686-174730909	NA	CHRNA1,WIPF1,CHN1,H3F3AP4	0.83013	-0.339406	0.0652566	0.28545	-0.100579	0.387207	0.537329
chr11:8192026-8195221	NA	NA	2.40712	-0.333062	0.0652633	0.285452	-0.167594	0.102787	0.348373
chr6:157322500-157324512	TMEM242	TMEM242,SYNJ2-IT1,TMEM242	5.01201	-0.122555	0.0652686	0.285452	-0.0710002	0.0867073	0.330238
chr1:9142171-9144858	NA	GPR157	3.99751	-0.150674	0.0653236	0.28549	0.0413981	0.415925	0.549791
chr10:110454372-110456523	NA	DUSP5,SMC3,HMGB3P5	1.84561	0.228476	0.0653552	0.28549	0.162655	0.0476066	0.282372
chr10:62680335-62682272	NA	EGR2,ADO,NRBF2,ALDH7A1P4	2.78733	0.223336	0.0653757	0.28549	0.0250167	0.773838	0.671247
chr12:12695838-12697527	GPR19	APOLD1,DDX47,LRP6,DUSP16,GPR19,GPR19	4.48497	-0.13701	0.0652963	0.28549	0.0710821	0.112157	0.357571
chr13:21296967-21299193	MIPEPP3	LATS2,MRPL57,SKA3,RPS7P10,GRK6P1,LINC00539,MIPEPP3,MIPEPP3	3.83231	0.166083	0.0653685	0.28549	-0.059244	0.288701	0.488226
chr13:76791762-76793709	NA	KCTD12	2.44951	-0.203538	0.0653711	0.28549	0.0584366	0.423312	0.553327
chr14:52354352-52356336	NA	PTGER2,GPR137C,TXNDC16	2.54899	0.310748	0.0653456	0.28549	0.337582	0.00400052	0.166398
chr15:99452169-99455980	NA	MEF2A	6.55154	0.113082	0.0653343	0.28549	-0.0215221	0.548534	0.602858
chr2:217995481-217997602	NA	RUFY4,TNS1	3.42879	0.220146	0.0653499	0.28549	0.0351894	0.620189	0.626487
chr2:28366089-28367443	NA	FOSL2,FLJ31356,ZNF513,ZNF512,RBKS,PPP1CB	1.3042	0.37012	0.065331	0.28549	-0.0229912	0.847197	0.688539
chr20:25406879-25408716	GINS1	ABHD12,ZNF337-AS1,PYGB,ZNF337,NANP,GINS1	3.35063	0.176611	0.065302	0.28549	0.0334408	0.573357	0.612329
chr4:152635106-152637629	NA	FBXW7,RPS14P6	2.16665	-0.279591	0.0653258	0.28549	0.12274	0.16826	0.405726
chr6:3074866-3076301	NA	RIPK1,BPHL,TUBB2B,PSMG4,TUBB2A	1.50608	0.272122	0.0653303	0.28549	-0.0419636	0.644808	0.634802
chr6:64670495-64673770	NA	NA	2.5435	-0.278905	0.0653703	0.28549	-0.0761463	0.38503	0.536258
chr7:90736686-90738279	NA	STEAP2,CDK14	1.47257	0.297714	0.0653619	0.28549	0.0884162	0.425433	0.554225
chr8:143855859-143857632	NA	NRBP2,MIR6845	2.16092	-0.302423	0.06536	0.28549	-0.0938883	0.335766	0.512404
chr9:38045824-38048329	NA	TRMT10B,RNU7-124P,SLC25A51,SHB	4.23007	-0.171564	0.0653283	0.28549	-0.0737521	0.207237	0.436067
chr1:108037807-108040524	NA	VAV3	4.97798	0.133366	0.0653905	0.28551	0.060589	0.190882	0.42358
chr2:42214830-42218216	NA	EML4,COX7A2L	4.80377	-0.14314	0.0653918	0.28551	-0.0364856	0.450817	0.565402
chr14:53174208-53176429	NA	NA	3.93877	0.27822	0.0654156	0.285533	0.12831	0.175157	0.411013
chr20:19945709-19946631	NA	NAA20,RIN2	2.54369	0.222864	0.0654087	0.285533	-0.038402	0.6285	0.629484
chr5:151213469-151216260	GM2A	GM2A,TNIP1,ANXA6,CCDC69,SLC36A1,LINC01933,DCTN4,GM2A	4.98902	-0.160894	0.0654177	0.285533	-0.0712145	0.188897	0.422048
chr9:134442796-134444639	NA	RNU6ATAC,RXRA,COL5A1,COL5A1-AS1,MIR4669	3.76138	-0.215491	0.0654203	0.285533	-0.15266	0.0322323	0.255018
chr10:71208628-71209276	NA	NA	0.883422	-0.371691	0.0654274	0.285539	-0.19188	0.0995514	0.344802
chr6:88962647-88964549	RNGTT	RNGTT,RNGTT	4.54232	0.153426	0.065438	0.28556	-0.0237303	0.638822	0.632757
chr11:57546940-57548571	SMTNL1	SMTNL1,UBE2L6,SMTNL1	1.85582	-0.252858	0.0654548	0.285608	-0.128972	0.126899	0.372361
chr12:122499803-122502465	ZCCHC8	ZCCHC8,KNTC1,PSMD9,SETD1B,RSRC2,KMT5A,ZCCHC8	5.70504	-0.11334	0.0654809	0.285696	-0.0243619	0.508247	0.588266
chr10:49538214-49540376	ERCC6	ERCC6,PGBD3,ERCC6	5.11196	-0.169677	0.065512	0.285782	-0.0926238	0.0907338	0.334803
chr15:72796393-72797851	NA	ARIH1,HEXA,ADPGK-AS1,ADPGK,NPM1P42	2.6912	0.219717	0.0655179	0.285782	-0.0650975	0.358732	0.523812
chr17:62064356-62066301	MED13	MED13,TBC1D3P2,EFCAB3,RPLP2P5,RPS23P7,TRMT112P3,BRIP1,NACA2,MED13	5.59121	0.186088	0.065514	0.285782	0.0158291	0.792001	0.676243
chr12:45435021-45437446	NA	NA	2.83137	-0.214998	0.0655319	0.285818	-0.0324388	0.684323	0.646382
chr8:126939038-126940926	NA	NA	3.49293	0.337358	0.0655471	0.285833	0.211613	0.0681431	0.308509
chr8:55928940-55930621	NA	LYN,RPS20	3.29663	0.290301	0.0655419	0.285833	0.250303	0.0152988	0.21335
chr16:30090153-30093530	TBX6	SMG1P2,YPEL3,ZNF764,ZNF785,CD2BP2,TBX6,BCL7C,PRR14,ORAI3,MIR762HG,CTF1,KIF22,ZNF668,MAZ,ZNF771,TBX6	5.69734	-0.143454	0.0655761	0.285835	-0.082791	0.0893539	0.333211
chr19:51210208-51212274	MIR8074	MIR8074	4.15957	-0.14119	0.0655624	0.285835	-0.0509674	0.282356	0.48396
chr19:8546533-8548502	NA	NA	1.6927	0.249905	0.0655567	0.285835	0.21703	0.0257274	0.239622
chr4:122745815-122747482	NA	CETN4P,FGF2,RPL34P12	1.59972	0.501563	0.0655691	0.285835	0.245133	0.143969	0.387432
chr4:78296199-78298134	NA	FRAS1	1.04083	0.389214	0.0655764	0.285835	3.23471e-05	0.999807	0.720599
chr1:192872456-192873973	NA	RGS2,RN7SKP126	1.08387	-0.336801	0.0655892	0.28584	0.00952652	0.93151	0.706155
chr1:77533231-77535462	NA	AK5,ZZZ3,RPL17P6,FUBP1	1.70882	-0.286624	0.0655842	0.28584	-0.176676	0.0693388	0.309705
chr8:6876061-6876849	NA	NA	-0.0639825	0.487338	0.0656082	0.285898	0.459639	0.0140395	0.208298
chr1:183592814-183594181	NCF2	NCF2,APOBEC4,ARPC5,SMG7-AS1,NCF2	4.93573	-0.148982	0.0656165	0.2859	-0.0618379	0.235671	0.455845
chr2:174052960-174056107	NA	SP3	4.18108	-0.178819	0.0656202	0.2859	-0.138538	0.0244371	0.237165
chr15:68151833-68153562	NA	NA	1.78793	0.295284	0.0656417	0.285943	0.0379619	0.70522	0.652999
chr5:77629486-77631328	NA	RPL7P23,WDR41	1.91622	0.244717	0.0656367	0.285943	0.0547793	0.544682	0.601317
chr15:78043759-78044819	NA	TBC1D2B,IREB2,SH2D7,ADAMTS7P3,CIB2	2.92129	-0.202265	0.0656801	0.28607	-0.0491152	0.489729	0.581286
chr6:139432673-139434594	NA	LINC01625,CITED2	4.32034	-0.181884	0.0656824	0.28607	-0.112271	0.0747755	0.316232
chr12:14553329-14556163	NA	HIST4H4,GUCY2C,ERP27,RN7SKP134,PLBD1-AS1	5.70381	-0.1434	0.0657025	0.286097	-0.0620088	0.183293	0.417788
chr2:64698775-64701638	NA	SERTAD2,SLC1A4,RAB1A,PELI1,AFTPH	4.35902	0.156025	0.0656947	0.286097	0.214922	0.000634411	0.130272
chr20:5649540-5650428	NA	GPCPD1,TRMT6,C20orf196,PROKR2	4.20545	-0.149051	0.0657062	0.286097	-0.0106618	0.83942	0.687173
chr6:108580886-108581630	NA	RNU6-653P,ARMC2-AS1	1.6102	0.323246	0.0657244	0.286127	0.108635	0.320281	0.50439
chr6:139689605-139690725	NA	NA	1.26169	-0.288219	0.0657245	0.286127	-0.00910712	0.927908	0.705344
chr12:10100990-10103232	NA	CLEC7A,CLEC1A,MAGOHB,RN7SKP161	2.77413	-0.194446	0.065733	0.286138	-0.0374168	0.559718	0.607385
chr2:57889843-57890721	NA	VRK2	1.77385	0.264806	0.0657546	0.286207	0.110255	0.280044	0.482575
chr8:11782682-11784926	NA	NEIL2	3.47767	-0.201149	0.065802	0.286388	-0.0866065	0.163795	0.402668
chr4:184046814-184049216	NA	NA	2.8981	-0.198688	0.065849	0.286567	-0.0833881	0.198949	0.429546
chr2:216075514-216077074	TMEM169	LINC01963,XRCC5,TMEM169,MREG,TMEM169	1.97373	-0.252953	0.0658716	0.28664	-0.0709336	0.456748	0.568029
chr16:82031501-82034073	HSD17B2	HSD17B2,SDR42E1,MTCYBP28,HSD17B2	2.18996	-0.296502	0.0658929	0.286657	-0.147795	0.144295	0.387707
chr19:4635765-4636883	TNFAIP8L1	TICAM1,SEMA6B,TNFAIP8L1,CCDC94,ANKRD24,SH3GL1,TNFAIP8L1	3.74551	-0.177943	0.0658906	0.286657	-0.0720754	0.234987	0.455474
chr6:15399766-15401110	NA	RNU6-522P,DTNBP1,RNU6-645P	1.8024	0.398833	0.0658919	0.286657	0.240437	0.0825731	0.325375
chr2:151335854-151338945	NA	TNFAIP6,NMI	3.45533	0.25211	0.0659046	0.286683	0.218599	0.0252272	0.238783
chr1:246725691-246727470	SCCPDH	SCCPDH,KIF28P,SCCPDH	4.41057	-0.159266	0.0660137	0.286684	-0.0706699	0.162181	0.400969
chr10:69238920-69241117	NA	HKDC1,HK1,C10orf35	2.5094	-0.258534	0.0659923	0.286684	-0.0155619	0.851294	0.689456
chr11:68838490-68842169	CPT1A	IGHMBP2,MRPL21,CPT1A,CPT1A	5.86595	-0.11085	0.0659905	0.286684	-0.0853074	0.0238083	0.236138
chr12:122411999-122414668	NA	ZCCHC8,SETD1B,MLXIP,CLIP1,RSRC2,CLIP1-AS1	3.23597	0.23725	0.0659523	0.286684	0.199046	0.0204127	0.226995
chr12:123447652-123450083	NA	RILPL2,RILPL1,C12orf65,CDK2AP1,DNAH10,SNRNP35	4.65025	0.162163	0.0660732	0.286684	0.116225	0.0343677	0.258014
chr14:61510268-61513582	NA	HIF1A,FLJ22447,PRKCH,SYT16	5.00261	-0.194893	0.06598	0.286684	0.0325868	0.663976	0.640178
chr15:55220356-55223404	NA	RAB27A,PIGB,CCPG1,RSL24D1	3.16227	-0.171401	0.0659232	0.286684	-0.0591134	0.317522	0.503301
chr17:44287743-44289263	NA	SLC4A1,KIF18B,HEXIM1,UBTF,SLC25A39,RN7SL507P	1.47592	-0.272776	0.0659341	0.286684	-0.0989348	0.277427	0.481093
chr20:35012510-35013102	NA	NA	1.32219	-0.336403	0.0660676	0.286684	-0.0371869	0.750546	0.665271
chr21:15127791-15129217	NA	NA	0.811175	0.398053	0.0659262	0.286684	0.170918	0.15262	0.394118
chr22:43923222-43926465	PNPLA3	PNPLA3,PNPLA3	5.64543	-0.175454	0.0660561	0.286684	-0.162564	0.00706159	0.182979
chr3:160986074-160987285	NA	NA	1.84829	-0.306496	0.0660147	0.286684	0.01504	0.870869	0.693147
chr3:188778309-188779224	NA	NA	1.97624	0.221233	0.0660559	0.286684	0.164511	0.105562	0.350972
chr3:46320538-46322801	NA	CCR1,CCR2,CCRL2,CCR5,UQCRC2P1	3.5527	0.165342	0.0660083	0.286684	-0.098131	0.105459	0.350972
chr3:65826658-65829559	NA	MAGI1-AS1,RPL17P17	1.64434	-0.243004	0.0660414	0.286684	-0.0019675	0.98453	0.717208
chr4:142960695-142962867	NA	INPP4B	2.52898	-0.293284	0.0659499	0.286684	-0.0607486	0.500468	0.585156
chr5:77863903-77866734	TBCA	TBCA,TBCA	4.01671	-0.229348	0.0659663	0.286684	-0.066894	0.356086	0.522468
chr5:88940023-88941061	NA	NA	1.15636	0.356034	0.0659471	0.286684	0.0958116	0.458653	0.568951
chr5:95856380-95859022	LINC01554	GLRX,SPATA9,ELL2,LINC01554	4.51941	-0.149023	0.066023	0.286684	-0.112183	0.0255979	0.239107
chr6:11142695-11144605	NA	TFAP2A-AS1,TMEM170B,NEDD9,C6orf52	3.7944	0.15944	0.0660027	0.286684	0.0560137	0.305683	0.496698
chr6:116460776-116462923	CALHM6	FAM26F,DSE,TRAPPC3L,RWDD1,TSPYL1,ZUFSP,CALHM6	3.81366	0.247847	0.0660466	0.286684	0.0426594	0.607938	0.622774
chr6:159030847-159034014	NA	RSPH3,TAGAP,C6orf99	3.97924	-0.15712	0.0660413	0.286684	-0.0336271	0.517261	0.591406
chr6:88165438-88167679	CNR1	ST13P16,TAF13P1,CNR1,CNR1	2.42613	0.259128	0.0659709	0.286684	0.0376462	0.698134	0.650496
chr7:139725504-139727633	NA	TBXAS1,ZC3HAV1L,HIPK2,FCF1P11,TTC26,PARP12,KDM7A,TMEM213,KIAA1549,LUC7L2	5.40149	-0.126026	0.065942	0.286684	-0.0183626	0.653679	0.637429
chr7:17005139-17006222	NA	BRWD1P3	3.76018	-0.155761	0.0659459	0.286684	0.0166712	0.73967	0.662692
chr7:95094196-95096348	NA	HINT1P2	1.48179	-0.300854	0.0660682	0.286684	0.0813238	0.401525	0.543661
chr8:116154218-116156155	NA	NA	1.15392	0.296538	0.0660032	0.286684	0.170476	0.130033	0.37517
chr9:5455328-5455938	CD274	CD274,PDCD1LG2,JAK2,RIC1,PLGRKT,CD274	2.93509	0.17742	0.0660449	0.286684	0.151483	0.0234195	0.235579
chr9:91192859-91194501	NA	NFIL3,LINC00484,LINC00475,SYK	4.34033	-0.187305	0.0660268	0.286684	-0.0137421	0.822208	0.683301
chr1:224333421-224335657	NVL	CICP5,NVL,CNIH4,NVL	4.83643	0.123768	0.066099	0.28672	0.047422	0.280219	0.48261
chr19:2565944-2568236	NA	RN7SL121P	4.67625	-0.144476	0.0660959	0.28672	-0.0358126	0.381799	0.534836
chr8:133295787-133298762	NDRG1	NDRG1,NDRG1	5.45413	-0.104281	0.0660887	0.28672	-0.0161781	0.64272	0.634087
chr14:103983002-103985028	NA	NA	1.84664	-0.371956	0.0661077	0.286732	-0.337702	0.00337548	0.1623
chr3:107937984-107939440	NA	CD47,LINC00636	1.91222	0.342259	0.0661158	0.286742	0.0266123	0.820573	0.683007
chr12:980584-983939	NA	NA	2.16372	-0.244528	0.0661317	0.286761	0.0895079	0.335773	0.512404
chr3:100892276-100894964	NA	RNU6-865P	4.97482	-0.11964	0.0661271	0.286761	-0.00731215	0.855298	0.690331
chr1:152159947-152162080	RPTN	RPTN	3.25033	-0.222298	0.0661555	0.286803	0.00646956	0.92423	0.70462
chr15:84966649-84968373	NA	NA	1.19015	0.313105	0.0661558	0.286803	0.00582281	0.952108	0.710343
chr9:98127717-98131113	NA	CORO2A,TBC1D2,TRIM14	5.63411	-0.131018	0.0661588	0.286803	-0.137256	0.0041304	0.167886
chr10:80587686-80590398	NA	NA	2.64324	0.226989	0.0661944	0.286848	-0.0098922	0.897999	0.699177
chr12:10363684-10365823	LOC101928100	KLRK1,DDX12P,KLRA1P,GABARAPL1,STYK1,TAS2R43,TAS2R50,KLRC1,LOC101928100	4.89756	0.168639	0.066188	0.286848	0.0915091	0.101133	0.346747
chr17:49389916-49391625	NA	ZNF652,PHB,FLJ45513,ABI3,SNF8,PHOSPHO1,GNGT2,KAT7,SPOP,FAM117A,RPL21P124	4.41261	-0.139712	0.0662043	0.286848	-0.0380244	0.408372	0.546687
chr2:136097874-136099430	NA	NA	1.16923	-0.358117	0.0661945	0.286848	0.042326	0.702619	0.651866
chr21:34509776-34513291	KCNE1	KCNE1,RCAN1,KCNE1	6.3189	0.125715	0.0661997	0.286848	0.0671472	0.12625	0.371681
chr4:146585074-146586337	NA	RNU1-44P,POU4F2	0.523682	-0.386912	0.0661873	0.286848	0.00863777	0.950397	0.709899
chr4:184745731-184748486	NA	CENPU,ACSL1,HELT,CASP3,PRIMPOL,SLED1	3.80287	-0.188697	0.0662099	0.286848	-0.114709	0.0655733	0.305327
chr3:188777294-188778158	NA	NA	1.1072	0.334333	0.0662182	0.286858	0.0808199	0.646707	0.635295
chr5:140573959-140577095	NA	EIF4EBP3,WDR55,DND1,MIR3655,IK,NDUFA2,HARS2,MIR6831,APBB3,CD14	4.50837	-0.159172	0.0662301	0.286885	0.00241623	0.963122	0.712826
chr16:55330631-55333597	NA	NA	2.94286	-0.212906	0.0662371	0.28689	-0.167323	0.0159235	0.215055
chr8:66129908-66131301	TRIM55	C8orf44,CRH,TRIM55	3.62102	-0.272824	0.0662439	0.286894	-0.109375	0.241996	0.459352
chr6:46043407-46046563	NA	RNU6-754P,CLIC5,RCAN2	4.39555	0.143625	0.066253	0.286909	0.0626505	0.234603	0.455142
chr17:60505095-60507307	NA	CLTC,APPBP2	3.05543	0.183101	0.0662684	0.28695	0.159687	0.0225165	0.232787
chr2:234337359-234337934	NA	ARL4C	1.49003	-0.356987	0.0662944	0.287037	0.0565295	0.566258	0.609686
chr8:100907859-100909731	NA	YWHAZ,ANKRD46,FLJ42969,ZNF706,PABPC1	3.73713	-0.173482	0.0663144	0.287099	-0.136695	0.0286761	0.246205
chr10:104324348-104326330	ITPRIP-AS1	PDCD11,ITPRIP,GSTO2,CFAP58,SFR1,CFAP58-AS1,STN1,GSTO1,SLK,ITPRIP-AS1	4.97445	-0.176352	0.0663423	0.287169	-0.164413	0.00869283	0.190295
chr6:158270214-158271794	NA	TULP4,SRP72P2	1.62535	0.520279	0.0663379	0.287169	0.473306	0.0176	0.219598
chr1:159067171-159069380	NA	OR6K2,AIM2,RAD1P2	3.46966	-0.176478	0.0663489	0.287173	-0.087782	0.148763	0.390977
chr10:13886066-13887966	NA	NUTF2P5	5.74673	-0.115845	0.0663611	0.287175	0.0144567	0.698092	0.650474
chr8:104664684-104667623	NA	DCSTAMP,LRP12	4.33719	0.147512	0.0663587	0.287175	0.0378182	0.475628	0.575808
chr8:74349887-74351279	NA	GDAP1,RDH10-AS1	2.77387	0.217229	0.0663816	0.287238	-0.184547	0.0119107	0.20121
chr11:43679930-43682910	NA	HSD17B12,RPL23AP63	5.06252	0.132653	0.0664029	0.287305	0.0976435	0.0310907	0.25174
chr12:124668456-124669980	NA	NCOR2,UBC	1.54043	-0.334791	0.0664143	0.28733	-0.14629	0.161095	0.400216
chr1:212635181-212637580	NA	FLVCR1,ATF3,BATF3,RPS6KC1,FLVCR1-AS1,TATDN3,PPP2R5A,VASH2	4.80587	0.207718	0.0664425	0.287354	0.171412	0.0233472	0.235487
chr14:50002360-50004826	LINC01588	VCPKMT,LINC01588,RNU6-189P,KLHDC1,MAP4K5,ARF6,RPL36AL,ATP5S,L2HGDH,RPS29,PDLIM1P1,LINC01588	5.53141	-0.131578	0.0664433	0.287354	-0.115762	0.0103481	0.195267
chr2:218776009-218776572	NA	NA	1.71519	-0.297052	0.0664412	0.287354	0.0332672	0.736022	0.66167
chr9:75624652-75626339	NA	NA	1.16329	-0.365291	0.0664297	0.287354	-0.135607	0.25059	0.464408
chr6:12357459-12358641	NA	SUMO2P12	2.50376	0.295549	0.0664567	0.287387	0.181483	0.0893696	0.333211
chr1:248798135-248800138	NA	NA	2.71693	-0.273559	0.0664794	0.287453	-0.0273617	0.766807	0.669491
chr12:7021318-7022198	LPCAT3	LPCAT3	2.58902	-0.218461	0.0664837	0.287453	-0.0380689	0.576939	0.613429
chr10:5316730-5318572	NA	GDI2,RPL26P28	1.4713	0.321196	0.0664992	0.28747	-0.0379866	0.742939	0.663452
chr17:74288944-74290603	NA	NA	2.01231	-0.302565	0.0664957	0.28747	0.0783208	0.423564	0.553424
chr1:171484458-171486835	PRRC2C	PRRC2C,MYOC,PRRC2C	5.24111	0.13771	0.0665215	0.287541	0.00355143	0.937159	0.707388
chr3:20125035-20127854	NA	KAT2B	2.26199	-0.217659	0.0665317	0.28756	0.0657043	0.364485	0.526423
chr1:154473631-154475726	NA	PSMD8P1	2.40939	0.190896	0.0665377	0.287561	-0.0184854	0.801937	0.678878
chr19:44676637-44677851	NA	CEACAM19,MRPS15P2,ZNF45,ZNF234,ZNF180,IRGC	1.67646	-0.234337	0.0665552	0.287611	-0.0256654	0.760789	0.667822
chr4:10634204-10635941	NA	NA	1.74027	-0.314744	0.0665669	0.287637	-0.173718	0.0949343	0.339962
chr2:102082235-102084149	NA	IL18RAP,IL1R1,MAP4K4	1.62085	-0.354783	0.0665787	0.287637	-0.0681267	0.500734	0.58526
chr2:231603756-231605634	NA	RPL28P2,NMUR1,LINC00471,DIS3L2,PTMA	3.89421	-0.23109	0.0665788	0.287637	-0.0441345	0.507195	0.587771
chr19:49511749-49513939	FCGRT	PRR12,RCN3,FCGRT,SNORD33,SNORD35A,SNORD32A,SNORD34,RPL13A,PRRG2,NOSIP,FLT3LG,SLC17A7,RPS11,FCGRT	6.13181	-0.1064	0.0665919	0.287669	-0.0536943	0.126149	0.371549
chr16:69323530-69324967	NA	TMED6,UTP4,CHTF8	1.54155	-0.27441	0.0666189	0.28776	-0.0955233	0.296785	0.49246
chr2:9770300-9771817	NA	RNU4-73P,ADAM17,YWHAQ	2.0801	0.27	0.0666308	0.287787	-0.193803	0.04488	0.278375
chr1:24364254-24366302	NA	NIPAL3,GRHL3,STPG1,PNRC2	1.88082	0.342479	0.0666367	0.287787	0.239664	0.0593396	0.298132
chr10:86228277-86230667	NA	NA	2.58037	0.210485	0.0666776	0.28792	0.0162748	0.843306	0.688024
chr17:348871-349654	NA	RPH3AL,GEMIN4	1.897	-0.278291	0.0666849	0.28792	-0.0588497	0.544387	0.601206
chr20:23135845-23137434	LINC00656	CD93,NXT1,LINC00656,LINC00656	4.34619	-0.227341	0.0666827	0.28792	-0.193017	0.0113765	0.19914
chr8:19267177-19268475	NA	SH2D4A,PSD3,CSGALNACT1	1.20121	0.401774	0.0666944	0.287935	0.145397	0.344366	0.517135
chr1:110879000-110881501	NA	CD53,LINC01160,DRAM2,KCNA3,LRIF1	4.30161	0.169987	0.0667381	0.287948	0.105895	0.0891264	0.333031
chr14:55865176-55868656	NA	NA	2.73464	0.308602	0.0667339	0.287948	0.199897	0.0777411	0.319344
chr18:12689083-12691054	NA	NA	2.12962	0.218015	0.0667185	0.287948	-0.026395	0.752644	0.665768
chr2:101399417-101401369	NA	RNF149,SNORD89,CREG2	3.71214	-0.159061	0.0667337	0.287948	0.00280199	0.95699	0.711344
chr4:2858260-2859333	NA	GRK4,NOP14-AS1,NOP14,TNIP2,HTT	1.42083	0.384703	0.0667087	0.287948	0.297401	0.0398423	0.269214
chr8:17575998-17577973	PDGFRL	PDGFRL,PDGFRL	1.58019	0.449174	0.0667177	0.287948	-0.115982	0.445913	0.563277
chr8:23017603-23020012	NA	RHOBTB2,TNFRSF10B	5.03482	0.139845	0.0667245	0.287948	0.0749216	0.115167	0.360455
chr7:28511058-28511691	NA	NA	2.42335	0.199533	0.0667461	0.287957	-0.0170145	0.808683	0.680511
chr7:5573921-5575696	NA	ACTB	4.5041	-0.168032	0.066761	0.287996	-0.0482262	0.35694	0.522898
chr1:35768451-35770489	CLSPN	ZMYM1,RPL5P4,SFPQ,THRAP3,TMEM35B,EVA1B,C1orf216,CLSPN,CLSPN	3.86334	-0.171625	0.0667723	0.287999	-0.114918	0.0549567	0.291595
chr10:11551293-11553069	NA	USP6NL,ECHDC3	2.5468	0.231026	0.0667772	0.287999	0.122839	0.152122	0.393597
chr2:33784140-33786310	NA	NA	2.65597	-0.209979	0.0667792	0.287999	0.00251654	0.972117	0.714619
chr1:58832208-58834638	NA	NA	3.31866	-0.174776	0.0668186	0.288088	0.0175405	0.762568	0.668239
chr10:106795515-106797313	NA	NA	1.79606	0.268453	0.0668987	0.288088	0.141902	0.159318	0.399037
chr12:29206125-29208449	NA	FAR2	4.67871	-0.128402	0.0668917	0.288088	0.000989082	0.981516	0.716639
chr14:92859483-92863432	NA	GOLGA5,TMEM251,UNC79,MOAP1,RIN3,BTBD7,GON7	3.5251	0.189861	0.0668929	0.288088	0.0166137	0.814735	0.681871
chr16:72916344-72918386	NA	NA	3.16794	-0.23782	0.0668856	0.288088	0.0966238	0.238394	0.457254
chr18:7271942-7274957	NA	NA	5.2814	-0.136221	0.0668395	0.288088	-0.0961418	0.0426696	0.274396
chr19:4728535-4729526	DPP9	DPP9	1.58218	0.248975	0.0668741	0.288088	-0.0179339	0.845141	0.688324
chr2:152303369-152305456	NA	NA	1.92703	0.288725	0.0668739	0.288088	0.204664	0.0498219	0.285387
chr2:162317586-162320007	IFIH1	FAP,GCA,IFIH1	6.11233	0.187529	0.066881	0.288088	0.139082	0.0316354	0.253258
chr2:171145982-171148633	NA	GORASP2	2.12818	0.230369	0.0668619	0.288088	0.194905	0.0194799	0.223924
chr20:50724044-50725933	NA	DPM1,FAM65C,PTPN1,PARD6B,BCAS4,MIR645,MOCS3	0.914227	0.388296	0.0668932	0.288088	0.118371	0.432661	0.557313
chr3:105333681-105335693	NA	NA	1.84857	0.294636	0.0668859	0.288088	0.106819	0.309359	0.498567
chr5:111072648-111074176	TSLP	TSLP,WDR36,TSLP	2.76771	-0.195275	0.0668991	0.288088	0.0662867	0.343239	0.51681
chr6:119310152-119311271	NA	MAN1A1,RPL13AP15,MCM9,RNU6-194P	2.8294	-0.215485	0.0668536	0.288088	0.0184483	0.811722	0.68124
chr8:104641974-104645094	NA	LRP12,DCSTAMP	3.41062	0.166538	0.0668388	0.288088	0.138904	0.0359181	0.261064
chr8:133052931-133056071	NA	TG,WISP1,SLA,TMEM71,PHF20L1	3.42117	0.209133	0.0668932	0.288088	0.0437125	0.560302	0.607591
chr9:77987674-77988834	NA	GNAQ	1.43526	0.373513	0.0668901	0.288088	0.164885	0.236821	0.456645
chr16:68131127-68134626	NA	DUS2,PRMT7	4.3282	0.155141	0.0669084	0.288103	0.0836365	0.154603	0.395526
chr9:72040957-72043531	NA	TMEM2,LINC01504,ZFAND5	2.49503	-0.265323	0.0669176	0.288118	0.0055522	0.950098	0.709878
chr11:96197805-96199434	NA	NA	2.67661	-0.251624	0.0669282	0.288138	0.0275175	0.752935	0.665833
chr19:18034510-18036006	NA	NA	2.42632	-0.197284	0.0669418	0.288146	0.183401	0.0160297	0.215297
chr4:189785942-189788567	NA	FRG1	3.29805	-0.284701	0.0669406	0.288146	-0.0637333	0.477248	0.576453
chr11:8810189-8811385	NA	TMEM9B-AS1,AKIP1,SCUBE2,ST5,WEE1,RPL27A,EIF3F,TRIM66,TMEM9B,RNA5SP330	3.35688	-0.229902	0.0669637	0.288195	-0.130268	0.0918904	0.336449
chr3:171620578-171622543	NA	PLD1	1.42902	0.287815	0.0669649	0.288195	0.358632	0.00604762	0.177987
chr4:140153385-140154787	MAML3	MAML3,ELMOD2,NAA15,MAML3	4.24172	-0.169746	0.0669828	0.288232	-0.143522	0.0151827	0.21335
chr5:78353503-78354574	NA	NA	1.52104	-0.331096	0.0669851	0.288232	-0.0697991	0.472973	0.574678
chr10:17405892-17408174	NA	ST8SIA6	2.1166	-0.280433	0.0670409	0.288246	-0.0652274	0.443877	0.562245
chr15:58329591-58333754	NA	ADAM10,LIPC,AQP9	6.87867	-0.0925383	0.0670214	0.288246	-0.0488877	0.121477	0.3669
chr17:28396167-28397241	NA	POLDIP2,VTN,SARM1,MIR4723,TMEM199,TNFAIP1,IFT20,FOXN1,UNC119,PIGS	0.806588	-0.364795	0.0669965	0.288246	-0.109016	0.316476	0.502487
chr19:15193898-15196450	NOTCH3	EPHX3,RNU6-782P,AKAP8,NOTCH3,MIR6795,NOTCH3	4.30495	0.155874	0.067015	0.288246	-0.0283739	0.612971	0.623836
chr20:41057704-41059488	NA	TOP1,RNU2-52P,LPIN3	2.1217	0.237081	0.0670297	0.288246	0.13413	0.157107	0.39743
chr3:131959224-131961695	NA	CPNE4,MIR5704	4.82586	-0.179409	0.0670044	0.288246	-0.0377099	0.537741	0.598667
chr6:25110936-25113328	NA	NA	3.35971	-0.2117	0.0670272	0.288246	-0.122992	0.0903963	0.334604
chr7:102120381-102123341	NA	NA	2.89751	0.220358	0.0670405	0.288246	0.246273	0.00556865	0.173711
chr9:121120932-121123128	NA	PSMD5-AS1,C5,CNTRL	3.59824	-0.161239	0.0670275	0.288246	-0.0399076	0.469264	0.573462
chr19:502983-503486	TPGS1	TPGS1,MADCAM1,TPGS1	1.27523	-0.324004	0.0670482	0.288252	0.11775	0.243695	0.460294
chr11:57585355-57589146	NA	MIR130A,CLP1,YPEL4,RPS4XP13,SERPING1	4.98382	0.124869	0.0670634	0.288292	0.0523339	0.182871	0.417535
chr12:10153083-10154885	NA	KLRA1P,TAS2R20,GABARAPL1,TAS2R50,DDX12P,TAS2R43,TAS2R46,CLEC9A,OLR1,TMEM52B,CLEC7A	4.93165	-0.135662	0.0670891	0.288378	-0.132814	0.00419086	0.168872
chr5:139149306-139151532	NA	CDC23,KDM3B,CTNNA1,MATR3,SIL1	4.43116	-0.163862	0.0670969	0.288386	-0.00763443	0.8954	0.698709
chr1:93654547-93655229	NA	NA	0.782439	0.305803	0.067108	0.288408	0.12398	0.350784	0.520001
chr17:29111858-29112790	NA	MYO18A,TIAF1	1.43833	-0.314206	0.067126	0.288461	-0.0530105	0.657438	0.638407
chr16:30823509-30825479	NA	NA	1.79432	0.249918	0.0671457	0.288495	-0.0847509	0.348465	0.51896
chr18:77061676-77063250	NA	MBP	5.20524	-0.114171	0.0671448	0.288495	0.000943496	0.980143	0.716351
chr10:79904258-79905628	BMS1P21	SFTPD,MBL1P,CTSLP6,SFTPD-AS1,NUTM2B,BMS1P21,BMS1P21	1.81836	0.310695	0.0671534	0.288503	-0.00420208	0.967766	0.713741
chr17:7240566-7241258	PHF23	DVL2,CNTROB,SNORD10,SNORA48,KIAA0753,ELP5,SENP3,MIR6883,NEURL4,ZBTB4,KCTD11,MIR324,YBX2,CYB5D1,CLDN7,NLGN2,SPEM1,MIR497HG,HES7,SCARNA21,VAMP2,GABARAP,SLC2A4,PHF23,PHF23	3.83504	0.142522	0.0671641	0.288524	0.0505451	0.331038	0.510062
chr11:72563803-72565202	NA	NA	0.976389	-0.328135	0.0672005	0.288556	0.166442	0.16736	0.405054
chr11:78078688-78080919	NDUFC2-KCTD14	KCTD21-AS1,RPL21P95,NARS2,NDUFC2,NDUFC2-KCTD14,THRSP,NDUFC2-KCTD14	4.70475	0.142169	0.0672045	0.288556	0.0125917	0.790841	0.675801
chr15:43807686-43810180	NA	ADAL,STRCP1,CATSPER2,STRC,HNRNPMP1,RNU6-610P,SERINC4,MFAP1	3.52117	0.166045	0.0672183	0.288556	0.16972	0.00828318	0.188691
chr17:49514321-49516334	MIR6165	PHB,RPL21P124,DLX3,XYLT2,MIR6165,MIR6165	2.39123	0.304204	0.0671834	0.288556	0.0962744	0.345107	0.517413
chr18:79123617-79125466	NA	NA	2.89616	0.210061	0.0672184	0.288556	0.150493	0.0582373	0.296263
chr2:157905802-157907879	NA	NA	2.07445	0.241033	0.0671859	0.288556	0.00335764	0.969697	0.714176
chr2:173214875-173216913	NA	MAP3K20,MAP3K20-AS1	1.20125	0.331602	0.0672145	0.288556	0.0616502	0.568318	0.610537
chr8:143935823-143938462	NA	ZNF251,ZNF250,ZNF517,LRRC14,PLEC,ZNF696,ZNF623,VPS28,COMMD5,ADCK5,ZC3H3,MAF1,TIGD5,GPAA1,ZNF34,ARHGAP39,SLC52A2,CYHR1,MINCR,WDR97,C8orf82,HSF1,SLC39A4,MAFA,SPATC1,TOP1MT,TONSL,GRINA,EPPK1,PARP10,FAM83H,GSDMD,NAPRT,EEF1D	5.12103	-0.173939	0.0672016	0.288556	-0.178046	0.00328647	0.161521
chr5:172819886-172820979	NA	DUSP1,RPL26L1,ERGIC1	1.55179	0.289344	0.0672243	0.288557	-0.0163751	0.870399	0.693034
chr12:108267591-108270210	NA	NA	2.23986	0.214125	0.0672409	0.288589	0.0446911	0.549726	0.603355
chr16:10870262-10872573	CIITA	CIITA,SOCS1,NUBP1,CIITA	5.06779	-0.133377	0.0672436	0.288589	-0.0994045	0.0301905	0.250341
chr3:15401308-15402506	NA	COLQ,EAF1,ANKRD28,METTL6,SH3BP5,HMGN2P7	1.57237	0.243705	0.067253	0.288605	0.123378	0.195874	0.42755
chr6:85683733-85686469	SNHG5	SNHG5	2.82995	0.24405	0.0672735	0.288667	0.126948	0.136908	0.380788
chr5:134436105-134438298	NA	CDKN2AIPNL,JADE2,RNU6-456P,SKP1	2.30097	-0.241869	0.0672891	0.288709	-0.295123	0.000556324	0.130272
chr4:56648331-56650052	NA	NA	0.709146	0.364875	0.0673063	0.288758	0.194102	0.156712	0.39706
chr12:22042126-22044099	CMAS	ST8SIA1,CMAS,THEM4P1,CMAS	4.60442	-0.131929	0.0673281	0.288809	0.0529274	0.22993	0.451882
chr17:74922424-74925099	USH1G	USH1G,OTOP3,USH1G	2.31142	-0.273821	0.06733	0.288809	-0.149358	0.0966625	0.342061
chr1:111688628-111690771	NA	DDX20,RNU6-151P,KRT18P57,CEPT1,WDR77,ATP5F1,C1orf162,FAM212B,UBE2FP3,RAP1A	2.29228	-0.245098	0.0673712	0.288824	-0.0650446	0.410425	0.547561
chr1:162351151-162353990	NA	MIR556	2.40546	-0.240908	0.0673699	0.288824	-0.0265736	0.745915	0.664441
chr12:11595172-11597184	NA	ETV6	2.85479	-0.196797	0.0673689	0.288824	-0.042722	0.541182	0.599801
chr12:89397424-89398830	NA	CENPCP1	2.31034	-0.24019	0.0673822	0.288824	0.00230678	0.977315	0.715713
chr17:4714695-4715274	ARRB2	ARRB2,ZFP3,ARRB2	1.56155	0.228247	0.0673801	0.288824	-0.179364	0.0458585	0.280284
chr2:143067899-143070884	NA	ARHGAP15	3.38754	-0.180047	0.067368	0.288824	0.136554	0.0329336	0.255945
chr2:37756254-37758331	NA	NA	4.28119	-0.166365	0.0673827	0.288824	-0.129986	0.025507	0.238783
chr2:74584840-74587094	NA	DOK1,LOXL3,HTRA2,AUP1,TLX2,PCGF1,LBX2,CCDC142,TTC31,DQX1,M1AP,SEMA4F,LBX2-AS1,INO80B	3.28565	-0.207355	0.0673698	0.288824	-0.0887125	0.220728	0.445126
chr8:123129343-123131508	NA	NA	3.10528	0.259473	0.0673861	0.288824	0.125566	0.152125	0.393597
chr6:14762112-14762619	NA	JARID2,JARID2-AS1	1.83604	0.236139	0.0673981	0.28885	-0.0316046	0.725936	0.65883
chr10:62016277-62017867	NA	ARID5B	3.58561	-0.192243	0.0674178	0.288864	0.0262898	0.678618	0.644763
chr17:64921962-64923912	LRRC37A3	PLEKHM1P1,MIR3064,GNA13,POLG2,LRRC37A3,LRRC37A3	3.84112	0.200913	0.0674303	0.288864	0.148441	0.0327389	0.25591
chr2:46240673-46241565	NA	EPAS1	2.1579	0.258326	0.0674383	0.288864	0.151511	0.116232	0.361029
chr20:46396415-46397637	NA	NA	3.09372	0.20171	0.0674075	0.288864	0.169969	0.0306232	0.250839
chr3:111903175-111906009	NA	ABHD10	3.34329	-0.244291	0.0674595	0.288864	-0.0541294	0.506259	0.587467
chr3:117844695-117847053	NA	NA	2.96042	0.21284	0.0674599	0.288864	0.199812	0.0167683	0.217364
chr3:66499112-66501744	LRIG1	SLC25A26,LRIG1,DPPA4P1,LRIG1	3.12265	-0.192184	0.0674471	0.288864	-0.196305	0.00665738	0.181609
chr4:40886100-40888819	NA	NA	4.39307	0.139417	0.0674568	0.288864	0.0362315	0.463902	0.571373
chr6:111029083-111031057	NA	RPF2,SLC16A10,GSTM2P1	2.6747	-0.3333	0.0674388	0.288864	-0.119048	0.24352	0.460218
chr6:63628620-63630241	NA	NA	1.738	-0.270617	0.0674562	0.288864	-0.0232746	0.808868	0.68058
chr17:75381771-75382359	NA	NA	0.935866	0.359668	0.0674917	0.28895	0.261995	0.055311	0.292279
chr4:9847861-9850958	NA	NA	4.9583	-0.153432	0.0674869	0.28895	-0.0813609	0.0999922	0.345161
chr6:73724352-73725186	NA	CD109,SLC17A5,MB21D1,EEF1A1	2.17576	0.276367	0.0675056	0.288959	0.00238986	0.980237	0.716351
chr9:85714733-85717510	NA	AGTPBP1	2.52406	-0.218084	0.0675027	0.288959	0.0613949	0.386326	0.537009
chr1:8126289-8128809	NA	PARK7,VAMP3,TNFRSF9,RPL7AP18	5.68543	-0.12204	0.0675282	0.28897	0.0232948	0.553516	0.60514
chr11:79304240-79305678	NA	NA	1.03797	-0.289017	0.0675281	0.28897	-0.0852976	0.411255	0.54792
chr12:124379302-124382966	NA	TCTN2,GTF2H3,EIF2B1,RFLNA,NCOR2	5.01468	-0.160869	0.0675319	0.28897	-0.125736	0.0227656	0.233712
chr13:41415344-41417682	NA	NA	1.52055	0.354396	0.067538	0.28897	0.235763	0.0877502	0.331062
chr16:50713830-50715487	NA	NOD2,CYLD	2.69678	-0.216324	0.0675433	0.28897	-0.102554	0.149571	0.391944
chr21:35510884-35511518	NA	RPL34P3	0.879147	0.305439	0.0675232	0.28897	-0.152864	0.182278	0.417077
chr3:117866555-117867797	NA	NA	0.828717	0.32359	0.0675542	0.288992	0.199181	0.173051	0.409461
chr6:37189134-37190627	NA	TMEM217,CDKN1A,RAB44,RNF8,PIM1,TBC1D22B	4.66951	0.131336	0.0675645	0.289011	0.125923	0.0109436	0.197674
chr14:71361613-71362583	NA	SIPA1L1,SNORD56B,PCNX1	1.66891	-0.323838	0.0675759	0.28902	-0.112657	0.272065	0.477422
chr22:17476726-17478297	NA	CECR2,CECR3,CECR1,CLCP1	1.87627	0.231696	0.0675826	0.28902	0.00665927	0.936865	0.707326
chr7:48964126-48965183	NA	NA	1.17074	0.29916	0.0675841	0.28902	0.10659	0.317194	0.503104
chr6:11790954-11791913	NA	ADTRP	1.27581	0.296991	0.0675902	0.289021	0.140518	0.180462	0.415548
chr1:15691570-15693116	NA	SLC25A34,PLEKHM2	2.75639	0.192368	0.0676336	0.289181	0.138661	0.0385564	0.266446
chr15:31459697-31460862	NA	CHRNA7,OTUD7A	0.802711	0.287084	0.0676473	0.28919	0.582352	6.89248e-05	0.112515
chr2:111226166-111228761	NA	NA	2.03516	-0.240451	0.0676418	0.28919	-0.0440741	0.638086	0.632659
chr22:49847617-49849941	ZBED4	CRELD2,ALG12,MLC1,HDAC10,ZBED4	5.69879	-0.138132	0.0676624	0.289229	-0.105944	0.0263292	0.240756
chr1:204041196-204043656	LINC00303	LINC00303,SOX13,LINC00303	1.49309	0.335954	0.0676811	0.289264	0.207111	0.0893059	0.333211
chr17:56983676-56986918	NA	SCPEP1,RNF126P1	4.18099	-0.210824	0.0676881	0.289264	-0.204281	0.00626817	0.179754
chr6:139784906-139786321	NA	NA	1.49904	-0.248977	0.0676867	0.289264	-0.0936131	0.323702	0.506279
chr20:20451590-20453131	NA	INSM1,CFAP61,NAA20	1.34784	0.338996	0.0677153	0.28933	0.0478933	0.653352	0.637322
chr4:3045058-3046429	HTT	SH3BP2,HTT-AS,GRK4,HGFAC,RGS12,TNIP2,HTT	2.49295	0.208061	0.0677136	0.28933	-0.0748591	0.336867	0.512938
chr2:38113010-38116776	CYP1B1	CYP1B1,CDC42EP3,ATL2,CYP1B1	5.19267	0.174358	0.0677243	0.289343	0.0394169	0.491022	0.581585
chr1:13781576-13784595	NA	PRDM2	3.7228	-0.168072	0.0677349	0.289364	-0.0819449	0.149859	0.39221
chr7:12593491-12595485	NA	SCIN	2.60524	0.250882	0.0677624	0.289456	0.0477295	0.610471	0.623206
chr4:123816199-123820534	NA	LINC01091,RPL21P50	4.35729	-0.182146	0.0677733	0.28947	-0.0401437	0.483443	0.578702
chr8:56999319-57001180	NA	IMPAD1	1.54121	0.343059	0.0677775	0.28947	0.0891632	0.43762	0.559472
chr5:172351835-172354475	NA	UBTD2,STK10,DUSP1,NPM1,SH3PXD2B,CREBRF	1.73678	0.296545	0.0677899	0.289498	0.249163	0.0222697	0.232171
chr2:101404811-101406394	NA	RNF149,SNORD89,CREG2	2.10018	-0.312465	0.067811	0.28953	-0.103675	0.315642	0.502081
chr3:167980436-167982037	NA	NA	1.38153	-0.342984	0.067815	0.28953	-0.0032381	0.978154	0.715836
chr3:36481543-36483975	NA	RPL29P11,STAC,NBPF21P	2.89014	0.223661	0.0678089	0.28953	-0.0364027	0.664589	0.640397
chr2:32422405-32423904	NA	NA	0.995498	0.344109	0.067838	0.289603	0.0235019	0.84991	0.689124
chr2:85583967-85585949	VAMP5	VAMP8,GGCX,SH2D6,CAPG,MAT2A,ELMOD3,RETSAT,USP39,VAMP5,RNF181,VAMP5	4.12987	0.276072	0.0678727	0.289726	0.0657364	0.497311	0.58401
chr1:50267011-50267657	NA	NA	1.19903	0.375493	0.0678964	0.289749	0.108055	0.380418	0.534057
chr2:36553088-36554866	NA	FEZ2	2.19257	-0.295907	0.0678849	0.289749	-0.066398	0.52807	0.595169
chr20:18854348-18855510	NA	NA	1.70139	-0.271306	0.0678973	0.289749	0.00988225	0.903681	0.700262
chr20:5210472-5211083	NA	NA	1.31947	-0.340498	0.0679015	0.289749	-0.204337	0.0498563	0.285402
chr1:158829832-158832525	MNDA	OR6N2,MNDA,OR10AA1P,MNDA	4.90187	0.293145	0.0679343	0.289864	0.219475	0.030553	0.250713
chr6:4322343-4324075	NA	PSMC1P11,CDYL,LYRM4-AS1,FARS2	4.13439	-0.189046	0.0679455	0.289887	-0.0223188	0.739218	0.662548
chr10:17031565-17032614	NA	VIM,CUBN,VIM-AS1,TRDMT1	2.29309	-0.220163	0.0679538	0.289897	-0.130127	0.0897682	0.333731
chr10:17127049-17128717	CUBN	CUBN,CUBN	2.26732	-0.210786	0.0680339	0.289902	-0.0024489	0.973004	0.714779
chr10:73076101-73078202	NA	NUDT13,CFAP70	2.95588	0.21706	0.0680043	0.289902	0.179499	0.0200437	0.225838
chr18:74248016-74249125	NA	CYB5A,C18orf63,CNDP2	3.88533	-0.202	0.0680149	0.289902	-0.0708781	0.286273	0.487074
chr2:224522756-224524614	NA	CUL3	1.24482	-0.345258	0.0679721	0.289902	0.0769983	0.512015	0.589666
chr20:36755090-36758263	NA	NDRG3,DSN1,C20orf24	4.53206	-0.196434	0.0680218	0.289902	-0.128966	0.0556043	0.292598
chr20:59016976-59018379	TUBB1	PRELID3B,TUBB1,CTSZ,TUBB1	1.32853	0.289866	0.067991	0.289902	-0.000346566	0.997276	0.720098
chr3:167861404-167863771	LRRC77P	LINC01330,PDCD10,LRRC77P	1.63261	0.247741	0.0680372	0.289902	0.126303	0.172509	0.409045
chr4:77136404-77138208	NA	RNU6-1187P	1.72665	-0.251127	0.0680066	0.289902	0.00794244	0.922474	0.704221
chr5:96116981-96118691	NA	MIR583,RNU6-524P	1.58591	-0.269441	0.0679896	0.289902	-0.0843709	0.391035	0.539076
chr6:136166265-136167703	NA	NA	0.903171	0.342039	0.0680351	0.289902	0.316835	0.0160783	0.215484
chr6:144354219-144354790	NA	LTV1,VDAC1P8,TPT1P4,STX11,UTRN,PLAGL1	2.05369	-0.273425	0.0679957	0.289902	-0.0333638	0.726896	0.658961
chr6:29640980-29642856	NA	ZFP57,RPL23AP1,HLA-H,HLA-F,SUMO2P1,MOG	1.46736	0.363977	0.0680233	0.289902	0.113954	0.260428	0.4702
chr9:107759602-107761911	NA	RNU6-1064P,RN7SL659P	4.82075	-0.164892	0.0679767	0.289902	-0.144055	0.0110435	0.198262
chr9:219436-219982	DOCK8-AS1	CBWD1,FOXD4,C9orf66,DOCK8-AS1	2.97202	-0.252919	0.0679894	0.289902	0.0139541	0.866449	0.692296
chr3:72975326-72978461	NA	PPP4R2	3.20828	0.289347	0.0680455	0.289912	0.186141	0.0843155	0.327566
chr3:160047730-160049025	NA	NA	1.29986	-0.439499	0.0680772	0.29002	0.0663431	0.4836	0.578743
chr8:10363351-10365649	NA	PRSS55,MSRA	0.851254	0.285816	0.0680826	0.29002	0.165206	0.155767	0.396578
chr11:119217590-119219519	NA	HINFP,NLRX1,CBL,CCDC84,TRAPPC4,PDZD3,ABCG4,DPAGT1,C2CD2L,H2AFX,HMBS,MFRP,C1QTNF5,MCAM,CCDC153	2.33534	0.241405	0.0681506	0.290176	0.0965165	0.29496	0.491464
chr11:67286375-67290292	ANKRD13D	SSH3,GRK2,KDM2A,ANKRD13D,RBM14,PTPRCAP,MRPL11,RHOD,CARNS1,C11orf80,PC,RAD9A,PITPNM1,CTSF,TBC1D10C,ANKRD13D	6.71701	-0.0894492	0.0681445	0.290176	-0.0720411	0.0237501	0.236138
chr17:352159-353813	NA	RPH3AL,GEMIN4	3.24813	-0.222312	0.0681545	0.290176	-0.164249	0.0226648	0.233239
chr2:203929600-203931951	ICOS	ICOS	2.66891	0.222902	0.0681455	0.290176	0.0473743	0.590136	0.617885
chr21:29170401-29172450	NA	BACH1,CCT8,MAP3K7CL,LINC00189,LTN1,USP16	5.16264	0.209583	0.0681493	0.290176	0.21451	0.00508004	0.172354
chr4:174527731-174529029	HPGD	HPGD	1.7139	0.279351	0.0681479	0.290176	0.0764138	0.410712	0.547727
chr12:89720168-89722955	NA	RNU6-148P,DUSP6,ATP2B1,POC1B,RNA5SP365	3.61094	0.161386	0.0682139	0.290212	0.118028	0.0433676	0.276117
chr15:78102411-78105099	NA	CIB2,TBC1D2B,SH2D7	3.50506	-0.200869	0.0682074	0.290212	-0.0282863	0.68903	0.647567
chr2:126699789-126702411	NA	GYPC,RNU6-675P	1.7011	-0.27924	0.0682	0.290212	-0.17127	0.0770025	0.318625
chr2:54523758-54526262	RPL23AP32	EML6,SPTBN1,ACYP2,RNU7-172P,RPL23AP32,RPL23AP32	2.25514	0.21885	0.0682094	0.290212	-0.0575193	0.454898	0.567234
chr5:67165297-67168280	NA	CD180	6.43402	-0.0974717	0.0682035	0.290212	-0.0217401	0.485555	0.579681
chr6:139022482-139023959	NA	NA	0.780008	-0.343188	0.068201	0.290212	0.116753	0.428096	0.55547
chr6:159988723-159991247	NA	IGF2R,MAS1,WTAP,SOD2,SLC22A1,AIRN	4.5951	0.152642	0.0682159	0.290212	0.18635	0.00208039	0.155491
chr6:36363936-36366011	NA	C6orf222,ETV7,MAPK13,PXT1,KCTD20,BRPF3,PNPLA1,SLC26A8	0.992592	-0.37435	0.0682066	0.290212	-0.345009	0.0120668	0.20205
chr8:85528731-85530299	NA	CA2,CA3-AS1,CA13	3.26125	-0.194559	0.0681692	0.290212	-0.0259672	0.696703	0.649985
chr10:119369797-119371566	NA	GRK5,RGS10,PRDX3,MIR4681	1.32573	0.316995	0.0682709	0.290421	-0.0906559	0.361444	0.524668
chr19:6638299-6641236	NA	TNFSF14,TNFSF9,GTF2F1	5.11776	0.150265	0.0683112	0.290567	0.0926257	0.0964325	0.341955
chr20:19914443-19917414	NA	RIN2,NAA20	6.31037	0.119395	0.0683282	0.290615	0.023526	0.555687	0.606043
chr1:177353077-177354103	LINC01645	LINC01645	1.67847	-0.292197	0.0683466	0.290659	-0.319811	0.00305012	0.160358
chr14:31377321-31379692	NA	HEATR5A,HECTD1,RNU6-541P,NUBPL,ATP5G1P2	2.89542	-0.214116	0.0683504	0.290659	-0.00871198	0.90608	0.700834
chr12:66239759-66240913	NA	IRAK3,MIR6502,HELB,LLPH-AS1,TMBIM4,RBMS1P1	2.37354	-0.241505	0.0683625	0.290675	-0.165628	0.0523589	0.288806
chr9:120423705-120425033	NA	NA	1.58379	0.287455	0.068366	0.290675	-0.0633606	0.525842	0.594499
chr10:117259653-117261216	NA	NA	0.918717	-0.382829	0.0683932	0.290741	-0.00908648	0.946008	0.709197
chr7:42887371-42889681	NA	C7orf25	5.80653	-0.127767	0.0683894	0.290741	-0.0605205	0.149133	0.391298
chr1:234932665-234935713	NA	ARID4B,IRF2BP2	5.31401	-0.134424	0.0683998	0.290744	0.0303052	0.494692	0.582966
chr12:718660-720430	NA	WNK1,NINJ2,RNU4ATAC16P	3.36251	-0.20941	0.0684295	0.290795	0.0156173	0.809057	0.680628
chr15:31574478-31576311	NA	NA	1.41327	0.503474	0.0684274	0.290795	0.220007	0.142505	0.385972
chr3:13650370-13651422	NA	NA	0.806099	-0.503382	0.0684276	0.290795	0.117857	0.440017	0.560419
chr1:110419605-110422560	NA	PROK1,CD53,RBM15,KCNC4,KCNC4-AS1,KCNA10	5.69005	0.104993	0.0684489	0.290798	0.0349558	0.318604	0.503878
chr1:33048847-33051240	NA	RNF19B,AK2,AZIN2,FNDC5	2.67732	0.240439	0.0684444	0.290798	0.244139	0.00804172	0.188691
chr20:21359989-21362310	NA	NKX2-4	2.42083	0.239736	0.068453	0.290798	-0.00650068	0.940627	0.708205
chr7:149872567-149874768	ATP6V0E2	ATP6V0E2,ZNF282,ZNF398,ZNF783,ZNF212,ZNF767P,ATP6V0E2-AS1,ATP6V0E2	4.09966	-0.159385	0.0684538	0.290798	-0.0277619	0.618074	0.625931
chr1:108091040-108092528	NA	NA	2.74094	0.324771	0.0685066	0.290847	0.260009	0.0226467	0.233151
chr10:75399843-75403419	ZNF503-AS2	KAT6B,C10orf11,ZNF503,ZNF503-AS2	5.06228	-0.165262	0.0684762	0.290847	-0.0685604	0.202822	0.432556
chr16:73308058-73310478	NA	NA	2.11969	-0.240729	0.0685042	0.290847	-0.0244138	0.774013	0.671249
chr2:160608128-160610279	NA	NA	1.83027	-0.279366	0.0684926	0.290847	0.118818	0.298461	0.493194
chr21:37407540-37409326	NA	DSCR3,DYRK1A,KCNJ6-AS1	1.39174	0.310538	0.068492	0.290847	0.239037	0.0268031	0.241629
chr21:46479953-46482206	NA	NA	2.18388	0.211641	0.0684854	0.290847	0.00296645	0.972593	0.714702
chr6:24194044-24197089	NA	NA	3.47501	-0.263119	0.0685049	0.290847	-0.109994	0.115354	0.360455
chr15:98599769-98601507	NA	NA	3.74044	0.194937	0.0685186	0.290873	0.15541	0.0252283	0.238783
chr3:30673756-30675174	NA	NA	1.58948	0.286173	0.06854	0.290939	-0.104415	0.282825	0.48425
chr7:1003831-1005102	NA	NA	0.574248	0.423018	0.0685469	0.290943	-0.0831095	0.586371	0.616465
chr10:50540064-50541358	NA	SGMS1,SGMS1-AS1,SHQ1P1,RNU7-107P	1.25218	0.527617	0.0685646	0.290967	0.13872	0.483277	0.578673
chr18:23127386-23128061	NA	NA	1.54948	-0.301054	0.0685631	0.290967	0.0900815	0.377138	0.532371
chr5:95042534-95045059	NA	MCTP1	2.8277	0.204519	0.0685702	0.290967	-0.0534016	0.481929	0.578271
chr12:109978024-109980257	NA	GIT2	2.77486	0.210777	0.0686016	0.290987	0.155286	0.0600322	0.298499
chr15:66572916-66573872	NA	RPL4,ZWILCH,SNORD16,SNORD18A,SNAPC5,TIPIN,LCTL,LINC01169	1.75756	0.309552	0.0685822	0.290987	0.373727	0.00442143	0.169775
chr20:33731252-33734802	ZNF341	CBFA2T2,ASIP,ZNF341-AS1,ZNF341	6.09589	-0.0943621	0.0686104	0.290987	-0.0748092	0.0219403	0.231349
chr21:43892817-43894326	NA	AATBC,RNU6-859P,AGPAT3	0.894349	0.331063	0.0685992	0.290987	-0.0865328	0.449607	0.564781
chr3:196501389-196504786	RNF168	SDHAP2,RNF168,LINC00969,RNU6ATAC24P,UBXN7,WDR53,MUC20P1,TM4SF19,SLC51A,APOD,MUC20,FBXO45,RNF168	5.90044	-0.100316	0.0686082	0.290987	-0.0507965	0.1366	0.380575
chr6:158412737-158416706	NA	HSPE1P26,TULP4,SNX9	4.62885	0.128384	0.0686083	0.290987	0.0713413	0.140837	0.384509
chr16:50610139-50613815	NA	NKD1,BRD7	3.44526	0.188208	0.0686341	0.291063	0.0353691	0.595631	0.619598
chr19:17111954-17113929	NA	MYO9B,CPAMD8,HAUS8,MED26,SIN3B	5.86388	-0.121145	0.0686498	0.291104	-0.0977391	0.0261859	0.240708
chr10:20099298-20101060	NA	PLXDC2,AMD1P1	2.33973	0.351163	0.0686765	0.291192	0.153847	0.187646	0.421042
chr13:112767329-112769864	NA	ATP11A,ATP11AUN,MCF2L,ATP11A-AS1	3.61979	0.232409	0.0686842	0.2912	0.115795	0.158662	0.39854
chr7:20351633-20353886	NA	ITGB8	3.96087	0.225298	0.068691	0.291204	0.307987	0.000623961	0.130272
chr10:92590793-92593500	KIF11	BTAF1,RPL17P34,TNKS2,FAF2P1,GAPDHP28,EIF2S2P3,KIF11,TNKS2-AS1,CPEB3,MARCH5,IDE,KIF11	5.28118	-0.106467	0.0687049	0.291238	-0.0174063	0.624373	0.627913
chr9:77913343-77914153	NA	NA	0.933142	0.327174	0.0687261	0.291303	0.266883	0.0305615	0.250713
chr10:63137711-63138389	NRBF2	RNU6-543P,NRBF2,TATDN1P1,NRBF2	2.16213	0.245428	0.0687807	0.291398	0.165405	0.0539221	0.290373
chr10:80464361-80465282	NA	FAM213A,TSPAN14,DYDC1,DYDC2,ANXA11,PLAC9,MBL1P,SH2D4B	2.74428	0.211734	0.0687835	0.291398	-0.0505833	0.47103	0.573987
chr11:60898320-60899749	NA	CCDC86,PTGDR2,MS4A10,PRPF19	2.02644	0.308323	0.068774	0.291398	0.0701895	0.482233	0.578429
chr2:191609858-191612497	NA	NABP1	3.94319	-0.156895	0.068784	0.291398	-0.0131781	0.816455	0.682223
chr3:87001451-87003312	NA	NA	2.19278	-0.240012	0.0687798	0.291398	-0.0986286	0.197444	0.428599
chr6:6635569-6638018	NA	LY86	3.89912	-0.17356	0.0687648	0.291398	-0.027878	0.627911	0.629255
chr2:48320077-48321819	NA	PPP1R21,RNU4-49P	3.26711	0.22961	0.0688001	0.291441	0.0554164	0.481847	0.578233
chr3:100271240-100272535	NA	NA	0.962048	0.366159	0.0688267	0.291529	0.0713702	0.566371	0.609686
chr1:84572350-84575375	CTBS	CTBS,SPATA1,GNG5,MCOLN2,CTBS	6.19922	0.122074	0.0688463	0.291568	0.0580745	0.152208	0.393662
chr14:81509631-81513415	NA	SEL1L	5.62216	-0.124701	0.0688566	0.291568	-0.0172465	0.6838	0.646248
chr5:72665045-72666754	LINC02056	LINC02056	1.88601	-0.266408	0.0688527	0.291568	-0.132864	0.139187	0.383024
chr7:106417210-106418058	NA	NAMPT,PIK3CG,CCDC71L,LARP1BP2	2.04754	-0.291071	0.0688596	0.291568	-0.0545165	0.564349	0.608984
chr20:50019159-50021220	NA	SNAI1,RNU6-147P,LINC01273,PSMD10P1	2.84805	-0.236421	0.0688898	0.291601	-0.0289186	0.71833	0.656762
chr3:106559844-106562049	NA	NA	1.84396	-0.3245	0.068897	0.291601	-0.0697357	0.509934	0.588911
chr3:36775095-36778084	NA	NA	3.34594	0.196331	0.0688931	0.291601	0.0244311	0.728006	0.659316
chr5:140335401-140336821	NA	PFDN1,HBEGF	2.36356	0.254004	0.0688881	0.291601	-0.15748	0.079037	0.32121
chr9:89718092-89718806	NA	NA	2.16077	-0.286452	0.0688888	0.291601	0.0030157	0.975654	0.715474
chr2:119018619-119020715	NA	NA	4.37638	-0.193222	0.068907	0.291619	0.0195848	0.756704	0.666679
chr2:131075842-131078291	NA	PLEKHB2,FAM168B	3.28918	-0.165118	0.0689252	0.291671	0.0967169	0.104148	0.349377
chr14:100848841-100851255	MIR770	MEG8,MIR770	2.20771	0.271887	0.0689344	0.291677	0.213598	0.0413447	0.271959
chr17:1627127-1630309	NA	PITPNA,SLC43A2,SRR,EIF4A1P9,SAMD11P1,SMG6,HNRNPA1P16,SCARF1,METTL16,PAFAH1B1,GLOD4,WDR81,CRK,INPP5K	6.49011	-0.132652	0.0689417	0.291677	-0.0649036	0.140491	0.384251
chr4:183471365-183472929	NA	TRAPPC11,RWDD4,VTI1BP2,CDKN2AIP	3.48794	-0.186536	0.0689444	0.291677	-0.0412895	0.527746	0.59513
chr19:53844889-53846353	NA	PRKCG,MIR935,CACNG6,MIR519C,MIR1283-1,MIR520A,MIR515-1,MIR519E,MIR515-2,MIR516A2,RNU6-1041P,MIR1283-2,MIR516A1,MIR519A1,MIR527,RNU6-751P,MIR521-1,MIR517C,MIR520H,RNU6-982P,MIR518A2,MIR516B1,RNU6-980P,MIR518A1,MIR518E,MIR516B2,MIR526A2,MIR521-2,RNU6-803P,MIR520D,MIR520G,MIR517B,RN7SL317P,MIR526A1,MIR520C,MIR519D,MIR517A,MIR518B,MIR520B,MIR525,MIR518F,DPRX,MIR519B,MIR526B,VSTM1,LILRA5,OSCAR,MYADM,NLRP12,LILRB2,LILRB3,ZNF331,LILRA6	3.59044	0.203466	0.0689531	0.291688	0.000861678	0.989856	0.718275
chr1:241833793-241835265	NA	NA	1.74148	-0.240772	0.0689771	0.291715	-0.0183536	0.832608	0.685529
chr16:68279065-68280752	NA	PRMT7,SLC7A6,NFATC3,DPEP2,SLC7A6OS,RNU4-30P,DUS2,RANBP10,PSMB10,LRRC36,THAP11,SMPD3,ZFP90,EDC4,RNU6-1262P	2.00517	-0.261965	0.0689748	0.291715	-0.0317399	0.745047	0.664132
chr3:186094374-186096779	NA	AHSG,ETV5,ETV5-AS1	3.80742	-0.157506	0.0689691	0.291715	-0.0494011	0.321841	0.505212
chr14:73619688-73621607	NA	NA	4.17964	-0.210827	0.0689898	0.291744	-0.142628	0.0488219	0.283528
chr22:17683879-17685423	NA	ATP6V1E1,BID,BCL2L13	2.56991	0.275124	0.0689983	0.291755	0.148434	0.143179	0.386948
chr1:174938000-174939791	NA	CACYBP,RABGAP1L,RC3H1,RPS26P12	2.91557	-0.208697	0.069034	0.29188	-0.0605384	0.347145	0.518528
chr2:65553407-65555996	NA	VTRNA2-2P,RN7SL635P	2.94089	0.212485	0.0690525	0.291909	-0.0258916	0.742189	0.663253
chr3:138082841-138084619	NA	A4GNT,DZIP1L,MRAS,KRT8P36	1.17716	0.439526	0.0690503	0.291909	0.258226	0.129712	0.374989
chr6:146875797-146880128	NA	STXBP5-AS1,STXBP5	4.5682	-0.209563	0.069062	0.291924	-0.156714	0.039345	0.267947
chr11:77071774-77072837	NA	NA	1.21879	-0.29821	0.0690704	0.291934	-0.0598741	0.521602	0.592997
chr5:151055564-151058291	NA	TNIP1	3.28502	0.213432	0.0690822	0.291959	0.246538	0.00517191	0.172935
chr15:75964944-75967293	NA	TMEM266,NRG4	1.83377	-0.273403	0.069109	0.291972	-0.0250918	0.778876	0.672775
chr17:60436688-60438912	NA	RPL12P38	3.35702	0.210951	0.0690954	0.291972	0.14932	0.0586817	0.296802
chr3:161319621-161320756	NA	NA	1.67093	-0.268017	0.0691044	0.291972	-0.0531083	0.552437	0.604581
chr3:37301218-37303610	NA	RPS16P4,TCEA1P2,RNA5SP129	2.5734	0.370653	0.0691046	0.291972	0.178743	0.193077	0.42529
chr3:10014768-10016626	EMC3	THUMPD3-AS1,BRK1,IL17RC,RNU6-882P,IL17RE,RNU6-670P,PRRT3,JAGN1,GHRL,FANCD2OS,RPUSD3,IRAK2,TTLL3,MARK2P2,CIDECP,EMC3	4.03293	-0.184302	0.0691151	0.291973	-0.0759628	0.228407	0.450741
chr1:19475764-19478567	NA	AKR7A2,PLA2G2E,CAPZB,PQLC2,UBR4,TMCO4	3.7335	-0.20268	0.0691335	0.291995	0.0270302	0.68353	0.646155
chr4:146284130-146286074	NA	NA	3.10263	-0.241309	0.0691379	0.291995	-0.00117255	0.987891	0.718025
chr6:139881807-139885189	NA	NA	4.4206	0.291364	0.0691346	0.291995	0.185462	0.0949314	0.339962
chr3:12276432-12277658	NA	TIMP4,SYN2,PPARG,GSTM5P1	1.50205	0.273472	0.069147	0.292008	0.0872408	0.370631	0.529456
chr2:28423092-28426798	NA	PLB1,SNRPGP7,FLJ31356,FOSL2	4.83933	-0.148513	0.0691594	0.292036	-0.0206965	0.695216	0.649607
chr1:229277773-229280053	NA	SPHAR,RNU6-180P,ACTA1,CCSAP,RAB4A	2.44011	-0.27094	0.0691812	0.292078	0.00966502	0.911074	0.70189
chr1:26305293-26307024	NA	CD52,CEP85,UBXN11,FAM110D,CNKSR1,SH3BGRL3	5.69408	-0.121068	0.0691814	0.292078	-0.0670318	0.104963	0.350454
chr19:12800862-12802638	PRDX2	MTCO1P27,DNASE2,SYCE2,ZNF709,RNASEH2A,PRDX2,PRDX2	3.00816	-0.205853	0.0692316	0.292265	-0.200641	0.00769712	0.186724
chr10:118562412-118564247	NA	NA	1.54712	-0.313522	0.0692501	0.292318	0.043171	0.634858	0.631566
chr2:213065617-213066818	NA	NA	1.05321	-0.308599	0.0692628	0.292347	0.0123018	0.905993	0.700834
chr8:58876084-58877805	NA	TOX,RNU4-50P	1.72647	-0.293771	0.0692959	0.292462	-0.0526011	0.595904	0.619671
chr2:38839143-38840861	NA	SRSF7,GEMIN6,MORN2,DHX57	2.96487	-0.184873	0.0693019	0.292462	-0.0394503	0.502522	0.585987
chr11:109972030-109974092	NA	RPSAP50	3.76325	0.166947	0.0693147	0.29247	0.0197421	0.727064	0.65903
chr3:14224908-14226436	NA	CAPN7,SLC6A6,TMEM43,LINC01267,VN1R20P	1.12759	-0.32937	0.0693156	0.29247	-0.138513	0.258409	0.469015
chr1:21395636-21396700	NA	NA	0.914472	-0.36723	0.0693431	0.292486	-0.141262	0.263773	0.472415
chr19:41956975-41959900	RABAC1	ZNF526,RABAC1,CCDC97,RPS19,ZNF574,CEACAMP1,CYP2G2P,CD79A,ATP1A3,ERF,RABAC1	4.24482	0.256228	0.0693279	0.292486	0.112176	0.226513	0.449103
chr19:43467100-43469313	LYPD3	ZNF575,ETHE1,PHLDB3,LYPD3,LYPD3	3.12113	-0.195258	0.0693407	0.292486	-0.00355312	0.957355	0.711461
chr3:188199181-188201842	NA	LPP,FLJ42393,LPP-AS1	2.14476	0.252831	0.0693425	0.292486	0.112631	0.259761	0.469825
chr6:32940432-32942026	NA	HLA-DMA,BRD2,PSMB9,TAP1,TAP2,HLA-DMB,BRD2-IT1,HLA-DPA1,MIR6873,HLA-DRB5,STK19B,HLA-DQB1,HLA-DRB6,PSMB8,HLA-DPB1,PPP1R2P1,HLA-DRB1,BAK1,AGER,HLA-DOB,HLA-DOA,HLA-DQA2,TAPBP,B3GALT4,PHF1,HLA-DQB2,RGL2,HLA-DQA1	4.8008	-0.134915	0.0693608	0.292535	-0.0525916	0.23283	0.453815
chr12:121614484-121616281	NA	KDM2B,MIR7107,MORN3,RNU6-1004P	2.03815	-0.231992	0.0693852	0.292588	-0.0262049	0.723477	0.658172
chr18:59881497-59883385	NA	SDCCAG3P1	2.22115	0.255378	0.0693794	0.292588	0.0835743	0.353913	0.521679
chr11:35739644-35741693	NA	NA	1.60568	0.262849	0.0694382	0.292661	-0.0905482	0.335065	0.512007
chr11:48015174-48015923	NA	NUP160,FNBP4,DDB2,PTPRJ,SLC39A13,MADD,KBTBD4,CELF1,MYBPC3,ACP2,C1QTNF4,FAM180B,ARFGAP2,PSMC3,OR4X1,PTPRJ-AS1	2.71125	0.212609	0.0694286	0.292661	0.099531	0.198596	0.4292
chr12:112095182-112098187	NA	TMEM116,TRAFD1,ALDH2,NAA25	3.20735	0.312817	0.0694239	0.292661	0.171655	0.155647	0.396482
chr19:47513844-47515248	NAPA	CCDC9,KDELR1,ZC3H4,GLTSCR2-AS1,GRWD1,SLC1A5,SNORD23,CYTH2,KPTN,NAPA,C5AR1,DHX34,LIG1,SULT2A1,GLTSCR1,C5AR2,GLTSCR2,NAPA	5.24518	0.188483	0.0694138	0.292661	0.117492	0.0642621	0.3036
chr5:50852527-50855252	NA	PARP8	3.88617	-0.204584	0.0694366	0.292661	-0.0644292	0.362506	0.525269
chr7:88276087-88279881	NA	STEAP4	3.4595	-0.197595	0.0694312	0.292661	-0.0811522	0.213099	0.440334
chr14:72535520-72537029	NA	DPF3,DCAF4,MIR7843	2.28297	-0.282489	0.0694618	0.292712	0.0404624	0.675482	0.64364
chr5:100888950-100891388	NA	MIR548P,ST8SIA4	4.55338	0.210852	0.069462	0.292712	0.127498	0.0761395	0.317812
chr16:1938257-1939509	MSRB1	FAHD1,IFT140,HAGH,MSRB1,MSRB1	4.04625	0.142132	0.069472	0.292715	-0.0254232	0.607179	0.622774
chr21:38844559-38845354	NA	NA	1.09807	0.298915	0.0694828	0.292715	0.297463	0.0197068	0.224514
chr3:12675278-12677372	NA	MKRN2,RAF1,MKRN2OS,TSEN2,CRIP1P1,TMEM40	4.40005	-0.149879	0.0694865	0.292715	-0.0155998	0.7623	0.668218
chr7:74237946-74238904	NA	NA	1.63696	-0.276902	0.0694779	0.292715	-0.210456	0.0428753	0.274811
chr16:81582632-81584190	NA	ATMIN,CMIP,MIR6504,MIR7854	1.0689	0.314913	0.0695011	0.292727	-0.0333458	0.744787	0.664047
chr2:145680856-145681765	NA	NA	1.3587	-0.305614	0.0694969	0.292727	-0.041494	0.668637	0.641498
chr20:17614708-17616235	NA	DSTN,RRBP1,POLR3F	1.45956	-0.275946	0.0695115	0.292745	-0.091834	0.336718	0.512918
chr10:92428912-92432090	NA	NA	3.18173	0.170874	0.0695238	0.292758	0.0243726	0.689485	0.647639
chr3:23163886-23164993	NA	UBE2E2-AS1,UBE2E2,RPL24P7	3.04021	0.221179	0.0695264	0.292758	0.0632927	0.417678	0.550592
chr11:47586884-47589139	FAM180B	C1QTNF4,FNBP4,PTPRJ,FAM180B,MADD,FAM180B	4.67008	-0.171533	0.0695552	0.292817	-0.0903055	0.116073	0.361003
chr14:93298648-93300827	NA	BTBD7,UNC79,COX8C,UBR7	1.95706	0.263232	0.0695642	0.292817	0.194818	0.0495787	0.285171
chr17:44914709-44917333	GFAP	GJC1,EFTUD2,FAM187A,GFAP,GFAP	3.10227	-0.250633	0.0695477	0.292817	-0.222128	0.0143911	0.210507
chr8:122477751-122479563	NA	NA	1.86362	-0.337303	0.0695636	0.292817	0.0268514	0.800495	0.678366
chr10:62631158-62634444	NA	EGR2,ADO,NRBF2	6.29705	0.125909	0.0695707	0.29282	0.0138069	0.750523	0.665271
chr9:33828357-33829580	NA	NA	1.35864	0.310554	0.069592	0.292884	0.0222559	0.832495	0.685529
chr13:30742647-30744619	NA	ALOX5AP,HMGB1,USPL1,LINC00398	5.36317	-0.127798	0.0696051	0.292915	-0.0186251	0.666097	0.640964
chr4:81469656-81474331	NA	RASGEF1B	7.02947	0.112362	0.0696193	0.29295	0.0193511	0.601107	0.620942
chr18:38984001-38985868	NA	NA	1.42003	-0.306596	0.0696398	0.292993	-0.0418581	0.682418	0.64585
chr20:2866156-2868061	PTPRA	VPS16,MRPS26,PTPRA,PCED1A,TMEM239,C20orf141,MIR1292,NOP56,IDH3B,SNORD56,SNORD57,PTPRA	2.97238	0.194836	0.0696416	0.292993	-0.0790699	0.262689	0.471681
chr2:68900073-68901325	NA	NA	1.04332	-0.332157	0.0696492	0.293	-0.0819672	0.486386	0.580037
chr1:207416646-207417650	NA	CR2,CD55,CR1,C1orf116,C4BPA	1.28697	-0.382178	0.0696648	0.293041	0.0468721	0.688425	0.647345
chr20:58431455-58434127	NA	VAPB,RAB22A,GNAS-AS1,APCDD1L-AS1	2.19546	-0.240524	0.0696865	0.293107	0.101587	0.216022	0.442496
chr1:232703794-232706332	NA	RPS7P3,MAP10,RNU6-1211P,LINC01745	2.60597	0.210708	0.0696924	0.293107	0.110264	0.152084	0.393584
chr5:87014212-87017351	NA	NA	5.0915	-0.139995	0.0696989	0.293109	-0.0108991	0.819357	0.68279
chr10:68490026-68492975	NA	NA	5.40435	-0.113502	0.0697267	0.293201	-0.0748396	0.0593972	0.298132
chr11:65168155-65170075	SPDYC	SPDYC,ZFPL1,EIF1AD,PCNX3,TRMT112,FRMD8,PLCB3,KAT5,FAU,POLA2,SF3B2,PDCL2P2,SPDYC	1.34781	0.2786	0.0697817	0.293273	-0.100778	0.29648	0.492129
chr12:102052016-102053496	NA	NA	1.02647	0.346096	0.0697627	0.293273	0.261485	0.0341112	0.257826
chr2:7417179-7420446	LOC100506274	LOC100506274	1.92624	-0.258317	0.0697797	0.293273	-0.0169509	0.854215	0.690113
chr2:85979593-85981402	NA	NA	0.97335	0.304402	0.0697909	0.293273	0.186645	0.0991173	0.344506
chr20:50413103-50413668	NA	MIR645,PSMD10P1,RN7SL636P	1.28183	0.284196	0.0697796	0.293273	0.0306158	0.79028	0.67566
chr20:59101424-59103940	NA	ZNF831,STX16,MRPS16P2,PRELID3B	3.09344	-0.16186	0.0697913	0.293273	0.0931192	0.0887009	0.332216
chr6:111941885-111944843	NA	NA	2.74675	-0.265609	0.0697672	0.293273	-0.216178	0.0055139	0.173241
chr9:5449313-5452965	CD274	CD274,PDCD1LG2,JAK2,RIC1,PLGRKT,CD274	5.9856	0.188989	0.069768	0.293273	0.131506	0.0500948	0.285704
chr12:24945746-24947517	BCAT1	LRMP,BCAT1,CASC1,DAD1P1,BCAT1	2.86189	0.251641	0.0698088	0.293322	0.270979	0.00874994	0.190295
chr13:33110128-33111608	NA	KL,STARD13-IT1	2.33313	-0.280513	0.069819	0.293337	-0.085158	0.347776	0.518779
chr16:15395334-15396766	NA	MPV17L,PDXDC1	2.45281	-0.214675	0.0698626	0.293337	-0.14478	0.091677	0.336028
chr19:2263724-2265010	OAZ1	SF3A2,MIR1227,SCAMP4,ZNF77,C19orf35,TMPRSS9,SPPL2B,MIR4321,OAZ1	3.46144	-0.188724	0.0698586	0.293337	-0.158496	0.012073	0.20205
chr2:229310502-229311549	NA	PID1,RNU7-9P	1.70104	-0.308271	0.0698403	0.293337	-0.0670353	0.515448	0.590862
chr3:132316506-132318260	ACPP	CPNE4,ACPP,ACPP	2.0142	-0.28701	0.0698661	0.293337	0.00602478	0.945852	0.709197
chr4:74005304-74006450	NA	PF4,RN7SL218P,CXCL5	1.77949	-0.301189	0.069861	0.293337	0.0821492	0.381536	0.534751
chr8:48693157-48696700	NA	EFCAB1	2.97461	-0.234252	0.0698527	0.293337	-0.221338	0.0112761	0.198994
chr9:126515803-126518819	NA	MVB12B	4.95942	-0.126418	0.0698609	0.293337	-0.0776868	0.0715375	0.312482
chr9:92120029-92121372	SPTLC1	ROR2,SPTLC1,SPTLC1	2.25227	-0.224107	0.0698294	0.293337	-0.0820917	0.277872	0.481203
chr1:45540817-45541419	NA	CCDC163,PRDX1,IPP,AKR1A1,MMACHC,TESK2,GPBP1L1,TOE1,HMGB1P48	2.79848	-0.207658	0.0698906	0.293392	-0.0289555	0.683572	0.646172
chr6:31461908-31464375	NA	HLA-C,MICB,GNL1,EHMT2,PSORS1C2,MICA,HLA-B,SKIV2L,HLA-X	4.38115	0.136537	0.0698911	0.293392	0.00128739	0.977147	0.715689
chr12:96193727-96196501	ELK3	ELK3,LTA4H,ELK3	4.89419	-0.187583	0.0698997	0.293404	-0.0819904	0.17511	0.411013
chr1:9299855-9301422	NA	SLC2A5,SPSB1	2.10065	0.254003	0.0699338	0.293522	0.17436	0.0349077	0.259094
chr15:89910270-89911376	ARPIN-AP3S2	ARPIN,C15orf38-AP3S2,ARPIN-AP3S2	2.91496	0.219545	0.0699474	0.293529	0.0525527	0.428758	0.555731
chr17:42852256-42853567	AOC3	AOC4P,AOC3,AOC3	2.67249	-0.207094	0.0699441	0.293529	-0.146783	0.0477297	0.282459
chr12:6913640-6915718	ENO2	LRRC23,C1RL,ENO2,ATN1,ENO2	3.29059	0.21772	0.0699764	0.293603	-0.176647	0.029785	0.249333
chr8:19704891-19707177	NA	CSGALNACT1,ATP6V1B2,INTS10	1.62044	-0.276902	0.069977	0.293603	0.0103706	0.914747	0.702617
chr19:15222160-15224459	NA	NOTCH3,RNU6-782P,BRD4,OR10H5,WIZ,SYDE1,SLC1A6,EPHX3	3.29752	0.197118	0.0699923	0.293617	0.0805519	0.229752	0.451735
chr4:85531483-85532400	NA	NA	0.24382	0.676066	0.0699882	0.293617	0.559062	0.0351291	0.259466
chr6:45647180-45649264	NA	NA	1.46555	-0.270667	0.0700007	0.293628	-0.0563301	0.56846	0.610537
chr22:45201620-45203717	MIR1249	KIAA0930,LINC00899,NUP50-AS1,MIR1249,MIR1249	3.53433	0.192933	0.0700117	0.293649	0.0491074	0.484795	0.579248
chr20:62622496-62624903	NA	WI2-87327B8.2	5.56715	0.140442	0.0700224	0.293669	0.0422853	0.363729	0.52596
chr13:28717824-28719867	SLC46A3	SLC46A3,POMP,RNU6-53P,SLC46A3	5.1717	-0.141851	0.0700389	0.293688	-0.0460907	0.31795	0.503592
chr3:171976982-171978728	NA	FNDC3B	3.03862	-0.25879	0.0700365	0.293688	-0.134683	0.135118	0.3798
chr18:21029719-21032450	NA	NA	1.65437	-0.265677	0.0700733	0.293748	0.0146899	0.881646	0.695647
chr22:29303082-29303844	GAS2L1	GAS2L1,RHBDD3,GAS2L1	2.12862	-0.287371	0.0700628	0.293748	0.0133768	0.886323	0.696786
chr6:89308726-89309442	NA	NA	1.40465	-0.373095	0.0700771	0.293748	0.0328378	0.774971	0.671584
chr9:4213710-4215435	NA	NA	0.492085	0.35099	0.0700729	0.293748	0.069116	0.678782	0.644832
chr3:11349015-11351910	NA	NA	4.16487	-0.190905	0.0700853	0.293758	-0.126232	0.0544894	0.291209
chr20:49888773-49890388	NA	SPATA2,RNF114,SLC9A8,RNU6-919P,ZFAS1	2.64584	-0.199855	0.0700916	0.293759	-0.106398	0.140672	0.384317
chr10:43151145-43152322	NA	CSGALNACT2	1.78826	-0.245634	0.0701101	0.293812	0.0106402	0.897891	0.699139
chr1:229190477-229193329	NA	ACTA1,RNU6-180P,RHOU	5.11776	-0.141805	0.070124	0.29382	-0.0134601	0.794197	0.676883
chr19:35929209-35931677	LRFN3	ZNF345,ZNF850,ZNF567,KMT2B,HAUS5,TMEM147-AS1,ZNF792,RBM42,ZNF790-AS1,LINC01766,ZNF461,TYROBP,ZNF529-AS1,ZNF790,ZNF260,ZNF568,ZNF529,ZFP14,LINC01534,ZFP82,LRFN3,LINC00665,APLP1,ZNF829,HCST,NFKBID,COX6B1,IGFLR1,FFAR2,U2AF1L4,LRFN3	4.34988	0.170602	0.0701196	0.29382	0.0776171	0.211626	0.439028
chr16:46611740-46613701	NA	ORC6,VPS35,SHCBP1	1.49771	0.340103	0.0701404	0.293839	0.207596	0.0836669	0.32676
chr9:4085152-4087484	NA	GLIS3	3.19797	0.187835	0.0701353	0.293839	0.0100653	0.892734	0.698088
chr11:30956792-30958419	NA	NA	1.07631	-0.26159	0.0701723	0.293865	-0.177515	0.0967988	0.342061
chr2:190525669-190527550	NA	NAB1	3.08158	0.188935	0.0701884	0.293865	0.123489	0.0668179	0.306778
chr3:4473895-4475673	NA	ITPR1,SUMF1,ITPR1-AS1	3.89701	-0.177324	0.0701857	0.293865	-0.0149259	0.795845	0.677166
chr7:44632805-44633831	NA	PURB,OGDH,MYO1G,LINC01952,H2AFV,DDX56,NUDCD3,PPIA,CCM2,ZMIZ2	1.84589	0.223603	0.0701702	0.293865	0.0112678	0.887071	0.696955
chr8:55947347-55949014	NA	RPS20,RN7SL798P	1.83016	0.279238	0.0701748	0.293865	0.082421	0.395036	0.540956
chr9:111162877-111165247	NA	LPAR1,RNY4P18,MIR7702	3.78816	-0.212344	0.0701869	0.293865	-0.121292	0.0771712	0.318796
chr9:129422489-129423813	NA	SPOUT1,USP20	1.5923	-0.292788	0.0701646	0.293865	-0.114206	0.290566	0.489375
chr1:109862965-109865282	NA	RPL17P7,RPS27P6,GSTM2,GSTM3,CSF1,GSTM5,GNAI3	2.09165	0.300065	0.0702309	0.293894	0.0683663	0.542761	0.600387
chr12:132392502-132394400	NA	EP400,DDX51,SFSWAP,ZNF84,ZNF140,ZNF891,GOLGA3,ANKLE2,CHFR,FBRSL1	0.792442	0.37304	0.0702044	0.293894	0.00977551	0.93942	0.707893
chr16:13955678-13959521	NA	NPIPA3,ERCC4,NPIPA2,RPS26P52,PLA2G10,MKL2	6.5286	-0.102794	0.0702273	0.293894	-0.0167722	0.629255	0.629737
chr17:9973563-9975654	NA	GAS7	4.38873	-0.163087	0.0702226	0.293894	-0.0565078	0.225124	0.448217
chr8:55964315-55965549	NA	NA	3.06893	0.209598	0.070223	0.293894	0.061628	0.361165	0.524525
chr9:124276996-124278061	NA	NEK6,DENND1A	3.45618	0.174912	0.0702208	0.293894	-0.00491898	0.929484	0.705681
chr19:18274077-18275541	IQCN	KIAA1683,PDE4C,IQCN	2.61495	-0.207433	0.0702428	0.293919	-0.0916727	0.181902	0.41677
chr13:51270949-51273078	NA	NA	1.12251	0.303056	0.0702952	0.294113	0.0918881	0.452998	0.566298
chr10:127533099-127535119	NA	NPS	2.40254	0.234847	0.0703102	0.294151	0.151384	0.0611801	0.300163
chr4:124711587-124713687	ANKRD50	FAT4,ANKRD50,ANKRD50	5.04571	-0.168223	0.0703196	0.294165	-0.0889503	0.108523	0.353717
chr1:203535614-203537700	NA	ATP2B4,OPTC,PRELP,FMOD	1.31158	0.252274	0.0703387	0.294181	-0.0400789	0.66192	0.639615
chr12:124479847-124481310	NA	NA	1.03611	0.371801	0.0703473	0.294181	0.0716986	0.578544	0.614069
chr5:135220242-135223010	NA	C5orf66-AS2	3.54055	0.176588	0.0703296	0.294181	0.0508807	0.434368	0.558075
chr5:141530076-141532398	NA	PCDHGB6,PCDHGA11,PCDHGB7,PCDHGA10,PCDHGC4,DIAPH1,PCDHGC5,PCDHGB4,PCDHGA7	1.33576	0.335916	0.0703435	0.294181	0.0565047	0.618764	0.626155
chr20:24684162-24686033	NA	NA	1.76303	-0.333586	0.0703644	0.294228	-0.209908	0.0294381	0.248601
chr10:97228504-97231031	NA	SLIT1,ARHGAP19,SLIT1-AS1	2.82036	0.262148	0.0703972	0.294313	0.332468	0.00228049	0.155491
chr21:42923496-42925106	ERVH48-1	U2AF1,WDR4,NDUFV3,PKNOX1,FRGCA,ERVH48-1,MIR5692B,ERVH48-1	2.97446	0.233541	0.0703945	0.294313	0.120215	0.160974	0.400121
chr5:148825392-148827298	ADRB2	ADRB2,ADRB2	4.52037	-0.167104	0.0704027	0.294313	-0.0743001	0.168888	0.406182
chr1:153608100-153611271	S100A16	S100A1,SNAPIN,ILF2,INTS3,S100A16,S100A13,S100A14,S100A6,S100A2,S100A7L2,PGLYRP4,PGLYRP3,S100A7A,S100A16	5.57636	0.145588	0.0704306	0.294328	0.000705791	0.988907	0.718217
chr12:57764615-57766062	CYP27B1	ARHGAP9,CYP27B1,CYP27B1	2.89481	0.181054	0.0704276	0.294328	-0.112474	0.0991112	0.344506
chr2:46351208-46352551	NA	EPAS1,LINC01820	0.860554	-0.390399	0.0704229	0.294328	-0.235784	0.0679935	0.308231
chr2:85566434-85567073	VAMP8	VAMP8	2.03125	-0.287144	0.0704366	0.294328	-0.0140399	0.878473	0.694845
chr20:45909246-45913302	PLTP	PLTP,NCOA5,ACOT8,ZSWIM3,ZNF334,SNX21,TNNC2,MMP9,UBE2C,STK4,DNTTIP1,WFDC3,SLC12A5,PLTP	5.06636	-0.116994	0.0704404	0.294328	-0.0615697	0.145366	0.388269
chr9:93146050-93147700	NA	SUSD3,NINJ1	3.01433	0.277984	0.070442	0.294328	0.387533	0.00123273	0.14485
chr1:234873376-234876652	NA	RPS21P1,LDHAP2,ARID4B,IRF2BP2,RNY4P16	5.55226	-0.128967	0.0704521	0.294345	-0.0436651	0.295023	0.491484
chr17:5030926-5032978	NA	SPAG7,CHRNE,CAMTA2,KIF1C	4.99097	-0.118636	0.0704703	0.294346	0.047589	0.243471	0.460206
chr2:68152135-68152723	NA	NA	0.963006	-0.339614	0.0704695	0.294346	0.1151	0.36537	0.526561
chr3:172208615-172210640	NA	FNDC3B,PLD1,RPS27AP8	3.86269	0.159389	0.0704663	0.294346	0.0745128	0.194607	0.426279
chr1:212773679-212776377	NA	FLVCR1-AS1,TATDN3,NSL1	2.91448	0.253898	0.0705201	0.294429	0.196251	0.0367566	0.263091
chr11:47521650-47525171	NA	C1QTNF4,CELF1,PTPMT1,NDUFS3,FAM180B,RNU5E-10P,C11orf49,RN7SL652P	5.10817	0.153699	0.0705092	0.294429	0.12678	0.0320883	0.254394
chr11:95248473-95250058	NA	FAM76B,MRE11,ANKRD49,CEP57,SESN3	2.23258	-0.248986	0.070515	0.294429	0.0488497	0.571895	0.611939
chr16:1407468-1409073	NA	CCDC154	2.17842	0.250547	0.0705163	0.294429	-0.0699947	0.417315	0.550493
chr9:68540621-68541986	TMEM252	TMEM252,TMEM252	1.97758	0.232805	0.0705022	0.294429	0.0920077	0.279211	0.482029
chr12:11846602-11848133	NA	NA	2.07541	0.225124	0.0705341	0.294459	0.0523475	0.55961	0.607336
chr20:40675588-40677324	NA	NA	3.51781	0.257892	0.070539	0.294459	0.228673	0.0116619	0.199642
chr7:141943996-141947441	CLEC5A	CLEC5A,WEE2-AS1,OR9A4,TAS2R38,OR9N1P,CLEC5A	3.89098	-0.17242	0.0705755	0.294586	-0.143456	0.0176599	0.219598
chr15:31458080-31459689	NA	CHRNA7,OTUD7A	1.50667	0.30351	0.070592	0.294605	0.264354	0.0466857	0.281485
chr8:106725855-106727064	NA	TAGLN2P1	1.08255	-0.331314	0.0705877	0.294605	0.0509156	0.645741	0.635022
chr18:23129427-23130833	CABLES1	CABLES1,CABLES1	2.91391	-0.247054	0.0706054	0.294617	-0.0953225	0.250804	0.464492
chr6:87756983-87758695	NA	ZNF292,AKIRIN2,RARS2,LINC01590,ORC3,C6orf163	4.32893	0.144983	0.0706069	0.294617	0.0454277	0.374254	0.531035
chr16:79421560-79422533	NA	NA	1.67267	-0.2936	0.0706178	0.294638	-0.0270125	0.79018	0.675624
chr3:112769433-112771452	NA	CD200R1L,LINC02042	2.42115	0.215551	0.0706255	0.294645	0.156127	0.0534093	0.289709
chr10:77622021-77623860	NA	KCNMA1,RNA5SP321	3.36174	0.290576	0.0706718	0.294773	0.183731	0.0683372	0.308695
chr15:66719362-66721823	NA	NA	2.07752	0.257626	0.070665	0.294773	-0.0269941	0.777611	0.672433
chr7:77420120-77422568	LOC101927243	GSAP,PTPN12,LOC101927243	5.64507	0.130488	0.0706741	0.294773	0.0559005	0.236548	0.456401
chr9:2763548-2765166	NA	KCNV2,PUM3	1.20364	-0.342085	0.0706813	0.294778	-0.0255913	0.828901	0.684911
chr11:125886653-125888693	HYLS1	HP11014,TMEM218,STT3A,CHEK1,DDX25,PUS3,HYLS1	3.76075	-0.189727	0.0706999	0.294795	-0.132291	0.0405154	0.270679
chr17:8023918-8025591	NA	NA	3.03665	-0.20256	0.0707015	0.294795	-0.0800698	0.253043	0.465694
chr9:124173129-124175993	NA	NA	3.51664	0.164168	0.0707033	0.294795	0.112477	0.0693682	0.309777
chr2:36575746-36577059	NA	NA	1.46505	-0.307861	0.0707189	0.294835	-0.0712269	0.437427	0.559457
chr10:127990415-127992576	NA	PTPRE,CLRN3	1.90333	0.235048	0.0707419	0.294893	0.204358	0.0333912	0.256767
chr15:99180601-99182683	NA	SYNM	1.46155	0.333227	0.0707507	0.294893	-0.10718	0.318232	0.503732
chr2:236870335-236873341	NA	ACKR3	5.19272	-0.174823	0.0707476	0.294893	-0.0955136	0.101675	0.34712
chr11:33062683-33065379	NA	TCP11L1,PIGCP1	3.72582	-0.152792	0.0707573	0.294896	0.0573528	0.293696	0.490758
chr1:62689667-62690274	DOCK7	DOCK7,ATG4C,DOCK7	2.02797	-0.268954	0.0708016	0.295046	-0.0424529	0.6621	0.639708
chr2:118901568-118904786	NA	DBI,MARCO,EN1	4.41424	-0.13333	0.0708094	0.295046	-0.0469857	0.292096	0.490004
chr6:151484671-151485924	NA	ZBTB2,CCDC170,ARMT1	1.25447	0.308395	0.0708113	0.295046	0.509693	0.00031854	0.130272
chr11:32529692-32532655	NA	EIF3M	1.63692	0.264122	0.0708272	0.295087	0.301091	0.0152996	0.21335
chr11:75801114-75803491	NA	DGAT2	3.13346	-0.182139	0.0708556	0.295181	-0.0564432	0.375802	0.531791
chr11:47358657-47362303	NA	C1QTNF4,FNBP4,NUP160,C11orf49,SLC39A13,PACSIN3,ACP2,MYBPC3	4.70901	0.123695	0.0708711	0.295221	0.0979773	0.0364883	0.262334
chr18:32469858-32471731	GAREM1	GAREM1,GAREM1	1.49015	0.331172	0.0708829	0.295245	-0.151829	0.155652	0.396482
chr14:61527481-61528107	NA	FLJ22447	2.27581	-0.241716	0.0708976	0.295256	-0.00706887	0.940939	0.708205
chr20:33454457-33456020	NA	NA	1.89198	-0.339174	0.0708935	0.295256	0.0787379	0.495466	0.583234
chr2:38265846-38267851	NA	CYP1B1,CYP1B1-AS1,ATL2	2.15265	0.273928	0.0709103	0.295259	-0.141408	0.0794915	0.321355
chr3:23371548-23373637	NA	NA	1.61828	0.301486	0.0709108	0.295259	0.106922	0.308413	0.498049
chr9:111283104-111285134	NA	NA	2.73224	0.300003	0.0709163	0.295259	0.163613	0.150202	0.392553
chr13:32114494-32118201	NA	N4BP2L2,BRCA2,N4BP2L1	4.84806	-0.136395	0.0709267	0.295278	-0.112332	0.025021	0.238571
chr2:28273344-28275920	NA	FOSL2,RBKS,PPP1CB,RPL23AP34	3.26186	0.226233	0.0709379	0.295299	0.159256	0.0700469	0.310362
chr6:137903466-137905959	NA	TNFAIP3	5.0691	0.131786	0.0709574	0.295331	-0.00376627	0.934998	0.706996
chr8:108178550-108180322	NA	NA	1.16307	-0.28915	0.0709565	0.295331	-0.0670857	0.520136	0.592543
chr1:25530752-25532329	NA	NA	1.1707	0.348655	0.0710024	0.295372	0.0585224	0.620401	0.62658
chr10:101835031-101835881	NA	HPS6,SLF2,NPM3,SUFU,MRPL43,KCNIP2-AS1	1.84963	-0.293579	0.0709813	0.295372	-0.311106	0.00133235	0.14485
chr5:149747128-149748324	NA	RBM22,RNU6-588P,PPARGC1B	2.52086	0.228229	0.0709847	0.295372	0.00513616	0.951044	0.710011
chr6:158030673-158033001	NA	SYNJ2,SYNJ2-IT1,OSTCP1,SNX9,LDHAL6FP	4.33406	0.156384	0.0710034	0.295372	-0.0158254	0.760433	0.667795
chr8:119981550-119983862	NA	DEPTOR,COL14A1,DSCC1	2.62025	-0.27342	0.0709943	0.295372	-0.0678132	0.430789	0.556637
chr9:94607914-94609120	NA	NA	1.14226	-0.338886	0.0709924	0.295372	0.0634473	0.55378	0.605198
chr1:15734846-15736486	SLC25A34	SLC25A34,AGMAT,SLC25A34	2.19265	-0.227146	0.0710354	0.295412	-0.0487086	0.484936	0.579345
chr13:32041197-32043348	NA	FRY-AS1	2.21523	0.22633	0.0710368	0.295412	0.0346043	0.680066	0.645021
chr2:187509848-187511445	NA	TFPI,CALCRL,GAPDHP59	1.21575	-0.315737	0.0710337	0.295412	0.104844	0.31771	0.503416
chr6:37094492-37097047	NA	COX6A1P2,PIM1,MTCH1,FGD2,PPIL1,RPL12P2	5.02932	-0.170007	0.0710225	0.295412	-0.0287088	0.609336	0.623024
chr16:50245139-50247219	ADCY7	ADCY7,ADCY7	4.75014	0.156886	0.0710888	0.295598	-0.053164	0.33876	0.514149
chr17:47981551-47982364	NA	NA	1.13836	0.328604	0.0710996	0.295598	0.11966	0.325889	0.507215
chr6:4644112-4646030	NA	KU-MEL-3	3.64322	-0.183931	0.0710951	0.295598	-0.00811829	0.903957	0.700299
chr14:70933610-70936589	NA	PCNX1	5.03825	0.147229	0.0711418	0.295724	0.0847758	0.0988642	0.34435
chr17:50345380-50347418	XYLT2	LINC02075,LINC02071,XYLT2,MRPL27,XYLT2	4.29247	-0.179889	0.0711416	0.295724	-0.119599	0.0509903	0.287004
chr17:48055208-48056583	NA	MRPL45P2,SNX11,COPZ2,SCRN2,CDK5RAP3,KPNB1,CBX1,RNU6-1201P,HOXB5,CDC27,MIR1203,SKAP1,HOXB2,PNPO,NFE2L1	1.9377	-0.268275	0.0711636	0.29579	-0.014642	0.860831	0.691234
chr11:72683843-72684966	NA	STARD10,ARAP1,ARAP1-AS1,PDE2A	1.4208	0.238569	0.0711773	0.295796	0.0176457	0.845895	0.68834
chr3:16799051-16800955	PLCL2	PLCL2,MIR3714,PLCL2	2.0021	0.245484	0.0711832	0.295796	0.0298576	0.722603	0.657841
chr6:44974598-44975686	NA	NA	1.18382	0.324459	0.0711819	0.295796	0.450314	0.000801696	0.13608
chr1:41649643-41651317	NA	NA	2.1686	0.269504	0.0712316	0.295848	-0.061207	0.530003	0.595945
chr1:89684266-89686682	NA	NA	2.82058	-0.200901	0.0712181	0.295848	-0.0607917	0.366585	0.527027
chr17:68345725-68347788	NA	MIR635,WIPI1,PRKAR1A,PSMD12,AMZ2,ABCA8,LINC00674,SLC16A6	2.5827	-0.21637	0.0712281	0.295848	0.00410922	0.954429	0.710842
chr18:34843443-34845950	NA	NA	2.60483	0.22721	0.0712197	0.295848	0.301664	0.00430952	0.168872
chr22:16824252-16826320	HSFY1P1	IL17RA,CECR1,HSFY1P1,XKR3,HSFY1P1	4.61234	-0.132541	0.0712266	0.295848	-0.0361869	0.424323	0.553672
chr3:138593490-138595883	CEP70	FAIM,CEP70,RBP1,CEP70	4.40176	0.120729	0.0712284	0.295848	0.012152	0.778961	0.672788
chr17:42247797-42250094	NA	STAT5B,HCRT,KCNH4,MIR5010,ATP6V0A1,CNP,STAT5A,STAT3,MLX,EZH1,DHX58,KLHL11,RAB5C,FAM134C	4.41231	-0.139744	0.0712491	0.295896	0.0379611	0.434469	0.558115
chr5:96218231-96220378	NA	RIOK2,PCSK1	1.77148	-0.276901	0.0712604	0.295918	0.0142995	0.878441	0.694845
chr1:15951325-15951958	NA	HSPB7,CLCNKA,PLEKHM2,ZBTB17,LINC01772,SPEN,FBLIM1,C1orf64,CLCNKB,CASP9,SZRD1	2.14076	0.263445	0.0713359	0.295922	-0.131016	0.190229	0.423095
chr1:160360800-160363292	NHLH1	NCSTN,VANGL2,NHLH1,IGSF9,SLAMF7,RNU4-42P,NHLH1	2.36856	0.23687	0.0713508	0.295922	0.0816092	0.312038	0.50001
chr1:247494223-247496429	OR2W5	OR2B11,GCSAML-AS1,OR2C3,OR2G3,ZNF496,OR2W5,GCSAML,OR2W5	2.26348	0.259678	0.0713644	0.295922	-0.00593731	0.947293	0.709347
chr12:104700569-104701541	NA	NA	1.34868	0.284846	0.0713693	0.295922	-0.0284586	0.788818	0.675348
chr13:26185297-26187785	NA	RNF6,WASF3,ATP8A2P3	4.5974	-0.132584	0.0713579	0.295922	-0.0685499	0.140299	0.384082
chr14:105063723-105064379	GPR132	GPR132,AHNAK2,CDCA4,JAG2,NUDT14,C14orf79,C14orf80,PLD4,BRF1,GPR132	1.52675	-0.316075	0.0713252	0.295922	-0.0518546	0.602741	0.621433
chr18:45788971-45789877	NA	NA	0.830412	0.300827	0.0713228	0.295922	0.233694	0.0487392	0.283399
chr18:79523295-79525137	NA	ADNP2,RBFA,NFATC1,HSBP1L1,ATP9B,CTDP1	1.96963	0.229491	0.0713212	0.295922	0.171481	0.0388248	0.267219
chr18:9701260-9702710	NA	RNU6-903P,PPP4R1,TXNDC2,RAB31,KRT18P8	2.26157	-0.252263	0.071302	0.295922	-0.0927639	0.275175	0.479742
chr19:15199862-15201441	NOTCH3	EPHX3,RNU6-782P,AKAP8,NOTCH3,MIR6795,NOTCH3	3.1207	0.232881	0.0713255	0.295922	0.0387042	0.6081	0.622774
chr20:59077197-59078738	NA	NA	1.04976	0.341368	0.071325	0.295922	-0.0163351	0.890566	0.697665
chr3:188672031-188674598	NA	LPP,MIR28,LPP-AS1	3.733	0.21644	0.0712941	0.295922	0.154358	0.0733619	0.314592
chr3:5422982-5424193	NA	NA	1.29189	-0.310058	0.0713475	0.295922	-0.0804631	0.407642	0.546366
chr4:10553191-10555606	NA	HS3ST1	2.70258	-0.210954	0.0712847	0.295922	-0.090141	0.211646	0.439028
chr4:88282808-88285797	PPM1K	RNU6-112P,PPM1K	5.07446	0.217797	0.0712744	0.295922	0.104879	0.165407	0.403569
chr5:178388549-178389461	NA	ZFP2,ZNF454,COL23A1,ZNF879,CLK4,RN7SL646P	1.13576	-0.647018	0.0713531	0.295922	-0.238626	0.103318	0.348841
chr6:26378591-26379301	BTN2A2	BTN2A2	2.1287	0.235139	0.0712684	0.295922	0.176444	0.0637291	0.303534
chr9:62799269-62802950	LINC01410	FAM27E4,LINC01410,FKBP4P7,LINC01410	6.29683	0.119835	0.0713605	0.295922	0.000916207	0.981303	0.716639
chr7:17632551-17634400	NA	AHR	1.75118	-0.350131	0.0713754	0.295922	-0.0631257	0.5254	0.594386
chr5:118987087-118989330	DTWD2	DTWD2,PTMAP2,MIR1244-2,DTWD2	4.60082	-0.132869	0.071382	0.295925	-0.112127	0.0162122	0.215596
chr16:12167777-12169801	NA	NA	1.56139	0.266887	0.0714065	0.295976	0.195986	0.0471084	0.282109
chr2:151324525-151326910	NA	TNFAIP6,NMI,RBM43	3.62207	0.186976	0.0714058	0.295976	0.191095	0.0108342	0.197452
chr1:198754503-198755324	NA	NA	0.78619	0.438382	0.0714295	0.295987	-0.00671474	0.961283	0.712547
chr1:84853257-84856093	NA	LPAR3,BCL10,GNG5,MCOLN2,C1orf52	4.90039	0.12394	0.0714293	0.295987	0.0289076	0.498513	0.584385
chr12:3076349-3078196	TSPAN9	TSPAN9,RPL13AP24,TSPAN9	3.54014	-0.211963	0.0714449	0.295987	-0.105377	0.151032	0.392984
chr17:19530379-19530898	NA	NA	1.69096	0.275807	0.0714411	0.295987	0.175932	0.0920909	0.336669
chr20:44662876-44665731	NA	LINC01260,KCNK15-AS1,PKIG	4.21322	-0.168163	0.0714229	0.295987	-0.0372728	0.489993	0.581352
chr8:27283372-27284704	NA	NA	0.922479	0.35071	0.0714385	0.295987	-0.0549086	0.650433	0.636522
chr10:61899433-61900803	ARID5B	ARID5B,ARID5B	4.24491	-0.153655	0.0714656	0.296048	0.104436	0.0542616	0.290823
chr1:153853653-153854724	NA	NUP210L,CREB3L4	2.30723	-0.204927	0.0715128	0.296093	-0.177756	0.015448	0.213362
chr1:56502153-56503137	NA	RPL21P23	2.75474	0.204383	0.0715085	0.296093	0.0212456	0.774748	0.671506
chr17:29210365-29211132	NA	NA	0.600431	0.323448	0.0714983	0.296093	0.185727	0.171017	0.407973
chr3:188792897-188793629	NA	MIR28	3.20771	0.186926	0.0715096	0.296093	0.0392842	0.59535	0.619536
chr6:105991794-105993212	NA	PRDM1	4.00606	-0.141342	0.07151	0.296093	-0.0375237	0.449392	0.564651
chr6:166360059-166362808	NA	PRR18,MPC1	3.1147	-0.175974	0.0714829	0.296093	-0.0220233	0.722586	0.657841
chr14:75623428-75624607	NA	FLVCR2,TTLL5,MIR7641-2	3.26834	0.224375	0.0715199	0.296098	0.0710037	0.370858	0.529592
chr18:446396-448522	NA	COLEC12	2.11381	-0.323917	0.0715301	0.296115	-0.102139	0.3446	0.517274
chr13:111224001-111226740	NA	NA	2.28574	0.233916	0.0715512	0.296118	0.171353	0.046063	0.280496
chr13:28392871-28395565	NA	FLT1,POMP,PAN3	3.07692	0.242161	0.07156	0.296118	0.0993887	0.256151	0.467671
chr17:2571468-2573056	NA	RN7SL33P	1.83264	-0.283519	0.0715493	0.296118	-0.0150988	0.880986	0.695492
chr20:50229235-50229987	NA	LINC01273,PSMD10P1	3.81929	0.142948	0.0715469	0.296118	-0.0165261	0.747987	0.664823
chr9:2024615-2026252	NA	NA	2.09491	-0.245123	0.0715606	0.296118	-0.0208333	0.801659	0.678831
chr6:32832308-32833843	NA	NA	2.27166	0.223071	0.0715742	0.296149	0.0836079	0.310509	0.499214
chr2:160277967-160279486	NA	ITGB6,WDSUB1,PLA2R1,RPS3AP13	1.73659	0.308759	0.0715804	0.29615	0.357778	0.00522312	0.172935
chr18:23415348-23417201	NA	RIOK3,TMEM241	3.43738	-0.19229	0.0715882	0.296157	-0.0796409	0.203568	0.433353
chr1:207742264-207744633	NA	NA	3.00773	-0.253945	0.0716298	0.296305	-0.133187	0.0917172	0.336096
chr18:35040712-35042306	NA	MAPRE2,ZSCAN30,ZNF397,ZNF24	3.81785	-0.1758	0.0716663	0.296431	-0.0221406	0.706862	0.653617
chr11:62136068-62138180	NA	NA	3.54097	0.180409	0.0716954	0.296438	0.0899619	0.142154	0.385758
chr16:50719398-50721288	NA	NOD2,SNX20,CYLD,BRD7	1.9584	-0.247578	0.0717009	0.296438	-0.0439655	0.6128	0.623791
chr17:15980276-15983120	NA	ZSWIM7,ADORA2B,TTC19	2.97262	0.184472	0.0716979	0.296438	0.0673585	0.30915	0.498472
chr22:32743097-32745678	NA	NA	2.07797	0.227178	0.0717042	0.296438	0.0214652	0.804501	0.679561
chr6:79083660-79084780	NA	PHIP	0.964453	0.359987	0.0716785	0.296438	0.357167	0.0182124	0.22084
chr8:71829567-71832705	MSC-AS1	MSC-AS1,MSC,MSC-AS1	5.60761	0.159334	0.0716842	0.296438	0.18799	0.00196358	0.154558
chr2:20576126-20577693	NA	RHOB,TTC32,GDF7,RNU6-961P,HS1BP3-IT1,HS1BP3	2.94393	0.236882	0.0717106	0.29644	0.123941	0.122276	0.367734
chr1:87391533-87393860	NA	NA	2.88096	-0.195656	0.0717281	0.296488	0.0610833	0.466155	0.572225
chr13:72383926-72386136	NA	NA	1.94933	0.273582	0.0717459	0.296536	0.093242	0.307163	0.49753
chr3:4318989-4321292	NA	NA	3.14368	-0.195295	0.0717572	0.296558	0.100225	0.163903	0.40273
chr10:102042446-102044843	NA	NA	2.59149	0.22952	0.0717688	0.296562	0.00246732	0.974273	0.715114
chr7:41757706-41759314	NA	NA	1.58663	0.23219	0.0717702	0.296562	-0.125385	0.172949	0.409365
chr11:132056860-132060312	NA	NTM	4.0923	-0.143864	0.0717999	0.296633	-0.197769	0.00136164	0.14485
chr18:58753962-58757103	NA	MALT1	2.45245	-0.255441	0.0717985	0.296633	-0.0469925	0.550006	0.603423
chr3:50248298-50249157	NA	HYAL3,IFRD2,GNAI2,HYAL1,CYB561D2,HEMK1,SEMA3B-AS1,SEMA3B,MIR6872,LSMEM2,NAT6,TMEM115,SEMA3F-AS1,SEMA3F,DAG1,RHOA-IT1,IP6K1,RBM5,DOCK3,RBM6,AMT,MAPKAPK3,RASSF1,UBA7	3.14075	0.224567	0.0718054	0.296633	0.0978964	0.225796	0.448706
chr15:90033976-90038240	NA	ZNF710,IQGAP1,AP3S2,SEMA4B,ANPEP	4.95733	-0.137974	0.0718129	0.296639	-0.125497	0.00813306	0.188691
chr4:25968131-25971393	NA	NA	4.78608	-0.150478	0.071824	0.29666	-0.038269	0.402979	0.544191
chr1:222582477-222584132	NA	HHIPL2,CICP13,TAF1A-AS1,MIA3,TAF1A	2.77312	0.283557	0.071883	0.29678	0.214688	0.0454589	0.2795
chr12:6137917-6142668	NA	CD9,PLEKHG6,EMG1,VWF,TAPBPL,TNFRSF1A,CHD4,VAMP1,IFFO1	6.57628	-0.106006	0.0718677	0.29678	-0.072479	0.0608134	0.299837
chr16:11232421-11234157	NA	SOCS1,RMI2,TNP2,PRM3,HNRNPCP4,NUBP1,CIITA,LITAF,SNN	2.73077	0.233319	0.0718748	0.29678	0.0837255	0.286593	0.487197
chr3:51654958-51656437	NA	NA	1.80746	-0.277753	0.0718681	0.29678	-0.0799112	0.403479	0.544409
chr6:47229812-47231566	NA	NA	1.74424	-0.258183	0.0718775	0.29678	0.0299246	0.726753	0.658954
chr1:86755859-86758716	NA	NA	4.10651	0.144012	0.0718993	0.296797	-0.0274771	0.593195	0.618918
chr20:1576091-1578598	NA	SIRPD	2.35871	-0.201092	0.0718984	0.296797	0.0563	0.460163	0.569507
chr12:4604553-4606040	NDUFA9	DYRK4,NDUFA9	3.39235	0.161943	0.0719215	0.296806	0.0444497	0.428748	0.555731
chr3:183943531-183945972	NA	NA	2.11244	0.244899	0.0719232	0.296806	0.0932529	0.270925	0.476635
chr3:4517124-4521253	NA	ITPR1,BHLHE40	5.86118	-0.113888	0.0719256	0.296806	-0.0136999	0.734978	0.661257
chr6:28897900-28898733	NA	ZKSCAN3,ZKSCAN8,ZKSCAN4,TRIM27,ZSCAN9,ZSCAN26,ZNF311,ZNF603P,HCG4P7,ZFP57,ZNF192P1,MICE,HCG16,HCG15,ZSCAN23,PGBD1,SUMO2P1,ZNF602P,HCG14	2.72175	0.227227	0.0719242	0.296806	0.115867	0.125706	0.371158
chr12:110781413-110782702	NA	PPTC7	1.26288	-0.298231	0.0719571	0.296912	-0.161055	0.141427	0.385079
chr10:71612286-71614990	NA	NA	5.64423	-0.14778	0.071996	0.296921	-0.00893096	0.855377	0.690331
chr11:67269706-67270503	GRK2	SSH3,GRK2,KDM2A,ANKRD13D,RBM14,PTPRCAP,MRPL11,RHOD,CARNS1,C11orf80,PC,RAD9A,PITPNM1,CTSF,TBC1D10C,GRK2	3.25521	-0.181349	0.0719856	0.296921	-0.0837345	0.173177	0.409635
chr14:104823034-104823952	NA	NA	0.748656	0.348844	0.0720135	0.296921	0.223968	0.128866	0.374072
chr14:64538864-64540663	LOC102723809	ZBTB25,ZBTB1,PPP1R36,GCATP1,WDR89,PLEKHG3,LOC102723809	4.47121	0.147161	0.0720134	0.296921	0.0777996	0.127022	0.372563
chr14:73632609-73634791	NA	RBM25,PNMA1,PTGR2,HEATR4,DNAL1	5.22221	-0.109023	0.0720119	0.296921	-0.0239374	0.51665	0.591401
chr2:144653961-144655181	NA	TEX41	2.53838	-0.204469	0.0719801	0.296921	-0.144425	0.0506867	0.286689
chr6:34299352-34300807	NA	RPS10,NUDT3	2.98401	-0.212597	0.0719918	0.296921	-0.0457406	0.513843	0.590335
chr7:41458546-41460828	NA	INHBA-AS1,INHBA	2.69787	-0.265126	0.0719907	0.296921	-0.10273	0.219913	0.444506
chr8:142658654-142660707	NA	JRK,ZNF696	2.46114	-0.301683	0.0720032	0.296921	-0.117056	0.240775	0.458869
chr1:148387787-148389578	MIR6077	MIR6077	4.13171	-0.140462	0.072031	0.296933	-0.0294069	0.526621	0.594782
chr1:212565284-212568142	ATF3	ATF3,ATF3	5.8016	0.108872	0.0720882	0.296933	0.120319	0.00318458	0.160548
chr10:113066400-113070156	NA	TCF7L2,RPS15AP30	5.50653	-0.118342	0.0720674	0.296933	-0.0416399	0.321144	0.504876
chr13:67230097-67231902	PCDH9	PCDH9,PCDH9	2.71138	0.222824	0.0720582	0.296933	-0.0651421	0.415141	0.549464
chr13:77308122-77308997	NA	CLN5,SLAIN1,MYCBP2	1.54303	0.351994	0.0720886	0.296933	0.125857	0.36264	0.525287
chr15:74832788-74834178	NA	NA	0.818897	0.369017	0.0720597	0.296933	0.0492714	0.683081	0.646012
chr2:219570464-219572027	OBSL1	NHEJ1,INHA,RNF25,SLC23A3,STK36,OBSL1,OBSL1	1.55319	-0.329271	0.0720272	0.296933	-0.126634	0.219363	0.444343
chr2:71444373-71446474	NA	NA	3.13303	0.189525	0.07208	0.296933	0.0858161	0.183669	0.41785
chr20:1502827-1503991	NA	NA	0.970922	-0.349915	0.0720663	0.296933	0.10711	0.399615	0.54289
chr3:188572874-188574006	LPP-AS1	LPP-AS1,MIR28,LPP-AS1	2.93448	0.174531	0.07207	0.296933	-0.0348882	0.61259	0.623782
chr7:18293903-18295499	NA	NA	2.04192	-0.28262	0.0720648	0.296933	-0.17455	0.0702477	0.310672
chr8:47630512-47631245	NA	NA	0.642034	-0.394022	0.0720749	0.296933	0.0587811	0.667059	0.641214
chr2:137929099-137930486	NA	HNMT	1.18562	0.304031	0.0721133	0.296996	0.193026	0.163554	0.402439
chr7:128742783-128744523	CALU	OPN1SW,FAM71F2,CYCSP20,CALU,SMO,RPS10P15,RBM28,IMP3P2,FAM71F1,CCDC136,FLNC,RN7SL81P,CALU	4.54884	0.153502	0.0721159	0.296996	0.182341	0.00210058	0.155491
chr1:185559254-185561261	NA	LINC01350,IVNS1ABP,PRG4	2.49752	-0.237067	0.0721789	0.297099	-0.179042	0.0350051	0.259094
chr1:21690497-21692570	NA	NA	1.88154	-0.279557	0.0722233	0.297099	-0.0497984	0.591806	0.618396
chr1:46055926-46059254	NA	NA	3.14393	0.173165	0.0722231	0.297099	0.0469089	0.444765	0.562807
chr10:24908530-24909340	NA	ARHGAP21,PRTFDC1,RN7SKP241	0.813165	0.338038	0.0721535	0.297099	0.306829	0.030389	0.250713
chr10:71671750-71672751	NA	NA	0.674373	-0.334469	0.0721678	0.297099	-0.159383	0.20366	0.433353
chr11:76743540-76746513	NA	ACER3,GUCY2EP	5.40563	-0.151916	0.0722132	0.297099	-0.0399096	0.436235	0.558941
chr11:92653813-92655370	NA	NA	1.73618	-0.283578	0.0721689	0.297099	-0.211647	0.0295667	0.248911
chr12:111412653-111414812	NA	MAPKAPK5,SH2B3,HSPA8P14,ADAM1A,GPN3,MIR6861,ALDH2,TMEM116,FAM109A	4.91518	0.134195	0.072272	0.297099	0.0229271	0.638629	0.632734
chr12:29563503-29564499	NA	TMTC1	1.88289	0.295276	0.0722781	0.297099	0.204152	0.0725823	0.313648
chr13:67518685-67521416	NA	NA	2.58621	-0.270204	0.0722083	0.297099	-0.157383	0.0831038	0.326165
chr15:50932707-50934622	NA	NA	1.22037	-0.303655	0.0721757	0.297099	0.0483767	0.658473	0.638558
chr18:45801462-45804027	NA	SIGLEC15,EPG5,SLC14A1	3.57039	0.16368	0.0722445	0.297099	0.0587489	0.346047	0.518026
chr22:37579541-37582033	LGALS2	LGALS2,SH3BP1,CARD10,CDC42EP1,LGALS2	3.29021	0.172949	0.0722126	0.297099	0.12149	0.0870169	0.330717
chr3:115835367-115837185	NA	NA	1.22186	0.319083	0.0722722	0.297099	-0.0577061	0.63578	0.63187
chr3:151229934-151231572	NA	P2RY14,MED12L,P2RY13,GPR171	2.18303	0.355843	0.0722677	0.297099	0.0763039	0.527962	0.595169
chr3:152655771-152657342	NA	P2RY1	1.94486	-0.270095	0.0722483	0.297099	-0.117998	0.223597	0.447386
chr4:184412997-184414759	NA	NA	3.516	0.210241	0.0722796	0.297099	0.0917313	0.234623	0.455142
chr4:37650463-37652012	NA	NA	1.91093	-0.29279	0.0722542	0.297099	0.00966944	0.922536	0.704226
chr6:131139614-131140410	AKAP7	AKAP7,AKAP7	1.92476	0.262396	0.072229	0.297099	0.0872652	0.389756	0.538708
chr6:36279806-36281658	NA	C6orf222	1.40773	-0.239381	0.0722704	0.297099	-0.156539	0.0851027	0.328402
chr6:45709171-45713673	NA	NA	4.93932	0.21682	0.0722338	0.297099	0.0883832	0.265099	0.473071
chr8:89901499-89903754	OSGIN2	OSGIN2,NBN,DECR1,OSGIN2	5.58614	-0.140392	0.0722345	0.297099	-0.0934812	0.0502611	0.28572
chr9:96022666-96023493	LINC00092	ERCC6L2,LINC00092	1.6335	0.300398	0.0722201	0.297099	-0.215758	0.0585697	0.296703
chr10:110524326-110525346	NA	NA	1.42512	0.240484	0.0722868	0.297102	0.0928016	0.346989	0.518376
chr2:202964859-202967222	NA	NBEAL1,WDR12,CARF,ICA1L	3.25164	0.259139	0.0722924	0.297102	0.313707	0.00151515	0.149496
chr15:42170549-42172155	NA	MIR627,GANC,TMEM87A,CAPN3,EHD4	2.72243	0.346549	0.0723258	0.29719	0.358165	0.00759043	0.1862
chr2:74693425-74695074	NA	SEMA4F,M1AP,LBX2	1.24081	-0.320088	0.0723216	0.29719	-0.0255111	0.828452	0.684801
chr12:15526959-15528058	NA	RPS2P42	1.70614	-0.268955	0.0723677	0.297338	-0.0492828	0.59181	0.618396
chr8:142841169-142843279	NA	GML,LY6D,SLURP1,ZNHIT1P1	2.42702	0.214651	0.0723854	0.297385	0.00550699	0.939491	0.707894
chr10:110526180-110526734	NA	NA	0.716476	0.365298	0.072444	0.29756	0.139243	0.368787	0.528276
chr10:15207921-15209678	NA	MEIG1,NMT2,CDNF,OLAH,C10orf111	1.00926	0.399037	0.0724491	0.29756	0.112591	0.413604	0.548934
chr12:123670541-123672089	TCTN2	TCTN2,TCTN2	3.64649	0.194019	0.0724447	0.29756	-0.00802706	0.904652	0.700413
chr19:46403573-46405470	NA	PPP5C,ZC3H4,FBXO46,CCDC61,PNMAL2,PNMAL1,CCDC9,CCDC8	3.06704	-0.185307	0.0724519	0.29756	-0.0459286	0.446167	0.56329
chr1:17140653-17142836	NA	MST1L,CROCC,PADI2	1.49879	-0.321402	0.0724998	0.297576	0.200712	0.0524158	0.288806
chr1:55473031-55475856	NA	NA	3.21229	0.152258	0.0725042	0.297576	0.0250564	0.662712	0.639891
chr1:65092817-65093688	NA	LEPROT,LEPR,JAK1,MRPS21P1	0.912402	0.368334	0.0724975	0.297576	0.133708	0.338701	0.514149
chr10:27035369-27037229	NA	NA	1.00161	0.336838	0.07249	0.297576	0.0661048	0.589788	0.617784
chr11:72924202-72926682	NA	RPL15P16	2.72479	-0.200606	0.0724954	0.297576	-0.0782549	0.296009	0.491891
chr13:99542419-99543752	NA	CLYBL,TM9SF2,RNY3P6	1.50399	0.293479	0.0725028	0.297576	0.283966	0.00691897	0.182023
chr17:41489688-41491238	KRT36	KRT36,KRT38,KRT35,KRT36	3.45939	-0.15208	0.0724926	0.297576	-0.0814379	0.119105	0.363876
chr22:29993504-29995922	NA	MTMR3,ASCC2,HORMAD2-AS1,RNU5F-5P,LIF,THOC5,MIR6818	3.04519	0.180013	0.0724726	0.297576	0.0177212	0.793758	0.676749
chr14:75609315-75611962	NA	FLVCR2,TTLL5,JDP2,BATF,MIR7641-2	5.99476	-0.10118	0.0725301	0.297629	-0.0208526	0.546255	0.601924
chr22:37234304-37235094	NA	CSF2RB,RAC2,LL22NC01-81G9.3,SSTR3,GGA1,CYTH4,TEX33,C1QTNF6,NCF4,SH3BP1,MFNG,IL2RB,LGALS2,NOL12	2.3874	0.227992	0.0725351	0.297629	-0.00642088	0.942965	0.708654
chr5:164358083-164359576	NA	NA	2.46021	0.255951	0.0725311	0.297629	0.044037	0.686123	0.646756
chr11:34241756-34244542	NA	ABTB2	1.48255	0.31649	0.0725785	0.297733	0.323686	0.01197	0.201684
chr3:41025967-41027838	NA	NA	2.23249	-0.204876	0.072574	0.297733	0.0389672	0.603791	0.621649
chr9:111944118-111946312	NA	UGCG,RNU6-710P,RNU6-1013P,GNG10,DNAJC25,MIR4668	4.35224	0.197235	0.0725771	0.297733	0.21747	0.00710044	0.183119
chr1:170555469-170557031	NA	GORAB,PRRX1	1.53991	-0.276684	0.072601	0.29776	0.103912	0.332582	0.510769
chr14:24334417-24335047	ADCY4	RIPK3,LTB4R,ADCY4,MDP1,ADCY4	1.76284	-0.276313	0.0725975	0.29776	0.055282	0.569145	0.610683
chr7:98840067-98842320	NA	NPTX2,BAIAP2L1,TMEM130,RNU6-393P	1.55637	0.270682	0.0726033	0.29776	0.0797295	0.377594	0.532598
chr9:120434024-120435963	NA	CDK5RAP2	5.10683	-0.153742	0.0726153	0.297785	0.0282263	0.598206	0.620316
chr14:74972821-74974258	NA	EIF2B2,RPS6KL1,DLST,RNU6-689P,ZC2HC1C,ACYP1,MLH3,PROX2,PGF	1.59989	0.2987	0.0726346	0.297839	-0.0615038	0.510441	0.589164
chr3:22441109-22442893	NA	NA	0.525506	0.352294	0.0726814	0.298006	0.290305	0.0910611	0.3352
chr1:37822151-37826890	NA	MTF1,INPP5B,ZC3H12A,SNIP1,YRDC,RPS2P13	5.85055	0.124667	0.0727147	0.298069	0.0749409	0.0996109	0.344868
chr4:169285355-169286559	NA	NA	0.560516	0.373272	0.072714	0.298069	-0.146205	0.315324	0.501993
chr6:110398683-110400781	NA	DDO,SLC22A16,METTL24	2.87207	-0.188921	0.0727064	0.298069	-0.0741349	0.269584	0.475661
chr15:47522697-47524336	NA	SEMA6D	1.29604	-0.317677	0.0727458	0.298171	-0.108145	0.294019	0.490983
chr1:1685203-1687620	NA	CDK11B,HES5,ANKRD65,SLC35E2B	2.49907	0.221904	0.0727572	0.298192	0.0598636	0.415548	0.549708
chr16:71288387-71290292	CMTR2	SF3B3,AP1G1,DHX38,ATXN1L,CMTR2,CMTR2	5.19949	-0.107892	0.0727722	0.298192	0.006911	0.848297	0.688801
chr20:7923261-7926011	NA	TMX4,HAO1	1.1514	0.305717	0.072775	0.298192	0.181453	0.16722	0.40497
chr6:170018284-170019373	NA	NA	0.509695	-0.537003	0.0727724	0.298192	-0.0307118	0.827195	0.684628
chr3:16841393-16843523	NA	PLCL2,RFTN1,MIR3714	2.30792	-0.266793	0.0728348	0.298387	-0.0155663	0.859746	0.69108
chr3:46929101-46931293	NA	NBEAL2,PTH1R,CCDC12,MYL3,XCR1,CSPG5,KLHL18,SETD2	4.77453	-0.126603	0.0728319	0.298387	-0.00991093	0.827319	0.684633
chr10:69004423-69006128	NA	SRGN,VPS26A,DDX21,MED28P1,ACTBP14	1.52641	-0.28263	0.0728553	0.298418	0.128801	0.229762	0.451735
chr15:100918006-100920434	LRRK1	LRRK1,LRRK1	5.42483	-0.152042	0.0728665	0.298418	-0.155217	0.004222	0.168872
chr7:41837359-41838919	NA	NA	2.65645	0.227924	0.0728643	0.298418	0.12329	0.162702	0.401476
chr8:125498825-125499489	NA	TRIB1	1.26158	-0.293373	0.0728622	0.298418	-0.192645	0.063776	0.303534
chr1:223812773-223813346	NA	NA	1.80816	0.26191	0.0728954	0.298437	0.166767	0.110757	0.356195
chr1:89197553-89200297	GBP4	GBP3,GBP7,GBP4,GBP4	4.66936	0.232333	0.0728913	0.298437	0.233366	0.00846585	0.189427
chr20:40886893-40887683	NA	NA	1.57525	-0.286208	0.0728912	0.298437	-0.127501	0.212537	0.439818
chr7:74141063-74142617	NA	LIMK1	1.71958	0.257623	0.07288	0.298437	0.213449	0.0318535	0.253733
chr10:124331777-124333578	NA	CHST15,OAT	1.93028	0.265478	0.0729587	0.298672	0.0976482	0.306717	0.49721
chr9:124180044-124181647	NA	NA	1.59041	0.313531	0.0729674	0.298682	0.0234199	0.848828	0.688899
chr1:160101221-160101764	IGSF8	ATP1A4,IGSF8,CASQ1,KCNJ10,PEA15,DCAF8,PEX19,PIGM,ATP1A2,KCNJ9,C1orf204,IGSF8	1.86858	-0.269219	0.0729983	0.298714	-0.0358704	0.708507	0.654117
chr11:45822630-45824365	NA	MAPK8IP1,CRY2,DKFZp779M0652	1.89709	-0.338167	0.0729984	0.298714	0.0155639	0.884808	0.696596
chr20:31950919-31952363	PDRG1	XKR7,DUSP15,EFCAB8,TTLL9,PDRG1	4.40419	0.155819	0.0729872	0.298714	0.0102545	0.843487	0.688024
chr9:21986725-21987867	NA	CDKN2B,CDKN2A-AS1,UBA52P6,CDKN2B-AS1	2.57219	0.215836	0.0729993	0.298714	0.281114	0.00133717	0.14485
chr18:49169975-49172006	NA	SMAD7	3.07806	0.207388	0.0730263	0.298778	0.20434	0.0151824	0.21335
chr7:36192453-36193410	NA	EEPD1,HERPUD2	2.83445	-0.192384	0.0730271	0.298778	-0.114294	0.087107	0.330717
chr13:30695868-30697943	NA	ALOX5AP	3.81119	-0.197974	0.0730471	0.298835	-0.150735	0.0231758	0.234987
chr15:38688966-38690425	NA	RASGRP1,FAM98B,C15orf53	1.26058	0.295503	0.0730684	0.298848	-0.025697	0.83103	0.685262
chr18:21180362-21183454	NA	NA	3.40352	0.185738	0.0730632	0.298848	0.0697711	0.324509	0.506599
chr5:120257504-120259015	NA	NA	1.69286	0.269686	0.0730576	0.298848	0.286858	0.0104744	0.195765
chr10:33262979-33264580	NA	NRP1	1.27572	0.326306	0.0730916	0.298892	0.0545877	0.636445	0.632035
chr12:50259287-50261096	NA	CERS5,ATF1,LIMA1	3.26847	0.258571	0.0730954	0.298892	0.108373	0.248901	0.463508
chr19:51166583-51169545	SIGLEC17P	SIGLEC6,SIGLEC8,SIGLEC17P,SIGLEC17P	3.87667	-0.186445	0.0730974	0.298892	-0.0343076	0.609397	0.623024
chr9:128891861-128893616	NA	PKN3,SPOUT1,PHYHD1,NUP188,DOLK,ZDHHC12,SPTAN1,KYAT1,GLE1	2.57602	0.221552	0.0731127	0.29893	0.0620999	0.380309	0.533951
chr10:110140354-110142840	NA	MXI1,ADD3,SMNDC1,SNRPGP12	3.61893	-0.235417	0.0731493	0.298949	-0.131355	0.0929994	0.337508
chr12:123658878-123662403	NA	TCTN2,DDX55,GTF2H3,EIF2B1,ATP6V0A2,VPS37B	6.39668	0.134616	0.0731658	0.298949	0.131067	0.00880027	0.190442
chr15:64404703-64406510	NA	NA	2.25165	0.257646	0.0731573	0.298949	0.284506	0.00453117	0.169775
chr19:47630960-47632385	NA	NA	1.22216	0.244735	0.0731629	0.298949	0.0829948	0.371482	0.529904
chr2:7436506-7438918	NA	NA	1.37505	0.260279	0.0731298	0.298949	0.00787743	0.93365	0.706618
chr5:77230368-77232334	NA	ZBED3-AS1,S100Z	2.75499	-0.248597	0.0731555	0.298949	-0.144685	0.0626072	0.302319
chr6:150990405-150993857	NA	AKAP12	3.66884	-0.166371	0.0731562	0.298949	-0.0446968	0.425165	0.554075
chr7:150433030-150433752	LINC00996	ZNF775,RARRES2,LINC00996,ATP6V0E2,GIMAP8,LINC00996	1.5043	0.326914	0.0731617	0.298949	-0.0775354	0.525015	0.594202
chr1:198678090-198678993	NA	PTPRC,ATP6V1G3,PEBP1P3	2.72467	-0.233215	0.0731923	0.299032	-0.163334	0.0476532	0.282459
chr2:236953017-236953883	NA	NA	0.985641	-0.35933	0.0731993	0.299036	-0.123155	0.324214	0.506493
chr12:111765370-111768578	NA	ALDH2,ADAM1A,MIR6861	5.67699	-0.101869	0.0732074	0.299044	-0.0651429	0.0711058	0.312027
chr6:31934503-31936815	NA	NA	2.69867	0.185228	0.0732165	0.299057	0.070295	0.348068	0.518932
chr4:53918482-53920904	NA	PDGFRA,CHIC2,GSX2	4.81672	-0.162938	0.0732308	0.299091	-0.0546611	0.324145	0.506436
chr22:39071929-39073604	APOBEC3G	APOBEC3G,APOBEC3G	3.03296	0.179068	0.0732418	0.299111	0.0913168	0.165521	0.4036
chr10:28679572-28680611	BAMBI	WAC-AS1,RNU6-270P,LYZL1,BAMBI,WAC,BAMBI	2.07931	0.240813	0.0732519	0.299118	0.20435	0.0334181	0.256767
chr7:92830386-92831532	LOC101927497	FAM133B,GATAD1,CDK6,MTERF1,SAMD9,RNU6-10P,LOC101927497	2.56684	0.226861	0.0732557	0.299118	0.034022	0.673751	0.643123
chr6:5083906-5085985	PPP1R3G	LYRM4,PPP1R3G,PPP1R3G	3.4443	-0.221266	0.0732714	0.299157	-0.147418	0.036466	0.262334
chr12:22339300-22341171	ST8SIA1	ST8SIA1	1.25772	0.347726	0.0733136	0.299255	-0.172586	0.173206	0.409642
chr8:17800416-17802194	MTUS1	MTUS1,CNOT7,ASAH1,MTUS1	4.26932	-0.178545	0.0733035	0.299255	-0.067943	0.25639	0.467779
chr9:113205425-113206558	NA	ZFP37,PRPF4,POLE3,BSPRY,SLC31A1,FKBP15	2.30704	0.297285	0.07331	0.299255	0.0774791	0.489151	0.581189
chr11:18267434-18268999	SAA1	GTF2H1,HPS5,RNA5SP334,SAA1	0.819976	0.377389	0.0733348	0.299292	0.19863	0.121622	0.366999
chr19:5906357-5908520	VMAC	VMAC,CAPS,VMAC	4.55883	0.128146	0.0733297	0.299292	0.0328946	0.487036	0.580336
chr1:205707159-205708648	NA	PM20D1,RAB29,SLC45A3,RNU6-418P,MFSD4A,ELK4,NUCKS1	1.24912	-0.328905	0.073342	0.299297	-0.146543	0.194327	0.42603
chr18:22300494-22303216	NA	ESCO1	2.95612	-0.251626	0.0733701	0.299387	-0.0308515	0.717171	0.656566
chr20:9497729-9500980	NA	LAMP5	2.49969	0.19143	0.0734455	0.29967	0.0207936	0.794084	0.676883
chr14:77862612-77864115	NA	NA	1.31533	0.361849	0.0734536	0.299678	0.0776122	0.588964	0.617594
chr22:17337170-17338238	NA	NA	1.83869	-0.292433	0.0734603	0.299681	-0.107038	0.27311	0.478236
chr13:40920820-40922616	TPTE2P5	WBP4,CYCSP34,SLC25A15,TPTE2P5,SUGT1P3,TPTE2P5	3.52802	-0.211903	0.0734878	0.299721	-0.097059	0.163618	0.402474
chr15:75757851-75760504	MIR4313	MIR4313,DNM1P35,CSPG4,MIR4313	5.17557	-0.115765	0.0735066	0.299721	-0.0301312	0.444578	0.562717
chr4:143512774-143515232	SMARCA5	GUSBP5,SMARCA5,SMARCA5-AS1,SMARCA5	5.37631	0.135625	0.073479	0.299721	-0.0121472	0.78939	0.675415
chr6:27772598-27774758	NA	ZNF603P,ZKSCAN8,HIST1H4L,ZNF391,ZSCAN26	4.86905	-0.153809	0.0735046	0.299721	-0.0326429	0.484957	0.579349
chr8:6745785-6747114	MIR4659B	AGPAT5,MCPH1-AS1,MCPH1,ANGPT2,OR7E154P,MIR4659B,MIR4659B	2.71861	0.33895	0.0735046	0.299721	0.234279	0.0747277	0.316218
chr9:125258500-125260081	GAPVD1	GAPVD1,GAPVD1	4.01474	-0.18292	0.073504	0.299721	-0.0367622	0.551085	0.604004
chr3:149227847-149228788	NA	NA	1.86352	0.229327	0.0735411	0.299836	0.170711	0.0633488	0.302936
chr6:24494270-24495942	ALDH5A1	ALDH5A1,GPLD1,ALDH5A1	3.27059	-0.253986	0.0735704	0.299931	-0.231439	0.00985857	0.193891
chr3:27358290-27361073	NA	NEK10,SLC4A7	2.2679	-0.23928	0.073591	0.29999	-0.0986465	0.246591	0.462247
chr2:36460942-36461526	NA	CRIM1,HEATR5B	2.10729	-0.236119	0.0736005	0.300005	0.132413	0.143846	0.387364
chr3:49237754-49240788	NA	WDR6,AMT,ZNF589,FCF1P2,NICN1,USP4,APEH,DALRD3,RHOA,ARIH2,AMIGO3	5.83273	-0.094029	0.0736146	0.300037	-0.0349526	0.283549	0.48478
chr1:110234790-110236910	NA	PROK1,KCNC4,KCNC4-AS1,RBM15,UBL4B,KCNA10	1.85301	0.215875	0.073633	0.300087	0.0879287	0.26465	0.472764
chr11:126214725-126215391	RPUSD4	FOXRED1,RNU4-86P,RN7SL351P,RPUSD4	1.70006	-0.236618	0.0736622	0.300157	-0.0964468	0.251915	0.464842
chr14:20418636-20419947	NA	TEP1,KLHL33	2.33851	-0.211599	0.0736564	0.300157	-0.0627448	0.39112	0.539114
chr3:3585889-3587327	NA	NA	0.600604	-0.381878	0.07368	0.300204	-0.440284	0.00142697	0.147429
chr20:40561238-40564018	NA	MAFB,TOP1	4.19585	0.150152	0.0736902	0.300221	-0.0161456	0.749389	0.665036
chr8:71841359-71844916	MSC	TRAPPC2P2,MSC,MSC-AS1,MSC	5.30509	0.14651	0.0737054	0.300258	0.073171	0.138925	0.38267
chr13:41694056-41696303	NA	RGCC,VWA8,DGKH	3.7887	0.16948	0.0737396	0.3003	0.16679	0.0185068	0.221486
chr15:64582302-64583477	NA	RNU6-549P,RPS26P50,GAPDHP61,TRIP4,RBPMS2	1.76623	0.265058	0.0737245	0.3003	0.0728514	0.438122	0.559566
chr16:75217583-75219516	CTRB1	CTRB2,BCAR1,CFDP1,CTRB1,CTRB1	2.40219	0.258035	0.073746	0.3003	0.230758	0.0167529	0.217337
chr4:76515560-76517651	NA	NA	3.04171	-0.220267	0.0737434	0.3003	0.0990427	0.218032	0.443559
chr9:72442626-72445314	NA	ZFAND5,LINC01504	4.87723	-0.129564	0.0737417	0.3003	-0.0469302	0.32231	0.505493
chr17:50128429-50130971	SAMD14	SAMD14,SGCA,PDK2,SAMD14	2.84571	0.192516	0.0737867	0.300441	0.0142276	0.83141	0.685416
chr17:78978838-78981129	LGALS3BP	CANT1,LGALS3BP,LGALS3BP	4.93902	0.188975	0.0737957	0.300453	0.169797	0.0148616	0.212102
chr16:4640512-4643113	NA	NUDT16L1,ZNF500,MGRN1,NMRAL1,CDIP1	4.54223	-0.14371	0.0738245	0.30052	-0.0376461	0.436792	0.559207
chr2:26461922-26463810	NA	DRC1,OTOF	1.83289	0.316477	0.0738201	0.30052	0.265383	0.0164451	0.215883
chr3:114383518-114384903	NA	ZBTB20-AS1	2.28847	-0.254137	0.0738331	0.30053	0.086672	0.320582	0.504537
chr1:59077829-59080878	NA	MYSM1,LINC01135,JUN	3.00881	0.215105	0.0739154	0.300721	0.0303947	0.69865	0.650687
chr12:6122929-6125199	VWF	CD9,VWF,RN7SL69P,VWF	1.79483	-0.2618	0.0738977	0.300721	0.0866354	0.364168	0.526239
chr17:42015923-42018414	DNAJC7	NT5C3B,RAMP2-AS1,HMGN2P15,CNP,ZNF385C,RAMP2,NAGLU,DNAJC7,NKIRAS2,DNAJC7	5.76213	0.128053	0.0738919	0.300721	0.0103778	0.809587	0.68075
chr19:54792217-54793777	NA	CDC42EP5,KIR2DL3,KIR3DL1,KIR3DL3,NLRP2,NLRP7,KIR3DX1,EPS8L1,RDH13,KIR3DP1,KIR2DL4	2.01879	0.297363	0.0739081	0.300721	0.0914601	0.399828	0.542981
chr2:69984932-69987284	NA	MXD1,PCBP1-AS1,PCBP1,ASPRV1	3.9467	-0.186079	0.0739225	0.300721	0.064841	0.301872	0.494681
chr20:37405953-37407218	NA	NNAT,VSTM2L,MROH8,RPL7AP14	1.8793	0.252084	0.0739011	0.300721	-0.139747	0.12934	0.374732
chr9:114956964-114959469	NA	TNFSF8,TNFSF15,ATP6V1G1,WHRN	4.45199	0.163196	0.0739214	0.300721	-0.00807687	0.879284	0.695103
chr1:197778123-197778914	DENND1B	DENND1B,DENND1B	3.30841	0.190723	0.0739346	0.300745	0.0963333	0.18203	0.416835
chr12:121213488-121216179	P2RX4	P2RX4,MIR4700,P2RX7,ACADS,CAMKK2,P2RX4	5.76602	0.103552	0.0740122	0.300796	0.0590275	0.102235	0.34764
chr12:67452050-67453367	NA	NA	2.72362	0.210291	0.0740669	0.300796	0.110582	0.157724	0.39788
chr13:75328797-75330928	NA	TBC1D4,LINC01078	4.34919	-0.161492	0.0740048	0.300796	0.0778974	0.166329	0.404277
chr15:84720691-84721760	SEC11A	NMB,GOLGA6L4,GOLGA6L5P,GOLGA6L3,ZNF592,SCAND2P,SEC11A,SEC11A	4.04845	-0.210732	0.0740158	0.300796	-0.0604886	0.410557	0.547636
chr15:99248919-99250180	TTC23	TTC23,LRRC28,SYNM,TTC23	3.43299	0.178771	0.0740691	0.300796	0.0817187	0.212624	0.439876
chr17:61250434-61253284	NA	TBX4,NACA2	2.63583	-0.243642	0.0740672	0.300796	-0.048468	0.547482	0.602452
chr19:53548051-53550987	NA	DPRX	4.59089	-0.156909	0.074043	0.300796	-0.0274913	0.60374	0.621627
chr2:224930343-224930934	NA	NYAP2,DOCK10	1.57447	-0.297049	0.073988	0.300796	-0.345813	0.00147348	0.14879
chr20:50460045-50461252	NA	LINC01273,DPM1,PSMD10P1,COX6CP2,RN7SL636P	4.23919	0.13766	0.0739838	0.300796	0.0444812	0.38844	0.537904
chr20:53790156-53792057	NA	NA	2.90798	-0.187456	0.0740359	0.300796	0.0145147	0.822924	0.683508
chr22:20522943-20524630	NA	MED15,ABHD17AP4,TBX1,THAP7-AS1,THAP7,RPL7AP70,CCDC74BP1	2.18299	0.220638	0.0740195	0.300796	-0.0142939	0.857501	0.690639
chr3:156791005-156792624	NA	LINC00886,METTL15P1	2.02271	-0.260551	0.0740423	0.300796	-0.123381	0.127593	0.373015
chr4:118809750-118812087	NA	SEC24D,METTL14,SNHG8	2.62295	0.307371	0.0740462	0.300796	0.127466	0.233786	0.454469
chr5:172896288-172898940	NA	KLF3P1,ERGIC1,DUSP1,EFCAB9,RPL26L1,UBTD2,BNIP1,CREBRF,ATP6V0E1	3.48438	0.178039	0.0740553	0.300796	0.0536158	0.407632	0.546366
chr6:30626220-30627795	NA	ABCF1,DHX16,DDX39B,HLA-W,MICD,HLA-L,HLA-J,ATAT1,PPP1R10	3.81465	0.140435	0.0740479	0.300796	0.0326174	0.49675	0.583811
chr6:6545481-6548087	NA	NRN1,F13A1,LY86	1.73718	-0.286073	0.0740173	0.300796	-0.0518874	0.580782	0.614794
chr7:7157058-7158522	C1GALT1	C1GALT1,C1GALT1	1.38403	0.303012	0.0740067	0.300796	0.118302	0.309021	0.498413
chr8:101096837-101099310	NA	PABPC1,RNF19A,YWHAZ,ZNF706,FLJ42969	4.16956	0.176498	0.0739842	0.300796	-0.029828	0.636199	0.631988
chr9:131226878-131229252	NA	NUP214,FAM78A,PLPP7	5.48043	-0.0937023	0.0739539	0.300796	-0.0423987	0.201258	0.431016
chr9:69671181-69673615	NA	NA	4.16875	-0.200216	0.0740634	0.300796	-0.171842	0.0163755	0.215867
chr5:77851057-77853288	NA	RPL7P23,TBCA	3.27681	-0.205271	0.0740773	0.300805	-0.116551	0.110131	0.355305
chr1:26588000-26588890	NA	NA	1.24142	0.27446	0.0740874	0.300814	0.089954	0.497712	0.584162
chr10:4013128-4014193	NA	MIR6078	1.20019	0.332128	0.0740918	0.300814	0.237998	0.0471525	0.282115
chr11:66545183-66547159	ZDHHC24	ACTN3,CTSF,DPP3,CTSW,TBC1D10C,RIN1,ZDHHC24,ZDHHC24	4.75345	-0.134585	0.07411	0.300863	0.0333656	0.466417	0.572352
chr10:32188591-32190847	NA	KIF5B,PPIAP31	2.77441	-0.177639	0.0741185	0.300872	-0.00459312	0.945622	0.709197
chr20:16521408-16522426	NA	NA	0.932702	-0.273831	0.0741244	0.300872	0.00695361	0.948113	0.709473
chr8:27395110-27396004	NA	EPHX2,PTK2B,CHRNA2,RNU6-1276P,CCDC25,ESCO2,MIR6842	2.33645	-0.276242	0.0741307	0.300873	-0.098953	0.281197	0.483236
chr17:57942786-57943572	NA	MRPS23,EPX,MKS1,CUEDC1	2.54126	0.245873	0.0741471	0.300915	0.146436	0.12536	0.370805
chr6:127303052-127304477	NA	NA	1.61516	-0.269987	0.0741645	0.300961	-0.0944942	0.295478	0.491608
chr12:121568726-121570705	NA	ZCCHC8,ANAPC5,MIR4700,LINC01089,SETD1B,RHOF,P2RX4,RNF34	4.16604	-0.179117	0.074201	0.301035	-0.0244199	0.664519	0.64037
chr6:14066812-14068407	NA	CD83,RNF182,RNU7-133P,RANBP9	2.13153	0.245624	0.0741909	0.301035	0.220235	0.0258935	0.240123
chr7:2331144-2332896	NA	NA	2.22502	0.273389	0.0741952	0.301035	0.126433	0.161502	0.400481
chr20:2137912-2139098	NA	STK35	2.64499	-0.247734	0.0742114	0.301052	-0.0446164	0.583972	0.615538
chr10:35034318-35036731	NA	NA	5.03786	-0.138536	0.0742238	0.301077	0.00310372	0.950831	0.709996
chr10:97352934-97356506	NA	RRP12,ARHGAP19,PI4K2A,SLIT1,SLIT1-AS1,HOGA1,C10orf62,FRAT1,FRAT2,ZFYVE27,LCOR,RPL34P20,PGAM1	5.70661	0.102345	0.0742314	0.301084	0.0431306	0.226239	0.4489
chr1:167328191-167329737	NA	LINC01363,POU2F1	2.6433	-0.212921	0.0742554	0.301156	0.044727	0.5403	0.599389
chr6:34373362-34375562	NA	C6orf106,HMGA1,NUDT3	4.20974	-0.166325	0.0742637	0.301165	0.0252281	0.652764	0.637114
chr4:39352576-39355158	NA	RNU6-887P,KLB,RNU6-32P,WDR19,RFC1	3.81993	0.195697	0.0742739	0.301181	0.215799	0.00352927	0.163019
chr19:2155442-2156146	NA	MIDN,PLEKHJ1,IZUMO4,AP3D1,DOT1L	1.85374	0.309767	0.0742827	0.301193	-0.0157321	0.885602	0.696611
chr11:9898908-9900140	NA	AKIP1,RNU7-28P	0.986413	0.305088	0.0742891	0.301194	0.272126	0.0173282	0.219549
chr1:30189591-30192488	NA	NA	5.30815	-0.170544	0.0742998	0.301212	-0.0837367	0.147045	0.389497
chr1:234521927-234523886	NA	IRF2BP2,TBCE,LINC01354,TARBP1	4.56893	-0.154139	0.074333	0.301322	0.00496212	0.919822	0.703826
chr14:52950291-52951860	FERMT2	STYX,GPR137C,FERMT2,FERMT2	1.42507	0.289955	0.0743542	0.301383	-0.159102	0.146836	0.389375
chr1:229188571-229190457	NA	ACTA1,RNU6-180P,RHOU	3.48836	-0.16374	0.0743614	0.301388	-0.0231521	0.704601	0.652729
chr8:81009366-81010046	NA	NA	0.338473	0.478946	0.0743756	0.301421	0.384956	0.045138	0.278789
chr1:228726900-228728449	NA	NA	1.54321	-0.29135	0.0743828	0.301425	0.0291139	0.771323	0.67073
chr10:97372323-97373317	NA	RRP12,PGAM1,ARHGAP19,MMS19,UBTD1,RPL34P20,FRAT2	1.36427	-0.32482	0.0744262	0.301428	-0.105203	0.337624	0.513489
chr13:50731159-50732935	NA	DLEU7,DLEU7-AS1	1.45803	-0.322394	0.0744264	0.301428	0.0386861	0.724534	0.658495
chr15:84815211-84815952	ALPK3	ALPK3,ALPK3	3.52243	-0.205766	0.0744214	0.301428	-0.0327721	0.646647	0.635295
chr18:11893150-11895191	NA	NA	3.21015	-0.189722	0.0744015	0.301428	-0.12847	0.056851	0.294537
chr2:144682576-144684391	NA	ZEB2	4.30894	-0.144873	0.0743982	0.301428	-0.126516	0.0184917	0.221486
chr3:129364107-129366914	NA	NUP210P3,H1FX-AS1,H1FX,IFT122,MBD4,HMCES	3.65324	-0.200095	0.0744048	0.301428	-0.103263	0.104601	0.350069
chr8:128554848-128559773	NA	LINC00824	5.14639	0.14121	0.0744202	0.301428	0.116143	0.0251274	0.238618
chr2:196239198-196243246	NA	STK17B,CCDC150,DNAH7	5.08897	-0.122887	0.0744494	0.301497	-0.0997309	0.0210807	0.229142
chr11:123434416-123434992	NA	NA	1.80117	0.354649	0.0744764	0.301526	0.178443	0.169665	0.40678
chr17:45373222-45374045	NA	NA	1.13721	0.307481	0.0744778	0.301526	-0.103913	0.355386	0.522287
chr2:96103679-96105072	NA	GPAT2,ASTL,DUSP2	1.0804	-0.308928	0.074474	0.301526	0.0649219	0.519893	0.592405
chr7:41009823-41011438	NA	LINC01450,LINC01449	2.35865	-0.246004	0.0744811	0.301526	0.0756396	0.387868	0.537686
chr9:136643495-136647103	NA	EGFL7,AGPAT2,FAM69B,SEC16A,C9orf163,MAN1B1,ARRDC1-AS1,NOTCH1,UAP1L1,CARD9,INPP5E,NPDC1	6.59	-0.132589	0.0744938	0.301553	-0.127826	0.00541278	0.173126
chr8:8624669-8626867	NA	FAM86B3P,CLDN23,ALG1L13P,RPL10P19,RN7SL178P	2.0742	-0.266292	0.0745036	0.301568	-0.148609	0.143596	0.387159
chr22:19177543-19180071	SLC25A1	SLC25A1,CLTCL1,LINC01311,RPL7AP70,GSC2,DGCR14,TSSK2,TSSK1A,DGCR2,DGCR8,E2F6P1,SLC25A1	5.16078	-0.165184	0.0745202	0.30161	-0.0879221	0.117565	0.362384
chr16:9117596-9118292	NA	NA	1.23953	0.243347	0.0745696	0.301761	0.043976	0.646313	0.635204
chr5:54883088-54884729	NA	GPX8,SNX18	1.62774	0.292218	0.0745639	0.301761	-0.0325892	0.752813	0.665803
chr4:102804024-102806046	NA	NA	1.0345	0.368397	0.0746038	0.301875	-0.0602564	0.611206	0.623379
chr2:218405375-218407692	MIR26B	AAMP,CNOT9,BCS1L,STK36,TMBIM1,MIR6513,PNKD,CYP27A1,RNF25,CDK5R2,PTPRN,USP37,CATIP-AS1,TTLL4,PLCD4,SLC11A1,CXCR2,ZNF142,CXCR1,MIR26B	4.25902	-0.128333	0.0746141	0.301891	-0.0877585	0.0625809	0.302319
chr4:11428170-11430082	HS3ST1	HS3ST1,HS3ST1	3.64953	-0.200582	0.07463	0.301906	-0.0964705	0.160596	0.399767
chr9:105058785-105059410	NA	NA	1.74844	-0.248433	0.0746269	0.301906	0.0258842	0.797872	0.677674
chr21:33799030-33800108	NA	CRYZL1	0.586895	-0.312376	0.0746384	0.301915	-0.0244672	0.8308	0.685262
chr3:171753252-171754529	NA	NA	0.759756	0.346168	0.0746489	0.301933	0.0540105	0.68166	0.64564
chr1:206632606-206636364	DYRK3	DYRK3,MAPKAPK2,EIF2D,IKBKE,IL19,DYRK3	5.03293	0.100342	0.0746868	0.301948	0.0114661	0.762294	0.668218
chr2:46513261-46514886	NA	NA	2.24982	0.22405	0.0746812	0.301948	0.138956	0.122094	0.367611
chr3:143847672-143848690	SLC9A9	SLC9A9,RPS17P10,SLC9A9	1.95538	0.26099	0.0746876	0.301948	0.00617303	0.945574	0.709197
chr7:38671724-38672417	NA	NA	0.756448	-0.381043	0.0746863	0.301948	0.104856	0.397533	0.542053
chr8:21787178-21790261	NA	POLR3D,C8orf58,BIN3,SORBS3,REEP4	3.28626	0.186628	0.0746893	0.301948	0.0222045	0.734652	0.661175
chr8:90466541-90468518	NA	LINC01030,CPP	2.84785	-0.229397	0.0746855	0.301948	0.0734991	0.309691	0.498699
chr4:1722723-1724132	TACC3	FAM53A,TMEM129,TACC3,SLBP,CRIPAK,TACC3	4.41239	-0.159155	0.0746976	0.301957	-0.0808919	0.138196	0.382037
chr2:9737620-9740167	NA	ADAM17,YWHAQ,KLF11,RNU4-73P	3.28442	0.229058	0.0747082	0.301975	0.169996	0.0465393	0.281297
chr15:58078178-58079331	NA	NA	2.51895	0.20782	0.0747504	0.302113	-0.247099	0.00692463	0.182069
chr7:150664509-150667201	NA	ZNF862,GIMAP1,GIMAP4,GIMAP6,GIMAP2,GIMAP8,GIMAP5,ATP6V0E2-AS1,GIMAP7,GIMAP3P,ACTR3C,EIF2AP3	1.72592	0.295311	0.0747546	0.302113	0.000464591	0.996391	0.719769
chr2:91477338-91479549	NA	NA	2.61485	0.279798	0.0747609	0.302114	-0.00356559	0.967212	0.713611
chr15:40720699-40722830	NA	NA	1.67032	-0.29193	0.0748038	0.302116	0.141457	0.193024	0.425259
chr17:68304442-68306775	NA	AMZ2,MIR635,ARSG,WIPI1,SLC16A6,BPTF	3.34004	-0.235442	0.0748015	0.302116	-0.0804909	0.287889	0.487891
chr19:9134943-9136859	ZNF317	ZNF266,ZNF317,ZNF317	4.23462	-0.163163	0.0748036	0.302116	0.00176342	0.975759	0.715474
chr7:37314975-37316963	NA	RNU6-565P,ELMO1	3.05685	0.358191	0.0748044	0.302116	0.275663	0.0355757	0.260171
chr8:141326135-141329014	NA	LINC01300,SLC45A4	4.49228	-0.177413	0.0747834	0.302116	-0.120368	0.0460116	0.280496
chr9:104892176-104893913	NA	NA	1.14274	0.258703	0.0747757	0.302116	0.0479054	0.689422	0.647622
chr9:108621447-108623597	NA	RPL36P14	1.77469	-0.25824	0.0748042	0.302116	-0.0250236	0.768152	0.669864
chr1:208206253-208208780	NA	PLXNA2,CD55	2.72676	-0.269371	0.074824	0.302125	-0.140919	0.114516	0.359813
chr10:6071383-6073732	NA	IL2RA,PFKFB3,IL15RA,GDI2,RBM17,RPL32P23	2.90346	-0.220866	0.0748231	0.302125	-0.00213092	0.977696	0.715713
chr14:68373885-68375272	NA	NA	2.98634	-0.210038	0.0748251	0.302125	-0.0499402	0.472112	0.574337
chr1:159798946-159800295	FCRL6	FCRL6,DUSP23,FCRL6	1.81201	0.253628	0.0748595	0.302155	-0.000851026	0.993023	0.719087
chr1:27617539-27619901	NA	FGR,ACTG1P20,TRNAU1AP,THEMIS2,NPM1P39,PHACTR4,SNHG12,XKR8,FAM76A,RNU6-48P,TMEM222,SNORA73B,RPA2,EYA3,PTAFR,SYTL1,STX12,WASF2,SLC9A1,AHDC1	4.36057	0.152319	0.0748596	0.302155	0.00978167	0.858662	0.690829
chr10:14030464-14033227	NA	NA	2.32808	-0.19422	0.0748753	0.302155	0.0876295	0.285575	0.486379
chr10:62450357-62451765	NA	NA	1.26983	-0.311366	0.0748753	0.302155	-0.0722017	0.491427	0.581662
chr12:95186089-95189395	NA	FGD6,VEZT,RPL14P4	4.25658	0.158838	0.0748449	0.302155	0.0515909	0.364714	0.526423
chr19:10648564-10649508	ILF3-DT	ILF3-DT	3.23266	0.178785	0.0748581	0.302155	-0.0319643	0.632358	0.630764
chr9:35813979-35815759	TMEM8B	SPAG8,CREB3,TMEM8B,HINT2,TMEM8B	5.00375	-0.137396	0.0748743	0.302155	-0.0913444	0.0547826	0.291533
chr1:44673134-44677970	TMEM53	C1orf228,RNU5F-1,RPL7AP16,BTBD19,RPS8,TMEM53	7.17027	-0.0857333	0.0748963	0.302208	-0.0250118	0.390728	0.539008
chr1:93845942-93848463	MIR760	CCDC18-AS1,DR1,DNTTIP2,TRR-TCT1-1,GCLM,MIR760,MIR760	5.73532	-0.155165	0.074932	0.302208	-0.0613397	0.227815	0.450211
chr11:32901413-32902483	NA	NA	1.64213	0.322196	0.0749374	0.302208	0.0733903	0.525227	0.594334
chr11:73047222-73049053	NA	FCHSD2	2.76001	0.261714	0.0749069	0.302208	-0.0030381	0.97575	0.715474
chr16:11564930-11565627	NA	NA	1.26426	0.285235	0.074931	0.302208	-0.0472303	0.61424	0.624474
chr19:6086533-6089608	NA	ZNF557,VMAC,SNRPEP4,SAFB,RFX2,ACSBG2,SH2D3A,FUT5,SAFB2,PSPN	6.137	-0.0891238	0.074921	0.302208	-0.0144678	0.632085	0.630705
chr2:45895530-45899397	NA	PRKCE	5.8447	-0.126568	0.0749365	0.302208	-0.0261683	0.541339	0.599821
chr8:11491344-11493218	BLK	FAM167A,PINX1,DEFB136,ALG1L11P,BLK,BLK	2.97175	0.233987	0.074931	0.302208	0.0684635	0.375462	0.53159
chr1:36122720-36124425	COL8A2	COL8A2,ADPRHL2,COL8A2	4.61461	0.142868	0.0749708	0.302297	0.0298251	0.571584	0.611788
chr5:54844292-54845581	NA	SNX18	2.21692	-0.217129	0.0749718	0.302297	0.0411762	0.60089	0.620928
chr20:38164628-38166819	TGM2	ACTR5,TTI1,SNHG17,RN7SKP173,SNORA71C,SNORA71A,RPRD1B,MANBAL,TGM2,RPS3P2,SNORA71B,VSTM2L,BPI,RALGAPB,CTNNBL1,TGM2	5.17145	-0.134774	0.0749903	0.302347	-0.0447346	0.349392	0.519416
chr10:13889701-13892705	NA	NUTF2P5	6.54474	-0.0993765	0.0749979	0.302353	-0.0814126	0.0186322	0.222017
chr22:23893414-23895598	NA	GSTT2B,MIF-AS1,GSTT2	5.20131	0.128166	0.0750131	0.302365	-0.029999	0.494871	0.582995
chr7:91180297-91182057	NA	NA	0.813053	0.537544	0.0750109	0.302365	0.243168	0.249616	0.463874
chr2:217412229-217414067	NA	DIRC3	1.55762	0.375	0.0750229	0.30238	0.367803	0.0103187	0.195153
chr6:163259827-163261628	NA	PACRG-AS3,QKI,PACRG-AS1	1.74287	-0.28202	0.0750371	0.302388	-0.0573791	0.504933	0.586818
chr9:131355529-131356729	NA	NA	1.53513	-0.319019	0.0750325	0.302388	-0.103249	0.287303	0.487735
chr1:28748955-28749886	NA	GMEB1,OPRD1,TRNAU1AP,PHACTR4	1.71782	0.291047	0.0750582	0.302448	0.167339	0.107077	0.35207
chr2:39382478-39384276	NA	NA	2.0729	0.233486	0.0750836	0.302526	0.194083	0.0206331	0.227796
chr2:212976749-212978012	NA	IKZF2,MIR4776-2	3.42906	-0.196358	0.075108	0.302536	0.0776334	0.251895	0.464842
chr2:99478549-99479430	NA	TSGA10,LYG1,MRPL30,LIPT1,REV1	1.27376	-0.309619	0.0751027	0.302536	0.102253	0.308374	0.498039
chr4:75907245-75909233	PPEF2	NAAA,PPEF2,PPEF2	1.55333	-0.293729	0.0751107	0.302536	-0.0651176	0.508829	0.588572
chr5:160187768-160189158	FABP6	CCNJL,ZBED8,FABP6,PWWP2A,FABP6	3.36803	0.194755	0.075093	0.302536	-0.0946687	0.145062	0.388141
chr12:29272689-29273994	NA	NA	1.21506	0.306939	0.0751226	0.302559	-0.200394	0.0710649	0.312027
chr6:105830609-105831216	NA	NA	1.73931	-0.31427	0.0751534	0.302658	-0.0140012	0.89409	0.698394
chr13:27125382-27126168	NA	NA	1.27506	-0.317166	0.0751808	0.30267	-0.153606	0.164339	0.403105
chr3:12186675-12189860	NA	SYN2,TIMP4,PPARG,RAF1	5.30313	0.136767	0.0751802	0.30267	-0.0208961	0.662616	0.639877
chr5:142860894-142862154	NA	ARHGAP26-AS1	1.24513	0.394415	0.0751628	0.30267	0.115578	0.414812	0.549372
chr7:26362498-26363439	NA	NA	3.38258	0.207309	0.0751726	0.30267	0.0391028	0.59388	0.619064
chr7:125355361-125357011	NA	NA	1.36086	0.338641	0.0751897	0.302681	-0.0214386	0.84955	0.689059
chr3:193590336-193590877	ATP13A4	ATP13A4,EEF1A1P23,ATP13A4	1.29217	0.285984	0.0752002	0.302696	0.145446	0.166697	0.404685
chr3:61014928-61017040	NA	NA	1.69172	-0.281766	0.0752056	0.302696	-0.0326593	0.732542	0.66059
chr16:67240327-67242729	SLC9A5	ATP6V0D1,RN7SKP118,FHOD1,ELMO3,CENPT,LRRC36,DPEP2,C16orf70,FAM65A,LRRC29,ACD,KIAA0895L,RRAD,PLEKHG4,SLC9A5,SLC9A5	5.66568	0.101806	0.0752144	0.302707	0.0334549	0.342438	0.516452
chr19:17679316-17680912	NA	IFI30,ARRDC2,MAP1S,UNC13A	3.63963	0.176877	0.0752419	0.302793	0.0115697	0.85633	0.690595
chr19:38543590-38546602	NA	ZNF607,ZNF573,ZNF571,RN7SL566P,RPS16,ZNF781,FAM98C,SUPT5H,RYR1,RASGRP4,EID2B,FBXO27,PAK4,SPINT2,FBXO17	4.03041	-0.1497	0.075275	0.302823	-0.0973382	0.0677287	0.307914
chr3:160570509-160571381	KPNA4	KPNA4,RPL6P8,KPNA4	2.95423	0.21636	0.0752784	0.302823	0.116558	0.152968	0.39424
chr4:108542250-108544862	NA	NA	2.26442	-0.320477	0.0752557	0.302823	0.0119716	0.902389	0.700025
chr6:42582747-42584102	NA	NA	1.11337	-0.347174	0.0752802	0.302823	0.0941821	0.436115	0.55887
chr8:25226203-25228944	NA	DOCK5	2.21624	0.240687	0.0752622	0.302823	0.209671	0.0376602	0.264635
chr16:69823308-69825121	NA	PDXDC2P	2.48593	0.339015	0.0753085	0.302912	0.17323	0.154055	0.395141
chr1:6075000-6076858	NA	NA	2.02735	0.223991	0.0753237	0.302949	-0.114901	0.163393	0.402244
chr12:38385965-38387980	NA	CPNE8	2.4995	0.375439	0.0753315	0.302955	0.249934	0.0896263	0.333526
chr6:137974469-137976364	NA	RPSAP42	2.61386	0.204769	0.0753471	0.302969	0.0379681	0.616243	0.625022
chr6:150865005-150867432	MTHFD1L	RPS12P11,PHBP1,RAET1G,MTHFD1L,ARL4AP5,MTHFD1L	4.61773	-0.179565	0.0753443	0.302969	-0.117207	0.0621252	0.301827
chr11:109022621-109024276	NA	NA	1.44637	0.307986	0.0753833	0.302999	-0.0696387	0.532844	0.596848
chr14:77542345-77543540	NA	NA	0.805942	0.340729	0.0754114	0.302999	0.0584942	0.622824	0.627485
chr14:90657854-90660267	NA	TTC7B	1.25274	0.412757	0.0754114	0.302999	0.401986	0.0123657	0.203292
chr20:10504011-10505806	NA	MKKS,SLX4IP,JAG1	3.38827	-0.190303	0.075392	0.302999	-0.164806	0.0244711	0.237177
chr20:52761297-52763065	NA	NA	0.140898	-0.435381	0.0754159	0.302999	-0.238888	0.103997	0.349212
chr21:14602284-14604185	NA	SAMSN1	1.50014	-0.271356	0.0753922	0.302999	0.0847766	0.414575	0.549224
chr3:152242184-152246580	MBNL1	MBNL1-AS1,MBNL1,MBNL1	4.6754	-0.145514	0.0753843	0.302999	-0.111923	0.0346456	0.258759
chr3:170037466-170039234	GPR160	GPR160,GPR160	3.70765	-0.229527	0.0753872	0.302999	-0.155136	0.0472567	0.282115
chr5:143773806-143776449	NA	HMHB1	2.17696	0.275097	0.0753676	0.302999	0.0466515	0.627382	0.629015
chr6:31557687-31560992	NA	TNF,ATP6V1G2,MICB,CSNK2B,DDX39B,LST1,NCR3,UQCRHP1,AIF1,LTB,GPSM3,PSORS1C2,SNORD117,C6orf47,HLA-C,GPANK1,LY6G5B,C6orf25,HSPA1A,HSPA1L,C4B,HCG23,HLA-B,STK19,CLIC1,HSPA1B,LTA	5.51406	0.120941	0.0754058	0.302999	-0.0341373	0.415779	0.549753
chr1:157182723-157184883	NA	NA	1.93162	-0.265236	0.0754317	0.303023	-0.105172	0.260597	0.470344
chr17:82439600-82441784	NA	NARF,TEX19,C17orf62,CSNK1D,SECTM1,HEXDC,HEXDC-IT1	4.0945	-0.159573	0.0754415	0.303023	-0.0929492	0.0891226	0.333031
chr2:177164668-177167098	NA	NFE2L2	5.14067	-0.10856	0.0754501	0.303023	0.0382401	0.311518	0.499786
chr20:23102560-23103564	NA	CD93,THBD,GZF1,LINC00656	1.51036	-0.301778	0.0754345	0.303023	-0.152212	0.0917043	0.336075
chr5:163946778-163948642	NA	NA	0.832686	0.366828	0.0754527	0.303023	0.10436	0.45666	0.56795
chr12:6377113-6377913	SCNN1A	SCNN1A,LTBR,SCNN1A	1.77429	-0.285566	0.0754787	0.303089	-0.152858	0.115782	0.360767
chr15:34160613-34162810	NA	NOP10,KATNBL1	2.41502	-0.24213	0.0754877	0.303089	-0.0466973	0.517809	0.591719
chr2:143924502-143928461	NA	NA	3.94317	-0.182756	0.0754864	0.303089	0.00817564	0.897083	0.698939
chr1:41277555-41278200	NA	CTPS1,RPL36AP9,FOXO6	2.23497	-0.314745	0.0755096	0.303146	-0.113539	0.29311	0.490534
chr11:105046468-105047626	NA	CASP5,CARD17,CARD16,CASP1,CASP1P2	2.36767	-0.225807	0.0755353	0.303146	-0.0324756	0.674749	0.643349
chr13:52599532-52600850	HNRNPA1L2	CKAP2,TPTE2P2,HNRNPA1L2	1.16926	-0.298488	0.0755217	0.303146	-0.210518	0.0325253	0.255406
chr2:186485193-186487348	ZC3H15	ITGAV,FSIP2-AS1,ZC3H15,ZC3H15	5.20151	0.139324	0.0755493	0.303146	0.0377519	0.423414	0.55338
chr2:44099351-44102337	NA	RNU6-566P,PPM1B,LRPPRC	3.3828	-0.203901	0.0755429	0.303146	-0.149094	0.0358491	0.26086
chr5:39432188-39433058	NA	DAB2,LIFR,C9	1.66711	-0.27698	0.0755229	0.303146	-0.221022	0.0219899	0.231476
chr5:60685233-60686663	NA	NA	1.13073	-0.335362	0.075551	0.303146	-0.0717011	0.527145	0.594971
chr8:23223713-23226165	TNFRSF10A	TNFRSF10A,BIN3,C8orf58,POLR3D,TNFRSF10A	4.71602	0.176156	0.075537	0.303146	0.0436236	0.454698	0.567148
chr4:107067809-107069359	NA	VN1R22P	2.9958	0.198807	0.0755735	0.303187	-0.0494695	0.519838	0.592365
chr5:170287609-170291829	NA	KCNMB1,CTD-2270F17.1,LCP2,C5orf58	4.59308	0.135736	0.0755696	0.303187	0.0713957	0.159154	0.3989
chr14:61416266-61417349	NA	NA	2.90341	0.19479	0.0756177	0.303315	0.0815753	0.271336	0.476883
chr2:24546258-24548010	NA	NA	1.13852	0.300465	0.0756121	0.303315	-0.0780705	0.494471	0.582857
chr16:85054394-85056873	NA	KIAA0513,ZDHHC7	4.49114	-0.123308	0.0756271	0.303328	-0.0639474	0.140902	0.38454
chr1:224697457-224698534	NA	NA	2.5768	0.206293	0.0756998	0.303355	-0.0565588	0.457295	0.568242
chr10:973779-974839	NA	NA	0.821372	0.318614	0.0757231	0.303355	0.081394	0.530055	0.595959
chr12:47045254-47047623	NA	NA	2.39248	-0.22621	0.0756789	0.303355	-0.108912	0.173842	0.410331
chr12:89426295-89428874	NA	DUSP6,CENPCP1	3.37934	0.249382	0.0757333	0.303355	0.13625	0.137546	0.381472
chr16:83805315-83808948	LOC102724163	KLHL36,LOC102724163	6.18678	0.0894513	0.0757122	0.303355	0.0130547	0.671671	0.642437
chr17:59846273-59849607	NA	PPM1D,RPS6KB1,NDUFB8P2,SMG8,DHX40,TUBD1,VMP1,PTRH2,MIR21,RNFT1,CLTC,SKA2,CA4,HEATR6,YPEL2	5.79112	-0.103565	0.0756553	0.303355	-0.018162	0.615332	0.62474
chr18:22306649-22308904	NA	NA	2.09507	-0.348399	0.0757213	0.303355	-0.106529	0.393879	0.540526
chr19:47381451-47384519	NA	DHX34,C5AR1,ZC3H4,NAPA,CCDC9,C5AR2,GLTSCR2	5.10767	0.113171	0.0757238	0.303355	0.0744955	0.0769704	0.318625
chr2:88679097-88681656	NA	ANKRD36BP2	3.03137	-0.173508	0.0757133	0.303355	0.0225181	0.741951	0.663201
chr20:1327539-1328864	SDCBP2	SDCBP2,FKBP1A,MIR6869,SIRPB1,SIRPG,SDCBP2-AS1,SDCBP2	4.46028	0.153496	0.0757262	0.303355	-0.0255909	0.650115	0.636425
chr20:38266424-38269080	NA	NA	2.91087	0.198737	0.075737	0.303355	0.161929	0.0409154	0.271537
chr20:51524798-51526765	NA	NFATC2,PSMD10P1	1.47746	-0.284033	0.0757382	0.303355	0.113144	0.24831	0.463224
chr3:156533726-156536858	NA	KCNAB1	4.39149	-0.132377	0.075668	0.303355	-0.00721708	0.876735	0.694472
chr3:196651129-196654896	NA	CEP19,MELTF-AS1,NRROS,PIGX,TM4SF19,MELTF,RNF168,LINC01063,RNU6-646P,SENP5,PCYT1A	5.91005	0.13241	0.0756673	0.303355	0.131528	0.0137715	0.206963
chr5:82738277-82739729	NA	NA	2.31899	-0.195366	0.0757125	0.303355	-0.00444475	0.954194	0.7108
chr6:24718705-24722271	C6orf62	C6orf62,TDP2,SPTLC1P2,ACOT13,KIAA0319,C6orf62	7.0304	0.144967	0.075677	0.303355	0.070902	0.149864	0.39221
chr6:37220948-37223182	NA	TBC1D22B	2.99189	0.376235	0.0756495	0.303355	0.156997	0.256487	0.467824
chr20:56467363-56469575	RTF2	CSTF1,RTFDC1,RTF2	4.3265	0.127258	0.0757507	0.30338	0.0503751	0.273035	0.478202
chr10:32980121-32981842	NA	EPC1,CCDC7,ITGB1	4.40011	-0.182887	0.0757864	0.303467	-0.161484	0.0140494	0.208314
chr12:105228602-105229715	NA	WASHC4,APPL2,C12orf75	2.13491	-0.248774	0.0757909	0.303467	-0.124773	0.143013	0.386712
chr19:56320003-56320794	NA	ZSCAN5A,VN2R17P	2.4756	0.220433	0.0757869	0.303467	0.0358566	0.675585	0.64366
chr2:237731061-237731670	NA	RBM44,RAB17,RNU6-1140P,PRLH	1.87069	0.258551	0.0758122	0.303528	0.0482023	0.609379	0.623024
chr1:201153503-201155425	NA	TMEM9,DDX59,IGFN1,ASCL5,CACNA1S,KIF14	3.46819	-0.184051	0.0758219	0.303538	-0.0973035	0.161142	0.400216
chr1:32044911-32047471	NA	TMEM39B,KHDRBS1	4.15968	-0.170413	0.0758417	0.303538	-0.0247343	0.670138	0.642021
chr11:82868420-82870739	NA	DDIAS,PRCP,FAM181B,CCDC90B,RAB30	3.78812	-0.213528	0.0758356	0.303538	-0.0518018	0.461557	0.570181
chr2:112755889-112758042	NA	NA	4.02583	-0.167737	0.0758455	0.303538	-0.103028	0.0795464	0.321363
chr21:36455838-36457946	NA	NA	4.21005	-0.149039	0.075834	0.303538	-0.00111738	0.982516	0.716831
chr2:113791138-113792788	NA	ACTR3,SLC35F5	1.06246	0.378343	0.0758724	0.303608	0.260618	0.0710346	0.312027
chr2:74456969-74459259	WBP1	LBX2,WBP1,INO80B-WBP1,INO80B,WBP1	4.6346	-0.141512	0.0758875	0.303608	-0.0963939	0.0500214	0.285686
chr22:24206298-24209353	NA	SUSD2,MIF-AS1,CABIN1,GGTLC4P,POM121L9P,BCRP1,RPS10P29,SPECC1L,SNRPD3,GGT1,DDT,ADORA2A,GGT5	2.78063	0.218921	0.0758795	0.303608	0.199442	0.0248705	0.238261
chr6:24956495-24958193	NA	TDP2,PPIAP29,C6orf62,KIAA0319,ALDH5A1,MTCO2P33	1.63989	0.267875	0.0758854	0.303608	0.188685	0.0787375	0.320742
chr18:3659072-3662220	NA	TGIF1	5.40195	-0.120027	0.0759363	0.303729	0.0220449	0.574166	0.612467
chr19:10594889-10597506	SLC44A2	CDKN2D,KRI1,SLC44A2,ICAM3,ATG4D,ILF3,TYK2,DNM2,C19orf38,S1PR5,AP1M2,SLC44A2	3.96208	0.225522	0.0759282	0.303729	0.0657636	0.369104	0.528471
chr19:11142325-11143797	NA	ZNF700,RAVER1,ZNF878,YIPF2,SWSAP1,S1PR2,ZNF763,ZNF627,PRKCSH,TIMM29,ZNF844,ZNF433,ELOF1,SPC24,DOCK6,TMED1,CARM1,ECSIT,LDLR,MIR6886	1.72938	-0.255522	0.0759306	0.303729	-0.184187	0.0336111	0.256767
chr1:66372350-66376091	NA	NA	4.033	0.207986	0.0759538	0.303774	0.191803	0.0214035	0.230224
chr2:113877298-113878520	NA	ACTR3,SLC35F5,RPL23AP7	2.54659	0.173525	0.07596	0.303774	0.0661664	0.293605	0.490758
chr13:80036375-80039335	NA	LINC01080	5.12595	0.137925	0.0759788	0.303825	0.0257787	0.624022	0.627852
chr6:107640008-107642948	NA	NA	4.33972	-0.154536	0.075999	0.303857	-0.0979573	0.0756141	0.317157
chr7:2346825-2348404	NA	EIF3B	2.57494	0.198615	0.0759937	0.303857	0.107706	0.143581	0.387159
chr11:57784927-57785913	NA	YPEL4,TIMM10,MED19,SELENOH,CTNND1,BTBD18,CLP1,SMTNL1	2.03457	-0.233159	0.0760091	0.303872	0.154671	0.0712307	0.312036
chr3:86995654-86996845	VGLL3	VGLL3,VGLL3	-0.486057	-0.45466	0.0760236	0.303906	-0.0309782	0.845035	0.688324
chr15:32866590-32868366	NA	NA	5.024	0.12212	0.0760515	0.303906	0.102939	0.0175526	0.219598
chr2:209985643-209987114	NA	RPE	2.21925	-0.211218	0.0760302	0.303906	-0.0665409	0.378009	0.532653
chr20:50923486-50925441	NA	BCAS4,ADNP-AS1,PSMD10P1	2.72458	0.221157	0.0760482	0.303906	0.0710078	0.392762	0.539995
chr6:13871607-13874259	NA	RANBP9,RNF182,MCUR1	3.12475	-0.284533	0.0760514	0.303906	-0.119152	0.209202	0.437136
chr9:114396293-114399104	AKNA	AKNA,WHRN,ORM2,AKNA	5.20089	-0.124599	0.0760545	0.303906	-0.0645984	0.108712	0.353877
chr10:484177-485947	NA	NA	2.0574	0.315537	0.0761132	0.304018	0.0160895	0.886586	0.696786
chr13:28523341-28525210	NA	FLT1,POMP,PAN3	2.19863	0.240018	0.0760888	0.304018	0.0344531	0.681034	0.645348
chr2:21243326-21244449	NA	NA	1.24011	-0.319906	0.0760998	0.304018	-0.0192799	0.866402	0.692296
chr21:36189166-36190085	NA	DOPEY2,MORC3,CBR3-AS1	1.32925	-0.332883	0.0761131	0.304018	-0.106421	0.373563	0.530725
chr9:27333554-27334144	NA	MOB3B,IFNK,EQTN,IFT74,C9orf72	2.38337	0.221444	0.0761115	0.304018	0.307015	0.00228892	0.155491
chr12:11710552-11712909	NA	ETV6,RNU7-60P,LINC01252,BCL2L14	4.89592	-0.12284	0.0761198	0.304019	-0.0464553	0.289627	0.488981
chr12:93134183-93135763	NA	NUDT4,EEA1	2.5365	-0.219132	0.0761343	0.304028	-0.075664	0.272338	0.477681
chr2:127671479-127676022	NA	LIMS2	4.81334	0.165745	0.0761284	0.304028	0.0473507	0.377921	0.532653
chr11:818554-822198	PNPLA2	RPLP2,RIC8A,SNORA52,PHRF1,CRACR2B,PNPLA2,CD151,PNPLA2	6.17367	-0.109344	0.0761955	0.304053	-0.14004	0.000618235	0.130272
chr13:35158760-35159950	NA	NA	1.83431	0.332194	0.0761959	0.304053	0.159636	0.234923	0.455403
chr13:49550162-49552201	NA	RCBTB1,ARL11,PHF11	3.1255	-0.210943	0.0761805	0.304053	0.00781591	0.919621	0.703826
chr15:45654400-45654992	NA	SQRDL,SPATA5L1	3.30124	0.169634	0.076185	0.304053	0.0676187	0.275079	0.479688
chr17:2136866-2139287	NA	HIC1,SERPINF1,TLCD2,OVCA2,TSR1,SGSM2,SCARF1,SRR,WDR81,PAFAH1B1,CCDC90AP1	2.48119	0.210725	0.0761867	0.304053	-0.0325567	0.702287	0.651765
chr2:152611966-152614657	NA	ARL6IP6,PRPF40A	5.40447	0.157722	0.0761478	0.304053	0.0849528	0.135571	0.380113
chr2:204247762-204250369	NA	NA	1.86348	-0.33069	0.0761697	0.304053	-0.158896	0.114436	0.359644
chr4:113452871-113453943	NA	NA	2.89973	-0.200267	0.07618	0.304053	0.0422006	0.554501	0.605455
chr6:159682748-159684195	NA	PNLDC1,SNORA29,TCP1,MRPL18	2.27631	0.251849	0.0761931	0.304053	0.0508963	0.538329	0.598786
chr6:44778641-44780832	NA	NUDT19P4,SUPT3H	4.29116	-0.152561	0.0762146	0.304078	-0.0707299	0.181006	0.415898
chr8:29998236-30000699	NA	GTF2E2,HSPA8P11,MAP2K1P1	2.01319	-0.288363	0.076212	0.304078	-0.0891942	0.352008	0.52086
chr11:47641469-47643815	MTCH2	C1QTNF4,PACSIN3,LRP4-AS1,MTCH2,MTCH2	5.07353	0.112568	0.0762286	0.304109	0.0204005	0.59955	0.620607
chr13:98132469-98135123	NA	NA	2.62339	-0.231946	0.0762626	0.304196	0.155024	0.061404	0.300567
chr4:78580326-78582607	NA	NA	1.85295	-0.256482	0.0762605	0.304196	0.173304	0.0543825	0.291153
chr12:64770739-64773076	NA	NA	1.886	-0.296519	0.0762954	0.304302	0.0578024	0.57686	0.613427
chr1:59046563-59047524	NA	LINC01135,JUN,PHBP3	1.52455	0.33374	0.0763125	0.304331	0.0222268	0.842951	0.688024
chr12:13096882-13102211	GSG1	GSG1,HTR7P1,EMP1,CDKN1B,GSG1	7.3747	0.0760365	0.076315	0.304331	0.00211595	0.935807	0.70711
chr5:76457075-76458920	NA	IQGAP2	2.19024	0.216135	0.076327	0.304354	0.159819	0.0589351	0.297271
chr3:149271368-149273404	NA	NA	2.34529	0.198646	0.0763407	0.304384	0.152284	0.048701	0.283325
chr6:109771108-109773946	NA	SMPD2,FIG4,CCDC162P,MICAL1,CDC40,AK9,CD164	3.76804	-0.166523	0.0763524	0.304406	0.0106504	0.853964	0.690071
chr2:209208083-209209928	NA	MAP2	0.897823	0.292765	0.0763586	0.304406	0.120754	0.313889	0.500885
chr11:12200420-12202819	NA	MICAL2,MICALCL,PARVA,MIR6124	3.42382	0.174293	0.0763715	0.304409	0.196432	0.0147867	0.212
chr6:166487497-166489119	NA	RNASET2,SFT2D1,RPS6KA2-IT1,MIR1913	3.44732	-0.170971	0.0763655	0.304409	0.0963243	0.105811	0.351145
chr4:8211045-8211961	NA	NA	1.62328	-0.268324	0.0763788	0.304413	-0.074469	0.413446	0.548857
chr9:111064248-111064834	NA	LPAR1,RNY4P18	1.53615	0.285546	0.0763981	0.304465	0.213527	0.0618638	0.301433
chr9:98087064-98088357	NA	ZNF322P1,NCBP1,TRIM14,TBC1D2,CCDC180,NANS	2.7107	-0.310724	0.0764242	0.304545	-0.178024	0.11206	0.357568
chr1:182204981-182207981	NA	YPEL5P1	2.64418	-0.301422	0.0764623	0.304549	0.0105196	0.914079	0.702503
chr1:28345509-28347065	NA	GMEB1,SNHG3,SNORA73B,TRNAU1AP,PHACTR4,SNHG12,SESN2,RCC1,PRDX3P2,MED18	0.83064	0.29927	0.0764592	0.304549	0.0904309	0.448466	0.564153
chr2:102581487-102582780	NA	SLC9A2,SLC9A4	1.12719	0.482762	0.0764411	0.304549	0.243599	0.171155	0.407997
chr2:64987604-64990530	SLC1A4	SLC1A4,RNU6-548P,SLC1A4	5.25073	0.134468	0.0764512	0.304549	-0.0649181	0.178405	0.413843
chr20:1912736-1913731	NA	SIRPB1	1.60659	0.238124	0.0764447	0.304549	0.0576367	0.503228	0.58613
chr6:28933984-28935519	NA	HCG14	3.09616	-0.202629	0.0764376	0.304549	-0.0286521	0.68114	0.645396
chr12:104611703-104614101	NA	NA	3.83048	0.155184	0.0764878	0.304577	0.102268	0.0790913	0.32121
chr4:184819844-184820625	NA	NA	3.0183	0.178761	0.0764798	0.304577	-0.0528519	0.374005	0.53094
chr6:47352014-47355667	NA	B3GNTL1P2	3.26085	-0.19983	0.076485	0.304577	0.0833024	0.289029	0.488428
chr1:21194417-21195627	NA	EIF4G3	1.28696	-0.279371	0.0765064	0.304615	0.0343756	0.70449	0.652729
chr13:32548116-32550343	NA	NA	3.24682	0.172024	0.0765098	0.304615	0.0897316	0.15351	0.394633
chr2:227334660-227336944	NA	STIP1P2,TM4SF20	2.72131	0.234991	0.0765195	0.304629	0.100551	0.249553	0.463843
chr16:50275821-50276696	NA	BRD7,NKD1	3.9644	0.207384	0.0765258	0.30463	0.189032	0.0232515	0.235297
chr11:46235760-46238789	NA	CREB3L1,DDB2,LARGE2,DGKZ,SLC35C1,ATG13	5.20589	-0.133225	0.0765411	0.304641	-0.093738	0.0480485	0.282733
chr5:177544821-177547386	NA	DOK3,DDX41,TMED9,PDLIM7,MXD3,DBN1,RAB24,GRK6,NSD1	3.74846	-0.200117	0.0765383	0.304641	-0.0474212	0.487947	0.580702
chr9:99607148-99609523	NA	NA	3.77343	0.162487	0.0765517	0.304659	0.101489	0.102526	0.347886
chr2:8144503-8147212	NA	NA	1.75019	0.267246	0.076588	0.304742	0.186138	0.0594011	0.298132
chr4:123325062-123326251	NA	NUDT6	1.26949	0.301159	0.0765886	0.304742	0.0955309	0.384113	0.53581
chr8:94948084-94950402	TP53INP1	TP53INP1,NDUFAF6,C8orf37,CCNE2,TP53INP1	5.09982	-0.149851	0.0765912	0.304742	-0.1167	0.0258279	0.239868
chr16:88844911-88847689	NA	NA	5.0274	0.127659	0.0766033	0.304743	0.0215816	0.649868	0.636368
chr6:2221092-2223073	NA	GMDS,GMDS-AS1	4.0825	0.221447	0.0766037	0.304743	0.118596	0.138865	0.38263
chr17:37760333-37761928	NA	MRPL45	1.6402	0.278391	0.0766161	0.304767	-0.0569323	0.579657	0.614415
chr17:78081306-78083911	NA	RNU6-625P	3.03227	-0.175549	0.0766221	0.304767	0.00707906	0.911234	0.701909
chr17:7204496-7205867	NA	ELP5,CLDN7,DVL2,CNTROB,SNORD10,DLG4,YBX2,NLGN2,EIF5A,ACADVL	2.76031	0.217633	0.0766776	0.30489	-0.0810324	0.281709	0.483562
chr2:197143521-197146656	NA	ANKRD44,ANKRD44-IT1,SF3B1,RNU6-1029P,C2orf66	3.31679	-0.188136	0.0766747	0.30489	-0.0116075	0.864428	0.691869
chr3:188446081-188447412	NA	BCL6,MIR28,LPP-AS1,FLJ42393	1.74134	0.265754	0.0766745	0.30489	0.098566	0.395374	0.541078
chr4:146234499-146237123	NA	NA	5.6167	-0.111668	0.0766668	0.30489	-0.0343656	0.378323	0.532807
chr6:24728698-24729932	NA	NA	1.26499	0.301339	0.0766946	0.304933	0.0837981	0.405092	0.545283
chr5:94944439-94947125	NA	NA	2.58692	0.228123	0.0767186	0.305003	-0.0272879	0.73328	0.660879
chr10:19952513-19953769	NA	NA	1.69083	0.381739	0.076735	0.305044	0.240515	0.0966051	0.342061
chr10:11170266-11172097	NA	CELF2,CELF2-AS2	4.08974	-0.156876	0.0767522	0.305063	-0.070987	0.201395	0.431096
chr2:101930698-101931814	NA	NA	1.11758	0.367025	0.0767489	0.305063	0.140441	0.28988	0.489069
chr3:188582058-188582767	NA	NA	3.12953	0.209998	0.0767659	0.305069	0.0377771	0.63785	0.632546
chr4:107717560-107721673	PAPSS1	PAPSS1,PAPSS1	5.35682	0.0964077	0.0767605	0.305069	-0.0279949	0.434281	0.558061
chr13:40130465-40132483	NA	LINC00332	1.6674	0.247561	0.0767824	0.305104	0.199294	0.0406162	0.270794
chr2:224802558-224803359	NA	NA	1.18117	0.308909	0.0767871	0.305104	0.284886	0.0219431	0.231349
chr11:110074732-110076869	NA	ZC3H12C,FDX1	1.27747	0.351307	0.0768201	0.305152	0.156324	0.169094	0.406298
chr15:32952691-32953547	NA	SCG5	0.659782	0.368043	0.0768301	0.305152	-0.0352298	0.784355	0.674228
chr18:10056424-10059197	NA	NAPG,RAB31,VAPA	3.8803	-0.17485	0.0768126	0.305152	0.0623299	0.299562	0.4938
chr5:42908348-42909767	NA	ZNF131,ANXA2R,C5orf34,NIM1K,PRELID3BP5,PRELID3BP6	1.18689	-0.257352	0.0768262	0.305152	-0.0727302	0.431649	0.556924
chr6:157534882-157536979	NA	HSPE1P26,ZDHHC14,MIR3692	1.88265	0.33248	0.0768073	0.305152	0.226648	0.0641238	0.3036
chr1:37844605-37847491	NA	MTF1,ZC3H12A,INPP5B,YRDC,C1orf122,CDCA8,C1orf109,FHL3,SNIP1,RPS2P13	5.5166	0.14376	0.0768458	0.305189	0.136501	0.0145951	0.211715
chr5:56761052-56762149	NA	LINC01948,C5orf67	1.03855	-0.3653	0.0768544	0.305199	-0.0758365	0.532271	0.596643
chr20:33261227-33263306	NA	BPIFA1,BPIFA3,RPL12P3	1.70193	-0.331904	0.076877	0.305264	0.0999986	0.346146	0.51807
chr19:46647398-46649413	NA	NA	1.51958	0.298014	0.0769032	0.305343	-0.116549	0.24064	0.458773
chr2:181069459-181070969	NA	ITGA4,UBE2E3,LINC01934	1.77806	-0.293161	0.0769103	0.305347	0.0527339	0.601072	0.62093
chr2:240232538-240234704	NA	GPC1,OTOS	1.78491	0.325899	0.0769245	0.305379	-0.0970918	0.363862	0.526088
chr21:26943283-26945182	NA	ADAMTS5,MIR4759	1.61976	-0.284009	0.076938	0.305383	-0.2934	0.00520415	0.172935
chr8:37897401-37901372	RAB11FIP1	RAB11FIP1,DDHD2,LETM2,GOT1L1,RPS20P22,RNU6-323P,NSD3,RAB11FIP1	6.16678	-0.111759	0.0769346	0.305383	-0.0515313	0.188255	0.421691
chr18:55996844-55997991	NA	LINC01416	1.03815	0.428367	0.0769635	0.30546	0.0653427	0.663082	0.639985
chr21:39385781-39386885	NA	HMGN1,WRB,SH3BGR,BRWD1	1.75872	-0.254049	0.0769929	0.305552	-0.123345	0.177694	0.413386
chr3:40922035-40924341	NA	CTNNB1	4.50276	-0.142113	0.0770071	0.305584	0.11164	0.042069	0.273498
chr2:156474657-156475767	NA	GPD2	1.26296	0.355096	0.0770336	0.30564	0.091209	0.545794	0.601752
chr6:31734180-31738834	NA	LY6G5C,MICA,LSM2,EHMT2,LY6G5B,DXO,GTF2H4,VARS,ABHD16A,ATF6B,ZBTB12,PRRC2A,C4A,CLIC1,GPSM3,HSPA1L,DDX39B,MICB,SKIV2L,LY6G6C,PPT2,C6orf25,GPANK1,HSPA1A,LY6G6E,LY6G6D,C6orf47,SAPCD1,SAPCD1-AS1,VWA7,RPL3P2,HLA-B,RNU6-850P,PRRT1,HLA-DRB1,DDX39B-AS1,CSNK2B,NFKBIL1,EGFL8,TCF19,HLA-DQA1,HCG23,BAG6,HLA-C,STK19,LST1,ATP6V1G2,PBX2,NEU1,TNF,AGPAT1,AIF1,HSPA1B,DDAH2	7.04529	0.138697	0.0770284	0.30564	0.094845	0.0603067	0.298659
chr12:56125761-56126394	NA	NEMP1,BAZ2A,MYL6B,MYL6,SMARCC2,RN7SL809P,RNF41,NABP2,COQ10A,ANKRD52,STAT2,SUOX,PHC1P1	2.30814	-0.20633	0.0770453	0.305662	-0.0981624	0.183231	0.417721
chr3:32408090-32408665	NA	CMTM7	1.35349	-0.299181	0.0770638	0.305686	-0.122049	0.227672	0.4501
chr4:184065850-184068515	NA	NA	3.58042	-0.182894	0.0770631	0.305686	-0.0660194	0.27428	0.479288
chr10:19917819-19918853	NA	PLXDC2	1.91281	0.24749	0.0770898	0.305735	0.0187609	0.852528	0.689683
chr15:40775886-40777237	NA	C15orf57,DISP2,C15orf62	3.10635	0.210634	0.0771246	0.305735	0.0260534	0.725901	0.65883
chr16:89254506-89255825	NA	NA	1.53826	0.272104	0.0771202	0.305735	0.11562	0.25269	0.465427
chr20:34349843-34351433	NA	MAP1LC3A,TRPC4AP,ITCH	0.943829	-0.394662	0.0771178	0.305735	0.0770434	0.528053	0.595169
chr22:35588417-35591486	NA	HMGXB4,RASD2,MRPS16P3,COX7BP1,MB,RPS15AP38,APOL6	3.24403	0.191413	0.0771268	0.305735	0.127706	0.0740863	0.315568
chr3:47983534-47986249	NA	NME6,MRPS18AP1,ZNF589,BOLA2P2,RNU7-128P,NDUFB1P1,CDC25A,TMEM89,SMARCC1,VPS26BP1	3.68417	-0.185006	0.0770824	0.305735	0.0918382	0.169249	0.40648
chr3:50154245-50155923	SEMA3F	RBM6,RBM5,MON1A,GNAI2,HYAL3,SEMA3F,CYB561D2,CCDC36,MAPKAPK3,KLHDC8B,DOCK3,IFRD2,HYAL2,TUSC2,MST1R,FAM212A,GMPPB,SEMA3F-AS1,SEMA3F	1.72567	-0.330402	0.0771319	0.305735	-0.152479	0.178072	0.413539
chr7:90580276-90583209	NA	GTPBP10	3.23014	-0.171629	0.0771063	0.305735	0.0595756	0.339966	0.514762
chr9:27347209-27347871	NA	NA	2.10977	0.22857	0.0771197	0.305735	-0.0292706	0.753285	0.665921
chr9:3243792-3245371	NA	NA	1.08901	-0.315864	0.07717	0.305862	0.0449542	0.712871	0.655342
chr3:177448615-177450093	NA	LINC00578,RN7SKP52	3.10696	0.236002	0.077179	0.305873	0.17153	0.0597006	0.298145
chr2:26788436-26789270	NA	NA	1.23404	-0.348608	0.0771999	0.305931	-0.0095665	0.932634	0.706442
chr9:136560723-136561423	NA	NA	3.50935	-0.215444	0.0772178	0.305977	-0.162547	0.0254831	0.238783
chr3:152308218-152310009	NA	TMEM14EP,MBNL1-AS1,MBNL1	2.00239	0.292274	0.0772621	0.306128	0.0552449	0.600813	0.620904
chr5:149724143-149725439	PPARGC1B	RN7SL868P,PPARGC1B,PPARGC1B	1.35345	0.281569	0.077278	0.306167	0.00354465	0.973555	0.715014
chr1:65803931-65805652	NA	NA	1.84186	0.227296	0.0773284	0.306191	-0.00126268	0.987687	0.717976
chr12:108803048-108805258	NA	CORO1C,SSH1,MIR619,SELPLG,RNU7-169P,TMEM119,ACACB,MIR4496	2.13881	0.239483	0.0773282	0.306191	0.0809729	0.368901	0.528335
chr12:48068183-48069956	NA	NA	1.52768	0.286305	0.0773211	0.306191	0.219427	0.0477493	0.282459
chr13:40058142-40061040	NA	NA	2.01254	0.211507	0.0773168	0.306191	0.210763	0.0235504	0.235823
chr17:17818806-17820511	MIR33B	TOM1L2,DRG2,FAM106A,FOXO3B,SMCR8,ACTG1P24,ATPAF2,MYO15A,DRC3,MIR33B,MIR33B	3.58775	-0.206789	0.0773408	0.306191	-0.0157405	0.832783	0.68557
chr18:9683578-9686296	NA	KRT18P8,RAB31	4.78323	-0.118887	0.0773118	0.306191	0.0236839	0.58014	0.614633
chr2:65179594-65181639	NA	NA	1.07125	0.288518	0.0773516	0.306191	0.171502	0.0927573	0.337191
chr22:30716108-30719061	NA	OSBP2,SLC35E4,DUSP18,MIR3200	3.39431	-0.185549	0.0773416	0.306191	0.00610167	0.92698	0.705204
chr5:96078108-96079277	MIR583	ELL2,GLRX,MIR583,RNU6-524P,MIR583	2.49925	0.19767	0.0773339	0.306191	-0.00368598	0.963984	0.712957
chr7:94695971-94698249	NA	RPS3AP25	1.18746	-0.266877	0.077349	0.306191	-0.0295513	0.766306	0.669249
chr9:33146676-33147919	NA	NA	2.3011	0.205757	0.0773524	0.306191	0.142476	0.0813871	0.324207
chr7:29094356-29096660	NA	NA	2.24439	0.226194	0.0773935	0.306304	-0.00715591	0.926726	0.705165
chr8:18209901-18211435	NA	NA	3.55014	0.152627	0.0773884	0.306304	0.0392488	0.465431	0.571971
chr1:27666333-27668777	IFI6	EYA3,IFI6	4.97218	-0.212583	0.0774286	0.30632	-0.131656	0.0943935	0.339088
chr10:23430959-23433892	NA	OTUD1,C10orf67,MIR1254-2	5.68711	-0.112647	0.0774216	0.30632	0.0450385	0.259472	0.469558
chr13:40437409-40440282	NA	FOXO1,SUGT1P3,RN7SKP2	2.85756	-0.22603	0.0774115	0.30632	-0.132428	0.0819227	0.324739
chr3:123693146-123695431	MYLK-AS2	SEC22A,ROPN1,MYLK-AS2	3.34824	-0.22466	0.0774249	0.30632	0.0136007	0.865631	0.692127
chr7:129606465-129607001	NRF1	TNPO3,RN7SL81P,RNU7-16P,CDC26P1,SMO,NRF1,TMEM209,SMKR1,NRF1	1.70537	0.255182	0.0774101	0.30632	0.141335	0.117198	0.362001
chr1:17687694-17689826	NA	NA	2.43434	-0.26164	0.0775464	0.306336	-0.029799	0.735337	0.661421
chr1:27135865-27138796	NA	ZDHHC18,WDTC1,SLC9A1,TMEM222,ACTG1P20,RNU6-48P,GPATCH3,NUDC,FGR,ARID1A,WASF2,PIGV	5.96297	-0.102508	0.0775207	0.306336	-0.0933101	0.0149784	0.212231
chr11:47780679-47782366	NA	NA	0.766742	0.333674	0.0775504	0.306336	0.216544	0.100966	0.34666
chr12:92438652-92439310	NA	C12orf74,BTG1,CLLU1OS	1.15807	0.27672	0.077563	0.306336	-0.0803328	0.469369	0.573513
chr15:66292703-66294810	DIS3L	SNAPC5,TIPIN,MAP2K1,SLC24A1,DIS3L,DIS3L	5.23005	-0.119285	0.0774924	0.306336	-0.0648933	0.12194	0.36737
chr15:90070355-90072404	NA	NIFKP5,ZNF710	2.77943	-0.210214	0.0774547	0.306336	-0.125183	0.0742375	0.315663
chr16:82194570-82197330	NA	MPHOSPH6,PLCG2,RN7SKP190	5.47591	-0.136869	0.0774821	0.306336	-0.0267635	0.574325	0.612603
chr17:14790230-14791846	NA	HS3ST3B1	1.09697	-0.313926	0.0775619	0.306336	-0.00545043	0.962498	0.712749
chr19:1360325-1362368	NA	MUM1,C19orf24	2.74164	-0.195133	0.0775022	0.306336	-0.13818	0.0506082	0.286657
chr2:37083307-37085312	HEATR5B	CEBPZ,PRKD3,HEATR5B,HEATR5B	4.83259	-0.128853	0.0774958	0.306336	-0.119599	0.0106007	0.196288
chr20:5686424-5689944	NA	GPCPD1,MCM8,TRMT6,CHGB	6.59822	-0.0868049	0.0775488	0.306336	-0.0166615	0.577658	0.61372
chr3:11300519-11301145	NA	ATG7	2.06838	0.285179	0.0775083	0.306336	0.235238	0.0371548	0.263446
chr4:107989151-107991320	HADH	HADH,HADH	4.51023	-0.141741	0.0774532	0.306336	-0.0803297	0.0970068	0.342282
chr4:73981064-73982417	PF4	PF4	1.5201	-0.299554	0.0775461	0.306336	-0.01495	0.887387	0.69704
chr4:9855004-9856035	NA	NA	1.10252	-0.306166	0.0775037	0.306336	-0.0134989	0.891545	0.697774
chr5:14558763-14561068	NA	FAM105A	2.593	-0.270034	0.0775249	0.306336	-0.142694	0.118726	0.363391
chr5:150507041-150508457	NA	HMGXB3,ZNF300,NDST1,TIGD6,ZNF300P1,RPL7P1,NDST1-AS1,RPS14,SYNPO,MYOZ3,TCOF1	1.97128	0.264842	0.0775026	0.306336	-0.0271951	0.748479	0.66493
chr5:40614405-40617815	NA	PTGER4,PRKAA1	5.51797	-0.152935	0.0774788	0.306336	-0.0190212	0.716794	0.656471
chr6:41536529-41539855	NA	TREM1,TREML4,TFEB,NFYA,FOXP4,LINC01276	4.1418	-0.183992	0.0775367	0.306336	-0.0812587	0.193148	0.425372
chr7:75564839-75566378	NA	PMS2P3,STAG3L1	2.55503	-0.218783	0.0774428	0.306336	-0.123804	0.0839208	0.326962
chr8:124253162-124256157	NA	FAM91A1,RNF139	3.03895	-0.191699	0.0775573	0.306336	-0.0641832	0.347755	0.518776
chr3:57804747-57806611	NA	SLMAP,ARF4,PDHA1P1	1.13967	0.346534	0.0775777	0.30637	0.281861	0.0370382	0.263118
chr5:180023710-180025332	NA	RNF130,MRNIP,TBC1D9B	2.12781	0.228822	0.0775964	0.306419	0.214529	0.0128103	0.204643
chr6:137221624-137222527	IFNGR1	IFNGR1,MAP3K5,IFNGR1	4.16345	-0.182806	0.0776203	0.306464	-0.109395	0.0762356	0.317959
chr8:20124261-20125552	NA	INTS10,ATP6V1B2	3.29274	0.152292	0.0776144	0.306464	-0.00326487	0.952648	0.710394
chr1:160880620-160882448	ITLN1	ITLN1	1.89028	-0.280966	0.0776283	0.306472	-0.176166	0.062595	0.302319
chr14:54683819-54685336	NA	SAMD4A	2.9921	0.204864	0.0776731	0.306513	0.0302517	0.679437	0.644913
chr15:78616194-78618329	CHRNA3	CHRNA5,RASGRF1,CHRNA3	2.45294	-0.225508	0.0776739	0.306513	-0.00245777	0.974406	0.715123
chr16:20744423-20745656	THUMPD1	THUMPD1,ACSM3,ERI2,THUMPD1	3.16832	-0.20516	0.0776491	0.306513	-0.114719	0.105495	0.350972
chr16:29288620-29289583	NA	CDC37P1,SNX29P2,SLX1B,PPP4C,INO80E	1.38519	0.274839	0.0777012	0.306513	0.0391145	0.734692	0.661198
chr2:109266263-109268409	NA	GCC2-AS1,SH3RF3-AS1,SH3RF3	4.28865	-0.190382	0.077689	0.306513	-0.0335224	0.605536	0.622299
chr20:5538913-5540628	NA	NA	3.61279	-0.174964	0.0777026	0.306513	-0.135324	0.0237645	0.236138
chr22:49860606-49863711	NA	CRELD2	3.27861	-0.186878	0.0776577	0.306513	-0.132117	0.0281949	0.245047
chr6:10098676-10100458	NA	RPL7AP36	2.47376	-0.245042	0.0777125	0.306513	-0.0632431	0.498717	0.58445
chr6:137240271-137241329	NA	IFNGR1,IL22RA2,OLIG3,MAP3K5	2.8158	-0.210275	0.077682	0.306513	-0.104271	0.127001	0.372537
chr6:31701793-31704242	MIR4646	SKIV2L,EHMT2,C4A,ATF6B,LSM2,MICA,LY6G5B,RPL3P2,RNU6-850P,DDX39B,PRRT1,ZBTB12,PBX2,MICB,HLA-DQA1,CLIC1,STK19B,HCG23,VWA7,CYP21A1P,BAG6,MIR4646,ABHD16A,MIR4646	5.53267	0.10183	0.0777132	0.306513	-0.017109	0.628708	0.629566
chr7:55254279-55256218	ELDR	SEC61G,EGFR,ELDR	1.34721	-0.31035	0.077711	0.306513	0.121457	0.265844	0.473589
chr8:672541-674625	NA	ERICH1	2.69327	0.264113	0.0776889	0.306513	0.185856	0.06194	0.301433
chr6:36031316-36031867	MAPK14	MAPK14	2.15358	-0.239073	0.0777263	0.30654	-0.0315079	0.708075	0.653963
chr4:40426632-40428667	NA	NA	1.59612	-0.316602	0.0777345	0.306547	0.0341321	0.744423	0.663962
chr5:134543144-134545324	NA	JADE2,CDKN2AIPNL,TXNDC15,CDKL3,PCBD2	2.3981	0.220597	0.0777528	0.306595	0.174385	0.0383274	0.266044
chr13:50976939-50977915	NA	NA	1.31249	-0.341851	0.0777992	0.306692	0.046823	0.682147	0.645749
chr19:35912794-35915367	TYROBP	TYROBP,APLP1,NPHS1,KIRREL2,NFKBID,SDHAF1,HCST,FFAR2,IGFLR1,U2AF1L4,LRFN3,TYROBP	5.79092	0.133429	0.0777946	0.306692	0.0819932	0.100261	0.345516
chr7:106736478-106737565	NA	HBP1,CCDC71L	2.39895	0.288216	0.077784	0.306692	0.0772463	0.48186	0.578233
chr8:27546866-27548630	NA	CLU,MIR6843	1.60528	0.304599	0.0778023	0.306692	0.317455	0.00683553	0.181669
chr4:153640720-153642804	LOC100419170	TLR2,RNF175,WDR45P1,LOC100419170	2.66055	0.215083	0.0778165	0.306724	0.0449372	0.573944	0.612422
chr17:81386204-81388319	LOC100130370	TSPAN10,TMEM105,ARL16,RFNG,CENPX,CCDC137,PPP1R27,BAHCC1,ARHGDIA,LOC100130370	5.31887	0.245091	0.0778431	0.306804	0.0919417	0.274361	0.479393
chr1:159889094-159891495	NA	VSIG8,SLAMF8,C1orf204,FCRL6,IGSF9,DUSP23,PIGM,SLAMF9,TAGLN2,COPA,MIR4259	4.9793	0.115849	0.0778699	0.306842	0.010107	0.80584	0.679665
chr1:183880207-183882093	NA	APOBEC4,RGL1,NCF2	2.18576	0.418169	0.0780175	0.306842	0.0571145	0.712394	0.655152
chr1:39925303-39928383	NA	MYCL	3.53631	-0.177429	0.077933	0.306842	0.0221352	0.745224	0.664209
chr1:8223773-8226137	NA	ERRFI1,SLC45A1	3.3013	-0.188578	0.0780011	0.306842	-0.0441945	0.456518	0.567894
chr1:9178557-9183629	LNCTAM34A	LINC01759,SLC2A5,CTNNBIP1,MIR34AHG,MIR34A,LNCTAM34A	7.45998	-0.0943158	0.0778854	0.306842	-0.0518387	0.118701	0.363376
chr11:128755714-128758657	NA	SENCR	3.53067	0.16549	0.0780203	0.306842	0.0362629	0.553606	0.605183
chr11:32700817-32702304	NA	NA	0.926735	0.310504	0.077969	0.306842	0.262167	0.0247126	0.237768
chr11:33194642-33196520	NA	HIPK3,CSTF3,CSTF3-AS1,RPL29P23,PIGCP1	3.72812	-0.182248	0.0780306	0.306842	0.068608	0.285312	0.486216
chr11:73156879-73158492	NA	FCHSD2,STARD10,LINC01537,FAM168A	3.42759	-0.176857	0.0778735	0.306842	-0.0144557	0.814805	0.681914
chr13:30763473-30764480	NA	NA	1.5629	0.287399	0.078033	0.306842	-0.0595511	0.572755	0.612128
chr13:99736558-99738898	NA	NA	1.58431	-0.311713	0.0778965	0.306842	0.0626842	0.508867	0.588598
chr14:59281391-59282889	NA	L3HYPDH,DAAM1	1.17965	0.283987	0.0780188	0.306842	0.025605	0.828757	0.684904
chr15:100848586-100850416	NA	ALDH1A3	2.98948	-0.174844	0.0779752	0.306842	-0.115666	0.0634291	0.302936
chr16:66407895-66409298	LINC00920	LINC00920,KIAA0895L,CDH5,CMTM2,CMTM4,DYNC1LI2,CA7,RRAD,CMTM3,LINC00920	2.44607	-0.208724	0.0779802	0.306842	-0.130748	0.0602726	0.298653
chr16:72930862-72932874	NA	DHX38,ZFHX3	4.10501	-0.181091	0.0780326	0.306842	0.0172006	0.767356	0.669692
chr16:85562761-85564686	NA	RNU1-103P,KLHL36,ZDHHC7,GSE1,RN7SL381P,CRISPLD2,GINS2	4.14729	-0.163488	0.0779966	0.306842	-0.0426546	0.463454	0.571229
chr17:29710681-29711236	NA	CORO6,SUZ12P1,LRRC37BP1,RNU6-920P,SMURF2P1,RPL21P123	3.03161	-0.18103	0.0779907	0.306842	-0.0853344	0.173772	0.410276
chr19:42301706-42303403	PRR19	ZNF526,CCDC97,ZNF574,RPS19,CEACAMP1,CEACAMP10,ERF,MEGF8,CD79A,PAFAH1B3,PRR19,PRR19	3.83327	-0.155213	0.0780145	0.306842	-0.0667235	0.221556	0.445758
chr2:100834554-100836323	NA	NA	2.32858	-0.21547	0.0778941	0.306842	-0.0191245	0.802034	0.67888
chr2:207135714-207136719	NA	MIR2355,KLF7,MIR7845	2.83402	-0.185699	0.0779708	0.306842	0.0344186	0.582692	0.615398
chr2:48332468-48333394	NA	FOXN2,PPP1R21,FBXO11,GTF2A1L,STON1,RNU4-49P	1.83905	0.27616	0.0779508	0.306842	0.140051	0.117799	0.362568
chr21:42164443-42166015	NA	ABCG1,TFF3,TFF2,UMODL1-AS1	2.59869	-0.222878	0.0779403	0.306842	-0.0127893	0.870141	0.692954
chr22:28772030-28773984	CCDC117	THOC5,ZNRF3,HSCB,CHEK2,CCDC117,CCDC117	5.08786	0.161533	0.0780329	0.306842	0.0315047	0.568199	0.61048
chr3:39271475-39272443	NA	XIRP1,TTC21A,MIR6822,GORASP1,CCR8,HNRNPA1P21,RNU6-1227P,MOBP,RPSA,CSRNP1,SCN10A,WDR48,CX3CR1	1.00146	-0.351124	0.0778864	0.306842	-0.0202161	0.863893	0.691763
chr4:156775254-156778337	NA	PDGFC	3.90301	0.178075	0.0780016	0.306842	0.0180034	0.793189	0.676585
chr5:139667890-139668990	NA	DNAJC18,TMEM173,PSD2,CXXC5,MZB1,NRG2,IGIP,MATR3,PAIP2	4.85271	0.130261	0.0779906	0.306842	-0.0284415	0.539454	0.599062
chr7:140648926-140650602	NA	RN7SL771P,ADCK2	1.64858	-0.277748	0.077961	0.306842	0.141508	0.108511	0.353717
chr9:73233169-73238180	NA	ANXA1	5.74053	-0.160702	0.0780091	0.306842	-0.0479237	0.365929	0.526754
chr9:77878729-77880007	NA	GNAQ	1.17644	0.297914	0.0779847	0.306842	-0.0834607	0.441029	0.560836
chr9:69035412-69037373	TJP2	TJP2,FXN,TJP2	4.86979	-0.130301	0.0780462	0.306869	-0.0672212	0.139749	0.383595
chr18:79982224-79983582	NA	RBFADN,RBFA,HSBP1L1,TXNL4A	2.49662	0.227833	0.0780636	0.306913	0.174808	0.0223981	0.23242
chr6:139989607-139991937	NA	NA	3.58171	-0.169987	0.0780724	0.306923	0.0227771	0.690566	0.647975
chr9:19933834-19935223	NA	NA	1.36813	0.284131	0.0780819	0.306936	-0.0290836	0.775142	0.671637
chr2:95029541-95032018	MAL	ZNF514,MAL	3.58925	-0.255318	0.0780889	0.306939	-0.150225	0.0910136	0.335195
chr8:123132479-123133460	NA	NA	1.86159	0.241091	0.0781011	0.306962	0.111424	0.205564	0.43483
chr18:330794-332931	NA	COLEC12,CLUL1	4.13817	-0.219061	0.0781441	0.307087	-0.204371	0.00973763	0.193353
chr2:175611726-175613281	NA	NA	1.20909	-0.332046	0.0781451	0.307087	-0.134178	0.270414	0.47634
chr1:33360805-33362730	NA	A3GALT2,CSMD2-AS1,PHC2,FNDC5,ZSCAN20	2.67822	-0.222065	0.0781929	0.30715	0.0736333	0.279787	0.482559
chr10:73910366-73912178	PLAU	KAT6B,DNAJC9,CAMK2G,VCL,FUT11,NDST2,SEC24C,CFAP70,ZSWIM8-AS1,NUDT13,MYOZ1,ANXA7,PLAU,C10orf55,PLAU	5.00266	-0.140155	0.0781906	0.30715	-0.145187	0.00644844	0.180811
chr12:9959964-9961623	NA	CLEC12A,OLR1,CLEC7A,GABARAPL1,CLEC2B,CD69,CLEC12B	3.53035	0.238307	0.0781873	0.30715	0.0608597	0.442268	0.561264
chr18:7029347-7031447	NA	NA	2.54381	-0.188787	0.0781985	0.30715	-0.108463	0.104204	0.349514
chr3:43748579-43749705	NA	NA	1.66469	-0.233336	0.0781939	0.30715	0.123766	0.159393	0.399037
chr5:164335453-164337062	NA	NA	0.938215	0.346831	0.0781909	0.30715	0.158892	0.270576	0.476423
chr11:6744497-6747431	NA	OR2AG2,RRP8,ILK,TAF10,OR10A4,APBB1,SMPD1,OR2AG1,GVINP1,MRPL17,OR10A2,OR6A2,OR2D2,OR2D3,DCHS1	4.45107	0.160946	0.0782144	0.307176	0.00774993	0.886696	0.696811
chr6:119454269-119456717	NA	NA	2.52149	-0.199169	0.0782178	0.307176	-0.0352806	0.642158	0.633848
chr4:177441098-177443499	AGA	AGA,AGA	5.57469	-0.0986786	0.078266	0.307341	-0.0462958	0.176695	0.41252
chr1:96559615-96561406	NA	NA	2.62172	-0.201178	0.0783101	0.307417	0.0248352	0.688176	0.647284
chr11:12205860-12208559	NA	MICAL2,MIR6124	4.44593	0.143404	0.0783084	0.307417	0.117686	0.0501496	0.285704
chr2:152599550-152601607	NA	NA	2.9933	0.244671	0.0783032	0.307417	-0.0423485	0.621584	0.626934
chr2:47295379-47297238	NA	CALM2	3.5068	-0.189126	0.0783066	0.307417	-0.0195066	0.75707	0.666751
chr6:153091232-153093186	NA	RGS17,MTRF1L	1.2544	0.464319	0.0783168	0.307419	0.0922634	0.587093	0.616774
chr2:230684730-230686360	NA	LINC01907	1.33755	-0.314286	0.0783333	0.307459	-0.0115868	0.903449	0.700183
chr9:2023451-2024382	NA	NA	1.21227	0.322603	0.0783405	0.307463	0.00143148	0.989599	0.718252
chr7:20030387-20032521	NA	NA	1.94738	0.28799	0.0783543	0.307492	0.176095	0.188724	0.422044
chr1:209691901-209694427	NA	CAMK1G,HSD11B1,ADORA2BP1	2.59793	0.209473	0.0783625	0.307499	0.21666	0.0175461	0.219598
chr5:122729057-122731196	LINC02201	LINC02201	2.31123	0.245068	0.0783684	0.307499	-0.0164184	0.846333	0.688426
chr14:22915011-22916272	PRMT5-AS1	PRMT5-AS1,REM2,PRMT5-AS1	2.88116	-0.198746	0.0783859	0.30752	-0.149056	0.0336911	0.257137
chr2:150810109-150812514	NA	NA	2.76587	0.202377	0.0783862	0.30752	0.14405	0.0873664	0.330853
chr1:154425365-154426294	NA	IL6R,TDRD10,CRTC2,ADAR,UBAP2L,KRTCAP2,S100A1,GATAD2B,C1orf43,PSMD8P1	3.15025	0.23028	0.0784434	0.307539	0.191239	0.040555	0.270679
chr1:26288141-26291749	NA	CD52,UBXN11,CEP85,HMGN2,TRIM63,FAM110D,NPM1P39,AIM1L,CNKSR1,RPS6KA1,LIN28A,ZDHHC18,ZNF593,MTFR1L,SH3BGRL3,ARID1A,PDIK1L,PIGV	6.69392	-0.0912954	0.0784381	0.307539	-0.0750803	0.0268053	0.241629
chr10:130137981-130138755	GLRX3	GLRX3,PPIAP32,GLRX3	2.66457	0.178002	0.0784186	0.307539	0.0893894	0.199961	0.430245
chr11:121346318-121349210	NA	NA	1.61022	-0.282265	0.0784129	0.307539	-0.0120357	0.904158	0.700338
chr14:35434167-35436331	NA	NA	3.16875	0.208795	0.0784139	0.307539	0.24893	0.00474315	0.170628
chr17:31058372-31059386	LOC646030	LOC646030	2.70756	-0.220722	0.0784322	0.307539	-0.0168582	0.841194	0.687756
chr17:56793009-56795608	NA	C17orf67	3.99983	-0.153834	0.0784205	0.307539	-0.130574	0.0245829	0.237553
chr4:2810625-2813409	NA	SH3BP2,NOP14-AS1,RNF4,GRK4,ADD1	5.46411	0.123096	0.0784324	0.307539	-0.018584	0.666854	0.641214
chr9:35537572-35539603	NA	FAM166B,RUSC2,OR13J1,RPL36AP33	3.95946	-0.154207	0.0784471	0.307539	-0.0834051	0.132389	0.37726
chr16:56866951-56868565	SLC12A3	HERPUD1,MT1CP,SLC12A3,MIR6863,SLC12A3	2.0179	-0.239725	0.0784946	0.307591	-0.0313716	0.707164	0.65365
chr16:84323562-84324630	NA	NA	0.239765	-0.333505	0.078472	0.307591	0.088961	0.464202	0.571488
chr4:48260514-48261554	NA	TXK,SLAIN2,TEC	1.17587	0.5551	0.0784744	0.307591	0.426627	0.051024	0.287004
chr7:90460210-90461641	CDK14	CDK14,CDK14	3.91113	0.171562	0.0784979	0.307591	0.136736	0.034485	0.258339
chr8:110672930-110674733	NA	NA	2.49467	-0.292489	0.078481	0.307591	-0.134698	0.133603	0.378536
chr8:138607432-138608078	NA	NA	1.54082	0.243541	0.0784893	0.307591	0.0495256	0.650391	0.636508
chr11:61027824-61029013	NA	FTH1	2.84656	-0.272884	0.0785218	0.307611	-0.100068	0.255769	0.467489
chr4:26764881-26766836	NA	NA	1.75731	0.201664	0.0785161	0.307611	-0.0256442	0.755583	0.666343
chr7:36957020-36960318	NA	MIR1200,EEPD1	3.491	-0.154972	0.0785133	0.307611	0.021356	0.717048	0.656505
chr12:47714488-47715678	NA	RAPGEF3,SLC48A1,HDAC7,TMEM106C,ENDOU	1.30059	-0.289175	0.0785405	0.30766	-0.0217854	0.828783	0.684911
chr2:36057909-36060976	NA	NA	4.3446	-0.138411	0.0785521	0.307681	0.0146736	0.767095	0.669649
chr17:79851928-79853879	NA	CBX8	4.40646	0.173709	0.0785779	0.307758	0.2248	0.00129521	0.14485
chr14:72892334-72895264	DPF3	DCAF4,PSEN1,ACOT2,DPF3,DPF3	3.35575	-0.169113	0.0785854	0.307763	-0.0317777	0.588859	0.617594
chr12:93776895-93777649	NA	SOCS2	1.13792	0.342334	0.0786061	0.307786	0.23829	0.0649677	0.304581
chr18:468767-469588	NA	COLEC12,THOC1,CLUL1,CETN1	2.09687	-0.288533	0.0786225	0.307786	-0.189192	0.05352	0.289769
chr4:74337064-74338792	NA	NA	1.59393	-0.270991	0.0786185	0.307786	0.0483077	0.636748	0.632148
chr7:117773183-117774760	NA	LSM8,ST7-AS1,CTTNBP2,CAPZA2,CFTR	1.69476	-0.325348	0.0786214	0.307786	-0.305354	0.00509578	0.17243
chr8:60978960-60981214	NA	NA	2.44333	-0.311685	0.0786134	0.307786	-0.326448	0.000800148	0.13608
chr15:85526068-85529479	NA	RNU6-1280P,ADAMTS7P4,AKAP13,FABP5P9	4.37658	0.141062	0.0786296	0.307789	-0.0244934	0.630175	0.630051
chr10:5447400-5448157	NA	TUBAL3,CALML5,CALML3,CALML3-AS1,ASB13,NRBF2P5,UCN3,NET1	1.05513	0.321498	0.0786532	0.307819	-0.0383435	0.759018	0.667177
chr12:94266611-94267224	NA	PLXNC1,TMCC3	1.50944	-0.359234	0.0786596	0.307819	-0.204884	0.0637537	0.303534
chr3:120753398-120754831	NA	NA	1.14891	0.303002	0.0786785	0.307819	0.226753	0.0514912	0.287599
chr5:151092381-151095901	TNIP1	TNIP1,ANXA6,GPX3,RBM22,CCDC69,DCTN4,SLC36A1,SMIM3,TNIP1	3.83754	0.188712	0.0786871	0.307819	0.254709	0.00233085	0.155491
chr5:181245596-181247661	CTC-338M12.4	ZFP62,TRIM52-AS1,RACK1,TRIM52,SNORD96A,CNOT6,GFPT2,CTC-338M12.4	5.72562	0.100688	0.0786841	0.307819	-0.0228462	0.513899	0.590341
chr5:61284725-61287102	NA	ZSWIM6,LINC02057	1.95588	-0.249582	0.0786674	0.307819	0.0152403	0.85261	0.689714
chr6:12010353-12013551	HIVEP1	RPL15P3,ERVFRD-1,EDN1,HIVEP1	6.49938	0.142787	0.0786479	0.307819	-0.0188946	0.690378	0.647941
chr7:75924977-75929142	NA	MDH2,ZP3,STYXL1,RPL7L1P3	4.05423	0.140714	0.0786738	0.307819	0.166473	0.00312205	0.160548
chr11:61255956-61257545	NA	NA	1.09014	-0.386611	0.0787226	0.307892	0.144328	0.226937	0.449394
chr12:104636760-104639198	NA	CHST11,WASHC4	5.1013	-0.125978	0.0787165	0.307892	-0.0143671	0.751912	0.665648
chr5:14240341-14243257	NA	TRIO	2.13408	0.257021	0.0787244	0.307892	0.0380411	0.680868	0.645277
chr1:115098052-115100484	NA	TRIM33,NR1H5P,SIKE1,BCAS2,TSHB,TSPAN2,LINC01765	1.71465	0.301372	0.0787844	0.30798	0.0944151	0.373595	0.530727
chr14:99601402-99604112	CCDC85C	MIR6764,WDR25,CCDC85C,WARS,CCDC85C	4.27506	-0.202947	0.0787806	0.30798	-0.256064	0.00142854	0.147429
chr17:76267428-76269434	UBALD2	RNF157,QRICH2,TRIM65,UBALD2,PRPSAP1,FOXJ1,EXOC7,MFSD11,UNK,MIR6516,TRIM47,ST6GALNAC1,SPHK1,JMJD6,H3F3B,RHBDF2,UBALD2	5.48222	0.135576	0.0787778	0.30798	0.00538544	0.90911	0.70153
chr2:46157673-46158838	NA	NA	1.84889	-0.31926	0.0787822	0.30798	-0.0973919	0.405309	0.545381
chr22:24510252-24511452	NA	ADORA2A,SPECC1L,UPB1,ADORA2A-AS1,POM121L9P,GGT1	1.18016	0.351767	0.0787533	0.30798	-0.11247	0.416586	0.55004
chr5:79235277-79237750	DMGDH	DMGDH,BHMT,JMY,DMGDH	4.86945	-0.167518	0.0787646	0.30798	-0.0815251	0.165949	0.403849
chr11:61980990-61984716	NA	BEST1,DDB1,UBXN1	6.14147	0.0881526	0.0787997	0.308009	0.0430231	0.203965	0.433563
chr2:20342710-20343804	NA	NA	0.642433	0.391829	0.0788043	0.308009	0.191215	0.215431	0.442029
chr16:57416079-57417573	NA	CIAPIN1,CX3CL1,CCL22,PLLP,POLR2C,ARL2BP,CCL17	3.41956	-0.187567	0.0788157	0.308029	0.00974085	0.885685	0.696637
chr10:65570198-65571478	LINC01515	LINC01515,LINC01515	2.17497	-0.270343	0.0788502	0.308139	0.000628382	0.994695	0.719289
chr2:47323019-47324624	NA	RPL18AP6	1.83024	-0.274842	0.0788679	0.308184	-0.139924	0.127607	0.37303
chr9:129342462-129347232	NA	C9orf50,SPTAN1,IER5L,NTMT1,LINC01503,C9orf106,CERCAM,C9orf78,TOR1B,RN7SL159P	6.87969	-0.0928742	0.0789335	0.308416	-0.0791365	0.0212738	0.229775
chr2:121698666-121700602	NA	CLASP1,NPM1P32	3.04529	-0.192272	0.0789547	0.30845	-0.00042594	0.994674	0.719289
chr3:149377580-149378809	TM4SF1-AS1	WWTR1-AS1,COMMD2,TM4SF1,TM4SF18,TM4SF1-AS1,RPS25P5,TM4SF1-AS1	1.41287	0.287721	0.0789503	0.30845	-0.0741718	0.490842	0.581585
chr11:69055432-69057678	NA	TPCN2,IGHMBP2,MRGPRF-AS1,MRGPRF,MRPL21	3.54259	-0.198887	0.0789706	0.308488	0.0502269	0.429588	0.556001
chr2:54693723-54696375	NA	NA	3.72243	-0.178855	0.0789836	0.308514	-0.0481181	0.428632	0.555696
chr8:11835892-11836887	NA	CTSB	1.34538	-0.289933	0.0790159	0.308616	-0.128196	0.187212	0.420832
chr7:134453932-134454580	AKR1B1	AKR1B15,AKR1B1,AKR1B1	2.19919	-0.227162	0.0790253	0.308628	0.000832072	0.991828	0.718812
chr3:127734224-127737196	NA	PODXL2,TPRA1,MGLL,ABTB1	4.97995	0.114094	0.0790405	0.308663	0.0762804	0.0758395	0.317442
chr10:110268832-110270346	NA	MXI1,SMNDC1	1.733	0.288457	0.0791044	0.30879	0.214411	0.0480393	0.282733
chr11:110489866-110494203	NA	ZC3H12C,FDX1,RDX	5.55977	0.131056	0.0790828	0.30879	0.0968519	0.0585366	0.296698
chr20:20327310-20329252	NA	NA	1.55633	0.253131	0.0790935	0.30879	0.00364733	0.969984	0.714176
chr3:189052829-189054426	NA	NA	1.7966	0.475398	0.0790894	0.30879	0.414007	0.0186988	0.222027
chr3:39682715-39684789	NA	NA	1.49632	-0.28733	0.0791039	0.30879	-0.00208849	0.981553	0.716639
chr1:19464200-19465652	NA	CAPZB,NBL1,OTUD3,RNU4-28P,HTR6,AKR7A2,EMC1,AKR7A3,PQLC2,UBR4,PLA2G2E,RN7SL277P	2.89998	-0.235185	0.0791146	0.308806	0.100816	0.250327	0.464235
chr7:6433108-6435961	NA	DAGLB,RAC1,ZNF815P,ZDHHC4	4.37437	-0.126551	0.0791292	0.308838	-0.0756186	0.0901631	0.334376
chr14:104825488-104827789	LINC00638	LINC00638,ADSSL1,CEP170B,RPS26P49,LINC00638	2.96329	0.215295	0.0791363	0.308841	-0.0103197	0.897386	0.698988
chr14:35293787-35294875	NA	PPP2R3C,EAPP,PSMA6,RPS19P3,NFKBIA,FAM177A1,KIAA0391,RALGAPA1	4.24367	0.231323	0.0791544	0.308888	0.205281	0.0197477	0.224602
chr16:73111873-73114750	NA	C16orf47,HCCAT5	5.16364	0.124752	0.079171	0.308928	0.0259975	0.583601	0.615538
chr5:181216007-181217945	TRIM41	TRIM52-AS1,ZFP62,RACK1,SNORD96A,TRIM7,TRIM52,CNOT6,TRV-AAC1-4,TRIM41	1.73052	-0.282245	0.079194	0.308994	0.0585279	0.554057	0.605312
chr11:88391101-88393209	NA	NA	1.72584	-0.32846	0.0792157	0.309048	-0.0392143	0.715015	0.656044
chr12:51894896-51896815	NA	ACVRL1	2.12603	-0.221542	0.079233	0.309048	-0.0465799	0.547832	0.602652
chr2:215869418-215871554	NA	LINC00607	3.64812	0.177408	0.0792325	0.309048	0.0672093	0.267918	0.474618
chr7:129719028-129722556	NA	OPN1SW,NRF1	3.24671	-0.192823	0.0792228	0.309048	-0.0486075	0.467492	0.572876
chr11:59646678-59648739	NA	NA	2.04577	-0.273864	0.0792489	0.309085	0.109991	0.148991	0.39117
chr5:163360338-163361847	NA	NA	1.1402	-0.369775	0.0792638	0.309119	0.0233969	0.843879	0.688024
chr6:42403724-42405587	NA	TRERF1	2.83727	-0.210303	0.0792715	0.309125	-0.0294177	0.684917	0.646535
chr9:2157845-2160723	NA	SMARCA2,RNU2-25P	3.78293	0.195789	0.0792817	0.30914	0.141389	0.0475541	0.282324
chr5:176774006-176775230	NA	NA	1.67848	0.318071	0.0792953	0.309169	0.0798777	0.517242	0.591406
chr6:30913446-30915419	NA	VARS2,HLA-C,MICD,HLA-J	4.68811	-0.123912	0.079309	0.309173	-0.106905	0.0194389	0.223812
chr7:139694958-139697573	NA	NA	3.16627	0.203611	0.0793062	0.309173	0.0524762	0.48047	0.578004
chr12:10033885-10035301	CLEC9A	CLEC9A	2.42277	-0.233977	0.0793332	0.30923	0.0176647	0.831032	0.685262
chr12:49951485-49952826	AQP2	AQP2	3.52057	-0.185285	0.0793362	0.30923	-0.128963	0.0561104	0.293678
chr10:28618668-28621680	NA	NA	2.2129	-0.26151	0.0793618	0.309306	-0.0267316	0.765839	0.669144
chr3:188624227-188625501	NA	MIR28,LPP-AS1	1.57674	0.240644	0.0793875	0.309361	0.169264	0.0902915	0.334604
chr4:146080735-146083635	NA	NA	1.39245	-0.254665	0.0793885	0.309361	-0.0254612	0.772568	0.670951
chr3:120497705-120500071	NA	RPL34P9	2.71604	-0.206637	0.0793981	0.309374	0.186227	0.0320123	0.254297
chr7:37270635-37272835	NA	NA	2.02515	0.227421	0.0794118	0.309403	0.0258806	0.778704	0.672729
chr10:74752217-74754697	NA	ADK,FAM32CP	3.73525	-0.217142	0.0794231	0.309422	-0.124446	0.0984482	0.343858
chr11:92810369-92812966	NA	NA	2.13018	0.222004	0.0794522	0.309487	0.0801414	0.383799	0.535746
chr7:18693572-18695121	NA	NA	1.4008	-0.221582	0.0794505	0.309487	0.209498	0.0503615	0.285989
chr16:69529331-69531424	NA	SF3B3,NPIPB14P,NONOP1,CHTF8,PDXDC2P,PDPR,NFAT5,MIR1538,TERF2,EXOSC6,CYB5B,NIP7,CLEC18A,WWP2	4.02961	0.163476	0.0794657	0.309515	0.102542	0.0883063	0.331717
chr1:8115959-8117503	NA	PARK7,SLC45A1,RPL7AP18	3.43671	-0.226718	0.0795111	0.309536	-0.00718029	0.926726	0.705165
chr11:66973606-66974355	C11orf86	DPP3,SPTBN2,C11orf86,PC,C11orf86	1.46598	-0.262108	0.0795213	0.309536	0.0681684	0.493144	0.582432
chr2:157439617-157440225	NA	CYTIP	2.91813	-0.223548	0.079514	0.309536	-0.138956	0.0758458	0.317442
chr2:86068068-86069635	NA	POLR1A	1.11293	-0.32541	0.0794979	0.309536	-0.167147	0.165421	0.403569
chr20:1841045-1841974	NA	SIRPA,PDYN,ZNF343	2.38146	0.217281	0.0794996	0.309536	0.079283	0.29254	0.490183
chr20:4801596-4803992	NA	NA	2.29385	-0.24494	0.0794796	0.309536	-0.0385969	0.603406	0.621554
chr3:117404365-117405795	NA	NA	3.6617	-0.205434	0.079489	0.309536	-0.000232514	0.997571	0.720158
chr8:133507208-133508520	NA	ST3GAL1	3.99006	0.131087	0.079519	0.309536	-0.0343949	0.466589	0.572446
chr1:222771050-222773588	NA	BROX,CICP13,FAM177B,DISP1	2.04171	0.262267	0.0795645	0.309646	-0.117443	0.193728	0.425582
chr10:49359324-49360023	NA	DRGX,C10orf71-AS1	0.663889	0.515412	0.0795641	0.309646	-0.0202788	0.910412	0.701819
chr13:98467147-98468806	NA	STK24-AS1,STK24	1.94435	-0.281592	0.0795683	0.309646	0.0820659	0.408272	0.546687
chr21:28316606-28318728	NA	NA	1.69821	-0.327221	0.0795792	0.309664	-0.0382715	0.712562	0.655182
chr5:6765870-6768316	NA	PAPD7,LINC02102,SRD5A1	4.9371	-0.127383	0.0795929	0.309693	-0.00840614	0.850652	0.689314
chr11:130299955-130301774	NA	RN7SL778P,DDX18P5	1.99831	0.230922	0.0796275	0.309803	0.054486	0.56302	0.608494
chr19:47232147-47232818	BBC3	ZC3H4,GLTSCR1,CCDC9,GLTSCR2-AS1,SLC1A5,PRKD2,SNORD23,TPRX2P,ELSPBP1,BSPH1,TPRX1,EHD2,INAFM1,CABP5,C5AR2,LIG1,MIR3191,MIR3190,BBC3	2.3547	0.295723	0.0796783	0.309976	0.303025	0.0112456	0.198916
chr11:93522917-93525483	NA	SMCO4,MED17,SLC36A4,C11orf54,GPR83,DEUP1	4.87049	0.16787	0.0796959	0.309996	0.118719	0.0630916	0.302652
chr6:135197842-135198673	NA	NA	0.575958	-0.325543	0.079696	0.309996	0.0714351	0.581728	0.6151
chr22:25389877-25391757	NA	LRP5L	1.72951	0.252746	0.0797434	0.310156	-0.0430668	0.630861	0.630338
chr10:28290989-28292424	MIR8086	MPP7,MIR8086,MIR8086	1.29367	-0.259104	0.0797509	0.31016	-0.0122244	0.904991	0.700498
chr19:35166764-35168574	NA	FXYD5,SDHAF1,TMEM147-AS1,FAM187B,MIR6887,FXYD3,HPN-AS1,HAUS5,LIN37,RBM42	1.97494	-0.249301	0.0797811	0.310227	0.109995	0.172276	0.408854
chr2:36999683-37001395	NA	NA	0.909874	0.319012	0.0797813	0.310227	0.0161944	0.89572	0.698755
chr7:93193845-93195863	NA	NA	1.56042	-0.333702	0.0797973	0.310227	0.000955635	0.993337	0.719087
chr8:95098877-95102099	NA	PLEKHF2,MIR3150B,ESRP1	2.51632	0.221369	0.0797997	0.310227	0.19936	0.0174954	0.219598
chr9:4237623-4239088	NA	NA	0.843948	0.293627	0.0797923	0.310227	0.240659	0.0648431	0.304526
chr9:87634272-87636717	NA	NA	4.15608	-0.150812	0.0798058	0.310227	-0.0813202	0.114997	0.360455
chr2:136048333-136050782	NA	DARS,MCM6,UBXN4	1.89736	0.236125	0.0798161	0.310243	0.176561	0.0786926	0.320652
chr11:59565050-59566821	NA	OSBP	4.29359	-0.154062	0.0798583	0.310343	-0.0664974	0.214692	0.441463
chr16:15659185-15661077	NA	C16orf45,MPV17L	1.5058	0.256872	0.0798599	0.310343	-0.00683798	0.938344	0.707736
chr19:48583205-48584611	NA	GLTSCR1,SULT2B1,GRWD1,SNORD35A,RASIP1,SNORD35B,ALDH16A1,SPACA4	3.77837	-0.168088	0.0798669	0.310343	-0.053159	0.37353	0.530725
chr2:63865066-63866550	NA	NA	0.738167	0.355103	0.0798631	0.310343	0.230761	0.0923889	0.336843
chr2:134785225-134787090	NA	NA	1.9943	-0.308888	0.0798804	0.310371	-0.237572	0.0192983	0.223597
chr1:228849990-228852912	NA	C1orf35	3.70552	-0.151656	0.0799022	0.310431	-0.132853	0.0127088	0.20435
chr2:233366426-233368481	NA	NA	1.10174	0.302515	0.0799156	0.310459	0.0491167	0.64456	0.634762
chr3:15314113-15315955	NA	SH3BP5,EAF1,SH3BP5-AS1,RPS3AP53,EAF1-AS1,COLQ,CAPN7,NR2C2,ANKRD28	3.7104	0.159112	0.0799673	0.310604	0.0769274	0.177097	0.41293
chr6:138722525-138724055	NA	FLJ46906,NHSL1	2.6974	-0.201722	0.0799739	0.310604	0.0433101	0.52223	0.59343
chr6:31767576-31770115	NA	HLA-DQA1,HLA-DQB2,SAPCD1-AS1,VWA7,MICA,ATF6B,LY6G5B,DXO,DDX39B,PPT2,LSM2,RPL3P2,GTF2H4,NFKBIL1,EGFL8,TCF19,CLIC1,ATP6V1G2	5.44244	-0.119172	0.0799709	0.310604	-0.0215077	0.601001	0.62093
chr8:27624018-27626643	NA	CCDC25,RNU6-1276P,ESCO2,SCARA3,CLU,MIR6843	2.5005	-0.230198	0.0799782	0.310604	0.114301	0.234941	0.455419
chr3:124834911-124836678	NA	ITGB5,UMPS,ITGB5-AS1,KALRN,ENO1P3	3.36116	-0.144977	0.0800001	0.310633	-0.111923	0.0450016	0.278535
chr3:69419722-69421728	NA	RBM43P1,LMOD3	1.04806	0.297368	0.0799967	0.310633	-0.0780955	0.467085	0.572688
chr8:125391477-125393127	NA	TRIB1	2.68239	0.197363	0.0800046	0.310633	-0.0743108	0.321189	0.504915
chr1:150386934-150388462	NA	CIART,ECM1,ADAMTSL4,SEMA6C	1.80779	-0.283523	0.0800198	0.310668	0.0676372	0.491849	0.58185
chr11:47530704-47531632	NA	NA	1.87861	0.234524	0.0800265	0.310669	0.138375	0.14756	0.389928
chr19:47348284-47350689	DHX34	DHX34,TPRX2P,ELSPBP1,BSPH1,SLC1A5,TPRX1,CCDC9,MEIS3,DHX34	5.14534	0.11872	0.0800413	0.310702	0.117418	0.0113531	0.19914
chr13:27269952-27271758	RASL11A	RASL11A,RASL11A	4.49474	-0.168124	0.080048	0.310704	-0.194304	0.00222988	0.155491
chr15:98898876-98900463	NA	IGF1R	1.65212	-0.291346	0.0800561	0.310711	-0.0936098	0.337079	0.51311
chr15:31364628-31367008	NA	KLF13,GOLGA8R,MTMR10	4.00958	-0.188623	0.0800625	0.310711	-0.134465	0.0351122	0.259466
chr10:7336287-7338388	NA	COX6CP17	2.16614	0.261709	0.0800841	0.310749	-0.0801616	0.404462	0.544927
chr2:98463304-98466584	NA	INPP4A,MGAT4A,COX5B,TMEM131,UNC50	5.31371	-0.105881	0.0800848	0.310749	-0.0938385	0.0155941	0.21383
chr17:739272-742177	NA	FAM57A,VPS53,MRM3	2.01788	0.207301	0.0801312	0.310904	-0.130447	0.117879	0.362672
chr10:113150610-113154749	NA	RPS15AP30	4.90827	-0.1371	0.080165	0.31091	-0.0550736	0.24245	0.459594
chr11:83062513-83064013	NA	DDIAS,PCF11,RAB30,RAB30-AS1,SNORA70E	1.05864	0.275213	0.0801402	0.31091	0.0142608	0.895428	0.698713
chr12:123508507-123510665	NA	NA	3.2818	-0.186817	0.0801665	0.31091	-0.0526596	0.405535	0.545421
chr17:76509529-76510169	NA	SNHG16,SNORD1B,UBE2O,AANAT,CYGB,PRPSAP1,SPHK1,RHBDF2	0.996872	0.328205	0.0801542	0.31091	0.0288912	0.818193	0.682565
chr3:128863566-128865452	NA	ACAD9,RAB7A	2.85203	-0.19655	0.0801511	0.31091	-0.0312259	0.6579	0.638407
chr8:133081686-133083392	NA	TMEM71,PHF20L1,WISP1,SLA,ST3GAL1,TG	3.43839	-0.238676	0.0801704	0.31091	-0.081909	0.311325	0.49967
chr6:27145049-27147877	HIST1H2BK	ABT1,ZKSCAN8,HMGN4,ZNF391,ZNF204P,ZNF322,HNRNPA1P1,HIST1H4K,VN1R11P,VN1R13P,CD83P1,OR2B2,HIST1H2BPS2,HIST1H2APS4,RNU2-62P,VN1R10P,GUSBP2,BTN3A2,HIST1H3H,HIST1H2BL,POM121L6P,BTN2A2,LINC00240,HIST1H2AH,BTN3A1,BTN3A3,IQCB2P,HIST1H4I,HIST1H2AG,HIST1H2BK	4.82684	-0.119056	0.0801865	0.310927	-0.0927514	0.0330436	0.256095
chr7:140056310-140057962	NA	NA	4.36048	0.146951	0.0801874	0.310927	-0.0414582	0.460602	0.569677
chr11:9752520-9753690	SBF2-AS1	SBF2,SWAP70,TMEM9B-AS1,RPL21P97,SBF2-AS1,WEE1,CTR9,NRIP3,SBF2-AS1	1.32637	0.293523	0.0802611	0.311027	-0.0474136	0.688513	0.647381
chr13:48179982-48182597	NA	ITM2B	2.49258	0.334824	0.0802229	0.311027	0.107761	0.366726	0.527075
chr13:49418323-49422025	NA	PHF11,RCBTB1,SETDB2	4.63215	0.17352	0.0802663	0.311027	0.205034	0.00589648	0.176674
chr14:70871612-70873107	NA	PCNX1	1.85498	0.274753	0.0802713	0.311027	0.147052	0.156298	0.396953
chr15:59549177-59551737	NA	NA	3.32228	-0.201818	0.0802482	0.311027	-0.0316453	0.643692	0.634407
chr3:132721277-132723672	NPHP3-AS1	NPHP3,NPHP3-ACAD11,NPHP3-AS1	4.89917	-0.155506	0.0802739	0.311027	-0.0860587	0.114275	0.359487
chr4:184684286-184685530	NA	PRIMPOL,CASP3,CENPU,IRF2	1.49886	-0.301552	0.0802599	0.311027	0.00502318	0.960284	0.712279
chr4:86520805-86524301	NA	NA	3.75208	-0.179181	0.0802559	0.311027	-0.0927661	0.195501	0.427191
chr5:142847510-142848049	NA	ARHGAP26-AS1	1.11367	0.301633	0.0802762	0.311027	0.04148	0.71048	0.654729
chr6:37685122-37687140	NA	NA	0.806126	0.382315	0.0802486	0.311027	0.0277487	0.857639	0.690658
chr8:131910300-131913370	NA	EFR3A	4.80839	0.158404	0.0802951	0.311075	0.089697	0.115209	0.360455
chr1:220876287-220877835	HLX	HLX,HLX-AS1,LINC01352,RNU6ATAC35P,HLX	4.46571	-0.146052	0.0803188	0.311099	-0.00176267	0.971812	0.714545
chr16:79598224-79602171	MAF	MAF,LINC01229,MAFTRR,MAF	6.29075	-0.118332	0.080309	0.311099	-0.125776	0.00320759	0.160548
chr3:187985797-187987852	NA	BCL6,LPP,LINC01991	2.45966	0.229229	0.0803202	0.311099	0.0839026	0.346922	0.518376
chr9:71684074-71685641	NA	NA	1.87283	-0.291153	0.0803274	0.311103	-0.139226	0.160116	0.399571
chr11:20111759-20113414	NA	DBX1	1.97027	0.287948	0.0803665	0.311206	-0.00136466	0.988609	0.718178
chr3:48503212-48505143	SHISA5	SHISA5,CCDC36,SHISA5	5.35078	0.167758	0.0803642	0.311206	-0.0137164	0.814168	0.68168
chr14:64467341-64468854	AKAP5	AKAP5	3.19483	-0.200281	0.0803953	0.311279	-0.130355	0.0821617	0.324985
chr7:80105341-80107485	NA	GNAI1,RPL10P11	1.36195	0.292499	0.080398	0.311279	0.203583	0.0433439	0.276081
chr3:67047175-67049472	NA	NA	3.09431	-0.210719	0.0804262	0.311364	-0.0485023	0.529134	0.595623
chr6:125837481-125838227	NA	NA	1.86672	-0.243736	0.0804351	0.311374	0.0300229	0.732288	0.660501
chr10:117071276-117072984	NA	SHTN1	3.12609	-0.215277	0.0804735	0.311497	-0.161973	0.0416429	0.272582
chr15:67933330-67935288	NA	NA	2.37218	0.213059	0.0805059	0.311574	0.00254413	0.975132	0.715387
chr8:30107320-30107944	NA	RPS15AP24	2.09248	-0.267193	0.0805015	0.311574	0.0385003	0.66794	0.641328
chr1:158147390-158150864	LINC01704	CD1D,ELL2P1,KIRREL,OR10R2,OR10X1,LINC01704,LINC01704	5.36958	-0.117898	0.0805421	0.311579	-0.029781	0.457118	0.568191
chr1:176101412-176104974	NA	NA	3.78783	0.180887	0.0805428	0.311579	0.252743	0.00179338	0.154477
chr16:57829366-57831799	NA	KIFC3,CNGB1,RNU6-20P	1.3848	-0.303679	0.0805243	0.311579	-0.0800885	0.465122	0.571852
chr17:30388239-30391240	NA	CORO6,TMIGD1,NSRP1,CPD,SSH2,GOSR1	3.50413	0.176031	0.080545	0.311579	0.156678	0.0211941	0.229497
chr3:14461345-14462102	NA	SLC6A6,RNU6-905P	1.63732	0.438352	0.0805325	0.311579	0.151503	0.32437	0.506594
chr8:22429561-22431599	NA	PPP3CC,PIWIL2	2.93191	0.159604	0.0805179	0.311579	0.127359	0.0373335	0.263795
chr5:95850283-95850868	NA	NA	0.705187	-0.415827	0.080552	0.311581	-0.0366912	0.790763	0.675801
chr8:132875447-132877749	NA	LRRC6,WISP1,SLA,TG	2.60702	-0.177415	0.080569	0.311623	0.0417933	0.571942	0.611946
chr16:46898844-46900297	NA	SHCBP1	2.35994	0.212656	0.0805922	0.311688	-0.0928278	0.211454	0.438908
chr6:47165289-47166142	NA	TNFRSF21	3.45161	-0.192544	0.0806154	0.311754	0.00993721	0.873723	0.693853
chr17:7164697-7165622	NA	CYB5D1,KIAA0753,NEURL4,SENP3,SLC16A11,ASGR2,ZBTB4,DVL2,PHF23,GABARAP,DLG4,ACADVL,MIR324,CLDN7	3.15366	-0.163724	0.08064	0.3118	-0.000616669	0.991439	0.718652
chr5:88279163-88281213	NA	NA	1.57621	-0.278825	0.0806399	0.3118	0.0755492	0.463111	0.570957
chr16:23487482-23488598	NA	NA	1.31314	0.263925	0.0806471	0.311803	0.0143984	0.884958	0.696611
chr12:110584745-110585581	PPTC7	MYL2,FAM216A,ATP2A2,GPN3,PPTC7,GLTP,ARPC3,TCTN1,PPTC7	2.90735	-0.225753	0.0806572	0.311817	-0.0614648	0.415645	0.549753
chr11:63857947-63859923	NA	RNU6-1306P,NAA40,PLA2G16,C11orf84,MARK2	2.48014	-0.228571	0.0806758	0.311865	0.102101	0.205703	0.435024
chr6:87741269-87743169	NA	AKIRIN2,ZNF292	3.43747	0.188804	0.0806853	0.311877	0.0396989	0.545038	0.601429
chr1:239366972-239369026	NA	CHRM3	2.29432	-0.254588	0.0807032	0.311911	-0.0696702	0.453085	0.566327
chr7:2944176-2945361	NA	NA	1.2977	-0.304282	0.0807067	0.311911	-0.107074	0.31898	0.503992
chr11:130549304-130552588	NA	NA	3.99472	-0.14999	0.0807154	0.31192	-0.0813157	0.148071	0.390371
chr10:123295801-123297517	NA	NA	2.53097	0.223926	0.0807464	0.311923	-0.0389642	0.658486	0.638558
chr13:32146932-32148948	NA	NA	1.57887	-0.222823	0.080742	0.311923	0.0751663	0.377107	0.532343
chr15:56876832-56878661	NA	TCF12	2.60842	0.255367	0.0807544	0.311923	0.0630786	0.47696	0.576334
chr18:23060950-23062849	NA	NA	2.33756	-0.211435	0.0807625	0.311923	0.0368302	0.622529	0.627338
chr20:38195969-38197769	NA	ACTR5,SNHG17,TTI1,RN7SKP173,SNORA71C,SNORA71A,RPS3P2,MANBAL,RPRD1B,KIAA1755,TGM2,BPI	4.33908	-0.145309	0.0807497	0.311923	-0.0360935	0.523121	0.593702
chr6:15568813-15570008	NA	DTNBP1	1.17068	0.274837	0.0807603	0.311923	0.178191	0.107135	0.352162
chr6:30032577-30035362	NA	ETF1P1	3.49376	-0.229127	0.0807234	0.311923	-0.105066	0.1788	0.414239
chr8:133143907-133146145	NA	TMEM71,PHF20L1,WISP1,ST3GAL1,SLA,TG,NDRG1	5.41164	-0.166739	0.0807668	0.311923	-0.0912012	0.125239	0.370624
chr11:60809946-60811579	NA	NA	1.01053	-0.355533	0.0808427	0.311953	-0.0457483	0.698539	0.650655
chr12:46660882-46662470	NA	SLC38A2,OR7A19P	2.9049	0.206495	0.0808441	0.311953	0.0812445	0.322727	0.505654
chr13:105272012-105274137	NA	NA	2.34267	-0.25904	0.0807975	0.311953	-0.0563133	0.527383	0.594984
chr15:51730803-51733019	NA	LYSMD2,DMXL2,SCG3,TMOD3,MAPK6,TMOD2	4.19652	0.286117	0.0807942	0.311953	0.345312	0.00383164	0.165472
chr15:52482057-52484397	NA	ARPP19,MYO5A,MAPK6,EEF1B2P1	2.47594	-0.234782	0.0808356	0.311953	-0.0465483	0.566345	0.609686
chr19:44986748-44988820	NA	NA	1.73237	0.264959	0.0808136	0.311953	-0.0263017	0.782299	0.673692
chr2:159316510-159318787	NA	NA	2.06638	0.217591	0.0808252	0.311953	0.0172848	0.832064	0.685455
chr2:29072238-29074960	PCARE	PCARE	3.88672	-0.181167	0.0808427	0.311953	-0.132998	0.0441218	0.277164
chr22:21718643-21720279	NA	IGLV5-52,THAP7-AS1,THAP7,RN7SL280P	1.8496	0.247981	0.0807984	0.311953	0.363429	0.000475101	0.130272
chr4:13497944-13499757	NA	NA	2.44169	-0.241662	0.080803	0.311953	-0.0302868	0.730722	0.660085
chr7:3094381-3096016	NA	CARD11	2.36508	0.326844	0.0808141	0.311953	0.134879	0.238453	0.457308
chr2:68271992-68274384	NA	WDR92,CNRIP1	2.32761	-0.263038	0.0808855	0.312005	-0.0877692	0.320034	0.50427
chr3:188263995-188266271	NA	LPP,FLJ42393,LPP-AS1	3.72413	0.161595	0.0808892	0.312005	0.0841097	0.210488	0.438052
chr3:188788097-188788857	NA	MIR28	1.8491	0.24339	0.08087	0.312005	-0.18374	0.0874831	0.330977
chr8:133519732-133521047	NA	ST3GAL1,SLA	2.67421	-0.212885	0.0808707	0.312005	-0.0427015	0.550413	0.603731
chr8:92950873-92952199	NA	TRIQK,IRF5P1	2.02689	0.264251	0.0808773	0.312005	0.170774	0.0834107	0.326583
chr10:113126086-113128175	NA	RNU7-165P,ACSL5,TCF7L2,RPS15AP30	3.41706	0.187569	0.0809144	0.312078	-0.0255442	0.718338	0.656762
chr16:30802491-30803028	NA	NA	1.81208	-0.283487	0.0809328	0.312125	-0.172015	0.068047	0.308404
chr4:76211515-76214723	FAM47E	FAM47E,NUP54,ART3,SCARB2,NAAA,G3BP2,STBD1,CXCL10,CXCL11,FAM47E	6.01389	0.147613	0.0809413	0.312133	0.00786095	0.880697	0.695492
chr20:62609085-62610445	NA	WI2-87327B8.2	2.48562	0.241829	0.0809484	0.312136	0.161645	0.0698943	0.310306
chr9:107611283-107613140	NA	RNU6-996P,KLF4	2.9195	-0.24727	0.0809673	0.312185	-0.133944	0.0897077	0.333615
chr17:42772744-42774524	VPS25	HMGN2P15,LINC00910,AOC4P,CNTNAP1,MEOX1,DHX8,HMGN1P29,RAMP2-AS1,NAGLU,CCR10,EZH1,RPL27,AOC3,CNTD1,COA3,TUBG2,AARSD1,DHX58,RAMP2,PSME3,NBR2,VPS25,WNK4,VPS25	4.74389	0.119715	0.0809878	0.312239	0.0118257	0.781776	0.673628
chr13:99228234-99228825	NA	STK24-AS1,GPR18,DOCK9,UBAC2,GPR183,H2AFZP3	1.0303	0.33886	0.0810009	0.312265	0.0473414	0.688488	0.647371
chr1:206823554-206825413	NA	IL19,IL20,IL24	3.75918	-0.162136	0.0810583	0.312302	-0.0332473	0.536796	0.598422
chr14:81534371-81535204	SEL1L	GTF2A1,SEL1L,LINC01467,SEL1L	2.26973	-0.227848	0.081061	0.312302	-0.0663888	0.431711	0.556924
chr15:58308959-58311508	NA	ALDH1A2	3.89219	-0.152056	0.0810425	0.312302	0.00117234	0.981628	0.716639
chr3:136858529-136859477	NCK1-DT	SLC35G2,IL20RB,NCK1-AS1,NCK1-DT	3.43222	-0.213779	0.0810424	0.312302	0.0409439	0.57066	0.611368
chr5:34488861-34490022	NA	SLC45A2	1.50104	-0.319311	0.0810612	0.312302	0.015688	0.900954	0.699761
chr6:73502513-73504697	NA	NA	2.53153	0.234633	0.0810596	0.312302	-0.0998843	0.207288	0.436086
chr8:125213318-125214176	NA	RN7SL329P,WASHC5	1.14242	0.273888	0.0810429	0.312302	0.197436	0.0771176	0.318743
chr8:27370832-27373382	NA	PTK2B,CLU,MIR6843,ESCO2,CCDC25,RNU6-1276P,ADRA1A,EPHX2,MIR6842	3.91847	-0.195557	0.0810268	0.312302	-0.0492989	0.454007	0.566757
chr15:48313012-48313968	NA	NA	-0.531728	-0.416294	0.0810684	0.312306	-0.104159	0.587092	0.616774
chr21:14963941-14966165	NA	NA	3.24757	0.322915	0.0811123	0.31245	0.299502	0.0173324	0.219549
chr10:119482852-119485716	NA	NA	2.58874	0.213028	0.0811229	0.312467	0.00337241	0.961717	0.712552
chr3:117367989-117369658	NA	NA	1.02385	0.244281	0.0811392	0.312495	-0.0587	0.554234	0.605332
chr3:196676382-196678909	NA	NCBP2-AS2,PIGZ,PIGX	3.05615	0.23115	0.0811429	0.312495	0.0200713	0.825055	0.684053
chr14:102551955-102553221	NA	RCOR1,TECPR2,RN7SL546P	3.33688	0.174404	0.0811493	0.312495	0.065335	0.266287	0.473848
chr17:27336157-27337039	NA	WSB1	3.25229	-0.178349	0.0811663	0.312537	-0.0700177	0.283445	0.484709
chr17:43916859-43918470	FAM215A	MPP2,IFI35,FAM215A,FAM215A	2.80171	0.255663	0.0811736	0.31254	-0.0894149	0.359673	0.52403
chr17:65227944-65229975	NA	RN7SL404P,MINOS1P2,PLEKHM1P1	1.68963	-0.244267	0.0812149	0.31262	-0.0494339	0.572241	0.612035
chr17:67474948-67475743	MIR548D2	PITPNC1,PSMD12,HELZ,BPTF,MIR548D2,MIR548D2	2.17007	-0.237998	0.0812109	0.31262	-0.117566	0.2111	0.438611
chr18:63191751-63193880	NA	BCL2,VPS4B	4.7927	0.121046	0.081226	0.31262	0.115448	0.0114062	0.19914
chr20:48462645-48465093	NA	NA	2.25529	0.2171	0.0812059	0.31262	0.204045	0.0082705	0.188691
chr7:143237386-143238191	NA	HINT1P1,CLCN1,FAM131B,GSTK1	1.98581	-0.275282	0.0812226	0.31262	-0.0312176	0.749632	0.665113
chr17:5556347-5558546	NA	RNU7-31P,DERL2,MIS12	3.02358	0.18122	0.0812383	0.312622	-0.0625407	0.35101	0.520161
chr7:107076655-107079219	NA	HBP1,PIK3CG,COG5,CBLL1,SLC26A4-AS1,PRKAR2B	2.22016	-0.20267	0.0812391	0.312622	0.0985169	0.198231	0.429036
chr17:44122639-44124583	HDAC5	ASB16,DCAKD,HDAC5,HDAC5	5.06238	-0.148325	0.0812811	0.312735	-0.0442585	0.394655	0.540792
chr9:129198085-129199399	NA	IER5L,CRAT,DOLPP1	2.78015	-0.246537	0.0812766	0.312735	-0.0278857	0.724778	0.658575
chr11:828803-829757	CRACR2B	CD151,RPLP2,CRACR2B,CHID1,POLR2L,B4GALNT4,CRACR2B	3.20973	-0.199702	0.0813004	0.31275	-0.277419	0.000663897	0.130272
chr12:50923207-50925805	METTL7A	SLC11A2,LETMD1,TFCP2,LIMA1,HNRNPA3P10,FAM186A,RNU6-1273P,CERS5,ATF1,LARP4,PHBP19,DIP2B,METTL7A,METTL7A	4.3327	-0.13069	0.0813105	0.31275	-0.0668694	0.148813	0.390977
chr2:144570085-144571419	LINC01412	LINC01412	0.995035	0.270894	0.0812916	0.31275	0.169169	0.117645	0.362384
chr6:34222980-34225058	NA	RPS10,ITPR3,LEMD2,DAXX,RGL2,MIR6873,B3GALT4,VPS52,HCG25,C6orf1,NUDT3,HMGA1,CYCSP55	5.55315	0.113414	0.0813061	0.31275	0.0250482	0.540706	0.599572
chr7:106312919-106315273	NA	NAMPT,CCDC71L,LARP1BP2	4.51745	0.190703	0.0813223	0.312771	0.136034	0.0556038	0.292598
chr9:5574436-5575464	NA	NA	1.76481	0.263421	0.0813304	0.312778	-0.0139412	0.894356	0.698477
chr7:73565560-73567001	NA	BCL7B	2.09377	0.241624	0.0813426	0.3128	0.0355224	0.713991	0.655752
chr22:44199841-44201392	NA	NA	1.17984	0.346374	0.0813528	0.312815	0.0562639	0.631892	0.630705
chr7:149321729-149323026	NA	ZNF783	0.830737	0.327745	0.0813651	0.312838	-0.0589668	0.641898	0.633796
chr10:104323325-104324328	ITPRIP-AS1	PDCD11,ITPRIP,GSTO2,CFAP58,SFR1,CFAP58-AS1,STN1,GSTO1,SLK,ITPRIP-AS1	3.49489	-0.24336	0.0813777	0.312853	-0.141841	0.0964254	0.341955
chr10:77609042-77610986	NA	KCNMA1,RNA5SP321	2.88796	0.231736	0.0814059	0.312853	0.0344978	0.657252	0.638381
chr12:50504439-50506301	DIP2B	CERS5,ATF1,TFCP2,CSRNP2,FAM186B,DIP2B,RNU6-769P,BCDIN3D,PRPF40B,AQP6,DIP2B	5.19429	0.139925	0.0813947	0.312853	-0.0293812	0.547742	0.602612
chr12:56160082-56160722	MYL6	BAZ2A,RN7SL809P,NEMP1,TMEM198B,ZC3H10,CDK2,NABP2,OR10A7,OR6C74,RNU6-343P,SMARCC2,PHC1P1,ANKRD52,NACA,ESYT1,STAT2,ORMDL2,PA2G4,CNPY2,RBMS2,SUOX,PMEL,MYL6	2.42607	0.184378	0.0813827	0.312853	-0.00541872	0.93533	0.707084
chr12:64087159-64091112	NA	SRGAP1,RNU6-1009P,TBK1,C12orf66	4.99771	-0.131675	0.0814032	0.312853	-0.0734131	0.12449	0.369871
chr20:62641607-62643858	SLCO4A1	SLCO4A1-AS1,OGFR,OGFR-AS1,MIR1-1,MIR1-1HG,MIR133A2,C20orf166-AS1,TCFL5,NKAIN4,SLCO4A1	2.40742	0.272459	0.0814069	0.312853	0.0614987	0.521742	0.593084
chr18:13609197-13610027	MIR4526	LDLRAD4,MIR4526,MIR4526	2.6665	0.180244	0.0814166	0.312866	0.112929	0.115891	0.360852
chr2:215717627-215718516	LINC01614	LINC01614,LINC01614	1.61906	0.242371	0.0814336	0.312906	-0.0931061	0.270533	0.476411
chr2:215594027-215594955	NA	NA	1.49401	0.304521	0.0814534	0.312958	0.0809915	0.48561	0.579689
chr12:119665868-119666925	PRKAB1	PRKAB1,RN7SKP197,PRKAB1	3.06509	-0.19204	0.0815209	0.313099	0.0911276	0.198748	0.42931
chr20:4081979-4083741	NA	RPL21P2,PANK2,SMOX,CDC25B,CENPB,SPEF1,RNF24	2.8224	0.179418	0.0814981	0.313099	-0.0638403	0.303648	0.495369
chr22:27911329-27913579	NA	TTC28,TTC28-AS1	2.85125	0.323731	0.0815219	0.313099	0.24216	0.0600259	0.298499
chr7:36593123-36594125	NA	NA	0.629525	-0.348431	0.08152	0.313099	0.0289639	0.844267	0.688165
chr9:129712450-129713639	PRRX2-AS1	KYAT1,C9orf78,PRRX2-AS1,PRRX2-AS1	1.12353	0.278107	0.081514	0.313099	0.211471	0.0435953	0.276372
chr9:21801605-21804192	MTAP	MTAP,TUBB8P1,MTAP	5.10084	-0.112019	0.0815328	0.313117	-0.0441238	0.267206	0.474263
chr1:109895583-109896675	NA	GSTM3,CELSR2,SORT1	3.46283	0.183017	0.0815652	0.313192	0.071616	0.311398	0.4997
chr12:104888736-104891532	NA	WASHC4,SLC41A2,CHST11	3.66169	0.228356	0.0815611	0.313192	0.153772	0.115947	0.360912
chr6:51301509-51303597	NA	NA	2.0044	0.251591	0.0815777	0.313216	-0.104063	0.236013	0.456019
chr5:77023475-77025702	AGGF1	AGGF1	3.46936	-0.220939	0.0816318	0.313399	-0.168649	0.0180685	0.220475
chr7:77752074-77753562	NA	APTR,TMEM60	1.60803	-0.30088	0.081644	0.313422	0.0950142	0.356959	0.522901
chr11:76616807-76618614	NA	LRRC32	0.963139	0.334813	0.0816791	0.313484	0.205635	0.122107	0.367616
chr12:124544923-124545848	NA	TCTN2,NCOR2,UBC	2.65906	0.269111	0.081668	0.313484	0.206886	0.0456216	0.279806
chr4:48163646-48164327	NA	NA	0.950677	0.30796	0.0816735	0.313484	0.230739	0.112205	0.357613
chr4:46801343-46804517	NA	NA	2.23005	-0.214447	0.0816871	0.31349	0.0914699	0.270655	0.476453
chr11:60316517-60317277	NA	NA	1.14839	0.286625	0.0817053	0.313507	0.0618078	0.593601	0.618993
chr2:142839519-142842081	NA	KYNU	2.85937	0.210067	0.081702	0.313507	0.0719498	0.41595	0.549791
chr3:32119874-32121559	NA	GPD1L	1.52924	-0.263829	0.0817105	0.313507	-0.0194948	0.826722	0.684514
chr1:11748086-11749538	NA	AGTRAP	1.50446	0.292221	0.08172	0.313519	0.130973	0.224838	0.44811
chr16:66515498-66518197	BEAN1-AS1	BEAN1,TK2,ZDHHC1,CKLF,CKLF-CMTM1,E2F4,CMTM2,PLEKHG4,KIAA0895L,BEAN1-AS1	6.31363	-0.0948039	0.0817614	0.313608	-0.0360441	0.276202	0.480423
chr7:139722603-139723774	NA	TBXAS1,HIPK2,RNU6-797P,KDM7A	4.63586	-0.128423	0.0817584	0.313608	0.00229811	0.959436	0.712033
chr8:139705161-139706687	KCNK9	KCNK9,KCNK9	1.41239	0.288136	0.0817624	0.313608	0.263679	0.0215565	0.230334
chr1:59015216-59015947	NA	MYSM1,HSD52,LINC01135,PHBP3	1.35533	0.328437	0.0817809	0.313654	0.121267	0.326722	0.507609
chr5:132353702-132356430	NA	P4HA2,SLC22A4,RNU7-15P,RNA5SP192,SLC22A5,MIR3936	4.44471	-0.199788	0.0817884	0.313659	-0.09138	0.211276	0.438674
chr5:164651772-164652626	NA	NA	1.01416	0.453459	0.0818024	0.313683	0.208765	0.222194	0.446332
chr7:152968080-152969892	NA	NA	0.291277	-0.312649	0.0818075	0.313683	0.131728	0.334477	0.511793
chr1:12124931-12127184	NA	VPS13D,MIR7846,TNFRSF1B,RPL23AP89	3.92544	-0.23024	0.0818259	0.313686	-0.122313	0.139102	0.38293
chr1:230211956-230213264	NA	GALNT2,NUP133,TAF5L,ABCB10,HMGN2P19,URB2	2.56695	-0.211015	0.0818273	0.313686	0.00410729	0.956609	0.711311
chr12:4562000-4563064	DYRK4	RAD51AP1,C12orf4,AKAP3,DYRK4,DYRK4	4.00899	-0.169918	0.0818193	0.313686	-0.13545	0.0282526	0.245275
chr2:230346707-230348698	NA	SP140L	1.26097	0.278151	0.0818392	0.313686	-0.0405941	0.689589	0.647684
chr20:2883793-2886356	NA	VPS16,ZNF343,PTPRA,TMEM239,C20orf141	3.82745	0.173641	0.08184	0.313686	0.0381643	0.562686	0.608364
chr13:31926869-31927855	NA	NA	2.03624	-0.250848	0.0818616	0.313712	0.0232468	0.798252	0.67775
chr21:16263780-16265535	NA	NA	1.10371	-0.285678	0.0818657	0.313712	0.183937	0.101362	0.346874
chr7:106364592-106366919	NA	NAMPT,CCDC71L,LARP1BP2	4.91249	-0.136201	0.0818638	0.313712	0.0214054	0.651895	0.63688
chr11:130606418-130607440	NA	C11orf44	1.1144	-0.350408	0.0818838	0.313723	-0.190626	0.125128	0.370567
chr15:38041892-38044772	LINC02345	LINC02345	4.73622	0.145099	0.0818934	0.313723	-0.0403543	0.474303	0.575122
chr17:10696376-10698975	ADPRM	ADPRM,MYH3,SCO1,ADPRM	5.42788	0.120341	0.0818903	0.313723	0.0035196	0.932856	0.706462
chr19:36775355-36776644	LOC728485	ZNF345,ZNF383,LINC01535,ZNF461,ZNF850,ZNF567,ZNF790,ZNF382,ZNF571,LOC728485	-0.506414	-0.437209	0.0819006	0.313723	0.015004	0.885472	0.696611
chr8:28411206-28412988	NA	PNOC,ZNF395	3.74365	-0.168728	0.0818945	0.313723	-0.102949	0.0699498	0.310353
chr1:100861432-100863052	NA	GPR88,SLC30A7,S1PR1	2.04144	0.225431	0.0819162	0.313734	0.0410639	0.65273	0.637108
chr20:44945405-44948668	NA	NA	2.97903	-0.207063	0.0819109	0.313734	0.027515	0.701153	0.651361
chr10:104300312-104301413	NA	NA	0.935462	0.322884	0.0819293	0.313736	-0.169996	0.14571	0.388521
chr5:82486582-82488715	NA	NA	1.88234	0.226272	0.0819279	0.313736	0.0938237	0.313281	0.500491
chr9:99057381-99060990	NA	TGFBR1	5.95495	-0.116271	0.0819566	0.313816	-0.0105284	0.805895	0.679665
chr7:12728307-12729656	NA	NA	1.76521	0.236662	0.0819692	0.31384	0.0722538	0.408985	0.547034
chr6:105885409-105886180	NA	PRDM1	1.65854	-0.237935	0.0819784	0.313851	-0.0848594	0.355846	0.522413
chr12:31778145-31779415	NA	NA	1.96959	0.271878	0.0819848	0.313851	0.182262	0.0909829	0.335188
chr1:206921203-206923856	FCMR	MAPKAPK2,CDCA4P4,PIGR,FCAMR,IL20,IL19,FCMR,IKBKE,RASSF5,RPL13AP8,FCMR	5.31752	-0.17595	0.0819927	0.313857	-0.13405	0.0310856	0.25174
chr12:76083464-76085839	NAP1L1	PHLDA1,NAP1L1,NAP1L1	5.16922	0.133132	0.0820154	0.313919	0.0259478	0.57029	0.61128
chr15:90345928-90346787	NA	IQGAP1	1.1883	-0.306121	0.0820355	0.313972	-0.0576916	0.605866	0.622379
chr7:1874546-1876402	NA	NUDT1,MRM2,MIR4655	1.21172	-0.335047	0.0820555	0.314024	-0.00756464	0.946696	0.709231
chr3:168029854-168030786	NA	NA	1.55799	0.232494	0.0820761	0.314079	0.0407975	0.638783	0.632757
chr3:126529481-126531317	NA	CHST13,TXNRD3NB,TXNRD3,NUP210P1,OR7E29P,C3orf22,ZXDC,UROC1	2.94725	-0.236846	0.0820855	0.31409	-0.0934747	0.171643	0.408399
chr8:123471264-123473014	NA	WDYHV1,FBXO32,ATAD2,FAM91A1,FAM83A-AS1,MIR548AA1,DUTP2,RNU6-875P,FAM83A	3.14021	-0.189929	0.0821395	0.314273	0.0199745	0.76552	0.669133
chr9:90872174-90873153	NA	NA	2.5235	0.215921	0.0821517	0.314295	0.169343	0.0426319	0.274396
chr20:1871055-1872887	NA	SIRPA,SIRPB2,SNPH,SIRPB1,NSFL1C	2.57299	0.203434	0.0821588	0.314298	-0.00215074	0.976055	0.715505
chr17:10106915-10108312	NA	GAS7	1.51216	0.274923	0.0821687	0.314311	0.0577989	0.550793	0.603868
chr1:1840028-1842273	NA	TMEM52,TMEM88B,CALML6,ATAD3C,PRKCZ	2.10994	0.240764	0.0821818	0.314337	0.048347	0.558299	0.606921
chr11:68942252-68943473	NA	IGHMBP2,MRPL21	1.32757	-0.296762	0.0822368	0.314375	-0.0894066	0.403534	0.544421
chr12:25384926-25387267	NA	KRAS	5.57306	-0.129842	0.0822416	0.314375	-0.0358154	0.394082	0.540572
chr16:74320353-74322503	NA	RPL21P118,RFWD3	2.18056	-0.268654	0.0822238	0.314375	-0.0549087	0.538287	0.598786
chr17:68564432-68566595	NA	FAM20A	2.54976	-0.208657	0.082249	0.314375	-0.050396	0.501306	0.58542
chr2:86079163-86081745	NA	IMMT,POLR1A,ATOH8,RNU1-38P,MRPL35,GNLY,KDM3A	2.62682	0.183149	0.0822299	0.314375	-0.0044133	0.952437	0.710366
chr20:47218661-47220480	NA	MIR3616	1.7424	0.277721	0.0822202	0.314375	0.0157679	0.883458	0.696087
chr3:126908951-126909490	NA	PLXNA1,TXNRD3,ZXDC	2.7044	-0.210841	0.0822222	0.314375	-0.0146573	0.851171	0.689417
chr5:14900370-14901842	NA	SEPHS2P1	1.73621	-0.27099	0.0822237	0.314375	0.0461485	0.584709	0.615995
chr5:78591447-78592399	NA	LHFPL2,SCAMP1	1.76429	0.261921	0.0822453	0.314375	-0.0425387	0.675434	0.643624
chr15:93178051-93180643	NA	NA	2.64147	-0.250081	0.0822658	0.314415	-0.070052	0.390032	0.538786
chr11:47994922-47997745	NA	NUP160,FNBP4,DDB2,PTPRJ,SLC39A13,MADD,KBTBD4,CELF1,MYBPC3,ACP2,C1QTNF4,FAM180B,ARFGAP2,PSMC3,OR4X1,PTPRJ-AS1	4.57941	0.130393	0.0822819	0.314443	0.0615859	0.193449	0.425526
chr6:24991252-24992090	NA	FAM65B,PPIAP29,ASS1P1	1.18441	0.298582	0.0822924	0.314443	0.0841904	0.465475	0.571974
chr7:18468338-18469486	NA	NA	0.611319	0.32179	0.0822892	0.314443	0.0324945	0.80827	0.680413
chr10:19872170-19873200	NA	NA	1.20706	0.284049	0.0823129	0.314463	0.352923	0.00205424	0.155491
chr14:72640882-72644467	NA	DPF3	2.53879	-0.205938	0.0823112	0.314463	-0.0274742	0.746786	0.664691
chr20:62595493-62596979	NA	MIR1-1HG,MIR133A2,MIR1-1,C20orf166-AS1,WI2-87327B8.2	1.82147	0.270471	0.0823188	0.314463	0.0428768	0.654723	0.637711
chr3:88117796-88118725	NA	NA	0.494702	0.51204	0.0823232	0.314463	0.0907997	0.61358	0.624143
chr6:110896102-110898409	NA	NA	2.15604	0.191661	0.0823462	0.314527	0.0628322	0.424316	0.553672
chr18:46050745-46052837	NA	PSTPIP2,EPG5,RNY4P37	2.65985	0.219987	0.082355	0.314534	0.240788	0.0136895	0.206374
chr5:62777458-62779378	NA	ISCA1P1	1.27207	-0.298082	0.0823609	0.314534	-0.206452	0.061568	0.301086
chr12:11622241-11624343	NA	ETV6	2.36477	-0.215612	0.082374	0.31456	0.00651092	0.936094	0.70711
chr14:58735613-58736948	NA	NA	1.52676	-0.293463	0.0823806	0.314561	-0.125738	0.218642	0.443897
chr9:87627267-87629527	NA	NA	2.79718	0.211775	0.0823873	0.314562	0.0159081	0.830932	0.685262
chr12:112129378-112131786	TRAFD1	TMEM116,MAPKAPK5,ADAM1A,NAA25,ERP29,TRAFD1,TRAFD1	5.43448	0.204358	0.0824058	0.314603	0.208897	0.0093602	0.192319
chr3:134991396-134993327	NA	NA	1.04959	0.347976	0.0824235	0.314603	0.052831	0.700472	0.651179
chr7:116086749-116088631	NA	NA	1.21728	0.312407	0.0824116	0.314603	0.0840926	0.478126	0.576855
chr8:23296335-23298311	NA	R3HCC1,CHMP7,LOXL2	1.05646	-0.288065	0.0824195	0.314603	-0.0549166	0.599559	0.620607
chr1:211653055-211655169	NA	TMEM206,SLC30A1,FDPSP8	1.45531	-0.277539	0.0824791	0.314701	0.129287	0.187627	0.421042
chr10:100376648-100377783	OLMALINC	SCD,SEC31B,NDUFB8,HIF1AN,OLMALINC,OLMALINC	4.42501	-0.201732	0.082481	0.314701	-0.0694742	0.315562	0.502066
chr15:78018186-78019917	NA	SH2D7,TBC1D2B,ADAMTS7P3	3.6122	-0.188836	0.0824677	0.314701	0.0884735	0.182383	0.417143
chr21:26757179-26758370	NA	ADAMTS1,CYYR1	1.35418	-0.341193	0.0824707	0.314701	-0.143697	0.214482	0.441361
chr8:28851119-28853563	NA	NA	1.97683	-0.264567	0.082462	0.314701	-0.062984	0.473854	0.575032
chr22:20926038-20928183	NA	SNAP29,SERPIND1,ABHD17AP4,AIFM3,LZTR1,PI4KA,CRKL	1.52434	0.288011	0.0825278	0.314855	-0.145028	0.168146	0.405595
chr8:115568725-115569588	NA	NA	1.0045	0.480471	0.0825766	0.315017	0.184704	0.318986	0.503992
chr17:57781762-57783866	NA	CCDC182,RN7SKP94	1.6931	-0.254351	0.082621	0.315162	-0.236223	0.00903237	0.191261
chr14:74934140-74935579	NA	DLST,RPS6KL1,PGF	4.24545	-0.158006	0.0826501	0.315209	-0.0883432	0.119383	0.36419
chr4:139988733-139989692	NA	NA	0.893222	0.287107	0.0826507	0.315209	0.0173223	0.883301	0.696074
chr6:155153145-155156205	NA	NA	2.13024	0.260052	0.0826525	0.315209	0.224627	0.0385673	0.266446
chr10:3466938-3469992	NA	KLF6	5.58216	0.174612	0.0826639	0.315226	0.0524007	0.392588	0.539957
chr12:92431921-92435297	CLLU1OS	CLLU1OS,CLLU1OS	4.0196	0.18188	0.0826697	0.315226	0.135502	0.0811041	0.323749
chr6:36659983-36661352	NA	CDKN1A,RAB44,ETV7,MAPK14,SRSF3,KCTD20,RNU1-88P	2.72506	0.204531	0.0826837	0.315255	0.0371308	0.601363	0.62095
chr18:26874786-26876432	NA	AQP4	1.24337	-0.3263	0.0827045	0.315309	0.15785	0.137497	0.381471
chr1:16612187-16614351	NBPF1	LINC01772,SPEN,CROCCP3,NBPF1,NBPF1	6.24409	-0.0998174	0.0827885	0.315435	-0.0941765	0.014796	0.21202
chr11:88404058-88406397	NA	CTSC,GAPDHP70	3.00482	0.202447	0.0827763	0.315435	0.146131	0.0936134	0.337969
chr12:7856938-7859498	NA	SLC2A14,NANOGP1,CLEC4E,RPS20P29	3.45407	-0.18414	0.082786	0.315435	0.00758057	0.902247	0.700018
chr15:40549440-40552091	NA	C15orf57,RPL9P27,CHST14	4.63919	0.199125	0.0827709	0.315435	0.0432038	0.530357	0.59608
chr17:62781049-62783092	NA	INTS2,ACE,EFCAB3	1.27173	-0.292635	0.0827754	0.315435	-0.0352296	0.716917	0.656498
chr2:104571795-104574400	NA	NA	3.383	-0.182852	0.0827572	0.315435	-0.0197157	0.73924	0.662549
chr3:12345226-12345892	NA	PPARG,TIMP4,SYN2	1.87442	0.241449	0.0827635	0.315435	0.0737288	0.389737	0.538708
chr8:97071120-97071825	NA	NA	1.10849	0.328808	0.0827805	0.315435	0.0416083	0.741776	0.663165
chr1:23958188-23961211	PNRC2	ELOA,PNRC2,LINC01355,RPL11,ZNF436,PNRC2	6.07938	0.158978	0.0828058	0.315462	0.104474	0.0624045	0.302143
chr15:51226098-51226890	NA	NA	1.52825	0.29259	0.0828149	0.315462	0.13203	0.272735	0.477977
chr6:15494561-15495869	NA	JARID2,DTNBP1,RNU6-645P	1.61126	0.228036	0.0828147	0.315462	0.0965644	0.296861	0.492533
chr18:62613045-62615228	NA	ZCCHC2,RN7SL705P	2.17524	-0.232526	0.0828277	0.315487	0.0138337	0.860829	0.691234
chr5:135115549-135118034	NA	NA	5.03222	0.138737	0.0828545	0.315548	0.0687651	0.155026	0.395947
chr6:89072378-89073793	NA	SRSF12,GABRR1,PNRC1,RNU2-61P	2.52408	-0.241796	0.0828566	0.315548	0.015197	0.861801	0.691312
chr6:166948581-166951764	NA	RNASET2,CCR6,GPR31	5.04194	0.165919	0.0828956	0.315648	0.112593	0.0666739	0.306778
chr6:33584834-33586197	BAK1	BAK1,ITPR3,CUTA,LINC00336,BAK1	2.9488	0.181404	0.0828918	0.315648	0.0323645	0.618238	0.625954
chr14:72539264-72540234	NA	DPF3,MIR7843	1.98791	-0.287301	0.0829175	0.315688	0.0100618	0.921534	0.703984
chr2:192126618-192128170	NA	NA	1.32163	-0.322841	0.082919	0.315688	-0.060372	0.566588	0.609774
chr7:18303077-18304381	NA	NA	1.07503	-0.30797	0.0829303	0.315707	0.188692	0.0824628	0.325311
chr10:96718067-96721206	PIK3AP1	PIK3AP1,SLIT1-AS1,LCOR,TM9SF3,PIK3AP1	6.07677	0.13293	0.0829682	0.315803	0.0520084	0.286656	0.487219
chr3:172693654-172694646	NA	NA	3.6626	0.147594	0.0829644	0.315803	0.140817	0.021847	0.231066
chr9:87704261-87705180	NA	CTSL	1.75299	0.254169	0.0829791	0.31582	0.0179601	0.849953	0.689136
chr12:123553265-123555580	NA	TCTN2,MIR3908	1.86487	-0.328313	0.0829933	0.315842	-0.161742	0.14106	0.384626
chr7:101885076-101886343	NA	FAM185A,ORAI2,CUX1,SH2B2	2.53918	-0.244073	0.0829979	0.315842	-0.0433904	0.626221	0.628489
chr7:17020021-17022320	NA	AHR,BRWD1P3	2.70044	-0.220275	0.0830051	0.315845	0.0442932	0.59549	0.619598
chr12:27179980-27181786	NA	STK38L,MED21,MANSC4,C12orf71	3.41866	0.190231	0.0830668	0.315854	0.119093	0.101322	0.346852
chr14:75340248-75342602	NA	BATF,JDP2,FLVCR2,FOS,LINC01220	4.02629	-0.163528	0.0830309	0.315854	-0.0203625	0.695869	0.649721
chr19:7746496-7747919	CD209	CD209,CD209	3.43565	0.158723	0.0830416	0.315854	0.153268	0.0108837	0.197452
chr2:207237654-207240624	MYOSLID	MIR1302-4,KLF7,MIR2355,MYOSLID,MYOSLID	3.19325	0.181912	0.0830718	0.315854	-0.0926375	0.15405	0.395141
chr2:236786501-236789318	NA	NA	4.45011	-0.161826	0.0830151	0.315854	-0.121491	0.039715	0.268981
chr3:153334728-153335425	NA	NA	1.70354	0.272981	0.0830778	0.315854	-0.0335231	0.726703	0.658954
chr5:155025658-155026292	NA	NA	0.574337	-0.399515	0.0830648	0.315854	0.0676912	0.614515	0.62455
chr5:97078990-97080413	NA	LIX1,ERAP2,CAST,LIX1-AS1	1.10805	0.243377	0.0830432	0.315854	0.114701	0.279325	0.482151
chr6:35731232-35733034	FKBP5	PPARD,FKBP5,ARMC12,FKBP5	3.86999	0.19649	0.0830436	0.315854	-0.0229723	0.724366	0.658483
chr7:20470423-20472003	NA	EEF1A1P27	5.29215	-0.123369	0.0830524	0.315854	0.116278	0.014585	0.211634
chr9:79355883-79358694	NA	CHCHD2P9	2.1504	-0.257188	0.0830603	0.315854	0.022741	0.78626	0.674617
chr13:50713494-50716438	NA	DLEU7-AS1	5.73185	-0.123181	0.083085	0.315857	-0.0488955	0.266887	0.474072
chr11:124251302-124251949	NA	NA	0.868329	0.411191	0.0831031	0.315863	0.225869	0.0918104	0.336307
chr16:75555175-75557159	NA	ADAT1,CHST5,TMEM231	3.33261	-0.174033	0.0831028	0.315863	-0.136523	0.0345662	0.258675
chr2:62505095-62506965	TMEM17	EHBP1,TMEM17,OTX1,RPL37P13,RN7SL18P,TMEM17	4.33922	-0.14422	0.0831057	0.315863	-0.0964209	0.0686446	0.309109
chr1:167796426-167798476	NA	MPZL1,ADCY10,CREG1,SFT2D2	2.93872	0.197359	0.0831122	0.315863	0.283087	0.00130172	0.14485
chr19:18514356-18516319	NA	ELL,SSBP4,FKBP8,LRRC25,PGPEP1,IL12RB1,JUND,KXD1,UPF1,IFI30,UBA52,KLHL26	3.73074	0.152449	0.0831299	0.315906	-0.0255982	0.626873	0.628699
chr2:184561390-184563589	NA	ZNF804A	3.2123	-0.214058	0.0831372	0.31591	0.000962316	0.990539	0.718366
chr10:14009288-14012275	NA	PRPF18,BTBD7P1,HSPA14	2.81703	0.251195	0.0831474	0.315924	0.280163	0.0164402	0.215883
chr17:64380571-64381086	NA	NA	1.55817	-0.333105	0.0831662	0.315947	-0.120836	0.304165	0.495655
chr22:36252306-36255686	APOL1	MYH9,CSF2RB,APOL1,MIR6819,APOL1	4.903	0.114249	0.0831604	0.315947	0.0873164	0.0440594	0.277053
chr12:109136676-109138227	NA	MYO1H,UNG,ALKBH2	1.96665	-0.237402	0.0831764	0.315961	-0.0500189	0.54369	0.600918
chr12:94282094-94283774	NA	NA	1.39086	-0.314511	0.0831968	0.315966	-0.0935528	0.364522	0.526423
chr2:10282646-10286747	NA	RN7SL832P,HPCAL1,RN7SL66P	6.33034	-0.120627	0.0831918	0.315966	-0.0711934	0.0997396	0.344937
chr5:56412407-56413939	NA	MAP3K1,RPL26P19,LINC01948,HMGN1P17	3.49422	-0.179897	0.0831844	0.315966	-0.141948	0.0254597	0.238783
chr2:95992298-95993176	ANKRD36C	ADRA2B,GPAT2,ANKRD36C,RN7SL210P,ANKRD36C	2.41449	-0.241508	0.0832128	0.316002	-0.108517	0.192675	0.424833
chr2:223933227-223934989	NA	AP1S3,MRPL44,WDFY1	2.95914	0.218665	0.083241	0.316036	0.0793482	0.337786	0.513602
chr6:10886224-10887822	GCM2	SYCP2L,MIR5689HG,MRPL48P1,GCM2	1.21928	0.358976	0.0832405	0.316036	-0.0711123	0.552303	0.604561
chr9:4138455-4141831	NA	NA	3.21475	0.238786	0.0832411	0.316036	0.273799	0.00624908	0.179519
chr17:42166929-42168664	NA	NA	1.70631	-0.279875	0.0832705	0.3161	-0.146019	0.154198	0.395241
chr5:173939412-173940535	NA	C5orf47,CPEB4,HMP19	3.13102	-0.204411	0.0832707	0.3161	0.0244378	0.734906	0.661257
chr1:221740400-221744028	DUSP10	CICP13,DUSP10,DUSP10	6.57883	-0.0987268	0.0832931	0.316119	-0.0426633	0.217938	0.443429
chr11:35256118-35258927	NA	PDHX,APIP	3.60343	0.20876	0.0832949	0.316119	0.156725	0.0635873	0.303332
chr16:12043424-12045135	NA	NA	2.90006	-0.208711	0.0832875	0.316119	0.0520449	0.471955	0.574264
chr11:110046586-110047752	NA	ZC3H12C	1.75495	0.248693	0.0833155	0.316163	-0.0821777	0.340056	0.514849
chr11:22154410-22155669	NA	NA	0.788458	0.372299	0.0833384	0.316163	-0.00426408	0.979171	0.716174
chr3:58998707-58999832	NA	C3orf67,C3orf67-AS1	1.29357	0.250288	0.0833278	0.316163	0.185766	0.0712266	0.312036
chr6:22025046-22026435	NA	RN7SKP240	1.84556	-0.284969	0.0833345	0.316163	0.0784309	0.429912	0.55624
chr6:28837368-28839604	NA	TRIM27,ZKSCAN3,ZKSCAN4,ZKSCAN8,LINC01556,ZFP57,HCG14,SUMO2P1,GABBR1,ZNF602P,TRA-AGC2-1	2.75819	-0.177823	0.0833361	0.316163	-0.00739866	0.909725	0.701656
chr18:5438670-5441465	NA	NA	3.11177	-0.18319	0.0833474	0.316172	-0.0902097	0.166835	0.404744
chr17:74778545-74781333	TMEM104	CD300LF,RAB37,SLC9A3R1,MIR3615,GRIN2C,TMEM104,CD300LB,CD300A,CD300C,GGA3,SLC16A5,CD300E,TMEM104	5.5866	-0.129655	0.0833937	0.316324	-0.0716177	0.122209	0.367689
chr1:156419776-156422030	MIR9-1	MIR9-1,KIAA0907,RRNAD1,MSTO2P,IQGAP3,PAQR6,MIR9-1	2.39078	0.211589	0.0834086	0.316356	0.198927	0.0161487	0.215596
chr6:26536516-26539422	HMGN4	HMGN4,ABT1,BTN3A2,ZNF322,GUSBP2,BTN2A1,ZNF391,TRIM38,LINC00240,BTN3A3,TRT-AGT2-1,TRR-ACG1-2,HMGN4	5.61374	-0.105868	0.0834303	0.316414	-0.0389873	0.285618	0.486418
chr20:17859040-17861064	NA	RRBP1,BANF2,SNX5,MGME1	1.46144	-0.302918	0.0834399	0.316426	-0.0822734	0.454459	0.567004
chr12:122641155-122642912	NA	NA	3.11284	0.158629	0.083469	0.3165	-0.00459736	0.93929	0.707891
chr17:8991506-8992626	NA	NA	1.63749	0.254236	0.0834721	0.3165	-0.103687	0.315165	0.501882
chr1:183809532-183810780	NA	NA	1.63362	0.319236	0.0834801	0.316505	0.0291673	0.773432	0.671123
chr10:32943431-32944715	NA	AK3P5	1.21403	0.305174	0.0835337	0.31656	0.0855444	0.451965	0.565972
chr14:81169352-81171227	NA	SNORA79,GTF2A1,CEP128	4.72324	-0.139907	0.083539	0.31656	-0.141198	0.00674434	0.181609
chr2:168184070-168186832	NA	STK39	2.58248	-0.231396	0.0835458	0.31656	-0.073684	0.366158	0.526936
chr2:179193775-179196012	NA	NA	2.31201	0.21714	0.0835162	0.31656	0.0395727	0.607284	0.622774
chr2:55018824-55020936	NA	RTN4,PRORSD1P,CLHC1,RNU6-433P	2.84546	-0.239203	0.0835419	0.31656	-0.041505	0.636862	0.632195
chr6:139441791-139443196	NA	CITED2,ABRACL,LINC01625	3.83452	-0.160079	0.0835455	0.31656	-0.0229222	0.688029	0.647226
chr8:128267014-128268330	NA	MIR1208,MIR1207,RNU4-25P	0.978063	0.356951	0.0835217	0.31656	0.12397	0.387324	0.537353
chr9:35643632-35647571	LOC101926948	ARHGEF39,CD72,CCL21,TMEM8B,CCDC107,CA9,IL11RA,SIT1,LOC101926948	6.50146	0.108721	0.0835247	0.31656	0.0848136	0.0382459	0.266024
chr4:184858762-184859333	MIR3945HG	CENPU,MIR3945HG,LINC01093,MIR3945HG	3.36132	0.196025	0.0835735	0.316617	0.176353	0.0207485	0.227877
chr7:11539809-11540788	NA	NA	1.01504	-0.317198	0.0835727	0.316617	-0.196276	0.0964642	0.34199
chr10:70492531-70495916	NA	PALD1,YY1P1,PRF1	2.49072	-0.338268	0.083585	0.316621	-0.185691	0.113492	0.358925
chr2:172339176-172341115	NA	ITGA6	2.81484	0.212899	0.0836007	0.316621	0.247628	0.00647172	0.180961
chr2:174796900-174799195	NA	CHN1,CHRNA1	1.94747	0.243813	0.0836062	0.316621	-0.0505435	0.629475	0.629812
chr3:33431255-33434286	NA	NA	4.26948	0.117224	0.0836068	0.316621	0.119626	0.0189603	0.222377
chr6:161374647-161377073	NA	AGPAT4	3.08271	-0.22306	0.0836045	0.316621	-0.217043	0.00714057	0.183344
chr11:66727039-66729016	SPTBN2	PC,SPTBN2,SYT12,SPTBN2	1.95764	0.264645	0.0836366	0.316651	-0.0145684	0.878733	0.694873
chr3:141787658-141788994	NA	NA	1.90387	0.272505	0.0836386	0.316651	0.327733	0.0058799	0.176488
chr3:149276525-149278246	NA	CPHL1P	3.40057	0.151512	0.0836404	0.316651	0.0445911	0.464467	0.571536
chr8:130085691-130087857	ASAP1-IT2	FAM49B,ASAP1,ASAP1-IT2,ASAP1-IT2	3.80276	-0.210055	0.0836227	0.316651	-0.0694088	0.298643	0.493254
chr10:45005775-45007834	C10orf25	C10orf25	2.44456	0.219535	0.0836807	0.316709	0.00477789	0.956932	0.711324
chr16:48622716-48624835	N4BP1	N4BP1,SIAH1,N4BP1	4.80794	-0.124052	0.0836621	0.316709	-0.0691562	0.124676	0.370096
chr2:159591613-159593340	NA	BAZ2B	2.12177	0.264407	0.0836814	0.316709	0.041139	0.673791	0.643123
chr2:64710718-64711947	NA	SERTAD2	0.781044	0.328483	0.0836759	0.316709	0.0571561	0.649602	0.6363
chr1:154418732-154420437	NA	IL6R,TDRD10,CRTC2,ADAR,UBAP2L,KRTCAP2,S100A1,GATAD2B,C1orf43,PSMD8P1	4.37669	0.119948	0.0837042	0.316771	0.021297	0.631931	0.630705
chr1:149843198-149845072	NA	SV2A,HIST2H2AC,HIST2H2BE,BOLA1,MTMR11,HIST2H2AA3	2.80471	0.174419	0.0837457	0.316782	0.0398379	0.536444	0.598214
chr11:35063769-35064739	NA	CD44,MIR1343	2.3413	0.245053	0.0837369	0.316782	0.02034	0.82427	0.683851
chr15:63404311-63405954	NA	CA12,USP3,FBXL22	2.16674	0.264282	0.0837489	0.316782	0.0669322	0.50647	0.587467
chr19:56670784-56672558	ZNF835	ZNF835,SMIM17,ZNF835	3.39719	-0.169147	0.0837535	0.316782	-0.107719	0.0942189	0.338734
chr3:187875168-187877064	NA	NA	1.721	-0.278491	0.0837627	0.316782	-0.173325	0.069862	0.310306
chr3:195394175-195396847	NA	XXYLT1,ACAP2,RPL31P22	2.68094	-0.208699	0.083765	0.316782	-0.0199488	0.78812	0.675187
chr3:196611780-196613030	NA	LINC01063,LINC00969,NRROS,UBXN7,UBXN7-AS1,CEP19,MUC20P1,RPL36P7,WDR53	3.28376	0.170528	0.083722	0.316782	-0.0720236	0.276985	0.48093
chr4:158804860-158805763	NA	PPID,FNIP2,RAPGEF2,RNU6-128P	3.59447	0.147453	0.0837344	0.316782	-0.0181397	0.746618	0.664691
chr5:131496591-131497287	NA	NA	0.9566	-0.314317	0.0837491	0.316782	0.112668	0.33175	0.510353
chr1:231756613-231758636	NA	NA	1.68521	-0.337073	0.0837773	0.316787	0.00328827	0.978569	0.715939
chr4:184406216-184408347	NA	NA	3.10138	0.258701	0.0837789	0.316787	0.0521444	0.596717	0.619791
chr2:223876213-223877170	NA	NA	1.08537	0.31795	0.0837989	0.316838	0.162675	0.180978	0.415898
chr2:99065872-99068403	NA	TSGA10,LIPT1,MRPL30,KIAA1211L,C2orf15	3.79261	0.194416	0.0838119	0.316838	0.160242	0.0335722	0.256767
chr5:76180154-76182252	NA	SV2C,SAP18P1,RAP1BL	3.94709	-0.179669	0.0838058	0.316838	-0.0558888	0.375642	0.531685
chr6:161369738-161370527	NA	AGPAT4	1.92494	0.232541	0.083827	0.316871	0.144607	0.118411	0.363235
chr15:90341817-90344359	NA	IQGAP1,NGRN,CIB1	3.10731	-0.202153	0.0838377	0.316887	-0.0801009	0.267111	0.474175
chr12:57055552-57057674	MYO1A	MYO1A,NEMP1,MYO1A	2.12181	0.249642	0.083857	0.316936	0.0793802	0.403024	0.544201
chr1:148303138-148304425	NA	NBPF14,TRH-GTG1-4,TRE-TTC6-1	2.15359	-0.258936	0.0839013	0.317038	-0.0636866	0.480414	0.577993
chr1:154626697-154628668	ADAR	SLC27A3,CHTOP,CHRNB2,ADAR,DENND4B,ADAR	4.92203	-0.127069	0.0839032	0.317038	-0.0848922	0.0651428	0.304581
chr6:169669002-169671609	NA	C6orf120,WDR27	3.09455	-0.198183	0.0838955	0.317038	-0.0621051	0.362184	0.52506
chr3:37374792-37376841	NA	EPM2AIP1,NDUFAF4P3,GOLGA4,C3orf35,RNA5SP129	2.46784	-0.24536	0.0839438	0.317167	-0.153212	0.0660971	0.306117
chr10:102775174-102777419	NA	PDCD11,SFXN2,TAF5,ARL3,PPRC1,GBF1,LDB1,AS3MT,INA,BORCS7,CYP17A1,PTGES3P4,PFN1P11,WBP1L,CALHM2,RPEL1,CNNM2,HPS6,CYP17A1-AS1,NFKB2,NT5C2,RNU6-1231P	3.80707	-0.20725	0.0839796	0.317205	-0.0648456	0.365115	0.52647
chr10:64731165-64733213	NA	NA	0.46306	-0.269828	0.0839795	0.317205	0.021243	0.860648	0.691214
chr5:170403415-170404662	NA	LCP2,C5orf58,KCNMB1	0.944477	-0.412794	0.0839626	0.317205	-0.0883057	0.473019	0.574706
chr6:144636701-144638518	NA	NA	2.11804	-0.229251	0.0839765	0.317205	0.0473822	0.573922	0.612422
chr3:194927868-194930197	NA	XXYLT1-AS1,XXYLT1	3.49879	-0.196658	0.0839926	0.317218	-0.0284764	0.666638	0.641214
chr9:111093575-111095983	NA	LPAR1,RNY4P18	4.23103	0.155863	0.0839958	0.317218	0.0836488	0.151983	0.393533
chr1:108555901-108558047	FAM102B	RPL17P7,SLC25A24P2,RPS27P6,PRPF38B,FAM102B,SLC25A24,FAM102B	4.96834	-0.114724	0.084012	0.317219	0.05407	0.179471	0.41468
chr17:58351355-58353631	SUPT4H1	TSPOAP1,SUPT4H1,SETP3,OR4D1,SPDYE22P,RAD51C,CCDC182,RNF43,IGBP1P2,TRIM37,SKA2,SUPT4H1	5.7459	0.103724	0.0840249	0.317219	0.0428672	0.240549	0.4587
chr22:46084339-46087351	MIR3619	CDPF1,LINC00899,TRMU,TTC38,NUP50,PRR34,NUP50-AS1,MIR3619,MIR3619	4.86066	-0.136176	0.0840221	0.317219	-0.048297	0.335924	0.512434
chr3:142148268-142150259	TFDP2	TFDP2,RNU6-425P,TFDP2	3.91109	-0.169559	0.0840284	0.317219	-0.0913895	0.126617	0.371938
chr6:51272487-51274080	NA	NA	1.64118	-0.340251	0.0840041	0.317219	-0.23618	0.0317253	0.253402
chr8:116693546-116695874	NA	EIF3H,UTP23	2.88996	0.222423	0.0840388	0.317234	0.0694689	0.401108	0.543465
chr13:114042736-114043997	NA	NA	0.771321	0.394021	0.08405	0.317247	-0.0200739	0.878447	0.694845
chr9:107666526-107668227	NA	RNU6-996P	1.23091	0.299622	0.084055	0.317247	-0.057549	0.570036	0.611215
chr12:108540527-108542479	NA	FICD,ISCU,LINC01498	4.2596	0.226483	0.0840897	0.317341	0.196406	0.0181331	0.220505
chr6:28224498-28226294	ZSCAN9	ZNF603P,ZKSCAN3,ZKSCAN4,ZKSCAN8,ZNF192P1,NKAPL,ZSCAN31,TRIM27,ZSCAN9,HIST1H4K,ZNF391,TOB2P1,ZSCAN9	4.18841	0.131551	0.0840929	0.317341	0.0346049	0.469472	0.573517
chr1:31521636-31525634	NA	SERINC2,LINC01226	6.63487	-0.129548	0.084145	0.317465	-0.0819338	0.0749184	0.31631
chr10:33666794-33668000	NA	NA	0.75816	0.481436	0.0841376	0.317465	0.116345	0.523273	0.593709
chr16:75221176-75223084	CTRB1	BCAR1,CTRB1,CTRB1	3.05078	0.181695	0.0841425	0.317465	-0.0977689	0.141044	0.384626
chr8:29853567-29856134	LOC101929470	RNU6-1218P,LOC101929470	2.27078	0.214913	0.0841579	0.31749	0.304824	0.000433975	0.130272
chr11:96214526-96216134	NA	CCDC82,MTMR2	4.48192	-0.148325	0.0841771	0.317513	-0.0229838	0.665434	0.640686
chr17:74511439-74514806	NA	NUP85,NAT9,NT5C,CD300E,RN7SL573P,LINC02092,CD300A,MKCTD2,CD300C,MIF4GD,CD300LD,CDR2L,HID1-AS1,CD300LB,CD300LF,TMEM104,TTYH2	5.61645	0.101548	0.0841733	0.317513	0.0647829	0.098294	0.343641
chr12:111786611-111789662	NA	ALDH2,BRAP,ACAD10	4.15555	-0.150837	0.0841993	0.317524	0.110461	0.065433	0.305146
chr17:45200499-45203351	NA	HEXIM1,ACBD4,PLCD3,DCAKD,LRRC37A4P,DND1P1,CRHR1-IT1,SLC25A39,FMNL1	3.59041	-0.179479	0.0841973	0.317524	0.00464406	0.939572	0.707894
chr8:27336886-27338323	NA	PTK2B,CHRNA2,EPHX2,MIR6842	3.95253	-0.137596	0.0841944	0.317524	0.02083	0.679457	0.644913
chr3:172073838-172074860	NA	FNDC3B,PLD1,RPS27AP8	1.91386	0.267877	0.0842139	0.317555	-0.0411177	0.668183	0.641402
chr6:125944153-125944932	NA	CENPW,NCOA7-AS1,HEY2,NCOA7,TRMT11,HINT3	1.56601	0.289187	0.084228	0.317584	0.164173	0.169711	0.40678
chr14:63758619-63762001	NA	RNU7-116P	4.09138	0.185287	0.0842385	0.317599	0.0778924	0.264557	0.472764
chr3:192849771-192852594	NA	MB21D2,FGF12-AS1,FGF12	3.1792	0.184987	0.0842483	0.317612	0.148731	0.0524474	0.288806
chr10:98321991-98323395	NA	LOXL4,PYROXD2,R3HCC1L	3.20669	-0.193467	0.0842795	0.317662	-0.167333	0.018677	0.222027
chr20:35541354-35543002	ERGIC3	ERGIC3,ERGIC3	4.1364	-0.14141	0.0842808	0.317662	-0.061898	0.218754	0.443951
chr3:119561360-119563315	CD80	CD80,ADPRH,ARHGAP31,TMEM39A,CD80	3.77159	0.246333	0.0842804	0.317662	0.311221	0.00199926	0.154558
chr16:28945083-28945863	NFATC2IP	CA5AP1,TUFM,NPIPB7,CDC37P1,RABEP2,NFATC2IP,MIR4517,NFATC2IP	1.87594	-0.254727	0.084294	0.317687	-0.149419	0.0993139	0.344737
chr11:46320373-46321916	NA	CREB3L1,MDK,CHRM4,PACSIN3,ATG13,C11orf49,LRP4	1.28719	-0.304353	0.0843176	0.317743	-0.087388	0.391205	0.539124
chr18:48939012-48941091	NA	SMAD7,RPL17,LIPG	4.05926	0.152741	0.0843216	0.317743	0.0874331	0.139433	0.383295
chr10:21953576-21955442	NA	MIR1915,CASC10,RN7SKP37	2.27517	0.23745	0.08435	0.317761	0.240246	0.0214961	0.230322
chr12:31868792-31871240	NA	NA	4.20979	-0.18608	0.0843523	0.317761	-0.0170408	0.794145	0.676883
chr17:29240377-29241932	CRYBA1	MYO18A,TIAF1,TLCD1,RAB34,CRYBA1,TWF1P1,CRYBA1	2.1032	-0.238135	0.0843491	0.317761	-0.0344646	0.715751	0.65618
chr18:13492427-13494357	NA	NA	0.827274	-0.376559	0.0843421	0.317761	-0.155364	0.246888	0.462403
chr8:125333629-125335773	NA	NSMCE2,TRMT12,TRIB1,RN7SL329P	2.13243	0.190228	0.0843671	0.317793	-0.0254703	0.713886	0.655726
chr15:38522515-38524506	NA	NA	1.51288	0.317518	0.084385	0.317836	0.0471561	0.685426	0.646683
chr1:170536856-170539599	GORAB-AS1	PRRX1,GORAB,GORAB-AS1	4.12253	0.141407	0.0844089	0.31786	0.116815	0.0463901	0.28087
chr11:113689465-113691648	NA	LRRC37A13P,TTC12,ATF4P4,MTRF1LP1	4.53319	0.128188	0.0844138	0.31786	-0.0689916	0.15472	0.395601
chr16:30417060-30419012	SNORA80C	ZNF689,NDUFA3P6,CA5AP1,CD2BP2,SEPT1,MYLPF,TBC1D10B,ZNF668,ZNF747,ZNF688,ZNF785,MIR762HG,ZNF629,ZNF764,BCL7C,HIRIP3,ZNF48,SNORA80C	4.08477	-0.187366	0.0844189	0.31786	-0.191946	0.00669759	0.181609
chr2:20148431-20150019	NA	SDC1,RNU6-961P,TTC32	2.37267	-0.243232	0.0844237	0.31786	-0.107049	0.255095	0.466921
chr6:3323847-3325629	NA	NA	1.25306	0.261641	0.0844177	0.31786	0.14436	0.20119	0.430987
chr10:67863663-67865900	NA	SIRT1,RPL12P8,RNU6-523P	3.12802	0.199646	0.0844448	0.317906	0.0651214	0.323025	0.505833
chr9:6919505-6920807	NA	NA	2.09374	0.224317	0.0844488	0.317906	0.174716	0.070972	0.312027
chr17:41677776-41679979	NA	DHX58,KAT2A,EIF1,HAP1,RAB5C,KRT13,NKIRAS2,DNAJC7	4.9419	0.150995	0.0844615	0.31793	0.124468	0.0307866	0.251309
chr6:125267261-125269467	NA	NA	1.72672	-0.398547	0.0844856	0.317996	-0.0226957	0.843434	0.688024
chr16:56991261-56991959	NLRC5	NLRC5,NUDT21,NLRC5	1.36995	0.259876	0.0845367	0.318164	0.0522551	0.577899	0.613794
chr17:68089013-68090254	NA	FBXO36P1,KPNA2	2.49193	0.186189	0.0845441	0.318168	0.0188526	0.779271	0.672904
chr14:90644462-90646343	LOC101928909	TTC7B,LOC101928909	1.61274	0.36179	0.0845707	0.318244	0.0348267	0.802815	0.679121
chr16:52726116-52729391	NA	NA	4.21452	0.219638	0.0845846	0.318272	0.101218	0.219784	0.444432
chr17:27466056-27467667	NA	KSR1	3.59495	0.163257	0.0846038	0.3183	0.142397	0.0229682	0.234201
chr4:85513543-85515268	NA	ARHGAP24	1.73826	0.351592	0.0846115	0.3183	0.329509	0.0194415	0.223812
chr6:154738651-154739569	NA	SCAF8	2.20893	0.238375	0.084611	0.3183	0.257738	0.00500035	0.171513
chr1:37994749-37997553	SF3A3	FHL3,SF3A3,CDCA8,GNL2,MYCBP,SNIP1,INPP5B,MEAF6,UTP11,MTF1,RNU6-510P,SF3A3	4.84864	-0.17033	0.0846623	0.318456	-0.103091	0.0996589	0.344868
chr6:16724070-16727116	NA	ATXN1,NUP153	5.33566	-0.105027	0.0846657	0.318456	-0.0155914	0.677074	0.644253
chr9:40994061-40994704	FRG1HP	FRG1HP	1.31422	0.282335	0.0846772	0.318474	0.0261506	0.800586	0.678376
chr20:62776285-62778198	NA	NA	1.07095	0.293155	0.0847027	0.318546	0.0140108	0.893054	0.698102
chr5:151054250-151054850	NA	TNIP1,CCDC69,RBM22,DCTN4	1.12612	0.316763	0.0847095	0.318548	0.203663	0.156016	0.396689
chr10:70173484-70174944	SAR1A	AIFM2,TYSND1,PPA1,SAR1A,RPS25P9,SAR1A	4.59557	-0.138525	0.0847617	0.318719	-0.00787936	0.872833	0.693582
chr11:10898036-10901518	NA	ZBED5,ZBED5-AS1,CTR9,EIF4G2,AMPD3,SNORD97	7.38551	-0.0794206	0.0847728	0.318737	0.017267	0.535748	0.598004
chr3:117052099-117053318	NA	NA	2.80662	-0.211205	0.0847876	0.318744	0.0166445	0.824753	0.683977
chr8:6294223-6295199	NA	MCPH1	2.44009	0.200719	0.0847835	0.318744	-0.034601	0.650183	0.636428
chr11:10822732-10824072	NA	ZBED5-AS1,ZBED5,SNORD97	1.33381	0.289776	0.0848071	0.31879	-0.0551429	0.621337	0.626864
chr17:50272086-50274883	TMEM92	TMEM92,NME1,COL1A1,TMEM92	4.23983	0.18577	0.0848127	0.31879	0.0737315	0.273045	0.478202
chr18:5510523-5511392	NA	EPB41L3	2.72181	-0.167621	0.0848329	0.318841	-0.0375373	0.530231	0.596029
chr1:32335004-32339735	MARCKSL1	MTMR9LP,PTP4A2,MARCKSL1,KHDRBS1,HDAC1,MARCKSL1	4.84075	-0.179095	0.0848402	0.318845	-0.109766	0.0924115	0.336843
chr22:31289262-31292536	PIK3IP1-AS1	SFI1,RNU6-1128P,PATZ1,LINC01521,PIK3IP1,RNF185,LIMK2,SMTN,DEPDC5,PIK3IP1-AS1	5.92873	-0.10474	0.084861	0.318898	-0.00855359	0.812705	0.68144
chr16:30713170-30716634	SNORA30	CCDC189,RNF40,ZNF764,STX4,GDPD3,ZNF646,KAT8,FUS,ZNF668,SNORA30	5.36111	0.117758	0.0848675	0.318899	0.0219627	0.610328	0.623183
chr11:13331470-13334000	NA	ARNTL	3.18405	0.190465	0.0848907	0.318905	0.00882097	0.897658	0.699106
chr12:111791101-111793014	NA	ALDH2,MIR6761	3.18385	-0.176571	0.0848965	0.318905	-0.121871	0.0825252	0.325375
chr13:95826503-95828745	NA	NA	2.23934	0.240389	0.0849014	0.318905	0.104438	0.206235	0.435464
chr20:37004476-37010000	NA	RPN2,PIRC104,RPS3AP3,MROH8	6.98727	-0.0834879	0.0848908	0.318905	-0.0304482	0.323568	0.506226
chr7:155741020-155743341	NA	EN2,BLACE,RBM33,PAXIP1-AS2	2.75399	0.338307	0.0848824	0.318905	0.320651	0.0109424	0.197674
chr15:51332218-51334243	CYP19A1	GLDN,GNB5,CYP19A1,CYP19A1	3.86836	-0.163793	0.0849433	0.319013	-0.103028	0.102739	0.348358
chr3:196417748-196418960	NA	NCBP2,PCYT1A,MELTF-AS1,ZDHHC19,RNF168	1.41399	0.298715	0.0849398	0.319013	0.191155	0.0804711	0.322891
chr6:6676873-6678590	NA	RIOK1,LY86-AS1,LY86	3.74068	-0.18576	0.0849524	0.319023	-0.0812698	0.242799	0.459771
chr11:118875728-118878362	NA	IFT46,RPL5P30,TREHP1,UPK2,BCL9L,RN7SL688P,DDX6,PHLDB1,MIR6716,TREH,CXCR5,CCDC84,TRAPPC4,CBL,KMT2A,RPS25,VPS11,CCDC153	3.50685	-0.188084	0.0849688	0.319047	-0.13029	0.0636716	0.303489
chr12:69321425-69322904	NA	NA	1.06983	-0.302169	0.0849716	0.319047	-0.0643096	0.561123	0.607904
chr8:108280324-108282319	NA	NA	1.37631	0.264989	0.0850026	0.319139	0.119764	0.237959	0.457072
chr20:3751524-3754613	NA	HSPA12B,CDC25B,SPEF1,CENPB,AP5S1,PANK2	3.7708	0.175372	0.0850182	0.319173	-0.0811742	0.205756	0.435034
chr12:123940648-123942736	NA	CCDC92,DNAH10,DNAH10OS,ZNF664	4.05357	-0.159387	0.0850345	0.319186	-0.0799587	0.123623	0.368957
chr3:12983795-12984678	NA	NA	1.04282	-0.321029	0.0850308	0.319186	-0.127584	0.283049	0.484465
chr10:92099855-92102610	NA	CPEB3,MARCH5,SDHCP2	4.11215	0.158515	0.0850432	0.319194	0.153734	0.0106089	0.196288
chr10:62771925-62774160	NA	ADO,ALDH7A1P4	3.3759	0.189418	0.0850637	0.319223	0.216592	0.0104941	0.195765
chr7:75533794-75536483	NA	TRIM73,PMS2P3	4.9288	-0.140305	0.0850587	0.319223	0.00335679	0.946518	0.709231
chr1:17464593-17467066	NA	ARHGEF10L	0.468854	-0.300197	0.0850745	0.319233	-0.185936	0.243854	0.460374
chr15:101115263-101117996	NA	NA	4.79572	-0.134121	0.0850795	0.319233	-0.0541999	0.285584	0.486379
chr19:5634615-5635933	NA	NA	1.21066	0.266173	0.0851039	0.319301	-0.0408464	0.6729	0.642818
chr15:99322537-99326130	NA	TTC23,SYNM	5.01194	0.150438	0.085119	0.319333	0.0560538	0.326357	0.507443
chr10:17843136-17843850	MIR511	MIR511	2.91333	0.154687	0.0851474	0.319415	-0.0492003	0.408184	0.546649
chr18:68852153-68855602	NA	NA	3.24741	-0.214684	0.0851606	0.31944	0.0222039	0.771719	0.670792
chr9:127837821-127839823	NA	FAM129B,FPGS,CDK9,CFAP157,TOR2A,SH2D3C,RNA5SP296	6.09906	-0.0957982	0.0851821	0.319497	-0.0753491	0.0352907	0.259617
chr5:91310934-91315530	LUCAT1	RPS18P7,ARRDC3,LUCAT1,LUCAT1	6.02338	0.0949167	0.0851965	0.319526	0.074297	0.0400378	0.269469
chr22:45695233-45697159	NA	NA	0.804849	0.31237	0.0852181	0.319583	0.0733684	0.580568	0.61472
chr1:157054711-157056520	NA	NA	3.35995	0.187993	0.0852463	0.319589	0.100565	0.137095	0.380928
chr10:6074999-6075963	NA	IL2RA,RBM17,RPL32P23	1.14482	-0.335178	0.0852581	0.319589	0.00299831	0.980297	0.716375
chr12:120291637-120293743	RNU4-2	GCN1,NME2P1,MIR4700,RAB35,SRSF9,RPL31P52,SIRT4,C12orf43,PRKAB1,RPL29P24,DYNLL1,MSI1,RNU4-1,RNU4-2	5.42329	-0.111656	0.0852585	0.319589	0.0163818	0.665051	0.640507
chr3:183158371-183159808	LAMP3	MCCC1,LAMP3,LAMP3	2.25379	0.221547	0.0852538	0.319589	0.19906	0.0325635	0.255523
chr4:75768496-75770334	NA	NA	1.17625	0.30443	0.0852531	0.319589	0.12718	0.224435	0.447952
chr7:17226740-17228827	NA	NA	2.97742	-0.167145	0.085233	0.319589	-0.0441125	0.484141	0.5789
chr18:9113058-9114428	NA	NA	3.90849	0.168331	0.0852721	0.319616	-0.0127665	0.834096	0.685953
chr11:86143002-86144602	NA	PICALM,CCDC83,SYTL2,HIKESHI	3.38501	-0.186124	0.0852827	0.319631	-0.0872868	0.168171	0.405616
chr5:35477842-35480076	NA	SPEF2	3.40795	0.168787	0.0852913	0.319639	0.098447	0.114943	0.360431
chr12:8064130-8067387	C3AR1	C3AR1,C3AR1	4.98336	0.17666	0.0853185	0.319701	0.112446	0.0796807	0.321607
chr2:3377200-3378932	EIPR1	TRAPPC12,RPS7,RNASEH1,TRAPPC12-AS1,TSSC1,EIPR1	4.67635	-0.110482	0.0853208	0.319701	-0.0128647	0.745007	0.664129
chr12:2380984-2382292	NA	NA	3.49121	-0.244417	0.0853273	0.319701	-0.0671113	0.448225	0.563949
chr5:112107239-112108411	NA	NA	1.77261	0.229043	0.0853454	0.319745	0.0020592	0.98036	0.716407
chr11:86134445-86135530	NA	PICALM,CCDC83,HIKESHI,EED	2.31157	-0.217764	0.0853572	0.319748	-0.083389	0.302059	0.494814
chr2:237966172-237968731	UBE2F	ILKAP,UBE2F,SCLY,RAMP1,ESPNL,KLHL30,ASB1,HES6,LRRFIP1,UBE2F	4.99022	0.167082	0.0853593	0.319748	-0.0596193	0.310903	0.499437
chr5:14164760-14167741	NA	RBBP4P1,TRIO,OTULIN	3.54507	0.144231	0.0853886	0.319834	0.0954793	0.116681	0.361381
chr15:74981591-74985007	NA	RPP25,CPLX3,FAM219B,MPI,ULK3,CYP1A1	5.30655	-0.162872	0.0854182	0.31992	0.0263044	0.636349	0.632004
chr19:14343053-14344665	NA	NA	1.26193	0.298746	0.0854375	0.319968	0.0233924	0.820282	0.682991
chr4:183465152-183467554	NA	CDKN2AIP,TRAPPC11,RWDD4,VTI1BP2	4.84918	-0.118891	0.0854484	0.319968	-0.0495334	0.249324	0.463663
chr4:498275-500221	ZNF721	ZNF721,PIGG,ZNF721	5.16915	0.124268	0.0854504	0.319968	-0.0109253	0.800504	0.678366
chr19:7668549-7671107	RETN	RETN,MCEMP1,RETN	5.06928	-0.149945	0.0854591	0.319976	-0.165277	0.0034003	0.162403
chr13:42982931-42983775	NA	NA	0.739324	-0.30881	0.0854742	0.319988	-0.127235	0.304127	0.495655
chr19:14671266-14673309	NA	ADGRE3,ZNF333,OR7C1,ADGRE5,OR7A5,PKN1	4.02031	-0.189582	0.0854751	0.319988	-0.0394857	0.585219	0.616099
chr1:12149767-12150658	NA	TNFRSF1B,UBIAD1,MTHFR,TNFRSF8,CLCN6,AGTRAP,NPPA-AS1,FBXO6,MFN2,MIR7846,RPL23AP89	2.04067	-0.256327	0.0855007	0.320059	-0.115548	0.214875	0.441586
chr10:22927403-22928505	ARMC3	ARMC3,ARMC3	1.36668	0.328366	0.0855116	0.320076	-0.0789226	0.491557	0.581719
chr17:67834358-67836572	NA	LRRC37A16P,SH3GL1P3,BPTF	3.6144	-0.142612	0.0855301	0.320121	0.056873	0.255555	0.467271
chr5:14581047-14583064	OTULINL	FAM105A,OTULINL	4.74056	-0.142284	0.0855373	0.320123	-0.117692	0.0218054	0.230902
chr12:11697490-11698880	NA	ETV6	1.54388	0.24559	0.0855966	0.320248	-0.0408945	0.66119	0.639353
chr2:25228231-25229926	NA	POMC,ADCY3	1.6067	0.261421	0.0855943	0.320248	0.163576	0.121763	0.367146
chr2:29123143-29123881	NA	CLIP4,C2orf71	1.11713	0.382417	0.085593	0.320248	0.175128	0.237501	0.456759
chr2:29222554-29225652	NA	CLIP4	3.65832	-0.18197	0.0855906	0.320248	-0.131822	0.0309214	0.251701
chr1:54230416-54232045	SSBP3-AS1	SSBP3-AS1,MRPL37,YIPF1,SSBP3-AS1	2.48578	0.214126	0.0856038	0.320251	0.261474	0.00267897	0.156232
chr16:67109008-67111916	C16orf70	ACD,PSKH1,ZDHHC1,B3GNT9,ELMO3,KIAA0895L,ATP6V0D1,HSD11B2,C16orf70,C16orf70	5.82721	0.110048	0.0856365	0.320329	-0.0185845	0.640285	0.633352
chr6:106360031-106361685	CRYBG1	AIM1,CRYBG1	1.83046	-0.307991	0.0856378	0.320329	-0.129784	0.235417	0.455832
chr13:39810268-39811829	NA	NA	0.756159	0.299762	0.0856663	0.320412	-0.0398103	0.6761	0.643847
chr21:42278264-42279972	NA	NA	1.05962	0.291477	0.0856878	0.320468	-0.0109344	0.917873	0.70338
chr16:66739923-66742487	NA	CMTM4,ACD,BEAN1,CA7,CES2,KIAA0895L,TERB1	3.35476	0.260481	0.0857089	0.320522	0.277744	0.00306138	0.160358
chr2:239302196-239304284	MIR4269	MIR4269,M,MIR4269	2.15201	0.282773	0.0857275	0.320568	0.104635	0.291948	0.489793
chr11:82775624-82776957	NA	NA	1.04958	0.304689	0.0857367	0.320575	-0.0898514	0.447207	0.563584
chr17:77882085-77883751	LINC01973	LINC01973,LINC01973	2.77515	-0.255715	0.0857489	0.320575	0.0401229	0.685034	0.646562
chr5:172968238-172969479	NA	CREBRF,SNORA74B,BNIP1	1.39547	-0.288317	0.0857429	0.320575	-0.222593	0.0336837	0.257123
chr6:16746637-16747414	NA	NA	1.34797	-0.311334	0.085758	0.320584	0.130047	0.277	0.48093
chr15:71441356-71443720	NA	THSD4,RPL17P39,THAP10	2.2387	-0.227862	0.0857762	0.320628	-0.192998	0.0264492	0.240998
chr20:36936247-36937227	NA	SAMHD1,TLDC2	1.99868	-0.28094	0.0858254	0.320783	-0.0781269	0.458484	0.568859
chr5:67187661-67188655	NA	CD180	4.00156	-0.178987	0.0858306	0.320783	-0.113018	0.0752866	0.316515
chr2:152454025-152456003	NA	FMNL2,ARL6IP6,CACNB4,NUDCP1	3.13674	0.193238	0.0858444	0.32081	0.0995662	0.193752	0.425582
chr1:6328007-6329245	NA	ESPN,RNF207,GPR153,ACOT7	1.03988	0.39929	0.085853	0.320818	-0.00407869	0.976543	0.715568
chr10:87596152-87597906	NA	NA	1.07983	-0.377317	0.0858599	0.320819	0.00809542	0.951669	0.710228
chr11:123477699-123479729	NA	GRAMD1B,CLMP,OR8D4,OR6M1	2.99623	0.161893	0.0858782	0.320863	0.0267279	0.649706	0.63632
chr6:36666121-36668579	NA	CDKN1A,MTCH1,RNU1-88P	3.27668	-0.196686	0.0858845	0.320863	-0.0307382	0.660929	0.639343
chr17:2790520-2792828	NA	RAP1GAP2	3.89654	-0.160903	0.085907	0.320886	0.026468	0.634107	0.631332
chr21:29096100-29097241	NA	CCT8,N6AMT1	3.26799	-0.200455	0.0859127	0.320886	-0.0959333	0.186674	0.42032
chr6:36290179-36293064	NA	MAPK13,C6orf222,PNPLA1,CLPS,BRPF3	4.97507	0.138333	0.0859014	0.320886	0.058453	0.256173	0.467671
chr7:36685882-36687601	NA	AOAH,AOAH-IT1	1.39725	0.280321	0.0859166	0.320886	0.0714889	0.566542	0.609766
chr4:3363187-3364272	NA	RGS12,HTT-AS,RPL7AP29	2.06606	-0.283259	0.0859481	0.320967	-0.279802	0.008343	0.188691
chr6:89044031-89045976	NA	PNRC1,UBE2J1,RNGTT,RRAGD	3.42816	-0.183188	0.0859515	0.320967	-0.0556805	0.392096	0.539719
chr2:118967309-118968233	NA	C1QL2,DBI	4.22014	-0.166181	0.0859739	0.321002	-0.075794	0.195456	0.427155
chr2:26355475-26356371	NA	CAD,ADGRF3,SELENOI	1.61188	0.255636	0.0859698	0.321002	0.222068	0.0341608	0.25789
chr10:8143873-8145717	NA	NA	0.891817	-0.353592	0.0860051	0.32107	0.0943677	0.409369	0.54722
chr5:89116738-89117867	NA	NA	0.905543	-0.335771	0.0860012	0.32107	0.00507475	0.96839	0.713849
chr17:7477216-7478316	SLC35G6	DVL2,SNORD10,SNORA48,CHRNB1,PFAS,KCTD11,CTC1,CNTROB,MIR6883,CD68,SPEM1,FGF11,NLGN2,NEURL4,MIR324,ACAP1,RPL26,EIF5A,TNFSF12,TMEM102,C17orf74,FBXO39,MPDU1,TMEM256,TMEM256-PLSCR3,PLSCR3,TMEM95,TNFSF12-TNFSF13,SLC25A35,HES7,WRAP53,SCARNA21,VAMP2,TNK1,POLR2A,ZBTB4,GABARAP,KDM6B,RNASEK,SAT2,SLC35G6,SOX15,C17orf49,GPS2,EIF4A1,CLEC10A,CHD3,SLC35G6	3.64483	-0.18861	0.0860305	0.321117	-0.0717373	0.269378	0.475635
chr2:219286007-219287095	NA	PTPRN,GLB1L,BCS1L,TUBA4B	1.31535	0.283534	0.0860241	0.321117	0.169112	0.124998	0.370454
chr5:147481122-147483553	NA	DPYSL3	2.30579	0.230283	0.086048	0.321157	0.0990864	0.216497	0.442769
chr2:157829727-157832425	NA	ACVR1	5.89153	-0.101288	0.0860718	0.321222	0.024896	0.487217	0.580351
chr10:102449600-102451781	RPARP-AS1	PDCD11,TAF5,GBF1,RPEL1,SFXN2,PPRC1,ARL3,RPARP-AS1,INA,CALHM2,MFSD13A,LDB1,C10orf95,CYP17A1-AS1,CUEDC2,RPARP-AS1	5.66999	-0.119795	0.0860844	0.321231	-0.124202	0.00560662	0.174329
chr8:142451851-142453791	ADGRB1	JRK,ZNF696,TSNARE1,LYNX1,ADGRB1,MROH4P,CYP11B2,ADGRB1	3.4117	-0.221113	0.0860872	0.321231	-0.203153	0.0143614	0.210374
chr16:31452402-31454711	ARMC5	ZNF843,CLUHP3,HERC2P4,ZNF785,ARMC5,ARMC5	3.72072	0.151676	0.0860999	0.321248	0.0215252	0.694725	0.649514
chr4:38174172-38178296	NA	MRPS33P2	5.17234	0.141139	0.0861048	0.321248	-0.0167688	0.752136	0.665648
chr6:13012318-13014587	NA	NA	2.41866	0.194344	0.0861186	0.321275	-0.173972	0.0203803	0.226899
chr16:87947743-87948466	BANP	BANP,CTU2,ZCCHC14,SLC7A5,BANP	3.25597	0.204191	0.0861451	0.321325	0.0530041	0.459567	0.569244
chr2:88693225-88694037	RPIA	ANKRD36BP2,RPIA,RPIA	1.24462	-0.271563	0.0861424	0.321325	0.0921453	0.386584	0.537103
chr13:98568096-98571283	NA	STK24-AS1,STK24	4.59282	0.140719	0.0861555	0.32134	0.154367	0.00534498	0.173126
chr1:109790679-109794091	NA	CSF1,STRIP1,AMPD2,AHCYL1,GSTM3,MIR197,AMIGO1,UBL4B,SYPL2,GSTM2,GNAI3	4.04642	0.1523	0.0861724	0.321379	-0.10741	0.0818561	0.324639
chr4:150826635-150828819	NA	NA	1.27885	0.339417	0.0861847	0.321383	0.0286952	0.817991	0.682532
chr9:70504949-70506230	NA	NA	1.08296	-0.362352	0.0861866	0.321383	-0.0506832	0.700899	0.65128
chr17:58604644-58606493	NA	NA	1.3068	0.279024	0.0861995	0.321407	0.0784939	0.431288	0.556806
chr8:108661336-108663072	NA	NA	1.07141	-0.31702	0.0862121	0.32143	-0.11707	0.311027	0.499531
chr10:102113855-102115863	LDB1	LDB1,HPS6,PPRC1,NOLC1,BORCS7,NFKB2,C10orf95,KCNIP2-AS1,KCNIP2,PSD,MGEA5,FBXL15,C10orf76,SUFU,MFSD13A,LDB1	4.75327	-0.143002	0.086225	0.321432	-0.0721639	0.167393	0.405054
chr7:101126105-101127829	SERPINE1	GIGYF1,STAG3L5P,PPP1R35,PCOLCE-AS1,MBLAC1,MEPCE,PCOLCE,ACTL6B,SERPINE1,EPHB4,FBXO24,FIS1,NAT16,TSC22D4,GNB2,SPDYE3,ZNHIT1,TRIM56,PLOD3,AP1S1,SERPINE1	3.88919	0.149284	0.0862259	0.321432	0.100238	0.0915587	0.335907
chr1:26014465-26016848	EXTL1	PAFAH2,HMGN2,SYF2,RPL17P9,EXTL1,EXTL1	3.49894	-0.182859	0.0862345	0.32144	0.0411806	0.59648	0.619768
chr1:246632080-246633936	NA	SCCPDH	1.54381	0.280078	0.086259	0.321483	0.0447213	0.652437	0.637033
chr7:130457880-130459328	NA	MEST,CPA1,CPA2,CPA4,CEP41	1.51854	0.308928	0.0862551	0.321483	0.481499	0.000491768	0.130272
chr7:30164987-30165659	NA	ZNRF2,MIR550A1,NOD1,MTURN,RPS27P16	2.7752	0.190871	0.0862734	0.321512	0.0335536	0.650757	0.636653
chr1:16391201-16392664	NA	SPATA21,NECAP2,FBXO42,ANO7L1	2.59223	0.203427	0.0863116	0.321566	0.218948	0.00873866	0.190295
chr14:100556409-100558590	NA	BEGAIN,WARS,WDR25	2.04819	0.22915	0.0863131	0.321566	0.00151682	0.985533	0.717519
chr5:1502921-1505175	NA	LPCAT1,SLC6A3,TERT,ZDHHC11B,SLC12A7	3.6076	-0.164838	0.0863047	0.321566	-0.0339658	0.560332	0.607598
chr8:11955211-11956390	NA	NA	1.05588	-0.368328	0.0863138	0.321566	0.00598698	0.959467	0.712036
chr17:1088949-1091794	NA	ABR,MIR3183	5.57731	-0.10723	0.0863664	0.321737	-0.0750987	0.0718762	0.312925
chr1:109606794-109608749	NA	NA	2.10601	-0.252509	0.0863879	0.321759	-0.0743731	0.409253	0.547173
chr3:12304244-12305559	NA	PPARG,SYN2,TIMP4,RAF1	3.9534	0.153103	0.0863918	0.321759	0.0510375	0.378974	0.533022
chr6:145875037-145877171	NA	FBXO30	2.07856	-0.243646	0.0863838	0.321759	-0.0979089	0.294868	0.491441
chr18:2967093-2968739	NA	LPIN2,EMILIN2,DLGAP1-AS1,TGIF1,SMCHD1,MYL12B,SNRPCP4	4.7999	0.162915	0.0864019	0.321762	0.0229926	0.680966	0.645299
chr3:27665663-27667105	NA	RNU1-96P,ZCWPW2,AZI2	3.24313	-0.187559	0.0864056	0.321762	-0.0606661	0.413833	0.548989
chr9:75080928-75082786	NA	NMRK1,CARNMT1	3.80745	-0.214299	0.086418	0.321784	-0.0750552	0.294949	0.491464
chr1:185536800-185538085	NA	IVNS1ABP	3.98144	-0.158921	0.0864387	0.321812	-0.0940665	0.0826244	0.325421
chr3:183468926-183470567	NA	MCF2L2,KLHL6,KLHL24,YEATS2,LINC00888,CAMK2N2,KLHL6-AS1	3.06441	0.170213	0.0864356	0.321812	0.0132296	0.83253	0.685529
chr17:50482559-50483399	RSAD1	ACSF2,RSAD1	2.27885	-0.230218	0.0864454	0.321813	0.161991	0.0524735	0.288806
chr11:111922976-111923782	CRYAB	PPP2R1B,SDHD,C11orf52,CRYAB,DIXDC1,CRYAB	1.67659	-0.25308	0.0864677	0.321872	0.0395372	0.672544	0.642737
chr10:102782266-102784239	NA	PDCD11,SFXN2,TAF5,ARL3,PPRC1,GBF1,LDB1,AS3MT,INA,BORCS7,CYP17A1,PTGES3P4,PFN1P11,WBP1L,CALHM2,RPEL1,CNNM2,HPS6,CYP17A1-AS1,NFKB2,NT5C2,RNU6-1231P	3.75293	-0.168314	0.0864816	0.321875	0.0167609	0.785469	0.674469
chr11:75346040-75347457	ARRB1	GDPD5,ARRB1,SNORD15B,KLHL35,NEU3,RPS3,UVRAG,SPCS2,DGAT2,MIR326,ARRB1	5.2526	-0.100551	0.0864755	0.321875	-0.00626765	0.861703	0.691311
chr10:7003502-7004800	NA	NA	0.998258	-0.306154	0.0865225	0.321885	-0.101862	0.348864	0.519182
chr14:50046555-50048102	NA	LINC01588,VCPKMT,ATP5S,ARF6,RPL36AL,SOS2,PDLIM1P1	4.61449	-0.130762	0.0864981	0.321885	0.00447478	0.921847	0.704039
chr2:37393846-37395286	NA	PRKD3,RNU6-939P,CYP1B1,QPCT	2.44742	0.24864	0.0865235	0.321885	0.0888505	0.337513	0.513387
chr7:135919107-135921054	NA	NA	1.90075	-0.256874	0.0865001	0.321885	-0.11582	0.2331	0.45387
chr8:143571591-143574336	NA	NAPRT,GSDMD,ZNF623,VPS28,AK3P2,MROH6	5.70853	-0.135546	0.0865145	0.321885	-0.118882	0.0154639	0.213362
chr9:27340338-27341985	NA	IFT74,MOB3B,IFNK,EQTN,C9orf72	4.43353	0.145973	0.0865233	0.321885	-0.0311279	0.577559	0.613683
chr2:113203939-113205077	NA	PAX8-AS1	2.64352	0.161176	0.0865346	0.321891	-0.0331529	0.621298	0.626864
chr4:32543096-32544700	NA	NA	1.29337	-0.300454	0.0865382	0.321891	-0.0972423	0.389621	0.538708
chr9:88256860-88259352	NA	SPIN1	3.03786	0.229242	0.0865494	0.321909	0.062355	0.425155	0.554075
chr14:94402615-94403699	NA	NA	1.77033	-0.290137	0.0865582	0.321917	-0.216067	0.0353096	0.259636
chr21:36428684-36431956	NA	MORC3,RPL23AP3,SETD4,ATP5J2LP	6.035	0.111571	0.0865908	0.322014	-0.0183903	0.644819	0.634802
chr11:36177016-36179397	NA	NA	2.87728	-0.245237	0.0866259	0.322072	-0.1083	0.183686	0.417868
chr14:88041958-88042503	NA	NA	2.28536	-0.241768	0.0866253	0.322072	-0.21227	0.0163175	0.215789
chr3:193985267-193986235	NA	NA	1.21708	-0.314059	0.086623	0.322072	-0.0326191	0.770574	0.670465
chr3:13003892-13005766	NA	IQSEC1,HDAC11,HDAC11-AS1,CAND2,NUP210,RPL32	4.94254	-0.131796	0.0866446	0.322117	-0.103809	0.0403061	0.270288
chr6:21607510-21610591	NA	BOLA2P3,CASC15	4.9029	-0.114997	0.086674	0.322202	-0.0261942	0.513234	0.590116
chr13:99085730-99088414	DOCK9	DOCK9-AS2,DOCK9,DOCK9	1.95755	0.308072	0.0866976	0.322266	-0.104426	0.399652	0.542898
chr14:91012161-91012879	NA	C14orf159	2.55021	0.214677	0.0867071	0.322272	0.136875	0.10784	0.352954
chr6:14903127-14904633	NA	NA	1.09384	0.31049	0.0867125	0.322272	-0.217917	0.079236	0.32121
chr5:43039349-43040160	ANXA2R	ZNF131,RPL29P12,ANXA2R,EEF1A1P19,PAIP1,SERBP1P6,C5orf34,NIM1K,ANXA2R	3.29514	0.224958	0.0867241	0.322291	0.0364785	0.649624	0.6363
chr1:168482603-168484870	NA	ATP1B1,XCL1,QRSL1P1	2.40132	-0.240425	0.0867387	0.32232	0.00523142	0.951096	0.710019
chr1:31759591-31761930	MIR4254	COL16A1,TINAGL1,ADGRB2,MIR4254,MIR4254	2.39114	0.227397	0.0867448	0.32232	-0.0778543	0.360533	0.524231
chr17:75458956-75461076	NA	CDK3,UNK,LLGL2,CDR2L,TEN1,GRB2,NUP85,MIR6785,TMEM94,CASKIN2	5.34049	-0.116604	0.0867538	0.322329	-0.0308351	0.45352	0.566548
chr5:40686875-40689456	NA	PTGER4,CARD6,TTC33,PRKAA1	4.08006	0.131284	0.0867718	0.322371	0.126372	0.0163364	0.215857
chr12:47316890-47318121	NA	AMIGO2	3.95131	0.129153	0.0867893	0.322412	0.105336	0.0270678	0.242096
chr16:85035228-85037704	NA	ZDHHC7,KIAA0513	3.34393	0.165918	0.0868078	0.322456	0.129165	0.0594561	0.298132
chr2:69931748-69932747	NA	MXD1,SNRNP27,ASPRV1,PCBP1,PCBP1-AS1,GMCL1,C2orf42	2.5293	0.192692	0.0868251	0.322497	0.00901841	0.898968	0.699386
chr14:76781595-76784338	VASH1-AS1	VASH1-AS1	3.57188	0.132864	0.0868386	0.322504	0.0124654	0.808917	0.680596
chr8:65560069-65561030	LINC01299	ARMC1,LINC01299,LINC01299	0.589589	-0.359567	0.0868402	0.322504	-0.0621826	0.680648	0.645269
chr1:207052220-207053912	YOD1	CDCA4P4,MAPKAPK2,C1orf116,CR1,RPL7AP20,PFKFB2,YOD1,YOD1	4.62988	-0.129157	0.0868764	0.322604	-0.0171387	0.701106	0.651361
chr1:92079683-92081496	KIAA1107	SNORD21,SNORA66,RPL5,KIAA1107,BTBD8,GAPDHP46,KIAA1107	4.61751	-0.110105	0.0868902	0.322604	-0.0694514	0.0894431	0.333211
chr16:50547178-50549447	NKD1	NKD1,NKD1	2.64717	0.248298	0.0868997	0.322604	-0.115798	0.192506	0.424833
chr16:73009396-73011890	NA	ZFHX3	2.5489	-0.278214	0.0868916	0.322604	-0.211816	0.0347587	0.258949
chr9:36730947-36732654	NA	OR13J1	2.40329	0.295225	0.0868989	0.322604	0.227926	0.04965	0.285265
chr22:38406739-38408274	NA	NA	1.58686	0.291429	0.0869186	0.322631	0.10115	0.352454	0.521075
chr4:105460295-105462689	NA	TET2,PPA2,RNU6-553P	3.92156	0.217329	0.0869203	0.322631	0.152171	0.0662787	0.306285
chr15:74510813-74513334	NA	ARID3B	4.97058	-0.144413	0.0869283	0.322637	-0.0672666	0.184695	0.41879
chr6:125814008-125815876	NCOA7-AS1	NCOA7-AS1,NCOA7,NCOA7-AS1	3.96011	0.148043	0.0869461	0.322679	0.0469478	0.381285	0.534703
chr4:1162598-1164677	NA	MAEA,CTBP1,CTBP1-AS2	2.94807	0.224902	0.0869839	0.322795	0.0591971	0.502376	0.585923
chr16:56047881-56049762	NA	CES5A	1.24805	0.282658	0.086994	0.322808	0.0445092	0.657928	0.638407
chr1:161706096-161707678	FCRLA	FCRLA,FCRLB,FCGR2B,HSPA7,FCRLA	0.787168	0.300628	0.087016	0.322836	0.032055	0.816352	0.682223
chr11:75020304-75021503	NA	NA	1.45951	0.285281	0.0870213	0.322836	0.0305883	0.77941	0.672965
chr14:90757897-90759799	NA	TTC7B,CALM1,C14orf159,RPS18P2	4.4	-0.123092	0.0870145	0.322836	0.0216478	0.622916	0.627496
chr4:85590709-85593005	NA	NA	3.80213	0.149651	0.0870304	0.322846	0.200054	0.00150899	0.149477
chr11:124605662-124606881	PANX3	OR8B8,ROBO3,OR8Q1P,PANX3,PANX3	2.28048	-0.285499	0.0870443	0.322849	0.00105382	0.990962	0.718495
chr6:35705599-35707918	NA	FKBP5,ARMC12,MIR5690	1.98269	0.271822	0.0870426	0.322849	0.0683142	0.56742	0.610187
chr2:43438211-43439865	NA	RNU6-958P,RN7SL531P	3.2562	0.275407	0.0870677	0.322911	0.307036	0.00845666	0.189311
chr2:96256012-96259001	NA	DUSP2,CIAO1,STARD7,STARD7-AS1,NCAPH,ASTL,ITPRIPL1,SNRNP200,TMEM127,ARID5A,KANSL3	6.5929	-0.0797943	0.087097	0.322996	-0.0228795	0.421444	0.552409
chr7:17368789-17373015	KCCAT333	AHR,KCCAT333	4.95809	-0.163099	0.0871072	0.323009	-0.0567323	0.332977	0.51097
chr7:30411628-30414218	NA	DKFZP586I1420,ZNRF2,LINC01176	1.8105	-0.28777	0.0871231	0.323044	0.0511876	0.630998	0.630394
chr7:77701980-77703550	NA	APTR,TMEM60,PHTF2	1.64508	0.262607	0.0871376	0.323073	0.170058	0.0944036	0.339096
chr8:101245015-101247038	NA	NA	2.58281	0.193365	0.087159	0.323129	0.122355	0.125049	0.370454
chr16:27867512-27868607	NA	RNU6-159P,RNU6-1241P	1.18694	0.33743	0.0871657	0.323129	-0.181314	0.13527	0.379919
chr1:183460573-183462516	NA	SMG7-AS1,SMG7	3.09332	0.200371	0.0871918	0.323201	0.0551741	0.465435	0.571971
chr1:111480671-111481690	NA	OVGP1,RNU6-151P,KRT18P57,FAM212B,DDX20,RNU6-792P,C1orf162	3.60057	-0.198875	0.0872176	0.323249	-0.109166	0.127757	0.373091
chr1:25033544-25035344	NA	RUNX3,RPL39P7,SYF2,RSRP1,RHCE,SDHDP6,MYOM3,MAN1C1,SRRM1,MIR4425	3.08923	-0.24001	0.0872418	0.323249	-0.120575	0.129733	0.374989
chr1:51296656-51297879	NA	TTC39A,RNU6-877P	2.98389	0.187682	0.0872465	0.323249	0.0860215	0.211422	0.438861
chr14:31240952-31242150	NA	HECTD1	1.36973	-0.283265	0.0872413	0.323249	-0.0590983	0.569716	0.611032
chr19:34161671-34162911	NA	NA	2.18358	0.204735	0.0872205	0.323249	0.0750262	0.338906	0.514232
chr3:71550676-71551604	NA	MIR1284	2.41174	-0.210007	0.0872504	0.323249	0.0311208	0.704606	0.652729
chr6:30812582-30815406	NA	DDR1,HCG18,IER3,GTF2H4,ABCF1,MICD,DHX16,LINC00243,VARS2,DDX39B,NFKBIL1,PPP1R10,FLOT1,MIR4640,DDR1-AS1,BAG6,HCG4P7,PRR3,PSORS1C3,C6orf47,HLA-W,LSM2,RPP21,DPCR1,LY6G5B,HLA-L,MICB,ZNRD1,HLA-C,VWA7,HLA-U,HCG27,HLA-G,HCG22,RN7SL353P	4.79492	0.144086	0.0872455	0.323249	0.0780065	0.166849	0.404744
chr3:123151128-123152576	SEC22A	SEMA5B,SEC22A,SEC22A	1.20266	-0.344067	0.087307	0.323434	0.144796	0.159308	0.399037
chr19:16075635-16080291	NA	AKAP8,C19orf44,SIN3B,OR10H5,LINC01855,SNX33P1,SMIM7,SYDE1,OR10H2,OR1AB1P,CYP4F24P,CYP4F11,SLC35E1,TPM4,WIZ,OR10H3,OR10H4	6.944	0.110205	0.0873421	0.323491	-0.00179228	0.962933	0.712764
chr5:172282606-172285018	UBTD2	UBTD2,EFCAB9,KLF3P1,UBTD2	5.72967	0.121355	0.0873336	0.323491	-0.0211635	0.627674	0.629146
chr9:90808241-90810523	NA	SYK	3.76629	-0.153884	0.0873409	0.323491	-0.0933148	0.0858185	0.329113
chr3:150427818-150429815	NA	NA	1.45282	0.29836	0.0873599	0.323533	0.0766552	0.489677	0.581257
chr17:19902555-19904890	NA	AKAP10,ULK2	3.2893	0.182195	0.0873762	0.323549	-0.097588	0.14461	0.387995
chr17:56913005-56915930	TRIM25	TRIM25,SCPEP1,DGKE,COIL,TRIM25	6.45754	0.134641	0.0873848	0.323549	0.0280052	0.561591	0.608093
chr21:43596387-43597308	NA	WDR4,U2AF1,PDXK,HSF2BP,FRGCA,TRAPPC10,CSTB,MIR6070	1.4159	0.264489	0.0873884	0.323549	0.0343965	0.749243	0.665036
chr5:97096044-97098589	NA	LIX1,LIX1-AS1,ERAP2	2.44586	-0.193433	0.0873905	0.323549	0.0356392	0.655486	0.638026
chr16:4500232-4501323	NA	NMRAL1,HMOX2,CDIP1,PPL	1.03159	0.430061	0.0874009	0.323552	0.15769	0.350291	0.519709
chr3:36923286-36925352	NA	LRRFIP2,TRANK1	2.38362	0.213806	0.0874043	0.323552	-0.0161146	0.848099	0.688718
chr1:168135541-168137787	GPR161	TIPRL,SFT2D2,MPC2,GPR161,GPR161	4.07596	0.165701	0.0874241	0.323576	-0.0662325	0.287279	0.487735
chr19:3185255-3187917	NCLN	NCLN,CACTIN,ZNF77,SF3A2,APBA3,CACTIN-AS1,ZNF554,ZNF555,ZNF57,NCLN	5.95567	0.116769	0.0874221	0.323576	-0.0276799	0.517658	0.591719
chr1:115975704-115978819	SLC22A15	SLC22A15,CASQ2,ATP1A1-AS1,MAB21L3,IGSF3,ATP1A1,SLC22A15	5.56332	-0.132822	0.0874788	0.323657	-0.0328653	0.466577	0.572446
chr1:53172611-53175902	NA	C1orf123,SLC1A7,MAGOH	2.24872	0.207742	0.0874772	0.323657	0.189758	0.0215151	0.230334
chr12:110746819-110748082	PPP1CC	PPP1CC	2.96035	-0.200412	0.0874593	0.323657	-0.100564	0.189044	0.422068
chr22:36201123-36203218	APOL4	APOL4,MTND1P10,APOL4	3.87436	0.146766	0.0874527	0.323657	-0.0475735	0.355091	0.522173
chr8:17915482-17917787	NA	PCM1,MTUS1,ASAH1,FGL1,NAT1	3.86993	-0.227422	0.0874768	0.323657	-0.084092	0.248159	0.463177
chr2:154146327-154147796	NA	NA	0.376322	0.369344	0.087494	0.323689	-0.0925022	0.599916	0.620656
chr1:235834670-235835846	NA	RNU5E-2P,LYST,LYST-AS1,LDHAP2	2.33631	0.220306	0.0875146	0.323741	0.110299	0.184713	0.418803
chr11:126219276-126220724	NA	NA	1.50838	0.285858	0.0875272	0.323764	0.145644	0.191219	0.423776
chr13:98548026-98550561	NA	STK24-AS1,STK24,RN7SKP9,TM9SF2,HMGB3P4	3.16904	-0.211725	0.0875369	0.323771	-0.0324249	0.674019	0.643123
chr2:41474791-41476773	NA	NA	1.68201	0.285997	0.0875431	0.323771	0.132014	0.184967	0.418994
chr2:57395902-57398111	NA	NA	4.12687	0.13142	0.0875488	0.323771	0.0713835	0.145797	0.388575
chr14:31282006-31285000	NA	DTD2,NARSP1	5.65573	-0.097694	0.0875792	0.32382	0.017969	0.620786	0.626766
chr17:8055132-8057609	NA	NAA38,GUCY2D,ALOX12B,KCNAB3,CNTROB,TRAPPC1,SCARNA21,CHD3,CYB5D1,TMEM88,DNAH2,CD68,KDM6B	2.87328	-0.312538	0.0875799	0.32382	-0.0946299	0.334745	0.511886
chr22:37589106-37592554	NA	GGA1,LGALS2,SH3BP1,TRIOBP,CYTH4,EIF3L	5.2971	0.196149	0.0875869	0.32382	0.193748	0.0142564	0.20933
chr7:37250413-37251748	NA	RPS17P13	2.18238	0.226257	0.0875883	0.32382	0.170429	0.0512675	0.287469
chr18:70333684-70334804	NA	NA	0.91471	0.309825	0.0876098	0.323851	0.138618	0.235712	0.455845
chr20:38419028-38421594	SNORA71B	SNORA71B	2.55999	0.183694	0.0876045	0.323851	0.224315	0.0111558	0.198668
chr15:55393642-55394884	NA	C15orf65,DYX1C1,PIGB,CCPG1	2.46635	0.284243	0.087638	0.323882	0.128047	0.203517	0.43333
chr4:81409874-81414263	NA	RASGEF1B,RNU5A-2P	5.50889	0.124634	0.0876311	0.323882	0.0745693	0.116596	0.361332
chr5:87109232-87110813	MIR4280	MIR4280	1.12066	-0.368928	0.0876344	0.323882	-0.115493	0.304846	0.49624
chr19:13259551-13262559	NA	NANOS3,ZNF709,WDR83	5.68497	0.112846	0.087657	0.323904	0.032928	0.429342	0.55594
chr2:70103448-70103964	PCBP1-AS1	CD207,TEX261,CLEC4F,MXD1,SNRNP27,PCBP1-AS1,PCBP1-AS1	2.20716	0.283406	0.0876531	0.323904	0.0711384	0.491287	0.581662
chr1:204422866-204423642	NA	GYG2P2,MDM4,ZBED6,RBBP5,PPP1R15B,SNRPE,PIK3C2B	3.28519	0.204565	0.0877018	0.323937	0.0723305	0.351032	0.520161
chr11:60528041-60531509	NA	NA	2.81552	-0.244452	0.0877066	0.323937	-0.0766137	0.315866	0.502108
chr13:51733046-51734349	NA	WDFY2,ATP5F1P1	1.92981	-0.269222	0.0877184	0.323937	0.0399921	0.661096	0.639353
chr2:73715901-73717889	NA	TPRKB,ALMS1P1,NAT8B	2.40294	0.21534	0.0877143	0.323937	0.0269346	0.721915	0.657658
chr22:42894610-42896436	NA	ARFGAP3,PACSIN2,RPS25P10,NFAM1,OGFRP1	3.61679	0.170138	0.0877039	0.323937	0.0846625	0.160791	0.399925
chr3:23254035-23256265	NA	UBE2E2,UBE2E2-AS1	2.47546	0.214674	0.087705	0.323937	0.0946586	0.232113	0.453331
chr7:116499020-116500510	NA	CAV2,ST7-AS1,CAV1	1.78439	0.30402	0.0877017	0.323937	0.0741576	0.527943	0.595169
chr7:20032920-20034341	NA	NA	1.51349	0.265241	0.0876943	0.323937	0.307089	0.0126095	0.203819
chr3:184838762-184840252	NA	NA	1.42514	0.271308	0.0877525	0.324038	0.0774996	0.476207	0.575907
chr19:55014149-55015548	NA	NA	0.623191	0.368677	0.0877875	0.324071	-0.0271132	0.830538	0.685212
chr2:197309567-197311527	ANKRD44	ANKRD44,ANKRD44-IT1,ANKRD44	5.20817	-0.142292	0.0877705	0.324071	-0.128139	0.0162772	0.215596
chr21:42463790-42466287	NA	SLC37A1,RSPH1,ABCG1,PRDM15,TFF2,WDR4,ZBTB21,UMODL1,UBASH3A,RNU6-1149P	4.64078	-0.153171	0.0877853	0.324071	0.0875962	0.110615	0.355907
chr8:121327643-121329517	NA	NA	1.14544	0.321635	0.0877749	0.324071	0.123241	0.31388	0.500885
chr3:33144098-33146804	NA	NA	4.82454	-0.151515	0.0878105	0.324107	-0.0400927	0.459521	0.569241
chr9:101585101-101587181	NA	GRIN3A,RNF20	4.29483	0.168584	0.0878073	0.324107	0.076337	0.207782	0.436415
chr17:9238893-9241110	NA	PFAS	3.68667	0.186533	0.0878232	0.32413	-0.0472285	0.490955	0.581585
chr12:7638005-7640547	NA	GDF3,DPPA3,SLC2A14,NANOG,PEX5	3.34564	-0.155879	0.0878459	0.324171	-0.150317	0.00648207	0.181104
chr3:56322285-56325215	NA	ERC2	2.63772	-0.213775	0.0878475	0.324171	0.0602816	0.436119	0.55887
chr11:30584985-30586847	MPPED2	MPPED2,MPPED2	0.906508	0.463473	0.0878769	0.324178	-0.0810384	0.598184	0.620316
chr15:67930977-67933046	NA	NA	2.10201	0.234109	0.087905	0.324178	0.133308	0.175848	0.411728
chr17:19447060-19449932	NA	MFAP4,MAPK7,B9D1,RPS2P46	3.8403	-0.171688	0.0879004	0.324178	-0.0230752	0.687554	0.64715
chr17:78040367-78041992	NA	RNU6-625P,TMEM235,TNRC6C,RNU1-80P,UBE2V2P2	2.82355	-0.188075	0.0878851	0.324178	0.00523621	0.938853	0.707784
chr3:102029613-102031829	NA	ZPLD1	2.77077	0.206029	0.0879153	0.324178	-0.049747	0.513419	0.590116
chr4:107834473-107835547	NA	SGMS2,RNU6-733P	3.4537	-0.180124	0.0878607	0.324178	-0.0413064	0.510398	0.589164
chr5:179927240-179928445	NA	NA	2.32573	-0.231655	0.0878809	0.324178	-0.110134	0.180787	0.415775
chr6:43608142-43609885	NA	RSPH9,MAD2L1BP,GTPBP2,XPO5,POLH,RPS2P29,RPL24P4,YIPF3,POLR1C,LRRC73	1.28782	-0.290299	0.0878783	0.324178	0.0637027	0.554122	0.605326
chr8:21911042-21913926	DOK2	FGF17,NPM2,HR,GFRA2,DOK2,DOK2	6.3965	-0.124211	0.0879111	0.324178	-0.106763	0.0179164	0.220213
chr9:90842476-90844179	NA	OR7E109P,IL6RP1,OR7E31P,SYK	2.43716	-0.230528	0.0878922	0.324178	-0.0882217	0.269925	0.47595
chr22:20519543-20521175	NA	MED15	2.72759	0.194981	0.0879336	0.324222	-0.0455011	0.525715	0.594459
chr14:49999458-50001816	NA	VCPKMT,LINC01588,RNU6-189P,KLHDC1,MAP4K5,ARF6,RPL36AL,ATP5S,L2HGDH,RPS29,PDLIM1P1	5.16152	-0.119322	0.0879426	0.324231	-0.123212	0.0054895	0.173241
chr14:64691654-64694712	NA	PLEKHG3,GPX2	4.89828	0.157992	0.0879628	0.324232	0.167071	0.0114614	0.199141
chr2:25710865-25713218	NA	NA	2.77157	-0.210915	0.0879609	0.324232	-0.00848253	0.904183	0.700338
chr6:7168377-7169030	NA	RIOK1,RREB1,CAGE1	3.01571	-0.200188	0.0879512	0.324232	-0.0617377	0.417394	0.550503
chr11:9663098-9665243	SWAP70	SWAP70,RPL23AP65,SBF2-AS1,ZNF143,RPL21P97,SWAP70	5.39816	-0.111501	0.0879818	0.324278	-0.0674839	0.0935043	0.337857
chr17:77321694-77324249	NA	SEPT9,MFSD11,MGAT5B,METTL23,MIR6516	5.88909	0.112273	0.0880024	0.32433	-0.0321669	0.433254	0.557654
chr8:8288936-8289934	NA	FAM86B3P,FAM66E,FAM66B,OR7E154P,FAM90A11P,ALG1L13P,PRAG1	1.00407	-0.288731	0.08801	0.324334	0.0182933	0.85479	0.690234
chr2:10900344-10901930	NA	NA	1.14778	0.28363	0.0880187	0.324342	-0.0308319	0.78398	0.674165
chr2:12456178-12457667	NA	RNU6-843P	1.63976	0.313642	0.0880371	0.324385	0.294101	0.0263089	0.240711
chr8:101164960-101166760	NA	ZNF706	2.01683	0.258977	0.0880606	0.324447	0.0600106	0.536428	0.598214
chr12:105330008-105331545	KCCAT198	C12orf75,APPL2,KCCAT198,KCCAT198	1.50822	-0.302428	0.0880912	0.324536	0.0105743	0.917739	0.70334
chr10:97868107-97870244	NA	GOLGA7B,EXOSC1,SFRP5	3.10592	-0.208613	0.0881118	0.324564	-0.00664867	0.931668	0.706177
chr16:400170-402790	NME4	NME4,JMJD8,HBZP1,PRSS29P,WASH4P,RHOT2,CAPN15,NPRL3,DECR2,NME4	5.51537	-0.118687	0.0881064	0.324564	-0.0608283	0.1541	0.395169
chr11:126195186-126197007	NA	FOXRED1,FAM118B,SRPRA,DDX25,PUS3,DCPS	0.641117	-0.323819	0.0881407	0.324573	-0.137763	0.285524	0.486355
chr12:104522607-104524436	NA	NA	2.24617	-0.208008	0.0881294	0.324573	-0.0603313	0.450059	0.564954
chr19:10402180-10404483	MIR1181	ICAM1,MRPL4,ICAM5,ICAM4,RAVER1,PDE4A,TYK2,C19orf38,P2RY11,ICAM3,DNM2,MIR1181	5.04486	0.109905	0.088137	0.324573	0.0539657	0.18512	0.41914
chr4:139521441-139522974	NA	NA	1.09132	0.280972	0.0881353	0.324573	0.105881	0.311005	0.499515
chr15:51641151-51643327	NA	DMXL2,LYSMD2,TMOD2,SCG3	3.99746	-0.179669	0.0882089	0.324796	0.00531808	0.935955	0.70711
chr15:64460031-64462037	NA	TRIP4,MTFMT,CSNK1G1,PLEKHO2,ZNF609	5.06246	-0.133993	0.0882145	0.324796	-0.0593492	0.216715	0.442787
chr3:194942061-194943819	NA	TNK2,MUC20P1	2.4909	-0.253186	0.0882291	0.324826	-0.0339145	0.686388	0.646871
chr3:112777121-112778852	NA	CD200R1,CD200R1L,ATG3,LINC02042	1.89314	0.226967	0.0882405	0.324843	-0.104384	0.278084	0.4814
chr21:39078110-39080788	NA	ETS2,RPL23AP12	4.96973	-0.17206	0.0882485	0.324849	-0.0236273	0.704731	0.652766
chr10:87861419-87864646	PTEN	NUTM2A-AS1,RPL11P3,FAM35A,ADIRF-AS1,FAM25A,ADIRF,PTEN,LIPJ,KLLN,PTEN	5.71859	-0.107791	0.0882606	0.324869	-0.114843	0.0050388	0.172047
chr21:35204607-35206814	NA	SETD4,RIMKLBP1,PPP1R2P2,LINC01426	4.03751	0.146434	0.0882691	0.324876	0.162265	0.00539312	0.173126
chr17:75095497-75097703	NA	MSLC16A5,CDR2L,MIF4GD,NAT9,MRPS7,MRPL58,MYO15B,ATP5H,TSEN54,ARMC7,SMIM6,KCTD2,LLGL2	3.87299	-0.160304	0.0883106	0.325005	-0.017806	0.752107	0.665648
chr12:27142885-27144168	NA	MED21,C12orf71	1.95749	0.254279	0.0883367	0.325052	0.210197	0.0368497	0.263099
chr17:8038833-8039999	ALOX15B	ALOX15B	2.08948	-0.34532	0.0883304	0.325052	-0.0984776	0.342606	0.516556
chr5:141650354-141652302	FCHSD1	PCDHB8,FCHSD1,RELL2,FCHSD1	4.5212	0.12281	0.088345	0.325058	-0.0499862	0.269774	0.475797
chr19:55097406-55099646	NA	RDH13,EPS8L1,PPP1R12C,CDC42EP5,GP6,TNNI3,DNAAF3	4.01044	-0.167538	0.0883579	0.325082	-0.0985944	0.12928	0.374693
chr1:10679172-10682629	NA	EXOSC10,C1orf127,PGD,RBP7,CASZ1	3.43661	-0.205715	0.0883673	0.325092	-0.160209	0.0350061	0.259094
chr10:132665672-132667333	NA	INPP5A	1.84487	0.254058	0.0884244	0.325205	-0.111062	0.280071	0.482575
chr15:63232463-63235213	NA	RPS27L,RAB8B,APH1B,USP3-AS1,LACTB,CA12,FBXL22,USP3	5.10294	-0.142863	0.0884226	0.325205	-0.0373563	0.477624	0.576629
chr19:34269139-34271829	NA	KIAA0355,LINC01801,LSM14A	4.82492	0.138577	0.0884198	0.325205	0.107314	0.0401124	0.269645
chr2:101149857-101153118	TBC1D8-AS1	TBC1D8-AS1,SNORD89,TBC1D8,TBC1D8-AS1	5.73196	-0.0992032	0.0884224	0.325205	-0.0777197	0.0356873	0.26042
chr8:133549785-133551375	NA	ST3GAL1	2.25905	-0.230183	0.088434	0.325216	0.0743516	0.383536	0.535601
chr11:22829058-22830464	SVIP	SVIP,SVIP	2.84728	-0.186676	0.0884608	0.325266	-0.0214544	0.752081	0.665648
chr12:124654645-124657446	NA	NA	1.64612	-0.291325	0.08846	0.325266	-0.234996	0.0223646	0.232377
chr4:5036767-5038439	NA	CYTL1,STK32B	1.12726	0.357632	0.0884702	0.325277	-0.00968465	0.945828	0.709197
chr10:100300639-100301576	NA	CWF19L1,RNU6-422P,B	1.09642	0.298389	0.0884799	0.325288	-0.0391361	0.707611	0.65378
chr6:166627434-166628644	NA	FGFR1OP,RPS6KA2,FAM103A2P	3.86559	-0.146858	0.0884897	0.3253	-0.163865	0.00434341	0.169307
chr6:32819417-32820719	NA	HLA-DOB,TAP2,HLA-DQB1-AS1,HLA-DRB1,PSMB8,TAP1	1.18355	0.314397	0.088503	0.325324	0.0827393	0.480821	0.578004
chr5:36303903-36305300	RANBP3L	RANBP3L	1.49683	-0.328982	0.0885552	0.325492	-0.0535896	0.631791	0.630648
chr6:138957086-138959300	NA	REPS1,ABRACL	2.8059	-0.21414	0.0885698	0.325521	-0.00434009	0.956583	0.711311
chr18:22971113-22972598	NA	NA	1.84208	0.274747	0.0885858	0.325556	0.165248	0.113513	0.358925
chr8:130064502-130066707	NA	FAM49B,RNU7-181P,ASAP1,RNU6-1255P	3.22941	0.20734	0.0886028	0.325594	0.210239	0.00654225	0.181374
chr10:62499147-62500281	NA	NA	3.82026	-0.156061	0.0886358	0.325691	-0.0204852	0.714988	0.656044
chr19:43503184-43505330	PHLDB3	ZNF575,PHLDB3,ETHE1,CEACAMP10,CEACAMP1,ZNF180,SRRM5,ZNF234,ZNF155,ZNF45,XRCC1,LYPD3,PHLDB3	3.60912	0.168827	0.0886442	0.325698	-0.0089158	0.881078	0.695511
chr1:205668408-205671252	NA	SLC45A3,RAB29,RNU6-418P,NUCKS1,ELK4,MFSD4A,CDK18,PM20D1	4.96657	-0.165104	0.0886566	0.3257	-0.0954188	0.123116	0.368386
chr1:24704664-24706356	NA	PNRC2,ELOA,NCMAP,SYF2,CLIC4	3.05437	0.205902	0.0886743	0.3257	0.0911869	0.207751	0.436415
chr10:80174441-80175441	NA	NA	1.97653	0.238609	0.0886911	0.3257	0.00977974	0.913848	0.702444
chr11:6682164-6684461	MRPL17	OLFML1,TIMM10B,MRPL17,ZNF214,ILK,MRPL17	4.71493	0.128826	0.088673	0.3257	-0.0181244	0.70083	0.651247
chr12:124245842-124247930	NA	NA	2.23452	0.299352	0.0886858	0.3257	0.0131202	0.892237	0.69797
chr5:471886-474178	PP7080	EXOC3,EXOC3-AS1,PP7080,PP7080	4.92073	-0.171889	0.088691	0.3257	-0.13696	0.0346549	0.258759
chr5:86970501-86972176	LOC101929380	LOC101929380	3.32897	-0.177704	0.0886865	0.3257	0.0479511	0.458962	0.569036
chr6:73454376-73455643	CGAS	MTO1,SLC17A5,EIF3EP1,MB21D1,CGAS	3.32204	0.202562	0.0886986	0.325703	0.0116801	0.868105	0.692477
chr10:29586952-29590904	NA	SVIL,MIR604,RNU6-908P,SVIL-AS1,MIR938	6.16648	-0.0886607	0.0887235	0.325771	-0.00650657	0.837415	0.68673
chr11:64299150-64300047	CATSPERZ	TEX40,CATSPERZ	2.04449	0.259835	0.0887443	0.325774	-0.0907853	0.330933	0.509996
chr7:80841635-80843390	NA	SEMA3C	3.00557	-0.204705	0.0887332	0.325774	-0.0926123	0.187234	0.420832
chr9:134058998-134061049	LOC100130548	BRD3,LINC00094,DBH-AS1,LOC100130548	3.82896	-0.189576	0.0887439	0.325774	-0.218171	0.00266629	0.156232
chr7:91299422-91301846	NA	FZD1,MTERF1	2.12184	-0.235494	0.0887837	0.325895	-0.130457	0.139609	0.383525
chr20:23085139-23088389	CD93	CD93,THBD,GZF1,CD93	4.0253	-0.201492	0.0887967	0.325918	-0.226102	0.00199755	0.154558
chr17:6569831-6570814	NA	NA	0.826368	0.307267	0.0888042	0.325922	-0.150835	0.300423	0.494109
chr20:50323804-50324581	LINC01271	PTPN1,MIR645,CEBPB,SNAI1,LINC01271,LINC01271	1.55127	0.305802	0.0888167	0.325943	0.0611021	0.625802	0.628304
chr11:37527545-37530124	NA	NA	3.28226	-0.215525	0.0888491	0.326038	-0.0919157	0.22041	0.444904
chr1:100894575-100897111	EXTL2	MFSD14A,SLC30A7,BRI3P1,EXTL2,EXTL2	5.78891	0.119618	0.0888579	0.326046	0.000675263	0.98737	0.717892
chr18:29122949-29124708	NA	RNU6-408P	1.28	0.37548	0.0888835	0.326095	0.379763	0.00711176	0.183167
chr3:59479815-59482991	NA	NA	2.82259	0.17826	0.0888845	0.326095	0.0110322	0.873759	0.693853
chr6:37256969-37259289	TBC1D22B	TMEM217,CDKN1A,RNF8,TBC1D22B,CMTR1,TBC1D22B	5.41764	0.142442	0.088893	0.326102	0.0751614	0.15146	0.393263
chr10:100163765-100164634	NA	NA	1.32104	-0.236839	0.0889629	0.32619	-0.104187	0.263874	0.47248
chr11:111995100-111998186	NA	DLAT	4.05419	0.218891	0.0889566	0.32619	0.13623	0.114996	0.360455
chr12:110348859-110350009	NA	RN7SL769P,ATP2A2	3.11301	-0.164777	0.088931	0.32619	-0.111115	0.0857586	0.329113
chr12:82685775-82688045	TMTC2	TMTC2,TMTC2	5.17225	-0.124556	0.0889546	0.32619	-0.0291373	0.515642	0.590932
chr21:34694869-34696711	NA	CLIC6	1.9244	-0.216765	0.0889604	0.32619	-0.061471	0.471384	0.573987
chr4:76208637-76209289	FAM47E	FAM47E,NUP54,ART3,SCARB2,NAAA,G3BP2,STBD1,CXCL10,CXCL11,FAM47E	2.82964	0.204303	0.0889689	0.32619	0.0637007	0.404633	0.545104
chr7:41879903-41881835	NA	INHBA	5.33662	0.125061	0.0889546	0.32619	0.0638827	0.19572	0.427409
chr9:27527803-27530576	MOB3B	C9orf72,EQTN,MOB3B,IFNK,MOB3B	6.1052	0.146869	0.08897	0.32619	0.0523217	0.331758	0.510353
chr3:131370708-131372716	NA	MRPL3,SNORA58,NEK11,NUDT16,NUDT16P1	3.12659	0.215452	0.0889941	0.326255	0.249914	0.00519584	0.172935
chr9:37967312-37970264	NA	SHB,RNU7-124P,SLC25A51,TMX2P1	3.87611	-0.153942	0.0890129	0.326299	-0.0652865	0.239495	0.457995
chr8:133067989-133070119	NA	TG,WISP1,SLA,TMEM71,PHF20L1	4.4405	0.142833	0.0890428	0.326385	0.00601859	0.911055	0.701887
chr2:203813512-203814095	NA	RNU6-474P,KRT18P39,CD28,CTLA4	2.5141	0.218468	0.0890508	0.32639	-0.0193538	0.834364	0.686024
chr19:2162187-2162876	DOT1L	ZNF77,GADD45B,DOT1L,SF3A2,ZNF554,CIRBP,ADAT3,AMH,ZNF555,ZNF57,AP3D1,PLEKHJ1,IZUMO4,CSNK1G2,MKNK2,REXO1,C19orf35,OAZ1,MOB3A,DOT1L	2.5946	0.22055	0.0890645	0.326414	0.0417792	0.607724	0.622774
chr3:119257036-119260027	NA	IGSF11,B4GALT4,ARHGAP31	2.84175	0.178127	0.0890708	0.326414	0.0195816	0.764761	0.668872
chr2:159139682-159141247	NA	WDSUB1,TANC1,MIR6888,GSTM3P2	1.49434	0.302557	0.0891019	0.32648	-0.159853	0.14201	0.385604
chr2:40372137-40374315	NA	SLC8A1	2.87755	0.206221	0.0891001	0.32648	0.052976	0.491962	0.58192
chr11:45079016-45081355	NA	TSPAN18,PRDM11	4.28047	-0.177417	0.0891293	0.326525	-0.094271	0.126258	0.371681
chr19:1274776-1276948	C19orf24	SF3A2,TMEM259,C19orf24,MIER2,MIDN,CIRBP,MUM1,RPS15,GRIN3B,RNA5SP462,SBNO2,FSTL3,ARHGAP45,FGF22,EFNA2,RPS15P9,CBARP,SCAMP4,R3HDM4,ATP5D,C19orf25,APC2,STK11,ABCA7,ATP8B3,ARID3A,CNN2,C19orf24	5.62819	-0.148905	0.0891342	0.326525	-0.112879	0.0389134	0.267219
chr3:195457718-195459763	NA	RNU6ATAC24P,PPP1R2,ACAP2	2.41275	0.195899	0.0891255	0.326525	0.134188	0.0843279	0.327566
chr16:4019065-4020313	NA	CREBBP,ADCY9,C16orf71,MTCO1P28	1.52279	0.280086	0.0891828	0.326655	0.205692	0.0697202	0.310169
chr17:17830443-17831263	NA	NA	1.29699	-0.291407	0.089177	0.326655	0.186665	0.0807593	0.323142
chr11:33159146-33159716	CSTF3-DT	NAT10,EIF3M,HIPK3,CSTF3,TCP11L1,PIGCP1,DEPDC7,CSTF3-AS1,CSTF3-DT	1.13535	-0.344973	0.0891963	0.32668	0.332159	0.00954756	0.193125
chr6:116422635-116425315	NA	DSE,FAM26F,FAM26D,CBX3P9,KRT18P22,TRAPPC3L,ZUFSP	3.00634	0.204671	0.0892394	0.326814	0.249578	0.00530179	0.173126
chr21:37249558-37252261	NA	PIGP	3.00823	0.183162	0.0892532	0.32684	0.0924583	0.200087	0.43037
chr17:63311439-63312595	NA	NA	1.33442	0.294536	0.0892605	0.326843	0.285013	0.0442621	0.277252
chr1:84077154-84079011	PRKACB	PRKACB,PRKACB	2.97678	-0.219486	0.089304	0.32688	-0.0883103	0.29106	0.489617
chr10:7399652-7401050	NA	SFMBT2	0.955809	0.3035	0.0893023	0.32688	-0.178167	0.10935	0.354237
chr17:78418983-78419638	NA	PGS1,SOCS3,TNRC6C-AS1,TK1,AFMID,RNU6-638P,DNAH17-AS1	2.89181	0.159465	0.0892879	0.32688	0.0751097	0.266392	0.473916
chr4:102686400-102688888	NA	NFKB1,MANBA,SLC39A8,UBE2D3,SLC9B1	2.40703	-0.220807	0.0892964	0.32688	0.123468	0.114965	0.360431
chr5:96196204-96198803	NA	RIOK2,PCSK1,RNU6-524P,MIR583	5.61066	-0.109381	0.0892782	0.32688	0.0168733	0.653214	0.637313
chr11:102109573-102111941	YAP1	DYNC2H1,BIRC2,YAP1	2.5461	0.176668	0.0893199	0.326901	-0.100854	0.139912	0.38375
chr22:38713219-38714487	NA	SUN2,TAB1,DNAL4,PRDX3P1,JOSD1,GTPBP1,CBY1	1.27459	0.307574	0.0893227	0.326901	0.0600262	0.588914	0.617594
chr2:160324843-160326432	NA	ITGB6,PLA2R1	2.50757	0.215682	0.089332	0.32691	0.176241	0.0387973	0.267219
chr1:154352074-154354358	NA	CHTOP,RUSC1-AS1,INTS3,SLC27A3,THBS3,EFNA4,MIR4258,KRTCAP2,NUP210L,DPM3,DCST1,ATP8B2,SCAMP3,RPS27,MRPS33P1	3.85548	0.179724	0.0893434	0.326916	0.00782048	0.906557	0.70097
chr14:89258222-89259356	NA	NA	1.0638	0.300336	0.0893468	0.326916	-0.0480079	0.71509	0.656045
chr1:207247357-207250163	NA	CD55,CDCA4P4,CR2,C4BPA	3.58645	-0.177436	0.0893846	0.32703	0.0282902	0.668062	0.641363
chr1:109884567-109887171	NA	GSTM3,AMPD2,GNAI3,AMIGO1	4.09109	0.18878	0.0893927	0.327033	-0.0615635	0.409837	0.547295
chr10:91607749-91609590	NA	PPP1R3C,RPP30,BTAF1,TNKS2-AS1,FGFBP3,HECTD2,TNKS2,HECTD2-AS1	1.65163	-0.28549	0.0893986	0.327033	-0.107187	0.291772	0.48972
chr4:70758733-70760296	NA	JCHAIN,UTP3,RUFY3,DCK	2.41194	0.214001	0.0894105	0.327052	0.128894	0.130842	0.375769
chr6:139973425-139974818	LOC100507477	LOC100507477	2.09638	-0.227421	0.0894438	0.327101	0.098001	0.242844	0.459792
chr7:151931855-151933584	NA	PRKAG2,GALNTL5,RNU6-604P,RHEB	3.47869	0.189599	0.0894369	0.327101	0.155294	0.0286097	0.246095
chr9:75603838-75605493	NA	NA	1.08728	-0.27786	0.0894383	0.327101	-0.0562965	0.599832	0.620656
chr16:29820136-29822742	MVP	ZNF785,DOC2A,TMEM219,HIRIP3,INO80E,C16orf92,FAM57B,ZNF747,GDPD3,CDIPT-AS1,MVP,TBX6,MVP	5.39044	0.13326	0.0894515	0.327105	0.0584016	0.249329	0.463663
chr15:32882662-32883566	NA	NA	2.109	0.286303	0.089459	0.327108	0.35986	0.0045346	0.169775
chr13:108266243-108267647	TNFSF13B	ABHD13,TNFSF13B,LIG4,TNFSF13B	3.92119	0.155012	0.0894901	0.327169	0.177349	0.00476185	0.170628
chr5:179677493-179679590	CANX	ZNF879,ZNF354B,ZFP2,CNOT6,TBC1D9B,MAML1,ZNF454,ZNF354C,MRNIP,CANX,CANX	4.42186	-0.141417	0.0894955	0.327169	-0.0923751	0.0878954	0.331283
chr7:75875249-75876604	NA	CCL24,STYXL1,MDH2,POR,MIR4651,RHBDD2	3.79728	-0.167349	0.0894879	0.327169	-0.0713466	0.269029	0.475468
chr22:40435362-40437570	NA	MKL1,SGSM3,CHADL	4.04253	-0.132516	0.0895055	0.327181	-0.0190636	0.703616	0.652314
chr2:197295662-197297797	ANKRD44-IT1	ANKRD44,COQ10B,SF3B1,MOB4,ANKRD44-IT1,ANKRD44-IT1	3.29856	0.214955	0.0895389	0.327265	0.151145	0.0738503	0.315049
chr7:2727322-2729813	NA	GNA12,AMZ1,LFNG,SNX8	4.94455	-0.158917	0.0895418	0.327265	-0.0621244	0.277037	0.48093
chr10:4479094-4480885	NA	NA	0.993588	0.422328	0.0895669	0.32729	0.30125	0.0429807	0.274993
chr12:29316574-29317896	LOC100506606	LOC100506606	1.89873	0.238632	0.0895759	0.32729	0.0307329	0.737513	0.662071
chr19:49593102-49594276	PRR12	PRR12,PRRG2,ALDH16A1,BCL2L12,SNORD35B,SNORD35A,RPS11,PIH1D1,POLD1,RPL18,NUP62,FLT3LG,PNKP,PRR12	3.3086	0.171652	0.0895818	0.32729	0.0616949	0.344251	0.517131
chr6:7050750-7053004	NA	RREB1,LY86	6.00329	-0.137344	0.0895758	0.32729	-0.121878	0.0154609	0.213362
chr8:142482563-142484446	NA	NA	1.36121	0.281236	0.0895774	0.32729	0.200054	0.0497373	0.285288
chr11:111987572-111989972	NA	NA	4.25392	-0.153084	0.0896077	0.327361	-0.0762437	0.184058	0.418087
chr21:43347947-43349126	NA	PDXK,LINC01679,LINC00322	1.06435	0.390791	0.0896261	0.327404	0.237083	0.108967	0.354054
chr2:38258603-38260130	NA	NA	2.62237	0.222421	0.0896557	0.327463	0.100995	0.209612	0.437414
chr9:69250898-69252623	NA	NA	1.40661	-0.27677	0.0896543	0.327463	-0.198633	0.0637069	0.303534
chr18:23105068-23106830	NA	CABLES1,C18orf8	3.66853	-0.159886	0.0896703	0.327468	-0.103078	0.0882418	0.331641
chr8:19641434-19643034	NA	CSGALNACT1,INTS10	1.0389	-0.364184	0.0896656	0.327468	0.0175158	0.907482	0.701182
chr6:47142978-47145629	NA	NA	3.679	-0.189658	0.0897204	0.32761	0.0143678	0.838428	0.68714
chr8:95223010-95224746	NA	PLEKHF2,CCNE2,C8orf37,LINC01298,TRS-AGA2-5	2.16002	0.227929	0.0897224	0.32761	0.104445	0.197149	0.428403
chr10:20160956-20162240	NA	PLXDC2,AMD1P1	1.00722	0.344316	0.0897505	0.327675	0.368928	0.00525559	0.172935
chr3:198079847-198081993	NA	ANKRD18DP,LMLN-AS1,FRG2FP	2.9359	-0.243116	0.0897535	0.327675	-0.131747	0.118348	0.363176
chr2:24885879-24888043	NA	ADCY3,DNAJC27,RPS13P5,DNAJC27-AS1,PTRHD1	4.63757	-0.123058	0.0897715	0.327716	0.0230383	0.614469	0.62455
chr21:17460738-17464272	NA	LINC01549,TRG-GCC1-5,RPL39P40	3.23788	-0.180506	0.0897794	0.327721	-0.0130951	0.85353	0.689982
chr1:8701447-8703936	NA	ENO1,RPL7P11	4.13771	-0.139895	0.0897945	0.327728	-0.0462996	0.365407	0.526584
chr3:69246086-69247560	NA	NA	1.11432	0.312559	0.0897922	0.327728	0.0505347	0.621051	0.626859
chr14:68376186-68378654	NA	NA	4.54009	-0.131488	0.0898039	0.327738	0.0516153	0.251951	0.464845
chr3:171115053-171118145	NA	SLC2A2,MIR569	3.94203	-0.156364	0.0898213	0.327777	0.0659631	0.277552	0.481173
chr10:5658820-5661308	NA	GDI2,ASB13	3.5496	-0.244709	0.0898526	0.327819	-0.196118	0.0320429	0.254335
chr17:1079907-1081802	NA	ABR,YWHAE,MYO1C,MIR3183	2.62531	-0.190332	0.0898411	0.327819	0.0371062	0.636696	0.632148
chr6:149752156-149753100	NUP43	NUP43	2.48365	0.256312	0.0898513	0.327819	0.0859344	0.364422	0.526411
chr20:20253957-20256387	NA	CFAP61,RPL17P1	4.73252	-0.139871	0.0898803	0.327895	0.00238081	0.961072	0.712541
chr11:113531908-113533864	NA	MTRF1LP1	1.70403	0.261268	0.089916	0.327959	-0.109881	0.284027	0.484983
chr14:68780444-68781461	NA	NA	1.00959	-0.320802	0.089931	0.327959	-0.110697	0.31643	0.502441
chr14:88074549-88077015	NA	GALC,PIRC60	3.0353	-0.173012	0.0899179	0.327959	0.0589433	0.358582	0.523706
chr19:11596555-11598378	NA	ZNF564,ZNF136,ZNF627,ZNF700,PRKCSH,ZNF799,ZNF44,ZNF441,ZNF709,ZNF844,MTCO1P27,ZNF763,ZNF788,ZNF878,ZNF491,ACP5,ZNF439,ZNF442,ZNF625,SWSAP1,ELOF1,HNRNPA1P10,VN2R12P	4.76027	-0.123529	0.0899293	0.327959	-0.0626012	0.149744	0.392123
chr19:54629563-54632101	NA	KIR3DX1,LILRB1,LILRB2	3.51653	-0.17672	0.0899162	0.327959	-0.0462028	0.477746	0.576663
chr2:215603919-215605761	NA	NA	2.80196	0.217099	0.0899502	0.327983	-0.0346397	0.678465	0.644752
chr6:680861-682890	NA	EXOC2,HUS1B	2.2903	0.246851	0.0899507	0.327983	0.0486459	0.597849	0.620303
chr6:139762798-139766098	NA	CITED2	5.9844	-0.111511	0.0899576	0.327983	0.0426924	0.299741	0.493831
chr4:20192627-20194939	NA	SLIT2	1.88246	-0.260283	0.0899873	0.328043	0.0488357	0.617323	0.625644
chr7:4706012-4707418	NA	NA	2.68223	0.175769	0.0899873	0.328043	-0.145173	0.037602	0.26449
chr3:188213710-188215801	NA	LPP,BCL6,MIR28,FLJ42393,LPP-AS1	3.0774	0.190654	0.0900283	0.328168	0.00947538	0.903332	0.700162
chr1:25995938-25999016	PAFAH2	HMGN2,SYF2,RPL17P9,FAM110D,RPL39P7,PAFAH2,LIN28A,PAQR7,EXTL1,TRIM63,PAFAH2	5.76669	-0.142512	0.0900472	0.328213	-0.067014	0.181936	0.41677
chr17:45290246-45291430	NA	KANSL1,MAP3K14,SPATA32,EFTUD2,RN7SL405P,SMCO4P1,LINC01180,RN7SL507P,DCAKD,FMNL1,MAPK8IP1P2,GPATCH8,ARHGAP27,MAPK8IP1P1,NMT1,PLEKHM1	2.6545	-0.23246	0.0901004	0.328332	-0.217226	0.0172292	0.219536
chr2:136375317-136376716	NA	CXCR4,RN7SKP141,UBBP1	1.21171	-0.331691	0.09011	0.328332	-0.162369	0.166543	0.404529
chr2:85680335-85680997	NA	NA	0.888577	-0.38691	0.0901079	0.328332	-0.208001	0.106724	0.351923
chr4:184472338-184475997	IRF2	PRIMPOL,CASP3,ACSL1,IRF2,IRF2	6.92777	0.132049	0.0901025	0.328332	0.0242908	0.614397	0.624542
chr9:33374934-33377525	NA	NFX1	4.06473	-0.164324	0.0901131	0.328332	-0.101446	0.0967535	0.342061
chr2:27954092-27958472	NA	FOSL2,RBKS,FLJ31356,FNDC4,C2orf16,CGREF1,LINC01460,BRE,GCKR	4.90083	-0.12755	0.0901476	0.328433	0.00501388	0.91581	0.702872
chr5:154704206-154705914	NA	NA	0.988177	0.346415	0.0901555	0.328438	0.0264732	0.843206	0.688024
chr1:88946082-88948303	NA	NA	2.58195	-0.21467	0.0901923	0.328534	-0.0871424	0.243476	0.460206
chr19:35328445-35329826	NA	KMT2B,ZNF792,RBM42,TMEM147-AS1,MAG,CD22,LINC01801,HAUS5,KRTDAP,DMKN,HAMP,ZNF565,FAM187B,TMEM147,MIR6887,FXYD3,HPN-AS1,FFAR1,ZBTB32,LSR,USF2	1.17961	0.290305	0.0901951	0.328534	-0.0602241	0.562883	0.608478
chr2:12501286-12503639	NA	NA	1.3941	0.294381	0.0902314	0.328583	0.0967456	0.387869	0.537686
chr2:200585454-200587020	AOX1	AOX1,SGO2,AOX1	1.83773	-0.258434	0.0902218	0.328583	-0.110055	0.256895	0.468022
chr3:57077495-57080025	ARHGEF3	FAM208A,ARHGEF3,SPATA12,ARHGEF3	5.37739	-0.132769	0.0902354	0.328583	-0.0912566	0.0659353	0.305827
chr7:38321872-38323135	NA	STARD3NL,TRGVA,TRGV9	1.92747	0.230347	0.0902327	0.328583	-0.208	0.0278845	0.244087
chr1:41273401-41276776	NA	RPL36AP9,FOXO6	4.89534	-0.173477	0.0902499	0.328588	-0.132601	0.0484416	0.283111
chr18:41936710-41939361	NA	PIK3C3	2.60977	0.196142	0.0902488	0.328588	0.163725	0.0588168	0.296957
chr11:18614736-18618042	NA	SPTY2D1,IGSF22,LDHA,UEVLD	4.28391	0.126034	0.0902846	0.328641	0.0666678	0.18959	0.422741
chr20:56466589-56467298	RTF2	RTFDC1,CASS4,RPL39P,RTF2	0.923413	0.25994	0.0902806	0.328641	0.091373	0.425459	0.554244
chr21:25449887-25451749	NA	MIR155HG,MIR155,LINC00158,MRPL39	2.38741	0.206797	0.0902759	0.328641	0.0498358	0.513532	0.590166
chr1:212678418-212678929	NA	BATF3,FAM71A,ATF3,VASH2	0.763804	0.276138	0.0903038	0.328663	-0.234196	0.0597775	0.298247
chr4:1299386-1299953	NA	NA	1.40391	-0.285713	0.090301	0.328663	0.0598652	0.526054	0.594536
chr17:44085668-44088103	NA	ASB16,HDAC5,RNU6-131P,C17orf53,FAM171A2,ASB16-AS1	2.68377	0.223635	0.090318	0.328666	0.021296	0.806581	0.679885
chr7:98869130-98871257	TMEM130	TMEM130,RNU6-393P,TMEM130	2.42734	-0.231095	0.0903146	0.328666	-0.11664	0.135506	0.380053
chr5:158806684-158809201	NA	RNF145	2.4847	0.208512	0.0903298	0.328684	0.0954521	0.272073	0.477422
chr15:40378869-40381360	KNSTRN	KNSTRN,DISP2,KNSTRN	5.26045	-0.134674	0.0903489	0.32873	0.0114963	0.82138	0.68315
chr1:113859146-113860458	NA	HIPK1,AP4B1,DCLRE1B,BCL2L15,HIPK1-AS1,PTPN22,OLFML3,PHTF1	2.40044	0.278303	0.0903871	0.328747	0.0931056	0.389621	0.538708
chr1:167081496-167084256	NA	ILDR2	5.87351	-0.0884139	0.0903768	0.328747	-0.0448196	0.163222	0.402041
chr11:18328994-18329882	NA	GTF2H1,LDHA,LDHC,HPS5	0.993977	0.323244	0.0903829	0.328747	0.0851372	0.462898	0.570928
chr15:79971408-79972820	BCL2A1	BCL2A1,MTHFS,ST20-MTHFS,ST20,RNU6-667P,ZFAND6,BCL2A1	4.12366	0.163687	0.090374	0.328747	0.0366243	0.563712	0.608807
chr6:21593857-21597086	SOX4	BOLA2P3,CASC15,SOX4,SOX4	5.75722	-0.123816	0.0903752	0.328747	-0.0759558	0.086318	0.329586
chr1:178125671-178128461	NA	RASAL2-AS1,RASAL2	5.24291	0.178392	0.0904804	0.328772	0.098276	0.162616	0.401434
chr1:53366983-53368883	NA	LRP8,LINC01771,RNU7-95P	2.93536	-0.251558	0.090424	0.328772	-0.0806006	0.386225	0.537008
chr10:67783102-67785475	NA	RNU6-1250P,SIRT1,RPL21P92,TRS-TGA1-1	2.62083	0.252865	0.0904805	0.328772	0.0462657	0.600068	0.620667
chr11:4494876-4496689	NA	OR52K3P,OR52K2,TRIM68,OR52K1,OR52M2P	1.6621	0.216022	0.0904082	0.328772	0.0397694	0.658989	0.638745
chr19:1883659-1886323	ABHD17A	R3HDM4,REXO1,MOB3A,ABHD17A,ABHD17A	4.72432	0.132656	0.0904723	0.328772	-0.020668	0.671452	0.642437
chr2:144270153-144272051	NA	NA	1.4688	0.293722	0.0904632	0.328772	0.0732331	0.470453	0.573874
chr2:230326169-230328285	SP140L	SP100,SP140L,SP140L	5.14094	0.140929	0.0904724	0.328772	0.0401705	0.424711	0.553808
chr21:34552202-34554212	NA	RCAN1,KCNE1,C21orf140	3.20014	0.15372	0.090465	0.328772	0.114017	0.0838832	0.326962
chr3:117547110-117548814	NA	RNU6-1200P	3.0148	-0.204167	0.090455	0.328772	-0.0725774	0.337796	0.513602
chr4:86980782-86983457	NA	AFF1,C4orf36,MAPK10	2.73659	-0.221237	0.0904632	0.328772	-0.0146302	0.844932	0.688324
chr5:173872559-173873571	NA	HMP19,CPEB4	1.88235	-0.25601	0.0904211	0.328772	0.00293751	0.973416	0.71499
chr5:80354904-80356610	CRSP8P	CRSP8P	1.17434	0.320914	0.0904277	0.328772	-0.1136	0.389533	0.538708
chr7:144574994-144577333	NA	NA	1.51649	-0.258396	0.0904515	0.328772	0.225448	0.0351883	0.259466
chr2:24046661-24047641	WDCP	FAM228B,PFN4,WDCP,SF3B6,FAM228A,RNU6-370P,WDCP	3.02686	0.148247	0.0905039	0.328809	-0.0436512	0.447074	0.563531
chr3:23517295-23519139	NA	NA	1.35106	0.297929	0.0904986	0.328809	0.217724	0.121459	0.3669
chr10:125148799-125150135	NA	EDRF1-AS1,CTBP2,MIR4296	2.52456	0.202503	0.0905208	0.328822	0.0614842	0.447233	0.563585
chr6:71323475-71325282	NA	OGFRL1,RIMS1	3.34253	0.187691	0.0905206	0.328822	0.027079	0.710036	0.654628
chr11:94134514-94135697	NA	PANX1,MED17,HEPHL1,MRE11,SNORA1,FUT4	2.77206	0.261559	0.090546	0.328843	0.208643	0.0396672	0.268802
chr12:92648943-92650858	NA	C12orf74,CLLU1OS,EEA1	1.4849	-0.251438	0.0905666	0.328843	-0.0747525	0.457327	0.568255
chr12:96416041-96417434	NA	CFAP54,LTA4H,ELK3	1.32242	-0.295665	0.0905654	0.328843	-0.143377	0.16312	0.401883
chr3:98806664-98808510	NA	DCBLD2,ST3GAL6,CPOX,ST3GAL6-AS1,RNU6-26P	2.41767	0.200821	0.0905591	0.328843	0.133224	0.137069	0.380928
chr5:179994511-179995427	NA	NA	1.65803	0.226183	0.090564	0.328843	0.0708529	0.435403	0.558564
chr8:19214722-19218483	NA	SH2D4A	5.70099	0.202723	0.0905565	0.328843	0.140707	0.0689154	0.309614
chr6:52316872-52319683	NA	PAQR8,MCM3,MIR133B,LINCMD1	2.16046	-0.21716	0.090577	0.328856	0.000225873	0.997605	0.720158
chr2:127079661-127082661	NA	BIN1,ERCC3,WDR33,GPR17,MAP3K2	4.33537	0.152357	0.0906031	0.328927	-0.0497599	0.404307	0.544795
chr14:39113432-39115049	GEMIN2	PNN,CTAGE5,SEC23A,TRAPPC6B,GEMIN2,GEMIN2	3.5639	-0.155173	0.0906317	0.329007	-0.0948344	0.113623	0.359068
chr12:118306901-118309020	NA	SUDS3,VSIG10,SRRM4,TAOK3,RPS2P5	3.34906	0.20889	0.0906665	0.329084	0.0988718	0.225288	0.448324
chr3:15576977-15579331	NA	CAPN7,COL6A4P1,EAF1-AS1,BTD	3.31165	-0.159314	0.0906663	0.329084	-0.0185689	0.756801	0.666728
chr14:90731167-90733709	NA	TTC7B	3.90085	-0.166495	0.0906905	0.329141	-0.0882465	0.145804	0.388575
chr2:134942515-134944648	NA	CCNT2,CCNT2-AS1,TMEM163,MAP3K19	2.88858	0.275088	0.0906954	0.329141	0.123594	0.22779	0.450182
chr4:184361632-184363756	NA	ACSL1	4.14564	0.161851	0.090708	0.329163	0.188932	0.00674182	0.181609
chr9:84301346-84302866	NA	SLC28A3	3.30465	-0.191612	0.0907273	0.329208	0.0829866	0.245271	0.461527
chr8:140506590-140508157	CHRAC1	CHRAC1,CHRAC1	3.90051	-0.161671	0.0907366	0.329218	-0.0930276	0.0920233	0.336553
chr1:209882916-209886042	NA	SYT14,IRF6,TRAF3IP3,LAMB3,DIEXF	3.3868	0.163611	0.0907695	0.329245	0.0418503	0.511554	0.589512
chr1:231420371-231423167	EGLN1	C1orf131,COG2,SNRPD2P2,RN7SL837P,RPS24P4,LINC01737,EGLN1,SPRTN,EGLN1	5.45956	-0.152727	0.0908592	0.329245	-0.0946646	0.0900199	0.334146
chr10:86579690-86581698	NA	NA	2.51702	-0.241207	0.0907691	0.329245	-0.135522	0.0878128	0.331231
chr11:12186837-12187991	NA	NA	1.02166	0.293024	0.0908306	0.329245	0.111505	0.364702	0.526423
chr12:109863193-109865452	NA	GLTP,RN7SL441P	1.41914	-0.298175	0.090897	0.329245	-0.00948881	0.931419	0.706116
chr12:25795105-25798037	NA	RASSF8,RASSF8-AS1	2.5625	-0.254481	0.09089	0.329245	-0.091945	0.321153	0.504876
chr12:91098294-91101347	NA	KERA,EPYC,LUM	1.3931	-0.354117	0.0908241	0.329245	-0.277416	0.0182642	0.220976
chr13:110920907-110922334	NA	ANKRD10-IT1,ANKRD10,PARP1P1	1.49228	0.276078	0.0908258	0.329245	0.0310096	0.788067	0.675187
chr16:57051082-57053376	NA	NLRC5,HERPUD1,MIR138-2	1.56906	0.247833	0.0908782	0.329245	0.164998	0.103928	0.349139
chr18:458309-458827	NA	NA	0.814839	-0.338879	0.0908527	0.329245	-0.0297286	0.781336	0.673489
chr18:57522475-57524833	NA	FECH	2.07579	0.262617	0.0908719	0.329245	0.0708833	0.460127	0.569483
chr2:105915925-105918654	NA	C2orf40	2.90887	-0.245898	0.0908117	0.329245	0.0216814	0.824393	0.683857
chr2:230205279-230207392	SP140	SP140,SP140	2.16802	-0.233534	0.0908977	0.329245	-0.182531	0.0452583	0.278884
chr2:27734844-27736542	NA	MRPL33,LINC01460,SNRPGP7,PLB1,FLJ31356,FOSL2,FNDC4,RBKS	4.07257	0.148202	0.0907804	0.329245	-0.0749128	0.173214	0.409642
chr2:45649493-45652818	PRKCE	PRKCE	6.27839	0.125317	0.090816	0.329245	-0.00673974	0.879362	0.695141
chr3:194323606-194324970	NA	HES1,LINC00887	1.93505	-0.252703	0.0908038	0.329245	-0.068294	0.410032	0.547326
chr3:98808920-98810614	NA	ST3GAL6,CPOX,ST3GAL6-AS1,DCBLD2,RNU6-26P	2.8367	0.187612	0.0908447	0.329245	0.104057	0.188683	0.422021
chr4:156892483-156893294	NA	NA	0.91784	-0.315049	0.0908902	0.329245	0.015745	0.901618	0.69991
chr6:7720331-7722207	BMP6	BMP6	1.62755	0.241447	0.0908554	0.329245	0.0228599	0.818599	0.682669
chr7:1563577-1564616	TMEM184A	PSMG3-AS1,PSMG3,TMEM184A,TMEM184A	1.15616	0.406157	0.0908777	0.329245	-0.125434	0.362003	0.52502
chr9:21095379-21097353	NA	HACD4,FOCAD,IFNWP4,IFNB1	1.73858	0.28438	0.090878	0.329245	-0.0091232	0.931593	0.706177
chr9:35703967-35706197	MIR6852	MIR6852	1.87003	-0.228217	0.090896	0.329245	-0.256002	0.00450476	0.169775
chr9:99606190-99606706	NA	NA	1.37131	0.269943	0.0907616	0.329245	0.131113	0.206042	0.435342
chr7:2510113-2512888	LFNG	LFNG,BRAT1,GRIFIN,LFNG	4.37371	-0.167423	0.0909152	0.329285	-0.183814	0.00368331	0.164372
chr10:3923627-3925873	NA	KLF6	2.93411	0.213813	0.090952	0.32937	0.135275	0.114115	0.359277
chr19:49605298-49607198	NA	NA	2.73472	0.199218	0.090949	0.32937	0.0938421	0.240454	0.458593
chr20:63685556-63688172	NA	LIME1,RTEL1,MIR647,MIR1914,SLC2A4RG,ARFRP1,C20orf181,ZBTB46-AS1,ZBTB46,SRMS,FNDC11,RNU1-134P,PRPF6,STMN3,RGS19	5.0983	0.1278	0.0909659	0.329396	0.0148813	0.755445	0.666322
chr10:92208334-92209257	NA	TNKS2-AS1,BTAF1,NHP2P1	2.73415	0.23606	0.0909811	0.329412	0.15251	0.105153	0.350729
chr18:70477427-70479228	NA	NA	2.49866	-0.25502	0.0909838	0.329412	-0.102209	0.285481	0.486345
chr2:224926053-224929421	NA	DOCK10,NYAP2,CUL3	4.67924	-0.12881	0.091012	0.32949	-0.0910321	0.0560544	0.293543
chr7:133058717-133061068	NA	CHCHD3	2.68835	0.264647	0.0910202	0.329496	0.345437	0.00480209	0.170628
chr10:58330543-58332033	UBE2D1	IPMK,CISD1,UBE2D1,TFAM,UBE2D1	3.26403	0.15142	0.0910287	0.329502	0.0234602	0.70698	0.653627
chr15:89838595-89840426	NA	AP3S2,ANPEP,MESP2,MESP1,MIR5094,ZNF710,CIB1	4.56693	-0.125008	0.091045	0.329537	0.080959	0.103414	0.348988
chr3:149144781-149147479	NA	HLTF,HLTF-AS1,GYG1,HPS3	4.98433	-0.113122	0.0910782	0.329633	-0.00723893	0.857781	0.690685
chr19:50427499-50428937	MYBPC2	ASPDH,MYBPC2	4.54364	-0.15647	0.0910993	0.329685	-0.00353742	0.948486	0.709568
chr2:64756365-64757024	NA	NA	1.55877	0.232792	0.0911085	0.329694	-0.00827002	0.931058	0.706116
chr3:138841770-138843646	NA	PIK3CB,ATP5G1P3	2.57234	0.192323	0.091117	0.329701	0.0646097	0.389815	0.53871
chr20:47389413-47390161	NA	NA	1.97081	0.21111	0.0911248	0.329705	0.194878	0.0252034	0.238783
chr17:19610062-19611878	NA	MTCO1P39	3.85928	0.19541	0.0911372	0.329726	0.108761	0.162542	0.401337
chr1:110689832-110691782	NA	KCNA10,KCNA3	2.92549	-0.207222	0.0911466	0.329735	-0.133453	0.0863314	0.32961
chr1:222588873-222590934	TAF1A-AS1	CICP13,TAF1A,TAF1A-AS1,HHIPL2,TAF1A-AS1	4.5937	0.111656	0.0912141	0.329786	0.0134866	0.744938	0.664092
chr1:234356282-234357662	NA	NA	1.97014	-0.190513	0.0911946	0.329786	0.103676	0.173364	0.409846
chr14:68937474-68938748	NA	ERH,ACTN1,RPL7AP6,CCDC177,ZFP36L1,DCAF5,GALNT16	2.10316	0.215965	0.0911746	0.329786	-0.0125228	0.880907	0.695492
chr17:10018419-10021459	NA	MAGOH2P,GAS7	3.81333	-0.211151	0.0912033	0.329786	-0.126637	0.065695	0.305427
chr17:82977867-82980056	NA	B3GNTL1,TBCD,RAB40B	4.03508	0.151453	0.0911931	0.329786	0.0807449	0.156489	0.396963
chr2:151362654-151365263	MIR4773-1	RBM43,MIR4773-1,TNFAIP6,MIR4773-1	3.21453	0.251647	0.0912116	0.329786	0.283958	0.00740361	0.185141
chr2:241821049-241822404	NA	NEU4,LINC01237,RTP5	0.85904	0.543292	0.0911846	0.329786	-0.0521645	0.59375	0.619025
chr5:159186705-159188638	NA	RNF145,UBLCP1,IL12B	1.89013	-0.284117	0.0911867	0.329786	0.0787492	0.419643	0.551528
chr10:74227129-74229104	NA	ADK,AP3M1,ZSWIM8,NDST2,CAMK2G	2.73963	-0.248545	0.0912496	0.32989	-0.0300479	0.739878	0.662693
chr2:74206097-74207475	NA	BOLA3-AS1,MOB1A,BOLA3,RTKN,MTHFD2	2.28101	0.246629	0.0912662	0.329912	0.236509	0.0180496	0.220415
chr3:129444090-129444890	MBD4	RHO,MBD4,MBD4	2.56555	-0.194486	0.0912757	0.329912	-0.0200855	0.780276	0.673156
chr8:26590540-26591605	NA	NA	2.22171	0.209162	0.0912722	0.329912	0.125473	0.138403	0.382192
chr3:161313660-161317086	NA	SPTSSB,EEF1GP4,PSMC1P7	3.57143	0.176387	0.0912982	0.329964	0.0999985	0.120131	0.364761
chr3:184345342-184346552	NA	NA	1.11193	0.336221	0.0913033	0.329964	-0.0142921	0.904658	0.700413
chr3:44968773-44970388	EXOSC7	TGM4,LINC00694,CLEC3B,LIMD1,EXOSC7,RNU5B-3P,RPL12P44,EXOSC7	2.27085	0.196725	0.0913122	0.329972	-4.47728e-05	0.999531	0.720527
chr11:14573565-14574577	NA	NA	1.12968	-0.310487	0.0913403	0.329982	-0.123384	0.276804	0.48083
chr17:82707082-82709624	NA	RAB40B,FN3KRP,TBCD	3.71823	0.260536	0.0913337	0.329982	0.242292	0.0236587	0.236019
chr19:3983990-3986384	EEF2	CACTIN,SH3GL1,CACTIN-AS1,APBA3,GNA11,FZR1,DPP9-AS1,PIAS4,EEF2,EEF2	4.93509	0.125176	0.0913484	0.329982	-0.0110369	0.805315	0.679665
chr2:222711074-222711576	NA	NA	0.630715	0.333537	0.0913411	0.329982	0.117997	0.408758	0.546885
chr21:46551221-46553137	NA	S100B,PRMT2,SPATC1L,RNU6-396P	4.22879	-0.158402	0.0913439	0.329982	-0.00059631	0.991422	0.718652
chr2:40419866-40421058	NA	NA	1.7431	0.240971	0.0913677	0.330027	-0.00549995	0.951684	0.710228
chr1:30742725-30743774	MIR4420	SNRNP40,LAPTM5,MATN1,MATN1-AS1,SDC3,PUM1,MIR4420,MIR4420	3.50111	0.145307	0.0914064	0.330094	-0.0371522	0.534512	0.597511
chr10:48417397-48419278	NA	NA	2.53042	-0.235438	0.0913989	0.330094	-0.12176	0.174703	0.410837
chr8:143557663-143559473	NA	GSDMD,NAPRT,MROH6,TOP1MT	5.26851	0.14142	0.0914011	0.330094	0.0453616	0.37465	0.531187
chr1:46369916-46370503	NA	NSUN4	1.35895	0.237582	0.0914426	0.330153	-0.017228	0.855518	0.690369
chr10:110410079-110411329	NA	SMNDC1,DUSP5,SMC3,PDCD4-AS1,HMGB3P5	1.73221	0.239126	0.0914395	0.330153	0.0971265	0.28474	0.485616
chr9:108271713-108272988	NA	NA	2.4675	0.30259	0.0914389	0.330153	0.17787	0.106074	0.351365
chr11:36257148-36259587	NA	COMMD9	2.53249	-0.222465	0.0914625	0.330176	-0.0146376	0.848617	0.688888
chr22:29384871-29385814	NA	RASL10A,AP1B1,RPL36P17,RPS3AP51,SNORD125,GAS2L1,RHBDD3,MIR3653	2.58889	-0.264489	0.0914561	0.330176	-0.115772	0.17888	0.414244
chr20:37355599-37358955	NA	SRC,MANBAL,SAMHD1,TGIF2,CTNNBL1,RPL7AP14	4.69715	0.135098	0.0914837	0.33018	0.00490196	0.923301	0.70436
chr3:122940302-122942737	NA	SEMA5B,HSPBAP1,LINC02035	3.69496	-0.242487	0.0914835	0.33018	-0.0303906	0.711483	0.654955
chr3:130603779-130606117	NA	NA	2.17733	-0.256608	0.0914808	0.33018	-0.218653	0.0156293	0.213951
chr8:66026995-66027566	NA	PDE7A,MTFR1,RRS1,ADHFE1,RRS1-AS1	1.55644	0.263727	0.0914936	0.330192	-0.0486101	0.602995	0.621473
chr1:203519771-203521473	NA	OPTC,PRELP,ATP2B4,FMOD,BTG2,SNRPE,PPFIA4	3.05954	0.157412	0.0915573	0.330376	0.0861737	0.174943	0.410884
chr2:69754153-69756900	NA	ANXA4,SNRNP27,MXD1	4.03022	0.180643	0.0915579	0.330376	0.0672226	0.343958	0.517063
chr1:156803971-156805790	NA	MRPL24,INSRR,PEAR1,LRRC71,RRNAD1,ISG20L2,HDGF,MIR765,ARHGEF11,C1orf61	1.58758	-0.242551	0.091621	0.330408	-0.0753565	0.352729	0.521141
chr1:27191246-27193280	NA	CHCHD3P3	2.48951	0.209198	0.0916039	0.330408	-0.039321	0.624642	0.627913
chr10:125127835-125130042	NA	CTBP2,MIR4296	1.78664	0.256971	0.0916231	0.330408	0.0618193	0.552333	0.604565
chr11:47539004-47541746	NA	C1QTNF4,PTPMT1,CELF1,NDUFS3,KBTBD4,RNU5E-10P,MADD,MTCH2,FNBP4,ACP2,PTPRJ,RN7SL652P	4.30788	0.144749	0.0916027	0.330408	0.107145	0.0773016	0.319081
chr11:47620221-47621902	NA	NA	1.5371	-0.335991	0.0916016	0.330408	0.120262	0.311101	0.499588
chr2:181990991-181993431	NA	PPP1R1C,KRT18P29,RNA5SP113	1.64711	-0.241941	0.0916236	0.330408	0.00926232	0.922779	0.70433
chr20:24065251-24067153	NA	NA	1.8507	-0.237196	0.0916272	0.330408	0.107626	0.217721	0.443352
chr4:121676385-121677463	NA	NA	0.62768	0.366996	0.0916147	0.330408	0.0684208	0.6075	0.622774
chr5:50671805-50673813	NA	NA	3.74647	-0.210477	0.0916185	0.330408	-0.0247797	0.75526	0.666288
chr3:105882090-105883570	NA	CBLB	2.52923	0.204016	0.0916496	0.330465	0.0816016	0.296439	0.492112
chr4:89432712-89433861	NA	NA	1.39809	-0.235574	0.0916599	0.330478	-0.0910709	0.300145	0.494063
chr6:127198056-127199453	NA	SOGA3,RNF146	2.77846	-0.258056	0.0916686	0.330485	-0.144602	0.0808894	0.323406
chr18:47951983-47954730	NA	SMAD2	2.55007	-0.214553	0.0916775	0.330493	-0.170708	0.0239959	0.236603
chr14:22789024-22792650	NA	SLC7A7,PSMB5,RBM23,LRP10,ACIN1,C14orf119	5.40876	0.10564	0.091706	0.330501	0.0277078	0.489218	0.581189
chr4:83608658-83610318	NA	NA	0.827748	0.272303	0.091687	0.330501	0.132316	0.290052	0.489168
chr6:111448273-111449567	NA	NA	0.949292	-0.281427	0.0917067	0.330501	0.230281	0.0548296	0.291533
chr8:13223948-13226317	NA	RPS3AP34	4.21142	-0.171272	0.0917012	0.330501	0.0112611	0.857003	0.690602
chr2:136225642-136226704	NA	CXCR4,UBXN4,HNRNPKP2	1.47006	-0.326641	0.0917346	0.33053	0.0605953	0.624683	0.62794
chr2:203870297-203872771	CTLA4	CTLA4,ICOS,CTLA4	2.75979	-0.182424	0.0917283	0.33053	0.0672544	0.341783	0.516192
chr3:195914351-195915320	TNK2	MUC4,LINC00969,TNK2	1.51085	0.263871	0.0917286	0.33053	-0.145816	0.190106	0.423005
chr15:75638442-75641133	IMP3	MAN2C1,SNUPN,DNM1P49,CSPG4,MIR631,SIN3A,NEIL1,IMP3	5.60482	-0.0981854	0.0917508	0.330542	-0.0528353	0.142481	0.385972
chr20:3808658-3809366	LINC01730	CDC25B,RN7SL555P,PRNT,VPS16,SPEF1,UBOX5-AS1,PANK2,LINC01730,LINC01730	1.76221	-0.254865	0.0917515	0.330542	-0.117836	0.215813	0.442237
chr9:98094224-98094838	NA	NA	1.46277	-0.272551	0.0917591	0.330546	-0.0974117	0.31903	0.504012
chr21:43777920-43779100	CSTB	CSTB,CSTB	5.23082	-0.0992883	0.0917677	0.330552	-0.0518752	0.166532	0.404529
chr10:61388870-61391830	NA	TMEM26,C10orf107	3.25443	0.179983	0.0917991	0.330579	0.0480741	0.466284	0.572248
chr14:81295950-81297515	NA	NA	0.950926	0.308149	0.0917875	0.330579	0.0425437	0.726443	0.658888
chr8:29230155-29231503	NA	KIF13B,HMGB1P23	2.41906	0.25299	0.0918014	0.330579	0.157401	0.0781443	0.319827
chr9:125688775-125692213	NA	PBX3,ARPC5L,MAPKAP1,HNRNPA1P15	4.8662	-0.114419	0.0918019	0.330579	-0.0271694	0.513558	0.590166
chr11:101914768-101916387	CEP126	TRPC6,ANGPTL5,CEP126,CEP126	2.52992	-0.232133	0.0918993	0.33062	-0.0998296	0.21605	0.442509
chr12:26384779-26385685	NA	RNA5SP354	1.23623	0.274313	0.0918941	0.33062	0.151414	0.182011	0.416832
chr15:90013033-90014528	NA	POLG,NGRN,MIR3174	2.50249	-0.228079	0.0918674	0.33062	0.0208697	0.787544	0.67495
chr16:3255840-3257712	MEFV	MEFV,MMP25,ZNF263,CREBBP,ZNF75A,ZNF597,ZNF200,THOC6,OR2C1,TIGD7,PRSS33,NAA60,LINC00921,MEFV	4.11255	0.16799	0.0919058	0.33062	0.0173299	0.784151	0.674165
chr17:48924315-48927384	NA	NA	3.32029	0.165068	0.0918737	0.33062	0.0566602	0.427648	0.555259
chr2:10079211-10081197	CYS1	CYS1,CYS1	2.00055	0.24291	0.0918601	0.33062	-0.209808	0.0236916	0.23608
chr2:237540187-237541875	NA	MLPH,RNU6-1140P,PRLH,RAB17,COL6A3,MIR6811	2.56529	-0.207834	0.0918716	0.33062	-0.0361188	0.625324	0.628207
chr4:3413849-3415381	NA	NA	1.73694	-0.272332	0.0918734	0.33062	-0.064515	0.502926	0.586056
chr5:176908133-176911310	NA	HK3	4.47933	0.147442	0.091877	0.33062	0.0638615	0.283765	0.484938
chr5:32251005-32253524	NA	NA	3.46214	-0.202908	0.0918713	0.33062	-0.0561867	0.451893	0.565955
chr6:89087172-89087819	NA	SRSF12,PM20D2,GABRR1,PNRC1	1.07323	0.341983	0.0918448	0.33062	0.160059	0.231328	0.452799
chr8:133402761-133404704	NA	TG,ST3GAL1,SLA,ST13P6	3.16691	-0.162296	0.091907	0.33062	0.0573964	0.340088	0.51488
chr8:703667-705536	NA	ERICH1	2.98656	0.166992	0.0919038	0.33062	0.0480741	0.42094	0.552206
chr9:113537761-113539357	NA	C9orf43,POLE3,RGS3	1.79392	-0.268035	0.0918614	0.33062	-0.0884007	0.331144	0.510092
chr14:54697774-54699640	NA	SAMD4A	1.39576	0.249465	0.0919279	0.330647	0.255103	0.0132554	0.205401
chr9:136031585-136033397	NA	NACC2,UBAC1	2.23657	-0.263265	0.0919264	0.330647	0.0411307	0.645895	0.635093
chr10:46255398-46256526	NA	ANTXRL,ANTXRLP1	1.31479	-0.330589	0.0919571	0.330679	0.116181	0.36258	0.525269
chr2:98771656-98773391	LINC02611	MGAT4A,REV1,MITD1,UNC50,TSGA10,LYG1,INPP4A,C2orf15,LIPT1,LINC02611	3.00012	-0.18106	0.0919545	0.330679	-0.242062	0.000838792	0.13608
chr20:22793024-22796321	NA	CD93	2.23071	-0.309947	0.0919559	0.330679	-0.20326	0.0262557	0.240708
chr6:110095977-110098043	NA	DDO	3.71192	-0.162919	0.0919829	0.330748	0.00416264	0.943639	0.708832
chr1:229069628-229070642	NA	RHOU,ISCA1P2	1.68579	-0.28711	0.0919993	0.330783	-0.142857	0.172336	0.408884
chr9:137033987-137035311	NA	FUT7,MAN1B1-AS1,ABCA2	1.87437	-0.306136	0.0920072	0.330787	-0.0858947	0.436595	0.559137
chr4:40575416-40577072	NA	RBM47,CHRNA9,RNU7-74P,NSUN7,MIR4802	4.20315	0.155601	0.0920188	0.330805	0.0700802	0.237144	0.45667
chr15:70150783-70152967	NA	TLE3,MIR629	3.77113	0.149811	0.0920565	0.330868	0.0711263	0.245818	0.461886
chr6:113854683-113855576	MARCKS	FLJ34503,RPS27AP11,MARCKS,MARCKS	2.12028	0.290771	0.0920548	0.330868	0.145058	0.157441	0.397608
chr7:27079034-27080297	NA	HOXA2,HOXA-AS2,HOXA3,SKAP2,HOTAIRM1,NHP2P2	1.58759	0.277311	0.0920477	0.330868	0.000164223	0.998815	0.720413
chr7:127903603-127906227	NA	SND1,SND1-IT1	2.073	0.201019	0.0920663	0.330879	-0.0437046	0.580323	0.614683
chr13:109704011-109706670	NA	LINC00676,IRS2	5.04966	-0.136362	0.0920815	0.330885	-0.0775162	0.105806	0.351145
chr15:32717027-32719743	LOC100131315	GREM1,LOC100131315	2.95359	0.244731	0.0920993	0.330885	0.00220075	0.980786	0.716463
chr19:44356039-44357594	NA	ZNF233,BCAM,ZNF234,EXOC3L2,NECTIN2,ZNF112	2.87649	0.186495	0.092089	0.330885	0.0976141	0.186463	0.420046
chr3:128990943-128992330	NA	EFCC1	1.32843	-0.301177	0.0921015	0.330885	-0.0994722	0.355949	0.522468
chr7:32904890-32906661	NA	FKBP9,KBTBD2,LSM5,RP9P	1.93449	0.235209	0.0920834	0.330885	0.0907304	0.266324	0.473848
chr12:72746623-72749763	NA	NA	5.36354	-0.11893	0.0921423	0.330891	-0.0626758	0.140937	0.38454
chr14:22602969-22603831	ABHD4	ABHD4,OR6J1,ABHD4	2.3144	0.190357	0.0921205	0.330891	0.0664025	0.387628	0.537528
chr16:69554671-69556079	NA	CYB5B,NFAT5	1.15576	0.285265	0.0921371	0.330891	0.0469794	0.678205	0.644661
chr19:19328405-19330513	NA	GATAD2A,HAPLN4,SUGP1	1.5974	0.385235	0.0921236	0.330891	0.242633	0.103388	0.348953
chr6:143096949-143099141	NA	AIG1	3.57814	-0.171222	0.0921207	0.330891	0.00370717	0.952762	0.710402
chr7:44959920-44961908	NA	SNHG15,MYO1G,MRPS23P1	1.63498	-0.310016	0.0921433	0.330891	0.0904866	0.373298	0.530646
chr15:64386795-64389592	PCLAF	TRIP4,ZNF609,CILP,RNU5B-1,RNU5A-1,MTFMT,HERC1,PCLAF	4.92727	0.126498	0.0921872	0.331024	0.073826	0.122686	0.368061
chr1:178270458-178271564	NA	RASAL2-AS1	2.21675	0.247222	0.0922491	0.331132	0.0687409	0.439994	0.560419
chr10:23438133-23440942	OTUD1	OTUD1,OTUD1	6.25286	-0.123123	0.0922291	0.331132	-0.0630291	0.14884	0.390993
chr10:58512455-58514011	NA	NA	0.937433	0.363133	0.0922537	0.331132	-0.0827789	0.535435	0.597905
chr12:50947728-50952080	HIGD1C	HIGD1C	3.38491	-0.189703	0.0922559	0.331132	0.0358901	0.638933	0.632807
chr12:68826104-68828686	NA	NA	4.54413	0.19124	0.0922643	0.331132	0.178631	0.0262119	0.240708
chr14:71418454-71420124	NA	SIPA1L1,RN7SL683P	1.69566	-0.272272	0.0922623	0.331132	0.0825858	0.362843	0.525463
chr3:152219462-152220082	NA	NA	0.988168	0.286012	0.0922461	0.331132	0.219967	0.0662144	0.306255
chr14:90500212-90501626	NA	NA	2.02643	-0.277145	0.0922815	0.331146	-0.0101165	0.91966	0.703826
chr8:100357774-100361150	NA	RNF19A,SPAG1,MIR4471	4.63102	0.132896	0.0922801	0.331146	0.14067	0.012473	0.203819
chr19:10314687-10316516	FDX2	ICAM3,FDX2,KRI1,ZGLP1,FDX2	4.14404	0.138469	0.0923074	0.331215	-0.0389283	0.458735	0.568951
chr17:42360389-42362109	NA	STAT3,PTRF,RNU7-97P,MLX,NT5C3B,HSD17B1,AARSD1,TUBG2,IFI35,DHX58,NBR1	1.87513	0.227029	0.0923279	0.33124	0.054421	0.504182	0.586571
chr8:11901732-11902603	NA	OR7E158P	2.96582	0.184922	0.0923229	0.33124	-0.105594	0.138521	0.382356
chr22:36920685-36924569	NA	NCF4-AS1,NCF4,MPST,CSF2RB	5.10775	-0.141852	0.0923352	0.331242	-0.0378235	0.502757	0.586004
chr1:42736075-42738411	CLDN19	P3H1,PPIH,C1orf50,SVBP,YBX1,ZMYND12,CLDN19,CLDN19	2.28587	-0.234783	0.0923559	0.331251	-0.147076	0.0793887	0.321355
chr15:68364974-68366046	NA	ITGA11	1.08866	-0.316346	0.0923577	0.331251	0.0134161	0.899856	0.699543
chr4:147884505-147885725	NA	NA	0.960588	0.375408	0.0923478	0.331251	0.231243	0.105412	0.350953
chr1:42528939-42531560	NA	ZMYND12,RNU6-536P,PPIH	2.42351	0.232641	0.0923716	0.331276	0.287144	0.00224296	0.155491
chr16:48541022-48542559	NA	NA	2.96545	-0.252315	0.0924131	0.331327	-0.160565	0.0619886	0.301433
chr2:40351051-40353688	NA	NA	3.23072	0.177291	0.092424	0.331327	-0.0785621	0.236937	0.45667
chr22:42437308-42438714	NFAM1	NDUFA6,TCF20,NFAM1,NFAM1	4.00122	-0.176968	0.0924095	0.331327	-0.0603659	0.362906	0.525514
chr5:157059215-157060761	HAVCR1	TIMD4,HAVCR1,ADAM19,HAVCR1	1.06808	-0.274695	0.0924126	0.331327	0.280985	0.02536	0.238783
chr7:100887257-100887825	UFSP1	ACHE,RN7SL750P,RN7SL416P,SLC12A9,MOSPD3,MUC3A,AP4M1,AGFG2,NYAP1,MBLAC1,GNB2,PPP1R35,PCOLCE,FIS1,UFSP1,UFSP1	1.88478	-0.254067	0.0924098	0.331327	-0.245907	0.0176991	0.219598
chr8:18820510-18821127	NA	NA	2.24143	0.212423	0.0924259	0.331327	0.0999325	0.27814	0.481401
chr14:68674559-68675779	NA	RNU6-921P,CCDC177,SUSD6,PLEKHD1,ZFP36L1,DCAF5	2.11806	-0.256847	0.0924429	0.331346	-0.0201839	0.805092	0.679665
chr22:21073243-21074825	NA	NA	0.989998	-0.372395	0.0924447	0.331346	0.0689182	0.557992	0.606756
chr17:16229631-16231497	NA	ZSWIM7,MIR1288,RNU6-314P,NCOR1,ADORA2B	3.74606	0.15551	0.0924726	0.331405	0.108834	0.0783623	0.320265
chr6:32935035-32937544	NA	HLA-DMA,HLA-DRB6,CYP21A1P,HLA-DPA1,HLA-DMB,HLA-Z	4.78448	-0.132192	0.0924811	0.331405	-0.0139826	0.769224	0.670187
chr7:73423229-73425031	NA	FZD9	1.46328	-0.313234	0.0924882	0.331405	-0.000719665	0.994659	0.719289
chr7:76997191-76999238	NA	NA	1.71072	0.275288	0.0924817	0.331405	0.107921	0.260906	0.470432
chr2:143109299-143111414	NA	MTND3P9,MTCO2P5	1.9276	0.220658	0.0924968	0.331408	0.059633	0.517683	0.591719
chr6:127117769-127121433	RSPO3	CENPW,RSPO3,RSPO3	3.03662	-0.164337	0.0925023	0.331408	-0.131385	0.0822816	0.325056
chr8:13365468-13368299	NA	DLC1,MTND4P7	4.06909	-0.257024	0.0925095	0.33141	-0.073262	0.430411	0.556477
chr1:40530614-40532557	ZNF684	ZFP69,PABPC4,ZNF684,ZNF684	4.30412	0.133015	0.092541	0.331413	-0.0443394	0.375305	0.531467
chr10:119772403-119773154	NA	NA	1.31847	-0.246874	0.0925368	0.331413	0.0893263	0.38058	0.534216
chr10:69402368-69405241	NA	HK1,HKDC1,TSPAN15,TACR2,RPS15AP28	4.4031	-0.143022	0.0925286	0.331413	-0.0101188	0.852205	0.689609
chr12:110377869-110380774	NA	NA	4.60161	-0.141413	0.0925507	0.331413	-0.0724787	0.170113	0.407197
chr2:96618789-96619879	NA	CNNM3,ARID5A,FER1L5,KANSL3,CNNM4,LMAN2L,ITPRIPL1,SNRNP200	3.27642	-0.198378	0.0925455	0.331413	-0.0246866	0.744798	0.664047
chr9:127769987-127772092	NA	FPGS,ENG,SH2D3C,AK1,ST6GALNAC6,ST6GALNAC4,PIP5KL1,FAM129B,SWI5,CDK9	4.39785	-0.142655	0.0925438	0.331413	-0.0508479	0.330047	0.509481
chr1:167294552-167295315	NA	NA	1.96923	-0.271182	0.0925927	0.331464	-0.044759	0.665564	0.640722
chr10:45159191-45160371	MIR3156-1	FAM21FP,PARGP1,ALOX5,MIR3156-1,MIR3156-1	1.53339	0.278511	0.0925955	0.331464	0.299664	0.0248425	0.238261
chr14:54900096-54903445	GCH1	GCH1,FDPSP3,GCH1	4.82723	0.246887	0.0925832	0.331464	0.117	0.215279	0.441934
chr22:35329560-35331411	MIR3909	TOM1,MB,APOL6,HMOX1,MIR3909,MIR3909	3.72852	-0.165797	0.0925764	0.331464	-0.0399606	0.479778	0.577616
chr8:27388482-27391729	NA	EPHX2,PTK2B,CHRNA2,RNU6-1276P,CCDC25,ESCO2,MIR6842	5.48055	-0.125589	0.0925986	0.331464	-0.0369833	0.419464	0.551459
chr14:73562346-73563756	HEATR4	HEATR4,HEATR4	2.5572	-0.230344	0.0926168	0.331481	-0.0342667	0.599285	0.620553
chr21:29194397-29198191	BACH1	BACH1,LINC00189,MAP3K7CL,USP16,GRIK1-AS2,BACH1	6.40662	-0.0913152	0.0926132	0.331481	0.0355834	0.293068	0.490513
chr19:19391989-19392961	NA	NA	3.32584	0.161236	0.0926307	0.331507	0.152733	0.0182676	0.220976
chr11:72143040-72144410	NA	FOLR3,LAMTOR1,ZNF705E,ANAPC15,LRTOMT,OR7E128P,NADSYN1,IL18BP,NUMA1,RNF121,PHOX2A,FAM86C1,FOLR1P1,S100A11P3,DHCR7,RPEP6	2.52462	-0.216	0.0926676	0.331519	-0.117032	0.155098	0.395977
chr12:103806708-103807818	NA	NA	0.999997	-0.331813	0.0926645	0.331519	-0.00369419	0.976282	0.715525
chr16:2792370-2795318	SNORA3C	THOC6,ZNF205,ZNF598,SNHG19,TRAF7,PRSS33,CLUAP1,ZNF213-AS1,RNPS1,ZNF174,MTRNR2L4,ZNF263,MTND1P8,PRSS41,MEFV,ZG16B,PDPK1,TBC1D24,SRRM2,ATP6V0C,ZNF200,OR1F1,SNORA3C	5.99777	-0.123021	0.0926407	0.331519	0.00132965	0.975983	0.715505
chr2:24652492-24653558	NA	PTRHD1,RNU6-936P,RNA5SP88	1.18597	0.281276	0.0926477	0.331519	0.213755	0.0575572	0.295344
chr6:35973037-35974738	NA	SRPK1,SLC26A8,MAPK13,CLPS,FKBP5,ARMC12,DPRXP2	4.3677	0.137255	0.0926549	0.331519	0.107694	0.0444311	0.27744
chr16:88939279-88940461	LOC100129697	CBFA2T3,LOC100129697	1.32252	-0.311565	0.0926839	0.331553	-0.0576789	0.58831	0.617392
chr7:139043749-139045991	NA	KIAA1549,ZC3HAV1L,RPL17P28	2.12303	0.274934	0.0926972	0.331577	0.106631	0.300179	0.494069
chr3:5137022-5138159	NA	ARL8B,EDEM1,BHLHE40	3.29893	0.249707	0.0927048	0.33158	0.20586	0.0406981	0.270901
chr12:29065776-29068539	NA	NA	3.04702	-0.183276	0.0927136	0.331587	0.0404336	0.567573	0.610255
chr7:104930771-104932035	LHFPL3-AS2	LHFPL3-AS2,LHFPL3-AS2	2.05259	-0.245187	0.092745	0.331675	-0.104533	0.295085	0.491484
chr1:26110432-26113163	PDIK1L	TRIM63,SYF2,GPATCH3,UBXN11,ZNF593,PDIK1L,PDIK1L	5.55508	-0.145218	0.0928311	0.331839	-0.10278	0.0576439	0.295535
chr1:35863919-35866300	AGO1	AGO1,STK40,TEKT2,C1orf216,AGO1	4.90501	-0.130284	0.092826	0.331839	-0.0512926	0.316811	0.502796
chr17:10225123-10227526	NA	GAS7,RPS27AP1	2.00922	0.298352	0.0928274	0.331839	0.0720559	0.511405	0.589434
chr2:128229127-128230124	NA	NA	1.19134	0.276861	0.0928148	0.331839	0.2449	0.035872	0.260945
chr3:117054415-117058951	NA	PTMAP8	5.35935	-0.170862	0.0928171	0.331839	-0.0256197	0.674074	0.643123
chr9:131584957-131586438	NA	RAPGEF1,FAM78A	2.27452	-0.228357	0.0928131	0.331839	-0.154098	0.0650261	0.304581
chr1:32123499-32124681	NA	KPNA6	1.37058	0.264764	0.0928727	0.33188	0.0367652	0.698435	0.6506
chr10:112374804-112377495	ACSL5	ACSL5,ZDHHC6,VTI1A,ACSL5	6.23637	0.0891468	0.0928896	0.33188	0.0326808	0.320293	0.50439
chr16:10339449-10341258	NA	ATF7IP2	1.1557	-0.371288	0.0928592	0.33188	-0.142987	0.165062	0.403317
chr19:18203589-18204107	NA	NA	0.963277	-0.345496	0.0928586	0.33188	-0.271409	0.0339994	0.257652
chr6:138849074-138850611	NA	NA	0.885567	-0.313295	0.0928819	0.33188	0.108937	0.372203	0.530083
chr6:139458173-139459883	NA	NA	1.6419	-0.262214	0.0928872	0.33188	-0.169963	0.115419	0.360455
chr9:87791844-87794599	NA	CTSL,DAPK1,ELF2P3,CTSL3P	6.24977	0.091142	0.0928712	0.33188	0.0583255	0.0879041	0.331283
chr10:4632443-4634537	NA	LINC00705,RNU6-163P	2.13649	-0.209784	0.0929188	0.331927	0.141188	0.0806882	0.323134
chr12:116142408-116144995	MIR620	MIR620,MIR620	2.14535	0.227833	0.0929298	0.331927	-0.0476741	0.57719	0.613565
chr12:9979691-9981124	NA	NA	2.4965	0.196286	0.092918	0.331927	0.1116	0.122469	0.367828
chr9:98214425-98216169	NA	TBC1D2,TRIM14,CORO2A,MIR6854	3.05562	0.15779	0.0929248	0.331927	0.0364267	0.534959	0.597695
chr7:90411667-90412820	NA	STEAP2,GTPBP10	1.04328	0.251926	0.0929566	0.331999	0.201161	0.0701657	0.310644
chr1:226625945-226628641	NA	ITPKB-AS1	4.49844	0.130825	0.0929797	0.332057	0.0111502	0.826493	0.68444
chr11:20374222-20375912	NA	NA	0.909666	0.30965	0.0930039	0.33212	0.162502	0.178222	0.413697
chr9:34185162-34187623	NA	NUDT2,UBAP1,IMPDH1P1,DCAF12,RPL35AP2	4.14102	0.145956	0.0930139	0.332131	0.0608746	0.272025	0.477422
chr13:41176963-41179246	NA	KBTBD7,CALM2P3	2.22816	-0.217766	0.0930337	0.332178	-0.0735868	0.330731	0.509842
chr4:127632247-127633842	NA	INTU,SLC25A31	2.90297	-0.193995	0.0930821	0.332327	0.0367364	0.601051	0.62093
chr13:48150772-48152522	NA	ITM2B,PPP1R26P1,SUCLA2,MED4-AS1,RCBTB2,RB1,LPAR6,MED4,POLR2KP2	3.25264	0.356144	0.093089	0.332327	0.111395	0.403032	0.544201
chr10:93572329-93575108	NA	FFAR4,RBP4	4.47626	-0.133939	0.0930958	0.332328	-0.0617035	0.201956	0.4318
chr1:7679606-7681340	NA	VAMP3,PER3,CAMTA1	3.47337	-0.208154	0.0931477	0.332451	-0.254146	0.00176796	0.153684
chr12:26346154-26347014	NA	NA	3.00597	0.192257	0.0931471	0.332451	-0.0216414	0.776351	0.671935
chr17:4745402-4746211	NA	RNU6-955P,PFN1,ENO3,ZMYND15,TM4SF5	2.67822	-0.18405	0.0931505	0.332451	-0.0503009	0.460372	0.569645
chr5:65065105-65067560	NA	ADAMTS6	3.29613	-0.186716	0.0931624	0.332469	-0.145968	0.0449274	0.278375
chr16:11993428-11996390	NA	NPIPB2,TNFRSF17,TXNDC11,SNN,SNX29,LITAF,ZC3H7A,RPS23P6	5.80796	-0.097221	0.0931777	0.332495	-0.0210128	0.558078	0.6068
chr2:136220958-136221893	NA	HNRNPKP2	1.73419	-0.265088	0.093185	0.332495	-0.124142	0.218486	0.443831
chr3:158752899-158755092	NA	NA	4.12266	-0.182825	0.0931967	0.332495	-0.0573628	0.329298	0.509014
chr8:144865554-144868392	NA	NA	1.50053	0.313014	0.0931919	0.332495	-0.0320583	0.788716	0.675327
chr1:241902150-241903454	NA	NA	1.52647	-0.346737	0.0932435	0.332638	0.018107	0.883473	0.696087
chr14:75275111-75275721	FOS	FOS,FCF1,TMED10,PROX2,IFT43,ACYP1,LTBP2,JDP2,FLVCR2,NEK9,BATF,FOS	3.1306	-0.240792	0.0932566	0.332644	-0.0175025	0.83302	0.685608
chr9:89794133-89795496	NA	NA	2.06641	-0.187672	0.0932585	0.332644	0.0127813	0.859348	0.690999
chr1:15229132-15230444	NA	SPEN,FHAD1	3.63354	0.136152	0.0932778	0.332649	0.0804138	0.135997	0.380423
chr12:49222067-49224145	NA	TUBA1C,TUBA1A,PRPF40B	4.38064	0.135087	0.0932886	0.332649	0.0215621	0.66558	0.640722
chr22:29385864-29386791	NA	RASL10A,AP1B1,RPL36P17,RPS3AP51,SNORD125,GAS2L1,RHBDD3,MIR3653	2.85437	-0.247289	0.0932938	0.332649	-0.122211	0.147196	0.389623
chr6:124888040-124889281	NA	RNF217	1.05466	0.292454	0.0932858	0.332649	0.223657	0.0625666	0.302319
chr6:130890003-130891356	NA	SMLR1,EPB41L2,AKAP7	1.14575	0.291357	0.0932877	0.332649	0.0829323	0.49065	0.581521
chr1:61254354-61256154	NFIA-AS1	NFIA-AS1,NFIA-AS1	3.69111	-0.160383	0.0933198	0.332687	0.0143153	0.792817	0.676434
chr10:6266702-6268531	NA	PFKFB3,IL15RA	3.45704	0.174798	0.0933116	0.332687	0.0632078	0.309362	0.498567
chr4:149171978-149174348	NA	NA	1.60607	-0.289593	0.0933245	0.332687	-0.115515	0.289904	0.489069
chr3:46946238-46947108	NA	NBEAL2,CCDC12,PTH1R,MYL3,SCAP,KLHL18,PRSS45,CSPG5,LRRC2,SETD2,BOLA2P2,PTPN23,KIF9	1.64227	-0.209941	0.093338	0.332711	0.102958	0.226247	0.4489
chr6:83589394-83591358	NA	SNAP91,PRSS35,CYB5R4,RIPPLY2	1.71174	-0.29827	0.0933467	0.332718	-0.106347	0.277194	0.48093
chr17:81159518-81161136	PVALEF	MIR1250,AATK,LINC00482,SLC38A10,AATK-AS1,PVALEF	4.34324	-0.171473	0.0933607	0.332744	-0.13474	0.0346164	0.258759
chr11:116266538-116268604	NA	NA	1.68453	-0.250204	0.0933988	0.332759	-0.062099	0.542738	0.600387
chr19:6641241-6642510	NA	TNFSF14,GTF2F1	2.37921	0.194194	0.0933869	0.332759	0.0888973	0.298169	0.493125
chr22:50490380-50491776	NA	NA	1.31617	0.261123	0.093394	0.332759	-0.138943	0.148354	0.390528
chr4:88162651-88163699	NA	RPL31P24	4.12091	-0.146753	0.0933963	0.332759	-0.0265878	0.618437	0.625976
chr6:117674883-117675768	NUS1	NUS1,NUS1	2.91317	-0.19232	0.0933816	0.332759	0.00100885	0.988047	0.718071
chr9:87728670-87729261	CTSL	CTSL	3.16995	0.183147	0.093415	0.332793	0.0505745	0.481779	0.578183
chr21:14522508-14524035	NA	SAMSN1-AS1,SAMSN1,NRIP1,HSPA13	3.94028	0.221277	0.0934359	0.332841	0.10301	0.217058	0.442976
chr21:14532814-14535799	NA	SAMSN1,HSPA13,SAMSN1-AS1	4.14229	0.158735	0.0934419	0.332841	0.0773339	0.201182	0.430987
chr1:110057325-110059389	NA	STRIP1	1.85779	0.270242	0.0934855	0.332865	0.0209142	0.837243	0.686661
chr1:156281716-156283752	TMEM79	GLMP,SMG5,KIAA0907,PEAR1,SLC25A44,PAQR6,BGLAP,SEMA4A,TSACC,CCT3,LAMTOR2,UBQLN4,MIR9-1,C1orf61,RXFP4,LMNA,ARHGEF2,RIT1,TMEM79,TMEM79	5.54959	0.093177	0.093472	0.332865	-0.0118809	0.731348	0.660178
chr1:23328154-23329805	NA	HNRNPR,LINC01355	1.74964	0.247218	0.0934806	0.332865	0.10066	0.297694	0.492923
chr19:6668379-6670496	TNFSF14	VAV1,TNFSF14,DENND1C,ADGRE1,ZNF557,GPR108,TNFSF14	4.37926	0.151897	0.0934891	0.332865	-0.0258103	0.678132	0.644645
chr5:143581793-143584343	NA	NR3C1	2.0865	0.21221	0.0934781	0.332865	0.107875	0.251323	0.464739
chr9:89801564-89804183	NA	NA	2.75486	-0.216773	0.0934863	0.332865	-0.0365057	0.646549	0.635269
chr1:169484739-169486787	SLC19A2	SCYL3,NME7,CCDC181,METTL18,SLC19A2	5.2879	-0.1181	0.0935028	0.332889	-0.0144566	0.725471	0.65883
chr11:35179150-35179937	NA	CD44,MIR1343,PDHX,APIP	1.69551	-0.28271	0.0935166	0.332904	0.0965766	0.346521	0.518186
chr2:143729174-143731932	NA	NA	3.77015	0.149671	0.0935204	0.332904	0.172004	0.00770059	0.186724
chr6:52350620-52353722	NA	PAQR8,MCM3	3.97506	-0.146803	0.0935291	0.332911	-0.0173837	0.731015	0.660133
chr2:96622399-96624239	NA	LMAN2L,KANSL3,FER1L5	3.83616	-0.140808	0.0935409	0.332929	-0.06086	0.274553	0.479496
chr12:54300320-54301528	NFE2	HNRNPA1,AAAS,MAP3K12,ITGA5,RNU6-950P,MIR148B,GPR84,NFE2,ZNF385A,FLJ12825,GTSF1,NFE2	2.34285	0.193242	0.0935617	0.332979	-0.0619816	0.398548	0.542518
chr17:72709789-72711777	NA	SLC39A11,RN7SKP180	1.30511	0.311288	0.093571	0.332988	0.229981	0.0823113	0.325097
chr1:234975429-234976350	NA	RPS21P1,IRF2BP2,GGPS1,LDHAP2,ARID4B,TBCE,GNG4,RBM34,TARBP1	4.60896	-0.153622	0.0936747	0.3331	-0.105309	0.0607755	0.29972
chr10:103659374-103662209	NA	SH3PXD2A,CALHM2,AS3MT	4.87314	0.154426	0.0936945	0.3331	-0.0112934	0.838599	0.68716
chr11:82925089-82926499	NA	NA	0.866447	0.376162	0.0937036	0.3331	0.0261585	0.860726	0.691234
chr12:1666842-1667493	NA	CACNA2D4,ADIPOR2,MIR3649	2.65722	-0.207946	0.0937	0.3331	-0.0937859	0.230955	0.452543
chr15:49414681-49416836	NA	FGF7	1.43341	0.237044	0.0936433	0.3331	0.0300243	0.794647	0.677011
chr15:63455440-63456632	NA	USP3,FBXL22,APH1B,SNX1	1.86601	-0.246916	0.0936854	0.3331	-0.00531922	0.95246	0.710366
chr16:89565467-89566551	SNORD68	RPL13,CDK10,SNORD68,CTU2,TRAPPC2L,RNU6-430P,APRT,AFG3L1P,SPG7,DBNDD1,CHMP1A,SNORD68	2.2062	0.217527	0.0936444	0.3331	-0.00481618	0.952578	0.710394
chr19:42323876-42325140	MEGF8	MEGF8,MEGF8	2.5245	0.211362	0.0936437	0.3331	-0.103155	0.187396	0.420974
chr21:39104430-39106807	NA	ETS2,RPL23AP12	5.23102	-0.118475	0.0936489	0.3331	0.032138	0.452999	0.566298
chr3:194480436-194481806	NA	LINC01972,GP5,RNU6-1101P,LINC00884	3.57747	0.154535	0.0936454	0.3331	0.00342409	0.955599	0.711122
chr3:194555739-194557150	NA	TMEM44-AS1,RNU6-1101P,ATP13A3,LINC00884,GP5,CPN2,RPL23AP93	3.07861	0.190976	0.0936538	0.3331	-0.0129416	0.858747	0.69084
chr4:77491709-77495036	NA	NA	2.24062	-0.276747	0.0936722	0.3331	0.0273446	0.799687	0.678091
chr5:368823-369736	NA	PDCD6,AHRR,CCDC127,SDHA,HRAT5,EXOC3,EXOC3-AS1	2.21724	-0.253683	0.0936875	0.3331	-0.138443	0.0824085	0.325261
chr8:125174310-125176484	NA	TRIB1,LINC00964,WASHC5,NSMCE2,RN7SL329P	3.73998	0.179373	0.0936445	0.3331	0.161837	0.0294861	0.248614
chr9:108848590-108850494	NA	NA	1.45142	-0.286971	0.0936601	0.3331	-0.129373	0.217463	0.443217
chr12:806116-808358	NA	RAD52,WNK1,RNU4ATAC16P,NINJ2,ERC1	2.56123	0.36375	0.0937141	0.33311	0.272331	0.0482264	0.282821
chr3:5095616-5097200	NA	NA	0.95721	0.299098	0.0937202	0.33311	0.0297704	0.760412	0.667795
chr6:12489563-12492673	NA	RN7SKP293	2.53046	0.283749	0.0937325	0.33313	0.273251	0.0347975	0.259
chr14:77346870-77349388	NA	TMED8,SAMD15,NGB	4.62109	0.130034	0.09376	0.333204	0.149389	0.00657675	0.181374
chr15:76150259-76151797	NA	NA	1.05955	0.342746	0.0937738	0.333229	0.087265	0.479834	0.577622
chr5:58506924-58508735	NA	GAPT,LINC02108,MIR548AE2	1.57591	-0.268537	0.0937817	0.333233	-0.0640697	0.53105	0.59623
chr6:12112351-12114700	NA	EDN1	1.69306	0.271409	0.0938068	0.333298	0.0499985	0.619614	0.626349
chr11:112161459-112161976	IL18	IL18,BCO2,SDHD,TIMM8B,C11orf88,IL18	2.97595	0.180213	0.0938293	0.333352	-0.0104381	0.875108	0.694096
chr2:142819530-142821227	NA	NA	1.66602	0.23963	0.0938384	0.333352	0.0330065	0.762623	0.668248
chr3:121490027-121491149	NA	NA	0.725013	-0.370941	0.0938421	0.333352	-0.0310819	0.821639	0.683196
chr11:118618901-118619696	NA	NA	0.904536	-0.267668	0.0938711	0.333388	-0.112076	0.275587	0.480067
chr12:57093959-57095052	NA	BAZ2A,CTDSP2,RN7SL809P,NEMP1,ESYT1,NAB2,ANKRD52,RPL13AP23,ZC3H10,RPL41,RNU6-343P,STAT2,AGAP2-AS1,RBMS2,NACA,ARHGEF25,SMARCC2,PA2G4,R3HDM2,STAT6,INHBE	2.79833	0.187494	0.0938726	0.333388	0.0800455	0.320013	0.50427
chr13:28030000-28033004	NA	FLT3,PAN3,KATNBL1P1	3.36079	-0.189384	0.0938602	0.333388	-0.0510913	0.473463	0.574863
chr5:151150055-151152553	NA	ANXA6,GPX3,TNIP1	2.45402	-0.23889	0.0938823	0.333399	-0.0231836	0.770316	0.670444
chr5:34006896-34009280	AMACR	AMACR,C1QTNF3,AMACR	5.04471	-0.111714	0.0938933	0.333414	-0.0682867	0.102413	0.347789
chr5:82734643-82736404	NA	NA	1.58375	-0.268322	0.0939337	0.333533	0.0523582	0.663731	0.640137
chr13:28250649-28252417	NA	PAN3	2.24682	0.281304	0.0939416	0.333537	0.0825732	0.410338	0.547524
chr1:16439018-16441845	NECAP2	MFAP2,RPL22P3,FBLIM1,NECAP2,SPEN,EPHA2,RPS16P1,LINC01783,CROCCP3,ARHGEF19,NECAP2	6.11007	0.0972357	0.0939634	0.33356	0.0279332	0.447429	0.563667
chr1:239385892-239388112	CHRM3	CHRM3,CHRM3	4.12215	-0.187129	0.0939683	0.33356	-0.146001	0.0464209	0.280939
chr8:19969216-19971482	NA	NA	3.85355	0.176852	0.0939568	0.33356	-0.00998665	0.891244	0.697698
chr12:7787145-7789226	NANOG	DPPA3,GDF3,NANOG,SLC2A3,NANOG	2.49785	-0.200939	0.0939903	0.333614	-0.124744	0.112551	0.357895
chr19:10758786-10760635	NA	FBXL12,HNRNPA1P10,SLC44A2,CDKN2D,ZNF627,RAVER1,DNM2,KRI1,MIR638,PRKCSH,MIR199A1,EIF3G,SWSAP1,ILF3-AS1,SMARCA4,MIR1181,ZNF823,S1PR2,ELOF1,ICAM3,S1PR5,TYK2,ATG4D,ICAM1,C19orf38,PDE4A,MIR4748	3.06368	0.160595	0.0939971	0.333614	0.0440199	0.475784	0.575846
chr3:117411043-117411561	NA	NA	1.62326	-0.273246	0.0940056	0.33362	-0.00987239	0.932809	0.706447
chr1:27649736-27651474	NA	FGR,THEMIS2,SNHG12,EYA3,STX12	4.14927	0.155145	0.0940143	0.333627	0.1374	0.0354084	0.259857
chr4:107833680-107834349	NA	SGMS2,RNU6-733P	2.52489	-0.197415	0.094036	0.33366	-0.0359553	0.608654	0.62289
chr9:94585807-94587814	NA	FBP1,MFSD14B,FBP2	3.12595	0.157986	0.094037	0.33366	0.081337	0.162724	0.40151
chr2:112767416-112768742	CKAP2L	IL1B,IL37,CKAP2L,IL1A,CKAP2L	2.9455	0.238695	0.0940448	0.333663	0.164851	0.0837396	0.326802
chr6:158374059-158375295	NA	NA	0.971605	0.273459	0.0940565	0.333681	0.105524	0.391324	0.539125
chr2:144330972-144333570	GTDC1	GTDC1,GTDC1	5.9238	-0.109057	0.0940709	0.333708	-0.0331187	0.389563	0.538708
chr1:22709829-22711923	EPHB2	EPHB2,EPHB2	4.10357	0.25511	0.0941594	0.333758	-0.027057	0.754223	0.666121
chr10:73842122-73844259	NA	MYOZ1,FUT11,CAMK2G	3.16615	-0.207259	0.0941059	0.333758	0.0930567	0.205834	0.435088
chr14:23112702-23114000	NA	PABPN1,CEBPE,C14orf119,ACIN1,CDH24,REM2	1.37983	0.247131	0.0941566	0.333758	-0.0140587	0.879937	0.695361
chr14:68740775-68743232	NA	RNU6-921P,ZFP36L1	2.4611	-0.279017	0.0941134	0.333758	-0.130933	0.172802	0.409267
chr16:15519528-15522185	NA	C16orf45,KIAA0430,RPL17P40,BFAR,PKD1P6,RRN3,NDE1,NPIPA1,NPIPA2	3.90908	-0.15081	0.094128	0.333758	-0.0889711	0.156284	0.396953
chr16:15997246-15999670	NA	ABCC1,PKD1P1,RNU6-213P,FOPNL,NPIPA5,PKD1P6,NDE1	3.64363	0.148874	0.0941393	0.333758	0.167936	0.00736574	0.184951
chr2:12451536-12452560	NA	NA	1.05697	0.351815	0.094113	0.333758	-0.0455549	0.747131	0.664792
chr22:37661399-37663056	PDXP	CBY1,SH3BP1,CSNK1E,GGA1,PDXP	2.97675	-0.197065	0.0941185	0.333758	-0.0320419	0.619645	0.626349
chr3:138385259-138386342	NA	NA	3.62864	0.136859	0.0941374	0.333758	0.160729	0.00621558	0.179274
chr4:183987343-183989779	NA	IRF2,TRAPPC11	3.88393	-0.183881	0.0941574	0.333758	-0.16631	0.00545035	0.173216
chr9:40993299-40993912	FRG1HP	FRG1HP	1.70863	0.248168	0.0941463	0.333758	0.163113	0.113013	0.358335
chr11:9512677-9513258	NA	ZNF143,WEE1,DENND5A	0.667688	0.346947	0.0941693	0.333769	0.229477	0.169665	0.40678
chr11:76791207-76793553	NA	NA	2.86566	0.208293	0.0941892	0.333816	0.087828	0.264555	0.472764
chr16:56681493-56683468	MT1X	MT1X,CES1P2,MT1IP,MT1X	4.73212	-0.128541	0.0942063	0.333828	-0.0779393	0.109002	0.354054
chr2:239239290-239241575	NA	HDAC4,M	1.94702	-0.24153	0.0942022	0.333828	-0.160896	0.059846	0.298267
chr1:246723409-246725464	SCCPDH	SCCPDH,KIF28P,SCCPDH	5.34708	-0.138491	0.0942513	0.333851	-0.124244	0.0148349	0.212102
chr1:66315244-66317671	NA	PDE4B	1.88715	-0.199607	0.0942458	0.333851	0.126825	0.129695	0.374989
chr10:3774590-3776650	NA	PITRM1-AS1,KLF6	4.39714	0.137255	0.094251	0.333851	0.0644344	0.22908	0.45113
chr11:35979807-35981922	NA	NA	2.49232	0.289858	0.0942532	0.333851	0.311536	0.00604141	0.177916
chr6:144054093-144056255	NA	SF3B5,LTV1,STX11,PHACTR2,PLAGL1	3.33368	0.185751	0.0942247	0.333851	0.0519852	0.454745	0.567148
chr9:131270400-131271884	FAM78A	PLPP7,NUP214,FAM78A,QRFP,RAPGEF1,FAM78A	4.29587	0.134734	0.0942333	0.333851	0.00815871	0.874376	0.693936
chr7:112118972-112120074	NA	NA	2.12234	0.246754	0.0942602	0.333851	0.147415	0.12582	0.37127
chr1:157504360-157506000	NA	FCRL5	0.943255	-0.279722	0.0943125	0.333911	0.0590964	0.594588	0.619311
chr1:9238810-9239633	H6PD	H6PD,GPR157,MIR34A,H6PD	3.37723	-0.183999	0.0943177	0.333911	-0.0500725	0.477649	0.576629
chr12:105220387-105221165	NA	NA	0.987076	-0.362523	0.0942963	0.333911	-0.29579	0.0133892	0.20578
chr12:128806349-128808044	NA	GLT1D1	3.2484	0.302744	0.0942878	0.333911	0.0689033	0.547388	0.602397
chr20:46394881-46396310	NA	SLC35C2,ELMO2	3.08432	0.182017	0.0943074	0.333911	0.0167533	0.820628	0.683029
chr5:53036339-53039130	NA	ITGA2,MOCS2,FST	2.70709	0.186016	0.0943121	0.333911	0.100353	0.201025	0.430926
chr10:120759517-120761408	NA	NA	3.02539	-0.219835	0.0943632	0.334048	-0.198598	0.01742	0.219598
chr3:45639462-45641316	NA	LIMD1,SACM1L,XCR1,RPS24P8,ZNF501,RN7SL145P,LARS2-AS1,LIMD1-AS1,EXOSC7,ZDHHC3,LARS2,CLEC3B	3.59859	0.244746	0.0943867	0.334107	0.199506	0.035228	0.259524
chr1:161725839-161727904	FCRLB	FCRLA,FCRLB,ATF6,FCGR2B,RN7SL466P,FCRLB	3.54936	-0.171796	0.0943968	0.334119	-0.0227839	0.710213	0.654635
chr17:73006893-73008338	NA	NA	1.55705	0.247105	0.0944458	0.334269	0.139517	0.164686	0.403211
chr1:32126780-32127905	NA	NA	1.02855	0.287233	0.0944634	0.334281	-0.0136168	0.898464	0.699227
chr20:48750568-48752214	NA	PREX1,ARFGEF2,CSE1L,STAU1	2.38153	-0.216567	0.0944697	0.334281	-0.147476	0.0597991	0.298258
chr5:151062729-151064482	NA	TNIP1	3.70109	0.169663	0.0944649	0.334281	-0.0060748	0.928022	0.705344
chr1:9949668-9952296	NA	LZIC,RBP7,RN7SKP269	5.01132	-0.11702	0.0945082	0.334331	-2.02104e-05	0.999616	0.720543
chr17:47199432-47201219	MYL4	RNU7-186P,EFCAB13,KANSL1,MYL4,ITGB3,MYL4	3.7617	0.141234	0.0945237	0.334331	0.0514947	0.329296	0.509014
chr2:175034535-175037149	NA	CHN1,ATF2,MIR933,WIPF1,RPL21P31	1.96714	0.23571	0.0945219	0.334331	0.147974	0.134798	0.379563
chr2:208252987-208255988	IDH1-AS1	IDH1-AS1,PIKFYVE,PTH2R,TPT1P2,IDH1-AS1	4.95909	-0.124474	0.0945124	0.334331	-0.0929521	0.0434298	0.276213
chr8:115054577-115057421	NA	NA	5.14009	0.114423	0.0945146	0.334331	0.0911048	0.0449214	0.278375
chr9:99823729-99825118	NR4A3	NR4A3,TEX10,ERP44,NR4A3	3.96295	0.151877	0.0945244	0.334331	0.0167039	0.771261	0.670725
chr6:153786085-153788125	NA	FBXO5,SCAF8,RGS17,RNU6-896P	1.17935	0.336414	0.0945502	0.334398	-0.0043976	0.972261	0.714646
chr3:152202823-152205705	NA	MBNL1,MBNL1-AS1,AADACL2	5.2206	-0.122727	0.0945584	0.334403	-0.0005876	0.989492	0.718252
chr20:10170900-10173190	NA	NA	3.38882	0.155859	0.0945913	0.334496	0.0457649	0.406826	0.546127
chr7:26355759-26356471	NA	NA	3.08821	0.217566	0.0946212	0.334574	0.0767079	0.376886	0.532282
chr8:127272375-127274775	NA	NA	2.7263	-0.196857	0.094627	0.334574	0.0929475	0.224473	0.447952
chr1:82490554-82493060	NA	NA	2.81673	-0.279375	0.0946364	0.334583	-0.115754	0.246773	0.462373
chr15:41175440-41176847	NA	DLL4,CHP1,EXD1,RPAP1,FAM92A1P1,RN7SL497P	2.77133	-0.237594	0.0946518	0.334588	0.0633136	0.470349	0.573874
chr16:11734394-11735247	NA	NA	1.22419	0.241411	0.0946649	0.334588	0.0314602	0.740146	0.662693
chr3:156978168-156979896	NA	LINC00886,LEKR1	3.26615	-0.191221	0.0946599	0.334588	-0.0866297	0.214205	0.44114
chr9:113954426-113956303	NA	ZNF618	1.29609	0.315266	0.0946544	0.334588	0.121617	0.321475	0.505078
chr11:93166281-93168007	NA	NA	1.37329	0.265127	0.0946956	0.334649	0.205919	0.0836202	0.32676
chr16:67544153-67546139	NA	HSD11B2,CARMIL2,E2F4,RANBP10,ATP6V0D1,FAM65A,THAP11,PARD6A,ACD,C16orf86,ENKD1,SLC7A6,DPEP2,ELMO3,PRMT7,CTCF	1.98835	0.202613	0.0946924	0.334649	-0.198095	0.0186648	0.222017
chr11:13318011-13320157	NA	ARNTL	2.19992	0.204981	0.0947127	0.334668	-0.0522842	0.511986	0.589666
chr12:121917770-121919282	WDR66	WDR66,WDR66	2.60241	-0.21233	0.0947147	0.334668	-0.145954	0.0667686	0.306778
chr1:46447834-46448914	LINC01398	LINC01398,FAAHP1,LINC01398	1.38148	0.247813	0.0947324	0.334669	-0.224856	0.0217035	0.230676
chr18:9741303-9744345	NA	RAB31,TXNDC2,PPP4R1,RNU6-903P,VAPA	4.71754	-0.126231	0.0947352	0.334669	0.0269628	0.565368	0.609353
chr20:50478302-50479079	NA	LINC01273,COX6CP2,RN7SL636P	2.30437	-0.200107	0.094733	0.334669	0.162207	0.0632747	0.302876
chr19:3368956-3370464	NA	APBA3,CACTIN,ZNF77,CACTIN-AS1,ZNF555,MATK,LMNB2,GNG7,NFIC	4.43237	0.161786	0.0947663	0.334712	0.0483993	0.430026	0.556265
chr22:46772938-46775885	NA	TBC1D22A,CERK	5.41277	-0.104179	0.0947678	0.334712	-0.0490623	0.206692	0.435723
chr8:6867768-6868293	NA	DEFB1,DEFA4,DEFA6,DEFA5,GS1-24F4.2	1.36008	0.375983	0.0947608	0.334712	0.101278	0.534698	0.597557
chr6:27131144-27134161	HIST1H2BJ	ABT1,ZKSCAN8,HMGN4,ZNF391,ZNF204P,ZNF322,HNRNPA1P1,HIST1H4K,VN1R11P,VN1R13P,CD83P1,OR2B2,HIST1H2BPS2,HIST1H2APS4,RNU2-62P,VN1R10P,GUSBP2,BTN3A2,HIST1H3H,HIST1H2BL,POM121L6P,BTN2A2,LINC00240,HIST1H2AH,BTN3A1,BTN3A3,IQCB2P,HIST1H4I,HIST1H2AG,HIST1H2BJ	4.09366	-0.148331	0.0947885	0.334761	-0.00354218	0.947286	0.709347
chr17:50914687-50915987	NA	LINC02071,COL1A1,WFIKKN2,NME2,RSAD1,CHAD,TOB1,UTP18	1.59029	0.291889	0.0947991	0.334775	0.00945875	0.936007	0.70711
chr19:19598947-19599537	NA	LPAR2,GATAD2A,ATP13A1,GMIP,ZNF90,UPF1,PBX4,NDUFA13,RFXANK,ZNF14,MAU2,ZNF506,PHF5CP	1.20282	0.246037	0.0948285	0.334855	-0.0331509	0.75151	0.665563
chr11:96133517-96136795	NA	MAML2,FAM76B,CCDC82	3.69693	-0.156069	0.0948501	0.334877	0.00371606	0.948591	0.709582
chr17:47161171-47162689	NA	NA	1.0897	0.330776	0.0948437	0.334877	0.0943888	0.445428	0.563083
chr2:11186211-11188725	NA	ROCK2,PQLC3	3.67145	-0.165046	0.0948553	0.334877	0.0254468	0.709096	0.654312
chr11:16737630-16739831	SOX6	PIK3C2A,RPL36AP37,C11orf58,SNORD14A,SNORD14B,RPS13,MIR6073,SOX6,SOX6	5.47307	0.10666	0.0949024	0.33502	0.0294349	0.437746	0.559478
chr11:94791161-94791955	NA	MRE11,AMOTL1	1.59315	-0.24644	0.0949261	0.335043	-0.15709	0.137763	0.381492
chr15:92957611-92960097	NA	MIR3175,CHD2	2.83099	0.202555	0.0949182	0.335043	0.156464	0.0327462	0.25591
chr2:191664271-191667670	NA	NABP1	5.69553	-0.113393	0.0949363	0.335043	0.064229	0.150875	0.392927
chr20:3045044-3047176	MRPS26	MRPS26,VPS16,ITPA,ZNF343,MRPS26	5.00318	-0.134002	0.094931	0.335043	-0.132606	0.0104097	0.195556
chr4:10092451-10093267	NA	SLC2A9,MIR3138	1.24828	-0.286525	0.0949621	0.33511	0.0609846	0.560115	0.607535
chr9:33150627-33151794	NA	SMU1,RNU4ATAC15P,B4GALT1,APTX,B4GALT1-AS1	3.09745	0.187607	0.0949781	0.335143	0.185876	0.0136875	0.206374
chr1:84090290-84092051	NA	TTLL7,CTBS	1.84345	0.330249	0.0950095	0.335182	0.16056	0.251531	0.464818
chr11:111841673-111842492	NA	ALG9-IT1,GNG5P3	4.19646	-0.152514	0.0950033	0.335182	-0.0474254	0.402424	0.543949
chr14:22657392-22659190	NA	NA	2.03014	0.260672	0.0950011	0.335182	0.0269655	0.806576	0.679885
chr6:46420053-46422651	NA	RCAN2,CLIC5,RPL36P10	3.48982	0.161602	0.0950272	0.33522	0.125309	0.0795378	0.321363
chr12:13157640-13158255	NA	NA	1.6587	0.219046	0.0950778	0.335312	-0.0816363	0.345502	0.517688
chr16:19094541-19096163	NA	COQ7,SYT17,RNU4-46P	2.94044	0.181835	0.0950695	0.335312	0.149154	0.048155	0.282821
chr19:55368367-55370614	IL11	TMEM190,RPL28,COX6B2,IL11,NAT14,ZNF579,FAM71E2,IL11	3.22743	0.222287	0.095083	0.335312	-0.0733599	0.349245	0.519367
chr4:38061849-38063716	NA	MIR574,FAM114A1,MRPS33P2	4.30786	-0.124675	0.0950889	0.335312	0.108466	0.0335951	0.256767
chr6:34219387-34219935	NA	NA	1.53653	0.256394	0.0950847	0.335312	0.144611	0.216426	0.442769
chr9:76244363-76247158	NA	NA	3.33256	-0.269623	0.0950939	0.335312	0.0143955	0.885353	0.696611
chr5:96691171-96693508	NA	CAST,ERAP1	3.30247	0.153714	0.095116	0.335366	0.0740116	0.20749	0.436266
chr10:44968464-44969238	NA	ZNF22,TMEM72-AS1,AGAP4,C10orf25,TMEM72,RASSF4,CEP164P1,ALOX5,OR13A1	3.52502	-0.165647	0.0951252	0.335374	-0.0687267	0.290119	0.489185
chr1:40383633-40384335	NA	SMAP2,RLF,PPIEL,ZMPSTE24,EXO5,CAP1,MFSD2A,PPT1,NFYC	3.15288	-0.219648	0.0951932	0.335455	0.0161388	0.839177	0.68716
chr15:82774424-82775621	NA	FAM103A1,FSD2	1.50425	-0.23551	0.0951702	0.335455	-0.0723398	0.443825	0.562225
chr18:74982312-74984575	NA	ZNF407	4.93105	-0.111835	0.0952048	0.335455	0.0509167	0.221437	0.445729
chr2:118986940-118987940	NA	STEAP3,C1QL2	2.95734	-0.224362	0.0951964	0.335455	-0.0784234	0.322509	0.50554
chr2:226120807-226122037	NA	NA	2.59519	-0.25211	0.0952094	0.335455	-0.107644	0.248546	0.463388
chr2:237558459-237560905	NA	RBM44,MLPH,RNU6-1140P,MIR6811	3.53419	-0.179662	0.0951727	0.335455	-0.0112274	0.860733	0.691234
chr22:32752222-32754141	NA	NA	1.67233	0.217983	0.0951817	0.335455	0.00485354	0.958325	0.711772
chr4:128524215-128526913	NA	NA	3.23356	0.168765	0.0951984	0.335455	0.114547	0.0969405	0.342125
chr8:134023079-134024876	NA	ST3GAL1	3.72252	-0.171522	0.0951849	0.335455	0.0147573	0.814046	0.68168
chr7:65021326-65023541	NA	NA	2.41212	-0.327256	0.0952393	0.335537	-0.0077946	0.946885	0.709256
chr1:9735813-9738701	NA	NA	3.23151	0.169589	0.095251	0.335554	0.0892647	0.148164	0.390371
chr1:234954207-234956649	NA	RPS21P1,IRF2BP2,ARID4B,LDHAP2,RBM34	4.99777	-0.129793	0.0953005	0.335557	-0.0279308	0.556767	0.606382
chr10:12447278-12450075	NA	CAMK1D,BTBD7P1,SEC61A2,RNU6ATAC39P	4.04198	0.173985	0.0952807	0.335557	0.100484	0.136619	0.380575
chr10:15033677-15036210	OLAH	DCLRE1CP1,OLAH,OLAH	4.02395	0.140247	0.0953529	0.335557	0.0571193	0.27948	0.482313
chr11:11620339-11622918	GALNT18	GALNT18,GALNT18	0.788552	0.316831	0.0953385	0.335557	-0.274347	0.0375864	0.264465
chr12:6358279-6359039	NA	PLEKHG6,CD27-AS1,TAPBPL,VAMP1,VWF	2.0949	-0.21037	0.0952823	0.335557	0.0305699	0.705379	0.653027
chr14:89394231-89395806	NA	FOXN3,RNU4-22P	3.05365	-0.163896	0.0953172	0.335557	-0.00543156	0.926896	0.705176
chr16:85887811-85889919	NA	IRF8,COX4I1	2.97383	0.173379	0.0953685	0.335557	0.0500268	0.481775	0.578183
chr17:17086724-17089477	NA	NA	3.33689	0.193408	0.0953774	0.335557	-0.00525347	0.941262	0.708288
chr19:43462937-43464545	LYPD3	PINLYP,SRRM5,ZNF575,ZNF45,PHLDB3,ZNF225,ZNF223,CEACAMP10,CEACAMP1,ETHE1,LYPD3,XRCC1,ZNF576,IRGQ,IRGC,ZNF284,LYPD3	3.00488	-0.185069	0.095381	0.335557	-0.139949	0.0461417	0.280623
chr19:51147449-51149354	NA	NA	3.09346	-0.18973	0.0953093	0.335557	-0.0788846	0.278129	0.481401
chr20:41007174-41009087	NA	MAFB,TOP1,PLCG1,PLCG1-AS1,LPIN3,EMILIN3	3.24924	-0.188753	0.0953696	0.335557	-0.0960303	0.146818	0.389375
chr3:46201978-46202606	NA	NA	2.09428	0.270045	0.0953604	0.335557	0.149199	0.168912	0.40619
chr4:38074466-38076470	NA	TLR1,TLR6,FAM114A1,MIR574,MRPS33P2	5.82543	0.12293	0.095366	0.335557	0.0911704	0.0591885	0.297787
chr4:41202564-41205110	NA	APBB2,RNU6-1195P	3.10149	0.175	0.0952904	0.335557	0.206338	0.00852263	0.189761
chr6:144722116-144724159	NA	NA	1.67958	0.227359	0.0953061	0.335557	0.122579	0.145718	0.388521
chr7:158817131-158819633	NA	ESYT2,WDR60,NCAPG2	5.09795	0.134366	0.0952672	0.335557	0.131641	0.0110137	0.198218
chr8:12950786-12952636	NA	RPS3AP34,KIAA1456	3.84643	-0.196273	0.0952901	0.335557	-0.142631	0.0442161	0.277252
chr8:26595021-26597094	NA	PNMA2,SDAD1P1,PSME2P5	4.39675	0.163218	0.0953391	0.335557	0.0124572	0.844575	0.688253
chr9:278569-279463	NA	DOCK8,RPL12P25,C9orf66,CBWD1,WASHC1	2.46502	-0.213406	0.0953466	0.335557	-0.0498806	0.549575	0.603309
chr22:39253357-39256372	NA	FUNDC2P4,CBX7,SYNGR1,APOBEC3A,ATF4,SUN2,PDGFB	3.54144	0.190525	0.0953928	0.335574	0.090697	0.238351	0.457254
chr10:77602417-77604859	NA	KCNMA1,RNA5SP321	4.07026	-0.143523	0.0954133	0.335582	-0.0396439	0.429577	0.556001
chr12:113261367-113262952	NA	RITA1,DDX54	1.4842	0.227585	0.0954154	0.335582	-0.0407728	0.651536	0.636775
chr19:12952332-12954001	GADD45GIP1	GCDH,HOOK2,DNASE2,GADD45GIP1,RAD23A,GADD45GIP1	3.39711	-0.176056	0.0954038	0.335582	-0.136719	0.0411482	0.271661
chr1:109889543-109890297	NA	GSTM3,CELSR2,SORT1	2.29031	0.267208	0.0955752	0.335665	0.0395493	0.725609	0.65883
chr1:6624524-6626736	THAP3	THAP3,ZBTB48,THAP3	4.36338	0.172714	0.0955404	0.335665	-0.0911581	0.169636	0.40678
chr1:94801326-94802715	NA	SLC44A3,F3,ABCD3	2.86871	0.167839	0.0955129	0.335665	0.156629	0.0309933	0.25174
chr10:33875609-33877868	NA	NRP1	3.55303	-0.201688	0.0955565	0.335665	-0.199428	0.0135723	0.206125
chr10:71211873-71213653	UNC5B	UNC5B,UNC5B-AS1,UNC5B	4.17562	-0.161598	0.0955635	0.335665	-0.153298	0.0117929	0.200343
chr10:74327643-74329520	NA	NA	2.72618	0.169494	0.095539	0.335665	0.119694	0.0665002	0.306643
chr15:58372783-58374900	NA	NA	2.37638	-0.190128	0.0954627	0.335665	-0.0818497	0.290201	0.48921
chr15:91937004-91937914	NA	SLCO3A1	2.67361	0.200852	0.0955186	0.335665	0.201793	0.018902	0.222262
chr19:57934473-57935726	ZNF418	ZNF805,C19orf18,ZNF587,ZNF671,RPS5,VN1R1,ZNF418,ZNF418	2.42128	-0.225517	0.0954989	0.335665	-0.00665954	0.928491	0.705414
chr2:152431167-152435212	NA	FMNL2,STAM2,NUDCP1	6.46301	-0.0974188	0.0954828	0.335665	-0.047799	0.195583	0.42724
chr2:20322382-20323801	NA	NA	1.63099	0.35007	0.0955623	0.335665	0.362949	0.0153844	0.213362
chr2:84829707-84834320	NA	MAT2A,DNAH6,TRABD2A	5.65397	-0.104384	0.095544	0.335665	0.0542005	0.17212	0.408846
chr3:122588664-122590537	NA	PARP14,PARP15	1.89716	0.194929	0.0955385	0.335665	0.083786	0.313804	0.500835
chr3:168271748-168274363	NA	EGFEM1P	2.0803	0.24633	0.0955745	0.335665	-0.0107985	0.91485	0.702627
chr3:4392782-4395090	NA	ITPR1,MRPS10P2	3.57322	0.167523	0.0955058	0.335665	0.0471301	0.471007	0.573987
chr3:71394456-71397065	NA	EIF4E3	4.17045	-0.184585	0.0954769	0.335665	-0.0255701	0.70916	0.654325
chr6:30719263-30722781	NA	DDX39B,LY6G5B,PPP1R10,DHX16,MICA,HLA-F-AS1,PAIP1P1,HCG9P5,HLA-K,MICE,HCG4P7,RPL3P2,TRIM26,HCG18,TCF19,ABCF1,RPL7P4,GTF2H4,HLA-J,TMPOP1,UBQLN1P1,SNORA38,HLA-P,HLA-H,NRM,MICD,HLA-W,HLA-U,HCG4P3,PRR3,ETF1P1,PSORS1C2,IFITM4P,HLA-C,C6orf47,HCG4B,RPP21,MDC1,FLOT1,HCG4,CCHCR1,TUBB	5.72638	0.0928333	0.0954936	0.335665	-0.0248946	0.476517	0.576119
chr9:112863871-112864646	NA	SLC46A2,SNX30,ZFP37,SLC31A2,PRPF4,RNF183,FKBP15	3.89559	-0.138372	0.0954668	0.335665	-0.0687505	0.202274	0.432124
chr9:85743036-85744365	AGTPBP1	RN7SKP264,AGTPBP1,AGTPBP1	2.86632	-0.214297	0.0954761	0.335665	-0.0125073	0.868931	0.692621
chr9:99634910-99635472	NA	NA	0.781795	0.437686	0.0955511	0.335665	0.0638395	0.743021	0.663452
chr19:21027807-21029985	NA	ZNF714,VN1R80P	2.93502	0.173507	0.0955886	0.335689	0.161383	0.0243957	0.237165
chr1:87208057-87209653	LOC101927844	LOC101927844	1.29085	0.290117	0.0956015	0.33571	0.0674622	0.609748	0.623024
chr12:116336170-116338542	NA	MAP1LC3B2,MED13L	3.217	0.219885	0.0956159	0.335713	0.203847	0.021187	0.229497
chr8:108473254-108476765	NA	EMC2	4.00901	-0.166146	0.0956095	0.335713	0.117216	0.0557657	0.29302
chr1:200301731-200303114	NA	TMEM9	2.15768	0.223124	0.0956874	0.33578	0.1911	0.0325266	0.255406
chr12:108324143-108325500	NA	NA	2.11372	-0.223096	0.0956755	0.33578	-0.149582	0.0893683	0.333211
chr12:50400017-50402228	FAM186A	LIMA1,PRPF40B,CSRNP2,ATF1,TFCP2,CERS5,RPL35AP28,FAM186A,BCDIN3D,RNU6-1093P,COX14,FAM186A	5.38131	0.097188	0.0957167	0.33578	-0.000715127	0.983774	0.71708
chr17:63338658-63339545	NA	NA	0.632371	0.33346	0.0956686	0.33578	0.15866	0.298122	0.493125
chr17:78580154-78581412	DNAH17	DNAH17	1.06321	-0.351843	0.0957035	0.33578	-0.161283	0.217837	0.443373
chr19:9127835-9129474	OR7G3	OR7G3,OR7G3	3.74263	-0.138281	0.0956559	0.33578	0.0450864	0.385002	0.536233
chr2:84945084-84947231	NA	C2orf68,ST3GAL5,KCMF1,TMSB10,TRABD2A	3.39149	-0.158273	0.0957066	0.33578	-0.0258562	0.657057	0.638285
chr3:33217945-33219569	SUSD5	SUSD5,SUSD5	0.831891	0.310772	0.0957058	0.33578	-0.0623749	0.577007	0.613473
chr3:56794673-56797060	NA	ARHGEF3,CCDC66	4.9625	-0.120564	0.0957105	0.33578	0.0281326	0.523321	0.593709
chr6:12452464-12454358	NA	NA	1.62431	0.296719	0.09566	0.33578	0.113129	0.145554	0.388437
chr6:35591044-35593888	NA	RPL36P9	3.73918	-0.169707	0.0957033	0.33578	0.0330401	0.591053	0.618117
chr9:2014329-2018405	NA	PUM3,SMARCA2	6.37179	-0.105593	0.0957168	0.33578	-0.0682597	0.0832094	0.326306
chr6:111127102-111128258	NA	NA	1.84655	-0.220064	0.095737	0.335827	0.158516	0.0682864	0.308695
chr5:81850990-81852954	NA	ATP6AP1L,SSBP2,PPIAP11,SEM1P1	4.65117	-0.131529	0.0957491	0.335846	-0.0931828	0.0567794	0.294537
chr10:95840803-95842167	NA	ENTPD1,TCTN3	2.87251	0.180725	0.0957948	0.335856	-0.0592953	0.425548	0.554344
chr14:60988920-60991135	NA	SIX4,TRMT5,SIX1,SLC38A6	5.25167	0.117355	0.0957913	0.335856	0.0409358	0.369838	0.528951
chr17:63138944-63141321	NA	CYB561	2.95465	0.220889	0.0957801	0.335856	0.304835	0.0022217	0.155491
chr17:66632162-66634725	NA	RNU6-928P	2.44656	-0.192997	0.0957681	0.335856	0.104787	0.155187	0.396
chr2:225964635-225966410	NA	NA	1.42263	-0.341782	0.0957997	0.335856	-0.0327192	0.747267	0.664792
chr7:74663699-74666822	NA	GTF2IRD2,STAG3L2,PMS2P2,PMS2P5,SPDYE12P,GTF2I,LAT2	4.84119	0.160769	0.0957992	0.335856	0.168831	0.0104787	0.195765
chr8:54165696-54166248	NA	MRPL15,SOX17,ATP6V1H,TCEA1,RNU6ATAC32P	2.08629	0.198638	0.0957805	0.335856	-0.158127	0.0514393	0.287501
chr13:32045624-32046674	NA	FRY,FRY-AS1,N4BP2L2,N4BP2L1,BRCA2	1.75896	-0.230246	0.0958164	0.335886	0.0519669	0.579173	0.614284
chr2:224999961-225001131	NA	DOCK10,MIR4439	1.18952	-0.31539	0.0958219	0.335886	-0.0564074	0.633501	0.63124
chr17:80218917-80221259	SLC26A11	SLC26A11,CARD14,SGSH,SLC26A11	6.1485	-0.106432	0.0958513	0.33592	-0.102127	0.0122051	0.20251
chr4:38233438-38235466	NA	NA	2.49441	0.251505	0.0958398	0.33592	-0.0228503	0.824272	0.683851
chr9:80689632-80691878	NA	NA	1.41507	-0.275225	0.0958521	0.33592	-0.121192	0.212986	0.440197
chr2:60364660-60367328	NA	MIR4432HG	2.38005	-0.285241	0.0959039	0.336054	-0.0420817	0.685624	0.646699
chr3:154799023-154800048	NA	RPL9P15	1.97552	-0.261213	0.0959039	0.336054	0.104786	0.298705	0.493265
chr1:222643085-222645284	NA	CICP13	5.61195	0.127722	0.0959305	0.336091	0.0675298	0.150821	0.392927
chr2:85926923-85927755	NA	NA	1.08387	0.325639	0.0959348	0.336091	-0.0288429	0.810167	0.68093
chr3:193983694-193985259	NA	HES1	2.7016	-0.202281	0.0959231	0.336091	-0.0463542	0.528085	0.595169
chr3:158731426-158733889	MFSD1	MLF1,GFM1,MFSD1,MFSD1	5.08204	-0.152119	0.0959818	0.336232	-0.153681	0.00678208	0.181609
chr1:226099799-226101468	NA	MIXL1,H3F3A,SDE2	2.68879	0.220438	0.0960292	0.336255	0.175581	0.0581567	0.296203
chr1:8396935-8398342	NA	RERE	1.42097	0.280709	0.0960194	0.336255	-0.158092	0.0991443	0.344506
chr12:112885665-112886905	NA	NA	1.07709	-0.345333	0.0960256	0.336255	-0.128546	0.29093	0.489541
chr14:61866694-61868955	NA	MOCS3P1	1.60288	-0.274611	0.0960239	0.336255	-0.09143	0.42086	0.552163
chr15:66744588-66746686	NA	SMAD6	2.32558	0.208245	0.0960241	0.336255	-0.0538273	0.484257	0.578911
chr4:105351866-105354029	NA	PPA2,TET2-AS1,RN7SL89P	2.43662	0.227809	0.096007	0.336255	0.290966	0.0068827	0.181701
chr1:235082220-235084157	NA	ARID4B,TOMM20,GGPS1,IRF2BP2,LINC01348	5.19542	-0.114708	0.0960959	0.336399	-0.0645559	0.142693	0.386282
chr1:89004012-89006263	NA	NA	4.35859	-0.164353	0.0960999	0.336399	-0.0458148	0.437243	0.559398
chr10:127887849-127890731	CLRN3	PTPRE,CLRN3,BUB1P1,CLRN3	3.60588	-0.198531	0.0961277	0.336399	-0.0910426	0.211015	0.438503
chr11:4189172-4191086	LOC100506082	LOC100506082	2.28932	0.211687	0.0961372	0.336399	-0.0918261	0.269294	0.475575
chr13:108268435-108271107	TNFSF13B	LIG4,ABHD13,RNA5SP39,TNFSF13B	5.38749	0.220885	0.0961374	0.336399	0.145436	0.0915828	0.335907
chr17:36081067-36082955	NA	CCL4,TAF5LP1,CCL3	3.83596	0.125515	0.0961201	0.336399	0.121923	0.019008	0.222483
chr3:183184629-183186459	NA	B3GNT5,MCF2L2,KLHL6,ATP11B,KLHL24,RNU3P4	3.24541	0.145498	0.0961388	0.336399	0.034773	0.552425	0.604581
chr4:108008765-108010169	NA	HADH,RPL34,RPL34-AS1	2.24503	0.16411	0.0961075	0.336399	0.114716	0.120052	0.364729
chr5:163308997-163311512	NA	NA	2.85226	0.204105	0.0960979	0.336399	0.0452676	0.556913	0.606433
chr6:4602238-4604591	NA	KU-MEL-3,CDYL	4.01779	-0.171632	0.0961288	0.336399	-0.0101105	0.876881	0.694548
chr10:129659908-129660962	NA	NA	2.00416	0.220225	0.096151	0.336407	0.104952	0.193641	0.425569
chr13:114057473-114058993	NA	RASA3,LINC00452	2.31274	0.247878	0.0961715	0.336407	-0.010552	0.909108	0.70153
chr13:50891912-50894493	NA	RNASEH2B-AS1,RNASEH2B,DLEU7,DLEU7-AS1,KCNRG	3.06323	0.25331	0.0961584	0.336407	0.19003	0.0797944	0.321625
chr20:23048467-23052074	THBD	CD93,THBD,GZF1,THBD	5.83829	-0.154528	0.0961643	0.336407	-0.176832	0.00245841	0.156144
chr4:129315003-129316490	NA	NA	1.21075	-0.2599	0.0961749	0.336407	-0.0495092	0.604232	0.62187
chr3:160038566-160039938	NA	BRD7P2,LINC01100	1.16425	0.33299	0.0961894	0.336433	-0.107342	0.273358	0.478433
chr1:11959751-11962355	NA	MFN2,PLOD1	4.06093	-0.151943	0.0962025	0.336446	-0.0676869	0.229511	0.45158
chr12:64186432-64188797	NA	RPS11P6,C12orf66	4.4418	-0.154072	0.0962204	0.336446	-0.0633831	0.271363	0.476911
chr17:63301421-63302638	NA	NA	1.3624	0.259459	0.0962077	0.336446	0.13482	0.242559	0.459609
chr3:194571104-194574900	NA	ATP13A3,LSG1,TMEM44-AS1,LINC00884,RNU6-1101P,GP5,CPN2,ACAP2-IT1,ACAP2,HES1,RPL23AP93	6.51558	0.090188	0.0962152	0.336446	0.121212	0.00165035	0.151459
chr7:116163545-116164577	TFEC	TFEC	3.02102	-0.19371	0.0962428	0.336501	0.0229939	0.773169	0.671079
chr6:106536927-106539160	NA	QRSL1,AIM1,SOBP	3.75616	0.142141	0.0962542	0.336517	-0.00560614	0.920724	0.703946
chr2:219627028-219628364	SLC4A3	SLC4A3,SLC4A3	1.01996	0.378021	0.0962741	0.336563	-0.113671	0.412646	0.548546
chr13:48891264-48893758	NA	FNDC3A,RCBTB2	2.25554	0.189372	0.0962885	0.336567	0.0861187	0.288035	0.488017
chr3:69433159-69434492	NA	RBM43P1,LMOD3	1.32091	0.287518	0.096289	0.336567	0.130037	0.253216	0.46572
chr5:17435606-17438047	NA	NA	3.6523	-0.200877	0.0962983	0.336576	-0.118645	0.0880263	0.331422
chr3:39152237-39154420	CSRNP1	GORASP1,TTC21A,CSRNP1,MIR6822,XIRP1,SNORA62,CX3CR1,EXOG,WDR48,CSRNP1	5.65105	0.186407	0.0963104	0.336593	0.0322339	0.631282	0.630479
chr3:45257519-45260743	NA	TMEM158	4.15558	-0.175503	0.0963238	0.336593	-0.0723124	0.253883	0.466144
chr4:122212297-122213673	NA	KIAA1109	2.02815	0.36665	0.096317	0.336593	0.309822	0.0364663	0.262334
chr10:62663877-62665327	NA	NA	2.23845	0.245816	0.0963887	0.336658	-0.0630151	0.517817	0.591719
chr13:111114224-111116574	ARHGEF7	ARHGEF7-AS2,LINC00368,ARHGEF7-IT1,ARHGEF7	3.08864	-0.193968	0.0963939	0.336658	-0.0997357	0.140201	0.384022
chr13:41997003-41998796	NA	NA	1.86446	0.286186	0.0963705	0.336658	-0.109085	0.299986	0.493926
chr17:20205457-20206723	NA	LGALS9B,NOS2P3,RNU6-258P	2.30313	0.275279	0.0964037	0.336658	0.132487	0.217247	0.44309
chr2:37569933-37572479	NA	CDC42EP3,PRKD3,EIF2AK2	2.84976	0.217995	0.0964024	0.336658	0.260191	0.00770351	0.186724
chr20:53834850-53835885	NA	ZNF217,SUMO1P1	2.40438	-0.204049	0.0963809	0.336658	0.00561834	0.938358	0.707736
chr3:15457897-15459476	NA	NA	1.95257	0.265542	0.0963882	0.336658	-0.00675385	0.94158	0.708321
chr6:35614537-35617440	NA	FKBP5,ARMC12,RPL36P9	2.72652	-0.220822	0.0963922	0.336658	-0.100162	0.186761	0.420414
chr7:32761160-32763537	DPY19L1P1	DPY19L1P1,DPY19L1P2,DPY19L1P1	1.58893	0.261644	0.0963926	0.336658	-0.229364	0.0283933	0.245586
chr11:61580307-61581861	SYT7	TMEM216,SYT7	3.10956	0.258137	0.0964178	0.336683	-0.0971823	0.308198	0.498029
chr17:27630962-27634856	NA	LGALS9,SARM1,LYRM9	6.38709	0.0883252	0.0964434	0.336749	0.0174825	0.609474	0.623024
chr12:69059617-69060755	NA	NUP107,KRT8P39,RPL10P12,RNU7-4P,CPM,LYZ,RAP1B	2.57548	0.209271	0.0964574	0.336774	0.186733	0.039817	0.269214
chr22:44067176-44069819	NA	PARVB	4.51859	0.134911	0.0964676	0.336786	0.0501995	0.30934	0.498567
chr11:95266349-95269137	NA	SESN3	2.41804	-0.230905	0.0965443	0.336802	-0.0602871	0.471184	0.573987
chr16:4476194-4478102	NA	NMRAL1,ZNF500,CREBBP,CDIP1,HMOX2,NUDT16L1,MGRN1	4.92344	-0.121503	0.0964866	0.336802	-0.0646706	0.15094	0.392927
chr17:74789844-74791863	NA	RAB37,GRIN2C,MIR3615,SLC9A3R1,FDXR,FADS6,OTOP3,CD300LF,TMEM104	4.58631	-0.127089	0.0965474	0.336802	-0.0388745	0.426634	0.554756
chr2:237624754-237626097	LRRFIP1	RAB17,RBM44,LRRFIP1,LRRFIP1	2.34881	-0.247021	0.096536	0.336802	-0.119763	0.158694	0.398565
chr2:40625051-40627136	NA	LINC01794	3.2051	0.222863	0.0965345	0.336802	0.210845	0.02391	0.236383
chr2:54060755-54062556	NA	NA	2.23188	0.313482	0.0964995	0.336802	0.178156	0.197336	0.428549
chr4:25432750-25436215	NA	NA	3.83419	-0.196414	0.0965044	0.336802	-0.130429	0.0534033	0.289709
chr5:72951084-72952249	FCHO2	FCHO2,FCHO2	4.01495	-0.157917	0.0965408	0.336802	-0.0248676	0.677965	0.644587
chr6:35342214-35344857	PPARD	PPARD,FANCE,MAPK14,RPL10A,DEF6,UHRF1BP1,C6orf106,ZNF76,PPARD	5.30884	0.127235	0.0965148	0.336802	0.0409511	0.385884	0.5368
chr7:22576535-22579187	NA	IL6,STEAP1B,TRA2A	2.74538	0.210018	0.0965177	0.336802	0.0423394	0.600142	0.620701
chr9:27503520-27504076	NA	NA	1.08799	0.318742	0.0964807	0.336802	0.232667	0.074855	0.31631
chr10:5941832-5943432	NA	IL15RA,IL2RA,GDI2,PFKFB3,ANKRD16,CALML3-AS1	1.82709	-0.258132	0.0965815	0.336873	-0.124761	0.17054	0.407532
chr11:9736885-9737987	NA	SWAP70,RPL21P97,WEE1,TMEM9B-AS1,SBF2,RN7SKP50	1.76063	-0.302542	0.0965812	0.336873	0.0116775	0.909725	0.701656
chr3:195752206-195754004	NA	NA	1.45226	0.293186	0.0965995	0.336912	-0.137441	0.220499	0.445046
chr10:129756320-129757985	NA	NA	1.39566	-0.263726	0.0966417	0.336977	0.058264	0.535013	0.597695
chr17:502489-503928	NA	RFLNB,VPS53,MRM3,C17orf97	1.79595	0.219672	0.0966499	0.336977	-0.00471852	0.952636	0.710394
chr2:160566182-160569044	NA	RBMS1	3.79481	0.148256	0.0966521	0.336977	0.0736586	0.25743	0.468468
chr2:201256870-201259204	NA	CASP8,ALS2CR12,STRADB,PPIL3,CASP10,CLK1,CFLAR,FAM126B	5.48523	-0.102856	0.096644	0.336977	-0.0456404	0.224358	0.447952
chr4:54103387-54106223	GSX2	CHIC2,GSX2,RPL22P13,GSX2	3.18838	0.188209	0.0966478	0.336977	-0.0508043	0.488848	0.581008
chr1:185513584-185514500	NA	NA	0.903679	-0.368996	0.0966762	0.336977	0.127229	0.321917	0.505311
chr1:28282493-28283264	NA	PTAFR,SESN2,MED18	2.87965	-0.177893	0.0966685	0.336977	-0.0961624	0.175493	0.411251
chr1:69170816-69173696	NA	NA	2.55128	-0.178865	0.0966863	0.336977	-0.100483	0.146379	0.389149
chr19:19470076-19471621	NA	GATAD2A	2.29943	-0.216751	0.0966844	0.336977	-0.0221675	0.78906	0.675377
chr5:82395351-82397833	NA	ATP6AP1L	2.03931	-0.154822	0.0966778	0.336977	0.0792307	0.293865	0.49091
chr1:110030858-110031543	STRIP1	STRIP1,AHCYL1,STRIP1	1.59214	0.241278	0.0967382	0.337071	0.145751	0.130089	0.375227
chr11:130434362-130435734	NA	ADAMTS15	1.79226	-0.243851	0.096809	0.337071	-0.0848095	0.356214	0.522524
chr11:16804281-16804970	NA	PLEKHA7,OR7E14P	1.14272	-0.278495	0.0968059	0.337071	-0.348289	0.0020595	0.155491
chr12:45199826-45201386	NA	ANO6	1.35218	0.312867	0.0967436	0.337071	-0.0374298	0.768182	0.669864
chr12:47811844-47814552	NA	KANSL2,CCNT1,RAPGEF3,ASB8,VDR,SENP1,SLC48A1,RPL37P19,ENDOU,CACNB3,TMEM106C,CCDC184,HDAC7,PFKM,OR10AD1,RPAP3	5.51133	0.106735	0.0967842	0.337071	-0.0417861	0.303713	0.495369
chr14:85580970-85582577	NA	FLRT2	2.86685	0.197887	0.0967479	0.337071	0.0548174	0.48068	0.578004
chr15:40772383-40772974	C15orf62	C15orf62	2.05403	-0.266604	0.0967421	0.337071	-0.190183	0.0560022	0.293425
chr19:4367375-4370336	NA	SEMA6B,CACTIN,CHAF1A,SH3GL1,UBXN6,CACTIN-AS1,TMIGD2,FSD1,FZR1,TICAM1,APBA3,ZBTB7A,CCDC94,EBI3	4.5195	0.139543	0.0967688	0.337071	0.0764493	0.151192	0.393148
chr2:101765748-101767761	NA	MAP4K4,IL1R2	2.98789	-0.159804	0.0967677	0.337071	0.02222	0.718768	0.656877
chr2:226122180-226122927	NA	NA	2.17073	-0.25014	0.0967915	0.337071	-0.171971	0.0692433	0.309705
chr3:41483491-41485557	NA	NA	0.890144	0.29759	0.0967868	0.337071	0.100378	0.460185	0.569507
chr5:56568813-56570778	NA	LINC01948	2.62333	-0.212935	0.0967972	0.337071	-0.126955	0.105219	0.350831
chr7:155786735-155788081	NA	NA	2.34876	0.236167	0.0967585	0.337071	-0.176127	0.0418252	0.273012
chr8:20104330-20106622	NA	INTS10	3.50924	0.147577	0.0967488	0.337071	0.0174452	0.765994	0.669144
chr2:8477290-8478895	NA	ID2,ID2-AS1,LINC00299	3.1379	0.181616	0.0968296	0.337119	0.0814621	0.236328	0.456222
chr19:13012121-13014748	NA	ZNF791,ZNF136,TRMT1,ZNF442,MRI1,ZNF844,MTCO1P27,NFIX,MIR181C,CCDC130,ZNF564,DAND5,GADD45GIP1,SYCE2,LYL1,NACC1,ZNF44,ZNF625,NANOS3,ZNF709,WDR83OS,ZNF799,ZNF878,WDR83,ZNF788,RNASEH2A,C19orf43,GCDH,CALR,DNASE2,MAST1,CACNA1A,TNPO2,FBXW9	2.43292	0.206525	0.0968623	0.337209	-0.0564805	0.472506	0.574498
chr1:11280509-11284058	NA	MTOR-AS1,EXOSC10,MASP2,UBE2V2P3	3.14352	-0.204804	0.0968867	0.337228	-0.10912	0.132528	0.377436
chr1:231661795-231664477	NA	DISC1,EXOC8,RNU5A-5P	2.44489	-0.183569	0.0969424	0.337228	0.0171868	0.823939	0.683817
chr1:35061702-35063675	NA	ZMYM1	1.60401	0.281121	0.0969154	0.337228	0.289141	0.011109	0.198589
chr10:63411052-63413554	NA	NA	3.55759	-0.189947	0.0968817	0.337228	0.0481216	0.483042	0.578651
chr10:72561920-72565156	NA	C10orf105,DNAJB12,MCU,CFAP70,DDIT4,RN7SL840P	4.75868	0.147317	0.0968966	0.337228	0.125322	0.0382594	0.266024
chr12:10612567-10614671	MAGOHB	TAS2R43,TAS2R50,SLC25A39P2,HNRNPABP1,KLRA1P,STYK1,GABARAPL1,KLRC3,KLRC2,KLRK1,MAGOHB,MAGOHB	4.82892	0.138521	0.096925	0.337228	0.0787279	0.128238	0.373497
chr12:7608886-7610645	NA	ACSM4,RBP5,CLSTN3,LRRC23	3.55397	0.215526	0.0968968	0.337228	0.139334	0.0951779	0.340106
chr18:10031979-10033387	NA	NA	3.5777	-0.218705	0.0969403	0.337228	-0.112611	0.127425	0.372962
chr18:60208200-60210431	NA	NA	2.33563	-0.281902	0.0969404	0.337228	-0.174971	0.0768261	0.318358
chr19:17717454-17718266	MAP1S	UNC13A,B3GNT3,MAP1S,MAP1S	3.10737	-0.155302	0.0969187	0.337228	-0.100074	0.101623	0.34712
chr6:14856849-14858457	NA	JARID2	3.00361	0.191533	0.0969428	0.337228	0.0207584	0.789054	0.675377
chr11:48063595-48064636	NA	PTPRJ,MIR3161	2.52019	0.240114	0.0969503	0.33723	0.217241	0.0265008	0.241128
chr10:133253886-133254425	NA	TUBGCP2,VENTX,PAOX,MIR202,MIR202HG	1.30404	-0.291408	0.0969652	0.337258	0.0105409	0.921297	0.703983
chr18:2957644-2959089	NA	LPIN2,EMILIN2,SMCHD1,METTL4,TGIF1,MYL12B	3.09667	0.292283	0.0969786	0.337281	0.196806	0.0827274	0.32556
chr16:66478661-66481875	NA	TK2,BEAN1,BEAN1-AS1	3.1316	-0.176268	0.0970094	0.337364	-0.0955995	0.155082	0.395959
chr8:22657380-22659791	NA	BIN3-IT1	1.66354	0.214067	0.0970282	0.337406	-0.0719642	0.430377	0.556459
chr22:21772052-21774149	NA	YPEL1,TOP3BP1,PPM1F,TOP3B,YDJC,CCDC116,RNA5SP493	3.68761	-0.159539	0.0970382	0.337407	-0.037455	0.510913	0.589248
chr3:88031310-88034376	NA	CGGBP1,ZNF654,HTR1F,C3orf38,RNU6ATAC6P	4.54401	0.123119	0.0970558	0.337407	0.0803382	0.095368	0.340551
chr6:12008288-12009734	HIVEP1	RPL15P3,ERVFRD-1,EDN1,HIVEP1	4.90993	0.147554	0.0970435	0.337407	-0.0181355	0.736416	0.661746
chr6:29940379-29943734	NA	HLA-J,HLA-T,HLA-G,HLA-H,HLA-W,HLA-K,HLA-A,HCG4P3,ZFP57,HLA-U,HCG4P5,ZNRD1,MICD,PPP1R10,HCG4B,ZNF311,PAIP1P1,ZNRD1ASP,HCG16,RPL23AP1,MICE,HLA-F-AS1	5.88457	0.115207	0.097053	0.337407	0.0638932	0.135057	0.379786
chr12:112025624-112026726	NA	NA	0.836986	0.287373	0.097081	0.337447	0.229208	0.0544353	0.291164
chr2:98769901-98770939	LINC02611	MGAT4A,REV1,MITD1,UNC50,TSGA10,LYG1,INPP4A,C2orf15,LIPT1,LINC02611	2.60209	-0.216169	0.0970812	0.337447	-0.0306475	0.677513	0.64437
chr8:8720884-8722431	NA	NA	1.57971	0.243086	0.0970991	0.337486	0.151032	0.128318	0.373497
chr9:121361471-121364505	NA	RAB14,GGTA1P,GSN,GSN-AS1,PSMD5-AS1,TRAF1	5.20195	-0.121577	0.0971063	0.337487	0.0424689	0.352821	0.521151
chr1:171343031-171345516	TOP1P1	FMO4,TOP1P1,TOP1P1	2.46384	-0.245054	0.0971341	0.337495	0.0624542	0.523647	0.593726
chr1:40338614-40340302	SMAP2	COL9A2,ZMPSTE24,TMCO2,EXO5,SMAP2,PPT1,RLF,RPL21P20,SMAP2	4.36659	0.149443	0.0971364	0.337495	0.07259	0.207186	0.436062
chr16:17203803-17206602	NA	NA	2.40286	-0.233737	0.0971263	0.337495	-0.0649383	0.452906	0.566298
chr19:1150537-1151857	NA	NA	3.80744	-0.134028	0.0971293	0.337495	-0.0618769	0.230513	0.452299
chr19:41939508-41941541	NA	RABAC1,CD79A,ARHGEF1,POU2F2	2.52565	0.256859	0.0971428	0.337495	0.0400771	0.668798	0.641551
chr12:122645879-122648237	NA	HCAR2,HCAR3,CCDC150P1,ZCCHC8,CLIP1-AS1,VPS37B,CLIP1,RSRC2	4.30624	0.164594	0.0971645	0.337547	0.0639838	0.292236	0.490062
chr11:8511844-8513718	NA	NA	1.28235	0.275974	0.0971785	0.337572	0.165263	0.140484	0.384251
chr2:38145370-38148489	NA	CYP1B1,CDC42EP3,CYP1B1-AS1	5.87602	0.113317	0.0971962	0.337609	0.0746787	0.0905394	0.334684
chr16:57807394-57808447	NA	CNGB1,KIFC3,RNU6-20P	3.0476	-0.191016	0.0972371	0.33765	0.0398475	0.587476	0.616938
chr20:2887634-2888650	NA	PTPRA,VPS16,PCED1A,TMEM239,C20orf141	2.35204	0.236934	0.0972351	0.33765	-0.0190754	0.838705	0.68716
chr5:6377325-6379379	MED10	FLJ33360,ICE1,LINC02102,PAPD7,MED10,MED10	4.65628	0.13506	0.0972422	0.33765	0.0432842	0.390268	0.538809
chr6:146551031-146552185	NA	ADGB,RAB32	1.24487	0.262769	0.0972336	0.33765	-0.048221	0.651296	0.636761
chr8:29006837-29007922	NA	NA	1.01827	0.247986	0.097231	0.33765	0.109641	0.249957	0.46403
chr17:50835509-50836042	WFIKKN2	WFIKKN2,WFIKKN2	0.859855	-0.465725	0.0972495	0.337652	-0.373338	0.00761528	0.186517
chr17:78088125-78090868	NA	NA	3.96895	0.152961	0.0973066	0.337826	0.150692	0.0149337	0.212176
chr6:81769581-81770547	NA	NA	0.759407	-0.287322	0.0973163	0.337836	-0.129108	0.310647	0.499316
chr11:110315989-110316774	NA	RDX,ZC3H12C,FDX1	1.77617	0.21279	0.0973747	0.337891	0.106718	0.265221	0.473127
chr11:62033083-62035070	NA	CD5,RAB3IL1,FTH1,DAGLA,RPS2P37	2.69479	0.220363	0.09738	0.337891	-0.147953	0.0733608	0.314592
chr2:237500367-237501744	NA	RNU6-1140P,PRLH,MLPH,COL6A3,RAB17,MIR6811	3.23167	0.193989	0.0973546	0.337891	0.121613	0.118122	0.362919
chr2:74070463-74073594	NA	MOB1A,FNBP1P1	4.36966	0.201205	0.0973748	0.337891	0.0895234	0.262561	0.471577
chr3:72099944-72101802	NA	RYBP,EIF4E3,PROK2,LINC00877,GPR27,CCDC137P,LINC00870	2.35279	-0.212624	0.0973429	0.337891	-0.0772668	0.303595	0.495369
chr4:99859327-99860255	NA	NA	2.67026	-0.199539	0.0973706	0.337891	-0.0945608	0.213392	0.440589
chr9:3578859-3579850	NA	NA	1.15715	0.253731	0.0973683	0.337891	0.0220813	0.836914	0.686523
chr1:184454880-184457160	NA	C1orf21	3.64225	-0.151736	0.0974371	0.338065	-0.067335	0.227217	0.449642
chr13:109769121-109771065	NA	NA	2.16196	0.222399	0.0974449	0.338069	0.167536	0.0724226	0.313617
chr13:71590545-71593826	NA	NA	2.92559	-0.18793	0.0974732	0.338096	0.0235395	0.767841	0.669828
chr17:232731-235340	NA	DOC2B,FAM57A,RPH3AL,TIMM22,CCL3P1	5.10036	0.159448	0.0974734	0.338096	0.0578207	0.328236	0.508369
chr7:139762633-139763600	NA	TBXAS1	1.21795	0.283824	0.0974691	0.338096	-0.131743	0.19138	0.424029
chr1:151472386-151474326	NA	SELENBP1,CGN,TUFT1,CELF3,LINGO4,THEM5,OAZ3,C1orf56,RIIAD1,POGZ	4.64614	0.126769	0.0974889	0.338102	-0.0277972	0.570213	0.611256
chr5:66595719-66597209	MAST4	MAST4,MAST4	1.95695	0.256102	0.097486	0.338102	-0.120485	0.215558	0.442099
chr5:119323305-119325361	NA	TNFAIP8,DMXL1,FAM170A,HSD17B4,RN7SL174P	3.15763	0.198861	0.0974973	0.338108	0.258762	0.00328399	0.161521
chr1:201444630-201446196	NA	NA	3.63202	0.146054	0.0975314	0.33812	0.0307271	0.585664	0.616143
chr1:48440660-48443332	NA	NA	2.15107	-0.262147	0.0975305	0.33812	0.0120425	0.896705	0.698923
chr11:78823266-78823826	NA	NA	0.484544	-0.341372	0.0975155	0.33812	0.0510609	0.696511	0.649919
chr2:27003058-27004889	NA	KHK,MAPRE3	3.69315	-0.133318	0.0975352	0.33812	-0.0532174	0.349871	0.519545
chr5:54300003-54303930	NA	ARL15,SNX18	6.22086	0.0872725	0.0975202	0.33812	0.0665941	0.0595223	0.298132
chr1:170544442-170546578	NA	PRRX1	2.40747	0.1889	0.0975599	0.338155	0.101147	0.253177	0.46572
chr6:88906526-88908191	NA	NA	1.26689	-0.268966	0.0975656	0.338155	0.137808	0.179048	0.414398
chr8:58122639-58123655	NA	RPL26P26	1.27643	-0.245733	0.0975578	0.338155	-0.07901	0.44773	0.563749
chr18:63271318-63273626	NA	BCL2	3.56211	-0.14484	0.0975792	0.338178	0.0842166	0.132732	0.377597
chr14:92968403-92969086	NA	NA	1.8516	-0.287383	0.0975932	0.338202	-0.3495	0.00119258	0.14485
chr3:177600659-177601341	NA	RN7SKP52	2.88829	-0.188446	0.0976231	0.338282	0.0223729	0.770382	0.670444
chr6:43433561-43435160	MIR6780B	MIR6780B	2.00923	0.243363	0.0976439	0.338331	-0.0452492	0.642094	0.633843
chr6:153001753-153003828	MTRF1L	MTRF1L,MTRF1L	4.60341	0.113982	0.0976513	0.338333	-0.064324	0.136063	0.380423
chr6:15150760-15152406	NA	RN7SL332P	1.73504	-0.282677	0.0976639	0.338353	-0.0560979	0.557398	0.606652
chr11:128624080-128625949	NA	FLI1,ETS1,SENCR,C11orf45	1.04746	0.314303	0.0976916	0.338417	-0.213315	0.0692665	0.309705
chr11:14751314-14753293	NA	MORF4L1P3	1.05636	0.29664	0.0976961	0.338417	0.303372	0.0143671	0.210374
chr1:231970162-231974012	NA	DISC1-IT1	3.60788	-0.167974	0.0977499	0.338427	-0.140545	0.0297959	0.249334
chr13:94260297-94261998	NA	NA	2.21344	0.243465	0.0977153	0.338427	0.028679	0.742682	0.663384
chr15:87761277-87762627	NA	NA	1.16586	0.300901	0.0977338	0.338427	-0.119024	0.283229	0.484552
chr16:66568399-66569128	NA	NA	0.971691	0.289376	0.0977759	0.338427	-0.0252393	0.821235	0.683104
chr19:52170137-52172093	ZNF836	FPR3,PPP2R1A,ZNF836,ZNF836	4.81092	0.106703	0.0977898	0.338427	0.000670751	0.98636	0.717694
chr19:6074245-6075890	NA	RFX2,ACSBG2,NDUFA11	2.76765	-0.209033	0.0977836	0.338427	-0.138426	0.0755871	0.317157
chr20:35769003-35769851	PHF20	CPNE1,RBM12,NCOA6,PHF20,AAR2,TRPC4AP,PROCR,RPF2P1,C20orf173,HMGB3P2,RPL36P4,TGIF2,RBM39,ROMO1,NFS1,CNBD2,SLA2,SPAG4,SCAND1,PHF20	3.14558	-0.1857	0.0977906	0.338427	-0.0166211	0.804537	0.679561
chr3:40476246-40478110	ZNF619	ENTPD3-AS1,RPL14,ZNF619,RNU5B-2P,ZNF619	4.88843	0.119295	0.0977852	0.338427	0.00955002	0.828709	0.684878
chr3:71440039-71441085	NA	MIR1284,EIF4E3,FOXP1-IT1	1.95899	-0.218165	0.0977135	0.338427	-0.0594898	0.484339	0.578911
chr4:139889695-139892239	NA	TNRC18P1,NAA15,ELMOD2,MAML3	2.40247	0.222927	0.0977977	0.338427	0.149706	0.110412	0.35582
chr6:111971841-111974251	NA	FYN,TRAF3IP2,REV3L	4.17865	0.200031	0.0977655	0.338427	0.222067	0.0081435	0.188691
chr6:156337663-156339255	NA	NA	0.723697	-0.373664	0.0978019	0.338427	-0.03583	0.759243	0.667272
chr6:20319292-20320835	NA	E2F3,MBOAT1	3.35988	-0.18003	0.0977714	0.338427	-0.0131136	0.83351	0.685772
chr6:33321726-33324297	NA	DAXX,VPS52,RING1,MIR6873,TAPBP,RPS18,RXRB,BRD2,HCG25,RGL2,MIR6834,WDR46,PFDN6,LEMD2,B3GALT4,KIFC1,PHF1,MIR5004,ZBTB22,RPL35AP4,RPL35P2,HCG24	5.7388	0.0972029	0.0977869	0.338427	-0.00721743	0.843894	0.688024
chr7:66492480-66494708	GS1-124K5.4	GS1-124K5.4,RABGEF1,PMS2P4,VKORC1L1,GS1-124K5.4	5.15072	-0.125778	0.0977797	0.338427	-0.0140937	0.754931	0.666262
chr22:37559632-37561891	CDC42EP1	LGALS2,CDC42EP1,GGA1,H1F0,GCAT,CDC42EP1	4.57024	0.157761	0.0978176	0.338457	-0.0263952	0.650909	0.636653
chr7:98186021-98188117	NA	TECPR1,LMTK2	1.35423	0.296123	0.0978317	0.338482	0.202932	0.113423	0.358857
chr6:12483010-12484387	NA	EDN1,RN7SKP293	1.01109	0.322372	0.097851	0.338525	0.0599992	0.616777	0.625342
chr1:16960492-16961945	NA	FAM231A,MST1L,RNU1-1,CROCC,SPATA21	2.483	-0.235019	0.0979	0.338529	-0.0806438	0.37001	0.529099
chr10:124082738-124084972	NA	NKX1-2,CHST15	2.04526	0.252644	0.0978965	0.338529	0.00538527	0.958256	0.711755
chr10:4642227-4644879	NA	LINC00705,RNU6-163P	4.04072	0.159874	0.0978927	0.338529	0.170705	0.00873427	0.190295
chr17:18981047-18983323	NA	NA	2.67376	0.20156	0.0978994	0.338529	0.200349	0.025818	0.239868
chr17:2404097-2405370	MNT	METTL16,SMYD4,SMG6,MNT,EIF4A1P9,SAMD11P1,OR1E3,OR1D2,OR1D5,OR3A4P,OR1D3P,SGSM2,RAP1GAP2,HNRNPA1P16,TSR1,RN7SL608P,RPA1,PAFAH1B1,SRR,MNT	4.76179	0.146121	0.0978902	0.338529	0.100503	0.0780674	0.319821
chr17:713587-715875	NA	VPS53,GEMIN4,FAM57A,TIMM22,GLOD4,NXN	4.93077	0.128453	0.0978987	0.338529	-0.0562256	0.239378	0.457976
chr9:121502164-121504312	GGTA1P	GGTA1P,DAB2IP,GGTA1P	4.64686	-0.151375	0.0978641	0.338529	-0.0513266	0.346045	0.518026
chr4:26073195-26076443	NA	RBPJ	5.96323	0.0921883	0.0979273	0.338595	-0.00550654	0.869467	0.692808
chr5:10333037-10334311	NA	CMBL	1.79456	0.256697	0.0979329	0.338595	0.00466118	0.961026	0.712541
chr11:2479916-2483363	NA	TRPM5,TSSC2,KCNQ1	3.006	0.204967	0.0979484	0.338625	0.121557	0.17148	0.408306
chr22:35678312-35679799	NA	NA	0.924757	0.272149	0.0979596	0.338631	0.213769	0.0765587	0.318224
chr3:72624374-72627509	NA	RYBP	2.95811	-0.226062	0.0979639	0.338631	0.0769464	0.289135	0.488496
chr1:42836093-42839704	NA	NA	5.24214	0.135445	0.0979843	0.338661	0.099877	0.0486874	0.283325
chr19:33794971-33797505	KCTD15	GPATCH1,LSM14A,KIAA0355,RPL21P131,AKR1B1P7,FAAP24,WDR88,KCTD15,PEPD,KCTD15	3.76966	0.197766	0.0979865	0.338661	-0.202424	0.00447921	0.169775
chr7:37488301-37490254	NA	ELMO1,RNU6-565P	1.53136	-0.267435	0.0980026	0.338694	-0.0299086	0.755215	0.666288
chr4:26716711-26719285	NA	NA	1.79681	0.224014	0.0980248	0.338699	0.0543565	0.572637	0.612128
chr4:26986750-26988046	NA	STIM2	1.03928	0.335103	0.0980235	0.338699	0.136925	0.318879	0.503985
chr7:134184214-134185793	NA	LRGUK	2.37855	-0.228641	0.0980178	0.338699	-0.0431267	0.585629	0.616136
chr12:122883915-122884477	NA	EIF2B1,VPS37B,ZCCHC8,RPL27P12,IL31,TMED2,MLXIP,C12orf65,OGFOD2,ABCB9,CCDC62,GTF2H3,ARL6IP4,VPS33A,DENR,SBNO1,B3GNT4	1.32663	0.233132	0.0980539	0.338705	0.0869589	0.405199	0.54538
chr22:43017638-43018769	PACSIN2	PACSIN2,ARFGAP3,PACSIN2	2.36853	-0.312794	0.0980355	0.338705	-0.130535	0.192722	0.424872
chr6:13260827-13262751	NA	TBC1D7,RNU1-11P,PHACTR1,GFOD1,RANBP9	2.8068	-0.25022	0.0980475	0.338705	-0.106352	0.254265	0.466305
chr8:138252788-138256244	NA	NA	5.14441	-0.156923	0.0980516	0.338705	-0.0652571	0.263845	0.472454
chr4:153432703-153434223	NA	MND1,KIAA0922,TLR2	2.72676	0.232441	0.0980861	0.338792	0.185687	0.0439942	0.27702
chr1:192575520-192576988	RGS1	RGS1,MIR4426,RGS1	3.97718	-0.151226	0.0981295	0.338918	0.0448766	0.427475	0.555168
chr11:73403456-73407051	NA	ARHGEF17	4.73747	-0.137923	0.0981672	0.338951	0.118342	0.0465646	0.281301
chr13:48652932-48654547	CYSLTR2	LINC00441,CYSLTR2,CYSLTR2	2.53206	-0.231211	0.0981761	0.338951	-0.015888	0.839941	0.68737
chr2:27680618-27684220	NA	LINC01460,SLC4A1AP,CCDC121,GPN1,ZNF512,C2orf16,SUPT7L	3.64623	0.149367	0.0981488	0.338951	0.0188122	0.761022	0.667859
chr2:37890902-37893428	NA	RMDN2,LINC00211,CYP1B1	1.93661	0.218132	0.0981802	0.338951	0.031297	0.703374	0.652252
chr3:172242804-172243742	NA	FNDC3B,TMEM212,RN7SL141P	1.67911	0.244885	0.0981654	0.338951	0.20471	0.0447435	0.278293
chr7:20479112-20479828	NA	NA	3.56592	-0.17491	0.0981528	0.338951	0.219564	0.00427258	0.168872
chr11:102598785-102601191	NA	TMEM123,MMP7,MMP20,BIRC2	3.82891	0.168506	0.0982025	0.338962	0.23365	0.00146295	0.1486
chr14:39421269-39423298	NA	CTAGE5,FBXO33,COILP1	1.42682	-0.303032	0.0982041	0.338962	-0.123543	0.260309	0.470136
chr3:142859326-142861178	NA	NA	3.2979	-0.188743	0.0981917	0.338962	0.0707596	0.348995	0.519271
chr9:105140706-105141285	NA	NA	0.738411	0.336512	0.098216	0.33898	0.0683142	0.603549	0.621619
chr11:35344153-35348344	NA	CD44,MIR1343,PDHX,APIP,SLC1A2	5.98935	-0.126643	0.0982441	0.339046	-0.0405618	0.410917	0.547805
chr15:66829761-66832591	NA	MAP2K1,LETM1P1	6.2232	-0.10695	0.0982489	0.339046	-0.000403163	0.992364	0.718917
chr6:125257045-125259882	NA	HDDC2	3.7595	-0.164183	0.0982835	0.339142	-0.0566013	0.307005	0.497388
chr11:68565539-68566915	NA	NA	1.13679	0.331077	0.0983016	0.33918	-0.0281833	0.830459	0.685212
chr1:28168410-28170689	NA	PTAFR,GMEB1,SESN2,EYA3,THEMIS2,MED18,STX12,XKR8,DNAJC8	4.93844	0.129298	0.0983128	0.339183	0.092271	0.075317	0.316589
chr5:75526152-75527613	NA	NA	1.14966	0.323269	0.0983161	0.339183	0.117413	0.311761	0.499864
chr10:78556538-78558528	NA	NA	2.46901	-0.186944	0.0983445	0.339257	-0.0221752	0.769095	0.670136
chr1:101290647-101293231	NA	EXTL2,PPIAP7	1.99672	-0.250305	0.0984122	0.339374	-0.107631	0.233689	0.454459
chr11:67162065-67163273	NA	NA	2.13641	-0.216375	0.0984196	0.339374	-0.104052	0.194433	0.426126
chr12:16359007-16359712	NA	NA	1.07927	0.245078	0.0983871	0.339374	0.0306695	0.757517	0.666946
chr16:75462961-75465069	CFDP1	GABARAPL2,CFDP1,BCAR1,CFDP1	4.85995	0.151023	0.0984131	0.339374	-0.0319235	0.56413	0.608958
chr3:46153073-46156008	NA	CCR1,CCR2,CCR3,FLT1P1	3.10758	-0.179277	0.0983999	0.339374	-0.00043091	0.994776	0.719289
chr5:82426315-82427309	NA	NA	2.68543	-0.178396	0.0983981	0.339374	-0.0320313	0.655309	0.637954
chr1:181127580-181129970	NA	LHX4,ACBD6,IER5,MR1,KIAA1614,STX6,LINC01732	5.51835	-0.129931	0.098432	0.339393	-0.1068	0.0364487	0.262334
chr21:33206506-33208261	NA	EVA1C,IFNAR2,IFNGR2,OLIG2,LINC01548,OLIG1,DNAJC28,RPS5P3,TMEM50B,IL10RB,GART,IFNAR1,SYNJ1,SON	3.70753	-0.172115	0.098476	0.339497	-0.0660892	0.313324	0.500528
chr8:29667557-29669166	NA	RPL17P33,LINC00589	2.20329	-0.225419	0.0984713	0.339497	-0.108924	0.190644	0.423302
chr11:6225411-6226639	NA	FAM160A2,C11orf42	1.5834	0.264659	0.0984884	0.339516	-0.0812449	0.435008	0.558393
chr14:90295386-90297306	NA	PSMC1,NRDE2,KCNK13	3.57197	-0.156824	0.0985324	0.339528	-0.110767	0.0650598	0.304581
chr17:62822120-62823331	NA	TANC2	0.943158	0.274835	0.0985583	0.339528	0.170973	0.127106	0.372565
chr2:74842727-74846411	NA	HK2,LBX2	6.16149	0.186754	0.0985074	0.339528	0.164605	0.0307383	0.251127
chr20:31520683-31524904	NA	DEFB124,HM13,REM1	5.60743	0.107706	0.0985529	0.339528	-0.0232919	0.561688	0.608094
chr22:30301649-30303601	CASTOR1	RNF215,GATSL3,CCDC157,SEC14L3,SEC14L2,MTMR3,LIF,TBC1D10A,SF3A1,CASTOR1	3.5115	-0.187679	0.0985606	0.339528	-0.16457	0.0251592	0.238654
chr3:105344107-105345450	NA	NA	2.50968	0.21785	0.0985236	0.339528	-0.0599991	0.478452	0.577024
chr3:189131645-189133873	NA	TPRG1-AS2	2.77343	-0.216772	0.0985112	0.339528	0.0115964	0.88071	0.695492
chr6:37204940-37208369	NA	RNU1-88P,LAP3P2,RN7SL285P,CDKN1A,RN7SL502P,PIM1,RAB44,FGD2,COX6A1P2,TBC1D22B,STK38,RNF8	4.15802	0.160042	0.0985438	0.339528	0.164625	0.0158554	0.214854
chr7:128758128-128760475	NA	NA	2.1719	0.294567	0.0985216	0.339528	0.346164	0.0102681	0.194969
chr8:90644839-90646864	NA	TMEM64,NECAB1,LINC01030	4.8094	-0.146856	0.0985524	0.339528	-0.149698	0.00867914	0.190295
chr1:119585262-119586731	NA	NA	0.956215	-0.391375	0.09857	0.339537	0.0476796	0.719273	0.657046
chr9:135863705-135865695	NA	NA	1.7309	-0.239158	0.0985776	0.339539	-0.0228577	0.796475	0.67726
chr2:42070388-42073719	NA	PKDCC,C2orf91	3.26537	-0.1674	0.0986161	0.339648	-0.0602398	0.359339	0.523866
chr10:48786453-48788626	NA	NA	3.73986	-0.156743	0.0986832	0.339855	-0.0251082	0.685812	0.646699
chr1:151275739-151278440	ZNF687	PSMD4,CTSK,ZNF687,BNIPL,PI4KB,CDC42SE1,TNFAIP8L2,RFX5,FAM63A,ZNF687	4.49514	0.143472	0.098722	0.339965	0.117757	0.0566247	0.294356
chr8:103124072-103124744	LINC01181	LINC01181	0.920695	0.263578	0.0987303	0.33997	0.185464	0.158976	0.398794
chr19:46618602-46620677	PTGIR	FKRP,PTGIR,ZC3H4,PRKD2,PTGIR	1.93133	0.263506	0.0987399	0.33998	0.103736	0.298523	0.493194
chr14:76202639-76205550	NA	GPATCH2L,ESRRB	5.29038	-0.113315	0.0987509	0.339994	0.0928476	0.0411354	0.271661
chr2:104378537-104379801	NA	AHCYP3	1.79066	0.236155	0.0987698	0.340011	-0.0949198	0.306464	0.497012
chr2:55428841-55432241	NA	CCDC88A,RNU6-221P,PRORSD1P	5.70526	0.101364	0.0987656	0.340011	0.0716783	0.08339	0.326583
chr1:172615848-172617599	NA	SUCO,RNU6-693P,FASLG	1.59629	-0.31554	0.0987841	0.340037	-0.139234	0.246193	0.462076
chr3:177602761-177603589	NA	RN7SKP52	2.95255	-0.160051	0.0988333	0.340182	-0.0227792	0.721524	0.657481
chr21:34851593-34853578	NA	NA	2.98114	0.173458	0.0988524	0.340224	0.135606	0.0476762	0.282459
chr1:167904202-167906792	NA	MPC2,DCAF6,ADCY10	2.66407	-0.210742	0.0989051	0.34024	-0.0723645	0.366566	0.527025
chr16:75477076-75479162	NA	NA	1.44554	-0.382052	0.0989016	0.34024	-0.00522762	0.965651	0.713369
chr2:61150738-61152415	NA	NA	1.96141	-0.232097	0.098887	0.34024	0.0183496	0.830096	0.685205
chr3:53179964-53181775	NA	PRKCD,TKT	3.86862	-0.145327	0.0988825	0.34024	-0.00773884	0.895731	0.698755
chr3:71554561-71555469	NA	NA	0.941237	-0.389398	0.0989023	0.34024	-0.0388094	0.805716	0.679665
chr4:6806281-6808929	NA	KIAA0232,TBC1D14,TADA2B	4.12686	-0.131933	0.0988699	0.34024	0.0845351	0.0825802	0.325375
chr8:96870454-96870958	NA	NA	1.07213	0.349148	0.0988812	0.34024	-0.0596499	0.657694	0.638407
chr1:225865430-225867484	NA	LEFTY2,PYCR2,TMEM63A,LEFTY1,MIR6741	2.2552	-0.217873	0.0989172	0.340257	-0.126952	0.127883	0.373091
chr1:222063232-222065267	NA	NA	1.06064	0.281594	0.0989482	0.340278	0.0339212	0.769332	0.670193
chr2:118972600-118975174	NA	MARCO,C1QL2	6.42655	-0.0896607	0.0989507	0.340278	-0.0487029	0.150939	0.392927
chr2:32401060-32403628	NA	NA	2.94258	0.208572	0.0989408	0.340278	-0.112097	0.162796	0.401578
chr8:125505512-125506929	NA	TRIB1,NSMCE2,WASHC5	4.10325	-0.167233	0.0989402	0.340278	-0.117218	0.0687619	0.309369
chr12:116441902-116442405	NA	NA	0.764251	0.313889	0.0989901	0.340287	0.0251828	0.845024	0.688324
chr16:11211864-11213907	NA	SNN,HNRNPCP4,NUBP1,LITAF,SOCS1	3.13368	0.167212	0.0989797	0.340287	-0.00993283	0.885231	0.696611
chr2:157467856-157470861	NA	CYTIP,ACVR1C	4.99169	-0.12372	0.0989914	0.340287	-0.0747603	0.106546	0.351558
chr2:160504809-160507200	NA	RBMS1,BAZ2B,LY75	2.09878	0.236322	0.0989663	0.340287	-0.0323062	0.734007	0.661035
chr5:164359792-164361377	NA	NA	2.41221	0.260658	0.0989913	0.340287	0.0557381	0.649267	0.636166
chr7:96305439-96307055	NA	SLC25A13	1.5717	0.240285	0.0989947	0.340287	0.0421511	0.657455	0.638407
chr11:126280113-126281418	TIRAP	FOXRED1,FAM118B,DCPS,HP11014,RPUSD4,RNU4-86P,TIRAP,TIRAP	3.67868	-0.152635	0.0990699	0.340345	0.0122989	0.833423	0.685741
chr12:49621998-49624237	NA	FMNL3,RNU6-834P,TMBIM6,MCRS1,C1QL4,HIGD1AP9	4.34979	-0.148388	0.0990874	0.340345	-0.029619	0.583989	0.615538
chr15:58064772-58066938	LOC283665	ALDH1A2,LOC283665	4.10522	0.157157	0.0990811	0.340345	-0.0473588	0.45708	0.56817
chr16:3157470-3160758	NA	CREBBP,THOC6,ZNF213-AS1,CLUAP1,ZNF263,ZNF597,ZNF205,RNPS1,TIGD7,PDPK2P,ZNF174,MTRNR2L4,MTCO1P28,MTND1P8,ZNF213,ZNF205-AS1,NLRC3,E4F1,MEFV,ZNF200,SRRM2,ZNF75A,TRK-CTT3-1,TRP-TGG3-3	5.41233	0.151356	0.0990732	0.340345	0.0442969	0.42904	0.555871
chr2:201056880-201058688	NA	PPIL3,ORC2,CASP10,CASP8,RNU6-312P,HNRNPA1P35	1.8138	0.248215	0.0990596	0.340345	-0.0810582	0.376493	0.532213
chr21:34962624-34963258	NA	RUNX1-IT1	2.05984	0.227976	0.0990684	0.340345	0.133352	0.146251	0.38904
chr4:123351578-123353367	NA	SPRY1	1.96297	0.250509	0.0990848	0.340345	0.11308	0.226308	0.4489
chr4:77092293-77094564	NA	CCNG2,SEPT11,SOWAHB,RPL7P17	2.88024	-0.185719	0.0990361	0.340345	-0.0228031	0.734538	0.661161
chr5:40605305-40606866	NA	PTGER4	3.20166	-0.163218	0.099084	0.340345	0.0542181	0.389101	0.538469
chr5:95589975-95592270	NA	TTC37,GPR150,RNU6-308P,ARSK	2.64986	-0.239281	0.0990582	0.340345	-0.0742077	0.400112	0.543061
chr6:136716269-136718076	NA	PEX7,MAP3K5,RNA5SP219	3.33724	0.185831	0.0990273	0.340345	-0.019058	0.801824	0.678854
chr5:43396249-43397616	NA	TMEM267,HMGCS1,CCL28	0.753558	-0.383193	0.0990989	0.34036	-0.0797409	0.513882	0.590341
chr1:161031621-161033587	NA	DUSP12,TSTD1,F11R	1.61721	0.248384	0.0991201	0.340362	0.1197	0.254279	0.466305
chr2:173263761-173265653	NA	CDCA7,MAP3K20,MAP3K20-AS1	2.7392	-0.181254	0.0991153	0.340362	-0.125819	0.0640941	0.3036
chr20:4320025-4321497	NA	NA	2.10893	-0.29177	0.0991157	0.340362	-0.159893	0.136568	0.380575
chr3:142655360-142657769	NA	NA	1.21139	-0.295211	0.0991299	0.340372	-0.0950762	0.341538	0.516092
chr11:112119364-112122924	NA	IL18,SDHD,TIMM8B,TEX12,BCO2,ALG9	4.31223	0.166095	0.0991465	0.340382	0.0804338	0.219171	0.444213
chr2:43445241-43446144	NA	RNU6-958P,THADA,RN7SL531P	0.949583	0.304115	0.0991452	0.340382	0.148703	0.235254	0.455649
chr12:2560007-2562002	NA	CACNA1C-AS3	2.45051	-0.192287	0.0991609	0.340408	0.0570048	0.459108	0.569036
chr20:3419456-3421294	NA	ITPA,ATRN,UBE2V1P1,RNU6-1019P	3.54246	-0.153934	0.0991688	0.340411	0.0127119	0.815821	0.682092
chr4:6974041-6975619	NA	NA	1.08229	0.273325	0.099191	0.340464	-0.0461787	0.646083	0.635144
chr9:2208003-2210642	NA	RNU2-25P,SMARCA2,RN7SL592P,VLDLR,VLDLR-AS1	2.55289	-0.170348	0.0992048	0.340487	0.0118088	0.85908	0.690915
chr17:8121394-8122651	HES7	NEURL4,HES7,CTC1,MIR6883,DVL2,SPEM1,PFAS,NLGN2,SNORD10,SNORA48,SNORD118,TMEM107,KCTD11,BORCS6,SENP3,CNTROB,MIR324,VAMP2,TNK1,C17orf74,ALOXE3,TRR-TCT2-1,HES7	1.80281	0.267712	0.0992255	0.340534	-0.0599502	0.548446	0.602829
chr12:96409210-96410143	NA	CFAP54,CDK17	2.6411	-0.25653	0.0992374	0.340552	-0.0880844	0.311706	0.499864
chr12:27259300-27261622	NA	STK38L	2.63793	0.227884	0.0992446	0.340553	0.209748	0.0277367	0.243915
chr17:74696964-74697656	NA	NA	1.56057	0.259274	0.0992716	0.340622	0.137695	0.197116	0.428403
chr1:3319353-3321352	NA	TP73-AS1,MORN1	2.29944	0.290399	0.0993226	0.340643	0.0382713	0.713376	0.655488
chr13:31944219-31946423	NA	FRY	4.10994	-0.148328	0.0993244	0.340643	-0.02999	0.597115	0.619985
chr17:4734873-4735605	MED11	CXCL16,MED11	3.75281	-0.132363	0.0993038	0.340643	0.000836952	0.987437	0.717892
chr2:209472021-209473710	NA	MAP2	1.51457	0.257813	0.0993262	0.340643	0.20815	0.0717827	0.312905
chr3:133926848-133928611	C3orf36	C3orf36,RAB6B,C3orf36	1.99382	-0.270218	0.099319	0.340643	-0.0540859	0.572185	0.612035
chr6:15296668-15300052	NA	RNU6-645P,JARID2-AS1,JARID2	2.195	0.243326	0.099309	0.340643	0.000598874	0.995052	0.71929
chr9:242579-243569	NA	NA	1.03319	0.333394	0.0993	0.340643	0.175587	0.183828	0.417958
chr12:1810870-1814176	NA	CACNA2D4	6.1853	-0.091487	0.0993422	0.340651	-0.0289418	0.409613	0.547249
chr2:9766976-9768204	NA	RNU4-73P,ADAM17,YWHAQ	1.81859	0.249659	0.0993422	0.340651	0.132614	0.198178	0.429036
chr8:9073804-9076490	NA	FAM86B3P,PPP1R3B,ERI1,RPL10P19,CLDN23,RNU7-55P	4.3921	-0.176758	0.0993642	0.340679	0.019614	0.773269	0.671102
chr9:133736772-133739254	SARDH	SARDH,SARDH	2.45512	0.217036	0.0993605	0.340679	-0.0888024	0.280968	0.483079
chr1:23726832-23729465	NA	FUCA1,HMGCL	3.78444	-0.143609	0.0993781	0.340692	-0.0678215	0.236175	0.456109
chr17:13593433-13595267	NA	HS3ST3A1	1.6775	0.228305	0.0993819	0.340692	0.233641	0.00876068	0.190387
chr17:74566918-74568599	CD300H	CD300C,CD300LB,CD300LD,CD300E,RAB37,NAT9,NUP85,NT5C,LINC02092,MRN7SL573P,TMEM104,CD300LF,CD300A,TTYH2,CD300H	1.67902	-0.229938	0.0994032	0.340694	0.0951744	0.25	0.46403
chr5:78568293-78569244	NA	SCAMP1	1.13028	0.276701	0.0993947	0.340694	0.0153851	0.892003	0.697904
chr8:67027676-67029278	NA	PPP1R42,CSPP1,COPS5,SNHG6,SNORD87	2.26745	0.198629	0.0993998	0.340694	0.0494215	0.516352	0.591332
chr14:35045348-35047417	FAM177A1	FAM177A1,PPP2R3C,RNU1-27P,EAPP,BAZ1A,FAM177A1	4.99903	-0.109336	0.0994424	0.340805	-0.0112287	0.780476	0.673181
chr7:56050042-56052806	PSPH	CHCHD2,SUMF2,GBAS,PSPHP1,CCT6A,EGFR-AS1,PSPH,PSPH	5.43968	0.106973	0.0994585	0.340836	0.00291529	0.93989	0.707933
chr6:105791045-105791739	NA	PRDM1,HACE1	2.61226	-0.227524	0.0994655	0.340836	0.0292819	0.750559	0.665271
chr5:36388297-36390130	NA	RANBP3L,RNA5SP181	1.48739	-0.291096	0.099478	0.340856	-0.0170499	0.878186	0.694832
chr16:84616943-84618286	COTL1	HSDL1,COTL1,COTL1	4.39018	-0.14887	0.0995091	0.340939	-0.1287	0.0276782	0.243615
chr11:108465378-108468252	C11orf65	KDELC2,DDX10,ACAT1,C11orf65,C11orf65	5.09057	0.0971995	0.0995423	0.341005	0.0198713	0.580625	0.61474
chr2:11745734-11747560	NA	LPIN1,E2F6	4.84926	0.12511	0.0995359	0.341005	-0.0127651	0.784927	0.674325
chr2:46178678-46180231	NA	EPAS1	0.90012	0.343925	0.0995513	0.341012	0.154585	0.246334	0.462137
chr12:28242377-28244033	NA	NA	0.836801	-0.333644	0.0995593	0.341016	0.0453786	0.692623	0.648807
chr18:46033279-46035642	NA	NA	1.75574	0.250761	0.0995774	0.341054	0.0501788	0.637297	0.632331
chr14:81988626-81990131	NA	EIF3LP1	1.16753	0.326013	0.09959	0.341074	-0.0113365	0.934635	0.706964
chr11:96317646-96318157	NA	CCDC82,MAML2	1.63563	-0.245452	0.0996125	0.3411	-0.0395924	0.660137	0.639004
chr13:33186307-33187530	NA	NA	0.698471	-0.347239	0.0996246	0.3411	0.279614	0.0263089	0.240711
chr19:10862590-10864876	NA	SMARCA4,CARM1	4.74312	0.11458	0.0996254	0.3411	0.0753924	0.0961198	0.341522
chr8:114996567-114998227	NA	NA	1.34216	0.273543	0.0996152	0.3411	-0.168493	0.0953849	0.340551
chr1:241990461-241991564	NA	NA	1.12053	-0.28632	0.0996401	0.34112	-0.1072	0.316264	0.502366
chr21:43045072-43046323	NA	U2AF1,CBS,PKNOX1,WDR4	1.50261	-0.265719	0.099645	0.34112	0.0275827	0.757024	0.666751
chr11:111946399-111948498	NA	PPP2R1B,CRYAB,C11orf52,HSPB2-C11orf52,HSPB2,SDHD,TIMM8B,FDXACB1,C11orf1,ALG9	2.19108	0.244152	0.0996679	0.341161	0.0085084	0.936006	0.70711
chr4:168789116-168790796	NA	PALLD	4.02917	-0.131981	0.0996847	0.341161	-0.00191603	0.969166	0.714006
chr9:111764668-111766366	NA	NA	1.54333	0.227352	0.0996845	0.341161	0.125063	0.185155	0.41914
chr9:133469872-133471807	NA	SLC2A6,CACFD1,ABO,SURF1,SURF4	3.2448	-0.161153	0.0996801	0.341161	-0.0849077	0.164787	0.403241
chr11:64447455-64449831	LOC100996455	RPS16P6,SAC3D1,NRXN2,SLC22A12,FERMT3,TRMT112,EHD1,CCDC88B,OTUB1,RASGRP2,SF1,LOC100996455	3.63259	0.24709	0.0997039	0.34118	0.099712	0.276561	0.480639
chr17:77436480-77437173	NA	MFSD11,METTL23,ST6GALNAC2,SEPT9	0.710774	0.342332	0.0996985	0.34118	-0.0567153	0.659334	0.638803
chr3:106082361-106084229	NA	NA	1.74632	0.292003	0.0997132	0.341188	0.26136	0.0368385	0.263099
chr22:44170747-44174482	PARVG	PARVG,SAMM50,PARVG	6.18204	-0.114686	0.0997257	0.341207	-0.101805	0.020072	0.225838
chr15:99281643-99285198	NA	TTC23,SYNM,HNRNPA1P62,HSP90B2P,MEF2A	3.73752	0.204093	0.0997363	0.34122	0.323094	0.00154317	0.149584
chr22:36350533-36351901	NA	TXN2,FOXRED2,CSF2RB,MYH9,APOL3,EIF3D,APOL2,NCF4	1.67629	0.256107	0.0997435	0.34122	0.0359449	0.716529	0.656376
chr6:108558929-108562906	FOXO3	ZBTB24,FOXO3,SMPD2,RNU6-653P,LINC00222,SESN1,OSTM1,FOXO3	6.34072	-0.128783	0.0997861	0.341343	-0.0677414	0.14495	0.388108
chr10:29873635-29875726	NA	NA	1.8386	-0.232553	0.0998128	0.341375	0.047755	0.599662	0.62062
chr11:69078697-69081580	MIR3164	TPCN2,IGHMBP2,MIR3164,MIR3164	5.5996	0.127166	0.0998131	0.341375	0.0716264	0.119526	0.364372
chr15:70459242-70461192	NA	TLE3	3.85354	-0.176856	0.0998278	0.341375	-0.0634035	0.295233	0.491484
chr19:16160811-16161741	NA	C19orf44,SIN3B,SMIM7,AKAP8,AP1M1,KLF2,CIB3	1.48563	0.295892	0.0998259	0.341375	0.0903706	0.484328	0.578911
chr8:130544173-130545148	NA	ASAP1	0.956514	0.257694	0.0998301	0.341375	0.0684007	0.516377	0.591332
chr13:49112901-49113552	NA	NA	0.968141	0.350366	0.0998508	0.341399	0.108757	0.39912	0.542598
chr18:70498597-70500090	NA	NA	1.23421	0.227028	0.0998511	0.341399	0.0878479	0.478584	0.577024
chr1:24804707-24807388	NA	RNU6-1208P,CLIC4,NCMAP,IFNLR1	4.01219	-0.166267	0.0998725	0.341401	0.0121375	0.84544	0.688324
chr14:95318785-95320864	CLMN	CLMN,CLMN	4.99041	-0.17715	0.0998646	0.341401	-0.0681273	0.291259	0.489617
chr8:130316901-130319147	NA	ASAP1,FAM49B,ASAP1-IT1	3.80359	0.161867	0.0998687	0.341401	0.102133	0.111994	0.357498
chr2:43485429-43487937	NA	ZFP36L2,RN7SL531P,RNU6-958P	4.90692	-0.132007	0.0998826	0.341412	0.0937741	0.0584599	0.296537
chr4:14177579-14179172	NA	LINC01085	1.06664	0.312841	0.0999156	0.341501	-0.0970351	0.396868	0.541767
chr1:153727080-153729228	NA	S100A1,SLC27A3,ILF2,NPR1,CHTOP,SNAPIN,DENND4B,C1orf189,INTS3	5.59797	0.103135	0.0999841	0.341513	-0.011576	0.762604	0.668248
chr10:88860457-88861542	NA	ANKRD22,ACTA2-AS1,FAS,LIPM,LIPJ,RNLS,IFIT3,IFIT2,PTCD2P2	0.979201	0.393936	0.0999931	0.341513	0.145303	0.392882	0.540056
chr15:58730981-58732924	NA	FAM63B,RNU3P1,SLTM,ADAM10,RNF111,RN7SKP95	3.6549	-0.157882	0.0999762	0.341513	0.00505126	0.932802	0.706447
chr20:36070858-36072275	NA	NA	1.06605	0.318499	0.0999525	0.341513	0.0823615	0.50748	0.587825
chr22:19931922-19933388	NA	TXNRD2,RPL8P5	4.04713	-0.178149	0.099952	0.341513	-0.114897	0.104804	0.350312
chr4:161419056-161420664	NA	NA	1.74665	-0.247756	0.0999881	0.341513	-0.0479842	0.603146	0.621538
chr4:78736154-78738478	NA	RPS21P3,BMP2K	3.97616	-0.148193	0.0999893	0.341513	-0.0311848	0.562554	0.608316
chr5:140601390-140603910	NA	APBB3,CD14,TMCO6,SRA1,SLC35A4,MIR6831,MIR3655,IK,NDUFA2,EIF4EBP3,HBEGF,ANKHD1,RPL36P11	5.19588	-0.105691	0.0999421	0.341513	0.0523066	0.178953	0.414346
chr5:143162008-143163226	NA	NR3C1,ARHGAP26,ARHGAP26-IT1	1.6702	0.238427	0.0999748	0.341513	-0.11096	0.251026	0.464664
chr5:72485121-72486740	NA	ZNF366,MRPS27,PTCD2,RN7SL153P,FCHO2	3.12505	0.161132	0.09996	0.341513	0.032042	0.60286	0.621433
chr7:41856049-41857209	NA	NA	2.61885	0.195181	0.0999952	0.341513	0.0304851	0.7197	0.657046
chr3:149101152-149102831	NA	NA	2.54332	-0.220912	0.10001	0.34154	-0.0339272	0.689869	0.647785
chr16:67474747-67475440	NA	NA	1.27437	0.233684	0.100048	0.341645	0.11583	0.18968	0.422762
chr2:159860013-159862262	NA	NA	2.5177	-0.227983	0.100062	0.34167	-0.149318	0.0964436	0.341969
chr10:9293978-9295733	NA	LINC00709	1.35902	-0.319858	0.100084	0.341721	-0.0203448	0.86228	0.691389
chr19:49579631-49581742	PRRG2	PRR12,TEAD2,NUP62,SNORD35A,PRRG2,POLD1,AKT1S1,PLEKHA4,SNORD35B,RRAS,ALDH16A1,RPS11,PIH1D1,RPL18,NR1H2,FLT3LG,PNKP,NOSIP,PRRG2	4.56051	0.112584	0.100108	0.341755	-0.018422	0.67095	0.642369
chr8:107286782-107289061	NA	NA	2.17019	-0.222188	0.100107	0.341755	0.0169671	0.851691	0.689491
chr14:92512829-92515479	RIN3	TRIP11,RIN3,RIN3	6.50754	-0.124273	0.100121	0.341777	-0.103829	0.0259918	0.24041
chr1:29903791-29904715	NA	NA	0.875598	0.320741	0.100145	0.341787	0.116588	0.359148	0.523852
chr15:78452453-78456087	NA	PSMA4,IREB2,WDR61,CRABP1	4.28509	-0.1422	0.100145	0.341787	-0.075101	0.188381	0.421863
chr6:111522052-111524372	NA	REV3L,TRAF3IP2,TRAF3IP2-AS1,MFSD4B,TUBE1	1.85435	-0.287691	0.100139	0.341787	-0.0527971	0.623239	0.627666
chr5:75567202-75568417	NA	RPS26P26,COL4A3BP,ANKRD31,POC5,POLK,RNU7-175P	1.48472	0.250445	0.100154	0.341794	0.00987797	0.921844	0.704039
chr1:155812239-155813760	NA	NA	1.41168	-0.245052	0.100168	0.341796	-0.126741	0.185583	0.419578
chr4:12125774-12128216	NA	NA	3.30526	-0.182177	0.100162	0.341796	-0.0535149	0.437249	0.559398
chr11:61025665-61027721	NA	FTH1	4.69746	-0.215355	0.10019	0.34181	-0.131742	0.0853928	0.328703
chr12:103830804-103833080	NA	NT5DC3,TDG	1.87541	0.22821	0.100193	0.34181	0.0562521	0.540079	0.59934
chr4:152679276-152680917	TMEM154	FBXW7,TMEM154,TMEM154	1.35926	-0.251357	0.100187	0.34181	0.0452675	0.62651	0.628537
chr3:31703808-31705799	OSBPL10-AS1	OSBPL10-AS1,ZNF587P1,OSBPL10-AS1	2.16214	-0.207311	0.100214	0.341857	-0.0212888	0.795867	0.677166
chr6:132683327-132687683	NA	VNN3,VNN2,HLFP1,CCNG1P1,VNN1	5.12838	-0.1394	0.100228	0.341882	0.134186	0.0166664	0.216685
chr10:33689919-33691463	NA	NA	0.996206	0.344398	0.100247	0.341923	0.215396	0.093745	0.338054
chr11:66099607-66101957	NA	SF3B2,MRPL11,CD248,PACS1,NEAT1,CST6,EIF1AD,BANF1,RAB1B,FAU,SART1,RHOD,MRPL49	2.76363	-0.181533	0.100269	0.34194	0.00917188	0.901038	0.699761
chr19:41419521-41422155	NA	EXOSC5,BCKDHA,TMEM91,B9D2,TGFB1,ERICH4,ATP5SL,CCDC97,C19orf54	5.39852	-0.171682	0.100273	0.34194	-0.105946	0.10186	0.34734
chr6:125789430-125791773	NA	HEY2,HINT3,NCOA7-AS1,NCOA7,TRMT11	5.668	-0.128002	0.100263	0.34194	-0.10864	0.0240543	0.236603
chr10:62636881-62639354	NA	EGR2,ADO,NRBF2	6.13379	0.102925	0.100304	0.341977	-0.00412405	0.916119	0.702872
chr13:45058063-45058761	NA	NA	1.13579	-0.292405	0.100299	0.341977	-0.132094	0.246185	0.462076
chr3:11222946-11226789	NA	ATG7,CHCHD4P4	6.55739	0.0758847	0.100292	0.341977	0.0479919	0.103455	0.349052
chr1:167784820-167786241	NA	NA	1.38271	0.251138	0.100327	0.341985	0.38199	0.00193853	0.154558
chr3:108528106-108530229	MYH15	MYH15	3.19441	-0.168744	0.100318	0.341985	0.0121527	0.856565	0.690602
chr4:61604420-61607573	NA	NA	2.58155	-0.211276	0.100321	0.341985	-0.0680346	0.358194	0.523417
chr7:74691310-74693272	NA	STAG3L2	1.20845	0.307691	0.100335	0.341986	0.118185	0.377389	0.532508
chr20:23155702-23157354	NA	CD93,NXT1,THBD,GZF1,CST3	4.36467	-0.145157	0.100364	0.342003	-0.0500706	0.36866	0.528238
chr3:133805476-133806956	NA	SRPRB,C3orf36,RYK,SLCO2A1,HMGB3P14	3.41059	-0.161785	0.100367	0.342003	-0.122445	0.0572989	0.294876
chr4:1751989-1753742	NA	FAM53A,TACC3,FGFR3	4.11343	-0.175226	0.100354	0.342003	-0.084719	0.176337	0.412138
chr8:116111653-116114079	NA	NA	2.50378	-0.187394	0.100367	0.342003	0.0450602	0.52015	0.592543
chr15:89768547-89770956	NA	MESP1,MESP2,ANPEP	1.94389	0.251258	0.100394	0.342071	0.313512	0.00304128	0.160358
chr7:128962167-128965034	NA	IRF5,TNPO3,TPI1P2,ATP6V1F,TSPAN33,RN7SL306P	4.77294	0.125987	0.100438	0.342197	0.0942761	0.0761367	0.317812
chr15:66614971-66615726	NA	MAP2K1,SMAD3,SMAD6,LINC01169	2.96095	-0.225847	0.100451	0.342217	-0.24354	0.00484734	0.170908
chr3:37146806-37147889	NA	LRRFIP2,UBE2FP1	1.76218	-0.221464	0.100473	0.342227	0.118975	0.159035	0.398866
chr8:104410848-104413192	NA	SLC25A32,DCSTAMP	3.8332	-0.187235	0.100465	0.342227	-0.0320065	0.641416	0.633675
chr8:53871495-53873445	NA	NA	1.00648	0.303123	0.100475	0.342227	0.135721	0.298848	0.493367
chr2:98652328-98653292	NA	NA	2.00841	-0.229685	0.100496	0.342276	0.103895	0.212215	0.439613
chr6:111119045-111123151	NA	SLC16A10,AMD1,REV3L,TRAF3IP2,RNU6-960P,MFSD4B	4.93742	-0.152203	0.10051	0.3423	0.10014	0.0914815	0.335758
chr10:126049190-126051101	NA	RNA5SP328	4.33918	-0.134068	0.100529	0.342318	-0.160062	0.00451049	0.169775
chr3:133524366-133527207	NA	NA	2.83431	-0.216249	0.100529	0.342318	-0.0106219	0.897224	0.698939
chr17:36209719-36214237	NA	CCL4L2	4.71345	0.122326	0.100552	0.342352	0.0283077	0.532073	0.596516
chr20:59221717-59222960	NA	EDN3,ZNF831	3.00077	-0.176968	0.100553	0.342352	-0.144737	0.0418715	0.27316
chr1:8476091-8478232	NA	RERE	1.34017	-0.292247	0.100567	0.342356	0.00321274	0.976656	0.715568
chr21:14877221-14879035	NA	NRIP1,SAMSN1	1.75927	0.214037	0.100568	0.342356	0.344046	0.00405767	0.167221
chr17:83198596-83201429	NA	NARF-IT1,METRNL	6.28575	-0.0944308	0.100577	0.342362	-0.0535085	0.129135	0.374505
chr12:68744148-68747374	SLC35E3	NUP107,SLC35E3,KRT8P39,RAP1B,MDM2,SLC35E3	5.67521	-0.094477	0.100605	0.342413	-0.0297804	0.413764	0.548976
chr15:66410239-66412371	NA	TIPIN,SNAPC5,ZWILCH,SNORD16,DIS3L,HNRNPA1P44,RPL4,SLC24A1,SNORD18C,SNORD18B,SNORD18A,MAP2K1	2.67279	0.177103	0.100606	0.342413	-0.0560425	0.41599	0.549811
chr4:2842743-2844859	ADD1	GRK4,TNIP2,ADD1	5.41632	0.137946	0.100613	0.342413	-0.112323	0.0369548	0.263118
chr1:18891059-18892924	MIR1290	TAS1R2,ALDH4A1,MIR1290,MIR4695,MIR1290	1.36129	0.257567	0.100636	0.34242	0.207605	0.0236976	0.236089
chr11:22162189-22164420	NA	ANO5	1.98453	0.213614	0.100623	0.34242	0.0385686	0.661568	0.639472
chr4:88211186-88212304	NA	RNU6ATAC31P	1.08514	-0.315077	0.10063	0.34242	-0.148017	0.245997	0.461945
chr10:89309234-89311536	NA	NA	2.87164	-0.230613	0.100646	0.342433	-0.0993426	0.279351	0.482178
chr15:84569577-84571439	LINC00933	LINC00933,GOLGA6L4,WDR73,GOLGA6L5P,ZSCAN2,NMB,ZNF592,GOLGA6L3,RN7SL331P,UBE2Q2P1,LINC00933	5.14538	-0.125232	0.100669	0.342485	-0.0977222	0.0320827	0.254394
chr1:160431688-160433412	NA	VANGL2,SLAMF7,SLAMF1,NCSTN,NHLH1,ITLN1,CD48,CD244,LY9,SLAMF9,SLAMF6	2.52252	0.253897	0.100734	0.342519	0.146792	0.119619	0.364403
chr10:132375275-132376382	NA	NA	1.23068	-0.301999	0.100729	0.342519	-0.0856833	0.421385	0.55239
chr12:128791307-128793282	NA	GLT1D1,SLC15A4	1.46519	0.29002	0.100753	0.342519	0.11571	0.318647	0.503896
chr15:31608527-31610462	NA	CHRNA7	4.09614	0.152621	0.100753	0.342519	-0.0444153	0.369363	0.528674
chr16:61887112-61889219	NA	NA	2.64379	-0.215138	0.100745	0.342519	-0.0128807	0.867182	0.692362
chr2:133884255-133886392	NA	NA	1.35752	-0.325358	0.100755	0.342519	-0.0208481	0.86593	0.692178
chr2:65080530-65082262	NA	CEP68,RAB1A	2.09885	-0.228969	0.100723	0.342519	0.00625092	0.936865	0.707326
chr21:41952690-41954691	C2CD2	PRDM15,C2CD2,ZBTB21,ZNF295-AS1,UMODL1,WDR4,C2CD2	4.711	-0.151326	0.100696	0.342519	-0.125773	0.0306625	0.250858
chr22:37178181-37178919	IL2RB	C1QTNF6,TMPRSS6,CYTH4,SSTR3,IL2RB,IL2RB	1.45802	-0.262269	0.100745	0.342519	0.0508531	0.578832	0.614117
chr7:36388789-36390911	ANLN	KIAA0895,HERPUD2,ANLN	3.12844	-0.201461	0.100724	0.342519	-0.0583181	0.445233	0.56302
chr8:131855976-131859363	NA	EFR3A,HHLA1	6.09392	0.0958862	0.100704	0.342519	0.0896507	0.0211223	0.229143
chr15:58604920-58606943	NA	RNU3P1,FAM63B,ADAM10,HMGB1P51	2.77661	0.178465	0.100767	0.342535	-0.0359872	0.614871	0.62468
chr10:26555069-26557119	NA	NA	2.76573	-0.217061	0.100818	0.342644	-0.0296179	0.683395	0.646146
chr7:131618616-131620860	NA	MKLN1-AS	3.89154	-0.162903	0.100819	0.342644	0.0221151	0.725724	0.65883
chr8:100277124-100278434	NA	SPAG1,RNF19A,ANKRD46	0.599582	-0.341557	0.100812	0.342644	0.300428	0.054466	0.291164
chr11:10394759-10396517	NA	AMPD3,RNU6ATAC33P	2.65436	0.206804	0.100836	0.342678	0.250078	0.0114282	0.19914
chr17:1386372-1387861	NA	SMYD4,RPA1,SMG6,GEMIN4,HNRNPA1P16,HIC1,CRK,SRR	1.98937	-0.231974	0.100855	0.342719	-0.0982227	0.286569	0.487197
chr20:36913344-36916085	NA	NA	1.66551	0.235381	0.100887	0.342803	0.0438674	0.627788	0.629185
chr16:10521712-10523611	LINC01290	EMP2,LINC01290,RNU6-633P,LINC01290	1.63369	-0.278953	0.100912	0.342865	0.123257	0.280015	0.482575
chr18:57736605-57738751	NA	NA	3.75744	-0.19997	0.100931	0.34288	-0.188717	0.0172301	0.219536
chr6:21586793-21589626	SOX4	SOX4,SOX4	4.37123	-0.135317	0.10093	0.34288	-0.0924487	0.0656412	0.305384
chr3:36442377-36444238	NA	NA	2.36771	0.205588	0.100971	0.342993	0.0887269	0.346841	0.518326
chr1:205319956-205322337	NUAK2	NUAK2,GYG2P2,MDM4,KLHDC8A,CNTN2,TMEM81,RBBP5,NUAK2	4.07684	-0.160633	0.100988	0.34301	-0.103689	0.0919691	0.336505
chr17:44137538-44138994	C17orf53	ASB16,C17orf53,RNU6-131P,C17orf53	2.28969	0.185175	0.10099	0.34301	-0.0558393	0.46706	0.572675
chr12:69102175-69104420	NA	NA	2.28839	-0.235133	0.100997	0.343011	0.0539953	0.53916	0.598994
chr2:160351250-160352826	NA	ITGB6,PLA2R1	1.73425	0.377462	0.101018	0.343034	0.231774	0.12847	0.373639
chr6:134379192-134380991	NA	SGK1,CHCHD2P4	4.35004	0.12469	0.101017	0.343034	0.119839	0.0173475	0.219549
chr2:68425369-68426396	NA	PNO1,WDR92,APLF,PROKR1,PLEK,FBXO48	1.68319	-0.273748	0.101025	0.343036	0.0175775	0.864124	0.691814
chr7:65303286-65305352	NA	NA	1.22426	-0.244644	0.101037	0.343052	-0.0290398	0.760313	0.667774
chr1:108586357-108586973	NA	FAM102B,PRPF38B,HENMT1,STXBP3	2.51318	-0.201606	0.10108	0.343126	-0.0892217	0.217072	0.442976
chr10:70130494-70133694	AIFM2	PPA1,SAR1A,AIFM2,AIFM2	6.0039	0.0976127	0.10112	0.343126	0.0126765	0.722479	0.657811
chr13:21015986-21018195	NA	RPS7P10,LATS2,LATS2-AS1,RNU4-9P	2.46772	-0.236226	0.101128	0.343126	0.0322358	0.702746	0.651937
chr15:73951234-73952501	NA	LOXL1,STOML1,PML,EDC3,LOXL1-AS1	1.83446	-0.277957	0.101076	0.343126	-0.169541	0.0687983	0.309375
chr16:29811260-29812200	PRRT2	SMG1P2,MIR4517,ZNF764,ZNF747,ZNF785,PRR14,RRN3P2,NPIPB13,CA5AP1,CDIPT,DOC2A,ZNF689,RPS15AP33,ZNF771,KIF22,MVP,PRRT2,PRRT2	3.04665	-0.196057	0.101117	0.343126	-0.0276245	0.722266	0.657785
chr2:239221000-239226104	NA	HDAC4,M	5.40335	-0.1557	0.101124	0.343126	-0.180714	0.00286907	0.159274
chr22:39173981-39175771	NA	PDGFB,APOBEC3G,SUN2,TOMM22,ATF4,APOBEC3D,JOSD1,GTPBP1,APOBEC3H	2.77149	-0.224246	0.101108	0.343126	0.0575567	0.463831	0.571373
chr6:35690991-35691807	NA	FKBP5,ARMC12,ZNF76,MIR5690	3.2647	-0.192847	0.101106	0.343126	-0.0989113	0.169685	0.40678
chr8:119588646-119590215	NA	NA	1.29708	0.282213	0.101109	0.343126	0.0615123	0.619067	0.626192
chr8:71734602-71735841	NA	NA	0.802272	-0.451454	0.101098	0.343126	-0.114154	0.404995	0.545214
chr5:179598617-179601345	LOC101928445	RUFY1,LOC101928445	3.2103	-0.226774	0.101152	0.343183	-0.023481	0.788246	0.675194
chr3:188913696-188918323	NA	TPRG1,TPRG1-AS1	6.43828	0.126443	0.101175	0.343236	0.069296	0.163535	0.40243
chr1:6545679-6547399	NA	PLEKHG5,RNU6-731P	1.30346	0.237543	0.101186	0.343243	0.0882437	0.346844	0.518326
chr12:104218405-104220920	TXNRD1	WASHC4,EID3,RPL18AP3,TXNRD1,CHST11,TXNRD1	4.78194	0.136061	0.10119	0.343243	0.133417	0.0147665	0.211909
chr16:4662457-4665956	NA	MGRN1,NUDT16L1,PPL,1SEPT2,CORO7,GLYR1,NAGPA,MIR6769A	4.51907	-0.14546	0.101207	0.343267	-0.141899	0.00944934	0.192739
chr6:36241023-36242350	PNPLA1	BRPF3,MAPK13,PNPLA1,PNPLA1	1.17226	0.384332	0.101211	0.343267	0.21596	0.183262	0.417757
chr1:151324619-151325369	PI4KB	GABPB2,MRPL9,LYSMD1,HRNR,CTSS,PI4KB,RN7SL444P,PI4KB	2.43799	0.182634	0.101227	0.343272	0.196325	0.0140886	0.208499
chr9:109118449-109120255	TMEM245	FRRS1L,IKBKAP,CTNNAL1,TMEM245,MIR32,FAM206A,TMEM245	4.0263	-0.147761	0.101224	0.343272	-0.100716	0.0776505	0.319244
chr3:43369033-43371580	NA	SNRK-AS1	2.92627	0.178667	0.101246	0.343314	-0.0142678	0.861528	0.691311
chr13:41017132-41020202	NA	WBP4,ELF1,SLC25A15,RGCC,NAA16,RGS17P1	5.76721	-0.124777	0.101264	0.343327	0.0560621	0.224766	0.44811
chr17:42266310-42268426	NA	NBR1,STAT5B,BECN1,DHX58,STAT5A,STAT3,EZH1,RAB5C,KLHL11,NKIRAS2,DNAJC7	3.15082	-0.215112	0.10126	0.343327	0.113812	0.174799	0.410837
chr1:157838960-157839780	NA	NA	1.58308	0.284591	0.101315	0.343354	-0.12378	0.270392	0.476331
chr12:53600836-53602383	NA	ATP5G2,SP1,AAAS,ZNF740,C12orf10,PRR13	1.79523	0.257954	0.101342	0.343354	0.0369885	0.704503	0.652729
chr12:57086213-57090475	NEMP1	BAZ2A,CTDSP2,RN7SL809P,NEMP1,ESYT1,NAB2,ANKRD52,RPL13AP23,ZC3H10,RPL41,RNU6-343P,STAT2,AGAP2-AS1,RBMS2,NACA,ARHGEF25,SMARCC2,PA2G4,R3HDM2,STAT6,INHBE,NEMP1	6.50787	0.0811761	0.101297	0.343354	-0.0177115	0.582369	0.615355
chr14:90294288-90294825	NA	PSMC1	1.46427	-0.266595	0.101342	0.343354	0.0752581	0.44579	0.56323
chr2:240470621-240473335	NA	NA	1.98773	-0.298145	0.101329	0.343354	0.00573889	0.957213	0.711431
chr3:37290539-37292994	NA	LRRFIP2,GOLGA4,TCEA1P2,RNA5SP129	2.5433	0.209919	0.101316	0.343354	0.174405	0.0656661	0.305427
chr5:128471621-128473870	NA	NA	2.87713	-0.240248	0.10133	0.343354	-0.0395766	0.660269	0.639057
chr5:143050968-143053684	NA	NR3C1,ARHGAP26-IT1	3.55958	0.146132	0.101348	0.343354	-0.00481125	0.933185	0.7065
chr5:74865433-74866996	LOC441086	NSA2,RPS26P26,GFM2,FAM169A,LOC441086	2.26622	0.229838	0.101283	0.343354	-0.113185	0.209509	0.437414
chr6:105907614-105910500	NA	PRDM1	3.63348	-0.160294	0.101322	0.343354	-0.0608491	0.317775	0.503483
chr6:132489383-132492332	NA	STX7,MOXD1,VNN1,VNN2,TAAR6,TAAR5,SLC18B1	3.82887	0.145973	0.101341	0.343354	0.101442	0.0793086	0.321278
chr20:407325-409515	RBCK1	RBCK1,TBC1D20,RBCK1	5.75528	0.161323	0.101365	0.343364	-0.0123002	0.833406	0.685741
chr5:172451995-172455324	SH3PXD2B	SH3PXD2B,SH3PXD2B	5.10151	0.176977	0.10136	0.343364	-0.0730838	0.225051	0.448183
chr11:35066085-35067467	NA	CD44,MIR1343	3.23897	0.1766	0.101443	0.343394	0.0855577	0.229902	0.451862
chr11:9651302-9653656	NA	WEE1,SWAP70	2.34832	-0.275381	0.101412	0.343394	-0.0252438	0.751193	0.665514
chr12:122984382-122985707	ABCB9	MPHOSPH9,IL31,RPL27P12,PITPNM2,CCDC62,SBNO1,CDK2AP1,ABCB9,MIR4304,ABCB9	3.66448	-0.171215	0.101444	0.343394	-0.129325	0.0410858	0.271661
chr16:87462722-87466261	NA	KLHDC4,ZCCHC14,MAP1LC3B,FBXO31,BANP,NR3C1P1	6.11993	-0.0800602	0.101411	0.343394	0.0164549	0.581571	0.615073
chr21:46038023-46040789	NA	COL6A1,PCBP3	2.54249	0.21031	0.101402	0.343394	-0.102959	0.246572	0.462247
chr3:32470525-32473230	NA	CMTM6,RPL31P18,CMTM7,DYNC1LI1	2.76881	0.18259	0.101395	0.343394	0.185321	0.0229565	0.234169
chr6:105993391-105995746	NA	PRDM1	5.57642	-0.111961	0.101423	0.343394	-0.0343208	0.400013	0.543033
chr7:73577603-73579674	TBL2	TBL2,MLXIPL,BCL7B,POM121B,RFC2,ABHD11-AS1,POM121,MIR590,TBL2	5.09979	0.113092	0.101438	0.343394	0.00970235	0.821874	0.683231
chr7:73599558-73601889	NA	TBL2,MLXIPL,BAZ1B,BCL7B,VPS37D,DNAJC30,WBSCR22,SBDSP1	2.91684	0.207065	0.101443	0.343394	0.0181475	0.850254	0.689232
chr8:63192094-63193461	NA	YTHDF3-AS1,YTHDF3	2.10759	-0.196902	0.101437	0.343394	0.020498	0.783941	0.674165
chr14:35233991-35235207	NA	PSMA6,NFKBIA,RPL7AP3,DPRXP3	1.94366	-0.2018	0.101458	0.343419	0.11515	0.195915	0.427566
chr2:181299991-181301832	MIR4437	UBE2E3,MIR4437,MIR4437	0.876199	-0.333654	0.101479	0.343465	-0.193224	0.123424	0.368739
chr1:1343867-1345679	DVL1	ANKRD65,ATAD3B,LINC01786,UBE2J2,MRPL20,TAS1R3,LINC01128,MIR6808,DVL1,DVL1	3.19596	0.207141	0.101503	0.343476	0.0722261	0.415194	0.549464
chr1:156766106-156768654	HDGF	RRNAD1,PEAR1,KIAA0907,MRPL24,LRRC71,TSACC,HDGF,ISG20L2,SSR2,NTRK1,INSRR,GLMP,RIT1,MEX3A,HDGF	5.65399	0.103772	0.101501	0.343476	-0.0377524	0.334645	0.51185
chr21:39084163-39084668	NA	B3GALT5-AS1,ETS2,RPL23AP12	1.09295	-0.289515	0.101494	0.343476	0.193543	0.0747042	0.316218
chr1:107843734-107845483	NA	VAV3-AS1,VAV3,MIR7852	2.56747	0.183348	0.101577	0.343537	-0.00328443	0.965141	0.713267
chr10:3833796-3837264	LINC02639	KLF6,LINC02639	5.11793	0.148178	0.101545	0.343537	0.171736	0.00872645	0.190295
chr12:10181387-10185324	NA	OLR1,CLEC12A,TMEM52B,CLEC7A,GABARAPL1	5.94265	-0.107563	0.101572	0.343537	0.00884057	0.823912	0.683817
chr14:96881355-96882732	NA	NA	0.642357	0.346889	0.101543	0.343537	-0.0592164	0.601757	0.621012
chr16:11223837-11226325	NA	RMI2,HNRNPCP4,CLEC16A,TNP2,PRM3,PRM2,DEXI,LITAF,SOCS1	2.89476	0.22395	0.101557	0.343537	-0.0181084	0.82048	0.682999
chr18:9869740-9870581	NA	TWSG1,VAPA,RAB31,PIGPP4,RNA5SP449	2.909	-0.202035	0.101569	0.343537	0.0658675	0.356069	0.522468
chr19:3616563-3618976	NA	CACTIN	1.51175	0.224075	0.101572	0.343537	-0.0373367	0.674744	0.643349
chr3:161080396-161082769	NA	B3GALNT1,NMD3,SPTSSB	2.75881	-0.189279	0.101573	0.343537	0.061718	0.38392	0.535746
chr22:17751828-17754928	NA	MIR3198-1	4.32019	0.127567	0.101611	0.34363	0.0226129	0.642442	0.633973
chr22:42644852-42645778	CYB5R3	RPS25P10,HMGN2P10,SERHL2,CYB5R3,A4GALT,RRP7BP,ATP5L2,CYB5R3	3.50146	0.146654	0.101639	0.343701	0.0490459	0.401545	0.543661
chr14:65830981-65833858	NA	YBX1P1,NCOA4P1	2.90932	-0.165519	0.101656	0.343712	0.109813	0.138364	0.382179
chr2:187319807-187321490	NA	NA	0.990173	0.298101	0.101658	0.343712	0.107004	0.374351	0.531039
chr3:129223748-129226302	NA	KIAA1257,RAB43,CNBP,GP9,ISY1,HMCES,MBD4,RPL32P3,ACAD9,POU5F1P6,RAB7A,RPS27P12	5.70733	-0.0932705	0.101663	0.343712	0.0279367	0.432668	0.557313
chr5:151254751-151256005	NA	GM2A,ANXA6,SLC36A1,TNIP1,CCDC69,DCTN4,SMIM3,SLC36A3	4.52258	0.143028	0.101674	0.343725	0.0808924	0.150418	0.392553
chr3:42024636-42027140	NA	ULK4,TRAK1,VIPR1,NKTR	4.52371	0.134551	0.101685	0.343737	0.0584821	0.268703	0.475142
chr1:178108691-178110290	NA	RASAL2-AS1	3.07901	0.182458	0.101724	0.343802	0.11751	0.112159	0.357571
chr5:1501438-1502894	NA	LPCAT1,SLC6A3,TERT,ZDHHC11B,SLC12A7	2.4011	-0.24655	0.101725	0.343802	-0.0797722	0.371944	0.530022
chr7:47491953-47492944	NA	TNS3,C7orf65,C7orf69,ABCA13,HUS1	4.17424	0.126832	0.101715	0.343802	-0.0148169	0.761743	0.66808
chr17:64180329-64181600	NA	TEX2,ERN1,DDX5,ICAM2,LIMD2,SNORA50C,SCN4A	3.90719	-0.187211	0.101744	0.343822	-0.0590495	0.37817	0.532722
chr18:286683-287694	NA	NA	1.58768	-0.314051	0.101741	0.343822	0.0412862	0.753853	0.666059
chr1:12565995-12568188	NA	NA	3.36819	-0.166499	0.101764	0.343864	-0.00348337	0.954501	0.710859
chr1:15696005-15698070	NA	SLC25A34,RSC1A1,FBLIM1,RNU7-179P,PLEKHM2,FAM131C	3.91924	-0.135399	0.101778	0.343866	-0.0143567	0.782545	0.673736
chr9:39809432-39810354	GLIDR	GLIDR,GLIDR	1.67506	-0.247205	0.101776	0.343866	-0.011009	0.90503	0.700516
chr11:61402891-61404958	NA	NA	2.68655	-0.251322	0.101821	0.343938	0.0218296	0.815318	0.682039
chr5:43657683-43659630	NA	NA	0.826902	0.338863	0.101828	0.343938	0.185873	0.219683	0.444432
chr6:125802372-125803833	NA	NCOA7-AS1,NCOA7	3.96946	-0.162344	0.101825	0.343938	-0.0211596	0.734619	0.661163
chr7:149026088-149027264	PDIA4	PDIA4,GHET1,PDIA4	2.12445	0.199209	0.101812	0.343938	0.0140204	0.853169	0.689905
chr10:89078557-89079506	NA	NA	1.02158	0.229596	0.101844	0.343957	-0.116652	0.231298	0.452764
chr8:16637005-16638387	NA	NA	2.36052	0.260008	0.101847	0.343957	0.00339599	0.974037	0.715114
chr2:99154028-99156117	LIPT1	TSGA10,MRPL30,LIPT1,C2orf15,LIPT1	4.84472	-0.120839	0.101889	0.344063	-0.0504851	0.272103	0.477424
chr20:60137422-60139337	NA	C20orf197,MIR646HG	2.82236	-0.168623	0.101899	0.344063	-0.0381411	0.531316	0.596286
chr4:73103666-73105293	NA	NA	0.82927	-0.306594	0.101897	0.344063	0.121644	0.297784	0.493011
chr8:20032995-20035456	NA	NA	1.16176	0.251678	0.101921	0.344112	-0.0669303	0.515263	0.590842
chr15:89859729-89862345	NA	AP3S2,POLG,RNU6-1111P,RNU7-111P,C15orf38-AP3S2,ARPIN,MESP2,MESP1,ZNF710,PLIN1,ANPEP,MIR5094	2.99078	0.148593	0.101943	0.344163	0.139614	0.0302568	0.250513
chr3:196175796-196176426	NA	TFRC,RNU7-18P,SLC51A,LINC00885	2.83597	-0.18148	0.101954	0.344177	-0.117591	0.106361	0.35142
chr5:53479240-53481111	FST	NDUFS4,FST,FST	2.49308	0.203898	0.101984	0.344256	0.0320822	0.686808	0.647029
chr4:81686781-81688664	NA	RASGEF1B,TMEM150C,MTCYBP44	1.97852	0.232819	0.102002	0.344291	-0.0236749	0.797891	0.677674
chr14:92985993-92986779	NA	NA	0.932683	-0.312061	0.102033	0.344345	-0.178213	0.136252	0.380549
chr4:143024119-143025453	NA	USP38,INPP4B	1.49896	-0.259262	0.102026	0.344345	-0.113548	0.25501	0.466856
chr9:19493060-19494370	NA	NA	1.73538	-0.212951	0.102039	0.344345	0.094778	0.312726	0.500322
chr8:16354444-16355428	NA	NA	1.89768	-0.242561	0.102049	0.344357	-0.0772385	0.411755	0.548222
chr11:116947675-116950201	NA	APOA1,TAGLN	3.39245	0.208021	0.102076	0.344412	0.0770146	0.385332	0.536471
chr3:12476380-12477121	NA	TIMP4,SYN2,MKRN2,TSEN2	1.63908	-0.236669	0.10208	0.344412	-0.0998009	0.240006	0.45825
chr9:21323154-21325320	NA	NA	1.8515	0.254274	0.102089	0.34442	0.0857972	0.389543	0.538708
chr5:1593759-1595200	SDHAP3	SDHAP3,SLC6A3,SDHAP3	1.32355	0.253339	0.102097	0.344423	-0.0990089	0.32246	0.50554
chr3:18716143-18717935	NA	NA	1.13724	-0.261461	0.102128	0.344482	-0.0506496	0.574451	0.612658
chr4:32568999-32570613	NA	NA	1.3809	-0.245303	0.102128	0.344482	-0.206783	0.0439165	0.276876
chr12:116422343-116424260	MIR4472-2	MIR4472-2,MIR4472-2	1.17709	0.342061	0.102165	0.344581	0.256349	0.0419291	0.273302
chr11:73203566-73205481	NA	NA	3.38251	-0.161896	0.102198	0.344671	-0.0116986	0.84109	0.687686
chr14:88667534-88670002	NA	EML5,SPATA7	1.88422	-0.266673	0.102208	0.344679	-0.0217299	0.83171	0.685455
chr21:17778823-17781669	NA	C21orf91-OT1,C21orf91,BTG3	2.26018	0.256359	0.10223	0.344698	0.177735	0.102637	0.348137
chr4:73702596-73705941	NA	CXCL8,CXCL2,CXCL3,MTHFD2L,PF4V1,CXCL5,ANKRD17,CXCL1,RASSF6	4.37653	0.141222	0.102232	0.344698	0.138494	0.0169088	0.217997
chr6:170288987-170292174	NA	FAM120B	3.06392	0.214933	0.102234	0.344698	0.0470997	0.548947	0.603072
chr9:89534823-89536364	NA	SEMA4D,IL6RP1,PCNPP2,OR7E31P,SECISBP2,SHC3	1.59846	-0.294555	0.102241	0.344698	-0.0909149	0.374928	0.531327
chr2:111521346-111523496	NA	MIR4435-2HG	1.97576	-0.21319	0.102249	0.344701	-0.0136721	0.867574	0.692477
chr6:166662450-166663826	NA	NA	0.74186	-0.291037	0.102262	0.344719	0.200286	0.0878584	0.331231
chr15:42580900-42582399	NA	LRRC57,HAUS2,CAPN3,EIF4EBP2P2	3.09993	-0.169594	0.102281	0.344761	-0.0587212	0.365283	0.52653
chr2:113256623-113258810	NA	PAX8-AS1,PAX8	1.94902	0.225876	0.102296	0.344765	0.213172	0.0396519	0.268786
chr8:130339740-130344044	NA	ASAP1,ASAP1-IT1	4.92833	0.12281	0.10229	0.344765	0.0142478	0.757946	0.666966
chr11:76859985-76862058	ACER3	ACER3,RSF1,THAP12,ACER3	5.74717	-0.107535	0.102318	0.344768	-0.0338058	0.386314	0.537008
chr3:55639048-55640752	NA	NA	0.83625	0.332918	0.102316	0.344768	-0.111723	0.376277	0.532067
chr8:73833829-73836618	NA	UBE2W,STAU2,RN7SL760P	4.00001	0.133408	0.102306	0.344768	0.122076	0.0356941	0.26042
chr6:151015386-151016937	NA	AKAP12	1.36281	-0.247194	0.102332	0.344793	-0.145118	0.1324	0.37726
chr10:120503232-120505592	NA	LINC01561,PLPP4	2.5735	-0.259047	0.102348	0.344801	-0.203177	0.0246656	0.237768
chr2:218753627-218755340	NA	NA	3.69692	0.128021	0.102349	0.344801	-0.065237	0.210131	0.437732
chr15:48591617-48592534	NA	FBN1	0.5218	-0.310718	0.102374	0.344862	-0.0414952	0.777644	0.672433
chr17:29955576-29957304	NA	NA	1.09898	0.354422	0.102384	0.344872	-0.0291236	0.812968	0.681472
chr18:41927598-41929218	NA	NA	1.18636	0.280604	0.1024	0.344905	-0.0570619	0.634829	0.631566
chr13:76749203-76751304	NA	NA	3.84186	-0.150254	0.102414	0.344926	-0.0127644	0.815559	0.682092
chr14:22780974-22781833	NA	SLC7A7,MRPL52,MMP14,OR6J1,LRP10,REM2	2.32391	-0.184957	0.102422	0.344929	-0.145697	0.0529208	0.289499
chr17:39318026-39319731	NA	NA	2.48987	-0.232276	0.102436	0.34493	-0.0255709	0.767784	0.669808
chr7:17438207-17441483	NA	KCCAT333	2.33294	-0.190554	0.102433	0.34493	0.178808	0.0273317	0.242622
chr3:4849384-4851575	NA	EGOT,BHLHE40	1.07272	-0.256538	0.102455	0.344969	-0.0419037	0.721319	0.657447
chr10:74167975-74170147	NA	ADK,CFAP70,NDST2	4.2817	-0.147002	0.102467	0.344988	-0.134429	0.0277986	0.244087
chr20:44582039-44583257	NA	NA	0.868344	0.257201	0.102487	0.345031	-0.00741991	0.941946	0.708456
chr6:142853108-142855629	NA	HIVEP2	1.33382	0.341302	0.102499	0.345049	0.281507	0.0723102	0.31352
chr10:29411434-29412716	SVIL-AS1	SVIL-AS1,MIR604,SVIL-AS1	3.25652	0.174434	0.102509	0.345059	0.057647	0.385883	0.5368
chr16:68031554-68032730	NA	NA	0.857067	0.336339	0.102522	0.345079	0.201349	0.12436	0.369734
chr2:159903391-159905365	LY75-CD302	LY75,BTF3L4P2,LY75-CD302,LY75-CD302	5.03651	-0.119251	0.102597	0.345307	-0.122686	0.00865345	0.190295
chr17:63267382-63268938	NA	NA	2.19337	0.217112	0.102619	0.345357	0.122522	0.224097	0.447871
chr1:248736882-248737786	NA	NA	1.0477	-0.337519	0.102638	0.345383	-0.0778945	0.526371	0.59471
chr14:61479064-61481211	NA	HIF1A,SNAPC1,FLJ22447,HIF1A-AS1,PRKCH	4.81918	-0.15935	0.10264	0.345383	0.0250421	0.706374	0.653389
chr21:35051194-35051948	RUNX1	C21orf140,RPL23AP3,RUNX1,RUNX1-IT1,RUNX1	2.75368	-0.183571	0.102653	0.345402	0.0828809	0.262659	0.471645
chr3:71981710-71984436	NA	NA	3.67642	-0.158249	0.102678	0.345462	-0.045636	0.442008	0.561237
chr16:89472753-89474700	NA	RPL13,RNU6-430P,SPG7,ACSF3,ANKRD11	2.47337	-0.191847	0.102686	0.345465	-0.0968019	0.190047	0.422976
chr8:18821419-18824639	NA	PSD3	5.26977	0.123978	0.102714	0.345536	0.192794	0.000443807	0.130272
chr10:38004568-38005862	ZNF33A	ZNF33A	1.59746	0.241552	0.102768	0.345646	0.00625977	0.948363	0.709554
chr17:78226406-78228723	TMEM235	BIRC5,TK1,AFMID,SYNGR2,TNRC6C-AS1,C17orf99,PGS1,TMEM235,TMEM235	2.98586	0.165432	0.102775	0.345646	-0.0178711	0.779967	0.673077
chr22:35912195-35912926	NA	NA	1.03449	0.326773	0.102765	0.345646	0.0258994	0.855106	0.690304
chr3:182954041-182956408	NA	NA	3.64659	-0.159439	0.102754	0.345646	-0.023746	0.705164	0.652996
chr17:78757623-78760151	NA	CYTH1,USP36,SOCS3,RNU6-638P,DNAH17,LGALS3BP,ENGASE,PGS1,TNRC6C-AS1,CANT1	4.63265	0.128467	0.102787	0.345662	0.0143825	0.775861	0.671796
chr5:72432353-72434264	NA	ZNF366,YBX1P5	1.24142	0.284564	0.10282	0.34574	0.0266672	0.794391	0.676969
chr7:75568539-75570709	NA	POR,PMS2P3	4.55645	-0.131868	0.102823	0.34574	0.00286527	0.952705	0.710402
chr1:59332653-59334718	NA	NA	2.23313	0.201619	0.102864	0.345796	0.0528313	0.525508	0.594399
chr12:29702116-29703956	NA	NA	1.84324	-0.212105	0.102875	0.345796	0.0199129	0.816814	0.682308
chr3:67400413-67403276	NA	NA	2.49565	-0.25185	0.102869	0.345796	-0.0162544	0.859818	0.69108
chr4:55920019-55921962	NA	RNU6-652P	2.20135	-0.211414	0.10285	0.345796	-0.0537708	0.491434	0.581662
chr6:148592067-148595562	NA	UST-AS1,UST,SNRPEP6	4.54739	-0.176215	0.102865	0.345796	-0.0905271	0.122628	0.367978
chr6:37734849-37736161	NA	NA	2.01868	0.229197	0.102882	0.345796	-0.0234171	0.805472	0.679665
chr4:174519482-174520819	HPGD	HPGD,MIR4276,HPGD	3.33008	-0.188727	0.102912	0.345872	-0.0685026	0.270858	0.476608
chr1:148423191-148425682	NA	NA	2.61568	-0.224996	0.102965	0.345996	-0.191538	0.0254376	0.238783
chr10:58074719-58076712	NA	NA	1.80299	-0.251544	0.102975	0.345996	0.0343929	0.734534	0.661161
chr12:11890893-11892325	NA	NA	2.50359	-0.192581	0.102966	0.345996	-0.171192	0.0324734	0.255373
chr6:137227101-137227986	NA	IFNGR1,IL22RA2,OLIG3,MAP3K5	3.75798	-0.202322	0.102977	0.345996	-0.0941399	0.193648	0.425569
chr11:46360486-46364667	NA	ZNF408,ATG13,MIR4688	6.68264	-0.0842886	0.103001	0.345998	-0.0176345	0.574638	0.61279
chr19:44789300-44791188	NA	NA	2.26535	-0.238409	0.103003	0.345998	0.116016	0.182211	0.417003
chr2:45610075-45612175	SRBD1	SRBD1,PRKCE,RN7SL414P,SRBD1	4.60616	0.114704	0.103006	0.345998	0.0639457	0.160348	0.39965
chr9:112630921-112632091	NA	SNX30,INIP	1.22159	-0.350078	0.102995	0.345998	-0.180894	0.152305	0.393701
chr4:74631003-74632125	NA	NA	0.99769	-0.319742	0.103017	0.346013	-0.264391	0.0244628	0.237177
chr11:75771803-75774550	LOC283214	DGAT2,MOGAT2,UVRAG,RN7SL239P,LOC283214	4.91125	-0.140482	0.103031	0.346018	0.0581097	0.289229	0.488541
chr12:51863306-51864799	NA	NA	1.14857	-0.301637	0.103033	0.346018	-0.0898139	0.406887	0.546151
chr1:243285900-243289272	NA	SDCCAG8,CEP170,FCF1P7	6.27109	-0.0989236	0.103058	0.346052	0.0220285	0.559737	0.607391
chr14:73728050-73729002	NA	PNMA1,ELMSAN1,ACOT1,DNAL1	3.0206	0.150859	0.103094	0.346052	-0.0290425	0.632697	0.630883
chr15:34436230-34438220	GOLGA8A	GOLGA8A,ACTG1P15,FSCN1P1,EMC4,GOLGA8A	2.03782	-0.270316	0.103092	0.346052	-0.191537	0.0694779	0.309942
chr15:90344959-90345751	NA	NA	1.22225	-0.329861	0.103106	0.346052	0.0525969	0.669106	0.641702
chr2:236174435-236176342	NA	ASB18,GBX2,RNU1-31P	1.43451	0.251271	0.1031	0.346052	-0.0417132	0.692264	0.648755
chr4:153527192-153528139	NA	KIAA0922,MND1,RNF175	1.72244	-0.250794	0.103064	0.346052	-0.00721506	0.935565	0.70711
chr7:20646169-20649120	NA	NA	3.543	0.141886	0.103098	0.346052	0.126339	0.0541613	0.29064
chr7:26345769-26349531	NA	CBX3,HNRNPA2B1,SNX10	5.09038	0.104968	0.103085	0.346052	-0.0146342	0.734524	0.661161
chr8:125191058-125193152	NA	LINC00964,NSMCE2,WASHC5,RN7SL329P	2.67929	0.186012	0.103092	0.346052	0.172695	0.0262983	0.240708
chr1:221997603-221999073	NA	DUSP10,RNU6-403P	1.33351	0.278839	0.103122	0.346082	0.156161	0.188957	0.422048
chr17:50147003-50152655	PPP1R9B	PDK2,SAMD14,KAT7,PPP1R9B,SPATA20,PPP1R9B	6.99828	-0.0830345	0.103133	0.346097	-0.0702102	0.0328995	0.25591
chr12:98502454-98504567	LINC02453	TMPO,SLC9A7P1,SLC25A3,TRW-CCA4-1,LINC02453	5.19026	-0.105485	0.10314	0.346097	0.00341732	0.928636	0.705444
chr19:43594552-43597596	IRGQ	ZNF45,ZNF234,ZNF180,ZNF225,PINLYP,MRPS15P2,ZNF223,CEACAMP10,CEACAMP1,SRRM5,ZNF224,ZNF428,ZNF284,CADM4,ZNF155,ZNF575,PLAUR,KCNN4,XRCC1,IRGQ,ETHE1,ZNF576,IRGQ	5.83835	0.0975438	0.103154	0.346113	0.00127101	0.972098	0.714616
chr2:160427505-160430261	NA	ITGB6,PLA2R1,LY75	3.51473	0.171438	0.103173	0.346113	0.0469718	0.503964	0.586496
chr4:67558376-67559467	STAP1	STAP1,CENPC,STAP1	1.07026	0.330998	0.103165	0.346113	0.249725	0.103223	0.348785
chr6:129510437-129512745	NA	NA	3.14224	-0.147126	0.103176	0.346113	0.0105829	0.863212	0.691661
chr7:143204800-143206992	NA	GSTK1,TAS2R40,TAS2R39	2.40743	0.210141	0.10318	0.346113	0.14401	0.0843492	0.327593
chr14:100057089-100058025	NA	MIR342,SNHG23,MEG8,EVL	1.74543	0.237685	0.103212	0.346149	0.051926	0.631342	0.630492
chr19:15296340-15297931	NA	AKAP8,BRD4,EPHX3,AKAP8L,RASAL3,ZNF333,RNU6-782P,SYDE1,CYP4F24P	2.47065	-0.211675	0.103233	0.346149	0.0362142	0.643485	0.634364
chr19:38687992-38688899	NA	ZNF573,RPS16,ACTN4,RN7SL566P,ZNF607,EID2B,CAPN12,CATSPERG,LGALS7,FBXO27,SUPT5H,ZFP36,LGALS13,EID2,LGALS7B,NFKBIB,RYR1,PAK4,RASGRP4,HNRNPL,C19orf33,RINL,MAP4K1,MRPS12,EIF3K,FAM98C,PSMD8	3.62083	-0.142859	0.103221	0.346149	0.0176863	0.731271	0.660174
chr2:68423278-68424441	NA	PNO1,WDR92,APLF,PROKR1,PLEK,FBXO48	1.8498	-0.227142	0.103228	0.346149	-0.00359849	0.967149	0.713607
chr21:15686641-15687448	NA	USP25,RAD23BLP	2.82736	0.183647	0.103214	0.346149	-0.0222785	0.750051	0.66523
chr22:40818161-40820011	SLC25A17	XPNPEP3,TEF,MIR4766,SLC25A17,SLC25A17	4.19853	0.130439	0.103227	0.346149	0.00446069	0.928255	0.705349
chr1:12447838-12450442	NA	DHRS3	2.02394	0.221702	0.103263	0.346156	0.1381	0.132262	0.377094
chr1:25338094-25339704	RSRP1	RHCE,RSRP1,RUNX3,MTFR1L,RSRP1	4.66501	0.16677	0.103304	0.346156	0.0306622	0.616026	0.62491
chr14:30976296-30977395	NA	NA	1.47619	0.247627	0.103278	0.346156	0.159294	0.120882	0.365952
chr14:35133279-35134953	NA	NA	0.750686	-0.346791	0.103302	0.346156	0.100503	0.415732	0.549753
chr15:39877283-39879632	NA	DNAJC17,BAHD1,FSIP1,EIF2AK4,BMF,GPR176	2.49466	-0.199023	0.103265	0.346156	0.129953	0.0911448	0.3352
chr19:1019535-1021751	TMEM259	TMEM259,GRIN3B,MIER2,ABCA7,CIRBP,WDR18,RNA5SP462,CNN2,FGF22,PLK5,POLRMT,ADAT3,RPS15,TMEM259	5.37577	0.127562	0.10328	0.346156	-0.0477056	0.314066	0.501031
chr19:27779472-27781212	NA	LINC00662	4.23288	-0.151883	0.103305	0.346156	0.0284389	0.637875	0.632552
chr3:56773359-56776589	NA	FAM208A,ARHGEF3,CCDC66	4.19961	-0.148494	0.103286	0.346156	-0.123486	0.0364281	0.262334
chr4:129326462-129329097	NA	C4orf33,SCLT1	4.25211	-0.128578	0.103268	0.346156	-0.139837	0.00798462	0.188484
chr6:12046521-12048106	NA	HIVEP1,EDN1	4.74677	-0.145251	0.10326	0.346156	-0.0271277	0.621325	0.626864
chr19:14417600-14420540	DDX39A	AKAP8,GIPC1,ADGRE2,DNAJB1,DDX39A,DCAF15,PKN1,IL27RA,ADGRE5,RFX1,ZNF333,DDX39A	5.68396	0.089701	0.103337	0.34624	0.0237343	0.486803	0.580183
chr1:201465888-201469702	PHLDA3	DDX59,RNU6-704P,RNPEP,PHLDA3,PHLDA3	6.957	-0.0878786	0.103383	0.346324	-0.0741448	0.029474	0.248601
chr16:25154949-25157216	NA	LCMT1,SCML2P2,LCMT1-AS2	4.94069	-0.125206	0.103379	0.346324	-0.00686196	0.882031	0.69576
chr5:87053230-87055815	NA	NA	3.21656	-0.18673	0.103377	0.346324	-0.0745776	0.206805	0.435756
chr2:71083798-71085146	NA	MCEE	1.74955	-0.299671	0.103404	0.346347	0.181851	0.102185	0.347598
chr4:102860353-102863764	NA	MANBA,UBE2D3,RNU7-151P,SLC9B1	3.85295	0.157232	0.103398	0.346347	0.0469189	0.450717	0.565361
chr2:159848298-159850745	NA	NA	1.80899	-0.273364	0.103411	0.346347	-0.0633956	0.535659	0.598004
chr19:11089241-11091470	LDLR	ZNF627,ZNF844,ZNF700,RAVER1,PRKCSH,EIF3G,ZNF878,ZNF491,SWSAP1,S1PR2,C19orf38,YIPF2,ZNF763,DOCK6,ZNF653,HNRNPA1P10,TIMM29,ZNF441,ZGLP1,ZNF433,CCDC159,SPC24,LDLR,DNM2,ACP5,MIR6886,LDLR	5.06477	0.15474	0.103445	0.346435	0.0600456	0.278337	0.48145
chr16:11179764-11183856	NA	RMI2,PRM2,LITAF	5.73164	0.0967133	0.103455	0.346445	0.0113031	0.75305	0.66588
chr13:98580973-98582283	STK24	STK24,STK24	3.53905	-0.169246	0.103476	0.346493	-0.157875	0.0181244	0.220475
chr10:103132315-103136191	NA	BORCS7,NT5C2,MARCKSL1P1	3.51109	0.221786	0.103507	0.346553	0.313112	0.00094677	0.13608
chr12:10127495-10128834	CLEC7A	CLEC7A,OLR1,CLEC12A,CLEC2B,GABARAPL1,CD69,CLEC7A	3.97275	-0.124031	0.103508	0.346553	-0.00661158	0.886451	0.696786
chr19:18328410-18329800	NA	PGPEP1,LSM4,UPF1,LRRC25,MVB12A,COLGALT1,ELL,MPV17L2,RN7SL513P	2.22351	-0.238717	0.103523	0.346581	-0.0918076	0.316614	0.502614
chr11:118352530-118354082	NA	UBE4A,CD3G	2.70877	-0.254083	0.103541	0.346618	-0.0555576	0.544675	0.601317
chr16:2857229-2859403	PRSS22	PRSS22,PRSS30P,FLYWCH1,PRSS22	2.16831	0.236472	0.103567	0.346672	0.264007	0.0242729	0.236835
chr16:4675688-4676658	MIR6769A	MGRN1,ZNF500,MIR6769A,NUDT16L1,MIR6769A	1.50438	0.266836	0.103579	0.346672	0.0138944	0.879522	0.695157
chr19:4076947-4079145	NA	CACTIN-AS1,APBA3,DPP9-AS1,ZBTB7A,MAP2K2	5.79205	0.0878134	0.103573	0.346672	-0.0366483	0.280038	0.482575
chr16:88244909-88247605	NA	GALNS	2.18528	0.185821	0.103587	0.346677	0.242916	0.00840841	0.18889
chr6:21614727-21616983	NA	SOX4,BOLA2P3,CASC15	3.8485	-0.193197	0.103601	0.346699	0.14256	0.072872	0.313943
chr12:11728931-11729631	NA	ETV6,LINC01252,DDX55P1	2.18025	0.206272	0.103622	0.346723	0.166114	0.0502578	0.28572
chr8:56079713-56081356	NA	NA	1.52696	-0.233557	0.103616	0.346723	0.156608	0.131507	0.376424
chr1:6280137-6283069	NA	ACOT7,GPR153	5.58999	-0.135352	0.103645	0.346751	-0.0510507	0.286313	0.487075
chr10:62689164-62690744	NA	EGR2,ADO,NRBF2,ALDH7A1P4	3.34558	0.18595	0.103659	0.346751	0.0470369	0.55474	0.605461
chr12:47881867-47884141	NA	TMEM106C,VDR,HDAC7,RAPGEF3,SLC48A1	3.93917	0.132258	0.103654	0.346751	0.0791919	0.160381	0.39965
chr2:152513090-152514718	NA	NUDCP1	3.1702	0.1581	0.103639	0.346751	0.152366	0.03187	0.253733
chr2:191758603-191759945	NA	SDPR	1.057	0.325148	0.103673	0.346751	0.102494	0.395631	0.541174
chr9:127816620-127817660	NA	NA	1.12832	-0.299812	0.103669	0.346751	-0.075674	0.503816	0.586444
chr6:138087258-138089216	NA	PERP	2.19758	0.189051	0.103703	0.34683	0.148547	0.0810762	0.323749
chr1:26237120-26237956	CEP85	CD52,FAM110D,UBXN11,CEP85,ZNF593,AIM1L,TRIM63,HMGN2,CNKSR1,CEP85	2.02992	0.251746	0.103717	0.346854	0.183202	0.089913	0.333925
chr19:46845954-46846748	AP2S1	GLTSCR1,SLC1A5,ZC3H4,GLTSCR2-AS1,EHD2,INAFM1,CCDC9,AP2S1,AP2S1	2.15467	0.202882	0.103727	0.346862	-0.180245	0.0405666	0.270679
chr12:101760741-101762340	NA	NA	2.41682	-0.181114	0.103743	0.346866	0.0434565	0.588603	0.617594
chr2:119758843-119760953	PTPN4	TMEM185B,EPB41L5,PTPN4	5.01992	-0.121175	0.103749	0.346866	-0.0760502	0.103718	0.349067
chr2:190853338-190855077	NA	GLS	1.54837	-0.263005	0.103738	0.346866	0.0570952	0.567356	0.61016
chr15:58723877-58725240	NA	ADAM10,FAM63B,RNU3P1,RN7SKP95	1.91431	0.23202	0.103768	0.346906	0.161546	0.0738825	0.315129
chr3:56753846-56756008	NA	FAM208A,ARHGEF3,CCDC66	4.72072	0.218469	0.103806	0.347011	0.130737	0.114068	0.359277
chr10:393874-395362	NA	NA	3.07565	0.161278	0.103844	0.34709	0.0363047	0.55287	0.6049
chr6:46744404-46745612	ANKRD66	ANKRD66	1.79666	0.200164	0.103839	0.34709	0.241036	0.00869326	0.190295
chr1:24534815-24536824	NA	RCAN3,NIPAL3,STPG1,TMEM50A	1.45492	0.261443	0.103882	0.347123	0.161042	0.136442	0.380575
chr17:29211179-29215162	NA	MYO18A,TWF1P1,CRYBA1,TIAF1,TAOK1,NEK8,GIT1	4.30572	0.176792	0.103876	0.347123	0.144211	0.0551392	0.291789
chr3:58231850-58233203	ABHD6	RPP14,FLNB-AS1,FLNB,ACOX2,DNASE1L3,ABHD6,ABHD6	2.18591	-0.227644	0.103873	0.347123	-0.0473512	0.542353	0.600261
chr5:142803556-142804374	NA	ARHGAP26,ARHGAP26-AS1	2.80265	-0.176101	0.103863	0.347123	-0.0931666	0.158089	0.398083
chr7:42095983-42098478	NA	GLI3,HMGN2P30	3.11413	-0.164873	0.103898	0.347153	-0.118372	0.0779475	0.319553
chr13:98279047-98280809	NA	NA	1.07348	-0.261897	0.103905	0.347153	0.022849	0.821639	0.683196
chr19:8516693-8517496	ZNF414	XAB2,ZNF414,MYO1F,ZNF177,PRAM1,HNRNPM,ZNF558,ZNF699,MARCH2,ZNF414	3.06504	-0.162835	0.103924	0.347191	-0.160935	0.0217854	0.230902
chr16:48608694-48610998	NA	N4BP1,LONP2,SIAH1	5.83444	0.166696	0.103942	0.347228	0.09674	0.129744	0.374989
chr2:64259957-64261922	NA	PELI1,SERTAD2,AFTPH,LGALSL	4.34029	-0.117902	0.103955	0.347249	-0.0631922	0.153917	0.394985
chr7:121078023-121079987	NA	NA	1.30812	0.234182	0.103963	0.347252	0.15757	0.12165	0.366999
chr17:62882344-62885491	NA	DDX42,INTS2,MIR633,CYB561	3.46033	-0.2131	0.104005	0.347299	-0.0708642	0.334282	0.511668
chr2:113115347-113117191	IL1RN	IL1RN,PSD4,IL36B,IL1B,PAX8-AS1,RNU6-1180P,PAX8,IL1F10,IL36G,IL1A,CBWD2,IL1RN	3.13521	0.1596	0.104001	0.347299	0.10252	0.136465	0.380575
chr8:26445314-26446515	NA	SDAD1P1,BNIP3L,DPYSL2	4.07444	0.316827	0.103988	0.347299	0.20776	0.0889281	0.33269
chr8:81290494-81291368	NA	PMP2,PAG1	2.58866	-0.1958	0.103992	0.347299	-0.0351699	0.63138	0.630492
chr1:86865343-86867693	NA	NA	1.99285	0.248191	0.104075	0.347359	0.122153	0.233948	0.454638
chr16:23847511-23849625	NA	PRKCB,CHP2	1.00642	0.297249	0.104058	0.347359	0.192711	0.118702	0.363376
chr17:75288731-75291229	SLC25A19	NUP85,SUMO2,CDK3,UNK,TEN1,TRIM65,MRPS7,WBP2,SLC25A19,SLC25A19	5.51798	-0.0949014	0.104054	0.347359	-0.070642	0.0583595	0.296394
chr19:18918210-18920502	COPE	HOMER3,LPAR2,DDX49,COPE,COPE	5.17621	0.112872	0.104033	0.347359	-0.039379	0.350214	0.519682
chr3:172247326-172248530	NA	NA	1.20214	0.353948	0.104066	0.347359	0.207325	0.144042	0.387469
chr3:71841440-71844305	NA	PROK2,GPR27,EIF4E3,FOXP1,RN7SL271P	2.79872	-0.205628	0.104076	0.347359	-0.00824906	0.908246	0.70132
chr6:158653531-158656044	SYTL3	SYTL3,DYNLT1,TATDN2P2,TAGAP,RNU6-293P,TMEM181,AMZ2P2,SYTL3	4.16908	-0.148657	0.104054	0.347359	-0.101884	0.0702712	0.3107
chr6:20222709-20224087	NA	NA	0.815025	0.456403	0.104079	0.347359	0.327267	0.0889617	0.332712
chr16:21123448-21124886	NA	NA	1.01087	-0.328725	0.104097	0.347393	0.102547	0.400781	0.543273
chr1:154465274-154467113	NA	TDRD10,IL6R,PSMD8P1	3.02511	0.197638	0.104112	0.34742	0.0411021	0.603565	0.621619
chr15:88917593-88918869	MFGE8	MFGE8,POLG,HAPLN3,MFGE8	1.32315	-0.278115	0.104125	0.347442	-0.00544372	0.953589	0.71068
chr12:82718331-82720413	NA	NA	1.24	-0.271384	0.104138	0.347443	-0.153487	0.193204	0.425416
chr19:3670201-3673179	NA	PIP5K1C,CACTIN,MAP2K2,APBA3,NFIC,EEF2	5.19841	0.132151	0.104144	0.347443	-0.0368958	0.492337	0.582084
chr7:128236058-128238353	LEP	LRRC4,IMPDH1,LEP,SND1,LEP	3.65516	0.149767	0.104148	0.347443	0.117849	0.0353994	0.259857
chr8:89892181-89893166	NA	NA	2.51314	-0.240485	0.104154	0.347443	0.000100771	0.999161	0.720504
chr22:29901352-29903243	NA	ASCC2,RNU6-331P,RNU5F-5P,MTMR3	3.0899	-0.169843	0.104162	0.347448	0.0444429	0.511963	0.589664
chr15:99408698-99410203	NA	NA	2.9425	0.189992	0.104189	0.347488	0.0410431	0.59867	0.620538
chr6:157725853-157728325	NA	SNX9	1.27338	-0.266574	0.104188	0.347488	0.0699715	0.550766	0.603866
chr10:93553371-93554399	NA	NA	2.40474	-0.205787	0.104202	0.347507	-0.00475879	0.949648	0.709749
chr21:33478543-33481094	NA	TMEM50B,CRYZL1,C21orf140,EXOSC3P1,IFNGR2	5.6654	-0.112227	0.104215	0.347507	-0.0943377	0.0264586	0.240998
chr5:77076554-77078297	SNORA47	RPL7P23,AGGF1,SNORA47,SNORA47	3.47576	-0.173816	0.10421	0.347507	-0.21133	0.0028293	0.15838
chr2:219228518-219230797	ATG9A	USP37,NHEJ1,GLB1L,ABCB6,AAMP,TUBA4B,ATG9A,ATG9A	5.07218	-0.125565	0.104253	0.34761	-0.0538984	0.258415	0.469015
chr14:100263894-100265626	NA	NA	1.01658	0.299123	0.104277	0.347619	-0.00409929	0.971172	0.714428
chr17:20226574-20228812	NA	LGALS9B,NOS2P3,RNU6-258P,AKAP10	1.74257	-0.291539	0.104278	0.347619	0.0762661	0.501776	0.585676
chr17:80328797-80329969	NA	NA	1.48232	-0.228815	0.10427	0.347619	0.011528	0.895931	0.698786
chr2:215485585-215488512	NA	NA	5.22645	0.119912	0.104284	0.347619	0.049856	0.283411	0.484703
chr8:119973016-119975030	NA	DEPTOR,TAF2,COL14A1,DSCC1	2.10535	-0.275412	0.1043	0.347628	0.0637738	0.48387	0.578811
chr8:120748120-120750543	NA	NCAPGP1	3.95047	0.220487	0.104308	0.347628	0.0749598	0.374432	0.531068
chr9:98994949-98995724	NA	NA	1.00707	0.29837	0.104303	0.347628	-0.0374553	0.756317	0.666487
chr1:185514552-185515918	NA	NA	2.10394	-0.213925	0.104322	0.347649	-0.0709842	0.363485	0.525803
chr15:75569072-75571461	NA	NA	3.54176	-0.152634	0.104346	0.34766	0.0764754	0.201487	0.431151
chr18:11921291-11922832	NA	NA	3.25274	0.192065	0.104344	0.34766	0.174378	0.0253688	0.238783
chr2:98824077-98824764	NA	NA	1.60643	-0.255631	0.104345	0.34766	-0.0312289	0.725139	0.65872
chr1:206784785-206786003	NA	IL19,IL10	1.17238	-0.315896	0.104366	0.347682	-0.027128	0.81928	0.68279
chr7:21485724-21487606	NA	NA	1.30353	0.279193	0.10436	0.347682	0.164294	0.154421	0.395391
chr1:150551390-150553649	MIR4257	HORMAD1,ADAMTSL4,MRPS21,C1orf56,MIR4257,MIR4257	5.16537	-0.140719	0.104417	0.347714	-0.0964107	0.0735334	0.314691
chr1:8137078-8138873	NA	RPL7AP18	2.61715	-0.187652	0.104405	0.347714	-0.0217029	0.760741	0.667822
chr10:71560569-71562361	NA	NA	2.05264	-0.258827	0.104418	0.347714	0.0126088	0.893142	0.69813
chr11:4436410-4437217	NA	NA	1.15399	-0.282888	0.104388	0.347714	-0.0570193	0.614718	0.624631
chr14:55102728-55104260	NA	LGALS3,MAPK1IP1L,GCH1,DLGAP5,FBXO34,ATG14	5.338	0.0994075	0.104411	0.347714	-0.0150686	0.690174	0.647866
chr2:198905326-198907022	NA	NA	0.982142	-0.23424	0.104402	0.347714	-0.00795373	0.942256	0.708616
chr11:2891798-2893366	NA	NAP1L4,CDKN1C,SLC22A18	2.79982	-0.199495	0.104459	0.347825	-0.0701008	0.356328	0.522597
chr14:64337628-64339958	ESR2	ZBTB1,ESR2,ESR2	4.6294	-0.103791	0.104481	0.347875	-0.0125418	0.755359	0.666288
chr8:120624756-120625743	NA	NCAPGP1,MRPL13	1.83879	-0.24426	0.104497	0.347906	0.0974847	0.320022	0.50427
chr4:109943596-109946296	NA	NA	2.18242	0.232123	0.104537	0.347991	0.163071	0.0958996	0.341157
chr8:132674599-132677101	LRRC6	LRRC6,HPYR1,PHF20L1,LRRC6	4.90893	-0.110223	0.104536	0.347991	-0.0340693	0.413451	0.548857
chr14:68271361-68272556	NA	ZFYVE26,RN7SL108P	3.93123	0.163279	0.10457	0.348031	0.13986	0.033029	0.256095
chr17:74736112-74738129	NA	RAB37,CD300A,DNAI2,SLC9A3R1,CD300LF,CD300LB	3.45469	-0.173333	0.104569	0.348031	-0.0755731	0.257263	0.468345
chr4:184400817-184401413	NA	ACSL1,IRF2,CASP3	0.663695	0.455813	0.104569	0.348031	0.128255	0.54272	0.600387
chr18:77097080-77098163	NA	MBP,LINC00908	3.92429	-0.128727	0.104579	0.348038	-0.0519921	0.304838	0.49624
chr11:3035505-3038221	NA	TSSC2,CD81,OR7E12P,NAP1L4,FAM86GP,SNORA54,CARS-AS1,RNU1-91P	4.44453	0.143195	0.104614	0.348131	0.0142548	0.803961	0.679355
chr10:132941747-132943617	CFAP46	CFAP46,CFAP46	1.88673	-0.278089	0.10467	0.348174	-0.0134848	0.884371	0.696527
chr10:30662089-30664470	NA	SVILP1	3.69927	0.166551	0.104667	0.348174	-0.0354129	0.617097	0.62555
chr12:25819991-25822215	NA	NA	1.54476	-0.221035	0.104656	0.348174	0.125716	0.171367	0.408177
chr14:31269170-31270486	NA	HECTD1,NARSP1	2.45213	-0.215864	0.104684	0.348174	-0.0126036	0.884886	0.696596
chr18:9797832-9799552	NA	TXNDC2,ZNF415P1,RN7SL862P	2.74331	-0.184466	0.104664	0.348174	-0.000849112	0.989817	0.718275
chr2:181846312-181847676	NA	NA	2.39049	0.248455	0.104682	0.348174	0.0512698	0.622208	0.627189
chr2:68440800-68442025	NA	PLEK,PROKR1,APLF,C1D	2.4821	0.181397	0.104659	0.348174	0.096487	0.210995	0.43849
chr8:55990585-55993186	NA	LYN,TMEM68,TGS1,RPS20,PSMC6P1,RN7SL798P	4.83083	0.156083	0.104637	0.348174	0.067177	0.250304	0.464235
chr10:45373123-45375408	NA	ALOX5,OR13A1,AGAP10P,WASHC2C,ZFAND4	5.88165	-0.131396	0.104704	0.348195	-0.1289	0.0127154	0.20435
chr6:35849733-35851512	NA	CLPS,SLC26A8,LHFPL5	1.39645	-0.286681	0.104703	0.348195	-0.0245188	0.836816	0.68652
chr1:45539124-45539916	NA	NA	2.8377	0.160733	0.104714	0.348197	0.140381	0.0372522	0.26358
chr4:6934664-6935439	NA	TBC1D14,GRPEL1,KIAA0232	1.78228	0.2436	0.104719	0.348197	-0.00363648	0.966218	0.713461
chr12:57475557-57479921	NA	ARHGAP9,DCTN2,NEMP1,MARS,ATP23,MIR6758	5.83811	-0.114203	0.104735	0.348226	-0.023225	0.591377	0.618312
chr10:112981436-112982145	NA	TCF7L2,RPS15AP30	1.55751	0.263927	0.104765	0.348228	0.0793553	0.45141	0.565685
chr14:31206379-31209153	HECTD1	RPL21P5,UBE2CP1,ARHGAP5,HEATR5A,DTD2,HECTD1,RNU6-541P,HECTD1	6.54273	-0.104744	0.104772	0.348228	-0.0656603	0.0906082	0.334728
chr14:85099992-85101001	NA	NA	0.430313	-0.360401	0.104785	0.348228	-0.345094	0.0224214	0.23247
chr2:119753337-119754335	NA	EPB41L5,PTPN4	2.23984	-0.1842	0.104743	0.348228	0.041564	0.569673	0.611009
chr2:237687821-237689061	NA	LRRFIP1,RAB17,PRLH,RNU6-1140P,RBM44,ESPNL,UBE2F	4.48772	0.133974	0.104753	0.348228	0.00975672	0.848297	0.688801
chr20:25750188-25751829	NA	FAM182B	2.16764	-0.219202	0.104781	0.348228	-0.0119171	0.891133	0.697698
chr20:50159092-50160716	NA	LINC01273,SNAI1	3.62986	-0.135916	0.104771	0.348228	0.0220374	0.672151	0.642636
chr3:10292135-10294677	GHRL	GHRL,GHRLOS,GHRL	3.01055	-0.203736	0.1048	0.348255	0.0159133	0.842479	0.687879
chr9:36382517-36383663	NA	GNE,RNU4-53P,MRPS21P4,HMGB3P24	1.26761	0.33302	0.104819	0.348294	0.184418	0.17805	0.413539
chr4:37647636-37649537	NA	RELL1	2.32407	-0.252514	0.104848	0.348369	-0.0127366	0.905208	0.70058
chr17:78902933-78904165	CEP295NL	TMC8,CEP295NL	2.34367	0.190554	0.104871	0.348423	0.119012	0.127742	0.373091
chr15:75722790-75725002	ODF3L1	MIR4313,MIR631,ODF3L1,ODF3L1	3.64149	-0.151972	0.104896	0.348436	-0.0568338	0.282099	0.48377
chr21:15689050-15690014	NA	USP25,RAD23BLP	1.82799	0.277341	0.104904	0.348436	0.0767081	0.465981	0.572163
chr3:187287933-187289552	LOC101929130	MASP1,LOC101929130	2.1045	-0.202846	0.104884	0.348436	-0.055729	0.49735	0.584017
chr8:96793445-96795329	NA	NA	4.90122	0.129601	0.104897	0.348436	0.0533634	0.286432	0.487118
chr9:91297227-91298105	NA	LINC00475,NFIL3,LINC00484,AUH	1.0449	0.223864	0.104935	0.348517	-0.0238166	0.819737	0.682943
chr17:57749782-57753052	CCDC182	RNU7-134P,CCDC182,CCDC182	2.65738	-0.19037	0.104946	0.348529	-0.070474	0.32313	0.50591
chr15:85007672-85009357	NA	PDE8A,ZNF592	4.85591	-0.112248	0.104975	0.34858	0.0204451	0.637265	0.632331
chr9:77806166-77808769	NA	GNAQ	4.27596	0.13655	0.104974	0.34858	0.0580636	0.273626	0.478658
chr9:27404139-27405705	NA	NA	2.82646	0.194719	0.105007	0.348662	0.132986	0.104027	0.349212
chr12:102279620-102282458	NA	NA	2.13045	0.231111	0.105071	0.348709	0.154775	0.209595	0.437414
chr17:74568874-74571378	CD300H	CD300E,CD300C,NAT9,NUP85,CD300LB,NT5C,LINC02092,CD300LD,MRN7SL573P,RAB37,TMEM104,CD300LF,CD300A,TTYH2,CD300H	2.36399	-0.20199	0.105062	0.348709	-0.0821059	0.265894	0.473629
chr17:78704351-78705332	NA	NA	0.91287	-0.341697	0.105058	0.348709	-0.0656307	0.585078	0.616055
chr19:51158010-51159636	NA	NR1H2,POLD1,SIGLEC17P	2.30504	-0.211107	0.105053	0.348709	0.080483	0.323592	0.506234
chr2:190890723-190894154	NA	GLS	3.58726	-0.163217	0.105029	0.348709	0.0562646	0.426773	0.554756
chr5:68433144-68435998	NA	PIK3R1	5.3615	-0.107646	0.105069	0.348709	-0.052074	0.191996	0.424301
chr6:134718156-134721768	NA	SGK1,MEMO1P2	4.22187	-0.146109	0.105043	0.348709	0.0305168	0.607816	0.622774
chr1:234477612-234479620	TARBP1	TARBP1,TARBP1	5.00443	-0.187985	0.105084	0.348721	-0.131774	0.0699533	0.310353
chr6:2791734-2792524	NA	SERPINB9,SERPINB1,MYLK4,NQO2,WRNIP1,LINC01011,SERPINB6,RIPK1	1.69711	0.220683	0.105089	0.348721	0.0861818	0.303912	0.495479
chr10:3722660-3723258	NA	NA	1.53972	-0.236338	0.105105	0.348753	-0.0320744	0.753654	0.666046
chr2:134574707-134575860	NA	NA	1.69536	-0.311941	0.105136	0.348832	-0.0998457	0.323236	0.505995
chr2:178530050-178532008	NA	FKBP7,TTN-AS1	2.96063	-0.164551	0.105181	0.348886	-0.0639549	0.290765	0.489508
chr2:215763299-215765574	NA	LINC01614	4.21305	0.130044	0.105177	0.348886	0.0663496	0.186746	0.420402
chr22:41289686-41290629	RANGAP1	EP300,XRCC6,FAM109B,RANGAP1,EP300-AS1,ADSL,PHF5A,MEI1,TEF,PMM1,CYP2D7,DESI1,MIR6889,RANGAP1	2.02291	-0.251663	0.105166	0.348886	0.0217906	0.820064	0.682987
chr9:37145975-37147116	NA	TRMT10B,PAX5,GRHPR,ZCCHC7	1.54062	0.266105	0.105167	0.348886	0.107554	0.355051	0.52213
chr1:208235500-208236933	NA	PLXNA2,CD55	1.40817	0.233992	0.105214	0.348951	-0.0357545	0.691804	0.648597
chr16:55443283-55446007	NA	MMP2,LPCAT2,IRX6	5.42871	-0.123184	0.105209	0.348951	-0.0286963	0.544503	0.601233
chr6:44965485-44968317	NA	AARS2,NUDT19P4,SUPT3H	4.81033	0.111094	0.105238	0.349007	0.149906	0.00237442	0.155491
chr11:118310377-118311590	NA	CD3G,CD3D,MPZL3,UBE4A,KMT2A,CD3E,HMBS,ARCN1,IFT46,TMEM25,TREHP1,DDX6	1.42281	-0.312699	0.105257	0.349022	0.0403572	0.72193	0.657659
chr19:2552323-2553267	NA	GADD45B,SF3A2,DOT1L	2.62272	0.235101	0.105267	0.349022	0.0823547	0.328556	0.508545
chr7:37430129-37432267	NA	ELMO1,GPR141	2.94481	-0.168174	0.105271	0.349022	0.027416	0.682559	0.645904
chr9:131578390-131580519	NA	RAPGEF1	2.73143	0.182366	0.10526	0.349022	-0.139589	0.0495867	0.285171
chr1:150560549-150563068	NA	HORMAD1,SETDB1,GOLPH3L,SF3B4,CTSK,PRPF3,UBE2D3P3,CYCSP51,VPS45,GABPB2,BOLA1,C1orf56,ENSA,ARNT,SCNM1,HIST2H2AB,CTSS,ADAMTSL4,APH1A,RPS10P6,SV2A,C1orf54,ECM1,BNIPL,POGZ,RFX5,TMOD4,RN7SL600P,ADAMTSL4-AS1	6.20534	0.131056	0.105333	0.349158	0.103498	0.0451003	0.278741
chr3:161229765-161231781	NA	PSMC1P7,OTOL1	1.68809	0.240999	0.105327	0.349158	-0.0486495	0.627454	0.629026
chr7:41816074-41816651	NA	INHBA	2.05881	0.216127	0.105329	0.349158	0.029247	0.774016	0.671249
chr12:91940148-91941723	NA	NA	2.62848	0.207222	0.105348	0.349182	0.218687	0.0141793	0.208847
chr10:95386101-95389505	NA	ACSM6,PDLIM1	5.59317	-0.11969	0.105371	0.349236	-0.0575938	0.21389	0.44088
chr17:73073217-73074864	NA	NA	0.80689	0.345774	0.105389	0.349238	0.0373152	0.804043	0.679361
chr3:158264462-158265922	NA	NA	1.07632	0.270043	0.105393	0.349238	-0.0296302	0.786935	0.674742
chr5:44388261-44390175	FGF10-AS1	FGF10-AS1,FGF10,FGF10-AS1	1.16728	0.224864	0.105388	0.349238	-0.0737961	0.473021	0.574706
chr22:40236142-40237913	NA	ADSL,TNRC6B,EP300,EP300-AS1,RPL3,GRAP2	0.956271	0.293204	0.105426	0.349323	0.214283	0.0760445	0.317662
chr7:6392486-6394300	NA	DAGLB,RAC1,ZDHHC4	4.58367	-0.130304	0.105453	0.34939	0.00383114	0.93561	0.70711
chr10:89836647-89838574	NA	LINC00865,PANK1	3.5295	-0.179143	0.105477	0.3494	-0.0924833	0.138811	0.38263
chr20:1830222-1831902	NA	SIRPA,ZNF343,PDYN,SDCBP2	3.23394	-0.156756	0.105478	0.3494	-0.0666697	0.249056	0.463515
chr3:127788620-127791514	NA	ABTB1,MGLL	2.77377	0.185155	0.105484	0.3494	-0.0236009	0.762751	0.668268
chr6:47308152-47310217	TNFRSF21	TNFRSF21,TNFRSF21	4.66156	-0.167769	0.105464	0.3494	-0.11201	0.0691567	0.309705
chr3:58473663-58474852	NA	RPP14,PDHB	3.01605	-0.204051	0.105513	0.349447	-0.0979803	0.234747	0.45524
chr6:134543507-134545590	NA	NA	1.95471	0.252907	0.105508	0.349447	0.0474496	0.645407	0.634871
chr17:74597950-74600284	NA	CD300E,CD300LF,CD300C,CD300A,CD300LB,GPR142,RAB37,TMEM104,SUMO2,CD300LD,SLC16A5,TTYH2	1.87548	-0.271089	0.1056	0.349688	-0.105419	0.303284	0.495281
chr7:80516353-80517934	GNAT3	GNAT3,GNAT3	1.4081	-0.270311	0.105593	0.349688	0.122431	0.216832	0.442851
chr11:118770601-118773907	NA	TREHP1,TREH,IFT46,CXCR5,RN7SL688P,BCL9L,UPK2,PHLDB1,MIR6716,TTC36	4.27179	-0.139131	0.105612	0.349698	-0.0370505	0.483082	0.578651
chr17:44332055-44335565	NA	GRN,SLC25A39,TMUB2	5.34065	-0.131609	0.105619	0.349698	-0.0577027	0.239553	0.457995
chr6:43181335-43183106	CUL9	CUL7,UBR2,DNPH1,POLH,GLTSCR1L,RPS2P29,RPL34P14,RRP36,KLC4,RN7SL403P,DLK2,KLHDC3,MEA1,PPP2R5D,CUL9,SRF,CUL9	4.43647	0.123068	0.105625	0.349698	0.0502786	0.293193	0.490583
chr8:6414933-6418526	NA	AGPAT5,MCPH1-AS1,FAM66B,MCPH1	5.31056	0.111192	0.105631	0.349698	0.124615	0.00743005	0.185141
chr20:22916182-22917365	NA	NA	0.00541702	-0.458831	0.105672	0.34981	-0.212218	0.115502	0.360455
chr10:38401949-38404112	SEPTIN7P9	HSD17B7P2,SEPT7P9,LINC00999,SLC9B1P3,SEPTIN7P9	3.81744	-0.143332	0.105692	0.349852	-0.0302729	0.561516	0.608055
chr14:86006220-86007269	NA	NA	0.90039	0.297216	0.105751	0.349871	0.332549	0.0260505	0.240559
chr19:39402240-39404100	ZFP36	FBL,ZFP36,RPS16,RN7SL566P,EID2B,SUPT5H,EID2,PSMC4,LGALS14,MED29,ZNF546,CCER2,LGALS13,ACTN4,PLEKHG2,GMFG,SAMD4B,PAF1,MIR4530,ZFP36	6.17717	-0.100573	0.105733	0.349871	0.0184141	0.612913	0.623791
chr2:11753391-11755112	NA	LPIN1	2.35578	0.204702	0.105751	0.349871	0.0919498	0.287098	0.4877
chr2:40473749-40474887	NA	NA	3.81513	-0.173386	0.105708	0.349871	0.0970888	0.151477	0.393263
chr21:41691927-41694041	NA	NA	2.84402	-0.216241	0.105733	0.349871	-0.15734	0.0616264	0.301244
chr3:194768695-194770063	LINC01972	LSG1,SDHAP2,LINC01972	1.23509	-0.331366	0.105761	0.349871	-0.237535	0.0704718	0.311048
chr4:25421480-25423755	NA	ANAPC4	4.01493	-0.129639	0.105738	0.349871	0.0348978	0.479025	0.57718
chr7:139930299-139933331	NA	NA	3.43849	0.151077	0.10576	0.349871	0.0448198	0.469003	0.573363
chr7:93115967-93116496	NA	NA	0.548568	0.349239	0.105726	0.349871	0.27777	0.0777777	0.319415
chr3:101826323-101829764	NFKBIZ	NFKBIZ,NXPE3,ABI3BP,ZBTB11,NFKBIZ	5.09944	0.19549	0.105772	0.349884	0.193278	0.017475	0.219598
chr15:40470361-40472123	CHST14	C15orf57,RMDN3,IVD,CHST14,CHST14	4.66667	-0.17269	0.105787	0.349909	-0.111263	0.090092	0.334267
chr2:159554859-159557521	NA	NA	3.64776	0.253205	0.105829	0.350024	0.211591	0.0531682	0.289709
chr12:33529048-33531657	NA	SYT10,RNU6-400P	3.66111	-0.19911	0.105849	0.350043	-0.0156602	0.837137	0.68661
chr2:134131599-134132809	MIR3679	MIR3679,MIR3679	1.80848	0.211454	0.105845	0.350043	0.0955805	0.249587	0.463852
chr4:1739949-1741413	NA	NA	1.05063	0.37371	0.105874	0.350104	0.101968	0.468422	0.573194
chr2:127884059-127885507	AMMECR1L	AMMECR1L,CYP27C1,MAP3K2,AMMECR1L	2.05916	0.214132	0.105882	0.350107	0.0681054	0.413925	0.549005
chr1:185058103-185059264	NA	TRMT1L,SWT1,FAM129A,EDEM3,RNF2,FTH1P25	1.33095	0.260916	0.105906	0.350117	0.0957435	0.373778	0.530858
chr19:46819565-46820155	NA	FKRP,SLC1A5,STRN4,AP2S1,PRKD2,MIR320E,TMEM160,HNRNPMP2	1.90922	-0.237394	0.105897	0.350117	0.130247	0.124125	0.36956
chr7:16633760-16635373	NA	ANKMY2	2.47765	0.416366	0.105906	0.350117	0.304767	0.0710519	0.312027
chr7:107027039-107029249	NA	PIK3CG,PRKAR2B	2.44552	-0.184244	0.105929	0.350145	0.202615	0.011503	0.199141
chr7:32966766-32968343	NA	NA	0.898201	0.25372	0.105929	0.350145	-0.00477294	0.962414	0.712719
chr10:110353594-110355453	NA	DUSP5,SMNDC1,MXI1,HMGB3P5	2.45714	0.218061	0.105955	0.350208	0.230014	0.0172934	0.219549
chr19:17778214-17779603	NA	FCHO1,COLGALT1,FAM129C,JAK3,MAST3,B3GNT3	4.34025	-0.130454	0.105978	0.350223	-0.196218	0.000354174	0.130272
chr2:17201948-17204461	NA	NA	2.85231	-0.185005	0.105995	0.350223	-0.0915124	0.177112	0.41293
chr2:177328801-177330730	NA	NA	2.94891	0.146796	0.105995	0.350223	0.0365017	0.566611	0.609781
chr7:27172937-27174779	HOXA9	HOTAIRM1,HOXA-AS2,HOXA10-AS,HOXA2,HOXA9,TPM3P4,HMGB3P20,PSMC1P2,RPL23P7,HOXA11-AS,HOXA10,HOXA11,C7orf71,SKAP2,HOXA13,HOXA1,MIR196B,HOXA5,HOTTIP,HOXA3,KIAA0087,CBX3,HNRNPA2B1,HOXA6,HOXA4,HOXA7,HOXA9	1.93294	0.204953	0.10597	0.350223	-0.0522609	0.52442	0.59391
chr9:112749885-112752291	SNX30	PRPF4,FKBP15,UGCG,SNX30	5.58444	-0.110551	0.105985	0.350223	-0.125268	0.00526326	0.172935
chr2:218017450-218019059	NA	CXCR2P1,WNT6,TNS1,RUFY4	1.73841	-0.234974	0.106006	0.350236	0.148203	0.0837728	0.326815
chr4:10043869-10046563	NA	SLC2A9	2.27379	-0.209187	0.106043	0.350335	-0.183142	0.0270292	0.242096
chr19:1894879-1898508	NA	KLF16,ARHGAP45,C19orf35,DOT1L,ABHD17A,CSNK1G2,OAZ1,SCAMP4	5.90706	0.0858641	0.106067	0.350388	0.0103052	0.753684	0.666046
chr1:8711743-8713975	NA	RERE,RPL7P11	2.71086	-0.216148	0.106085	0.350424	0.00301894	0.970798	0.714237
chr1:12018719-12021262	MIIP	UBIAD1,TNFRSF8,RNU6-777P,RPL23AP89,PLOD1,KIAA2013,LINC01647,NPPA-AS1,MIIP,MIIP	5.15186	0.111614	0.106111	0.350433	-0.0495603	0.260992	0.470432
chr15:45198104-45201525	SHF	CTDSPL2,EIF3J-AS1,HNRNPMP1,DUOX1,BSLC28A2,DUOX2,SHF,SPATA5L1,TRH-GTG1-8,SHF	5.19262	-0.113078	0.106104	0.350433	-0.0720865	0.0875616	0.330977
chr19:16824793-16825627	SIN3B	MVB12A,COLGALT1,CPAMD8,PLVAP,RAB8A,SIN3B,TPM4,SIN3B	2.0134	0.187713	0.106114	0.350433	-0.118483	0.110885	0.356289
chr2:8295565-8297900	NA	ID2,ID2-AS1,LINC00298	2.45365	0.24179	0.106123	0.350433	0.230141	0.0304807	0.250713
chr3:135228406-135230711	NA	NA	2.28446	-0.269798	0.10612	0.350433	-0.0187184	0.844713	0.688293
chr2:224894415-224895595	NA	DOCK10,CUL3	3.23476	-0.184399	0.10615	0.350457	-0.121364	0.0796288	0.321518
chr3:44712075-44713392	ZNF502	ZNF502,SOCS5P3,ZNF502	3.00482	0.167459	0.106166	0.350457	-0.00665103	0.914904	0.702645
chr7:41808208-41811716	NA	INHBA	5.70621	0.145778	0.10615	0.350457	0.0980545	0.11659	0.361332
chr9:116950261-116952399	NA	TLR4	2.08492	-0.209591	0.106158	0.350457	-0.0496143	0.542924	0.600447
chr9:84293002-84293906	NA	SLC28A3	2.98919	-0.174934	0.106166	0.350457	0.00972775	0.884346	0.696527
chr10:106941163-106943657	NA	NA	3.81376	0.161106	0.106186	0.350477	0.134404	0.0300312	0.250059
chr10:44878336-44879945	NA	TMEM72,AGAP10P,CXCL12,AGAP4,EIF2AP4	2.3389	-0.226509	0.10618	0.350477	-0.118962	0.173931	0.410381
chr18:21685481-21687692	MIR320C1	ABHD3,MIR320C1,MIR320C1	3.65317	-0.154231	0.106204	0.350512	0.00114805	0.984178	0.717175
chr2:202275309-202277696	SNORD70	NBEAL1,ALS2,SNORD70	3.15199	-0.192041	0.106211	0.350512	0.129728	0.112848	0.35819
chr12:4648057-4650098	AKAP3	AKAP3,GALNT8,DYRK4,NDUFA9,AKAP3	5.35371	0.120016	0.106226	0.35054	0.0826324	0.0774503	0.319102
chr16:57762799-57765402	NA	KIFC3,SETD6	4.95411	0.120721	0.106234	0.350542	0.0775452	0.12426	0.369668
chr6:101760618-101763474	NA	ASCC3	3.44743	0.168294	0.106242	0.350544	0.17332	0.0216429	0.230579
chr16:2784430-2786887	PRSS33	PRSS33	4.64415	-0.15994	0.106251	0.35055	-0.215144	0.00102611	0.137819
chr1:229567018-229567893	NA	HMGN2P19,ABCB10	2.33925	-0.192285	0.106274	0.350604	0.0929023	0.222712	0.446894
chr1:167380907-167382380	NA	NA	2.64529	-0.227347	0.106284	0.350612	0.0835114	0.309178	0.498472
chr12:41691687-41693235	NA	NA	1.48025	-0.269451	0.106297	0.350633	-0.00620336	0.948799	0.709608
chr2:222609030-222610457	NA	NA	1.23726	-0.41494	0.106322	0.350669	-0.0371669	0.78557	0.674513
chr2:237717086-237718870	NA	NA	2.11335	-0.305337	0.106316	0.350669	0.0297305	0.788443	0.675243
chr5:106113029-106114581	NA	NA	1.07253	-0.282695	0.106336	0.350692	-0.221531	0.02948	0.248607
chr3:122938140-122940143	NA	HSPBAP1,SEMA5B,LINC02035	3.61974	-0.199237	0.106344	0.350695	-0.142479	0.0521432	0.288427
chr1:160628767-160631008	NA	VANGL2,COPA,NCSTN,SLAMF7,NHLH1,RNU4-42P,ITLN1,SLAMF6,SLAMF1,TSTD1,LY9,CD48,ARHGAP30,USF1,CD84	2.90056	0.171555	0.106391	0.350821	0.195077	0.00679887	0.181609
chr7:37673973-37675996	NA	GPR141,NECAP1P1	3.04274	-0.208741	0.106397	0.350821	-0.0514142	0.535439	0.597905
chr8:16695200-16697196	NA	NA	2.41715	0.193015	0.10642	0.350873	0.20876	0.01701	0.218353
chr20:17894555-17896589	NA	RRBP1,BANF2,RNU6-192P	4.53434	0.141186	0.106429	0.350882	-0.0245482	0.668637	0.641498
chr1:44226347-44229364	NA	DMAP1,ERI3,DPH2,ATP6V0B,SZT2	4.82053	0.137409	0.106449	0.350917	0.168721	0.00115718	0.14485
chr12:54423408-54424192	ITGA5	GPR84,ZNF385A,PHC1P1,MAP3K12,GTSF1,ITGA5,NCKAP1L,ITGA5	3.15727	0.186736	0.106461	0.350917	0.141016	0.0837616	0.326802
chr2:60735206-60736335	NA	NA	1.01526	0.335012	0.106462	0.350917	-0.147941	0.266281	0.473848
chr4:83603333-83605580	NA	NA	2.59446	0.26245	0.106479	0.350952	0.319291	0.00445884	0.169775
chr22:36212234-36213387	NA	APOL4,APOL2	2.98945	-0.201959	0.106488	0.350959	-0.129507	0.0697896	0.310251
chr11:33177762-33181174	NA	TCP11L1,HIPK3,CSTF3	3.261	0.153511	0.106521	0.351022	0.0927403	0.130559	0.37563
chr12:93847270-93849685	NA	NA	4.41517	-0.134719	0.106528	0.351022	-0.149181	0.0052158	0.172935
chr13:51801369-51802198	NA	WDFY2,DHRS12,INTS6	2.23968	-0.189751	0.106536	0.351022	-0.0229011	0.752228	0.665648
chr9:74554524-74555997	NA	NA	1.43289	-0.277885	0.106534	0.351022	-0.169069	0.0836422	0.32676
chr14:23077405-23080541	NA	EFS,CDH24,C14orf119,CEBPE,C14orf93,PRMT5,RNU6-1138P,SLC7A8,RNF212B	5.66262	0.102961	0.106559	0.351074	0.093834	0.0297182	0.249105
chr9:112755034-112755698	SNX30	INIP,ZFP37,SLC46A2,SNX30,SNX30	2.86621	0.143166	0.106568	0.351082	-0.0264029	0.656719	0.638193
chr1:220887283-220888929	NA	RNU6ATAC35P	1.35908	0.253839	0.106598	0.351155	-0.109104	0.287488	0.487785
chr7:106367122-106367969	NA	NAMPT,PIK3CG,CCDC71L,LARP1BP2	2.92061	-0.20593	0.106618	0.351198	0.0796358	0.30306	0.495235
chr1:15271860-15272901	NA	FHAD1	2.64363	-0.180733	0.106639	0.351212	-0.130995	0.0876359	0.330977
chr17:49575158-49577127	NXPH3	KAT7,CACNA1G-AS1,FLJ45513,NXPH3,NXPH3	1.45162	-0.269182	0.106643	0.351212	-0.0818848	0.394481	0.540735
chr21:15222047-15224333	NA	NRIP1	3.8448	0.144115	0.106636	0.351212	-0.0331021	0.596084	0.619734
chr4:107799643-107801251	NA	SGMS2,PAPSS1	2.25183	-0.253019	0.106657	0.351212	-0.128334	0.161668	0.400536
chr4:82651262-82653592	NA	TMEM150C,SCD5,PQLC1P2,LINC00575	2.24226	-0.235039	0.106658	0.351212	-0.0514688	0.525714	0.594459
chr17:4881502-4882194	NA	CHRNE,SPAG7,RN7SL784P	2.47071	-0.189406	0.106672	0.351237	0.00596418	0.941235	0.708288
chr8:120795122-120796115	NA	NA	1.32795	-0.322815	0.106682	0.351246	-0.0435184	0.690459	0.647956
chr6:167152648-167154157	TCP10L2	GPR31,RNASET2,CCR6,FGFR1OP,UNC93A,RPS6KA2-AS1,RPS6KA2,AFDN,TCP10L2,TCP10L2	1.07847	0.352042	0.106708	0.351307	-0.0167214	0.896024	0.698786
chr2:144595807-144596799	NA	ZEB2,GTDC1,TEX41	1.70102	0.221821	0.10673	0.351313	-0.0387244	0.670935	0.642369
chr21:14480375-14483729	NA	SAMSN1,SAMSN1-AS1,HSPA13	3.68155	-0.177768	0.106731	0.351313	-0.0855687	0.204358	0.433766
chr5:98933496-98934226	CHD1	CHD1,RGMB-AS1,CHD1	2.59086	-0.177441	0.106729	0.351313	0.038018	0.570153	0.611215
chr10:113055685-113059068	NA	TCF7L2,ZDHHC6,VTI1A,NHLRC2,HABP2,RPS15AP30	5.65666	0.0980687	0.106774	0.351384	0.0585523	0.157309	0.39754
chr12:110494224-110495259	NA	NA	1.48049	0.263939	0.10676	0.351384	0.0542787	0.621303	0.626864
chr6:134733149-134735123	NA	NA	2.41553	-0.217041	0.106768	0.351384	0.0570407	0.537227	0.598518
chr1:231210974-231212202	NA	GNPAT,C1orf131,FAM89A,MIR1182,C1orf198,COG2,SPRTN	1.21372	0.302115	0.106798	0.351391	0.0793522	0.512678	0.589933
chr16:28616207-28618756	SULT1A1	CDC37P1,SULT1A1,TUFM,IL27,SBK1,SULT1A1	2.02547	-0.213659	0.106812	0.351391	-0.0510717	0.533655	0.597184
chr2:28647139-28650411	NA	WDR43,PPP1CB,FOSL2,FLJ31356,TRMT61B,PLB1,SNRPGP7	1.78331	-0.251848	0.106791	0.351391	0.0272772	0.777298	0.672332
chr5:74630672-74633218	NA	ENC1,RPS26P26,NSA2,FAM169A,HEXB,LINC01331	2.96851	-0.171675	0.106812	0.351391	0.168522	0.00879845	0.190442
chr7:130899507-130900661	NA	MIR29B1,RNU6-1010P,LINC-PINT,KLHDC10,MKLN1	3.88974	-0.12989	0.106819	0.351391	-0.0016948	0.973956	0.715114
chr7:30430351-30431403	NA	NOD1,GARS,ZNRF2	2.84173	-0.176426	0.10679	0.351391	-0.0913694	0.179395	0.414671
chr10:48879950-48882451	NA	NA	2.09439	-0.248038	0.106859	0.351408	0.000202766	0.998303	0.720274
chr10:86354345-86357078	NA	GRID1,MIR346	2.50839	-0.193211	0.106838	0.351408	-0.0673341	0.372739	0.530394
chr3:105908367-105909094	NA	NA	1.45915	0.308204	0.10686	0.351408	0.211778	0.137274	0.381199
chr3:117143735-117145928	LSAMP	LSAMP	2.75157	-0.181176	0.106841	0.351408	0.0553367	0.454247	0.566858
chr3:58666238-58667806	FAM3D	FAM3D,C3orf67-AS1,FAM3D	2.79678	-0.227107	0.106858	0.351408	-0.0764301	0.340255	0.515066
chr12:6056293-6057297	NA	CD9,VWF,PLEKHG6,RN7SL69P	1.85678	-0.23673	0.106878	0.351433	-0.0640626	0.501174	0.585366
chr2:190551621-190552824	NA	NAB1,NEMP2,MFSD6	0.855404	0.318889	0.106882	0.351433	0.323237	0.0160829	0.215484
chr5:68419011-68420544	NA	CFL1P5,PIK3R1	3.50279	-0.177815	0.106908	0.351498	-0.0690121	0.293542	0.490758
chr1:14879932-14882228	NA	NA	3.56628	-0.158111	0.106917	0.351503	-0.0413484	0.518685	0.591961
chr2:8407846-8410552	NA	ID2,LINC00299	3.02031	-0.155349	0.106943	0.351566	0.0936149	0.117734	0.362495
chr14:85619152-85620425	NA	NA	1.2641	-0.243532	0.106952	0.351573	0.0100027	0.913553	0.702362
chr2:113114040-113115153	IL1RN	IL1RN,PSD4,IL36B,IL1B,PAX8-AS1,RNU6-1180P,PAX8,IL1F10,IL36G,IL1A,CBWD2,IL1RN	2.34358	0.234196	0.10696	0.351575	0.294699	0.00708798	0.183119
chr16:2814877-2818405	PRSS21	MIR940,ZNF263,ZNF597,ZNF213-AS1,ZNF598,THOC6,SNORA64,SNORD60,CLUAP1,ZNF174,TRAF7,PDPK2P,SNHG19,ZG16B,PRSS41,PRSS21,EIF1P4,PRSS21	4.70356	-0.170174	0.10699	0.35165	-0.09268	0.148395	0.39057
chr12:90090327-90092346	NA	ATP2B1	1.17274	0.31532	0.107009	0.351689	0.221539	0.106829	0.351934
chr1:59548868-59551056	NA	FGGY,MIR4711	2.54813	-0.214252	0.107042	0.3517	0.0668944	0.440313	0.560595
chr17:78328470-78330430	NA	SOCS3,CYTH1,PGS1	4.5825	-0.165745	0.107055	0.3517	-0.0153683	0.820005	0.682987
chr18:70503011-70504233	NA	NA	0.736312	0.289049	0.107036	0.3517	-0.0637355	0.635118	0.63167
chr3:189120448-189122509	NA	TPRG1-AS2	1.05827	-0.313684	0.107049	0.3517	0.0179028	0.874407	0.693936
chr5:179922615-179924622	NA	RNF130,MRNIP,MIR340,RUFY1,MAML1,SQSTM1,HNRNPH1	2.82137	-0.223525	0.107041	0.3517	-0.0807304	0.317563	0.503301
chr9:21480998-21483054	IFNE	IFNE,IFNE	2.27077	0.322316	0.107042	0.3517	0.307963	0.01819	0.220796
chr11:63633309-63635293	NA	NA	3.26098	0.164295	0.107075	0.351705	0.0320599	0.624721	0.627959
chr12:62812634-62813627	NA	RNU1-83P	0.997743	0.275942	0.107081	0.351705	0.0608395	0.638833	0.632757
chr2:233259677-233261590	NA	ATG16L1	0.884013	0.446735	0.107086	0.351705	0.00262955	0.98817	0.718084
chr6:159168664-159170095	FNDC1	FNDC1,FNDC1-IT1,FNDC1	1.23013	0.352201	0.107067	0.351705	0.0567969	0.644841	0.634802
chr16:66519409-66522928	BEAN1-AS1	TK2,CKLF,BEAN1,CKLF-CMTM1,E2F4,ZDHHC1,LINC00920,CMTM1,BEAN1-AS1	6.93512	-0.0811896	0.107102	0.351713	-0.0741257	0.023523	0.235823
chr4:159288069-159289363	NA	NA	1.17084	-0.292543	0.107097	0.351713	0.0437623	0.720629	0.657269
chr11:86077236-86078842	NA	NA	1.35489	0.232729	0.10713	0.351759	0.0836678	0.388715	0.53811
chr9:90069894-90072727	NA	NA	3.87802	0.157275	0.10713	0.351759	-0.0418685	0.523478	0.593709
chr2:43416111-43421389	NA	RNU6-958P,RN7SL531P	5.15406	0.166713	0.107159	0.351828	0.100757	0.165886	0.403825
chr10:78649310-78652358	NA	NA	2.80168	0.216174	0.107219	0.351912	0.00370988	0.967107	0.713607
chr11:18691068-18692641	TMEM86A	TMEM86A	1.22513	-0.291323	0.10722	0.351912	0.0336284	0.779699	0.672993
chr2:113247627-113249971	NA	PAX8-AS1,RNU6-1180P,PSD4,IL1RN	3.81982	0.141364	0.107203	0.351912	0.0037256	0.950975	0.710002
chr2:54029417-54030999	NA	RPL21P30	4.28741	-0.127455	0.107195	0.351912	-0.0669939	0.22672	0.449197
chr2:98668648-98670719	NA	NA	3.54688	0.128193	0.107238	0.351912	-0.00642693	0.902383	0.700025
chr20:5704378-5706827	NA	NA	2.61319	0.159713	0.107239	0.351912	0.0388042	0.548014	0.602726
chr5:99032550-99034177	NA	RGMB-AS1,CHD1,RGMB	2.88254	0.21809	0.107239	0.351912	0.202304	0.0301657	0.250341
chr8:100789652-100792540	NA	MIR7705,PABPC1,SNX31,RPS20P23,RNU4-83P	1.73623	0.233253	0.107241	0.351912	0.0300173	0.729575	0.659831
chr20:18394963-18396197	NA	POLR3F,DZANK1,LINC00851,GCNT1P1	1.0773	-0.285106	0.107277	0.352005	-0.0286969	0.813482	0.68161
chr17:10168750-10169838	NA	GAS7	2.40507	0.203057	0.107319	0.352075	0.108886	0.176972	0.412837
chr2:241858678-241860992	NA	NEU4,D2HGDH,LINC01237,PDCD1,RTP5	1.93681	0.54028	0.107323	0.352075	0.397756	0.0296995	0.249105
chr5:168747743-168749273	NA	NA	2.41389	-0.211717	0.107307	0.352075	-0.196463	0.0323598	0.255337
chr6:105136018-105137941	BVES-AS1	BVES,POPDC3,PREP,BVES-AS1,BVES-AS1	1.41505	0.334853	0.107327	0.352075	-0.154721	0.217019	0.442976
chr12:25292902-25295120	NA	BCAT1,KRAS	1.03457	0.328689	0.107346	0.352117	0.433565	0.00618004	0.17879
chr10:50383859-50385396	NA	NUTM2HP	1.88233	0.254918	0.107394	0.352179	0.102325	0.319801	0.504217
chr19:43430347-43430942	NA	LYPD3	1.24277	0.275954	0.107376	0.352179	0.264206	0.0341527	0.25789
chr7:151331587-151334001	NA	NA	2.00572	0.222963	0.107384	0.352179	-0.0117525	0.900628	0.699698
chr8:80435666-80436800	NA	RNU6-1213P	1.48988	-0.25156	0.107387	0.352179	-0.131247	0.179452	0.41468
chr1:20057889-20061326	NA	PLA2G5,PLA2G2C,PLA2G2D	3.50616	-0.207512	0.107406	0.352194	-0.0846645	0.330017	0.509476
chr16:69940427-69942892	NA	NA	1.67711	-0.318019	0.107419	0.352215	-0.13671	0.213938	0.4409
chr1:221993670-221995077	NA	RNU6-403P,DUSP10	2.14074	0.270215	0.107429	0.352224	0.0657045	0.544285	0.601169
chr10:20616280-20617472	NA	PLXDC2	1.21543	-0.287933	0.107438	0.352231	-0.244467	0.0618064	0.301433
chr17:29721236-29724677	NA	CORO6,RNU6-920P,NUFIP2,SSH2,TAOK1,RPL21P123	5.57681	-0.11649	0.107468	0.352306	-0.0257227	0.559398	0.607319
chr1:33080405-33082041	AK2	KPNA6,AZIN2,AK2	2.93467	0.161466	0.107477	0.352312	0.057491	0.349176	0.519325
chr10:126040372-126043410	NA	RNA5SP328,UROS,FANK1	5.76894	-0.0960401	0.107494	0.352321	-0.0306858	0.396914	0.541777
chr22:40336029-40337419	NA	ADSL	1.03677	-0.320556	0.107489	0.352321	-0.0255891	0.837314	0.686683
chr2:108619945-108621475	NA	GCC2,LIMS1,SULT1C4,LIMS1-AS1,RANBP2	1.90382	0.229219	0.107524	0.352395	0.0812236	0.370707	0.529515
chr8:96835295-96837909	NA	CPQ	3.27422	0.178169	0.107546	0.352443	0.29871	0.000775265	0.136046
chr1:91062843-91064321	NA	NA	1.39483	0.300548	0.107561	0.352468	0.0406587	0.72496	0.658702
chr13:30773539-30775789	NA	LINC00398,ALOX5AP	1.41149	0.248777	0.10761	0.352584	0.0300216	0.766673	0.669421
chr7:45026590-45028897	NA	CCM2,MYO1G,SNHG15,LINC00957	3.38634	-0.191352	0.107608	0.352584	-0.167318	0.0323792	0.255346
chr9:122463643-122465963	NA	OR1Q1,OR1K1,OR1N1,OR1J4,PTGS1,OR5C1,RBM18,MRRF,TTLL11,OR1J2	3.27545	0.172178	0.107618	0.352587	0.0309379	0.64755	0.6356
chr16:30774815-30776641	NA	ZNF764,PRR14,CCDC189,ZNF747,BCL7C,NPIPB13,NDUFA3P6,VN1R65P,VN1R64P,CDIPT,CTF1,FRG2KP,SNORA30,SRCAP,MIR762HG,ZNF689,ZNF720,ORAI3,FAM57B,HSD3B7	3.83752	-0.151698	0.10763	0.352601	-0.114375	0.0529805	0.289535
chr22:50599926-50601459	NA	NA	0.904877	0.337	0.107645	0.352627	-0.0615052	0.619281	0.626231
chr2:40557717-40559484	NA	NA	2.44805	0.312679	0.107659	0.352628	0.255179	0.0451587	0.278822
chr5:95902682-95904462	NA	LINC01554	2.16363	0.201309	0.107655	0.352628	0.12272	0.149974	0.392315
chr2:68318438-68320551	CNRIP1	CNRIP1,CNRIP1	4.63203	-0.14205	0.107689	0.352702	-0.0914897	0.091311	0.3355
chr13:82688147-82689375	NA	NA	1.03625	0.335833	0.107715	0.35274	0.0258206	0.840889	0.687617
chr22:36356743-36359392	NA	TXN2,FOXRED2,CSF2RB,MYH9,APOL3,EIF3D,APOL2,NCF4	3.24877	0.164647	0.107715	0.35274	0.0680587	0.328385	0.508468
chr18:21053607-21056206	NA	MIB1	2.66486	0.175457	0.107739	0.352793	0.185793	0.0121683	0.20251
chr17:18143327-18145949	NA	NA	3.93925	-0.183429	0.107747	0.352799	-0.0194001	0.779166	0.67288
chr2:201226974-201229337	CASP8	CASP10,CLK1,CASP8,MTND4LP13,PPIL3,CASP8	2.84326	0.189893	0.107762	0.352822	0.209028	0.0162344	0.215596
chr3:11306815-11309358	NA	ATG7	5.91717	-0.0911496	0.107774	0.35284	-0.0399558	0.259319	0.469557
chr1:200732154-200733243	NA	NA	0.539548	-0.34012	0.107799	0.35285	-0.116897	0.34187	0.516192
chr22:29083135-29084885	NA	KREMEN1,RNU6-810P,CCDC117,EMID1,C22orf31	2.67481	0.196424	0.107796	0.35285	0.106709	0.157278	0.397536
chr7:106735623-106736413	NA	HBP1,CCDC71L	1.11232	0.299691	0.10779	0.35285	0.246966	0.0803194	0.322614
chr7:130204395-130206656	SSMEM1	TMEM209,CDC26P1,SSMEM1,SSMEM1	5.42717	0.0960183	0.107818	0.352889	0.0377532	0.311827	0.499896
chr20:49474166-49476741	NA	NA	2.2269	-0.2337	0.107833	0.352915	0.0231406	0.806089	0.679743
chr21:42495489-42497337	LOC101930094	SLC37A1,RSPH1,WDR4,RNU6-1149P,LOC101930094	3.24938	-0.184351	0.10785	0.352946	-0.099415	0.151467	0.393263
chr8:119990055-119991720	NA	DEPTOR,COL14A1,DSCC1	1.50575	-0.228351	0.107876	0.35301	-0.116391	0.178599	0.414022
chr3:127628524-127630216	PODXL2	PODXL2,PODXL2	1.27781	0.287712	0.107886	0.353019	-0.138966	0.238074	0.457196
chr21:43657485-43658467	HSF2BP	HSF2BP,MIR6070,HSF2BP	1.85718	0.230095	0.107903	0.353052	-0.0503995	0.562698	0.608364
chr11:107590833-107592272	ELMOD1	ELMOD1	1.01086	0.33669	0.107916	0.353069	-0.0826416	0.557493	0.606671
chr14:95143050-95144736	NA	DICER1,CLMN,MIR3173,DICER1-AS1	3.42068	0.238085	0.107943	0.353084	0.149305	0.142236	0.385826
chr17:59752790-59756165	NA	RPS6KB1,NDUFB8P2,MIR21,RNU6-450P,TUBD1,PPM1D,SMG8,CA4,DHX40,VMP1,RNFT1,WFDC21P,YPEL2	4.94547	0.144498	0.107929	0.353084	0.0610134	0.305027	0.496391
chr20:18736995-18739042	NA	SEC23B,LINC00493,DTD1,DZANK1,EEF1A1P34	1.82054	0.248385	0.107948	0.353084	-0.0313973	0.729451	0.659786
chr4:85967405-85969013	NA	NA	1.01141	-0.27397	0.107949	0.353084	-0.0200234	0.866841	0.692305
chr2:45770265-45771056	NA	PRKCE	2.09462	-0.231841	0.107958	0.353089	-0.0844485	0.363253	0.525662
chr12:12991129-12994044	NA	HTR7P1,HEBP1,DUSP16,FAM234B,EMP1	5.92581	0.0984132	0.107982	0.353103	0.117963	0.00410477	0.167385
chr15:85596145-85596885	NA	NA	0.96574	0.28772	0.107986	0.353103	0.146243	0.22008	0.444583
chr17:18780800-18781609	NA	NA	1.13684	0.289992	0.107991	0.353103	-0.0229794	0.834457	0.686035
chr3:5016702-5019154	NA	BHLHE40,ARL8B,EDEM1,BHLHE40-AS1	5.03126	-0.132353	0.10799	0.353103	-0.0983355	0.0532525	0.289709
chr11:95241530-95243476	NA	SESN3	2.53394	-0.204685	0.108021	0.353154	-0.00648125	0.935196	0.707057
chr9:78194858-78196155	NA	CEP78,RPL21P84	1.52133	0.286974	0.108014	0.353154	-0.0533019	0.603293	0.621538
chr11:118059638-118062092	NA	IL10RA,TMPRSS13,FXYD2,FXYD6-FXYD2,FXYD6,CD3E,RN7SL828P	3.02773	0.177482	0.108066	0.353164	0.120293	0.0872963	0.330834
chr12:57620490-57622159	NA	NA	1.0589	0.330608	0.108059	0.353164	-0.133128	0.284587	0.485493
chr16:31228834-31230243	NA	PYCARD	1.41697	0.275955	0.108062	0.353164	-0.0083797	0.933505	0.706587
chr17:80986459-80987453	CHMP6	CHMP6,CHMP6	1.36292	-0.305559	0.108055	0.353164	-0.227683	0.0532807	0.289709
chr2:222730345-222732140	NA	RPL31P17	2.3231	0.230311	0.108062	0.353164	0.0106021	0.907764	0.701242
chr3:198065799-198067801	NA	NA	0.816398	-0.371964	0.108039	0.353164	-0.13778	0.263374	0.47217
chr2:85724656-85725524	NA	RNU1-38P	1.13211	-0.291119	0.108116	0.35328	0.0679502	0.508214	0.588266
chr3:43742068-43744859	NA	NA	3.82684	-0.168301	0.108115	0.35328	0.0312631	0.634241	0.631391
chr9:131639869-131642023	NA	RAPGEF1,POMT1,FAM78A	4.47514	0.111469	0.108138	0.353328	0.0139269	0.753951	0.666059
chr1:18955408-18957661	IFFO2	IFFO2,EMC1,ALDH4A1,AKR7A3,UBR4,AKR7A2,IFFO2	3.81009	-0.197733	0.108162	0.353364	-0.145397	0.0515066	0.287599
chr1:6287804-6290307	NA	ESPN,ACOT7,ZBTB48,GPR153	4.05578	0.129944	0.108171	0.353364	-0.101936	0.0314919	0.252832
chr5:178387120-178388285	NA	ZFP2,ZNF454,COL23A1,ZNF879,CLK4,RN7SL646P	1.35882	-0.444268	0.108167	0.353364	-0.330634	0.00880566	0.190442
chr1:247445182-247446967	NA	NLRP3	3.83396	0.144477	0.108196	0.353425	0.124782	0.0317613	0.253549
chr18:22977939-22979437	NA	RBBP8,MIR4741,RN7SL745P	1.60803	0.295567	0.108223	0.35344	0.200153	0.0926715	0.337049
chr21:42449570-42451426	NA	TMPRSS3,TFF3,TFF2,SLC37A1,RSPH1,RNU6-1149P	3.20859	-0.174299	0.108217	0.35344	0.0321753	0.627333	0.628999
chr4:81712974-81714344	NA	MTCYBP44	2.60778	0.182782	0.108216	0.35344	-0.105164	0.176355	0.412138
chr20:289633-291725	C20orf96	C20orf96,ZCCHC3,C20orf96	4.61638	-0.109506	0.108235	0.353458	0.00835901	0.83948	0.687173
chr6:36027489-36029824	MAPK14	SLC26A8,TCP11,MAPK14,MAPK14	5.6423	-0.103646	0.108247	0.353473	-0.0404624	0.302713	0.495072
chr1:234885032-234887334	NA	RNY4P16	2.22372	-0.239481	0.108255	0.353475	-0.124495	0.172373	0.408909
chr15:79009003-79010422	NA	CTSH	2.50472	0.18214	0.108263	0.353479	0.173327	0.0353714	0.259857
chr1:113804339-113806284	NA	PHTF1,LRIG2,TRIM33,SIKE1,AP4B1,DCLRE1B,HIPK1,HIPK1-AS1,AP4B1-AS1,RSBN1	2.82545	0.180313	0.108324	0.353509	0.108868	0.150868	0.392927
chr1:207644165-207645981	CR1L	CDCA4P4,C4BPA,C1orf132,MIR29C,MIR29B2,CD46,CR1L,CDCA4P3,CR1L	2.95106	0.281157	0.108333	0.353509	0.159222	0.132223	0.377094
chr10:110006985-110009164	ADD3-AS1	ADD3,ADD3-AS1,ADD3-AS1	5.20928	-0.138332	0.108281	0.353509	-0.0629734	0.232914	0.453835
chr11:12888676-12891222	NA	NA	3.37326	-0.199385	0.108308	0.353509	-0.000294498	0.996904	0.719966
chr13:72633186-72634675	NA	NA	1.42312	-0.311834	0.108316	0.353509	-0.1998	0.0771975	0.31882
chr15:26082103-26083467	NA	TRE-TTC2-2,LINC00929	2.55593	-0.206603	0.108315	0.353509	-0.0771311	0.329723	0.509259
chr2:65395644-65397684	NA	NA	1.45668	0.227862	0.108341	0.353509	0.0977989	0.32681	0.507609
chr3:101835466-101838136	NA	NFKBIZ,ZBTB11,SENP7	3.99077	0.118669	0.1083	0.353509	0.115766	0.0244126	0.237165
chr6:139643600-139644306	NA	ATP5F1P6	1.43964	-0.263633	0.108298	0.353509	-0.126312	0.242243	0.459477
chr7:105022565-105024343	NA	NA	3.13631	0.215376	0.108344	0.353509	0.196527	0.0379171	0.265574
chr10:71554054-71556497	NA	NA	3.53793	-0.19237	0.108403	0.35364	0.0486886	0.475467	0.575784
chr13:45136991-45138903	NA	TPT1-AS1	1.85512	-0.228542	0.108397	0.35364	-0.0273771	0.736785	0.661785
chr2:37924316-37926368	RMDN2	RMDN2,CYP1B1,RMDN2	5.45955	-0.118692	0.108406	0.35364	-0.0769773	0.0926382	0.337049
chr3:128697834-128699250	NA	POU5F1P6,RPN1,ACAD9	4.0779	-0.163872	0.108424	0.353677	-0.108599	0.0884489	0.331971
chr4:146116564-146117972	LINC01095	LINC01095	3.00336	-0.173145	0.108448	0.353731	-0.051472	0.452752	0.566291
chr3:23067095-23068205	NA	RPL24P7,SALL4P5	2.95075	0.190192	0.10847	0.35378	0.00131089	0.985985	0.717596
chr12:101902131-101903752	NA	DRAM1,GNPTAB	2.7791	0.212553	0.108508	0.353813	0.157453	0.0598334	0.298267
chr14:51004804-51007921	NA	TRIM9,PYGL	2.81956	0.174802	0.108538	0.353813	0.0538722	0.470287	0.573874
chr14:89351062-89352492	NA	FOXN3	1.47274	0.232609	0.108534	0.353813	0.206207	0.0349558	0.259094
chr18:23454585-23455134	RIOK3	C18orf8,TMEM241,RIOK3,RIOK3	1.90357	0.210915	0.108493	0.353813	0.155169	0.0596919	0.298145
chr2:12721689-12722726	TRIB2	TRIB2,MIR3125,TRIB2	2.96696	0.210554	0.108532	0.353813	0.117822	0.149824	0.39221
chr22:22062666-22064525	NA	IGLV5-52,TOP3B,CCDC116,PPM1F,IGLVV-66,IGLVIV-65	2.67227	-0.285923	0.108497	0.353813	-0.250534	0.0149734	0.212231
chr6:110858592-110860520	NA	CDK19,AMD1,SLC16A10,CNN2P9	5.11333	0.103892	0.108528	0.353813	0.0208601	0.595621	0.619598
chr6:26155184-26159732	HIST1H1E	HMGN4,ABT1,HIST1H2APS5,HIST1H2APS4,HIST1H2BPS1,HIST1H2BA,VN1R13P,VN1R11P,BTN3A2,ZNF322,HIST1H2AA,HIST1H2APS1,HIST1H3E,POM121L6P,HIST1H2BD,BTN3A1,HIST1H1E	5.59377	-0.0873926	0.108519	0.353813	-0.0456766	0.172806	0.409267
chr7:610181-611601	NA	PSMG3,COX19	0.868872	0.320129	0.108545	0.353813	0.0464939	0.69551	0.649615
chr14:61501860-61504705	NA	PRKCH,FLJ22447,SNAPC1,HIF1A	3.76092	-0.174733	0.108564	0.353852	0.130628	0.129349	0.374732
chr12:11396782-11398444	NA	NA	0.667165	-0.374666	0.108591	0.353913	-0.1359	0.216726	0.44279
chr14:61355493-61357320	NA	PRKCH	3.30075	0.159054	0.108601	0.353913	0.00603356	0.928384	0.70538
chr2:218239614-218241418	NA	NA	1.89364	0.200777	0.108604	0.353913	-0.0149436	0.857522	0.690639
chr19:48618087-48620493	SPHK2	KDELR1,GRWD1,PRR12,SNORD35A,ALDH16A1,SNORD35B,TEAD2,RPS11,RPL18,EHD2,GLTSCR2-AS1,SEC1P,SNORD23,PIH1D1,CYTH2,FLT3LG,FUT2,NTF6A,NTF6B,TPRX2P,ELSPBP1,PLEKHA4,BSPH1,NTN5,TPRX1,PTH2,C19orf68,DBP,RUVBL2,CA11,LIG1,SNORD33,HRC,PRRG2,FAM83E,SPHK2	5.38133	0.0904197	0.10862	0.353918	0.043904	0.212005	0.439341
chr3:119595487-119598312	PLA1A	CD80,ADPRH,COX17,ARHGAP31,TMEM39A,POGLUT1,PLA1A,PLA1A	4.08868	0.117298	0.108617	0.353918	0.00293401	0.951187	0.710019
chr2:222423742-222425777	SGPP2	SGPP2,NANOGP2,SGPP2	1.98965	0.279486	0.108638	0.353928	0.25875	0.0185704	0.221789
chr3:119636182-119639960	NA	RPL10P7,ADPRH,COX17,ARHGAP31,MAATS1,PLA1A,GSK3B,POPDC2	6.606	0.106065	0.108634	0.353928	0.109186	0.0117777	0.20017
chr2:29211603-29213250	NA	NA	0.904778	0.312058	0.108653	0.353954	0.0464382	0.676598	0.644036
chr1:65260128-65261308	NA	AK4,DNAJC6,COX6CP13	2.59223	0.257626	0.108735	0.354069	0.140072	0.193357	0.425451
chr11:35661752-35663797	TRIM44	TRIM44,TRIM44	5.68172	0.103321	0.108777	0.354069	0.0161737	0.676393	0.643911
chr12:63915950-63919594	NA	RNU6-1009P,DPY19L2,SRGAP1	3.70349	-0.153037	0.108757	0.354069	0.105948	0.0750608	0.31632
chr13:30784199-30786490	NA	NA	4.35014	0.146477	0.108798	0.354069	0.038377	0.502324	0.585923
chr13:40983892-40984663	NA	ELF1,WBP4,CYCSP34,SUGT1P3,RGCC,NAA16,FOXO1,RGS17P1	1.06533	0.413111	0.108796	0.354069	0.404871	0.0153214	0.21335
chr15:98126742-98128660	NA	NA	2.55063	-0.308159	0.108803	0.354069	-0.102864	0.28984	0.489069
chr17:18916175-18918653	NA	NA	1.79196	-0.206828	0.108741	0.354069	-0.0159825	0.846969	0.688539
chr17:50468485-50469860	NA	NA	0.881107	0.311541	0.108771	0.354069	-0.045346	0.687443	0.64715
chr18:13583488-13587496	NA	LDLRAD4,RNMT,MIR4526	6.76582	-0.0967117	0.108795	0.354069	-0.0173191	0.642691	0.634087
chr18:26710040-26711199	NA	PCAT18,AQP4-AS1,TAF4B	1.4345	-0.28281	0.108724	0.354069	-0.0429236	0.661083	0.639353
chr21:43014910-43016674	NA	NA	0.914349	0.317035	0.108715	0.354069	0.0596568	0.619388	0.6263
chr4:113832212-113833049	NA	NA	1.18592	-0.291998	0.108714	0.354069	0.0696606	0.518328	0.59187
chr5:127855838-127857061	NA	CUL1P1	1.28138	0.301153	0.108771	0.354069	0.0271267	0.82818	0.684801
chr8:18977852-18979865	NA	PSD3	2.4023	0.177272	0.108774	0.354069	0.131613	0.111758	0.357264
chr9:130103859-130105345	NA	C9orf78,USP20,TOR1A	1.4247	-0.299121	0.108707	0.354069	0.0926718	0.386252	0.537008
chr9:83238288-83240795	NA	FRMD3	3.04393	-0.19577	0.108743	0.354069	-0.0971542	0.204328	0.433756
chr1:217584840-217585984	NA	NA	2.61513	-0.2349	0.108856	0.354202	-0.117456	0.215688	0.442193
chr11:60834038-60836689	NA	PTGDR2,CCDC86,MS4A7,VPS37C	3.53571	0.138337	0.108858	0.354202	-0.11188	0.0443206	0.277252
chr1:186428133-186430181	LOC102724919	LOC102724919	1.61804	-0.245057	0.108868	0.35421	-0.161891	0.0995121	0.344802
chr2:69547754-69549315	NA	ANXA4,GFPT1,ASPRV1,AAK1,MXD1,GMCL1,SNORA36C	2.00819	-0.23413	0.108879	0.354224	0.0504219	0.569112	0.610677
chr6:148381122-148382997	NA	SASH1	3.52578	0.162318	0.108957	0.354455	-0.0473667	0.476983	0.576334
chr15:41167784-41171187	NA	NA	4.81739	-0.142088	0.109005	0.354486	-0.0438974	0.430723	0.556637
chr17:63434676-63435672	NA	CYB561,ACE,TACO1,TCAM1P,DDX42,SMARCD2	1.82308	0.248045	0.109017	0.354486	0.0240528	0.811662	0.68124
chr2:159193766-159194948	NA	NA	1.00021	0.29444	0.109012	0.354486	0.11803	0.318292	0.503763
chr2:178505554-178507417	NA	NA	1.81805	-0.275377	0.109005	0.354486	0.135678	0.225359	0.448421
chr2:225116337-225118433	NA	NA	2.45786	0.249236	0.108991	0.354486	0.221922	0.0319506	0.25399
chr5:132813066-132814647	SOWAHA	IL4,GDF9,RAD50,AFF4,RNU7-15P,RNA5SP192,CCNI2,UQCRQ,KIF3A,ZCCHC10,TH2LCRR,IL13,C5orf56,SOWAHA,SOWAHA	1.12355	0.32209	0.109006	0.354486	-0.0453941	0.690994	0.648205
chr6:6385131-6387722	NA	F13A1	2.38992	-0.226678	0.108998	0.354486	-0.123875	0.135609	0.380137
chr12:20368093-20369850	NA	NA	1.1256	0.290707	0.109032	0.354512	-0.176785	0.118423	0.363244
chr1:28409734-28411442	NA	PHACTR4,SNORA73B,RCC1,SNHG3,PRDX3P2,TMEM200B,AHDC1	1.89525	0.224143	0.109064	0.354559	0.203801	0.0437537	0.276808
chr15:41927720-41930806	NA	SPTBN5,EHD4,LTK,JMJD7,PLA2G4E-AS1,JMJD7-PLA2G4B,MAPKBP1,PLA2G4E,TYRO3,RPAP1,OIP5,NDUFAF1,RTF1,PLA2G4F,MGA,TMEM87A,VPS39,EHD4-AS1	4.59956	-0.143466	0.109076	0.354559	-0.11593	0.0236067	0.235836
chr17:78716623-78717460	NA	CYTH1,RNU6-638P,PGS1,DNAH17	2.09044	-0.268003	0.109065	0.354559	-0.0635361	0.536432	0.598214
chr3:48465417-48467881	TREX1	TMA7,ATRIP,SHISA5,CCDC51,PLXNB1,MIR711,COL7A1,UCN2,PFKFB4,FBXW12,NME6,CDC25A,SPINK8,TREX1,AMT,TREX1	6.23062	0.131699	0.10909	0.354559	0.0381807	0.44683	0.563442
chr9:36141877-36143767	NA	GLIPR2,CCIN,CLTA,HMGB3P24	4.95948	0.127504	0.109086	0.354559	0.00844749	0.863863	0.691763
chr9:91070630-91072519	NA	NFIL3	1.19497	-0.300378	0.109088	0.354559	-0.00664145	0.954493	0.710859
chr1:116847328-116849140	NA	FTH1P22	1.16566	-0.300903	0.109113	0.354586	-0.173892	0.13253	0.377436
chr11:64669366-64672001	NA	NA	4.86584	-0.134333	0.109109	0.354586	0.0221379	0.6725	0.642737
chr1:150591951-150592867	NA	NA	1.48195	-0.248174	0.10914	0.354643	0.0332755	0.744666	0.663997
chr6:154228813-154231517	NA	IPCEF1	4.62833	0.175242	0.109145	0.354643	0.206562	0.00618173	0.17879
chr6:35584950-35587506	NA	TEAD3,RPL10A,TULP1,RPL36P9	3.1916	-0.181628	0.109157	0.354662	-0.0910617	0.198438	0.4292
chr12:92888631-92890124	NA	NA	1.3385	0.30034	0.10918	0.354712	0.233164	0.0441756	0.277252
chr11:110578679-110580822	NA	NA	1.74555	-0.358393	0.109193	0.35473	-0.132165	0.305369	0.496527
chr2:237725761-237728749	NA	RAB17,RBM44	4.86648	-0.114872	0.109203	0.354741	0.0439066	0.334392	0.511763
chr18:48166419-48168151	NA	IER3IP1,RNU6-708P	1.75566	0.183897	0.109216	0.354757	-0.167779	0.0571781	0.294792
chr17:83152010-83155661	NA	METRNL,C17orf62,B3GNTL1	4.30243	-0.176657	0.109262	0.354767	-0.166097	0.00968151	0.193273
chr19:4134810-4136216	NA	NA	0.654644	0.244184	0.109253	0.354767	-0.0652365	0.569393	0.610819
chr20:20730700-20732276	NA	RALGAPA2,RPL24P2,RPS15AP1,RPL12P12,RN7SL607P	1.28983	0.273206	0.10925	0.354767	0.0683542	0.542888	0.600447
chr4:168739374-168740089	NA	RNU6-1336P,DDX60L,DDX60,RPL9P16	1.7712	0.235644	0.10926	0.354767	0.0643906	0.54124	0.599821
chr5:112968798-112970578	NA	MCC,DCP2	3.78423	0.180571	0.10926	0.354767	0.167553	0.0295696	0.248911
chr6:44052483-44053744	NA	RPL34P14,SLC29A1,NFKBIE,SLC35B2	2.46265	-0.271122	0.109252	0.354767	-0.0629683	0.514963	0.590706
chr7:156999300-157000920	NA	NOM1,MNX1-AS1,MNX1-AS2	2.13576	0.244386	0.109274	0.354782	-0.0180784	0.847959	0.688718
chr9:134384513-134385425	NA	RXRA,LINC00094,SURF4,MIR4669	1.81485	0.242427	0.109305	0.354862	-0.149456	0.108377	0.353569
chr20:35976950-35979888	NA	CPNE1,RBM39,SCAND1	4.37124	0.120315	0.109327	0.354884	0.0263636	0.559322	0.607319
chr9:128493576-128495011	NA	NA	0.943967	-0.363484	0.10932	0.354884	-0.177787	0.175444	0.411223
chr12:88326559-88328533	NA	TMTC3	1.09235	0.280393	0.109378	0.355007	0.0537141	0.677395	0.644327
chr4:44662268-44664315	NA	NA	1.2979	-0.259668	0.109379	0.355007	-0.00672299	0.949413	0.709727
chr16:30089408-30090088	TBX6	SMG1P2,YPEL3,ZNF764,ZNF785,CD2BP2,TBX6,BCL7C,PRR14,ORAI3,MIR762HG,CTF1,KIF22,ZNF668,MAZ,ZNF771,TBX6	2.12757	-0.234545	0.109388	0.355014	-0.0241282	0.789112	0.675377
chr13:31949476-31952403	NA	FRY,ANKRD26P4	4.68808	-0.140165	0.109403	0.355037	-0.0893322	0.101757	0.347295
chr13:31967479-31969244	NA	NA	2.43977	-0.201872	0.109427	0.355095	-0.0192118	0.813965	0.68168
chr1:23524180-23525750	NA	LINC01355,ASAP3,ID3,ZNF436,TCEA3,PNRC2,RPL11,E2F2	3.42803	-0.188783	0.109467	0.355124	-0.113835	0.102781	0.348373
chr10:7435578-7437755	NA	SFMBT2	2.70772	0.201203	0.109472	0.355124	0.0996628	0.226195	0.4489
chr11:73147781-73148624	NA	FCHSD2,STARD10,LINC01537,FAM168A	1.87097	-0.287748	0.109462	0.355124	0.032906	0.774369	0.67136
chr14:100146189-100148213	NA	WDR25,DEGS2,EVL,SLC25A29,MIR770	2.91507	-0.235351	0.109465	0.355124	-0.230354	0.0162851	0.215596
chr2:168977905-168979683	NA	ABCB11,SPC25	2.55983	-0.191216	0.10946	0.355124	-0.0145958	0.831571	0.685455
chr2:239279375-239280494	NA	HDAC4,MIR4269,M	2.62667	0.235731	0.109493	0.355168	0.0791893	0.361418	0.524668
chr15:63369094-63373158	NA	CA12,LACTB,RAB8B	5.22674	0.15437	0.109504	0.355178	0.123762	0.0604472	0.29897
chr3:105417432-105418934	NA	ALCAM	1.40375	0.294266	0.109519	0.355205	0.244548	0.0394329	0.268156
chr1:201888239-201889711	SHISA4	SHISA4,LMOD1,SHISA4	3.50033	-0.215106	0.109556	0.355208	-0.120317	0.139521	0.383409
chr10:35073630-35075243	MIR3611	MIR3611	1.19495	0.272999	0.109544	0.355208	0.0447041	0.69317	0.649089
chr13:46199129-46200844	NA	RCN1P2,ESD,RNU2-6P,LRRC63,LCP1	4.57922	-0.132899	0.109537	0.355208	0.0146323	0.78846	0.675243
chr16:46942286-46943891	NA	GPT2,NETO2,DNAJA2	0.907754	0.298014	0.109542	0.355208	0.26289	0.060343	0.298662
chr7:107103128-107104511	NA	LAMB1,SLC26A4-AS1,COG5,PRKAR2B	1.02712	-0.231706	0.109553	0.355208	0.0500817	0.615845	0.624849
chr1:84301566-84303566	SAMD13	RPF1,SYDE2,BCL10,MCOLN3,DNASE2B,UOX,SAMD13,SAMD13	4.45347	-0.135365	0.109653	0.355477	-7.62114e-05	0.998819	0.720413
chr11:85682008-85683338	CREBZF	SYTL2,CCDC89,CREBZF,CREBZF	2.85611	0.169306	0.109648	0.355477	0.00735802	0.912054	0.701987
chr1:219464732-219466160	NA	NA	2.13226	-0.202407	0.109673	0.355516	-0.167562	0.0399599	0.26933
chr1:144546063-144547050	NA	NA	1.08764	0.424602	0.109693	0.355535	-0.021558	0.84001	0.68739
chr3:156648197-156648888	NA	NA	0.691826	0.332878	0.109692	0.355535	0.16249	0.26492	0.472949
chr17:67103616-67106156	NA	NA	4.04055	0.129789	0.109713	0.355555	0.119559	0.017374	0.219598
chr19:12097380-12099206	NA	NA	2.7721	-0.181247	0.10971	0.355555	-0.0509365	0.465514	0.571992
chr1:94417379-94419569	ABCD3	ABCD3,SLC44A3,ABCD3	4.84366	-0.117997	0.109754	0.355665	-0.0668106	0.144919	0.388062
chr12:16019632-16021987	NA	NA	2.3999	-0.237802	0.109773	0.355677	-0.126244	0.133316	0.378293
chr20:60080297-60082924	LOC729296	LOC729296	2.83898	-0.249567	0.109768	0.355677	-0.108958	0.240026	0.45825
chr4:86939473-86940258	AFF1-AS1	MAPK10,C4orf36,AFF1,SLC10A6,TECRP1,AFF1-AS1	3.11192	-0.167438	0.109788	0.355679	-0.060916	0.350236	0.519683
chr6:74605980-74607890	NA	NA	2.16705	0.189907	0.109781	0.355679	0.120873	0.153179	0.39441
chr2:222688493-222690800	NA	FARSB,ACSL3	3.04471	0.1621	0.109798	0.355689	0.0617359	0.352054	0.520879
chr17:15411333-15413248	NA	NA	0.867976	-0.339784	0.109824	0.355751	-0.271343	0.0233348	0.235487
chr19:41548386-41550068	NA	CEACAMP3,CEACAM21,ATP5SL,ERICH4,BCKDHA,EXOSC5,LINC01480,TMEM91	4.58914	-0.130434	0.109849	0.355784	-0.0897935	0.067014	0.306953
chr7:87851955-87853783	NA	NA	2.19407	0.251743	0.109846	0.355784	0.0865328	0.390813	0.539008
chr15:90495986-90498355	NA	NA	1.60089	0.273787	0.109931	0.356002	0.0913325	0.398385	0.542505
chr3:136713112-136714731	NA	IL20RB,RNU6-789P,HMGN1P10	1.14011	0.293782	0.109925	0.356002	0.0307182	0.784771	0.674302
chr1:230823865-230826612	NA	C1orf131,C1orf198,CAPN9,COG2,RNA5SP79	4.26972	0.166942	0.109985	0.356089	0.144318	0.0427094	0.274396
chr12:109967449-109968857	NA	TRPV4,GIT2,UBE3B,ANKRD13A,TCHP,C12orf76,GLTP	1.07044	0.29259	0.109969	0.356089	-0.0106085	0.93057	0.705952
chr2:101157269-101158970	NA	NA	3.08917	-0.223363	0.109987	0.356089	-0.09355	0.300489	0.494143
chr2:234335138-234337128	NA	ARL4C,SPP2	3.61894	-0.189315	0.109973	0.356089	-0.00503925	0.933192	0.7065
chr2:172692877-172694525	NA	PDK1,MAP3K20	2.28136	-0.177586	0.110023	0.356176	-0.0154831	0.823155	0.683559
chr2:40679586-40681066	NA	LINC01794,SLC8A1	2.15706	0.290229	0.110028	0.356176	0.126706	0.297579	0.492905
chr1:248704131-248704963	NA	NA	1.39942	-0.324775	0.110048	0.356185	-0.114951	0.37437	0.531039
chr10:86979338-86982488	NA	SNCG,NUTM2A-AS1,GRID1,LINC00863,ADIRF-AS1,BMS1P3	3.2151	0.149408	0.110055	0.356185	0.0548595	0.357699	0.523321
chr15:75104079-75106729	NA	SCAMP5,C15orf39,RPP25,DNM1P35,SCAMP2,EDC3,DNM1P34,MAN2C1,SIN3A,CSK,CLK3,PPCDC	5.05014	0.115914	0.110067	0.356185	0.0273984	0.553863	0.605223
chr3:30712401-30713708	NA	NA	1.26343	-0.285328	0.110047	0.356185	0.0592557	0.610394	0.623204
chr4:83251522-83253054	NA	PLAC8,THAP9	2.46521	0.207596	0.110061	0.356185	-0.057718	0.4613	0.570014
chr11:9612669-9615434	NA	SWAP70,WEE1,ZNF143,RPL21P97,AKIP1,SNORA3B,DENND5A	5.29674	-0.103344	0.110088	0.356208	-0.0418258	0.302283	0.494967
chr19:4064296-4065810	ZBTB7A	SEMA6B,NFIC,ZBTB7A,PLIN5,UBXN6,SIRT6,ATCAY,CCDC94,MATK,ZBTB7A	5.35715	0.145828	0.110085	0.356208	-0.0886195	0.117772	0.362533
chr16:25004625-25007261	NA	ARHGAP17	4.01698	-0.137477	0.110105	0.35624	0.0484145	0.37282	0.530462
chr17:2541332-2543568	NA	RN7SL33P	2.133	-0.275914	0.110127	0.356286	-0.0602541	0.52535	0.594386
chr8:131863482-131864903	NA	NA	2.59842	0.16114	0.110153	0.356348	0.00938948	0.888669	0.697346
chr19:44588478-44591412	NA	ZNF180,ZNF45,ZNF234,ZNF155,ZNF284,ZNF225,NECTIN2,EXOC3L2,RPS16P9,ZNF224,BCAM,SRRM5,CEACAM19,ZNF223,VASP,RELB,ZNF230,BCL3,CLASRP,IGSF23	3.36952	-0.196016	0.110161	0.35635	-0.0561819	0.406687	0.546034
chr1:179293478-179296459	SOAT1	TOR3A,AXDND1,LINC00083,RN7SL230P,LHX4,PTPN2P1,SOAT1,TDRD5,SOAT1	5.74826	0.0977388	0.110222	0.356386	-0.0283117	0.46294	0.570951
chr1:207204411-207206251	NA	CD55,C4BPAP3,C4BPAP2	2.5095	0.170934	0.110196	0.356386	0.134339	0.0758872	0.317442
chr10:4819966-4821505	NA	UCN3,AKR1E2	2.41061	-0.194005	0.110215	0.356386	-0.0368657	0.621772	0.626974
chr11:104876375-104877920	NA	CASP4,CASP5,CARD17,CARD16,CASP12	3.01062	0.206447	0.110188	0.356386	0.150127	0.0853484	0.328619
chr18:22821907-22823464	NA	RBBP8,MIR4741	1.00468	0.299	0.11022	0.356386	0.0233536	0.849375	0.689001
chr2:113388552-113391412	NA	PAX8-AS1,PAX8,RNU6-1180P,PGM5P4-AS1,CBWD2,FOXD4L1,IGKV1OR2-108	4.44371	0.156928	0.110195	0.356386	0.188557	0.0051851	0.172935
chr4:158795464-158798478	NA	FNIP2,PPID,RAPGEF2,RNU6-128P	5.90468	0.110666	0.110223	0.356386	0.129895	0.0056294	0.174329
chr14:68607149-68609876	NA	ERH	3.26207	-0.24424	0.110249	0.356425	-0.0633043	0.488223	0.580837
chr5:96330420-96332386	NA	PCSK1	2.62615	-0.208242	0.110243	0.356425	0.0583346	0.484441	0.578975
chr1:150185674-150187614	NA	SF3B4,APH1A,PLEKHO1,SETDB1,PRPF3,MTMR11,GOLPH3L,UBE2D3P3,VPS45,BOLA1,HIST2H2AC,HIST2H2BE,C1orf54,CA14,HIST2H2AB,CIART,LYSMD1,MRPS21,ADAMTSL4,PRUNE1,MCL1	3.68058	0.163307	0.110278	0.356473	0.0860165	0.190516	0.423275
chr1:160103930-160105438	IGSF8	KCNJ9,CASQ1,DCAF8,PEA15,PEX19,PIGM,ATP1A4,KCNJ10,IGSF8,ATP1A2,IGSF8	2.62851	-0.212362	0.110312	0.356473	-0.212543	0.0162749	0.215596
chr1:160731347-160734312	SLAMF7	SLAMF7,LY9,ITLN1,SLAMF1,FCER1G,ARHGAP30,NECTIN4,CD48,CD244,SLAMF7	3.35085	0.211722	0.110284	0.356473	0.232642	0.015764	0.214524
chr10:35004071-35007134	NA	CUL2,CREM,MIR3611	3.54587	0.162063	0.11029	0.356473	0.0533824	0.417677	0.550592
chr16:50201176-50202380	NA	HEATR3,PAPD5,CNEP1R1,BRD7,ADCY7	0.988423	0.420869	0.110312	0.356473	0.375991	0.0651172	0.304581
chr3:177445606-177447166	LINC00578	LINC00578,RN7SKP52,LINC00578	3.63372	0.177494	0.110315	0.356473	0.175681	0.0208006	0.228082
chr6:45419704-45420584	NA	SUPT3H,RUNX2	1.8608	0.22335	0.110301	0.356473	0.133749	0.166736	0.404734
chr1:206503331-206504945	RASSF5	IKBKE,ELK4,RASSF5,RASSF5	4.02153	0.13336	0.110367	0.35662	0.0090056	0.863192	0.691661
chr13:48560960-48561825	NA	RCBTB2,LPAR6,RB1,FNDC3A,ITM2B,CYSLTR2	1.95772	0.275192	0.110386	0.356657	0.149521	0.194853	0.426579
chr1:221824330-221825126	NA	DUSP10	0.844457	-0.263296	0.110404	0.356669	0.100188	0.378264	0.532768
chr6:149753110-149754557	NUP43	RAET1E,SUMO4,NUP43,BTBD10P2,NUP43	3.53413	0.218598	0.110403	0.356669	0.128804	0.145568	0.388437
chr1:154982463-154984435	FLAD1	KIAA0907,SHC1,MIR92B,ASH1L-AS1,FLAD1,LENEP,FLAD1	4.05787	0.121077	0.110434	0.356741	-0.0187493	0.691852	0.648607
chr2:69177024-69178705	NA	GKN2,RNA5SP96	4.90322	-0.122324	0.11045	0.356769	-0.0903837	0.0572962	0.294876
chr7:50281066-50284667	NA	NA	5.29702	-0.101783	0.110458	0.356773	0.0118848	0.77185	0.670806
chr11:35597119-35599394	NA	PAMR1,FJX1	1.33456	-0.324669	0.110492	0.356858	-0.0807383	0.580011	0.614617
chr4:87972697-87973984	SPP1	PKD2,SPP1,SPP1	1.86543	0.207945	0.110528	0.356952	0.101154	0.268293	0.474905
chr1:8120624-8122283	NA	PARK7,SLC45A1,RPL7AP18	4.3405	-0.12932	0.11061	0.357019	0.0133027	0.788622	0.675324
chr10:13099262-13101449	OPTN	CCDC3,SNRPGP5,OPTN	5.17145	0.147812	0.110674	0.357019	0.0765023	0.185323	0.419283
chr10:31706209-31708740	NA	ZNF438,CCDC7	5.50989	-0.102902	0.110637	0.357019	-0.0202696	0.600617	0.62077
chr10:3313568-3315115	NA	PITRM1-AS1	1.26905	0.254174	0.110611	0.357019	0.136079	0.190622	0.423299
chr11:73423992-73426816	NA	ARHGEF17,RELT,FAM168A	5.58218	-0.10256	0.110693	0.357019	0.00922946	0.819878	0.682963
chr11:94150260-94153460	NA	HEPHL1,PANX1,SCARNA9	2.87145	0.203083	0.110586	0.357019	0.228915	0.00637677	0.180285
chr12:29169914-29172290	NA	ERGIC2	3.72528	0.154519	0.110675	0.357019	0.0891896	0.13722	0.381132
chr12:45232253-45236194	NA	KNOP1P2,LINC00938,NELL2,ANO6,PLEKHA8P1	3.47239	0.183922	0.110679	0.357019	0.137217	0.0832375	0.326334
chr12:75640484-75643587	NA	GLIPR1L2,PHLDA1,KRR1,RPL10P13	3.53813	0.169412	0.11066	0.357019	0.0704148	0.328387	0.508468
chr15:75068872-75070750	NA	SCAMP5,C15orf39,EDC3,RPP25,NEIL1,SIN3A,SCAMP2,CSK,PPCDC,MAN2C1,CLK3	3.81534	-0.175469	0.110596	0.357019	-0.000422739	0.994991	0.71929
chr16:10949265-10950949	CLEC16A	CLEC16A,CLEC16A	2.92766	0.178054	0.110602	0.357019	-0.0678158	0.326154	0.507443
chr21:34909817-34911311	NA	KCNE1	3.19292	-0.198831	0.110587	0.357019	-0.0793339	0.279783	0.482559
chr3:122769435-122770850	NA	DIRC2,HSPBAP1,PARP14,PARP9,DTX3L,LINC02035,CSTA,KPNA1	4.15141	-0.143626	0.110693	0.357019	-0.0778865	0.17155	0.408345
chr3:49464863-49465572	DAG1	WDR6,NICN1,RNA5SP130,DAG1	1.58422	0.296735	0.110681	0.357019	0.104836	0.416732	0.550203
chr4:40811038-40813502	NA	NA	5.52127	0.122712	0.110678	0.357019	0.0125712	0.786593	0.674699
chr6:15129578-15130788	NA	RPL6P17,RN7SL332P	1.02043	0.336804	0.110672	0.357019	0.0677438	0.632147	0.630708
chr6:16646290-16648330	NA	NA	1.49689	0.230163	0.110599	0.357019	-0.0323935	0.730625	0.660052
chr6:16771001-16772017	NA	NUP153,SUMO2P13,ATXN1,MYLIP	1.60739	-0.241277	0.110635	0.357019	-0.124038	0.201453	0.431117
chr7:76008318-76010287	NA	STYXL1,MDH2,STAG3L1,DTX2P1,NSUN5P1,SNORA14A,POR,MIR4651,RHBDD2,CCL24,SRRM3,UPK3B,TMEM120A	2.2179	0.203448	0.110619	0.357019	0.146337	0.0512422	0.287417
chr8:125274980-125276352	NA	TRIB1,RNF139-AS1,TRMT12,NSMCE2,WASHC5,RN7SL329P	1.84204	0.221044	0.110588	0.357019	0.0808759	0.389309	0.538615
chr8:51961392-51963296	NA	PCMTD1	3.67504	0.159642	0.110702	0.357024	0.0976833	0.113777	0.359082
chr2:8266896-8268995	NA	LINC00298	1.18607	0.270584	0.110717	0.357048	0.200922	0.0770265	0.318634
chr1:35541411-35542562	NA	NA	1.00712	0.245484	0.110729	0.357064	-0.0900667	0.365089	0.52647
chr1:198888234-198890055	NA	MIR181B1,MIR181A1	2.49487	-0.21382	0.110765	0.357158	0.0103767	0.903154	0.700162
chr17:73228806-73229588	C17orf80	COG1,C17orf80,C17orf80	3.22622	0.176359	0.110784	0.357196	0.0782427	0.251883	0.464842
chr10:96654358-96658125	NA	PIK3AP1,LCOR,RNU6-1274P,MIR607,TM9SF3	5.61984	0.103504	0.110795	0.357196	0.0306864	0.474993	0.575549
chr9:33414623-33416696	NA	AQP3,SMU1,NOL6,NFX1,AQP7	2.06359	-0.18213	0.110799	0.357196	-0.098724	0.200533	0.430565
chr1:64170330-64172079	ROR1-AS1	RPSAP65,UBE2U,ROR1-AS1,ROR1-AS1	0.99312	0.280097	0.110818	0.357235	0.332594	0.011175	0.198858
chr10:119319898-119321986	NA	SEC23IP,FAM204A	2.80673	-0.228609	0.110835	0.357264	0.0357501	0.672003	0.642584
chr3:9914564-9917912	IL17RC	IL17RC,IL17RE,IL17RC	5.82482	-0.0969071	0.110858	0.357297	-0.103904	0.00985872	0.193891
chr8:125508762-125511074	NA	TRIB1,NSMCE2,WASHC5	5.58461	-0.150829	0.110861	0.357297	-0.0811546	0.162139	0.400925
chr9:76532495-76534306	NA	NA	2.21472	0.194735	0.110867	0.357297	0.116835	0.145332	0.388269
chr2:189836831-189838011	NA	ORMDL1,C2orf88	1.62855	-0.282463	0.110883	0.357327	-0.223754	0.0355989	0.260171
chr10:100389391-100390851	NA	NA	2.21743	-0.22129	0.110904	0.357368	-0.0146706	0.867449	0.692447
chr12:111886620-111889204	NA	ALDH2,TMEM116,RPS2P41	4.66669	-0.125663	0.11091	0.357368	-0.0960578	0.0630379	0.302636
chr1:51635565-51637995	NA	GAPDHP51	2.32392	0.197173	0.11092	0.357375	0.0736425	0.40423	0.544795
chr11:59549758-59551815	NA	OR4D6,OR4D9,MS4A2,OR4D11,OSBP,OR5A2,OR5A1,STX3,MPEG1,PATL1	3.52688	0.170043	0.110951	0.357405	-0.0328381	0.602804	0.621433
chr2:61209641-61211097	NA	PAPOLG	1.09794	0.301932	0.11094	0.357405	0.259468	0.0468874	0.281706
chr6:73644405-73646443	NA	SLC17A5	1.72691	0.245513	0.110946	0.357405	-0.117576	0.252455	0.465201
chr20:50307056-50310424	NA	DPM1,PSMD10P1,CEBPB,PTPN1,SLC9A8,LINC01270,SNAI1,MOCS3,RPSAP1,ADNP-AS1,LINC01273,MIR645,TMEM189,RNF114	5.66969	0.106915	0.111046	0.357665	0.103658	0.0301936	0.250341
chr5:157177161-157178857	NA	FAM71B,ITK,HAVCR1,MED7,CYFIP2,FNDC9	1.24703	0.259995	0.11104	0.357665	-0.0468981	0.686847	0.647029
chr11:110362577-110363781	NA	RDX	2.19234	0.198916	0.111055	0.357671	0.0464152	0.560045	0.607515
chr1:154994175-154995389	LENEP	PYGO2,SHC1,ADAM15,DCST1-AS1,EFNA4,EFNA3,CHRNB2,UBE2Q1,KRTCAP2,ADAR,LENEP,LENEP	1.53451	0.228398	0.111067	0.357686	0.102192	0.260336	0.470136
chr14:69190827-69192460	EXD2	RPL7AP6,ERH,DDX18P1,SUSD6,EXD2,EXD2	4.64596	-0.132021	0.111106	0.357788	-0.0508593	0.319086	0.504012
chr15:34323289-34324283	NA	NA	1.08822	-0.265149	0.111119	0.357808	-0.0363024	0.72567	0.65883
chr19:17108437-17109099	NA	C19orf44,SIN3B,MYO9B,MED26,MVB12A,SMIM7,COLGALT1,RPL18A,HAUS8,SLC35E1,FAM129C	3.31919	-0.149633	0.111136	0.357838	-0.0421864	0.496751	0.583811
chr1:185408424-185409385	NA	IVNS1ABP,RNU7-183P	1.17382	0.300164	0.111191	0.357968	0.196126	0.116195	0.361029
chr3:23070062-23073106	NA	UBE2E2,RPL24P7,SALL4P5	5.24179	0.132023	0.111188	0.357968	0.0336716	0.525993	0.594527
chr1:230153068-230154946	NA	NUP133,TAF5L,ABCB10,HMGN2P19,URB2	4.19026	-0.142027	0.111201	0.357978	-0.0778805	0.156396	0.39696
chr22:20556678-20558347	NA	THAP7-AS1,SCARF2,MED15,THAP7,PI4KA,ABHD17AP4,KLHL22,DGCR8,SERPIND1,SNAP29,RPL7AP70,ZNF74,CCDC74BP1	1.39256	-0.28777	0.111213	0.357994	-0.176009	0.11099	0.356386
chr1:244324590-244325695	NA	ADSS,C1orf100,AKT3	3.22912	-0.163006	0.111235	0.358024	0.0360293	0.583841	0.615538
chr12:38849633-38852268	NA	NA	3.03285	0.158175	0.111252	0.358024	0.0608833	0.359131	0.523852
chr3:170329754-170332045	NA	SKIL	1.74605	-0.311497	0.111245	0.358024	-0.132192	0.279813	0.482559
chr5:67314723-67316714	NA	NA	4.51569	0.134609	0.11125	0.358024	0.0697639	0.181675	0.416685
chr3:122773100-122775072	NA	PARP14,HSPBAP1,DTX3L,PARP9,DIRC2,CSTA,KPNA1	4.09413	-0.128425	0.111259	0.358025	0.00201973	0.96863	0.713882
chr1:71046280-71048293	PTGER3	SRSF11,PTGER3,ZRANB2-AS1,PTGER3	1.92021	-0.258477	0.111341	0.358059	-0.124333	0.318973	0.503992
chr1:7810566-7812664	NA	UTS2,PER3	3.82656	0.129876	0.111288	0.358059	0.109394	0.026907	0.242003
chr10:128149255-128150853	NA	MKI67,LINC01163	3.24563	0.184465	0.111322	0.358059	-0.0597231	0.434285	0.558061
chr15:38453645-38455337	FAM98B	FAM98B,C15orf53,RASGRP1,FAM98B	4.51694	-0.120956	0.11133	0.358059	-0.0143071	0.756843	0.666728
chr17:48011183-48012665	NA	PRR15L,SCRN2,COPZ2,CDK5RAP3,SKAP1,MRPL45P2,CBX1,MIR152,RPS2P47,NFE2L1,RNU6-1201P,CDC27,SP2,SNX11,OSBPL7,HOXB9,HOXB-AS4	3.81756	0.129675	0.111364	0.358059	-0.0235545	0.653173	0.637313
chr2:27014967-27017009	LOC100129724	KHK,EMILIN1,ZNF513,ZNF512,CAD,LOC100129724	2.77511	0.167432	0.111339	0.358059	-0.0436288	0.540453	0.599503
chr2:60302677-60303702	NA	NA	1.16475	-0.254904	0.111349	0.358059	-0.205282	0.0451365	0.278789
chr2:84897577-84899734	NA	TRABD2A	3.49065	-0.165983	0.111321	0.358059	0.0698746	0.296607	0.49229
chr20:47196334-47197684	NA	RPL35AP,RNU6-497P,MIR3616	1.0769	0.270809	0.111359	0.358059	-0.105753	0.357388	0.52317
chr21:34830264-34830862	NA	KCNE1	4.39162	0.174165	0.11135	0.358059	0.138512	0.0579307	0.2959
chr6:15253812-15255770	NA	RNU6-522P,RNU6-645P,JARID2,JARID2-AS1	2.46276	0.191098	0.111359	0.358059	0.0391122	0.620841	0.626795
chr8:102611272-102612588	NA	RNU6ATAC8P	1.82901	-0.239896	0.111362	0.358059	-0.13649	0.129603	0.37482
chr9:87795109-87796467	NA	ELF2P3,CTSL3P,CTSL,DAPK1	4.64519	0.116173	0.111282	0.358059	0.08313	0.0774415	0.319102
chr18:45950198-45953228	NA	EPG5,PSTPIP2	2.39093	0.231452	0.111377	0.358075	0.199434	0.0572348	0.294874
chr15:64161830-64164796	PPIB	TRIP4,ZNF609,HERC1,RBPMS2,PPIB,PPIB	5.43864	-0.0974241	0.111414	0.358102	-0.0535457	0.157424	0.397608
chr2:6916862-6918674	RNF144A	RNF144A,RNF144A-AS1,RNF144A	2.76486	0.217386	0.111428	0.358102	-0.0325699	0.697039	0.650145
chr22:29030209-29032518	ZNRF3-AS1	C22orf31,CCDC117,KREMEN1,ZNRF3,XBP1,RNU6-810P,ZNRF3-AS1,ASCC2,ZNRF3-IT1,ZNRF3-AS1	2.4486	0.194765	0.111428	0.358102	0.176786	0.0277657	0.243987
chr3:123447866-123450429	ADCY5	ADCY5,ADCY5	1.72904	0.248081	0.111422	0.358102	-0.070489	0.472406	0.574489
chr6:108615934-108617032	NA	NA	1.87019	0.214094	0.111422	0.358102	0.062541	0.503057	0.586081
chr6:2901710-2903773	SERPINB9	SERPINB9,LINC01011,NQO2,SERPINB1,RIPK1,SERPINB9	3.56396	0.180469	0.111423	0.358102	-0.0392314	0.558769	0.607134
chr1:206706027-206708481	NA	MAPKAPK2,IL19,FCMR,PIGR,IL10,EIF2D,FCAMR,C1orf147,IL20,IL24,DYRK3,CD55	2.76512	0.174549	0.111446	0.358125	0.101363	0.187643	0.421042
chr16:2493513-2494847	NA	NA	1.92526	0.239572	0.111472	0.358125	-0.00610567	0.950405	0.709899
chr4:13491503-13494367	NA	NA	3.35882	-0.170772	0.111454	0.358125	-0.0228842	0.724708	0.658563
chr6:34309862-34310975	NA	NA	0.8583	0.32066	0.11147	0.358125	0.154511	0.22412	0.447877
chr8:55965583-55967895	NA	NA	4.95559	0.135012	0.111461	0.358125	0.115658	0.0225091	0.232761
chr7:101614096-101616972	NA	POLR2J,FIS1,MYL10	2.72436	-0.19523	0.111498	0.358187	-0.113625	0.105596	0.350972
chr10:47054833-47056758	NA	NA	1.70382	-0.240884	0.111519	0.358229	-0.170958	0.0718659	0.312925
chr7:47473965-47476320	NA	TNS3,C7orf65,C7orf69,PKD1L1,HUS1	5.5092	-0.0977063	0.111544	0.358287	-0.025334	0.487864	0.580693
chr12:123232179-123234509	C12orf65	EIF2B1,CDK2AP1,ZCCHC8,MPHOSPH9,C12orf65,TCTN2,KNTC1,GTF2H3,DENR,VPS37B,C12orf65	4.82617	-0.111917	0.111559	0.358287	-0.0868015	0.0486127	0.283325
chr5:134053366-134055162	NA	NA	0.47337	-0.45424	0.111553	0.358287	-0.0632749	0.639765	0.633131
chr19:53545154-53545974	NA	ZNF331,NLRP12,ZNF160,ZNF845,ZNF813,ZNF761,DPRX	1.9391	-0.232523	0.111587	0.358307	0.0278118	0.741417	0.663045
chr5:148207184-148208447	SPINK6	SPINK6	2.38724	-0.231675	0.111579	0.358307	-0.129636	0.144337	0.387732
chr7:22878982-22880593	NA	NA	1.84907	0.217643	0.111577	0.358307	0.0274238	0.706636	0.653548
chr12:76569138-76570696	NA	OSBPL8,ZDHHC17	1.73145	0.278225	0.111594	0.358307	0.0928838	0.407538	0.546337
chr5:132102480-132104527	NA	SLC22A5,P4HA2,CSF2,IL3,P4HA2-AS1,SLC22A4,RAPGEF6,IRF1	1.90676	0.278331	0.111624	0.358381	0.209131	0.0597872	0.298247
chr1:246730086-246731961	NA	NA	4.36714	-0.141991	0.11165	0.358395	0.0330122	0.541695	0.599955
chr3:194265067-194266143	NA	HES1,GP5,FAM43A,TMEM44,LINC02048,LINC02036	2.38422	-0.277069	0.11164	0.358395	-0.250973	0.011171	0.198858
chr9:134232325-134234396	NA	NA	2.51806	-0.253452	0.11165	0.358395	-0.135403	0.151327	0.393248
chr18:5555324-5557911	NA	NA	3.7677	-0.162628	0.111672	0.358441	0.0843989	0.199161	0.429659
chr4:87086570-87088779	NA	AFF1,HSD17B13,HSD17B11	2.95568	0.163277	0.111687	0.358441	0.0347312	0.607171	0.622774
chr7:143499794-143500908	NA	TAS2R41,FAM131B,EPHA1-AS1,EPHA1,OR10AC1	0.951801	-0.315255	0.111685	0.358441	-0.00395852	0.976393	0.715538
chr3:170374894-170377032	NA	NA	1.33884	0.268697	0.111703	0.358448	-0.100386	0.360671	0.524231
chr6:11223964-11225853	NA	TMEM170B,NEDD9,MAK	1.15875	0.281619	0.111701	0.358448	0.0373987	0.734031	0.661035
chr9:99573067-99574836	NA	NA	1.79492	0.276057	0.111718	0.358473	0.0367072	0.647158	0.635494
chr12:26273599-26276482	NA	BHLHE41,SSPN	6.13751	0.0863067	0.111734	0.358501	0.0372088	0.269113	0.475529
chr6:139295512-139297371	TXLNB	CITED2,TXLNB,TXLNB	3.6003	-0.204492	0.11175	0.358527	-0.0347902	0.6845	0.646414
chr1:157954406-157956708	NA	NA	2.76615	-0.209414	0.111859	0.358589	0.0339311	0.685539	0.646683
chr11:60309536-60312099	NA	MS4A6E,MS4A12,MS4A18	5.20537	-0.136865	0.111777	0.358589	0.0483579	0.363982	0.526181
chr12:116198433-116200461	NA	MED13L,FBXW8	1.56585	0.235059	0.111841	0.358589	0.106142	0.261819	0.471016
chr12:77030971-77033101	NA	E2F7,OSBPL8	2.81244	0.16712	0.111829	0.358589	0.00509282	0.936709	0.707265
chr15:32832527-32835298	NA	SCG5,GREM1,ARHGAP11A	3.18312	0.180128	0.111813	0.358589	0.0843484	0.258934	0.469295
chr15:78037950-78038574	NA	ADAMTS7P3,TBC1D2B,IREB2	2.46616	-0.196805	0.111793	0.358589	0.0326661	0.6672	0.641214
chr15:85640018-85640950	NA	RNU6-1280P	1.49688	0.231934	0.111861	0.358589	0.0681473	0.499162	0.584592
chr4:140098330-140099059	NA	MAML3	2.4937	-0.232053	0.111863	0.358589	-0.117857	0.183037	0.41769
chr5:147168070-147171089	NA	NA	2.50906	-0.182291	0.111839	0.358589	-0.0734848	0.359206	0.523852
chr7:44677134-44680251	NA	PPIA,OGDH	3.32022	-0.146764	0.111861	0.358589	-0.0455234	0.423744	0.55348
chr9:105479313-105481831	NA	NA	1.76319	0.244081	0.111836	0.358589	0.0201182	0.829355	0.684976
chr9:129260713-129262689	NA	IER5L,SLC27A4,GLE1	2.94239	-0.193668	0.111851	0.358589	-0.024173	0.754321	0.66617
chr9:27479478-27481124	NA	NA	4.04489	0.15284	0.111805	0.358589	0.0841101	0.176547	0.412426
chr2:69917798-69918918	NA	SNRNP27,MXD1,ASPRV1,PCBP1,PCYOX1,PCBP1-AS1,GMCL1	3.51801	0.146269	0.111944	0.358791	0.0889421	0.147472	0.389781
chr6:11530568-11531409	NA	NA	1.39478	0.276156	0.111942	0.358791	-0.0617707	0.56416	0.608961
chr9:107991040-107992305	NA	NA	1.6394	-0.285361	0.111948	0.358791	-0.386177	0.000864356	0.13608
chr15:74529129-74531215	NA	CLK3,UBL7-AS1,UBL7,CPLX3,CYP1A1,ISLR,RPP25,ARID3B,PPCDC	4.20733	0.150589	0.111956	0.358793	0.0724454	0.218853	0.444018
chr6:14757687-14760169	NA	JARID2,JARID2-AS1	3.98668	0.137739	0.111975	0.358829	0.0128031	0.828246	0.684801
chr1:109816745-109817829	NA	CSF1,WDR47,GNAI3,AMPD2,GSTM2,NDUFA5P10	4.51222	0.138012	0.112037	0.358858	-0.0834167	0.166215	0.404185
chr10:97686421-97691046	AVPI1	MORN4,MARVELD1,ZFYVE27,SLIT1-AS1,RRP12,R3HCC1L,PI4K2A,AVPI1,AVPI1	6.85238	-0.095435	0.112049	0.358858	-0.0732833	0.0509942	0.287004
chr11:3110962-3113720	NA	CARS,MRGPRG,MRGPRG-AS1,RNU1-91P,NAP1L4	2.24323	0.302866	0.112042	0.358858	0.179942	0.111922	0.357436
chr11:80768796-80771317	NA	NA	1.26651	0.183932	0.112042	0.358858	0.00488404	0.960552	0.712313
chr12:56006746-56008435	IKZF4	SUOX,ZC3H10,PA2G4,BAZ2A,RPS26,IKZF4,IKZF4	4.92635	0.101249	0.11204	0.358858	-0.0322048	0.406681	0.546034
chr14:68814422-68817117	NA	DCAF5,ZFP36L1	5.88705	-0.112519	0.112021	0.358858	-0.0488429	0.243507	0.460218
chr20:5679254-5681258	NA	GPCPD1,CHGB	4.1937	-0.157602	0.112024	0.358858	-0.0741737	0.239094	0.457676
chr6:27809773-27810943	HIST1H3H	ZNF603P,ZNF391,ZNF204P,ZNF192P1,ZKSCAN3,ZKSCAN4,ZKSCAN8,ZSCAN23,PGBD1,ZSCAN26,HIST1H4K,HIST1H2BN,ZNF602P,HIST1H2AI,HIST1H3H,HIST1H2BM,HIST1H2AM,HIST1H4J,HIST1H2AJ,HIST1H2BL,HIST1H2AK,HIST1H1B,HIST1H2BO,HIST1H2AL,HIST1H3I,HIST1H3J,HIST1H4L,ZNF184,HIST1H3H	2.72085	0.186982	0.112017	0.358858	0.0698556	0.346731	0.518282
chr8:29003873-29005500	NA	HMBOX1-IT1	2.56908	0.183661	0.111993	0.358858	0.102472	0.174285	0.410639
chr14:73923975-73926106	NA	NA	1.81324	0.217735	0.112065	0.358863	0.0228257	0.78375	0.674123
chr19:10661519-10663867	NA	SLC44A2,KRI1,CDKN2D,ILF3,QTRT1	2.22625	0.227235	0.11206	0.358863	0.0316904	0.730166	0.660002
chr5:151576879-151578758	NA	MIR6499	2.43685	-0.243137	0.112082	0.358893	-0.00152298	0.985945	0.717596
chr11:14236207-14238805	NA	RRAS2,RNA5SP332	2.0695	-0.271745	0.11211	0.358937	-0.165858	0.100714	0.346315
chr9:112076304-112077467	NA	NA	4.40014	0.156874	0.112108	0.358937	0.100664	0.125586	0.37107
chr12:6619972-6621476	NA	LPAR5	2.91118	-0.204094	0.11215	0.359042	-0.130172	0.0998496	0.345051
chr3:5194465-5200556	NA	ARL8B,EDEM1,BHLHE40	6.07233	0.144863	0.112162	0.359057	0.154379	0.00986369	0.193891
chr15:63276579-63278559	APH1B	APH1B,LACTB,RAB8B,RPS27L,FBXL22,USP3,APH1B	5.61839	-0.107949	0.112183	0.3591	-0.0652655	0.112973	0.35831
chr7:116671477-116673036	MET	MET,TES,CAV2,ST7,MET	1.77513	0.260767	0.112198	0.359106	-0.0372931	0.732013	0.66041
chr7:47676880-47679245	NA	C7orf65,TNS3,C7orf69,LINC00525	4.58082	-0.109731	0.112199	0.359106	-0.0833335	0.0562395	0.293847
chr10:50417386-50419120	NA	RNU7-107P,ASAH2,BEND3P1,SGMS1	4.97922	0.140231	0.112211	0.35912	-0.0103066	0.850334	0.689232
chr8:133974622-133976107	NA	NA	0.554789	0.278728	0.112222	0.359132	0.369315	0.00543137	0.173216
chr1:15230584-15232717	NA	TMEM51,FHAD1	4.59485	0.130968	0.112231	0.359137	0.163851	0.0049268	0.171009
chr1:224497290-224499454	NA	CNIH4,CICP5,CNIH3,WDR26,AKR1B1P1	4.2975	-0.139542	0.112322	0.35916	-0.0717559	0.18833	0.421818
chr11:3942000-3944744	NA	STIM1,RRM1,MIR4687,RHOG	3.20567	-0.157687	0.112265	0.35916	-0.0539096	0.390999	0.539058
chr12:12520541-12521332	NA	DUSP16,BORCS5	1.43257	-0.298314	0.11234	0.35916	0.0433716	0.725056	0.658714
chr12:7004432-7006625	NA	C1R,C1RL,EMG1,PHB2,SCARNA12,C1RL-AS1	3.00522	-0.198768	0.112317	0.35916	0.0521102	0.485738	0.579709
chr12:92571324-92572096	NA	NA	2.17154	0.194914	0.112353	0.35916	0.0447199	0.605472	0.62226
chr14:88047793-88050734	NA	GALC,GPR65	5.58101	-0.114455	0.112259	0.35916	-0.0188389	0.667968	0.641332
chr2:44191055-44192765	NA	RNU6-566P,LRPPRC,RPL12P19	1.21813	0.310095	0.11235	0.35916	0.183547	0.15634	0.39696
chr2:8437962-8439922	NA	LINC00299	1.98972	-0.238758	0.112342	0.35916	-0.0558297	0.539742	0.599197
chr20:260893-261795	DEFB132	DEFB132	1.47773	-0.276063	0.112268	0.35916	-0.0498856	0.624957	0.628051
chr22:42889001-42890692	NA	ARFGAP3,RRP7BP,NFAM1,PACSIN2,POLDIP3	3.50011	0.269233	0.112315	0.35916	0.137326	0.2	0.430269
chr3:117849915-117850925	NA	NA	2.21199	0.18616	0.112321	0.35916	0.151365	0.083235	0.326334
chr3:172221258-172223618	NA	FNDC3B,PLD1,RPS27AP8	2.69884	0.202806	0.112335	0.35916	0.114496	0.164998	0.4033
chr4:9890469-9892478	NA	NA	2.19415	0.187972	0.112349	0.35916	0.254088	0.00396544	0.166268
chr7:128221787-128223196	NA	IMPDH1,MIR129-1	1.2299	0.251724	0.112326	0.35916	0.0186544	0.840742	0.687597
chr7:73586700-73588538	NA	BCL7B	3.72323	0.125675	0.112354	0.35916	0.120255	0.0450412	0.27864
chr9:71954562-71956107	NA	NA	1.37577	-0.368755	0.112259	0.35916	-0.125019	0.35394	0.521679
chr15:63520992-63522537	NA	USP3-AS1,FBXL22,CA12,RAB8B,USP3	1.87934	0.263695	0.112405	0.359297	-0.120456	0.22561	0.448596
chr2:68363994-68366995	PLEK	PLEK,FBXO48,APLF,ARHGAP25,C1D,PPP3R1,PLEK	5.41133	0.121076	0.112419	0.359301	0.0193168	0.692943	0.648981
chr20:49276509-49279550	ZFAS1	CSE1L,ZNFX1,ZFAS1,SNORD12B,B4GALT5,PTGIS,SLC9A8,SNORD12,ARFGEF2,ZFAS1	6.40922	0.135794	0.11242	0.359301	0.0998418	0.060969	0.300099
chr1:182196728-182199065	NA	GLUL,RNU6-152P,RPL18P2,TEDDM1,YPEL5P1	3.49375	-0.175386	0.112429	0.359305	0.0238946	0.718638	0.656868
chr1:86772802-86775933	NA	SH3GLB1,RPL17P5	5.3311	0.114247	0.112442	0.359323	-0.00271539	0.953071	0.710528
chr1:226798343-226800053	NA	PSEN2,ACBD3,COQ8A	1.01056	0.345143	0.112495	0.359402	-0.199708	0.139616	0.383525
chr15:40282339-40283646	ANKRD63	ANKRD63,ANKRD63	3.23949	0.192607	0.112496	0.359402	-0.13197	0.118644	0.363376
chr3:149014055-149016065	NA	GYG1,UBQLN4P1,HLTF-AS1,HLTF	1.4847	-0.254189	0.112475	0.359402	-0.164507	0.0987602	0.34412
chr6:119279913-119281844	NA	NA	1.83968	0.207214	0.112491	0.359402	0.0634784	0.465921	0.572163
chr9:97361670-97364078	MIR1302-8	MIR1302-8,CCDC180,MIR1302-8	3.36391	-0.185551	0.112509	0.35942	-0.0388353	0.618702	0.626147
chr10:19988402-19991441	NA	NA	4.51336	0.139927	0.112532	0.359446	0.106952	0.0704227	0.310978
chr18:75009332-75011570	NA	NA	3.74294	-0.166487	0.112529	0.359446	-0.0178793	0.785657	0.674513
chr3:150383805-150386580	NA	TSC22D2,SERP1,SIAH2,LINC01214	5.56871	0.12365	0.112543	0.35946	0.138722	0.00679891	0.181609
chr11:130464172-130467603	NA	NA	2.91705	-0.224148	0.112562	0.359475	-0.00957578	0.916457	0.702988
chr5:171972287-171973334	NA	FBXW11	1.37883	-0.254426	0.112562	0.359475	0.243953	0.0152292	0.21335
chr12:110500506-110502943	RAD9B	ARPC3,FAM216A,ANAPC7,GPN3,RAD9B	5.70857	0.106747	0.112584	0.35952	-0.00575357	0.887631	0.697067
chr5:143093424-143094699	NA	ARHGAP26-IT1	1.05008	0.282391	0.112628	0.359638	0.0198592	0.858167	0.690755
chr11:102932186-102935080	NA	NA	3.43638	-0.14926	0.112705	0.359642	0.0815751	0.132205	0.377094
chr13:76936415-76938691	NA	CLN5,FBXL3,BTF3P11	3.11519	0.254077	0.112724	0.359642	0.132734	0.226175	0.4489
chr17:45488343-45489268	NA	CRHR1-IT1,MAPK8IP1P1,MIR4315-1	1.25456	0.280404	0.112705	0.359642	0.229857	0.0467339	0.28163
chr17:64191741-64193573	NA	NA	3.57056	-0.178065	0.112724	0.359642	-0.127744	0.0617514	0.301433
chr17:79812948-79814195	NA	NA	1.00832	-0.349537	0.112721	0.359642	-0.304025	0.0283106	0.245415
chr18:35407516-35410999	NA	ZNF396,GALNT1	3.90151	-0.170794	0.112668	0.359642	-0.0470406	0.48452	0.579052
chr18:58230520-58232256	NA	NEDD4L,MIR3591,MIR122	2.33288	0.219029	0.112709	0.359642	0.253451	0.00831548	0.188691
chr3:100898428-100900546	NA	RNU6-865P,PDCL3P4,ABI3BP	3.37133	-0.174946	0.112649	0.359642	0.0252298	0.701432	0.651475
chr3:141556733-141558793	NA	RASA2,RASA2-IT1	1.0902	0.264468	0.112661	0.359642	0.212688	0.0464553	0.281036
chr4:146191548-146193700	NA	NA	1.73095	-0.226491	0.112675	0.359642	-0.07796	0.372855	0.530464
chr6:163700735-163702332	NA	NA	2.48603	-0.193426	0.112693	0.359642	-0.201216	0.0123041	0.202992
chr6:63685241-63686278	NA	PHF3	1.27676	0.434964	0.112662	0.359642	0.101871	0.5667	0.609835
chr8:133216132-133219500	NA	WISP1,NDRG1,TG,ST3GAL1	2.7446	-0.187357	0.112671	0.359642	-0.0571498	0.50333	0.586175
chr7:143451774-143453610	NA	NA	2.81147	0.166243	0.112747	0.359668	0.196197	0.00891658	0.190701
chr8:38716349-38720154	NA	FGFR1,LETM2,DDHD2,RNU6-323P,TACC1	2.67443	0.175377	0.112746	0.359668	-0.120944	0.110869	0.356287
chr7:76444949-76446027	NA	UPK3B,POMZP3,ZP3,DTX2,SSC4D	1.40853	-0.237976	0.112767	0.359689	0.00602376	0.94998	0.70985
chr8:79321535-79323942	NA	NA	3.61838	-0.173517	0.112768	0.359689	-0.061016	0.387102	0.53729
chr12:11957940-11960054	NA	ETV6,BCL2L14	3.6058	-0.150154	0.112779	0.35969	-0.0293702	0.637697	0.632488
chr5:11321465-11322411	NA	NA	0.643416	-0.292528	0.112783	0.35969	0.110764	0.383616	0.535657
chr12:31749433-31752298	NA	H3F3C,FAM60A,KIAA1551,FLJ13224,DSPA2D,DDX11-AS1,RNU6-1069P,AMN1	5.36064	0.124607	0.11282	0.359751	0.0267575	0.595561	0.619598
chr12:70353353-70355777	NA	KCNMB4	2.15331	-0.227169	0.112824	0.359751	-0.0243402	0.7876	0.674964
chr19:17480585-17482471	NA	SLC27A1,NXNL1	3.73875	-0.143937	0.112822	0.359751	-0.0644542	0.285357	0.486274
chr15:44709643-44713177	PATL2	EIF3J-AS1,HNRNPMP1,TRIM69,BCTDSPL2,B2M,MFAP1,PATL2,SPG11,CASC4,PATL2	6.80379	0.13334	0.112853	0.359822	0.127141	0.0176423	0.219598
chr15:68060344-68062414	NA	CLN6,RNU6-1,SKOR1,PIAS1,FEM1B	1.80741	0.301702	0.1129	0.359947	0.265148	0.0427649	0.274481
chr17:39375885-39378060	NA	PGAP3,STARD3	1.35978	0.296625	0.112908	0.35995	0.0468144	0.701674	0.651548
chr12:118102926-118104866	NA	SUDS3,RFC5,VSIG10	4.06725	-0.151071	0.112918	0.359958	-0.0835775	0.157537	0.397682
chr19:46624312-46626816	PTGIR	ZC3H4,GLTSCR1,INAFM1,PTGIR,GNG8,PTGIR	2.16718	0.244025	0.112953	0.360047	0.264328	0.00872394	0.190295
chr2:27705150-27707316	NA	EMILIN1,GPN1,CCDC121,FNDC4,OST4,SUPT7L	3.89947	0.134187	0.112969	0.360051	0.18879	0.00212467	0.155491
chr2:9422308-9424521	ITGB1BP1	IAH1,ASAP2,ADAM17,CPSF3,ITGB1BP1	5.54071	0.122272	0.112965	0.360051	-0.0975828	0.0447889	0.278358
chr11:13215381-13217611	NA	ARNTL	3.98798	0.170885	0.112993	0.360104	0.0171259	0.814854	0.681932
chr1:35867100-35867676	AGO1	AGO1,AGO1	1.80867	-0.24136	0.113011	0.360115	0.179747	0.0861947	0.329464
chr2:239274147-239276846	NA	HDAC4,MIR4269,M	4.54887	-0.171854	0.113009	0.360115	-0.0200216	0.746524	0.664659
chr1:19510706-19513704	NA	NBL1,CAPZB,RNU4-28P,AKR7A2	3.50144	0.16662	0.113041	0.360187	0.141703	0.0490834	0.284236
chr1:224646084-224648073	NA	NA	2.06409	-0.229596	0.113081	0.360222	0.0194404	0.827114	0.684614
chr3:185737630-185739031	NA	TRA2B,VPS8,IGF2BP2-AS1,MIR548AQ	1.1608	0.264266	0.113077	0.360222	0.0601173	0.614938	0.624684
chr7:55487556-55489162	NA	NA	1.52721	0.23114	0.113065	0.360222	0.0307693	0.752093	0.665648
chr8:141293968-141296377	NA	SLC45A4,FP248	4.37741	-0.153717	0.11307	0.360222	-0.0520611	0.385241	0.536431
chr8:103122442-103123655	LINC01181	LINC01181,BAALC,LINC01181	2.32797	0.198183	0.113121	0.360327	0.128508	0.188347	0.421836
chr5:154712699-154715536	LARP1	LARP1,CNOT8,RN7SL803P,LARP1	4.16856	0.186803	0.113136	0.360349	0.215369	0.00992367	0.194158
chr1:51472496-51474801	NA	EPS15,RNU6-877P	2.72093	-0.190363	0.113161	0.36036	-0.133682	0.0932466	0.337808
chr13:73765009-73766678	NA	KLF12,LINC00393	2.53081	-0.184014	0.11319	0.36036	-0.0565776	0.439274	0.560115
chr2:200874900-200875719	NA	NA	0.737233	0.313671	0.113172	0.36036	0.302025	0.0357929	0.260653
chr20:5668929-5670099	NA	NA	3.81935	-0.132168	0.113154	0.36036	-0.0783359	0.136501	0.380575
chr21:38984978-38986455	NA	RNF6P1,MYL6P2,DSCR10,DSCR4,DSCR4-IT1,HMGN1,DSCR8,ETS2,ERG,LINC01700	1.7868	0.230648	0.113181	0.36036	0.15517	0.108436	0.353586
chr7:113070422-113072847	NA	NA	2.23495	-0.259868	0.113189	0.36036	-0.109708	0.309164	0.498472
chr7:77121051-77123163	FAM185BP	SPDYE18,CCDC146,UPK3B,FAM185BP,FAM185BP	1.80695	-0.245028	0.113187	0.36036	-0.0839503	0.373294	0.530646
chr12:50417653-50419504	NA	DIP2B	2.79752	0.167168	0.113202	0.360374	0.106422	0.121238	0.366507
chr12:92870250-92872576	NA	EEA1,HNRNPA1P50	2.71591	-0.19816	0.113256	0.360522	-0.051578	0.510851	0.589238
chr1:12142195-12145404	NA	TNFRSF1B,UBIAD1,MTHFR,TNFRSF8,CLCN6,AGTRAP,NPPA-AS1,FBXO6,MFN2,MIR7846,RPL23AP89	5.56496	-0.104446	0.113283	0.360548	-0.0345083	0.412015	0.548333
chr11:59478990-59481047	NA	NA	2.81982	-0.229393	0.113286	0.360548	-0.0181019	0.823875	0.683817
chr6:134410076-134412336	NA	NA	5.27463	-0.108793	0.113281	0.360548	-0.0842519	0.0527186	0.289296
chr8:24999991-25002212	NA	NEFM	3.28016	0.144602	0.113303	0.36058	-0.0659842	0.240711	0.458821
chr17:7173541-7174652	ASGR1	DVL2,SNORD10,CNTROB,SNORA48,MIR324,MIR6883,CYB5D1,SLC16A11,KCTD11,DLG4,ACADVL,KIAA0753,SLC16A13,CLEC10A,ELP5,CTDNEP1,PHF23,GABARAP,CLDN7,SLC2A4,YBX2,BCL6B,EIF5A,ZBTB4,ACAP1,ASGR1,CD68,ASGR1	3.91365	0.14519	0.113333	0.360581	-0.0421766	0.46531	0.571902
chr17:77341189-77343442	NA	2020-09-09	1.78605	0.264156	0.11333	0.360581	0.128178	0.23866	0.457443
chr2:44574119-44575037	NA	NA	1.80878	0.202262	0.113331	0.360581	-0.010146	0.90965	0.701656
chr21:15442236-15446671	NA	NRIP1,CYCSP42	3.97681	0.195954	0.113329	0.360581	0.0676016	0.373592	0.530727
chr11:78790214-78792348	NA	NA	4.11145	-0.140444	0.113379	0.360664	-0.0646781	0.238734	0.457453
chr15:75061309-75062970	NA	SCAMP5,C15orf39,RPP25,CSK,SIN3A,PPCDC,MAN2C1,CLK3,SCAMP2	1.891	-0.229285	0.113392	0.360664	-0.0726258	0.437311	0.559419
chr16:29114579-29119037	NA	RRN3P2,SPNS1,SLC7A5P1	6.09525	-0.0811142	0.113389	0.360664	-0.00753325	0.817289	0.682348
chr16:67104701-67106175	C16orf70	ELMO3,KIAA0895L,C16orf70,C16orf70	3.67954	0.141218	0.113395	0.360664	-0.0761964	0.185612	0.419589
chr2:239264518-239268047	NA	HDAC4,MIR4269,M	4.55416	-0.151342	0.113367	0.360664	-0.110333	0.0484966	0.283138
chr13:40981684-40983863	NA	ELF1,WBP4,CYCSP34,SUGT1P3,RGCC,NAA16,FOXO1,RGS17P1	3.03889	0.278876	0.113417	0.360711	0.190256	0.0885967	0.332147
chr19:39539098-39540478	EID2	FBL,RPS16,SERTAD3,RN7SL566P,LGALS4,EID2,TDGF1P7,EID2	4.47	-0.141379	0.113429	0.360726	-0.118625	0.0356374	0.260371
chr21:40975783-40977749	NA	YRDCP3,LINC00323	1.512	-0.241185	0.113451	0.360728	-0.152214	0.127096	0.372565
chr5:75656143-75657248	NA	ANKDD1B,RNU6-680P	2.17333	0.288028	0.113438	0.360728	-0.00794892	0.942982	0.708656
chr8:133485864-133486955	NA	NA	2.24022	0.2378	0.113452	0.360728	0.0309869	0.740632	0.662855
chr7:77989404-77991377	NA	APTR	3.14849	0.149756	0.11347	0.360761	0.0183241	0.756269	0.666487
chr7:100611337-100613799	MOSPD3	MOSPD3,RN7SL416P,RN7SL750P,AP4M1,PCOLCE,ZSCAN25,TFR2,MOSPD3	5.12262	-0.106745	0.113491	0.360805	-0.00736551	0.854974	0.690256
chr15:38031337-38033200	NA	NA	3.49744	0.18082	0.113514	0.360855	0.0285803	0.700549	0.651179
chr11:5595681-5597369	TRIM6	TRIM6,OR52H1,TRIM6-TRIM34,TRIM6	3.01731	0.19196	0.113566	0.36086	0.051645	0.495364	0.583218
chr11:86045696-86049413	NA	PICALM,RNU6-560P,EED,MIR6755,HIKESHI,SLC25A1P1,CCDC83	4.06682	0.132958	0.113526	0.36086	0.0684858	0.222522	0.446722
chr14:101716275-101717627	NA	PPP2R5C,RCOR1,LINC00239,RPL26P4	1.62189	-0.241685	0.113542	0.36086	-0.0538711	0.571224	0.611682
chr2:121735745-121738938	NIFK	NIFK,LINC01823,TSN,NIFK	5.27095	0.108767	0.113557	0.36086	0.0146318	0.729443	0.659786
chr2:173941042-173943032	NA	SP3	3.64711	0.1745	0.113531	0.36086	0.118931	0.088047	0.331422
chr6:136920888-136923505	SLC35D3	IL20RA,SLC35D3,RPL7AP37,SLC35D3	2.26598	0.238621	0.11356	0.36086	-0.160696	0.0847606	0.328115
chr6:151501698-151503884	NA	ARMT1,RMND1,CCDC170	3.35126	0.208012	0.113556	0.36086	0.0976388	0.255314	0.467023
chr6:34283810-34286486	NA	RPS10	3.24483	-0.193085	0.113576	0.360866	-0.121277	0.101376	0.346884
chr12:70304320-70306699	NA	KCNMB4,LINC01481	2.63171	0.182611	0.113584	0.360868	0.227775	0.00327529	0.161521
chr10:30763156-30765133	NA	NA	3.12971	-0.202951	0.113615	0.360945	-0.0413461	0.572711	0.612128
chr2:134717619-134719642	TMEM163	TMEM163	4.50435	-0.208858	0.113627	0.360958	-0.163879	0.0272035	0.24229
chr19:17469127-17471367	SLC27A1	SLC27A1,NXNL1,MVB12A,USE1,SLC27A1	5.19135	-0.119497	0.113635	0.360963	-0.0469769	0.312461	0.500276
chr11:35029883-35031881	NA	CD44,APIP	4.78159	0.119954	0.113665	0.360986	0.155652	0.00382313	0.165472
chr4:140788912-140792366	NA	TBC1D9,ZNF330	5.5709	-0.10322	0.113654	0.360986	0.0147233	0.705358	0.653027
chr8:52466797-52468236	NA	ST18,FAM150A,RB1CC1	2.62568	-0.220596	0.113663	0.360986	-0.091616	0.1832	0.417721
chr11:9787219-9789363	NA	SBF2-AS1,SBF2,ZNF143	1.7046	0.233661	0.113712	0.361111	0.0606093	0.541064	0.599784
chr17:60676502-60678676	BCAS3	PPM1D,APPBP2,RPS6KB1,NDUFB8P2,NACA2,BCAS3,RN7SL606P,BCAS3	4.79752	-0.128869	0.113724	0.361129	-0.0469453	0.34654	0.518186
chr6:7200730-7203504	NA	RREB1,RIOK1,SSR1	5.35812	0.125761	0.113795	0.361331	0.0134189	0.792496	0.6764
chr11:114294213-114296276	NA	RBM7,ZW10,NNMT,REXO2,C11orf71,NXPE1	0.528556	0.264019	0.113825	0.361383	0.0799327	0.51548	0.590862
chr2:42723924-42726175	NA	RNU6-137P,OXER1	4.09166	-0.143419	0.113829	0.361383	0.0610918	0.227579	0.45003
chr3:129740427-129741187	NA	NA	1.48812	0.25044	0.113853	0.361383	0.175579	0.0845313	0.327826
chr3:169661190-169663494	NA	NA	1.09553	0.328942	0.113867	0.361383	-0.0973092	0.46479	0.571696
chr4:6693303-6695194	S100P	S100P,B,S100P	2.50692	0.232196	0.113867	0.361383	0.0735434	0.378591	0.532977
chr5:111580540-111584841	NA	HMGN1P13,EPB41L4A-AS2	4.60827	0.110141	0.11386	0.361383	0.0702358	0.121006	0.36611
chr6:140825321-140826676	NA	NA	1.05305	0.299219	0.11387	0.361383	0.140682	0.266076	0.473786
chr8:60899043-60900805	NA	NA	1.38178	0.273502	0.113854	0.361383	0.196092	0.0553703	0.292345
chr14:99481197-99482613	CCNK	SETD3,CCNK,RNU6-91P,CCNK	4.5306	0.120718	0.11389	0.36139	0.0586068	0.200559	0.43058
chr15:58808667-58810373	NA	NA	1.6606	0.229974	0.113891	0.36139	-0.107239	0.273634	0.478658
chr8:125648762-125650940	NA	NA	2.38691	-0.217097	0.113902	0.36139	-0.0805236	0.341229	0.515794
chr8:47885864-47887602	NA	NA	0.914005	-0.257937	0.113898	0.36139	-0.0266236	0.796433	0.67726
chr11:73384255-73388201	NA	ARHGEF17,CLPB,RELT,FAM168A,PAAF1,RAB6A,FCHSD2,P2RY2	6.3809	-0.106332	0.113911	0.361397	-0.0788943	0.0607014	0.299611
chr1:20151850-20155226	NA	PLA2G2C	4.98059	-0.0991311	0.113975	0.361408	-0.0589317	0.139926	0.38375
chr10:119270782-119272530	NA	RGS10,GRK5,SFXN4,EIF3A	2.01224	-0.248765	0.113995	0.361408	0.0433723	0.623839	0.627819
chr10:6818523-6819978	NA	NA	0.944371	0.370468	0.113991	0.361408	0.146896	0.287467	0.487778
chr11:110947625-110949653	NA	NA	1.33358	0.283704	0.113984	0.361408	0.299182	0.0187055	0.222027
chr12:14265095-14265918	NA	PLBD1	2.35386	0.233741	0.113945	0.361408	0.0643543	0.536419	0.598214
chr17:50639312-50642418	ABCC3	ABCC3,CHAD,MYCBPAP,CACNA1G-AS1,CACNA1G,SPATA20,EPN3,ANKRD40,ACSF2,SPAG9,ABCC3	5.9288	-0.10935	0.113976	0.361408	0.0402372	0.366938	0.527087
chr17:63786027-63788018	NA	FTSJ3,DDX42,PSMC5,STRADA,CEP95,MAP3K3,CCDC47	1.57711	-0.220234	0.113961	0.361408	-0.0461288	0.597566	0.620198
chr2:196330285-196332228	NA	STK17B,HECW2,RN7SL820P	1.76868	-0.218647	0.113983	0.361408	0.147562	0.0999601	0.345161
chr7:36152067-36154322	EEPD1	EEPD1,EEPD1	4.52117	-0.14644	0.11393	0.361408	-0.160421	0.00603336	0.177815
chr8:35866628-35870199	NA	NA	1.90086	0.271228	0.113992	0.361408	0.0455205	0.659275	0.638803
chr8:6876982-6879362	DEFB1	DEFB1,DEFB1	2.63987	0.223282	0.113927	0.361408	0.153749	0.101514	0.347005
chr12:49929396-49932606	NA	ASIC1,FAIM2,FMNL3,NCKAP5L	2.9671	0.178265	0.114017	0.361427	0.272083	0.00312133	0.160548
chr17:65131033-65133068	NA	RGS9,ZNF848P	1.59936	-0.227426	0.114024	0.361427	-0.107165	0.287924	0.487891
chr22:46619949-46621591	NA	GRAMD4	2.6651	-0.229236	0.11402	0.361427	-0.244452	0.00437036	0.169775
chr1:244009953-244011534	NA	C1orf100	1.76422	-0.20879	0.114081	0.361494	0.094209	0.288362	0.488125
chr11:63837789-63840729	MARK2	NAA40,RNU6-1306P,MARK2,CCND2P1,COX8A,FERMT3,RTN3,LGALS12,MARK2	5.75489	-0.101947	0.114081	0.361494	-0.024846	0.530184	0.596029
chr15:38440197-38441662	NA	FAM98B	2.89385	-0.189188	0.11408	0.361494	-0.13727	0.0870145	0.330717
chr16:15993499-15994197	NA	ABCC1,PKD1P1,RNU6-213P,FOPNL,NPIPA5,PKD1P6,NDE1	0.948357	0.316128	0.114075	0.361494	0.0847822	0.551774	0.604349
chr2:54052878-54055603	NA	ACYP2,HMGB1P31	4.15715	0.172667	0.114076	0.361494	0.0796648	0.298765	0.493265
chr17:27745010-27746015	NA	NA	1.87008	-0.242699	0.114102	0.36151	-0.0409264	0.682145	0.645749
chr18:9811860-9813386	NA	PPP4R1,VAPA,RAB31,RN7SL862P,ZNF415P1	1.19394	0.277051	0.11411	0.36151	0.18047	0.111507	0.356971
chr3:138328978-138330313	NME9	A4GNT,NME9,NME9	1.61944	0.270349	0.114115	0.36151	-0.0574024	0.588703	0.617594
chr6:109058324-109060941	NA	ZBTB24,RNU6-653P	4.97777	-0.140384	0.114106	0.36151	0.0429711	0.440194	0.560489
chr1:30145093-30147683	NA	NA	4.39948	-0.14703	0.114186	0.361525	-0.142871	0.0270972	0.242096
chr15:75020986-75021928	PPCDC	PPCDC	2.20307	0.203504	0.114158	0.361525	-0.0135665	0.859934	0.69108
chr16:28947387-28948832	NFATC2IP	SULT1A2,KCTD13,NFATC2IP,MIR4517,RABEP2,NFATC2IP	3.12699	-0.195047	0.114174	0.361525	-0.0824362	0.230929	0.452509
chr18:74012333-74014013	NA	NA	1.04858	-0.30194	0.114129	0.361525	-0.0713212	0.478029	0.576787
chr20:3382950-3385938	NA	NA	1.65519	-0.213278	0.114174	0.361525	0.189659	0.0381244	0.265899
chr3:13419027-13421894	NUP210	NUP210,IQSEC1,NUP210	5.68058	-0.134298	0.114162	0.361525	-0.13407	0.0129283	0.204765
chr3:179472383-179474958	NA	GNB4,MFN1,MTHFD2P7	3.79852	0.190515	0.114148	0.361525	0.180459	0.0259771	0.24041
chr4:123455081-123456655	NA	NA	3.33693	0.170751	0.114168	0.361525	-0.0422555	0.553087	0.604995
chr5:149779895-149783207	NA	HMGXB3,PCYOX1L,RNU6-588P,TIGD6,PPARGC1B,GRPEL2-AS1,AFAP1L1,RPS14	3.27073	0.148171	0.114184	0.361525	0.0495162	0.433519	0.55767
chr8:53001183-53002728	NA	NA	0.772126	-0.290736	0.114194	0.361525	0.135441	0.314254	0.501211
chr6:45681280-45683028	NA	NA	1.86307	0.268624	0.114203	0.361533	0.134948	0.254271	0.466305
chr1:116522122-116523741	NA	CD58,NAP1L4P1	1.55278	0.246036	0.114298	0.361589	0.0392674	0.685385	0.646683
chr1:192158563-192159689	RGS18	RGS18,RGS18	1.44881	-0.258459	0.114304	0.361589	-0.290629	0.00891086	0.190701
chr11:105044507-105046390	NA	CASP5,CARD17,CARD16,CASP1,CASP1P2	4.16124	0.154929	0.114262	0.361589	0.0781249	0.218218	0.443724
chr11:119228509-119230072	NA	CBL,NLRX1,CCDC153	1.41218	0.276357	0.114254	0.361589	0.163002	0.153941	0.395026
chr12:54525392-54528026	NA	PHC1P1,PDE1B,NCKAP1L,MIR3198-2,PPP1R1A	3.26988	0.153533	0.114311	0.361589	-0.00783456	0.894506	0.698477
chr17:7269287-7271315	NA	NA	2.17812	-0.214776	0.114248	0.361589	-0.0537845	0.516999	0.591406
chr2:10875742-10879082	LINC01954	LINC01954,LINC01954	4.8209	-0.116781	0.114315	0.361589	-0.104697	0.0329849	0.256086
chr2:152586571-152587587	NA	NA	1.70132	0.24968	0.114291	0.361589	0.10298	0.309424	0.498607
chr22:21801854-21802819	NA	NA	1.21366	0.364479	0.114272	0.361589	0.218298	0.145735	0.388521
chr3:101834126-101834938	NA	NXPE3	1.93593	0.221241	0.114294	0.361589	0.043591	0.633625	0.631284
chr6:107647533-107648384	NA	NA	1.9835	-0.237651	0.114316	0.361589	-0.154726	0.119267	0.364144
chr8:37968038-37969823	ADRB3	ADRB3	1.90623	-0.203002	0.114314	0.361589	-0.123643	0.150238	0.392553
chr9:15421962-15423929	SNAPC3	PSIP1,ZDHHC21,SNAPC3,RNU6-319P,SNAPC3	4.6353	-0.125868	0.114301	0.361589	-0.116343	0.0274375	0.242967
chr1:230641506-230643590	COG2	GNPAT,C1orf198,AGT,COG2,COG2	4.40921	-0.121022	0.114337	0.361629	-0.0270005	0.566114	0.609686
chr7:22979265-22981388	NA	FAM126A	1.85229	0.205169	0.114344	0.361629	0.0801834	0.349522	0.519499
chr16:58425017-58426918	NA	SETD6,POLR2C,NDRG4	2.29933	-0.222082	0.114363	0.361667	0.00365699	0.965779	0.713384
chr6:111405354-111408197	NA	REV3L,TRAF3IP2-AS1,SLC16A10,TRAF3IP2,MFSD4B,BRD7P4,REV3L-IT1	5.42486	-0.127587	0.114381	0.361701	0.0290967	0.570419	0.611295
chr7:30238428-30241002	NA	ZNRF2	1.74957	0.365917	0.114392	0.361711	0.188992	0.189774	0.42279
chr1:109438082-109439679	NA	SYPL2	1.7043	0.211186	0.114427	0.361801	0.0853925	0.372139	0.530041
chr6:107712373-107714481	NA	SCML4	1.24668	0.254556	0.114435	0.361803	0.121504	0.219548	0.444432
chr19:4181660-4184648	SIRT6	SIRT6,TICAM1,CACTIN,ANKRD24,SIRT6	5.34645	0.0917494	0.114452	0.361834	0.0244529	0.499258	0.584658
chr2:60872083-60873879	NA	PAPOLG,LINC01185	2.07909	0.214149	0.11446	0.361836	0.169486	0.0926738	0.337049
chr1:155491287-155492564	NA	NA	1.34654	-0.253028	0.11449	0.361883	0.128929	0.220325	0.444809
chr1:55479833-55481440	NA	NA	2.20004	0.187891	0.114514	0.361883	0.00141987	0.986379	0.717694
chr20:31536619-31538666	NA	HM13,ID1,HM13-AS1,RNU6-384P,MCTS2P	2.29008	-0.177476	0.114519	0.361883	0.0365473	0.609472	0.623024
chr20:47382316-47384226	NA	ZMYND8,NCOA3,ZNF334	4.23545	0.11601	0.114493	0.361883	0.0271431	0.587239	0.616835
chr21:31235547-31236793	NA	NA	1.7286	0.236784	0.114515	0.361883	-0.0510605	0.593398	0.618918
chr7:36970721-36974291	NA	MIR1200,ELMO1-AS1,EEPD1	3.40218	-0.187566	0.114512	0.361883	0.0331235	0.672532	0.642737
chr6:134174136-134178843	NA	SGK1,RPS29P32,RN7SL408P	7.35103	-0.0714719	0.114532	0.361899	-0.020846	0.449054	0.564515
chr10:11183371-11185805	NA	CELF2,CELF2-AS2	4.65226	-0.117512	0.114551	0.361914	0.0061379	0.895773	0.698765
chr2:219216787-219219470	ABCB6	ABCB6,TUBA4B,ZFAND2B,ABCB6	4.62785	0.123075	0.114549	0.361914	-0.0775597	0.119765	0.364525
chr1:215566637-215568785	KCTD3	KCTD3,KCTD3	4.08781	-0.157689	0.114582	0.361947	-0.115931	0.0568003	0.294537
chr10:113232714-113234360	NA	NA	3.40613	0.171346	0.114593	0.361947	0.0553566	0.414542	0.549224
chr13:20505169-20507195	NA	XPO4,CRYL1,MIR4499	2.66587	-0.201872	0.114599	0.361947	-0.054668	0.508315	0.588283
chr15:78737949-78740837	NA	CHRNA5,ADAMTS7P3,CTSH,DNM1P37	2.42896	-0.171823	0.114611	0.361947	0.0332172	0.665358	0.640686
chr17:51434366-51435882	NA	LINC02073,LINC02072,RPL7P48	0.864997	0.320608	0.114579	0.361947	-0.215632	0.0440787	0.277053
chr20:31697616-31700854	NA	COX4I2,BCL2L1,ID1,HM13,DEFB121,ABALON	6.44641	0.0790815	0.114613	0.361947	0.0254851	0.426814	0.55476
chr6:42506676-42507564	NA	NA	0.76608	0.304583	0.114605	0.361947	0.127739	0.372471	0.53023
chr10:6301643-6304172	NA	PFKFB3,PRKCQ,IL15RA,RBM17,SDCBPP1	2.14048	-0.208295	0.114645	0.36198	0.0955409	0.260564	0.470335
chr14:89372619-89373490	NA	FOXN3,PTPN21	1.48814	0.226355	0.114643	0.36198	0.0260279	0.784214	0.674192
chr7:2392580-2394147	NA	EIF3B	2.72929	-0.213523	0.114642	0.36198	0.0335234	0.695583	0.649628
chr1:160124869-160126402	NA	ATP1A4,IGSF8,PEA15,CASQ1,KCNJ9,PIGM,ATP1A2	1.48796	-0.24404	0.114662	0.361988	0.0180642	0.843038	0.688024
chr8:142029079-142032031	NA	TSNARE1	1.56355	-0.254789	0.114663	0.361988	0.0942839	0.373206	0.530646
chr12:53750790-53752269	NA	NA	0.956274	0.310687	0.1147	0.362063	-0.171504	0.151039	0.392984
chr5:36297627-36299508	RANBP3L	RNU6-1305P,RANBP3L,NADK2,RANBP3L	1.93047	-0.283191	0.11471	0.362063	-0.132803	0.175297	0.411183
chr5:89395654-89398453	NA	MEF2C-AS1	5.01051	-0.133671	0.114719	0.362063	-0.0303785	0.555391	0.605861
chr6:2857680-2859286	MIR4645	SERPINB9,RIPK1,SERPINB1,SERPINB9P1,HTATSF1P2,NQO2,MIR4645,MIR4645	4.25655	0.136363	0.114723	0.362063	0.136385	0.0168952	0.217983
chr6:56694895-56695863	NA	NA	2.36402	-0.198153	0.114723	0.362063	0.137224	0.106102	0.351368
chr11:88508243-88509802	GRM5-AS1	GRM5-AS1,RNU6-16P,GRM5-AS1	1.14004	0.275537	0.114756	0.362143	0.100597	0.401093	0.543465
chr7:47620707-47622996	LINC01447	TNS3,C7orf65,C7orf69,LINC01447,LINC01447	1.71576	-0.239676	0.114765	0.36215	0.0291529	0.749678	0.665131
chr17:62097657-62099211	NA	MED13	1.08726	0.257513	0.114782	0.36218	0.0925568	0.407757	0.546416
chr1:235876634-235877440	NA	LYST,RNU6-968P,MIR1537,RNU5E-2P	3.24248	0.217019	0.114796	0.36218	-0.0124847	0.887674	0.697077
chr13:76722802-76724486	NA	KCTD12	2.60401	-0.199873	0.114797	0.36218	-0.04619	0.528537	0.595354
chr3:105621918-105623555	NA	NA	1.4233	-0.296663	0.114826	0.362226	-0.0872766	0.432442	0.557248
chr9:79582775-79584931	NA	NA	2.4924	-0.203008	0.114824	0.362226	-0.00319752	0.970206	0.714176
chr1:161184423-161187509	NA	B4GALT3,ADAMTS4,SLAMF7,NIT1,PPOX,FCER1G,CD48,ARHGAP30,CD244,FCGR3A,HSPA6,USF1,FCGR2A,LY9,NDUFS2	4.88776	-0.107223	0.114847	0.362268	-0.0651943	0.134654	0.379372
chr6:38393965-38396193	NA	NA	1.96468	-0.223062	0.114872	0.362326	-0.0050196	0.956201	0.711308
chr17:16519257-16521595	NA	LRRC75A,LRRC75A-AS1	4.36088	-0.1305	0.114893	0.362368	-0.0524263	0.318459	0.503812
chr6:12160053-12161188	NA	EDN1	1.19635	0.300141	0.114906	0.362387	0.143931	0.277963	0.481281
chr1:32938753-32942832	NA	RNF19B,TMEM54,FNDC5,AK2,AZIN2	5.38186	-0.117602	0.114978	0.362461	-0.0201498	0.653965	0.637503
chr10:44955751-44957257	RASSF4	TMEM72-AS1,RASSF4,RASSF4	4.02715	0.118099	0.114981	0.362461	0.139272	0.0147169	0.211909
chr14:24441680-24443851	SDR39U1	SDR39U1,NFATC4,NYNRIN,KHNYN,RNA5SP383,CBLN3,SDR39U1	5.26871	0.114509	0.114977	0.362461	0.0260005	0.555565	0.606008
chr14:61749824-61750347	LOC105370526	SNAPC1,FLJ22447,SRMP2,HIF1A,HIF1A-AS2,LOC105370526	1.3564	-0.223882	0.114962	0.362461	0.0142706	0.887286	0.697007
chr17:43555039-43557493	NA	ASB16-AS1,ETV4,HMGN1P29,DHX8,MEOX1,RPL29P31,RPL27,FAM134C,CD300LG,NBR2	3.3259	0.155002	0.114981	0.362461	0.0290675	0.625748	0.628283
chr3:53017681-53019438	NA	RFT1,ITIH4,ITIH3	1.65583	-0.270591	0.114968	0.362461	0.0232604	0.817446	0.682369
chr5:109161208-109162939	NA	GJA1P1	0.855999	0.292146	0.114956	0.362461	0.366076	0.0223979	0.23242
chr9:33075652-33077604	SMU1	TCEA1P4,B4GALT1,ASS1P12,ANXA2P2,DFFBP1,TOPORS,SMU1,BAG1,CHMP5,B4GALT1-AS1,RNU4ATAC15P,DDX58,APTX,SMU1	4.91955	0.109941	0.115003	0.362504	0.0685219	0.109174	0.354152
chr10:113162769-113164193	NA	NA	2.05171	-0.196018	0.115058	0.362563	-0.140553	0.071006	0.312027
chr10:80371510-80375466	NA	NA	2.67281	-0.257852	0.115038	0.362563	-0.0322251	0.730934	0.660089
chr15:77002311-77005124	NA	SCAPER,TSPAN3,RCN2,PSTPIP1	3.9425	-0.184401	0.115032	0.362563	-0.148248	0.0450484	0.27864
chr22:42795529-42798316	NA	ARFGAP3,CYB5R3,ATP5L2,PACSIN2	1.55002	-0.238506	0.115054	0.362563	-0.126789	0.150349	0.392553
chr3:130869759-130871992	NA	NA	1.68429	-0.208776	0.115053	0.362563	0.031861	0.703736	0.652364
chr1:167552656-167554685	CREG1	CREG1,MPZL1,DUTP6,AKR1D1P1,CREG1	5.03165	-0.115806	0.115117	0.362663	0.00594847	0.894709	0.698477
chr12:47082996-47083971	AMIGO2	RPAP3,AMIGO2,AMIGO2	3.83285	-0.161686	0.115102	0.362663	0.0134977	0.829057	0.684946
chr12:95427158-95429504	NA	NA	2.71807	-0.17527	0.115141	0.362663	-0.0279792	0.696572	0.649924
chr17:75982714-75983433	ACOX1	NT5C,UBE2O,H3F3B,ACOX1,UNK,NUP85,MFSD11,CDK3,TEN1,FBF1,METTL23,MRPS7,TRIM65,SLC16A5,ACOX1	3.41485	-0.191571	0.115126	0.362663	0.0439389	0.586532	0.616507
chr4:83328542-83330643	HPSE	HPSE,HPSE	2.2978	-0.212105	0.115114	0.362663	0.0931734	0.254172	0.466233
chr5:88829053-88830465	NA	TMEM161B,MEF2C-AS1,MEF2C	1.9816	0.295538	0.115135	0.362663	0.130482	0.27044	0.476354
chr6:154292781-154293625	NA	NA	0.763199	-0.320074	0.115139	0.362663	0.103055	0.46983	0.573631
chr12:31117042-31119730	NA	FAM60A,IPO8,FLJ13224,DDX11-AS1,DDX11	1.92563	0.235779	0.115166	0.362671	0.146376	0.144363	0.387748
chr15:90659754-90661344	LINC01585	BLM,FES,MAN2A2,CRTC3,ZNF774,GABARAPL3,IQGAP1,LINC01585,LINC01585	4.94608	-0.10962	0.115173	0.362671	-0.0160409	0.694941	0.649514
chr2:111670693-111672420	NA	MERTK,RPL34P8	3.238	-0.231461	0.115156	0.362671	0.0162626	0.860229	0.691155
chr9:134171456-134175389	NA	WDR5,REXO4,SURF6,LINC00094,SARDH,RXRA	3.49634	-0.204063	0.115163	0.362671	-0.217429	0.00703311	0.182637
chr1:28090191-28091412	EYA3	PTAFR,EYA3,FGR,THEMIS2,STX12,SESN2,MED18,XKR8,SPCS2P4,PHACTR4,AHDC1,DNAJC8,EYA3	2.54673	0.179235	0.115181	0.362673	0.129426	0.0994608	0.344802
chr10:5305328-5306612	NA	NA	1.45091	-0.262538	0.115219	0.362755	-0.00131675	0.990136	0.718308
chr10:69471867-69473874	NA	TMEM256P1	3.10963	-0.229722	0.11527	0.362755	-0.119208	0.146574	0.38924
chr12:89019136-89020514	LINC02458	POC1B,GALNT4,DUSP6,LINC02458	1.25411	0.209416	0.115244	0.362755	-0.0256229	0.787094	0.674815
chr15:80983973-80985484	MESD	MESDC2,MESDC1,STARD5,MESD	3.51758	0.200713	0.11527	0.362755	0.297432	0.000750961	0.133463
chr15:83018663-83019373	NA	NA	1.34018	0.215007	0.11528	0.362755	0.0707762	0.493767	0.582637
chr19:34666744-34668751	NA	ZNF302,LINC01766,LINC00904,ZNF181,TMEM147-AS1,ZNF599,SCGB2B2,SCGB2B3P	3.15651	0.212953	0.11524	0.362755	0.0333213	0.706749	0.653602
chr2:202870603-202872435	ICA1L	NBEAL1,ICA1L,KRT8P15,ICA1L	3.33357	-0.185248	0.115272	0.362755	-0.144618	0.0502049	0.28572
chr2:46872485-46873981	NA	SOCS5,MCFD2,TTC7A,MSH2	1.82572	-0.231716	0.115281	0.362755	-0.073161	0.424683	0.553802
chr3:72081901-72083837	NA	RYBP,PROK2,GPR27,EIF4E3,LINC00877,FOXP1	2.956	-0.155981	0.115269	0.362755	-0.01212	0.842616	0.687932
chr6:116397330-116398870	NA	FAM26F,FAM26D,CBX3P9,KRT18P22,TRAPPC3L,DSE,FAM26E	2.78293	0.201522	0.115225	0.362755	0.0882033	0.327157	0.507773
chr20:924121-926105	NA	NA	3.10053	-0.257325	0.115296	0.36278	-0.0900171	0.30232	0.494989
chr10:96440097-96442179	NA	OPALIN,TLL2	1.93449	-0.254265	0.115306	0.36279	-0.175472	0.0835251	0.32676
chr13:46666560-46668806	NA	LRCH1,LCP1,RUBCNL	2.51308	0.297057	0.115347	0.362887	0.147095	0.241508	0.459209
chr19:23272920-23274968	ZNF724	IPO5P1,ZNF724,ZNF724	4.14914	-0.151391	0.115354	0.362887	-0.0613312	0.291152	0.489617
chr8:8288024-8288930	NA	NA	0.640957	0.340175	0.115359	0.362887	-0.100753	0.427507	0.555168
chr5:115459374-115462479	NA	TICAM2,FEM1C,PGGT1B,AK3P4	5.73678	-0.0885133	0.115377	0.362921	0.0317991	0.372058	0.530022
chr6:134338191-134338902	NA	SGK1	1.81162	-0.214666	0.115395	0.362954	0.0113969	0.897639	0.699103
chr1:109281409-109282360	PSRC1	PSRC1,AMIGO1,ATXN7L2,PSRC1	2.13788	-0.223948	0.115458	0.363046	-0.290336	0.00132028	0.14485
chr1:149390091-149391166	NBPF19	NBPF19	1.14682	-0.293671	0.115452	0.363046	-0.0447934	0.747451	0.664812
chr10:89217045-89219843	NA	ACTA2-AS1,FAS,IFIT5,IFIT2	2.54718	0.197719	0.115461	0.363046	0.0488749	0.560861	0.607877
chr5:157918744-157920530	NA	NA	1.06269	0.314475	0.115452	0.363046	0.168276	0.209435	0.437336
chr7:75813249-75814560	NA	CCL24,CCL26	1.74651	0.260929	0.115454	0.363046	-0.0248936	0.831378	0.685414
chr21:39348020-39350485	HMGN1	PSMG1,BRWD1,WRB,HMGN1,SH3BGR,LCA5L,HMGN1	5.73573	-0.122522	0.115469	0.363047	-0.0862528	0.0734936	0.314691
chr10:61471794-61473177	NA	NA	1.1101	0.264485	0.115493	0.363077	0.17636	0.151057	0.392984
chr4:679894-681792	NA	MFSD7,CRIPAK,ZNF718,ZNF141,IDUA,CTBP1-AS2	3.31559	0.155058	0.115488	0.363077	-0.00426735	0.946272	0.709207
chr15:59348441-59349184	NA	MYO1E,FAM81A,RNU6-212P,BNIP2,RNF111	0.790866	0.292384	0.115504	0.363086	0.119404	0.406618	0.546013
chr16:21656882-21657638	IGSF6	METTL9,IGSF6,CRYM,OTOA,IGSF6	2.20645	0.20684	0.115545	0.363151	0.0971061	0.305577	0.496618
chr16:23857109-23859955	NA	PRKCB,COG7,CHP2,GGA2	2.62968	0.226846	0.115546	0.363151	0.148857	0.107219	0.352212
chr22:40421689-40424120	NA	NA	4.68488	-0.14272	0.115538	0.363151	-0.0785299	0.181276	0.416225
chr5:67158456-67159836	NA	CD180,MAST4-AS1	2.11652	-0.238709	0.115563	0.363182	-0.0221793	0.805058	0.679665
chr15:51504712-51505914	NA	NA	1.12233	-0.296174	0.115571	0.363184	0.14919	0.248518	0.463355
chr2:160581006-160581895	NA	NA	0.447664	0.284078	0.115585	0.363202	0.0172652	0.897806	0.699139
chr10:110073993-110075863	NA	ADD3,MXI1,BBIP1,SMNDC1,SNRPGP12	3.63865	-0.161769	0.115608	0.363253	-0.108667	0.0927552	0.337191
chr11:33051465-33053419	NA	TCP11L1	3.97194	-0.141476	0.115628	0.363291	0.0290428	0.608336	0.622799
chr20:46545043-46546437	OCSTAMP	ZNF334,SLC2A10,ZSWIM1,OCSTAMP,OCSTAMP	1.34709	0.283552	0.115643	0.363316	-0.194546	0.106455	0.351431
chr12:24908689-24911746	NA	TDGP1,BCAT1,DAD1P1	5.10539	0.101373	0.115654	0.363329	0.166362	0.000511692	0.130272
chr17:40282520-40284964	CDC6	RARA,CDC6,CDC6	3.22863	0.140862	0.115681	0.363339	0.0914295	0.130657	0.375637
chr2:33296288-33298459	NA	RNA5SP91,RNA5SP92	2.89578	-0.261318	0.115673	0.363339	-0.0104276	0.916631	0.703038
chr8:140617318-140619639	NA	AGO2,CHRAC1,PTK2,ERICD	3.34657	-0.148523	0.115687	0.363339	-0.0736565	0.1906	0.423299
chr9:5616958-5618941	NA	PDCD1LG2	3.09473	0.254838	0.115687	0.363339	0.0532178	0.601062	0.62093
chr3:122088171-122089364	NA	IQCB1,ILDR1,CASR	2.37497	0.290243	0.115696	0.363343	0.249807	0.0480835	0.282733
chr15:40232135-40233474	NA	NA	3.47918	-0.193186	0.115709	0.363345	-0.145579	0.0442677	0.277252
chr17:63439702-63440938	NA	CYB561,ACE,TACO1,TCAM1P,DDX42,SMARCD2	2.75696	0.251863	0.115711	0.363345	0.144166	0.172631	0.40914
chr8:58557998-58558826	NA	SDCBP,RPS26P7	2.62785	0.191866	0.115721	0.363353	0.000980861	0.990139	0.718308
chr17:63220877-63223504	NA	TANC2,MAP3K3	4.78938	0.13259	0.115749	0.363372	0.170603	0.00382656	0.165472
chr7:141659298-141661375	NA	WEE2-AS1,KIAA1147,WEE2,TAS2R5	3.24517	-0.180262	0.115744	0.363372	-0.0230731	0.737826	0.662184
chr9:33296343-33298724	NA	NFX1,TCEA1P4,BAG1,SMU1,ANXA2P2,CHMP5,AQP3,B4GALT1,SPINK4	2.88692	0.170659	0.115736	0.363372	-0.0331145	0.605342	0.62226
chr13:94860469-94861810	NA	RPL21P112	1.43787	0.27739	0.11577	0.363414	0.186669	0.0947274	0.33974
chr2:233074997-233077238	NA	INPP5D,ATG16L1,NGEF,SCARNA6,GIGYF2,DGKD,RN7SL32P	2.91135	-0.270576	0.115796	0.363426	-0.234066	0.024035	0.236603
chr20:19933906-19937676	NA	NAA20	6.36423	0.165353	0.115786	0.363426	0.158067	0.0193502	0.223597
chr6:42048122-42049635	CCND3	PRICKLE4,TREML2,RNU6-761P,MED20,BYSL,FRS3,CCND3,USP49,RRP36,C6orf226,TOMM6,RPL24P4,UBR2,TAF8,GNMT,TRERF1,TFEB,CCND3	4.35203	0.125474	0.115789	0.363426	-0.0099252	0.839274	0.68716
chr11:73159123-73159802	NA	FCHSD2,STARD10,LINC01537,FAM168A	1.71898	-0.222128	0.115812	0.363453	-0.138924	0.127655	0.373077
chr1:15915266-15917725	NA	SPEN,FLJ37453,FBLIM1,CLCNKA,ARHGEF19-AS1	2.23852	0.201932	0.115848	0.363543	0.169223	0.051613	0.28775
chr10:6188225-6189332	NA	PFKFB3	1.75176	0.366984	0.115872	0.363559	0.343211	0.0297115	0.249105
chr16:69538799-69540441	NA	CYB5B,NFAT5	2.88258	0.155017	0.115876	0.363559	-0.0415174	0.517747	0.591719
chr2:172379228-172381871	NA	ITGA6	3.9988	-0.168433	0.11588	0.363559	-0.0550919	0.433895	0.55782
chr22:20866513-20868372	NA	SERPIND1,SNAP29,CRKL,PI4KA,BCRP2	4.6464	0.107833	0.115882	0.363559	0.0572063	0.199461	0.429876
chr4:40628073-40628818	RBM47	UCHL1,RBM47,MIR4802,RBM47	3.57459	0.14169	0.115911	0.363624	0.122343	0.0426902	0.274396
chr5:122218685-122221549	NA	NA	5.04859	0.11805	0.115918	0.363624	0.0330368	0.50199	0.585701
chr6:87759504-87760762	NA	AKIRIN2	2.47881	0.216513	0.115936	0.363641	0.154111	0.116968	0.361769
chr7:36563752-36564766	NA	AOAH-IT1	2.32135	-0.251771	0.115938	0.363641	-0.0297209	0.784425	0.674228
chr2:200451417-200452500	NA	NA	0.770464	0.314711	0.115952	0.363661	0.230271	0.0833192	0.326545
chr12:14989325-14990288	NA	ARHGDIB,LINC01489	2.08188	-0.214548	0.115964	0.363677	-0.0526434	0.575773	0.613139
chr6:43316387-43317601	NA	NA	0.562475	-0.399863	0.115974	0.363686	-0.156236	0.230451	0.452269
chr1:236222524-236224501	NA	NA	1.59038	0.223346	0.11601	0.363745	-0.0107538	0.903052	0.700162
chr12:109951869-109953729	NA	ARPC3,TRPV4,GIT2,GLTP	2.58582	0.25144	0.116015	0.363745	0.162559	0.0982712	0.343635
chr9:70524679-70527141	NA	NA	4.97582	-0.134313	0.116009	0.363745	-0.0711205	0.18806	0.421576
chr1:8314404-8315443	SLC45A1	SLC45A1,RERE,RNU6-991P,SLC45A1	1.14727	-0.298892	0.116051	0.363833	-0.0303229	0.807448	0.68014
chr11:10797890-10799615	SNORD97	SNORD97	2.27707	0.274558	0.116145	0.36404	0.314481	0.00448188	0.169775
chr16:73056143-73056817	NA	DHX38,C16orf47,ZFHX3,TXNL4B	2.92768	-0.167617	0.116146	0.36404	-0.0656886	0.318081	0.503669
chr2:60904934-60906976	NA	NA	2.23078	0.222446	0.116131	0.36404	0.256348	0.0188286	0.222027
chr8:102291931-102293985	NA	RRM2B,UBR5,RNU6ATAC8P,UBR5-AS1	1.14696	0.414716	0.116146	0.36404	0.168738	0.363453	0.525788
chr12:31881760-31882890	LINC02422	LINC02422	1.61381	-0.232545	0.116167	0.364041	0.108885	0.237404	0.456759
chr4:26377069-26380198	NA	CCKAR	2.82891	0.258503	0.116169	0.364041	0.238592	0.0276775	0.243615
chr6:139481675-139482822	NA	LINC01625	1.18292	-0.258806	0.116162	0.364041	-0.00700142	0.951093	0.710019
chr15:75028831-75031017	NA	SCAMP5,FBXO22,DNM1P35,SNUPN,EDC3,PTPN9,MIR631,ISLR,PPCDC	4.75769	0.144997	0.116204	0.364092	0.0107672	0.845646	0.68834
chr19:2542991-2544370	NA	GADD45B,DOT1L,TIMM13,GNG7	3.49747	-0.159974	0.116193	0.364092	-0.111	0.0541286	0.290609
chr20:22921115-22922855	NA	CYB5AP4	1.68909	0.288313	0.116207	0.364092	-0.0661527	0.520001	0.59249
chr20:20733484-20735244	NA	RALGAPA2,RPL24P2,RPS15AP1,RPL12P12,RN7SL607P	1.24304	0.292746	0.116227	0.364131	0.00733402	0.946798	0.709231
chr1:110645063-110647468	NA	NRBF2P3,HIGD1AP12,KCNA3,CD53,CEPT1,DRAM2,LRIF1,KCNA2	4.74291	0.118759	0.11624	0.364141	0.0787262	0.119746	0.364517
chr12:8666651-8667624	MFAP5	MFAP5	0.99037	-0.37265	0.116245	0.364141	-0.107524	0.408365	0.546687
chr12:6969405-6971915	PHB2	NANOGNB,RPS20P29,DPPA3,PHB2,LTBR,SCARNA12,NOP2,C1RL,GDF3,EMG1,LPCAT3,ATN1,PHB2	5.50562	0.102298	0.116255	0.36415	0.00214366	0.956836	0.711311
chr12:62217003-62217914	NA	USP15,LINC01465,KLF17P1	1.37925	-0.264453	0.116292	0.364219	-0.233155	0.0330713	0.256129
chr16:3262977-3265179	LINC00921	CREBBP,THOC6,ZNF597,ZNF75A,RNPS1,ZNF205,PDPK2P,ZNF263,MTCO1P28,ZNF213-AS1,LINC00921	5.82976	0.122552	0.116289	0.364219	0.0454083	0.33814	0.513735
chr10:4144036-4145780	NA	KLF6	0.965472	0.332111	0.11631	0.364253	0.181516	0.199149	0.429659
chr6:3162317-3164044	TUBB2A	TUBB2A,TUBB2B,PSMG4,TUBB2BP1,RIPK1,FAM136BP,BPHL,TUBB2A	5.20822	-0.113285	0.116359	0.364382	-0.0293342	0.494806	0.582988
chr2:26562166-26563225	NA	NA	0.508009	0.244246	0.116386	0.364399	0.159139	0.181928	0.41677
chr4:16196429-16197496	NA	TAPT1,TAPT1-AS1	1.81028	0.229329	0.116376	0.364399	0.0459143	0.626157	0.628438
chr7:47464268-47468044	NA	TNS3,C7orf65	5.89271	-0.0906126	0.116385	0.364399	-0.0443294	0.207826	0.436463
chr3:168073392-168075159	NA	LINC01330,GOLIM4,HMGN2P26	2.14382	-0.198884	0.116403	0.364406	-0.0967075	0.194261	0.42592
chr5:147395471-147396651	NA	NA	1.4435	0.258992	0.116403	0.364406	0.0222574	0.840816	0.687597
chr1:17651093-17652401	NA	NA	1.94959	0.208246	0.116433	0.364474	0.0853747	0.310417	0.499157
chr3:188886426-188888083	NA	NA	2.17616	0.213738	0.116484	0.364613	0.241407	0.0163607	0.215867
chr1:171735598-171737143	NA	NA	3.48097	-0.186897	0.116497	0.36463	-0.0611296	0.409429	0.547222
chr5:178640922-178643785	NA	CLK4,VN2R2P	3.08694	-0.176486	0.116533	0.364695	-0.0500204	0.498628	0.584419
chr8:137982154-137984431	NA	NA	1.75376	0.258	0.116531	0.364695	0.00749264	0.941485	0.708314
chr11:119006373-119008079	RPL23AP64	RPL23AP64	0.809799	0.340277	0.116562	0.364712	0.219467	0.130514	0.375552
chr11:59105984-59107994	FAM111B	FAM111A,FABP5P7,FAM111B,FAM111B	2.55752	0.177808	0.116576	0.364712	-0.0617887	0.39304	0.540131
chr12:15543744-15547948	NA	RPS2P42,PTPRO	6.4355	-0.0901579	0.116552	0.364712	-0.0121937	0.730937	0.660089
chr13:48820470-48821539	NA	NA	0.10529	-0.385339	0.116584	0.364712	-0.275937	0.0851699	0.328439
chr14:73758455-73761557	MIR4505	ELMSAN1,PNMA1,ZNF410,FCF1,RBM25,PTGR2,DNAL1,ACOT1,NT5CP2,C14orf169,COQ6,NUMB,MIR4505,MIR4505	6.2053	-0.112739	0.116581	0.364712	-0.0716654	0.105319	0.350864
chr3:5205166-5206354	NA	NA	1.11446	0.228512	0.116564	0.364712	0.0973575	0.301917	0.494704
chr6:154154342-154158248	NA	IPCEF1	4.94829	-0.128747	0.11659	0.364712	0.0094883	0.853233	0.689905
chr11:68954794-68957064	NA	IGHMBP2,MRPL21,TPCN2	2.86087	0.1906	0.116623	0.36477	-0.0772394	0.293939	0.490918
chr17:7969443-7970486	NA	NA	0.932421	0.308123	0.116623	0.36477	0.227851	0.0421073	0.273672
chr1:31421344-31424005	NA	SERINC2,FABP3,TINAGL1,SNRNP40	2.31754	-0.192149	0.116631	0.364772	-0.0805006	0.312532	0.500319
chr12:14326257-14328774	NA	NA	2.79731	-0.172589	0.116641	0.364777	-0.0672019	0.302611	0.49505
chr9:131357364-131358766	NA	NA	1.49004	-0.289861	0.116648	0.364777	-0.158418	0.12899	0.374238
chr1:112705426-112707741	RHOC	ST7L,LRIG2,CAPZA1,RHOC,RHOC	4.5519	0.137999	0.116683	0.364782	-0.0460724	0.408298	0.546687
chr1:203185313-203188055	CHI3L1	CHI3L1,MYBPH,CHI3L1	3.76611	0.128193	0.116701	0.364782	0.0636973	0.259314	0.469557
chr11:10353786-10356519	NA	LYVE1,MRVI1,SBF2,ADM,EIF4G2,AMPD3,RNU6ATAC33P	2.768	0.180136	0.116696	0.364782	0.190259	0.0301729	0.250341
chr20:13638040-13639967	TASP1	TASP1,TASP1	4.06221	0.127533	0.116699	0.364782	0.032196	0.533892	0.597302
chr4:88161820-88162490	NA	NA	2.61897	-0.240096	0.116672	0.364782	0.151751	0.126405	0.371806
chr6:149234004-149236408	NA	KATNA1,NUP43,PPIL4,LATS1,ZC3H12D	2.58825	-0.230539	0.116666	0.364782	-0.0664732	0.393289	0.540244
chr9:38128043-38131034	NA	NA	2.70162	-0.356286	0.116689	0.364782	-0.178675	0.067705	0.307866
chr7:47580693-47582837	TNS3	TNS3,C7orf65,C7orf69,TNS3	5.99983	0.111107	0.116725	0.364833	-0.0881414	0.0438804	0.276808
chr13:41355133-41356580	NA	NAA16,RGCC,MTRF1,ELF1,RNU6-57P,TUBBP2	1.36018	0.274293	0.116739	0.364844	0.233385	0.051246	0.287417
chr6:35717996-35721023	NA	FKBP5,MIR5690	4.98675	-0.147131	0.11675	0.364844	0.0114785	0.847148	0.688539
chr9:124353185-124354998	NA	NEK6,PSMB7	1.44539	-0.302859	0.116749	0.364844	-0.126537	0.248659	0.463413
chr20:45811846-45813777	UBE2C	WFDC3,NCOA5,TP53RK,WFDC13,PI3,UBE2C,SNX21,UBE2C	2.03414	0.229185	0.1168	0.364928	-0.0859422	0.347674	0.518754
chr9:111508743-111510187	NA	NA	0.360555	-0.373388	0.116798	0.364928	0.389653	0.0231005	0.234699
chr9:123999016-124000405	LHX2	DENND1A,LHX2	2.19932	0.253938	0.116787	0.364928	-0.0790845	0.477651	0.576629
chr3:38459119-38459979	ACVR2B-AS1	EXOG,RNU6-1227P,ACVR2B-AS1,ACVR2B-AS1	1.12374	0.291766	0.116843	0.365042	-0.231991	0.0414857	0.272249
chr6:26054104-26057571	HIST1H1C	ABT1,HMGN4,HIST1H2APS5,HIST1H2APS4,HIST1H2BPS1,HIST1H2BA,NUP50P2,ZNF322,HIST1H2AA,HIST1H2APS1,POM121L6P,BTN3A2,HIST1H1C	5.60005	-0.106794	0.116862	0.365054	-0.0511282	0.209594	0.437414
chr7:51121915-51125355	NA	NA	4.45963	0.145579	0.11686	0.365054	0.0948463	0.0977148	0.342849
chr7:116027159-116031417	NA	TFEC,TES	5.76648	0.196076	0.116871	0.365059	0.175335	0.0340697	0.257721
chr6:14073718-14076049	NA	CD83,RNU7-133P,RNF182,RANBP9	3.63616	0.169116	0.116906	0.365145	0.142246	0.0476308	0.282422
chr1:168225110-168227856	SFT2D2	TBX19,RNU6-1310P,TIPRL,SFT2D2,SFT2D2	5.92168	0.132709	0.116956	0.365196	0.0502102	0.334814	0.511924
chr1:179317769-179318465	NA	TOR3A,AXDND1	1.62336	0.210158	0.117003	0.365196	0.10931	0.208636	0.436832
chr1:27364954-27367503	MAP3K6	MAP3K6,TMEM222,MAP3K6	4.93004	0.107921	0.117097	0.365196	-0.0995193	0.0187586	0.222027
chr1:47350592-47352265	NA	STIL,FOXE3	2.08111	0.231239	0.117099	0.365196	0.0432537	0.651503	0.636775
chr10:131927935-131929866	NA	PPP2R2D	1.84335	0.207563	0.117047	0.365196	-0.029181	0.716217	0.656237
chr10:20127003-20128326	NA	NA	1.0689	0.327816	0.117016	0.365196	0.0842324	0.519971	0.59248
chr11:35110327-35112186	NA	CD44,MIR1343	3.09427	0.164118	0.11701	0.365196	0.0199567	0.770803	0.670569
chr11:35161381-35164624	NA	CD44,MIR1343,PDHX,APIP	5.43819	-0.104066	0.117076	0.365196	-0.0339139	0.414139	0.54905
chr12:116324525-116326383	NA	MED13L,MAP1LC3B2	2.5984	0.175645	0.1171	0.365196	0.0963208	0.179364	0.414641
chr16:4002274-4003316	NA	NA	0.560662	0.327881	0.117042	0.365196	0.546704	0.000440375	0.130272
chr16:75115414-75117065	LDHD	ZNRF1,LDHD,LDHD	3.27222	-0.144145	0.117001	0.365196	-0.151236	0.0104372	0.195701
chr16:81624996-81626848	NA	CMIP,GCSH,PLCG2	1.54924	0.304731	0.116949	0.365196	0.0715464	0.518442	0.591939
chr18:46167264-46168727	C18orf25	C18orf25,RNU6-1278P,C18orf25	1.96319	-0.250107	0.116998	0.365196	-0.0163571	0.867409	0.692447
chr18:54268540-54271029	POLI	POLI,MBD2,POLI	5.71467	0.0898552	0.116985	0.365196	0.00586116	0.868801	0.692553
chr21:25424702-25425658	NA	NA	0.440901	0.355546	0.116995	0.365196	0.0929276	0.609687	0.623024
chr3:58682759-58684250	NA	NA	0.788651	-0.301102	0.117055	0.365196	-0.00156896	0.988638	0.718189
chr3:71226013-71228100	NA	NA	2.60538	-0.170715	0.117097	0.365196	-0.00560896	0.928157	0.705344
chr4:15773242-15774158	CD38	CD38	0.760656	0.282225	0.117004	0.365196	0.148176	0.16489	0.403265
chr4:184856465-184858393	MIR3945HG	ACSL1,PRIMPOL,UFSP2,CFAP97,CENPU,IRF2,MIR3945,MIR3945HG,LINC01093,MIR3945HG	5.80441	0.102103	0.117031	0.365196	0.0939857	0.0241908	0.23666
chr5:107300660-107303735	NA	EFNA5	2.20424	0.266689	0.117086	0.365196	0.105379	0.319437	0.504167
chr5:65120748-65122214	NA	NA	1.05513	0.25772	0.117038	0.365196	-0.145455	0.192698	0.424839
chr6:132713284-132715210	VNN1	VNN1,CCNG1P1,VNN3,VNN1	3.61587	-0.144356	0.117066	0.365196	-0.0278298	0.609853	0.623045
chr6:16740450-16742820	NA	ATXN1,NUP153	3.80116	-0.130127	0.116959	0.365196	-0.0273018	0.591692	0.618372
chr9:114371595-114374388	NA	WHRN,AKNA,TMEM268,ORM1,ORM2,ATP6V1G1	4.49022	-0.195122	0.117075	0.365196	-0.136898	0.074342	0.315739
chr12:57895963-57897473	LOC283387	ATP23,METTL21B,CTDSP2,TSFM,MIR26A2,AVIL,RNU6-1083P,MARCH9,GLI1,TSPAN31,METTL1,CDK4,AGAP2,LOC283387	4.98174	-0.137184	0.11711	0.365198	-0.0340838	0.518545	0.591961
chr16:27748315-27750218	NA	NA	3.2341	-0.199708	0.117123	0.365198	0.0225743	0.765498	0.669133
chr3:42679632-42681209	KLHL40	KLHL40	1.69388	0.267633	0.117122	0.365198	-0.0521068	0.619152	0.62621
chr10:78548728-78549565	NA	NA	1.50029	0.228686	0.11715	0.36526	0.0373554	0.726219	0.65885
chr17:82417880-82420389	HEXD	HEXDC,OGFOD3,ALYREF,NPC17orf62,TEX19,UTS2R,NARF,SECTM1,ARL2BPP9,CSNK1D,HEXDC-IT1,HEXD	4.57672	0.152857	0.117206	0.365413	-0.0014637	0.980658	0.716463
chr19:10652230-10655350	ILF3-DT	ILF3-AS1,FBXL12,S1PR2,ZNF627,KANK2,SLC44A2,EIF3G,RAVER1,DOCK6,UBE2L4,SWSAP1,YIPF2,CNN1,RPS4XP22,TIMM29,PRKCSH,RPL10P15,ILF3,ILF3-DT	6.34724	0.106814	0.117228	0.365456	-0.0338039	0.407213	0.546268
chr14:101780576-101782266	NA	PPP2R5C	1.70205	0.223302	0.117243	0.36548	-0.047351	0.600838	0.620916
chr13:46574225-46576882	NA	LRCH1,LINC01198	3.68014	0.164015	0.117278	0.365522	0.0923265	0.186689	0.420333
chr22:38704691-38705428	GTPBP1	CBY1,FAM227A,JOSD1,SNORD83B,GTPBP1,GTPBP1	2.13524	-0.220343	0.117271	0.365522	-0.0626483	0.401492	0.543654
chr7:152405364-152407155	NA	NA	0.946072	0.262347	0.117265	0.365522	-0.00319946	0.974443	0.715139
chr6:710311-712127	NA	EXOC2,DUSP22,HUS1B	3.94715	0.263984	0.117304	0.365577	0.117768	0.259877	0.469835
chr12:7583024-7584234	NA	NA	1.18571	0.298364	0.117328	0.365606	0.0199701	0.866401	0.692296
chr4:70753738-70756118	NA	JCHAIN,DCK	3.014	0.180136	0.117322	0.365606	0.145973	0.07061	0.311239
chr10:102673567-102674998	NA	ARL3,SFXN2,MFSD13A,CNNM2,BORCS7,RPARP-AS1	3.48929	0.140419	0.117352	0.365659	-0.0873291	0.0970848	0.342396
chr13:41262741-41264164	MTRF1	LINC00548,MTRF1,MTRF1	4.0815	0.124135	0.117363	0.365669	0.0406198	0.426183	0.554601
chr5:157099113-157102313	NA	HAVCR2,HAVCR1,NIPAL4,ADAM19	5.64286	0.0985843	0.117382	0.365705	0.0663267	0.108393	0.353569
chr1:109424209-109427570	PSMA5	SYPL2,AMIGO1,GNAI3,GSTM5,GSTM3,ATXN7L2,PSMA5,PSMA5	5.33519	0.10717	0.117447	0.365777	0.0535079	0.207539	0.436272
chr12:66158047-66160260	NA	NA	4.03346	0.13146	0.117426	0.365777	0.116307	0.0299997	0.249975
chr14:33453439-33454816	NA	NA	1.56438	0.251813	0.117442	0.365777	0.0464069	0.659498	0.638817
chr14:90827579-90830093	NA	PSMC1,TTC7B	4.86423	0.209027	0.117453	0.365777	0.223086	0.00817103	0.188691
chr17:38877280-38877889	NA	NA	1.06321	0.338525	0.117449	0.365777	-0.123109	0.346577	0.518219
chr22:30193082-30194225	NA	OSM,MTMR3,MMORC2,TUG1,HORMAD2-AS1,ASCC2,THOC5,SELENOM,SF3A1,SLC35E4,MTFP1,DUSP18,CCDC157,TBC1D10A,RPS3AP51	2.9342	-0.188445	0.117464	0.365777	-0.127542	0.0812626	0.323986
chr6:108958797-108960922	NA	ARMC2-AS1	1.94446	-0.21869	0.117441	0.365777	0.0156422	0.856656	0.690602
chr6:29762684-29765135	NA	RPL23AP1,HLA-A,HCG4P5,IFITM4P,ZFP57,HLA-J,MICD,MICE,HCG4P7,ZNRD1,HLA-H,HCG4,3.8-1.5	3.17372	0.175746	0.117463	0.365777	0.0635324	0.294068	0.491012
chr1:109876695-109878111	NA	UBL4B	0.920188	0.250096	0.117497	0.365856	0.0916754	0.445752	0.563205
chr17:28892895-28893740	FLOT2	PROCA1,SARM1,TRAF4,FLOT2,FLOT2	2.91617	0.197166	0.117514	0.365885	0.062417	0.440491	0.56065
chr7:75729177-75730839	NA	GTF2IP1	1.27867	0.227617	0.117522	0.365889	0.0324143	0.744283	0.663929
chr1:153596314-153599150	NA	CHTOP,S100A13,S100A16,SLC27A3	4.75647	0.131241	0.117562	0.36592	0.0568177	0.288392	0.488125
chr16:71999192-72000891	PKD1L3	PKD1L3	1.66114	-0.277314	0.11754	0.36592	-0.174962	0.093061	0.33754
chr16:85157338-85159859	NA	CRISPLD2,FAM92B	3.64088	-0.171214	0.117584	0.36592	-0.124015	0.0697154	0.310169
chr17:64282086-64283606	NA	PLEKHM1P1,SNORD104,TEX2,RPL31P57	3.91734	-0.128307	0.117563	0.36592	-0.122147	0.0215839	0.230363
chr2:97926453-97927668	NA	NA	1.87324	-0.260741	0.117578	0.36592	0.292942	0.00836246	0.188691
chr20:309283-310972	NA	NRSN2,ACTG1P3,NRSN2-AS1,DEFB129,ZCCHC3,SOX12,SLC52A3	2.44595	-0.202812	0.117573	0.36592	0.0222655	0.779965	0.673077
chr7:55592706-55594596	NA	MRPS17,GBAS	2.38528	0.178439	0.117567	0.36592	0.0599913	0.465898	0.572163
chr1:89049391-89051247	NA	NA	2.02174	-0.279262	0.117608	0.365951	-0.110325	0.308365	0.498039
chr10:63322844-63325218	NA	NA	3.60173	0.1649	0.117621	0.365951	0.0495148	0.43311	0.557555
chr13:60027480-60028845	NA	NA	0.810236	-0.354923	0.117624	0.365951	-0.0978075	0.460072	0.569473
chr5:74315225-74317136	NA	LINC01333,RN7SL814P,LINC01335	2.49432	-0.181197	0.117621	0.365951	0.0570264	0.494339	0.582818
chr5:83409758-83411236	NA	NA	1.20823	-0.274942	0.11765	0.366009	0.0770199	0.481025	0.578031
chr2:112906279-112907865	NA	NA	0.756374	-0.268883	0.117665	0.36601	-0.247517	0.0535331	0.289769
chr8:17629719-17631900	NA	MTUS1,PDGFRL,MIR548V	1.13689	-0.29825	0.117663	0.36601	-0.0480199	0.639044	0.632807
chr14:75541223-75543981	NA	FLVCR2,TTLL5,BATF,FOS,JDP2	4.55048	-0.127676	0.117682	0.36604	-0.0419702	0.389992	0.53877
chr1:154735422-154738057	NA	CHRNB2,UBE2Q1,ADAR,UBE2Q1-AS1,KCNN3	1.7141	0.236537	0.117735	0.366087	0.052523	0.614135	0.624438
chr1:58898786-58900005	NA	LINC01135,JUN,FGGY	4.31879	-0.132861	0.117723	0.366087	-0.0417117	0.41528	0.549524
chr13:76655491-76657393	NA	NA	2.16656	0.316875	0.117717	0.366087	0.117898	0.278099	0.4814
chr19:51630260-51631436	NA	SIGLEC5,RPL9P33	0.931337	-0.267573	0.117724	0.366087	0.0110106	0.912575	0.702146
chr5:150144288-150145269	NA	CDX1,SLC6A7,CSF1R,TCOF1,CAMK2A,PDGFRB,RPS14,SYNPO	1.49877	-0.25577	0.117737	0.366087	-0.0409904	0.691213	0.64828
chr6:158536045-158537877	TMEM181	TMEM181,TMEM181	2.82417	0.200483	0.117742	0.366087	-0.188558	0.0224148	0.232454
chr2:96760227-96761904	CNNM4	LMAN2L,CNNM4,MIR3127,CNNM4	4.18335	-0.153778	0.117754	0.366091	-0.0968665	0.114033	0.359277
chr22:42930602-42933808	NA	ARFGAP3,PACSIN2,OGFRP1,RPL5P34,NFAM1,NAGA,FAM109B,POLDIP3	6.11974	0.141487	0.117758	0.366091	0.148833	0.01522	0.21335
chr4:48773060-48774103	NA	NA	1.09517	0.389763	0.117783	0.366145	0.31781	0.0549844	0.291623
chr1:153544275-153546503	S100A5	S100A3,S100A16,S100A14,S100A1,CHTOP,S100A13,INTS3,ILF2,S100A5,S100A5	4.84139	-0.137806	0.117809	0.366157	-0.134689	0.0208782	0.228268
chr17:78231364-78232834	TMEM235	TMEM235,TMEM235	1.24636	0.290928	0.117807	0.366157	-0.0541797	0.658012	0.638407
chr7:28955253-28957136	TRIL	TRIL	3.05156	0.342514	0.117805	0.366157	-0.112163	0.388152	0.537823
chr5:54837109-54838102	NA	SNX18,CDC20B	1.03199	-0.244967	0.117817	0.36616	0.140661	0.211745	0.439028
chr19:38546976-38547606	NA	NA	1.62237	0.236258	0.117848	0.366234	0.117977	0.217178	0.443037
chr14:53117197-53118574	NA	NA	0.863261	0.300449	0.117864	0.366235	-0.0806288	0.515468	0.590862
chr18:9647197-9649939	NA	PPP4R1,PPP4R1-AS1,KRT18P8,RNU6-903P	1.62597	0.269946	0.117861	0.366235	0.197107	0.0612815	0.300344
chr9:137549625-137552866	PNPLA7	PNPLA7,MRPL41,ZMYND19,DPH7,PNPLA7	5.09737	-0.147672	0.117872	0.366239	-0.122276	0.0392173	0.267595
chr12:62002699-62004791	NA	FAM19A2,RPS3P6	2.73863	-0.259459	0.117946	0.366335	-0.166576	0.100221	0.345503
chr14:101003950-101006390	NA	MIR487A,MIR134,MIR485,MIR154,MIR323B,MIR377,MIR496,MIR654,MIR376C,MIR1185-2,MIR300,MIR1185-1,MIR381,MIR544A,MIR655,MIR539,MIR889,MIR487B,SNORD114-2,SNORD114-1,SNORD113-9,SNHG23,MIR1247,DIO3	2.69814	0.1735	0.11794	0.366335	-0.0172257	0.789113	0.675377
chr17:34269103-34271034	CCL7	CCL7,CCL2,CCL7	2.46029	0.19317	0.117933	0.366335	-0.000627363	0.994575	0.719289
chr20:1312926-1314592	NA	NA	1.46256	0.216503	0.117924	0.366335	0.136858	0.168228	0.40571
chr3:155070599-155071975	NA	MME,MME-AS1	2.78469	0.157275	0.117941	0.366335	0.0688498	0.353041	0.52118
chr6:89359657-89360811	NA	NA	0.886234	0.357575	0.117948	0.366335	0.232056	0.114229	0.359443
chr12:101888836-101890088	NA	GNPTAB,CHPT1,DRAM1	1.46338	0.349269	0.117965	0.366364	-0.0799097	0.579376	0.614339
chr6:13255365-13257599	NA	TBC1D7,PHACTR1	4.0843	-0.170976	0.117972	0.366366	-0.0959182	0.169522	0.406733
chr8:38133372-38135543	NA	NA	2.49241	0.177025	0.117982	0.366372	-0.0310419	0.657683	0.638407
chr11:46332581-46333618	DGKZ	CREB3L1,ATG13,DGKZ,DGKZ	1.10041	-0.366818	0.118007	0.366381	-0.0558814	0.690466	0.647956
chr11:60395235-60397733	NA	MS4A14,MS4A1,MS4A5	5.28823	0.127446	0.118007	0.366381	0.0727226	0.152314	0.393701
chr3:52286584-52288889	GLYCTK	PPM1M,TWF2,ITIH4,PBRM1,GLYCTK,RRP9,RFT1,RAD54L2,TLR9,SEMA3G,NT5DC2,RPL29,ITIH3,NEK4,GLYCTK	6.16674	-0.0769094	0.118006	0.366381	-0.00917709	0.755169	0.666288
chr14:100220789-100223372	NA	DEGS2,SLC25A29,YY1,MIR6764	4.38582	-0.133774	0.118042	0.366444	-0.150953	0.00675312	0.181609
chr4:168630984-168632275	NA	PALLD,RNU6-1336P,BTF3L4P4	0.955333	0.268195	0.118042	0.366444	-0.142984	0.261169	0.470593
chr1:155254474-155256588	NA	KIAA0907,THBS3,MSTO2P,RUSC1-AS1,GBA,KRTCAP2,DPM3,PYGO2,ASH1L-AS1,ASH1L,DCST1,SSR2,CHRNB2,ADAM15,BGLAP,PAQR6,MUC1,FAM189B	5.30251	0.133477	0.118091	0.366474	0.0592345	0.271741	0.477271
chr10:13756595-13758572	NA	PRPF18,RNA5SP301,NUTF2P5	2.96551	0.194311	0.118097	0.366474	0.0454558	0.567619	0.610271
chr10:32997887-32998861	NA	ITGB1	1.58291	-0.280758	0.118088	0.366474	-0.219704	0.0519371	0.288102
chr12:8057393-8059532	NA	C3AR1,FOXJ2	3.97267	0.139103	0.1181	0.366474	0.0670795	0.242066	0.459352
chr19:57803264-57804632	NA	ZNF587,TRIM28,ZNF324B,ZNF814,ZNF264,ZNF417,ZNF550,ZNF543,ZNF548,ZNF134,ZSCAN22,ZNF606,ZNF256,ZNF586,MZF1-AS1,ZNF773,ZNF17,ZNF805,ZNF776,ZNF416,ZNF154,ZNF418,ZNF552,ZNF549,ZNF135	3.39432	-0.136504	0.118073	0.366474	-0.0422351	0.414172	0.54905
chr6:143677358-143679433	NA	LTV1,PHACTR2-AS1	4.85624	0.117009	0.118099	0.366474	0.0185067	0.695481	0.649615
chr7:105028068-105028999	NA	NA	1.33362	-0.226403	0.118104	0.366474	0.113336	0.244152	0.460758
chr19:44622400-44624873	CEACAM22P	PVR,CEACAM22P,CEACAM22P	2.7926	-0.201696	0.118125	0.366492	-0.00828147	0.911979	0.701953
chr8:96915595-96916443	NA	NA	3.57197	0.154162	0.11812	0.366492	0.121702	0.0587572	0.296957
chr21:24428125-24429728	LINC01684	LINC01684,LINC01692,LINC01684	2.91876	0.192138	0.118145	0.366533	0.13786	0.0923049	0.336843
chr11:27362416-27364150	CCDC34	CCDC34,CCDC34	3.07622	-0.15879	0.118162	0.366545	-0.091037	0.172456	0.408983
chr12:121238312-121241760	NA	P2RX4,OASL,ACADS,CAMKK2,CLIC1P1	3.85636	-0.15211	0.118164	0.366545	-0.118178	0.0550313	0.29166
chr1:24802610-24803177	NA	RNU6-1208P,CLIC4,NCMAP,IFNLR1	1.79025	-0.216775	0.118193	0.366588	-0.0960266	0.269707	0.475733
chr8:71828798-71829305	MSC-AS1	MSC-AS1,MSC,MSC-AS1	2.03095	0.233344	0.118187	0.366588	0.214846	0.0486593	0.283325
chr10:110081390-110082747	NA	ADD3,MXI1,SMNDC1,SNRPGP12	3.36826	-0.175147	0.118219	0.366588	0.00541286	0.935883	0.70711
chr12:6066199-6067194	NA	CD9,VWF,PLEKHG6,TNFRSF1A,VAMP1,RN7SL69P	2.95726	0.15457	0.118234	0.366588	0.0378582	0.571695	0.611848
chr15:32877805-32878839	NA	NA	3.01752	0.253794	0.118245	0.366588	0.394862	0.000981849	0.136508
chr17:80937383-80940048	NA	NA	2.86407	-0.156141	0.118223	0.366588	-0.0164644	0.806624	0.679886
chr3:124636065-124637900	NA	KALRN,ITGB5	2.3051	0.251143	0.118235	0.366588	0.123959	0.224919	0.44811
chr3:129653132-129655013	NA	RNY3P13,PLXND1,TMCC1,RHO,TMCC1-AS1	3.09784	-0.154863	0.118202	0.366588	0.050481	0.429514	0.555986
chr3:171106761-171108661	MIR569	MIR569	1.74974	-0.238897	0.11824	0.366588	0.0555969	0.585865	0.616234
chr22:41696486-41700370	MEI1	RNU6ATAC22P,CENPM,DESI1,XRCC6,MEI1,CHADL,WBP2NL,MEI1	3.67363	0.132704	0.118281	0.366679	-0.022711	0.687571	0.64715
chr14:31046282-31049633	NA	HEATR5A,STRN3,RPL21P5	5.90073	0.0971579	0.118311	0.366683	0.0908977	0.021562	0.230334
chr2:118168624-118170166	NA	HTR5BP	1.2518	-0.333547	0.11832	0.366683	0.0914291	0.487494	0.580578
chr2:230169320-230170976	NA	SP110,SP140	1.19195	-0.266512	0.118319	0.366683	-0.118108	0.246986	0.46241
chr3:126355547-126358875	KLF15	KLF15,ALDH1L1,OR7E29P,CFAP100,UROC1,KLF15	4.05516	-0.207503	0.118311	0.366683	-0.0446649	0.553783	0.605198
chr5:119413656-119415196	NA	HSD17B4,DTWD2,FAM170A	3.29575	-0.158417	0.118312	0.366683	-0.0197215	0.752614	0.665767
chr14:101730284-101732548	LINC00239	RCOR1,PPP2R5C,MEG8,LINC00239	5.58937	-0.101829	0.118339	0.366704	-0.0361931	0.366881	0.527087
chr16:68063665-68066113	NA	PRMT7,NFATC3,THAP11,DDX28,DUS2,RNU6-359P,DPEP3,CENPT,EDC4,PLA2G15	2.35765	0.192836	0.118346	0.366704	-0.00735056	0.924777	0.704752
chr6:2950784-2953292	NA	SERPINB9,SERPINB6,SERPINB1,NQO2,LINC01011,PSMG4,MYLK4,RIPK1	4.9785	0.0990869	0.118349	0.366704	0.0157795	0.693874	0.649285
chr19:58554104-58555827	CHMP2A	TRIM28,ZNF550,ZNF584,CENPBD1P1,ZNF776,ZNF551,ZNF418,ZIK1,ZNF606,MZF1,ZNF544,ZNF530,ZNF417,ERVK3-1,ZNF134,MZF1-AS1,ZNF324B,RPS5,ZNF329,UBE2M,CHMP2A,CHMP2A	4.99599	0.106574	0.118361	0.366717	-0.0300608	0.477205	0.576442
chr1:234840708-234841953	NA	RPS21P1,IRF2BP2,GGPS1,GNG4,LDHAP2,LINC01354,RBM34,RNY4P16	3.66573	-0.169804	0.118402	0.366821	-0.109452	0.11314	0.358494
chr15:76190104-76192026	NA	SCAPER,TMEM266,NRG4,MIR631	1.35873	0.251435	0.118429	0.366835	0.0834093	0.405861	0.545613
chr19:4373368-4375724	NA	SEMA6B,CACTIN,CHAF1A,SH3GL1,UBXN6,CACTIN-AS1,TMIGD2,FSD1,FZR1,TICAM1,APBA3,ZBTB7A,CCDC94,EBI3	4.55218	0.126534	0.118446	0.366835	0.022941	0.636479	0.632036
chr2:37622752-37625492	NA	CDC42EP3,EIF2AK2,QPCT,CYP1B1	5.03171	-0.111774	0.118431	0.366835	0.029731	0.503107	0.586106
chr21:28234183-28235948	NA	LINC01695	1.60821	-0.256892	0.118458	0.366835	-0.010203	0.920444	0.703905
chr5:69108377-69109026	NA	NA	0.788543	0.27482	0.118456	0.366835	0.298321	0.0271062	0.242096
chr7:30134433-30136763	MTURN	MTURN,PLEKHA8,MTURN	4.23778	-0.163606	0.118449	0.366835	-0.153831	0.0213244	0.230162
chr9:73204776-73205843	NA	ANXA1	2.16156	-0.246602	0.118457	0.366835	-0.0280037	0.778209	0.672637
chr8:71860097-71861450	NA	NA	0.603949	0.315348	0.118468	0.366843	0.098195	0.4546	0.567089
chr11:116312116-116315556	NA	NA	3.25896	0.165313	0.118479	0.366848	-0.0372148	0.593423	0.618918
chr2:160573886-160576361	NA	RBMS1	3.61181	0.135747	0.118485	0.366848	0.00401927	0.949271	0.709727
chr7:17829934-17831848	NA	NA	1.21925	-0.280679	0.118497	0.366863	0.0330295	0.777154	0.672289
chr7:98280641-98281433	NA	BRI3,BAIAP2L1,LMTK2	4.13357	-0.128561	0.118507	0.366872	-0.102101	0.0500797	0.285704
chr9:98850891-98852359	NA	NA	0.897228	0.250214	0.118538	0.366944	0.118928	0.312766	0.50033
chr1:205503628-205506363	CDK18	PM20D1,CDK18,TMCC2,CDK18	5.19634	0.120259	0.118587	0.36696	0.0535767	0.268371	0.474976
chr1:228919462-228920992	NA	TMEM78,HIST3H3	0.934328	0.27373	0.118571	0.36696	-0.078858	0.529533	0.595751
chr17:44076895-44079473	NA	NBR1,ASB16-AS1,NAGS,HDAC5,DHX8,G6PC3,RNU6-131P,C17orf53,TMUB2,ASB16,HMGN1P29,EFTUD2	3.99502	-0.144172	0.118588	0.36696	-0.0809158	0.182816	0.417463
chr22:22449500-22451469	NA	IGLV7-35	2.90505	-0.197456	0.118564	0.36696	-0.0873405	0.309495	0.498662
chr3:133505848-133507516	NA	BFSP2-AS1,CDV3	2.89434	0.1659	0.118563	0.36696	0.0893206	0.200393	0.430488
chr9:72647609-72649625	NA	TMC1	1.76979	0.19645	0.118583	0.36696	0.0778579	0.364507	0.526423
chr2:207330380-207331881	NA	KLF7	4.27381	-0.123783	0.118622	0.366979	0.0616613	0.211413	0.438861
chr3:87995940-87997984	NA	RNU6ATAC6P,CGGBP1,C3orf38,ZNF654	2.76932	-0.169468	0.118624	0.366979	-0.0875563	0.227189	0.449618
chr6:140319838-140322277	NA	NA	2.11553	0.20593	0.118623	0.366979	0.0255633	0.770345	0.670444
chr9:112841183-112841854	NA	NA	1.05454	-0.278598	0.118608	0.366979	-0.0727761	0.533413	0.597025
chr11:73469671-73470270	NA	ARHGEF17,RELT,FAM168A	1.29953	-0.266844	0.118649	0.367008	0.0964089	0.362099	0.525025
chr12:19190247-19192016	NA	PLEKHA5,RN7SL459P	1.51149	-0.260193	0.118645	0.367008	0.129738	0.237932	0.457057
chr17:75413907-75414599	NA	NA	1.04933	0.301097	0.118669	0.367008	-0.0590476	0.615419	0.624759
chr3:158097080-158098687	NA	SHOX2,MLF1,RSRC1	1.70475	0.191501	0.11867	0.367008	-0.212677	0.0214812	0.230322
chr5:170094385-170096737	NA	C5orf58,FOXI1,MIR378E	3.69492	-0.1804	0.118656	0.367008	-0.0997155	0.188618	0.42198
chr1:62193542-62196214	L1TD1	L1TD1,PATJ,L1TD1	3.06813	0.156221	0.118705	0.367093	-0.0238989	0.718134	0.656721
chr12:6469762-6471890	VAMP1	TAPBPL,NCAPD2,MRPL51,VAMP1,SPSB2,SCARNA10,GAPDH,IFFO1,NOP2,CHD4,ING4,LPAR5,ACRBP,CD27-AS1,VAMP1	4.79161	-0.125803	0.118726	0.367111	-0.0171893	0.722675	0.657864
chr15:72569234-72570989	NA	NA	2.29026	0.298675	0.118724	0.367111	0.169082	0.18253	0.417143
chr1:26224831-26226303	NA	CD52,FAM110D,AIM1L,CEP85,ZNF593,TRIM63,EXTL1,HMGN2,UBXN11	2.53405	0.198638	0.118735	0.367117	-0.0672414	0.406571	0.546013
chr3:113750031-113750747	ATP6V1A	ATP6V1A,NAA50,ATP6V1A	4.0012	0.157456	0.118748	0.367133	0.150655	0.0254507	0.238783
chr22:35311940-35312648	NA	NA	0.372822	-0.431559	0.118755	0.367133	0.0930719	0.477068	0.576365
chr10:3094555-3097054	NA	PFKP,PITRM1,PITRM1-AS1	4.99894	0.0994283	0.118794	0.367202	0.0120696	0.761828	0.668106
chr10:6049872-6053259	NA	PFKFB3,IL2RA,IL15RA,RBM17	3.95306	0.185518	0.118803	0.367202	0.164781	0.0367967	0.263097
chr5:150161908-150162902	NA	NA	0.865796	-0.330151	0.118808	0.367202	0.141826	0.338751	0.514149
chr7:16987058-16987969	NA	NA	2.87576	-0.177009	0.118801	0.367202	-0.0436993	0.507113	0.587745
chr17:30447215-30448698	NA	NA	1.13308	0.318532	0.118842	0.367263	0.0488323	0.663776	0.640141
chr19:566415-567488	BSG	POLRMT,FGF22,ARHGAP45,BSG,BSG	2.43555	0.194321	0.11884	0.367263	0.0827799	0.222991	0.447075
chr2:47751811-47753877	NA	FOXN2,PPP1R21	2.33847	0.262481	0.118857	0.367263	0.307122	0.00427746	0.168872
chr9:136881111-136883405	TRAF2	PHPT1,MAMDC4,C9orf172,TMEM141,LCN12,PRR31,FBXW5,C8G,RABL6,C9orf139,ABCA2,CCDC183,CCDC183-AS1,SSNA1,ANAPC2,TPRN,TRAF2,TRAF2	4.21173	0.159046	0.118856	0.367263	0.102094	0.155624	0.396482
chr1:108815683-108817581	NA	AKNAD1,SPATA42,TMEM167B,STXBP3	1.80124	0.238884	0.118927	0.36727	0.12548	0.211172	0.438654
chr15:45584076-45584585	BLOC1S6	BSQRDL,C15orf48,DPPA5P2,BLOC1S6	2.23858	0.250094	0.118905	0.36727	0.24115	0.00911529	0.191261
chr18:2882451-2883730	NA	EMILIN2	1.2935	-0.263875	0.118919	0.36727	-0.0949907	0.3368	0.512918
chr2:199977299-199980460	NA	FTCDNL1,TYW5	4.06274	0.12811	0.118898	0.36727	0.156494	0.00874923	0.190295
chr3:100073007-100074841	NA	CMSS1,FILIP1L,TBC1D23,TMEM30CP	3.54749	-0.192027	0.118923	0.36727	-0.155056	0.0402554	0.27012
chr3:4866883-4869798	NA	ARL8B,EGOT,BHLHE40,EDEM1,ITPR1	5.90861	-0.0895535	0.118922	0.36727	-0.0561399	0.104678	0.350129
chr3:53612282-53614551	NA	NA	2.94987	0.26671	0.118906	0.36727	0.196716	0.0778149	0.319476
chr6:105591050-105593270	NA	PRDM1	1.94725	-0.229326	0.118908	0.36727	0.00811627	0.935786	0.70711
chr6:7624006-7625715	NA	NA	0.944527	-0.301225	0.118931	0.36727	-0.195517	0.10196	0.34734
chr8:96893152-96894743	NA	NA	4.1413	-0.128948	0.118934	0.36727	-0.00469391	0.924809	0.704753
chr10:71351006-71353039	NA	NA	4.66447	-0.139698	0.118999	0.367412	-0.0863496	0.143924	0.387432
chr17:82215128-82218477	CCDC57	CCDC57,OGFOD3,ARL2BPP9,NARF-IT1,HGS,TEPSIN,ARL16,ALYREF,TSPAN10,SIRT7,RFNG,CCDC137,CCDC57	6.99471	-0.0936423	0.119005	0.367412	-0.0377352	0.313971	0.500946
chr21:33444809-33446002	NA	TMEM50B,OLIG1,OLIG2,IFNGR2	1.27129	-0.213342	0.119013	0.367412	-0.091567	0.31793	0.503582
chr22:41966679-41967659	SEPTIN3	SMDT1,FAM109B,LINC00634,SEPTIN3	1.04803	0.285911	0.118999	0.367412	0.122244	0.317784	0.503483
chr3:99895101-99897315	NA	FILIP1L,TBC1D23	4.50939	-0.133524	0.119017	0.367412	-0.0626769	0.223425	0.447309
chr6:109690084-109692153	AK9	SMPD2,AK9,ZBTB24,AK9	5.3507	-0.100887	0.119025	0.367414	-0.0502521	0.203953	0.433563
chr10:3263329-3265196	NA	NA	3.8154	-0.194786	0.119048	0.367461	-0.176737	0.0290143	0.247175
chr1:180857359-180859545	NA	NA	2.32927	-0.234197	0.119099	0.367572	-0.152576	0.0846781	0.328051
chr4:139213468-139215287	NA	RNU6-1074P,ELF2,MGARP,MAML3,RAB33B,RNU6-506P	2.72497	-0.205163	0.119092	0.367572	-0.139348	0.0978656	0.342979
chr5:36700173-36704076	NA	SLC1A3,RNU6-1305P	4.26368	-0.128712	0.119156	0.367727	-0.0277533	0.579216	0.614299
chr15:63373260-63374687	NA	CA12,LACTB,RAB8B	3.48455	0.131524	0.119174	0.367735	0.106461	0.0618689	0.301433
chr21:33387591-33389222	NA	IFNGR2,IFNAR2,IL10RB,CRYZL1,GART,EXOSC3P1,IFNAR1,TMEM50B,SON,OLIG1	4.37075	-0.145079	0.119172	0.367735	-0.0094151	0.870088	0.692942
chr1:27991902-27995522	NA	EYA3,SMPDL3B,RPA2,SCARNA1,RNU6-1245P,PPP1R8,DNAJC8,ATPIF1,PTAFR,RNU6-176P,RNU7-29P,FAM76A	3.14714	0.159485	0.11922	0.367785	0.133333	0.0449029	0.278375
chr12:57797416-57799096	NA	NA	2.9595	0.181055	0.11922	0.367785	0.127233	0.132886	0.37774
chr20:1465850-1468765	NA	NSFL1C,SIRPB2,SDCBP2,ACTG1P3,FKBP1A,MIR6869	5.59737	-0.118042	0.119216	0.367785	-0.113617	0.0164253	0.215883
chr6:105488380-105490680	NA	PRDM1	3.30126	0.175553	0.11921	0.367785	0.0880726	0.22649	0.449089
chr1:8210899-8212542	NA	ERRFI1,SLC45A1,RNU1-7P	3.25896	-0.17918	0.119231	0.367796	-0.0912114	0.173703	0.410205
chr17:62830562-62831479	NA	NA	1.29995	0.311335	0.119245	0.367818	0.0331665	0.799756	0.678102
chr14:42320083-42320881	NA	NA	2.02023	-0.219571	0.119275	0.367885	0.049467	0.587587	0.617013
chr11:123452089-123452967	NA	GRAMD1B	2.45229	0.378142	0.119334	0.367967	0.160705	0.303236	0.495242
chr16:4861546-4862962	NA	UBN1,1SEPT2,MGRN1,CORO7,GLYR1	1.34783	0.335547	0.119341	0.367967	0.0435478	0.762873	0.668294
chr17:10035921-10037502	NA	GAS7	2.72397	-0.23151	0.119346	0.367967	-0.13685	0.0865647	0.32999
chr4:15657996-15658611	NA	NA	3.67888	-0.136089	0.119315	0.367967	0.0465978	0.416235	0.549895
chr4:99893286-99895274	LAMTOR3	DNAJB14,ADH5,H2AFZ,ADH1B,MTTP,TRMT10A,ADH1C,DAPP1,LAMTOR3,LAMTOR3	4.77477	0.105777	0.119337	0.367967	0.0336858	0.426704	0.554756
chr5:143433519-143435858	NR3C1	NR3C1,NR3C1	4.64496	0.134051	0.119329	0.367967	0.113001	0.0473215	0.282159
chr13:48900538-48903880	NA	FNDC3A	4.14115	-0.153872	0.119373	0.367984	-0.0244835	0.700661	0.651179
chr14:92669778-92670832	NA	CPSF2,NDUFB1	2.67725	0.213167	0.119374	0.367984	-0.0136769	0.86567	0.692129
chr16:68235728-68236604	ESRP2	ACD,DUS2,PRMT7,SLC7A6OS,SLC12A4,ESRP2,TSNAXIP1,ESRP2	1.92348	0.296425	0.119373	0.367984	-0.0949951	0.382733	0.535226
chr17:40356010-40359281	GJD3	SNORD124,MED1,CDK12,GJD3	3.42602	0.141015	0.119413	0.368058	0.0051297	0.926743	0.705165
chr2:120550396-120552676	NA	NA	1.79474	-0.250794	0.119411	0.368058	-0.0579553	0.576769	0.613422
chr2:164840484-164842570	LOC101929633	SLC38A11,SNORA70F,COBLL1,LOC101929633	4.30726	-0.136065	0.11942	0.368059	-0.151909	0.00878792	0.190442
chr6:16658372-16660629	NA	NA	2.9222	0.174755	0.11944	0.368096	0.165292	0.03048	0.250713
chr1:186958753-186959601	NA	NA	0.997985	-0.263016	0.11946	0.368102	0.215958	0.063812	0.303548
chr5:35248882-35249941	NA	NA	0.406477	0.404835	0.119464	0.368102	0.101516	0.590285	0.617902
chr6:32534329-32536149	HLA-DRB5	HLA-DRB5	1.98133	-0.236671	0.119457	0.368102	-0.0317093	0.716885	0.656498
chr17:3762547-3766651	NA	GSG2,ITGAE	5.36743	-0.153583	0.119491	0.368138	-0.105307	0.0776775	0.319244
chr22:37187345-37189156	NA	C1QTNF6,TMPRSS6,CYTH4,IL2RB	2.06523	0.207561	0.119487	0.368138	0.0188646	0.8269	0.684537
chr12:24561248-24563595	SOX5	SOX5	1.89032	0.236774	0.119506	0.368161	0.00545748	0.952816	0.710417
chr12:69042750-69043674	NA	NA	2.08387	-0.204102	0.119524	0.368166	0.0946215	0.237161	0.456681
chr20:63552899-63554596	NA	PRPF6,RTEL1,TNFRSF6B,PTK6,PPDPF,OPRL1	1.12793	0.314127	0.119517	0.368166	-0.165348	0.203962	0.433563
chr3:19073009-19075545	NA	NA	3.3187	-0.17416	0.11953	0.368166	0.0367746	0.58668	0.616576
chr1:3670808-3672900	NA	TP73,WRAP73,C1orf174	2.59804	-0.203441	0.119566	0.368219	-0.0404969	0.581011	0.614897
chr10:100334817-100335680	PKD2L1	PKD2L1	2.0516	-0.238492	0.119559	0.368219	-0.164811	0.0698028	0.310257
chr14:77049853-77053351	NA	IRF2BPL,CIPC	5.70095	0.0951133	0.119577	0.368219	-0.00821761	0.82365	0.683709
chr9:90819553-90820074	NA	NA	1.46008	-0.250279	0.119574	0.368219	0.0227433	0.814293	0.681717
chr11:83508163-83509737	NA	CCDC90B	1.34825	-0.248267	0.119594	0.368235	-0.0217781	0.822733	0.683481
chr2:205868270-205869782	NA	NA	0.947865	-0.230839	0.119597	0.368235	-0.152098	0.113825	0.359112
chr18:35048840-35051916	NA	MAPRE2	4.52656	0.118005	0.119699	0.368489	0.0777832	0.121798	0.367146
chr19:44684393-44687091	NA	PVR,RELB,CEACAM19,BCL3,CLASRP,B	4.82964	-0.119907	0.119697	0.368489	0.0234337	0.62984	0.629989
chr2:212683224-212684678	NA	NA	1.0897	-0.254587	0.119702	0.368489	0.0219232	0.832223	0.685455
chr22:20531032-20533256	NA	MED15,ABHD17AP4,RPL7AP70,ZNF74,CCDC74BP1	2.99911	0.157069	0.119748	0.368585	0.058604	0.397264	0.54199
chr7:139898496-139899003	NA	NA	1.6955	0.228961	0.119744	0.368585	0.0831433	0.37443	0.531068
chr10:80508729-80510012	NA	TSPAN14,FAM213A,DYDC1,DYDC2	3.90716	-0.1561	0.119758	0.368592	-0.0393895	0.537277	0.59852
chr5:67201817-67202497	NA	MAST4,CD180	2.62443	-0.193988	0.119793	0.368637	0.00731998	0.920999	0.703952
chr9:89037522-89039154	NA	SEMA4D,SECISBP2,SHC3,C9orf47	1.35284	-0.291278	0.119783	0.368637	-0.0162813	0.872944	0.693613
chr9:93464083-93466926	NA	RNU6-829P,FAM120AOS	3.97743	0.150222	0.119795	0.368637	0.228536	0.000739749	0.132798
chr6:46807808-46809836	NA	PLA2G7,TDRD6,ADGRF5,SLC25A27,MEP1A	2.44376	-0.23531	0.119813	0.368671	-0.0959695	0.303672	0.495369
chr3:117572522-117574011	NA	NA	1.6772	-0.234321	0.119822	0.368674	-0.0118491	0.899886	0.699543
chr19:39523871-39525836	NA	NA	2.20806	0.234715	0.119837	0.368676	0.0111637	0.913294	0.702336
chr2:8520051-8521587	NA	ID2,LINC00299	3.23057	0.158468	0.119834	0.368676	0.0864898	0.202468	0.432192
chr19:41326948-41329554	NA	TGFB1,CIC,NUMBL,COQ8B,SERTAD1,BLVRB,HNRNPUL1,B9D2,CEACAM4,CCDC97,TMEM91,CEACAM21,CEACAM3,CYP2A13	5.61991	0.1386	0.119849	0.36869	0.0754866	0.182789	0.417449
chr12:2582052-2583813	NA	CACNA1C-AS3,CACNA1C,CACNA1C-AS4	2.18523	0.19418	0.119857	0.368691	-0.0732444	0.384114	0.53581
chr10:113001933-113002497	NA	NA	1.2683	0.282332	0.119875	0.3687	0.0707634	0.561202	0.607904
chr3:183377819-183379470	NA	MCF2L2,RNA5SP151	4.84844	-0.109326	0.119873	0.3687	-0.0323533	0.439208	0.560087
chr1:116881604-116882591	NA	PTGFRN,IGSF3,MIR320B1,CD101,FTH1P22	2.21745	-0.221366	0.11989	0.368724	-0.0955146	0.266312	0.473848
chr6:14742409-14745150	NA	NA	5.06798	0.108812	0.11991	0.368763	0.076083	0.110825	0.356249
chr16:8815994-8817511	NA	CARHSP1,RNU7-63P,TMEM186	1.85537	-0.295729	0.119927	0.368792	-0.0203726	0.841522	0.68778
chr10:17760373-17761565	NA	NA	2.54558	0.168652	0.119955	0.368853	0.0165313	0.809161	0.680674
chr17:42431662-42432749	NA	MIR5010,ATP6V0A1,TUBG2,WNK4,BECN1,NBR2,PTRF,RNU7-97P	1.57511	-0.251361	0.119986	0.368887	0.0767949	0.473437	0.574863
chr3:53350175-53350903	DCP1A	TKT,DCP1A,DCP1A	2.46059	-0.211512	0.119988	0.368887	-0.0228827	0.762812	0.668289
chr6:37825759-37827760	NA	RNU1-87P,ZFAND3,RN7SL285P	1.885	-0.208744	0.119987	0.368887	-0.102323	0.197374	0.428554
chr11:9131706-9133295	SCUBE2	SCUBE2	1.21122	0.247959	0.119999	0.368896	-0.0527903	0.613245	0.62398
chr4:158249632-158251508	NA	NA	1.36035	0.232115	0.120021	0.368921	0.128722	0.162237	0.401027
chr7:150356441-150358946	NA	REPIN1,ZNF767P,ZNF777,ZBED6CL,ZNF862	3.72994	-0.159521	0.120022	0.368921	0.0875458	0.213026	0.440235
chr2:231349832-231350957	NA	NA	1.7994	-0.204288	0.120047	0.368977	-0.0415051	0.60546	0.62226
chr11:96313516-96315885	NA	CCDC82,MAML2	3.83505	-0.185935	0.120107	0.369021	-0.102618	0.138827	0.38263
chr14:93322583-93325150	NA	COX8C,UNC79,OTUB2,UBR7,BTBD7	3.52645	0.168558	0.120092	0.369021	0.16971	0.018239	0.220976
chr15:51528657-51529914	NA	NA	1.28167	0.300269	0.120101	0.369021	0.0888742	0.498415	0.584346
chr21:33935950-33938642	ATP5PO	LINC00649,ATP5O,SLC5A3,MRPS6,GART,SON,ATP5PO	3.9911	0.128011	0.120091	0.369021	0.0673309	0.250657	0.464439
chr7:129905514-129907574	NA	NA	1.09209	0.260547	0.120104	0.369021	0.0782991	0.481191	0.57804
chr9:33050267-33052232	NA	DNAJA1,APTX,B4GALT1,B4GALT1-AS1,SMU1	2.43293	0.216573	0.120085	0.369021	0.191361	0.037172	0.263497
chr10:124685212-124686221	NA	METTL10,FAM53B,LHPP,ZRANB1,FAM53B-AS1	3.34576	0.147755	0.120118	0.369032	-0.0517388	0.403969	0.544713
chr5:1385238-1387278	NA	SLC6A3,TERT,LINC01511	4.6313	-0.153777	0.120162	0.369146	-0.0521395	0.376298	0.532067
chr19:34988100-34991736	GRAMD1A	TMEM147-AS1,GRAMD1A,FFAR2,GRAMD1A	3.53568	0.175129	0.120202	0.369223	0.232252	0.00932047	0.192134
chr4:4332972-4334494	NA	LYAR,TMEM128,NSG1	1.08072	-0.275256	0.120201	0.369223	-0.0287423	0.763505	0.668548
chr1:31170161-31171772	NA	SNRNP40,KPNA6,NKAIN1,RPL21P22	3.28891	0.14746	0.120231	0.369244	0.0343126	0.553797	0.605198
chr10:19874362-19875334	NA	PLXDC2	1.12727	-0.25251	0.120269	0.369244	0.0958019	0.37739	0.532508
chr10:71775590-71777121	VSIR	VSIR,CDH23,C10orf105,PSAP,SPOCK2,VSIR	3.04294	-0.159726	0.120254	0.369244	-0.164654	0.0144048	0.210507
chr12:105083107-105085156	ALDH1L2	WASHC4,C12orf75,ALDH1L2,ALDH1L2	2.62068	0.206469	0.120265	0.369244	-0.0521173	0.519173	0.592146
chr12:108950105-108951556	NA	RNU6-361P,SELPLG,LINC01498,FICD	2.21455	-0.222676	0.120259	0.369244	-0.121957	0.200577	0.43058
chr21:46473279-46475806	NA	S100B,SPATC1L,MCM3AP,DIP2A-IT1,RNU6-396P	3.18979	0.136436	0.120254	0.369244	0.106324	0.11279	0.35819
chr3:57196589-57197742	NA	NA	1.19663	0.245135	0.120229	0.369244	0.0097951	0.910469	0.701819
chr6:146542790-146545758	RAB32	ADGB,RAB32,RAB32	5.41417	-0.108215	0.120258	0.369244	-0.054379	0.198126	0.429036
chr10:69085912-69086542	SRGN	DDX50,DDX21,CCAR1,SRGN,RUFY2,MIR1254-1,SUPV3L1,HKDC1,PBLD,TACR2,VPS26A,SRGN	2.37773	-0.207845	0.120325	0.369244	-0.0104525	0.898269	0.699227
chr17:2450995-2453852	NA	NA	5.09343	-0.128659	0.120319	0.369244	0.0439934	0.413094	0.548759
chr17:77121080-77122223	NA	MFSD11,METTL23,MGAT5B,RNU4-47P,SEPT9,MIR6516,SEC14L1,JMJD6	1.91873	0.199892	0.120284	0.369244	0.10965	0.225685	0.448596
chr19:54241565-54243343	NA	LILRP1,LILRA6,RPS9,LILRB5	1.83811	0.168116	0.12032	0.369244	0.0774434	0.301138	0.494278
chr20:56358685-56360142	FAM210B	FAM210B,FAM209A,GCNT7,AURKA,CSTF1,FAM210B	4.10411	-0.157917	0.120317	0.369244	-0.135235	0.0382239	0.265998
chr8:11800596-11803762	NA	FDFT1,FAM85A,DEFB135,LINC00208,ZNF705D,LINC00529,ZNF705CP,OR7E10P,NEIL2,CTSB,FAM86B2,PINX1,BLK,SUB1P1	5.62049	-0.110346	0.120311	0.369244	-0.0256766	0.537708	0.598667
chr9:83219008-83221943	NA	FRMD3	3.95613	-0.144727	0.120329	0.369244	-0.0954105	0.10824	0.353415
chr9:99746735-99749812	NA	NR4A3,ERP44	5.28044	0.112026	0.120319	0.369244	0.130989	0.00896568	0.191222
chr17:19531946-19534989	NA	SLC47A1,ZNF286B,SNORA59B,TRW-CCA2-1	5.11063	-0.10239	0.120367	0.369338	-0.0857821	0.0517431	0.287895
chr10:122343901-122345547	NA	ARMS2,PLEKHA1,BTBD16	0.906845	-0.297737	0.120405	0.369385	0.0940115	0.430293	0.556459
chr16:68709925-68711795	NA	ZFP90,TERF2,NUTF2,CDH1,DUS2	1.77568	0.265418	0.120399	0.369385	0.181314	0.0642432	0.3036
chr2:121279095-121280121	NA	NA	1.98039	-0.218112	0.120403	0.369385	-0.156648	0.0442913	0.277252
chr16:15642148-15644201	MIR484	C16orf45,PDXDC1,MIR6506,KIAA0430,MIR484	5.23645	-0.102667	0.120432	0.369445	-0.0313182	0.431736	0.556924
chr8:55993260-55993834	NA	LYN,TMEM68,TGS1,RPS20,PSMC6P1,RN7SL798P	1.98716	0.268455	0.120446	0.369465	0.151854	0.133842	0.378769
chr8:125385287-125387616	NA	TRIB1,NSMCE2,WASHC5	4.40143	0.109144	0.120459	0.369483	-0.000942192	0.983213	0.717011
chr6:3250912-3253654	NA	BPHL,PSMG4,TUBB2BP1,TUBB2B	2.23215	0.187881	0.120467	0.369484	-0.239869	0.00465634	0.170178
chr15:41373601-41376044	NA	ZFYVE19	4.5027	0.134449	0.120484	0.369515	0.0360186	0.510869	0.589245
chr1:239308611-239310401	NA	NA	1.27564	-0.280579	0.12052	0.369597	-0.123439	0.275278	0.479815
chr10:100959180-100962203	NA	NA	3.24654	-0.16854	0.120526	0.369597	0.025507	0.715414	0.656132
chr11:78322895-78324352	NA	NA	0.993833	0.294701	0.120558	0.36967	0.00769604	0.947832	0.709411
chr7:41708694-41709737	INHBA	INHBA,INHBA	3.28423	0.178895	0.120577	0.369706	0.143594	0.0984814	0.343911
chr10:5094164-5096677	NA	AKR1C8P,RBM17,AKR1C3,AKR1C5P	4.10816	-0.163928	0.120593	0.369711	0.0377929	0.540527	0.599533
chr6:16901233-16904679	NA	NA	4.07935	-0.140817	0.120586	0.369711	0.034491	0.531493	0.596292
chr19:41438774-41440668	DMAC2	EXOSC5,CCDC97,ZNF526,SERTAD3,SNRPA,ITPKC,BCKDHA,ZNF574,TMEM91,TGFB1,B9D2,CEACAM21,ATP5SL,AXL,B3GNT8,DMAC2	4.28494	-0.10901	0.120611	0.369741	0.0282161	0.516785	0.591401
chr16:89994198-89996616	NA	AFG3L1P,MC1R,SPG7,DBNDD1,GAS8,SNORD68,CDK10,ZNF778,LINC00304,CENPBD1	4.19523	0.161355	0.120634	0.369745	0.11637	0.052842	0.289356
chr17:15830228-15832273	NA	ZSWIM7,TTC19,ADORA2B,PIGL	2.3067	0.19004	0.120621	0.369745	-0.0116137	0.880453	0.695492
chr7:107916002-107916957	NA	NA	3.45915	0.179371	0.120635	0.369745	0.157977	0.0531192	0.289709
chr1:212557647-212559991	NA	ANGEL2,FLVCR1,ATF3	6.21931	0.121516	0.120658	0.369771	0.0250074	0.596835	0.619852
chr6:87766815-87768582	NA	NA	2.05365	0.207688	0.120651	0.369771	-0.0461894	0.592824	0.618769
chr2:8203082-8205684	NA	ID2	2.30544	0.223994	0.120683	0.369825	0.139226	0.0903957	0.334604
chr2:70046207-70048347	NA	MXD1,PCBP1-AS1,ASPRV1,PCBP1,PCYOX1,GMCL1,C2orf42,RN7SL470P	3.42455	-0.188337	0.1207	0.369831	-0.00981907	0.890658	0.697693
chr7:155254903-155257077	NA	NA	1.9539	-0.20145	0.120693	0.369831	-0.0883134	0.31094	0.499478
chr2:9233905-9235972	NA	ASAP2,ADAM17,ITGB1BP1,YWHAQ	2.11567	0.247346	0.120717	0.369859	0.106487	0.323863	0.506324
chr10:14025730-14026290	NA	NA	1.30344	0.238687	0.120736	0.369876	0.0454457	0.6825	0.645888
chr20:4726299-4727675	PRND	PCNA,PRNP,PRND,PRND	2.70339	0.202246	0.120737	0.369876	0.162171	0.0626606	0.302457
chr13:48160572-48163380	NA	ITM2B,PPP1R26P1,SUCLA2,MED4-AS1,RCBTB2,RB1,LPAR6,MED4,POLR2KP2	5.40858	-0.105594	0.120758	0.369895	-0.00125339	0.975157	0.715394
chr4:150056111-150057957	NA	DCLK2	1.77342	0.244216	0.120756	0.369895	-0.0187862	0.835969	0.68643
chr22:41204955-41206405	L3MBTL2	FAM109B,PMM1,L3MBTL2,L3MBTL2	3.72671	0.135667	0.120782	0.369923	0.0137083	0.800658	0.678403
chr6:36595688-36596257	SRSF3	KCTD20,LAP3P2,CDKN1A,RAB44,CMTR1,STK38,RNU1-88P,RN7SL502P,TBC1D22B,ETV7,PXT1,MAPK14,SRSF3,MIR3925,SRSF3	1.86052	0.201374	0.120777	0.369923	0.0704274	0.39937	0.542738
chr10:70658011-70659255	NA	NA	0.225082	-0.427885	0.120806	0.369927	0.186193	0.234087	0.454771
chr18:7523738-7526043	NA	NA	2.39378	0.212096	0.120803	0.369927	0.0844208	0.34872	0.519097
chr19:4326787-4329524	NA	STAP2,FSD1	2.22151	-0.18487	0.120801	0.369927	-0.0409986	0.615334	0.62474
chr17:47970144-47972286	NA	PNPO,SP2-AS1,SP2,SCRN2,MIR152,COPZ2,CBX1,SNX11,CDK5RAP3,MRPL45P2,PRR15L,LRRC37A17P,KPNB1,NFE2L1,OSBPL7,CDC27,MIR1203	4.50242	-0.109978	0.120816	0.369935	-0.0754285	0.0944214	0.33911
chr1:223699996-223701645	CAPN2	CAPN2,CAPN8,GTF2IP20,RNU6-1248P,CAPN2	1.69976	0.224353	0.120883	0.369981	0.237227	0.0233742	0.235487
chr1:30743877-30744556	MIR4420	SNRNP40,LAPTM5,MATN1,MATN1-AS1,SDC3,PUM1,MIR4420,MIR4420	3.01631	0.156441	0.120848	0.369981	-0.112521	0.100045	0.345161
chr1:41809989-41812550	NA	HIVEP3	2.68888	0.181726	0.120874	0.369981	0.165609	0.0494866	0.284986
chr10:111075993-111077722	NA	NA	0.999675	0.315566	0.12088	0.369981	-0.0712345	0.593764	0.619026
chr11:16758975-16760708	NA	MIR6073,SOX6	1.22616	0.367626	0.120869	0.369981	0.320127	0.0538376	0.290077
chr16:2515751-2516729	AMDHD2	IFT140,TBC1D24,CLUAP1,ZNF213-AS1,ZNF174,MTND1P8,MTRNR2L4,HN1L,TIGD7,NME3,TMEM204,FLYWCH2,MTCO1P28,RNPS1,ERVK13-1,ZNF263,SNHG19,PDPK1,CASKIN1,PKD1,RAB26,AMDHD2	4.12966	-0.120773	0.120884	0.369981	-0.0250834	0.599316	0.620553
chr17:15965404-15967767	NA	ZSWIM7,ADORA2B,TTC19,RNU6-314P,NCOR1,CDRT1	4.4605	-0.135353	0.120874	0.369981	-0.119413	0.0293947	0.248601
chr11:65779163-65782081	AP5B1	KRT8P26,RNASEH2C,RBM14,MAP3K11,SSSCA1-AS1,ZFPL1,CCS,PCNX3,OVOL1,SIPA1,AP5B1,LTBP3,KLC2,AP5B1	6.74988	0.130731	0.120913	0.370018	-0.0316592	0.537503	0.598612
chr2:69604105-69606247	NA	GFPT1,B3GALNT1P1,ANXA4	3.01348	0.170008	0.120918	0.370018	0.0920219	0.174834	0.410837
chr9:72733139-72736340	NA	NA	3.97435	0.120464	0.120911	0.370018	-0.0415967	0.412584	0.548544
chr10:35027628-35028799	NA	NA	1.87742	-0.225639	0.121081	0.370086	0.0384044	0.692006	0.648642
chr10:77592311-77595274	NA	KCNMA1,RNA5SP321	4.76857	-0.117482	0.121014	0.370086	-0.0387011	0.381887	0.53488
chr11:60995414-60997597	NA	CD6,TRA-TRNU6-933P,TRA-T	2.17605	-0.214414	0.120979	0.370086	-0.178542	0.028973	0.247106
chr11:75194343-75196832	NA	SLCO2B1,NEU3,ARRB1,SPCS2,ZDHHC20P3	5.54159	-0.105531	0.12097	0.370086	-0.105265	0.0154601	0.213362
chr14:25471646-25473770	NA	NA	1.37319	-0.204555	0.121015	0.370086	-0.15119	0.154529	0.395473
chr15:89911515-89913381	ARPIN-AP3S2	ARPIN,C15orf38-AP3S2,ARPIN-AP3S2	5.1175	-0.151248	0.121075	0.370086	-0.0747719	0.188597	0.42198
chr17:29716048-29717437	NA	NA	3.67541	-0.142185	0.121074	0.370086	-0.115821	0.044555	0.277683
chr18:74252031-74253084	NA	CYB5A,C18orf63,CNDP2	3.86895	-0.118253	0.121083	0.370086	-0.0114565	0.809878	0.680843
chr2:147327238-147328465	NA	NA	1.6251	0.251563	0.121035	0.370086	0.241065	0.0440089	0.277053
chr2:40449505-40452907	NA	SLC8A1	5.74433	-0.106032	0.121039	0.370086	-0.0159899	0.689383	0.647622
chr22:37309338-37312176	NA	CYTH4,GGA1,RAC2,SH3BP1,IL2RB,LGALS2,NCF4,CSF2RB,MFNG	5.65545	0.0821081	0.121079	0.370086	-0.00768482	0.821896	0.683231
chr3:11661380-11662908	NA	VGLL4	1.23096	0.278945	0.121055	0.370086	0.014577	0.90334	0.700162
chr3:183369267-183372158	NA	B3GNT5,KLHL6,LAMP3,MCCC1,MCF2L2,KLHL24,RNA5SP151	5.64962	0.0929522	0.120989	0.370086	0.0241059	0.5227	0.59357
chr3:184361170-184364091	CLCN2	RPS3P3,ALG3,POLR2H,PARL,CLCN2,THPO,CLCN2	6.08883	0.107024	0.121058	0.370086	-0.0188759	0.653287	0.637313
chr4:37953774-37956289	PTTG2	TBC1D1,PTTG2,PTTG2	3.91022	0.139716	0.121056	0.370086	0.083601	0.166647	0.404626
chr5:77116294-77117941	NA	NA	1.34016	-0.239157	0.12108	0.370086	-0.0115576	0.911503	0.701953
chr6:170359595-170362328	NA	FAM120B	2.47897	0.190392	0.120989	0.370086	0.144143	0.082837	0.32578
chr8:127874672-127877386	NA	PVT1,MIR1204,TMEM75	2.34636	-0.199763	0.121045	0.370086	0.00769583	0.917929	0.703391
chr8:133687449-133689186	NA	ST3GAL1	1.41418	-0.259502	0.121078	0.370086	-0.000697529	0.994298	0.719289
chr2:29478521-29481454	NA	NA	3.34163	-0.151975	0.121108	0.370115	0.0394908	0.564563	0.609036
chr3:99516390-99518346	NA	NA	2.56816	0.245783	0.121108	0.370115	0.319877	0.0135898	0.206125
chr13:99320063-99323617	NA	TM9SF2,MIR623,STK24-AS1,GPR18,HMGB3P4,UBAC2,GPR183	4.69764	-0.130021	0.121137	0.370159	-0.0962291	0.0721437	0.31342
chr7:38926977-38929988	VPS41	VPS41,VPS41	3.79292	0.143227	0.121132	0.370159	0.116294	0.0508199	0.28683
chr1:178541389-178543406	C1orf220	TEX35,C1orf220,RALGPS2,C1orf220	5.07569	-0.111148	0.121199	0.370163	-0.0757486	0.0953827	0.340551
chr1:20633142-20634750	PINK1	PINK1,CDA,MIR6084,PINK1	4.36805	-0.155826	0.121187	0.370163	-0.117836	0.063173	0.302821
chr12:15590091-15591194	NA	EPS8,RNU6-251P	1.26518	0.279654	0.121195	0.370163	0.0160288	0.887178	0.697007
chr14:102784238-102788221	NA	TRAF3,CDC42BPB	4.16187	-0.115202	0.121164	0.370163	-0.0138139	0.768312	0.669877
chr5:132495029-132498351	IRF1	IRF1,AFF4,RAD50,SLC22A5,SLC22A4,IL4,IRF1	6.61724	0.158278	0.121191	0.370163	0.0825463	0.197036	0.42834
chr7:75978539-75980009	NA	CCL26,UPK3B,TMEM120A,SNORA14A	1.485	0.246777	0.121185	0.370163	0.0207991	0.83759	0.686787
chr8:124544228-124546713	TATDN1	TRMT12,MIR6844,TATDN1,TATDN1	4.91832	-0.107503	0.121154	0.370163	-0.0693485	0.128221	0.373486
chr9:79570784-79571541	TLE4	TLE4	2.6111	-0.214102	0.121175	0.370163	-0.147647	0.0868622	0.330611
chr2:219603216-219605970	NA	STK11IP	2.57913	-0.17594	0.121239	0.370263	-0.118002	0.125506	0.37097
chr1:156032786-156035511	NA	NA	1.54605	-0.242925	0.12125	0.370275	-0.143511	0.158698	0.398565
chr1:87826005-87827846	NA	NA	1.97597	0.291754	0.121271	0.37028	0.223512	0.0687519	0.309354
chr12:89160802-89161752	NA	DUSP6,RNU7-120P,ATP2B1,POC1B	3.89818	0.141062	0.121287	0.37028	0.0680545	0.246136	0.462061
chr2:47015703-47017615	NA	MCFD2	2.6234	-0.188757	0.121288	0.37028	-0.0228458	0.742536	0.663327
chr22:29071035-29071870	KREMEN1	KREMEN1,CCDC117,EMID1,XBP1,C22orf31,KREMEN1	1.43437	0.241716	0.121264	0.37028	-0.150685	0.13922	0.383026
chr6:129542979-129545609	NA	ARHGAP18	2.87843	0.194011	0.121289	0.37028	0.162442	0.0724368	0.313617
chr6:10510430-10511739	NA	C6orf52,PAK1IP1	1.93705	0.22279	0.121301	0.370292	0.0575273	0.556212	0.606206
chr6:15192151-15195471	NA	RPL6P17	3.12459	0.150983	0.121314	0.370309	0.0381047	0.562306	0.608267
chr11:6093342-6095004	NA	OR56A1,OR52W1,FAM160A2,C11orf42,TRIM5,TRIM34,OR52N1,OR56A3,OR52E8,TRIM22,OR56A4,OR52E4,OR52N4,OR56B4,OR52E6,OR56A5,OR52N2	0.995158	0.305877	0.121331	0.37031	0.217169	0.114439	0.359644
chr14:73224768-73226315	NA	RBM25,ELMSAN1,PNMA1,LIN52,PSEN1,NUMB,DPF3,ZFYVE1,C14orf169	3.54695	0.127996	0.121331	0.37031	0.218935	0.00081726	0.13608
chr2:19785089-19787733	NA	TTC32,CISD1P1	5.20915	0.0934305	0.121355	0.37031	0.0646992	0.0920282	0.336553
chr3:196684104-196685612	NA	CEP19,PIGX,PIGZ	3.31789	0.155817	0.121359	0.37031	0.0887319	0.208997	0.436983
chr5:96816137-96817627	NA	ERAP1,ERAP2,LNPEP	2.63712	0.176399	0.121355	0.37031	-0.0589686	0.42457	0.553792
chr6:157669147-157671087	NA	RNU6-786P,SYNJ2,DYNLT1,SNX9	1.57568	-0.233707	0.121352	0.37031	-0.268474	0.00678916	0.181609
chr1:108746184-108748918	STXBP3	RPL17P7,PRPF38B,GSTM2,STXBP3,STXBP3	5.2713	-0.113075	0.121421	0.370406	-0.0374388	0.391434	0.539151
chr1:210372806-210375294	NA	RCOR3,SERTAD4-AS1,SERTAD4,ST13P19,HHAT,RNU5A-8P	4.10833	-0.150422	0.121418	0.370406	-0.00671954	0.918017	0.703394
chr4:163565832-163566724	NA	NA	1.36585	0.236452	0.121413	0.370406	-0.0739763	0.4478	0.563749
chr5:180860240-180862155	ZFP62	ZFP62,TRIM52,GFPT2,CNOT6,SNORD96A,LINC00847,ZFP62	5.13899	0.0960221	0.121416	0.370406	-0.0882439	0.0270041	0.242096
chr11:86954608-86957035	FZD4	CCDC81,ME3,FZD4,FZD4	4.77384	-0.120403	0.121472	0.370495	-0.0343539	0.472608	0.574563
chr6:149862469-149865043	RAET1E-AS1	RAET1E,NUP43,LRP11,ULBP1,RAET1E-AS1	4.13678	-0.144764	0.12147	0.370495	-0.0335507	0.560735	0.607796
chr7:73432935-73434524	FZD9	BCL7B,WBSCR27,BAZ1B,PMS2P7,FZD9,FZD9	2.37017	0.219848	0.121471	0.370495	-0.0856166	0.314095	0.501045
chr1:63462616-63464638	NA	ALG6,EFCAB7	1.92335	-0.200014	0.121517	0.370579	-0.00707081	0.931047	0.706116
chr12:48969400-48970763	WNT10B	FKBP11,CCDC65,WNT10B,WNT10B	1.17342	0.228513	0.121523	0.370579	-0.0465761	0.644221	0.634579
chr2:236508258-236509506	NA	NA	0.82356	-0.283076	0.12151	0.370579	-0.0906915	0.447512	0.56371
chr14:74472038-74474888	NA	NA	2.90714	0.149561	0.121545	0.370624	0.0419728	0.510929	0.589248
chr1:87400793-87404322	NA	NA	4.72641	-0.130527	0.121567	0.370661	0.0540927	0.352197	0.520934
chr16:4510840-4511718	NA	NMRAL1	1.1998	0.261538	0.121617	0.370661	-0.0817274	0.428212	0.555508
chr17:45295382-45297054	NA	KANSL1,EFTUD2,DCAKD,MAP3K14,GPATCH8,MAPK8IP1P1,NMT1,PLEKHM1,FMNL1,ARHGAP27	3.43004	-0.190484	0.121611	0.370661	-0.0813257	0.28981	0.489069
chr19:558483-559489	NA	GZMM	1.67803	-0.302865	0.121611	0.370661	-0.070054	0.508235	0.588266
chr20:16513065-16515240	NA	NA	3.74219	0.159062	0.121593	0.370661	0.120694	0.0793148	0.321278
chr4:184509393-184511325	NA	NA	3.7943	-0.137439	0.121599	0.370661	-0.0793298	0.180697	0.415714
chr4:88275432-88278276	NA	RNU6-112P	3.36146	-0.165095	0.121583	0.370661	-0.0128785	0.859856	0.69108
chr8:18726792-18727645	NA	NA	1.04337	0.279412	0.121595	0.370661	0.267835	0.0267791	0.241629
chr7:50329400-50331632	NA	IKZF1,FIGNL1,ZPBP	1.73984	0.184341	0.121639	0.370705	-0.0819775	0.324784	0.506663
chr1:8194391-8195647	NA	ERRFI1,SLC45A1,LINC01714	2.19599	-0.226738	0.121666	0.370734	0.0925694	0.291664	0.48972
chr2:20491598-20493523	NA	NA	1.03972	0.317257	0.121664	0.370734	0.135422	0.254605	0.466457
chr6:18449873-18450870	NA	NA	1.41004	0.24844	0.121671	0.370734	0.0263534	0.812381	0.681358
chr11:105107123-105108502	NA	NA	2.21805	0.175252	0.121713	0.370741	0.0498213	0.530344	0.59608
chr14:55096827-55099857	NA	LGALS3,MAPK1IP1L,GCH1,DLGAP5,FBXO34,ATG14	6.10498	0.0891325	0.121684	0.370741	0.0407229	0.258251	0.468942
chr20:33673282-33676398	NECAB3	CBFA2T2,PXMP4,ZNF341,E2F1,ZNF341-AS1,ASIP,NECAB3,ACTL10,NECAB3	5.07277	-0.152573	0.121718	0.370741	-0.148331	0.0214954	0.230322
chr3:149494479-149497128	NA	COMMD2,TMEM183B,TM4SF4,RNU6-1098P	4.175	0.129986	0.121713	0.370741	0.0374882	0.482159	0.5784
chr3:161034744-161036953	NA	SPTSSB,PSMC1P7	3.76188	-0.16556	0.1217	0.370741	-0.0796905	0.226284	0.4489
chr3:5458703-5459600	NA	NA	0.236181	0.453319	0.121701	0.370741	0.0999008	0.550575	0.603771
chr1:41801800-41803971	NA	P3H1	2.94366	-0.193478	0.121746	0.370778	-0.121399	0.116415	0.361153
chr11:43853109-43854098	NA	NA	1.08516	0.228087	0.121743	0.370778	0.182983	0.0754711	0.316971
chr1:100814436-100816408	NA	NA	2.46589	0.203976	0.121756	0.370781	0.19313	0.0323874	0.255346
chr2:46296304-46299765	EPAS1	SRBD1,EPAS1,EPAS1	6.36442	-0.0996339	0.121784	0.370781	-0.0953763	0.0188038	0.222027
chr20:38356558-38358759	NA	SNHG17,RN7SKP173,SNORA71C,SNORA71B,SNORA71A,ACTR5,SNORA60,BPI	2.56872	0.251166	0.121772	0.370781	0.197786	0.095002	0.340049
chr7:80838290-80839223	NA	SEMA3C	1.55308	0.24401	0.121771	0.370781	0.0779894	0.433624	0.557671
chr9:112725545-112728306	NA	SNX30,INIP	5.00871	-0.105216	0.121784	0.370781	-0.0799459	0.0664464	0.306577
chr6:166252521-166254252	NA	SFT2D1,MPC1,GNG5P1	4.33805	-0.121432	0.121814	0.37085	0.0111851	0.814128	0.68168
chr12:101791827-101794596	NA	GNPTAB,CHPT1,RNA5SP369,SYCP3,DRAM1,RNU6-172P,RNA5SP368	3.73541	0.194679	0.121826	0.370851	0.113712	0.206859	0.435756
chr20:3837996-3839394	NA	CDC25B,HSPA12B,CENPB,PANK2,SPEF1,VPS16,C20orf27,MAVS,AP5S1	2.77508	0.174716	0.12183	0.370851	0.146244	0.0529187	0.289499
chr20:46342423-46344054	NA	NA	1.31721	0.242241	0.121848	0.370885	-0.126925	0.178223	0.413697
chr11:88300858-88302563	NA	CTSC,GRM5-AS1	2.40136	0.208819	0.121867	0.370896	0.140565	0.116147	0.361029
chr4:3623456-3625315	NA	NA	1.26674	0.290744	0.121866	0.370896	0.154067	0.160053	0.399493
chr12:49688846-49691798	NA	PRPF40B,ADCY6,LIMA1,SPATS2,MCRS1	3.53252	0.158638	0.121881	0.370915	0.0354828	0.591495	0.618339
chr15:60797494-60800950	NA	RORA	2.92116	0.164495	0.121901	0.370954	0.040574	0.622101	0.627148
chr6:25040583-25042714	RIPOR2	CMAHP,FAM65B,C6orf62,TDP2,RIPOR2	1.97592	0.220433	0.121912	0.370964	-0.0106917	0.907574	0.701184
chr2:105398371-105399708	NA	FHL2,C2orf49	1.33825	0.273829	0.121927	0.370987	-0.128794	0.239429	0.457995
chr12:110078913-110080931	NA	ARPC3,UBE3B,C12orf76,RAD9B,GIT2	3.96721	0.159671	0.122023	0.371004	0.151276	0.0227248	0.233497
chr16:27414265-27415901	NA	IL21R,IL21R-AS1	1.44524	-0.30753	0.121959	0.371004	-0.106929	0.35909	0.523852
chr2:126719450-126721525	NA	RNU6-675P	1.74307	-0.237949	0.121988	0.371004	-0.160061	0.0854834	0.328703
chr2:127397440-127399428	NA	PROC	3.16383	0.164063	0.122015	0.371004	0.0254759	0.707113	0.653641
chr20:34490043-34492715	NA	NA	3.05435	-0.206296	0.12197	0.371004	-0.15708	0.0375673	0.264394
chr22:28378039-28380694	NA	TTC28,MIR5739	3.02583	0.178096	0.12194	0.371004	0.0493068	0.522882	0.593627
chr3:9179424-9181246	NA	SRGAP3-AS2	2.336	-0.229445	0.12202	0.371004	-0.0270597	0.751441	0.665559
chr7:134292302-134294963	NA	SLC35B4	3.25327	-0.188433	0.121972	0.371004	-0.0733107	0.301748	0.494679
chr7:22867291-22868830	NA	TOMM7,FAM126A,SNORD93	1.80765	-0.280653	0.121979	0.371004	-0.217558	0.0218373	0.231066
chr8:101070989-101072416	NA	FLJ42969	1.58337	0.216893	0.121969	0.371004	0.0644804	0.458933	0.569036
chr9:70479696-70481943	NA	SMC5-AS1,SMC5,KLF9,PTAR1	3.25968	-0.211596	0.122008	0.371004	-0.0890783	0.2486	0.463399
chr9:93456040-93456692	FAM120AOS	RNU6-829P,FAM120AOS,FAM120AOS	2.67647	0.187069	0.122	0.371004	0.0293924	0.717337	0.656602
chr5:78494975-78497173	NA	SCAMP1,SCAMP1-AS1	2.86269	0.154982	0.122036	0.37102	0.0765845	0.267114	0.474175
chr10:102188259-102190333	NA	ELOVL3,PITX3,GBF1,NOLC1	1.9846	0.222659	0.122051	0.371036	-0.080472	0.391101	0.539114
chr6:53531188-53533659	NA	GCLC	1.31367	0.288283	0.122056	0.371036	0.0354953	0.769292	0.670187
chr3:194583078-194584989	TMEM44-AS1	LSG1,RNU6ATAC24P,TMEM44-AS1,OPA1-AS1,TMEM44-AS1	5.75275	0.107879	0.122079	0.371084	0.0515905	0.228399	0.450741
chr2:104574580-104575290	NA	NA	0.434253	-0.388088	0.122098	0.371119	0.0847317	0.523235	0.593709
chr16:56931128-56933629	HERPUD1	RSPRY1,NUDT21,NUP93,BBS2,POLR2C,CETP,SLC12A3,NLRC5,HERPUD1,FAM192A,HERPUD1	5.86768	-0.10974	0.122141	0.371226	-0.0595891	0.164677	0.403211
chr1:112987386-112988337	NA	NA	1.43922	-0.235588	0.122172	0.371247	-0.0368113	0.706945	0.653617
chr1:93767830-93770602	NA	CCDC18-AS1,GCLM,TRR-TCT1-1	3.7534	-0.167687	0.122186	0.371247	-0.0121902	0.868539	0.692528
chr10:63706793-63708858	NA	JMJD1C	3.32357	-0.15094	0.122193	0.371247	0.00916267	0.881289	0.695549
chr21:14567310-14570601	NA	SAMSN1,NRIP1,HSPA13,SAMSN1-AS1	3.17389	-0.180679	0.122208	0.371247	0.0245292	0.756897	0.666728
chr3:139538779-139540584	RBP1	COPB2,RBP1,MRPS22,RBP1	3.12703	-0.191197	0.12218	0.371247	-0.029592	0.681769	0.645691
chr4:26730582-26733052	NA	NA	1.88987	0.213677	0.122203	0.371247	0.248233	0.0209698	0.228802
chr5:150105240-150107192	NA	PDGFRB,CSF1R	4.32464	-0.127673	0.122202	0.371247	-0.0301864	0.573158	0.612228
chr6:154473954-154476052	NA	NA	1.90746	0.246289	0.122191	0.371247	-0.0382699	0.694131	0.649366
chr12:117120-119223	NA	NA	2.56393	-0.241378	0.122217	0.37125	-0.116115	0.173983	0.410417
chr2:85652608-85655003	NA	USP39,SFTPB	1.40546	-0.257515	0.122235	0.371282	-0.138345	0.16794	0.40544
chr19:33329658-33333255	NA	GPATCH1,LSM14A,KIAA0355,PDCD5,AKR1B1P7,RPL21P131,FAAP24,WDR88,CHST8	4.89327	-0.160434	0.122263	0.371303	-0.136166	0.0272562	0.242374
chr2:85923852-85925698	NA	MRPL35	1.92703	0.311412	0.122264	0.371303	0.240254	0.0383909	0.266155
chr20:2692149-2693642	EBF4	EBF4,EBF4	0.95464	0.328076	0.122263	0.371303	-0.12313	0.364027	0.526208
chr1:26126151-26128803	NA	TRIM63,SYF2,HMGN2,FAM110D,PDIK1L,ZNF593,RPL17P9,SLC30A2,EXTL1,ZDHHC18,CNKSR1,UBXN11,PAFAH2,CD52,RPS6KA1,CEP85,MTFR1L	4.7356	-0.124248	0.122287	0.371311	-0.0462627	0.354699	0.521909
chr10:8541837-8545182	NA	GATA3,KRT8P16	1.55529	-0.289831	0.122294	0.371311	-0.0165595	0.851604	0.689472
chr13:42047249-42049941	NA	RNU6-74P,MIR5006,VWA8	5.09616	0.123006	0.122291	0.371311	0.000547366	0.991173	0.71857
chr4:85796334-85798644	NA	ARHGAP24	2.67551	-0.195683	0.122297	0.371311	0.0680398	0.423904	0.55348
chr1:212513586-212515800	NA	TMEM206	4.79783	0.137359	0.122325	0.371329	-0.00745506	0.894685	0.698477
chr4:89242931-89244252	NA	GPRIN3	1.07167	0.299779	0.12232	0.371329	0.185772	0.139425	0.383295
chr6:71527021-71529024	NA	NA	2.75896	-0.203771	0.122324	0.371329	-0.121088	0.163969	0.402759
chr10:63440432-63442368	NA	JMJD1C,NRBF2,JMJD1C-AS1	2.09839	0.224567	0.122349	0.371341	0.121926	0.208801	0.436945
chr5:131498162-131499921	NA	NA	3.93276	-0.152779	0.122352	0.371341	-0.0429861	0.45497	0.567234
chr5:95785942-95787558	NA	NA	1.62556	0.218772	0.122337	0.371341	0.0110279	0.908576	0.701372
chr3:63967560-63969128	NA	PSMD6-AS2,ATXN7,THOC7-AS1,THOC7,SCAANT1	1.51153	-0.236169	0.122364	0.371351	-0.0177398	0.844276	0.688165
chr6:108557491-108558743	FOXO3	ZBTB24,FOXO3,SMPD2,RNU6-653P,LINC00222,SESN1,OSTM1,FOXO3	4.87347	-0.14819	0.122373	0.371351	-0.0679638	0.221566	0.445758
chr7:50317701-50318682	NA	IKZF1	1.13304	0.28557	0.122378	0.371351	0.0441736	0.719408	0.657046
chr22:17236444-17238025	NA	CECR1,BCL2L13,CECR2,IL17RA,CECR3	5.21967	0.126966	0.122398	0.37139	0.0377891	0.473734	0.575005
chr15:25860047-25861438	ATP10A	ATP10A,UBE3A,MIR4715,ATP10A	3.36217	-0.184919	0.122429	0.37146	-0.13819	0.0533637	0.289709
chr5:14997294-15000124	NA	OTULIN	3.08953	-0.147922	0.122468	0.371556	0.0143419	0.808687	0.680511
chr11:65069174-65070498	NA	SNX15,ARL2,TM7SF2,CDC42BPG,MAJIN,EHD1	1.14453	-0.35384	0.122545	0.371574	-0.0560883	0.714527	0.655965
chr13:99307587-99308437	GPR183	GPR183,MIR623,STK24-AS1,DOCK9,UBAC2,GPR18,CLYBL,GPR183	2.89348	-0.202336	0.122549	0.371574	0.00562885	0.942697	0.70865
chr16:19105709-19108755	NA	SYT17,COQ7,RNU4-46P	4.43117	-0.11871	0.122508	0.371574	-0.0406362	0.407432	0.546322
chr17:40074433-40076322	NA	MED24,GSDMA,MSL1,SNORD124,RAPGEFL1,PSMD3,TMEM99,MED1,TCAP,ORMDL3,THRA,GSDMB,NR1D1,PPP1R1B,NEUROD2	2.7871	0.177778	0.122522	0.371574	-0.0245328	0.733347	0.660886
chr17:73546139-73549373	NA	SDK2	2.14075	-0.260396	0.122531	0.371574	-0.0984026	0.311766	0.499864
chr18:23592362-23597536	NA	NPC1,ANKRD29,C18orf8	6.36804	0.0912612	0.122541	0.371574	0.0419932	0.282018	0.483703
chr18:35938776-35939647	NA	NA	0.53518	-0.35608	0.122532	0.371574	-0.0626996	0.656131	0.638127
chr20:2955242-2957124	NA	NA	1.43446	0.261544	0.122538	0.371574	0.305014	0.00952257	0.193125
chr5:14675353-14676906	NA	OTULIN,FAM105A	1.96945	0.259479	0.122488	0.371574	0.148622	0.140839	0.384509
chr8:37747384-37748944	LOC728024	ADGRA2,RAB11FIP1,ZNF703,PROSC,LOC728024	3.22511	0.150605	0.122528	0.371574	0.00817316	0.89633	0.698852
chr16:31385401-31387466	NA	ITGAX,PYCARD,COX6A2,HSD3B7,SETD1A,PRSS36,STX4,STX1B,ITGAD,ZNF764,CLUHP3	2.63866	0.170143	0.122567	0.371606	0.12318	0.11964	0.364403
chr7:45062102-45064427	NA	NA	3.0642	0.272568	0.122604	0.371696	0.195965	0.096766	0.342061
chr12:10167839-10169481	TMEM52B	GABARAPL1,CLEC7A,OLR1,TMEM52B,TMEM52B	4.49966	-0.133918	0.122622	0.371728	-0.0247228	0.63925	0.632875
chr2:241733770-241735993	D2HGDH	D2HGDH,GAL3ST2,D2HGDH	5.1126	-0.144122	0.122638	0.371731	-0.115658	0.0484184	0.283079
chr7:44200534-44202043	YKT6	MIR4649,AEBP1,POLM,MIR6838,YKT6,NUDCD3,SNORA5B,CAMK2B,YKT6	4.57205	0.134357	0.122637	0.371731	0.0257668	0.626405	0.628537
chr14:91008289-91011714	NA	RPS6KA5,C14orf159,SNORA11B,TTC7B	5.42687	-0.105405	0.122676	0.371812	-0.0349873	0.410887	0.547805
chr18:54968206-54969865	NA	NA	0.964717	-0.291709	0.122688	0.371812	-0.00674012	0.95677	0.711311
chr2:739657-741292	NA	NA	1.44364	-0.229163	0.122684	0.371812	-0.122894	0.233833	0.454482
chr8:96590196-96592432	NA	CPQ,SDC2	2.89661	0.30061	0.12271	0.371857	0.24167	0.0462473	0.280767
chr10:30581007-30581892	NA	NA	1.56834	0.220673	0.122751	0.371865	-0.050525	0.615958	0.624895
chr16:24999591-25000370	NA	SLC5A11,ARHGAP17	1.34316	0.284764	0.122745	0.371865	-0.0572792	0.608162	0.622784
chr17:78130284-78131936	TMC8	TMC6,TMC8,SYNGR2,TK1,AFMID,TNRC6C-AS1,ENGASE,PGS1,TNRC6C,TMC8	4.42427	-0.158882	0.122741	0.371865	-0.20399	0.00334413	0.162181
chr19:3178082-3181375	S1PR4	NCLN,GNA15,S1PR4	6.6541	-0.0967052	0.12275	0.371865	-0.134233	0.00163492	0.150496
chr20:63888578-63890442	DNAJC5	PRPF6,MIR941-2,MIR941-4,ZBTB46,ZNF512B,SAMD10,SLC2A4RG,LIME1,ZGPAT,TCEA2,RGS19,DNAJC5,TPD52L2,DNAJC5	3.60513	-0.143247	0.122749	0.371865	0.0869202	0.194168	0.425909
chr19:48376680-48379133	NA	NA	4.30764	-0.119486	0.122764	0.371881	-0.00837397	0.854765	0.690231
chr1:17074448-17075421	NA	NA	0.91507	-0.374919	0.122831	0.371914	-0.201748	0.183789	0.417942
chr10:17828718-17829482	NA	NA	2.75049	-0.169132	0.122789	0.371914	0.0474105	0.489132	0.581184
chr11:10444038-10445695	NA	AMPD3,LYVE1,MRVI1,ZBED5,SBF2	1.43291	-0.281835	0.122824	0.371914	-0.132612	0.201224	0.431004
chr14:22265145-22266650	NA	TRAV38-1,TRAV37	1.08543	0.256796	0.122826	0.371914	0.0086184	0.938818	0.707774
chr15:40845312-40848193	SPINT1-AS1	BUB1B,C15orf57,ZFYVE19,SPINT1,RHOV,SPINT1-AS1	5.11059	-0.102974	0.12282	0.371914	-0.057706	0.1811	0.416067
chr6:16591369-16592761	NA	NA	2.12903	0.26554	0.122822	0.371914	0.0324129	0.766578	0.669406
chr7:123865645-123868063	NA	RNU6-11P,HYAL4	2.80948	0.214857	0.122835	0.371914	0.0830516	0.346632	0.518257
chr7:92644520-92645910	NA	CDK6,FAM133B,GATAD1,KRIT1,ANKIB1,SAMD9,RNU6-10P	0.929623	-0.280644	0.122822	0.371914	-0.0122705	0.910238	0.7018
chr6:28355296-28357815	ZSCAN31	ZNF603P,ZSCAN23,ZKSCAN3,ZSCAN31,ZKSCAN8,OR2B7P,ZNF391,ZSCAN31	3.46359	0.166293	0.12285	0.371937	0.0729959	0.277965	0.481281
chr1:209732899-209733737	NA	HSD11B1,ADORA2BP1	2.12455	0.24484	0.122865	0.37196	0.32431	0.0085286	0.189761
chr6:156993947-156995575	NA	NA	1.35019	0.322515	0.122882	0.371988	0.0138222	0.919159	0.70366
chr10:72170780-72172845	NA	RPL17P50,ANAPC16,CHST3,ECD,DNAJB12,RPL15P14,SPOCK2	3.36299	-0.169512	0.122892	0.37199	-0.0883196	0.190493	0.423264
chr11:78804551-78807972	NA	GAB2	6.11542	-0.0777069	0.122898	0.37199	-0.011717	0.703574	0.652314
chr7:111103311-111105419	NA	LRRN3	1.82587	0.221442	0.122913	0.372013	0.142406	0.166749	0.404734
chr1:182081088-182081871	NA	NA	1.97698	-0.305092	0.122921	0.372014	-0.122976	0.222771	0.446911
chr13:80987760-80991047	NA	NA	1.98644	-0.276473	0.122957	0.372079	0.090176	0.407549	0.546337
chr21:36449798-36450706	NA	NA	1.30476	0.302662	0.122957	0.372079	-0.0220717	0.844467	0.6882
chr11:115905175-115907234	NA	NA	0.546135	0.365574	0.123003	0.372154	0.361781	0.0480669	0.282733
chr12:111457836-111458813	NA	NA	1.14212	0.326707	0.123004	0.372154	0.0447344	0.733028	0.660779
chr3:172707340-172711848	NCEH1	NCEH1,RNU6-547P,NCEH1	6.19472	0.094365	0.12299	0.372154	0.0287025	0.451835	0.565921
chr15:74770944-74772447	NA	ULK3,CPLX3,FAM219B,SCAMP5,PPCDC,PTPN9,CSK,CYP1A2	2.3958	-0.20378	0.123024	0.372157	0.0570622	0.503833	0.586444
chr17:69427387-69429638	NA	ABCA5,MAP2K6	2.36212	-0.213357	0.12303	0.372157	0.0352748	0.662518	0.639836
chr2:64049664-64051076	NA	VPS54	1.24799	-0.255865	0.123036	0.372157	-0.0685684	0.487573	0.580596
chr4:10169924-10172795	NA	SLC2A9,ZNF518B	2.59293	-0.206641	0.123021	0.372157	-0.144879	0.0933806	0.337808
chr1:239547419-239548883	NA	CHRM3	1.09634	0.262485	0.123061	0.372188	0.0866639	0.486393	0.580037
chr10:74897775-74899501	NA	KAT6B	2.65066	0.264688	0.123059	0.372188	0.356811	0.00427884	0.168872
chr1:23732021-23733392	NA	PNRC2	1.90437	0.202367	0.123089	0.37225	0.124767	0.179448	0.41468
chr10:69392012-69393218	NA	NA	1.15652	-0.264786	0.123111	0.372293	-0.0150194	0.886779	0.696842
chr15:70127191-70129090	NA	TLE3,MIR629	2.31795	0.185564	0.12312	0.372299	0.137357	0.0893906	0.333211
chr10:29573898-29575740	NA	MIR604	2.43795	0.188428	0.123171	0.372325	0.101887	0.225513	0.448538
chr15:74049669-74052993	NA	STOML1,PML,DNM1P33	4.20253	-0.155927	0.123165	0.372325	-0.0412389	0.542972	0.600461
chr19:10861124-10862276	NA	NA	2.79342	0.158108	0.123159	0.372325	0.161204	0.0253327	0.238783
chr19:30876319-30879473	NA	LINC01834	4.09079	-0.15434	0.123197	0.372325	-0.0480473	0.435691	0.558685
chr20:19942687-19945384	NA	NAA20,RIN2	5.00034	0.133399	0.123193	0.372325	-0.011482	0.82685	0.684536
chr5:140337177-140337795	NA	PFDN1,HBEGF	1.83548	0.223352	0.123147	0.372325	0.105236	0.278501	0.481509
chr7:124764107-124766520	GPR37	POT1-AS1,GPR37,GPR37	1.76547	0.237141	0.123184	0.372325	0.0627226	0.530736	0.596206
chr8:108144442-108146765	NA	NA	3.13553	0.144339	0.123146	0.372325	-0.0264923	0.65555	0.638026
chr8:25275267-25277228	NA	DOCK5,GNRH1	3.30381	0.155294	0.123175	0.372325	0.0539927	0.448093	0.563937
chr1:65937895-65941458	NA	NA	4.48681	0.131677	0.123224	0.372346	0.0881989	0.140098	0.384005
chr13:108943115-108945572	NA	NA	4.28889	0.138204	0.123241	0.372346	0.0709116	0.183067	0.41769
chr14:72925538-72928080	DCAF4	DCAF4,PSEN1,RBM25,ELMSAN1,ZFYVE1,HEATR4,DPF3,DCAF4	4.72923	-0.123205	0.123231	0.372346	-0.0580138	0.216065	0.442518
chr2:170877766-170879433	NA	NA	1.07777	0.289725	0.123238	0.372346	-0.0995632	0.424649	0.553802
chr5:112347465-112349298	NA	NA	1.56883	0.258893	0.123225	0.372346	0.28518	0.0331555	0.256297
chr16:4513624-4516734	NA	NMRAL1,CDIP1,ZNF500,HMOX2,PPL,MGRN1	3.66716	0.166656	0.123256	0.372367	0.0341661	0.594418	0.619211
chr2:85475555-85477678	NA	RPSAP22	1.36455	-0.265547	0.123282	0.372424	-0.027526	0.798188	0.677734
chr10:102555738-102557876	NA	MFSD13A,RPL23AP58	1.76325	0.248904	0.123306	0.372451	-0.0602589	0.550548	0.603769
chr10:62635293-62636586	NA	EGR2,ADO,NRBF2	5.06164	0.124504	0.123299	0.372451	-0.0207712	0.693686	0.64918
chr17:62204964-62206245	NA	POLRMTP1	1.21414	0.254214	0.123336	0.372517	0.0185491	0.87031	0.693013
chr17:4117670-4118949	NA	NA	2.23855	-0.206587	0.123344	0.372517	0.0166069	0.83658	0.686502
chr1:207850860-207852085	NA	CD46,LINC01717,C1orf132,MIR29C,MIR29B2,CD34,CR1L,PLXNA2,CR1	2.4118	0.163247	0.12336	0.372539	-0.0404996	0.562761	0.608418
chr11:130612106-130612828	NA	C11orf44	1.30666	-0.3097	0.123411	0.372539	-0.172657	0.158061	0.398083
chr12:47749202-47751997	SLC48A1	ENDOU,RAPGEF3,SLC48A1,SLC48A1	4.95178	-0.159867	0.1234	0.372539	-0.0977222	0.123029	0.36831
chr2:69590097-69590661	NA	NA	1.09025	0.289282	0.123383	0.372539	0.0225747	0.855943	0.690487
chr20:32030988-32032252	NA	NA	3.1633	0.163683	0.123399	0.372539	0.059425	0.399506	0.542783
chr6:163750176-163751857	NA	NA	2.41819	0.179125	0.123402	0.372539	-0.130355	0.110595	0.355895
chr7:1158871-1161426	ZFAND2A	ZFAND2A,TFAMP1,C7orf50,ZFAND2A	5.79552	0.10516	0.123404	0.372539	0.0131179	0.747726	0.664812
chr8:33471123-33473929	FUT10	TTI2,FUT10,SNORD13,RPL10P18,RNF122,FUT10	4.76288	-0.104379	0.123388	0.372539	-0.0469196	0.278625	0.48151
chr1:19239007-19241514	NA	EMC1,RNU6-1099P,AKR7A2,PQLC2,AKR7A3,MRTO4	3.83315	-0.168077	0.123464	0.372652	-0.137038	0.0414884	0.272249
chr12:124512111-124513519	NA	NCOR2,TCTN2,EIF2B1,ATP6V0A2,GTF2H3,DHX37,UBC	2.13294	0.202886	0.12346	0.372652	-0.0117295	0.890611	0.697688
chr17:35078570-35081279	NA	LIG3,NLE1,RFFL,RPL37P22	3.2271	-0.141444	0.123495	0.372652	0.124667	0.0556354	0.292728
chr2:173159139-173161465	NA	MAP3K20,MAP3K20-AS1	3.34693	0.159032	0.12349	0.372652	0.13323	0.0673996	0.307506
chr4:128810848-128813054	JADE1	C4orf33,JADE1,JADE1	4.15332	-0.141107	0.123496	0.372652	-0.105061	0.0627556	0.302459
chr4:39945613-39947648	NA	PDS5A,N4BP2,RNA5SP159,PABPC1P1	2.27871	0.21424	0.123474	0.372652	0.23601	0.0115943	0.199262
chr5:69188592-69191020	CENPH	CDK7,CCDC125,CCNB1,MARVELD2,MRPS36,CENPH	5.00746	0.117873	0.123509	0.372652	0.0064403	0.889519	0.697463
chr6:7468063-7469682	NA	DSP,RIOK1	1.34238	-0.240963	0.123507	0.372652	-0.073501	0.462701	0.570804
chr5:14586639-14588919	OTULINL	OTULIN,FAM105A,OTULINL	3.49786	-0.151836	0.123521	0.372664	-0.0310858	0.589587	0.617747
chr2:113166754-113169618	NA	PSD4,PAX8-AS1,RNU6-1180P,IL1RN,IL1B,IL1A,IL36B,IL36G,CBWD2	4.7399	0.100923	0.123545	0.372715	0.0318625	0.446371	0.563378
chr9:117824737-117827061	NA	NA	2.75334	0.163492	0.123559	0.372736	0.0785884	0.254076	0.466228
chr2:157452616-157454625	NA	CYTIP	4.31775	-0.133901	0.123585	0.372767	-0.0516937	0.325083	0.50682
chr9:99505174-99506312	NA	NA	0.903793	-0.244958	0.123583	0.372767	0.0715229	0.522505	0.59352
chr19:40363274-40364053	NA	SNRPA,RPS16,FBL,ITPKC,PLD3,MIR6796	3.25741	0.156038	0.123601	0.372794	0.146371	0.0322565	0.25508
chr1:211605639-211608551	NA	SLC30A1	5.86796	0.101752	0.123626	0.372815	0.0398598	0.331692	0.510353
chr15:31254090-31257092	NA	MTMR10,KLF13	3.43035	-0.148486	0.123628	0.372815	-0.0154508	0.803469	0.679233
chr22:38655749-38657646	FAM227A	CBY1,KDELR3,JOSD1,FAM227A	4.81821	-0.1232	0.123639	0.372815	-0.0845895	0.0857869	0.329113
chr3:130849045-130852503	ATP2C1	NEK11,FAM86HP,ATP2C1,ATP2C1	5.42553	-0.11036	0.123637	0.372815	0.0558242	0.209355	0.437302
chr1:226061361-226064279	H3F3A	ACBD3,SDE2,MIXL1,H3F3A,H3F3A	6.44497	-0.0912492	0.123709	0.372876	-0.0576302	0.106839	0.351934
chr10:72340157-72342416	NA	DNAJB12,P4HA1	3.45337	-0.167476	0.123712	0.372876	0.0237394	0.720238	0.657162
chr16:81403350-81404504	NA	CMIP	1.26628	-0.244252	0.123709	0.372876	-0.0687985	0.481079	0.57804
chr19:11534681-11536866	CNN1	ZNF700,ZNF44,ZNF799,ZNF136,ZNF763,ZNF627,ZNF878,TIMM29,ZNF442,YIPF2,SWSAP1,PRKCSH,ZNF440,ZNF563,ZNF823,ZNF844,ZNF433,ZNF625,ECSIT,ZNF439,CNN1	2.87587	0.168522	0.123701	0.372876	-0.0739092	0.277152	0.48093
chr4:123652766-123654370	LINC01091	SPRY1,LINC01091,LINC01091	3.20489	0.157673	0.123693	0.372876	0.115864	0.0728637	0.313943
chr7:5532651-5533156	NA	CCZ1,AP5Z1,ANKRD61,USP42,FBXL18,WIPI2,ACTB,RBAK	2.78327	-0.208451	0.123678	0.372876	-0.251053	0.00475636	0.170628
chr8:22515619-22517757	NA	PPP3CC,SORBS3,RNU6-336P	2.67163	0.198323	0.123693	0.372876	0.320399	0.00161237	0.149584
chr2:191564316-191566674	NA	NABP1,SDPR	4.18212	-0.139758	0.123723	0.372888	-0.0290368	0.601905	0.621024
chr1:151309251-151313222	NA	GABPB2,SETDB1,MRPL9,GOLPH3L,ZNF687,PRPF3,ADAMTSL4,RFX5,VPS72,UBE2D3P3,RPS10P6,CTSK,LYSMD1,GBAT2,PSMB4,FAM63A,SELENBP1,PSMD4,RN7SL444P,C1orf56,HRNR,MCL1,TMOD4,PRUNE1,PIP5K1A,THEM4,BNIPL,PI4KB,CDC42SE1,TNFAIP8L2	5.83172	0.0907752	0.123775	0.372912	0.0147939	0.69002	0.647823
chr10:80503802-80506450	NA	TSPAN14,FAM213A,DYDC1,DYDC2,ANXA11	5.58061	-0.0976758	0.123774	0.372912	-0.0526727	0.188741	0.422044
chr11:68141625-68142977	NA	NDUFS8,CHKA	2.17553	0.22349	0.123794	0.372912	-0.189198	0.0368298	0.263097
chr11:72805373-72808605	NA	RPS12P20,ARAP1-AS2,ATG16L2,STARD10	6.26675	-0.0865502	0.123795	0.372912	-0.0057116	0.869697	0.692831
chr17:58614720-58617289	NA	TRIM37,SEPT4,C17orf47,MTMR4,PPM1E	2.8385	0.187261	0.123799	0.372912	0.0929739	0.24435	0.460817
chr18:45774639-45776445	NA	SLC14A1,SIGLEC15	4.45537	0.119241	0.123784	0.372912	-0.0459215	0.330052	0.509481
chr22:19824057-19825557	NA	ABHD17AP4,RPL7AP70,RPL8P5	1.20359	-0.283003	0.123784	0.372912	0.0133039	0.902296	0.70002
chr4:163568293-163569174	NA	NA	1.05093	0.296971	0.123786	0.372912	-0.00154408	0.989825	0.718275
chr8:125562586-125564431	NA	NSMCE2	2.16139	-0.23001	0.123774	0.372912	-0.160307	0.0674834	0.30753
chr1:56416676-56419058	LINC01767	LINC01767,LINC01767	3.94947	-0.153489	0.123814	0.372929	-0.104961	0.0833475	0.326583
chr14:67358416-67361227	EIF2S1	ATP6V1D,PLEK2,GPHN,EIF2S1,EIF2S1	5.58399	0.0918598	0.12382	0.372929	-0.00626327	0.861996	0.691368
chr1:160529023-160530452	NA	VANGL2,CD84,SLAMF1,SLAMF6	1.67317	-0.250991	0.123962	0.372969	-0.213073	0.0293813	0.248601
chr1:32972366-32973682	NA	FNDC5,RNF19B,KIAA1522	3.31502	-0.161777	0.123922	0.372969	-0.139027	0.0303258	0.250648
chr10:119608163-119609375	NA	NA	1.36698	0.245592	0.123975	0.372969	0.142345	0.223498	0.447346
chr10:12306409-12308646	NA	NA	2.70683	0.186571	0.1239	0.372969	0.0760629	0.27552	0.480039
chr11:14549279-14549988	NA	NA	1.27985	0.238253	0.123889	0.372969	-0.041059	0.678604	0.644763
chr11:63812745-63814754	SPINDOC	C11orf84,SPINDOC	4.01299	-0.154846	0.123962	0.372969	-0.170192	0.0113004	0.19914
chr12:111772749-111773873	NA	ALDH2,BRAP,ACAD10,SH2B3,FAM109A	4.32862	-0.158731	0.123961	0.372969	0.0364298	0.575785	0.613139
chr15:40233613-40235738	PAK6	PAK6	3.54002	-0.172764	0.12386	0.372969	-0.0940362	0.149173	0.391298
chr15:43434432-43436371	NA	ZSCAN29,TUBGCP4,SERF2,HYPK,MIR1282	1.57758	-0.224586	0.123977	0.372969	0.0904508	0.350867	0.520058
chr15:51599638-51601244	NA	LYSMD2,TMOD2,DMXL2	2.86089	0.17952	0.123892	0.372969	0.111647	0.160541	0.39968
chr16:3855028-3855909	NA	TRAP1,NLRC3,IL32,CREBBP	1.26	-0.249517	0.123874	0.372969	-0.029066	0.794381	0.676969
chr16:55574965-55575908	NA	LPCAT2,MMP2,CAPNS2,SLC6A2	1.05431	-0.248611	0.123926	0.372969	-0.0534125	0.625124	0.628101
chr17:81152577-81154124	NA	AATK,TEPSIN,AATK-AS1	3.53759	-0.138201	0.123868	0.372969	-0.0177535	0.762453	0.668218
chr19:40833067-40833882	NA	NA	0.587072	-0.39889	0.123936	0.372969	-0.0780019	0.553388	0.605086
chr22:36885036-36886271	NA	CSF2RB,NCF4,TEX33,CYTH4,NCF4-AS1	1.66417	0.242304	0.123868	0.372969	0.193585	0.0749313	0.31631
chr3:154427344-154429676	GPR149	GPR149	1.15415	-0.257944	0.123945	0.372969	-0.113957	0.333513	0.511169
chr4:153248636-153249895	NA	NA	1.05325	0.289743	0.123866	0.372969	-0.182945	0.109289	0.354237
chr5:87079565-87082499	NA	NA	3.26095	-0.174039	0.123954	0.372969	-0.0694613	0.326873	0.507633
chr9:124299647-124300618	NA	NEK6,DENND1A	1.75375	0.251761	0.123909	0.372969	-0.0881825	0.361914	0.524983
chr5:154037935-154039823	MFAP3	SAP30L-AS1,LINC01861,GEMIN5,FAM114A2,MFAP3,MFAP3	4.85413	-0.104348	0.124001	0.373019	0.044198	0.292805	0.490333
chr5:160700879-160704483	NA	PWWP2A,ZBED8,ATP10B,SLU7	4.28881	-0.151159	0.124035	0.373099	0.121941	0.0852752	0.328527
chr10:3025242-3027143	NA	NA	1.15249	0.297322	0.124078	0.373141	0.252372	0.0309778	0.25174
chr11:117178144-117181404	SIDT2	PAFAH1B2,APOA1,APOA5,ZPR1,SIDT2,SIDT2	5.89737	0.128735	0.124095	0.373141	-0.0126668	0.801932	0.678878
chr15:60538899-60541439	NA	RORA,ICE2,CYCSP38	1.99038	-0.207193	0.124094	0.373141	-0.0064702	0.948747	0.709596
chr17:80253584-80255997	RNF213	EIF4A3,CHMP6,CARD14,RNF213,RPL12P37,SLC26A11,RBFOX3,SGSH,GAA,RNF213	5.07929	0.12267	0.124083	0.373141	0.117934	0.0251692	0.238654
chr20:53635126-53637975	NA	ZNF217,RNU7-14P	3.25612	0.164696	0.124102	0.373141	0.0567083	0.414503	0.549224
chr3:153287205-153287777	NA	RAP2B,P2RY1	2.68655	0.170022	0.124082	0.373141	0.10451	0.13057	0.37563
chr5:1476663-1477818	NA	SLC6A3,LPCAT1,BRD9P2	2.26309	-0.187784	0.124068	0.373141	-0.193832	0.0155478	0.213732
chr1:179201447-179203328	NA	TOR3A,EIF4A1P11	2.49495	0.161931	0.124112	0.373149	-0.0352138	0.655829	0.63809
chr2:45771075-45772220	NA	PRKCE	2.72082	-0.16709	0.124125	0.37315	0.0374207	0.571705	0.611848
chr9:114892930-114896137	NA	TNFSF15,TNFSF8,ATP6V1G1,WHRN	3.35269	0.168858	0.124128	0.37315	0.121648	0.084059	0.327173
chr17:4877893-4881441	NA	CHRNE,SPAG7,RN7SL784P	5.57755	-0.0992971	0.124139	0.37316	-0.0370598	0.378044	0.532674
chr17:77262536-77263807	NA	NA	1.19569	0.248877	0.124157	0.373191	-0.0263476	0.803521	0.679253
chr5:150155251-150156696	PDGFRB	HMGXB3,ZNF300,CDX1,ZNF300P1,SLC6A7,TIGD6,PDGFRB,SYNPO,PDGFRB	1.33441	0.259451	0.124191	0.373271	0.00322603	0.975647	0.715474
chr3:136893326-136895286	NA	IL20RB,NCK1-AS1,NCK1,RAD51AP1P1	1.79595	-0.271405	0.124199	0.373272	0.0950919	0.440676	0.560766
chr22:19324451-19326720	NA	RN7SL168P	2.70522	0.174735	0.124235	0.373358	0.0746	0.311383	0.4997
chr6:70657063-70658806	NA	NA	0.979911	-0.272017	0.124278	0.373465	-0.205053	0.063249	0.302876
chr19:33185326-33187610	NA	WDR88,ANKRD27	2.27599	-0.236378	0.124308	0.373532	-0.185514	0.0671687	0.307157
chr1:108071776-108072918	NA	VAV3-AS1,VAV3	2.27622	0.171228	0.124355	0.373532	-0.0614734	0.371454	0.529903
chr1:172357710-172359663	NA	C1orf105,PIGC	2.76677	-0.205009	0.124386	0.373532	0.0781952	0.326953	0.507649
chr15:38476649-38480862	NA	NA	5.09127	-0.145133	0.124385	0.373532	-0.00609954	0.919849	0.703826
chr16:11741403-11745510	TXNDC11	TXNDC11,HNRNPCP4,NPIPB2,RSL1D1,COX6CP1,TXNDC11	6.9417	-0.070431	0.124369	0.373532	-0.0283312	0.308609	0.498181
chr19:50487298-50490564	NA	SNORD35A,POLD1,PRR12,NUP62,PTOV1-AS2,RPS11,SNORD35B,PNKP,CTU1,ADM5,SIGLEC17P,ASPDH,MYBPC2,MYH14,JOSD2	4.59457	0.127817	0.124408	0.373532	0.0808171	0.143664	0.387159
chr2:111909870-111911468	NA	NA	1.11595	-0.358126	0.124408	0.373532	-0.0644929	0.572628	0.612128
chr2:191909551-191911859	NA	SDPR,NABP1,DNAJB1P1	1.76933	-0.185405	0.124415	0.373532	0.0640821	0.438874	0.559874
chr2:42791518-42793790	HAAO	HAAO,EML4,FTOP1,HAAO	5.34277	-0.121094	0.124388	0.373532	-0.104379	0.0306334	0.250839
chr3:125592802-125596907	OSBPL11	OR7E29P,ITGB5,OR7E93P,OSBPL11,OSBPL11	6.39882	-0.0763155	0.124421	0.373532	-0.0325162	0.277089	0.48093
chr3:14165709-14168234	NA	TMEM43,CHCHD4,XPC,LSM3	2.18964	0.192782	0.124389	0.373532	0.0965405	0.26462	0.472764
chr3:37556085-37557769	NA	ITGA9,ACVR2B	1.37003	-0.304967	0.124387	0.373532	-0.169716	0.115376	0.360455
chr5:140546855-140549039	EIF4EBP3	SRA1,CD14,PCDHA9,EIF4EBP3,EIF4EBP3	4.99218	-0.129733	0.124399	0.373532	-0.0541096	0.277091	0.48093
chr6:136469139-136470821	NA	NA	1.00736	0.28551	0.124363	0.373532	0.0805958	0.538405	0.598786
chr7:41725471-41726126	NA	NA	1.11263	-0.313067	0.12438	0.373532	0.0843694	0.527515	0.595026
chr8:46917504-46919038	NA	NA	4.18346	-0.140021	0.124377	0.373532	-0.0251322	0.657243	0.638381
chr12:50597380-50600110	NA	ATF1,RNU6-769P,LIMA1,DIP2B	2.32835	0.195382	0.124435	0.373537	0.0714003	0.425706	0.554396
chr8:116727587-116729816	NA	UTP23	2.21711	0.204516	0.124438	0.373537	0.205725	0.0318177	0.253583
chr2:69560032-69560667	NA	NA	1.08971	0.25524	0.124453	0.373559	0.0415888	0.697579	0.650341
chr16:20906461-20907111	NA	DCUN1D3,THUMPD1,ACSM3,ACSM1,CRYM-AS1,LYRM1,CRYM	2.22628	0.27114	0.124469	0.373561	0.0861291	0.437118	0.559324
chr20:40324930-40325814	NA	MAFB	3.29175	-0.153083	0.124467	0.373561	-0.0657369	0.261075	0.470498
chr4:146107827-146109038	NA	MMAA	4.55113	-0.127852	0.124486	0.373589	-0.0245618	0.639247	0.632875
chr13:44932475-44935068	NA	NUFIP1,KCTD4	1.85765	0.205237	0.124513	0.373649	0.111725	0.187125	0.420832
chr1:28115425-28116787	NA	PTAFR,EYA3,FGR,RNU6-176P,RNU7-29P,THEMIS2,SCARNA1,PPP1R8,RNU6-1245P,SESN2,RPA2,STX12,MED18,DNAJC8,XKR8	3.79423	0.157216	0.124528	0.373669	0.139265	0.0548418	0.291533
chr9:15281393-15282232	NA	NA	1.12297	0.265326	0.124542	0.373691	0.138135	0.255228	0.467019
chr14:24314423-24315583	LTB4R	LTB4R,DHRS1,PABPN1,NEDD8-MDP1,NEDD8,CBLN3,KHNYN,NYNRIN,TGM1,LTB4R	2.86237	-0.246339	0.124582	0.373764	-0.122514	0.170151	0.407247
chr3:9842983-9845486	RPUSD3	RPUSD3,RAD18,GHRLOS,FANCD2,LINC00852,TADA3,RPUSD3	4.58979	0.106376	0.124581	0.373764	0.0178245	0.686102	0.646756
chr1:2111486-2113587	NA	FAAP20,PRKCZ,ANKRD65	1.93856	-0.281516	0.124599	0.37377	-0.0128658	0.904534	0.700413
chr1:36400373-36402251	LSM10	OSCP1,LSM10,RNU4-27P,LSM10	4.87482	-0.114383	0.124614	0.37377	-0.0453446	0.330325	0.509652
chr17:82668186-82669726	MIR4525	WDR45B,FN3K,MIR4525,FN3KRP,MIR4525	1.40851	-0.237191	0.124608	0.37377	0.0223931	0.815203	0.682002
chr9:94664435-94665982	NA	FBP1,FBP2	2.6986	0.19204	0.1246	0.37377	0.0719722	0.394397	0.540693
chr12:55650104-55652533	NA	PHC1P1,SMARCC2,ANKRD52,BITGA7,MMP19,ORMDL2,OR10P1,RNF41,ZC3H10,OR10AE3P	3.61942	0.156412	0.124663	0.373826	0.0310236	0.61819	0.625946
chr16:79127376-79128277	NA	NA	1.05406	-0.348731	0.124649	0.373826	-0.131824	0.289402	0.488795
chr4:2689429-2690619	NA	TNIP2,SH3BP2,RNF4,MXD4	0.872775	0.277858	0.124652	0.373826	-0.0199185	0.861594	0.691311
chr5:35851664-35853694	IL7R	IL7R,CAPSL,RNU7-130P,LMBRD2,SPEF2,IL7R	4.35455	0.191283	0.124662	0.373826	0.179038	0.0331763	0.256297
chr12:108710474-108713109	NA	MIR4496,ACACB	3.44102	0.178876	0.124678	0.373847	0.162776	0.0468271	0.281706
chr20:5641636-5643959	NA	GPCPD1,TRMT6,C20orf196,PROKR2	5.22343	-0.111494	0.12469	0.373861	0.00803526	0.854338	0.690138
chr5:160505221-160508065	NA	MIR146A,SLU7,PWWP2A	4.32912	-0.127675	0.124702	0.373875	-0.0382968	0.478947	0.577161
chr14:90609934-90611978	NA	RPL21P11,RPS18P2	2.74462	0.202574	0.124748	0.373989	0.0421133	0.61052	0.623206
chr11:113248846-113250233	NA	NA	1.28603	0.229316	0.124776	0.374011	-0.0146599	0.888928	0.697385
chr14:68215475-68216708	NA	NA	0.870885	0.286817	0.124786	0.374011	-0.117102	0.388613	0.53808
chr16:21794518-21795847	NA	NA	1.63108	0.266283	0.124768	0.374011	-0.0837058	0.440993	0.560821
chr7:29084155-29084693	NA	NA	0.729311	0.340041	0.124784	0.374011	-0.0951891	0.482338	0.578454
chr22:20028695-20030213	MIR185	MIR185	1.17762	0.263482	0.124814	0.374074	-0.165649	0.140178	0.384022
chr10:113092197-113096082	NA	ZDHHC6,VTI1A,TCF7L2,NHLRC2,RPS15AP30	6.10318	0.111024	0.124824	0.374079	0.108517	0.0268366	0.241636
chr3:188821669-188823314	NA	MIR28	5.02787	0.133406	0.124848	0.374108	0.0764141	0.177359	0.413166
chr8:722804-725301	NA	ERICH1,ZNF596,TDRP	2.89207	-0.166978	0.124846	0.374108	0.0575658	0.367466	0.527474
chr10:60373465-60376333	NA	NA	2.10799	-0.280319	0.124894	0.3742	-0.0346776	0.758983	0.667177
chr11:57443985-57446250	NA	TIMM10,UBE2L6,RTN4RL2,RNA5SP341,SLC43A3	3.55077	0.128344	0.124888	0.3742	0.120847	0.0437804	0.276808
chr15:90019303-90021501	NA	IQGAP1,ZNF710,MESP1,ANPEP,CIB1,AP3S2,MIR3174	5.35306	-0.106989	0.124931	0.374242	-0.0137204	0.743853	0.663766
chr4:6891839-6894887	NA	BMRFAP1L1,TBC1D14,KIAA0232,TADA2B	3.7342	-0.164743	0.124923	0.374242	-0.0354639	0.557472	0.606671
chr7:143490977-143493048	NA	CTAGE6,EPHA1,EPHA1-AS1,OR2R1P	4.02311	-0.139504	0.124938	0.374242	0.163418	0.00968005	0.193273
chr9:111916232-111917304	NA	RNU6-1013P,GNG10,UGCG,LRRC37A5P,MIR4668	2.07209	0.327339	0.124939	0.374242	0.34349	0.0193655	0.223597
chr10:101950972-101953230	NA	NA	4.29691	-0.116154	0.124948	0.374246	0.0409444	0.408042	0.546562
chr8:130193734-130195067	NA	ASAP1,FAM49B	2.71016	0.18276	0.124956	0.37425	0.129931	0.0986976	0.344076
chr17:7137115-7140000	NA	SLC16A11,RPL7AP64,ASGR2,BCL6B,MIR324,CLEC10A,KCNAB3	5.55458	-0.0912649	0.124967	0.374259	-0.0632271	0.0951386	0.340106
chr5:122722836-122724529	NA	RN7SL689P,PRDM6,ARGFXP1	2.85941	0.264751	0.124991	0.374307	0.134785	0.246816	0.462388
chr12:55777453-55779233	NA	NA	1.67258	-0.213194	0.125021	0.374332	-0.064052	0.45926	0.569084
chr12:96034261-96035792	NA	NEDD1,ELK3,HAL,PGAM1P5,NTN4,METAP2,SNRPF,USP44,AMDHD1,TRD-GTC2-8	5.43952	-0.110811	0.125041	0.374332	-0.079028	0.0850115	0.328257
chr15:101651194-101653517	TM2D3	TM2D3,TARSL2,RNU6-807P,TM2D3	5.75185	0.12169	0.125086	0.374332	0.0161372	0.733024	0.660779
chr15:49147893-49150299	NA	SECISBP2L,GALK2,FAM227B	2.78541	0.188879	0.125097	0.374332	0.0886182	0.291814	0.48972
chr15:70327712-70330041	NA	MIR629	2.17888	-0.300856	0.125053	0.374332	-0.0611305	0.60795	0.622774
chr16:58264706-58266275	NA	PRSS54,CCDC113	1.58758	-0.218947	0.125082	0.374332	0.0462166	0.616188	0.625004
chr16:74968091-74970249	NA	NA	1.69407	-0.281875	0.125083	0.374332	0.0478378	0.699563	0.650964
chr17:64705691-64710059	NA	SMURF2,AMZ2P1	4.85728	-0.135576	0.125117	0.374332	-0.0677685	0.214406	0.441308
chr2:28901398-28902003	NA	NA	0.729226	-0.263697	0.125106	0.374332	0.0197772	0.867184	0.692362
chr2:47085630-47086439	NA	CALM2,C2orf61	1.89678	-0.288369	0.125117	0.374332	-0.117935	0.302102	0.494851
chr21:43829009-43830361	NA	NA	1.73128	-0.234454	0.125083	0.374332	-0.0206372	0.814555	0.681835
chr3:117303083-117306219	NA	NA	3.25588	0.147537	0.125033	0.374332	0.0923688	0.169307	0.406514
chr4:71977342-71979166	NA	NPFFR2	1.18606	0.268923	0.125093	0.374332	0.274737	0.0329359	0.255945
chr7:32506320-32507438	NA	DPY19L1P1,RP9,RP9P,SLC25A5P5,AVL9	1.42099	0.315667	0.125015	0.374332	0.206826	0.128909	0.37415
chr8:102691664-102694125	NA	KLF10,RNU6-1224P,ADI1P2	2.38782	-0.190797	0.125061	0.374332	0.0840355	0.267849	0.474547
chr9:22143966-22145138	NA	NA	1.99128	-0.247954	0.125121	0.374332	0.0691581	0.521407	0.592869
chr10:29734409-29737577	SVIL	SVIL,SVIL	6.80026	-0.115738	0.12515	0.374399	-0.0712629	0.113024	0.358339
chr2:16584036-16586324	NA	NA	2.29919	-0.206496	0.125166	0.374401	-0.0916302	0.277707	0.481173
chr6:52327176-52329449	NA	PAQR8,MCM3,TRAM2	2.01524	0.217612	0.125159	0.374401	-0.0406078	0.627759	0.62917
chr4:153343905-153345846	MND1	MND1,RN7SL419P,MND1	2.77715	0.174409	0.125188	0.374443	-0.0978315	0.184866	0.418946
chr9:105296145-105300397	NA	SLC44A1,ABCA1,TMEM38B,FSD1L	4.0462	0.136485	0.125231	0.374549	0.114491	0.0566428	0.294391
chr2:174662771-174664927	NA	WIPF1,GPR155	2.74814	-0.188146	0.12525	0.374582	-0.142564	0.0711657	0.312036
chr10:123286589-123288891	NA	NA	1.5352	0.218177	0.125284	0.37461	-0.0422393	0.696404	0.649875
chr12:31748088-31749429	NA	H3F3C,FAM60A,KIAA1551,FLJ13224,DSPA2D,DDX11-AS1,RNU6-1069P,AMN1	4.12908	0.12449	0.125289	0.37461	0.0528417	0.315319	0.501993
chr15:32881458-32882251	NA	NA	2.43972	0.239522	0.125286	0.37461	0.124335	0.242718	0.459727
chr5:142836529-142838460	NA	ARHGAP26-AS1	3.91993	0.139094	0.125288	0.37461	0.0193656	0.750231	0.66523
chr1:62715727-62716965	NA	DOCK7,ATG4C	1.32616	0.289017	0.125337	0.374622	0.0105749	0.93403	0.706803
chr14:81517009-81521091	NA	SEL1L	6.31685	-0.0838155	0.125337	0.374622	0.0127309	0.708453	0.654106
chr17:48830649-48832046	CALCOCO2	TTLL6,COPZ2,HOXB5,CALCOCO2,FAM117A,CALCOCO2	4.14408	0.170959	0.125344	0.374622	0.128689	0.0656469	0.305384
chr22:25626747-25628031	NA	NA	1.27743	0.287479	0.125324	0.374622	0.052031	0.653006	0.637264
chr22:38288993-38290834	NA	PLA2G6,BAIAP2L2,MAFF,KCNJ4,KDELR3,PICK1,CSNK1E,GALR3	4.55421	-0.13109	0.125346	0.374622	-0.0650856	0.241882	0.459352
chr8:100248810-100250658	NA	NA	1.3375	-0.26788	0.12533	0.374622	-0.0489534	0.661276	0.639362
chr8:143982372-143983733	NA	PLEC	4.01317	-0.12796	0.125305	0.374622	-0.216772	0.000363011	0.130272
chr1:46595407-46596370	NA	MKNK1,MOB3C,EFCAB14,TEX38,ATPAF1,EFCAB14-AS1,KNCN	3.66761	0.139413	0.125357	0.37463	-0.0596659	0.292042	0.489933
chr14:85462712-85465306	NA	NA	3.27125	-0.190036	0.125374	0.374658	-0.120685	0.112839	0.35819
chr10:103227794-103229690	NA	PDCD11,GBF1,INA,RNU11-3P,CNNM2,PCGF6,CYP17A1,PTGES3P4,PFN1P11,AS3MT,SLK,BORCS7,ST13P13,RPEL1	3.69823	0.181212	0.125383	0.374663	0.170959	0.026087	0.240559
chr5:160457809-160460803	NA	SLU7	4.79487	0.141879	0.125484	0.374943	0.16984	0.0104218	0.195556
chr18:75001672-75004643	NA	NA	2.30719	-0.199445	0.125493	0.374948	0.143293	0.0861475	0.329445
chr3:152329931-152332276	NA	MBNL1-AS1,MBNL1,TMEM14EP	2.94117	0.166272	0.125515	0.37499	0.23077	0.00320996	0.160548
chr2:23366424-23367966	NA	NA	1.77194	0.197397	0.125532	0.375018	0.0471235	0.590282	0.617902
chr10:71747974-71749978	NA	VSIR,CDH23,PSAP,C10orf105,DNAJB12	2.63278	-0.20354	0.125579	0.37504	-0.16501	0.0474708	0.282308
chr11:70110507-70112513	NA	ANO1	1.68051	-0.217948	0.125593	0.37504	-0.131883	0.102803	0.348373
chr13:76848838-76849763	NA	NA	1.30272	0.224625	0.125583	0.37504	-0.0143603	0.881776	0.695658
chr14:67663663-67664406	NA	NA	0.762792	0.293241	0.125551	0.37504	0.109303	0.35172	0.520625
chr19:36686487-36688507	LINC01534	LINC01534,LINC00665,ZNF793,ZNF461,ZNF790-AS1,ZFP82,ZNF790,ZNF565,ZNF568,ZNF529,ZNF345,LINC01535,ZNF570,ZNF420,LINC01534	4.30884	-0.132892	0.125566	0.37504	-0.0633249	0.244682	0.461057
chr4:74078354-74080428	NA	CXCL2,CXCL3,EREG,CXCL8,MTHFD2L,PPBPP2	4.45756	-0.157131	0.125588	0.37504	-0.0367	0.520839	0.592658
chr8:96988305-96991314	NA	CPQ	4.80623	-0.110692	0.12558	0.37504	0.00825994	0.843503	0.688024
chr7:113199240-113201328	NA	NA	0.515014	-0.25658	0.125615	0.375085	0.176369	0.260343	0.470136
chr8:47448602-47450098	NA	NA	1.31275	0.267118	0.125625	0.37509	-0.0491478	0.670954	0.642369
chr1:243100839-243102561	NA	SDCCAG8,CEP170,LINC01347,RNU6-747P	2.34698	0.241192	0.12569	0.375194	0.0241702	0.782332	0.673692
chr12:128919849-128921378	NA	AK3P6	1.89395	0.275303	0.125682	0.375194	0.225957	0.0589001	0.29719
chr2:161122621-161124743	NA	TANK,LINC01806	3.68735	0.146612	0.12568	0.375194	0.00185797	0.975208	0.715395
chr3:188270420-188274729	NA	LPP,FLJ42393,LPP-AS1	5.47731	0.114794	0.125684	0.375194	0.0449316	0.379587	0.533497
chr3:9390216-9391898	NA	NA	3.80443	-0.121886	0.125713	0.37524	0.0235622	0.628424	0.629439
chr14:76267069-76268513	NA	ESRRB	2.46938	-0.188642	0.125735	0.375262	-0.0172848	0.824118	0.683836
chr6:149423165-149424634	NA	NA	0.882967	-0.301208	0.125733	0.375262	0.0183436	0.853079	0.689905
chr3:43459225-43460293	NA	NA	0.39587	0.247684	0.125749	0.375278	-0.0363494	0.813142	0.681521
chr13:29485445-29487762	MTUS2-AS1	MTUS2-AS1	1.71299	-0.256107	0.125771	0.375324	0.025046	0.807459	0.68014
chr1:178310796-178313145	NA	LINC00083,C1orf220	1.82007	0.225659	0.125827	0.375377	-0.0328355	0.720688	0.65727
chr11:94472708-94474613	NA	MRE11,MIR548L	1.79174	-0.243673	0.125819	0.375377	0.0379272	0.707498	0.653766
chr12:27331516-27334274	ARNTL2	STK38L,MANSC4,TM7SF3,MED21,HMGB1P49,FGFR1OP2,ARNTL2,ARNTL2-AS1,ARNTL2	4.86487	0.138278	0.125823	0.375377	0.0207296	0.72264	0.657845
chr7:151247913-151250031	NA	ABCF2,SMARCD3,ABCB8,ASB10,GBX1,SLC4A2,TMUB1,AGAP3,FASTK,ATG9B	3.70742	-0.153939	0.125823	0.375377	-0.103723	0.112483	0.357891
chr9:110141010-110143769	NA	AKAP2,C9orf152	1.73588	0.238957	0.125816	0.375377	0.222577	0.0479321	0.28267
chr1:112840265-112843137	NA	HP08777	2.03201	-0.236623	0.125868	0.375407	-0.127942	0.138055	0.381827
chr11:60935463-60936529	NA	NA	1.12597	-0.25588	0.125867	0.375407	0.0602447	0.548343	0.602803
chr17:40418003-40418860	TOP2A	MED1,CDK12,SNORD124,RPL23AP75,IGFBP4,RARA,RARA-AS1,TOP2A,TOP2A	1.26289	-0.281524	0.125853	0.375407	-0.0651792	0.581318	0.615051
chr7:36119692-36120912	NA	MARK2P13,EEPD1,MARK2P7	1.85047	-0.246303	0.125856	0.375407	-0.075417	0.433492	0.55767
chr6:31688753-31691069	NA	LY6G5C,LY6G5B,DDX39B,SKIV2L,BAG6,GPSM3,C6orf47,C6orf25,AGER,MIR4646	2.00827	0.223706	0.12588	0.375422	0.0896438	0.338737	0.514149
chr7:156772028-156773235	NA	NA	1.09246	0.243367	0.125894	0.375439	0.0395556	0.710259	0.654638
chr1:43380465-43383056	NA	SZT2,MIR6734,ELOVL1	4.33079	-0.144269	0.125929	0.375474	-0.0873842	0.16248	0.401295
chr13:46756625-46758114	NA	HTR2A,ESD,LRCH1	1.29947	-0.301388	0.125936	0.375474	0.0550041	0.63918	0.63286
chr15:39083535-39086509	NA	NA	2.07959	0.23125	0.125934	0.375474	-0.184283	0.0534446	0.289709
chr16:23863359-23864640	NA	PRKCB,COG7,CHP2,GGA2	1.2889	-0.314419	0.125925	0.375474	-0.0748781	0.509819	0.58889
chr4:9925614-9926426	NA	NA	1.25628	-0.237885	0.125957	0.375513	-0.169382	0.0910884	0.3352
chr13:31964858-31966672	NA	N4BP2L1	2.52712	-0.188047	0.125985	0.375552	0.0556691	0.472243	0.574406
chr9:109098208-109099027	NA	IKBKAP,CTNNAL1,FRRS1L,TMEM245,FAM206A,MIR32	1.0415	0.261525	0.125981	0.375552	-0.0624398	0.593408	0.618918
chr19:13155012-13155887	IER2	ZNF791,ZNF136,ZNF564,ZNF442,CCDC130,WDR83OS,ZNF44,C19orf43,WDR83,MTCO1P27,MIR181C,ZNF709,ZNF563,SYCE2,ZNF799,FBXW9,MRI1,TRMT1,NANOS3,STX10,JUNB,MAN2B1,LYL1,DNASE2,IER2	4.28369	0.15209	0.126006	0.375573	0.111778	0.0854699	0.328703
chr19:44855785-44858319	NA	NECTIN2,APOE,TOMM40	3.13927	-0.186351	0.126007	0.375573	-0.105751	0.165167	0.403317
chr3:172614753-172616222	NA	NCEH1,GHSR,RNU6-547P,SLC31A1P1	0.689548	0.514399	0.12602	0.375589	0.305202	0.174421	0.410725
chr1:84406554-84411881	NA	SAMD13,DNASE2B	5.94359	-0.0955963	0.126035	0.37561	0.00421949	0.913343	0.702336
chr12:9742605-9743959	NA	CLECL1,CLEC2D,KLRB1,CD69,CLEC7A,CLEC2B,KLRF1	1.76325	0.198883	0.126091	0.375755	0.194897	0.0300248	0.250059
chr18:47917909-47919098	NA	MTCO2P2,SMAD2	1.2511	0.300976	0.126152	0.375867	-0.0604273	0.624573	0.627913
chr2:237725195-237725747	NA	RAB17,RBM44	1.51443	-0.225959	0.126144	0.375867	0.110916	0.222281	0.446449
chr3:41418449-41421166	NA	NA	3.06199	0.148165	0.12615	0.375867	0.0335406	0.60164	0.62095
chr12:71864316-71866860	NA	TBC1D15,MRS2P2,TPH2	1.80442	0.194577	0.126166	0.375887	0.0350886	0.684008	0.646322
chr2:136227409-136228053	NA	NA	0.551013	-0.38534	0.126179	0.375905	-0.0867277	0.61191	0.623678
chr10:17022359-17025041	NA	VIM,CUBN,VIM-AS1,TRDMT1	4.28339	-0.150755	0.126188	0.375906	-0.0459898	0.42862	0.555696
chr4:138965818-138968781	NA	NOCT,RAB33B,NDUFC1	3.65228	-0.167894	0.126201	0.375922	0.0215799	0.746164	0.664496
chr14:31059049-31061554	NA	STRN3,AP4S1,MIR624,HEATR5A,RPL21P5	3.42868	0.147349	0.126234	0.375978	0.15383	0.02758	0.243567
chr3:50349974-50352032	CYB561D2	CYB561D2,NICN1,TMEM115,HEMK1,DAG1,IFRD2,HYAL1,HYAL3,CYB561D2	4.97872	-0.105859	0.126233	0.375978	-0.0455365	0.290473	0.489371
chr8:26634957-26637532	NA	DPYSL2,PNMA2,PSME2P5	3.32141	0.15303	0.126245	0.375987	0.242795	0.00134887	0.14485
chr20:60132584-60134112	NA	NA	0.859094	0.337099	0.12626	0.376008	-0.0477208	0.716254	0.656237
chr19:15285580-15286477	NA	NA	1.01515	-0.277615	0.126313	0.376135	0.00542957	0.958089	0.71171
chr9:112248168-112250250	NA	SUSD1,RPL29P20,RN7SL57P	1.74974	0.320761	0.126318	0.376135	0.140198	0.312626	0.500319
chr18:3663677-3666482	NA	DLGAP1-AS1	4.76951	-0.124154	0.126342	0.37614	-0.00851704	0.862534	0.691482
chr7:43163175-43166643	NA	RNU7-35P,RNU6-575P	4.41623	0.126087	0.126334	0.37614	0.0110931	0.832119	0.685455
chr7:73978193-73980815	NA	NA	3.46235	-0.229377	0.126341	0.37614	-0.0942204	0.291269	0.489617
chr5:164356295-164357367	NA	NA	1.8982	0.273258	0.126355	0.376155	0.0616819	0.661227	0.639353
chr1:206770204-206772570	IL10	IL19,MAPKAPK2,IL24,IL20,IL10,C4BPB,RASSF5,IL10	3.32995	-0.152472	0.126401	0.376246	-0.0188896	0.740905	0.662919
chr3:57067599-57068514	NA	DENND6A,FAM208A,IL17RD,ARHGEF3,SPATA12	2.55362	-0.211747	0.1264	0.376246	0.0306122	0.727797	0.659316
chr16:65724472-65726890	NA	NA	1.84476	-0.247779	0.126436	0.376318	-0.0431473	0.651191	0.636738
chr17:63229756-63231330	NA	NA	1.64134	0.217167	0.126448	0.376318	0.0910678	0.374538	0.531101
chr4:102453499-102456211	LOC105377621	NFKB1,LOC105377621	3.00144	0.186888	0.126447	0.376318	0.155891	0.0618745	0.301433
chr12:110343861-110346632	NA	ARPC3,FAM216A,RN7SL769P,ATP2A2	5.21419	-0.108682	0.126476	0.376367	-0.069367	0.141275	0.384932
chr3:196273325-196274921	NA	PCYT1A,TM4SF19,RNU6-910P,TCTEX1D2,RNF168,NRROS,UBXN7	1.56587	0.259178	0.126487	0.376367	0.101081	0.317615	0.503341
chr3:69083802-69087277	ARL6IP5	ARL6IP5,UBA3,EOGT,TMF1,LMOD3,ARL6IP5	6.12562	-0.0746881	0.126486	0.376367	0.0156294	0.61185	0.623672
chr11:3169221-3170173	OSBPL5	OSBPL5,OSBPL5	2.008	0.227502	0.126496	0.376371	0.0625508	0.501127	0.585341
chr1:21111197-21112442	NA	NA	1.03978	-0.267814	0.126561	0.376391	-0.125064	0.26893	0.475381
chr1:24641247-24644296	NA	RPL11,ELOA,SYF2,PNRC2,NCMAP,RUNX3,SRRM1	6.04431	0.0973124	0.12654	0.376391	0.0175306	0.644884	0.634805
chr10:113010709-113011494	NA	NA	1.16243	-0.239744	0.126569	0.376391	-0.00753792	0.939928	0.707933
chr10:19979153-19980904	NA	NA	2.26788	0.180084	0.12653	0.376391	0.14931	0.0697921	0.310251
chr10:44965352-44968376	NA	ZNF22,TMEM72-AS1,AGAP4,C10orf25,TMEM72,RASSF4,CEP164P1,ALOX5,OR13A1	5.5685	-0.0941221	0.12656	0.376391	-0.0341748	0.382704	0.535215
chr13:46366902-46367728	NA	NA	2.9825	0.151939	0.126561	0.376391	0.0556846	0.402024	0.543779
chr15:64610394-64613434	NA	RBPMS2,TRIP4,RNU6-549P,MIR1272,RPS26P50,RPL21P15	2.6999	-0.183501	0.12654	0.376391	0.0215169	0.74882	0.664983
chr3:59559250-59561825	NA	NA	1.42959	0.209085	0.126572	0.376391	0.221758	0.0357591	0.260547
chr5:150860089-150861537	NA	NA	0.816748	0.26671	0.126542	0.376391	-0.0267066	0.792808	0.676434
chr19:51703423-51705344	NA	SIGLEC14,HAS1,FPR1,FPR3,CEACAM18,RPL7P51,SIGLEC5,SPACA6P-AS	5.43494	-0.104787	0.126615	0.376496	-0.0498066	0.231012	0.452559
chr5:139548391-139549911	NA	UBE2D2	1.86361	0.238213	0.126644	0.37654	0.132859	0.237174	0.456687
chr6:75271305-75273590	NA	FILIP1,TMEM30A,COX7A2	4.43728	-0.136628	0.12664	0.37654	0.0693686	0.191551	0.424161
chr7:37583752-37586451	NA	NECAP1P1	2.86867	-0.171621	0.126669	0.37659	-0.122772	0.0731928	0.314391
chr12:13173067-13174667	NA	EMP1,GSG1	2.77032	0.164996	0.126706	0.376611	-0.0450733	0.511491	0.589469
chr3:71463738-71465858	NA	NA	1.14341	-0.2637	0.1267	0.376611	0.0217858	0.844414	0.688193
chr5:160643543-160645047	NA	NA	1.59689	-0.207733	0.126707	0.376611	-0.0547692	0.540644	0.599548
chr6:56592838-56596366	NA	NA	2.56657	-0.176296	0.126692	0.376611	-0.131535	0.0866046	0.33006
chr10:32984304-32984863	NA	EPC1,CCDC7,ITGB1	1.95124	-0.210849	0.126737	0.376655	-0.128815	0.169237	0.40648
chr5:157074479-157076377	NA	NA	1.85187	0.231257	0.126734	0.376655	0.0128396	0.893272	0.698181
chr12:57135794-57136730	STAT6	ANKRD52,NAB2,LRP1,CNPY2,STAT6,HSPD1P4,NABP2,DDIT3,MBD6,LRP1-AS,STAT6	3.77632	0.135309	0.126788	0.376691	0.0128765	0.816827	0.682308
chr16:70792112-70793983	NA	NA	3.13522	0.171545	0.126771	0.376691	0.058853	0.417501	0.550538
chr17:40184527-40186510	NA	RAPGEFL1,MIR6867	1.70651	0.254844	0.126801	0.376691	0.0196564	0.846397	0.688426
chr17:75858104-75859714	WBP2	TRIM65,TRIM47,H3F3B,GRB2,UNC13D,WBP2,UBALD2,FBF1,SAP30BP,ACOX1,SMIM5,RECQL5,WBP2	4.4716	-0.117799	0.126802	0.376691	-0.0470198	0.334283	0.511668
chr19:11291117-11292145	NA	NA	1.1262	-0.316334	0.126791	0.376691	-0.0512036	0.684209	0.646367
chr2:25999732-26004035	NA	RAB10,RNU6-942P,GAREM2,TRMT112P6	6.80254	0.0740356	0.126767	0.376691	0.0851385	0.00809909	0.188691
chr6:109453661-109456798	NA	SMPD2,ZBTB24,MICAL1,RN7SL617P,METTL24,FIG4,PPIL6,CD164	6.25201	-0.10699	0.126773	0.376691	-0.0691048	0.100626	0.346243
chr12:52216264-52217926	C12orf80	KRT7,ZNF740,HNRNPA3P10,KRT86,KRT87P,KRT81,KRT83,KRT84,KRT6C,C12orf80,KRT80,LINC00592,NR4A1,ACVR1B,KRT71,GRASP,C12orf80	1.11312	-0.328875	0.126819	0.376703	-0.0642492	0.633246	0.631131
chr9:15370840-15371757	NA	TTC39B,RPL7P33,SNAPC3	1.59065	-0.265225	0.126822	0.376703	-0.0244214	0.822911	0.683508
chr11:70351085-70352886	NA	CTTN,PPFIA1	1.99916	-0.237326	0.126849	0.376763	-0.0792038	0.393137	0.540164
chr11:107654689-107656618	NA	NA	2.88937	0.235381	0.126866	0.37679	0.195934	0.082073	0.324985
chr1:40808898-40810591	NA	KCNQ4,RN7SL326P	1.38767	-0.302578	0.126885	0.3768	0.105678	0.375588	0.531655
chr1:74179825-74181853	NA	NA	1.98564	-0.184917	0.126881	0.3768	0.0259164	0.75783	0.666946
chr1:21098119-21101629	NA	EIF4G3,MIR1256,HSPE1P27	4.64909	-0.116949	0.126922	0.376867	0.0644102	0.179662	0.414749
chr1:24769470-24771613	NA	NCMAP,CLIC4,RNU6-1208P	3.8026	0.155871	0.126976	0.376867	0.0931887	0.157341	0.397565
chr12:7351224-7352788	NA	NA	0.767922	-0.306737	0.126965	0.376867	-0.0979869	0.399259	0.542731
chr14:92785226-92786959	NA	TMEM251,GOLGA5,CPSF2,SLC24A4,MOAP1,RIN3,GON7,LGMN	3.67251	0.139403	0.126945	0.376867	-0.00936247	0.866432	0.692296
chr15:43281919-43283586	NA	NA	0.878963	0.340647	0.126956	0.376867	0.142476	0.302476	0.495031
chr15:70098395-70099766	TLE3	TLE3,TLE3	4.90519	-0.137252	0.12697	0.376867	-0.109118	0.0502093	0.28572
chr16:70303842-70305511	DDX19A	COG4,DDX19A	2.9961	0.194908	0.126958	0.376867	0.162665	0.060078	0.298568
chr2:112023538-112025006	NA	NA	1.06442	-0.378588	0.126963	0.376867	-0.0396497	0.764088	0.668678
chr5:56122487-56125784	NA	HNRNPH1P3,RNA5SP183,RNU6-299P,RPL17P22	3.97508	0.181876	0.126946	0.376867	0.128261	0.114807	0.360236
chr12:131680913-131682933	NA	EP400,SFSWAP,DDX51	0.947096	0.264558	0.126985	0.376871	0.23639	0.0473998	0.282267
chr1:172498230-172499881	NA	SUCO,PIGC,C1orf105	1.21017	-0.261245	0.127098	0.377068	-0.0215515	0.829756	0.68513
chr12:101908580-101910996	NA	GNPTAB,RNA5SP369,SYCP3,DRAM1,CHPT1	3.47707	0.223271	0.127098	0.377068	0.171871	0.0880596	0.331422
chr13:30444802-30446641	NA	KATNAL1,HMGB1	2.89485	-0.192121	0.127081	0.377068	-0.137532	0.0851368	0.328439
chr2:151055846-151058690	NA	NA	2.91795	0.194881	0.127105	0.377068	0.148543	0.0808536	0.323318
chr20:19917510-19918723	NA	RIN2,NAA20	4.35885	0.158782	0.127093	0.377068	0.0954779	0.152826	0.394181
chr20:2139949-2142576	NA	STK35	2.91346	-0.201142	0.127089	0.377068	-0.0940511	0.221576	0.445758
chr9:120480652-120483463	NA	NA	5.18391	-0.13403	0.127073	0.377068	-0.0399579	0.452139	0.566099
chr1:56451624-56453389	NA	RPL21P23	1.83542	0.202803	0.127131	0.377075	-0.0712219	0.413018	0.548728
chr1:84692742-84693619	SSX2IP	SSX2IP,LINC01555,CTBS,SSX2IP	1.91723	0.244516	0.12714	0.377075	0.302782	0.00553627	0.173241
chr13:33015676-33017842	KL	RFC3,N4BP2L2,STARD13,KL,STARD13-IT1,KL	3.61893	-0.203245	0.127132	0.377075	-0.170364	0.024654	0.237768
chr2:241540308-241541790	NA	BOK,MTERF4,STK25	1.18157	-0.264684	0.127146	0.377075	-0.0995361	0.355907	0.522468
chr3:179430422-179433280	NA	LRRFIP1P1,ZNF639,GNB4,ACTL6A,MFN1	3.9941	-0.153971	0.12714	0.377075	-0.0251825	0.661491	0.63943
chr5:55338025-55339671	NA	NA	1.22734	0.257614	0.127164	0.377107	0.0234563	0.829326	0.684976
chr12:112084075-112085647	NA	NAA25	1.31164	0.293962	0.127192	0.377156	0.309696	0.030983	0.25174
chr15:22961042-22961990	NA	CYFIP1	2.3268	0.235229	0.127196	0.377156	0.0919737	0.382491	0.535106
chr12:8266171-8270445	NA	NA	3.41447	-0.162002	0.127235	0.377193	-0.0238704	0.712774	0.655305
chr17:69325989-69328162	ABCA5	ABCA5,ABCA5	4.24578	-0.134917	0.127239	0.377193	-0.0437554	0.414984	0.549458
chr7:1059488-1062838	NA	ZFAND2A,COX19,GPER1,MAFK,ADAP1	3.24199	0.160874	0.127222	0.377193	-0.01154	0.858529	0.690829
chr7:150567066-150570612	GIMAP4	GIMAP7,GIMAP5,GIMAP1,GIMAP4,GIMAP2,GIMAP8,GIMAP6,TMEM176B,GIMAP4	5.50809	0.120665	0.12723	0.377193	0.0795082	0.119984	0.364692
chr2:69500724-69502195	NA	NA	2.86337	-0.209139	0.127258	0.377228	0.029442	0.749931	0.665227
chr11:123559469-123561382	NA	NA	1.83056	-0.220099	0.127285	0.377267	-0.0219888	0.783281	0.674
chr6:10726328-10727300	TMEM14C	TMEM14C	2.30119	0.204655	0.127287	0.377267	-0.0485929	0.576222	0.613264
chr18:47984370-47987376	NA	SMAD2	4.35183	-0.153798	0.127315	0.377327	-0.0798201	0.191629	0.424161
chr19:1081694-1082927	NA	ARHGAP45,WDR18	1.7006	0.25954	0.127329	0.377348	-0.0721218	0.494081	0.582734
chr3:177818799-177819774	LINC02015	LINC02015	1.04597	-0.278902	0.127352	0.377394	-0.0490483	0.691987	0.648642
chr12:89730948-89734870	NA	ATP2B1,DUSP6,RNU6-148P,RNA5SP365,MRPL2P1	4.03045	0.194696	0.127364	0.377405	0.22488	0.0173119	0.219549
chr1:231965203-231966072	NA	NA	0.692034	-0.320746	0.127393	0.377445	-0.0332513	0.765593	0.669133
chr3:117150770-117152102	NA	NA	1.04023	-0.240662	0.127388	0.377445	-0.134308	0.240198	0.458384
chr3:179436590-179439876	NA	MFN1,GNB4	4.48604	-0.146739	0.127406	0.377461	-0.119089	0.0446597	0.278035
chr1:201674161-201676916	NA	NAV1,MIR5191	3.19392	-0.204626	0.127418	0.377475	-0.0831582	0.256578	0.467843
chr6:105791785-105795110	NA	PRDM1,HACE1	5.60379	-0.102826	0.127444	0.377531	0.02472	0.559775	0.607419
chr5:127862896-127864394	NA	NA	1.04306	0.260545	0.127459	0.37755	0.0331303	0.771398	0.670748
chr10:29030512-29032265	NA	NA	1.00613	-0.303666	0.127495	0.37763	0.11132	0.368567	0.528164
chr21:44925383-44926013	ITGB2-AS1	ITGB2-AS1,PWP2,TRPM2,LINC01547,PICSAR,ITGB2,PTTG1IP,KRTAP10-12,ITGB2-AS1	2.30398	0.210554	0.127501	0.37763	0.183552	0.0854565	0.328703
chr11:60915186-60916195	TMEM109	TMEM109,CD6,CD5,MIR611,PRPF19,PTGDR2,SLC15A3,CYB561A3,VPS37C,TMEM109	2.05231	0.212611	0.127533	0.377666	0.0270513	0.775529	0.671733
chr14:69618802-69621403	NA	SRSF5,SUSD6,MED6,SMOC1,DCAF5	4.10276	0.131933	0.127523	0.377666	0.0643191	0.273991	0.479095
chr21:35472971-35473586	NA	NA	3.20653	0.178145	0.127536	0.377666	0.0973224	0.242549	0.459609
chr1:59318161-59320060	NA	FGGY	1.57918	-0.224481	0.127546	0.377673	0.0423783	0.646711	0.635295
chr5:175478074-175479713	SFXN1	SFXN1,SFXN1	3.05352	-0.19804	0.127567	0.377711	-0.077124	0.335643	0.512339
chr14:76946825-76948079	NA	ALKBH1,SNW1,IRF2BPL,RPL22P2,RPL21P10,ZMYND19P1,LINC01629	2.55858	0.172639	0.127595	0.377727	-0.0788903	0.284905	0.485805
chr17:68794054-68795909	NA	ABCA10,ABCA8,ABCA9	3.75661	-0.141725	0.127591	0.377727	-0.0342956	0.550792	0.603868
chr8:16996882-16998069	FGF20	ZDHHC2,FGF20,FGF20	0.525826	-0.24226	0.127582	0.377727	0.417059	0.00135499	0.14485
chr2:152037541-152039723	NA	CACNB4,RIF1	3.83019	-0.129488	0.127624	0.37779	-0.062531	0.216799	0.442825
chr14:104722800-104725403	ADSSL1	AKT1,INF2,ADSSL1,ADSSL1	3.09166	-0.165798	0.127671	0.377907	-0.114668	0.0951221	0.340106
chr6:132757840-132759664	VNN2	VNN2,SLC18B1,VNN3,STX7,VNN2	2.98724	-0.169908	0.127704	0.377983	-0.0582083	0.418148	0.550787
chr2:38791396-38793568	NA	SRSF7,GEMIN6,GALM,ASS1P2	1.27029	0.254541	0.127731	0.378029	-0.193985	0.0677989	0.307995
chr8:29340539-29342880	NA	RNU6-1218P,EXTL3-AS1,KIF13B,DUSP4	3.09385	0.145103	0.127735	0.378029	0.00436778	0.940878	0.708205
chr3:42759860-42760664	NA	CCDC13-AS1,CCDC13,SEC22C,RN7SL567P,RPL36P20,GEMIN2P2,POMGNT2,HIGD1A	2.27139	-0.214246	0.127789	0.378165	0.0544316	0.539349	0.599034
chr2:74893242-74895343	NA	SEMA4F,M1AP,LINC01291,POLE4	2.07052	0.227239	0.127802	0.378181	0.0330727	0.73344	0.660897
chr19:48872205-48876235	PPP1R15A	SNORD35A,KDELR1,PRR12,GRWD1,ALDH16A1,SNORD35B,PIH1D1,FLT3LG,RPS11,RPL18,TULP2,HSD17B14,CD37,TSKS,NUCB1,PTOV1-AS2,BCL2L12,CABP5,CYTH2,LIG1,FCGRT,SNORD33,TEAD2,PPP1R15A,PPP1R15A	7.01595	0.0802181	0.127818	0.378205	0.0252272	0.443129	0.561859
chr15:81055627-81057394	NA	NA	2.86014	-0.196299	0.127829	0.378215	0.140652	0.0707629	0.311567
chr17:77349543-77351901	NA	NA	2.28761	0.21172	0.12785	0.378247	-0.0645086	0.45411	0.566785
chr9:68793047-68795424	NA	PRKACG,PIP5K1B,FAM189A2	1.32424	-0.237462	0.127855	0.378247	0.0218965	0.821693	0.683209
chr11:115871219-115873819	NA	NA	1.66436	0.243932	0.127874	0.378266	-0.0189833	0.845724	0.68834
chr19:49812576-49813780	FUZ	TEAD2,PLEKHA4,RRAS,PRMT1,CPT1C,ADM5,FUZ,TSKS,AP2A1,PTOV1-AS2,PTOV1-AS1,PTH2,FUZ	4.11005	-0.118696	0.127877	0.378266	-0.10454	0.0365092	0.262334
chr6:87758809-87759437	NA	AKIRIN2	1.35996	0.252597	0.127889	0.378279	0.0784315	0.491568	0.581719
chr20:46375520-46377145	NA	NA	2.17426	0.198177	0.127897	0.378281	0.0824534	0.37215	0.530041
chr19:46542632-46544002	NA	GNG8,GAPDHP38	2.05261	0.221855	0.127927	0.378346	0.0508594	0.552906	0.604911
chr1:158798839-158801842	NA	OR6N1,OR6K2,OR2AQ1P,OR10AA1P,MNDA,OR6N2,PYHIN1,IFI16	4.05547	-0.128337	0.127938	0.378357	-0.0120959	0.812005	0.681295
chr14:70706288-70707806	NA	TTC9,LINC01269	2.05036	0.231494	0.127969	0.378409	0.0369086	0.678862	0.644866
chr19:48248613-48250621	NA	CARD8-AS1,GLTSCR1,GRWD1,EMP3,EHD2,RASIP1,PLA2G4C,VN1R97P	4.48494	-0.125185	0.127974	0.378409	-0.0127093	0.80342	0.679232
chr3:12355002-12355672	NA	PPARG,SYN2,TIMP4,RAF1	3.0211	0.143471	0.127979	0.378409	-0.0870655	0.140665	0.384317
chr18:48661287-48662583	NA	NA	1.37103	-0.267248	0.12799	0.378419	-0.0760667	0.48044	0.577994
chr8:29634422-29635918	NA	DUSP4,RNU6-1218P,KIF13B,RPL17P33,LINC00589	2.34634	-0.213074	0.128022	0.378491	-0.117597	0.196888	0.428261
chr3:12302730-12304206	NA	PPARG,SYN2,TIMP4,RAF1	4.70355	0.123949	0.128093	0.37865	0.0214982	0.672042	0.642584
chr3:127798017-127799014	NA	NA	0.797683	0.290989	0.128092	0.37865	-0.00310364	0.98134	0.716639
chr3:16426489-16428837	NA	RFTN1	2.78398	0.184781	0.128099	0.37865	0.00964942	0.901555	0.699908
chr7:22082514-22084188	NA	NA	3.26537	0.167796	0.128145	0.378766	0.100291	0.155027	0.395947
chr10:125972135-125974496	FANK1-AS1	EDRF1-AS1,UROS,FANK1,FANK1-AS1,FANK1-AS1	1.78625	0.223027	0.128176	0.37877	-0.0490238	0.654338	0.637654
chr18:76987764-76989015	NA	RNU6-346P	3.25465	-0.182106	0.128165	0.37877	-0.011336	0.870481	0.693066
chr19:4638173-4640626	TNFAIP8L1	TNFAIP8L1	4.83289	-0.107759	0.128158	0.37877	-0.0141283	0.752415	0.665709
chr2:149858517-149859959	NA	NA	0.480543	-0.362858	0.128183	0.37877	-0.163712	0.132675	0.377537
chr2:238230738-238231974	LINC02610	TWIST2,LINC02610	2.93177	-0.188639	0.128187	0.37877	-0.144236	0.0946921	0.339644
chr2:9680429-9682309	NA	RNU4-73P	3.32603	0.159841	0.128193	0.37877	0.0556628	0.349691	0.519511
chr12:120551759-120553143	NA	NA	2.48132	0.194551	0.128228	0.378852	0.182891	0.0241106	0.236614
chr13:40980847-40981589	NA	ELF1,WBP4,CYCSP34,SUGT1P3,RGCC,NAA16,FOXO1,RGS17P1	1.32117	-0.285682	0.128315	0.379085	0.06385	0.60096	0.62093
chr10:5281953-5286164	NA	TUBAL3,RBM17,AKR1C7P	6.45062	-0.0955109	0.128338	0.379108	-0.0254406	0.498301	0.584255
chr8:116754918-116756692	NA	MED30,UTP23	4.50421	0.111996	0.128336	0.379108	0.0700137	0.130044	0.37517
chr12:49783400-49785532	NA	LSM6P2	2.54186	-0.151058	0.128354	0.37911	0.135947	0.0444827	0.27744
chr19:2092088-2092733	IZUMO4	SF3A2,CIRBP,MKNK2,LINC01775,ZNF77,C19orf24,BTBD2,SCAMP4,RPS15,MOB3A,CSNK1G2,MIDN,IZUMO4,C19orf35,GADD45B,REXO1,DOT1L,OAZ1,KLF16,IZUMO4	2.76816	-0.170111	0.12835	0.37911	-0.00847511	0.900556	0.699698
chr2:234413887-234416363	NA	ARL4C	1.37007	-0.35221	0.12837	0.379134	-0.148147	0.207758	0.436415
chr1:6357406-6361003	NA	ESPN,LINC00337,ICMT,ACOT7	5.87063	0.150407	0.128389	0.379159	0.104173	0.0827047	0.325525
chr7:47478913-47483380	NA	TNS3,C7orf65,C7orf69,PKD1L1,HUS1	7.08897	0.0625838	0.128394	0.379159	0.0274852	0.288107	0.488044
chr7:91994815-91996817	NA	NA	2.00703	-0.234832	0.128421	0.379217	-0.00715382	0.942152	0.7086
chr3:196198486-196199800	NA	SLC51A,PCYT1A,MUC4	4.03266	-0.16442	0.128432	0.379227	-0.0214521	0.753539	0.666029
chr11:6258561-6260268	CCKBR	CCKBR,APBB1,CNGA4,TRIM3,DCHS1,CCKBR	1.08005	-0.275173	0.128504	0.379417	0.145367	0.181972	0.416815
chr1:167043545-167044913	NA	NA	0.960558	-0.307331	0.128525	0.379434	0.120413	0.333008	0.510981
chr2:231529705-231531585	NMUR1	NMUR1,RPL21P35,NMUR1	3.17474	-0.218727	0.128526	0.379434	-0.139968	0.0903292	0.334604
chr21:44566486-44568223	NA	KRTAP10-1,TSPEAR-AS2,KRTAP12-3,IMMTP1,KRTAP12-1,KRTAP12-4,KRTAP10-3,KRTAP10-4	1.30985	0.292605	0.128533	0.379434	-0.177408	0.0911913	0.335297
chr1:64986061-64987989	NA	JAK1,RNU6-1176P,AK4,SLC2A3P2,LINC01359	1.44199	-0.25714	0.128556	0.379456	-0.00927814	0.934928	0.706996
chr12:110688351-110690273	NA	TCTN1,FAM216A,GLTP,HVCN1,RN7SL387P	5.57849	-0.104145	0.128553	0.379456	-0.128836	0.00480832	0.170628
chr22:36435261-36436818	NA	FOXRED2,TXN2,RPS15AP38	1.56566	0.22863	0.128574	0.379458	0.00893261	0.928008	0.705344
chr3:188163452-188164793	NA	BCL6,TPRG1-AS1,FLJ42393,LPP-AS2	2.00495	0.199551	0.128566	0.379458	0.172951	0.0696236	0.310123
chr8:133236930-133238911	NA	WISP1,NDRG1	2.90156	-0.216383	0.12858	0.379458	0.0538617	0.583979	0.615538
chr3:188826396-188826999	NA	NA	3.24486	0.157811	0.128589	0.379462	0.222151	0.00521932	0.172935
chr10:49371045-49372914	NA	DRGX,C10orf128	1.87866	0.209242	0.128604	0.379486	0.11168	0.25534	0.467023
chr12:109026983-109029070	USP30	USP30	2.49444	-0.206472	0.128626	0.379507	-0.172704	0.0513763	0.287501
chr18:11849831-11852621	CHMP1B	TUBB6,GNAL,CHMP1B,MPPE1,CHMP1B	5.44151	-0.0991105	0.128627	0.379507	0.0310098	0.425978	0.554441
chr1:58848504-58849786	NA	LINC01135,JUN,FGGY	1.72061	-0.222085	0.128636	0.379511	0.106517	0.310846	0.499376
chr8:134976051-134977939	NA	NA	2.49563	0.201507	0.128646	0.379517	0.0171873	0.848662	0.688894
chr14:97543746-97545009	NA	NA	2.31323	-0.189872	0.128655	0.379521	0.0629149	0.396126	0.541478
chr3:119584950-119586977	NA	ADPRH,ARHGAP31,COX17,CD80,PLA1A	4.9991	0.100388	0.128706	0.379648	0.0738329	0.0891668	0.333102
chr10:30572993-30575863	NA	MAP3K8,ZNF438,RN7SL63P	3.4669	-0.204132	0.128755	0.379653	-0.0933847	0.248298	0.463224
chr13:46678918-46680491	NA	LRCH1	1.95767	0.211422	0.128771	0.379653	0.0970357	0.303604	0.495369
chr17:49259481-49261583	NA	PHOSPHO1,RPL21P124,PHB,ZNF652,UBE2Z,CALCOCO2,FLJ40194	5.37385	0.11059	0.128753	0.379653	0.00901167	0.837949	0.686908
chr18:55375347-55377685	NA	NA	3.94172	-0.157955	0.128763	0.379653	0.155094	0.0285391	0.245722
chr2:144691115-144691690	NA	NA	2.85476	-0.153465	0.128748	0.379653	0.0261412	0.688876	0.64755
chr20:45596494-45597738	NA	NA	1.19747	0.245678	0.128746	0.379653	0.181283	0.0964142	0.341955
chr22:35408817-35411906	NA	RASD2,MCM5	5.67257	-0.0831956	0.128765	0.379653	0.0304316	0.376915	0.532282
chr5:171593063-171595688	NA	NA	1.60641	0.238972	0.128779	0.379653	-0.0495363	0.627392	0.629015
chr7:150787100-150788817	NA	TMEM176A,TMEM176B,AOC1,ZNF862,GIMAP1,GIMAP2,AGAP3,GIMAP8,SMARCD3,SLC4A2,GIMAP5	4.56668	-0.12682	0.128747	0.379653	-0.00796753	0.884895	0.696596
chr7:36291423-36292572	NA	EEPD1	3.19557	-0.153482	0.128784	0.379653	0.0573573	0.3419	0.516192
chr14:67370599-67372358	NA	NA	1.64142	0.246532	0.128819	0.379711	0.0107336	0.9168	0.703058
chr2:43448404-43451086	NA	RNU6-958P,THADA,RN7SL531P	3.16066	0.181231	0.128815	0.379711	0.0537518	0.496982	0.583904
chr15:50259537-50261493	HDC	HDC,MIR4712,GABPB1-AS1,SLC27A2,ATP8B4,GABPB1,TRPM7,USP8,HDC	1.85707	0.1952	0.128847	0.379725	-0.000429362	0.99608	0.719627
chr17:57598467-57600317	NA	CCDC182	3.01009	-0.188094	0.128835	0.379725	-0.074356	0.341735	0.516192
chr3:31668284-31669029	NA	OSBPL10-AS1	2.56919	-0.190777	0.128844	0.379725	-0.00728029	0.932026	0.706317
chr2:68806491-68809850	NA	PLEK,BMP10,ARHGAP25,FBXO48,LINC01890,APLF	5.14739	-0.107125	0.12891	0.379886	0.0445549	0.328667	0.508602
chr12:104381487-104383725	NA	NA	2.73241	0.163913	0.128944	0.379966	0.135419	0.0751894	0.316412
chr6:129603137-129605150	NA	NA	3.2773	-0.146999	0.128953	0.379969	0.0845326	0.214983	0.441674
chr7:12583190-12586390	NA	SCIN	5.40466	0.122649	0.128991	0.380057	0.170869	0.0019854	0.154558
chr1:152020757-152022273	NA	NA	1.51693	0.270461	0.129011	0.380071	-0.0588975	0.589702	0.617776
chr11:57409553-57410292	NA	NA	1.65051	0.216956	0.129009	0.380071	0.205015	0.0446266	0.27794
chr7:69646386-69647528	NA	AUTS2	1.26804	-0.255007	0.129033	0.380115	-0.0908066	0.34453	0.517243
chr13:100607959-100609533	NA	TMTC4	1.04978	0.268084	0.129059	0.380136	0.0653715	0.577395	0.613621
chr16:68091580-68092695	NA	NA	0.852669	0.282958	0.129071	0.380136	-0.073614	0.52675	0.594834
chr3:138733991-138735685	NA	NA	1.75415	0.29065	0.129071	0.380136	0.0626377	0.642925	0.634146
chr4:174423014-174424315	MIR4276	MIR4276,MIR4276	1.52387	0.244803	0.129054	0.380136	0.2265	0.0326227	0.255689
chr1:18478818-18481207	KLHDC7A	KLHDC7A,KLHDC7A	0.62997	0.407709	0.129099	0.380161	-0.115529	0.381048	0.534496
chr17:19875135-19877689	NA	ULK2	2.57815	-0.192062	0.129103	0.380161	-0.0700059	0.36814	0.527863
chr7:134454600-134455427	AKR1B1	AKR1B15,AKR1B1,AKR1B1	2.98074	-0.166116	0.129102	0.380161	-0.126783	0.0631005	0.302652
chr16:68039589-68042801	NA	DUS2,PRMT7,RNU6-359P,LCAT,EDC4,PARD6A,ACD,CARMIL2,DDX28	3.93713	0.118823	0.129128	0.380214	0.0800223	0.115543	0.360455
chr1:15136087-15139039	NA	FHAD1,TMEM51-AS1,TMEM51	3.942	0.156479	0.12916	0.380234	0.0420335	0.50716	0.587768
chr17:46045935-46047533	NA	NA	1.05937	0.363732	0.129154	0.380234	0.127086	0.369023	0.528462
chr17:64362647-64364027	NA	NA	2.71523	-0.160619	0.129164	0.380234	-0.0105099	0.881884	0.695702
chr2:73283441-73285591	FBXO41	FBXO41,EGR4,FBXO41	4.31221	-0.130854	0.129166	0.380234	-0.188167	0.00113864	0.14485
chr9:87529341-87532227	NA	DAPK1,RPS29P18,DAPK1-IT1	4.4151	-0.121353	0.129211	0.380344	-0.0972218	0.0541707	0.29064
chr11:114154770-114155658	NA	NA	0.691698	-0.408962	0.129231	0.38038	-0.00080318	0.994845	0.719289
chr10:19774405-19776672	NA	PLXDC2,MALRD1,RNU6-1212P,MTND2P16	4.18967	-0.126213	0.129277	0.380423	0.0340895	0.49879	0.58445
chr12:89205942-89207269	NA	NA	1.39448	0.239826	0.129266	0.380423	0.0968643	0.321805	0.505173
chr14:77039513-77041255	LINC02288	POMT2,CIPC,IRF2BPL,TMEM63C,VASH1,TMED8,LRRC74A,LINC02288	5.09255	-0.107542	0.129271	0.380423	-0.0160004	0.714819	0.656044
chr2:195508097-195510924	NA	NA	4.69727	-0.127229	0.129263	0.380423	-0.0780347	0.14506	0.388141
chr17:13909104-13910973	NA	NA	0.956013	0.270376	0.129305	0.380485	-0.13577	0.278868	0.481699
chr6:56844568-56845109	LOC101930010	KIAA1586,BEND6,RPL17P26,LOC101930010	1.50942	-0.209698	0.129313	0.380485	0.100103	0.280569	0.48291
chr1:184944270-184946321	NA	FAM129A,RNF2	3.32122	0.162225	0.129335	0.380518	0.0646664	0.393784	0.540513
chr10:26754388-26756900	NA	ABI1	2.00697	0.324169	0.129363	0.380518	0.278424	0.0542483	0.290796
chr14:35865589-35866960	NA	NA	0.92166	-0.250036	0.129386	0.380518	0.00139188	0.990656	0.718407
chr14:51222626-51224450	NA	NA	1.34078	-0.236335	0.129371	0.380518	-0.010875	0.905521	0.700745
chr18:37298245-37300541	NA	NA	1.57933	-0.311996	0.129384	0.380518	0.0114643	0.922407	0.704221
chr4:156797026-156800198	NA	PDGFC	3.07525	-0.19149	0.129357	0.380518	0.0695004	0.428267	0.555508
chr8:13376082-13377391	NA	DLC1,MTND4P7	1.37409	-0.265312	0.129367	0.380518	-0.117753	0.324711	0.506631
chr9:127778477-127779498	SH2D3C	CDK9,FPGS,ENG,PTRH1,RPL12,SH2D3C,TOR2A,SH2D3C	4.45598	-0.158666	0.129361	0.380518	-0.110859	0.0733298	0.314592
chr6:139430105-139432247	NA	NA	4.36172	-0.150917	0.129401	0.38054	-0.0575894	0.357564	0.523297
chr11:116275626-116277416	NA	NA	2.41784	-0.194618	0.129484	0.38061	-0.229248	0.0103604	0.195308
chr14:76725827-76728213	NA	VASH1	3.67333	-0.157732	0.129486	0.38061	-0.0444642	0.49262	0.582213
chr2:43212114-43213940	NA	OXER1,ZFP36L2	4.95832	-0.115098	0.129444	0.38061	-0.0965863	0.0392627	0.267659
chr20:1609164-1610468	NA	NA	-1.57415	0.376464	0.12948	0.38061	-0.083312	0.5187	0.591961
chr20:34215544-34217079	NA	ITCH,XPOTP1	3.64555	0.121546	0.129451	0.38061	-0.0216678	0.669392	0.641791
chr20:50565720-50568578	NA	LINC01273	5.04401	-0.106281	0.129487	0.38061	-0.0459255	0.292108	0.490004
chr6:158998957-159001009	RSPH3	RSPH3,TATDN2P2,DYNLT1,RSPH3	5.71067	0.0983953	0.129477	0.38061	-0.00752293	0.851295	0.689456
chr7:45812851-45814575	NA	NA	0.768905	0.306083	0.129433	0.38061	0.00704186	0.953672	0.71068
chr20:1081553-1083051	NA	NA	2.41802	-0.218865	0.129509	0.380653	-0.143382	0.127525	0.373014
chr3:155183378-155185049	NA	MME,MME-AS1,LINC01487	1.10231	0.264217	0.129522	0.380669	0.00651601	0.955687	0.711149
chr19:14030989-14033035	IL27RA	IL27RA,PALM3,IL27RA	4.71993	-0.113928	0.129531	0.380671	-0.0886922	0.060858	0.29989
chr17:75763673-75765797	GALK1	UBE2O,FBF1,UNC13D,GALK1,GALK1	4.32931	-0.132962	0.12954	0.380674	-0.138341	0.015575	0.21383
chr1:92980349-92982453	NA	SNORD21,SNORA66,RPL5,FAM69A,RN7SL692P	2.99732	-0.166878	0.129586	0.380785	0.0904965	0.198406	0.4292
chr6:148409162-148411241	NA	NA	2.36151	0.270457	0.129593	0.380785	0.055377	0.614429	0.624545
chr10:92141425-92143444	NA	NHP2P1,EIF4A1P8	2.67907	0.197484	0.129619	0.38084	0.0928794	0.282873	0.484315
chr1:228227899-228229807	NA	OBSCN,TRIM11,MIR6742	0.723935	-0.382689	0.129665	0.380953	0.0311548	0.781256	0.673489
chr3:81484553-81486414	NA	RNU2-28P	1.94771	0.282862	0.129745	0.381163	0.12458	0.27725	0.480979
chr3:53108802-53110584	NA	RFT1,PRKCD,ITIH3	2.79455	-0.156145	0.129764	0.381197	-0.0583307	0.37048	0.529448
chr16:3856610-3857473	NA	TRAP1,NLRC3,IL32,CREBBP	1.53479	0.2327	0.129782	0.381204	0.00720564	0.945453	0.709197
chr22:31495268-31497442	EIF4ENIF1	SFI1,PIK3IP1,PISD,EIF4ENIF1,EIF4ENIF1	4.79364	0.158855	0.129775	0.381204	0.0703258	0.293836	0.49091
chr22:42414320-42415956	NA	NA	3.37935	-0.163566	0.129806	0.381251	0.00572912	0.928204	0.705344
chr2:70978074-70979575	ANKRD53	TEX261,ATP6V1B1-AS1,VAX2,ANKRD53,NAGK,OR7E62P,CLEC4F,ANKRD53	3.06279	0.177757	0.129821	0.381273	0.0102954	0.885338	0.696611
chr12:111437139-111439195	NA	ADAM1A,SH2B3,PCNPP1,FAM216A,FAM109A,MIR6861,MAPKAPK5,ALDH2,TMEM116,BRAP	4.32443	0.117565	0.129836	0.381295	-0.025788	0.600037	0.620667
chr6:82258927-82260141	NA	NA	0.90719	-0.319311	0.129856	0.381333	-0.023574	0.837601	0.686787
chr15:70159112-70162166	NA	TLE3,MIR629	4.17437	0.135963	0.129892	0.381379	0.0163634	0.774009	0.671249
chr17:73010721-73011738	NA	SLC39A11	1.2293	0.259853	0.129896	0.381379	0.0544774	0.657374	0.638407
chr5:150188596-150189588	SLC6A7	ZNF300,HMGXB3,ZNF300P1,RPL7P1,TIGD6,RPS20P4,RPS14,PDGFRB,SLC6A7,SMIM3,CDX1,SLC6A7	2.19456	-0.214116	0.129881	0.381379	-0.122852	0.201028	0.430926
chr1:178275632-178276952	NA	RASAL2-AS1	3.32389	-0.140855	0.129911	0.381402	0.0740067	0.203026	0.432824
chr4:153528522-153531123	NA	KIAA0922,MND1,RNF175	3.87366	-0.168099	0.129919	0.381402	-0.0804536	0.228001	0.450351
chr12:8088169-8091079	NA	NECAP1,C3AR1,CLEC4A,FOXJ2	3.83926	0.141331	0.129943	0.381436	-0.0371507	0.519274	0.592148
chr21:31137396-31138460	NA	NA	0.887548	-0.320888	0.129946	0.381436	0.0522022	0.670596	0.64225
chr6:109056605-109057142	NA	NA	2.35387	-0.199492	0.129953	0.381436	-0.0448442	0.592836	0.618769
chr10:97497624-97500440	MMS19	SLIT1-AS1,ZDHHC16,ANKRD2,MORN4,UBTD1,MMS19	5.8507	0.102694	0.129983	0.381459	-0.0532199	0.214529	0.441417
chr15:78950957-78952923	CTSH	CTSH,ADAMTS7P3,CTSH	1.54127	-0.233815	0.129984	0.381459	-0.132346	0.195737	0.427409
chr4:106159538-106160968	NA	NA	1.86608	0.259801	0.129981	0.381459	0.0077751	0.945396	0.709197
chr6:13326056-13326672	TBC1D7-LOC100130357	TBC1D7-LOC100130357	1.83312	0.268265	0.130006	0.3815	0.153596	0.2427	0.459727
chr1:153774521-153776893	NA	SLC27A3	5.65838	0.113891	0.130017	0.381508	-0.0779104	0.111663	0.357246
chr1:10905614-10906487	NA	CENPS,HSPE1P24,C1orf127	1.30262	-0.318486	0.130052	0.381545	-0.241919	0.0378863	0.265574
chr19:10421182-10421880	CDC37	EIF3G,TYK2,CDC37,MIR1181,C19orf38,ICAM1,PDE4A,CDC37	2.82993	0.179837	0.130048	0.381545	-0.0332883	0.69687	0.650047
chr5:122844361-122846361	SNX24	PPIC,SNX24,SNX2,PRDM6,RN7SL689P,SNX24	5.54311	-0.106481	0.130041	0.381545	-0.0743559	0.087645	0.330984
chr15:59542814-59545321	NA	NA	3.83492	-0.130161	0.130071	0.381555	0.0232977	0.643607	0.634407
chr5:55172577-55174258	CDC20B	MIR449C,CDC20B,CCNO,CDC20B	2.00101	0.196187	0.13007	0.381555	0.108729	0.217607	0.443308
chr1:66477194-66478945	NA	NA	0.323408	0.288033	0.130088	0.381558	-0.0935708	0.431871	0.556944
chr12:2876509-2878688	FOXM1	ITFG2,RHNO1,TULP3,NRIP2,RPS27P3,DCP1B,FKBP4,FOXM1	5.40013	-0.111894	0.130103	0.381558	-0.0174088	0.688053	0.647226
chr2:172436736-172439493	NA	HAT1,DAP3P2,ITGA6	3.62907	0.146993	0.1301	0.381558	0.0306771	0.632029	0.630705
chr3:105352171-105355251	NA	ALCAM	6.73446	0.0690635	0.130088	0.381558	0.0168595	0.55591	0.606102
chr1:231858048-231858839	NA	NA	1.60543	-0.242266	0.13015	0.381582	-0.102564	0.316676	0.502679
chr1:59012919-59014249	NA	MYSM1,HSD52,LINC01135,PHBP3	2.54286	0.202932	0.130139	0.381582	0.0184962	0.822787	0.683487
chr11:121376017-121376958	NA	SORL1,BMPR1APS2	1.51446	-0.273242	0.130124	0.381582	-0.223126	0.0473512	0.282193
chr12:74539561-74540073	ATXN7L3B	ATXN7L3B,KRR1,ATXN7L3B	1.71962	0.210052	0.130148	0.381582	0.168232	0.0578672	0.295805
chr17:78398056-78399282	NA	PGS1,DNAH17	1.4218	0.23179	0.130135	0.381582	0.0148885	0.890229	0.69762
chr1:184461006-184463219	NA	C1orf21	1.9175	-0.230078	0.130158	0.381583	-0.0236452	0.802093	0.67888
chr15:52085535-52086805	NA	NA	1.2391	-0.279488	0.130184	0.381635	0.206631	0.0608422	0.299861
chr12:64624502-64627086	MIR548Z	TBK1,RASSF3,ATP6V1E1P3,GNS,MIR548Z,MIR548Z	5.44608	-0.101394	0.130192	0.381638	0.0754042	0.0784557	0.320423
chr1:160989662-160990643	NA	F11R,TSTD1,ARHGAP30,CD48,DUSP12,SLAMF7,SLAMF1,ATF6,NIT1,ITLN2	1.46189	0.264937	0.130252	0.381644	-0.0395547	0.71579	0.65618
chr1:224773471-224774871	NA	NA	3.12417	0.1472	0.130302	0.381644	0.00803962	0.900993	0.699761
chr1:32065853-32067690	TMEM39B	KPNA6,KHDRBS1,COL16A1,IQCC,CCDC28B,PEF1,KIAA1522,TMEM54,TMEM39B,TMEM39B	2.40833	-0.193981	0.130281	0.381644	-0.003683	0.960519	0.712313
chr11:103941381-103943787	NA	NA	1.32598	-0.267208	0.130282	0.381644	-0.216596	0.0349302	0.259094
chr11:9384019-9386039	IPO7	TMEM9B-AS1,SNORA3B,ZNF143,WEE1,RPL27A,RPL21P97,IPO7,IPO7	4.85191	0.112501	0.130291	0.381644	-0.111414	0.0196846	0.224428
chr13:113505435-113507118	NA	TMCO3,DCUN1D2-AS,DCUN1D2	2.54929	0.205039	0.130275	0.381644	0.0318458	0.723579	0.65819
chr13:40652784-40654162	NA	SLC25A15,WBP4	2.23893	-0.182308	0.130248	0.381644	-0.0539971	0.502557	0.585987
chr15:90058620-90060740	NA	ZNF710,IQGAP1,IDH2,MESP1,AP3S2,SEMA4B,CIB1,ANPEP	5.35195	-0.10461	0.130288	0.381644	-0.103394	0.0195996	0.224098
chr16:8944069-8945477	NA	USP7	1.46081	0.272308	0.130262	0.381644	0.180324	0.0957367	0.340962
chr17:38824292-38826511	MIR4727	MED1,CDK12,SNORA21,RPL23,RPL19,PIP4K2B,CWC25,ERBB2,PSMB3,LASP1,MIR4727	5.68603	0.110287	0.130305	0.381644	0.0435999	0.317117	0.503089
chr2:98133803-98135329	NA	NA	0.833538	0.263109	0.130262	0.381644	0.127482	0.298525	0.493194
chr20:41339913-41341689	LPIN3	LPIN3,EMILIN3,LPIN3	3.60406	-0.149701	0.130224	0.381644	-0.0473275	0.450898	0.565451
chr8:65537987-65538732	NA	NA	1.21324	-0.217408	0.130212	0.381644	0.0277433	0.7898	0.675499
chr9:73200728-73203817	NA	ANXA1	4.15988	-0.166278	0.130303	0.381644	0.0041329	0.952436	0.710366
chr9:87613389-87616665	NA	DAPK1,CTSL	4.82808	-0.108431	0.13031	0.381644	-0.0829309	0.0690039	0.309625
chr1:63585675-63587354	NA	NA	1.32753	0.313829	0.130333	0.381677	0.172235	0.238604	0.457392
chr19:2393657-2396929	NA	TIMM13,TMPRSS9,SPPL2B,DOT1L,CSNK1G2	4.41286	-0.131526	0.130337	0.381677	-0.0291126	0.561463	0.608054
chr8:11856806-11858838	NA	CTSB,DEFB135,ZNF705D,LINC00208,ZNF705CP,LINC00529,OR7E10P,FAM167A-AS1,FDFT1,NEIL2,FAM85A	4.94532	-0.100106	0.130347	0.381684	-0.00943983	0.811243	0.68106
chr1:43843732-43845310	NA	ARTN,MIR6079,SHMT1P1	1.32267	0.265909	0.130408	0.381748	-0.15182	0.17383	0.410329
chr12:47106646-47107907	NA	NA	0.990036	0.301853	0.130404	0.381748	0.136192	0.262657	0.471645
chr12:52209303-52211895	C12orf80	KRT7,ZNF740,HNRNPA3P10,KRT86,KRT87P,KRT81,KRT83,KRT84,KRT6C,C12orf80,KRT80,LINC00592,NR4A1,ACVR1B,KRT71,GRASP,C12orf80	2.90911	0.187347	0.130408	0.381748	0.0640276	0.360608	0.524231
chr5:73693236-73694649	NA	ARHGEF28,UTP15,ANKRA2	1.32849	-0.241684	0.130398	0.381748	-0.168473	0.112472	0.357881
chr6:7400984-7403891	NA	NA	4.03242	-0.122542	0.13039	0.381748	0.0729742	0.158334	0.3982
chr13:44173953-44175780	NA	SMIM2-AS1,SMIM2	2.4659	0.179922	0.130453	0.381773	0.0459029	0.554787	0.605462
chr17:1178209-1180838	NA	GEMIN4,SMYD4,RPA1	4.94998	0.130041	0.130442	0.381773	-0.0145374	0.78907	0.675377
chr19:55068335-55069936	EPS8L1	EPS8L1,LENG8-AS1,NAT14,PRPF31,FIZ1,U2AF2,RDH13,EPS8L1	1.75743	0.21886	0.130455	0.381773	-0.0890157	0.37531	0.531467
chr3:33428578-33429791	NA	FBXL2,UBP1,RNU7-110P	2.62581	0.160854	0.130438	0.381773	0.0689783	0.368398	0.528051
chr5:40435812-40438702	NA	PTGER4,RPL37,CARD6	3.91081	-0.140111	0.130451	0.381773	0.0637892	0.30563	0.496671
chr15:64587374-64589213	NA	TRIP4,RBPMS2,SNX22,RPS26P50,GAPDHP61	3.43194	0.130867	0.130465	0.381779	0.0715542	0.227136	0.449561
chr12:1809802-1810773	NA	CACNA2D4	3.43722	-0.138092	0.130481	0.381804	-0.0867668	0.140866	0.384534
chr7:30236694-30238406	NA	ZNRF2	1.16348	0.343775	0.130494	0.38182	0.136214	0.309923	0.498859
chr17:64397664-64398747	NA	NA	3.27302	-0.163263	0.130514	0.381832	-0.042465	0.538771	0.5988
chr8:26587932-26588540	NA	NA	0.772492	0.29861	0.130513	0.381832	0.183461	0.197817	0.428866
chr1:205609797-205611763	NA	MFSD4A,CDK18	1.32568	0.241709	0.130531	0.38186	-0.0124187	0.904985	0.700498
chr2:119003783-119007013	NA	C1QL2	3.83601	-0.154743	0.130545	0.381878	-0.0935194	0.139176	0.383023
chr16:48316822-48319948	NA	LONP2,ABCC11	2.5373	-0.171327	0.130563	0.381897	-0.130742	0.0765421	0.318189
chr16:88702664-88704341	RNF166	RNF166,CTU2,SNAI3-AS1,SNAI3,ZNF778,PIEZO1,CDK10,ZC3H18,APRT,CYBA,CBFA2T3,ZFPM1,GALNS,ACSF3,RNF166	4.64443	-0.11654	0.130567	0.381897	-0.210762	0.000205287	0.124916
chr6:109699293-109700108	NA	NA	3.22522	-0.182018	0.130584	0.381924	-0.114294	0.131058	0.375948
chr9:4678394-4680534	CDC37L1-DT	SPATA6L,RIC1,IGHEP2,CDC37L1-AS1,CDC37L1,CDC37L1-DT	5.42499	-0.0908587	0.130622	0.382013	-0.0668087	0.0737672	0.314981
chr6:36246996-36249321	PNPLA1	PXT1,BRPF3,C6orf222,SLC26A8,MAPK13,MAPK14,SRPK1,KCTD20,STK38,PNPLA1,PNPLA1	2.47978	0.175295	0.130636	0.382029	0.00822714	0.912293	0.702058
chr3:39050971-39052908	WDR48	TTC21A,SNORA62,WDR48,WDR48	5.1614	-0.0991055	0.130675	0.382099	-0.0928275	0.0238633	0.236383
chr7:106823336-106826249	NA	RNA5SP236	3.35674	0.139435	0.13067	0.382099	0.124465	0.0707664	0.311567
chr1:150362836-150366119	RPRD2	SETDB1,SF3B4,PRPF3,UBE2D3P3,GOLPH3L,MRPS21,HIST2H2AB,APH1A,CTSK,SCNM1,C1orf54,ADAMTSL4,RN7SL444P,ECM1,SEMA6C,TARS2,CTSS,RPRD2,RPRD2	6.26623	-0.0803625	0.130703	0.382113	-0.0477509	0.145754	0.388537
chr19:21505259-21507355	NA	ZNF429,ZNF708,ZNF493,ZNF100,ZNF430	4.56004	-0.109406	0.130689	0.382113	0.0153759	0.712691	0.655268
chr6:14818685-14819420	NA	NA	1.0753	0.276079	0.130703	0.382113	0.0109251	0.93952	0.707894
chr1:109762403-109764571	EPS8L3	GSTM3,AHCYL1,AMPD2,GPR61,GNAT2,MIR197,GNAI3,CSF1,RNU6V,STRIP1,AMIGO1,EPS8L3,GSTM4,EPS8L3	3.96896	-0.150912	0.130728	0.382125	0.0210292	0.734307	0.661086
chr1:113781949-113784470	NA	RSBN1,PHTF1,AP4B1,MAGI3,PTPN22,HIPK1	2.82517	-0.16002	0.130738	0.382125	-0.0546507	0.419772	0.551622
chr15:79952827-79956439	NA	RNU6-667P,BCL2A1,ST20,MTHFS,ZFAND6	6.22684	0.0928065	0.130718	0.382125	0.00980155	0.801386	0.67872
chr5:80091585-80093879	NA	THBS4,SERINC5,CTD-2201I18.1	3.55159	-0.165742	0.130738	0.382125	0.0173856	0.802105	0.67888
chr12:109476240-109478492	UBE3B	SART3,UBE3B,RNU4-32P,ALKBH2,LINC01486,FAM216A,KCTD10,USP30,ANAPC7,MYO1H,UBE3B	5.82548	0.0912195	0.130753	0.382127	-0.00258087	0.942523	0.708646
chr8:125356836-125358588	NA	TRIB1	3.58437	0.13973	0.130754	0.382127	-0.0391802	0.487096	0.58034
chr1:65147114-65149612	AK4	AK4,DNAJC6,RPS29P7,AK4	3.59477	0.164686	0.130771	0.382155	-0.0448648	0.507978	0.588156
chr11:60909799-60910414	PRPF19	TMEM109,CD6,CD5,MIR611,PRPF19,PTGDR2,SLC15A3,CYB561A3,VPS37C,PRPF19	2.91946	-0.166821	0.130794	0.382184	0.00269409	0.966128	0.713446
chr8:138061822-138064515	NA	NA	2.28276	-0.197842	0.130797	0.382184	-0.129747	0.141385	0.385054
chr10:104259961-104262117	NA	GSTO2,GSTO1,MIR609,SFR1,SLK,CFAP58,ITPRIP,MIR4482	3.93562	0.135288	0.130835	0.382273	0.0901557	0.134211	0.378886
chr12:31323292-31326288	NA	FLJ13224,H3F3C,IPO8,FAM60A,KIAA1551,DENND5B-AS1,DENND5B,RNU5F-4P	5.51953	-0.107944	0.130863	0.382331	-0.066407	0.130896	0.375788
chr11:86138348-86139112	NA	PICALM,CCDC83,SYTL2,HIKESHI	2.43193	-0.197427	0.130887	0.382358	-0.0146362	0.86358	0.691696
chr2:12553952-12556880	NA	NA	2.31063	0.224354	0.130901	0.382358	-0.00186898	0.984648	0.717245
chr7:157357094-157358538	NA	NA	1.50832	0.234398	0.130903	0.382358	0.0610373	0.50065	0.58526
chr8:100302086-100303513	NA	RNF19A,SPAG1	1.57156	0.225171	0.130896	0.382358	0.0630516	0.532529	0.596689
chr3:69751092-69754876	NA	MITF,RN7SL418P	6.28056	-0.079805	0.130934	0.382409	-0.0418395	0.202134	0.432023
chr8:97155129-97155732	NA	NA	0.687793	0.280101	0.130936	0.382409	-0.147371	0.230241	0.452234
chr17:19654257-19655107	NA	NA	1.57888	-0.223244	0.130962	0.382439	-0.130587	0.180341	0.41552
chr9:129124262-129126431	NA	CRAT,NTMT1,C9orf50	2.38163	0.180494	0.130959	0.382439	0.00744741	0.93058	0.705952
chr2:106189229-106189900	UXS1	UXS1	2.37812	0.190246	0.130982	0.382474	0.156332	0.0598331	0.298267
chr5:115208512-115210164	NA	NA	1.09563	0.25801	0.131001	0.382507	0.0711717	0.513283	0.590116
chr17:16084412-16086640	NA	RPLP1P11,RNU6-862P,TTC19,IL6STP1,RPL22P21,RNU6-314P	2.57158	-0.181775	0.131026	0.382537	0.0801478	0.296168	0.491925
chr4:37825422-37827755	PGM2	PGM2,PGM2	5.07969	-0.103441	0.131026	0.382537	-0.100308	0.0236804	0.236019
chr1:200587910-200590869	NA	KIF14	3.1567	-0.159078	0.13107	0.38256	-0.124915	0.0313928	0.252498
chr15:90829316-90831805	NA	FES,UNC45A,FURIN,HDDC3,IQGAP1	3.98606	-0.151846	0.131057	0.38256	-0.0617526	0.252341	0.46517
chr17:63094865-63096556	NA	NA	2.2843	0.193346	0.131056	0.38256	-0.0662908	0.472232	0.574406
chr17:78866721-78867746	NA	NA	2.77368	0.174813	0.131066	0.38256	0.0729105	0.345589	0.517743
chr19:35855914-35857425	KIRREL2	U2AF1L4,KIRREL2,APLP1,KIRREL2	0.985482	0.280192	0.131073	0.38256	0.302626	0.0078598	0.187917
chr10:13298886-13300772	PHYH	PHYH,PHYH	5.41127	-0.131119	0.131153	0.382607	-0.0587326	0.247976	0.463015
chr12:26244428-26245682	NA	NA	2.08623	-0.189761	0.131182	0.382607	-0.137511	0.0863607	0.329641
chr16:48490939-48492254	NA	NA	0.781431	-0.289473	0.131137	0.382607	0.079211	0.497009	0.583904
chr16:8849760-8851232	LOC100130283	CARHSP1,PMM2,LOC100130283	1.37184	-0.294537	0.131097	0.382607	-0.0195131	0.86719	0.692362
chr18:13222468-13223444	LDLRAD4	CEP192,LDLRAD4,LDLRAD4	1.3874	-0.332716	0.131174	0.382607	-0.232691	0.0726433	0.313746
chr2:237676250-237679147	NA	LRRFIP1,COL6A3,MLPH,UBE2F	6.06735	-0.0878186	0.131168	0.382607	0.046509	0.200351	0.430488
chr4:26255386-26258128	NA	NA	2.48586	-0.184263	0.131182	0.382607	-0.113608	0.113771	0.359082
chr4:83042593-83044518	NA	FAM175A,HELQ	0.838179	0.268511	0.131178	0.382607	0.122412	0.321395	0.505019
chr5:143160772-143161657	NA	NA	0.901444	0.246136	0.131154	0.382607	0.0967153	0.400455	0.543124
chr5:143481406-143485411	NA	NA	3.74216	-0.152894	0.131151	0.382607	0.0113789	0.852385	0.689648
chr7:5494550-5496879	MIR589	ACTB,TNRC18,FBXL18,MIR589,MIR589	2.87099	0.168822	0.13115	0.382607	-0.0869215	0.243295	0.460152
chr8:103405587-103406995	NA	DCAF13,FZD6,CTHRC1,RNU6-1011P,LINC01181,SLC25A32	0.846327	0.474938	0.131134	0.382607	0.398624	0.0481893	0.282821
chr1:39196456-39198519	NA	PPIEL,MACF1,KIAA0754,RNU6-608P,MYCBP,OXCT2P1,PABPC4,BMP8B,RNA5SP44	1.94973	0.190343	0.131195	0.382621	0.0215936	0.799639	0.678091
chr19:3464348-3465954	NA	NA	1.83194	0.217868	0.131203	0.382622	0.175989	0.0806686	0.323134
chr3:122758343-122760485	NA	HSPBAP1,DIRC2,PARP14,LINC02035	3.67172	-0.151439	0.131226	0.382644	-0.103893	0.116248	0.361029
chr8:58395381-58398622	NA	SDCBP,UBXN2B	6.2823	-0.098191	0.131226	0.382644	-0.0603798	0.130662	0.375637
chr7:20483470-20485477	NA	ITGB8,EEF1A1P27	5.06205	-0.109281	0.13124	0.382663	0.154447	0.00295007	0.160351
chr15:70319896-70321303	NA	MIR629	2.76138	-0.173514	0.131254	0.382669	-0.112576	0.100011	0.345161
chr17:2100965-2102287	NA	NA	0.679387	0.259685	0.131258	0.382669	0.0840846	0.531762	0.596378
chr12:96254694-96256301	NA	CDK17,RNU4-24P,CFAP54,LTA4H,ELK3	1.71868	-0.221917	0.131288	0.382713	-0.0642329	0.429426	0.55595
chr16:29102054-29104568	NA	NA	2.23125	0.178458	0.131312	0.382713	-0.0241702	0.762836	0.668289
chr17:64315884-64316507	NA	TEX2,RPL31P57	1.08995	-0.337809	0.131308	0.382713	-0.207951	0.1591	0.398866
chr5:17284192-17286035	NA	BASP1,RNU6-1003P	1.06739	-0.25236	0.131298	0.382713	0.0658532	0.529964	0.595941
chr7:65019545-65021085	NA	NA	1.48472	-0.371157	0.13129	0.382713	-0.0412162	0.785698	0.674513
chr1:25361014-25362366	NA	NA	0.64595	0.282277	0.131328	0.382737	0.185206	0.154028	0.395141
chr1:31027270-31029114	NA	NA	2.53882	0.257417	0.131346	0.38275	0.0408955	0.720355	0.657216
chr1:41750666-41753332	NA	PPIH	4.43461	0.148723	0.131378	0.38275	0.0277806	0.659675	0.638881
chr11:7306248-7308642	NA	NA	2.21058	-0.220426	0.131368	0.38275	0.103984	0.251866	0.464842
chr22:38259139-38261695	NA	KDELR3,TMEM184B,PLA2G6,CBY1,PICK1,ANKRD54,RN7SL704P	3.94018	-0.153714	0.131386	0.38275	-0.154652	0.0202956	0.226525
chr3:58584479-58585986	NA	FAM107A,PXK,FAM3D-AS1	1.81766	0.23084	0.131379	0.38275	-0.101393	0.306908	0.497333
chr4:140105983-140107462	NA	NA	2.02814	-0.247597	0.131363	0.38275	-0.184075	0.0821553	0.324985
chr5:112095698-112097138	NA	NA	0.79104	-0.286652	0.131385	0.38275	0.0618581	0.623364	0.627678
chr18:34528492-34530454	NA	NA	1.40233	-0.236147	0.13142	0.382757	0.0666985	0.478568	0.577024
chr3:188533517-188534491	NA	NA	0.83385	0.234729	0.1314	0.382757	-0.120256	0.327118	0.507755
chr5:95864820-95865757	NA	GLRX,SPATA9,ELL2	2.82602	-0.192289	0.131411	0.382757	-0.0237418	0.761846	0.668106
chr7:107247604-107249604	NA	NA	2.79828	-0.20124	0.131415	0.382757	-0.0856175	0.303851	0.495412
chr11:73759607-73762286	RAB6A	MRPL48,COA4,PAAF1,PLEKHB1,RAB6A	5.61993	0.101396	0.131441	0.382785	-0.0164301	0.687946	0.647226
chr14:77768526-77769620	NA	C14orf178,ADCK1,SNW1	1.74423	0.23855	0.131445	0.382785	0.132012	0.194726	0.426422
chr12:8628282-8630625	NA	CLEC4E	2.11166	-0.266971	0.131478	0.382859	0.00332346	0.974489	0.71514
chr22:40210554-40212459	NA	TNRC6B,RPL3	4.19132	-0.114268	0.131489	0.382869	0.0491327	0.278543	0.48151
chr15:65285810-65287808	SNORA24B	PARP16,SLC24A1,SNORA24B	4.91195	-0.127311	0.131503	0.382887	-0.057962	0.26656	0.473982
chr17:5254308-5255844	NA	RABEP1,RPAIN,NUP88,SCIMP,GP1BA,NLRP1	2.07536	-0.239254	0.131521	0.382915	-0.147391	0.129096	0.374414
chr10:48575773-48578670	NA	ARHGAP22,MAPK8	3.88533	-0.145866	0.131538	0.382944	-0.014783	0.808736	0.68053
chr10:12730393-12731985	NA	MIR548Q	2.05379	0.279592	0.131547	0.382945	0.199529	0.100384	0.345813
chr10:98150712-98151411	NA	NA	2.04026	-0.210836	0.131604	0.38309	0.0178404	0.843531	0.688024
chr16:81473885-81474458	NA	CMIP	1.53136	0.226037	0.131626	0.383109	-0.0436942	0.651363	0.636775
chr8:66764876-66766158	PTTG3P	PTTG3P	1.20898	0.2526	0.131619	0.383109	0.144672	0.194097	0.425909
chr1:244366428-244368704	NA	ADSS,C1orf100	2.0334	-0.253854	0.131682	0.383144	-0.0227632	0.825693	0.684312
chr1:67725110-67726750	NA	GNG12,GADD45A	2.39087	0.176594	0.13169	0.383144	0.0636438	0.435091	0.558449
chr16:75376788-75381882	NA	RNU6-758P,CFDP1,BCAR1	7.05593	-0.0865562	0.131666	0.383144	0.044623	0.218526	0.443836
chr17:81032825-81036203	BAIAP2-DT	ARL16,HGS,EIF4A3,CHMP6,ACTG1,TEPSIN,ARHGDIA,ALYREF,BAIAP2,SGSH,AATK,CEP131,BAIAP2-DT	5.06028	-0.134856	0.131693	0.383144	-0.108731	0.0639983	0.3036
chr22:37541640-37542535	NA	GGA1,LGALS2,CSNK1E,CDC42EP1,SH3BP1,CARD10	1.69681	0.232878	0.131701	0.383144	-0.0212485	0.818159	0.682565
chr22:50480702-50482507	ADM2	LMF2,NCAPH2,CHKB,MAPK8IP2,ADM2,MIOX,ADM2	2.34391	0.225236	0.131708	0.383144	0.0259654	0.769198	0.670187
chr4:102758347-102761836	MANBA	MANBA,LRRC37A15P,NFKB1,UBE2D3,SLC9B2,SLC39A8,SLC9B1,MANBA	6.0141	-0.105293	0.131648	0.383144	-0.0680944	0.103896	0.349139
chr6:53245030-53245919	NA	NA	0.636035	0.358663	0.131696	0.383144	-0.030845	0.811823	0.681243
chr9:105127641-105128354	NA	ABCA1,RN7SKP191	0.742855	-0.248918	0.131707	0.383144	0.0619904	0.620328	0.626534
chr16:1871804-1873084	NA	NA	0.954803	0.285554	0.131729	0.383184	0.0231162	0.853997	0.690074
chr10:79201506-79203484	NA	PPIF	2.03978	0.205192	0.131763	0.383237	-0.0729541	0.3939	0.540526
chr12:109460260-109463977	NA	SART3,KCTD10,MYO1H,TRPV4,UBE3B,ANAPC7,MVK	5.74898	-0.118337	0.131756	0.383237	-0.170195	0.000686813	0.130272
chr11:76669524-76672163	LRRC32	LRRC32,LRRC32	3.74719	0.179391	0.131793	0.3833	0.0881135	0.27833	0.48145
chr4:11912120-11913717	NA	NA	0.563602	0.336804	0.131817	0.383347	0.338971	0.0438319	0.276808
chr20:35359262-35361508	NA	NA	2.93544	-0.174688	0.131831	0.383366	-0.0111549	0.886308	0.696786
chr1:224747119-224748577	NA	NA	2.60586	0.164095	0.13186	0.383392	0.0119322	0.864323	0.691867
chr3:156705198-156706775	NA	LINC00886,LEKR1,TIPARP-AS1,TIPARP,SSR3,METTL15P1	3.22894	-0.157439	0.131859	0.383392	-0.104168	0.120819	0.365903
chr7:75996583-75997597	TMEM120A	TMEM120A,TMEM120A	2.85994	-0.212639	0.131863	0.383392	-0.0732636	0.394259	0.540661
chr5:73669536-73670092	NA	NA	1.5589	-0.233925	0.131874	0.3834	-0.0225273	0.810125	0.68093
chr3:14340835-14342096	NA	NA	0.713669	0.260846	0.131886	0.383412	-0.0139363	0.893088	0.698102
chr18:31204646-31205381	NA	DSC2,TRAPPC8,DSC1,DSC3,DSG1,DSG3,DSG2	1.03686	-0.308338	0.131918	0.383485	-0.076532	0.543001	0.600468
chr22:18118988-18120653	NA	NA	1.01027	0.242332	0.131979	0.383639	-0.166334	0.134271	0.378953
chr12:106226751-106228723	NA	TCP11L2,RNU7-94P,POLR3B	3.23656	0.151467	0.132013	0.38365	0.00952594	0.869004	0.692656
chr13:20827889-20829378	NA	EEF1AKMT1,CRYL1,IFT88	1.27199	0.329836	0.132014	0.38365	0.144108	0.318716	0.503913
chr16:73124085-73126715	NA	C16orf47,HCCAT5	3.47473	0.150731	0.132008	0.38365	-0.0493959	0.483856	0.578811
chr6:28939457-28941745	NA	ZKSCAN8,ZKSCAN3,TRIM27,ZKSCAN4,HCG4P7,HLA-H,HLA-F-AS1,MICE,ZSCAN9,HLA-U,HLA-K,HCG16,HCG15,HCG14,ZNF192P1,HCG9P5,ZSCAN23,HCG4B,PGBD1,ZSCAN26,LINC01556	4.07596	0.134658	0.13201	0.38365	0.113608	0.0478357	0.282499
chr1:15235724-15238265	NA	FHAD1	4.04929	0.118095	0.132065	0.383731	0.181074	0.00255211	0.156144
chr1:167373229-167375358	NA	NA	1.79808	0.204646	0.132064	0.383731	0.21247	0.0270049	0.242096
chr15:74540018-74542216	ARID3B	EDC3,ISLR,UBL7,ARID3B,GOLGA6A,UBL7-AS1,DNM1P34,SCAMP2,CLK3,CSK,ULK3,ARID3B	5.23548	-0.0991018	0.132063	0.383731	-0.0408189	0.304678	0.496122
chr1:97673455-97675695	NA	NA	2.56154	0.185386	0.132101	0.38379	-0.061968	0.439487	0.560177
chr14:100083942-100085086	NA	MIR342,EVL,NDUFB3P4,YY1	3.09181	-0.165256	0.132094	0.38379	0.103591	0.16721	0.40497
chr5:102276759-102280078	NA	SLCO4C1	2.98222	0.177289	0.132133	0.383861	0.0701518	0.336183	0.51256
chr1:16247761-16249318	NA	ARHGEF19,RSG1,FBLIM1,SZRD1,FBXO42,ARHGEF19-AS1,EIF1AXP1,MT1XP1	1.49545	-0.232363	0.132166	0.383931	-0.0955496	0.33081	0.509937
chr3:53518488-53520059	NA	RFT1,CACNA1D,NT5DC2,TKT,RPS25P4	1.42089	-0.233462	0.132173	0.383931	-0.0757476	0.443394	0.561969
chr16:56621938-56623160	MT1E	MT1E	3.05211	-0.153226	0.132192	0.383964	-0.0744571	0.250642	0.464439
chr11:14713058-14714329	NA	MORF4L1P3	1.32203	0.262122	0.132203	0.383971	0.141466	0.208171	0.436631
chr3:4270066-4272178	NA	SUMF1	1.94752	0.24996	0.132215	0.383985	0.00496179	0.96183	0.712579
chr10:29713659-29715252	NA	SVIL	1.80202	0.216679	0.132238	0.384028	-0.0371435	0.693477	0.649156
chr2:20038003-20038803	NA	NA	0.907552	0.268435	0.132252	0.384048	-0.0837222	0.450043	0.564954
chr10:17853545-17855512	NA	NA	4.65267	-0.130006	0.132284	0.384082	-0.0177798	0.744344	0.663929
chr16:11631689-11633719	LITAF	RMI2,LITAF,LITAF	4.86512	-0.112671	0.132295	0.384082	-0.0996326	0.0464989	0.281154
chr18:23977676-23979051	NA	ANKRD29	1.739	0.177274	0.132294	0.384082	-0.0657171	0.391156	0.539124
chr5:74430409-74431727	NA	LINC01332	2.12707	-0.260274	0.13229	0.384082	-0.0126192	0.895584	0.698735
chr15:76902600-76903392	SCAPER	SCAPER,RCN2,SCAPER	1.4139	0.301304	0.132308	0.384098	0.036029	0.782245	0.673692
chr2:134188778-134191010	NA	RNA5SP104	2.06745	-0.200263	0.132332	0.384122	-0.060429	0.466888	0.57257
chr8:98845221-98847112	NA	VPS13B,RPL19P14	1.27003	0.244987	0.132327	0.384122	-0.132353	0.200059	0.43037
chr2:215987240-215989351	NA	MREG	1.61128	0.231205	0.132347	0.384142	-0.202161	0.0542322	0.290796
chr17:28547005-28548520	UNC119	NUFIP2,PHF12,SDF2,PIGS,FOXN1,ALDOC,ITM2BP1,RPL23A,UNC119,UNC119	3.53127	-0.135988	0.132374	0.384188	-0.055499	0.339894	0.514744
chr19:1414641-1417353	NA	SF3A2,TMEM259,RPS15,CIRBP,GRIN3B,FSTL3,TCF3,MED16,POLR2E,GPX4,REXO1,ARHGAP45,CNN2,SCAMP4,ADAT3,ABHD17A,UQCR11,DAZAP1	4.75798	0.10909	0.132378	0.384188	-0.00382066	0.93548	0.707101
chr11:46380125-46382348	MDK	ATG13,C11orf49,MDK,MIR4688,MDK	5.24572	0.203189	0.132386	0.384188	0.0988313	0.25664	0.467843
chr12:121619422-121621242	NA	ZCCHC8,KNTC1,PSMD9,SETD1B,ANAPC5,RNU6-1004P	2.5602	-0.210779	0.132419	0.384216	-0.0488345	0.50991	0.588911
chr2:3302885-3303999	NA	RPS7,TSSC1-IT1	1.86484	-0.227756	0.132415	0.384216	-0.0266036	0.767223	0.669659
chr9:89008280-89009803	NA	S1PR3	1.26992	0.27489	0.132411	0.384216	-0.00268192	0.980138	0.716351
chr15:88620999-88624140	AEN	ISG20,AEN,MIR3529,AEN	4.94615	0.14826	0.132431	0.384227	0.0757297	0.231291	0.452764
chr2:39737215-39739949	NA	THUMPD2,SLC8A1-AS1,TMEM178A	1.99908	0.200334	0.132448	0.384255	0.00642419	0.942804	0.70865
chr1:93616596-93618011	NA	BCAR3,MIR760,GCLM,CCDC18-AS1	2.0982	-0.20886	0.132499	0.384326	0.0617623	0.491056	0.581585
chr3:129558690-129559548	NA	NA	1.05134	0.267039	0.132487	0.384326	0.0684539	0.515065	0.590783
chr3:188525547-188527158	NA	NA	3.11003	0.1534	0.132504	0.384326	0.0201124	0.792751	0.676434
chr8:22108294-22110551	NUDT18	NUDT18,NUDT18	5.60175	-0.113425	0.132502	0.384326	-0.0630922	0.172813	0.409267
chr12:55675050-55677053	METTL7B	BITGA7,MMP19,ZC3H10,METTL7B,METTL7B	3.66854	0.124921	0.132537	0.384399	0.11385	0.0465652	0.281301
chr12:131606153-131608366	NA	NA	2.63971	0.190475	0.132625	0.384407	0.0463379	0.575569	0.613139
chr14:91029192-91030780	NA	C14orf159	3.07323	-0.17089	0.132548	0.384407	0.044804	0.539108	0.598986
chr15:58505674-58507882	NA	LIPC,ADAM10,MYZAP,LIPC-AS1	3.25641	0.153944	0.132599	0.384407	-0.0317508	0.626693	0.62862
chr19:51903657-51905316	ZNF649	ZNF350-AS1,ZNF577,ZNF480,ZNF350,ZNF615,FPR3,ZNF808,SIGLEC5,ZNF649,ZNF616,ZNF649	4.51951	0.119569	0.132592	0.384407	-0.0152988	0.751718	0.665648
chr22:38352772-38354336	NA	NA	1.0614	0.249044	0.132599	0.384407	-0.10244	0.332435	0.510742
chr5:119435465-119436388	NA	HSD17B4	1.81421	-0.227148	0.132616	0.384407	-0.196201	0.0337475	0.257243
chr5:139774412-139776762	NA	NA	3.41895	-0.16221	0.132585	0.384407	0.0104746	0.880116	0.695455
chr6:159140971-159142307	NA	NA	0.65222	0.318416	0.132618	0.384407	0.0767207	0.490181	0.581387
chr6:89818485-89820987	MDN1	CASP8AP2,UBE2J1,MDN1,LYRM2,MDN1	5.00527	0.11174	0.132607	0.384407	0.0256615	0.57543	0.61309
chr7:100586451-100587323	LRCH4	SAP25,AP4M1,ZSCAN25,RN7SL416P,RN7SL750P,AGFG2,NYAP1,MBLAC1,GIGYF1,PCOLCE-AS1,STAG3L5P,CNPY4,FBXO24,LRCH4,LRCH4	3.40539	-0.14058	0.132622	0.384407	-0.101933	0.0976013	0.342789
chr9:99471689-99474194	NA	NA	3.87873	0.12281	0.132611	0.384407	0.00359066	0.946578	0.709231
chr8:81010496-81011438	NA	PAG1,ZNF704	1.367	0.255281	0.132669	0.384511	0.0341404	0.757295	0.666886
chr17:2083063-2085017	NA	SRR,HIC1,OVCA2,SMG6,SLC43A2,SCARF1,WDR81,MNT	3.1188	0.187775	0.132678	0.384515	0.0522966	0.596673	0.619791
chr15:64557570-64558537	NA	NA	0.537711	0.307174	0.132724	0.384606	0.287018	0.0301142	0.250305
chr4:16289423-16290930	NA	NA	1.27966	-0.248565	0.132725	0.384606	0.000358616	0.997431	0.720144
chr7:80614357-80615775	NA	GNAT3	3.31084	-0.132692	0.132759	0.384681	0.0168306	0.767935	0.669844
chr2:236704596-236706397	NA	NA	1.02292	-0.384922	0.132777	0.384712	-0.0929839	0.525514	0.594399
chr16:78805005-78806434	NA	NA	1.09078	0.288738	0.13284	0.384803	0.119997	0.299502	0.4938
chr17:83118231-83120232	NA	METRNL,CD7	1.06763	0.310447	0.132826	0.384803	-0.173779	0.124152	0.369617
chr2:144377240-144379182	NA	GTDC1,ZEB2,ZEB2-AS1	4.3763	-0.132123	0.132839	0.384803	0.00697551	0.896963	0.698939
chr7:131006730-131008497	NA	RNU6-1010P,LINC-PINT,MIR29A,KLHDC10,MKLN1	3.15725	0.161694	0.132827	0.384803	0.0676896	0.324661	0.506631
chr13:41385378-41386156	NA	NAA16,TUBBP2	1.9273	0.201074	0.132867	0.384861	-0.0113787	0.904101	0.700338
chr1:155569195-155571873	NA	NA	3.0875	0.148655	0.132885	0.384867	0.267783	0.000313505	0.130272
chr3:190732853-190734669	NA	NA	1.03172	-0.286192	0.132885	0.384867	0.0207636	0.84393	0.688026
chr18:12271378-12272799	NA	CIDEA	1.23923	0.230723	0.132928	0.384923	-0.0916038	0.332853	0.510909
chr22:25586817-25588552	NA	NA	1.43356	0.253755	0.13292	0.384923	0.0995054	0.370557	0.529448
chr7:38067361-38069077	NA	NA	1.03172	0.41236	0.13292	0.384923	0.30819	0.0595852	0.298132
chr16:69297879-69300795	VPS4A	VPS4A	3.90615	-0.146245	0.132947	0.384946	0.0084121	0.895306	0.698709
chr4:25988066-25989077	NA	NA	2.12399	0.213335	0.132952	0.384946	0.031932	0.716322	0.656237
chr2:230415507-230417242	SP100	SP140L,SP100,SP100	5.26461	0.180189	0.132967	0.384967	0.152089	0.0498385	0.285387
chr17:66191157-66192711	CEP112	APOH,CEP112,CEP112	3.08578	0.191738	0.132981	0.384985	-0.0872855	0.260124	0.470055
chr3:23760646-23761644	NA	UBE2E1	1.19286	0.244695	0.133005	0.385032	0.20642	0.105212	0.350831
chr14:94392708-94394809	NA	SERPINA1,IFI27L2,SERPINA11,SERPINA9,SERPINA2	5.21254	-0.111889	0.133048	0.385112	-0.0663842	0.160799	0.399925
chr3:132416584-132419208	DNAJC13	NPHP3,DNAJC13,ACKR4,DNAJC13	5.86593	0.122875	0.133048	0.385112	0.0237423	0.636139	0.631954
chr2:218308143-218310037	NA	PNKD,AAMP,TMBIM1,MIR6513,SLC11A1,CATIP,CNOT9,NHEJ1,USP37,SLC23A3,BCS1L,ANKZF1,CATIP-AS1	1.53404	0.224296	0.13308	0.38516	-0.0120563	0.902095	0.699979
chr6:150403168-150404477	NA	IYD,SSR1P1	1.25835	-0.3114	0.133079	0.38516	-0.254946	0.0389653	0.267219
chr9:109972546-109975638	NA	AKAP2,PALM2-AKAP2,PALM2	3.50658	0.162518	0.133093	0.385174	0.112392	0.111122	0.356518
chr1:28424614-28429235	NA	PHACTR4,TRNAU1AP,SNORA73B,RCC1,SNHG3,PRDX3P2,GMEB1,PTAFR,MED18,SESN2,EYA3	5.22666	0.129028	0.13315	0.38519	0.0625892	0.280824	0.483011
chr1:33459008-33462360	NA	PHC2,MIR3605,TMEM54,RNF19B,TLR12P	4.70276	0.125161	0.13314	0.38519	0.0386985	0.497723	0.584162
chr12:76158235-76159657	NA	OSBPL8,PHLDA1	3.71638	0.130533	0.133133	0.38519	-0.0255407	0.633875	0.631307
chr13:20170337-20170912	NA	RPSAP54,PSPC1,GJA3,PPIAP28	0.149298	0.291823	0.133184	0.38519	0.243718	0.0546242	0.291482
chr13:75504513-75505988	NA	UCHL3,COMMD6,TBC1D4	1.87585	-0.225018	0.133174	0.38519	-0.0526402	0.576156	0.61324
chr16:4314925-4316895	NA	ZNF500,PAM16,ZNF174,CLUAP1,MTCO1P28,NMRAL1,LINC01569,HMOX2,CORO7,GLIS2,GLIS2-AS1	1.96583	0.237927	0.133138	0.38519	-0.0548726	0.581368	0.615051
chr19:12091296-12093298	ZNF788P	C19orf43,PRKCSH,ZNF700,WDR83OS,ZNF136,ZNF799,ZNF564,ZNF433,ZNF791,ZNF44,ZNF20,ZNF788,ZNF788P	3.92201	-0.135408	0.133161	0.38519	-0.0788962	0.15491	0.3958
chr22:17769067-17770436	BID	BID,MICAL3,CECR5,BCL2L13,CECR2,BID	3.7326	-0.133326	0.133181	0.38519	0.00520162	0.92514	0.704753
chr4:122150642-122153406	KIAA1109	IL2,KIAA1109,IL21,RN7SL335P,KIAA1109	4.96508	0.16616	0.133163	0.38519	0.039007	0.576852	0.613427
chr5:160466486-160471490	MIR3142	MIR3142,MIR146A,MIR3142HG,MIR3142	5.97824	0.0936482	0.133127	0.38519	0.0785125	0.0530556	0.28966
chr9:35491333-35492473	RUSC2	PIGO,FANCG,CCL21,FAM214B,FAM166B,HMGB3P24,UNC13B,GBA2,RUSC2,OR13J1,CREB3,TPM2,CCDC107,RUSC2	2.82923	0.156671	0.133182	0.38519	0.16027	0.0319254	0.253919
chr10:26682041-26683760	NA	PDSS1,ABI1,MASTL	1.27835	0.255152	0.133196	0.385201	0.164374	0.20599	0.435328
chr10:4332677-4335291	NA	NA	2.28531	0.225686	0.133218	0.385242	0.136131	0.123412	0.368739
chr1:12602101-12605292	NA	DHRS3,PLOD1,MIR6730	3.90939	0.145739	0.133315	0.38526	0.0283654	0.674205	0.643182
chr1:86787818-86790232	NA	SH3GLB1,RPL17P5	4.80338	0.121653	0.133349	0.38526	-0.0321911	0.523297	0.593709
chr10:123996327-123999185	NA	CHST15,METTL10,FAM175B,FAM53B,YBX2P1	4.70909	-0.148994	0.133348	0.38526	-0.0226794	0.723953	0.658286
chr12:116878358-116879940	HRK	FBXW8,HRK,HRK	1.59327	0.256149	0.133264	0.38526	-0.0344939	0.748827	0.664983
chr12:6378207-6379221	SCNN1A	SCNN1A,LTBR,SCNN1A	2.66628	-0.180925	0.133347	0.38526	0.00562723	0.93704	0.707348
chr16:67607361-67609426	NA	NA	2.92023	0.144213	0.13333	0.38526	0.0492428	0.438159	0.559566
chr16:9098645-9100981	NA	C16orf72	3.16322	-0.153195	0.133284	0.38526	-0.0249899	0.677484	0.644369
chr17:35062045-35065037	NA	LIG3,RFFL,RNU6-840P,CCT6B	5.29337	0.109571	0.133314	0.38526	0.128334	0.00792287	0.1883
chr17:50287857-50291135	TMEM92-AS1	KAT7,COL1A1,HILS1,SGCA,DLX3,PPP1R9B,TMEM92-AS1,XYLT2,TMEM92-AS1	5.12802	-0.115632	0.133316	0.38526	-0.0613047	0.212986	0.440197
chr2:218223171-218224514	NA	GPBAR1,AAMP,PNKD,CXCR2P1,TRY-ATA1-1	2.56369	0.218707	0.133299	0.38526	0.12032	0.219727	0.444432
chr20:47375888-47377056	NA	NA	2.45669	0.198012	0.133284	0.38526	-0.000686709	0.99371	0.719177
chr3:151345303-151347473	NA	P2RY13,GPR87,P2RY14,P2RY12,CLRN1	3.15311	-0.173211	0.133346	0.38526	0.0121357	0.858791	0.69084
chr4:6093574-6096555	NA	NA	1.9081	-0.209884	0.133332	0.38526	0.0559626	0.486462	0.580086
chr5:99030452-99031037	NA	NA	1.29147	0.308394	0.133291	0.38526	0.247151	0.0540779	0.290537
chr8:132496116-132497967	NA	NA	0.480227	-0.423266	0.133282	0.38526	-0.0175154	0.905493	0.700736
chr9:99680892-99684314	NA	NR4A3,ERP44	3.97417	0.130558	0.133317	0.38526	0.0990432	0.0777505	0.319344
chr1:154859698-154861137	NA	KCNN3,ADAR,UBE2Q1,UBE2Q1-AS1,PBXIP1,RUSC1,MUC1,FDPS,ADAM15,PMVK,RUSC1-AS1,CLK2	1.51658	-0.266528	0.133407	0.385314	-0.119696	0.191573	0.424161
chr16:86663817-86665941	NA	FOXC2,MTHFSD,FOXL1,GINS2	0.667641	0.286545	0.133391	0.385314	0.186448	0.157619	0.397739
chr19:19457524-19459052	NA	GATAD2A,NDUFA13,GMIP,MIR640,MAU2,TM6SF2,RFXANK,PBX4,ZNF14,ZNF506	3.29792	0.14289	0.1334	0.385314	0.0589135	0.330521	0.509764
chr3:17707891-17710211	NA	NA	1.53217	0.244599	0.133399	0.385314	-0.0490207	0.651426	0.636775
chr6:14620943-14622672	NA	RNU6-793P,JARID2-AS1	2.50574	0.163033	0.133406	0.385314	0.15215	0.0546322	0.291482
chr8:18845961-18848826	NA	PSD3	5.54694	-0.0977323	0.133419	0.385328	0.0363712	0.387612	0.537528
chr10:88758778-88760656	LIPN	LIPN,LIPM,LIPF,LIPK,RCBTB2P1,LIPN	2.70665	-0.222075	0.133454	0.385338	-0.081534	0.320066	0.50427
chr11:36267157-36269520	NA	NA	1.83943	-0.200495	0.133458	0.385338	-0.00596014	0.946495	0.709231
chr12:56266011-56267829	COQ10A	NEMP1,ANKRD52,BAZ2A,PHC1P1,ZBTB39,SMARCC2,RN7SL809P,CDK2,TMEM198B,RNU6-343P,NAB2,ZC3H10,RPL41,RBMS2,PRIM1,STAT2,ESYT1,ORMDL2,PA2G4,CNPY2,TIMELESS,NACA,COQ10A,COQ10A	3.78479	-0.151174	0.13347	0.385338	-0.126747	0.0482009	0.282821
chr5:67215002-67216907	NA	CD180	4.60739	-0.110174	0.133463	0.385338	-0.118896	0.0129331	0.204765
chr6:153957040-153959846	NA	HMGB3P19,OPRM1	3.26333	0.167198	0.133455	0.385338	0.0485169	0.483959	0.578841
chr8:125308515-125313018	NA	NSMCE2,TRMT12,TRIB1,RNF139-AS1,RN7SL329P	4.8946	0.123395	0.133447	0.385338	0.142437	0.0108985	0.197616
chr1:232962530-232964147	NA	NTPCR,MAP10	2.17456	-0.203643	0.133531	0.385396	-0.0127345	0.87445	0.693936
chr12:57780782-57783809	NA	TSFM,METTL21B,NEMP1,CTDSP2,NAB2,RPL13AP23,RPL21P103,ZBTB39,TSPAN31,ATP23	4.79576	0.103498	0.133561	0.385396	0.0164902	0.71138	0.654932
chr15:65420825-65422923	IGDCC4	RNU5B-1,RNU5A-1,HNRNPA1P44,IGDCC4,IGDCC3,ZNF609,DENND4A,INTS14,IGDCC4	1.81855	0.260354	0.133568	0.385396	-0.022119	0.841326	0.68778
chr16:10920761-10923394	NA	ATF7IP2	4.33968	-0.100478	0.133539	0.385396	-0.00324716	0.94163	0.708321
chr16:29256606-29258130	NA	NA	0.754966	0.272891	0.133564	0.385396	-0.117776	0.347719	0.518757
chr19:14401247-14403165	NA	ADGRE5	3.74281	0.143586	0.133565	0.385396	0.125972	0.0473453	0.282193
chr2:177173857-177175852	NA	NA	3.17321	-0.191774	0.133566	0.385396	0.0248451	0.76077	0.667822
chr3:111524296-111525812	NA	NA	1.17622	-0.300424	0.133548	0.385396	-0.101564	0.403055	0.544207
chr8:132996715-132998412	NA	TG	2.27737	0.192094	0.133504	0.385396	0.0501265	0.570844	0.611442
chr8:28398909-28399491	NA	FZD3,HMBOX1,ZNF395	1.27161	0.230541	0.133517	0.385396	-0.202354	0.0498074	0.285387
chr16:58283671-58285996	NA	NA	0.723089	0.292776	0.13358	0.385408	-0.150865	0.228696	0.45089
chr19:54622083-54622871	NA	LILRB1,LILRP2,LILRB2	1.45466	0.21751	0.133589	0.385412	0.173446	0.0683888	0.308703
chr2:136380966-136383013	NA	CXCR4,ZRANB3,RN7SKP141,UBBP1	3.80585	-0.141362	0.133601	0.385423	-0.0580401	0.275695	0.480094
chr1:16292088-16292863	NA	NA	2.75224	-0.149163	0.133621	0.385456	0.070413	0.288789	0.488236
chr1:206589230-206590847	NA	RASSF5,EIF2D,MAPKAPK2,C1orf147,IKBKE	1.27333	0.224955	0.133636	0.385456	0.122981	0.245862	0.461903
chr1:223721092-223723827	NA	CICP5,TP53BP2,CAPN2,CAPN8,GTF2IP20,RNU6-1248P,NVL,FBXO28	4.70399	-0.121898	0.133653	0.385456	-0.00981972	0.836149	0.686453
chr11:14683529-14685084	NA	NA	1.51932	0.259778	0.133659	0.385456	0.160868	0.142149	0.385758
chr11:75338975-75342347	MIR326	GDPD5,ARRB1,SNORD15B,KLHL35,NEU3,RPS3,UVRAG,SPCS2,DGAT2,MIR326,MIR326	6.2335	-0.08169	0.133639	0.385456	-0.0314239	0.359725	0.524053
chr12:101714690-101715744	NA	GNPTAB,CHPT1,SYCP3,RNU6-101P,RNA5SP369	1.08199	-0.260645	0.133646	0.385456	-0.00937216	0.936064	0.70711
chr8:143333880-143335778	NA	TOP1MT,RHPN1,MAFA-AS1,LY6H,MINCR	3.9001	-0.145389	0.133672	0.385472	-0.0837774	0.163747	0.402655
chr1:160994372-160998331	NA	F11R,ITLN2	4.08527	0.108499	0.133682	0.385476	0.137574	0.0110897	0.198397
chr1:231808156-231809771	NA	DISC1,EXOC8	1.98853	-0.271149	0.133705	0.385476	-0.092393	0.362974	0.525528
chr16:85309313-85311407	MIR5093	KLHL36,CRISPLD2,RN7SL381P,FAM92B,KIAA0513,MIR5093,MIR5093	3.231	-0.224992	0.133702	0.385476	-0.132999	0.108756	0.353877
chr18:70310920-70311805	NA	LINC01909,SOCS6	1.37395	-0.234148	0.133698	0.385476	-0.0472956	0.612315	0.623697
chr19:50819816-50821601	KLK1	SPACA6P-AS,LINC01869,KLK1,VRK3,KLK1	2.12079	0.234925	0.133725	0.385511	0.0888587	0.359359	0.523866
chr1:56872552-56873852	NA	NA	0.961774	-0.260926	0.133744	0.385544	0.031267	0.790906	0.675831
chr16:2043018-2044891	TSC2	IFT140,PKD1,HN1L,NME3,FLYWCH2,RAB26,TRAF7,SNORD60,MIR6511B1,SYNGR3,ERVK13-1,SNHG19,BRICD5,HAGH,TSC2	3.12269	0.160389	0.133789	0.38557	-0.0550139	0.422139	0.552809
chr2:183037391-183038948	NCKAP1	NUP35,FRZB,NCKAP1,NCKAP1	1.08948	0.260087	0.133794	0.38557	-0.0678335	0.525257	0.594354
chr21:32278116-32280234	MIS18A	EVA1C,URB1,MIS18A,MIS18A-AS1,MIS18A	4.32582	0.12088	0.133808	0.38557	0.0511287	0.323918	0.506324
chr6:116391451-116393972	NA	DSE,FAM26F,FAM26D,CBX3P9,KRT18P22,TRAPPC3L,TSPYL1,FAM26E,ZUFSP	5.13632	-0.123437	0.133783	0.38557	0.0208632	0.677102	0.644254
chr7:107167166-107170563	HBP1	HBP1,COG5,LAMB1,CBLL1,PRKAR2B,HBP1	6.12681	-0.0930657	0.133767	0.38557	0.0059148	0.873682	0.693847
chr8:130036014-130037969	NA	FAM49B,RNU6-1255P	3.35246	0.163452	0.133808	0.38557	0.18389	0.0125866	0.203819
chr9:74556183-74558610	NA	RORB,RORB-AS1	3.11446	0.22308	0.133786	0.38557	0.074776	0.405119	0.545304
chr10:69450882-69452349	TSPAN15	TSPAN15,CCAR1,DDX50,DDX21,C10orf35,TYSND1,TACR2,AIFM2,ATP5G1P7,TSPAN15	3.84285	-0.175776	0.133822	0.385573	-0.0610782	0.390317	0.538809
chr12:24897299-24898106	NA	NA	2.78564	0.153262	0.133833	0.385573	0.0873148	0.238405	0.457254
chr17:56289709-56291340	NA	NA	1.87801	0.236145	0.133828	0.385573	0.163063	0.117555	0.362384
chr4:163594595-163596792	NA	NA	4.71725	-0.110018	0.133846	0.385578	0.0619994	0.19012	0.423015
chr6:32153327-32155326	NA	HLA-DRB1,RNF5,SNORA38,ATF6B,SKIV2L,MICA,RNU6-850P,SAPCD1,HLA-DRB6,HLA-DQA1,PPT2	3.57381	-0.17686	0.13385	0.385578	-0.0495065	0.510226	0.58904
chr11:34044027-34045967	NA	NAT10,CAPRIN1	3.7832	0.123212	0.133886	0.385643	0.0295444	0.557556	0.606715
chr11:69026967-69030013	NA	MRGPRD,IGHMBP2,MRGPRF,TPCN2	2.72854	0.214446	0.133892	0.385643	0.0177096	0.834918	0.686147
chr2:227502637-227505000	NA	AGFG1,TM4SF20	3.34323	-0.150147	0.133911	0.385643	0.0402379	0.514639	0.590643
chr3:125989954-125991448	NA	ALG1L,FAM86JP,ROPN1B,SLC41A3,CFAP100,ZXDC	3.27931	0.117828	0.1339	0.385643	-0.044014	0.409711	0.547284
chr5:68195924-68198074	NA	PIK3R1	2.87967	-0.232655	0.133909	0.385643	0.115093	0.220859	0.445177
chr8:78863358-78864542	NA	NA	0.946483	-0.302128	0.133921	0.385648	0.023417	0.842173	0.687825
chr1:88699820-88702698	NA	GBP3,GTF2B,GBP2,GBP4,GBP1,PKN2-AS1	4.58456	0.257372	0.133962	0.385673	0.253675	0.027985	0.244422
chr5:37662043-37664144	NA	RNU6-1190P	2.025	-0.232651	0.133969	0.385673	0.0986603	0.333912	0.511372
chr5:89301355-89303517	NA	MEF2C-AS1,MEF2C	1.41989	-0.268334	0.133954	0.385673	-0.191849	0.108595	0.353788
chr6:159068572-159069563	NA	NA	1.0208	-0.268364	0.133962	0.385673	-0.0499415	0.65759	0.638407
chr7:137898755-137900173	NA	CREB3L2,DGKI	2.04809	-0.177909	0.133963	0.385673	-0.0696281	0.352082	0.520884
chr1:26587062-26587778	NA	NA	1.47791	0.209569	0.133985	0.385675	0.152304	0.200863	0.43084
chr7:102990327-102993428	NA	PRKRIP1,CRYZP1,ALKBH4,NAPEPLD,PMPCB,LRRC17,ARMC10,RASA4,LRWD1,NFE4	3.8399	0.138074	0.133983	0.385675	0.0490991	0.401899	0.543779
chr3:9675366-9678946	NA	NA	3.7774	-0.193275	0.133997	0.385686	-0.0445487	0.536704	0.598353
chr17:38257086-38258125	NA	NA	1.04606	0.286308	0.134007	0.385694	-0.0877559	0.455183	0.56732
chr3:45642655-45643288	NA	LIMD1,SACM1L,XCR1,RPS24P8,ZNF501,RN7SL145P,LARS2-AS1,LIMD1-AS1,EXOSC7,ZDHHC3,LARS2,CLEC3B	1.63873	0.243553	0.134044	0.385778	-0.0037962	0.970981	0.714299
chr5:172797753-172798364	NA	ERGIC1,DUSP1,CREBRF	3.88691	0.146059	0.134053	0.385779	0.0843056	0.175209	0.411079
chr5:158819388-158822292	NA	EBF1	3.48511	0.14487	0.134065	0.385792	0.194716	0.00807741	0.188691
chr12:4268779-4270509	TIGAR	PARP11,CCND2,C12orf4,TIGAR,CCND2-AS2,TIGAR	2.92179	0.148742	0.134073	0.385794	-0.0394032	0.54217	0.600221
chr5:150487486-150489887	NDST1-AS1	NDST1,HMGXB3,ZNF300,ZNF300P1,TIGD6,RPS14,NDST1-AS1,NDST1-AS1	5.46642	-0.098631	0.134116	0.385871	-0.0675736	0.077923	0.319553
chr7:22695177-22695771	NA	NA	1.00947	0.276097	0.134113	0.385871	0.254219	0.0366675	0.262815
chr19:827488-828582	NA	AZU1	1.44559	0.305651	0.134143	0.385926	-0.0860684	0.461194	0.569969
chr9:129934226-129936086	NA	TOR1A,FNBP1,C9orf78,USP20	4.03716	0.143213	0.134152	0.385931	0.0867999	0.171415	0.408229
chr7:77823110-77825915	NA	APTR,TMEM60,PHTF2,PTPN12	2.95676	0.206437	0.134163	0.385939	0.0545663	0.520771	0.592642
chr7:81063994-81066411	NA	NA	1.7536	-0.233805	0.134171	0.385939	0.0345665	0.710603	0.654746
chr16:85101022-85103406	NA	CRISPLD2,ZDHHC7,KIAA0513,COTL1,FAM92B	2.88613	-0.213625	0.134235	0.386102	0.144515	0.0692971	0.309705
chr12:51389226-51389852	SLC4A8	BIN2,ATF1,GALNT6,SLC11A2,CELA1,HNRNPA3P10,DAZAP2,SLC4A8,CSRNP2,SLC4A8	3.05439	0.160693	0.134252	0.386128	-0.00221515	0.974263	0.715114
chr13:27191719-27194035	NA	NA	3.9386	0.127789	0.134311	0.386257	0.2626	0.000162817	0.124916
chr17:76445967-76447226	NA	SPHK1,RNU6-227P,UBALD2,AANAT,RPL7P49	1.08785	0.314073	0.134312	0.386257	0.0919451	0.494435	0.582854
chr22:19290818-19292910	CLTCL1	LINC01311,CLTCL1,E2F6P1,DGCR8,SLC25A1,CLTCL1	4.05908	-0.146366	0.134323	0.386264	-0.0533926	0.39789	0.542288
chr11:121574211-121575260	NA	NA	3.22187	-0.176328	0.134345	0.386276	-0.130478	0.112568	0.357895
chr11:74754142-74756324	NA	CHRDL2,XRRA1,RNF169,POLD3	2.52413	0.21774	0.134358	0.386276	0.153523	0.152911	0.39424
chr13:22960243-22962936	NA	NA	3.26052	-0.164083	0.134355	0.386276	-0.107349	0.110491	0.355821
chr17:10119353-10121312	NA	MAGOH2P,GAS7,MYH4	2.79698	0.178586	0.134346	0.386276	-0.0801898	0.257804	0.468749
chr7:30224043-30227422	NA	SCRN1,ZNRF2	4.57547	0.136741	0.134376	0.386304	0.0751077	0.207197	0.436062
chr1:234976569-234977097	NA	RPS21P1,IRF2BP2,GGPS1,LDHAP2,ARID4B,TBCE,GNG4,RBM34,TARBP1	4.02182	-0.134554	0.134427	0.386418	0.00928438	0.864413	0.691869
chr2:157180343-157182070	NA	GALNT5,CDK7P1	1.22928	-0.302225	0.134431	0.386418	0.107053	0.405519	0.545419
chr22:46829887-46831781	NA	TBC1D22A	2.54411	0.155758	0.134445	0.386435	0.257394	0.00321461	0.160548
chr10:125151504-125152665	NA	EDRF1-AS1,CTBP2,MIR4296	2.67906	0.188285	0.134563	0.386447	-0.0275553	0.735798	0.661558
chr10:27526075-27526643	NA	RAB18,ACBD5,MASTL	0.685376	0.343343	0.134536	0.386447	0.164984	0.327896	0.508162
chr10:86399714-86402033	NA	GRID1,WAPL,LDB3,OPN4	5.46498	-0.120693	0.134466	0.386447	-0.120549	0.0126528	0.204005
chr10:89085061-89088260	NA	FAS,CH25H,LIPA	5.28906	0.108432	0.134569	0.386447	0.0510176	0.277148	0.48093
chr17:44042573-44046084	NA	LSM12,G6PC3,PPY	4.35218	0.143959	0.134524	0.386447	0.19646	0.00427605	0.168872
chr17:7149670-7151609	NA	NA	2.32053	0.159092	0.134485	0.386447	0.0711523	0.312594	0.500319
chr17:81916208-81918567	SIRT7	CEP131,SIRT7,SIRT7	4.95601	0.11102	0.134525	0.386447	-0.0172228	0.709004	0.654292
chr2:40470709-40473318	NA	NA	4.90796	-0.114601	0.134483	0.386447	0.0759242	0.11554	0.360455
chr2:62129045-62130698	NA	CCT4,COMMD1,FAM161A,RPSAP26	2.97658	-0.193515	0.134554	0.386447	-0.0470689	0.556862	0.606407
chr20:4066741-4069336	NA	RNF24,CENPB,C20orf27,AP5S1,RPL21P2	3.07858	0.149818	0.134533	0.386447	-0.0215991	0.736185	0.661701
chr3:23685332-23687013	NA	NA	1.34623	0.224913	0.134526	0.386447	0.0803709	0.463208	0.571031
chr5:77235723-77236846	NA	NA	1.29554	-0.279669	0.134497	0.386447	0.0329409	0.785332	0.674445
chr6:136756678-136757354	NA	PEX7,RNA5SP219	1.8145	0.240571	0.134574	0.386447	-0.0821103	0.41284	0.548636
chr8:125593407-125594895	NA	NA	1.38576	0.223215	0.134508	0.386447	0.0147649	0.883649	0.696165
chr9:27654499-27657325	NA	CTAGE12P	3.91207	0.125469	0.134528	0.386447	-0.0196745	0.717911	0.656708
chr9:99139863-99142428	NA	RNA5SP290,TGFBR1	2.649	0.183582	0.134562	0.386447	0.078243	0.332198	0.510573
chr1:182146065-182147301	NA	GLUL,TEDDM1,RPL18P2,RNU6-152P,RGS16,RGSL1,RNASEL	5.03905	-0.0965183	0.134607	0.386517	0.0524707	0.191127	0.423776
chr13:75365295-75366753	NA	TBC1D4,UCHL3,LINC01078	1.41575	0.212434	0.134615	0.386517	0.132835	0.231498	0.45284
chr12:26527801-26528585	NA	NA	1.26294	-0.205914	0.134642	0.386574	-0.138734	0.149258	0.391456
chr10:43126863-43127633	NA	CSGALNACT2,RASGEF1A	2.35866	-0.202909	0.134653	0.386582	-0.103379	0.208968	0.436945
chr20:62602188-62604861	NA	MIR1-1HG,RPL7P3,C20orf166-AS1,WI2-87327B8.2	5.85083	0.0946152	0.134661	0.386583	0.0329395	0.398973	0.542518
chr10:11719264-11722060	NA	ECHDC3,USP6NL	3.48366	0.170049	0.134698	0.3866	0.0863773	0.288359	0.488125
chr10:126051671-126053058	NA	RNA5SP328	3.11432	-0.155598	0.134697	0.3866	-0.049332	0.466169	0.572228
chr2:196299018-196300719	NA	NA	2.45257	-0.178654	0.134678	0.3866	-0.0774101	0.275618	0.48008
chr3:46289376-46291210	NA	CCR2,CCR3,CCR1,CCRL2,FYCO1	2.38699	-0.189442	0.134694	0.3866	-0.0886524	0.263192	0.471987
chr1:1692580-1693530	SLC35E2B	MIR6727,CCNL2,LINC01770,SLC35E2,LINC00115,ANKRD65,B3GALT6,SLC35E2B,SLC35E2B	-0.0122295	0.388292	0.134727	0.38666	-0.0105995	0.921972	0.70408
chr12:25194486-25196238	CASC1	CASC1,KRAS,ETFRF1,CASC1	4.17408	-0.122844	0.134735	0.386661	-0.00451655	0.927057	0.705205
chr1:23553942-23555619	ID3	ZNF436-AS1,LINC01355,MDS2,E2F2,ASAP3,ID3,ZNF436,TCEA3,ID3	4.49374	-0.147804	0.134769	0.386669	-0.110354	0.06833	0.308695
chr10:73991810-73993883	VCL	DNAJC9,ADK,ECD,KAT6B,ZSWIM8,VCL,VCL	3.38007	-0.165076	0.134758	0.386669	-0.0915142	0.136436	0.380575
chr11:123473847-123475625	NA	GRAMD1B,CLMP,BSX	2.53686	0.165102	0.134765	0.386669	0.0880883	0.29131	0.489617
chr19:17720889-17722706	MAP1S	FCHO1,UNC13A,B3GNT3,MAP1S,MAP1S	4.47523	-0.124715	0.134761	0.386669	-0.0547341	0.29022	0.489225
chr3:106102627-106105109	NA	NA	2.12972	0.212379	0.134827	0.386755	0.253311	0.00860482	0.190263
chr3:170006109-170008418	NA	GPR160,RNU4-38P,SAMD7,LRRC34,LRRIQ4,SEC62,SEC62-AS1	2.01822	-0.271321	0.13483	0.386755	-0.15192	0.144886	0.388062
chr3:188818149-188820953	NA	MIR28	5.91808	0.125927	0.134823	0.386755	0.118646	0.0362964	0.262072
chr3:195008718-195011543	NA	NA	2.85793	-0.212073	0.134822	0.386755	-0.148597	0.0942371	0.338734
chr16:57809093-57811366	NA	CNGB1,KIFC3,RNU6-20P	4.92947	-0.119894	0.134883	0.386823	-0.00895223	0.861239	0.691311
chr6:144674311-144676123	NA	NA	2.55399	-0.194841	0.134886	0.386823	-0.0938429	0.225963	0.448752
chr7:43552989-43554475	NA	BLVRA,COA1,STK17A	1.47479	-0.287223	0.134873	0.386823	-0.127946	0.294183	0.491098
chr9:89036022-89037480	NA	SEMA4D,SECISBP2,SHC3,C9orf47	1.70578	-0.241723	0.134875	0.386823	-0.0883009	0.348522	0.518962
chr3:158570515-158571916	LOC100996447	MLF1,LOC100996447	2.69111	0.170076	0.134903	0.38685	0.0854776	0.229586	0.451649
chr9:98231548-98233577	MIR6854	TBC1D2,CORO2A,NCBP1,TRIM14,XPA,CCDC180,MIR6854,MIR6854	3.40975	-0.166023	0.134915	0.386863	0.0363688	0.625737	0.628283
chr6:143686319-143688548	NA	NA	3.81856	0.163343	0.134927	0.386875	0.157584	0.0459937	0.280496
chr17:50396179-50398231	LRRC59	CACNA1G-AS1,FLJ45513,FAM117A,COL1A1,XYLT2,NXPH3,EME1,ANKRD40,LRRC59,LRRC59	4.89029	0.120956	0.134993	0.386898	0.00145477	0.976892	0.715625
chr19:49909998-49912527	NA	AKT1S1,TBC1D17,MIR4750,PTOV1,NUP62,NR1H2,IL4I1,ATF5,FCGRT,RPS11,MIR4751	4.88585	0.145503	0.134948	0.386898	0.20117	0.00420051	0.168872
chr2:191032182-191033631	NA	RNU6-959P	2.25168	0.175222	0.134989	0.386898	-0.0606865	0.452302	0.566155
chr2:55227115-55228930	RPS27A	CLHC1,RPS27A,RPS27A	4.37224	-0.172344	0.134998	0.386898	-0.0483072	0.476565	0.576144
chr2:70850519-70854962	NA	CD207,VAX2,ATP6V1B1,ATP6V1B1-AS1,ADD2,FIGLA,LINC01143	3.99286	0.113914	0.13498	0.386898	0.0133585	0.803724	0.679334
chr6:158322773-158323975	NA	TULP4	1.0386	0.269199	0.134963	0.386898	-0.102127	0.384269	0.535898
chr7:41918658-41919377	NA	INHBA	0.982406	0.241865	0.134982	0.386898	0.121575	0.307924	0.497913
chr9:91502731-91504522	NA	NA	2.18766	0.205765	0.134998	0.386898	0.132135	0.127835	0.373091
chr1:62356710-62357744	NA	USP1,KANK4,TM2D1	3.08429	-0.184541	0.135012	0.386915	0.0366778	0.669063	0.641702
chr10:3738982-3742579	NA	KLF6	4.35788	0.154651	0.135042	0.386968	0.282542	0.000251007	0.130272
chr13:76991171-76993369	CLN5	FBXL3,CLN5,MYCBP2-AS1,CLN5	5.75187	-0.104267	0.135046	0.386968	-9.49537e-05	0.99817	0.720246
chr22:42634860-42636439	ATP5MGL	CYB5R3,A4GALT,SERHL2,ATP5L2,RNU12,ATP5MGL	1.69431	0.208006	0.135087	0.387062	0.0550603	0.589319	0.617693
chr12:32673874-32675684	DNM1L	DNM1L,FGD4,DNM1L	3.46575	0.140999	0.135113	0.387115	-0.0704068	0.236954	0.45667
chr12:49752839-49755398	NA	NCKAP5L,FMNL3,TMBIM6,SPATS2	4.07709	-0.144449	0.135131	0.387144	0.0166368	0.772784	0.670957
chr11:74979754-74981873	NA	NA	1.98875	-0.253936	0.135158	0.3872	0.0240548	0.817296	0.682348
chr15:63473783-63476177	NA	USP3,FBXL22,CA12,RPS27L,SNX1,HERC1,RAB8B	4.28121	-0.124761	0.135171	0.387213	-0.00718244	0.891045	0.697698
chr1:117236937-117239082	NA	VTCN1,RPS15AP9	2.34989	-0.216625	0.135236	0.38724	-0.0338193	0.70865	0.654182
chr1:119116132-119118087	NA	NA	2.52327	-0.200038	0.135213	0.38724	-0.202955	0.0192392	0.22347
chr1:160717689-160719009	NA	SLAMF7,SLAMF1,LY9,ITLN1,CD48	3.23351	0.147044	0.135192	0.38724	0.0898967	0.155292	0.396103
chr10:130300178-130302355	NA	NA	2.81457	-0.231023	0.135274	0.38724	-0.103966	0.160452	0.39965
chr11:44429157-44430701	NA	NA	1.13385	0.284401	0.135293	0.38724	0.016952	0.890042	0.69758
chr12:118356185-118360693	NA	PEBP1,SUDS3,TAOK3,RPS2P5	5.51447	0.104827	0.135265	0.38724	0.0780059	0.0882637	0.331664
chr12:31895901-31896550	NA	RPLP2P4	0.986333	0.291491	0.135233	0.38724	0.225612	0.0635241	0.303185
chr13:28470504-28471749	NA	FLT1,PAN3	2.62599	0.175918	0.135269	0.38724	0.0424199	0.527335	0.594984
chr13:30113156-30115399	LINC00365	UBL3,HMGB1,LINC00365,LINC00365	3.27158	-0.183508	0.135262	0.38724	-0.186429	0.0201191	0.225838
chr17:57460844-57464192	NA	SRSF1,COIL,DGKE,VEZF1	2.60004	0.173677	0.135298	0.38724	0.0851518	0.331129	0.510092
chr18:58262200-58264157	NA	NA	1.62964	0.219982	0.135259	0.38724	0.2533	0.0110484	0.198262
chr19:54950982-54953723	NA	LENG1,ZNF628,LENG8-AS1,NLRP2,EPS8L1	3.76926	0.157745	0.135226	0.38724	0.062289	0.366431	0.526973
chr2:62266418-62268612	NA	CCT4,COMMD1,B3GNT2	4.22702	0.122658	0.135295	0.38724	0.00701233	0.895537	0.69873
chr22:31845902-31847382	NA	YWHAH,RNU6-201P	1.20313	0.274163	0.13523	0.38724	-0.114662	0.35155	0.520494
chr5:68333913-68335078	NA	PIK3R1	2.73265	0.166162	0.135295	0.38724	0.0457778	0.538099	0.598728
chr10:72162074-72163973	NA	RPL15P14,SPOCK2	3.45307	-0.124993	0.13532	0.387253	0.0825025	0.142261	0.385826
chr21:37206694-37209156	DSCR9	TTC3,PIGP,DSCR3,DSCR9,DSCR9	3.89122	0.158081	0.135326	0.387253	0.108302	0.11565	0.360572
chr8:13149379-13151788	NA	NA	3.53766	-0.129268	0.135315	0.387253	0.035866	0.530925	0.596218
chr14:30991284-30992526	NA	STRN3,MIR624,AP4S1,RNU6-541P,HECTD1,HIGD1AP17	1.62249	0.339185	0.135348	0.387294	0.236324	0.13391	0.37881
chr11:8988649-8990202	NA	TMEM9B-AS1,AKIP1,TMEM9B,NRIP3	1.14946	0.262224	0.135419	0.38734	0.188231	0.144772	0.388062
chr12:47396928-47398104	NA	AMIGO2,SLC38A4,PFKM,MIR4494	2.15672	-0.243456	0.135404	0.38734	-0.045711	0.630826	0.630338
chr15:41017371-41018834	NA	VPS18,DLL4,NDUFAF1,CHAC1,SPINT1,EXD1,CHP1,RTF1,INO80,GCHFR	1.46544	-0.25204	0.13538	0.38734	0.0972635	0.380755	0.53436
chr16:87982611-87986727	NA	BANP,ZCCHC14	4.74199	0.0985233	0.135381	0.38734	0.0998868	0.0322624	0.255083
chr6:108901003-108903464	NA	ARMC2,ARMC2-AS1,RNU6-653P,ATP5J2P2,RPS12P13	3.15685	-0.146893	0.135407	0.38734	-0.0844503	0.188876	0.422048
chr7:114941014-114941853	NA	LINC01393	1.24483	0.248944	0.135401	0.38734	-0.0788569	0.450982	0.565497
chr8:6707355-6709641	MCPH1-AS1	AGPAT5,MCPH1-AS1	4.44033	0.130465	0.135419	0.38734	-0.00886996	0.872996	0.693643
chr20:62815999-62817674	COL9A3	COL9A3,TCFL5,OGFR,OGFR-AS1,RTEL1,TNFRSF6B,DPH3P1,COL9A3	1.32918	-0.277626	0.135435	0.387363	-0.0495638	0.640305	0.633358
chr18:10207623-10208858	NA	NA	1.13946	-0.291176	0.135459	0.387391	0.0585006	0.609153	0.623009
chr2:145681835-145683289	NA	NA	2.16251	-0.253062	0.135461	0.387391	-0.13263	0.202778	0.432527
chr15:49438631-49439870	NA	NA	0.92514	-0.300374	0.135484	0.387436	-0.0354565	0.76592	0.669144
chr11:35675131-35677261	NA	TRIM44	3.64408	0.219225	0.135495	0.387445	0.119448	0.212234	0.439613
chr12:52873344-52875129	NA	KRT2,IGFBP6,MAP3K12,AAAS,KRT84,ZNF740,PFDN5,KRT79,KRT4,KRT8,KRT18,KRT78,KRT3,KRT6C,KRT76,KRT1,RARG,KRT6A,KRT5,RPL7P41	4.93171	0.111225	0.135523	0.387475	-0.0376233	0.394613	0.540792
chr3:36471567-36472617	NA	NA	2.21727	0.179002	0.135528	0.387475	-0.191833	0.0279425	0.244268
chr9:90794121-90797059	SYK	SYK,SYK	3.60914	0.131683	0.135529	0.387475	0.104421	0.0636345	0.303443
chr1:36124454-36126268	COL8A2	COL8A2	5.11337	0.123209	0.135559	0.387516	-0.0318737	0.537197	0.598508
chr5:81895294-81896816	NA	NA	1.66372	-0.234109	0.135556	0.387516	0.0775811	0.428422	0.555586
chr5:170295548-170296149	LCP2	CTD-2270F17.1,KCNMB1,C5orf58,LCP2,LCP2	2.07984	0.199617	0.13558	0.387551	0.0261839	0.775432	0.671703
chr11:8913308-8914758	AKIP1	AKIP1,RPL27A,C11orf16,AKIP1	3.17711	0.185637	0.135613	0.387626	-0.00845039	0.91442	0.702517
chr3:42099942-42102998	NA	TRAK1,ULK4,CCK	4.38722	0.103831	0.135646	0.387673	0.0201154	0.663201	0.639995
chr4:38819708-38820395	NA	TLR6,FAM114A1,TLR1,TLR10	1.7629	0.230195	0.135643	0.387673	0.0687459	0.506749	0.58753
chr11:111414213-111415031	NA	NA	0.628335	0.426269	0.135672	0.38768	0.444147	0.0149729	0.212231
chr11:67053752-67057432	RHOD	RHOD,RBM14,MRPL11,C11orf80,MIR6860,RHOD	5.16921	0.0951645	0.135663	0.38768	-0.0165395	0.669241	0.641727
chr9:123865080-123868974	NA	DENND1A	4.4995	-0.124554	0.135667	0.38768	-0.0868281	0.0938415	0.338276
chr1:236530956-236534218	NA	LGALS8-AS1	2.36947	0.178482	0.135683	0.387682	-0.0129856	0.864745	0.692016
chr11:35617662-35619529	FJX1	TRIM44,FJX1,PAMR1,FJX1	4.04062	0.173381	0.135703	0.387682	-0.0347829	0.641558	0.633675
chr17:69169765-69171191	NA	ABCA6,ABCA10	1.46737	-0.257601	0.135712	0.387682	-0.154439	0.167285	0.405054
chr19:45501442-45503069	VASP	PPM1N,APOC1,RTN2,VASP	4.53958	-0.105621	0.13571	0.387682	0.00138801	0.975431	0.715461
chr22:36775235-36777146	IFT27	IFT27,PVALB,NCF4,NCF4-AS1,TEX33,IL2RB,IFT27	4.25514	-0.12206	0.135702	0.387682	-0.0430887	0.389592	0.538708
chr2:173939193-173940704	NA	SP3	2.36294	0.177782	0.13573	0.387712	0.0534248	0.481759	0.578183
chr3:125054639-125056937	HEG1	UMPS,SLC12A8,HEG1,HEG1	4.43159	0.170047	0.135741	0.387722	-0.0856426	0.211816	0.439115
chr18:57711956-57713340	NA	TRG-TCC6-1	1.45968	-0.243043	0.13575	0.387725	-0.0496746	0.610348	0.623184
chr15:70461306-70464071	NA	TLE3	4.33746	-0.212466	0.135766	0.387746	-0.0494148	0.534185	0.597451
chr14:31447310-31449498	NA	NA	2.03672	-0.195585	0.135803	0.387831	0.0261023	0.749701	0.665131
chr3:153144035-153145587	NA	NA	2.2536	-0.233593	0.135829	0.387843	0.09954	0.194783	0.426462
chr3:154969824-154972666	NA	MME,MME-AS1	5.00137	-0.104204	0.135847	0.387843	0.0134873	0.751209	0.665514
chr6:116253030-116255016	TSPYL4	TSPYL4,DSE,KPNA5,TSPYL1,RSPH4A,TSPYL4	3.83361	0.119821	0.13584	0.387843	-0.00471214	0.924734	0.704742
chr6:125029952-125032465	NA	NA	3.43904	-0.214987	0.135817	0.387843	-0.0795599	0.345605	0.517743
chr6:29982144-29983664	NA	NA	1.57682	-0.251917	0.135843	0.387843	0.048633	0.649723	0.63632
chr10:78570333-78571210	NA	NA	1.23577	0.286092	0.135867	0.387879	0.171076	0.191545	0.424161
chr8:38346606-38349125	NA	DDHD2	3.34892	0.173844	0.135891	0.387923	0.183397	0.0174705	0.219598
chr10:10829686-10831930	NA	SFTA1P,CELF2	1.53773	-0.270206	0.135941	0.388022	0.0157093	0.883292	0.696074
chr17:55407510-55408627	NA	STXBP4,MMD	1.83291	-0.230231	0.135934	0.388022	-0.0454817	0.629268	0.629737
chr1:15656407-15657816	RSC1A1	RSC1A1	1.37989	0.278703	0.135995	0.38809	0.189277	0.126752	0.372154
chr11:72432713-72433443	CLPB	ZNF705E,OR7E128P,CLPB,NADSYN1,ARHGEF17,INPPL1,ALG1L9P,CLPB	1.90283	-0.219519	0.136001	0.38809	-0.115646	0.201419	0.431105
chr2:37687642-37688857	NA	CDC42EP3	1.424	0.205922	0.135999	0.38809	0.0500788	0.588969	0.617594
chr6:138992498-138994008	REPS1	ABRACL,REPS1,REPS1	1.99006	-0.201897	0.136012	0.38809	-0.134082	0.12832	0.373497
chr7:134452748-134453383	NA	AKR1B15,AKR1B1	1.6886	-0.26305	0.136009	0.38809	-0.0553304	0.607366	0.622774
chr9:90873191-90874047	NA	NA	2.69542	0.178056	0.135991	0.38809	0.164991	0.0401049	0.269645
chr7:91909516-91913993	NA	NA	3.78014	-0.158728	0.136032	0.388125	0.0560391	0.438017	0.559566
chr20:44659803-44660655	NA	NA	1.52253	-0.312895	0.136046	0.388142	-0.0179685	0.874064	0.693911
chr12:11895287-11897244	NA	NA	2.79679	-0.165549	0.136082	0.388179	-0.0291343	0.69019	0.647866
chr2:42314036-42316127	NA	EML4	2.00869	0.184609	0.136067	0.388179	-0.175936	0.0328782	0.25591
chr22:19097077-19098760	NA	DGCR2,TSSK1A,TSSK2,RPL7AP70,DGCR11	1.81504	0.207863	0.136078	0.388179	0.0458509	0.56842	0.610537
chr9:72556472-72558789	NA	TMC1,LINC01474,ZFAND5	3.15546	0.131486	0.136092	0.388185	0.20292	0.00424085	0.168872
chr11:86703344-86705671	NA	NA	1.77738	0.256074	0.136127	0.388227	0.0550435	0.611671	0.623632
chr16:49854437-49856668	ZNF423	ZNF423,ZNF423	4.23613	-0.16496	0.136127	0.388227	-0.190855	0.00823795	0.188691
chr8:143683650-143685634	NA	LRRC14,ZNF623,ADCK5,VPS28,BREA2,ZNF696,ZNF707,GSDMD	4.61189	0.129014	0.136131	0.388227	0.00524813	0.921561	0.703984
chr22:24541537-24542938	NA	NA	1.11477	-0.264053	0.136154	0.388249	-0.03392	0.761628	0.668078
chr8:131816814-131818349	NA	EFR3A	5.11376	0.115461	0.136151	0.388249	0.021567	0.655958	0.638127
chr15:89104331-89106161	NA	POLG	2.91145	0.1444	0.136182	0.388284	0.0544952	0.409171	0.547173
chr19:35463132-35464056	NA	TMEM147-AS1,HAUS5,KMT2B,RBM42,ZNF146,ZNF792,SDHAF1,ZFP82,LRFN3,WTIP,LINC00665,LINC01801,FFAR2,NFKBID,USF2,TYROBP,FFAR1,GRAMD1A,HCST,U2AF1L4,FFAR3,FXYD5,KRTDAP	1.2259	0.321525	0.136182	0.388284	0.194346	0.134566	0.379246
chr14:35244316-35245606	NA	NA	1.21774	-0.221481	0.136201	0.38831	-0.0163841	0.88706	0.696955
chr17:43545032-43547259	NA	ETV4,RN7SL507P,DHX8,NBR2	1.96358	0.218192	0.136207	0.38831	-0.0310464	0.738091	0.662184
chr11:585949-589313	NA	TMEM80,PHRF1,SIGIRR	4.9108	-0.107697	0.136224	0.388336	-0.0113105	0.801	0.678541
chr4:87895531-87897705	NA	SPP1,PKD2,HSP90AB3P	2.50076	0.168761	0.13625	0.388387	0.0250872	0.739969	0.662693
chr11:86020644-86022773	NA	CCDC83,PICALM,HIKESHI,SLC25A1P1	3.29634	0.232275	0.136263	0.388403	0.259	0.0131335	0.205266
chr2:231220985-231223663	NA	ARMC9,HTR2B,SNORD20,SNORA75,PSMD1,RNU2-22P	1.66749	0.217998	0.136298	0.38848	0.275915	0.00470168	0.170339
chr1:58970762-58972539	NA	LINC01135,JUN,PHBP3,LINC01358	2.0741	-0.235043	0.136363	0.388501	0.0897398	0.287196	0.487728
chr11:61011912-61013172	NA	CD6	1.9732	-0.197528	0.136341	0.388501	-0.217762	0.00993971	0.194158
chr12:53208404-53209939	ITGB7	ITGB7,ITGB7	3.81844	0.114692	0.136376	0.388501	0.0668942	0.195422	0.427155
chr12:57584658-57586017	NA	NA	1.75677	-0.305492	0.136341	0.388501	-0.065719	0.581536	0.615051
chr13:89980556-89983603	NA	PEX12P1	4.59145	0.204678	0.136316	0.388501	0.226745	0.0129727	0.204836
chr20:34479671-34480570	NA	NA	1.24278	0.31523	0.136348	0.388501	0.0432149	0.726114	0.65883
chr6:144162212-144162970	NA	STX11,TPT1P4	2.10128	-0.205485	0.136368	0.388501	-0.00904487	0.917414	0.703259
chr6:159849015-159851076	NA	NA	1.55241	0.227897	0.136355	0.388501	0.171699	0.099772	0.344975
chr6:31951974-31953360	MIR1236	SKIV2L,CFB,MIR1236	1.81271	0.178728	0.136374	0.388501	0.0564667	0.50735	0.587823
chr17:16026746-16029067	NA	ZSWIM7,RNU6-314P,NCOR1,TTC19	2.61919	0.187323	0.136393	0.388525	0.087826	0.299065	0.493499
chr2:144140680-144141524	NA	NA	1.53764	-0.22887	0.136418	0.388552	-0.0243096	0.793828	0.676785
chr6:22364554-22367457	NA	NA	2.28019	-0.210346	0.136416	0.388552	-0.0480496	0.614917	0.62468
chr2:137959472-137960519	HNMT	HNMT,HNMT	3.60592	-0.155641	0.136441	0.388596	0.0477004	0.483982	0.578841
chr12:1304846-1306722	NA	NA	2.68509	-0.178426	0.136465	0.388624	-0.0174396	0.805967	0.679701
chr20:5077094-5081840	NA	TMEM230,PCNA,RASSF2,SLC23A2,PRNP,RNA5SP474	6.63325	0.102381	0.136467	0.388624	0.0643334	0.146509	0.389196
chr8:102897511-102899407	AZIN1	AZIN1-AS1,RPL5P24,AZIN1	1.44463	-0.242185	0.136506	0.388712	-0.0446285	0.663589	0.640134
chr1:66425618-66426637	NA	NA	0.964635	0.220285	0.136592	0.388763	0.0545297	0.62335	0.627678
chr10:123925958-123928332	NA	NA	1.24924	0.232377	0.13658	0.388763	0.188872	0.0776784	0.319244
chr10:95820379-95823519	NA	ENTPD1,TCTN3,C10orf131,ALDH18A1,SORBS1	3.42936	-0.164223	0.136595	0.388763	-0.0853993	0.238999	0.45755
chr11:79387472-79388866	NA	NA	1.19356	-0.271741	0.136591	0.388763	-0.180833	0.115946	0.360912
chr12:101805133-101807274	NA	GNPTAB,CHPT1,RNU6-172P	3.07401	0.176688	0.136572	0.388763	0.0925852	0.227353	0.449759
chr3:7205407-7206532	NA	GRM7	1.44271	0.210444	0.136583	0.388763	0.131007	0.170513	0.407507
chr4:70690714-70691831	UTP3	UTP3	2.72318	-0.184837	0.136552	0.388763	0.0132197	0.873085	0.693653
chr5:62305183-62307660	KIF2A	LRRC70,DIMT1,KIF2A,KIF2A	5.26941	0.108447	0.136556	0.388763	-0.0639874	0.160486	0.39965
chr7:32504887-32505756	NA	DPY19L1P1,RP9,RP9P,SLC25A5P5,AVL9	0.935926	0.304347	0.136554	0.388763	0.0706261	0.602715	0.621433
chr16:20746256-20748355	THUMPD1	THUMPD1,ACSM3,ERI2,THUMPD1	4.24604	-0.167032	0.136626	0.388831	-0.0641351	0.343016	0.516679
chr15:90166087-90166686	NA	CIB1,POLG,SEMA4B,GDPGP1,NGRN,NIFKP5,GABARAPL3,ZNF774,MESP1,TTLL13P,IDH2,ZNF710,IQGAP1,RN7SL346P	0.846333	-0.306594	0.136637	0.388839	0.232288	0.107511	0.352531
chr1:145871502-145872969	NA	ANKRD35,ITGA10,PEX11B,TXNIP,PIAS3	2.60443	-0.192056	0.136647	0.388846	-0.0222357	0.768447	0.669911
chr1:28096915-28098098	NA	NA	2.04382	0.204415	0.136695	0.388868	-0.0630178	0.50635	0.587467
chr11:75167703-75168845	NA	XRRA1,ZDHHC20P3	2.52587	0.179866	0.136681	0.388868	-0.06416	0.387611	0.537528
chr13:45208800-45210410	NA	GTF2F2,KCTD4,TPT1,COG3,RNU6-69P	2.23069	0.183888	0.136675	0.388868	-0.0513381	0.496412	0.583691
chr2:225008527-225009370	MIR4439	DOCK10,NYAP2,MIR4439,MIR4439	1.01439	-0.274612	0.136693	0.388868	-0.171045	0.171881	0.408632
chr6:15896809-15898073	NA	NA	0.895633	-0.27085	0.136702	0.388868	-0.105504	0.32382	0.5063
chr8:24271030-24273207	NA	ADAM28,ADAMDEC1	3.18466	-0.191089	0.136664	0.388868	-0.0564629	0.477902	0.576779
chr1:15501724-15503690	NA	NA	1.18468	0.211663	0.136779	0.388879	-0.118805	0.259069	0.469335
chr10:110491742-110492592	NA	NA	1.77696	0.290454	0.136742	0.388879	0.275824	0.0436963	0.276594
chr11:36410367-36412309	NA	PRR5L,TRAF6,COMMD9	3.46359	-0.161773	0.136724	0.388879	-0.162264	0.00987921	0.193891
chr11:59253661-59255128	NA	OR5A2,DTX4,WARSP1,RN7SL42P	2.81785	-0.184821	0.136816	0.388879	-0.0193772	0.795369	0.677148
chr13:114122450-114123463	NA	CDC16,RASA3,LINC00565	1.82236	-0.232781	0.136779	0.388879	-0.155292	0.0922283	0.336736
chr13:48873224-48875030	NA	NA	2.62726	-0.230022	0.13681	0.388879	-0.066875	0.477535	0.576606
chr14:73582106-73584245	NA	NA	4.59744	-0.11666	0.13677	0.388879	0.0194961	0.691422	0.648412
chr2:37986734-37988326	NA	NA	1.36702	0.253154	0.136789	0.388879	0.0303662	0.775759	0.671783
chr2:47070953-47074092	NA	CALM2,TTC7A,MCFD2,C2orf61	6.25802	-0.106922	0.136799	0.388879	-0.112473	0.0114791	0.199141
chr2:70515101-70517277	NA	TGFA,ASPRV1,TGFA-IT1	2.71825	-0.171336	0.136774	0.388879	0.0756966	0.352891	0.521151
chr20:37347761-37348855	SRC	MANBAL,SRC,TTI1,DSN1,CTNNBL1,SAMHD1,RPL7AP14,SRC	4.27014	0.114191	0.136765	0.388879	0.0661569	0.194436	0.426126
chr3:134242743-134243318	NA	NA	1.06465	0.245607	0.136793	0.388879	-0.129186	0.224235	0.447914
chr6:138654443-138656730	NA	FLJ46906,NHSL1	3.60348	0.14136	0.136738	0.388879	0.0791226	0.218799	0.443986
chr9:123338252-123341012	NA	ZBTB6,ZBTB26,STRBP,CRB2	4.08742	0.139204	0.136807	0.388879	0.0563603	0.360144	0.524181
chr16:57892147-57895101	NA	ADGRG3,KIFC3,CNGB1,ADGRG1,CFAP20,ZNF319	6.42311	-0.112744	0.136866	0.388998	0.0785532	0.104401	0.349819
chr11:65040402-65042423	SAC3D1	SNX15,SAC3D1,NAALADL1,MEN1,SAC3D1	4.85101	-0.124783	0.136896	0.38906	-0.126408	0.0184063	0.221139
chr7:132536374-132538305	NA	NA	1.24412	-0.306866	0.136917	0.389097	-0.12207	0.300246	0.494069
chr12:94614608-94616358	NA	TMCC3,MIR7844,PLXNC1	2.59428	0.1791	0.13693	0.389111	0.207888	0.0124928	0.203819
chr12:12365321-12366796	NA	CDKN1B	1.45525	-0.229913	0.136959	0.389172	-0.107407	0.293578	0.490758
chr1:17118162-17120601	PADI2	PADI2,PADI2	2.82842	-0.175603	0.137091	0.389186	-0.102693	0.135507	0.380053
chr11:119178131-119179006	NA	PDZD3	1.24513	-0.238796	0.137006	0.389186	0.0953255	0.396523	0.541613
chr11:17275326-17277609	NA	OR7E14P,C11orf58,RPL36AP37,PIK3C2A,NUCB2,SNORD14A	4.12351	-0.156627	0.137061	0.389186	-0.12272	0.0560993	0.293678
chr11:6356020-6358739	NA	PRKCDBP	3.53537	0.1177	0.137017	0.389186	0.0933895	0.0911367	0.3352
chr11:65810923-65814215	NA	SNX32,CTSW,MAP3K11,OVOL1-AS1,OVOL1,AP5B1,CFL1,PCNX3,CCDC85B,FIBP,SART1,EIF1AD,BANF1,CST6,KCNK7,FAM89B,EHBP1L1,SSSCA1,EFEMP2,ZDHHC24,CDC42EP2,RELA,KAT5	6.68346	0.07642	0.137078	0.389186	0.0695496	0.0382857	0.266024
chr12:112988164-112990071	NA	OAS3,DDX54,RITA1	1.60547	0.274298	0.137068	0.389186	0.336919	0.0147495	0.211909
chr12:121209260-121211689	P2RX4	P2RX4,ACADS,CAMKK2,P2RX4	6.21309	0.101401	0.13703	0.389186	-0.0207376	0.618209	0.625946
chr13:33728097-33729179	NA	STARD13,RFC3	1.74767	-0.207079	0.137082	0.389186	-0.00310641	0.969931	0.714176
chr17:62168929-62172836	NA	RPS10P26,MED13,POLRMTP1	5.7744	0.15211	0.137089	0.389186	0.206708	0.00519854	0.172935
chr17:62874783-62877043	NA	MIR633,RNU6-446P,MRC2,CYB561,MAP3K3	1.72394	-0.246877	0.137106	0.389186	-0.0226333	0.821644	0.683196
chr17:70378996-70380843	NA	NA	1.43269	-0.271923	0.137004	0.389186	-0.0231774	0.837628	0.686787
chr18:10016111-10017920	NA	NAPG	1.42059	-0.272409	0.137038	0.389186	-0.167623	0.105472	0.350972
chr19:14374482-14376518	ADGRE5	ADGRE5,MRI1,ZNF333,CCDC130,NANOS3,PKN1,TECR,DDX39A,DCAF15,IL27RA,DNAJB1,RFX1,LINC01841,ADGRE5	4.95387	0.11496	0.137089	0.389186	0.00732492	0.876737	0.694472
chr2:208016414-208019272	NA	PLEKHM3,FZD5,CREB1,PIKFYVE,PTH2R,C2orf80,RNU6-360P	4.95185	0.0988241	0.137027	0.389186	0.0817621	0.0658897	0.305796
chr2:28903535-28906665	NA	TRMT61B,WDR43	3.96431	0.115248	0.137011	0.389186	0.085515	0.101123	0.346747
chr2:3356489-3358446	NA	TRAPPC12,TSSC1	2.14494	-0.207752	0.137013	0.389186	-0.164372	0.0586216	0.296712
chr2:45836033-45838598	NA	PRKCE	3.02157	-0.208119	0.137017	0.389186	-0.250244	0.00509608	0.17243
chr9:75504715-75506761	NA	NA	1.23321	0.247073	0.137101	0.389186	-0.183837	0.0838782	0.326962
chr14:72702074-72702800	NA	NA	0.90918	-0.322772	0.137128	0.389209	-0.110574	0.424728	0.553815
chr7:45071236-45073375	NA	NA	2.18627	-0.175888	0.13713	0.389209	-0.087798	0.271421	0.476943
chr1:10429369-10431640	CENPS-CORT	PGD,UBIAD1,DFFA,CENPS,SRM,APITD1-CORT,CENPS-CORT	3.92468	-0.121126	0.137155	0.389213	-0.133563	0.014523	0.211127
chr1:205536156-205539869	NA	CDK18,MFSD4A,RNU2-19P,RNU6-418P,ELK4	4.79642	-0.202584	0.137139	0.389213	-0.120166	0.161082	0.400216
chr1:20998994-20999764	NA	NA	1.7495	-0.210319	0.137149	0.389213	-0.0276217	0.735259	0.661399
chr15:62649255-62650600	MGC15885	M,MGC15885	2.75639	0.171037	0.137181	0.389227	0.154228	0.0448518	0.278375
chr17:77127139-77128990	NA	MFSD11,METTL23,MGAT5B,RNU4-47P,SEPT9,MIR6516,SEC14L1,JMJD6	4.16353	-0.11422	0.137183	0.389227	-0.088027	0.0695259	0.310034
chr8:16197164-16199490	NA	MSR1	5.80399	0.114439	0.137172	0.389227	0.047913	0.322676	0.505642
chr1:115981335-115981926	SLC22A15	SLC22A15,CASQ2,SLC22A15	1.78827	-0.193779	0.137268	0.389421	-0.0833427	0.326254	0.507443
chr5:90932712-90935021	NA	NA	1.27495	-0.222839	0.137263	0.389421	0.0144347	0.881917	0.695705
chr17:77465042-77466973	NA	SEPT9,MFSD11,SNHG20,SEC14L1	3.5571	0.151358	0.137303	0.389431	0.0797128	0.208208	0.436662
chr2:226651881-226653445	NA	IRS1,MIR5702	1.76707	0.203377	0.137286	0.389431	0.0588763	0.548502	0.602851
chr2:43004648-43006641	NA	NA	1.4684	-0.304415	0.137294	0.389431	-0.057033	0.626672	0.62862
chr9:111956178-111956975	NA	RNU6-710P,RNU6-1013P,MIR4668,C9orf84,GNG10,UGCG	3.5497	0.133196	0.137301	0.389431	0.0699253	0.257246	0.468345
chr5:159457490-159460557	NA	IL12B,RNF145,LINC01845	1.97102	0.212814	0.137317	0.38945	0.0428476	0.607228	0.622774
chr10:80578549-80582008	NA	SH2D4B,DYDC1,DYDC2,EIF5AP4	3.26545	-0.152729	0.137336	0.389477	-0.11449	0.0937534	0.338058
chr12:104253437-104254236	NA	WASHC4,RPL18AP3,TXNRD1	1.30967	0.297778	0.137346	0.389477	0.0426746	0.724226	0.658431
chr9:88926617-88927842	NA	S1PR3,C9orf47,SECISBP2,PCNPP2	3.22685	0.171259	0.137351	0.389477	0.0477361	0.498445	0.584366
chr1:223725752-223727805	NA	TP53BP2,CAPN2,RNU6-1248P,CAPN8,FBXO28	4.3119	0.106357	0.137414	0.38961	0.000898244	0.983549	0.71707
chr15:59199635-59200965	NA	LDHAL6B,BNIP2,RNF111,ADAM10,MIR2116	2.75357	0.161735	0.137428	0.38961	0.0203397	0.796123	0.677189
chr15:64850811-64852345	NA	PLEKHO2,ANKDD1A,PIF1,RBPMS2,TRIP4	3.17373	-0.153872	0.137443	0.38961	-0.0574911	0.371864	0.530022
chr17:75995243-75998943	CDK3	TEN1,CDK3,MRPS7,ACOX1,CDK3	5.88958	-0.111465	0.137453	0.38961	0.0799653	0.106278	0.35142
chr2:38618879-38620732	NA	HNRNPLL,GALM	2.62121	-0.190782	0.137461	0.38961	-0.0820934	0.381895	0.53488
chr20:47339059-47340853	NA	ZMYND8,RNU6-497P,RPL35AP,EYA2	3.03347	0.146384	0.137443	0.38961	-0.0193787	0.758467	0.667104
chr6:45111709-45113623	NA	NA	0.905362	0.240574	0.13744	0.38961	0.0871755	0.476077	0.575907
chr7:5217554-5220663	NA	WIPI2	3.50711	0.13775	0.137468	0.38961	0.0141368	0.811964	0.681295
chr8:41507117-41510030	NA	GINS4,GOLGA7,KRT18P37	2.81688	-0.159721	0.137448	0.38961	0.114186	0.127197	0.372736
chr1:77757749-77760115	USP33	AK5,FUBP1,USP33,ZZZ3,USP33	5.18269	-0.103236	0.137515	0.389653	-0.00917387	0.8309	0.685262
chr10:75468215-75471177	NA	KAT6B,C10orf11	2.69952	-0.198535	0.137504	0.389653	-0.0326661	0.682095	0.645749
chr15:77506462-77509532	NA	PEAK1,HMG20A	3.0641	-0.206742	0.137508	0.389653	-0.0471923	0.579441	0.614339
chr6:27757114-27758218	NA	ZNF603P,HIST1H2BL,HIST1H3H,RNU6-471P,ZNF391,TRV-AAC1-5	3.419	-0.159126	0.137512	0.389653	-0.065759	0.298021	0.493062
chr5:82563344-82565179	NA	NA	0.574696	-0.295755	0.137536	0.389691	-0.120759	0.39821	0.542455
chr1:10208100-10211777	KIF1B	PGD,KIF1B,RBP7,MIR1273D,KIF1B	6.49622	0.104946	0.137767	0.389697	0.00632164	0.88333	0.696074
chr1:148060110-148061529	NA	NA	1.59705	-0.254358	0.137628	0.389697	0.0135607	0.885418	0.696611
