## Supplementary material for "Epigenetic impairment and blunted transcriptional response to *Mycobacterium tuberculosis* of alveolar macrophages from persons living with HIV": Data file S4 (part 3 of 3)

### Sheet: Data_File_S4 (continued)
Data File S4. Differential H3K27ac mark testing results.
chr1:15937137-15938499	NA	CLCNKA	1.54566	0.206366	0.137731	0.389697	-0.113679	0.208689	0.436905
chr1:162443006-162446073	NA	NA	2.33029	0.199042	0.137576	0.389697	0.106477	0.219335	0.444343
chr1:167790734-167793623	NA	MPZL1,ADCY10,DPT	4.17765	0.160526	0.137582	0.389697	0.309862	0.000359817	0.130272
chr1:203199166-203203441	NA	MYBPH,ADORA1,MYOG,FMOD,OPTC,CHIT1,CHI3L1,KDM5B,KRT8P29,NPM1P40	4.50584	0.1227	0.137702	0.389697	-0.00495122	0.932705	0.706447
chr1:93607198-93609990	NA	BCAR3	3.7806	0.130859	0.137719	0.389697	0.0145774	0.806932	0.679961
chr10:103551128-103554116	NA	NEURL1,BORCS7	2.83328	-0.207528	0.137768	0.389697	0.0205012	0.806242	0.679774
chr10:79018352-79020705	NA	ZMIZ1,ZMIZ1-AS1	1.31866	0.230562	0.137576	0.389697	0.00876392	0.925416	0.704848
chr12:26996311-26998319	NA	MED21,TM7SF3	2.26676	-0.186301	0.137576	0.389697	-0.0733267	0.382139	0.534918
chr12:6771984-6773126	LAG3	MLF2,LAG3,LAG3	2.06477	0.257597	0.137659	0.389697	-0.00336981	0.976182	0.715505
chr14:24279012-24279602	NA	DHRS1,TINF2,NOP9,NEDD8-MDP1,NEDD8,LTB4R2,LTB4R,CIDEB,CHMP4A,MDP1,TM9SF1,ADCY4,IPO4,REC8,TSSK4,IRF9,KHNYN,PSME1,DCAF11	3.70431	0.110458	0.137735	0.389697	-0.011061	0.820812	0.683098
chr16:20408894-20410984	ACSM5	ACSM5,ACSM5	4.33958	0.166865	0.137736	0.389697	0.166485	0.0180911	0.220475
chr16:57165805-57168303	NA	CETP,RSPRY1	3.38127	0.17982	0.137639	0.389697	0.0416032	0.569283	0.610771
chr17:1267409-1269247	BHLHA9	GEMIN4,YWHAE,SMYD4,RPA1,WDR81,ABR,PITPNA,BHLHA9,BHLHA9	4.97462	-0.107653	0.137654	0.389697	-0.055072	0.219818	0.444432
chr17:83124812-83127198	NA	NA	2.29573	-0.265166	0.137673	0.389697	-0.192664	0.0491295	0.284292
chr18:79163822-79166096	NA	NA	2.47096	0.194167	0.13775	0.389697	0.0341374	0.695094	0.64958
chr2:106187120-106189090	NA	NA	3.80485	0.15092	0.137723	0.389697	0.111205	0.0969055	0.342105
chr4:168429605-168430431	NA	NA	1.04477	0.248487	0.137717	0.389697	0.0784175	0.547483	0.602452
chr6:104325595-104327306	NA	NA	2.07337	-0.203888	0.137636	0.389697	0.0423194	0.647549	0.6356
chr6:106087248-106088758	PRDM1	PRDM1,RNU6-344P,PRDM1	3.82815	-0.132242	0.137644	0.389697	-0.0853541	0.138212	0.382037
chr6:110615838-110617914	NA	GTF3C6,SLC16A10,AMD1	1.82736	0.230983	0.137749	0.389697	0.181623	0.0948236	0.339852
chr6:139342875-139344598	NA	CITED2	3.07494	-0.192623	0.137648	0.389697	-0.102879	0.207568	0.436281
chr6:41719250-41721465	NA	PGC,TFEB,PRICKLE4	3.93563	0.170194	0.137634	0.389697	0.170279	0.0226322	0.233057
chr7:101822527-101824349	NA	CUX1	2.30016	0.222101	0.13769	0.389697	0.256422	0.0126219	0.203819
chr7:121384724-121386883	NA	FAM3C,ING3,WNT16	2.7613	-0.171853	0.137743	0.389697	0.0530755	0.48591	0.57978
chr8:106555964-106558890	NA	OXR1	3.59434	-0.182412	0.137765	0.389697	-0.120071	0.129923	0.375105
chr8:143970392-143972137	PLEC	PLEC,GPAA1,MAF1,WDR97,C8orf82,ZNF251,LRRC14,ZNF623,ZNF250,MIR661,VPS28,PARP10,SPATC1,TIGD5,EXOSC4,MIR6847,CYC1,SHARPIN,EPPK1,ADCK5,SLC52A2,ZNF696,COMMD5,MINCR,PLEC	3.29006	-0.175976	0.137619	0.389697	-0.0447794	0.561796	0.608094
chr9:70570076-70570722	NA	NA	1.40217	0.288265	0.13758	0.389697	0.0825631	0.481406	0.578073
chr11:47949659-47952298	NA	PTPRJ,PTPRJ-AS1,CELF1,ACP2,PACSIN3,ARFGAP2,C1QTNF4,MADD,FNBP4	3.56508	0.157315	0.137778	0.389705	0.137502	0.0533167	0.289709
chr15:22262297-22263671	NA	REREP3	0.720782	-0.390976	0.137806	0.38974	-0.00497575	0.972021	0.714582
chr8:102737629-102739690	NA	KLF10,AZIN1,ADI1P2	2.6792	0.16892	0.137807	0.38974	-0.0114069	0.884411	0.696532
chr1:153870821-153873559	NA	CREB3L4,GATAD2B,CRTC2,RAB13,RPS27,RPL34P5,DENND4B,SLC39A1,HAX1	3.92759	-0.122322	0.137938	0.389747	0.0391398	0.454735	0.567148
chr1:216600318-216601969	NA	ESRRG,USH2A	2.88343	-0.178641	0.137908	0.389747	-0.0061357	0.931311	0.706116
chr1:231854481-231855303	NA	NA	1.36453	-0.298301	0.13787	0.389747	-0.0952428	0.441778	0.561128
chr10:75430496-75432532	LRMDA	C10orf11,KAT6B,LRMDA	5.33136	-0.132966	0.137928	0.389747	-0.173961	0.00271	0.156566
chr11:113186873-113191144	NA	NCAM1-AS1,NCAM1	6.60094	0.120206	0.137951	0.389747	0.183153	0.00127413	0.14485
chr11:45057719-45060341	NA	PRDM11,TP53I11,TSPAN18	3.36041	-0.186477	0.137902	0.389747	-0.105042	0.134287	0.378962
chr12:28568403-28570088	NA	CCDC91	1.12453	0.240401	0.137949	0.389747	0.230366	0.035296	0.259617
chr15:41482599-41484169	NA	NDUFAF1,RTF1,ZFYVE19,RNU6-1169P	0.908477	0.257785	0.137887	0.389747	-0.0468494	0.712311	0.655152
chr17:63152006-63153229	NA	CYB561,TANC2	1.48896	0.295608	0.137917	0.389747	0.259966	0.0749006	0.31631
chr17:78411055-78414303	NA	PGS1,SOCS3,DNAH17,TNRC6C-AS1,TK1,AFMID,RNU6-638P,CYTH1,USP36,TMC6,DNAH17-AS1	6.18234	0.0769535	0.137907	0.389747	-0.00719641	0.833489	0.685767
chr18:25287999-25290048	NA	NA	2.00215	-0.242232	0.137901	0.389747	-0.0232382	0.805263	0.679665
chr19:11092177-11093612	LDLR	ZNF627,ZNF844,ZNF700,RAVER1,PRKCSH,EIF3G,ZNF878,ZNF491,SWSAP1,S1PR2,C19orf38,YIPF2,ZNF763,DOCK6,ZNF653,HNRNPA1P10,TIMM29,ZNF441,ZGLP1,ZNF433,CCDC159,SPC24,LDLR,DNM2,ACP5,MIR6886,LDLR	4.28995	0.165354	0.137918	0.389747	0.10892	0.103851	0.349117
chr22:24032637-24034479	NA	NA	1.80475	-0.229893	0.137885	0.389747	0.0181991	0.846809	0.688515
chr22:24503238-24504596	NA	ADORA2A,SPECC1L,UPB1,BCRP3,GGT1,ADORA2A-AS1	1.8207	0.232941	0.137927	0.389747	0.218434	0.0573217	0.294876
chr3:183521761-183525055	NA	KLHL6,B3GNT5,KLHL24,KLHL6-AS1	4.0392	0.113298	0.137864	0.389747	0.0930527	0.0780848	0.319821
chr6:152110864-152113937	NA	NA	4.02058	0.145049	0.137878	0.389747	0.030171	0.615609	0.624783
chr7:77530109-77531909	NA	APTR,PTPN12	3.45968	0.163184	0.137838	0.389747	-0.0100745	0.89085	0.697698
chr8:11790575-11792382	FDFT1	FDFT1	3.314	-0.193846	0.137899	0.389747	-0.0398453	0.612499	0.623749
chr1:6534077-6535857	NA	NA	0.992135	0.282484	0.138058	0.389748	-0.0163158	0.902485	0.700027
chr11:103682192-103683845	NA	NA	0.252433	-0.363505	0.138025	0.389748	-0.149702	0.353747	0.521621
chr11:73287398-73289965	NA	P2RY6,ARAP1,ARAP1-AS2,RPS12P20,ARHGEF17	4.65	0.128612	0.13806	0.389748	0.105268	0.0588071	0.296957
chr18:63868518-63870978	SERPINB2	SERPINB10,SERPINB2,SERPINB7,SERPINB2	2.36975	0.236008	0.13802	0.389748	0.0435336	0.654912	0.637789
chr19:11639512-11640647	ZNF833P	ZNF700,ZNF627,ZNF44,PRKCSH,ZNF564,ZNF763,ZNF136,ZNF799,ZNF878,TIMM29,ZNF791,ZNF823,SWSAP1,HNRNPA1P10,ZNF844,ACP5,RGL3,ZNF887P,VN2R12P,ZNF833P	1.41154	-0.24706	0.13807	0.389748	-0.123999	0.241242	0.459197
chr2:20144133-20146379	NA	TTC32,LAPTM4A	3.15797	-0.15809	0.138043	0.389748	0.0275392	0.707094	0.653641
chr20:49831354-49833980	NA	SPATA2,SLC9A8,PTPN1,SNORD12B	3.12402	0.147508	0.138051	0.389748	0.0712436	0.264544	0.472764
chr3:100602068-100604143	NA	TFG,TMEM45A,ADGRG7	3.33269	0.231894	0.138021	0.389748	0.234903	0.0184663	0.221486
chr3:128769309-128770692	NA	RAB7A,ACAD9,RPN1,FTH1P4,RN7SL698P	1.05075	0.285822	0.137985	0.389748	0.0490434	0.687985	0.647226
chr3:197001701-197004130	MELTF-AS1	PIGZ,MELTF,RPSAP69,MELTF-AS1	5.8345	-0.123784	0.137974	0.389748	-0.115611	0.0261197	0.240571
chr4:40326384-40328630	NA	N4BP2,RBM47,RNU7-74P,CHRNA9	1.39496	-0.212801	0.137969	0.389748	-0.131977	0.159423	0.399037
chr5:157221492-157223786	NA	FAM71B	1.87899	-0.236148	0.137995	0.389748	-0.165798	0.126364	0.371806
chr7:18224205-18225231	NA	HDAC9,MIR1302-6	2.49347	-0.197709	0.137982	0.389748	-0.260395	0.00255095	0.156144
chr7:51315599-51317475	COBL	COBL,COBL	1.35204	0.275026	0.13807	0.389748	0.0014605	0.990069	0.718308
chr9:108885580-108887275	NA	CTNNAL1,IKBKAP,FRRS1L,ACTL7A,ACTL7B,FAM206A,EPB41L4B,TMEM245,RPL31P43	1.49213	-0.219492	0.138041	0.389748	0.151293	0.136168	0.380489
chr10:30058486-30059953	NA	DDX10P1,RNU6-598P,EEF1A1P39,KIAA1462	1.80395	0.238434	0.138092	0.38977	0.0114729	0.911212	0.701909
chr9:127450109-127452558	RPL12	RPL12,ZNF79,SNORA65,ANGPTL2,URM1,SLC2A8,NAIF1,ENG,FAM129B,PTRH1,RPL12	5.68035	0.117176	0.138094	0.38977	0.00276767	0.954171	0.710797
chr11:13672868-13676068	FAR1	FAR1-IT1,RPL39P26,FAR1	5.17675	0.152617	0.138106	0.389781	0.117609	0.0799708	0.321904
chr8:20175072-20176773	NA	NA	2.13861	0.257988	0.138114	0.389783	0.121085	0.300807	0.494216
chr1:84132809-84134527	NA	NA	1.2543	0.217329	0.138149	0.389787	0.104364	0.274021	0.479095
chr16:2797896-2800795	PRSS41	PRSS41,ZNF263,SNORA64,ZNF597,THOC6,ZNF598,PRSS21,PRSS41	5.9799	-0.0946851	0.138126	0.389787	-0.0509828	0.190503	0.423267
chr2:219098692-219100871	NA	RN7SL764P	3.03115	-0.145997	0.13814	0.389787	0.0783425	0.248175	0.463177
chr3:179450362-179452491	GNB4	GNB4,MFN1,GNB4	5.33938	0.166814	0.138155	0.389787	0.0208098	0.759211	0.667256
chr4:86329640-86331895	NA	RN7SKP96	1.31426	0.257602	0.138132	0.389787	0.156425	0.168778	0.406077
chr9:111759253-111761719	NA	C9orf84,GNG10	3.08232	0.147535	0.138166	0.389796	0.021841	0.751531	0.665563
chr10:116741672-116743485	NA	HSPA12A,RPL5P27,C10orf82	3.10524	-0.193232	0.138192	0.389836	-0.185411	0.0297011	0.249105
chr10:13880963-13883692	NA	NUTF2P5	6.26445	-0.075686	0.138197	0.389836	0.0196668	0.531485	0.596292
chr17:56869620-56871216	NA	NA	0.515057	0.390151	0.138211	0.389836	0.501691	0.0167307	0.217147
chr20:5145210-5146723	NA	CDS2,TMEM230,GPCPD1,PRNP,SLC23A2	3.22865	0.176745	0.138212	0.389836	0.173155	0.038014	0.265857
chr11:76810076-76811521	NA	TSKU,ACER3	3.76429	0.194612	0.138222	0.389842	0.142706	0.0988557	0.344346
chr2:192266201-192268386	NA	TMEFF2	1.21016	0.219308	0.138243	0.389879	0.193394	0.0818716	0.324646
chr1:205214095-205214866	DSTYK	DSTYK,TMCC2,DSTYK	2.06594	-0.217286	0.138268	0.389908	-0.01063	0.906707	0.700989
chr10:33002292-33003806	ITGB1	RPS4XP11,AK3P5,ITGB1,ITGB1	2.93517	-0.193667	0.13828	0.389908	-0.0134826	0.865033	0.692071
chr11:75474840-75476240	NA	KLHL35,GDPD5,SERPINH1	2.11427	0.197501	0.138272	0.389908	0.185315	0.0422844	0.273873
chr16:10994845-10997013	NA	NA	2.10444	-0.25042	0.138302	0.389908	-0.134568	0.203523	0.43333
chr4:3529635-3531005	LRPAP1	LRPAP1,LRPAP1	2.95792	-0.183301	0.138315	0.389908	-0.246817	0.00260098	0.156232
chr5:131211905-131213340	NA	LYRM7,HINT1,RAPGEF6,CDC42SE2	1.13231	-0.274401	0.138294	0.389908	0.0259982	0.84366	0.688024
chr9:15355596-15357740	NA	NA	1.92553	0.241741	0.138316	0.389908	-0.0355449	0.745803	0.664427
chr9:77816641-77817512	NA	NA	0.445933	0.383173	0.138293	0.389908	0.0154856	0.930774	0.706033
chr5:135454838-135458047	TIFAB	TIFAB,CXCL14,H2AFY,NEUROG1,TIFAB	5.25685	-0.0978249	0.138326	0.389914	-0.0122296	0.773234	0.671084
chr8:131946459-131947440	NA	NA	0.964879	0.271451	0.138337	0.389922	0.0714693	0.552905	0.604911
chr12:132185437-132186963	LINC02361	LINC02361	3.26289	0.140941	0.138369	0.389967	0.0572936	0.367188	0.527285
chr6:152973255-152974481	NA	NA	1.23056	0.251248	0.138369	0.389967	0.0186231	0.866955	0.692318
chr9:98137203-98138213	NA	NA	2.28987	-0.213484	0.138377	0.389967	-0.065929	0.471235	0.573987
chr10:33817666-33819628	NA	RPL23P11	2.47763	0.171547	0.138389	0.38998	0.0355452	0.640584	0.633486
chr17:16568205-16569505	ZNF287	ZNF287,ZNF287	1.90982	0.232961	0.138452	0.390133	-0.2143	0.0405074	0.270679
chr11:82520328-82522598	NA	NA	2.95625	-0.150469	0.138464	0.390145	-0.125693	0.0557366	0.292997
chr11:114346112-114348659	NA	REXO2,RBM7,C11orf71,ZBTB16	2.33595	-0.176352	0.138496	0.390151	0.00486423	0.950099	0.709878
chr12:82731863-82734440	NA	NA	1.27431	-0.235605	0.138483	0.390151	-0.044499	0.709206	0.654325
chr4:38162031-38162865	NA	MRPS33P2	2.96014	0.147619	0.138497	0.390151	0.0511441	0.439917	0.56038
chr8:101096036-101096814	NA	PABPC1,RNF19A,YWHAZ,ZNF706,FLJ42969	1.41224	0.287343	0.138489	0.390151	-0.0359883	0.767693	0.669808
chr2:215967528-215969283	NA	NA	2.39096	0.166202	0.13853	0.390155	0.165419	0.0375473	0.264379
chr4:38071367-38074029	NA	TLR1,TLR6,FAM114A1,MIR574,MRPS33P2	5.7612	0.13101	0.138511	0.390155	0.114851	0.0546649	0.291533
chr5:68066385-68068422	NA	NA	2.06805	-0.230745	0.138525	0.390155	0.0153611	0.86153	0.691311
chr6:156864306-156867420	NA	ARID1B	4.36506	0.13553	0.138528	0.390155	0.210082	0.00167506	0.151459
chr11:126354813-126357623	GSEC	FOXRED1,DCPS,HP11014,ST3GAL4,TIRAP,STT3A,FAM118B,GSEC	4.59	0.12758	0.138547	0.39016	0.0316477	0.588872	0.617594
chr5:172882158-172883146	NA	DUSP1,ERGIC1,RPL26L1,BNIP1,CREBRF	5.12731	0.114259	0.138564	0.39016	0.0926873	0.0591164	0.297699
chr8:143325624-143327950	NA	MINCR,RHPN1	2.60638	-0.174409	0.138556	0.39016	-0.0971901	0.206001	0.435328
chr8:57455962-57457561	NA	NA	0.912877	-0.250261	0.138557	0.39016	0.140033	0.24419	0.460762
chr14:67679751-67682013	VTI1B	RDH12,RN7SL369P,PIGH,PLEKHH1,ARG2,VTI1B,VTI1B	4.64788	0.117053	0.138614	0.390257	0.0438766	0.360403	0.524231
chr20:50207237-50208945	NA	NA	2.51235	-0.202138	0.138613	0.390257	-0.0569986	0.52754	0.595026
chr1:231844895-231845857	NA	NA	0.99651	-0.341575	0.138674	0.390294	-0.0389635	0.779591	0.672975
chr1:37752336-37753582	NA	NA	1.13583	0.335784	0.138705	0.390294	-0.0994153	0.493342	0.582504
chr11:92601996-92604202	NA	NA	1.3527	-0.195046	0.138701	0.390294	-0.127498	0.177926	0.413528
chr14:68486122-68487028	NA	NA	0.90248	-0.249281	0.138675	0.390294	0.0525749	0.638057	0.632644
chr16:23835467-23837967	PRKCB	PRKCB,CHP2,PRKCB	3.00297	0.189245	0.138639	0.390294	-0.0179491	0.802977	0.679148
chr18:63975215-63976129	NA	SERPINB10,SERPINB8,RPL12P39	1.87323	-0.210491	0.138652	0.390294	-0.0875991	0.327358	0.507873
chr22:24010573-24012333	CABIN1	ZNF70,SNRPD3,SUSD2,MIF-AS1,GGTLC4P,POM121L9P,MMP11,DDT,BCR,CABIN1,CABIN1	4.15602	-0.115718	0.138707	0.390294	-0.0490523	0.316026	0.502182
chr3:136860821-136863311	NCK1-DT	IL20RB,STAG1,SLC35G2,NCK1,NCK1-AS1,NCK1-DT	5.48743	-0.0915159	0.138696	0.390294	-0.048367	0.192096	0.42439
chr6:139854829-139856380	NA	NA	0.676081	0.274931	0.138685	0.390294	-0.0667728	0.601924	0.621024
chr9:76584400-76586431	NA	NA	2.74619	-0.187357	0.138671	0.390294	-0.199621	0.013243	0.205391
chr12:64780088-64782896	NA	TBK1,LEMD3,GNS,PABPC1P4,RASSF3,TBC1D30	5.10464	-0.106815	0.138719	0.390306	-0.047003	0.315908	0.502124
chr15:39388321-39389817	NA	NA	1.61584	-0.304056	0.138761	0.390315	-0.398398	0.00228447	0.155491
chr15:83099308-83101989	NA	BTBD1,C15orf40,TM6SF1,HOMER2	3.07637	-0.153898	0.138754	0.390315	-0.0801664	0.232165	0.453331
chr15:85544662-85548453	NA	RNU6-1280P,AKAP13	5.54579	0.124135	0.138742	0.390315	0.0360867	0.486563	0.58014
chr20:31686143-31687145	NA	COX4I2,BCL2L1,TPX2,RNU6-384P,HM13-AS1,MYLK2,ABALON	1.87919	0.208573	0.138745	0.390315	0.0434048	0.647439	0.635575
chr8:80016690-80018008	NA	RNU7-85P,TPD52,MRPS28,HEY1	0.788037	0.33459	0.138761	0.390315	0.142209	0.345005	0.5174
chr7:141955210-141956336	NA	OR9A4,CLEC5A,TAS2R38	2.07368	-0.232629	0.138797	0.390393	0.0437435	0.645047	0.63485
chr17:64608582-64609274	NA	NA	1.14324	0.282327	0.138809	0.390399	0.0274147	0.842186	0.687825
chr3:188769369-188770157	NA	NA	1.45782	0.217512	0.138821	0.390399	-0.00870236	0.93413	0.706844
chr9:112029845-112031115	NA	RNU6-710P,RNU6-1013P,DNAJC25	3.1255	0.147652	0.138823	0.390399	0.121007	0.0890791	0.333016
chr1:206801080-206804249	IL19	IL19,IL10,IL19	2.80809	0.162607	0.138871	0.390434	0.0938276	0.208028	0.436538
chr1:2193795-2195857	NA	SKI,RER1,MORN1,PEX10,FAAP20	5.09001	-0.122485	0.138868	0.390434	-0.0817589	0.112259	0.357643
chr17:27366603-27368678	NA	KSR1	1.11836	-0.255152	0.138863	0.390434	0.0301981	0.774064	0.671249
chr5:172969490-172970692	NA	CREBRF,SNORA74B,BNIP1	1.14843	0.261779	0.138868	0.390434	-0.00643749	0.95305	0.710528
chr9:137604428-137605424	ARRDC1	ARRDC1,ZMYND19,EHMT1,MRPL41,ARRDC1-AS1,ARRDC1	3.17319	-0.195059	0.138875	0.390434	0.0411016	0.603459	0.621582
chr9:19338320-19340258	NA	NA	1.20887	0.256424	0.13891	0.39051	0.122118	0.239877	0.458249
chr10:69030708-69032359	NA	SRGN,MED28P1,KIF1BP,VPS26A,HK1,ACTBP14	2.04685	-0.218673	0.138954	0.390558	-0.13712	0.153726	0.394796
chr10:97849029-97851020	LINC00866	GOLGA7B,LINC00866,LINC00866	3.55885	0.186137	0.138956	0.390558	-0.0944432	0.252472	0.465201
chr3:138785600-138788564	NA	PIK3CB,CEP70,FAIM,GAPDHP39,RPL23AP40	5.35291	-0.124635	0.138944	0.390558	0.012551	0.811617	0.68124
chr5:30412747-30414822	NA	NA	1.4487	-0.197988	0.138959	0.390558	0.0434197	0.619532	0.626346
chr2:118951734-118952504	NA	NA	3.46238	0.136646	0.13898	0.390575	-0.0810744	0.16839	0.405789
chr22:35629255-35630227	NA	HMGXB4,RASD2,APOL6,RBFOX2	2.03228	0.223098	0.138973	0.390575	0.105264	0.284257	0.48524
chr1:212411865-212412773	TMEM206	TMEM206	2.73411	0.161469	0.139017	0.390609	0.0180891	0.801916	0.678878
chr22:36273468-36275337	NA	NA	2.54455	0.209448	0.139016	0.390609	-0.165304	0.084989	0.328257
chr7:28405208-28405805	NA	CREB5	1.58481	0.251926	0.139002	0.390609	0.096699	0.415169	0.549464
chr1:43841166-43842490	MIR6079	ARTN,IPO13,ST3GAL3,KDM4A-AS1,MIR6079,SHMT1P1,MIR6079	1.38948	-0.318656	0.13903	0.390626	0.0236935	0.855368	0.690331
chr2:42124477-42126491	NA	EML4,VDAC1P13,COX7A2L,LINC01914,OXER1,HAAO	3.43333	0.134227	0.139063	0.390651	0.139944	0.0241189	0.236614
chr5:143427211-143429703	NA	NR3C1	5.30787	0.130421	0.139055	0.390651	0.0894446	0.124081	0.369492
chr6:41284412-41284969	TREM1	TREM1,TFEB,NFYA,TREML2,TREML4,TREM1	3.05704	-0.180332	0.139052	0.390651	-0.142667	0.0568167	0.294537
chr19:50332014-50334587	KCNC3	TEAD2,PRR12,KCNC3,LINC01872,SIGLEC21P,GPR32,RPS11,RRAS,NAPSB,SNORD35A,PIH1D1,PTH2,SNORD35B,ALDH16A1,SIGLECL1,PRRG2,SYT3,NR1H2,LRRC4B,ASPDH,MYH14,IL4I1,SHANK1,KCNC3	5.15667	-0.105386	0.139099	0.390731	-0.0901469	0.0514361	0.287501
chr16:48576231-48578490	NA	N4BP1,SIAH1,RPS2P44	2.96358	-0.168328	0.13912	0.390744	-0.114655	0.127832	0.373091
chr19:4401385-4403405	CHAF1A	CHAF1A,UBXN6,CACTIN,APBA3,CACTIN-AS1,SH3GL1,CHAF1A	4.53015	0.11842	0.139114	0.390744	0.00584414	0.905997	0.700834
chr2:226117750-226120058	NA	NA	4.30175	-0.144792	0.139162	0.390817	-0.0533537	0.374882	0.531327
chr20:3809624-3812865	LINC01730	VPS16,CDC25B,LINC01730	5.31469	-0.0963305	0.139157	0.390817	-0.0499399	0.225258	0.448324
chr1:5979816-5981512	NA	NPHP4,KCNAB2	1.8749	-0.220378	0.139199	0.39087	-0.00819726	0.930182	0.705881
chr19:34171141-34173689	NA	LSM14A,ZNF792,KIAA0355,RPL21P131,LINC00904,AKR1B1P7,FXYD7,WTIP,SCGB2B2	6.14787	-0.109801	0.139191	0.39087	-0.0371955	0.394262	0.540661
chr2:42751424-42752106	NA	MTA3,HAAO,KCNG3,OXER1,RNU6-137P	2.4545	0.19198	0.139204	0.39087	-0.0165289	0.845943	0.68834
chr3:126956805-126957490	NA	PLXNA1	0.830062	0.320959	0.139217	0.390883	0.125867	0.243866	0.460375
chr14:77313497-77314806	NA	TMED8,GSTZ1,NGB,ZDHHC22,SAMD15,VIPAS39,AHSA1,TMEM63C,POMT2	1.40894	-0.224588	0.139259	0.39098	0.111712	0.258955	0.469295
chr3:44503123-44504397	NA	NA	0.915833	-0.240663	0.139269	0.390984	0.239207	0.0187832	0.222027
chr22:41665952-41667878	NA	RN7SKP80,EP300,PHF5A,RRP7BP,MEI1,EP300-AS1,XRCC6,DNAJB7,XPNPEP3,DESI1,CCDC134,OGFRP1	4.34874	-0.128031	0.139286	0.39101	-0.00560994	0.911555	0.701953
chr1:231613887-231615101	LINC00582	DISC1,LINC00582,LINC00582	1.59708	0.280202	0.139417	0.391043	0.0707333	0.536658	0.598325
chr10:119285468-119286882	NA	SEC23IP,RPL17P36,MCMBP,INPP5F,SFXN4,GRK5	1.75295	0.232186	0.139396	0.391043	0.128209	0.199167	0.429659
chr10:71880613-71882159	NA	PSAP,DNAJB12,VSIR	3.39434	-0.158486	0.139389	0.391043	-0.0569757	0.376177	0.531992
chr11:134331322-134332919	GLB1L2	GLB1L2,GLB1L2	1.83017	0.217438	0.139409	0.391043	-0.255536	0.0114156	0.19914
chr11:3580078-3581327	LOC101927708	LOC101927708	1.4137	0.212297	0.139381	0.391043	0.0521778	0.598991	0.620538
chr11:67021996-67024035	NA	RHOD,PC,CTSF,SYT12,MIR6860,RNU7-23P	2.28143	0.194815	0.13939	0.391043	-0.0387216	0.637293	0.632331
chr13:109388515-109391437	NA	IRS2,LINC00399,LINC01067	3.09075	-0.150852	0.139413	0.391043	-0.0307392	0.6413	0.633647
chr3:159927898-159930506	NA	IL12A	4.399	-0.112049	0.139317	0.391043	0.00273534	0.951202	0.710019
chr4:9986902-9988378	NA	NA	0.98393	0.296516	0.139399	0.391043	0.17767	0.183095	0.41769
chr5:117942810-117944847	NA	NA	2.0589	0.183868	0.139387	0.391043	0.154242	0.0444547	0.27744
chr5:150195813-150197438	NA	NA	1.77892	-0.217897	0.139387	0.391043	-0.14199	0.14831	0.3905
chr6:14971888-14973395	NA	NA	2.44074	0.179883	0.139344	0.391043	0.0800463	0.304199	0.49567
chr6:15521001-15524124	NA	NA	4.38173	-0.110696	0.139361	0.391043	0.119611	0.0244548	0.237177
chr6:34235038-34238705	HMGA1	MIR6873,DAXX,LEMD2,VPS52,HCG25,RPS10,RGL2,ITPR3,MIR5004,ZBTB22,RPL35P2,RPS18,C6orf1,MIR6835,HMGA1	6.49845	0.103282	0.139377	0.391043	-0.023976	0.582166	0.615298
chr7:26369274-26371016	NA	SNX10	2.49654	0.214366	0.139316	0.391043	0.0516675	0.596299	0.619768
chr4:75638640-75640724	NA	NA	2.27533	0.177694	0.139446	0.391103	0.102497	0.230348	0.45224
chr10:132452203-132453427	NA	INPP5A,PWWP2B,LRRC27,CFAP46,C10orf91	3.80616	-0.175801	0.139484	0.391151	0.000762526	0.991823	0.718812
chr12:27236162-27237286	NA	MED21,TM7SF3	1.21983	-0.245252	0.139473	0.391151	0.0801081	0.430662	0.556627
chr3:12378842-12380385	NA	TIMP4,SYN2	2.4702	0.148368	0.139493	0.391151	-0.0106257	0.863791	0.69176
chr6:130893294-130894450	NA	NA	1.41885	-0.234317	0.139495	0.391151	-0.102499	0.317583	0.503316
chr17:1758564-1759783	SERPINF1	SMYD4,MIR22,WDR81,MIR22HG,TLCD2,RPA1,PITPNA,SERPINF1,SERPINF2,SERPINF1	2.99047	-0.158451	0.139509	0.391168	0.00654501	0.920526	0.703905
chr10:12050652-12052172	NA	NA	3.33157	-0.172646	0.139534	0.391182	-0.12107	0.0921148	0.336669
chr19:49362835-49364718	TEAD2	DKKL1,CCDC155,GRWD1,AKT1S1,NUP62,TEAD2,TEAD2	2.21773	0.197159	0.139524	0.391182	-0.0407218	0.60572	0.622346
chr5:54248972-54250531	NA	ARL15,HSPB3	1.49778	0.205097	0.139545	0.391182	0.0350231	0.709515	0.654403
chr8:127898173-127900290	NA	SRRM1P1,MYC,TMEM75	3.17438	0.144497	0.139542	0.391182	0.115555	0.0716702	0.312696
chr16:85911389-85912011	NA	IRF8,COX4I1,EMC8,KIAA0513,MIR6774	3.51241	-0.146119	0.139561	0.391204	-0.0974507	0.117154	0.361939
chr10:102784798-102786112	NA	AS3MT,CYP17A1,PTGES3P4,PFN1P11,BORCS7,CNNM2,SFXN2,NFKB2,NT5C2,RNU6-1231P	2.66044	-0.223832	0.139613	0.391236	0.0753841	0.452384	0.566163
chr11:62830590-62833214	STX5	SNHG1,TAF6L,LRRN4CL,METTL12,IMMP1LP1,UBXN1,NXF1,EEF1G,SNORD28,SLC3A2,STX5	5.45638	-0.0955276	0.139617	0.391236	-0.0295721	0.446582	0.56341
chr11:67312111-67312677	NA	RHOD,PTPRCAP,TBC1D10C,RAD9A,CARNS1,RIN1,SSH3	1.45886	-0.275784	0.139593	0.391236	-0.0761638	0.513414	0.590116
chr13:41381779-41382317	NA	NA	0.85697	0.273514	0.139599	0.391236	0.0452458	0.739403	0.662588
chr2:100554370-100556624	NA	NA	1.66341	-0.230894	0.13962	0.391236	-0.135224	0.157501	0.397649
chr7:41854963-41855932	NA	NA	1.81046	0.216559	0.139615	0.391236	0.168107	0.122776	0.368061
chr14:50319034-50322212	NA	ATP5S,CDKL1,L2HGDH	3.54724	0.201052	0.139636	0.391258	0.336862	0.000955868	0.136508
chr1:154212711-154214448	NA	C1orf189,UBAP2L	1.41986	0.195571	0.139684	0.391277	0.0517182	0.578909	0.614173
chr1:225809628-225811378	EPHX1	ACBD3,SDE2,MIR6741,PYCR2,LEFTY2,LEFTY3,EPHX1,SRP9,ITPKB,EPHX1	4.33466	-0.144524	0.139719	0.391277	-0.126077	0.0438637	0.276808
chr14:73941390-73945043	COQ6	PTGR2,LIN52,PNMA1,ALDH6A1,ENTPD5,COQ6,COQ6	3.92173	-0.13672	0.139723	0.391277	-0.108991	0.0811572	0.323815
chr15:39798341-39800543	FSIP1	FSIP1,FSIP1	2.88008	-0.20065	0.139731	0.391277	-0.0884336	0.215514	0.442057
chr16:58637137-58638969	NA	SETD6,CNOT1,SLC38A7	1.67036	-0.244541	0.139694	0.391277	0.0669565	0.403173	0.544269
chr3:158419601-158422149	NA	RSRC1,MLF1,SHOX2	3.17121	0.163368	0.139669	0.391277	0.3169	0.000609706	0.130272
chr3:46935716-46937586	NA	NBEAL2,PTH1R,CCDC12,MYL3,XCR1,CSPG5,KLHL18,SETD2	4.0992	0.105483	0.139683	0.391277	0.0199141	0.681645	0.64564
chr4:1048034-1049976	NA	CRIPAK,UVSSA,PDE6B,RNF212,SLBP,CTBP1-AS2,LETM1,MAEA,PCGF3,ZNF718,GAK,MFSD7	3.24419	0.180685	0.139738	0.391277	0.051494	0.459125	0.569036
chr5:65102219-65103889	NA	CENPK	5.06709	-0.113947	0.139702	0.391277	-0.120353	0.0149348	0.212176
chr6:108965955-108968928	NA	ARMC2-AS1,RNU6-653P,AK9,FOXO3,MICAL1,SMPD2	4.62223	-0.125123	0.139715	0.391277	0.0358797	0.493691	0.582637
chr6:29964041-29967183	NA	HLA-A,HLA-W,HLA-K,MICD,HLA-H,HLA-J,HCG4P5,HCG4,IFITM4P,ABCF1,HLA-F,DHX16,TRIM10,HCG4P3,GNL1,ZNRD1,HCG18,ZNRD1ASP,PPP1R10,PRR3,GTF2H4,RPP21,OR2H2,ZFP57,TRIM39-RPP21,PPP1R11,TRIM39,TRIM26,HCG9	5.4188	-0.0925488	0.139685	0.391277	-0.0140839	0.718693	0.656868
chr9:108296502-108298232	NA	NA	3.71766	-0.139565	0.139667	0.391277	0.0376495	0.439396	0.560137
chr8:102999557-103001731	NA	AZIN1,ATP6V1C1,AZIN1-AS1	2.38416	-0.217359	0.139752	0.391295	0.00635281	0.94164	0.708321
chr13:48649408-48650881	CYSLTR2	CYSLTR2	1.59674	0.229605	0.139764	0.391306	-0.123856	0.203854	0.433484
chr5:32971728-32973545	NA	NA	1.02108	-0.251409	0.139787	0.391348	0.0211321	0.845717	0.68834
chr16:15965879-15967367	NA	ABCC1,NDE1,FOPNL,MYH11,PKD1P1,NPIPA5	1.4149	0.238531	0.139837	0.391458	0.0902176	0.415031	0.549464
chr3:130925073-130926279	NA	PIK3R4	1.19017	0.217329	0.139842	0.391458	0.0444186	0.64498	0.634825
chr11:7448554-7450876	NA	OLFML1,PPFIBP2	1.82956	0.241296	0.139861	0.39146	0.0733819	0.493865	0.582637
chr17:49209553-49211554	ABI3	ABI3,B4GALNT2,GNGT2,CALCOCO2,UBE2Z,ABI3	4.40747	0.12341	0.139867	0.39146	-0.0358896	0.446304	0.563366
chr5:65736263-65737379	NA	NA	1.57599	0.266773	0.139857	0.39146	0.416535	0.000699357	0.130272
chr15:36356450-36358688	NA	NA	1.56913	0.216961	0.139881	0.391476	-0.135752	0.167267	0.40504
chr11:18649567-18651574	NA	TMEM86A	2.53543	-0.173228	0.139931	0.391572	-0.0437272	0.571553	0.611788
chr3:12589343-12591777	NA	NA	3.64944	-0.125659	0.139923	0.391572	-0.125438	0.0198984	0.22516
chr11:73617816-73618545	NA	NA	0.738177	-0.252171	0.139946	0.391593	-0.0319475	0.766169	0.669192
chr14:73475829-73479376	NA	NUMB,DNAL1,C14orf169	5.94765	0.0743322	0.140004	0.391725	0.0898949	0.0106115	0.196288
chr2:8574603-8576129	NA	LINC01814,ID2,ID2-AS1,LINC00299	2.0459	-0.210243	0.140009	0.391725	-0.160946	0.0795595	0.321363
chr11:29526109-29527970	NA	NA	3.46608	-0.119145	0.140034	0.391773	-0.0621375	0.272068	0.477422
chr1:109667307-109668849	NA	GSTM4,RPL17P7,PRPF38B,RPS27P6,GSTM2	2.125	-0.233774	0.140053	0.391802	-0.10093	0.311526	0.499786
chr16:396974-397888	NME4	NME4,JMJD8,HBZP1,PRSS29P,WASH4P,RHOT2,CAPN15,NPRL3,DECR2,NME4	3.01547	-0.175316	0.140086	0.391852	-0.148845	0.038048	0.265891
chr5:157248325-157249936	NA	NIPAL4,THG1L,CYFIP2	2.40192	-0.202161	0.140083	0.391852	-0.0972058	0.25329	0.465765
chr17:606220-608510	NA	VPS53,RFLNB	4.90026	-0.103252	0.140117	0.391917	0.0232345	0.607434	0.622774
chr8:143290387-143292460	ZNF696	MINCR,TOP1MT,ZFP41,RHPN1,ZNF696	4.59315	-0.132037	0.140146	0.391975	-0.0710846	0.208323	0.43669
chr12:26367551-26371157	NA	ITPR2,RNA5SP354	4.50367	0.114391	0.140178	0.392041	0.084713	0.130167	0.375256
chr2:104772556-104774882	NA	LINC01114,MRPS9,HMGB3P11	3.28205	-0.167678	0.140185	0.392041	-0.073929	0.278161	0.481401
chr1:153966662-153968617	CREB3L4	CREB3L4,RPS27,SLC27A3,CREB3L4	4.66499	-0.10732	0.140242	0.392075	-0.0344127	0.45297	0.566298
chr1:244303621-244304800	NA	COX20,ADSS,AKT3	2.69179	-0.19837	0.140245	0.392075	-0.0809562	0.292861	0.490333
chr1:54850082-54851945	NA	TTC22,DHCR24,LEXM	2.05886	-0.220173	0.140215	0.392075	0.00377705	0.964349	0.713114
chr2:46643544-46644493	NA	NA	1.33476	-0.214558	0.140245	0.392075	0.139045	0.132706	0.377577
chr6:139974847-139976574	LOC100507477	LOC100507477	1.63772	0.20078	0.140239	0.392075	0.0319208	0.710944	0.654808
chr7:140494480-140495931	NA	NA	1.04708	0.295876	0.14022	0.392075	0.0949372	0.366285	0.526973
chr8:29349077-29351779	DUSP4	KIF13B,DUSP4,DUSP4	3.15977	0.176933	0.140255	0.392078	0.0287054	0.705379	0.653027
chr3:57024496-57026880	NA	NA	4.06087	-0.123131	0.140286	0.392143	0.0339431	0.539629	0.599142
chr12:113068898-113071503	NA	RITA1,DDX54,CFAP73,DTX1,PLBD2,SDSL,RASAL1	3.13369	0.158659	0.140348	0.392155	0.132243	0.063019	0.302636
chr12:116433209-116435096	MIR4472-2	LINC00173,MIR4472-2,MIR4472-2	2.48864	0.189821	0.14034	0.392155	0.142698	0.0778199	0.319476
chr13:94418417-94420784	NA	DCT,TRF-GAA1-5	1.7649	0.219512	0.140353	0.392155	0.0610133	0.508979	0.588603
chr18:54223358-54225526	MBD2	MBD2,SNORA37,MBD2	5.18587	0.147707	0.140352	0.392155	-0.0444663	0.476694	0.576255
chr19:19596482-19598135	NA	LPAR2,GATAD2A,ATP13A1,GMIP,ZNF90,UPF1,PBX4,NDUFA13,RFXANK,ZNF14,MAU2,ZNF506,PHF5CP	3.88839	0.119043	0.140306	0.392155	0.180625	0.00197353	0.154558
chr2:37261184-37263801	NA	NA	2.35022	0.20648	0.140353	0.392155	0.0573698	0.5688	0.610624
chr5:80369992-80371170	NA	NA	1.17304	-0.236778	0.140337	0.392155	-0.156241	0.122416	0.367791
chr8:92964600-92966508	NA	TRIQK,IRF5P1	4.61999	0.0978512	0.14035	0.392155	-0.0521535	0.207157	0.436062
chr10:107715786-107718481	NA	NA	3.1876	0.142283	0.140379	0.392204	0.117513	0.0755469	0.317147
chr11:62053060-62054887	NA	INCENP,TTC9C,HNRNPUL2,BEST1,FTH1,RAB3IL1,FADS3,MIR1908,FADS1	3.95832	-0.142363	0.140431	0.392209	0.0308577	0.621419	0.626905
chr12:1013307-1015364	NA	HTR1DP1	0.977538	0.234269	0.140436	0.392209	0.246799	0.022986	0.234331
chr2:127874230-127875653	NA	NA	1.07353	0.289136	0.140422	0.392209	0.201565	0.0872697	0.330794
chr2:240528997-240530839	NA	NA	1.58694	0.21637	0.140431	0.392209	-0.0585561	0.483558	0.578743
chr20:23160818-23162482	NA	CD93,NXT1,THBD,GZF1,CST3	3.24864	-0.206714	0.140423	0.392209	-0.229718	0.00740136	0.185141
chr22:30323445-30327130	TBC1D10A	RNF215,CCDC157,GATSL3,SEC14L3,TUG1,SF3A1,SEC14L2,MORC2,LIF,OSM,TBC1D10A,MTMR3,SLC35E4,TBC1D10A	5.8298	-0.0978451	0.140415	0.392209	-0.031591	0.440008	0.560419
chr9:89999065-90000660	NA	MIR4290	4.40518	0.11775	0.140409	0.392209	0.0130213	0.793665	0.676719
chr3:43456354-43458462	NA	NA	1.8892	0.174787	0.140461	0.392255	0.258966	0.019595	0.224098
chr16:69443222-69445678	NA	UTP4,TMED6,CYB5B,SMG1P7,CLEC18C	2.17587	0.24768	0.140476	0.392274	0.135397	0.229959	0.451912
chr1:55039278-55041441	PCSK9	TMEM61,PCSK9,PCSK9	1.44834	-0.22034	0.140517	0.392283	-0.227364	0.0278549	0.244087
chr16:81505069-81506586	NA	CMIP,PLCG2	2.76726	0.190041	0.140499	0.392283	-0.0554495	0.492239	0.582052
chr2:151449643-151451757	NA	NA	1.65876	0.235166	0.140519	0.392283	0.0241741	0.802334	0.678966
chr2:40404450-40405347	NA	NA	1.05292	0.281739	0.140514	0.392283	-0.0240639	0.83804	0.686942
chr8:117558450-117561500	NA	NA	2.76683	-0.27441	0.140514	0.392283	-0.0321475	0.748686	0.664966
chr12:92560936-92561875	NA	BTG1,C12orf74	1.1084	0.263018	0.140529	0.392289	0.340633	0.0231883	0.234998
chr18:77031474-77033109	NA	NA	1.78945	-0.25711	0.140575	0.392373	-0.0739831	0.489516	0.581232
chr2:119262765-119265114	NA	STEAP3,STEAP3-AS1	2.39508	-0.174849	0.140572	0.392373	-0.115024	0.177107	0.41293
chr16:84906722-84907834	NA	CRISPLD2	1.89112	-0.201948	0.14062	0.392469	-0.0247595	0.797099	0.677431
chr2:85057054-85058885	NA	KCMF1,TCF7L1,RNU6-674P	2.47991	-0.180011	0.140625	0.392469	-0.060766	0.398849	0.542518
chr2:43366165-43367262	NA	NA	0.943461	-0.274533	0.140633	0.39247	0.00185014	0.988246	0.718098
chr14:67703528-67704302	RDH12	ARG2,PIGH,PLEK2,RDH12,RN7SL369P,RDH12	1.95613	-0.252822	0.140644	0.392478	-0.172029	0.102326	0.347746
chr7:135537263-135538815	NA	CNOT4,NUP205	2.51937	0.208168	0.140662	0.392504	0.192352	0.049628	0.285239
chr7:17318304-17320090	NA	NA	2.14547	0.218469	0.140678	0.392527	0.210301	0.0543852	0.291153
chr3:120769120-120770571	NA	NA	0.579552	0.283773	0.140689	0.392537	0.137024	0.33341	0.511138
chr19:4122463-4124864	MAP2K2	CACTIN,CACTIN-AS1,MRPL54,APBA3,MAP2K2,MATK,ATCAY,ZFR2,ZBTB7A,MAP2K2	5.51332	0.103258	0.140733	0.392614	-0.0367894	0.394789	0.540893
chr3:150342592-150344081	NA	LINC01214,TSC22D2	2.25091	-0.202441	0.140726	0.392614	-0.0201308	0.811946	0.681295
chr19:34926259-34927951	ZNF30-AS1	ZNF30,ZNF30-AS1	3.03351	-0.155451	0.140767	0.392669	-0.163405	0.0230342	0.234665
chr8:47506661-47507533	NA	SPIDR,CEBPD,MCM4,RPL29P19,ATP6V1G1P2	1.34335	-0.235879	0.140768	0.392669	0.0171871	0.868336	0.692477
chr10:33001605-33002272	ITGB1	RPS4XP11,AK3P5,ITGB1,ITGB1	1.33345	-0.276852	0.140807	0.392754	-0.0872067	0.417809	0.550592
chr3:14283894-14286089	NA	SLC6A6	3.19394	-0.184058	0.140838	0.392819	-0.0120701	0.868014	0.692477
chr5:141508399-141509476	NA	DIAPH1,PCDHGB6,TMCO6,PCDHGA2,PCDHGC5,PCDHGA11,HDAC3,PCDHGC4,RN7SL68P,PCDHGC3,PCDHGB7,PCDHGA10,EIF4EBP3,PCDHGB4,PCDHGA7,PCDHGB1,PCDHGA3,RELL2,FCHSD1,TAF7,PCDHB8,PCDHGA12,PCDH12,KIAA0141	2.87194	0.165912	0.140866	0.392874	0.0254162	0.745598	0.66434
chr9:98036608-98038730	NA	NANS,TRMO,ANP32B,TBC1D2,TSTD2,RNU6-918P	3.06987	-0.191055	0.140879	0.392889	-0.0460522	0.572222	0.612035
chr3:15449004-15450459	NA	NA	0.530294	0.279345	0.140901	0.392929	-0.0411185	0.775432	0.671703
chr20:41617248-41619294	CHD6	CHD6,RNU6-1018P,CHD6	4.3307	-0.14868	0.140912	0.392936	-0.102446	0.0957192	0.340948
chr1:154404833-154408816	IL6R	ATP8B2,RNU7-57P,UBE2Q1-AS1,UBE2Q1,SHE,TDRD10,UBAP2L,C1orf189,ADAR,IL6R,IL6R	6.63311	0.0798255	0.140997	0.392977	0.0104732	0.760197	0.66771
chr1:56470118-56471023	NA	RPL21P23	2.96501	0.18116	0.140998	0.392977	0.0985831	0.212068	0.439385
chr10:107512308-107513974	NA	NA	0.929155	-0.302207	0.140996	0.392977	-0.179328	0.16014	0.399597
chr12:40011181-40012230	NA	SLC2A13,RPL30P13	1.31867	0.24815	0.140991	0.392977	0.0104975	0.924406	0.704629
chr16:27727965-27730908	NA	IL21R-AS1	2.58196	-0.187991	0.140979	0.392977	-0.15519	0.0581719	0.296203
chr16:70422363-70424552	NA	COG4,RPS27P26,RNU6-23P,AARS,DDX19B,SMG1P7,PDXDC2P,FUK,WWP2,NQO1	5.53072	0.0833036	0.140965	0.392977	0.0595574	0.0979845	0.343173
chr22:26294091-26295721	NA	SEZ6L,RNA5SP495	1.92479	0.1983	0.140961	0.392977	0.235311	0.0163811	0.215867
chr3:44914865-44917539	NA	NA	2.7525	-0.179644	0.140991	0.392977	-0.134911	0.0690394	0.309625
chr4:85922326-85924031	NA	NA	1.52521	-0.262659	0.14096	0.392977	-0.159826	0.093547	0.33786
chr1:209625746-209628620	MIR4260	LAMB3,G0S2,CAMK1G,HSD11B1,MIR4260,MIR4260	3.2126	0.139731	0.141041	0.392984	0.0680789	0.294521	0.491341
chr1:53128491-53130867	NA	NA	2.17051	0.186036	0.141029	0.392984	-0.077435	0.353868	0.521679
chr12:55041130-55042059	NA	NA	1.55961	-0.23989	0.141059	0.392984	-0.0162101	0.884614	0.696592
chr17:39362792-39366272	NA	PGAP3,PNMT,STARD3	5.41771	-0.112434	0.141063	0.392984	0.0344355	0.466742	0.572556
chr2:99784722-99786587	NA	NA	2.22453	-0.237504	0.141054	0.392984	-0.0781277	0.418479	0.551033
chr5:100825686-100826763	NA	ST8SIA4,MIR548P	1.29457	0.439214	0.141059	0.392984	0.385911	0.0561081	0.293678
chr8:134039155-134040015	NA	NA	1.07315	-0.269886	0.141065	0.392984	0.0413066	0.731439	0.660185
chr8:29718193-29720614	NA	DUSP4,KIF13B,LINC00589,RPL17P33	3.03592	-0.213452	0.141014	0.392984	-0.11536	0.157472	0.397608
chr1:202839631-202840434	NA	PCAT6,KDM5B,MGAT4EP	1.43731	0.282524	0.14109	0.393011	0.178529	0.151702	0.393406
chr4:145177277-145177981	OTUD4	ANAPC10,ABCE1,MMAA,OTUD4,OTUD4	3.12546	0.155037	0.141087	0.393011	0.00628768	0.929294	0.705658
chr1:24966221-24967707	RUNX3	SELENON,RSRP1,RUNX3,SYF2,RUNX3	0.993196	0.27206	0.141114	0.393056	0.11958	0.318229	0.503732
chr10:132010058-132012405	NA	NA	2.20801	0.176124	0.141135	0.39308	0.1834	0.0354939	0.260075
chr3:45078526-45080094	NA	KIAA1143,ZNF660,EXOSC7,ZNF197,CDCP1	4.21344	0.104472	0.141139	0.39308	0.02168	0.641206	0.633626
chr2:240703775-240706682	NA	AQP12B	2.76843	-0.236419	0.14115	0.393088	-0.035776	0.651918	0.63688
chr3:69408373-69410630	NA	RBM43P1,LMOD3	1.44457	-0.287011	0.141176	0.393139	0.12136	0.259179	0.469457
chr1:171371409-171373764	NA	GM2AP2	3.63875	0.118359	0.141269	0.393153	0.125056	0.0424427	0.273876
chr1:54576055-54578691	NA	HSPB11,CYB5RL,SSBP3-AS1,ACOT11,FAM151A	2.70724	-0.241085	0.141233	0.393153	0.0219615	0.812117	0.681295
chr11:60169612-60171026	NA	MS4A6E,MS4A6A	1.42362	0.278027	0.141226	0.393153	0.225782	0.0596853	0.298145
chr11:62638811-62639925	NA	EML3,LBHD1,UQCC3,METTL12,SNORA57,MTA2,TUT1,EEF1G,TAF6L,TMEM223,GANAB,B3GAT3	1.31464	0.215727	0.141262	0.393153	0.117844	0.237475	0.456759
chr15:84683105-84686856	NA	NMB,SEC11A,WDR73,ALPK3,ZNF592,PDE8A	5.47957	0.11038	0.141253	0.393153	0.148333	0.00452308	0.169775
chr17:83053488-83054991	NA	B3GNTL1,METRNL,FN3KRP	4.31347	-0.12267	0.141215	0.393153	-0.00971173	0.851025	0.689376
chr19:34500058-34501714	NA	NA	1.13114	0.245128	0.141236	0.393153	0.0506438	0.645099	0.634869
chr2:11270365-11272402	NA	ROCK2,PQLC3,KCNF1	3.21205	0.13503	0.141262	0.393153	0.0420631	0.501901	0.585701
chr20:48822771-48823832	PREX1	PREX1,ZNFX1,SLC9A8,STAU1,PREX1	3.7423	0.137153	0.141201	0.393153	0.0271354	0.659876	0.638932
chr8:101158200-101160386	NA	ZNF706,YWHAZ,PABPC1	5.2716	0.0968131	0.141207	0.393153	0.0284026	0.505739	0.5871
chr9:38672161-38673260	NA	FAM95C,YWHABP1	0.774793	-0.298894	0.141249	0.393153	0.00112952	0.992867	0.719087
chr3:58334492-58336129	PXK	DENND6A,RPP14,FLNB-AS1,PXK,ABHD6,ACOX2,FLNB,PXK	4.22303	-0.125578	0.141287	0.393184	-0.0374264	0.463923	0.571373
chr10:49138590-49140175	FAM170B	FAM170B,C10orf128,FAM170B	0.804551	0.282287	0.141304	0.393207	0.235337	0.0996361	0.344868
chr4:77125904-77128701	NA	CCNG2,SOWAHB,RNU6-1187P	2.76972	-0.242075	0.141337	0.393276	-0.103727	0.237282	0.456759
chr1:206772630-206773250	NA	NA	0.739141	-0.33071	0.141408	0.393409	-0.0389358	0.753187	0.665903
chr16:81813436-81814939	NA	NA	0.774349	0.291417	0.141395	0.393409	-0.236327	0.0844036	0.327593
chr3:186184324-186186465	NA	DGKG	3.30326	-0.243353	0.141403	0.393409	-0.189436	0.0331988	0.256319
chr12:29244725-29245510	NA	NA	3.51853	0.124246	0.141437	0.393432	0.057948	0.269596	0.475661
chr20:59104582-59105506	NA	NA	0.908689	-0.319955	0.141444	0.393432	-0.0479278	0.728944	0.659637
chr6:6758198-6760224	NA	NA	4.62732	-0.11024	0.141449	0.393432	0.0518125	0.270931	0.476635
chr8:103370909-103372791	CTHRC1	DCAF13,FZD6,BAALC-AS1,LINC01181,CTHRC1,SLC25A32,CTHRC1	1.17614	0.28936	0.141437	0.393432	-0.000356986	0.997757	0.720217
chr6:4358116-4359887	NA	CDYL	4.54412	0.139762	0.141464	0.393453	0.119773	0.0547008	0.291533
chr5:50835887-50838147	NA	NA	2.18881	-0.225666	0.141508	0.393552	-0.198494	0.0623083	0.302143
chr1:108063355-108064430	NA	VAV3-AS1,VAV3,FAM102B	2.20014	0.193655	0.141599	0.393594	0.00110183	0.989954	0.718287
chr1:169624202-169625540	NA	NA	0.820936	0.353053	0.141802	0.393594	-0.219726	0.141575	0.385236
chr1:183389861-183391436	NA	NA	1.81527	-0.240084	0.141612	0.393594	-0.144434	0.15789	0.398043
chr1:28718600-28719361	NA	GMEB1,OPRD1,YTHDF2	1.50382	-0.209053	0.141589	0.393594	-0.0291299	0.750248	0.66523
chr10:124645702-124649583	NA	FAM53B,CHST15,METTL10,FAM175B,ZRANB1,LHPP,FAM53B-AS1	5.86999	-0.098639	0.141689	0.393594	-0.0698233	0.104952	0.350443
chr10:2891544-2894011	NA	NA	1.45035	0.273767	0.141789	0.393594	0.0733906	0.508269	0.588266
chr10:58321350-58324503	NA	CISD1,IPMK,TFAM,UBE2D1	3.83397	0.155246	0.141593	0.393594	0.185126	0.0177169	0.219598
chr11:65289731-65292792	NA	POLA2,EHD1,SLC25A45,DPF2,FRMD8,SPDYC,CAPN1,PGAM1P8,TM7SF2,VPS51,MIR612,CDC42EP2,RELA,EHBP1L1,BATF2,AP5B1,NEAT1,KAT5,MAP3K11,FAU	5.42908	0.11255	0.141687	0.393594	0.0574755	0.247947	0.463015
chr11:67572642-67574432	NA	NDUFV1,RBM4B,C11orf72,DOC2GP,NUDT8,TBX10,AIP,ACY3,RN7SKP239,ALDH3B2,GSTP1	1.76098	0.18204	0.141755	0.393594	0.0265389	0.731216	0.660174
chr11:78869391-78872256	NA	NA	2.27804	0.225623	0.141615	0.393594	-0.00685249	0.946151	0.709197
chr12:7129426-7131684	CLSTN3	PEX5,CLSTN3,NCAPD2,SPSB2,RBP5,CLSTN3	2.47715	0.213145	0.141696	0.393594	-0.0531326	0.554065	0.605312
chr13:99497972-99499573	TM9SF2	TM9SF2,TM9SF2	4.68131	0.0980435	0.141762	0.393594	0.00183699	0.964572	0.713168
chr14:24052840-24054441	CARMIL3	CARMIL3,CARMIL3	1.64684	0.207984	0.141785	0.393594	0.172822	0.103729	0.349067
chr14:73824207-73825581	LINC02274	ELMSAN1,PTGR2,PNMA1,ZNF410,LINC02274	1.82554	-0.19427	0.141783	0.393594	-0.0571406	0.520562	0.592594
chr15:40044275-40045271	SRP14-AS1	BMF,PLCB2,EIF2AK4,RAD51-AS1,SRP14,PAK6,ANKRD63,C15orf56,RPLP0P10,SRP14-AS1,SRP14-AS1	2.34385	-0.198955	0.141627	0.393594	-0.0331809	0.690838	0.648123
chr17:40330528-40331439	NA	RARA,MSL1,WIPF2,KRTAP4-6,CASC3,RARA-AS1	3.54269	-0.138606	0.141562	0.393594	-0.226085	0.000496344	0.130272
chr17:9361740-9362987	NA	NA	2.0492	0.168883	0.141645	0.393594	-0.0145751	0.867778	0.692477
chr18:5512975-5514153	NA	EPB41L3	3.68446	-0.159766	0.141553	0.393594	-0.00263596	0.968766	0.713925
chr2:134635677-134637602	NA	NA	1.07744	0.239908	0.141799	0.393594	0.0667437	0.510935	0.589248
chr2:218370755-218373053	CATIP-AS1	SLC11A1,ARPC2,CXCR2,CXCR1,CATIP,PNKD,CNOT9,TMBIM1,USP37,CYP27A1,TTLL4,GPBAR1,CATIP-AS1	6.11571	-0.093719	0.141741	0.393594	-0.0410783	0.295224	0.491484
chr2:237702816-237706023	NA	RAB17,LRRFIP1,RBM44,MLPH	4.57945	-0.129068	0.141599	0.393594	-0.0207608	0.705787	0.653202
chr2:40513446-40514114	NA	NA	1.25227	-0.250812	0.141795	0.393594	0.0827348	0.473797	0.575022
chr2:69538219-69540055	NA	GFPT1,ANXA4,AAK1,SNORA36C	3.72845	-0.161422	0.141595	0.393594	-0.0735859	0.280676	0.482919
chr21:35464704-35467086	NA	NA	4.91242	-0.151266	0.141641	0.393594	-0.0891072	0.159744	0.399341
chr22:35429781-35432171	NA	MB,RASD2,MCM5	1.53696	0.226189	0.141748	0.393594	0.134937	0.208219	0.436662
chr3:108596609-108597861	NA	NA	1.1335	0.261406	0.141733	0.393594	0.114724	0.354693	0.521909
chr3:129343484-129345050	NA	NA	2.63826	-0.185739	0.141665	0.393594	-0.15468	0.0471918	0.282115
chr3:48707367-48709137	NA	NCKIPSD,IP6K2,WDR6,QRICH1,PRKAR2A,PRKAR2A-AS1	1.19033	0.268384	0.141743	0.393594	0.168476	0.159504	0.399093
chr3:52202971-52203695	ALAS1	TLR9,TWF2,GLYCTK,WDR82,MIR135A1,GLYCTK-AS1,NT5DC2,DUSP7,ALAS1,ALAS1	2.15297	-0.171318	0.141708	0.393594	0.00910917	0.906793	0.700989
chr3:69093302-69096137	NA	ARL6IP5,UBA3,EOGT,TMF1,LMOD3	3.12531	0.166036	0.141628	0.393594	-0.00706356	0.921421	0.703984
chr5:122789870-122791942	NA	NA	2.69608	0.155161	0.14178	0.393594	0.0819361	0.20628	0.435539
chr6:43312139-43313345	NA	SLC22A7,DNPH1,TTBK1,CUL9,TJAP1,RNU6-1113P,DLK2,POLR1C,LRRC73,YIPF3,ZNF318,MEA1,RPL12P47,RPL34P14	1.15072	0.352375	0.141595	0.393594	-0.091984	0.428507	0.55565
chr8:26290648-26293006	PPP2R2A	SDAD1P1,PPP2R2A,PPP2R2A	5.28966	0.127968	0.141788	0.393594	0.0594824	0.256694	0.467843
chr8:38936153-38939577	NA	TACC1,PLEKHA2	5.48628	-0.0860201	0.141755	0.393594	-0.0397823	0.261416	0.470718
chr9:71645247-71647380	NA	TMEM2	2.61351	0.190291	0.141797	0.393594	-0.0396409	0.628301	0.629425
chr17:73873588-73875657	NA	NA	0.862436	-0.326675	0.141821	0.393624	-0.130877	0.36043	0.524231
chr16:58628498-58631063	CNOT1	SETD6,CNOT1,CNOT1	5.66813	0.093712	0.14185	0.393682	0.0119637	0.753424	0.665971
chr9:120431052-120432143	NA	NA	3.30549	-0.168071	0.141869	0.393714	-0.0907158	0.199764	0.430097
chr22:28669556-28671485	NA	NA	0.892549	0.26443	0.141881	0.393725	0.151632	0.226868	0.449325
chr17:65154213-65156858	NA	RGS9,ZNF848P	1.8118	-0.189334	0.141895	0.393741	0.120873	0.208932	0.436945
chr10:127882380-127882973	NA	NA	0.73975	0.348628	0.141974	0.393826	0.0407824	0.742324	0.663281
chr15:87953763-87956075	NA	NA	1.48413	0.264435	0.141944	0.393826	0.00302029	0.980094	0.716351
chr17:34848089-34850022	NA	NA	1.00251	-0.341789	0.14197	0.393826	-0.277003	0.0355803	0.260171
chr19:8001691-8002639	ELAVL1	ELAVL1,ELAVL1	2.12234	0.193643	0.14194	0.393826	-0.00489627	0.953684	0.71068
chr2:236506877-236508256	IQCA1	IQCA1,IQCA1	2.0612	-0.229609	0.141973	0.393826	-0.0723586	0.473556	0.574909
chr7:103349276-103350095	DNAJC2	DNAJC2	2.28592	0.184314	0.141959	0.393826	0.179435	0.0323537	0.255337
chr2:233563993-233564575	USP40	USP40,USP40	1.68956	-0.226727	0.141993	0.393859	-0.0587923	0.534868	0.597666
chr1:211822085-211824457	NA	NA	2.06527	0.224583	0.142043	0.393947	-0.0487124	0.592486	0.618669
chr14:34927485-34929571	NA	NA	1.443	0.23353	0.142033	0.393947	0.144964	0.152334	0.393727
chr4:163678921-163681040	NA	NA	2.15077	0.190468	0.142049	0.393947	0.137894	0.110076	0.355305
chr10:17257082-17258625	NA	VIM,VIM-AS1,ST8SIA6-AS1	1.34387	0.228713	0.142068	0.393955	-0.0146207	0.887222	0.697007
chr9:91360907-91362659	AUH	LINC00484,AUH,AUH	4.60531	-0.112559	0.142067	0.393955	-0.0750249	0.117852	0.362635
chr1:2390747-2392940	MORN1	LINC01770,PEX10,MORN1,MORN1	5.22873	0.107773	0.142099	0.393974	-0.061978	0.1693	0.406514
chr3:194671491-194673519	LSG1	LSG1,FAM43A,LRRC15,LSG1	5.00199	0.0967092	0.142094	0.393974	0.0709707	0.0876212	0.330977
chr7:123534127-123535863	IQUB	NDUFA5,IQUB,HYAL4,RNU6-296P,IQUB	3.49092	0.177605	0.142085	0.393974	-0.00286395	0.968074	0.713847
chr8:100315687-100317378	NA	RNF19A	1.70592	0.225019	0.142107	0.393975	0.0276784	0.772546	0.670951
chr11:62111917-62113225	NA	INCENP,FADS3,FADS2,RAB3IL1	2.73488	-0.148893	0.142134	0.393986	0.00200194	0.975794	0.715474
chr15:78987465-78990117	NA	RASGRF1,CTSH	5.10096	-0.0979528	0.142151	0.393986	-0.0575355	0.181113	0.416076
chr3:194550330-194551034	NA	NA	1.03821	0.337762	0.142133	0.393986	-0.0721054	0.623585	0.627741
chr8:37785652-37787155	ADGRA2	EIF4EBP1,ADGRA2,ADGRA2	1.036	0.275784	0.142145	0.393986	0.0885605	0.424074	0.553504
chr9:124266636-124268266	NA	NEK6,DENND1A	4.40822	0.107832	0.142135	0.393986	-0.0483677	0.302919	0.495172
chr2:43536848-43541033	NA	PLEKHH2,THADA,LRPPRC,ZFP36L2	2.91739	-0.219431	0.142172	0.394013	-0.0425198	0.621281	0.626864
chr7:130024671-130026892	NA	ZC3HC1,UBE2H	2.80167	0.181125	0.142176	0.394013	0.174196	0.0297136	0.249105
chr10:123470993-123473418	NA	NA	2.64843	-0.158615	0.142219	0.394025	0.0698054	0.352743	0.521141
chr11:72439114-72442233	CLPB	CLPB,ZNF705E,OR7E128P,NADSYN1,LINC01537,PDE2A,PHOX2A,RNU7-105P,ARAP1-AS1,ARAP1,NUMA1,CLPB	3.86742	-0.141672	0.142229	0.394025	-0.0137892	0.826746	0.684514
chr2:215929421-215930913	NA	NA	1.98712	0.211085	0.142227	0.394025	0.0606719	0.470455	0.573874
chr3:157115610-157116619	NA	LINC00880,LINC00881	1.38599	-0.314579	0.142237	0.394025	0.0657384	0.611735	0.62367
chr3:23931384-23933733	NA	NA	2.78613	-0.20952	0.142212	0.394025	-0.0239995	0.737493	0.662071
chr5:72451554-72453053	NA	ZNF366,MAP1B	2.23065	0.206805	0.14222	0.394025	-0.058038	0.49888	0.584487
chr9:136965736-136967701	LINC02692	LCN12,PTGDS,PRR31,LINC02692	1.5108	0.273317	0.142194	0.394025	0.180854	0.103721	0.349067
chr13:77696976-77699322	SLAIN1	CLN5,FBXL3,RPL31P54,SLAIN1,SLAIN1	2.38797	0.244507	0.142259	0.394042	-0.152027	0.128634	0.373811
chr7:130739927-130742493	NA	KLHDC10	2.01763	-0.269219	0.142254	0.394042	0.127018	0.21656	0.442769
chr17:30359512-30361151	NA	BLMH,CPD,GOSR1,LRRC37BP1,NSRP1	1.96269	0.219636	0.142285	0.394071	0.241722	0.0139576	0.207543
chr6:72984111-72985838	NA	NA	1.22609	0.310912	0.142283	0.394071	0.201621	0.134477	0.379224
chr1:151897574-151899096	NA	THEM4,THEM5	1.56472	-0.20645	0.142297	0.394081	-0.0356212	0.685475	0.646683
chr13:102729074-102731284	NA	METTL21C,LINC00283	1.69868	0.264468	0.142315	0.394094	0.209436	0.10936	0.354237
chr16:67115274-67117975	NA	ATP6V0D1,C16orf70,CBFB,KIAA0895L,FAM65A,LRRC29,FHOD1	3.49008	0.143005	0.142328	0.394094	0.135947	0.0468895	0.281706
chr16:68007694-68008999	NA	DPEP2,NFATC3,DUS2,DPEP3,PSMB10,PRMT7,PARD6A,ACD,LCAT,DDX28,RANBP10,SLC7A6OS,KARSP3	4.07484	-0.145142	0.142334	0.394094	-0.106434	0.0794867	0.321355
chr5:178466618-178468903	NA	COL23A1	2.78396	-0.188789	0.142325	0.394094	-0.168286	0.0335547	0.256767
chr2:202032547-202035214	FZD7	FZD7,NOP58,KIAA2012,CDK15,RNU6-440P,FAM117B,TMEM237,FZD7	5.17215	-0.153506	0.142346	0.394108	-0.125873	0.0566818	0.294433
chr1:148352400-148357276	NA	TRQ-CTG9-1	5.81131	-0.137677	0.142359	0.394121	-0.127028	0.0210815	0.229142
chr12:50934122-50936320	NA	SLC11A2,TFCP2,RNU6-1273P,CSRNP2,METTL7A	3.13344	-0.147679	0.142412	0.394121	-0.0309707	0.594642	0.619321
chr13:98517015-98518682	NA	STK24	2.39068	0.193911	0.142371	0.394121	0.200586	0.018547	0.221694
chr15:48624698-48625694	NA	NA	0.0394985	-0.323627	0.142403	0.394121	0.274687	0.143207	0.386958
chr15:78943595-78945762	CTSH	CTSH,CTSH	5.3617	-0.10718	0.142415	0.394121	-0.0639877	0.161595	0.400536
chr17:549476-550473	NA	NA	0.787102	-0.284984	0.142409	0.394121	-0.0769819	0.586182	0.616415
chr8:106170184-106171309	NA	NA	0.792498	0.302866	0.14241	0.394121	-0.00793692	0.946228	0.709197
chr8:29639927-29642817	NA	DUSP4,RNU6-1218P,KIF13B,RPL17P33,LINC00589	4.78752	-0.112765	0.142406	0.394121	-0.0510166	0.298921	0.493434
chr15:69045700-69046561	NA	NA	0.936499	-0.357678	0.142426	0.394128	-0.100743	0.486973	0.580296
chr11:103869942-103872037	NA	PDGFD,MIR4693	1.90397	0.190131	0.142477	0.394206	-0.126583	0.133419	0.378389
chr16:3165193-3166320	NA	ZNF213-AS1,TRP-TGG4-1	2.50261	0.194189	0.142464	0.394206	-0.0539842	0.54189	0.600084
chr16:77235950-77238121	NA	NA	1.98672	-0.316147	0.142485	0.394206	-0.157865	0.195445	0.427155
chr2:236550551-236552439	NA	IQCA1,IQCA1-AS1,ACKR3	2.05646	-0.248266	0.142493	0.394206	-0.127593	0.225256	0.448324
chr2:68391259-68392299	NA	PLEK,FBXO48,APLF,ARHGAP25,PPP3R1,C1D	2.78585	0.155722	0.142494	0.394206	0.0325886	0.647395	0.635569
chr8:130417388-130418103	NA	NA	0.751153	-0.327171	0.142538	0.394306	-0.236572	0.066146	0.306216
chr12:108627386-108630826	SELPLG	SART3,PWP1,UBE3B,PRDM4,CORO1C,FICD,SELPLG,TMEM119,RPL17P38,RNU7-169P,LINC01498,ALKBH2,RNU4-32P,MIR4496,ACACB,ISCU,SSH1,SELPLG	6.53967	-0.0735754	0.142551	0.39431	-0.0254763	0.427114	0.555027
chr2:69504974-69506786	NA	GFPT1,RN7SL604P	3.36791	-0.171942	0.142555	0.39431	-0.0815917	0.283266	0.484571
chr2:174590031-174590766	NA	WIPF1,CIR1,GPR155	1.3207	0.223987	0.142566	0.394317	0.0743806	0.446601	0.56341
chr20:40341668-40342586	NA	MAFB	2.37225	-0.212025	0.142585	0.394349	-0.0293652	0.723107	0.657993
chr15:42913436-42916718	TTBK2	CCNDBP1,TTBK2,KRT8P50,TTBK2	3.66305	0.124377	0.14261	0.394349	0.0409837	0.449373	0.564643
chr15:51251699-51254318	NA	CYP19A1,DMXL2,SPPL2A	3.42912	0.148769	0.142602	0.394349	0.115709	0.110982	0.356386
chr6:148377576-148379471	NA	NA	3.34293	0.151158	0.1426	0.394349	0.0141983	0.827586	0.684711
chr2:98757562-98759529	NA	KIAA1211L,C2orf15,MGAT4A,INPP4A,UNC50	3.31765	-0.178176	0.142672	0.394479	-0.104157	0.13814	0.381966
chr6:163887172-163888539	NA	NA	1.51327	-0.235699	0.142672	0.394479	-0.265271	0.0113684	0.19914
chr10:128046127-128049901	NA	PTPRE	6.39143	0.0717592	0.142689	0.394503	-0.0295639	0.348372	0.518932
chr9:122388899-122391231	NA	NA	4.15787	0.131322	0.142697	0.394503	-0.00881436	0.885564	0.696611
chr12:102483399-102485231	IGF1	IGF1,IGF1	2.6836	0.23414	0.142722	0.394512	0.207497	0.0616983	0.301378
chr17:64836112-64838625	PLEKHM1P1	SLC16A6P1,CEP95,AMZ2P1,POLG2,PLEKHM1P1,PLEKHM1P1	2.69831	0.180568	0.142724	0.394512	0.0753965	0.312658	0.500319
chr3:157159047-157162127	CCNL1	KRT18P34,CCNL1,METTL15P1,LINC00880,CCNL1	6.71103	0.0795322	0.142718	0.394512	0.0157517	0.628554	0.629509
chr19:6674728-6675696	TNFSF14	TNFSF14,C3,GPR108,TRIP10,MIR6791,XAB2,ZNF557,ADGRE1,VAV1,TNFSF9,DENND1C,TNFSF14	3.15684	0.133011	0.142737	0.394526	-0.130722	0.0470077	0.28186
chr2:113583197-113584387	MIR1302-3	RNU6-744P,WASH2P,DDX11L2,MIR1302-3	2.76513	-0.197653	0.142764	0.394576	-0.0758696	0.362213	0.525067
chr1:39842274-39843766	NA	TRIT1,CAP1	1.60615	0.205843	0.142776	0.394588	-0.0725592	0.467453	0.572858
chr12:9971301-9974306	NA	CLEC12B,CLEC12A,OLR1,CLEC7A,GABARAPL1,CLEC2B	4.91875	-0.112242	0.142786	0.394593	0.0394338	0.414218	0.54905
chr6:163636839-163639502	NA	NA	3.00218	0.169296	0.142812	0.394644	0.0532982	0.539286	0.599032
chr14:89249926-89252478	NA	NA	3.53595	0.141687	0.14283	0.394655	0.17449	0.0200841	0.225838
chr21:42483637-42485873	NA	NA	0.799077	-0.283871	0.142832	0.394655	0.3697	0.00461381	0.169969
chr11:34511260-34512143	ELF5	ELF5	1.58975	-0.238826	0.142862	0.394712	-0.182873	0.0622057	0.301967
chr4:81735244-81736096	NA	NA	1.05955	0.235522	0.142869	0.394712	0.107324	0.295087	0.491484
chr9:104746935-104749084	NIPSNAP3A	NIPSNAP3A,ABCA1,OR13D3P,NIPSNAP3A	5.75853	0.111652	0.142885	0.394735	0.0377384	0.413687	0.548954
chr6:24995961-24998074	NA	FAM65B,GPLD1,TDP2,PPIAP29,ASS1P1	3.61807	0.138643	0.142917	0.394802	-0.0645233	0.290949	0.489555
chr10:23351132-23353510	NA	C10orf67,MIR1254-2	1.87569	0.200705	0.142954	0.394881	0.178833	0.0647175	0.304219
chr16:69170735-69172408	NA	UTP4,SNTB2,TMED6,RNU6-22P	3.24141	0.172233	0.142996	0.394976	0.238068	0.00362861	0.164209
chr19:21321166-21324130	NA	ZNF708,ZNF429,ZNF493,BNIP3P25	2.21057	-0.198907	0.143008	0.394985	-0.110716	0.174444	0.410725
chr1:10514519-10518620	NA	PGD,UBIAD1,NMNAT1,PEX14,RBP7,DFFA	6.15915	-0.088043	0.143028	0.394992	0.0211589	0.56494	0.609246
chr11:129313578-129315185	NA	ARHGAP32	1.51998	-0.250401	0.143024	0.394992	-0.0573669	0.573761	0.61237
chr3:188588210-188591159	NA	LPP-AS1,MIR28	5.29981	0.12594	0.143034	0.394992	0.0312819	0.59411	0.619129
chr17:78825359-78828196	NA	USP36,RNU6-638P,CYTH1	3.92703	-0.139463	0.14306	0.395041	-0.0443527	0.440527	0.56065
chr12:21656371-21658838	GYS2	GYS2	4.69048	-0.126164	0.143082	0.395081	-0.0840578	0.111801	0.357273
chr9:34290173-34292054	NA	NUDT2,C9orf24,KIAA1161,CNTFR,SNORD121A,SERPINH1P1	4.10595	-0.122729	0.143101	0.395109	0.00849668	0.868215	0.692477
chr1:11261592-11263659	MTOR	UBIAD1,MTOR,MTOR	4.83204	-0.114015	0.143124	0.395113	-0.00529923	0.910379	0.701819
chr10:72482618-72484223	NA	DNAJB12,RNU6-805P,SNX19P4	3.40125	-0.133758	0.143134	0.395113	-0.0988329	0.0967086	0.342061
chr4:87863949-87867024	NA	SPP1,PKD2,HSP90AB3P,MEPE	1.95413	0.195243	0.143129	0.395113	0.0630149	0.448249	0.563949
chr5:126970611-126973654	NA	MARCH3,C5orf63	3.13439	0.141975	0.143134	0.395113	-0.021488	0.732296	0.660501
chr19:42362572-42364502	NA	MEGF8,CNFN,LIPE-AS1,LIPE,GSK3A,MIR8077	2.79029	-0.194128	0.143148	0.39513	-0.0340356	0.654694	0.637711
chr16:30804823-30806703	NA	BCL7C,CTF1,HSD3B7,ZNF764,CCDC189,RNF40,MIR762,ORAI3,ZNF668,SRCAP,ZNF747,PRR14,SNORA30,ZNF629,ZNF720	5.07965	-0.0961127	0.143165	0.395148	-0.074438	0.0698139	0.310259
chr4:6606900-6609200	NA	NA	1.89649	0.286496	0.143179	0.395148	0.14793	0.269115	0.475529
chr8:53141862-53143509	NA	NA	1.67524	-0.256687	0.143176	0.395148	-0.144971	0.17038	0.407389
chr22:31951352-31952547	NA	YWHAH,SFI1,C22orf24	2.50401	0.17068	0.14326	0.395339	0.113589	0.139666	0.383534
chr8:51869148-51871852	NA	PCMTD1	3.58456	0.205249	0.143264	0.395339	0.114189	0.208147	0.436609
chr1:173406289-173407541	NA	KLHL20,ANKRD45	2.06344	0.198942	0.143281	0.395349	0.057834	0.504438	0.586723
chr2:44972394-44973969	NA	NA	1.91628	-0.217058	0.143284	0.395349	0.176322	0.0811537	0.323815
chr13:51240335-51242045	NA	INTS6	2.47668	0.176309	0.143335	0.395359	0.166041	0.0830297	0.326065
chr3:12252962-12254326	NA	SYN2,PPARG,TIMP4,GSTM5P1	1.32442	0.247719	0.143317	0.395359	0.105806	0.302563	0.49505
chr4:107936816-107938396	NA	CYP2U1,HADH	1.64546	0.263141	0.143298	0.395359	0.0663445	0.598479	0.620454
chr6:157550099-157552001	NA	MIR3692	1.0708	0.286216	0.143323	0.395359	0.2766	0.0415119	0.272257
chr6:159126046-159127063	NA	FNDC1	2.62588	0.289351	0.143325	0.395359	0.160442	0.216672	0.442769
chr8:6689447-6692062	NA	MCPH1-AS1	2.15128	-0.193312	0.143335	0.395359	0.0593209	0.507185	0.587771
chr2:40496895-40498622	NA	NA	1.72468	-0.214688	0.143348	0.395371	-0.0559465	0.57203	0.612011
chr11:63041738-63043555	NA	NA	1.62712	-0.206122	0.143367	0.395402	0.195258	0.0489546	0.283982
chr17:72705329-72707283	NA	SLC39A11,RN7SKP180	1.28717	-0.267543	0.143377	0.395406	0.0273899	0.808422	0.680413
chr15:67850272-67852204	NA	CALML4,IQCH-AS1,PIAS1,RNU6-1	3.55791	-0.130704	0.143385	0.395407	0.0125285	0.821164	0.683104
chr8:100442728-100444652	NA	RNF19A,ANKRD46,RGS22,SPAG1,PABPC1	2.23259	0.178055	0.143434	0.395522	0.139995	0.123773	0.369065
chr18:74437283-74439593	NA	NA	1.71824	-0.264991	0.143455	0.395556	-0.0509574	0.629817	0.629989
chr13:21673332-21674756	FGF9	FGF9,RN7SL766P,FGF9	1.38557	-0.271463	0.143487	0.395578	-0.158188	0.191207	0.423776
chr19:5679315-5681603	HSD11B1L	RPL36,TICAM1,SNRPEP4,VMAC,HSD11B1L,HSD11B1L	5.01659	0.110152	0.143474	0.395578	-0.0237175	0.610919	0.62329
chr7:20216292-20218123	MACC1	TWISTNB,RPL21P75,RPL23P8,MACC1,MACC1	5.42073	0.0929255	0.143482	0.395578	0.0741286	0.067465	0.307521
chr1:56095121-56097626	NA	NA	1.99679	0.15482	0.143508	0.395604	0.0314789	0.719984	0.657063
chr6:158852959-158855289	OSTCP1	OSTCP1,SYNJ2-IT1,EZR,SYTL3,RNU6-293P,DYNLT1,TAGAP,OSTCP1	3.37302	0.138176	0.143516	0.395604	0.0914747	0.106	0.351317
chr9:111983174-111984427	NA	RNU6-1013P,RNU6-710P,MIR4668	2.17365	0.170622	0.14352	0.395604	0.134383	0.111294	0.356788
chr14:91778966-91781465	NA	FBLN5,TC2N,CATSPERB	2.63588	0.193611	0.143564	0.395657	0.0199973	0.812156	0.681295
chr18:77111146-77114153	NA	MBP,LINC00908	6.056	-0.0749906	0.143556	0.395657	-0.0680668	0.0421461	0.273747
chr5:127228498-127230251	NA	MARCH3,MEGF10	4.4913	-0.117491	0.143556	0.395657	-0.0791868	0.10856	0.353788
chr10:4940654-4942246	NA	AKR1C2,AKR1C1	1.2957	0.229911	0.143592	0.395712	0.195245	0.0899927	0.334109
chr3:188945981-188946884	TPRG1	TPRG1-AS1,TPRG1	5.06342	0.112613	0.143608	0.395734	0.0388095	0.428759	0.555731
chr2:86049608-86051125	NA	NA	1.62908	0.20968	0.143625	0.39576	-0.152763	0.109098	0.354126
chr1:192608413-192610170	NA	RGS1,RGS13,TROVE2,RGS2	2.45979	0.227221	0.143651	0.395787	0.0883779	0.408525	0.546793
chr5:43040779-43043525	LOC153684	ZNF131,RPL29P12,ANXA2R,EEF1A1P19,PAIP1,SERBP1P6,C5orf34,NIM1K,LOC153684	5.83377	-0.0974194	0.143643	0.395787	-0.0383011	0.334516	0.511802
chr10:110207397-110209522	MXI1	MXI1,RPL7P35,PHB2P1,SMNDC1,BBIP1,ADD3,MXI1	3.93442	-0.129745	0.143677	0.395802	-0.11483	0.0393031	0.267817
chr12:3299790-3300977	NA	NA	1.749	0.241617	0.143682	0.395802	-0.0675329	0.505373	0.586902
chr14:75613344-75616455	NA	FLVCR2,TTLL5,JDP2,BATF,FOS,MIR7641-2	6.00501	-0.093152	0.143688	0.395802	-0.0155829	0.687614	0.64715
chr3:15340076-15341564	SH3BP5	SH3BP5-AS1,CAPN7,SH3BP5,METTL6,RNU6-454P,SH3BP5	4.71845	0.131272	0.143688	0.395802	0.0778567	0.174875	0.410859
chr6:42405982-42407749	NA	TRERF1	3.0823	0.174523	0.143722	0.395872	-0.121245	0.107711	0.352768
chr3:167146744-167149086	NA	NA	1.43704	0.2821	0.14373	0.395872	0.130666	0.326458	0.507462
chr10:106864129-106865482	NA	NA	1.11307	-0.256093	0.143779	0.395883	-0.0144113	0.890734	0.697694
chr11:88484422-88486452	NA	CTSC,GRM5-AS1	1.25691	0.233484	0.143746	0.395883	0.0636606	0.570251	0.61127
chr12:48677223-48677745	KANSL2	KANSL2	1.67067	0.205394	0.143787	0.395883	-0.000564851	0.995	0.71929
chr14:54728775-54731627	NA	NA	2.71869	0.259287	0.143792	0.395883	0.225496	0.052115	0.288427
chr2:207994873-207998345	NA	NA	4.56559	0.119149	0.143769	0.395883	0.160373	0.00621872	0.179274
chr3:12424076-12425075	NA	PPARG,TIMP4,SYN2,TSEN2	3.04283	0.140185	0.143759	0.395883	-0.0992343	0.101293	0.346803
chr6:144351198-144352525	NA	LTV1,VDAC1P8,TPT1P4,STX11,UTRN,PLAGL1	4.26937	0.126734	0.14379	0.395883	-0.0746727	0.182918	0.417603
chr6:26020227-26022328	HIST1H3A	ABT1,HMGN4,BTN3A2,ZNF322,HIST1H2APS5,HIST1H1C,HIST1H2APS4,HIST1H2BPS1,HIST1H2BA,BTN3A1,NUP50P2,HIST1H2AA,HIST1H2APS1,BTN3A3,HIST1H4C,POM121L6P,GUSBP2,BTN2A1,TRIM38,HFE,HIST1H3A,HIST1H1E,HIST1H1D,HIST1H2BD,HIST1H3B,HIST1H4B,HIST1H3A	5.08931	-0.103966	0.143798	0.395883	-0.00884446	0.84185	0.687805
chr22:50403134-50404082	NA	NA	2.47719	-0.177884	0.143807	0.395886	-0.0302974	0.688784	0.647537
chr6:42260332-42261962	NA	MRPS10	1.18847	0.251291	0.143816	0.395888	-0.218912	0.0521251	0.288427
chr17:67468779-67470766	MIR548AA2	MIR548AA2,RN7SL756P,MIR548AA2	2.74471	-0.157124	0.14384	0.395921	0.0428196	0.542176	0.600221
chr2:26080811-26082301	NA	GAREM2,RPS2P15	1.99374	0.275592	0.143844	0.395921	0.0102666	0.92932	0.705662
chr6:47245953-47246763	NA	TNFRSF21	2.23874	0.203881	0.143861	0.395945	-0.0760829	0.359026	0.523852
chr9:79856955-79859173	NA	NA	2.812	-0.174628	0.143869	0.395945	-0.0079868	0.913487	0.702362
chr1:94712620-94715071	NA	F3,SLC44A3,LINC01057	4.57295	0.104899	0.143888	0.395954	0.0102354	0.822973	0.683531
chr18:58222748-58225285	NA	HMGN1P30,NEDD4L,MALT1	4.62091	0.115439	0.143888	0.395954	0.101076	0.0463723	0.28087
chr1:243642063-243643818	NA	FABP7P1	1.10268	0.270789	0.143909	0.39599	0.0415665	0.717535	0.656688
chr13:100490546-100492855	NA	COX5BP6,TMTC4	2.22424	-0.172862	0.143962	0.396102	0.0982163	0.214857	0.441586
chr17:76597265-76601516	NA	METTL23,UNK,JMJD6,SPHK1,MFSD11,RNU6-227P,H3F3B,ST6GALNAC2,SNORD1B,SNHG16,PRCD,CYGB,UBE2O,AANAT,MIR6516,TRIM65,MXRA7,CDK3,RHBDF2,UBALD2,ST6GALNAC1	5.20149	-0.10139	0.143966	0.396102	0.00880897	0.856908	0.690602
chr17:82339101-82341284	NA	TEX19,CD7,SECTM1	3.06275	0.169109	0.143978	0.396105	-0.00396076	0.952467	0.710366
chr19:2593883-2595249	NA	NA	0.961242	-0.28649	0.143983	0.396105	0.0972795	0.395397	0.541078
chr3:48917796-48920096	ARIH2	WDR6,QRICH1,CCDC71,NME6,RHOA-IT1,ZNF589,AMT,ARIH2,SLC25A20,ARIH2	5.49427	0.104679	0.144008	0.396152	0.0252438	0.564261	0.608984
chr15:68311780-68314468	NA	FEM1B,ITGA11	2.98744	-0.141666	0.144022	0.396167	-0.154981	0.0252717	0.238783
chr4:23291455-23293197	NA	NA	1.51224	0.230871	0.144035	0.396179	0.24105	0.02892	0.247018
chr5:69216641-69218924	NA	CCDC125,MRPS36,SMN2,CDK7,MARVELD2	4.70051	0.117448	0.144043	0.396179	0.0220637	0.658226	0.638484
chr6:139877542-139878704	NA	NA	1.32597	0.23529	0.14405	0.396179	-0.00247366	0.981654	0.716639
chr2:112540971-112543211	POLR1B	POLR1B,CHCHD5,RPS20P11,RGPD8,ZC3H8,ANAPC1,POLR1B	5.43953	0.0954092	0.144076	0.396205	0.0188198	0.637179	0.632309
chr2:160245979-160246487	NA	NA	1.06014	-0.229793	0.144076	0.396205	0.0221764	0.842555	0.68791
chr12:68962061-68965038	NA	CPM,RAP1B,LYZ,PRELID2P1	5.75857	0.100399	0.144095	0.396237	0.089741	0.0543771	0.291153
chr10:75696002-75698799	NA	NA	2.17899	-0.218527	0.14415	0.396285	0.0206143	0.818138	0.682565
chr11:69640700-69643670	CCND1	ORAOV1,CCND1,CCND1	3.93915	0.138484	0.144197	0.396285	0.0806285	0.203144	0.432977
chr12:38585507-38589268	NA	NA	3.50145	-0.135672	0.144178	0.396285	-0.0819082	0.209336	0.437283
chr16:1594605-1596866	NA	NA	2.0506	-0.212473	0.144199	0.396285	0.0200649	0.829283	0.684976
chr18:57077000-57078257	NA	NA	0.7546	0.352098	0.144138	0.396285	0.207604	0.117704	0.362485
chr2:237968879-237969587	UBE2F-SCLY	ILKAP,UBE2F,SCLY,RAMP1,ESPNL,KLHL30,ASB1,HES6,LRRFIP1,UBE2F-SCLY	2.39827	0.289373	0.144155	0.396285	0.0219414	0.854497	0.690156
chr2:53739270-53740339	NA	GPR75,PSME4	1.5532	-0.226618	0.144129	0.396285	-0.302314	0.00441306	0.169775
chr4:88223813-88224744	NA	NA	0.717281	0.28062	0.144199	0.396285	0.209662	0.17871	0.414146
chr5:56010918-56013412	NA	DHX29,RPL26P19,GPX8,IL6ST	2.17123	0.221228	0.144176	0.396285	0.227182	0.0244135	0.237165
chr9:126804284-126806597	ZBTB43	ZBTB34,RALGPS1,ZBTB43,ZBTB43	5.56689	0.109428	0.144201	0.396285	0.0531741	0.254585	0.466457
chr9:98117692-98121161	TRIM14	NCBP1,ZNF322P1,CORO2A,CCDC180,XPA,TBC1D2,TRIM14,TRMO,FOXE1,HEMGN,TRIM14	6.17982	0.111643	0.144146	0.396285	0.0205171	0.666012	0.640954
chr15:59138401-59141325	NA	RPS3AP6,PIGHP1,MIR2116	4.13193	0.122999	0.14421	0.396287	0.0253836	0.650895	0.636653
chr2:239756000-239757937	LOC150935	HDAC4,LOC150935	1.31996	0.25157	0.144262	0.396363	0.234559	0.0268403	0.241636
chr22:38781271-38783813	NA	NPTXR,SUN2	3.15436	-0.161751	0.144254	0.396363	-0.114835	0.10226	0.347674
chr7:150784287-150786940	NA	TMEM176A,TMEM176B,AOC1,ZNF862,GIMAP1,GIMAP2,AGAP3,GIMAP8,SMARCD3,SLC4A2,GIMAP5	5.07426	-0.120963	0.144248	0.396363	-0.00105013	0.984407	0.717206
chr1:84223519-84227309	NA	NA	2.05053	0.191167	0.144289	0.396404	0.124955	0.132889	0.37774
chr21:29236660-29239107	NA	BACH1,MAP3K7CL,LINC00189,USP16,GAPDHP14	4.54792	0.141013	0.144301	0.396404	0.0432267	0.492099	0.581982
chr3:55615095-55617330	NA	NA	2.91709	-0.164128	0.144293	0.396404	-0.0095683	0.888326	0.697266
chr7:139913698-139915088	NA	KDM7A,TBXAS1	2.82966	0.171607	0.144323	0.396444	0.0532322	0.494989	0.583013
chr1:22884572-22885834	NA	LACTBL1,MIR4253	1.6861	0.215812	0.144332	0.396446	-0.0133328	0.884452	0.696532
chr17:44109534-44112078	LOC105371789	ASB16-AS1,DHX8,HMGN1P29,LINC00910,ASB16,NAGS,G6PC3,C17orf53,LSM12,RNU6-131P,EFTUD2,TMEM106A,PPY,PYY,LINC00854,DCAKD,NBR2,TMEM101,RPL29P31,LOC105371789	3.61036	0.127915	0.144349	0.39647	-0.043848	0.44448	0.562686
chr7:129948747-129950176	UBE2H	CDC26P1,TNPO3,UBE2H,UBE2H	3.32787	-0.137613	0.144368	0.3965	-0.0755388	0.186342	0.419922
chr18:74068616-74069804	NA	NA	1.07491	0.268919	0.144406	0.396561	0.0857735	0.45805	0.568577
chr4:138976823-138977834	NA	NA	2.662	-0.204455	0.144406	0.396561	-0.1214	0.163178	0.401975
chr12:26287650-26289300	NA	BHLHE41,SSPN	3.22052	0.148204	0.144467	0.396628	0.0430449	0.503537	0.586323
chr19:52218479-52219057	NA	NA	0.761744	0.246653	0.144472	0.396628	0.00241553	0.984076	0.717143
chr2:190092980-190095437	NA	MSTN	3.45754	0.148267	0.144479	0.396628	-0.00742703	0.91231	0.702058
chr2:197269124-197270562	NA	ANKRD44,ANKRD44-IT1,SF3B1,RNU6-1029P	1.43925	0.214466	0.144453	0.396628	0.0942788	0.330145	0.509574
chr7:77425454-77429177	NA	GSAP,PTPN12,GCNT1P5	6.08802	0.08	0.14446	0.396628	0.0405834	0.254517	0.466446
chr8:65546427-65548436	NA	NA	1.9609	-0.212924	0.144455	0.396628	-0.000110308	0.999124	0.7205
chr1:28986016-28988675	NA	NA	2.20451	-0.179359	0.144509	0.396679	-0.0549675	0.522397	0.59344
chr3:185321619-185322945	NA	NA	2.04199	0.207876	0.144514	0.396679	0.046201	0.632055	0.630705
chr3:43998151-43999770	NA	NA	0.970844	0.287317	0.144552	0.39672	0.0561949	0.637328	0.632336
chr4:77800194-77801549	NA	CNOT6L,FRAS1	0.77314	-0.332862	0.144537	0.39672	0.302489	0.0483533	0.283052
chr7:99837263-99840311	NA	ARPC1B,ATP5J2,CNPY4,CYP3A43,ZSCAN25,SMURF1,PCOLCE,TRRAP,EPHB4,AP4M1,MBLAC1,PPP1R35,GIGYF1,STAG3L5P,ZNF655,COPS6,PDAP1,ZKSCAN5,FAM200A,ZNF789,TRIM4	2.85908	0.168704	0.144552	0.39672	0.093773	0.256216	0.467675
chr15:82202706-82205835	NA	NA	2.84647	0.191266	0.144563	0.396728	0.03103	0.720561	0.657242
chr1:161005089-161006113	NA	NA	0.866402	0.242481	0.144646	0.396793	0.170227	0.173469	0.409995
chr1:200991710-200993575	NA	NA	1.96361	-0.297414	0.144669	0.396793	-0.194606	0.0774424	0.319102
chr1:52999692-53001314	NA	NA	1.83078	-0.205071	0.144635	0.396793	-0.063938	0.487677	0.580596
chr14:77041752-77044330	LINC02288	POMT2,CIPC,IRF2BPL,TMEM63C,VASH1,TMED8,LRRC74A,LINC02288	5.61122	0.112305	0.144652	0.396793	0.0203057	0.665473	0.640693
chr15:45022331-45024296	SORD	SORD,HMGN2P46,SORD	3.84072	-0.14618	0.144681	0.396793	-0.125593	0.0559519	0.293425
chr16:29908477-29910975	NA	NA	2.74978	0.181661	0.144695	0.396793	0.123037	0.161688	0.400536
chr17:34502207-34505173	NA	NA	2.7104	0.145889	0.144601	0.396793	0.28846	0.0002861	0.130272
chr2:21393002-21394230	NA	NA	1.43714	-0.19256	0.144658	0.396793	-0.0682103	0.474565	0.575289
chr2:8212924-8215364	NA	NA	1.70915	0.202797	0.1447	0.396793	0.145479	0.131228	0.37615
chr22:23913004-23914808	NA	DRICH1,GSTT2B,GSTT2,FBXW4P1,CABIN1	4.28655	0.114606	0.144641	0.396793	0.0541888	0.274732	0.479526
chr4:1726427-1729437	TACC3	FAM53A,TMEM129,CTBP1-AS2,SLBP,HAUS3,TACC3,TACC3	5.28644	-0.105208	0.144642	0.396793	-0.0697428	0.125906	0.371328
chr5:73011989-73014219	NA	NA	1.69107	0.262725	0.144643	0.396793	0.144503	0.228755	0.45091
chr5:95826199-95827350	GLRX	LINC01554,RHOBTB3,GLRX,GLRX	4.33975	-0.134289	0.144689	0.396793	-0.0232676	0.673838	0.643123
chr8:68243879-68244678	NA	NA	0.45413	-0.355068	0.144664	0.396793	-0.138834	0.293222	0.490613
chr7:47531966-47533012	NA	TNS3,C7orf65	2.1503	0.188623	0.14472	0.396804	-0.0419271	0.616792	0.625342
chr8:132981171-132984064	NA	SLA,TG,RPL21P78	2.35369	0.183514	0.144717	0.396804	0.0383369	0.652393	0.637018
chr1:112395297-112397105	CTTNBP2NL	LRIG2,CTTNBP2NL,DDX20,WNT2B,CTTNBP2NL	5.26204	0.0970642	0.14479	0.39687	0.0073507	0.858297	0.690773
chr1:68270149-68272565	NA	WLS,COX6B1P7,RPS7P4	2.64565	-0.210891	0.144781	0.39687	-0.0111935	0.894705	0.698477
chr10:69277893-69280058	NA	HKDC1,HK1,RPS15AP28	1.93066	-0.241115	0.144773	0.39687	-0.125365	0.200247	0.430485
chr12:29163903-29165921	NA	ERGIC2	4.5247	-0.0995117	0.144792	0.39687	-0.024864	0.540151	0.599364
chr3:184003948-184005556	ABCC5-AS1	ABCC5,EEF1A1P8,HTR3D,CAMK2N2,MAP6D1,ABCC5-AS1,ABCC5-AS1	4.01931	-0.139725	0.14479	0.39687	0.00922825	0.872943	0.693613
chr5:151025817-151028100	NA	GPX3,RBM22,TNIP1	3.97135	-0.158807	0.144761	0.39687	0.0112458	0.872673	0.693562
chr4:37760987-37761717	NA	RELL1,TBC1D1	1.05976	-0.324314	0.144845	0.396992	-0.207526	0.130705	0.375664
chr14:24241630-24244166	TINF2	KHNYN,RNA5SP383,NYNRIN,TGM1,IRF9,TINF2,PSME1,RNF31,RIPK3,DHRS4L1,DCAF11,CIDEB,LTB4R,NEDD8,TINF2	5.94089	0.10359	0.144864	0.397023	-0.000544443	0.989996	0.718306
chr15:71293785-71296753	NA	RPL17P39,HMGB1P6	2.55021	-0.178735	0.144887	0.397042	-0.148762	0.0776765	0.319244
chr9:83298460-83302251	NA	NA	5.40306	-0.116091	0.144887	0.397042	-0.00414772	0.935298	0.707084
chr4:146549639-146551681	NA	NA	1.26653	-0.306396	0.144911	0.397085	-0.0454589	0.714486	0.655953
chr16:2859889-2860848	PRSS22	MEFV,PDPK1,SRRM2,ZNF200,ATP6V0C,PRSS22,PRSS22	0.541523	0.222778	0.144924	0.397099	0.112149	0.329802	0.509314
chr11:118703402-118704259	NA	TREH,CXCR5,DDX6,BCL9L,UPK2,RN7SL688P,PHLDB1,MIR6716,RNU6-376P	1.33826	-0.215605	0.144981	0.397229	-0.0483787	0.599005	0.620538
chr6:6685353-6688080	NA	LY86-AS1,LY86	4.64947	-0.104287	0.144988	0.397229	-0.0207283	0.647065	0.63547
chr11:78426164-78428586	LOC101928865	NARS2,GAB2,RSF1,LOC101928865	4.22849	0.152062	0.145012	0.397231	0.067452	0.324982	0.506764
chr12:121174643-121178093	NA	P2RX4	5.04671	0.0974202	0.145001	0.397231	-0.0200257	0.634796	0.631561
chr3:42163880-42165018	NA	NA	0.920084	0.327992	0.145011	0.397231	0.00997095	0.944544	0.708984
chr16:29165841-29166500	NA	NA	1.12172	-0.27374	0.145061	0.397325	-0.133698	0.241313	0.459207
chr3:105231802-105233717	NA	NA	1.24719	-0.250455	0.145063	0.397325	-0.0208085	0.869679	0.692828
chr10:8076409-8078473	NA	GATA3-AS1,GATA3	1.97722	-0.189233	0.145107	0.397357	-0.0958233	0.196854	0.428239
chr11:113242423-113243794	NA	NCAM1-AS1	0.944793	0.27346	0.145098	0.397357	0.00403425	0.974114	0.715114
chr11:954100-956161	NA	DRD4,POLR2L,AP2A2,RNU6-1025P	1.62302	-0.21522	0.145084	0.397357	0.0109887	0.904312	0.700353
chr9:130268049-130269501	HMCN2	UBE2V1P4,HMCN2,HMCN2	1.23583	-0.25183	0.145103	0.397357	-0.129804	0.261684	0.470902
chr3:11718579-11721410	NA	VGLL4	4.85601	-0.128526	0.145159	0.397478	-0.103034	0.0703576	0.31083
chr11:77630174-77632210	NA	CLNS1A,INTS4,AQP11	3.86318	0.177729	0.145168	0.39748	0.153409	0.058174	0.296203
chr5:141585719-141587143	NA	NA	2.58747	-0.227764	0.14519	0.397519	0.107445	0.280004	0.482575
chr12:14774144-14775776	H2AFJ	C12orf60,HIST4H4,WBP11,H2AFJ,ERP27,H2AFJ	5.54736	-0.102027	0.145225	0.397548	-0.0704706	0.0976849	0.342842
chr14:69540128-69541099	NA	SRSF5,PLEKHD1	1.65473	-0.25348	0.145224	0.397548	-0.0305176	0.768515	0.669933
chr22:24592260-24593785	LRRC75B	GGT1,LRRC75B,LRRC75B	2.69283	0.190267	0.145226	0.397548	-0.1207	0.118455	0.363259
chr6:122470674-122472575	SERINC1	HSF2,PKIB,SERINC1,SERINC1	5.10424	-0.102515	0.145233	0.397548	-0.00195775	0.962935	0.712764
chr3:12993068-12996150	NA	IQSEC1,HDAC11,CAND2	6.24752	-0.107197	0.145269	0.397602	-0.133533	0.00541244	0.173126
chr6:139981668-139983822	NA	NA	2.56455	-0.171492	0.145265	0.397602	-0.100633	0.197004	0.428326
chr1:28235051-28237350	ATP5IF1	GMEB1,ATP5IF1	4.85193	-0.0991045	0.145347	0.397625	-0.0604008	0.15407	0.395141
chr1:68254368-68255641	NA	WLS,MIR1262,RPS7P4,COX6B1P7	1.50252	0.242034	0.145293	0.397625	0.0733066	0.459214	0.569084
chr10:7314077-7315096	NA	SFMBT2,COX6CP17	1.01898	0.250203	0.145306	0.397625	0.191793	0.114334	0.359579
chr16:27241038-27241987	NA	XPO6,KDM8,NSMCE1,IL4R,IL21R,KIAA0556,FLJ21408	4.20807	-0.120229	0.145322	0.397625	-0.0970289	0.0721569	0.31342
chr2:54708326-54710118	NA	EML6,RNU7-172P	2.78853	-0.239169	0.145304	0.397625	-0.101063	0.27244	0.477752
chr3:4813418-4815618	NA	EDEM1,SUMF1,ITPR1,EGOT	3.10532	0.137376	0.14535	0.397625	0.0189706	0.746773	0.664691
chr6:131107157-131109827	NA	AKAP7,EPB41L2,SMLR1	3.60635	0.151792	0.145349	0.397625	-0.0160891	0.787304	0.674854
chr6:148565207-148568126	NA	UST-AS1	3.68319	-0.125747	0.14534	0.397625	-0.13043	0.0192971	0.223597
chr8:123165671-123167821	NA	WDYHV1,FAM83A-AS1,TRM-CAT1-1,FAM83A	3.9476	-0.128481	0.145326	0.397625	-0.058998	0.277847	0.481203
chr2:20340691-20342700	NA	SDC1,PUM2	2.17147	0.192513	0.145378	0.39768	0.136439	0.118947	0.363616
chr5:173741087-173742646	LINC01484	BOD1,LINC01484,LINC01484	2.54328	0.180348	0.145392	0.397697	-0.0304389	0.697701	0.650394
chr22:36947919-36949772	NA	NCF4,CYTH4,RAC2,CSF2RB,CSF2RBP1	2.36578	0.182615	0.145411	0.397726	0.0968344	0.291735	0.48972
chr2:62704398-62706699	NA	OTX1,EHBP1,CCT4	4.42607	0.108993	0.145421	0.397731	0.0135338	0.775004	0.671588
chr8:61694571-61696615	NA	ASPH	1.58459	0.23117	0.145447	0.397759	-0.100209	0.321314	0.505001
chr8:96633431-96634837	NA	NA	1.33799	0.257952	0.145447	0.397759	0.137877	0.224373	0.447952
chr1:109040563-109042925	WDR47	WDR47,WDR47	4.58661	-0.106025	0.14546	0.397772	-0.0686674	0.133763	0.37868
chr15:58542780-58546571	NA	ADAM10,FAM63B,LIPC	5.61362	0.0864816	0.145488	0.397827	0.0120046	0.757342	0.666915
chr3:121913200-121915152	NA	SLC15A2,IQCB1	2.69575	0.162568	0.145518	0.397887	0.088016	0.230487	0.452287
chr14:87803595-87805455	NA	NA	1.54404	-0.25613	0.145544	0.397913	-0.0883975	0.353834	0.521661
chr5:143313357-143315514	NA	NR3C1,RPL7P21	3.32914	0.138794	0.145542	0.397913	0.0947012	0.14877	0.390977
chr4:41650331-41652342	NA	NA	2.11915	0.224384	0.145627	0.39812	-0.0189599	0.824765	0.683977
chr10:118045803-118047554	CASC2	CASC2,RAB11FIP2,CASC2	5.34334	-0.122179	0.145652	0.398166	-0.0641754	0.203747	0.433395
chr2:8312100-8314010	NA	ID2,ID2-AS1,LINC00298	2.08197	0.198603	0.145672	0.398177	-0.0104217	0.90651	0.700967
chr6:138978126-138979391	NA	REPS1,ABRACL,NHSL1	1.20392	0.251845	0.145672	0.398177	0.0495913	0.658013	0.638407
chr12:52243398-52245266	KRT7-AS	KRT7,ZNF740,KRT81,KRT83,KRT84,KRT87P,LINC00592,METTL7AP1,KRT7-AS	4.02074	-0.14718	0.145685	0.398188	0.0717284	0.274911	0.479674
chr11:103079191-103080118	NA	NA	1.98298	-0.200922	0.145731	0.398194	-0.0465658	0.578671	0.614098
chr14:101873337-101874018	NA	PPP2R5C,TECPR2,WDR20,DYNC1H1,NPM1P20	1.07015	-0.257571	0.145721	0.398194	0.167032	0.151432	0.393263
chr18:35580522-35582708	GALNT1	GALNT1,MIR3975,GALNT1	5.14623	-0.153449	0.145706	0.398194	-0.137437	0.0363839	0.262309
chr2:38127471-38132570	NA	CYP1B1,CYP1B1-AS1,CDC42EP3	6.73996	0.0776585	0.145703	0.398194	-0.0231756	0.500535	0.585205
chr5:40378125-40379775	NA	PTGER4	3.9998	0.146159	0.145727	0.398194	0.10522	0.104079	0.349249
chr6:159952027-159954083	NA	IGF2R,WTAP,SOD2,MAS1	3.5895	0.142666	0.145735	0.398194	-0.0271599	0.670071	0.642006
chr10:14633995-14636077	NA	HSPA14,CDNF	3.61123	-0.195662	0.145768	0.398261	-0.0968119	0.237059	0.45667
chr7:130140760-130142326	LOC100128325	TSGA13,TMEM209,KLHDC10,LOC100128325	3.41342	-0.162868	0.145799	0.398309	-0.11585	0.0929054	0.337442
chr7:37440044-37441659	NA	RNU6-565P,GPR141,EPDR1,ELMO1	2.89047	-0.146707	0.145802	0.398309	0.0210754	0.731873	0.660348
chr19:38315132-38317805	YIF1B	C19orf33,CATSPERG,SPINT2,PPP1R14A,ACTN4,RASGRP4,KCNK6,PSMD8,MAP4K1,FAM98C,EIF3K,YIF1B,YIF1B	4.827	0.102164	0.14582	0.398338	-0.043134	0.325878	0.507215
chr1:203324369-203326613	NA	FMOD,BTG2,TMEM183A,RABIF,KLHL12,LAX1,ZBED6,RNU6-487P	4.90171	-0.106217	0.145843	0.398379	-0.100468	0.039452	0.268168
chr1:110003229-110005030	NA	RPS27P6,STRIP1,GSTM3,RNU6V,CSF1,UBL4B,AHCYL1	3.19989	0.154715	0.145957	0.398424	0.0795779	0.235524	0.455845
chr1:112818279-112820755	NA	PPM1J,RHOC,LRIG2,MOV10,KCND3,LINC01356,HP08777	3.08864	-0.175287	0.145933	0.398424	-0.0745927	0.312735	0.500322
chr1:152459433-152460713	NA	CRCT1,LCE5A,S100A11,RPTN,CRNN	3.18778	0.13991	0.145877	0.398424	0.0971207	0.124356	0.369734
chr1:246569369-246569977	CNST	CNST,ZNF670-ZNF695,SMYD3,LINC01341,AHCTF1,CNST	2.418	-0.165189	0.145959	0.398424	-0.00298135	0.966802	0.713577
chr1:247406812-247408109	NA	NLRP3,AHCTF1,ZNF496	2.71526	0.218915	0.145953	0.398424	0.111201	0.210422	0.437987
chr1:41782639-41785172	NA	HNRNPFP1	2.781	0.185059	0.145945	0.398424	0.124373	0.162768	0.401545
chr10:88064877-88067250	NA	PTEN,KLLN,FAM35A,MINPP1,NUTM2D,MED6P1	2.66942	-0.202541	0.14596	0.398424	-0.120015	0.144091	0.38752
chr12:116440686-116441726	NA	MAP1LC3B2,MED13L,MIR4472-2	2.69146	0.184453	0.145896	0.398424	0.0556761	0.494818	0.582988
chr14:75981477-75983302	TGFB3	IFT43,TGFB3,TGFB3	4.08304	-0.131604	0.145973	0.398424	-0.0981648	0.0862414	0.329509
chr15:85755895-85758337	LOC101929679	KLHL25,LOC101929679	1.90519	-0.222799	0.145946	0.398424	-0.0890436	0.349123	0.519325
chr17:64719920-64721443	NA	NA	0.930049	0.32258	0.145951	0.398424	0.132595	0.366246	0.526973
chr19:14673879-14675087	NA	ADGRE3,ZNF333,OR7C1,ADGRE5,OR7A5,PKN1	3.65094	-0.153474	0.145953	0.398424	0.0415648	0.565066	0.609262
chr5:59126778-59128408	NA	NA	1.4307	-0.250296	0.14597	0.398424	0.0936635	0.381015	0.534496
chr7:106894341-106895775	NA	PIK3CG,PRKAR2B	1.78057	0.196157	0.145907	0.398424	0.0393566	0.666803	0.641214
chr10:27535307-27537399	NA	MASTL	2.15053	-0.193119	0.146012	0.398488	-0.0337053	0.687469	0.64715
chr5:170306465-170308940	LOC100128059	KCNIP1,CTD-2270F17.1,KCNMB1,LCP2,LOC100128059	5.22365	0.094968	0.14601	0.398488	0.136503	0.0024824	0.156144
chr2:201179774-201180756	CASP10	CASP10,CASP10	1.88016	-0.210998	0.146045	0.398554	-0.166299	0.0427986	0.274622
chr1:93363967-93365765	NA	BCAR3,TMED5,CCDC18	2.27607	-0.158033	0.146084	0.398586	0.0324927	0.643844	0.634407
chr10:29700497-29704319	NA	SVIL,CKS1BP2,RNU6-908P	4.41431	-0.131891	0.146068	0.398586	-0.0342229	0.534422	0.597497
chr11:48018544-48021456	NA	NUP160,FNBP4,DDB2,PTPRJ,SLC39A13,MADD,KBTBD4,CELF1,MYBPC3,ACP2,C1QTNF4,FAM180B,ARFGAP2,PSMC3,OR4X1,PTPRJ-AS1	5.52041	0.0896725	0.146097	0.398586	0.0640574	0.116202	0.361029
chr2:200694913-200696350	NA	AOX1,BZW1,AOX2P,SPATS2L,LINC01792	1.23124	-0.229193	0.14608	0.398586	-0.179028	0.117658	0.362384
chr3:32632054-32633978	NA	NA	1.14057	-0.267297	0.146092	0.398586	0.0156505	0.895187	0.698657
chr3:129736897-129739968	NA	NA	4.02778	0.141088	0.14611	0.3986	0.125818	0.0536696	0.289966
chr14:61404314-61405798	NA	PRKCH	1.02962	0.2675	0.146124	0.398615	0.0300708	0.812604	0.681418
chr9:127739450-127742415	TOR2A	FPGS,TOR2A,TOR2A	4.92495	-0.110998	0.146132	0.398615	0.025586	0.589488	0.617747
chr22:36162448-36166159	APOL3	APOL3,APOL3	5.51267	-0.118163	0.14615	0.398644	0.0836048	0.126572	0.371914
chr16:67992792-67994541	NA	PRMT7,ACD,DDX28,ZDHHC1,KIAA0895L,RNU6-359P,SLC12A4,LCAT,DPEP2,DUS2,NFATC3,EDC4,PARD6A,PSMB10	5.35002	-0.0945449	0.146184	0.398714	-0.0579138	0.149155	0.391298
chr5:31118707-31119327	NA	NA	-0.83785	-0.413492	0.14621	0.398762	0.0607561	0.743213	0.663523
chr12:24741810-24743489	NA	BCAT1,RN7SL38P	2.02788	-0.231693	0.146244	0.398788	0.0777909	0.390084	0.538786
chr8:51710969-51712864	NA	NA	1.06112	0.322389	0.146232	0.398788	0.307696	0.0331006	0.256177
chr9:15373477-15375622	NA	TTC39B,RPL7P33,SNAPC3	3.45102	-0.179235	0.146239	0.398788	-0.158724	0.0433446	0.276081
chr1:112673994-112675999	MOV10	ST7L,CAPZA1,MOV10,MOV10	5.3602	0.153152	0.146269	0.398836	0.0529711	0.404292	0.544795
chr10:5448238-5450475	NA	TUBAL3,CALML5,CALML3,CALML3-AS1,ASB13,NRBF2P5,UCN3,NET1	3.10265	-0.135692	0.146352	0.398841	-0.0333304	0.588507	0.617516
chr13:28326322-28327053	NA	NA	1.43319	0.216019	0.146325	0.398841	0.0824038	0.447777	0.563749
chr17:6597598-6600534	NA	PITPNM3,KIAA0753,TXNDC17,MED31,SLC13A5,RNA5SP435	3.61689	-0.132793	0.146304	0.398841	-0.151391	0.0174926	0.219598
chr22:37545018-37546545	NA	LGALS2,C1QTNF6,KCTD17,CDC42EP1,LGALS1,CARD10,TRIOBP,MICALL1,ANKRD54,POLR2F	3.03472	0.152611	0.146295	0.398841	0.119488	0.0959758	0.341292
chr4:183796906-183798836	STOX2	CDKN2AIP,PRIMPOL,RNU6-1053P,STOX2,STOX2	2.10657	0.240552	0.14629	0.398841	-0.080285	0.366747	0.527075
chr4:3528294-3529586	LRPAP1	LRPAP1,LRPAP1	2.9559	-0.177437	0.146346	0.398841	-0.231531	0.00367443	0.164277
chr5:131250238-131253808	CDC42SE2	MEIKIN,LYRM7,HINT1,CDC42SE2,CDC42SE2	3.90587	-0.127905	0.146342	0.398841	-0.0314385	0.591109	0.618142
chr6:42037520-42038550	NA	USP49,MED20,BYSL,FRS3,PRICKLE4,TREML2,RNU6-761P,CCND3,RRP36,C6orf226,TOMM6,RPL24P4,UBR2,TAF8,GNMT,TRERF1,TFEB	1.26817	-0.220311	0.146352	0.398841	-0.0520259	0.571069	0.611559
chr8:144188587-144190692	NA	NA	2.8814	0.158773	0.146333	0.398841	0.0551004	0.458664	0.568951
chr9:137760415-137762790	NA	EHMT1,PNPLA7,ARRDC1,MRPL41,EHMT1-IT1,SETP5	1.66032	0.239015	0.146308	0.398841	0.136285	0.221326	0.445639
chr15:100942589-100943296	NA	NA	0.912891	-0.284951	0.146383	0.398904	0.0806648	0.500867	0.58526
chr2:39289461-39291360	NA	NA	1.3205	0.258745	0.146402	0.39893	0.288933	0.0293737	0.248601
chr8:28355612-28356906	NA	ZNF395,FZD3,FBXO16,EXTL3,PNOC,NUGGC	2.11249	0.179839	0.146409	0.39893	0.156601	0.0554535	0.292377
chr12:119674614-119676602	NA	GCN1,PRKAB1,TMEM233	1.24082	-0.287379	0.14643	0.398965	-0.0559422	0.594005	0.619098
chr2:144454527-144455578	NA	ZEB2,ZEB2-AS1,GTDC1	2.19574	0.178746	0.146439	0.398969	0.0278437	0.716214	0.656237
chr2:219106534-219108609	NA	IHH,SLC23A3,MIR375,CRYBA2,FEV,LINC00608,NHEJ1,FAM134A,CNPPD1	1.41038	0.205974	0.146516	0.399156	-0.145933	0.121955	0.36737
chr1:36165377-36167124	NA	CSF3R,MAP7D1,AGO4,THRAP3,STK40,RPL5P4,COL8A2,AGO3,SFPQ,AGO1,TRAPPC3,SH3D21,LSM10,ADPRHL2,RN7SL131P	4.3563	0.148244	0.146564	0.399227	0.170267	0.0107393	0.197093
chr5:64821195-64823549	NA	NA	1.89937	-0.229662	0.14656	0.399227	0.0640558	0.562847	0.608466
chr6:157798899-157799806	NA	NA	0.42013	0.360505	0.146566	0.399227	0.510453	0.00543923	0.173216
chr3:169835590-169837214	NA	LRRC31,SEC62,LRRC34	1.3376	0.196523	0.146606	0.399312	-0.0517475	0.568904	0.61064
chr14:100284569-100286376	NA	WDR25,WARS,SLC25A47	4.15966	-0.14337	0.146675	0.399347	-0.0886417	0.144694	0.388043
chr16:11310532-11311608	MIR548H2	RMI2,NUBP1,GSPT1,COX6CP1,SOCS1,MIR548H2,MIR548H2	1.44625	0.292091	0.146666	0.399347	0.109894	0.371981	0.530022
chr17:42508352-42510434	MIR5010	MIR5010	1.85082	-0.215395	0.146655	0.399347	-0.069808	0.456257	0.567714
chr20:5572777-5573740	NA	NA	1.26689	0.235815	0.146629	0.399347	0.0498035	0.627078	0.628832
chr21:42140307-42141287	NA	NA	1.18991	-0.252337	0.146659	0.399347	-0.109993	0.345902	0.517867
chr5:56469822-56470913	NA	NA	1.78594	-0.212952	0.146669	0.399347	0.0484014	0.640622	0.633497
chr8:125472863-125473586	NA	NA	2.12739	0.206794	0.146637	0.399347	0.034318	0.73377	0.660994
chr12:99054517-99056854	NA	NA	1.1481	-0.262304	0.146699	0.399391	0.0484664	0.683298	0.646126
chr10:30423015-30424466	NA	MAP3K8,CCND3P1	2.27468	-0.1828	0.146718	0.3994	-0.0356416	0.616088	0.624959
chr10:87545449-87548392	NA	PAPSS2,MINPP1,MIR4678	5.7085	-0.101135	0.146761	0.3994	-0.00376821	0.927647	0.705302
chr10:91420145-91421952	NA	HECTD2	1.24814	0.226689	0.146778	0.3994	0.27311	0.0131911	0.205266
chr14:95254920-95255700	NA	NA	0.721576	-0.271077	0.146792	0.3994	-0.405805	0.00697975	0.18252
chr15:55456586-55458204	NA	NA	1.98162	-0.237145	0.146786	0.3994	0.0252166	0.81261	0.681418
chr3:129277772-129279920	HMCES	HMCES,ISY1,RPL32P3,MBD4,RPS15AP16,CNBP,RPN1,ACAD9,RAB7A,HMCES	5.29224	0.116112	0.146779	0.3994	0.0360338	0.464656	0.571648
chr4:73689483-73691363	NA	CXCL8,MTHFD2L,RASSF6	2.82877	0.191183	0.146786	0.3994	0.1462	0.10262	0.348137
chr4:80071821-80073853	NA	ANTXR2,PRDM8,KPNA2P1	4.30185	0.129657	0.146721	0.3994	-0.0586861	0.254201	0.46625
chr5:80502945-80505069	NA	RPL7P24,ANKRD34B	2.15011	-0.19178	0.146774	0.3994	0.00966624	0.9017	0.69991
chr9:112744269-112745264	NA	NA	1.09617	0.251903	0.146761	0.3994	0.0687664	0.539594	0.599118
chr9:137126847-137128013	NA	UAP1L1,ARRDC1-AS1,DPP7,DPH7,PNPLA7,ANAPC2,NRARP,ABCA2,NDOR1,EHMT1	3.21076	-0.15387	0.146764	0.3994	-0.025181	0.707334	0.653743
chr19:55677397-55678913	EPN1	ZNF583,ZNF470,ZNF582-AS1,ZNF542P,ZNF667-AS1,ZFP28,ZNF667,FIZ1,NAT14,ZNF471,SMIM17,SLC25A36P1,EPN1,ZNF580,EPN1	3.3605	-0.177247	0.146814	0.399417	-0.0234957	0.745663	0.664347
chr4:141645046-141646813	NA	IL15,ZNF330	3.21128	0.174523	0.146814	0.399417	0.151389	0.0755713	0.317157
chr10:45579302-45581851	NA	ZFAND4,MARCH8,PARGP1,WASHC2C,AGAP4	2.18473	0.209582	0.146838	0.399438	0.0544898	0.565453	0.609392
chr3:32448031-32450100	NA	NA	1.43182	0.244512	0.146838	0.399438	-0.0142875	0.895392	0.698709
chr14:75435032-75436670	NA	BATF	1.49447	0.217168	0.146849	0.399445	-0.0971638	0.327821	0.508063
chr1:179058776-179060220	NA	NA	1.06088	0.241476	0.146904	0.399485	0.0908623	0.359894	0.524134
chr17:41644980-41646993	KRT42P	EIF1,DHX58,NKIRAS2,KRT42P,KRT42P	4.63189	0.109971	0.146893	0.399485	0.150824	0.00361488	0.164209
chr18:23545346-23546172	NA	C18orf8,ANKRD29	1.62282	-0.204122	0.146893	0.399485	-0.0675137	0.421471	0.552413
chr4:184317332-184317861	NA	IRF2	1.2053	0.197723	0.146888	0.399485	-0.0264804	0.795362	0.677148
chr6:35299256-35300842	DEF6	DEF6,ZNF76,RPL10A,RPS10,TAF11,PPARD,ANKS1A,DEF6	3.495	-0.193889	0.1469	0.399485	-0.125803	0.131041	0.375948
chr3:187918213-187920688	NA	BCL6,LPP	3.98658	0.134832	0.146919	0.399505	0.106392	0.0782177	0.319932
chr9:107809495-107811931	NA	RN7SL659P	3.65685	-0.187692	0.146936	0.399528	-0.0116219	0.883486	0.696087
chr13:41427368-41428902	NA	RGCC,TUBBP2	1.51598	0.237116	0.146989	0.399651	0.0720791	0.486684	0.580149
chr5:178486438-178486981	NA	NA	0.218415	0.357305	0.147004	0.399667	-0.0124812	0.916298	0.702948
chr12:89460200-89462628	NA	DUSP6,POC1B,GALNT4,CENPCP1	4.02872	0.145171	0.147033	0.399727	0.0521675	0.422329	0.552946
chr1:226937581-226940947	NA	ACBD3,PRSS38,SDE2,RPL34P7,COQ8A,H3F3A,CDC42BPA	6.27328	-0.0955817	0.14705	0.39975	-0.0640076	0.106831	0.351934
chr7:142961882-142963744	NA	KEL,C7orf34	1.63738	-0.325062	0.147077	0.399802	0.0624519	0.621119	0.626859
chr11:66955918-66959398	PC	PC,RHOD,ACTN3,SPTBN2,PC	5.1705	-0.111881	0.147103	0.399849	-0.0802003	0.0950154	0.340049
chr3:16252796-16254817	NA	DPH3	3.31439	-0.162602	0.147111	0.39985	-0.103783	0.118353	0.363176
chr3:53327413-53329197	NA	NA	1.09845	0.281183	0.147121	0.399855	0.128194	0.25946	0.469558
chr10:68166008-68167232	NA	NA	0.0382445	0.40319	0.147135	0.39986	0.19625	0.290713	0.489491
chr2:230410884-230412745	SP100	SP140L,SP100	5.54401	0.13573	0.147147	0.39986	0.0299805	0.604956	0.622137
chr6:134323377-134325308	NA	NA	3.2756	-0.149769	0.14714	0.39986	0.0697133	0.327741	0.508017
chr4:138343175-138344682	NA	NA	0.895675	-0.27793	0.147165	0.399873	0.139979	0.266704	0.474072
chr7:38274839-38277550	NA	TRGC2,TRGJP,TRGJP1,TRGJ2	2.06799	0.213083	0.147168	0.399873	0.145418	0.149806	0.392191
chr17:41965468-41968005	CNP	NT5C3B,NKIRAS2,DNAJC7,ZNF385C,DHX58,KLHL11,RAB5C,CNP,CNP	5.36668	0.154439	0.147185	0.399874	0.0816249	0.217297	0.443126
chr3:27687075-27689503	NA	NA	2.01193	-0.189798	0.147183	0.399874	-0.154926	0.0837581	0.326802
chr21:33513663-33516436	NA	NA	3.01695	0.185045	0.147204	0.399903	-0.018194	0.818581	0.682669
chr1:110857357-110859333	NA	NA	1.91207	0.195383	0.147219	0.399908	0.075551	0.439581	0.560195
chr12:13205616-13207358	NA	HTR7P1,MIR614,GSG1,HEBP1,GPRC5D,FAM234B,EMP1	3.73664	0.119323	0.147238	0.399908	-0.0323338	0.538544	0.5988
chr3:49331936-49334896	NA	AMT,APEH,USP4,C3orf62	2.91453	0.157929	0.147231	0.399908	0.00834573	0.902901	0.70016
chr7:137756377-137758344	NA	RPL6P19	2.51767	0.162717	0.147233	0.399908	0.00045685	0.995445	0.719419
chr3:149462087-149463975	NA	TM4SF1-AS1,TM4SF1,RNF13,FKBP1AP4	0.898886	-0.241331	0.147302	0.400059	-0.0754838	0.526901	0.594895
chr9:99432723-99434934	NA	NR4A3,TGFBR1,NAMA	5.10304	0.10718	0.14733	0.400114	-0.000856365	0.985695	0.717541
chr6:136728529-136729315	NA	RNA5SP219	0.985892	0.269408	0.147349	0.400143	-0.0239576	0.852257	0.689622
chr1:219797616-219799351	NA	RNA5SP76	2.54369	0.180852	0.14744	0.400279	0.221323	0.0120445	0.201909
chr1:247409754-247410852	NA	NLRP3,ZNF496	2.10404	0.201277	0.147412	0.400279	0.0920075	0.298948	0.493434
chr11:102579194-102579961	NA	NA	0.56409	0.320602	0.147462	0.400279	0.263423	0.0746546	0.316218
chr11:118200214-118200955	NA	JAML,MPZL3,MPZL2,TRAPPC4,HSPE1P18,SCN2B	2.08833	-0.204007	0.147464	0.400279	0.00375971	0.966026	0.713446
chr11:72478115-72479104	NA	NA	1.90382	0.253498	0.14746	0.400279	0.174367	0.12773	0.373091
chr17:78557774-78559725	NA	DNAH17,RNU6-638P	2.15675	0.203195	0.147425	0.400279	0.210009	0.0306921	0.25091
chr6:44569298-44571193	NA	NA	1.29649	-0.31472	0.147436	0.400279	-0.20108	0.101984	0.34734
chr8:133892153-133894944	NA	ST3GAL1	4.99937	0.128758	0.147452	0.400279	0.199298	0.00150575	0.149477
chr12:31677432-31678596	NA	NA	1.28946	0.25962	0.14748	0.400283	0.0109013	0.930987	0.706116
chr2:174038578-174040130	NA	SP3,MAP3K20,RPSAP24,LINC01960	3.83769	-0.125671	0.147481	0.400283	-0.0391168	0.467179	0.572735
chr1:109213048-109215239	SARS	GNAI3,SORT1,PSRC1,MYBPHL,CELSR2,SARS	4.53267	-0.0981595	0.147545	0.40029	-0.0649146	0.131311	0.376225
chr1:8085295-8085977	NA	NA	1.3171	-0.290023	0.147549	0.40029	-0.159023	0.15744	0.397608
chr14:77037834-77038708	LINC02288	POMT2,CIPC,IRF2BPL,TMEM63C,VASH1,TMED8,LRRC74A,LINC02288	4.3218	0.1039	0.147545	0.40029	0.0254054	0.562857	0.608466
chr17:4877031-4877891	NA	NA	3.74272	-0.123842	0.147509	0.40029	-0.10396	0.0694199	0.309888
chr21:42267007-42268270	NA	ABCG1,TFF3,TFF2,WDR4,UMODL1,ZBTB21,C2CD2	3.25913	0.138759	0.147524	0.40029	0.0472572	0.438396	0.559652
chr22:25447758-25449232	CRYBB2P1	CRYBB2P1,MIR6817,CRYBB2P1	3.7756	0.131714	0.147536	0.40029	-0.0196944	0.723618	0.658197
chr3:11095847-11097805	NA	TAMM41,GHRLOS,VGLL4,HRH1	1.94538	0.220583	0.147504	0.40029	-0.13013	0.199474	0.429876
chr4:68273320-68274794	NA	TMPRSS11B,YTHDC1,GCOM2	1.44552	-0.255763	0.147529	0.40029	-0.0694361	0.534339	0.597489
chr10:45377194-45377841	NA	ALOX5,OR13A1,AGAP10P,WASHC2C,ZFAND4	3.92761	-0.145642	0.147575	0.400323	0.0018212	0.976364	0.715538
chr2:57442314-57445735	NA	NA	5.81367	0.082212	0.147577	0.400323	0.10439	0.0067927	0.181609
chr16:11255017-11257553	SOCS1	RMI2,GSPT1,RSL1D1,NUBP1,HNRNPCP4,COX6CP1,ZC3H7A,SOCS1,SOCS1	5.69433	0.16016	0.147621	0.400378	0.0466919	0.493183	0.582432
chr17:42854523-42856017	AOC3	AOC3	2.91807	-0.183641	0.147614	0.400378	-0.121918	0.117308	0.362184
chr22:42977230-42978831	NA	ARFGAP3,PACSIN2	2.36879	0.196991	0.147622	0.400378	0.0575945	0.513769	0.590279
chr10:74836092-74838085	NA	KAT6B	3.40937	-0.153382	0.147634	0.40039	-0.0658847	0.342313	0.516378
chr11:9572027-9575306	WEE1	WEE1,SWAP70,ZNF143,RPL21P97,AKIP1,SNORA3B,TMEM41B,DENND5A,WEE1	5.02988	-0.109308	0.147725	0.400547	-0.00427609	0.921772	0.704039
chr13:108897133-108898712	NA	NA	0.911472	-0.241288	0.14771	0.400547	0.157168	0.159178	0.398939
chr17:77609638-77611497	NA	LINC01973	1.60304	-0.210811	0.147724	0.400547	0.0143337	0.871561	0.693239
chr18:58212436-58214763	NA	NEDD4L,MALT1	2.59063	0.20309	0.147708	0.400547	0.153416	0.10635	0.35142
chr12:108902566-108906648	NA	SSH1,DAO,SVOP,CORO1C,SELPLG	6.11656	0.0733118	0.147745	0.400558	0.00510172	0.872125	0.693386
chr6:6395265-6396933	NA	NA	0.894609	-0.259896	0.147742	0.400558	-0.203399	0.0798466	0.321625
chr15:49075417-49077515	NA	SHC4,SECISBP2L	2.60118	0.197493	0.14777	0.400567	-0.0690978	0.38808	0.537822
chr4:165294266-165295444	NA	MSMO1	2.04227	0.275102	0.147781	0.400567	0.0563401	0.646105	0.635151
chr4:184096432-184098339	NA	NA	2.20791	0.1815	0.147777	0.400567	0.00452451	0.948423	0.709568
chr5:10365853-10367220	NA	NA	0.834279	0.314838	0.147777	0.400567	0.148942	0.308105	0.497913
chr12:51011076-51012386	NA	SLC11A2,RNU6-87P	4.17024	0.1272	0.147823	0.4006	0.0226417	0.697755	0.650399
chr12:75950987-75954372	NA	KRR1,PHLDA1,RPL21P98,GLIPR1,RN7SL734P	4.52657	-0.125721	0.147831	0.4006	0.00324933	0.952761	0.710402
chr18:74484391-74485305	NA	NA	0.987083	-0.283107	0.147837	0.4006	0.306753	0.00674905	0.181609
chr2:8509962-8512309	NA	LINC00299	2.5701	0.169698	0.14784	0.4006	-0.0160209	0.824201	0.683836
chr20:25853384-25854644	NA	FAM182B	1.88801	-0.195664	0.147842	0.4006	-0.123058	0.159433	0.399037
chr5:37721139-37724625	NA	RNU6-484P,GDNF-AS1	3.32816	0.17342	0.147832	0.4006	0.0883208	0.255817	0.467505
chr4:39150362-39152452	NA	WDR19,MIR574,FAM114A1,TLR1,TLR6	1.20762	0.304375	0.147868	0.400648	-0.0206861	0.855485	0.69036
chr11:47253481-47256004	ACP2	ACP2,DDB2,PACSIN3,ARFGAP2,MADD,MYBPC3,SPI1,CELF1,ACP2	6.18411	0.0988303	0.147877	0.400651	0.107021	0.0194411	0.223812
chr17:62914829-62917765	NA	MIR633	4.69283	-0.136984	0.14789	0.400663	-0.0654083	0.262297	0.471395
chr1:62683509-62684180	DOCK7	DOCK7	1.31873	-0.213799	0.147917	0.400679	0.0705728	0.45613	0.567714
chr20:32672393-32674303	NA	COMMD7,C20orf203,NOL4L	3.88653	-0.132515	0.147917	0.400679	-0.118756	0.0365933	0.262564
chr9:91117441-91118987	LINC00484	AUH,LINC00484,LINC00484	2.38093	-0.209549	0.14792	0.400679	0.040344	0.638371	0.632688
chr15:50423337-50425369	USP8	USP8,AP4E1,TRPM7,RPL32P30,SPPL2A,USP8	5.01574	0.0948423	0.147945	0.400682	0.0497102	0.217311	0.443134
chr17:7083435-7084972	NA	NA	0.872727	-0.292177	0.147945	0.400682	-0.0593502	0.602211	0.621238
chr22:38705646-38707244	GTPBP1	CBY1,FAM227A,JOSD1,SNORD83B,GTPBP1,GTPBP1	5.09071	0.177579	0.14793	0.400682	0.0795303	0.292212	0.490061
chr10:11548916-11550113	NA	USP6NL	0.869379	0.239192	0.14801	0.400769	0.0638878	0.611401	0.623471
chr19:54593389-54595469	NA	NA	2.54187	0.169853	0.147988	0.400769	-0.0482947	0.508771	0.588545
chr22:39275858-39278449	NA	SYNGR1,PDGFB,TAB1,CBY1	4.11626	0.118122	0.14801	0.400769	0.062591	0.248608	0.463399
chr6:52639993-52642947	NA	TRAM2,TRAM2-AS1,EFHC1	2.07758	0.215585	0.147994	0.400769	0.0237256	0.799807	0.678102
chr1:155223730-155226498	NA	KIAA0907,MSTO2P,THBS3,PYGO2,GBAP1,ASH1L,DPM3,RUSC1-AS1,HCN3,ASH1L-AS1,KRTCAP2,DCST1,SSR2,CHRNB2,ADAM15,RIT1	5.01607	-0.104726	0.148034	0.400813	0.00472722	0.911601	0.701953
chr2:9702429-9705273	NA	RNU4-73P,KLF11	5.43602	0.0963396	0.148077	0.400907	0.0088639	0.834792	0.686092
chr4:89034115-89038050	NA	NA	2.34749	0.158976	0.148104	0.400959	0.143567	0.0614028	0.300567
chr17:60081666-60082773	LOC105371849	HEATR6,PPM1D,RPS6KB1,WFDC21P,LOC105371849	4.23096	-0.105392	0.148142	0.401004	0.0393575	0.402454	0.543966
chr20:58897390-58898283	NA	NA	1.39447	0.211603	0.148145	0.401004	-0.101524	0.293453	0.490719
chr3:171950294-171951229	NA	FNDC3B,TMEM212	1.25756	-0.238869	0.148141	0.401004	-0.124574	0.241703	0.459352
chr1:220299307-220301507	NA	RPS15AP12,SNX2P1,C1orf115,XRCC6P3	3.85848	-0.137288	0.148184	0.401086	0.0470468	0.415746	0.549753
chr1:233112927-233115866	NA	RPS7P3,MAP10	5.75281	-0.0885237	0.148209	0.401111	0.0323322	0.386127	0.53697
chr22:17705483-17708113	NA	BID,ATP6V1E1,BCL2L13	4.8384	0.170411	0.148208	0.401111	0.134881	0.0795163	0.321363
chr1:36355817-36356993	NA	NA	1.70107	-0.256444	0.148245	0.401165	0.182017	0.15188	0.393443
chr5:143152435-143154259	NA	ARHGAP26-IT1	1.37372	-0.228094	0.148242	0.401165	0.0472391	0.64879	0.636044
chr3:4386358-4388452	NA	MRPS10P2	1.90423	0.21626	0.148291	0.401267	0.195575	0.0623992	0.302143
chr3:138123855-138127334	NA	A4GNT,DZIP1L	5.78948	-0.114034	0.148305	0.401283	-0.0847211	0.084848	0.328172
chr22:24549175-24551307	SNRPD3	ZNF70,SNRPD3,GGTLC4P,POM121L9P,MIF-AS1,ARL5AP4,CRIP1P4,RPS10P29,UPB1,ADORA2A,GGT1,ADORA2A-AS1,SPECC1L,MMP11,POM121L10P,LRP5L,BCRP3,GUCD1,CHCHD10,SNRPD3	4.74707	-0.111225	0.148341	0.401357	-0.0337056	0.466811	0.572565
chr15:99508793-99511023	NA	MEF2A,RPL7P5	3.94288	-0.135136	0.148374	0.401412	-0.137728	0.013426	0.20578
chr19:4840009-4842380	NA	SNRPEP4,SAFB,SAFB2,SH3GL1,PLIN3	4.24544	0.167373	0.148377	0.401412	0.25689	0.00109895	0.143369
chr6:52663732-52665324	LOC730101	IL17F,RPL31P28,TMEM14A,GSTA4,EFHC1,TRAM2,TRAM2-AS1,ICK,LOC730101	3.21795	-0.141759	0.148405	0.401463	-0.149164	0.021362	0.230224
chr17:63779704-63781823	CCDC47	FTSJ3,CCDC47,CCDC47	2.03729	0.216024	0.14843	0.401511	0.254286	0.0123655	0.203292
chr12:49903436-49904938	FAIM2	FAIM2,FAIM2	2.88934	0.163394	0.148445	0.401529	-0.0784158	0.295335	0.491516
chr10:6197539-6198538	NA	PFKFB3,IL15RA,RBM17	2.53957	0.239508	0.148496	0.401635	0.250389	0.0372292	0.26358
chr16:85838325-85840272	NA	IRF8,EMC8,COX4I1,RPL10AP12	2.63417	-0.159829	0.148501	0.401635	-0.0761526	0.233812	0.454472
chr20:36871784-36874501	TLDC2	RBL1,AAR2,NDRG3,TLDC2,RN7SL156P,TLDC2	3.82713	0.131409	0.148514	0.401649	0.0470953	0.416575	0.55004
chr3:188568168-188569937	LPP-AS1	LPP-AS1,MIR28,LPP-AS1	2.58251	0.186193	0.148523	0.401652	0.167885	0.0894807	0.333276
chr8:116383730-116385880	NA	LINC00536	2.66705	0.249747	0.148554	0.401713	0.150637	0.191788	0.424228
chr12:104177075-104178734	NA	EID3,TDG,TXNRD1	1.57123	0.238926	0.148604	0.40172	-0.0347539	0.753133	0.665903
chr18:12678701-12680394	NA	SPIRE1	3.80896	0.12517	0.148599	0.40172	0.0731482	0.189702	0.42277
chr2:136006651-136009989	NA	CXCR4,DARS,MCM6,UBXN4	5.02293	-0.101944	0.148594	0.40172	-0.0360194	0.405589	0.545444
chr2:218316102-218317530	NA	PNKD,TMBIM1,GPBAR1,ARPC2	1.77717	0.221254	0.148591	0.40172	-0.0310785	0.736757	0.661785
chr5:139708575-139712154	NA	CXXC5,TMCO6,TMEM173,DNAJC18,MATR3,RNU6-236P	3.94559	0.142934	0.148613	0.40172	-0.0928318	0.150894	0.392927
chr6:30690597-30691113	NA	IER3,RPL7P4,HLA-E,PPP1R18,PPP1R10,TMPOP1,UBQLN1P1,SNORA38,HLA-P,NRM,MDC1,ABCF1,C6orf136,LINC00243,DDX39B-AS1,TRIM39-RPP21,HCG4,DHX16,TRIM39,GTF2H4,TRIM26,HLA-G,FLOT1,CCHCR1,HLA-L,HLA-K	3.04468	0.142451	0.14861	0.40172	-0.0427782	0.494873	0.582995
chr6:35238017-35239803	NA	ZNF76,TCP11,UHRF1BP1,SCUBE3,DEF6	1.20859	0.236245	0.14858	0.40172	0.1497	0.18164	0.416674
chr9:35828361-35830099	FAM221B	TMEM8B,TPM2,FAM221B,HINT2,FAM221B	3.33174	-0.157138	0.148657	0.401816	-0.0271741	0.689417	0.647622
chr3:33276943-33278485	FBXL2	FBXL2,SUSD5,RNU7-110P,FBXL2	3.21279	0.144571	0.148665	0.401816	-0.031925	0.61816	0.625946
chr14:65207615-65209409	NA	NA	1.80443	0.297685	0.148678	0.401828	0.128713	0.322982	0.505833
chr3:49312887-49314819	NA	NA	1.86647	0.225919	0.148689	0.401836	0.0424622	0.685016	0.646562
chr7:102430985-102431713	ORAI2	ORAI2,PRKRIP1,POLR2J,RASA4DP,ORAI2	3.12498	-0.177606	0.148716	0.401887	0.0414228	0.584632	0.615947
chr1:234853152-234855397	NA	IRF2BP2,RNY4P16,TARBP1	4.54471	-0.126367	0.148752	0.401963	-0.0421029	0.438418	0.559656
chr9:129139191-129141553	NA	CRAT,CERCAM,PHYHD1,IER5L,ENDOG	5.28219	-0.0887557	0.14877	0.401989	-0.0471996	0.214873	0.441586
chr1:56079373-56081121	NA	NA	0.747027	0.262661	0.148783	0.402002	0.00812972	0.948915	0.709654
chr1:84441683-84442365	NA	RPF1,DNASE2B	1.15675	0.265984	0.148834	0.402029	-0.0423049	0.736575	0.661747
chr13:41916115-41918466	NA	VWA8,MIR5006,KARSP1,RNU6-74P	2.13506	0.185939	0.148833	0.402029	0.145297	0.105654	0.35098
chr7:66582835-66585429	NA	NA	2.6473	0.147864	0.14881	0.402029	0.0848279	0.206876	0.435756
chr9:121087331-121088884	NA	NA	0.939054	0.24635	0.148805	0.402029	0.00742839	0.947418	0.709347
chr9:78030185-78033119	GNAQ	GNAQ,GNAQ	6.5196	-0.10311	0.148832	0.402029	-0.0340897	0.425872	0.554431
chr6:37160094-37162361	NA	COX6A1P2,FGD2,TBC1D22B,PIM1	3.90216	-0.128899	0.14885	0.402029	-0.0471729	0.410806	0.547753
chr7:29987409-29990166	SCRN1	MTURN,INMT,SCRN1,SCRN1	5.1922	0.107059	0.14885	0.402029	-0.0102941	0.816847	0.682308
chr6:139624995-139628479	NA	ATP5F1P6	4.5984	-0.12631	0.148873	0.402069	-0.0750657	0.193796	0.425624
chr9:92358987-92360653	NA	CENPP,NOL8,OMD,OGN	1.28472	-0.238923	0.148909	0.402146	0.183461	0.0475519	0.282324
chr1:52739387-52741449	NA	NA	1.86583	0.211796	0.148942	0.402198	0.105584	0.270418	0.47634
chr14:22752946-22754901	NA	NA	2.58229	-0.174189	0.148945	0.402198	0.0653646	0.407647	0.546366
chr4:56878915-56881492	NA	NA	1.74427	0.221293	0.148974	0.402253	0.0349823	0.716999	0.656498
chr11:118838096-118839334	NA	CXCR5,UPK2,BCL9L,RN7SL688P	2.52817	-0.165342	0.149005	0.402272	-0.162574	0.0343332	0.257997
chr20:44575395-44577716	NA	PKIG	3.60842	-0.148762	0.148999	0.402272	0.00543128	0.929048	0.705597
chr5:181121297-181123032	OR2V1	OR2V1	1.10581	-0.304438	0.149003	0.402272	-0.0196917	0.862946	0.691634
chr14:21243599-21245788	NA	NA	1.7043	0.235777	0.14903	0.402316	-0.064157	0.550499	0.603766
chr10:100346115-100348679	SCD	PKD2L1,SEC31B,SCD,OLMALINC,SCD	5.84187	-0.0959048	0.149066	0.402353	-0.0794185	0.0533541	0.289709
chr10:47164970-47167992	NA	GLUD1P2,AGAP12P	5.27935	-0.0970383	0.14908	0.402353	-0.0561877	0.175476	0.411233
chr11:119593827-119596215	NA	RNU6-1123P,CBL,KRT8P7	2.20903	0.172705	0.149078	0.402353	0.0532541	0.487579	0.580596
chr11:72855944-72860010	NA	ATG16L2,STARD10,RNU6-672P	3.72962	0.115231	0.149092	0.402353	0.095475	0.0976625	0.342814
chr20:33772379-33774928	NA	ZNF341,PXMP4,RPL31P2	2.10167	0.22437	0.149072	0.402353	0.0904003	0.417127	0.550349
chr4:76974243-76975036	NA	2020-09-11	1.15178	-0.240012	0.149092	0.402353	0.00698332	0.945985	0.709197
chr10:92643743-92645672	NA	HHEX,KIF11,IDE,RN7SL644P	2.98927	0.147969	0.149126	0.402421	0.0398895	0.532503	0.596684
chr12:40215195-40216158	NA	NA	0.697258	0.254178	0.149152	0.402469	0.195586	0.142969	0.386647
chr1:61669324-61671185	NA	NA	1.82782	-0.204299	0.149163	0.402477	-0.0150562	0.865575	0.692125
chr16:29689194-29690259	NA	NA	0.873534	0.286741	0.149214	0.402591	-0.147649	0.280009	0.482575
chr8:81279848-81282706	FABP5	ZFAND1,FABP5,FABP5	6.05799	-0.0753691	0.149221	0.402591	-0.0826601	0.013786	0.206963
chr7:38198978-38201090	NA	TRGC2,STARD3NL	1.77117	-0.2481	0.149239	0.402616	-0.035848	0.749327	0.665036
chr1:100037231-100039514	NA	MFSD14A,LRRC39,SLC30A7,SASS6,BRI3P1,RTCA,AGL	5.46809	0.0998799	0.149307	0.402618	-0.0533227	0.208366	0.436737
chr1:10474429-10478140	DFFA	UBIAD1,PGD,EXOSC10,PIK3CD-AS2,CENPS,DFFA,DFFA	6.43003	-0.0775389	0.149263	0.402618	-0.0777365	0.022044	0.231633
chr1:239805065-239806511	NA	CHRM3-AS2,CHRM3-AS1	1.05232	0.277282	0.149321	0.402618	0.127084	0.359699	0.524037
chr10:74313712-74315202	NA	NA	2.03312	0.211563	0.149315	0.402618	0.259768	0.0138117	0.207017
chr12:34218091-34219593	NA	ALG10,DUX4L27,AK6P1	2.59705	0.18502	0.149302	0.402618	0.0343966	0.662031	0.639669
chr14:35229585-35231329	NA	DPRXP3,RPL7AP3,PSMA6,NFKBIA	2.43056	0.168902	0.149295	0.402618	0.0703159	0.377524	0.532598
chr16:3259483-3260031	MEFV	MEFV,MMP25,ZNF263,CREBBP,ZNF75A,ZNF597,ZNF200,THOC6,OR2C1,TIGD7,PRSS33,NAA60,LINC00921,MEFV	2.35126	0.196438	0.149258	0.402618	0.199329	0.0275562	0.24347
chr16:85881129-85884193	NA	IRF8	2.58556	0.183371	0.149299	0.402618	0.00104319	0.989515	0.718252
chr20:53909807-53910661	NA	ZNF217	3.38171	-0.164039	0.149309	0.402618	-0.140791	0.0548203	0.291533
chr3:81684751-81686876	NA	GBE1,SETP6	1.28301	-0.346603	0.149283	0.402618	0.0686824	0.617531	0.625773
chr6:42394025-42396236	NA	TRERF1,DNPH1	3.71008	-0.16062	0.149335	0.402634	-0.0980452	0.144286	0.387707
chr1:151174299-151176371	TMOD4	LYSMD1,TMOD4	1.98874	0.192456	0.149404	0.402635	0.119864	0.206739	0.435743
chr10:74046159-74048731	NA	ADK,VCL,CAMK2G,C10orf55,PLAU	3.63812	-0.158195	0.149364	0.402635	-0.181305	0.00729559	0.184473
chr13:99605682-99607646	CLYBL	GPR18,CLYBL,TM9SF2,CLYBL	4.3797	-0.108144	0.149408	0.402635	-0.110007	0.0246275	0.237768
chr14:96783433-96785301	NA	VRK1	1.1904	-0.233103	0.149378	0.402635	0.00782506	0.933943	0.706773
chr17:27331961-27334223	NA	WSB1,ITM2BP1,LGALS9	5.38345	-0.0983725	0.149406	0.402635	-0.0603251	0.159068	0.398866
chr3:122350927-122351818	NA	NA	0.844403	-0.231132	0.149401	0.402635	-0.0567255	0.613673	0.624158
chr7:130788419-130790225	NA	NA	1.22414	-0.255335	0.149349	0.402635	-0.00400121	0.969605	0.714176
chr7:42931017-42933605	C7orf25	C7orf25,MRPL32,PSMA2,C7orf25	5.06508	0.114746	0.149409	0.402635	0.0518169	0.294589	0.491341
chr9:87518843-87519612	NA	DAPK1,RPS29P18	3.12893	-0.151256	0.149368	0.402635	-0.187242	0.00673814	0.181609
chr2:45918704-45920422	NA	PRKCE	2.77958	-0.182628	0.149474	0.402789	-0.11347	0.129754	0.374989
chr16:22997723-22999328	NA	NA	0.687058	-0.283071	0.149506	0.402818	0.0744323	0.581784	0.615145
chr2:101112276-101112975	NA	TBC1D8-AS1,TBC1D8,IL1R2,SNORD89	2.09052	-0.222397	0.149509	0.402818	0.0893015	0.326668	0.507609
chr9:100426251-100430606	MSANTD3	TMEFF1,MSANTD3,MSANTD3-TMEFF1,MSANTD3	5.93515	0.0978222	0.149493	0.402818	0.082571	0.0721901	0.31342
chr10:71620350-71624284	NA	PSAP	4.72342	-0.166814	0.149522	0.402831	-0.0928235	0.180978	0.415898
chr13:111066363-111068160	NA	LINC00368,ARHGEF7,ARHGEF7-AS2	3.97655	0.13629	0.149539	0.402833	0.0207886	0.710068	0.65463
chr15:52360565-52363514	NA	NA	4.4274	0.116215	0.149535	0.402833	0.055806	0.279434	0.482251
chr15:40333157-40336240	CCDC9B	KNSTRN,DISP2,IVD,DNAJC17,BAHD1,ANKRD63,RPLP0P10,PLCB2,BMF,C15orf56,PAK6,CHST14,RPL9P27,INAFM2,C15orf52,PHGR1,CCDC9B	6.28053	-0.0789425	0.149579	0.402909	-0.022427	0.499457	0.584733
chr9:128946417-128948780	DOLK	SH3GLB2,COQ4,SPOUT1,WDR34,USP20,SPTAN1,NUP188,DOLK	5.17926	0.106231	0.149584	0.402909	-0.0315013	0.489055	0.581163
chr11:94629685-94631008	NA	NA	2.29204	0.165602	0.149602	0.402913	0.162506	0.0427236	0.274396
chr6:157220563-157222183	NA	SYNJ2-IT1,ARID1B	3.28952	-0.134254	0.1496	0.402913	-0.0121413	0.836408	0.686474
chr20:44203261-44205123	NA	OSER1,OSER1-AS1,JPH2	2.45298	0.185352	0.149619	0.402936	0.285402	0.00158239	0.149584
chr15:74010949-74012468	NA	STOML1,PML	1.95288	-0.221846	0.149629	0.402943	-0.0108746	0.909655	0.701656
chr14:54458046-54459744	NA	NA	2.4798	-0.175326	0.149638	0.402945	-0.118619	0.109228	0.354226
chr10:93189787-93191560	NA	XRCC6P1,NIP7P1	1.31084	0.238954	0.149696	0.40304	0.150124	0.276149	0.480393
chr2:23448838-23450477	NA	NA	3.53926	0.168513	0.149689	0.40304	0.17643	0.0292811	0.248224
chr3:184134062-184136428	EIF2B5	PARL,VWA5B2,EEF1A1P8,POLR2H,MAGEF1,HSP90AA5P,AP2M1,ABCC5-AS1,ABCC5,HTR3C,CAMK2N2,EIF4G1,DVL3,EIF2B5	5.19733	-0.0865415	0.149698	0.40304	-0.00491565	0.896015	0.698786
chr10:110864499-110866651	NA	SHOC2,BBIP1,PDCD4,ADRA2A,DUSP5,RNA5SP327	5.54313	-0.0867647	0.149726	0.403053	-0.0190995	0.605973	0.62242
chr14:57199211-57201236	NA	NA	1.78133	-0.182174	0.149713	0.403053	0.101662	0.300226	0.494069
chr21:14687511-14688423	NA	SAMSN1,SAMSN1-AS1,NRIP1	3.10644	-0.171345	0.149727	0.403053	-0.164565	0.0270289	0.242096
chr12:132955200-132957191	CHFR	ZNF84,ZNF891,ZNF140,DDX51,ZNF10,ZNF268,ZNF26,RPS11P5,GOLGA3,CHFR,CHFR	5.24542	-0.108509	0.149767	0.403097	-0.0409956	0.375247	0.531433
chr4:14960788-14962974	NA	NA	2.37667	0.210622	0.149754	0.403097	0.219646	0.0442647	0.277252
chr4:2733613-2735633	NA	NA	1.38043	0.227862	0.149768	0.403097	-0.0606604	0.61804	0.625931
chr19:48724737-48725950	NA	FUT2,TEAD2,PRR12,GRWD1,IZUMO1,PLEKHA4,KDELR1,ADM5,FUT1,FGF21,RRAS,PIH1D1,DBP,SEC1P,BCAT2,SNORD35A,SNORD35B,GLTSCR2-AS1,MAMSTR,RASIP1	1.48098	0.245936	0.149812	0.403193	0.035999	0.699457	0.650946
chr16:57348712-57349741	NA	NUDT21,CX3CL1,CCL22	1.77974	-0.185849	0.149821	0.403194	0.000304337	0.997154	0.720043
chr1:199931433-199932898	NA	RNU6-778P	1.58496	0.236014	0.149879	0.403308	0.0471629	0.644036	0.63449
chr8:47869034-47870645	NA	NA	1.52997	-0.198642	0.149873	0.403308	-0.0100532	0.907656	0.701194
chr15:44783793-44785599	NA	TRIM69,B2M	3.62178	0.193199	0.149895	0.403328	0.129995	0.128408	0.373599
chr2:231180232-231183362	NA	HTR2B,C2orf72,ARMC9,RNU1-93P	4.85608	-0.106578	0.149913	0.403336	0.0418959	0.374963	0.53135
chr7:151935382-151937445	NA	RNU6-604P,PRKAG2,TMUB1	4.22279	0.215182	0.149914	0.403336	0.207082	0.0304501	0.250713
chr5:68250064-68252500	NA	PIK3R1	2.6297	-0.170982	0.149923	0.403336	0.0628732	0.405424	0.545396
chr10:79298312-79299726	NA	PPIF,ZMIZ1	4.81526	0.0987731	0.149957	0.403407	-0.0457472	0.307309	0.497533
chr4:48804286-48805826	OCIAD1	OCIAD1,CNGA1,FRYL,OCIAD1	3.37686	-0.132212	0.149966	0.403408	0.0522694	0.389967	0.53877
chr16:89862310-89865473	NA	CDK10,SPIRE2,TUBB3,TCF25	4.6442	-0.125438	0.15	0.403417	0.00261156	0.962883	0.712764
chr2:207636002-207636997	NA	RNU6-664P,PPP1R14BP2,CCNYL1,MIR4775,LINC01857,METTL21A,RPS29P9	1.99636	-0.192391	0.149997	0.403417	-0.0172458	0.837315	0.686683
chr22:35913918-35916215	NA	TXN2,NDUFA9P1	3.9358	-0.130814	0.14999	0.403417	0.015832	0.778757	0.672747
chr4:25346443-25347890	NA	NA	0.926022	0.246186	0.150003	0.403417	0.0414323	0.699517	0.650962
chr7:27704206-27706297	NA	NA	2.19224	-0.194909	0.15001	0.403417	-0.0966496	0.26376	0.472415
chr18:3651327-3653932	NA	DLGAP1-AS1,DLGAP1-AS2	4.90261	0.0931986	0.150047	0.403464	0.0555436	0.175855	0.411728
chr5:67359403-67361158	NA	NA	2.17487	0.306202	0.150052	0.403464	-0.0152613	0.909878	0.701707
chr7:74067346-74069290	NA	LIMK1,ELN,CLIP2	1.49937	0.2373	0.150041	0.403464	0.130877	0.251598	0.464836
chr12:104280039-104280722	NA	EID3,TXNRD1,GLT8D2	1.16077	-0.265886	0.150099	0.403537	0.0586921	0.617098	0.62555
chr17:73109517-73110576	NA	NA	0.804035	0.312165	0.150108	0.403537	0.0939149	0.487941	0.580702
chr2:215979927-215981173	NA	NA	1.42222	0.296624	0.150095	0.403537	0.28109	0.0431672	0.275591
chr6:73537048-73539056	NA	NA	3.67014	-0.140693	0.150112	0.403537	0.149267	0.0294468	0.248601
chr2:53219636-53222165	NA	NA	0.825494	0.245178	0.150133	0.403573	-0.0266184	0.858292	0.690773
chr9:117679194-117680159	NA	NA	0.944293	0.283414	0.150147	0.403588	0.0669289	0.601566	0.62095
chr9:90868740-90871419	NA	SYK	5.42065	-0.121348	0.150181	0.403658	0.0980651	0.0713104	0.312143
chr8:13288069-13289976	NA	NA	1.91248	-0.296418	0.150191	0.403659	-0.050054	0.689133	0.647567
chr8:143397304-143399222	NA	NAPRT	2.52943	0.173095	0.150198	0.403659	-0.0267314	0.700244	0.651179
chr6:12169976-12172005	NA	NA	2.50524	0.198636	0.150213	0.403676	0.0104083	0.911763	0.701953
chr10:3354598-3356076	NA	NA	1.06214	-0.299186	0.150251	0.40369	-0.0769611	0.545703	0.601694
chr15:90852079-90853627	NA	RCCD1,FES,IQGAP1,VPS33B,UNC45A,CRTC3,RN7SL363P	2.23547	0.197207	0.150245	0.40369	-0.0240603	0.786738	0.674699
chr16:79950758-79952599	NA	NA	1.46321	-0.226257	0.150241	0.40369	0.0373039	0.675515	0.643646
chr6:20126393-20128510	NA	NA	1.22102	0.226294	0.150231	0.40369	0.0539885	0.592087	0.618512
chr18:79576098-79578590	NA	NA	1.45628	0.27918	0.150264	0.403705	-0.104375	0.344235	0.517131
chr8:73522230-73523468	NA	NA	1.36597	0.219958	0.150287	0.403744	0.188613	0.110277	0.355618
chr1:1281334-1283298	SCNN1D	SCNN1D,ANKRD65,TAS1R3,MIR6726,SCNN1D	1.07597	0.267585	0.150403	0.403754	0.205236	0.152306	0.393701
chr10:99597905-99600551	NA	CUTC,ENTPD7,NKX2-3	2.72836	0.193631	0.150328	0.403754	0.194145	0.0263443	0.240756
chr11:66659476-66661471	NA	RIN1	1.16313	0.247378	0.150404	0.403754	0.163076	0.130975	0.375862
chr11:75055697-75056941	NA	NA	0.325139	0.361256	0.150366	0.403754	0.0279509	0.881051	0.695502
chr13:114228503-114230249	CDC16	CDC16,RASA3,UPF3A,CDC16	1.56539	0.238991	0.150305	0.403754	0.150376	0.175986	0.411804
chr16:30934167-30936095	NA	FBXL19-AS1	1.59698	0.210892	0.150405	0.403754	0.0404731	0.661417	0.639405
chr19:40596750-40597600	LTBP4	NUMBL,SHKBP1,SNRPA,CYP2G2P,LGALS14,ZNF546,LGALS13,PSMC4,LTBP4,SERTAD1,COQ8B,EGLN2,ITPKC,C19orf54,LTBP4	1.2403	0.22875	0.150365	0.403754	-0.0724321	0.488128	0.580777
chr2:202374860-202377986	BMPR2	FAM117B,BMPR2,BMPR2	5.80889	0.0942671	0.15039	0.403754	0.0110913	0.785066	0.674348
chr2:241410196-241413263	NA	SEPT2,HDLBP,FARP2,ANO7	2.59847	0.167982	0.150367	0.403754	0.0997022	0.203064	0.432864
chr3:127608804-127610730	NA	NA	1.17555	-0.271641	0.150325	0.403754	-0.151454	0.225707	0.448599
chr4:138304594-138306409	LINC00499	SLC7A11,LINC00499,LINC00499	2.6063	-0.242075	0.150397	0.403754	0.0411831	0.676233	0.643911
chr5:14184825-14186703	NA	RBBP4P1,TRIO,OTULIN	2.69237	0.153971	0.150402	0.403754	0.018512	0.784903	0.674325
chr7:77567223-77567747	NA	NA	1.54575	0.240849	0.150343	0.403754	0.113678	0.275951	0.480247
chr8:18861713-18863307	NA	NA	2.25273	0.160727	0.150378	0.403754	0.203336	0.012339	0.203292
chr14:76863088-76865137	NA	VASH1,RPL22P2	5.10057	-0.107315	0.150431	0.403773	-0.0779243	0.102751	0.348358
chr2:55581457-55582612	NA	NA	1.03854	0.306055	0.150437	0.403773	0.026084	0.849296	0.689001
chr3:53299701-53301260	NA	NA	1.25447	-0.249716	0.15043	0.403773	0.053679	0.630912	0.630362
chr10:124679877-124682294	NA	METTL10,FAM53B,FAM175B,FAM53B-AS1	5.24265	-0.0865521	0.15048	0.403848	0.0255934	0.502679	0.585987
chr8:16162207-16165057	NA	MSR1	3.80486	-0.17389	0.150481	0.403848	0.035534	0.61044	0.623206
chr10:68955292-68957457	DDX21	DDX50,DDX21,CCAR1,KIF1BP,MIR1254-1,STOX1,DDX21	5.24914	0.100427	0.150499	0.403852	0.00986411	0.811748	0.68124
chr9:86945353-86949142	GAS1	FBP2P1,RN7SKP264,ELF2P3,GAS1RR,GAS1	4.17646	-0.186949	0.150499	0.403852	-0.226733	0.00646555	0.180961
chr6:168851295-168852497	NA	NA	1.26677	0.242537	0.150513	0.403869	0.0557863	0.616367	0.625106
chr7:130923921-130927072	NA	RNU6-1010P,LINC-PINT,MKLN1	5.75323	-0.0788948	0.150536	0.403908	0.0337282	0.315765	0.502096
chr1:223179987-223180996	NA	TLR5	2.8193	-0.141059	0.150575	0.403916	0.00289858	0.963027	0.712768
chr13:33352453-33354522	NA	STARD13,KL	4.26528	-0.122657	0.150605	0.403916	-0.0343472	0.508621	0.588462
chr2:235050100-235052540	NA	NA	3.61364	-0.126811	0.150581	0.403916	0.0127143	0.810991	0.681046
chr2:47055829-47059593	NA	CALM2,TTC7A,MCFD2	6.14918	-0.101617	0.150564	0.403916	-0.119472	0.00834343	0.188691
chr22:36237035-36240205	APOL2	RPS15AP38,APOL4,APOL2,APOL2	5.49495	0.0960767	0.150548	0.403916	0.0676008	0.11865	0.363376
chr3:117019111-117021960	NA	PTMAP8,RNU5E-8P	4.91971	-0.106745	0.150599	0.403916	0.0125599	0.782532	0.673736
chr4:83021777-83024108	NA	THAP9-AS1,THAP9,HPSE,PLAC8,COQ2,HELQ,LIN54,COPS4	4.36319	-0.114162	0.150601	0.403916	0.0310534	0.506987	0.587661
chr8:21909061-21910053	DOK2	FGF17,NPM2,HR,GFRA2,DOK2,DOK2	4.43517	-0.16914	0.150587	0.403916	-0.0977127	0.174715	0.410837
chr16:2532034-2533526	MIR3178	TBC1D24,ATP6V0C,CEMP1,PDPK1,AMDHD2,SRRM2,E4F1,RAB26,MIR3178	5.12803	-0.117002	0.150637	0.40398	0.00903235	0.853854	0.690041
chr18:3296061-3297873	NA	NA	3.32652	-0.158178	0.150651	0.403995	-0.18597	0.00989105	0.193891
chr10:13905670-13906491	NA	NA	2.17651	-0.172576	0.150716	0.404005	0.0775125	0.353321	0.521417
chr13:28573951-28575850	NA	POMP,FLT1,PAN3	3.20883	0.168393	0.150715	0.404005	0.0109152	0.883627	0.696165
chr17:44141664-44142833	C17orf53	ASB16,C17orf53,C17orf53	2.92057	0.169649	0.150687	0.404005	-0.0294435	0.687981	0.647226
chr21:36112564-36114413	NA	DOPEY2,CBR3,SETD4,TTC3	2.47101	-0.186135	0.150709	0.404005	-0.0426875	0.5703	0.61128
chr3:167519085-167522722	NA	SERPINI2	2.14972	-0.200861	0.15072	0.404005	0.139543	0.198685	0.429209
chr8:101299769-101301091	NA	NA	1.27234	0.213512	0.150716	0.404005	0.00166101	0.98676	0.717803
chr8:28776345-28777952	NA	EXTL3,INTS9,EXTL3-AS1,KIF13B	2.92664	0.160096	0.150681	0.404005	0.0598441	0.359984	0.524181
chr9:110072950-110073754	NA	AKAP2	2.61792	-0.198699	0.150706	0.404005	0.262167	0.00769882	0.186724
chr14:76832000-76834003	NA	ANGEL1	5.54507	-0.110838	0.150789	0.404148	0.0358471	0.458331	0.568776
chr2:151260539-151262980	RBM43	TNFAIP6,RBM43,NMI,RBM43	4.8446	0.184034	0.150788	0.404148	0.117378	0.151568	0.393364
chr12:52233253-52234969	KRT7	KRT7,ZNF740,KRT80,HNRNPA3P10,KRT83,KRT81,LINC00592,METTL7AP1,KRT7	1.28066	-0.337212	0.15085	0.404179	0.0429187	0.74197	0.663201
chr19:16141127-16144479	NA	C19orf44,AKAP8,SIN3B,MED26,CYP4F24P,RAB8A,EPS15L1,CIB3	4.71716	0.1991	0.150818	0.404179	0.13213	0.126177	0.371591
chr2:208265027-208267332	IDH1	PIKFYVE,PTH2R,MYL6BP1,IDH1,IDH1	4.96194	-0.102984	0.150848	0.404179	-0.0596085	0.182448	0.417143
chr2:70093927-70097057	NA	PCBP1-AS1,MXD1,SNRNP27,MRPL36P1	6.43646	-0.0656326	0.150824	0.404179	-0.0180416	0.520537	0.592594
chr20:20272119-20273957	NA	RN7SL690P	1.90966	-0.219672	0.15085	0.404179	-0.0833727	0.353554	0.521527
chr5:10419855-10423453	NA	MARCH6,CMBL,ANKRD33B-AS1,FAM173B	3.04072	0.164348	0.150834	0.404179	0.0278186	0.68761	0.64715
chr4:2871447-2872491	NA	GRK4,NOP14-AS1,MFSD10,TNIP2	0.959384	0.258036	0.150902	0.404297	0.0107737	0.932761	0.706447
chr19:6912413-6914381	NA	NA	1.25363	-0.169833	0.150917	0.40431	0.101784	0.258026	0.468855
chr7:154927555-154929804	PAXIP1-AS2	PAXIP1-AS2,RBM33,PAXIP1-AS2	5.10077	0.123301	0.150924	0.40431	0.102225	0.0614181	0.300604
chr2:121154394-121156237	NA	NA	1.52822	-0.22903	0.150943	0.404318	-0.0254997	0.806675	0.679886
chr2:16860837-16863288	NA	FAM49A	1.37583	0.215475	0.150942	0.404318	0.0786593	0.377912	0.532653
chr3:15318604-15319276	NA	SH3BP5,EAF1,SH3BP5-AS1,RPS3AP53,EAF1-AS1,COLQ,CAPN7,NR2C2,ANKRD28	1.23719	0.240019	0.150985	0.404407	0.0607056	0.58739	0.616907
chr2:236714754-236716064	NA	NA	1.66541	-0.234935	0.150999	0.404422	-0.0814722	0.41203	0.548333
chr11:78312181-78315432	NA	GAB2,NARS2,RPL21P95	4.59569	0.109937	0.151018	0.404453	-0.00250684	0.957478	0.711502
chr12:122965401-122967035	NA	CDK2AP1,MPHOSPH9,EIF2B1,ZCCHC8,ATP6V0A2,KNTC1,PITPNM2,OGFOD2,VPS37B	2.27236	-0.198317	0.15105	0.404516	-0.23715	0.00972043	0.193353
chr10:87659175-87660944	PAPSS2	PAPSS2,PAPSS2	4.7753	-0.136543	0.151158	0.404704	-0.0859642	0.134132	0.378886
chr13:52738445-52740036	CNMD	ATP7B,PPIAP26,CKAP2,CNMD,CNMD	2.1169	-0.183459	0.151181	0.404704	-0.0562713	0.489285	0.581189
chr2:163372329-163374682	NA	NA	2.70408	0.16991	0.151168	0.404704	0.106466	0.191903	0.424301
chr2:8542626-8546912	NA	ID2,ID2-AS1,KIDINS220,LINC00299	6.93977	0.0642551	0.151162	0.404704	-0.0858737	0.00414805	0.16798
chr6:139336893-139339770	NA	HECA,TXLNB	5.28455	-0.122311	0.151128	0.404704	0.00345865	0.947059	0.709333
chr6:140043664-140046334	NA	NA	4.70974	0.118364	0.151178	0.404704	0.0448879	0.434565	0.558115
chr6:32127087-32131204	NA	VARS,LSM2,MICA,DDX39B,LY6G5B,BRD2,ATF6B,SKIV2L,BAG6,PPT2,C4A,TCF19,CSNK2B,RNU6-850P,SNORA38,GPANK1,EGFL8,FKBPL,TNXA,NFKBIL1,C6orf47,CLIC1,CYP21A1P,LY6G5C	5.58447	0.0786433	0.151146	0.404704	-0.00205035	0.952143	0.710343
chr9:5509570-5512603	PDCD1LG2	CD274,PDCD1LG2,PLGRKT,PDCD1LG2	5.22119	0.117208	0.151186	0.404704	0.106261	0.0526038	0.289047
chr2:70837334-70839497	CD207	CD207	1.37104	-0.224781	0.151203	0.404727	-0.170437	0.0985032	0.343921
chr10:3880858-3881570	NA	NA	0.830484	0.281553	0.151214	0.404735	0.173211	0.164245	0.403009
chr2:74815809-74818254	NA	HK2,BOLA3-AS1	3.83654	-0.139207	0.151228	0.404753	-0.0758432	0.211633	0.439028
chr11:60971285-60973454	CD6	CD5,CD6,SLC15A3,TMEM132A,VPS37C,CCDC86,FTH1,SDHAF2,RNU6-933P,CD6	1.84496	-0.22959	0.151288	0.404785	-0.0265957	0.777451	0.67241
chr12:26194809-26196891	NA	SSPN,BHLHE41	5.06605	-0.103149	0.15129	0.404785	-0.0275655	0.518113	0.591817
chr3:130093250-130096495	LINC02014	COL6A4P2,FAM86HP,ALG1L2,LINC02014,LINC02014	2.16475	-0.193212	0.151271	0.404785	-0.0641548	0.412434	0.548507
chr6:163695686-163697073	NA	NA	2.20188	-0.207994	0.151277	0.404785	-0.118037	0.196006	0.427682
chr6:36826867-36828574	NA	PPIL1,C6orf89,MTCH1,COX6A1P2,FGD2,CPNE5,MAPK14	2.36731	-0.188297	0.151259	0.404785	-0.0627454	0.4276	0.555227
chr8:21959659-21961073	NA	XPO7,GFRA2	1.36117	-0.213768	0.151254	0.404785	-0.0451787	0.641876	0.633796
chr15:58115290-58115926	NA	NA	2.36961	0.180442	0.151314	0.404828	0.0190016	0.8386	0.68716
chr18:334360-337760	NA	CETN1,COLEC12	4.80444	-0.189468	0.151333	0.404856	-0.198683	0.014657	0.211803
chr3:27482943-27485288	SLC4A7	RNU1-96P,NEK10,ZCWPW2,SLC4A7,RPS20P15,SLC4A7	4.74526	-0.109578	0.151341	0.404856	-0.0733866	0.127196	0.372736
chr20:2750207-2753114	NA	VPS16,PTPRA,PCED1A,TMEM239,C20orf141,EBF4,SNORD56,SNORD57,SNORD86,MIR1292,SNORD110,NOP56,ZNF343,DDRGK1	3.56578	0.155953	0.151359	0.404883	-0.00885019	0.892876	0.698102
chr6:134768510-134770055	NA	NA	1.38758	-0.222765	0.151382	0.404896	0.0363713	0.728568	0.659463
chr6:136365557-136366747	NA	MAP7,RPLP1P8	1.23275	0.303065	0.151389	0.404896	-0.032624	0.798732	0.677857
chr9:114364188-114365028	NA	WHRN,AKNA,TMEM268,ORM1,ORM2,ATP6V1G1	1.65507	-0.222909	0.151372	0.404896	-0.0882281	0.330862	0.509976
chr11:67261097-67261715	GRK2	SSH3,RHOD,RAD9A,DOC2GP,GRK2	1.73734	0.222017	0.151414	0.404897	-0.0964455	0.311956	0.499961
chr11:77855380-77856900	NA	NA	0.972398	-0.304112	0.151413	0.404897	-0.121996	0.316843	0.502824
chr2:24168683-24169547	FAM228A	FAM228A	1.79575	-0.19913	0.151413	0.404897	0.0550149	0.525871	0.594503
chr5:56814255-56817360	MAP3K1	SETD9,C5orf67,MAP3K1,MAP3K1	6.32054	-0.119524	0.15143	0.404897	-0.106904	0.0367317	0.262994
chr6:134396311-134398576	NA	SGK1,CHCHD2P4,LINC01010	5.42768	0.0905865	0.15143	0.404897	0.0966846	0.0252144	0.238783
chr11:62104266-62106851	NA	FTH1,INCENP,RAB3IL1,FADS3,BEST1,MIR1908,FADS1,MYRF,DKFZP434K028,DAGLA	3.78815	0.156482	0.151447	0.404921	0.149147	0.0514507	0.287501
chr21:38956428-38960477	LOC400867	HMGN1,RPSAP64,ERG,LINC01700,LOC400867	3.62084	0.195187	0.151462	0.404939	0.106028	0.179525	0.41468
chr17:66458805-66462340	NA	HELZ,PRKCA-AS1	4.22537	0.119086	0.151477	0.404941	-0.0715653	0.191151	0.423776
chr20:58406924-58408684	NA	VAPB,ANKRD60,GNAS-AS1,APCDD1L-AS1	2.68017	0.19432	0.151479	0.404941	0.214018	0.0168636	0.21789
chr1:23539142-23540144	NA	LINC01355,ZNF436-AS1,E2F2	2.2257	-0.185614	0.15149	0.404948	-0.183557	0.0222955	0.232208
chr10:114937915-114939542	TRUB1	ATRNL1,TRUB1,RNU6-1121P,TRUB1	4.22931	-0.125151	0.151521	0.404992	-0.0482632	0.357782	0.523321
chr11:3853791-3856701	STIM1	TRIM68,TSSC2,STIM1,RHOG,RRM1,STIM1	6.2134	-0.093443	0.151523	0.404992	-0.0454602	0.245941	0.461932
chr2:215726993-215730759	NA	LINC01614	5.67953	0.0828777	0.151561	0.405073	0.0659848	0.0736733	0.314873
chr1:17127122-17129487	NA	PADI1,PADI3,SDHB,CROCC,PADI2,PADI4	4.51226	-0.117684	0.151623	0.405078	-0.0105985	0.828407	0.684801
chr13:97100589-97101918	NA	NA	1.24431	0.289267	0.151614	0.405078	0.10726	0.400677	0.543195
chr2:102024148-102026442	NA	IL1RL2,SLC9A2,IL1R2,IL1R1	3.16524	-0.209272	0.1516	0.405078	-0.0244725	0.750097	0.66523
chr2:118329217-118331122	NA	NA	1.46451	-0.266744	0.151631	0.405078	-0.310712	0.00801267	0.188691
chr3:48594474-48596530	COL7A1	NICN1,FCF1P2,WDR6,TMEM89,ZNF589,LAMB2,COL7A1,UQCRC1,COL7A1	1.67903	0.230983	0.151607	0.405078	0.0328896	0.748494	0.66493
chr5:169518127-169520176	NA	NA	2.0681	0.202205	0.151608	0.405078	-0.0421685	0.666517	0.641161
chr6:33570484-33572222	NA	BAK1,PHF1,LINC00336,RPS10,RPS18,ITPR3,TAPBP,LEMD2,B3GALT4,RXRB,HLA-DPB1	4.19638	-0.105834	0.151606	0.405078	-0.0124073	0.789405	0.675415
chr8:129992827-129995402	NA	FAM49B,RNU7-181P	4.17683	0.121916	0.151637	0.405078	0.0569142	0.294842	0.491441
chr9:6911566-6914690	NA	KDM4C	2.64523	0.171184	0.151604	0.405078	0.0787023	0.322569	0.505542
chr10:34995765-34998879	NA	NA	4.84281	-0.104971	0.151689	0.405151	-0.0130421	0.778297	0.672647
chr14:22597616-22599994	ABHD4	ABHD4,EFS,DAD1,ABHD4	5.1056	-0.0835209	0.151682	0.405151	0.0241254	0.505302	0.586898
chr3:53880682-53882784	ACTR8	ACTR8,ACTR8	4.93219	0.102368	0.151687	0.405151	-0.0440098	0.324179	0.506472
chr8:7354775-7355549	FAM66B	MCPH1,FAM86B3P,FAM66B,DEFB108P2,FAM66B	2.58613	-0.220698	0.151703	0.405165	-0.123844	0.165703	0.403737
chr2:64466461-64468621	NA	LGALSL,LINC01805	3.07232	-0.165408	0.151722	0.405177	0.0137623	0.832154	0.685455
chr20:21314248-21316525	NA	KIZ	3.26896	-0.137378	0.151724	0.405177	0.0882779	0.126067	0.371484
chr7:15839126-15840213	NA	MEOX2-AS1	1.11316	-0.295226	0.151733	0.405179	-0.0870907	0.503872	0.58646
chr12:68442415-68444141	NA	NA	2.65506	-0.164676	0.151745	0.405189	0.0573281	0.454443	0.566999
chr7:2692457-2694737	NA	AMZ1,LFNG,GNA12,SNX8	5.92296	-0.0833806	0.151755	0.405196	0.0731607	0.0595475	0.298132
chr10:11482887-11484174	NA	NA	1.08879	-0.263614	0.151816	0.405337	-0.0389313	0.722216	0.657765
chr3:71481332-71483726	NA	FOXP1-IT1	2.70237	-0.179706	0.151841	0.405379	-0.00118662	0.988133	0.718084
chr19:12550255-12552862	ZNF709	ZNF136,PGK1P2,ZNF700,ZNF44,WDR83OS,ZNF564,ZNF440,ZNF791,ZNF878,ZNF799,TRMT1,ZNF823,ZNF763,ZNF490,ZNF709	5.82968	-0.0770789	0.151849	0.405381	-0.0716365	0.034874	0.259094
chr3:100269073-100270514	NA	TBC1D23,NIT2	1.04333	0.243031	0.151863	0.405395	-0.142997	0.206798	0.435756
chr11:62753050-62755155	ZBTB3	TTC9C,IMMP1LP1,UBXN1,EEF1G,METTL12,LRRN4CL,ZBTB3,ZBTB3	5.17041	-0.0910018	0.151882	0.405403	-0.038142	0.334596	0.511836
chr11:63178562-63180405	NA	SLC22A25,SLC22A24	1.49095	0.18983	0.15188	0.405403	0.0256881	0.783722	0.674123
chr11:18331704-18332684	NA	GTF2H1,LDHA,SPTY2D1,HPS5	0.841541	0.344925	0.151906	0.405424	0.250031	0.144305	0.387709
chr21:43871851-43873626	NA	RNU6-859P,AATBC,AGPAT3	3.45209	-0.148022	0.151906	0.405424	-0.117045	0.0712735	0.312123
chr15:43798105-43798817	ELL3	EIF3J-AS1,TP53BP1,CTDSPL2,ADAL,TUBGCP4,HNRNPMP1,STRC,MFAP1,UBR1,RPS3AP47,STRCP1,LCMT2,HYPK,ELL3	2.08656	0.192452	0.151922	0.405425	0.115998	0.182189	0.416995
chr16:89826935-89829547	NA	CDK10,FANCA,SPIRE2	4.20806	-0.150512	0.151923	0.405425	-0.108878	0.0966056	0.342061
chr19:41351031-41354359	TGFB1	ZNF526,SNRPA,ZNF574,CCDC97,ITPKC,SERTAD3,COQ8B,TMEM91,CIC,GRIK5,CYP2F2P,AXL,B9D2,CYP2T1P,NUMBL,RPS19,EXOSC5,CEACAM21,TGFB1,TGFB1	6.31596	0.0869833	0.151932	0.405425	-0.0488339	0.201913	0.431748
chr11:4448868-4449750	OR52K2	OR52K2	1.21556	-0.295947	0.151941	0.405428	-0.12711	0.276163	0.480393
chr8:120610045-120611409	NA	NA	1.35015	-0.229197	0.151952	0.405435	-0.0803022	0.398539	0.542518
chr19:47483364-47485204	KPTN	EHD2,GRWD1,KDELR1,GLTSCR1,ZC3H4,GLTSCR2-AS1,INAFM1,KPTN,NAPA-AS1,KPTN	5.05776	-0.102899	0.151989	0.40549	-0.0312478	0.471176	0.573987
chr5:150762030-150765821	DCTN4	TNIP1,RBM22,RPL7P1,CCDC69,DCTN4,SMIM3,CD74,DCTN4	5.66815	-0.0906577	0.151987	0.40549	-0.0266025	0.49505	0.583055
chr11:13928304-13930151	LINC02683	SPON1,LINC02683	2.46118	0.163751	0.152062	0.405664	0.0464572	0.560552	0.607741
chr1:168476686-168478850	NA	QRSL1P1	1.62545	-0.209579	0.152081	0.405671	-0.0298421	0.753731	0.666048
chr14:88001371-88003542	GPR65	GALC,GPR65,RNU6-835P,GPR65	4.19594	-0.144372	0.152073	0.405671	-0.0603526	0.289449	0.488837
chr1:207889741-207891419	NA	CD34,PLXNA2,C4BPA,CD46	2.27986	0.239896	0.152142	0.405801	0.24062	0.0373065	0.263684
chr19:16148500-16150966	NA	CIB3,FAM32A,AP1M1	3.94106	-0.153136	0.152147	0.405801	-0.117427	0.0630655	0.302645
chr6:44959881-44961847	NA	SUPT3H,NUDT19P4	3.76315	0.127871	0.152212	0.405954	0.192151	0.00322483	0.160548
chr2:47843415-47845750	NA	MSH6,PPP1R21,RNU6-282P	2.12886	0.217298	0.152235	0.405994	0.0680882	0.482825	0.578609
chr19:7868730-7870345	PRR36	PRR36,EVI5L,TIMM44,PRR36	2.04306	-0.217105	0.152246	0.406	-0.106887	0.257242	0.468345
chr14:92752991-92754068	LGMN	LGMN,GOLGA5,LGMN	2.65793	-0.157011	0.152269	0.406037	0.111734	0.116098	0.361029
chr2:162258366-162259057	NA	IFIH1	1.90167	-0.188805	0.152276	0.406037	-0.0638978	0.475331	0.57573
chr1:15417892-15418541	NA	SPEN,EFHD2,CTRC,FHAD1,CASP9,PLEKHM2,DDI2,TMEM51	2.53003	-0.177563	0.152305	0.406077	0.105865	0.179714	0.414749
chr10:62759315-62761684	NA	EGR2,ADO,NRBF2,ALDH7A1P4	5.0839	0.0904982	0.152308	0.406077	0.0601134	0.148481	0.390641
chr3:194743958-194746380	NA	LINC01968	2.43136	-0.213254	0.152325	0.406101	-0.185778	0.0375023	0.264271
chr13:24458313-24459834	NA	NA	0.78592	0.315623	0.152336	0.406109	0.323688	0.0192819	0.223597
chr1:97660200-97661472	NA	NA	1.2485	0.274942	0.152403	0.40613	0.0673444	0.604341	0.621902
chr10:17091670-17094263	NA	VIM,CUBN	3.53029	0.152622	0.152352	0.40613	0.0414089	0.562486	0.608316
chr11:9691113-9693449	NA	SWAP70,RPL21P97,WEE1,SBF2-AS1,RN7SKP50	2.29006	0.190738	0.152405	0.40613	0.0799923	0.351034	0.520161
chr12:22548663-22551022	C2CD5	C2CD5,LRRC34P1,C2CD5	4.43423	-0.152962	0.152414	0.40613	-0.00524116	0.929123	0.705608
chr18:34514267-34515906	NA	NA	0.833705	0.250598	0.152415	0.40613	0.409874	0.00484083	0.170908
chr5:157102602-157103349	NA	NA	3.4161	0.133083	0.152374	0.40613	0.0617864	0.321547	0.505088
chr8:133045300-133048129	MIR7848	TG,SLA,WISP1,TMEM71,PHF20L1,MIR7848,MIR7848	3.8668	0.118619	0.152397	0.40613	0.0497179	0.388279	0.53786
chr8:76999052-77001318	PEX2	PEX2,PEX2	5.31448	-0.0880715	0.152411	0.40613	-0.0162368	0.663529	0.640109
chr9:136727005-136729219	SNHG7	SNHG7,LCN8,LCN6,FAM166A,NDOR1,CCDC183-AS1,STPG3,SNORA17A,SNHG7	4.96234	-0.119754	0.152418	0.40613	-0.149961	0.00595746	0.177339
chr1:101111349-101113050	NA	DPH5,S1PR1,SLC30A7	1.03707	-0.255665	0.152461	0.406179	0.0253325	0.8014	0.67872
chr10:17121825-17123226	NA	TRDMT1,CUBN	1.12191	-0.260336	0.152468	0.406179	-0.0939522	0.42915	0.555871
chr11:112535833-112539042	NA	RPL23AP62	2.84284	0.126995	0.15247	0.406179	0.0571598	0.336236	0.51256
chr20:32828305-32831377	NA	MAPRE1	3.82037	-0.124011	0.152446	0.406179	0.00750342	0.885885	0.6967
chr11:22624610-22626680	GAS2	FANCF,GAS2,GAS2	4.85316	-0.117525	0.152525	0.406234	-0.0647661	0.197064	0.428351
chr12:76609986-76612621	NA	OSBPL8,YWHAQP7	3.33751	0.133322	0.152524	0.406234	0.182207	0.0100803	0.194429
chr14:69635480-69637688	NA	SUSD6,SRSF5,DCAF5	3.66581	0.122985	0.152534	0.406234	0.112542	0.0525034	0.288894
chr3:114706582-114710160	NA	ZBTB20-AS2	2.90996	0.156941	0.15254	0.406234	0.151626	0.0466361	0.281333
chr6:34904176-34907769	NA	UHRF1BP1,ANKS1A	5.18525	-0.0983375	0.152509	0.406234	-0.029795	0.463763	0.571373
chr9:68580491-68582767	NA	NA	1.9938	-0.217074	0.152514	0.406234	0.0204417	0.810245	0.68093
chr15:58665217-58666695	NA	NA	1.22248	0.211457	0.152565	0.406266	0.205606	0.0525543	0.288894
chr7:73718124-73720068	STX1A	POM121,MIR590,POM121B,VPS37D,TBL2,BCL7B,LAT2,STX1A,MIR4284,STX1A	3.20654	-0.16937	0.152568	0.406266	-0.157714	0.0544606	0.291164
chr17:45316021-45318131	MAP3K14	FMNL1,CRHR1-IT1,SPATA32,KANSL1,ARHGAP27,EFTUD2,GPATCH8,DCAKD,LRRC37A4P,PLEKHM1,DND1P1,MAPK8IP1P1,KANSL1-AS1,MAP3K14,HEXIM1,MAP3K14	4.8249	-0.128846	0.152612	0.406361	-0.116937	0.0389428	0.267219
chr14:90795017-90798388	NA	TTC7B,RPS18P2	6.14072	-0.0773363	0.152633	0.406396	0.00782022	0.810724	0.681004
chr5:1108278-1109801	NA	SLC12A7,CTD-3080P12.3,TPPP,LPCAT1,MIR4635	4.16624	-0.139727	0.152652	0.406424	-0.117459	0.0548261	0.291533
chr16:21565319-21566772	NA	NA	2.06165	-0.241777	0.15268	0.406476	-0.0399962	0.684438	0.646404
chr2:9752009-9754705	NA	ADAM17,YWHAQ,IAH1,KLF11,GRHL1	5.65427	0.0958907	0.152693	0.406489	0.0363263	0.407851	0.546484
chr2:218806073-218807577	NA	TTLL4,CYP27A1	3.8829	0.126588	0.152708	0.406508	0.0368521	0.504045	0.586514
chr12:4558627-4559192	DYRK4	DYRK4	2.87257	0.160388	0.152718	0.406511	-0.0413313	0.579509	0.614339
chr4:170025618-170027974	NA	MFAP3L,AADAT	4.40839	-0.136631	0.15274	0.406549	-0.174538	0.00501287	0.171553
chr11:35403423-35405354	NA	SLC1A2	2.04614	0.195986	0.152756	0.406549	0.105146	0.306512	0.497017
chr3:86990213-86991919	VGLL3	VGLL3,VGLL3	1.9257	-0.207413	0.152757	0.406549	-0.249521	0.0081649	0.188691
chr14:92326117-92327851	SLC24A4	SLC24A4	2.55649	-0.170142	0.152775	0.406569	-0.0573986	0.472498	0.574498
chr15:75346762-75348828	NEIL1	FBXO22,SNUPN,EDC3,DNM1P35,SNX33,DNM1P49,NEIL1,MAN2C1,NEIL1	4.44822	-0.133292	0.152789	0.406569	-0.0987203	0.0968967	0.342101
chr8:9149722-9152049	PPP1R3B	FAM86B3P,PRAG1,RPL10P19,PPP1R3B,PPP1R3B	4.77354	-0.117188	0.152788	0.406569	-0.14914	0.00622711	0.179327
chr6:34819182-34821551	NA	UHRF1BP1,C6orf106	3.87689	-0.136097	0.152819	0.406626	-0.0269335	0.64898	0.63611
chr13:28621513-28624648	NA	POMP,EIF4A1P7,FLT1	4.71909	0.103338	0.15284	0.406662	-0.000593836	0.989023	0.718232
chr10:63210503-63211728	NA	JMJD1C-AS1,TATDN1P1,NRBF2	1.59412	0.189127	0.152874	0.406686	-0.0140609	0.860477	0.691182
chr14:77807317-77808514	NA	NA	1.06457	0.250118	0.152867	0.406686	0.0536492	0.603117	0.621538
chr6:147201807-147205036	STXBP5	STXBP5-AS1,STXBP5	5.54253	-0.10925	0.152865	0.406686	-0.107837	0.0277801	0.244068
chr1:39845056-39846957	NA	TRIT1,MYCL	2.56117	-0.164088	0.152955	0.406747	-0.0278039	0.715452	0.656132
chr10:121262099-121263776	NA	NA	1.47456	-0.315055	0.153001	0.406747	-0.0270186	0.81079	0.681023
chr16:85001992-85005030	NA	KIAA0513,ZDHHC7	5.40644	0.0859893	0.152995	0.406747	0.0494662	0.207432	0.436217
chr19:858722-861251	NA	CFD,C19orf24,MED16	4.18272	-0.132537	0.153004	0.406747	-0.100444	0.105265	0.350831
chr2:90220529-90222615	NA	IGKV1D-13,IGKV1D-12,IGKV1D-8,IGKV3D-7	1.53607	-0.228783	0.152984	0.406747	0.0879771	0.439299	0.560115
chr22:31873209-31874236	NA	NA	1.30882	-0.227425	0.152957	0.406747	-0.0560391	0.581464	0.615051
chr3:186985381-186987498	NA	ST6GAL1	3.11489	-0.165537	0.152913	0.406747	0.0532308	0.418513	0.551048
chr4:163591011-163593191	NA	2020-03-01	4.35712	-0.127523	0.152994	0.406747	0.0177934	0.743235	0.663523
chr5:131943351-131945896	MEIKIN	MEIKIN,MEIKIN	3.33839	-0.169519	0.152934	0.406747	-0.0382376	0.610686	0.623257
chr5:14173205-14174904	NA	RBBP4P1,TRIO,OTULIN	2.78184	0.242989	0.152921	0.406747	0.122252	0.292727	0.490329
chr5:72587516-72588676	NA	MAP1B	3.73037	-0.129637	0.152929	0.406747	-0.107609	0.0727502	0.31388
chr7:158672192-158674003	NA	NA	1.19285	0.247565	0.15298	0.406747	-0.023547	0.824217	0.683836
chr9:66783697-66784519	NA	NA	0.873335	-0.28333	0.153001	0.406747	0.0566528	0.593984	0.619098
chr19:57708061-57709787	ZNF154	ZNF154,ZNF154	1.89427	0.223125	0.153019	0.406766	-0.0449733	0.597944	0.620316
chr17:42936770-42938088	NA	RNY4P2	1.37333	0.242393	0.153042	0.406782	-0.018484	0.862182	0.691368
chr4:169658760-169660975	NA	NEK1,CLCN3	3.231	0.16505	0.153038	0.406782	0.125216	0.100572	0.346206
chr1:54218892-54221618	NA	SSBP3-AS1,MAGOH,CYB5RL,HSPB11,PARS2,C1orf123,MRPL37,CDCP2,USP24	3.9583	-0.114258	0.153068	0.406814	0.00047607	0.99225	0.718906
chr11:110979179-110980235	NA	NA	0.88364	0.258331	0.153071	0.406814	-0.0284347	0.816309	0.682223
chr14:100304793-100307808	SLC25A29	SLC25A29,MEG3,SLC25A29	5.4112	-0.13151	0.153079	0.406814	-0.134525	0.0240209	0.236603
chr14:92066420-92068709	NA	NA	1.986	0.175923	0.153087	0.406814	0.148661	0.0872691	0.330794
chr5:150043508-150044925	NA	HMGXB3,TIGD6,CSF1R,RPS20P4	2.1825	0.156945	0.153111	0.406856	-0.0895509	0.220632	0.445057
chr14:74611571-74612935	LTBP2	FCF1,SYNDIG1L,FOS,AREL1,PGF,RPS6KL1,EIF2B2,LTBP2,LTBP2	2.48501	-0.203939	0.153131	0.406887	-0.178913	0.0443047	0.277252
chr14:74705747-74707219	NA	NA	0.663468	0.322498	0.153146	0.406905	0.063472	0.663957	0.640178
chr11:18587487-18589795	UEVLD	LDHC,SPTY2D1,TSG101,SERGEF,UEVLD,UEVLD	5.03088	0.0911831	0.153156	0.406911	0.0562309	0.16716	0.40493
chr11:62017496-62020811	NA	FTH1,BEST1,RAB3IL1,DAGLA,RPS2P37	6.15898	-0.0865297	0.153245	0.407014	-0.0314447	0.397108	0.541912
chr14:73413351-73415941	NA	ACOT1,DNAL1,NT5CP2,NUMB,FAM161B	1.91792	0.197406	0.153207	0.407014	0.039539	0.610798	0.623274
chr2:12155132-12156942	NA	NA	1.37402	0.212082	0.153223	0.407014	-0.107886	0.275689	0.480094
chr5:169007946-169010687	LOC728095	LOC728095	1.73172	-0.220618	0.153239	0.407014	-0.201413	0.041679	0.272662
chr8:133821932-133823940	NA	NA	3.02924	-0.143155	0.153239	0.407014	0.0167467	0.785325	0.674445
chr8:140539652-140541113	NA	NA	2.22491	-0.192075	0.153233	0.407014	-0.121334	0.0762627	0.317987
chr10:26490722-26492465	NA	APBB1IP,ABI1,PDSS1,RNA5SP307	2.64285	0.166409	0.153264	0.407042	0.0587596	0.412505	0.548513
chr1:32004541-32007969	NA	SNRNP40,KPNA6,TSSK3,PTP4A2,KHDRBS1,CCDC28B	4.20851	-0.114948	0.153352	0.407219	0.0102795	0.843765	0.688024
chr12:64619327-64620186	MIR548C	TBK1,RASSF3,ATP6V1E1P3,GNS,MIR548Z,MIR548C	3.35074	-0.138118	0.153344	0.407219	0.0195567	0.750318	0.66523
chr6:28079478-28081863	ZNF165	ZNF603P,ZKSCAN8,ZKSCAN3,OR2B8P,ZNF311,PGBD1,ZSCAN26,ZNF192P1,ZSCAN9,ZSCAN23,ZNF391,ZNF165,ZNF204P,ZKSCAN4,ZSCAN16-AS1,ZSCAN31,OR2B7P,OR1F12,ZNF165	5.28665	-0.0914269	0.153355	0.407219	0.0339734	0.389804	0.53871
chr8:143927605-143929590	NA	ZNF251,ZNF250,ZNF517,LRRC14,PLEC,ZNF696,ZNF623,VPS28,COMMD5,ADCK5,ZC3H3,MAF1,TIGD5,GPAA1,ZNF34,ARHGAP39,SLC52A2,CYHR1,MINCR,WDR97,C8orf82,HSF1,SLC39A4,MAFA,SPATC1,TOP1MT,TONSL,GRINA,EPPK1,PARP10,FAM83H,GSDMD,NAPRT,EEF1D	3.77492	-0.143542	0.153384	0.407273	-0.133628	0.0380312	0.265857
chr16:2867416-2869230	NA	ZNF263,ZNF597,ZNF213-AS1,ZNF598,THOC6,FLYWCH2,ZG16B,SNORA64,FLYWCH1,PRSS41,PRSS33,ELOB,SNORD60,MIR940,ZNF174,TRAF7,SRRM2-AS1,SNHG19	5.17963	0.0882941	0.153425	0.407339	0.0295093	0.445516	0.563134
chr6:144033969-144034673	NA	PHACTR2,PLAGL1,HYMAI	1.16235	0.274675	0.15342	0.407339	-0.145817	0.222865	0.446991
chr2:130157264-130159522	NA	TUBA3E	1.3338	0.247007	0.153437	0.407348	-0.178361	0.109676	0.354566
chr2:97932458-97934146	NA	TMEM131,VWA3B,ANKRD36B,LINC01125,RNU7-96P	2.7196	-0.154052	0.153448	0.407355	-0.096517	0.16726	0.40504
chr2:231716079-231718862	NA	RPL28P2,PTMA,NCL	5.12919	-0.0906362	0.153533	0.407471	-0.0403747	0.307083	0.497461
chr3:129398321-129400487	RPL32P3	RPL32P3,IFT122,ISY1,H1FX,MBD4,H1FX-AS1,RHO,EFCAB12,SNORA7B,RPL32P3	5.06435	0.0825574	0.153525	0.407471	0.0240138	0.495955	0.58352
chr3:132544374-132545988	NA	UBA5,ACKR4,NPHP3,DNAJC13	2.10921	0.197291	0.153513	0.407471	0.0865348	0.346878	0.51836
chr6:137706412-137708710	NA	TNFAIP3,IFNGR1	3.35381	0.179833	0.153541	0.407471	0.151472	0.0774086	0.319102
chr8:124839793-124841830	NA	MTSS1,LINC00964,ZNF572,MIR4662B	2.83009	-0.163804	0.15354	0.407471	0.00533756	0.934524	0.706964
chr8:81296939-81298930	NA	NA	3.21748	-0.144828	0.153507	0.407471	0.0273138	0.675564	0.643656
chr3:66971581-66972714	NA	NA	1.21776	0.237702	0.15357	0.407528	0.0530612	0.599241	0.620553
chr22:42417566-42420710	NA	LINC01315,SMDT1	4.74525	-0.118592	0.153583	0.407539	-0.0533761	0.319457	0.504167
chr6:26239634-26241658	HIST1H4F	HIST1H3G,HIST1H2APS4,HIST1H3E,BTN2A1,ZNF322,HIST1H4G,HIST1H4F	4.39357	0.12249	0.153601	0.407564	0.0390648	0.45801	0.568577
chr17:10217500-10218956	NA	NA	0.819871	0.283919	0.153625	0.407606	0.0392555	0.735812	0.661558
chr5:1103579-1104910	NA	SLC12A7,CTD-3080P12.3,TPPP,LPCAT1,MIR4635	2.75011	-0.218734	0.153634	0.407608	-0.166719	0.0570436	0.294648
chr1:8003942-8006560	NA	PARK7,ERRFI1,SLC45A1,LINC01714,RNU1-7P,TNFRSF9,UTS2,PER3	5.35403	-0.0926239	0.153707	0.40765	0.0423176	0.277471	0.481132
chr10:133520053-133521211	CYP2E1	CYP2E1,TUBGCP2,CYP2E1	1.77749	0.215155	0.153683	0.40765	0.105295	0.265182	0.473127
chr15:91894364-91896609	NA	ST8SIA2,SLCO3A1	1.30988	0.236401	0.153696	0.40765	0.119993	0.314664	0.501414
chr17:10084569-10086570	NA	NA	2.56075	0.172956	0.153701	0.40765	0.0737202	0.320315	0.50439
chr17:31499709-31501185	NA	RAB11FIP4,MIR4724,LRRC37BP1,RN7SL79P	1.45915	0.225193	0.15368	0.40765	-0.00456844	0.966034	0.713446
chr3:42608536-42609971	NA	NA	1.08784	0.245821	0.153697	0.40765	0.190831	0.0765997	0.318224
chr4:165206698-165208536	KLHL2	KLHL2,TRIM75P,KLHL2	5.12151	-0.116785	0.153684	0.40765	-0.132513	0.0121474	0.20246
chr1:9339670-9341965	NA	SPSB1	2.33835	0.179746	0.153745	0.407719	-0.0948216	0.234312	0.454927
chr10:95696715-95697775	TCTN3	C10orf131,TCTN3,CC2D2B,ENTPD1,TCTN3	2.64473	-0.176096	0.153753	0.407719	-0.0233734	0.751252	0.665514
chr17:74697911-74698458	NA	NA	1.7793	-0.200654	0.153758	0.407719	0.0541886	0.560101	0.607535
chr11:112470469-112471397	NA	NA	0.682215	0.306286	0.153807	0.407784	0.0761666	0.615604	0.624783
chr22:46267175-46268933	TTC38	PKDREJ,TTC38,RPS10P31,TTC38	4.37082	0.122342	0.153798	0.407784	0.0358803	0.501903	0.585701
chr3:28050361-28051828	NA	NA	0.179799	-0.339789	0.153804	0.407784	0.149901	0.343997	0.517088
chr9:75183037-75185024	NA	NA	2.32802	0.149879	0.153823	0.407803	0.115572	0.101769	0.347295
chr19:6076719-6077890	NA	RFX2,ACSBG2,NDUFA11	2.09232	-0.202836	0.153855	0.407866	-0.148081	0.068175	0.308509
chr6:34288007-34289455	NA	RPS10,NUDT3	2.21196	0.325681	0.153864	0.407869	0.254764	0.0711728	0.312036
chr15:66807369-66808031	NA	NA	2.57748	-0.251598	0.153933	0.408029	-0.101328	0.344617	0.517274
chr21:34568260-34571370	NA	RCAN1,KCNE1,CLIC6	4.87175	0.140748	0.153942	0.40803	0.165381	0.0113912	0.19914
chr6:41285347-41287780	TREM1	TREM1,TFEB,NFYA,TREML2,TREML4,TREM1	4.97216	-0.0985645	0.153953	0.408039	-0.0465347	0.251233	0.464739
chr7:94049442-94051052	NA	BET1,TFPI2,GNG11	2.22316	-0.202955	0.153973	0.40807	-0.198615	0.0347685	0.258949
chr12:127082888-127084461	NA	NA	1.30119	0.255359	0.153986	0.408081	0.072034	0.528073	0.595169
chr10:16942463-16943761	NA	CUBN,TRDMT1	1.13857	0.269793	0.154016	0.408103	0.23625	0.055541	0.292495
chr15:77061036-77061597	NA	PSTPIP1,TSPAN3	2.44334	-0.150884	0.154033	0.408103	0.153284	0.0442856	0.277252
chr19:12932723-12934418	FARSA	MTCO1P27,GCDH,MIR181C,SYCE2,ZNF709,DNASE2,FARSA,FARSA-AS1,FARSA	4.88618	-0.101733	0.154052	0.408103	-0.0814883	0.074961	0.31631
chr4:37969947-37971472	NA	TBC1D1,PGM2,PTTG2	2.45603	0.17603	0.154038	0.408103	-0.0838193	0.318844	0.503985
chr7:75905263-75908827	NA	SNORA14A,CCL26,CCL24,SRRM3,UPK3B,ZP3,POR,MIR4651,RPL7L1P3	4.39225	-0.188718	0.154015	0.408103	-0.0538112	0.470769	0.573954
chr9:120694271-120694923	NA	NA	0.929649	0.307748	0.154045	0.408103	0.095209	0.517254	0.591406
chr9:125772388-125774265	NA	NA	1.97104	0.194721	0.154052	0.408103	0.171119	0.0645234	0.303838
chr12:131984489-131986705	NA	EP400,PUS1,SNORA49,EP400NL	4.09514	-0.110006	0.154093	0.408147	-0.0173333	0.715501	0.656132
chr19:52085517-52087821	NA	NA	2.0203	0.223153	0.154085	0.408147	0.00115634	0.990397	0.718362
chr6:148578027-148580446	NA	SNRPEP6	2.31675	-0.204394	0.154093	0.408147	0.0106632	0.89955	0.699537
chr20:51494360-51494988	NA	NFATC2,PSMD10P1,DPM1	0.165611	-0.376054	0.154151	0.408279	-0.0622205	0.65092	0.636653
chr9:132372141-132374030	NA	SETX	4.62369	-0.103307	0.154164	0.408289	0.084521	0.0610741	0.300129
chr16:19803925-19805898	NA	KNOP1,THUMPD1,ACSM5,LARP7P2	2.23449	-0.244599	0.15418	0.40831	0.0577514	0.574126	0.612441
chr20:10433286-10436027	MKKS	MKKS,JAG1,SLX4IP,MKKS	5.79499	0.0740917	0.154193	0.408324	0.0246433	0.443591	0.562125
chr10:74779113-74781706	NA	NA	4.07929	-0.127776	0.154283	0.408397	0.0303366	0.591639	0.618353
chr2:28435103-28438637	NA	SNRPGP7,PLB1,FLJ31356,FOSL2	4.7188	-0.133114	0.154279	0.408397	-0.135001	0.035897	0.261046
chr22:19713795-19715357	SEPTIN5	SEPTIN5	1.88882	0.25041	0.154231	0.408397	-0.23836	0.0262249	0.240708
chr3:111800893-111804037	NA	PLCXD2,PHLDB2	2.97094	-0.193098	0.154273	0.408397	-0.0793465	0.377549	0.532598
chr3:172168036-172169506	NA	FNDC3B,RPS27AP8	1.87153	0.191612	0.154287	0.408397	0.11803	0.189355	0.422604
chr3:194106255-194108165	NA	NA	1.51329	0.227069	0.154277	0.408397	0.0669306	0.557796	0.606721
chr7:24813570-24815190	NA	NA	1.25186	-0.201943	0.154286	0.408397	0.137633	0.129589	0.37482
chr7:44240689-44241975	NA	AEBP1,MIR4649,CAMK2B	1.4918	-0.260273	0.154259	0.408397	-0.279319	0.0189215	0.222262
chr1:41432186-41433006	NA	FOXJ3,EDN2,FOXO6	1.62567	0.240196	0.154312	0.408419	-0.198263	0.0802894	0.322549
chr3:48716077-48718034	NA	WDR6,NCKIPSD,PRKAR2A,PRKAR2A-AS1,MIR6890,QARS,MST1,IP6K2	4.61656	0.113945	0.154307	0.408419	0.0210211	0.667508	0.641234
chr7:116858679-116859457	NA	CAPZA2	1.77816	0.230396	0.154356	0.408514	0.0902231	0.370044	0.529099
chr12:6627125-6628636	NA	CD27-AS1,LPAR5	0.960611	-0.25885	0.154383	0.408544	0.0802709	0.467964	0.57305
chr3:197532678-197534193	NA	BDH1	2.38668	-0.172051	0.154384	0.408544	-0.213007	0.0101365	0.194496
chr10:10125080-10127475	NA	NA	3.2934	-0.141512	0.154401	0.408562	-0.0431437	0.475872	0.57587
chr2:201245182-201247823	NA	CASP10,CASP8,CFLAR,ALS2CR12	4.76306	-0.115527	0.154411	0.408562	-0.0609078	0.216109	0.442518
chr20:17824487-17826602	NA	BANF2,RNU6-192P,RRBP1	1.80925	0.176358	0.154432	0.408562	0.0161414	0.850475	0.689272
chr22:16774639-16776431	NA	XKR3,HSFY1P1,LINC01665	2.0889	-0.197312	0.15443	0.408562	-0.0710401	0.468894	0.57331
chr5:76580816-76583585	NA	IQGAP2,F2RL2,S100Z	4.57371	0.122336	0.154417	0.408562	0.0941238	0.113661	0.359068
chr3:29512324-29514515	NA	RBMS3	1.03963	-0.289695	0.154446	0.408576	0.0908126	0.487958	0.580702
chr6:28976999-28978753	NA	ZKSCAN3,ZKSCAN8,ZKSCAN4,TRIM27,HLA-K,ZNF311,MICD,ZSCAN9,HLA-W,HCG4B,ZSCAN26,PGBD1,ZSCAN23,ZFP57,MICE,ZNF602P,ZNF603P,OR2B8P,HCG4P7,HLA-A,ZNF192P1,TRF-GAA1-2,RN7SL471P	4.06943	-0.116524	0.154467	0.408612	-0.085093	0.119787	0.364566
chr3:51966807-51968412	ABHD14A	PARP3,ABHD14A,ABHD14A	2.9292	0.152925	0.15448	0.408622	-0.0759866	0.250419	0.464293
chr1:146013184-146014284	NA	POLR3C,TXNIP,TRE-CTC1-1	1.39483	0.186181	0.154515	0.408627	0.0654421	0.455913	0.567705
chr1:31941421-31943177	PTP4A2	SNRNP40,EIF3I,TSSK3,MTMR9LP,KPNA6,FAM167B,KHDRBS1,HDAC1,TMEM39B,ZBTB8B,IQCC,KIAA1522,MARCKSL1,TMEM234,SPOCD1,PTP4A2,PTP4A2	5.12475	-0.103769	0.154517	0.408627	0.0245358	0.590716	0.618062
chr15:89825469-89826402	NA	AP3S2,ANPEP,MESP1,ZNF710,CIB1,POLG,SEMA4B,MIR5094	3.96061	-0.147954	0.154523	0.408627	-0.050074	0.41891	0.551219
chr5:11300346-11304176	NA	NA	1.96139	-0.186906	0.154522	0.408627	-0.103038	0.240039	0.45825
chr8:13372025-13373589	NA	DLC1,MTND4P7	1.95601	-0.238409	0.154502	0.408627	-0.198165	0.0774978	0.319102
chr8:60556292-60557844	NA	RAB2A	1.67856	0.219831	0.154543	0.408658	0.183618	0.0703652	0.31083
chr8:29790028-29792118	NA	LINC02099	1.64891	-0.282036	0.154551	0.408658	-0.0702481	0.522506	0.59352
chr19:4557781-4558629	SEMA6B	SEMA6B	3.10574	-0.19826	0.154561	0.408661	-0.248577	0.00334141	0.162181
chr15:63419714-63421452	NA	CA12,FBXL22,USP3,APH1B,TRIP4	1.74544	0.201836	0.154593	0.408725	0.0628095	0.48238	0.578454
chr1:179315037-179315700	NA	NA	1.91923	0.21013	0.154607	0.408732	0.113133	0.278779	0.481652
chr11:88297625-88298889	NA	NA	1.79528	0.205027	0.154652	0.408732	0.0831036	0.422581	0.553025
chr12:124560760-124561970	NA	NA	1.51559	0.206238	0.154651	0.408732	-0.0984245	0.324128	0.506429
chr14:30860738-30862410	NA	NA	1.20213	-0.238175	0.154633	0.408732	-0.0366019	0.718122	0.656721
chr3:172643771-172644308	NA	NA	1.16117	0.235938	0.154639	0.408732	0.0118064	0.908572	0.701372
chr3:56764678-56765739	NA	NA	1.07564	0.267431	0.154648	0.408732	0.0490713	0.71102	0.654837
chr5:78285096-78286516	NA	AP3B1,RPS3AP20,JMY,RPL7P23	0.957296	0.254487	0.154654	0.408732	-0.0168182	0.887356	0.697039
chr7:143278559-143280739	TMEM139	TMEM139,GSTK1,TMEM139	1.47061	0.274767	0.154697	0.40882	0.0283421	0.81817	0.682565
chr9:99136427-99137543	NA	RNA5SP290,TGFBR1	1.42697	0.225732	0.154704	0.40882	0.0181446	0.856734	0.690602
chr6:46355590-46358662	NA	NA	1.83417	-0.19361	0.154746	0.408909	-0.0994495	0.253808	0.466072
chr1:182316489-182318651	LINC01344	LINC01344,LINC01344	1.69883	-0.209092	0.154764	0.408923	-0.00832923	0.91984	0.703826
chr22:50561837-50564651	SYCE3	SYCE3,LMF2,ARSA,KLHDC7B,CHKB,CPT1B,SYCE3	4.57851	0.11938	0.154773	0.408923	0.0811173	0.136622	0.380575
chr6:20483404-20485584	NA	E2F3,MBOAT1,RNU6-141P	1.85237	-0.207863	0.154776	0.408923	-0.116265	0.19846	0.4292
chr1:2241784-2242337	NA	NA	1.58876	0.208947	0.154816	0.408941	-0.010508	0.910748	0.701834
chr1:36202825-36204885	NA	NA	5.29232	-0.0904317	0.1548	0.408941	-0.0557436	0.15977	0.399351
chr1:39110697-39111434	NA	MACF1,KIAA0754,OXCT2P1,GJA9,MYCBP,PABPC4,OXCT2,PPIEL,RNU6-608P	0.980599	0.301391	0.154808	0.408941	0.275482	0.0609972	0.300127
chr14:20468877-20471069	PNP	PNP,SUPT16H,APEX1,TEP1,CHD8,RNASE10,RNA5SP382,CCNB1IP1,SNORD126,PNP	5.13733	-0.0875262	0.154796	0.408941	-0.0365819	0.341084	0.515688
chr10:117350542-117352128	NA	SLC18A2,PDZD8	1.58051	-0.214073	0.154829	0.40895	-0.0567122	0.525443	0.594392
chr15:100536509-100538648	NA	PRKXP1,CERS3,CERS3-AS1	2.56879	-0.183083	0.154849	0.40895	-0.109549	0.150181	0.392553
chr19:8680693-8682093	NA	NA	0.906685	0.265067	0.154842	0.40895	-0.142748	0.242566	0.459609
chr7:5512818-5514911	FBXL18	KDELR2,AP5Z1,RNF216P1,FBXL18,FBXL18	4.96368	-0.112195	0.15486	0.40895	-0.0568614	0.252794	0.465546
chr7:80850644-80852705	NA	SEMA3C	1.51955	-0.256016	0.15486	0.40895	-0.0315095	0.772545	0.670951
chr10:24900043-24902449	NA	PRTFDC1,ARHGAP21,RN7SKP241	3.20977	0.229419	0.154888	0.408957	0.251748	0.0242276	0.236738
chr12:96719507-96721203	NA	NEDD1	2.69431	0.188179	0.154879	0.408957	0.0880159	0.292749	0.49033
chr16:87959232-87960575	NA	CA5A,BANP	3.81151	0.120773	0.154888	0.408957	0.0504678	0.362846	0.525463
chr14:50761293-50763766	NA	NIN,SAV1	1.81027	0.168234	0.154938	0.408979	0.128368	0.164187	0.402993
chr15:52495891-52497465	NA	ARPP19,MYO5A,FAM214A,EEF1B2P1	1.41436	0.207004	0.154973	0.408979	-0.0624746	0.513289	0.590116
chr2:100416458-100418147	CHST10	CHST10,REV1,CHST10	3.01885	-0.167122	0.154955	0.408979	-0.0651464	0.325439	0.507056
chr21:33967841-33969187	LOC101928126	LINC00649,ATP5O,RPS5P2,C21orf140,SLC5A3,MRPS6,LOC101928126	2.29664	0.162009	0.15495	0.408979	0.124051	0.174912	0.410871
chr6:109228605-109230278	NA	CCDC162P,CD164,PPIL6,PTCHD3P3,SMPD2,ZBTB24	1.1495	0.223127	0.154987	0.408979	0.0465289	0.645584	0.63492
chr6:42890004-42891921	C6orf226	RPL7L1,RPS2P29,RPS2P28,POLH,PRPH2,C6orf226,C6orf226	4.80128	-0.103958	0.154963	0.408979	-0.0470241	0.294815	0.491441
chr6:4405354-4406661	NA	CDYL	2.20589	0.187673	0.154916	0.408979	0.0803582	0.355757	0.522366
chr7:72924233-72926285	NA	GTF2IRD2P1,NSUN5P2	5.00829	0.108762	0.154928	0.408979	0.0275338	0.545757	0.601725
chr7:99079925-99082186	NA	SMURF1	2.41773	0.212548	0.154969	0.408979	0.118889	0.221405	0.445722
chr8:8991849-8993740	NA	NA	3.56101	0.145888	0.154988	0.408979	0.0880941	0.18581	0.419725
chr9:96776956-96779091	ZNF510	NUTM2G,ZNF510	3.84449	-0.136369	0.154964	0.408979	-0.0708415	0.247799	0.462951
chr14:52323900-52328555	NA	PTGER2,GNG2,TXNDC16	5.0112	-0.117229	0.155036	0.409084	0.0198254	0.676093	0.643847
chr8:72004515-72005628	NA	MSC-AS1,TRPA1,RPS20P20	1.27646	0.277669	0.155056	0.409093	0.299522	0.0280471	0.244579
chr9:20603866-20605523	NA	MLLT3,RPL7AP48	1.03371	0.237922	0.155053	0.409093	0.188597	0.139802	0.383619
chr6:87901476-87903814	NA	NA	1.1826	-0.23047	0.155068	0.409103	0.0520718	0.608471	0.622817
chr1:157843225-157845327	NA	FCRL1,MRPS21P2	4.51158	0.179034	0.1551	0.409109	0.0986542	0.188203	0.421676
chr14:93269344-93272059	NA	COX8C,BTBD7,UNC79	2.84859	0.172792	0.155111	0.409109	0.139705	0.0879803	0.331369
chr17:67258801-67261515	NA	HELZ,CACNG1,PITPNC1,RNA5SP447	3.30016	-0.166288	0.155106	0.409109	-7.91551e-05	0.999124	0.7205
chr3:72017469-72019717	NA	RYBP,UBE2Q2P9	1.56388	0.222045	0.155099	0.409109	-0.14496	0.160693	0.399822
chr5:143353498-143356118	NA	NR3C1,RPL7P21	3.05093	0.165673	0.155099	0.409109	0.1173	0.108806	0.353927
chr2:20106490-20107539	NA	NA	0.805503	-0.263187	0.155135	0.409128	0.00791988	0.946597	0.709231
chr5:115270993-115272705	NA	RPS2P26,HMGN1P15	3.18499	0.143648	0.155135	0.409128	0.102701	0.119505	0.364372
chr11:21625408-21628057	NA	NA	2.05517	-0.19161	0.155171	0.409184	-0.000559774	0.995159	0.719336
chr4:140099685-140101226	NA	MAML3	3.07099	-0.182236	0.155173	0.409184	-0.0821042	0.300184	0.494069
chr5:143562598-143563620	NA	NA	1.01387	0.234771	0.155222	0.409292	-0.0132251	0.911876	0.701953
chr11:35907219-35909299	NA	LDLRAD3,KRT18P14	1.21295	-0.301632	0.155275	0.4093	0.017216	0.858104	0.690755
chr12:46663069-46666547	NA	SLC38A2,OR7A19P	4.39082	0.126832	0.155276	0.4093	0.181024	0.00684672	0.181669
chr17:30949680-30950751	NA	UTP6,SUZ12,ATAD5,SH3GL1P2,TEFM,SMURF2P1,SUZ12P1,RNF135,LRRC37BP1,ADAP2,EVI2A,CRLF3	3.82071	-0.131987	0.155245	0.4093	-0.070591	0.167665	0.40533
chr18:23134775-23137367	CABLES1	CABLES1	5.56425	-0.143002	0.155263	0.4093	-0.171463	0.00945308	0.192739
chr3:171953263-171955693	NA	FNDC3B,TMEM212	2.96762	-0.166095	0.155256	0.4093	-0.0477905	0.503765	0.586435
chr6:43454417-43456181	DLK2	CUL9,DLK2,ABCC10,MIR6780B,DLK2	2.06369	0.219861	0.155257	0.4093	0.0702322	0.474087	0.575122
chr6:73609443-73611556	NA	SLC17A5,MTO1	2.26147	0.179039	0.155283	0.4093	-0.00344865	0.967181	0.713607
chr6:11544864-11545481	NA	NA	0.974579	0.277389	0.155298	0.409315	0.149297	0.248779	0.463499
chr1:12408305-12409511	NA	RNU6ATAC18P,SNORA59A	1.27034	-0.253941	0.15531	0.409326	-0.0779589	0.483926	0.578831
chr5:150234578-150236035	NA	NA	2.06371	-0.161735	0.155319	0.409329	0.0673094	0.406911	0.546162
chr1:66249945-66253026	NA	PDE4B	3.76205	-0.132133	0.15537	0.409333	0.0331848	0.582925	0.615482
chr12:101864544-101867287	NA	DRAM1,RNU6-1183P,RNA5SP369,UTP20	5.3304	0.0822522	0.155364	0.409333	0.0685322	0.068338	0.308695
chr12:33586922-33590159	NA	ALG10,YARS2	4.48563	0.14086	0.155351	0.409333	0.117976	0.0706808	0.311444
chr16:56979194-56981145	NA	NUP93,MT1JP,NLRC5	2.65357	-0.173448	0.155371	0.409333	-0.0399563	0.571271	0.611704
chr2:127179421-127179962	NA	NA	0.772772	-0.315204	0.155387	0.409333	-0.0369941	0.768955	0.670089
chr3:23888784-23890328	NA	RPL15,NKIRAS1,NR1D2,UBE2E1-AS1,UBE2E1,ARL4AP4	1.72648	0.289073	0.155381	0.409333	0.220074	0.0975977	0.342789
chr3:59865050-59867071	NA	NA	1.985	-0.208456	0.155366	0.409333	0.0357507	0.663636	0.640134
chr9:4983905-4986509	JAK2	MIR101-2,MTND6P5,MTCO1P11,JAK2,CSNK1G2P1,JAK2	6.11428	0.0996128	0.155369	0.409333	-0.0117064	0.784609	0.674287
chr12:81809685-81812851	NA	PPFIA2,VN1R57P	2.39246	0.178294	0.155401	0.409348	0.165168	0.0550264	0.29166
chr3:127304066-127304663	NA	NA	0.940556	0.238781	0.155425	0.409388	-0.127952	0.276718	0.480753
chr22:50269371-50271212	MAPK11	MAPK11,MAPK12,SELENOO,PPP6R2,MAPK11	1.56138	0.241068	0.155445	0.409419	-0.17525	0.128091	0.373372
chr11:66465837-66468615	PELI3	ACTN3,DPP3,MRPL11,PELI3,PELI3	4.90364	-0.126053	0.155505	0.409457	-0.160603	0.00538963	0.173126
chr15:35545134-35547066	DPH6	AQR,DPH6,DPH6	5.53096	-0.0969763	0.155472	0.409457	-0.0347452	0.399896	0.542984
chr18:26190198-26191913	NA	SS18,NPM1P2	1.52071	0.257219	0.155517	0.409457	0.102637	0.367601	0.527567
chr18:76563662-76564659	NA	ZNF516,LINC00908,LINC00683	2.07366	-0.23258	0.155502	0.409457	-0.131064	0.207881	0.436481
chr20:8399002-8401054	NA	PLCB1	2.18463	0.312213	0.155489	0.409457	0.228249	0.130846	0.375769
chr3:101965474-101967071	NA	NA	1.77612	0.206392	0.15554	0.409457	0.0740361	0.403359	0.544342
chr5:147752544-147753601	NA	NA	0.985368	0.248466	0.155542	0.409457	0.0307166	0.796089	0.677185
chr6:44063733-44067049	NA	POLH,NFKBIE,AARS2,RPS2P29,MRPL14,TMEM63B,CUL9,VEGFA,SLC35B2,MIR4647,MAD2L1BP	5.48724	-0.128902	0.155542	0.409457	0.0201787	0.716928	0.656498
chr7:26216163-26217246	NA	NA	0.879249	0.249654	0.155533	0.409457	-0.160865	0.160121	0.399571
chr7:48690828-48692816	NA	NA	1.3701	-0.246132	0.155506	0.409457	-0.240697	0.0286284	0.246166
chr14:50811699-50813870	NA	PYGL	2.22719	-0.207621	0.15558	0.409462	-0.160461	0.0855804	0.328865
chr16:66406541-66407472	LINC00920	LINC00920,KIAA0895L,CDH5,CMTM2,CMTM4,DYNC1LI2,CA7,RRAD,CMTM3,LINC00920	1.04843	-0.292746	0.155562	0.409462	0.125634	0.327445	0.507873
chr17:47265170-47266902	NA	ARL17B,LRRC37A17P,TBKBP1,SCRN2,RNU7-186P	2.43414	0.180169	0.155586	0.409462	0.141749	0.105844	0.351168
chr3:188759120-188760578	NA	NA	1.8162	0.183452	0.15557	0.409462	0.00404721	0.965055	0.713267
chr4:3291453-3294226	RGS12	FAM86EP,RGS12,GRK4,RGS12	4.7432	0.1563	0.155562	0.409462	0.0131369	0.844787	0.688311
chr1:39935948-39937730	NA	CAP1,MYCL,TRIT1,PPT1,BMP8B,RLF,ZMPSTE24,SMAP2,PPIE,MFSD2A	4.56818	-0.123638	0.155711	0.409538	-0.0616195	0.252489	0.465201
chr1:94721825-94722520	NA	DNTTIP2,SLC44A3,LINC01057,F3	2.20087	0.177334	0.15565	0.409538	0.03808	0.666933	0.641214
chr10:4269728-4270670	NA	NA	1.04444	0.254946	0.155678	0.409538	-0.0629187	0.597707	0.620272
chr11:48043975-48045931	NA	PACSIN3,PTPRJ,MTCH2,MIR3161	4.62143	-0.0978689	0.155669	0.409538	0.0418735	0.347623	0.5187
chr20:50317386-50319895	LINC01271	PTPN1,LINC01273,SLC9A8,MIR645,LINC01270,LINC01271,LINC01271	5.03786	0.106654	0.15566	0.409538	0.0632313	0.229128	0.451158
chr22:41681579-41683416	NA	MEI1,RN7SKP80,RRP7BP,EP300,PHF5A,CCDC134,RNU6-476P,C22orf46	3.37949	0.123459	0.155706	0.409538	-0.00932167	0.862331	0.691406
chr4:165224458-165226105	NA	NA	1.38281	-0.221565	0.155652	0.409538	0.0409211	0.696739	0.649993
chr4:84919399-84920503	NA	RNU6-469P,WDFY3-AS2	1.54787	0.218219	0.155641	0.409538	-0.0542369	0.604157	0.62187
chr5:32585258-32586700	NA	SUB1,MTMR12,RPS8P8,ZFR	5.02529	0.132181	0.155642	0.409538	-0.0251828	0.644999	0.634825
chr6:108804690-108806852	NA	ARMC2,RNU6-653P,FOXO3,RPL37AP3,ZNF259P1	2.93798	-0.191747	0.155692	0.409538	-0.0668375	0.424932	0.553958
chr7:516501-517682	PDGFA	HRAT92,PDGFA,GET4,TRBV7-8,PDGFA	0.990452	0.279416	0.155687	0.409538	-0.00301687	0.980045	0.716351
chr9:87937324-87938448	NA	NA	-1.32371	-0.38731	0.155714	0.409538	-0.00500498	0.963529	0.712915
chr6:18214756-18216542	NA	NUP153,RNU6-263P,DEK,IMPDH1P9,KDM1B	1.29571	0.263919	0.155729	0.409554	-0.143698	0.203667	0.433353
chr15:67041520-67043528	NA	NA	0.705143	0.349521	0.155748	0.409555	-0.123494	0.461487	0.570139
chr16:48372776-48374345	NA	LONP2	1.97873	0.202959	0.155742	0.409555	0.0824822	0.371808	0.530022
chr20:31661436-31662763	NA	DEFB123,RNU1-94P,DEFB122,DEFB121,DEFB118,PDRG1,HM13,COX4I2,TTLL9,MYLK2,REM1	3.92419	0.109135	0.155766	0.409555	0.0320679	0.523454	0.593709
chr20:4632528-4635750	NA	PRND,PRNT,PRNP,SPEF1,RPS4XP2	4.51578	-0.11189	0.15577	0.409555	-0.000398946	0.992905	0.719087
chr21:14870307-14871127	NA	NRIP1	1.66355	0.219479	0.155762	0.409555	-0.0596768	0.614527	0.62455
chr19:53519934-53522045	ZNF331	CDC42EP5,PRPF31,ZNF765,ZNF808,ZNF813,ZNF525,ZNF320,RNU6-698P,ZNF331,VN1R103P,DPRX,ZNF331	3.54359	-0.123018	0.155781	0.40956	-0.132763	0.0177208	0.219598
chr13:40061543-40062391	NA	NA	0.591416	0.231527	0.155791	0.409566	0.151256	0.208532	0.436751
chr1:186978019-186979518	NA	PTGS2,PLA2G4A	2.09523	-0.18747	0.155879	0.409757	-0.148204	0.0637807	0.303534
chr10:78568021-78569768	NA	NA	2.65545	0.162084	0.15588	0.409757	-0.104232	0.15824	0.3982
chr3:38738981-38741688	NA	NA	4.23265	0.122507	0.155898	0.40978	0.0751257	0.163621	0.402474
chr20:50143476-50147767	NA	SNAI1,SLC9A8,LINC01273,B4GALT5,PTPN1,CEBPB,DPM1,PSMD10P1,TMEM189,RNF114,TMEM189-UBE2V1,UBE2V1	6.43503	-0.0799507	0.155925	0.40981	0.0718012	0.0490463	0.284162
chr9:76687047-76689196	PCA3	PRUNE2,GCNT1,PCA3	2.99605	-0.153818	0.155919	0.40981	-0.0284156	0.702585	0.651866
chr1:114475094-114476594	NA	NA	1.05229	0.265232	0.15595	0.409811	0.116658	0.360899	0.52435
chr10:121259872-121261375	NA	NA	1.56823	-0.278516	0.155937	0.409811	-0.00355582	0.974206	0.715114
chr4:74582055-74584925	NA	AREG	2.36545	0.24453	0.155951	0.409811	0.170217	0.1022	0.347598
chr1:32717129-32719195	NA	KIAA1522,TMEM54,SYNC	2.67405	0.199398	0.15601	0.409814	0.0384626	0.683981	0.646311
chr11:102302067-102304526	NA	BIRC3,BIRC2,MMP7,RPS6P17	3.48769	0.132943	0.155982	0.409814	0.08422	0.164995	0.4033
chr18:26751735-26753253	NA	PCAT18	3.37819	0.168927	0.155977	0.409814	0.134806	0.0672187	0.307259
chr4:165132392-165135141	NA	TMEM192,KLHL2,MSMO1,TRIM75P	1.99229	-0.197867	0.155969	0.409814	-0.0824063	0.331427	0.510125
chr4:37759941-37760679	NA	RELL1,TBC1D1	0.998989	-0.258968	0.156002	0.409814	-0.0859311	0.421684	0.552536
chr7:44911771-44913750	NA	PURB,MIR4657,LINC01952,H2AFV,MYO1G,PPIA,MRPS23P1	1.80181	-0.194521	0.155987	0.409814	0.00337021	0.971608	0.71448
chr9:127541347-127542770	NA	RPL12,URM1,SNORA65,ZNF79,NAIF1,SLC2A8,ANGPTL2,CERCAM,FAM129B	2.15075	0.185866	0.155995	0.409814	-0.0114884	0.889072	0.697393
chr10:33284851-33286713	NA	NRP1,RN7SL398P	1.50688	0.224339	0.156035	0.409856	0.00695814	0.943811	0.708863
chr2:64974969-64975925	NA	NA	0.707041	0.258766	0.156061	0.409903	-0.0636151	0.61942	0.626302
chr1:209664722-209665597	NA	NA	0.451304	0.239265	0.156103	0.409969	0.271299	0.0429653	0.274993
chr1:248811454-248813397	NA	NA	2.59325	-0.212096	0.156136	0.409969	0.00152713	0.986806	0.717826
chr17:78860959-78863292	NA	PGS1,USP36,CYTH1,ENGASE	5.2613	-0.0770716	0.156135	0.409969	-0.00887083	0.798983	0.677897
chr19:2170607-2171566	NA	ZNF77,GADD45B,DOT1L,SF3A2,ZNF554,CIRBP,ADAT3,AMH,ZNF555,ZNF57,AP3D1,PLEKHJ1,IZUMO4,CSNK1G2,MKNK2,REXO1,C19orf35,OAZ1,MOB3A	3.66284	0.122619	0.156138	0.409969	-0.00692983	0.906739	0.700989
chr2:217063155-217065449	NA	NA	2.16043	-0.194854	0.156129	0.409969	-0.0594171	0.507117	0.587745
chr22:31525267-31528110	NA	NA	3.34182	0.173543	0.156123	0.409969	0.301636	0.00102657	0.137819
chr9:36674872-36677932	NA	NA	3.97991	0.227988	0.156144	0.409969	0.373371	0.00213344	0.155491
chr5:141354701-141355821	NA	NA	0.814616	-0.262184	0.156158	0.409984	0.0216693	0.855188	0.69031
chr22:17646986-17650199	NA	BID,BCL2L13	4.03309	-0.170389	0.156174	0.410005	-0.078259	0.253607	0.465927
chr1:244599072-244600893	NA	DESI2,RPL37P8,ADSS,EFCAB2,CYCSP5	4.06361	0.17844	0.156241	0.410052	0.266941	0.00230474	0.155491
chr1:35859710-35861892	NA	C1orf216,AGO1	4.74292	-0.11057	0.156274	0.410052	-0.0107953	0.833625	0.685788
chr10:97597140-97598341	NA	NA	0.874967	-0.254509	0.156296	0.410052	-0.0506362	0.648664	0.636044
chr15:62333945-62336295	NA	NA	2.01329	-0.209258	0.156214	0.410052	-0.0171921	0.849108	0.688966
chr17:1585583-1591293	NA	SLC43A2,SCARF1,RN7SL105P	6.88386	0.0767271	0.156315	0.410052	0.076405	0.0313863	0.252498
chr17:78516911-78518355	NA	NA	1.36844	-0.226293	0.156314	0.410052	-0.0119766	0.904566	0.700413
chr18:70432682-70434215	NA	RTTN,LARP7P3,RPS2P6	2.60159	-0.161028	0.156234	0.410052	0.0198121	0.791833	0.676155
chr18:77066459-77069196	NA	MBP	5.60959	-0.0837472	0.156305	0.410052	-0.0256884	0.49468	0.582966
chr19:55503232-55504475	NA	U2AF2,ZNF667,FIZ1,ZNF667-AS1,NAT14,ZNF580,ZNF582-AS1,KMT5C,SBK2	2.54415	0.19922	0.156306	0.410052	-0.183051	0.0310056	0.25174
chr2:74561911-74563199	NA	MOGS,LBX2,LOXL3	3.42176	0.134255	0.156285	0.410052	0.0726877	0.239616	0.457995
chr21:42057963-42058900	UMODL1	UBASH3A,UMODL1,UMODL1-AS1,UMODL1	2.75713	0.155235	0.156292	0.410052	-0.00728882	0.920955	0.703952
chr3:9766978-9768037	CAMK1	CAMK1	2.36774	0.153461	0.156234	0.410052	0.00508792	0.939714	0.7079
chr4:41213382-41215211	APBB2	UCHL1-AS1,UCHL1,APBB2,RNU6-1195P,APBB2	4.14524	-0.135616	0.156264	0.410052	-0.0678329	0.252027	0.464883
chr6:152077161-152079479	NA	NA	3.27223	-0.138593	0.156249	0.410052	-0.0402076	0.487679	0.580596
chr9:83664787-83667297	NA	IDNK,UBQLN1	1.77155	0.232924	0.156317	0.410052	0.0417261	0.664583	0.640397
chr14:93230721-93231879	NA	ITPK1,MOAP1,RPL18AP1,RPL36AP4	1.11555	-0.238191	0.156337	0.410062	0.0492608	0.678257	0.644672
chr7:38669783-38671044	NA	NA	1.75593	0.247331	0.156337	0.410062	0.135252	0.181314	0.416252
chr3:127455406-127457525	NA	RUVBL1,LINC02016,TPRA1	1.52836	0.217889	0.156378	0.410144	-0.045337	0.658373	0.638492
chr8:101221465-101224723	NA	NA	5.27683	-0.0964678	0.156385	0.410144	-0.0375328	0.369421	0.52871
chr14:75589241-75590767	NA	NA	2.91658	-0.168852	0.156428	0.410165	-0.0204915	0.772779	0.670957
chr14:95506203-95508412	NA	NA	2.92068	-0.191466	0.156406	0.410165	-0.177294	0.0386501	0.266743
chr19:28480421-28482240	NA	NA	1.94025	0.172073	0.156428	0.410165	0.040182	0.61982	0.62644
chr3:32476957-32478723	NA	NA	2.60127	0.15336	0.156436	0.410165	0.114633	0.130308	0.375358
chr3:48747624-48750303	NA	NICN1,PRKAR2A-AS1	4.51562	-0.119679	0.156443	0.410165	-0.0139677	0.790937	0.675845
chr7:133632794-133634174	NA	RPS15AP23	1.8036	-0.225216	0.156413	0.410165	-0.0406645	0.694894	0.649514
chr4:52712117-52713775	DANCR	DANCR,DANCR	3.90874	-0.124344	0.15646	0.410165	-0.169546	0.00353843	0.163019
chr7:149140169-149141713	NA	ZNF398	2.2417	0.204495	0.156457	0.410165	0.0106044	0.915046	0.702708
chr10:4796845-4799148	NA	NA	2.87179	-0.176925	0.156476	0.410187	-0.0918703	0.22503	0.448183
chr1:179140603-179144811	NA	TOR3A,ABL2,AXDND1,SOAT1,SETP10	5.43506	0.126824	0.156498	0.410221	0.112941	0.0593342	0.298132
chr6:73695005-73697682	CD109	SLC17A5,CD109,CD109	5.01271	-0.115727	0.156519	0.410255	-0.0432968	0.386789	0.537203
chr14:92658967-92661074	NA	RIN3,TRIP11,SLC24A4,ITPK1	5.66183	-0.102964	0.156564	0.410352	-0.108702	0.0185992	0.221937
chr18:22282898-22283866	NA	NA	1.05089	0.308568	0.156574	0.410356	0.213315	0.117567	0.362384
chr19:35346234-35348520	MIR5196	FFAR1,FFAR2,FFAR3,MAG,CD22,U2AF1L4,GRAMD1A,USF2,FXYD5,IGFLR1,MIR5196	2.92956	0.164227	0.156614	0.410432	0.1039	0.134529	0.379229
chr7:26678781-26679577	NA	NA	1.86278	0.210835	0.15662	0.410432	0.0134662	0.8923	0.697985
chr1:223136695-223138307	TLR5	TLR5,TLR5	2.19158	-0.176489	0.156631	0.41044	-0.00934672	0.908706	0.701414
chr15:51502575-51503764	NA	NA	0.982351	0.310178	0.156661	0.410498	-0.00630738	0.96269	0.71276
chr1:203408226-203412399	NA	LARP7P1	4.02222	-0.14609	0.156696	0.410536	-0.130076	0.0474392	0.282308
chr11:121416136-121419560	NA	SORL1	3.06112	-0.157377	0.156707	0.410536	-0.0223569	0.749763	0.665131
chr5:120463088-120465920	PRR16	PRR16,PRR16	2.0746	-0.200999	0.156693	0.410536	0.0636573	0.496736	0.583811
chr6:161107782-161111431	NA	MAP3K4	5.4974	0.0888757	0.15671	0.410536	0.038443	0.349301	0.519367
chr2:152166254-152167500	NA	RIF1,STAM2	1.4919	0.274923	0.156724	0.410553	0.0877159	0.508416	0.588327
chr12:26975819-26978241	NA	NA	2.67781	-0.162578	0.156763	0.410632	-0.0166944	0.817623	0.682369
chr9:128071350-128074636	NAIF1	DPM2,LCN2,C9orf16,CIZ1,SLC25A25-AS1,SLC25A25,TOR2A,SH2D3C,CDK9,FAM129B,NAIF1,NAIF1	5.80095	0.0920876	0.156771	0.410632	0.0693293	0.103231	0.348785
chr10:116946494-116949534	NA	SHTN1,HSPA12A	5.11012	0.118168	0.156872	0.410731	0.073002	0.183333	0.417823
chr10:20039618-20040951	NA	NA	2.27883	0.240834	0.156853	0.410731	0.0924134	0.37868	0.532981
chr17:64388425-64389124	NA	NA	3.23425	-0.155435	0.156818	0.410731	-0.11689	0.0980343	0.34322
chr5:131592965-131596325	NA	RAPGEF6,MEIKIN,HINT1	2.57891	-0.202582	0.156852	0.410731	-0.0381039	0.664822	0.640416
chr5:177445664-177448328	PRR7	OR1X5P,GMCL1P1,F12,GRK6,PFN3,SLC34A1,DBN1,MXD3,RGS14,LMAN2,PRR7,PRR7-AS1,PRR7	2.75842	-0.209301	0.156836	0.410731	-0.139039	0.11678	0.361521
chr7:105831193-105833411	NA	CDHR3,RINT1,ATXN7L1,RPL13AP16	1.8782	-0.208955	0.15684	0.410731	0.00615443	0.951809	0.710265
chr8:133884608-133886414	LOC101927822	LOC101927822	2.76947	0.199675	0.156875	0.410731	0.262566	0.00940774	0.192614
chr8:141345337-141347726	NA	LINC01300	1.9161	-0.250568	0.156868	0.410731	-0.048223	0.627038	0.628811
chr10:101065910-101068061	KAZALD1	SFXN3,MRPL43,KAZALD1,KAZALD1	4.60295	-0.136115	0.156959	0.410762	-0.125935	0.0420959	0.273636
chr11:119168397-119169978	NLRX1	UBE4A,ARCN1,RPL23AP64,RPL5P30,HINFP,BCL9L,RNF26,IFT46,RPS25,CCDC84,DDX6,NLRX1,NLRX1	5.36073	-0.110958	0.156929	0.410762	-0.142716	0.00510145	0.17243
chr12:116184956-116186999	NA	FBXW8	2.22662	0.183443	0.156954	0.410762	0.0769462	0.359432	0.523875
chr13:32330743-32331775	NA	NA	0.548922	0.341961	0.156945	0.410762	0.340155	0.0651236	0.304581
chr15:41263358-41264700	NA	NDUFAF1,CHP1	2.30034	0.182255	0.156918	0.410762	-0.0389098	0.644256	0.6346
chr17:61373082-61375513	NA	TBX2	2.17216	0.19456	0.156929	0.410762	0.111506	0.189398	0.422604
chr19:39092661-39095090	NA	PAK4,ACP7	2.21328	0.188542	0.156962	0.410762	0.152627	0.106725	0.351923
chr20:46393989-46394723	NA	NA	1.62021	0.199479	0.156911	0.410762	0.0991775	0.2975	0.492843
chr4:184431948-184433559	NA	NA	2.79157	0.135434	0.156912	0.410762	0.119056	0.0599139	0.29829
chr6:34751961-34753228	SNRPC	UHRF1BP1,LEMD2,PPARD,SNRPC,RPS10P13,SNRPC	3.06865	0.168377	0.156991	0.410816	0.168708	0.0253224	0.238783
chr17:74681597-74682910	NA	NAT9,CD300LF,NUP85,MIR3615,SLC9A3R1,CD300E,GRIN2C	1.95099	0.269381	0.157006	0.410834	0.178557	0.133692	0.378629
chr11:110389801-110390515	NA	NA	1.26575	0.28032	0.157018	0.410843	0.0618608	0.608974	0.622914
chr1:30907523-30910887	SDC3	MATN1-AS1,MATN1,SDC3,RN7SL371P,SDC3	4.44067	0.159328	0.157038	0.410845	-0.0369873	0.606179	0.622468
chr11:115940503-115943061	NA	RPL15P15	5.19925	0.0938506	0.157035	0.410845	0.05858	0.157617	0.397739
chr2:236711284-236713640	NA	NA	3.38474	-0.187052	0.157044	0.410845	0.00629855	0.937002	0.707348
chr5:150687458-150689350	NA	NA	1.53365	-0.254266	0.157077	0.41091	-0.101608	0.337417	0.513341
chr1:185338136-185340452	GS1-279B7.1	IVNS1ABP,SWT1,RNF2,FAM129A,GS1-279B7.1,GS1-279B7.1	3.99938	-0.145349	0.157124	0.410955	-0.0623895	0.338604	0.514051
chr1:53325182-53328729	LRP8	MAGOH,HSPB11,LRP8,C1orf123,LRP8	5.79726	0.107903	0.157153	0.410955	-0.0168409	0.714244	0.655864
chr12:69358894-69360536	YEATS4	LYZ,YEATS4,RPL7P42,NUP107,RN7SL804P,YEATS4	4.38162	-0.114823	0.157134	0.410955	-0.0535312	0.292232	0.490062
chr18:49475765-49477981	NA	C18orf32	4.04515	-0.113396	0.15715	0.410955	0.0249143	0.61333	0.624011
chr3:4410764-4411794	NA	NA	1.6195	0.214236	0.157135	0.410955	0.189309	0.0998021	0.344975
chr6:31659216-31661363	NA	LY6G5C,LY6G5B,C4A,ATF6B,DDX39B,BAG6,NFKBIL1,LSM2,PPT2,GTF2H4,TCF19,RPL3P2,SKIV2L,DHX16,MICB,EGFL8,STK19B,VWA7,CYP21A1P,AIF1,AGER,C6orf47-AS1	5.11178	0.097252	0.15714	0.410955	-0.000721628	0.986683	0.717779
chr6:7025355-7026487	NA	NA	1.47283	0.212152	0.157136	0.410955	-0.204526	0.0512028	0.287417
chr15:50145779-50147520	NA	ATP8B4,SLC27A2,GABPB1-AS1	2.51692	0.156275	0.157198	0.410965	0.0712153	0.323795	0.506282
chr15:63908082-63909999	NA	DAPK2,HERC1,PPIB	2.46788	0.152761	0.157186	0.410965	0.00902027	0.898554	0.699227
chr17:34367738-34369925	CCL1	ASIC2,CCL7,CCL8,CCL2,CCL1,CCL1	1.32501	0.220108	0.157181	0.410965	-0.0177017	0.869063	0.692679
chr2:40434496-40436893	NA	SLC8A1	4.78188	-0.172067	0.157196	0.410965	-0.083038	0.258528	0.469059
chr5:130032056-130033578	NA	RNU6ATAC10P,RNA5SP191	1.29001	0.231571	0.157166	0.410965	-0.127925	0.211371	0.438813
chr9:19171290-19173195	NA	HAUS6,PLIN2,SAXO1,PSMC3P1,RPS6P10	4.68549	-0.125467	0.157213	0.410983	-0.041586	0.456097	0.567714
chr1:201027120-201027825	KIF21B	KIF21B	1.37264	-0.279668	0.157286	0.410997	-0.153141	0.195426	0.427155
chr1:207498213-207499123	CR1	CR1,CD55,CD46,CR1	2.31326	-0.201077	0.15733	0.410997	0.102469	0.25614	0.467671
chr1:219086983-219091401	NA	LYPLAL1-AS1	5.64609	-0.119265	0.157281	0.410997	-0.0511098	0.332542	0.510769
chr13:72804740-72806891	NA	NA	2.04846	-0.197738	0.157284	0.410997	0.0723128	0.450365	0.565058
chr13:97334499-97335964	NA	MBNL2,RNA5SP37	0.948987	-0.249952	0.157249	0.410997	-0.0715874	0.530242	0.596029
chr14:102516327-102518026	NA	ANKRD9,RCOR1,TECPR2	4.44168	-0.155305	0.157327	0.410997	-0.101416	0.123636	0.368964
chr17:32150980-32153862	NA	TMEM98,COPRS,RHOT1,EVI2A,ARGFXP2	3.82692	-0.130933	0.157271	0.410997	-0.00808389	0.886895	0.696887
chr17:41932506-41933834	TTC25	NT5C3B,CNP,TTC25	2.46276	-0.184852	0.157335	0.410997	0.103838	0.176575	0.412456
chr2:215821827-215822642	NA	NA	1.66161	0.200726	0.157329	0.410997	0.0630298	0.480559	0.578004
chr2:231171293-231172079	NA	HTR2B,ARMC9,SNORD20,SNORA75,RNU1-93P	1.2636	0.234705	0.157249	0.410997	0.0350493	0.770088	0.670406
chr2:71225948-71228101	PAIP2B	MPHOSPH10,TEX261,ANKRD53,PAIP2B,PAIP2B	2.78358	-0.153448	0.157263	0.410997	-0.142448	0.0421404	0.273747
chr20:1400534-1402700	NA	SDCBP2,FKBP1A,NSFL1C,MIR6869,FKBP1A-SDCBP2	2.75394	-0.205375	0.15733	0.410997	0.0143931	0.86685	0.692305
chr4:40702654-40703754	NA	NA	0.814749	0.272525	0.157334	0.410997	0.210024	0.0726608	0.313746
chr9:38061005-38061924	NA	NA	1.11073	0.3177	0.157261	0.410997	-0.0290931	0.829562	0.68505
chr2:16617017-16618082	NA	FAM49A	2.86674	-0.154759	0.157356	0.411009	-0.134094	0.0469574	0.281753
chr4:145097225-145099578	ABCE1	OTUD4,ANAPC10,ABCE1,ABCE1	5.24087	0.107729	0.157356	0.411009	0.0204343	0.656761	0.638193
chr1:26692082-26693748	ARID1A	HMGN2,ACTG1P20,PIGV,NPM1P39,ZDHHC18,GPATCH3,RPL39P7,ZNF593,RPL17P9,LIN28A,FAM110D,SFN,WASF2,RPS6KA1,NUDC,AHDC1,OSTCP2,TRNP1,ARID1A,KDF1,GPN2,SLC9A1,CEP85,ARID1A	5.06281	-0.0863388	0.157373	0.411014	-0.0675445	0.0747047	0.316218
chr12:104509865-104511920	NA	NA	1.96552	0.180786	0.157375	0.411014	0.125555	0.161642	0.400536
chr13:25252311-25253392	NA	NA	1.22037	0.26612	0.157413	0.41109	0.186775	0.124376	0.36974
chr19:41619181-41620698	NA	NA	0.944987	-0.292678	0.15745	0.411166	-0.158985	0.19967	0.430033
chr1:241813331-241814195	NA	CHML	2.65248	-0.212596	0.15746	0.411167	-0.168575	0.0698503	0.310306
chr15:45670309-45671261	NA	SQRDL	0.951516	0.259202	0.1575	0.411167	-0.0946309	0.405312	0.545381
chr19:51492448-51494642	NA	NA	1.38333	-0.262441	0.157471	0.411167	-0.143953	0.157955	0.398053
chr2:37189027-37191111	NA	EIF2AK2,NDUFAF7,CEBPZOS,CEBPZ,RPL31P16	3.02012	-0.152719	0.157492	0.411167	0.0206979	0.750869	0.665389
chr20:20754276-20756395	NA	RALGAPA2,RN7SL607P	1.51481	-0.214832	0.157484	0.411167	0.0424443	0.613179	0.623962
chr7:75847211-75848653	RHBDD2	RHBDD2	2.39584	-0.188764	0.1575	0.411167	-0.0630186	0.47383	0.575032
chr12:22538162-22540127	C2CD5	C2CD5,C2CD5	4.63661	0.124873	0.157515	0.411185	0.0871889	0.117391	0.362279
chr1:31953567-31957529	NA	SNRNP40,EIF3I,MTMR9LP,KPNA6,KHDRBS1,IQCC,PTP4A2,TMEM234,PEF1,MARCKSL1	7.05052	-0.0664199	0.157537	0.411187	0.0184431	0.526832	0.594844
chr11:128715855-128717425	NA	FLI1,SENCR,KCNJ1,ETS1,KCNJ5	3.63824	0.197903	0.157541	0.411187	0.108926	0.224468	0.447952
chr22:43155108-43156138	TSPO	TSPO,ARFGAP3,PACSIN2,TTLL12,TSPO	4.37886	0.102553	0.157527	0.411187	0.063724	0.184649	0.41872
chr19:39429989-39431780	RPS16	RPS16,FBL,LGALS14,PLEKHG2,PSMC4,FBXO17,ZNF546,ZFP36,EID2B,LGALS13,ACTN4,RN7SL566P,MED29,SUPT5H,GMFG,PAF1,SAMD4B,RPS16	4.42137	0.13232	0.15756	0.411193	0.150637	0.0154463	0.213362
chr4:152398830-152400589	NA	FBXW7	1.16355	-0.25123	0.157558	0.411193	0.11645	0.330928	0.509996
chr11:63715012-63717257	NA	NA	3.11691	-0.148423	0.157573	0.411203	0.170669	0.0205922	0.227706
chr14:71398102-71400552	SNORD56B	PCNX1,SIPA1L1,SNORD56B,SNORD56B	3.21188	-0.169003	0.157581	0.411203	0.0523237	0.470499	0.573874
chr14:22251601-22253414	NA	OR6E1P,TRAV37,TRAV36DV7	1.091	-0.245591	0.157598	0.411205	-0.0960194	0.349434	0.519436
chr2:96082346-96084039	NA	ADRA2B,ASTL,DUSP2	2.29621	0.180168	0.157592	0.411205	-0.0888002	0.262788	0.47177
chr2:48452769-48453641	NA	NA	0.977766	0.259804	0.157637	0.411223	-0.0339471	0.776576	0.672045
chr20:25226602-25228139	NA	ABHD12,PYGB,ENTPD6,FAM182A,NINL	1.49098	-0.23899	0.157638	0.411223	-0.298236	0.00830719	0.188691
chr4:860440-862624	NA	NA	1.86499	-0.301683	0.157621	0.411223	-0.137255	0.254218	0.466263
chr5:54702337-54703702	NA	NA	1.05336	-0.265996	0.157626	0.411223	0.00947742	0.935707	0.70711
chr14:68191234-68192826	NA	MPP5,RN7SL108P	0.53849	0.258936	0.157664	0.411238	0.230838	0.110944	0.356357
chr22:22713010-22715281	NA	IGLV3-21,IGLVI-20	3.41861	-0.159348	0.157664	0.411238	-0.0750763	0.307988	0.497913
chr4:184791180-184794068	SLED1	ACSL1,CASP3,PRIMPOL,MIR3945HG,CENPU,SLED1,SLED1	4.93282	0.0896841	0.157686	0.411238	-0.0459445	0.250172	0.464183
chr6:144341396-144342122	NA	TPT1P4	2.07622	0.215854	0.157684	0.411238	0.028526	0.775438	0.671703
chr7:47814149-47815411	NA	C7orf69,PKD1L1,C7orf65	1.40541	-0.231486	0.157677	0.411238	-0.182644	0.0757108	0.317437
chr13:77300193-77301669	NA	MYCBP2,CLN5,MYCBP2-AS1	3.49728	-0.142192	0.157704	0.411264	-0.042281	0.509484	0.588706
chr13:48624083-48626987	NA	LINC00462,LPAR6,CYSLTR2	2.5983	-0.201711	0.157713	0.411266	-0.0956951	0.248627	0.463399
chr18:26706793-26708132	PCAT18	KCTD1,AQP4-AS1,PCAT18,PCAT18	1.51491	-0.209083	0.157753	0.411289	-0.204838	0.0201027	0.225838
chr2:106545660-106547852	NA	NA	3.45546	-0.137657	0.157755	0.411289	0.0468118	0.428632	0.555696
chr22:50537626-50543304	KLHDC7B	TYMP,ODF3B,SCO2,ARSA,TRABD,TUBGCP6,CHKB,HDAC10,PANX2,KLHDC7B	7.60556	0.0932536	0.157748	0.411289	0.144994	0.00135596	0.14485
chr6:26420679-26422284	BTN2A3P	BTN3A2,BTN2A3P,BTN2A1,BTN3A1,ZNF391,ZNF322,HCG11,BTN3A3,BTN2A3P	4.50148	0.111125	0.157731	0.411289	0.0410187	0.406736	0.546068
chr1:92746122-92746915	NA	NA	1.12418	-0.230265	0.157783	0.411338	-0.0544402	0.56927	0.610771
chr3:43454241-43455772	NA	SNRK-AS1	1.46999	0.211432	0.157792	0.41134	0.241149	0.0750788	0.31632
chr1:212401039-212403736	NA	PPP2R5A,ATF3,TMEM206,LINC01740	4.22643	0.138675	0.157809	0.411364	0.200842	0.0049991	0.171513
chr19:39675452-39677097	LGALS17A	LEUTX,CLC,DLL3,EID2B,LGALS17A,LGALS16,FBL,PLEKHG2,MED29,ZFP36,PAF1,ZNF780A,LGALS17A	2.24459	0.18219	0.157831	0.411399	0.174801	0.0474338	0.282308
chr15:57030723-57033046	NA	LINC00926,TCF12	3.96107	0.152149	0.157869	0.411411	0.10742	0.136128	0.380446
chr20:5543972-5546067	NA	NA	2.97558	0.149804	0.157863	0.411411	-0.0104159	0.870554	0.693077
chr5:39057699-39058952	NA	OSMR,RICTOR,AIG1P1	0.990239	0.337636	0.157853	0.411411	0.127163	0.444174	0.562439
chr6:139400289-139401239	NA	NA	1.83527	-0.218026	0.157845	0.411411	0.0102542	0.907894	0.701256
chr10:124067395-124068500	NA	NA	0.998965	-0.277344	0.157878	0.411414	0.0139221	0.913687	0.702362
chr11:96281901-96282850	NA	NA	1.15137	0.238319	0.157931	0.411522	0.0907822	0.384861	0.536203
chr19:48835126-48837416	HSD17B14	HSD17B14,BCAT2,HSD17B14	5.426	-0.103692	0.157937	0.411522	-0.0165035	0.708323	0.654063
chr14:75166869-75168092	NA	EIF2B2,ZC2HC1C,NEK9,ACYP1,TMED10	2.39264	-0.195763	0.157979	0.411611	0.0273491	0.75122	0.665514
chr19:48109407-48111726	PLA2G4C	ZC3H4,GLTSCR1,PLA2G4C,PLA2G4C-AS1,PLA2G4C	5.02693	0.104059	0.158022	0.411701	0.107321	0.0296282	0.249066
chr11:61484042-61485520	NA	NA	0.964209	-0.351369	0.15807	0.411806	-0.0588613	0.692092	0.648661
chr18:3593294-3597427	DLGAP1-AS1	DLGAP1-AS2,TGIF1,DLGAP1-AS1,CBX3P2,MYL12B,DLGAP1-AS1	7.1208	-0.0667819	0.158097	0.411854	0.00796783	0.781171	0.673469
chr12:116759427-116760879	NA	RPL21P105	1.62062	0.226885	0.158118	0.411886	0.089055	0.345222	0.517502
chr1:198548817-198551435	NA	ATP6V1G3	3.45226	-0.136461	0.158176	0.411994	0.0139962	0.828932	0.684911
chr2:168174301-168175566	NA	STK39	1.48943	0.250578	0.158176	0.411994	-0.0832927	0.497196	0.584
chr10:101617609-101619555	NA	DPCD,POLL,FGF8,BTRC,RNU6-1165P,MIR3158-2	1.14023	-0.235504	0.158193	0.412016	-0.0118313	0.909512	0.701644
chr11:93497040-93499647	NA	SMCO4,C11orf54	2.84285	0.169369	0.158207	0.412022	0.0525808	0.485534	0.579672
chr16:29095394-29096190	NA	RRN3P2	1.79339	0.203136	0.158223	0.412022	0.0107473	0.912835	0.702223
chr18:39703033-39704846	NA	NA	0.925985	0.281739	0.158242	0.412022	0.111959	0.374308	0.531039
chr2:150877921-150879921	NA	NA	1.10603	0.255722	0.158241	0.412022	0.0700004	0.575398	0.61307
chr3:45224608-45227212	TMEM158	TMEM158,LINC00694,CXCR6,TMEM158	3.79587	0.158357	0.158245	0.412022	-0.101026	0.141412	0.385079
chr4:184327836-184328650	NA	MYL12BP2,PRIMPOL,CDKN2AIP,CFAP97,ACSL1,IRF2,CASP3	2.89162	0.139087	0.158218	0.412022	0.078086	0.291607	0.48972
chr1:185442410-185443045	NA	IVNS1ABP,SWT1,RNF2,MCRIP2P2	2.35149	0.181644	0.158277	0.41204	0.0736907	0.389145	0.538498
chr1:192527035-192528352	NA	NA	2.11912	0.225507	0.158262	0.41204	0.259281	0.0215614	0.230334
chr16:23163169-23165291	NA	NA	1.43508	-0.228321	0.158276	0.41204	0.149776	0.132372	0.37726
chr5:178384146-178385668	NA	COL23A1,CLK4,RN7SL646P	1.91107	-0.294154	0.158287	0.41204	-0.181419	0.0673643	0.307495
chr8:47531000-47531912	NA	NA	1.2507	0.256391	0.158296	0.41204	0.248551	0.051435	0.287501
chr8:80933058-80934860	NA	RNU11-6P,ZNF704	1.66142	-0.224201	0.158302	0.41204	-0.0352368	0.705257	0.653008
chr11:113313790-113315559	TTC12	TTC12,DRD2,ANKK1,TTC12	4.17272	-0.123093	0.158317	0.412057	-0.06317	0.240272	0.458432
chr1:212233528-212236233	LINC02608	PPP2R5A,TMEM206,NEK2,LINC02608	4.70991	0.133795	0.158348	0.412059	0.101021	0.110845	0.356257
chr1:93702068-93706491	NA	TRR-TCT1-1,DNTTIP2,CCDC18-AS1,DR1,FAM69A,BCAR3,GCLM	6.63998	-0.068112	0.158351	0.412059	-0.0109973	0.720104	0.65712
chr13:19898518-19900512	NA	NA	2.05142	0.22281	0.158337	0.412059	0.207453	0.0482078	0.282821
chr6:106475076-106478372	NA	AIM1	3.14025	0.127449	0.158333	0.412059	0.102133	0.115023	0.360455
chr1:151253815-151255754	PSMD4	SETDB1,PRPF3,MRPL9,GOLPH3L,CTSK,UBE2D3P3,RPS10P6,HORMAD1,PSMD4,ZNF687,PSMD4	5.2365	0.0997901	0.158362	0.412064	0.0649218	0.136951	0.380788
chr15:72397474-72398999	TMEM202	TMEM202	1.49944	-0.268484	0.158401	0.412129	-0.140379	0.200162	0.43042
chr20:45085972-45089044	NA	WFDC5,PABPC1L,STK4	4.49291	-0.149467	0.158403	0.412129	-0.016854	0.782304	0.673692
chr2:152387562-152390301	NA	NA	4.42018	-0.106857	0.158421	0.412152	0.0189354	0.678642	0.644763
chr1:160867624-160868579	NA	NA	0.874742	0.290311	0.158442	0.412187	0.155671	0.236438	0.456285
chr6:167046760-167048394	NA	RNASET2,CCR6,FGFR1OP,GPR31	1.3183	0.213557	0.158467	0.41223	0.0162836	0.86921	0.692737
chr10:5478466-5481258	NA	CALML5,CALML3-AS1,CALML3,ASB13,TUBAL3,NET1	1.51006	-0.217489	0.158487	0.412251	0.0252023	0.815862	0.682092
chr12:75738503-75740917	NA	NA	2.10876	-0.201728	0.158494	0.412251	-0.059037	0.509519	0.588717
chr16:10968125-10971049	NA	NA	3.45225	0.134274	0.158517	0.412251	0.184912	0.00819813	0.188691
chr17:8220725-8224286	LINC00324	DVL2,MIR6883,SNORD10,SNORA48,PFAS,KCTD11,CTC1,CNTROB,MIR324,NEURL4,RPL26,SENP3,TNK1,TRG-TCC3-1,TRD-GTC2-11,LINC00324	5.91483	-0.0835297	0.158509	0.412251	-0.0812346	0.0266216	0.241506
chr2:112797485-112798580	NA	NA	3.02824	0.166047	0.15851	0.412251	-0.0994698	0.207104	0.436061
chr16:8796700-8799002	TMEM186	CARHSP1,PMM2,RNU7-63P,TMEM186,TMEM186	5.03014	0.0905848	0.158533	0.412271	0.0488382	0.225965	0.448752
chr13:48828620-48830431	NA	FNDC3A	1.1209	-0.227751	0.158568	0.412319	-0.0794358	0.467251	0.572759
chr2:55482042-55485393	NA	RPS27A,PNPT1,RNU6-634P	4.17758	0.10551	0.158567	0.412319	0.0665029	0.189453	0.422638
chr17:1422228-1424173	NA	CRK,MYO1C,NXN	1.24264	0.235096	0.158601	0.412363	-0.0420457	0.686661	0.64699
chr5:78757254-78759490	NA	PAPD4,RPS3AP20,JMY,LHFPL2	2.77355	-0.168154	0.158602	0.412363	-0.0319575	0.67795	0.644587
chr9:899111-900839	NA	DMRT1	1.32054	-0.221943	0.158644	0.41245	-0.194834	0.0575994	0.295496
chr1:58669183-58671499	NA	MYSM1	2.35325	0.172715	0.158667	0.412483	0.131762	0.0854819	0.328703
chr15:55267065-55269317	NA	PIGB,RAB27A,DYX1C1	3.15783	-0.164417	0.158673	0.412483	-0.0479364	0.488918	0.581063
chr6:139747102-139749460	NA	NA	1.97308	-0.198651	0.158703	0.412538	-0.0575574	0.52982	0.595891
chr17:47718468-47722282	NA	TBKBP1,TBX21	2.6198	0.155332	0.15873	0.412554	0.0199443	0.80259	0.679012
chr2:157441223-157445246	NA	CYTIP	5.86278	-0.0856733	0.158731	0.412554	-0.0362389	0.318834	0.503985
chr20:36928646-36932815	NA	TLDC2,SAMHD1,MROH8	4.33736	-0.121182	0.158734	0.412554	-0.0851166	0.141731	0.385411
chr2:152518578-152519447	NA	NUDCP1	1.69492	0.182895	0.158751	0.412577	0.0817232	0.364835	0.526423
chr1:212585755-212588776	NA	ATF3,BATF3	4.94924	0.0908778	0.158768	0.412599	0.0924133	0.0420578	0.273498
chr1:156164124-156166802	NA	ARHGEF2,SLC25A44,RIT1,LMNA,MEX3A,SEMA4A,YY1AP1,MEF2D	4.29804	0.195858	0.158832	0.412604	0.284191	0.00524123	0.172935
chr11:6418363-6419928	APBB1	APBB1,APBB1	2.63927	0.172692	0.158804	0.412604	-0.0116926	0.879413	0.695156
chr14:103114583-103115370	NA	EXOC3L4,TNFAIP2	3.58653	0.130347	0.15887	0.412604	0.059464	0.318988	0.503992
chr14:42321927-42324752	NA	NA	5.04679	-0.139726	0.158782	0.412604	-0.0242355	0.668873	0.641578
chr17:44829170-44830780	GJC1	FAM187A,GJC1,GJC1	2.19657	0.240016	0.158854	0.412604	0.0225933	0.839789	0.687273
chr17:67389831-67392001	NA	HELZ,PITPNC1,NOL11,BPTF	1.6764	-0.210576	0.158848	0.412604	-0.00912469	0.921233	0.703983
chr22:23225905-23226973	NA	BCR,RSPH14,IGLV1-40,BCRP8,RN7SL263P	1.05781	-0.256587	0.158811	0.412604	-0.11086	0.332686	0.510837
chr3:149656842-149659330	WWTR1-AS1	COMMD2,WWTR1-AS1,WWTR1-AS1	1.70391	0.210179	0.158817	0.412604	-0.0189706	0.840221	0.687467
chr4:80462074-80463406	NA	NA	1.29704	0.229694	0.15886	0.412604	0.12236	0.23814	0.457231
chr6:21986481-21988259	NA	NA	3.01223	0.137553	0.158844	0.412604	0.0495868	0.472668	0.574563
chr6:37239553-37240785	NA	TMEM217,CDKN1A,CMTR1,RAB44,COX6A1P2,FGD2,TBC1D22B	3.13306	0.156505	0.158789	0.412604	0.107064	0.142844	0.386466
chr8:107453951-107456850	NA	ANGPT1	2.46199	-0.22263	0.158863	0.412604	-0.13791	0.150863	0.392927
chr3:183284139-183289018	NA	B3GNT5,RNA5SP151,HSP90AA5P,MCCC1,KLHL6,ATP11B,KLHL24,MCF2L2	5.99182	0.0989267	0.158884	0.412618	0.159729	0.00133515	0.14485
chr1:26785816-26789382	PIGV	HMGN2,ZDHHC18,NPM1P39,RPS6KA1,PIGV,RPL17P9,ACTG1P20,SFN,MIR1976,GPATCH3,NUDC,WASF2,FAM110D,WDTC1,ZNF683,ARID1A,SLC9A1,PIGV	6.6372	0.0906909	0.158898	0.412618	0.0367286	0.359114	0.523852
chr15:40149072-40151427	NA	BMF,PAK6,C15orf56,PLCB2,RPLP0P10,BUB1B	2.25504	-0.167868	0.158901	0.412618	0.0201581	0.792173	0.676312
chr1:41486298-41488291	EDN2	EDN2,EDN2	1.43077	-0.263502	0.158929	0.412669	-0.0513247	0.670927	0.642369
chr12:47126540-47127234	NA	NA	1.91706	-0.220522	0.158974	0.412766	-0.0527598	0.605937	0.622414
chr10:93893228-93894905	SLC35G1	SLC35G1,PDE6C,LGI1,PIPSL,SLC35G1	4.09643	-0.152268	0.158992	0.412768	-0.160642	0.0236028	0.235836
chr2:43407644-43410227	NA	RNU6-958P	4.03365	0.179813	0.158985	0.412768	0.105566	0.224266	0.447921
chr6:137200241-137202016	NA	NA	1.78917	-0.208224	0.159014	0.412782	-0.0783183	0.400652	0.543194
chr9:137480783-137483455	NA	DPH7,ANAPC2,NDOR1	4.21699	-0.117226	0.159011	0.412782	0.00191038	0.970506	0.714177
chr1:110916253-110917656	NA	DRAM2,CD53	1.80925	0.195376	0.159073	0.412863	0.103627	0.240664	0.458773
chr1:155218876-155221022	NA	KRTCAP2,THBS3,ASH1L-AS1,KIAA0907,GBAP1,RIT1	4.04106	-0.16866	0.159137	0.412863	-0.032595	0.635863	0.631908
chr1:160656699-160659367	NA	SLAMF1,SETP9	2.59013	-0.186527	0.159079	0.412863	0.109592	0.143474	0.387089
chr12:89782355-89784178	NA	RNU6-148P	2.59407	-0.168712	0.15916	0.412863	-0.105144	0.153204	0.394422
chr14:63479845-63481112	NA	PPP2R5E	1.56727	0.237192	0.159165	0.412863	0.143648	0.176392	0.412183
chr19:17379125-17379845	PLVAP	BISPR,MRPL34,PLVAP,PLVAP	1.39496	0.224609	0.159163	0.412863	-0.0175207	0.866385	0.692296
chr2:27413645-27414871	PPM1G	SNX17,PPM1G,NRBP1,GPN1,CAD,GTF3C2-AS1,PPM1G	2.17206	0.18022	0.159169	0.412863	0.00184662	0.980585	0.71646
chr20:16532545-16534690	NA	KIF16B,SNRPB2	4.66836	0.0976007	0.159097	0.412863	0.0830711	0.0655509	0.305327
chr3:183274741-183276423	NA	LAMP3,RNA5SP151,MCF2L2	2.99132	-0.17037	0.159126	0.412863	0.100326	0.184228	0.418309
chr4:84904802-84906128	NA	NA	1.22424	-0.248823	0.159127	0.412863	0.0324128	0.772657	0.670951
chr5:143175339-143176970	NA	NR3C1,ARHGAP26-IT1	3.27013	-0.135483	0.159131	0.412863	0.0751098	0.222582	0.446804
chr5:58499638-58500993	NA	NA	0.954345	-0.275899	0.159113	0.412863	-0.259442	0.0382328	0.265998
chr6:36848075-36849651	NA	PPIL1,C6orf89,RAB44,MTCH1,CPNE5	2.21407	0.189545	0.159088	0.412863	0.0561214	0.490391	0.581471
chr8:120067979-120069011	NA	NA	0.539625	-0.305179	0.159112	0.412863	0.063102	0.659796	0.638917
chr9:38167480-38168965	NA	NA	1.10119	-0.270677	0.159171	0.412863	0.0167248	0.892402	0.698013
chr1:220088557-220090879	BPNT1	EPRS,BPNT1,BPNT1	3.75884	-0.120909	0.159232	0.413001	0.0217076	0.690426	0.647956
chr2:70131955-70133527	NA	FAM136A,PCBP1-AS1,C2orf42,PCYOX1,MXD1,PCBP1,LINC01816	4.36086	-0.111317	0.159244	0.41301	0.0259713	0.592157	0.618521
chr10:50067393-50068411	FAM21EP	LINC00843,ERCC6,WASHC2A,PGBD3,PARG,AGAP6,SGMS1-AS1,RNA5SP317,MAPK6PS6,PGGT1BP1,FAM21EP	3.33788	-0.176184	0.159271	0.413015	-0.0411862	0.572595	0.612128
chr2:224891616-224893480	NA	NA	3.81325	-0.118171	0.159271	0.413015	-0.103803	0.0507373	0.286761
chr3:50663539-50666956	NA	DOCK3,TMEM115,SEMA3F-AS1,RAD54L2,GMPPB,AMIGO3,HEMK1,CISH	5.37562	0.109369	0.159269	0.413015	0.0799719	0.131603	0.376513
chr1:232589057-232592100	NA	SIPA1L2	5.04945	0.199302	0.159298	0.413019	0.200398	0.0288089	0.246829
chr15:38206756-38209463	NA	SPRED1	3.62879	0.149241	0.159298	0.413019	0.0768723	0.289862	0.489069
chr7:140397509-140398907	NA	SLC37A3,RAB19,RNA5SP248	2.063	0.20872	0.159296	0.413019	-0.0501023	0.585138	0.616092
chr15:63667876-63670107	NA	USP3-AS1,FBXL22,SNX22,DAPK2,HERC1	3.60271	0.19455	0.159341	0.413088	0.168993	0.0928	0.337216
chr16:11795960-11799790	ZC3H7A	TNP2,PRM3,LITAF,ZC3H7A,SNN,TXNDC11,SNX29,ZC3H7A	6.34251	-0.0799861	0.159335	0.413088	0.0065556	0.845909	0.68834
chr22:24331274-24333234	NA	SPECC1L,ADORA2A,UPB1,ADORA2A-AS1,SPECC1L-ADORA2A,SNRPD3,ZNF70,GGTLC4P	2.57809	0.190484	0.159354	0.4131	0.107047	0.265595	0.473397
chr15:90883544-90886431	FES	FES,FES	5.88231	-0.0943653	0.159441	0.413282	-0.0918313	0.027204	0.24229
chr22:42661942-42663187	NA	RRP7BP,POLDIP3,CYB5R3,ARFGAP3,RN7SKP80,SERHL2	4.63939	0.109987	0.159438	0.413282	-0.0908505	0.0809067	0.323436
chr12:62214837-62216724	NA	USP15,LINC01465,KLF17P1	3.07462	-0.173698	0.159461	0.413312	0.06268	0.426023	0.55447
chr4:81509300-81510327	NA	RASGEF1B	4.40593	0.125813	0.159477	0.413314	0.0752331	0.178292	0.413737
chr8:97147277-97150560	NA	NA	3.78994	0.126546	0.159479	0.413314	0.195483	0.00217089	0.155491
chr11:47425288-47427673	PSMC3	C1QTNF4,NUP160,FNBP4,RPS10P19,KBTBD4,ACP2,PSMC3,PTPRJ,PSMC3	5.51791	0.0826526	0.159503	0.413356	0.038792	0.283852	0.484977
chr1:84378350-84380713	NA	DNASE2B,RPF1,SSX2IP,SAMD13,GNG5,UOX	3.63783	-0.142831	0.159529	0.413379	-0.13872	0.0401575	0.269678
chr21:41559346-41563202	NA	TMPRSS2,LINC00479,LINC00112	2.88628	0.124674	0.159521	0.413379	0.0741363	0.245232	0.461527
chr9:133335195-133337063	SURF6	SURF6,SURF1,WDR5,GTF3C4,TSC1,SURF4,REXO4,RXRA,TTF1,ADAMTS13,RPL7A,SURF6	4.28228	0.0953952	0.159539	0.413382	-0.0388266	0.365011	0.526463
chr1:167108841-167110101	NA	GPA33,LINC01363,DUSP27	2.00825	-0.197574	0.159574	0.413453	0.0726475	0.420831	0.552163
chr1:204382029-204382997	PLEKHA6	PPP1R15B,ETNK2,PIK3C2B,GOLT1A,SOX13,CNTN2,KLHDC8A,PLEKHA6	1.30605	0.20393	0.159604	0.413509	0.0486858	0.599664	0.62062
chr4:156945483-156947711	NA	PDGFC	2.91102	0.151117	0.159627	0.413547	0.184449	0.0133126	0.20578
chr20:16283073-16285319	NA	PPIAP17	2.08216	0.197679	0.159647	0.413576	-0.0886786	0.357799	0.523329
chr15:85622931-85623940	NA	RNU6-1280P,AKAP13,NMB	2.49867	0.158176	0.159656	0.413577	0.135417	0.083118	0.326165
chr1:93838691-93840567	NA	GCLM,TRR-TCT1-1,MIR760	2.37759	0.168287	0.159707	0.413597	0.0395982	0.652391	0.637018
chr10:49322316-49324459	NA	NA	3.59569	-0.134932	0.159703	0.413597	-0.0682596	0.238799	0.457465
chr10:79316665-79318627	NA	PPIF,ZMIZ1-AS1,ZMIZ1	4.26566	0.109996	0.159714	0.413597	0.0106152	0.833747	0.685788
chr6:109526518-109527389	NA	NA	1.02355	-0.244758	0.159707	0.413597	0.0718255	0.481965	0.578285
chr6:31597675-31599309	NA	MICB,BAG6,C4A,GPANK1,DDX39B,DHX16,VARS,CSNK2B,MICA,LST1,POU5F1,ATF6B,NCR3,UQCRHP1	1.92046	0.231378	0.1597	0.413597	-0.0429074	0.687226	0.647138
chr7:30463255-30463765	NA	NA	0.956903	-0.305601	0.15971	0.413597	-0.0409224	0.777446	0.67241
chr1:109282615-109284252	PSRC1	PSRC1,AMIGO1,ATXN7L2,PSRC1	3.7427	-0.130882	0.15975	0.413652	-0.0876218	0.136195	0.380523
chr17:39971665-39973671	NA	GSDMA,MED24,PSMD3	3.84966	-0.119632	0.159754	0.413652	-0.109554	0.0412181	0.271737
chr7:7175766-7177286	NA	C1GALT1	1.74893	0.192763	0.15976	0.413652	0.191643	0.0404409	0.270679
chr4:159239526-159242128	NA	FNIP2,RAPGEF2,MIR3688-1	4.64268	0.139761	0.159789	0.413706	0.0917955	0.151494	0.393263
chr11:74490464-74491285	LOC100287896	LOC100287896	2.15202	-0.198916	0.159845	0.413786	0.0111594	0.897078	0.698939
chr2:10879915-10881444	LINC01954	LINC01954,KCNF1,PDIA6,LINC01954	3.19896	-0.175657	0.159833	0.413786	-0.043053	0.546744	0.602142
chr20:39941291-39942806	NA	NA	1.24099	-0.231195	0.159842	0.413786	-0.0252315	0.817406	0.682369
chr1:100359763-100361142	NA	CDC14A,VCAM1,MFSD14A,SLC35A3,BCAS2P2	1.28092	-0.244073	0.159939	0.413831	-0.0684884	0.497301	0.58401
chr1:111214730-111216750	NA	CHI3L2,DENND2D,PIFO,WDR77,ATP5F1,OVGP1,CEPT1,CD53,RAP1A,CHIAP1	3.63295	-0.152601	0.159964	0.413831	-0.120855	0.0771419	0.318787
chr1:167228708-167231211	NA	POU2F1,LINC01363	4.85135	-0.10617	0.159959	0.413831	0.0496196	0.303066	0.495235
chr13:106566804-106568728	ARGLU1	ARGLU1,LINC00443,EFNB2,ARGLU1	5.00249	0.100844	0.159886	0.413831	-0.0695038	0.116864	0.361607
chr17:19247561-19250255	NA	EPN2,EPN2-IT1	1.50693	-0.267321	0.159956	0.413831	-0.0418442	0.726904	0.658961
chr19:45091624-45094219	PPP1R37	ZNF180,CCDC61,ZNF224,ZNF234,ZNF225,GEMIN7,FBXO46,CEACAM19,DMWD,ZNF285,PPP1R37,QPCTL,NECTIN2,MRPS15P2,IGFL4,RELB,EXOC3L2,NKPD1,EIF5AP3,PPP1R37	5.76783	0.0853154	0.159938	0.413831	-0.0179274	0.630196	0.630051
chr2:109691360-109694241	NA	LIMS3,LINC00116,BMS1P19	2.82868	0.178326	0.159927	0.413831	0.0944848	0.284893	0.485802
chr20:5556280-5557658	NA	CHGB,MCM8,TRMT6,EIF4EP1,GPCPD1	1.50136	0.215077	0.1599	0.413831	-0.0186417	0.836495	0.686481
chr3:14938856-14939849	NA	NA	0.837623	0.275109	0.159924	0.413831	0.076827	0.510478	0.589164
chr5:148909861-148911972	NA	ADRB2	3.41237	-0.200096	0.159935	0.413831	-0.218396	0.00484774	0.170908
chr7:151804813-151808029	LOC644090	PRKAG2,TMUB1,LINC01003,LOC644090	5.02316	0.119933	0.159907	0.413831	0.141491	0.0122896	0.202992
chr7:47502059-47505650	NA	TNS3,C7orf65,C7orf69,ABCA13,HUS1	6.81003	0.0608075	0.159874	0.413831	0.00714023	0.795218	0.677148
chr4:156328917-156331067	NA	NA	2.06611	-0.203137	0.159982	0.413837	0.0151159	0.860833	0.691234
chr8:97661512-97663313	NA	NA	1.22864	0.231792	0.159978	0.413837	-0.0595903	0.554753	0.605461
chr7:24831356-24835055	NA	OSBPL3,DFNA5,C7orf31,SNRPCP19	4.88733	-0.115643	0.160015	0.4139	-0.0694623	0.178033	0.413539
chr1:36116086-36116672	NA	TEKT2,ADPRHL2,MAP7D1,TRAPPC3,COL8A2	1.82857	0.202493	0.160113	0.413963	-0.0608818	0.523912	0.593801
chr11:9262800-9266053	DENND5A	TMEM41B,SCUBE2,DENND5A,DENND5A	6.10024	0.112475	0.160112	0.413963	0.006434	0.892028	0.697911
chr14:90910572-90911819	NA	NA	1.26101	0.215116	0.160095	0.413963	0.00702636	0.943529	0.708782
chr19:41594697-41595319	NA	ZNF526,SNRPA,CEACAMP3	0.978002	-0.305891	0.16011	0.413963	-0.22092	0.0444114	0.27744
chr22:36860199-36863121	NA	PVALB,CSF2RB,NCF4,RPS15AP38,CYTH4,RAC2,NCF4-AS1	5.92075	-0.0811077	0.160059	0.413963	-0.0648458	0.0776745	0.319244
chr4:11439675-11441548	NA	HS3ST1	1.87898	-0.248399	0.160065	0.413963	-0.0392228	0.709824	0.654533
chr4:20645566-20647550	NA	NA	2.18307	-0.208715	0.160068	0.413963	0.0348305	0.760357	0.667785
chr8:80321837-80323837	NA	NA	1.47004	0.238751	0.160107	0.413963	0.249777	0.0608851	0.299946
chr9:27533805-27534596	MOB3B	MOB3B,C9orf72,MOB3B	2.47212	0.164851	0.160115	0.413963	0.131872	0.117817	0.362598
chr5:82894265-82896053	NA	NA	1.41461	-0.19487	0.160132	0.413985	-0.100144	0.308822	0.498349
chr15:35505350-35506717	NA	NA	0.659696	0.367018	0.160164	0.414032	0.0754122	0.65708	0.638292
chr19:43719947-43721939	IRGC	IRGC	3.54421	0.128259	0.160167	0.414032	0.00128602	0.983445	0.71707
chr2:238284857-238287176	PER2	TRAF3IP1,RBM44,ERFE,SCLY,PER2	3.71569	-0.118979	0.160192	0.414076	-0.0246629	0.621849	0.626989
chr1:182594164-182595597	RNASEL	NPL,RNASEL,RNASEL	2.1789	-0.175201	0.160232	0.414092	0.0416879	0.600495	0.620752
chr14:106493871-106495305	NA	NA	1.43946	0.205957	0.16022	0.414092	0.185811	0.0566488	0.294391
chr3:38346059-38347893	XYLB	XYLB,SCN11A,XYLB	4.12255	-0.125158	0.160232	0.414092	-0.115808	0.0412669	0.271821
chr3:49262953-49263940	NA	NA	3.48098	-0.11771	0.160222	0.414092	0.0254839	0.637445	0.632368
chr18:24368278-24369978	NA	OSBPL1A,MIR320C2	2.50931	0.175546	0.160263	0.414144	0.0698683	0.394912	0.54092
chr7:16989188-16992429	NA	AHR,AGR3,BRWD1P3	5.23524	-0.0963403	0.160269	0.414144	-0.025143	0.526479	0.594731
chr1:111565574-111566879	NA	NA	1.02954	-0.323013	0.160315	0.41422	0.0572818	0.676309	0.643911
chr11:35312791-35314302	NA	MIR1343,CD44,SLC1A2	4.44274	-0.119362	0.160311	0.41422	0.0409273	0.46568	0.572062
chr3:41220248-41223279	NA	CTNNB1,TRAK1	2.11154	0.188584	0.160353	0.414258	0.0458335	0.602679	0.621433
chr4:86945047-86945950	NA	NA	1.31957	-0.248919	0.160346	0.414258	0.0803036	0.477712	0.576663
chr5:96843803-96845639	NA	ERAP1,ERAP2,LIX1	2.39669	-0.191417	0.160355	0.414258	-0.0256702	0.788387	0.675243
chr1:11813147-11813838	NA	NA	1.17556	-0.251767	0.160406	0.414368	-0.0671995	0.5302	0.596029
chr2:144559128-144562114	LINC01412	LINC01412	3.17692	-0.137495	0.160418	0.414378	-0.0461594	0.459736	0.569327
chr1:193367922-193369515	NA	LINC01031	0.75869	0.356748	0.160457	0.414446	0.0755307	0.546506	0.602061
chr12:26952246-26954793	NA	MED21,FGFR1OP2,ITPR2	4.70942	-0.104001	0.160495	0.414446	0.0544118	0.219011	0.444089
chr16:46843821-46844885	NA	NA	1.48023	0.239951	0.160471	0.414446	-0.143493	0.15879	0.39861
chr20:38042914-38044838	NA	VSTM2L,RPRD1B,TGM2	1.36941	0.215605	0.160471	0.414446	0.0418151	0.706021	0.653251
chr3:69328579-69329410	NA	LMOD3,FRMD4B,RBM43P1	2.28098	0.217095	0.160489	0.414446	0.15341	0.102174	0.347598
chr5:173705340-173706459	NA	NA	0.930495	-0.321178	0.160483	0.414446	-0.133463	0.35319	0.521291
chr15:75089310-75091637	NA	RPP25,PPCDC	3.21138	0.152651	0.160581	0.414625	0.195523	0.0120088	0.201684
chr9:113547816-113549597	NA	C9orf43,RGS3,POLE3,ALAD	2.11404	-0.22123	0.160578	0.414625	-0.316517	0.00136901	0.14485
chr10:29757114-29757901	NA	SVIL	1.92384	-0.24409	0.160746	0.414809	-0.0170239	0.872171	0.693388
chr11:132087629-132089517	NA	NA	1.56502	-0.274022	0.16076	0.414809	-0.266276	0.0238568	0.236383
chr12:11716314-11720696	NA	ETV6,BCL2L14	6.42333	-0.0800644	0.160683	0.414809	-0.0353033	0.33243	0.510742
chr12:1400957-1402871	NA	ERC1	0.659744	-0.318653	0.160701	0.414809	0.218415	0.182553	0.417143
chr13:50919501-50920577	NA	RNASEH2B,RNASEH2B-AS1,DLEU7-AS1,DLEU7,KCNRG,INTS6	3.03957	0.158842	0.160763	0.414809	0.0560086	0.427044	0.554982
chr15:99369139-99370076	NA	NA	0.758939	0.26987	0.160701	0.414809	-0.0703054	0.589088	0.617625
chr19:40748012-40752368	SNRPA	SNRPA,FBL,COQ8B,ITPKC,CCDC97,SERTAD3,CYP2G2P,C19orf54,CYP2F2P,RAB4B-EGLN2,RAB4B,RNU6-195P,EGLN2,ZNF546,AXL,PSMC4,CYP2T1P,NUMBL,MIA,CYP2B6,CYP2A13,CYP2A6,SERTAD1,SHKBP1,SNRPA	6.67528	0.0617506	0.160759	0.414809	0.0197637	0.467682	0.572924
chr2:113205739-113206389	NA	NA	1.57332	0.212608	0.160746	0.414809	-0.0480053	0.667172	0.641214
chr3:52184930-52185598	NA	NA	2.69652	-0.165421	0.16074	0.414809	-0.129151	0.11881	0.36343
chr6:129642094-129642922	NA	ARHGAP18,RPL5P21	1.71735	0.202367	0.160695	0.414809	0.228684	0.0205071	0.227494
chr6:81751295-81754412	TENT5A	FAM46A,TENT5A	6.17313	0.160607	0.160672	0.414809	0.0817574	0.243712	0.460294
chr7:100176774-100178475	GPC2	PVRIG,ZNF789,AP4M1,GIGYF1,ZKSCAN5,PCOLCE-AS1,STAG3L5P,GPC2,STAG3,GPC2	2.08167	0.217018	0.160733	0.414809	-0.0206146	0.827845	0.684763
chr7:139547751-139549764	NA	NA	1.07722	-0.244596	0.160779	0.414809	0.111449	0.28813	0.488054
chr9:72588893-72591077	NA	TMC1,ZFAND5	4.19302	0.115842	0.160739	0.414809	0.0058751	0.913594	0.702362
chr9:81598700-81600798	NA	TLE1	1.22138	-0.274405	0.160771	0.414809	0.056589	0.609992	0.623093
chr1:203213491-203216176	NA	MYBPH,CHI3L1,ADORA1,MYOG,FMOD,OPTC,CHIT1,NPM1P40	2.83239	0.17782	0.16081	0.41482	0.0980491	0.247715	0.46287
chr1:228274973-228276899	NA	OBSCN,C1orf145,TRIM11,MIR6742,RPL23AP15,HIST3H2A,HIST3H2BB	3.49232	-0.148341	0.160849	0.41482	-0.19356	0.00591235	0.176674
chr11:47923633-47925459	NA	NUP160,FNBP4,DDB2,PTPRJ,C1QTNF4,PTPRJ-AS1,MYBPC3,KBTBD4,ACP2,PSMC3,FAM180B,MADD,PACSIN3,OR4X1,OR4B1,OR4C3,OR4S1	2.13898	0.188559	0.16085	0.41482	0.235318	0.0124321	0.203819
chr16:23640260-23642581	PALB2	DCTN5,PALB2,COG7,PALB2	5.15285	0.0913778	0.160806	0.41482	0.0276721	0.491073	0.581585
chr19:2701990-2703775	GNG7	ZNF77,CACTIN,SF3A2,ZNF555,CACTIN-AS1,GNA11,ADAT3,ZNF57,GNG7,DIRAS1,GNG7	2.20531	-0.231308	0.160836	0.41482	-0.0900443	0.334836	0.511941
chr3:158808645-158810738	NA	MFSD1	3.87034	-0.127406	0.160805	0.41482	-0.0516088	0.333892	0.511372
chr3:39640394-39641094	NA	CSRNP1,NFU1P1,MOBP	1.68371	0.202716	0.16085	0.41482	0.0471078	0.612125	0.623697
chr9:99118458-99120893	NA	TGFBR1,RNA5SP290	3.1401	0.176305	0.160821	0.41482	0.0274647	0.720635	0.657269
chr1:150977036-150978552	CERS2	HORMAD1,ANXA9,GOLPH3L,ARNT,MCL1,GABPB2,MRPL9,CDC42SE1,ZNF687,CTSS,FAM63A,LYSMD1,TNFAIP8L2,RFX5,POGZ,PRUNE1,PI4KB,SETDB1,CERS2,SELENBP1,CERS2	4.61503	-0.109692	0.160898	0.414922	-0.0595516	0.235723	0.455845
chr1:165856336-165857258	NA	MIR3658,TMCO1,UCK2	0.816934	-0.266819	0.161009	0.414947	-0.00317931	0.978302	0.715868
chr1:17206557-17209015	PADI1	PADI3,PADI2,SDHB,PADI4,PADI1,PADI1	2.87632	-0.157792	0.161028	0.414947	-0.0311661	0.648885	0.636071
chr1:206574450-206576630	NA	RASSF5,MAPKAPK2,EIF2D,IKBKE,C1orf147,DYRK3,IL19,FCMR	5.30675	0.097435	0.160949	0.414947	0.0425343	0.327401	0.507873
chr1:45676172-45677628	NA	NA	1.48615	0.217151	0.160972	0.414947	-0.0539312	0.566032	0.609686
chr10:59803001-59805010	NA	NA	1.88626	0.203677	0.160953	0.414947	0.161554	0.0710832	0.312027
chr11:113702270-113704372	TMPRSS5	TMPRSS5	2.3542	0.189814	0.161109	0.414947	0.109231	0.247111	0.462448
chr11:56842065-56843689	LOC101927120	LOC101927120	0.943197	0.230697	0.160989	0.414947	0.101463	0.36842	0.528051
chr11:77472900-77474932	PAK1	PAK1,GDPD4,RSF1,AQP11,MYO7A,PAK1	3.31693	0.18187	0.161045	0.414947	-0.00250611	0.974258	0.715114
chr12:76503755-76505408	NA	NA	1.33329	-0.227805	0.161088	0.414947	-0.0319292	0.735606	0.661538
chr15:43791192-43794231	SERF2-C15ORF63	EIF3J-AS1,TP53BP1,CTDSPL2,ADAL,TUBGCP4,HNRNPMP1,STRC,MFAP1,UBR1,RPS3AP47,STRCP1,LCMT2,HYPK,SERF2-C15ORF63	6.22473	0.0768294	0.160952	0.414947	0.00692372	0.835362	0.686327
chr15:78715091-78716609	CHRNB4	IREB2,CHRNA5,MORF4L1,ADAMTS7,CTSH,CHRNB4,CHRNB4	1.79766	-0.19331	0.161074	0.414947	0.110397	0.277037	0.48093
chr16:81451826-81452919	NA	CMIP,PLCG2	2.58795	0.178261	0.161046	0.414947	0.0564777	0.469522	0.573518
chr17:38810702-38812684	NA	CWC25	1.85341	0.20211	0.161102	0.414947	0.171803	0.0389701	0.267219
chr17:46162343-46164585	NA	CRHR1-IT1,LRRC37A4P,RPS7P11,ARL17B,NSFP1,KANSL1,KANSL1-AS1,LRRC37A2	2.94226	0.171946	0.160945	0.414947	0.164142	0.0406638	0.270837
chr17:60391027-60393467	C17orf64	USP32,NDUFB8P2,PPM1D,RPL32P32,CA4,APPBP2,HEATR6,BCAS3,RNFT1,C17orf64,C17orf64	5.9509	0.0849413	0.161024	0.414947	0.0335986	0.36513	0.526475
chr2:230446069-230450002	NA	SP140L,RNU6-451P,SP100	3.00291	-0.140089	0.161078	0.414947	0.0119442	0.852141	0.689609
chr20:46010075-46011679	MMP9	CD40,SLC12A5,NCOA5,ZNF335,PCIF1,PLTP,MMP9,FTLP1,MMP9	3.98301	0.118132	0.160926	0.414947	-0.0105999	0.85546	0.690355
chr22:42443399-42445132	NA	TCF20,RRP7BP,CYP2D6,CYP2D7,RN7SKP80,NFAM1,SMDT1,POLDIP3,SEPT3,RRP7A,SERHL	4.21963	-0.101725	0.161037	0.414947	-0.0892111	0.0581044	0.296174
chr3:189038756-189042237	NA	TPRG1-AS2	3.46084	0.145769	0.160997	0.414947	0.0990161	0.125825	0.37127
chr6:110777272-110779168	NA	NA	1.78127	0.229036	0.161086	0.414947	-0.0316618	0.749835	0.665168
chr6:138691804-138694095	FLJ46906	FLJ46906,NHSL1,FLJ46906	5.45332	-0.127613	0.161045	0.414947	-0.0909622	0.107851	0.352954
chr7:22821387-22823754	TOMM7	TOMM7,EEF1A1P6,TRA2A,FAM126A,TOMM7	4.4756	0.103506	0.160959	0.414947	0.0414811	0.375761	0.531773
chr8:143173713-143175418	NA	GLI4,MINCR,LY6H,GPIHBP1	1.79427	-0.217563	0.16111	0.414947	-0.1737	0.0485031	0.283138
chr8:73469771-73470863	NA	NA	0.940315	0.290797	0.161068	0.414947	-0.021534	0.863878	0.691763
chr11:14357713-14359420	NA	COPB1,RRAS2,CYP2R1	1.98675	0.217899	0.161125	0.41496	-0.148662	0.129758	0.374989
chr11:36367363-36368781	NA	NA	1.8647	0.206102	0.161148	0.41496	0.191543	0.0559934	0.293425
chr6:2939589-2941591	NA	SERPINB9,SERPINB6,LINC01011,NQO2	3.5096	0.132068	0.161148	0.41496	0.0621514	0.309438	0.498607
chr8:8337702-8339433	NA	FAM86B3P,CLDN23,RPL10P19,PRAG1,ALG1L13P	2.73665	-0.134262	0.161134	0.41496	-0.14943	0.0252106	0.238783
chr20:3757363-3758113	NA	NA	1.42488	-0.239963	0.161162	0.414974	0.0324066	0.748564	0.664934
chr12:54323902-54326122	NA	SP1,HOXC8,HOXC9,GPR84,HOXC5,HOXC6,HOXC4,ITGA5,HNRNPA1,RNU6-950P	4.7681	0.09232	0.161255	0.415022	0.0751342	0.0825733	0.325375
chr15:49247312-49250382	NA	NA	2.33364	0.224435	0.161211	0.415022	0.0575048	0.587677	0.617062
chr16:23825470-23827522	NA	PRKCB,CHP2,GGA2	2.3763	0.231439	0.161203	0.415022	0.271021	0.0110896	0.198397
chr17:68273139-68276121	NA	NA	2.57672	-0.203552	0.16124	0.415022	0.0351399	0.695547	0.649615
chr18:21668450-21669968	NA	NA	1.01459	-0.270395	0.161257	0.415022	0.0149901	0.898976	0.699386
chr2:195551980-195553724	NA	STK17B,LINC01827	3.64952	0.138345	0.161249	0.415022	0.0485241	0.438301	0.559598
chr3:187702592-187704021	RTP2	RTP2	1.53582	0.204892	0.16122	0.415022	-0.00953181	0.921251	0.703983
chr6:44331506-44332419	NA	NA	1.14032	-0.209395	0.161236	0.415022	-0.0611016	0.587115	0.616774
chr7:27129782-27131693	HOXA-AS3	HOTAIRM1,HOXA-AS2,HOXA10-AS,HOXA2,HOXA9,TPM3P4,HMGB3P20,PSMC1P2,RPL23P7,HOXA11-AS,HOXA10,HOXA11,C7orf71,SKAP2,HOXA13,HOXA1,MIR196B,HOXA5,HOTTIP,HOXA3,KIAA0087,CBX3,HNRNPA2B1,HOXA6,HOXA4,HOXA7,HOXA-AS3	3.97722	-0.140424	0.16122	0.415022	-0.117525	0.0678363	0.308077
chr12:8242130-8244281	FAM86FP	FAM86FP,LINC00612,FAM86FP	4.57493	-0.121927	0.161315	0.41515	-0.0528105	0.312511	0.500319
chr3:58236596-58238955	ABHD6	ABHD6,RPP14,ABHD6	5.25202	-0.120526	0.161326	0.415157	-0.143215	0.00975094	0.193508
chr10:78302397-78303724	NA	ZMIZ1-AS1	4.60646	-0.122114	0.161414	0.415255	-0.086692	0.108396	0.353569
chr11:110380076-110381611	NA	FDX1,RDX	4.03753	0.120471	0.161405	0.415255	0.0375821	0.496095	0.583582
chr2:113365110-113366621	NA	IGKV1OR2-108	1.46157	0.214216	0.161404	0.415255	-0.00191031	0.984564	0.717208
chr2:227435500-227438292	NA	AGFG1,TM4SF20,MIR5703	4.16706	-0.176064	0.161388	0.415255	-0.102883	0.176026	0.411804
chr3:108009062-108009690	NA	CD47,LINC00636	0.887085	0.256918	0.161411	0.415255	0.262043	0.0437146	0.276673
chr7:90611925-90614558	NA	TVP23CP1	4.65678	0.108896	0.161385	0.415255	0.146436	0.00732397	0.184693
chr10:18216829-18220187	NA	NA	2.79313	-0.146339	0.161542	0.415304	0.00964507	0.895952	0.698786
chr10:63552568-63554105	NA	NRBF2,MRPL35P2,REEP3,JMJD1C	0.962	0.271917	0.16154	0.415304	0.146457	0.242116	0.459352
chr13:99223682-99224867	NA	STK24-AS1,GPR18,DOCK9,UBAC2,GPR183,H2AFZP3	1.86895	0.306292	0.161446	0.415304	0.341696	0.0291214	0.247542
chr14:45083080-45085099	PRPF39	C14orf28,KLHL28,PRPF39,PRPF39	4.22143	0.0997917	0.161465	0.415304	0.0684713	0.14279	0.386365
chr15:32954287-32956115	NA	SCG5	1.97159	0.250622	0.161468	0.415304	0.196345	0.111794	0.357273
chr17:28725497-28729379	NEK8	PROCA1,NDUFS5P7,SDF2,MIR4723,NEK8,NUFIP2,RPL23A,PHF12,ANKRD13B,SARM1,GIT1,SNORD42A,NEK8	5.81543	0.0996499	0.161543	0.415304	-0.0511616	0.256868	0.468011
chr17:78140021-78140527	NA	SYNGR2,TK1,AFMID,TNRC6C-AS1,TMC8,TMC6,C17orf99	1.95409	-0.1805	0.161476	0.415304	0.0643143	0.437935	0.559534
chr2:23452864-23455523	NA	NA	4.89734	-0.0963473	0.161503	0.415304	-0.0491879	0.259058	0.469335
chr20:5191588-5193214	NA	TMEM230,CDS2	1.60806	0.2063	0.161543	0.415304	-0.062905	0.504471	0.586747
chr21:35502994-35504753	NA	RPL34P3	2.66312	0.160134	0.161524	0.415304	0.0490603	0.546239	0.601924
chr22:40490765-40493660	NA	MKL1,SGSM3	3.95144	-0.128838	0.161539	0.415304	-0.0998111	0.0831072	0.326165
chr22:46737115-46739705	CERK	CERK,CERK	5.50849	-0.124467	0.161519	0.415304	-0.098872	0.0836625	0.32676
chr8:138672459-138674279	NA	NA	2.53429	0.194	0.16149	0.415304	0.0602048	0.5256	0.594441
chr16:15615969-15619280	MIR6506	MIR6506,KIAA0430,MIR6506	2.60253	0.170253	0.161559	0.415324	0.0858533	0.315966	0.502169
chr1:30876490-30878891	NA	SDC3	2.78727	-0.181648	0.161629	0.41536	-0.00866365	0.91179	0.701953
chr12:113134946-113137364	RASAL1	RASAL1,RASAL1	2.69322	-0.173046	0.161612	0.41536	0.00184739	0.977767	0.715713
chr18:5462373-5464437	NA	EPB41L3	3.28131	-0.170594	0.161617	0.41536	-0.179064	0.0165207	0.216241
chr19:266648-267869	NA	PLPP2,C2CD4C	1.5601	-0.204832	0.161629	0.41536	-0.10032	0.306485	0.497012
chr2:72608334-72609986	NA	NA	1.74697	0.156066	0.161637	0.41536	0.104822	0.201144	0.430949
chr20:24917541-24919299	NA	CST7,APMAP	2.49401	-0.177758	0.161635	0.41536	-0.0860069	0.228968	0.451036
chr20:4118143-4120339	SMOX	PANK2,SMOX,SMOX	1.22381	-0.228623	0.161613	0.41536	-0.037812	0.740148	0.662693
chr5:65084040-65086288	NA	NA	2.96139	-0.222148	0.16164	0.41536	-0.132404	0.159284	0.399037
chr4:37766937-37768485	NA	RELL1,HNRNPRP3	1.12181	-0.245232	0.161653	0.41537	-0.211806	0.0391775	0.267595
chr13:100382013-100384287	NA	NA	3.2831	0.133428	0.161715	0.4155	0.20749	0.00246392	0.156144
chr13:45463876-45466002	COG3	RN7SL49P,COG3,TPT1-AS1,COG3	5.06948	-0.0947665	0.16172	0.4155	-0.0573556	0.1708	0.407793
chr1:212782004-212783855	NA	FLVCR1-AS1,TATDN3,BATF3,NSL1	2.49439	0.176494	0.161746	0.415532	0.0941787	0.262948	0.471936
chr17:21275032-21276713	NA	KCNJ12,NATD1,MAP2K3,CCDC144NL	3.38611	-0.170696	0.16175	0.415532	-0.048081	0.531897	0.596431
chr1:220927228-220929543	NA	HLX	1.81641	-0.248958	0.161784	0.415557	-0.105151	0.319274	0.5041
chr12:124719826-124722633	NA	RPL27P12,NCOR2,UBC	2.68614	-0.224999	0.161768	0.415557	-0.113737	0.211947	0.439289
chr9:2621192-2623765	VLDLR	VLDLR,VLDLR	4.02173	-0.167486	0.16178	0.415557	-0.164303	0.0406427	0.270837
chr7:72052161-72054323	NA	NA	2.31405	0.159609	0.161826	0.415642	-0.0693612	0.352328	0.520973
chr15:64891815-64892702	NA	PLEKHO2,ANKDD1A,ZNF609,RBPMS2,SPG21,CILP,OAZ2,PARP16	4.38684	0.112952	0.161851	0.415684	0.04792	0.374365	0.531039
chr7:20407293-20408978	NA	ITGB8	3.54056	-0.138705	0.161861	0.415689	0.0448775	0.51723	0.591406
chr11:48080373-48082192	NA	PTPRJ-AS1,ACP2,PTPRJ,C1QTNF4,MADD,FNBP4,MIR3161	3.4686	0.136941	0.161872	0.415695	-0.100179	0.110929	0.356357
chr1:234644249-234646480	LOC101927787	RPS21P1,LINC00184,IRF2BP2,LOC101927787	2.977	-0.180567	0.161931	0.415721	-0.0649548	0.416849	0.550215
chr10:23642155-23644602	NA	KIAA1217,OTUD1	3.43279	-0.149497	0.161999	0.415721	0.0205833	0.762402	0.668218
chr11:66949999-66951349	NA	ACTN3,RBM14,FAM86C2P,RCE1,SYT12,CCS,RAD9A,RHOD,RPS6KB2,CLCF1,GRK2,MIR3163	1.13748	0.227523	0.161979	0.415721	0.149647	0.202785	0.432527
chr12:7091511-7093337	NA	PEX5,CLSTN3,C1RL-AS1,ACRBP,CDCA3,C1R	3.5459	0.15221	0.161999	0.415721	0.111067	0.146748	0.389374
chr12:8608907-8610592	AICDA	CLEC4E,A2ML1,A2ML1-AS2,KLRB1,AICDA,PHC1,AICDA	3.65719	-0.119623	0.161927	0.415721	0.0357973	0.50514	0.586882
chr17:7216890-7218212	ACADVL	ELP5,CLDN7,SENP3,ZBTB4,NEURL4,DVL2,MIR6883,KIAA0753,MIR324,NLGN2,SNORA48,DLG4,SLC35G6,EIF5A,WRAP53,EFNB3,ACADVL	3.85915	0.128995	0.161911	0.415721	-0.0279468	0.639287	0.632885
chr3:113717331-113718491	NA	NA	0.699814	0.230702	0.161916	0.415721	0.164091	0.161926	0.400723
chr3:121994680-121996305	NA	IQCB1,SLC15A2,CD86,EAF2,ILDR1,CSTA,HCLS1	4.51337	-0.101853	0.161901	0.415721	-0.0335573	0.469664	0.573587
chr4:76305630-76307607	STBD1	CCDC158,STBD1,SCARB2,FAM47E,RNU6-1000P,NUP54,STBD1	4.86264	0.11099	0.161964	0.415721	-0.0368902	0.468185	0.573096
chr5:71013051-71015458	NA	NA	2.73864	0.173293	0.162	0.415721	-0.00170229	0.983121	0.717004
chr5:74684482-74686890	NA	RNU6-1330P,RNU6-658P,FAM169A,HEXB,ENC1	5.73413	-0.0968596	0.161996	0.415721	-0.0621403	0.146408	0.389185
chr6:139760999-139762788	NA	CITED2	5.0261	-0.103985	0.161981	0.415721	0.0399089	0.396279	0.541526
chr7:100609305-100610931	MOSPD3	MOSPD3	4.2122	-0.189142	0.161965	0.415721	-0.00702906	0.928401	0.70538
chr7:127347333-127348622	NA	ZNF800,GCC1,SND1,RBM28	1.89367	0.234278	0.161948	0.415721	-0.131113	0.22605	0.448787
chr17:63289306-63290983	NA	NA	4.38961	0.110067	0.162027	0.415769	0.143736	0.0131003	0.205148
chr1:6306953-6308848	NA	NA	2.17948	-0.266418	0.162063	0.415818	-0.0911136	0.36061	0.524231
chr1:64511617-64514911	NA	CACHD1,LINC01359,SLC2A3P2	1.80647	-0.220422	0.162061	0.415818	-0.0599682	0.548994	0.603077
chr10:110717121-110719572	NA	MIR4680,PDCD4,RBM20	1.76596	-0.221709	0.162091	0.415826	-0.121682	0.174231	0.410616
chr7:20363950-20367024	NA	ITGB8	2.86413	0.156185	0.162092	0.415826	0.167491	0.0484414	0.283111
chr8:133488841-133489743	NA	NA	1.06941	0.255015	0.162077	0.415826	0.0528035	0.641038	0.633626
chr11:7476088-7478256	NA	NA	2.85711	-0.191168	0.162102	0.415831	-0.0679841	0.462368	0.570642
chr8:39009168-39010784	NA	C8orf86,ADAM9	2.54065	0.174944	0.162111	0.415834	0.151742	0.0723757	0.313576
chr10:132008378-132009963	NA	NA	1.13425	0.215288	0.162135	0.415874	0.00614278	0.954566	0.710861
chr1:171477037-171478001	NA	NA	-0.0266001	0.453028	0.162165	0.415929	0.00863128	0.955098	0.710977
chr14:91372908-91374415	NA	TRIP11,CCDC88C,RPS18P2,CPSF2,PPP4R3A,RPS6KA5	2.10332	-0.22015	0.162186	0.41595	-0.0661727	0.4932	0.582432
chr3:117227628-117229725	NA	NA	1.85349	-0.194015	0.162199	0.41595	0.033779	0.714452	0.655939
chr7:50285592-50286567	NA	NA	2.95933	-0.174389	0.162197	0.41595	-0.151554	0.0614693	0.300792
chr9:112839223-112840564	NA	NA	1.98478	-0.194157	0.162226	0.415997	-0.152922	0.0934761	0.337808
chr10:15841098-15843095	NA	FAM188A	2.34475	-0.190392	0.162263	0.416	0.086387	0.309691	0.498699
chr11:127971909-127973557	NA	NA	0.536344	0.255961	0.162306	0.416	0.25554	0.0970061	0.342282
chr14:55145806-55147664	NA	NA	1.63055	0.206857	0.162304	0.416	0.0125722	0.892639	0.698081
chr14:89397199-89399333	NA	FOXN3,FOXN3-AS1	3.34746	-0.163795	0.162254	0.416	-0.0201385	0.770148	0.670406
chr18:74281461-74283137	NA	CYB5A,C18orf63	3.43977	-0.130758	0.162297	0.416	0.0205883	0.72817	0.65934
chr2:134570290-134571497	NA	NA	1.44685	-0.256328	0.16225	0.416	0.00654548	0.945868	0.709197
chr22:45261965-45264687	NA	UPK3A,KIAA0930,MIR1249,NUP50-AS1,FAM118A	3.59479	-0.179994	0.1623	0.416	-0.153032	0.0757805	0.317442
chr3:125068249-125070404	NA	RNU6-232P,RNA5SP137	2.29895	-0.194672	0.162323	0.416	-0.122405	0.134905	0.379583
chr3:190386586-190388615	NA	CLDN16,RN7SKP296,TMEM207	1.46603	0.248517	0.162251	0.416	0.0365668	0.747722	0.664812
chr7:134469767-134472156	NA	AKR1B15,AKR1B10	3.29959	0.147098	0.162296	0.416	0.184149	0.0157634	0.214524
chr9:111968483-111969236	NA	NA	1.14761	0.298976	0.162322	0.416	0.132554	0.335883	0.512424
chr9:22210939-22212822	NA	KLHL9	2.77844	-0.202748	0.162328	0.416	0.0416097	0.660025	0.638983
chr1:14861205-14863565	NA	NA	2.25524	-0.191145	0.162349	0.416031	-0.0325355	0.709275	0.654342
chr9:89988730-89990823	NA	SYK,MIR4290	4.73102	-0.0946444	0.162373	0.416072	-0.021729	0.627407	0.629015
chr4:26052972-26054038	NA	NA	1.36277	0.228054	0.162414	0.416135	-0.102497	0.306726	0.49721
chr7:47539638-47541243	NA	TNS3,C7orf69,C7orf65	2.98452	0.152693	0.162414	0.416135	0.0034025	0.955857	0.711157
chr20:57239455-57242356	NA	NA	2.21422	-0.193831	0.162424	0.416138	0.0400799	0.630308	0.630094
chr13:33786248-33788009	NA	RFC3,STARD13	3.00543	0.17495	0.162452	0.41617	0.099506	0.209397	0.437331
chr2:43268326-43270717	NA	ZFP36L2,RNU6-958P	2.77853	0.233511	0.162454	0.41617	0.128322	0.159614	0.399176
chr10:113853529-113855818	DCLRE1A	MIR2110,DCLRE1A,DCLRE1A	5.64451	0.0939745	0.162463	0.416172	-0.00973732	0.810674	0.680999
chr10:46284001-46285543	ANTXRL	PARGP1,BMS1P1,ANTXRLP1,AGAP4,AGAP10P,ANTXRL,HNRNPA1P33,ANTXRL	3.41251	0.153444	0.162495	0.416234	0.0110995	0.868166	0.692477
chr18:45826706-45829911	SIGLEC15	EPG5,PSTPIP2,SIGLEC15	5.47298	-0.120688	0.162529	0.416258	-0.0809824	0.110108	0.355305
chr3:183327674-183328918	NA	LAMP3,RNA5SP151,MCF2L2	0.929025	0.206526	0.162543	0.416258	0.100414	0.345324	0.517573
chr6:110737935-110740206	NA	AMD1,CDK19,RPF2,GTF3C6,RNU6-957P	4.03126	-0.132295	0.162543	0.416258	0.0248065	0.669841	0.641903
chr7:22694259-22695121	NA	IL6	1.58768	0.209695	0.162547	0.416258	0.027659	0.77425	0.671307
chr7:39607406-39610611	NA	YAE1D1,RALA	5.28566	0.086915	0.162523	0.416258	0.0669036	0.10253	0.347886
chr11:63940726-63941529	NAA40	NAA40,NAA40	1.83846	-0.188958	0.162649	0.416289	-0.00461206	0.955971	0.711207
chr12:47078646-47081418	PCED1B	RPAP3,AMIGO2,PCED1B	6.35157	-0.0866225	0.162601	0.416289	-0.0671666	0.0733804	0.314592
chr15:50057298-50058457	NA	GABPB1-AS1,MIR4712,RNA5SP394	1.19753	-0.248503	0.162614	0.416289	-0.0373163	0.728569	0.659463
chr19:14777752-14778679	ADGRE2	OR7C1,ZNF333,ADGRE2,ADGRE2	2.42338	0.199818	0.162652	0.416289	0.0623293	0.504036	0.586514
chr19:4580249-4581922	NA	NA	0.462998	-0.38349	0.162578	0.416289	-0.151785	0.299243	0.493654
chr20:50546279-50548084	NA	PSMD10P1,DPM1,PTPN1,MIR645,LINC01273,MOCS3,RN7SL672P	2.01037	0.178455	0.162626	0.416289	-0.00320234	0.969666	0.714176
chr3:43388960-43390776	NA	SNRK,ABHD5,SNRK-AS1,ANO10	2.9066	-0.150721	0.162652	0.416289	-0.083442	0.220076	0.444583
chr4:87229394-87230493	NA	NA	0.975892	0.255251	0.162623	0.416289	0.245426	0.0544817	0.291203
chr5:139745025-139748654	PSD2-AS1	VTRNA1-1,PSD2,PURA,PSD2-AS1,PSD2-AS1	3.10173	0.155905	0.162651	0.416289	0.0620859	0.436029	0.558868
chr5:34497131-34502854	NA	RAI14,SLC45A2	6.92827	-0.0715188	0.162606	0.416289	-0.00634333	0.845831	0.68834
chr6:135686172-135687837	NA	AHI1	1.1198	-0.287558	0.162572	0.416289	-0.0920412	0.439532	0.560182
chr20:42491311-42494072	NA	NA	2.36166	0.272004	0.162663	0.416296	0.019681	0.874307	0.693936
chr13:33534656-33536112	NA	STARD13	1.94788	0.263699	0.162681	0.41632	0.104269	0.427931	0.555425
chr13:112206961-112208513	NA	NA	2.32506	0.172581	0.162716	0.41639	0.0736948	0.379115	0.533074
chr14:103120892-103124237	LINC00677	TNFAIP2,TRAF3,EIF5,MARK3,BAG5,LINC00677,LINC00677	6.80592	-0.0947446	0.162748	0.416449	-0.0928423	0.0290026	0.247175
chr18:8603137-8605033	RAB12	RAB12,AKR1B1P6,RAB12	3.31052	0.174157	0.162768	0.416458	0.139101	0.0915578	0.335907
chr2:68199803-68201050	NA	PPP3R1,PNO1,WDR92	1.88375	-0.224065	0.16276	0.416458	0.0336595	0.732596	0.66059
chr1:19457173-19457884	NA	NA	0.896728	-0.249278	0.162801	0.416497	-0.100044	0.361928	0.524983
chr15:69159736-69161982	GLCE	PAQR5,GLCE,GLCE	4.8473	-0.100107	0.162796	0.416497	-0.0145037	0.741342	0.663045
chr1:206671805-206673795	NA	EIF2D,RASSF5,C1orf147,IL24,IL19,DYRK3,MAPKAPK2,IKBKE	3.4765	-0.151375	0.162864	0.416519	0.0440106	0.549636	0.603319
chr1:248862710-248864065	ZNF692	SH3BP5L,ZNF672,RNU6-1205P,ZNF692,OR14I1,PGBD2,ZNF692	3.48671	-0.166845	0.162955	0.416519	-0.199832	0.010037	0.194409
chr11:46552730-46555840	NA	ATG13,AMBRA1,HARBI1,CHRM4,MDK,DGKZ,C11orf49,ZNF408,MIR3160-1	5.2075	-0.109958	0.16287	0.416519	0.0287896	0.56605	0.609686
chr12:66757338-66759584	NA	NA	2.90279	-0.136595	0.162978	0.416519	-0.0197361	0.751853	0.665648
chr13:110944036-110945072	NA	NA	0.76035	0.243363	0.162932	0.416519	0.184194	0.171789	0.408525
chr13:113363342-113364833	GRTP1	GRTP1,GRTP1-AS1,GRTP1	1.60039	0.21313	0.16286	0.416519	0.0425758	0.641917	0.633802
chr13:32036139-32037385	FRY-AS1	FRY-AS1,FRY-AS1	1.87457	-0.223991	0.162867	0.416519	-0.021864	0.831144	0.685304
chr13:32152489-32154042	NA	NA	1.20174	0.232994	0.162959	0.416519	0.155622	0.180039	0.415194
chr14:74615725-74620271	LTBP2	FCF1,SYNDIG1L,FOS,AREL1,PGF,RPS6KL1,EIF2B2,LTBP2,LTBP2	4.79251	-0.129263	0.162933	0.416519	-0.077456	0.194153	0.425909
chr17:19765868-19767168	NA	SLC47A1,MFAP4,MAPK7,B9D1,ALDH3A2,AKAP10	2.22311	-0.175438	0.162949	0.416519	-0.100248	0.207197	0.436062
chr17:62440483-62442887	NA	NA	3.67834	0.148037	0.162957	0.416519	0.178238	0.030678	0.25091
chr18:9146734-9149177	NA	ANKRD12,NDUFV2-AS1	3.14945	0.152793	0.162819	0.416519	0.0766963	0.290931	0.489541
chr22:28748117-28749906	NA	HSCB,TTC28,CHEK2,CCDC117	1.399	0.266123	0.162971	0.416519	0.0510392	0.655162	0.6379
chr3:136194553-136197638	MSL2	PCCB,MSL2,NCK1,IL20RB,NCK1-AS1,MSL2	6.42266	-0.0870762	0.162957	0.416519	-0.0723794	0.0576713	0.295606
chr3:190584984-190587786	NA	GCNT1P3,IL1RAP	4.65818	-0.107219	0.162966	0.416519	-0.00582237	0.901603	0.69991
chr3:195990089-195991401	SDHAP1	SDHAP2,LINC00969,RNU6ATAC24P,MUC20P1,UBXN7,RNF168,MUC20,MUC4,SDHAP1,SDHAP1	2.01757	-0.189974	0.162941	0.416519	-0.0939515	0.254996	0.466848
chr4:81883242-81885106	NA	RASGEF1B,MTCYBP44	0.912526	-0.279769	0.162864	0.416519	0.0221939	0.84289	0.688016
chr7:127781240-127783735	NA	SND1,RBM28	2.38221	-0.18433	0.162909	0.416519	0.00186473	0.982451	0.71682
chr7:7594089-7597366	NA	MIOS	3.19757	-0.168323	0.162964	0.416519	-0.081996	0.245814	0.461886
chr9:122020186-122021922	NA	NA	1.28438	0.262996	0.162963	0.416519	-0.0184927	0.859643	0.69108
chr14:102499267-102501506	NA	ANKRD9,TECPR2,RCOR1,CINP	3.84854	-0.159721	0.163022	0.416566	0.0550124	0.394445	0.540735
chr18:50805257-50807212	NA	HNRNPA3P16	3.96113	-0.125627	0.163019	0.416566	0.00253514	0.962615	0.712754
chr2:215657011-215658993	NA	NA	2.50703	0.165662	0.163018	0.416566	0.272923	0.00330226	0.161676
chr2:60898236-60900672	NA	REL,PAPOLG,AHSA2	2.83179	0.186371	0.163034	0.416576	0.34155	0.000707443	0.130272
chr17:17149767-17152625	NA	FLCN,MPRIP,PLD6,MPRIP-AS1,NT5M,PEMT,ZNF624,COPS3	3.83847	0.123333	0.16305	0.416594	0.111392	0.0539383	0.290373
chr6:79207920-79210292	NA	HMGN3-AS1	2.49768	0.196821	0.163067	0.416618	0.295445	0.00856783	0.189761
chr5:76545848-76549215	NA	IQGAP2	5.79775	0.108589	0.163081	0.416632	0.101599	0.0571769	0.294792
chr1:8019284-8021074	NA	PARK7,SLC45A1,UTS2,ERRFI1	2.23822	0.21239	0.163095	0.416646	-0.0134889	0.893439	0.698204
chr4:107755482-107758189	NA	PAPSS1,SGMS2	3.01579	0.170297	0.163118	0.41665	0.0827576	0.26903	0.475468
chr6:118725418-118727101	NA	RPL29P4,CEP85L	1.03732	0.266243	0.163106	0.41665	-0.00316761	0.97995	0.716351
chr8:121162517-121165189	NA	NA	2.27906	-0.189694	0.163122	0.41665	-0.046369	0.582072	0.615263
chr10:74017313-74019132	NA	C10orf55	1.54144	-0.294724	0.163136	0.416665	0.0128743	0.916591	0.703038
chr7:105531197-105533168	RINT1	PUS7,RINT1,EIF4BP6,RWDD4P1,RINT1	4.62206	0.0956861	0.163152	0.416683	-0.0404099	0.34568	0.517774
chr7:35384835-35385541	NA	NA	1.2964	-0.214738	0.163198	0.416778	0.137227	0.174729	0.410837
chr7:131011-132753	NA	FAM20C	4.13592	-0.124476	0.163217	0.416807	-0.154782	0.0112528	0.198916
chr11:124739550-124741080	NRGN	STT3A,TMEM218,NRGN,NRGN	1.87931	0.191044	0.163238	0.416816	-0.173418	0.0602054	0.298594
chr11:47175923-47178545	ARFGAP2	C11orf49,LRP4,PACSIN3,RAPSN,MIR6745,ARFGAP2,ARFGAP2	5.62193	-0.0920137	0.163237	0.416816	-0.078847	0.0544326	0.291164
chr1:33294188-33296747	NA	A3GALT2,ZNF362,PHC2,MIR3605	1.74053	0.235146	0.16328	0.416837	-0.166711	0.108645	0.353788
chr10:52485802-52488386	NA	LINC01468,DKK1	3.15676	-0.145427	0.163273	0.416837	0.11597	0.0673024	0.307438
chr11:9168096-9168872	NA	NA	1.33893	0.22552	0.163277	0.416837	0.165705	0.180591	0.415601
chr5:139765017-139766685	NA	PSD2,CXXC5,DNAJC18,IGIP,NRG2	1.58006	0.215981	0.163267	0.416837	-0.0497103	0.629279	0.629737
chr2:195589486-195592027	NA	AHCYP5	3.50009	-0.135486	0.163309	0.416868	-0.0237835	0.717663	0.656688
chr2:38091968-38093296	NA	RMDN2,CYP1B1,CYP1B1-AS1	2.38855	0.189329	0.163308	0.416868	-0.0104209	0.887892	0.697125
chr1:232607683-232608322	NA	NA	2.98806	0.139375	0.163335	0.416892	0.039089	0.542561	0.600307
chr20:5142624-5144731	NA	CDS2,TMEM230,GPCPD1,PRNP,SLC23A2	4.30559	0.133122	0.163332	0.416892	0.232316	0.00080114	0.13608
chr11:10639604-10643134	NA	LYVE1,MRVI1,CTR9,MRVI1-AS1	2.4874	-0.202381	0.163393	0.417018	-0.0969313	0.261076	0.470498
chr1:243312281-243314517	NA	FCF1P7	3.42913	-0.123588	0.16345	0.417097	-0.0140997	0.802269	0.678966
chr1:244321753-244324219	NA	ADSS,C1orf100,AKT3	4.7328	-0.106909	0.163476	0.417097	0.000291241	0.995326	0.719388
chr10:124544034-124545632	NA	LHPP	1.02127	-0.287462	0.163473	0.417097	-0.100013	0.342566	0.516545
chr10:30454997-30457161	NA	MAP3K8	2.57406	-0.162058	0.163517	0.417097	-0.0663015	0.349737	0.519511
chr12:109762431-109764080	NA	FAM222A,FAM222A-AS1	2.33949	-0.182596	0.163505	0.417097	-0.0535648	0.505284	0.586891
chr14:102138834-102141137	WDR20	CDC42BPB,MOK,HSP90AA1,WDR20	4.99179	0.094738	0.16346	0.417097	-0.0225334	0.594158	0.619129
chr17:8105051-8106885	NA	NA	0.756262	-0.289996	0.16351	0.417097	0.144036	0.204046	0.433602
chr18:3770743-3772345	NA	NA	2.94484	-0.181149	0.163497	0.417097	0.0442948	0.582191	0.615298
chr3:185688092-185689827	NA	IGF2BP2-AS1,IGF2BP2	1.88793	0.198467	0.163507	0.417097	0.117684	0.212515	0.439818
chr7:27894877-27895769	NA	HOXA13,HOTTIP	1.35	0.216302	0.163472	0.417097	0.208375	0.0589992	0.297406
chr8:85106284-85108207	LRRCC1	LRRCC1,LRRCC1	4.22267	0.126897	0.163472	0.417097	-0.0271644	0.630245	0.630058
chr1:89069452-89070845	GBP1	GBP1,GBP5,GBP7,GBP4,GBP2,GBP6,GBP3,GTF2B,GBP1	3.17055	0.241125	0.163536	0.417123	0.168295	0.15205	0.393535
chr1:234746087-234747751	NA	IRF2BP2	1.60364	-0.219737	0.163552	0.417144	-0.182028	0.093129	0.337704
chr6:31179854-31181592	NA	POU5F1,PSORS1C1,HLA-L	2.80533	0.159134	0.163565	0.417156	-0.070836	0.285813	0.486592
chr1:56248393-56250911	NA	NA	3.02695	0.173569	0.163657	0.417194	0.119757	0.172251	0.408854
chr11:118202359-118203327	NA	JAML,MPZL3,MPZL2,TRAPPC4,HSPE1P18,SCN2B	2.77206	-0.146347	0.163608	0.417194	-0.0116632	0.866562	0.692305
chr15:60005398-60007092	FOXB1	FOXB1,FOXB1	1.54845	0.210849	0.163624	0.417194	0.114862	0.257393	0.468439
chr19:1086850-1089846	NA	POLR2E,ABCA7,ARHGAP45,MIDN,GPX4,SBNO2,HCN2,R3HDM4,ARID3A,CIRBP	5.27658	-0.104373	0.163589	0.417194	0.0209651	0.64764	0.63566
chr2:131667891-131670442	NA	C2orf27A	4.74989	-0.0934255	0.16364	0.417194	-0.0346572	0.40804	0.546562
chr2:31296364-31298649	NA	EHD3,GALNT14	2.42235	0.147185	0.163665	0.417194	0.0441267	0.553163	0.605017
chr21:34986685-34987915	NA	KCNE1,RUNX1-IT1	3.10082	0.13744	0.163654	0.417194	0.046194	0.479868	0.577642
chr22:37524723-37526804	NA	CARD10,LGALS2	1.71411	0.201037	0.16364	0.417194	0.0438071	0.661489	0.63943
chr3:194507163-194509578	NA	RNU6-1101P,ATP13A3,GP5,CPN2	2.75798	-0.166578	0.16361	0.417194	-0.114115	0.147157	0.389543
chr5:172848197-172850964	NA	ERGIC1,DUSP1,CREBRF,SH3PXD2B,UBTD2,NKX2-5,RPL26L1	4.17255	-0.109405	0.163655	0.417194	0.0480897	0.326681	0.507609
chr3:138690455-138692813	NA	NA	2.82541	0.181384	0.163693	0.417242	0.318954	0.00150285	0.149477
chr7:75860646-75862813	NA	POR,CCL26,RHBDD2,MIR4651	4.18684	-0.164008	0.163701	0.417242	0.123832	0.10939	0.354288
chr10:110539171-110540011	NA	NA	1.97154	0.171194	0.163726	0.417265	0.23844	0.0123923	0.203658
chr19:41324914-41325584	NA	TGFB1,CIC,NUMBL,COQ8B,SERTAD1,BLVRB,HNRNPUL1,B9D2,CEACAM4,CCDC97,TMEM91,CEACAM21,CEACAM3,CYP2A13	3.02843	0.162756	0.16372	0.417265	0.0441693	0.549903	0.603372
chr17:68296944-68298694	NA	MIR635,WIPI1,PRKAR1A,SLC16A6,BPTF	2.91196	-0.139498	0.163742	0.417282	0.00282573	0.962978	0.712764
chr3:53836838-53838208	NA	NA	3.67405	-0.136088	0.16376	0.417307	-0.0458337	0.46297	0.570957
chr22:47112586-47114134	NA	NA	0.705246	0.286294	0.163772	0.417317	0.0395378	0.744444	0.663968
chr7:112938461-112940971	BMT2	LINC00998,TMEM168,BMT2,BMT2	4.54949	0.0964164	0.163797	0.417338	0.0277812	0.530905	0.596218
chr9:72393496-72394341	NA	ZFAND5	1.65019	-0.192572	0.163793	0.417338	-0.09278	0.274571	0.479509
chr1:225466021-225468683	NA	ACBD3,LBR,SDE2,RPL34P7,LINC01703,MIR6741,PYCR2,LEFTY2,ENAH,TMEM63A	6.10719	-0.0754583	0.163842	0.417354	-0.0435465	0.18859	0.42198
chr1:48471188-48473103	SPATA6	SLC5A9,SPATA6,SPATA6	4.11132	-0.12297	0.163887	0.417354	-0.105674	0.0577002	0.29569
chr1:89762017-89763955	NA	LRRC8C,FLJ27354,LRRC8D	3.74204	-0.130679	0.163879	0.417354	-0.100374	0.0935246	0.33786
chr12:100426351-100427764	NA	NA	0.786161	0.26491	0.163949	0.417354	-0.0769314	0.511764	0.58956
chr12:24900361-24901001	NA	BCAT1,TDGP1,KRAS,DAD1P1	3.45628	0.131898	0.163941	0.417354	0.0549812	0.397055	0.541912
chr15:90619714-90621323	NA	CRTC3,FES,MAN2A2,HSPE1P3	1.61598	-0.233545	0.163914	0.417354	0.105757	0.333689	0.511252
chr16:69740254-69743251	NA	NPIPB14P,WWP2,EXOSC6,CHTF8,SF3B3,NOB1	3.25105	-0.122304	0.163885	0.417354	0.0116979	0.84232	0.687825
chr19:10580995-10583255	AP1M2	CDKN2D,AP1M2,AP1M2	2.19877	0.182144	0.163885	0.417354	-0.0760044	0.361642	0.524822
chr2:190352126-190354104	NA	HIBCH,INPP1,MFSD6	1.45106	0.209606	0.163851	0.417354	-0.0101894	0.916333	0.702959
chr2:68411373-68414518	NA	PLEK,CNRIP1	2.90351	-0.201281	0.163825	0.417354	-0.141796	0.117426	0.362279
chr20:5593358-5594635	NA	CHGB,GPCPD1,EIF4EP1	2.02509	0.18223	0.16389	0.417354	0.056553	0.525129	0.594281
chr22:36451146-36452660	NA	CSF2RB,APOL3,APOL2,NCF4,FOXRED2,TXN2,APOL1	3.28608	-0.147896	0.163934	0.417354	0.0105057	0.870307	0.693013
chr22:38945871-38946570	NA	NA	1.08859	0.388662	0.163956	0.417354	0.0919346	0.598479	0.620454
chr3:10272787-10274942	NA	GHRLOS	1.29854	0.234576	0.163935	0.417354	-0.0831474	0.457865	0.568536
chr3:49092707-49095257	QRICH1	WDR6,RBM6,QRICH1,RN7SL182P,QRICH1	5.7194	-0.110161	0.163884	0.417354	-0.0588659	0.217282	0.443126
chr4:24657519-24659451	NA	ANAPC4,DHX15,LGI2,ATP5LP3	1.1232	-0.225902	0.163899	0.417354	0.0277729	0.793697	0.676719
chr5:169952454-169954126	NA	FAM196B	1.92015	0.179283	0.163881	0.417354	0.0854033	0.335458	0.512244
chr6:2633960-2635107	LINC01600	PSMG4,LINC01600,MYLK4,HMGN2P28,LINC01600	1.48653	0.22697	0.163913	0.417354	-0.136175	0.185757	0.419725
chr9:125903556-125905508	NA	NA	2.33821	-0.183803	0.163978	0.417389	-0.0236201	0.769072	0.670136
chr3:4829886-4832186	NA	ITPR1,BHLHE40,ARL8B,EGOT	4.09175	-0.135629	0.164024	0.417485	-0.0110131	0.857138	0.690602
chr14:20332265-20333758	CCNB1IP1	CCNB1IP1,APEX1,SNORD126,CCNB1IP1	3.00034	0.12756	0.164041	0.417507	0.000866262	0.988252	0.718098
chr11:68266218-68267136	NA	NA	1.03647	0.270948	0.164081	0.417513	0.0201584	0.867995	0.692477
chr13:111123659-111124630	NA	ARHGEF7-AS2,LINC00431,ARHGEF7-IT1	0.500454	0.25813	0.164107	0.417513	-0.125376	0.291277	0.489617
chr13:41811028-41812550	NA	DGKH,VWA8,RN7SL515P	1.65156	0.220802	0.164094	0.417513	0.00750823	0.94771	0.709383
chr17:3048279-3050245	NA	TSR1,METTL16,SGSM2,ASPA,PAFAH1B1	3.81279	-0.123715	0.164071	0.417513	-0.0956312	0.0892042	0.333102
chr2:109241720-109244022	NA	SH3RF3,SH3RF3-AS1,SNRPGP9	4.26443	-0.130968	0.164111	0.417513	-0.0599185	0.275442	0.479972
chr4:78645065-78647435	LINC01094	BMP2K,RPS21P3,LINC01094,LINC01094	5.12165	-0.0981261	0.1641	0.417513	0.0327107	0.446473	0.563381
chr6:167491038-167493036	NA	FRMD1	3.74379	-0.137792	0.164065	0.417513	-0.0103886	0.87401	0.693895
chr8:100881449-100882595	NA	NA	0.969688	0.229283	0.164065	0.417513	0.0244713	0.839791	0.687273
chr4:185411386-185413514	NA	UFSP2,C4orf47	1.94907	0.299749	0.164122	0.417517	0.262147	0.0852625	0.328527
chr8:47611799-47614320	NA	MCM4,SPIDR,PRKDC	1.31865	-0.220006	0.164172	0.417624	-0.0892032	0.393947	0.540526
chr11:117220469-117222657	NA	APOA1,PCSK7,SIDT2	3.85283	-0.129153	0.164246	0.417774	-0.12818	0.0305389	0.250713
chr2:39119683-39121874	SOS1	RPLP0P6,DHX57,SOS1,SOS1	5.65664	0.113459	0.164248	0.417774	-0.0352326	0.477656	0.576629
chr1:16284170-16287130	NA	NA	3.8232	-0.111089	0.164257	0.417776	0.136179	0.0208809	0.228268
chr1:186182758-186184659	NA	PRG4	1.644	0.205688	0.164283	0.417797	0.0457312	0.604692	0.622034
chr19:44400810-44402459	ZNF285	ZNF285,ZNF180,ZNF234,ZNF224,ZNF45,ZNF284,BCAM,ZNF230,ZNF225,EXOC3L2,NECTIN2,ZNF229,XRCC1,ZNF285	2.52287	-0.184449	0.164281	0.417797	-0.0350521	0.685681	0.646699
chr11:841674-845047	POLR2L	CD151,TSPAN4,RPLP2,SNORA52,PIDD1,SLC25A22,AP2A2,CEND1,POLR2L,CHID1,POLR2L	6.02806	-0.117631	0.1643	0.417799	-0.0928533	0.0744686	0.316047
chr17:37825692-37827650	NA	NA	3.21039	-0.15663	0.164297	0.417799	0.0518403	0.470621	0.573928
chr17:75417954-75419352	NA	TMEM104,RNU6-938P	2.37647	0.174585	0.164319	0.417801	-0.0719874	0.373003	0.530546
chr3:128235431-128237226	NA	DNAJB8,EEFSEC	1.98246	0.224081	0.164326	0.417801	0.195204	0.0563428	0.294027
chr3:195714225-195715105	NA	NA	1.05868	-0.223243	0.164322	0.417801	0.00353313	0.973821	0.715114
chr10:10870360-10872115	NA	NA	0.948492	0.263787	0.164356	0.417811	0.00193833	0.985369	0.717498
chr19:44753293-44755447	MIR8085	ZNF155,ZNF45,ZNF180,ZNF224,ZNF234,ZNF284,FBXO46,RELB,BCL3,ZNF225,NECTIN2,ZNF223,ZNF222,EXOC3L2,ZNF230,CLASRP,CBLC,BZNF296,MIR8085,MIR8085	5.78176	-0.100629	0.164346	0.417811	-0.0201855	0.639929	0.633187
chr22:31568185-31570238	NA	NA	1.95045	-0.202	0.164352	0.417811	-0.0696357	0.432196	0.557104
chr3:38326003-38329524	NA	SLC22A14,SLC22A13,DLEC1P1,RNU6-235P	3.05623	0.150148	0.164365	0.417813	0.0466454	0.522281	0.593434
chr10:27191146-27193636	NA	MASTL,PTCHD3,RNU2-24P	3.12118	0.163136	0.164422	0.417913	0.114683	0.148156	0.390371
chr15:101488169-101490801	NA	NA	2.30916	0.198078	0.16444	0.417913	0.0312977	0.736164	0.661701
chr21:38288696-38291034	NA	KCNJ15,SPATA20P1,DSCR8	2.96565	-0.220593	0.164442	0.417913	-0.120694	0.185962	0.419766
chr4:94534515-94535866	NA	NA	1.20469	0.285616	0.164447	0.417913	0.111042	0.354487	0.521898
chr8:61095041-61096369	NA	NA	0.966349	-0.280186	0.164433	0.417913	-0.133981	0.289792	0.489069
chr17:39306501-39307380	NA	PGAP3,MED24	1.10097	0.227324	0.164469	0.417949	-0.0320882	0.78236	0.673692
chr12:106301591-106303865	TCP11L2	POLR3B,TCP11L2,TMEM263,CKAP4,TCP11L2	5.73897	-0.104244	0.164494	0.417989	-0.051543	0.251536	0.464818
chr10:74011255-74013095	NA	C10orf55,CHCHD1	2.26194	-0.193423	0.164522	0.417993	-0.00765371	0.927679	0.705302
chr11:63503011-63504225	LGALS12	LGALS12,RARRES3,PLA2G16,ATL3,MARK2,RTN3,HRASLS5,LGALS12	2.26051	-0.206847	0.164538	0.417993	-0.0342317	0.707139	0.65365
chr16:11688296-11691061	NA	TXNDC11,SNN,LITAF,SNX29,SOCS1	3.83206	0.253301	0.164549	0.417993	0.196481	0.108974	0.354054
chr16:15093793-15095224	NA	RRN3,NTAN1	3.89548	0.108632	0.164541	0.417993	0.0852748	0.0759158	0.317471
chr3:185331761-185333316	NA	MAP3K13,EHHADH,RPL4P4	3.24793	0.203319	0.164555	0.417993	0.169702	0.0750733	0.31632
chr5:96079441-96082504	MIR583	ELL2,GLRX,MIR583,RNU6-524P,MIR583	4.48064	0.106947	0.164563	0.417993	0.130027	0.019114	0.223149
chr7:25259562-25262010	NA	NA	1.89223	-0.198659	0.164513	0.417993	-0.0466118	0.619888	0.62644
chr8:79325576-79327849	NA	NA	3.52663	-0.127174	0.164547	0.417993	0.0514735	0.384664	0.536093
chr19:45038340-45041653	CLASRP	ZNF180,ZNF234,ZNF284,ZNF224,MRPS15P2,ZNF225,GEMIN7,CCDC61,ZNF223,ZNF296,PPP1R37,QPCTL,SIX5,APOE,SNRPD2,NECTIN2,TRAPPC6A,CD3EAP,CLASRP,RNU6-611P,CLASRP	5.13175	0.0912363	0.164575	0.418001	0.00840484	0.833823	0.685819
chr6:26188076-26190072	HIST1H4D	BTN3A2,ABT1,HMGN4,HIST1H3E,HIST1H2AE,HIST1H4D	3.3207	-0.123849	0.164585	0.418005	0.0489131	0.39274	0.539992
chr6:6008309-6009680	NRN1	NRN1,PPP1R3G,NRN1	1.81411	0.205849	0.164634	0.418087	0.100122	0.327528	0.507912
chr8:42856416-42858149	NA	HOOK3,RNF170,MIR4469,FNTA,THAP1,RN7SL806P	1.86986	0.194896	0.164627	0.418087	0.0497574	0.603676	0.621627
chr15:43462722-43466278	NA	ADAL,TGM7,STRCP1	3.68257	-0.155495	0.164661	0.418126	-0.079416	0.244596	0.461057
chr3:122324397-122326434	CSTA	CSTA,CCDC58,CSTA	3.94688	-0.131122	0.164666	0.418126	-0.0725005	0.212254	0.439616
chr15:22837413-22840186	NIPA2	NIPA2,CYFIP1,HERC2P7,NIPA2	5.35712	0.0939962	0.164683	0.418127	0.0541478	0.204466	0.4338
chr17:40954150-40955226	NA	KRTAP3-2,KRT23,KRTAP2-1,KRT39,KRT40,KRTAP2-2,KRTAP3-3,KRTAP1-5,KRTAP3-1,KRTAP2-3,KRTAP1-4,KRT20,KRTAP4-6,MIR6510,KRT15,KRT19,KRT31,KRT34,KRTAP9-2	1.47184	0.227847	0.16468	0.418127	0.0212388	0.854357	0.690138
chr3:188932454-188933867	NA	NA	3.29241	0.177849	0.164705	0.41816	0.1595	0.0670041	0.306953
chr4:85660211-85661070	NA	NA	0.717155	-0.28522	0.16472	0.41816	0.0522087	0.710942	0.654808
chr6:111237489-111240461	NA	SLC16A10,REV3L,TRAF3IP2-AS1,AMD1,TRAF3IP2,RNU6-960P,MFSD4B	3.05575	-0.144136	0.164722	0.41816	0.0318569	0.641582	0.633684
chr15:74365420-74366518	CYP11A1	CSK,ISLR,SEMA7A,UBL7-AS1,UBL7,ARID3B,CYP11A1,SCAMP5,CYP11A1	1.05743	0.283357	0.164746	0.418184	-0.132269	0.301557	0.494588
chr15:76070545-76072028	NA	TMEM266	1.18356	-0.264769	0.164758	0.418184	-0.0396225	0.747775	0.664812
chr6:29957977-29959689	NA	HLA-A,HCG4P5,HLA-H,HLA-K,HCG4,HLA-W,HCG9	2.24559	-0.175239	0.164765	0.418184	-0.113503	0.172359	0.408898
chr8:61032951-61035646	NA	CHD7	4.66141	-0.122568	0.164758	0.418184	-0.0407459	0.458951	0.569036
chr14:100585938-100587613	BEGAIN	BEGAIN,BEGAIN	1.33324	0.294267	0.164788	0.41821	-0.0998844	0.418878	0.551219
chr6:8101490-8103174	EEF1E1-BLOC1S5	RIOK1,EEF1E1,EEF1E1-B,EEF1E1-BLOC1S5	3.34152	0.117157	0.164792	0.41821	0.0485039	0.370277	0.529272
chr1:173008755-173010812	NA	TNFSF18	1.7485	0.207015	0.164816	0.418249	-0.157873	0.0759287	0.317471
chr1:44484176-44487125	NA	DMAP1,ZSWIM5,RNF220,TOE1,RNU6-369P,PTCH2,ERI3,PLK3,ATP6V0B,BTBD19,SLC6A9,TCTEX1D4,MIR5584	4.28645	-0.12691	0.164853	0.418276	0.0140508	0.795835	0.677166
chr10:110118540-110119825	NA	NA	1.4497	-0.236331	0.164877	0.418276	-0.170732	0.145417	0.388269
chr18:79506599-79508670	NA	NFATC1,RBFADN,HSBP1L1,ATP9B	4.00383	-0.116272	0.164896	0.418276	-0.155826	0.0053119	0.173126
chr2:148019870-148022356	MBD5	ORC4,EPC2,MBD5,MBD5	5.14085	0.0848569	0.164908	0.418276	-0.00170663	0.963917	0.712953
chr20:45433607-45434977	NA	NCOA5,DBNDD2,SYS1-DBNDD2,SYS1,ZNF335,WFDC11,KCNS1,WFDC6	1.2478	0.24444	0.164878	0.418276	0.0438597	0.695203	0.649607
chr21:32717554-32718906	NA	C21orf62-AS1,PAXBP1,SYNJ1	1.03665	0.356814	0.164878	0.418276	0.0301316	0.844444	0.688194
chr3:12729160-12731226	NA	CAND2,TMEM40,CRIP1P1	2.54091	-0.225988	0.164878	0.418276	-0.187666	0.0496811	0.285265
chr3:88012881-88014940	NA	NA	4.10076	-0.114116	0.164912	0.418276	-0.0217218	0.675853	0.643739
chr5:156980527-156982719	NA	NA	2.12234	0.217092	0.164895	0.418276	0.0811808	0.450886	0.565451
chr6:111289387-111292777	NA	TRAF3IP2,REV3L,MFSD4B,AMD1,SLC16A10	5.12454	0.0941707	0.164879	0.418276	0.08675	0.0569888	0.294576
chr14:89729474-89731996	NA	RN7SKP107,FOXN3,CHORDC2P,RN7SKP255	2.98245	-0.169091	0.164969	0.418376	-0.00089454	0.990743	0.718447
chr18:23739592-23741483	NA	ANKRD29,C18orf8,LAMA3,RPL23AP77	2.72534	0.157156	0.164985	0.418376	0.131724	0.081445	0.324244
chr21:15482365-15484124	NA	CYCSP42	0.895682	0.24124	0.164979	0.418376	0.12084	0.323047	0.50585
chr3:38028772-38030826	PLCD1	PLCD1,DLEC1,PLCD1	4.97511	-0.11779	0.16498	0.418376	-0.0831711	0.100507	0.346083
chr11:64780694-64781365	SF1	RASGRP2,NEAT1,FAU,MRPL49,MEN1,SF1	2.31771	-0.203276	0.164995	0.41838	-0.0512132	0.529224	0.595649
chr10:3066823-3069570	PFKP	LINC00701,PFKP,PFKP	4.99408	0.13415	0.165029	0.418398	-0.00399049	0.945832	0.709197
chr11:114148658-114150636	NA	NNMT	1.78575	0.226439	0.165031	0.418398	0.0747464	0.413018	0.548728
chr13:77063684-77066553	NA	FBXL3,MYCBP2,CLN5,MYCBP2-AS2	3.97791	-0.121229	0.165012	0.418398	-0.00564931	0.921501	0.703984
chr18:75216237-75217233	NA	ZADH2,ZNF407,TSHZ1	2.08693	0.212886	0.165036	0.418398	0.0572825	0.568416	0.610537
chr3:138732066-138733158	NA	NA	0.938458	0.225657	0.165045	0.4184	0.0593331	0.596095	0.619734
chr3:16353919-16355837	NA	NA	3.51471	-0.142065	0.165079	0.418464	0.049305	0.455376	0.567452
chr10:93564585-93568878	FFAR4	FFAR4,FFAR4	5.79425	-0.10215	0.165107	0.418513	-0.0930656	0.0372465	0.26358
chr2:44108546-44110063	NA	NA	1.44107	0.221557	0.165145	0.418535	-0.0269054	0.783628	0.674087
chr3:8665158-8666371	NA	NA	0.993647	0.254819	0.165128	0.418535	-0.151233	0.173921	0.410381
chr6:6915117-6917692	NA	NA	5.6128	-0.0905117	0.165158	0.418535	-0.0717521	0.0840959	0.327219
chr9:112057782-112058398	NA	RNU6-1013P,GNG10,UGCG,SUSD1,RNU6-855P	4.08859	0.105342	0.165151	0.418535	0.0230645	0.634893	0.631566
chr9:6014729-6016477	RANBP6	RIC1,ERMP1,RANBP6,KIAA2026,RANBP6	3.86107	-0.114252	0.165147	0.418535	-0.0559729	0.277169	0.48093
chr1:84847289-84848571	NA	LPAR3,MCOLN2,GNG5,BCL10,C1orf52	2.04772	0.186758	0.165199	0.418554	0.00237059	0.977752	0.715713
chr15:89087254-89089467	ABHD2	POLG,RNU7-195P,ABHD2,TICRR,HAPLN3,ISG20,ABHD2	5.57333	-0.0995973	0.165176	0.418554	-0.0663835	0.144846	0.388062
chr7:128937291-128941497	IRF5	IRF5,KCP,FLNC,ATP6V1F,TPI1P2,TNPO3,TSPAN33,IRF5	7.13333	0.104506	0.165196	0.418554	0.0164542	0.730939	0.660089
chr7:77463733-77465135	NA	GSAP,GCNT1P5	4.20978	0.131376	0.165186	0.418554	-0.0192473	0.748485	0.66493
chr6:43635136-43636978	NA	POLH,RRP36,RPS2P28,RPL29P16,RPS2P29,CAPN11,PRPH2,RSPH9,MAD2L1BP	4.80262	0.0942732	0.165252	0.418645	0.000324613	0.99386	0.719211
chr7:138115615-138117416	NA	RCC2P3,RN7SKP223	1.73322	-0.194612	0.165252	0.418645	0.0803737	0.375638	0.531685
chr16:84725985-84727564	NA	COTL1,KLHL36,USP10,KIAA0513,ZDHHC7	3.60785	-0.124629	0.165314	0.41878	-0.0216728	0.695221	0.649607
chr13:98508132-98510797	NA	STK24,STK24-AS1	5.03958	0.151844	0.165352	0.41878	0.150674	0.0339504	0.257604
chr18:48391838-48393727	NA	ZBTB7C,C18orf12	1.58853	-0.198043	0.165351	0.41878	-0.00763518	0.935699	0.70711
chr19:36008735-36009953	SYNE4	ZFP82,SYNE4,SYNE4	2.73051	0.154549	0.165356	0.41878	-0.0847166	0.233081	0.45387
chr2:231197583-231199582	ARMC9	ARMC9,HTR2B,RPL28P2,ARMC9	3.73492	0.110549	0.165329	0.41878	-0.0297802	0.567102	0.609988
chr3:23220344-23222380	NA	UBE2E2-AS1	3.81797	0.155853	0.165349	0.41878	0.0698921	0.329068	0.508947
chr10:71474733-71476952	NA	CDH23,CDH23-AS1,SLC29A3	3.46372	0.143928	0.165367	0.418784	-0.0651481	0.307408	0.497559
chr11:61508020-61510032	NA	NA	1.0304	-0.272008	0.165388	0.418796	-0.118283	0.297051	0.492643
chr6:4592835-4594668	NA	NA	2.71725	-0.159191	0.165386	0.418796	-0.0568952	0.471023	0.573987
chr1:111655391-111656878	NA	RAP1A,FAM212B,UBE2FP3,RNU6-151P	2.13681	0.166421	0.165468	0.418806	-0.0036738	0.962611	0.712754
chr1:158685843-158687638	SPTA1	SPTA1,OR10Z1,SPTA1	1.0967	0.237432	0.165402	0.418806	0.252012	0.0361809	0.26173
chr1:171285359-171287875	NA	FMO4,FMO1,PRRC2C,HMGB1P11	2.57537	-0.164436	0.165469	0.418806	-0.106348	0.200373	0.430488
chr10:11707347-11709725	NA	ECHDC3	1.99928	-0.209522	0.16546	0.418806	0.0187308	0.839352	0.68716
chr15:89069628-89071826	NA	RNU7-195P	4.96175	-0.142137	0.165479	0.418806	-0.112603	0.105531	0.350972
chr16:27366728-27368555	NA	IL21R,IL4R	3.08268	0.153939	0.165463	0.418806	-0.0168915	0.804444	0.67955
chr18:32084545-32086576	NA	TRAPPC8,RNF138,HNRNPA1P7,RPS15AP35	4.63874	0.120562	0.165476	0.418806	0.102294	0.0666587	0.306778
chr3:122258244-122259816	NA	NA	0.979698	0.243709	0.165443	0.418806	-0.0259513	0.816172	0.68218
chr3:15343101-15343827	SH3BP5	SH3BP5,SH3BP5	3.63161	-0.122507	0.165427	0.418806	-0.015076	0.783417	0.674003
chr3:172636538-172638169	NA	NCEH1,TMEM212,SLC31A1P1	1.81773	0.224035	0.165473	0.418806	0.190233	0.100252	0.345516
chr9:19090501-19092226	NA	NA	3.24525	-0.144715	0.165486	0.418806	-0.0198215	0.7514	0.665559
chr8:144290659-144293186	BOP1	DGAT1,MIR6848,BOP1,TONSL-AS1,SCX,PARP10,SPATC1,HSF1,BOP1	5.11252	0.108901	0.165495	0.418807	-0.0349095	0.468121	0.573062
chr9:94119708-94121316	NA	NA	1.56311	-0.221839	0.165523	0.418858	-0.0597294	0.549435	0.603296
chr6:125945401-125946371	NA	CENPW,NCOA7-AS1,HEY2,NCOA7,TRMT11,HINT3	1.2399	0.224783	0.165555	0.418918	0.237597	0.0454722	0.2795
chr20:50003632-50006411	NA	SNAI1,SLC9A8,CEBPB,B4GALT5,DPM1,TMEM189,RNF114,LINC01273,PSMD10P1	3.62101	0.121353	0.165573	0.418941	0.0776451	0.188803	0.422044
chr1:112605472-112607075	NA	ST7L,WNT2B,MOV10,RHOC,PPM1J,CTTNBP2NL	1.22077	0.242805	0.165599	0.418951	0.0320731	0.770594	0.670468
chr12:29558035-29560273	NA	TMTC1	4.04085	0.134389	0.165607	0.418951	0.057906	0.352542	0.521089
chr2:160288376-160290917	NA	ITGB6,PLA2R1,MIR4785,RBMS1,CD302	3.38716	0.15091	0.165611	0.418951	0.169727	0.0288978	0.246947
chr2:190995724-190997990	NA	STAT1	2.00892	-0.18672	0.165605	0.418951	0.0051157	0.952812	0.710417
chr1:201724528-201725633	NA	NA	0.982401	-0.28578	0.165637	0.418996	0.039948	0.754531	0.666187
chr3:172695000-172695618	NA	NCEH1,RNU6-547P	3.41204	0.158241	0.165658	0.419028	0.193589	0.0186585	0.222017
chr17:5115960-5116917	USP6	USP6	1.48512	0.237266	0.165676	0.41903	-0.101372	0.264584	0.472764
chr17:67292904-67294504	NA	RNA5SP447,HELZ	2.28018	-0.189955	0.16567	0.41903	-0.177425	0.0451866	0.278822
chr10:72886505-72887968	NA	ANAPC16,DNAJB12,OIT3	2.48204	-0.151494	0.165719	0.419036	0.00132275	0.984853	0.717277
chr11:101519202-101520715	MIR3920	MIR3920	0.590104	-0.24576	0.165708	0.419036	-0.057354	0.64218	0.633848
chr2:101618762-101620192	NA	RFX8,IL18RAP,MAP4K4	1.86649	-0.224477	0.1657	0.419036	-0.162653	0.145392	0.388269
chr21:43883657-43885188	NA	RNU6-859P,TRAPPC10,AATBC,AGPAT3	2.22793	0.176282	0.165721	0.419036	0.10543	0.182828	0.417463
chr5:115466949-115468357	NA	AK3P4	2.08803	-0.203423	0.165712	0.419036	0.117964	0.239935	0.45825
chr10:7205859-7207579	NA	COX6CP17	2.49866	0.158127	0.165742	0.419047	0.0958506	0.208943	0.436945
chr6:31910083-31912633	NA	SKIV2L,VARS,LY6G5B,LSM2,C4A,RNU6-850P,DDX39B,ATF6B,CSNK2B,GPANK1,HLA-DRB5,TCF19,BAG6,NFKBIL1,HLA-C,MICB,MICA,MIR1236,NEU1,NELFE,STK19,VWA7,SAPCD1,MSH5-SAPCD1,MSH5,FKBPL,C6orf47,SLC44A4,DXO,STK19B,ZBTB12	4.37646	0.113477	0.165735	0.419047	0.0529356	0.326929	0.507637
chr19:10750500-10752903	NA	FBXL12,HNRNPA1P10,SLC44A2,CDKN2D,ZNF627,RAVER1,DNM2,KRI1,MIR638,PRKCSH,MIR199A1,EIF3G,SWSAP1,ILF3-AS1,SMARCA4,MIR1181,ZNF823,S1PR2,ELOF1,ICAM3,S1PR5,TYK2,ATG4D,ICAM1,C19orf38,PDE4A,MIR4748	4.29876	-0.107324	0.16578	0.41912	0.0172875	0.728058	0.659318
chr8:53656948-53658482	NA	NA	0.666494	0.264663	0.16579	0.419125	0.0569309	0.666427	0.641114
chr14:54449529-54452214	NA	GCH1,CNIH1,GMFB,CGRRF1	5.46454	-0.0894059	0.165817	0.419149	-0.0266758	0.518628	0.591961
chr6:109236141-109241013	NA	CCDC162P,CD164,MICAL1,SMPD2	6.83696	-0.0941525	0.16581	0.419149	-0.0809225	0.0540036	0.290397
chr2:191149723-191151966	STAT4	RNU6-959P,STAT4,STAT4	2.09686	0.199086	0.165847	0.419205	0.000969738	0.991468	0.718662
chr12:25828394-25830435	NA	RASSF8,RASSF8-AS1	2.80655	-0.14009	0.165864	0.419227	-0.0597932	0.343862	0.517036
chr14:69078400-69080525	NA	ACTN1,SRSF5,DDX18P1,RPS29P1	2.0462	0.162888	0.165887	0.419253	0.200679	0.0140866	0.208499
chr19:6817799-6819327	NA	NA	2.02385	0.165365	0.165892	0.419253	0.130807	0.140785	0.384502
chr11:118619776-118622145	NA	TREHP1,IFT46,TREH,RNU6-1157P,ARCN1,RPS25,C1QTNF5,KMT2A,ATP5L,PHLDB1,MIR6716	3.58031	0.164585	0.165924	0.419312	0.0303602	0.687204	0.647138
chr4:39969003-39971726	NA	N4BP2,SMIM14,PABPC1P1,RNA5SP159	2.19167	0.185425	0.165945	0.419343	0.170146	0.0518283	0.287959
chr6:139489630-139491542	NA	LINC01625	3.30242	0.168224	0.165953	0.419343	0.11454	0.155308	0.396103
chr13:27194142-27195463	NA	USP12,RASL11A,LINC00412,SNORD102,RPL21,SNORA27,MTIF3,USP12-AS2	2.37538	0.167423	0.165965	0.419351	0.135623	0.143601	0.387159
chr3:105721771-105724736	NA	NA	3.21353	0.139364	0.165973	0.419351	0.0634401	0.339233	0.514352
chr6:30112023-30114255	NA	HLA-U,HLA-H,ZFP57,ZNRD1ASP,HCG4,TRIM31,RNF39,HCG18,HLA-A,HLA-L,TRIM31-AS1	1.22798	0.221154	0.165994	0.419384	0.0425304	0.727082	0.65903
chr1:89641774-89643384	NA	LRRC8D	1.93035	0.191657	0.166057	0.419498	0.0521755	0.575217	0.613053
chr12:47278463-47279306	NA	CCDC184	1.58511	0.215687	0.166054	0.419498	-0.0423732	0.68199	0.645749
chr2:201091622-201093464	NA	NA	2.64029	0.138846	0.166065	0.419498	0.0361465	0.631957	0.630705
chr22:36409561-36410884	NA	FOXRED2,CSF2RB,TXN2,EIF3D,MYH9,RPS15AP38	3.48933	-0.132249	0.166076	0.419503	-0.0545686	0.347503	0.518599
chr12:7501912-7505116	CD163	CD163	4.85135	0.139941	0.166106	0.419516	0.00143104	0.981029	0.716538
chr15:65303296-65305383	RNU5B-1	CILP,ZNF609,TRIP4,IGDCC3,PARP16,CLPX,MTFMT,HACD3,RBPMS2,SPG21,SLC24A1,DENND4A,RNU5B-1	4.5708	-0.095041	0.166097	0.419516	-0.00714536	0.863191	0.691661
chr3:48983609-48986004	P4HTM	P4HTM	4.40997	-0.120758	0.166104	0.419516	-0.0312284	0.57494	0.61293
chr17:78915153-78917260	NA	USP36,CANT1,CYTH1	5.79503	-0.0779528	0.166139	0.419576	-0.0709923	0.0472817	0.282115
chr11:65893431-65894681	CCDC85B	SNX32,CTSW,MRPL11,EIF1AD,NEAT1,MUS81,KAT5,FAU,POLA2,CFL1,ZFPL1,CD248,PCNX3,SSSCA1,BANF1,SART1,CST6,FRMD8,EHBP1L1,FOSL1,MRPL49,EFEMP2,TSGA10IP,RELA,OVOL1-AS1,RBM4B,FIBP,DRAP1,RAB1B,RIN1,SCYL1,BRMS1,YIF1A,AP5B1,CCDC85B,MAP3K11,C11orf68,SF3B2,CCDC85B	3.48945	-0.139324	0.166181	0.419648	-0.0528574	0.371539	0.529921
chr19:10614930-10616243	NA	SLC44A2,AP1M2,ILF3-AS1,KRI1	2.71636	0.168688	0.166184	0.419648	0.0812226	0.301183	0.494313
chr2:217999565-218000936	NA	TNS1,RUFY4	2.30512	-0.18741	0.166195	0.419655	0.0540055	0.478301	0.576934
chr12:83015468-83016667	NA	NA	0.932597	-0.254542	0.166214	0.419676	0.0603445	0.600221	0.620701
chr8:108119207-108121094	NA	EMC2,AURKBPS1,RSPO2	1.6286	0.220345	0.166221	0.419676	-0.00953182	0.925099	0.704753
chr10:110413815-110416142	NA	SMNDC1,DUSP5,SMC3,PDCD4-AS1,HMGB3P5	2.54532	0.145591	0.166244	0.419696	0.0489645	0.478852	0.577158
chr17:30112646-30113881	NSRP1	CORO6,BLMH,RNU6-1267P,NSRP1,MIR423,NSRP1	3.84218	-0.132602	0.166254	0.419696	0.0136484	0.816072	0.682124
chr6:111988669-111990652	NA	WISP3	1.36782	-0.237273	0.166251	0.419696	-0.050642	0.603735	0.621627
chr4:102751148-102752815	NA	MANBA,UBE2D3,NFKB1,SLC9B1	2.1652	0.184129	0.166264	0.419701	0.0520173	0.539844	0.59924
chr14:48734366-48736572	NA	NA	0.693055	0.296914	0.166281	0.419704	0.0343059	0.773967	0.671249
chr21:35046625-35049505	RUNX1	C21orf140,RPL23AP3,RUNX1,RUNX1-IT1,RUNX1	4.95986	-0.101032	0.166285	0.419704	-0.00791789	0.863645	0.691714
chr4:112312287-112313804	NA	TIFA,AP1AR,ALPK1,LARP7	3.4371	0.142451	0.166291	0.419704	0.0467244	0.471781	0.574219
chr1:15828838-15829969	NA	FAM231A,CD24P1,RNU1-1,CLCNKA,FLJ37453,SPEN,ZBTB17,HSPB7,RPL22P3,EFHD2,FBXO42,RPS16P1,SPATA21,C1orf64,CLCNKB,CASP9,PLEKHM2	2.59174	-0.140225	0.166306	0.41972	0.0619161	0.33727	0.513217
chr2:152097554-152099919	CACNB4	STAM2,CACNB4,CACNB4	2.10277	0.214923	0.166317	0.419725	-0.171095	0.0854834	0.328703
chr10:7417295-7419201	NA	SFMBT2	2.44202	0.178437	0.166356	0.419793	0.0141988	0.876897	0.694548
chr8:128972384-128974983	NA	LINC00976	2.89124	-0.159088	0.166361	0.419793	0.011373	0.886376	0.696786
chr1:93776525-93778045	NA	BCAR3,GCLM,TRR-TCT1-1,ARHGAP29,FNBP1L	1.44243	0.219186	0.166387	0.419816	0.119371	0.264223	0.472715
chr20:41232036-41235119	NA	LPIN3,ZHX3,RN7SL615P	2.90144	-0.1908	0.166386	0.419816	0.0398075	0.636351	0.632004
chr12:6310151-6311406	PLEKHG6	TNFRSF1A,VAMP1,CD27-AS1,TAPBPL,CD9,PLEKHG6,RPL13P5,PLEKHG6	3.64401	-0.187057	0.16641	0.419853	0.0312089	0.704623	0.652729
chr18:23302071-23304295	NA	TMEM241	1.96123	-0.173178	0.166423	0.419865	0.0249966	0.756648	0.666655
chr22:20567358-20570168	NA	SCARF2,MED15,RPL7AP70,THAP7-AS1,DGCR8,THAP7,SERPIND1,RPL8P5,ZNF74,CCDC74BP1	1.93119	-0.22723	0.166439	0.419884	-0.000554076	0.995373	0.7194
chr1:192806568-192807648	RGS2	RGS2,CDC73,RGS1,TROVE2,RGS2	1.49891	0.224833	0.166493	0.419965	0.0610787	0.564869	0.609193
chr12:4578426-4580910	NA	DYRK4	4.05653	-0.1133	0.166497	0.419965	-0.0168206	0.736097	0.661688
chr14:100081530-100083541	NA	MIR342,EVL,NDUFB3P4,YY1	4.42952	-0.130718	0.166487	0.419965	-0.0136412	0.825796	0.684312
chr6:159689347-159690544	NA	MRPL18,WTAP,PNLDC1,SOD2,ACAT2,SNORA29,TCP1,SNORA20	3.66408	0.202835	0.166514	0.419988	0.232616	0.017201	0.219536
chr5:157112281-157114008	NA	HAVCR2,ITK,MED7,HAVCR1,ADAM19,NIPAL4	4.24792	0.164912	0.166554	0.420065	0.170352	0.0306827	0.25091
chr7:22173631-22175813	NA	RAPGEF5	1.69999	0.210186	0.166574	0.420095	0.126016	0.242046	0.459352
chr1:185567162-185569770	NA	LINC01350,IVNS1ABP,SWT1	2.05043	-0.168141	0.166609	0.420098	-0.00583435	0.938648	0.707736
chr17:2122239-2124938	NA	SRR,SERPINF2,CCDC90AP1	4.3333	0.163262	0.166599	0.420098	0.0050355	0.955835	0.711151
chr5:82438716-82441076	NA	NA	2.06811	0.169228	0.166594	0.420098	-0.00823698	0.934382	0.706921
chr7:17037465-17039975	NA	AHR,BRWD1P3	3.59332	-0.135483	0.166606	0.420098	-0.0592766	0.301128	0.494278
chr9:27585743-27587320	NA	C9orf72,CTAGE12P	3.43904	0.183726	0.166632	0.420134	0.148297	0.0905162	0.334667
chr3:44953321-44957023	NA	EXOSC7,RPL12P44	5.57523	-0.0887262	0.166651	0.420162	0.00393619	0.924994	0.704753
chr1:192558742-192560373	NA	RGS1,MIR4426	2.14949	0.150959	0.166769	0.420178	-0.0770272	0.31354	0.500627
chr10:126131419-126132305	NA	RNA5SP328	1.01255	0.236569	0.166729	0.420178	0.0381919	0.709121	0.654323
chr10:79285383-79289087	NA	PPIF,ZMIZ1	6.38321	-0.0903484	0.166712	0.420178	-0.100607	0.0184107	0.221139
chr11:130525261-130525966	NA	NA	1.84745	-0.206816	0.1668	0.420178	-0.174573	0.110637	0.355907
chr11:1335033-1337383	NA	PHRF1,SNORA52,TOLLIP,TSPAN4,TOLLIP-AS1,BRSK2	4.8141	0.111262	0.166787	0.420178	-0.0257715	0.600397	0.620748
chr17:4099932-4102692	NA	CYB5D2,ZZEF1,ATP2A3	4.93019	-0.103467	0.166803	0.420178	0.0786762	0.0862639	0.329521
chr17:5231953-5235530	SCIMP	RABEP1,SCIMP,USP6,CAMTA2,NUP88,ZFP3,NLRP1,CHRNE,RPAIN,MIS12,SCIMP	6.27792	0.0767923	0.166673	0.420178	0.0455651	0.200723	0.430696
chr17:74631071-74631878	NA	CD300E,CD300C,CD300LB,CD300LF,CD300LD,RAB37,TMEM104,CD300A,SLC16A5,TTYH2	1.22526	0.259162	0.166781	0.420178	-0.114815	0.366392	0.526973
chr19:7181956-7184241	NA	ELAVL1,XAB2,ZNF557,GTF2F1,ARHGEF18,INSR	3.34068	-0.133492	0.166699	0.420178	0.0657758	0.268103	0.474796
chr2:42754196-42756692	NA	MTA3,HAAO,KCNG3,OXER1,RNU6-137P	4.83589	0.121294	0.166797	0.420178	0.0632275	0.247866	0.463005
chr20:36481149-36482453	NA	TGIF2	1.58068	0.209577	0.166742	0.420178	0.128592	0.188056	0.421576
chr22:28829407-28830488	NA	NA	0.952335	0.271187	0.166802	0.420178	0.139258	0.297317	0.492719
chr3:14428624-14429455	NA	SLC6A6,CCDC174,XPC	4.26224	0.117823	0.166687	0.420178	-0.00240214	0.962764	0.712764
chr8:132919120-132921827	NA	LRRC6,TG	3.27647	-0.143907	0.16678	0.420178	-0.141972	0.0243015	0.236967
chr8:138683475-138684255	NA	NA	2.34875	0.186536	0.166727	0.420178	-0.0760113	0.420188	0.551795
chr9:120756055-120758189	NA	PSMD5,PSMD5-AS1,MEGF9,TRAF1,AHCYP2	2.68602	-0.173541	0.166734	0.420178	-0.133453	0.0966353	0.342061
chr9:63816505-63818507	MIR4477B	DUX4L50,MIR4477B	4.05882	0.13069	0.166696	0.420178	0.0104979	0.858588	0.690829
chr10:110801758-110803784	NA	PDCD4,MIR4680,RBM20,RNA5SP327	3.61991	-0.121759	0.166847	0.420245	0.0124743	0.82181	0.683231
chr13:75511777-75513902	NA	COMMD6,TBC1D4	1.10078	0.278409	0.166849	0.420245	-0.033076	0.796184	0.677192
chr2:215615814-215616667	NA	NA	2.12447	0.206782	0.166855	0.420245	0.207426	0.0289226	0.247018
chr17:82370375-82373850	UTS2R	TEX19,UTS2R,UTS2R	2.56619	-0.157601	0.166879	0.420264	-0.083064	0.252503	0.465201
chr7:125357198-125358799	NA	NA	1.22408	-0.274519	0.166876	0.420264	-0.053821	0.657261	0.638381
chr1:31534401-31537758	NA	SERINC2,RNU6-40P,TINAGL1,LINC01226	5.79525	-0.131171	0.166903	0.420303	-0.028852	0.616393	0.625106
chr2:54557601-54559246	NA	SPTBN1,EML6,RTN4	2.83364	-0.199898	0.166922	0.420328	-0.203682	0.019092	0.223077
chr19:18436608-18438544	ISYNA1	UPF1,COLGALT1,SSBP4,KXD1,ELL,RFXANK,ISYNA1,ISYNA1	2.4894	0.214401	0.166938	0.420346	-0.180621	0.0788662	0.320847
chr1:59569210-59571631	NA	FGGY,MIR4711	1.38085	-0.273458	0.167003	0.420353	-0.0478034	0.686001	0.646706
chr1:92656776-92658839	NA	NA	1.73565	0.193325	0.166988	0.420353	0.0374757	0.658429	0.638533
chr10:20118096-20119741	NA	AMD1P1	1.13308	0.275369	0.16697	0.420353	0.0496664	0.700505	0.651179
chr10:49176689-49178572	NA	C10orf128,LINC00843,ERCC6,PGBD3,RNA5SP317,PARG,RPL21P89,FAM170B,VSTM4	5.37997	0.0977342	0.167098	0.420353	0.108118	0.0263499	0.240756
chr10:76508513-76511515	NA	NA	2.5305	-0.190242	0.167084	0.420353	0.135215	0.165956	0.403849
chr12:7499992-7500657	CD163	CD163	1.77169	0.228477	0.16705	0.420353	0.12657	0.166908	0.404767
chr15:52018496-52021209	MAPK6-DT	BCL2L10,LYSMD2,FAM214A,MAPK6,DMXL2,MAPK6-DT	6.00134	0.105968	0.167021	0.420353	-0.0245882	0.594788	0.619371
chr17:43766956-43769926	NA	MEOX1,MPP3,RNU6-1137P,SOST	3.92414	0.136707	0.16708	0.420353	-0.0189173	0.750306	0.66523
chr17:67365116-67367302	PSMD12	NOL11,RPL36AP48,FBXO36P1,HELZ,PRKCA-AS1,PSMD12,PSMD12	5.0484	0.102782	0.167092	0.420353	-0.0424487	0.349651	0.519499
chr19:23774738-23775715	NA	NA	1.09661	-0.213834	0.167119	0.420353	0.0662148	0.474494	0.575243
chr2:10357671-10359866	NA	NA	2.34598	0.162464	0.167065	0.420353	0.0951834	0.21463	0.441417
chr2:127157522-127159585	NA	BIN1,CYP27C1,LIMS2,NIFKP9	1.09327	-0.235155	0.167082	0.420353	0.210122	0.0618818	0.301433
chr2:144937849-144939032	NA	LINC01966	1.28113	0.282979	0.167006	0.420353	0.140906	0.324502	0.506599
chr2:60805839-60808161	NA	REL,LINC01185,PAPOLG	2.32767	0.147743	0.167093	0.420353	0.0938236	0.227947	0.450302
chr20:3900583-3904165	NA	RNF24,PANK2	4.11465	0.138174	0.167038	0.420353	0.125269	0.0651891	0.304706
chr20:56435334-56436096	NA	CASS4,RTFDC1,RPL39P	1.12131	0.238294	0.16698	0.420353	0.131705	0.303383	0.495334
chr4:40578564-40579229	NA	RBM47,CHRNA9,RNU7-74P,NSUN7,MIR4802	2.54192	0.158883	0.167023	0.420353	0.036677	0.621097	0.626859
chr4:87091739-87094430	NA	AFF1,C4orf36	3.08745	-0.138998	0.167108	0.420353	0.0332585	0.58564	0.616136
chr8:127765759-127768388	NA	PVT1,MIR1204,MYC,CASC11	3.89973	-0.128245	0.167111	0.420353	-0.0677799	0.218325	0.443808
chr8:23760775-23763130	NA	NKX3-1,STC1,SLC25A37,ENTPD4	1.82871	0.192828	0.167009	0.420353	-0.0913602	0.302332	0.494989
chr9:122158815-122160151	NDUFA8	NDUFA8,MIR4478,NDUFA8	3.88845	0.123742	0.16705	0.420353	-0.0995813	0.084628	0.328051
chr15:39375252-39376837	NA	THBS1	2.90971	-0.194284	0.167143	0.420391	-0.0934487	0.251495	0.464818
chr11:74022662-74023557	NA	P4HA3,PPME1,PAAF1,FAM168A,UCP3	3.20023	-0.157612	0.167238	0.420415	-0.11273	0.096605	0.342061
chr11:96265045-96266409	NA	MAML2,CCDC82,FAM76B,JRKL	3.3356	0.147522	0.167193	0.420415	0.0107012	0.877258	0.694581
chr16:84608225-84608983	NA	KLHL36,COTL1,ZDHHC7,USP10,HSDL1,KIAA0513,OSGIN1,TLDC1,CRISPLD2	2.82278	-0.14403	0.16722	0.420415	-0.14684	0.0331288	0.256269
chr19:19617615-19620263	PBX4	LPAR2,PBX4,PBX4	3.3395	0.134242	0.167254	0.420415	-0.0765904	0.242545	0.459609
chr4:48379785-48382053	NA	SLAIN2,SLC10A4	3.16035	0.125391	0.167197	0.420415	0.0321189	0.571037	0.611539
chr6:44478199-44479120	NA	NA	0.777856	-0.301191	0.167232	0.420415	-0.0537739	0.669734	0.641899
chr7:101243363-101245678	CLDN15	FIS1,MIR6875,EPHB4,PCOLCE,AGFG2,TRIM56,PLOD3,CLDN15,CLDN15	4.91099	-0.107439	0.167247	0.420415	-0.0687758	0.159073	0.398866
chr7:87212150-87214872	NA	TP53TG1	3.37684	0.156399	0.167252	0.420415	0.0914085	0.24526	0.461527
chr8:47602119-47602878	NA	MCM4,CEBPD,SPIDR	0.862706	-0.307045	0.167243	0.420415	-0.102537	0.470259	0.573874
chr8:60916482-60917356	NA	CHD7,CLVS1,RAB2A,NASPP1	1.89858	0.203701	0.167169	0.420415	-0.069529	0.461433	0.570103
chr9:116547466-116550032	NA	ASTN2-AS1,ASTN2	2.73361	-0.175241	0.167255	0.420415	0.0620161	0.43935	0.56013
chr9:89379681-89380830	NA	SECISBP2,PA2G4P6	1.80138	-0.168909	0.167254	0.420415	0.131473	0.134147	0.378886
chr18:56119099-56120048	NA	NA	1.83986	-0.19544	0.167271	0.420435	0.13761	0.158549	0.398391
chr1:94746006-94748040	MIR378G	SLC44A3,MIR378G,MIR378G	2.792	-0.171531	0.167332	0.420568	-0.0544205	0.510635	0.589179
chr5:40652377-40655647	NA	PTGER4,CARD6	2.7736	0.173186	0.167351	0.420592	0.012057	0.885075	0.696611
chr3:188246343-188247993	NA	NA	0.952746	0.237224	0.16737	0.420619	0.226239	0.105112	0.350678
chr1:84944666-84946650	NA	MCOLN2,LPAR3	4.03325	0.129155	0.167406	0.420635	0.0941716	0.122413	0.367791
chr10:17032647-17033895	NA	VIM,CUBN,VIM-AS1,TRDMT1	2.4702	-0.167865	0.167419	0.420635	0.073565	0.337163	0.513138
chr12:112125319-112126694	TRAFD1	TMEM116,MAPKAPK5,ADAM1A,NAA25,ERP29,TRAFD1,TRAFD1	4.77584	0.128331	0.167404	0.420635	-0.0563968	0.327602	0.507941
chr17:29743828-29744552	NA	SH3GL1P2,NUFIP2,CORO6,NDUFS5P7,PHF12,TBC1D29,RNU6-920P,SMURF2P1,LRRC37BP1,RPL21P123	1.22428	0.234542	0.167419	0.420635	0.121492	0.270587	0.476423
chr22:50313809-50315559	NA	DENND6B,TUBGCP6,PLXNB2	3.01257	-0.141623	0.167393	0.420635	-0.116995	0.0729143	0.313943
chr2:96324762-96326865	ITPRIPL1	ITPRIPL1,NCAPH,ITPRIPL1	2.82717	0.186008	0.167429	0.420639	-0.0712873	0.384676	0.536093
chr2:32083729-32085758	NA	NA	1.59177	0.206684	0.167458	0.420668	0.0538369	0.582766	0.61542
chr3:196019714-196021277	NA	NA	2.71582	0.14956	0.167457	0.420668	0.0559085	0.471564	0.574112
chr10:113538198-113541415	NA	NHLRC2,NRAP,HABP2	2.15869	0.164843	0.167478	0.42067	-0.0873491	0.298363	0.493194
chr13:50634247-50637017	NA	DLEU7	5.01325	-0.0961923	0.167482	0.42067	0.0639617	0.152352	0.39373
chr16:4852495-4853383	NA	SEPT12,PPL,ZNF500,NUDT16L1,SMIM22,GLYR1	1.85934	-0.189403	0.167484	0.42067	0.269486	0.00264569	0.156232
chr6:145849482-145851140	NA	FBXO30	2.23451	-0.185415	0.167494	0.420674	0.0368638	0.649237	0.636166
chr1:219179642-219180465	NA	NA	1.02565	0.282112	0.167513	0.420696	-0.0641685	0.641855	0.633796
chr3:172675568-172678460	NA	NCEH1,RNU6-547P	4.41734	0.106054	0.16752	0.420696	0.0799757	0.118822	0.36343
chr5:139647785-139651318	CXXC5-AS1	DNAJC18,TMEM173,PSD2,CXXC5,MZB1,NRG2,IGIP,MATR3,PAIP2,CXXC5-AS1	6.7602	-0.0855807	0.167532	0.420705	-0.112986	0.00695403	0.18252
chr2:96531341-96533843	LOC105373496	ARID5A,LMAN2L,ITPRIPL1,ADRA2B,CIAO1,KANSL3,DUSP2,TMEM127,CNNM4,LOC105373496	5.42334	0.0964415	0.167594	0.420829	0.0203786	0.649635	0.6363
chr8:70659695-70661545	NA	NA	1.74112	-0.230464	0.167599	0.420829	0.0219456	0.819324	0.68279
chr14:90677100-90678237	NA	NA	1.20361	0.239642	0.167626	0.420855	0.304254	0.0119172	0.201214
chr6:109514626-109516565	NA	SMPD2,ZBTB24,AK9	2.23781	0.18725	0.167623	0.420855	0.130488	0.125628	0.371088
chr2:95682155-95683251	NA	NA	1.79223	0.233318	0.167661	0.420921	-0.0353834	0.754771	0.666229
chr8:103110656-103111174	NA	NA	0.157644	0.348592	0.167688	0.420967	0.242071	0.21665	0.442769
chr3:129179619-129180125	CNBP	ISY1,RPL32P3,RPS15AP16,H1FX-AS1,RPN1,MBD4,RAB7A,EFCC1,CNBP,CNBP	2.56742	0.172635	0.167711	0.421005	0.162592	0.06325	0.302876
chr9:69939953-69941016	NA	NA	1.49441	-0.216957	0.16772	0.421006	0.0464082	0.631487	0.630532
chr14:90743174-90744325	NA	NA	0.648735	0.280631	0.16775	0.421041	0.0361015	0.789388	0.675415
chr17:45170987-45173446	LOC105371795	CRHR1-IT1,DCAKD,EFTUD2,GPATCH8,HEXIM1,SLC25A39,PLCD3,DBF4B,ADAM11,HIGD1B,GFAP,LOC105371795	4.24058	-0.118719	0.16776	0.421041	-0.0652838	0.226401	0.448996
chr6:161115709-161118920	NA	NA	4.0386	0.102671	0.167752	0.421041	0.110157	0.0366776	0.262847
chr3:156692675-156694254	NA	LEKR1,LINC00886,TIPARP-AS1,METTL15P1	2.47166	0.183827	0.167785	0.421083	0.293862	0.00223517	0.155491
chr1:16172148-16174555	NA	SPEN,RPL22P3,LINC01772,ARHGEF19,EIF1AXP1,EPHA2,FAM131C,RPS16P1,MFAP2,NBPF1,ZBTB17,RSG1,FBXO42,TRE-TTC3-1,LINC01783,FBLIM1,C1orf64,ARHGEF19-AS1	3.06038	-0.191474	0.167904	0.42109	0.00677712	0.927763	0.70533
chr1:167910490-167912042	ADCY10	MPC2,DCAF6,ADCY10,ADCY10	1.5215	-0.292665	0.168081	0.42109	-0.214003	0.103299	0.348828
chr1:205568371-205570176	MFSD4A	MFSD4A,RNU2-19P,MFSD4A	1.3275	-0.24646	0.167806	0.42109	-0.215261	0.058688	0.296802
chr1:212255018-212257591	NA	TMEM206,PPP2R5A,FLVCR1,RCOR3,NEK2,LPGAT1,ATF3	4.74145	-0.134159	0.167881	0.42109	-0.0958809	0.098999	0.344484
chr10:75650476-75651858	NA	NA	0.584898	-0.354609	0.168117	0.42109	0.00427836	0.976087	0.715505
chr11:109995597-109996340	NA	NA	0.627913	0.24224	0.168155	0.42109	0.212025	0.0671424	0.307069
chr11:61080855-61083854	NA	CD5,VPS37C,CD6	3.04419	-0.155431	0.168084	0.42109	-0.136055	0.0502923	0.285763
chr11:7578113-7580798	NA	OLFML1,OVCH2,PPFIBP2,NLRP10	3.35362	-0.200255	0.168061	0.42109	0.0277806	0.758054	0.666997
chr11:93084585-93086488	NA	SLC36A4,SMCO4	2.01062	0.190472	0.168113	0.42109	0.086876	0.365097	0.52647
chr12:26730539-26733543	NA	TM7SF3,ITPR2	3.91209	-0.111613	0.167905	0.42109	-0.00377893	0.940118	0.707991
chr15:41349120-41351690	NA	NA	3.91529	-0.104918	0.16798	0.42109	0.00849204	0.867445	0.692447
chr15:64092779-64094933	CIAO2A	TRIP4,ZNF609,RPS27L,SNX22,MTFMT,SPG21,DAPK2,HERC1,SNX1,USP3,FAM96A,CIAO2A	5.42006	0.0750704	0.167945	0.42109	0.00691796	0.83438	0.686024
chr16:27252308-27255486	NA	IL4R,KIAA0556,FLJ21408	5.57116	0.0892087	0.16801	0.42109	0.0668047	0.127123	0.372583
chr17:1170700-1172403	NA	NA	1.29954	0.224248	0.167949	0.42109	-0.0614471	0.534703	0.597557
chr17:28404443-28406846	SLC46A1	NUFIP2,NEK8,POLDIP2,ITM2BP1,TMEM97,NOS2,SLC46A1,SLC46A1	3.37227	-0.203583	0.167992	0.42109	-0.157821	0.069179	0.309705
chr17:46877075-46879557	NA	GOSR2,LINC01974,WNT9B	3.69916	-0.184046	0.16792	0.42109	-0.248711	0.00202459	0.155325
chr17:75227113-75230478	NA	NUP85,MRPS7	6.20043	-0.086871	0.168042	0.42109	-0.0848562	0.034725	0.258866
chr18:56568562-56571082	NA	NA	4.86742	-0.0918689	0.168138	0.42109	0.0415849	0.331807	0.510361
chr18:873363-874707	NA	ADCYAP1	1.28845	0.203529	0.168043	0.42109	-0.118596	0.22776	0.450168
chr19:11373747-11376609	SWSAP1	TIMM29,ZNF563,ZNF627,ZNF844,TMEM205,CCDC159,RAB3D,YIPF2,ZNF136,ZNF44,ELOF1,RPL18AP13,ZNF442,PLPPR2,ELAVL3,PRKCSH,ZNF441,ZNF491,ZNF439,CCDC151,ZNF653,SMARCA4,EPOR,SWSAP1	4.95126	-0.092373	0.167939	0.42109	-0.0669632	0.109825	0.354806
chr19:11964255-11966292	NA	ZNF788,ZNF763	5.31746	-0.114039	0.167871	0.42109	-0.0375746	0.44146	0.560957
chr2:25196943-25198659	NA	POMC,LINC01381,DNAJC27	1.27448	-0.195848	0.168126	0.42109	0.0852532	0.409245	0.547173
chr2:37642547-37643946	NA	CDC42EP3,RNU6-939P,QPCT,EIF2AK2,CEBPZ,CYP1B1	2.79607	0.146331	0.168133	0.42109	0.181719	0.0101046	0.194429
chr2:55418329-55420741	CCDC88A	CCDC88A,CFAP36,CLHC1,CCDC88A	5.76144	-0.0688026	0.168096	0.42109	-0.0463388	0.144978	0.388108
chr2:96116019-96118081	ADRA2B	FAHD2CP,ADRA2B,ASTL,ADRA2B	3.20753	0.16312	0.16781	0.42109	-0.1708	0.0237425	0.236138
chr20:1809992-1812228	NA	SIRPA,SDCBP2,PDYN,SIRPB2	4.50978	-0.10837	0.16786	0.42109	-0.0860338	0.0840381	0.327173
chr3:117508820-117511164	NA	NA	3.05972	0.166184	0.168032	0.42109	0.00244559	0.975779	0.715474
chr3:12442452-12443146	NA	TAMM41,PPARG,SYN2,TIMP4,MKRN2,NUP210,RAF1	1.23445	-0.299156	0.168061	0.42109	-0.383317	0.00788243	0.187917
chr3:33158698-33160921	NA	NA	2.46524	-0.170117	0.16797	0.42109	-0.143925	0.0500981	0.285704
chr3:48542733-48544420	NA	UCN2,COL7A1,MIR711,SHISA5,ATRIP,CCDC51,TMA7,FBXW12,CDC25A,SLC26A6,MIR6823	2.59962	0.147065	0.167833	0.42109	0.0125697	0.855953	0.690487
chr4:138388988-138391574	NA	SLC7A11	4.84616	0.11632	0.16815	0.42109	0.159562	0.0105855	0.196288
chr4:38985265-38985870	NA	KLHL5,TMEM156,FAM114A1,MIR574,RNU6-32P,RFC1,RPL9	0.973227	0.214037	0.167938	0.42109	-0.0315184	0.784488	0.674244
chr4:82988393-82990685	NA	THAP9-AS1,RNU6-615P	1.71108	-0.214223	0.168091	0.42109	0.0452028	0.636337	0.632004
chr5:171675986-171677280	NA	NA	0.818232	0.274103	0.167878	0.42109	-0.0581657	0.614156	0.624441
chr6:134481615-134482666	NA	NA	0.957394	0.244848	0.167899	0.42109	0.0181068	0.865877	0.692178
chr6:38474108-38474839	NA	NA	1.09975	0.196404	0.16808	0.42109	0.217421	0.0515409	0.287652
chr6:45436120-45438484	NA	SUPT3H,RUNX2	3.09083	-0.148917	0.167995	0.42109	-0.00690928	0.929471	0.705681
chr7:100385530-100386431	NA	NA	1.49179	0.225806	0.168134	0.42109	0.088345	0.39172	0.539402
chr8:130240784-130241527	NA	NA	1.16858	0.229373	0.16786	0.42109	-0.0689496	0.538036	0.598707
chr8:79767058-79769377	HEY1	MRPS28,IL7,RNU7-85P,HEY1,LINC01607,HEY1	4.24403	-0.153855	0.167889	0.42109	-0.0942308	0.212177	0.43959
chr8:96998357-96999274	NA	NA	1.07945	0.26809	0.168141	0.42109	0.0428419	0.742092	0.663252
chr9:27384344-27385031	NA	MOB3B	0.882983	0.26232	0.168067	0.42109	-0.0556475	0.693982	0.649328
chr9:90085418-90087381	NA	GADD45G,IL6RP1	2.62863	-0.188224	0.168081	0.42109	-0.184861	0.0262716	0.240708
chr14:59847508-59848318	NA	NA	2.25603	-0.151996	0.168186	0.421104	0.00928238	0.906049	0.700834
chr19:18587820-18589862	REX1BD	KXD1,UBA52,C19orf60,UPF1,RFXANK,CRLF1,TMEM59L,REX1BD	5.35134	-0.100068	0.168194	0.421104	-0.0824336	0.0646701	0.304161
chr2:223460687-223461804	NA	WDFY1,HIGD1AP4	1.55181	-0.20791	0.168195	0.421104	0.0350182	0.733872	0.661006
chr3:129668542-129671358	NA	NA	4.03311	-0.119479	0.16817	0.421104	-0.0181076	0.750324	0.66523
chr11:111096782-111098072	NA	NA	1.38706	0.26251	0.168212	0.421126	0.0801083	0.478431	0.577024
chr2:85843842-85845358	NA	NA	1.91574	0.20775	0.168233	0.421157	-0.00893355	0.929433	0.705681
chr10:69461176-69462081	NA	TSPAN15,CCAR1,DDX50,ATP5G1P7	2.86341	0.156199	0.168261	0.421207	-0.164464	0.0224753	0.232652
chr10:43330890-43333506	NA	RNU7-193P,RASGEF1A	3.28327	-0.160364	0.168311	0.421264	0.00220322	0.977148	0.715689
chr15:43091869-43094855	NA	CCNDBP1,TTBK2,ADAL,KRT8P50,UBR1,FDPSP4	2.55973	-0.139119	0.168318	0.421264	-0.0148572	0.81466	0.681841
chr19:6613206-6614867	NA	GTF2F1,CD70	0.811266	0.256185	0.168308	0.421264	0.126627	0.350423	0.519775
chr4:169292063-169294348	NA	SH3RF1,NEK1	2.38934	0.186562	0.168312	0.421264	0.0488407	0.582204	0.615298
chr1:178252683-178255461	NA	NA	2.38602	0.184778	0.168393	0.421374	0.115259	0.177085	0.41293
chr20:40259933-40260849	NA	NA	0.820282	-0.264283	0.168392	0.421374	0.00737368	0.946014	0.709197
chr3:143000434-143002833	U2SURP	XRN1,ST13P15,PAQR9-AS1,PAQR9,PBX2P1,RNA5SP143,PLS1,U2SURP,U2SURP	5.18603	0.0989899	0.168396	0.421374	-0.0392201	0.372484	0.53023
chr3:46997240-46998890	NA	NRADDP,CCDC12	1.06279	0.302833	0.168391	0.421374	0.104538	0.469799	0.573631
chr4:105058888-105060607	NA	TET2,RNU6-351P,PPA2	1.74158	0.213362	0.168426	0.421426	-0.0452541	0.654326	0.637654
chr12:92976708-92977657	NA	RNU6-1329P	1.21892	0.215771	0.168451	0.421446	-0.182448	0.0936932	0.338022
chr22:36370390-36372162	NA	TXN2,FOXRED2,CSF2RB,MYH9,APOL3,EIF3D,APOL2,NCF4	3.88928	0.117025	0.168446	0.421446	0.0455737	0.400304	0.543066
chr4:102551770-102554238	NA	NFKB1,BDH2	1.52567	0.265358	0.168481	0.421499	0.129397	0.337685	0.513544
chr5:58409430-58410671	NA	NA	0.970097	0.220845	0.168496	0.421517	-0.188859	0.0888784	0.332639
chr12:57844748-57847317	CTDSP2	METTL21B,TSFM,ATP23,METTL1,CTDSP2,TSPAN31,CDK4,AGAP2,CTDSP2	5.97801	-0.0973803	0.168527	0.42153	-0.138407	0.00282	0.15838
chr16:31354098-31355797	ITGAX	ITGAX,ZNF764,ITGAM,ITGAX	5.60149	0.0753816	0.16852	0.42153	0.00619957	0.861128	0.691311
chr20:46021113-46022888	SLC12A5	SLC12A5,MMP9,CD40,PCIF1,NCOA5,SYS1,PLTP,SLC12A5	1.6903	0.235052	0.168522	0.42153	-0.150522	0.166781	0.404734
chr3:126960542-126962943	NA	PLXNA1,CHST13	3.36521	-0.163524	0.168541	0.421543	0.00629035	0.920416	0.703905
chr1:155398695-155400789	NA	NA	3.07631	0.141808	0.168597	0.421647	0.129119	0.0633556	0.302936
chr15:64596565-64597741	NA	TRIP4,RBPMS2,ZNF609,RPS26P50,RPL21P15	1.12707	0.248098	0.168608	0.421647	0.127143	0.298748	0.493265
chr17:64739161-64741813	NA	AMZ2P1,SMURF2	3.23958	-0.153944	0.168607	0.421647	-0.0133302	0.851555	0.689464
chr1:8317614-8318921	SLC45A1	RERE,SLC45A1,SLC45A1	1.97855	-0.193501	0.168636	0.42167	-0.175806	0.0477698	0.282459
chr10:26743071-26744270	NA	NA	2.60284	0.181281	0.168666	0.42167	0.150949	0.10404	0.349212
chr10:87739116-87742129	NA	PAPSS2,ATAD1	4.59271	0.104073	0.16866	0.42167	0.0293492	0.547244	0.602345
chr16:79417002-79420325	NA	MAF,RNA5SP431	3.70566	-0.166837	0.16866	0.42167	-0.0962389	0.18799	0.421541
chr19:18396862-18397998	LRRC25	LSM4,LRRC25,LRRC25	3.59101	-0.152306	0.168677	0.42167	-0.200439	0.00551708	0.173241
chr2:229415123-229417602	NA	PID1,DNER,RNU7-9P	3.79959	-0.145313	0.168655	0.42167	-0.0969544	0.133439	0.378389
chr20:23094306-23095688	NA	CD93,THBD,GZF1,LINC00656	1.26751	-0.236881	0.168669	0.42167	-0.0145997	0.88769	0.697079
chr8:102286724-102288109	NA	RRM2B,UBR5-AS1,UBR5	1.23876	0.330905	0.168711	0.421733	0.228284	0.135175	0.379887
chr10:69457096-69461106	NA	TSPAN15,CCAR1,DDX50,ATP5G1P7	4.81605	0.0867637	0.168725	0.421746	-0.0111191	0.778466	0.672657
chr6:10602339-10604939	NA	NA	4.94221	-0.0954921	0.168781	0.421853	0.0148647	0.727801	0.659316
chr7:151726814-151729138	NA	NA	3.12527	0.13204	0.168785	0.421853	0.125674	0.0622316	0.302008
chr1:24195297-24196363	LOC284632	GRHL3,SRSF10,PNRC2,IFNLR1,LOC284632	4.71477	0.0859772	0.1688	0.421863	-0.0622446	0.119675	0.364417
chr8:37266967-37268522	NA	NA	0.591787	0.212947	0.168806	0.421863	0.13664	0.27321	0.47829
chr15:68021488-68024187	NA	PIAS1	3.54849	-0.179054	0.16884	0.421906	-0.0716215	0.36299	0.525528
chr4:138306418-138308147	LINC00499	LINC00499,SLC7A11,LINC00498,LINC00499	2.27117	-0.19493	0.168839	0.421906	0.0428533	0.622653	0.627354
chr4:10172859-10174607	NA	SLC2A9,ZNF518B	1.85038	-0.201926	0.168874	0.421936	-0.0349147	0.693456	0.649156
chr7:23345020-23348186	NA	KLHL7-AS1,IGF2BP3,RNU7-143P,MALSU1	3.7518	0.146746	0.168864	0.421936	0.167136	0.0240774	0.236603
chr8:119987355-119989122	NA	NA	1.73399	-0.250176	0.168878	0.421936	-0.0115037	0.915341	0.70277
chr12:50246263-50248275	NA	BCDIN3D,ATF1,LIMA1,PRPF40B,CERS5,FAM186B,PRPH,DIP2B,RNU6-1093P,MIR1293	4.22628	0.114339	0.168899	0.421948	0.106605	0.0691013	0.30964
chr9:121536683-121538514	NA	DAB2IP,HMGB1P37	1.92542	-0.205701	0.168896	0.421948	-0.122365	0.193046	0.425266
chr10:101972800-101975206	NA	HPS6,WBP1L,C10orf76	5.11311	0.101758	0.168931	0.422005	0.0956139	0.0498573	0.285402
chr1:234776485-234779368	NA	IRF2BP2,RPS21P1,LDHAP2,TARBP1,RNY4P16	5.34554	-0.110372	0.168964	0.422033	-0.119546	0.0186061	0.221938
chr10:103152933-103154481	NA	AS3MT,NT5C2,MARCKSL1P1,RNU11-3P	2.82601	-0.187534	0.169023	0.422033	0.0837828	0.333725	0.511252
chr11:67077069-67079691	NA	RHOD,KDM2A,ANKRD13D,CDK2AP2,GRK2,RBM4,CLCF1,SSH3,TMEM134,PITPNM1	5.94158	0.0764094	0.169076	0.422033	-0.0031401	0.926033	0.705021
chr12:133129506-133131386	ZNF891	ZNF891,ZNF10,ZNF84,ZNF605,ZNF140,ZNF268,GOLGA3,DDX51,RPL23AP67,ZNF891	4.72302	-0.110342	0.16904	0.422033	-0.078225	0.109637	0.354491
chr12:2613125-2614957	NA	CACNA1C-AS3,RPS6P18	1.25462	0.191544	0.169084	0.422033	0.133127	0.221132	0.445479
chr12:53624693-53626949	ATF7	ATP5G2,SP1,IGFBP6,MAP3K12,ZNF740,HOXC6,HOXC9,HOXC4,HOXC8,AAAS,PRR13,ATF7	5.02678	0.111928	0.169124	0.422033	0.0225089	0.651629	0.636789
chr12:81944263-81946328	NA	VN1R57P	2.81943	0.16289	0.169088	0.422033	0.082504	0.348729	0.519097
chr13:20545898-20547616	NA	CRYL1,IFT88,EEF1AKMT1	1.47564	-0.247521	0.169002	0.422033	-0.0637774	0.568758	0.610624
chr17:67440380-67442087	NA	HELZ,NOL11,MIR548D2,MIR548AA2,PITPNC1,SLC16A6,LRRC37A16P,BPTF,RN7SL756P	2.33385	-0.170013	0.1691	0.422033	-0.0759415	0.343351	0.516865
chr18:50306940-50309359	NA	CFAP53,SKA1,MBD1	3.80934	-0.109356	0.1691	0.422033	-0.0325466	0.50467	0.586757
chr19:10105989-10107345	PPAN-P2RY11	FBXL12,ZNF699,ZNF561,ZNF559,TIMM29,YIPF2,ZNF562,EIF3G,ZNF121,RAVER1,MIR1181,ZNF426,ZNF177,S1PR5,P2RY11,S1PR2,C19orf66,QTRT1,KRI1,FDX2,ANGPTL6,PPAN,ATG4D,TYK2,ICAM3,PPAN-P2RY11	4.13204	0.104781	0.169016	0.422033	-0.101331	0.0370009	0.263118
chr19:37718755-37720192	ZNF607	ZNF383,ZNF345,ZNF850,ZNF607,ZNF781,ZNF585B,LINC01535,ZNF420,WDR87,ZNF793,ZNF573,ZNF790-AS1,ZNF790,ZNF571,ZNF540,ZNF568,ZNF585A,ZFP30,ACTN4,ZNF527,ZNF570,ZNF607	3.36278	0.134765	0.169019	0.422033	-0.0450291	0.463038	0.570957
chr19:46660052-46662732	DACT3-AS1	ZC3H4,GLTSCR1,GNG8,PRKD2,INAFM1,C5AR2,STRN4,DACT3-AS1,DACT3,DACT3-AS1	3.06212	0.153123	0.169122	0.422033	0.0475679	0.502387	0.585923
chr2:160206806-160210747	NA	LY75,ITGB6,MIR4785,RBMS1,PLA2R1,CD302	5.27822	0.103272	0.169075	0.422033	0.0786727	0.148749	0.390977
chr2:215738524-215739845	NA	NA	3.46551	0.118963	0.169004	0.422033	0.0604277	0.249015	0.463515
chr2:64917412-64919426	NA	SLC1A4,RAB1A,RNU6-548P,CEP68,ACTR2,RN7SL211P	3.80035	0.114174	0.169118	0.422033	0.0122718	0.824801	0.683977
chr20:25203325-25206563	NA	PYGB,ABHD12,ENTPD6,ACSS1	4.11527	-0.110021	0.169086	0.422033	0.0104071	0.834157	0.685991
chr21:14520236-14521797	NA	SAMSN1-AS1,SAMSN1,NRIP1,HSPA13	3.63643	0.134097	0.169012	0.422033	-0.0666803	0.25306	0.4657
chr4:76420726-76421829	NA	NA	0.902408	0.25113	0.169098	0.422033	0.0127063	0.915038	0.702708
chr6:138945686-138948272	NA	REPS1,ABRACL	2.57377	0.166733	0.169027	0.422033	0.157893	0.0706945	0.311455
chr7:22586201-22588522	NA	IL6	3.13758	0.157786	0.16913	0.422033	0.0257444	0.711793	0.655029
chr9:98222156-98224137	NA	TBC1D2,CORO2A,NCBP1,TRIM14,XPA,CCDC180,MIR6854	3.23247	0.131013	0.169121	0.422033	0.0995351	0.120986	0.366099
chr10:68152792-68155198	NA	MYPN,SIRT1,HERC4,ATOH7,RN7SKP202,DNA2,PBLD,HNRNPH3	1.97385	0.209419	0.169151	0.422043	0.0792122	0.456397	0.567834
chr8:143134936-143137059	NA	LY6H,SLURP1,LY6L	2.70237	-0.188969	0.169146	0.422043	-0.03586	0.646436	0.635212
chr17:1461658-1464289	CRK	SMYD4,RPA1,CRK,GEMIN4,HIC1,TLCD2,CRK	2.76932	0.162611	0.169162	0.422048	-0.0395468	0.573564	0.612332
chr12:113321950-113324850	NA	PLBD2	2.19429	0.179808	0.169213	0.422099	0.0716978	0.362817	0.525452
chr17:78985423-78988155	NA	CANT1,C1QTNF1,ENGASE,LGALS3BP	4.50335	-0.101695	0.169207	0.422099	0.0307065	0.500112	0.585006
chr22:40452907-40454531	NA	MKL1,RPL4P6	2.01784	-0.185083	0.169217	0.422099	-0.0319536	0.717292	0.656597
chr6:109322192-109324243	NA	CCDC162P,CD164,PTCHD3P3,RPL7P28,RNY3P11	4.22638	-0.162841	0.169199	0.422099	-0.123401	0.105863	0.351176
chr4:100189613-100191156	LOC101929353	DDIT4L,DNAJB14,LOC101929353	1.60482	-0.257767	0.169239	0.422133	-0.0465306	0.655452	0.638026
chr10:35216428-35217620	NA	NA	1.04943	-0.2674	0.169264	0.422174	-0.0613604	0.599638	0.62062
chr10:7665628-7668052	ITIH5	ITIH5,ITIH2,ITIH5	2.67932	-0.153148	0.169274	0.422178	-0.0748103	0.354019	0.521722
chr8:115876935-115879177	NA	TRPS1,RNA5SP276	3.62941	-0.127618	0.169297	0.422214	0.0768323	0.207609	0.436281
chr17:4908366-4910302	NA	CHRNE,ENO3,ZNF594,ZFP3,C17orf107,CAMTA2,ZNF232,KIF1C,SMTNL2,GP1BA	3.22468	0.153165	0.169306	0.422216	-0.0215865	0.76535	0.669063
chr4:98500624-98502191	NA	NA	1.01772	-0.257484	0.169335	0.422266	-0.161469	0.184375	0.418459
chr10:79292950-79297043	NA	PPIF	6.98691	-0.0699084	0.169359	0.422282	-0.0180252	0.577433	0.613647
chr11:72792564-72795789	ARAP1	STARD10,ZNF705E,OR7E128P,INPPL1,ARAP1,ARAP1	5.24631	-0.0902387	0.169358	0.422282	-0.0120652	0.774603	0.67148
chr12:7569892-7572607	NA	NA	3.57368	0.171781	0.169382	0.422298	0.0353801	0.623117	0.627622
chr15:25930581-25934723	NA	ATP10A,MRPS18CP5	4.81386	0.0874499	0.169376	0.422298	0.0117649	0.770251	0.670444
chr16:83938689-83940260	NA	OSGIN1	3.35162	0.152318	0.169409	0.42234	0.0136091	0.842092	0.687825
chr18:79191728-79193814	NA	NA	1.96706	0.219914	0.169416	0.42234	0.210895	0.0527393	0.289296
chr12:53227089-53228075	RARG	RARG	1.53381	0.232755	0.169445	0.422391	0.0685745	0.504509	0.586753
chr6:41966293-41967379	NA	UBR2,USP49,MED20,RNU6-761P,BYSL,PRICKLE4,FRS3	1.87874	0.178947	0.169457	0.422399	0.154446	0.0670471	0.30702
chr3:128800029-128800589	NA	NA	0.993827	0.284846	0.169484	0.422446	0.0967616	0.454565	0.567064
chr11:122733692-122735226	NA	UBASH3B	1.523	0.232716	0.169496	0.422453	0.061698	0.580777	0.614794
chr2:10720953-10722439	NA	NA	0.975075	0.350004	0.169533	0.422524	-0.0665143	0.680542	0.645208
chr1:221987004-221989094	NA	RNU6-403P,DUSP10	3.23942	0.162764	0.169574	0.422599	0.152539	0.052262	0.288519
chr10:97283702-97284743	NA	NA	0.598294	-0.290239	0.169605	0.422599	0.0855839	0.51514	0.590796
chr14:93132608-93134630	NA	TMEM251,MOAP1,CHGA,ITPK1,CYB5AP3	4.14049	-0.131693	0.169605	0.422599	-0.0675257	0.237528	0.456759
chr15:90248760-90250571	TTLL13P	TTLL13P,CIB1,NIFKP5,TTLL13P	2.64239	0.162796	0.169584	0.422599	-0.137786	0.072318	0.31352
chr4:101278329-101280603	NA	FLJ20021,PPP3CA,MIR8066	3.42474	0.190846	0.169598	0.422599	0.223689	0.0176583	0.219598
chr16:31397135-31398184	ITGAD	ITGAX,COX6A2,PYCARD,TRIM72,PYDC1,ITGAD	2.36135	-0.193469	0.169645	0.422606	0.0320963	0.729448	0.659786
chr17:1574586-1578742	NA	SLC43A2,SCARF1,RILP,YWHAE,RN7SL105P	6.5386	0.0762798	0.16964	0.422606	0.0138499	0.688433	0.647345
chr2:113229642-113231820	NA	PAX8-AS1,PSD4,RNU6-1180P	4.47649	0.0971903	0.169645	0.422606	0.0404361	0.412702	0.548546
chr3:192929398-192931911	NA	MB21D2	3.05843	-0.142573	0.16963	0.422606	0.0320658	0.63727	0.632331
chr4:145175788-145176788	OTUD4	ANAPC10,ABCE1,MMAA,OTUD4,OTUD4	3.39838	0.1325	0.169651	0.422606	0.0676588	0.316284	0.502374
chr13:99355078-99357267	MIR623	UBAC2,GPR18,GPR183,DOCK9,CLYBL,HMGB3P4,MIR623	2.15469	0.1888	0.169696	0.422633	0.0670102	0.394074	0.540572
chr16:56946753-56947318	NA	NA	0.813683	-0.280013	0.169687	0.422633	-0.243247	0.0697043	0.310169
chr4:26272987-26276495	NA	RBPJ	5.20445	-0.0864448	0.16969	0.422633	-0.117384	0.00352239	0.163019
chr9:75149243-75151299	NA	NMRK1,RNU6-1228P,OSTF1	1.91614	-0.20273	0.169694	0.422633	-0.178865	0.030348	0.250648
chr3:187741040-187742086	BCL6	RPS20P14,LPP,BCL6,RFC4,SNORA4,SNORA81,ST6GAL1,RTP4,RTP2,BCL6	5.36372	0.111252	0.169708	0.422641	0.0774644	0.132174	0.377094
chr4:78629415-78631681	NA	BMP2K,RPS21P3,LINC01094,LINC01088,ANXA3	3.49518	-0.143972	0.169722	0.422654	-0.0380558	0.541085	0.599784
chr1:241550746-241553100	NA	KMO	5.28331	-0.0967277	0.16975	0.422668	-0.0309069	0.494914	0.582997
chr11:15774091-15774897	NA	C11orf58,MIR6073,SOX6	0.783588	0.3315	0.169737	0.422668	0.0944657	0.447049	0.563531
chr3:69761184-69762061	NA	MITF,RN7SL418P	3.4815	-0.147409	0.169753	0.422668	0.064735	0.382513	0.535106
chr15:67253532-67255521	IQCH	SNORD16,IQCH-AS1,PIAS1,SKOR1,RPL35AP32,MAP2K5,IQCH,IQCH	4.28064	0.112348	0.169773	0.422674	0.0266613	0.600869	0.620928
chr19:2617888-2622900	NA	GADD45B,SF3A2,GNG7,DIRAS1,CACTIN-AS1,RNU6-993P,SLC39A3,C19orf35,ZNF57,ZNF77,DOT1L,SPPL2B,OAZ1,TLE2	5.58748	-0.0872799	0.169771	0.422674	-0.0523771	0.163564	0.402439
chr12:29683665-29685236	NA	NA	1.05361	0.19694	0.169803	0.422678	0.0870474	0.431357	0.556861
chr16:66579993-66582954	CMTM2	BEAN1,CMTM3,CKLF,CKLF-CMTM1,TK2,CMTM2	4.49817	-0.0990979	0.169799	0.422678	-0.0583289	0.21695	0.442976
chr17:19720342-19720990	SLC47A2	ALDH3A1,SNORA59B,SLC47A1,TVP23B,SLC47A2,SLC47A2	2.16415	-0.188843	0.16981	0.422678	-0.207924	0.0298844	0.24968
chr2:184577022-184578696	NA	NA	1.46677	0.228107	0.169784	0.422678	-0.0790816	0.467148	0.572724
chr9:117644205-117646096	LOC101928797	TLR4,RNU6-1082P,LOC101928797	2.5827	-0.172527	0.169817	0.422678	-0.13949	0.0811064	0.323749
chr21:43345286-43347305	NA	CSTB,PKNOX1,CRYAA,LINC00322,LINC01679	3.34741	0.151071	0.169873	0.422784	0.0717272	0.310014	0.498878
chr7:13989515-13991857	ETV1	ETV1,ETV1	1.94497	0.193342	0.169877	0.422784	-0.0858155	0.326253	0.507443
chr6:87803263-87804862	NA	NA	2.37428	0.172384	0.16989	0.422797	0.0409663	0.623131	0.627622
chr12:62646930-62648787	NA	RPL32P26	2.2294	0.16843	0.169923	0.422856	0.250163	0.0143352	0.210223
chr1:14779752-14781248	NA	NA	0.845785	0.272649	0.169933	0.422859	0.114834	0.419626	0.551521
chr16:17161416-17164211	NA	XYLT1	4.95348	-0.109338	0.169953	0.422888	0.06758	0.197748	0.42883
chr17:78664461-78667538	NA	USP36,SOCS3,CYTH1,PGS1,TMC6,ENGASE	5.41297	-0.0991097	0.169964	0.422893	-0.0321162	0.459087	0.569036
chr13:99526323-99527928	NA	NA	1.55049	0.207751	0.170038	0.423002	0.158011	0.118789	0.36343
chr14:89025217-89028096	NA	NA	3.25593	0.132038	0.170048	0.423002	-0.0491162	0.427706	0.555292
chr16:56776490-56778233	NA	NUP93,MT1G,MT1H,MT3,MT1F,FAM192A,RSPRY1	2.2464	-0.156926	0.170027	0.423002	-0.0832718	0.264272	0.472764
chr19:24032674-24034654	ZNF254	ZNF254,ZNF254	4.83044	-0.101509	0.17004	0.423002	-0.070839	0.115971	0.360918
chr4:84813333-84815841	NA	WDFY3-AS1,RNU6-469P	3.39781	0.125446	0.17005	0.423002	0.148997	0.0238283	0.236286
chr11:12156360-12157476	NA	MICAL2,MICALCL,MIR6124	2.58753	-0.138746	0.170065	0.423017	-0.0863391	0.230376	0.45224
chr15:63796359-63798626	NA	HERC1,FBXL22,USP3-AS1	4.35334	0.108373	0.170122	0.423116	0.0979803	0.0652233	0.304721
chr6:28218051-28219613	TOB2P1	ZNF603P,ZKSCAN4,NKAPL,ZKSCAN8,PGBD1,ZSCAN31,ZKSCAN3,ZSCAN16,ZSCAN12,ZNF165,TOB2P1,TOB2P1	3.94111	0.116326	0.170114	0.423116	0.00755574	0.892661	0.698081
chr1:229581903-229582517	NA	HMGN2P19,NUP133,URB2,TAF5L,ABCB10	2.01934	-0.231654	0.170191	0.423161	-0.0819378	0.437004	0.559261
chr1:239337801-239338474	NA	CHRM3	1.26632	-0.274925	0.170214	0.423161	0.029355	0.821908	0.683231
chr1:30779010-30780448	NA	SNRNP40,MATN1-AS1,LAPTM5,SDC3	2.42713	0.164176	0.170317	0.423161	-0.00892566	0.917729	0.70334
chr10:34994677-34995389	NA	CUL2,MIR3611	1.88864	-0.161229	0.170185	0.423161	-0.0855424	0.281205	0.483236
chr10:93599758-93601992	RBP4	RBP4	4.24533	-0.152727	0.170325	0.423161	-0.102839	0.132887	0.37774
chr12:15757040-15759034	NA	RNU6-251P	2.08891	0.176281	0.170192	0.423161	0.225891	0.0159786	0.215086
chr15:58446549-58448888	NA	LIPC,AQP9	3.87805	-0.127211	0.170277	0.423161	-0.0626538	0.324538	0.506628
chr17:64792626-64794947	NA	MIR6080,ARHGAP27P1	2.03422	0.181842	0.17022	0.423161	-0.0644825	0.452594	0.566269
chr17:8419540-8420977	NA	PIK3R5,RNF222,SPDYE4,RNU7-43P,MYH10,NDEL1,PER1,CTC1,VAMP2,BORCS6	2.1429	-0.21799	0.170354	0.423161	-0.0629912	0.46526	0.571875
chr2:212905900-212906496	NA	PCED1CP	2.0579	-0.16249	0.170209	0.423161	-0.00314973	0.967162	0.713607
chr2:227412913-227413976	NA	AGFG1,TM4SF20,MFF,MIR5703	3.21251	-0.124695	0.170315	0.423161	-0.0317826	0.590177	0.617885
chr20:16471514-16474307	NA	PPIAP17	3.06858	0.165291	0.170264	0.423161	0.0757923	0.357624	0.523318
chr21:34534078-34534663	NA	RCAN1,C21orf140,CLIC6	2.03162	0.175777	0.170274	0.423161	-0.0603763	0.481362	0.578049
chr3:10164374-10166610	IRAK2	VHL,IRAK2,IRAK2	4.5216	0.100514	0.170246	0.423161	0.0514951	0.275089	0.479688
chr3:57031422-57034291	NA	NA	2.537	-0.171897	0.170294	0.423161	0.0938609	0.258614	0.469129
chr4:85038524-85040805	NA	WDFY3	2.90526	-0.182441	0.170172	0.423161	0.0455673	0.58531	0.616121
chr5:102229667-102230705	NA	SLCO6A1,SLCO4C1	1.28703	0.217472	0.17033	0.423161	0.117303	0.203471	0.43333
chr5:150294278-150295521	CAMK2A	TCOF1,CDX1,PDGFRB,CAMK2A,ARSI,CAMK2A	1.00193	0.217327	0.170274	0.423161	0.231151	0.0591156	0.297699
chr5:177123852-177125094	NA	RGS14,RAB24,PRELID1,MXD3,NSD1,FGFR4	1.61061	0.237908	0.17035	0.423161	-0.0082796	0.937362	0.707473
chr6:7577759-7580133	NA	NA	2.72891	-0.192997	0.170292	0.423161	0.019215	0.821542	0.683195
chr8:100265761-100268196	NA	SPAG1,RNF19A	3.28958	0.173831	0.170149	0.423161	0.198895	0.0238979	0.236383
chr8:16327432-16328993	NA	MSR1	3.39286	0.152843	0.17035	0.423161	0.0788412	0.268407	0.474976
chr9:105530743-105533638	NA	NA	2.7774	0.145557	0.170353	0.423161	0.0491999	0.475469	0.575784
chr9:128683239-128685195	SET	ZDHHC12,PHYHD1,SET,SET	5.7021	-0.071273	0.170294	0.423161	0.0360386	0.268009	0.474703
chr9:15313326-15314667	NA	NA	1.06011	0.253839	0.170172	0.423161	0.0121366	0.911746	0.701953
chr9:128094704-128095565	NA	SLC25A25-AS1,PTGES2-AS1,PTGES2,SLC25A25,NAIF1,LCN2,C9orf16,CIZ1,DNM1,FAM102A,PHYHD1	3.09598	0.13223	0.170375	0.423191	0.0328441	0.602152	0.621205
chr5:95086857-95088476	NA	MCTP1	3.66467	0.129114	0.170391	0.423211	0.0135493	0.818873	0.6827
chr2:68101251-68104331	NA	NA	3.38696	-0.197123	0.170413	0.423244	-0.0972868	0.224769	0.44811
chr10:4033194-4034206	NA	NA	0.936528	0.248999	0.170444	0.423297	0.285804	0.0257141	0.239622
chr2:21368152-21369839	NA	NA	0.92807	0.197735	0.170452	0.423297	-0.0162907	0.885326	0.696611
chr7:77375164-77376072	NA	NA	1.70088	0.174075	0.170463	0.423304	0.0282833	0.734106	0.661035
chr15:39857024-39858262	NA	NA	0.763097	0.2858	0.170511	0.423358	-0.0974785	0.4396	0.560195
chr19:10593110-10594817	NA	CDKN2D,KRI1,SLC44A2,ICAM3,ATG4D,ILF3,TYK2,DNM2,C19orf38,S1PR5,AP1M2	3.60244	0.127684	0.17052	0.423358	-0.0998435	0.07722	0.318857
chr22:38161554-38163600	NA	PLA2G6,TMEM184B,BAIAP2L2,PICK1	1.78496	0.310587	0.17051	0.423358	0.361105	0.0181258	0.220475
chr6:24773958-24776451	GMNN	NUP50P2,GMNN,C6orf229,GMNN	4.25351	-0.103081	0.170504	0.423358	-0.0648984	0.171499	0.408306
chr7:130083345-130085960	NA	NA	2.39739	0.182106	0.170528	0.423358	0.18203	0.0474203	0.282308
chr13:36818519-36820272	RFXAP	EXOSC8,RFXAP,RFXAP	4.13526	-0.113726	0.170557	0.423359	-0.0719993	0.174069	0.410481
chr18:68855604-68856836	NA	NA	1.31155	0.216277	0.17056	0.423359	0.0259831	0.798361	0.677792
chr2:224915764-224916739	NA	NA	1.73889	-0.178052	0.170552	0.423359	0.256145	0.00455298	0.169775
chr2:55489935-55491103	NA	RNU6-221P,CFAP36,RNU6-634P	1.29023	0.244648	0.170563	0.423359	0.261554	0.0305682	0.250713
chr15:77858083-77860494	NA	LINGO1,CSPG4P13	4.14875	-0.128348	0.170599	0.423387	0.0187355	0.739358	0.662588
chr3:10114740-10116767	BRK1	BRK1,FANCD2,LINC00852,BRK1	4.53805	-0.093401	0.17059	0.423387	0.0191914	0.649331	0.636211
chr7:8260859-8262942	LOC100505938	ICA1,LOC100505938	3.82482	-0.139913	0.170599	0.423387	-0.0351587	0.580626	0.61474
chr13:41968642-41971525	NA	NA	2.5895	0.157657	0.170613	0.4234	0.0620301	0.447371	0.563638
chr7:156639536-156641720	RNF32	C7orf13,LINC01006,RNF32,RNF32	4.94385	-0.117829	0.170638	0.423439	-0.115209	0.0401729	0.269724
chr17:45409482-45411676	NA	CRHR1-IT1,LRRC37A4P,ARHGAP27,FMNL1,ARL17B,SPATA32,GJC1,KANSL1,EFTUD2,LRRC37A,PLEKHM1	5.43266	-0.120661	0.170658	0.423443	-0.109875	0.0428801	0.274811
chr3:125642612-125645889	NA	FAM86JP,OR7E93P,OSBPL11,UMPS,OR7E29P	5.37769	-0.103271	0.170663	0.423443	-0.0391732	0.379363	0.533263
chr7:17004308-17004980	NA	NA	2.06708	-0.219757	0.170665	0.423443	-0.00134463	0.988949	0.718225
chr12:62210815-62211956	NA	USP15,FAM19A2,LINC01465,KLF17P1	2.10218	-0.206362	0.170681	0.423445	-0.058754	0.546555	0.602061
chr6:33141555-33145189	NA	HLA-DPA1,HLA-DPB1,HLA-DPB2,HSD17B8,COL11A2,RPL32P1,HLA-DPA3,HCG24	4.43707	0.1338	0.170683	0.423445	0.0616051	0.307353	0.497533
chr6:139539482-139541361	NA	CITED2,HECA	3.2954	-0.124591	0.17072	0.423517	-0.0548353	0.356676	0.52278
chr17:13638410-13640075	NA	NA	1.02412	0.30948	0.170767	0.423525	0.130056	0.398696	0.542518
chr2:118941556-118942279	MARCO	MARCO	3.4564	-0.147673	0.170759	0.423525	-0.0619258	0.333621	0.511238
chr4:186068149-186069744	TLR3	TLR3,RNU4-64P,TLR3	3.04282	0.204057	0.170763	0.423525	0.146389	0.118847	0.363449
chr5:181242750-181245066	SNORD95	ZFP62,TRIM52-AS1,RACK1,TRIM52,SNORD96A,CNOT6,GFPT2,SNORD95	5.63675	0.0729204	0.170737	0.423525	0.0276017	0.403024	0.544201
chr7:90623549-90625503	NA	CDK14,CLDN12,GTPBP10,STEAP2,TVP23CP1	4.22879	0.120834	0.170746	0.423525	0.148842	0.0184903	0.221486
chr13:77016076-77017982	NA	NA	2.18303	0.204848	0.170827	0.423532	0.239355	0.0168407	0.217735
chr16:22692506-22695110	NA	NPIPB5,PALB2,COG7,RRN3P1	2.9757	0.178916	0.170812	0.423532	0.0642812	0.408768	0.546885
chr17:42421337-42423530	CAVIN1	LINC00910,KAT2A,HMGN1P29,TUBG2,NAGLU,MIR5010,ATP6V0A1,DHX58,AARSD1,P3H4,PSME3,NBR2,WNK4,BECN1,STAT3,PTRF,GHDC,AOC3,PLEKHH3,CAVIN1	2.55591	0.15928	0.170829	0.423532	-0.0214121	0.783237	0.674
chr18:24039073-24041741	NA	TTC39C	2.94166	0.145842	0.170873	0.423532	-0.0148022	0.836263	0.686467
chr2:41831629-41833385	NA	NA	1.49583	-0.219016	0.17079	0.423532	-0.102544	0.280563	0.48291
chr3:17045152-17046079	NA	NA	1.2522	-0.212074	0.170868	0.423532	0.158562	0.12705	0.372565
chr3:36501618-36503064	NA	NA	1.54476	0.20795	0.170803	0.423532	-0.0739525	0.580421	0.614692
chr4:73943765-73945171	NA	NA	2.29691	-0.166351	0.170865	0.423532	-0.106723	0.185095	0.41914
chr6:158703765-158706117	NA	SYTL3,DYNLT1,RNU6-293P,TMEM181,TULP4,AMZ2P2	4.2492	-0.125794	0.170857	0.423532	-0.0909397	0.121128	0.366316
chr6:44010113-44012724	NA	NFKBIE,MAD2L1BP,C6orf223	1.66489	-0.261205	0.170826	0.423532	-0.187921	0.0967458	0.342061
chr8:101373793-101377314	NACA4P	DUXAP2,NACA4P	4.55429	0.098462	0.170865	0.423532	0.0350557	0.439015	0.559958
chr8:73498550-73500471	NA	NA	1.52754	-0.256739	0.170873	0.423532	-0.122122	0.267723	0.474536
chr5:62731716-62733501	NA	IPO11,LRRC70,IPO11-LRRC70	2.14426	-0.210148	0.170886	0.423545	0.036031	0.693553	0.649163
chr10:99672553-99674402	NA	EBAG9P1	2.07304	-0.204974	0.170895	0.423545	-0.0237881	0.806293	0.67978
chr11:8010082-8012649	CASC23	CASC23,CASC23	1.34084	0.233973	0.170931	0.423614	-0.193891	0.0670769	0.307036
chr17:32502800-32505418	NA	CDK5R1,TMEM98,RHBDL3,C17orf75,ZNF207	2.92116	-0.216042	0.17096	0.42366	-0.0894083	0.347337	0.518587
chr19:18479335-18480877	NA	KXD1,IFI30,SSBP4,ELL,UBA52,UPF1,CRTC1,C19orf60,COLGALT1,RFXANK,IL12RB1,JUND,LRRC25,ARRDC2,KLHL26,HOMER3	3.12823	0.138429	0.170967	0.42366	-0.081692	0.213336	0.440589
chr19:44843763-44845171	NECTIN2	NECTIN2,ZNF180,ZNF45,ZNF284,ZNF224,ZNF234,ZNF225,FBXO46,ZNF230,RELB,ZNF223,CEACAM19,BCAM,ZNF222,EXOC3L2,DMWD,BCL3,NECTIN2	4.89306	-0.10427	0.170976	0.42366	-0.056232	0.219184	0.444213
chr20:40321878-40324643	NA	NA	4.51445	-0.114602	0.171004	0.423678	-0.0559752	0.260208	0.470091
chr9:124191364-124192668	NA	NA	2.6581	0.171945	0.171009	0.423678	0.14858	0.0793122	0.321278
chr9:36141079-36141598	GLIPR2	GLIPR2,CCIN,CLTA,HMGB3P24,GLIPR2	3.65255	0.124157	0.171002	0.423678	0.047602	0.4031	0.544228
chr1:15952386-15953049	NA	HSPB7,CLCNKA,PLEKHM2,ZBTB17,LINC01772,SPEN,FBLIM1,C1orf64,CLCNKB,CASP9,SZRD1	1.94328	0.168069	0.171064	0.423785	-0.00341898	0.966586	0.713508
chr3:124860471-124862420	NA	ITGB5,ITGB5-AS1,ENO1P3	3.73442	-0.122333	0.171069	0.423785	-0.00422426	0.945359	0.709197
chr1:201475883-201477298	NA	CSRP1,NAV1	4.08877	0.115379	0.171088	0.423789	0.068649	0.221196	0.445513
chr10:28358366-28359418	NA	NA	0.918045	-0.266351	0.171088	0.423789	-0.10071	0.37518	0.531433
chr19:33266707-33269695	NA	CEBPG,CEBPA,SLC7A10	6.1603	-0.089008	0.171098	0.423793	-0.0695163	0.0933768	0.337808
chr8:128204818-128207247	NA	CASC11,MYC,MIR1208,PVT1,MIR1204,RNU4-25P	2.08053	0.158953	0.171152	0.423906	0.0622328	0.429553	0.556001
chr2:215170961-215172071	NA	ATIC,ABCA12	0.982794	0.287809	0.171183	0.42396	0.12222	0.371124	0.529723
chr11:72655561-72657394	NA	NA	2.90771	-0.181293	0.171272	0.424012	-0.0446465	0.60008	0.620667
chr12:64794878-64796542	NA	TBC1D30	2.47306	-0.165924	0.171231	0.424012	0.228921	0.00834594	0.188691
chr13:79480642-79482280	NDFIP2	RBM26-AS1,LINC01068,RBM26,NDFIP2-AS1,NDFIP2	3.15196	0.13207	0.171269	0.424012	-0.0971731	0.143447	0.387089
chr16:48611478-48613586	NA	N4BP1,LONP2,SIAH1	4.78786	-0.106267	0.171235	0.424012	0.100663	0.047587	0.282372
chr2:25285439-25287154	NA	DNMT3A,MIR1301,LINC01381,DNAJC27	3.37706	-0.157232	0.171278	0.424012	-0.189996	0.0130098	0.204836
chr20:25056560-25059163	ACSS1	VSX1,ACSS1,CST7,ENTPD6,FAM182B,ZNF337,NINL,ACSS1	5.58523	-0.113946	0.171263	0.424012	-0.0469283	0.349892	0.51955
chr3:197881578-197882499	NA	NA	2.09122	-0.185021	0.171243	0.424012	0.0524855	0.541098	0.599784
chr6:150965546-150967695	NA	NA	1.73461	-0.233233	0.171276	0.424012	-0.150989	0.177525	0.413286
chr6:89127189-89129636	NA	NA	2.31028	0.182586	0.171281	0.424012	-0.0156751	0.842172	0.687825
chr5:40364890-40366980	NA	PTGER4	4.10607	-0.102904	0.171295	0.424024	-0.0224854	0.635577	0.631866
chr16:2829297-2830970	ZG16B	ZG16B,PRSS30P,ZG16B	1.87229	0.204328	0.171341	0.424119	-0.0352914	0.682613	0.64591
chr8:101203720-101206898	ZNF706	ZNF706	6.61015	0.093818	0.171357	0.424136	0.0250004	0.548075	0.602748
chr10:13911253-13913238	NA	NA	3.90356	-0.124984	0.171376	0.424142	0.0403006	0.487643	0.580596
chr4:32724014-32725378	NA	NA	1.50379	-0.218117	0.171377	0.424142	0.0969784	0.413701	0.548954
chr20:19211449-19213535	SLC24A3	SLC24A3,SLC24A3	2.20728	0.199553	0.171422	0.424232	-0.0217938	0.820058	0.682987
chr5:98988913-98990728	NA	CHD1,RGMB-AS1,RPS9P3	1.46187	-0.228031	0.171433	0.424238	0.0271257	0.770499	0.670462
chr3:33130297-33132979	NA	TMPPE,GLB1,SUSD5,CLASP2	1.83428	0.166272	0.171446	0.42425	-0.0367637	0.641196	0.633626
chr1:40240884-40243269	TMCO2	PPT1,EXO5,COL9A2,RLF,SMAP2,TMCO2	2.9057	0.137192	0.171455	0.424251	0.0947551	0.154009	0.395141
chr3:69369740-69371731	NA	FRMD4B,RBM43P1,LMOD3	2.67559	-0.162233	0.171487	0.424308	-0.140165	0.0540241	0.290397
chr3:28375483-28377366	NA	ZCWPW2,AZI2,FAM96AP1	1.50896	-0.229489	0.171496	0.424311	-0.0890068	0.362808	0.525452
chr1:28601543-28602965	NA	PHACTR4,SNORD99,SNORA61,TRNAU1AP,PRDX3P2,SNORA73B,RCC1,SNHG3,TMEM200B,GMEB1,AHDC1,RAB42,TAF12	1.09461	0.24144	0.171613	0.424314	0.062147	0.595039	0.619405
chr10:70403776-70405888	EIF4EBP2	LRRC20,PALD1,EIF4EBP2,NODAL,EIF4EBP2	5.54088	-0.112576	0.171546	0.424314	-0.0869539	0.0793907	0.321355
chr10:89282954-89283944	IFIT2	IFIT3,IFIT1B,IFIT2	1.03698	0.313402	0.171599	0.424314	0.11723	0.465634	0.572023
chr11:35035383-35037472	NA	CD44,NAT10,APIP	4.13666	-0.100037	0.171628	0.424314	0.103945	0.0338541	0.257555
chr11:75180729-75183164	NA	SLCO2B1,ZDHHC20P3	5.37339	-0.0979311	0.171607	0.424314	-0.0320332	0.45473	0.567148
chr12:32420786-32423786	NA	FGD4,RNU6-494P	3.28439	0.154235	0.171529	0.424314	0.186747	0.0174836	0.219598
chr17:16464526-16466220	NA	LRRC75A-AS1,LRRC75A,PLD6,PIGL	1.47154	0.208396	0.171617	0.424314	0.0592527	0.576381	0.613336
chr17:29859332-29861186	NA	EFCAB5,SSH2,RNU6-920P,CORO6	3.34234	-0.192149	0.171644	0.424314	-0.0321225	0.692163	0.648691
chr2:207046361-207047276	NA	NA	0.978087	0.255765	0.171642	0.424314	-0.105296	0.381451	0.534751
chr2:207974505-207977411	NA	PLEKHM3,FZD5,METTL21A,CREB1,PIKFYVE,RNU6-360P	3.36006	0.151251	0.171589	0.424314	0.312848	0.00033414	0.130272
chr2:55292108-55293256	NA	CCDC88A,RPS27A	2.07915	0.227162	0.171619	0.424314	-0.113744	0.2818	0.483591
chr20:37287490-37290720	MANBAL	GHRH,MANBAL,TTI1,MYL9,RBL1,TGIF2,RPRD1B,MANBAL	6.57671	0.0754318	0.171578	0.424314	0.0323074	0.346097	0.518033
chr4:26286777-26289747	NA	RBPJ	5.64527	-0.0880884	0.171592	0.424314	-0.00812315	0.838057	0.686944
chr4:86946316-86947749	NA	AFF1,TECRP1,C4orf36	1.67262	-0.189858	0.171563	0.424314	0.130241	0.201014	0.430926
chr6:136592208-136595511	NA	MAP3K5,RNA5SP219,MAP7	5.01357	0.126068	0.171579	0.424314	0.177064	0.00724361	0.184352
chr7:139915526-139917650	NA	KDM7A,TBXAS1	3.44525	0.114935	0.171625	0.424314	0.0987607	0.0847906	0.328115
chr7:72078391-72079038	NA	NA	0.544969	-0.252585	0.171581	0.424314	-0.0293215	0.821296	0.683104
chr17:64965230-64966809	NA	POLG2,SLC16A6P1,CEP95,PLEKHM1P1,RGS9,GNA13,MIR3064,AMZ2P1,DDX5	2.45791	-0.171969	0.171677	0.424374	0.0581871	0.472711	0.574563
chr10:102795305-102797358	NA	BORCS7,SFXN2,AS3MT,NFKB2,NT5C2,C10orf95,RNU6-1231P	3.6864	-0.149057	0.171768	0.424427	0.00340272	0.962888	0.712764
chr10:623996-626866	LOC101930421	PRR26,DIP2C,LOC101930421	2.93403	0.169694	0.17176	0.424427	-0.11872	0.100874	0.346506
chr17:40362502-40364155	GJD3	TMEM99,GSDMA,GJD3	3.82992	-0.146125	0.171743	0.424427	-0.100369	0.120593	0.365565
chr18:35949579-35950823	NA	C18orf21,RPRD1A,MIR3929	2.6284	-0.212566	0.171784	0.424427	-0.0681697	0.493844	0.582637
chr2:120524761-120526564	NA	NA	1.0502	0.210947	0.171766	0.424427	-0.0109274	0.924524	0.704651
chr2:195579092-195580612	SLC39A10	SLC39A10,AHCYP5,SLC39A10	3.4334	-0.112251	0.17176	0.424427	0.0563862	0.311765	0.499864
chr3:77185915-77188118	NA	NA	3.29983	0.145793	0.171768	0.424427	0.0118835	0.872046	0.693359
chr5:142797588-142800996	NA	ARHGAP26,ARHGAP26-AS1	5.22493	-0.0817931	0.171785	0.424427	-0.0736212	0.0512317	0.287417
chr7:55504880-55507983	NA	VOPP1	4.91467	0.0944604	0.171793	0.424427	0.0549697	0.236714	0.456597
chr8:37947083-37950089	NA	GOT1L1,ADRB3	3.36685	-0.19696	0.171768	0.424427	-0.106911	0.207688	0.436389
chr8:47278254-47279745	NA	NA	1.43697	-0.213462	0.171731	0.424427	-0.112989	0.227178	0.449616
chr6:6658314-6659781	NA	LY86-AS1,LY86	4.10933	-0.15146	0.17181	0.424448	-0.148646	0.0317479	0.25354
chr1:115380763-115382717	NA	NA	1.37385	0.216678	0.171828	0.424464	0.255367	0.0553641	0.292345
chr1:227886410-227888331	NA	WNT9A,MIR5008,PRSS38	3.01599	-0.150499	0.171836	0.424464	-0.151562	0.0206759	0.227812
chr2:96091704-96093930	NA	FAHD2CP,SNRNP200,ADRA2B,ASTL,DUSP2	2.14628	0.18776	0.171842	0.424464	0.0136585	0.868843	0.692574
chr12:124897902-124899096	NA	NA	1.28911	-0.215587	0.171881	0.424472	0.124342	0.234198	0.454883
chr19:19459368-19462980	NA	GATAD2A,NDUFA13,GMIP,MIR640,MAU2,TM6SF2,RFXANK,PBX4,ZNF14,ZNF506	4.79184	0.100331	0.171887	0.424472	0.0468964	0.308365	0.498039
chr19:3135773-3137252	GNA15	GNA15,NMRK2,FZR1,GNA15	5.6072	-0.0927299	0.171868	0.424472	-0.0127745	0.758758	0.667177
chr22:41444536-41445309	TOB2	EP300,PHF5A,XRCC6,FAM109B,EP300-AS1,MEI1,NAGA,HMGN2P10,POLR3H,RPL4P6,ACO2,CYP2D8P,OGFRP1,DNAJB7,CCDC134,CSDC2,TOB2,SHISA8,TEF,TOB2	2.90481	0.162709	0.171897	0.424472	-0.0291248	0.710806	0.654799
chr7:44633851-44634621	NA	PURB,OGDH,MYO1G,LINC01952,H2AFV,DDX56,NUDCD3,PPIA,CCM2,ZMIZ2	2.53587	0.159084	0.171874	0.424472	0.126827	0.105629	0.350972
chr8:133918106-133920813	NA	ST3GAL1	5.50181	-0.0967939	0.171893	0.424472	0.0894612	0.050507	0.286488
chr5:108295183-108296480	NA	FBXL17	0.774124	0.281877	0.171911	0.424486	0.296463	0.0648521	0.304526
chr10:80428884-80430815	NA	TSPAN14,FAM213A,DYDC1,DYDC2,ANXA11	2.6937	0.177941	0.171976	0.424518	0.0292667	0.738257	0.662184
chr17:63645597-63646687	NA	FTSJ3,EEF1DP7	2.36658	-0.257088	0.171944	0.424518	-0.13597	0.229608	0.451649
chr21:29271354-29273462	NA	GAPDHP14	2.273	0.18674	0.171971	0.424518	0.100511	0.249318	0.463663
chr3:195894309-195896831	NA	LINC00969,TNK2-AS1,MUC20,SDHAP2,MUC4,MIR6829	4.91118	-0.122495	0.171972	0.424518	-0.117679	0.0484462	0.283111
chr7:38348961-38351344	NA	TRGV4,TRGV5P,TRGV3,TRGV5	3.7706	0.126339	0.171958	0.424518	0.0267057	0.596354	0.619768
chr8:129236337-129238462	NA	LINC00977	1.52133	0.232814	0.171963	0.424518	0.0509322	0.652494	0.637041
chr1:153600590-153602504	NA	NA	3.40824	0.160526	0.172	0.424519	-0.0607591	0.406456	0.545965
chr12:116536945-116538547	LINC00173	MAP1LC3B2,MED13L,LINC00173,LINC00173	1.566	0.251555	0.172002	0.424519	0.314409	0.0115922	0.199262
chr2:207498192-207501504	NA	METTL21A,CREB1	4.3798	0.117658	0.171991	0.424519	-0.0594419	0.230883	0.452509
chr11:76335175-76339664	NA	THAP12	5.85823	0.0932468	0.17204	0.424549	0.0161182	0.715104	0.656045
chr2:208039536-208040955	NA	NA	0.453421	0.268486	0.172045	0.424549	-0.0876992	0.541054	0.599784
chr2:54329899-54331374	C2orf73	C2orf73,ACYP2,C2orf73	2.7533	-0.159039	0.172049	0.424549	-0.16692	0.0344317	0.258205
chr5:132414722-132416047	RAD50	P4HA2,IRF1,FNIP1,AFF4,IL5,RAD50,RNU7-15P,RNA5SP192,SLC22A5,RAPGEF6,C5orf56,RAD50	4.68659	-0.11225	0.172047	0.424549	0.0235289	0.635023	0.631651
chr16:53063574-53065511	NA	CHD9	2.70965	0.15738	0.172112	0.424664	0.03792	0.5996	0.62062
chr4:147779436-147781662	MIR4799	MIR4799,MIR4799	4.66442	-0.0886415	0.172113	0.424664	-0.00117888	0.977525	0.715713
chr12:131829891-131832799	MMP17	MMP17,EP400NL,MMP17	3.16651	-0.153995	0.172238	0.424932	-0.124118	0.0414129	0.272179
chr9:94064718-94066415	NA	MIRLET7D,MIRLET7A1,MIRLET7F1,CYCSP24	2.19353	-0.166679	0.172235	0.424932	-0.123836	0.0990062	0.344484
chr9:113516555-113518660	NA	C9orf43,RGS3,ALAD,RNF183,CDC26,PRPF4,SLC31A2	2.42145	0.18239	0.172257	0.424957	0.0780657	0.35152	0.520487
chr7:114953986-114955328	NA	NA	1.69532	0.213285	0.172286	0.425007	-0.060375	0.543774	0.600939
chr1:12501328-12503269	NA	NA	1.64754	0.196367	0.1725	0.425037	0.113315	0.286724	0.487275
chr1:145982743-145983947	NA	POLR3C,ANKRD35,NOTCH2NL,HFE2,RBM8A,LIX1L-AS1,PEX11B,GNRHR2,LIX1L,TXNIP,ITGA10,NBPF10,CD160,ANKRD34A	4.89175	0.0917894	0.172366	0.425037	0.00067406	0.987266	0.717892
chr1:226826733-226829055	NA	PSEN2	4.5424	0.106875	0.172393	0.425037	0.00800463	0.868743	0.692553
chr1:25808855-25810828	MTFR1L	SELENON,EXTL1,MTFR1L	3.9363	0.125385	0.172491	0.425037	-0.0688334	0.268828	0.475255
chr1:9278327-9281471	NA	SPSB1,SLC2A5,H6PD,PIK3CD	6.04519	-0.0688437	0.172502	0.425037	-0.106572	0.00346202	0.163019
chr10:63254284-63257474	NA	JMJD1C-AS1,NRBF2,MRPL35P2	4.52279	-0.11295	0.172324	0.425037	-0.0667273	0.193943	0.425821
chr11:105077078-105077842	NA	NA	1.03951	0.264389	0.172488	0.425037	0.0125765	0.934539	0.706964
chr11:115759199-115761008	LINC00900	LINC00900,LINC00900	4.99227	-0.140262	0.172355	0.425037	-0.0667911	0.264874	0.472946
chr11:15968037-15970432	MIR6073	C11orf58,MIR6073,SOX6,MIR6073	3.32408	0.150946	0.172505	0.425037	0.0958589	0.14879	0.390977
chr11:34592639-34594121	NA	NA	1.18339	-0.241217	0.172494	0.425037	0.0151457	0.890463	0.697638
chr12:105030168-105032043	NA	SLC41A2,C12orf45,ALDH1L2	1.88258	0.200715	0.172377	0.425037	0.0916511	0.352257	0.520948
chr14:103495781-103497540	NA	NA	1.53214	0.193842	0.172352	0.425037	0.108563	0.258318	0.468947
chr16:22189535-22193070	NA	MFSD13B,SMG1P1,POLR3E,NPIPB5,C16orf52,PDZD9,SMG1P4,UQCRC2,CDR2,TRL-TAG3-1	5.55642	-0.092404	0.172419	0.425037	0.0167747	0.680371	0.64513
chr2:108636433-108639322	NA	GCC2,LIMS1-AS1,RPL37P12,LIMS1	5.28421	0.0902861	0.172435	0.425037	0.0393576	0.355657	0.522349
chr2:196983062-196984470	NA	NA	1.11124	-0.309481	0.172461	0.425037	-0.142742	0.337108	0.51311
chr2:69623059-69626130	NA	GFPT1,AAK1,ANTXR1,ANXA4,B3GALNT1P1	3.61587	0.134141	0.172326	0.425037	0.0317934	0.611816	0.623672
chr20:24628996-24630030	NA	SYNDIG1	1.3403	-0.25335	0.172464	0.425037	-0.111364	0.281418	0.483401
chr3:117028065-117028760	NA	NA	1.27722	-0.205155	0.172447	0.425037	0.220249	0.0280265	0.24449
chr5:128081934-128084854	LINC01184	LINC01184,SLC12A2,LINC01184	5.18586	-0.114433	0.172445	0.425037	-0.13196	0.014217	0.209014
chr5:91015741-91018588	NA	TMEM251P1	2.33517	-0.192908	0.172375	0.425037	0.0126721	0.88124	0.695549
chr6:157613334-157616039	NA	SNX9	2.56529	-0.172793	0.172404	0.425037	-0.0662261	0.402017	0.543779
chr6:26042793-26045732	HIST1H2BB	BTN3A2,HIST1H2APS5,HIST1H1C,HFE,TRIM38,HIST1H3C,HIST1H2BB	3.98006	-0.1034	0.172319	0.425037	-0.0611663	0.204084	0.433602
chr8:115588654-115589526	NA	NA	1.49652	-0.20509	0.172474	0.425037	0.0622187	0.519117	0.592146
chr9:99075912-99077700	NA	TGFBR1	2.37061	-0.167506	0.172447	0.425037	0.0224717	0.771625	0.670767
chr1:37858428-37860770	MTF1	SF3A3,GNL2,SNIP1,INPP5B,UTP11,FTH1P1,FHL3,MTF1,MTF1	5.23104	0.0896092	0.172522	0.425057	-0.00758906	0.854716	0.690226
chr6:41693248-41696033	NA	TFEB,PGC,MDFI,FRS3	2.39336	0.175456	0.172535	0.425068	-0.0563718	0.51363	0.590221
chr10:16966138-16968127	NA	CUBN,VIM	1.16326	0.207969	0.172577	0.425095	0.185832	0.0618835	0.301433
chr13:48037252-48038854	NUDT15	MED4,PPP1R26P1,SUCLA2,SUCLA2-AS1,NUDT15,NUDT15	4.57447	-0.118921	0.172632	0.425095	-0.0365689	0.49102	0.581585
chr16:47015978-47018003	NA	NA	2.94227	-0.17014	0.17261	0.425095	-0.0427779	0.568598	0.610601
chr19:35210799-35212771	NA	TMEM147-AS1,HAUS5,KMT2B,KIAA0355,ZNF792,RBM42,LINC01766,LINC00904,LINC01801,MAG,SDHAF1,USF2,MIR6887,FXYD3,HAMP,LRFN3,SCN1B,LIN37,DMKN,FFAR3,FAM187B,FXYD5,FFAR2	4.08021	-0.149156	0.172572	0.425095	-0.103264	0.118609	0.363376
chr2:231299170-231300914	NA	RPL28P2,HTR2B,SNORD20,SNORA75,SPATA3,SPATA3-AS1,NCL	2.48137	-0.172956	0.172626	0.425095	0.0165983	0.829258	0.684976
chr3:122793002-122795967	HSPBAP1	PARP14,LINC02035,HSPBAP1,DIRC2,HSPBAP1	6.32362	-0.0818822	0.172621	0.425095	-0.0575107	0.122098	0.367611
chr3:32414117-32415655	NA	CMTM7	2.84074	0.209343	0.17261	0.425095	0.0830792	0.395461	0.541092
chr4:15808230-15810112	NA	CD38,FGFBP2,PROM1,BST1	2.92389	-0.136945	0.172594	0.425095	0.091018	0.12691	0.372361
chr5:56646590-56648571	NA	LINC01948,C5orf67	1.80019	-0.217989	0.172625	0.425095	-0.047683	0.64528	0.634871
chr6:127101370-127103976	NA	RNF146,RSPO3	3.54072	-0.128563	0.172595	0.425095	0.192223	0.00641655	0.180802
chr1:246598482-246600341	NA	CNST,LINC01341,SMYD3	2.02441	0.19044	0.172665	0.425138	-0.0507708	0.554169	0.60533
chr11:116985668-116987889	NA	SIK3,APOA1,TAGLN,BUD13,PCSK7,RNF214,SIDT2	4.31177	0.179465	0.172677	0.425138	0.170884	0.058276	0.29634
chr16:25047991-25049875	NA	LCMT1,ARHGAP17,LCMT1-AS2,HMGN2P3,SLC5A11	5.2157	0.0949401	0.172679	0.425138	0.0985114	0.028382	0.245586
chr2:113234981-113236158	NA	PAX8-AS1,PAX8	4.33923	0.122236	0.172684	0.425138	-0.0730644	0.182415	0.417143
chr14:95195190-95197116	NA	DICER1	1.72586	-0.194219	0.172696	0.425147	-0.0712514	0.450107	0.564954
chr4:40697201-40698813	NA	NA	1.85805	0.203914	0.172721	0.425188	0.0282752	0.747628	0.664812
chr3:117669066-117670392	NA	NA	0.826656	-0.276382	0.17273	0.425188	-0.0199857	0.872089	0.693381
chr7:5758173-5760505	NA	NA	3.1992	-0.163414	0.17275	0.425215	0.0197279	0.782181	0.673692
chr1:206666190-206667798	NA	NA	2.82113	0.152311	0.172773	0.42523	0.151082	0.0750068	0.31631
chr18:48007418-48009088	NA	SMAD2	3.67622	-0.156932	0.17279	0.42523	-0.135175	0.0514215	0.287501
chr2:201083777-201087196	NA	NA	4.6609	0.130416	0.172785	0.42523	0.159602	0.020273	0.226375
chr6:53240391-53242305	NA	RPL31P28,ELOVL5	2.14954	-0.199126	0.172769	0.42523	-0.121676	0.143315	0.386977
chr4:146123785-146125614	LINC01095	LINC01095	2.18192	-0.182023	0.172845	0.425345	0.0868525	0.315676	0.502081
chr10:98323398-98325141	NA	LOXL4,PYROXD2,R3HCC1L	2.98488	-0.167585	0.17287	0.425385	-0.0872296	0.260227	0.470091
chr2:218387558-218388734	NA	TMBIM1,MIR6513,PNKD,AAMP,PLCD4,SLC11A1,CTDSP1	5.00698	0.0946026	0.172904	0.425426	0.0138922	0.743825	0.663757
chr7:24811512-24813559	NA	DFNA5,SNRPCP19	1.73536	-0.222155	0.1729	0.425426	0.173789	0.0992838	0.344684
chr9:112385092-112386157	NA	HSDL2,SUSD1	1.74129	-0.235701	0.17293	0.425468	0.115235	0.268388	0.474976
chr20:58918134-58919674	NA	NA	1.82504	0.200656	0.172958	0.425516	0.00832725	0.933408	0.70657
chr13:36309829-36311592	NA	NA	2.73634	0.155481	0.17297	0.42552	0.00261488	0.97233	0.714661
chr19:13985655-13988119	NA	IL27RA,RFX1,CCDC130,PKN1,DDX39A,DCAF15,ADGRE5,PODNL1	5.19377	0.118262	0.172977	0.42552	0.0105487	0.845021	0.688324
chr20:9352800-9354777	NA	PLCB4	2.06256	0.188154	0.172989	0.425527	0.0932193	0.345475	0.517666
chr7:91012673-91014028	NA	NA	1.15189	0.266545	0.172997	0.425527	-0.0201255	0.879277	0.695103
chr1:183652530-183654461	NA	NA	0.930204	0.257299	0.173086	0.425588	0.0118429	0.921764	0.704039
chr1:53089539-53092045	NA	SLC1A7,ECHDC2,ANAPC10P1	4.45148	-0.12842	0.173064	0.425588	-0.0577848	0.268167	0.474826
chr12:110825910-110828181	NA	IFT81	3.55172	0.142762	0.173034	0.425588	-0.0200476	0.761097	0.667886
chr12:11546746-11547942	LINC01252	RNU7-60P,LINC01252	-0.228686	0.30456	0.173101	0.425588	-0.269082	0.0509074	0.287004
chr12:124937933-124941684	NA	DHX37,UBC,BRI3BP,NCOR2,RPL22P19,TRD-GTC2-10	4.70266	-0.120019	0.173154	0.425588	-0.0952477	0.083569	0.32676
chr14:92844727-92848038	NA	TMEM251,CHGA,UNC79,RIN3,CPSF2,MOAP1,BTBD7,GON7,GOLGA5	5.32188	0.0916512	0.173141	0.425588	0.00873205	0.845439	0.688324
chr16:9067097-9069024	NA	NA	1.18184	0.181779	0.173188	0.425588	0.0944519	0.356342	0.522597
chr17:16474760-16476266	NA	LRRC75A-AS1	2.31402	0.173674	0.173188	0.425588	0.0967173	0.281681	0.483546
chr17:3385713-3387165	NA	SPATA22,ASPA,OR3A3,OR1E2,OR3A1	0.414662	0.280612	0.173165	0.425588	-0.20774	0.137438	0.38142
chr18:58564100-58567420	NA	MALT1,ALPK2	3.92643	-0.121223	0.17312	0.425588	0.0406942	0.454957	0.567234
chr19:43524680-43527939	ZNF575	ZNF180,ZNF45,ZNF234,ZNF225,ZNF155,ETHE1,CEACAMP10,CEACAMP1,PHLDB3,SRRM5,MRPS15P2,XRCC1,ZNF575,ZNF575	5.52397	-0.080873	0.17309	0.425588	-0.0419314	0.263007	0.471942
chr2:159921297-159922534	NA	NA	0.900422	-0.270155	0.17308	0.425588	-0.257152	0.0389446	0.267219
chr3:101685590-101687845	RPL24	ZBTB11-AS1,RPS18P5,ZBTB11,RPL24,TFG,NXPE3,ZNF90P1,PCNP,SENP7,TRMT10C,NFKBIZ,RPL24	5.26559	0.0970546	0.173143	0.425588	0.0198119	0.646189	0.635204
chr3:107239884-107241860	LINC00882	BBX,CCDC54,DUBR,LINC00882	3.45545	0.117584	0.173194	0.425588	-0.0265931	0.639726	0.633131
chr3:117566375-117569035	NA	NA	3.48351	-0.175562	0.173172	0.425588	-0.0830584	0.292443	0.490097
chr4:139756435-139757435	NA	NA	0.673039	-0.259282	0.173175	0.425588	-0.0110447	0.924715	0.704739
chr4:2489552-2490312	NA	RNF4,ZFYVE28,MXD4,MIR4800,HAUS3,POLN,TNIP2	1.69186	0.199839	0.173102	0.425588	-0.121367	0.199156	0.429659
chr4:40806705-40808229	NA	NSUN7	3.73381	0.130759	0.173108	0.425588	0.00388342	0.945894	0.709197
chr4:84681161-84684580	NA	WDFY3-AS1,CDS1,WDFY3-AS2,RN7SL552P	4.43333	0.139205	0.173163	0.425588	-0.00757571	0.909698	0.701656
chr8:141010334-141011442	NA	PTK2	1.36116	0.216048	0.173184	0.425588	0.32144	0.00444793	0.169775
chr1:201505472-201508189	CSRP1	IPO9,IPO9-AS1,RPS10P7,NAV1,RNU6-704P,RNPEP,LMOD1,CSRP1,CSRP1	5.30249	-0.0995462	0.17321	0.425606	-0.0985903	0.0333301	0.256767
chr1:225443999-225446270	NA	LBR,ACBD3,RPL34P7,ENAH,H3F3A	5.02965	-0.105377	0.173505	0.425748	-0.0728426	0.141538	0.385158
chr1:225776924-225778967	SRP9	ACBD3,SDE2,LEFTY1,LEFTY3,EPHX1,SRP9,SRP9	4.65265	-0.0917751	0.173403	0.425748	-0.017902	0.661965	0.639632
chr10:102763640-102765592	NA	SFXN2,WBP1L,AS3MT,CYP17A1,PTGES3P4,PFN1P11,ARL3,RPEL1,BORCS7,MFSD13A,RNU6-1231P	1.38038	0.240354	0.173468	0.425748	0.058867	0.586326	0.616465
chr10:50653089-50655138	NA	SGMS1-AS1,SHQ1P1,SGMS1,BEND3P1	2.15241	-0.196023	0.173464	0.425748	-0.0463332	0.578687	0.614098
chr11:8696773-8697938	NA	TRIM66,WEE1,STK33,EIF3F,ZNF143,TMEM9B	1.56215	-0.181164	0.173331	0.425748	-0.203441	0.0186275	0.222017
chr12:101850230-101851604	NA	DRAM1,RNA5SP369,RNU6-1183P,CHPT1,GNPTAB	3.42304	0.106327	0.17336	0.425748	0.040302	0.467421	0.572843
chr14:50931826-50933069	NA	NA	3.27741	-0.146822	0.173281	0.425748	-0.039429	0.564851	0.609193
chr14:76836200-76836799	NA	NA	2.73469	-0.15659	0.173489	0.425748	-0.124709	0.104464	0.34991
chr14:92750283-92751197	LGMN	LGMN,GOLGA5,LGMN	2.45289	0.150217	0.173365	0.425748	0.127602	0.0713592	0.31224
chr16:1720946-1723649	NA	SNORA64,TMEM204,SNORD60,PRSS29P,HN1L,TPSG1,ZNF598,SNHG19,TELO2,MIR3177	4.81664	-0.0944442	0.173318	0.425748	-0.00513439	0.907762	0.701242
chr16:20753923-20755256	NA	NA	0.847839	-0.236361	0.173383	0.425748	-0.185054	0.0844243	0.327593
chr17:60397690-60399506	NA	USP32,RNFT1,PPM1D,CA4,BCAS3,C17orf64	3.65375	0.170186	0.173487	0.425748	0.0306825	0.712183	0.65511
chr17:62997865-62999391	NA	NA	1.13407	0.221536	0.173346	0.425748	-0.0389617	0.721639	0.657509
chr17:64385439-64386341	NA	NA	2.67207	-0.178167	0.173377	0.425748	-0.0730995	0.397607	0.542076
chr19:41809939-41811468	NA	DMRTC2,MEGF8,LYPD4,RABAC1,HNRNPA1P52	3.44417	-0.140877	0.173416	0.425748	-0.108283	0.0715529	0.312482
chr19:54958354-54960557	NA	NLRP2,NLRP7	3.49727	0.110769	0.173491	0.425748	0.127386	0.0218918	0.23119
chr19:55475608-55477955	ZNF628	SSC5D,ZNF628,NAT14,ZNF583,HSPBP1,ISOC2,RDH13,ZNF628	5.02208	-0.0993174	0.173317	0.425748	-0.0672507	0.139653	0.383534
chr21:26461774-26464152	NA	NA	1.68353	0.179381	0.17342	0.425748	0.031694	0.720462	0.657241
chr22:39407431-39409322	NA	SYNGR1,MIEF1	2.64831	0.199633	0.173366	0.425748	0.105111	0.251762	0.464842
chr3:112085936-112087472	C3orf52	SLC9C1,MIR567,ABHD10,GCSAM,C3orf52,TMPRSS7,C3orf52	1.71583	0.204278	0.173377	0.425748	0.000157568	0.998727	0.720404
chr3:49034655-49036682	NA	NA	3.02695	0.143439	0.173518	0.425748	0.026099	0.688914	0.64755
chr4:83730899-83733017	NA	NA	2.98408	-0.134434	0.173515	0.425748	0.114003	0.0705357	0.311136
chr5:10576968-10578870	NA	ANKRD33B	1.24019	0.195403	0.173505	0.425748	0.00346957	0.970074	0.714176
chr5:398123-400839	NA	EXOC3,CCDC127,SDHA,PDCD6,HRAT5	3.7094	-0.239999	0.173412	0.425748	-0.206991	0.0278727	0.244087
chr5:56638979-56641546	NA	C5orf67,LINC01948,MAP3K1	2.18701	-0.218058	0.173499	0.425748	-0.00573856	0.956506	0.711311
chr6:20177102-20178103	NA	NA	2.40917	0.161473	0.173505	0.425748	0.0619524	0.43669	0.559153
chr7:139094375-139095975	NA	ZC3HAV1,ZC3HAV1L,TTC26,RPL17P28	1.74751	-0.229712	0.17347	0.425748	-0.191116	0.0763561	0.318035
chr7:144811960-144813956	NA	TPK1	2.04424	0.225848	0.173495	0.425748	0.292494	0.0117398	0.200022
chr8:120709499-120712688	NA	SNTB1,NCAPGP1	4.04037	0.129881	0.173399	0.425748	0.103446	0.124921	0.370405
chr3:4825197-4825723	NA	ARL8B,BHLHE40,ITPR1,EDEM1,EGOT	0.687507	-0.275553	0.173544	0.42579	-0.107071	0.38867	0.53809
chr2:216633249-216634851	IGFBP2	IGFBP2,IGFBP2	1.21197	-0.221152	0.173561	0.425791	-0.161172	0.213551	0.440607
chr9:35651773-35653639	SIT1	ARHGEF39,CD72,CCL21,TMEM8B,CCDC107,CA9,IL11RA,SIT1,SIT1	3.89497	-0.119761	0.173562	0.425791	-0.0454421	0.435605	0.558609
chr10:110344442-110346426	NA	SMNDC1,DUSP5,MXI1,HMGB3P5	2.43669	-0.154987	0.173599	0.42582	-0.130358	0.0567041	0.294482
chr14:94173298-94175393	NA	PPP4R4,IFI27L2,DDX24,IFI27L1	3.02275	-0.178683	0.173594	0.42582	-0.0402588	0.619431	0.626302
chr3:52069718-52072418	NA	GPR62,LINC00696,POC1A	4.20664	0.130471	0.173592	0.42582	-0.04576	0.473531	0.574909
chr11:118001590-118004265	NA	IL10RA,PCSK7,CCDC84,IFT46,FXYD2,TMPRSS13,FXYD6,FXYD6-FXYD2,TMPRSS4,JAML,CD3E,CD3G,MPZL3,UBE4A,CD3D,ATP5L	5.52825	-0.0927633	0.173614	0.425833	0.00617932	0.886472	0.696786
chr1:151069627-151071955	CDC42SE1	GABPB2,MRPL9,SETDB1,PRPF3,UBE2D3P3,LYSMD1,CTSK,GOLPH3L,BNIPL,RPS10P6,APH1A,SEMA6C,SCNM1,RN7SL444P,CTSS,POGZ,CDC42SE1,CDC42SE1	5.53819	-0.0817767	0.173632	0.425856	-0.0303579	0.408459	0.546758
chr1:92742794-92743925	NA	NA	2.17037	-0.200459	0.173676	0.425861	-0.113486	0.189618	0.422762
chr15:92920799-92923314	NA	FAM174B,CHD2,MIR3175	4.27207	0.107732	0.173655	0.425861	0.044411	0.381455	0.534751
chr19:8483885-8485447	NA	PRAM1	4.04614	-0.136297	0.173671	0.425861	-0.112737	0.076892	0.31857
chr2:157854230-157857167	NA	ACVR1	3.22418	0.119949	0.173647	0.425861	0.114874	0.0576161	0.295535
chr22:42766353-42767735	NA	A4GALT,MPPED1,NFAM1,ARFGAP3,POLDIP3,RPL5P34	3.51754	-0.183287	0.17369	0.425861	-0.0759872	0.349096	0.519325
chr7:100957-103028	NA	FAM20C	2.22325	0.172766	0.173694	0.425861	-0.13305	0.135878	0.380361
chr8:24417509-24419108	NA	ADAM7	0.841314	-0.220383	0.173693	0.425861	-0.0868517	0.404311	0.544795
chr20:438044-439679	NA	TBC1D20,RBCK1,NRSN2-AS1,NRSN2,TRIB3	1.06463	0.262144	0.173729	0.425925	0.0123914	0.918927	0.703658
chr11:121869288-121871879	NA	NA	1.56972	-0.218094	0.173755	0.425968	-0.272319	0.00524983	0.172935
chr15:40073644-40076242	NA	SRP14,BMF,EIF2AK4,SRP14-AS1,PAK6,C15orf56,PLCB2,RPLP0P10,BAHD1,BUB1B,DNAJC17,RAD51-AS1,VPS18	3.17534	-0.142994	0.173795	0.425986	0.0263904	0.703024	0.652063
chr16:66587300-66588033	NA	BEAN1,TK2,CKLF,LINC00920,CMTM3	1.6406	-0.223831	0.17379	0.425986	0.00419769	0.965992	0.713446
chr18:3584978-3586158	NA	DLGAP1-AS1	1.30274	-0.210605	0.173814	0.425986	0.082254	0.43428	0.558061
chr3:170355643-170358602	SKIL	SKIL,SEC62-AS1,GPR160,SKIL	6.69086	-0.0948146	0.173789	0.425986	-0.0657392	0.119851	0.364616
chr4:157003285-157005663	NA	PDGFC,GLRB,RPPH1-3P	1.56371	0.220681	0.173807	0.425986	0.171998	0.093546	0.33786
chr8:63038146-63039721	GGH	GGH,TTPA,GGH	3.87723	-0.147548	0.173803	0.425986	-0.128802	0.0638901	0.303579
chr4:85732922-85735966	NA	ARHGAP24,MIR4451	4.34781	0.118634	0.173876	0.426117	0.146524	0.0192342	0.22347
chr2:88054330-88056749	KRCC1	THNSL2,KRCC1,KRCC1	5.99026	0.0848183	0.173896	0.426143	-0.0176635	0.635736	0.631866
chr6:105387644-105389551	NA	NA	1.16394	0.246485	0.173912	0.426163	-0.00917432	0.932906	0.706463
chr10:50326603-50327349	NA	SGMS1,WASHC2A,ASAH2,DYNC1I2P1	1.72782	0.201163	0.173942	0.426214	0.204761	0.0528126	0.289356
chr7:74228849-74231748	NA	CLIP2,GTF2IRD1,RFC2,LAT2	4.34024	-0.116776	0.173986	0.426301	-0.106437	0.049634	0.285239
chr6:33424773-33426754	NA	DAXX,ZBTB9,KIFC1,RPL35AP4,VPS52,CUTA,RPL35P2,WDR46,SYNGAP1,MIR5004	5.35057	0.0869242	0.174014	0.426312	0.034488	0.385673	0.53668
chr7:48733875-48735717	NA	NA	0.783514	-0.273812	0.174016	0.426312	-0.125712	0.269755	0.47578
chr8:138132118-138133688	NA	NA	-0.728513	-0.247665	0.174009	0.426312	0.0599385	0.722363	0.657793
chr1:9134702-9135848	NA	GPR157,SLC25A33	1.39454	-0.22189	0.174027	0.426318	0.0371597	0.719665	0.657046
chr7:101855944-101858192	NA	CUX1,SH2B2,UPK3BL,PRKRIP1,RASA4B	4.32663	0.106765	0.174045	0.42634	0.0659827	0.175927	0.411792
chr16:57396321-57397994	NA	NA	0.382219	0.240211	0.174055	0.426344	0.210611	0.127282	0.372799
chr16:83951950-83954442	OSGIN1	OSGIN1,SLC38A8,RNA5SP432,TAF1C,MLYCD,DNAAF1,HSDL1,NECAB2,OSGIN1	5.1717	0.105147	0.17413	0.426444	-0.00498696	0.917115	0.703156
chr17:36017225-36019618	NA	CCL23,CCL15	3.92833	-0.114836	0.17412	0.426444	0.0252529	0.6625	0.639836
chr3:171196943-171201184	NA	PRKCI,TNIK,MIR569	2.63021	0.166965	0.17413	0.426444	0.0121588	0.867066	0.692362
chr3:45979109-45980663	NA	CXCR6,FYCO1,XCR1,LZTFL1,CCR1,CCR2,CCRL2	1.62163	0.20903	0.174117	0.426444	-0.06313	0.559101	0.607194
chr12:56631880-56632604	BAZ2A	BAZ2A,NEMP1,ZC3H10,RN7SL809P,CDK2,NACA,RBMS2,TMEM198B,RNU6-343P,ESYT1,ORMDL2,PA2G4,RPL41,ATP5B,PRIM1,PTGES3,BAZ2A	3.32984	0.120675	0.174153	0.426456	-0.0258635	0.661205	0.639353
chr21:37071763-37074451	PIGP	TTC3,PIGP,MORC3,SETD4,MRPL20P1,RN7SL678P,DSCR4-IT1,TTC3-AS1,PIGP	6.03666	-0.0892734	0.174146	0.426456	-0.049043	0.217606	0.443308
chr2:10431553-10433283	NA	C2orf48,CYS1,IAH1,SNORA80B	3.43999	0.117731	0.174177	0.426495	0.0190316	0.748993	0.664983
chr6:134245940-134247901	NA	SGK1,RPS29P32	3.23364	0.153218	0.174213	0.426561	0.150995	0.0597907	0.298247
chr1:26997613-26999379	TRNP1	NPM1P39,FAM110D,RPL17P9,PIGV,LIN28A,HMGN2,NR0B2,NUDC,ACTG1P20,GPATCH3,TRNP1,AHDC1,KDF1,FAM46B,TMEM222,TRNP1	3.25569	-0.151939	0.174231	0.426562	0.0433825	0.561892	0.608095
chr13:33729650-33731111	NA	STARD13,RFC3	1.65108	-0.210597	0.174228	0.426562	-0.0814544	0.333264	0.511138
chr1:153789461-153793133	LOC343052	CREB3L4,CHTOP,SLC27A3,IL6R,NPR1,LOC343052	6.00982	0.0807734	0.174244	0.426565	0.0146861	0.694306	0.649395
chr17:49993030-49994638	DLX3	DLX3,DLX4,DLX3	1.89124	-0.224722	0.174249	0.426565	-0.148694	0.153279	0.394456
chr11:48005431-48006718	NA	NUP160,FNBP4,DDB2,PTPRJ,SLC39A13,MADD,KBTBD4,CELF1,MYBPC3,ACP2,C1QTNF4,FAM180B,ARFGAP2,PSMC3,OR4X1,PTPRJ-AS1	3.76905	0.119497	0.174355	0.426594	-0.0300711	0.615254	0.62474
chr12:630102-631722	LOC100049716	NINJ2,LOC100049716	4.28053	-0.130209	0.174352	0.426594	-0.051133	0.295124	0.491484
chr14:80996234-80997364	NA	NA	1.00284	0.224573	0.174382	0.426594	0.0643798	0.563452	0.608716
chr16:3007279-3009145	CLDN9	MMP25,CREBBP,ZNF597,THOC6,ZNF263,SNORD60,BICDL2,CLDN9,PAQR4,MEFV,PDPK1,AMDHD2,ATP6V0C,FLYWCH1,ZNF200,PRSS22,PRSS33,NAA60,SRRM2,ZSCAN32,CLDN9	3.21982	0.154438	0.174375	0.426594	-0.105212	0.176352	0.412138
chr18:55838124-55841522	NA	NA	4.61743	-0.098615	0.174319	0.426594	-0.055711	0.224244	0.447914
chr19:43618567-43620542	ZNF428	ZNF45,ZNF180,ZNF224,ZNF234,ZNF284,ZNF225,XRCC1,ZNF223,ZNF230,CEACAMP10,CEACAMP1,SRRM5,IRGQ,MRPS15P2,PHLDB3,ZNF222,PINLYP,CADM4,ZNF428	5.15323	-0.0950432	0.174342	0.426594	-0.0238097	0.578141	0.613876
chr20:50433714-50435552	NA	PSMD10P1,SNAI1,DPM1,CEBPB,MOCS3,PTPN1,TMEM189,UBE2V1,RNF114,RN7SL636P,COX6CP2	3.40484	-0.142229	0.174332	0.426594	-0.0136203	0.849046	0.688966
chr3:124855761-124858279	NA	ITGB5,ITGB5-AS1,ENO1P3	4.25234	0.125233	0.174373	0.426594	0.0848046	0.204535	0.433849
chr5:132093201-132096166	NA	IL3,P4HA2-AS1,RAPGEF6,FNIP1,SLC22A4,P4HA2,IRF1	1.4147	0.229128	0.174339	0.426594	0.0890253	0.374149	0.530987
chr5:150671312-150673126	NA	MYOZ3,RPS14,GM2A,RBM22	1.79533	0.201331	0.174364	0.426594	-0.163598	0.0786683	0.320652
chr6:139409741-139411775	NA	NA	2.04083	-0.181116	0.174295	0.426594	-0.134172	0.0918714	0.336449
chr6:43811843-43814477	NA	POLH,RPS2P29,VEGFA,CUL7,YIPF3,RRP36	2.81855	0.150955	0.174326	0.426594	0.100065	0.153564	0.394707
chr6:6733682-6735721	NA	NA	5.072	-0.106305	0.174359	0.426594	-0.0271189	0.583169	0.615538
chr7:105021173-105021880	NA	KMT2E-AS1	1.3671	0.232885	0.17436	0.426594	0.208831	0.0881665	0.331564
chr14:93549698-93551198	NA	NA	1.21826	-0.225383	0.174397	0.426609	-0.0720256	0.500906	0.58526
chr6:53678402-53680312	NA	RPL31P28,KLHL31,GCLC	0.994695	0.294367	0.174409	0.426617	-0.311806	0.0178546	0.220213
chr12:52345730-52347661	NA	KRT86,ESPL1,KRT89P,KRT85	1.1004	-0.30051	0.174434	0.426658	-0.0279628	0.816407	0.682223
chr3:142275270-142278194	NA	XRN1,ATP1B3,GK5	4.44063	-0.120482	0.174444	0.426661	0.0569142	0.345282	0.517542
chr6:161127799-161130153	NA	AGPAT4	1.99038	0.150205	0.174453	0.426661	0.310902	0.00101599	0.137711
chr3:56691680-56695760	NA	CCDC66,FAM208A	4.42794	0.122702	0.174486	0.426721	-0.0582375	0.284271	0.48524
chr12:121324788-121327381	NA	CAMKK2	2.00938	-0.233116	0.174504	0.426722	0.00447179	0.966842	0.713588
chr17:15897062-15898742	NA	ADORA2B	2.59325	0.183176	0.174502	0.426722	0.1686	0.0615094	0.300957
chr17:48907149-48909824	UBE2Z	UBE2Z,ATP5G1,GIP,RN7SL125P,LINC02075,SNF8,RNU1-42P,HOXB4,NFE2L1,SUMO2P17,UBE2Z	5.93478	0.0970848	0.174537	0.42674	0.0258817	0.551879	0.60438
chr2:29112444-29113997	NA	FAM179A,C2orf71,CLIP4	4.67919	-0.0970127	0.174535	0.42674	-0.0183244	0.671552	0.642437
chr2:64393525-64395184	NA	LGALSL,AFTPH,RPL23AP37	4.13044	0.10485	0.17452	0.42674	0.0118383	0.808235	0.680413
chr17:68489898-68490434	NA	WIPI1,PRKAR1A	1.25	-0.239061	0.17455	0.426752	-0.166604	0.159078	0.398866
chr19:17555439-17558378	COLGALT1	MVB12A,PGLS,FAM129C,COLGALT1,BST2,PLVAP,RPL18A,PGPEP1,SLC27A1,MAP1S,ARRDC2,MYO9B,COLGALT1	6.35279	-0.0860617	0.174568	0.426774	-0.0952552	0.018066	0.220475
chr1:55194310-55197202	NA	GYG1P3,USP24	2.51682	0.17121	0.174598	0.426783	-0.145548	0.0752206	0.316478
chr4:101345660-101348912	FLJ20021	FLJ20021,PPP3CA,FLJ20021	5.3236	-0.117734	0.174598	0.426783	-0.134989	0.0157588	0.214524
chr9:128052840-128057028	NA	SLC25A25-AS1,NAIF1,PTGES2-AS1,PTGES2,SLC27A4,PIP5KL1,FAM102A,DPM2,SH2D3C,TTC16,CFAP157	5.00129	-0.113621	0.174586	0.426783	-0.0385949	0.418919	0.551219
chr10:70815493-70817028	SGPL1	SGPL1,SGPL1	5.03373	-0.107253	0.174622	0.426821	0.00219536	0.962996	0.712764
chr6:15533798-15536619	NA	DTNBP1,JARID2	5.19926	0.0846198	0.174658	0.426868	0.157961	0.000691867	0.130272
chr8:119578057-119582339	NA	CYCSP23	3.35174	-0.127844	0.174653	0.426868	0.0160755	0.784414	0.674228
chr10:60446260-60447625	NA	ANK3	1.48642	-0.216253	0.174756	0.426985	-0.0507844	0.61199	0.623678
chr12:113240715-113242712	NA	RITA1,RASAL1,IQCD,TPCN1,DDX54,PLBD2	3.06189	-0.166806	0.174722	0.426985	0.0819758	0.288771	0.488236
chr19:18302842-18305853	NA	UPF1,COLGALT1,JUND,LSM4,ANO8,PGPEP1,IL12RB1,ARRDC2,SSBP4,JAK3,KLHL26,ELL,KCNN1,C19orf60	6.44711	0.0797347	0.174758	0.426985	0.0436424	0.240075	0.45828
chr3:171121787-171125916	NA	MIR569	4.89098	-0.118889	0.174726	0.426985	-0.00842917	0.881404	0.695588
chr6:41894291-41897279	USP49	MED20,USP49,BYSL,USP49	6.15556	-0.0718282	0.174742	0.426985	0.0215914	0.509432	0.588689
chr8:37885501-37887788	NA	RAB11FIP1,NSD3,BAG4	5.22138	-0.0836043	0.174734	0.426985	0.00493248	0.898071	0.699177
chr1:200645880-200647562	NA	NA	3.82038	0.136932	0.174932	0.426996	0.165525	0.0160244	0.215297
chr1:225473914-225475985	NA	LBR,ENAH	2.16171	-0.224025	0.174948	0.426996	-0.142897	0.174585	0.410814
chr11:119523164-119526629	NA	CBL	4.25062	-0.145684	0.174842	0.426996	0.000156795	0.99826	0.720253
chr11:34500897-34503689	NA	CAT,ABTB2,FBXO3,NAT10,ELF5	2.84982	-0.195755	0.174864	0.426996	-0.130017	0.136942	0.380788
chr12:29212594-29214041	NA	FAR2	3.59077	-0.123919	0.174805	0.426996	-0.0253311	0.649956	0.636368
chr14:24099655-24101031	NA	NA	2.18063	-0.186358	0.174952	0.426996	-0.0562542	0.514704	0.590643
chr16:3767191-3768757	NA	NA	0.913883	0.289967	0.174838	0.426996	0.111522	0.402639	0.544106
chr17:20063265-20065719	NA	SPECC1,LGALS9B,UPF3AP2,AKAP10	2.79327	-0.191447	0.174851	0.426996	-0.0237682	0.786728	0.674699
chr19:40488897-40490160	NA	SNRPA,FBL,CCDC97,ITPKC,PSMC4,SPTBN4	1.98056	-0.185454	0.174944	0.426996	-0.0288782	0.738686	0.662283
chr2:2694942-2696375	NA	NA	0.0797046	-0.342192	0.174925	0.426996	-0.162648	0.255474	0.467158
chr2:54569514-54570905	NA	SPTBN1,EML6,PRORSD1P	1.05639	-0.27034	0.174837	0.426996	-0.0398557	0.73667	0.661785
chr20:60078474-60079773	NA	C20orf197,PPP1R3D	1.77991	-0.247977	0.174865	0.426996	-0.187505	0.0779329	0.319553
chr22:28170514-28172935	NA	RN7SL757P	1.85518	-0.226562	0.174877	0.426996	-0.0521838	0.572108	0.612035
chr3:183697139-183699360	YEATS2	YEATS2-AS1,YEATS2,YEATS2	4.97169	0.126326	0.174917	0.426996	-0.0126811	0.825186	0.684099
chr3:185585320-185587212	SENP2	SENP2,RPL34P10,SENP2	4.6917	0.0995745	0.17482	0.426996	-0.0252857	0.566553	0.609766
chr3:30476090-30478050	NA	GADL1,LINC01985	4.22248	-0.110843	0.174909	0.426996	-0.0824196	0.109847	0.354852
chr3:46101075-46102002	NA	CCR1,CCRL2,CXCR6,FYCO1,CCR5,CCR2,CCR3,CCDC12,LIMD1	4.29838	0.105141	0.174904	0.426996	-0.0955229	0.0520162	0.288218
chr4:15659103-15661073	NA	FAM200B,FBXL5	4.89945	0.0898714	0.174901	0.426996	0.0494017	0.251517	0.464818
chr6:46733001-46736170	PLA2G7	TDRD6,PLA2G7,CD2AP,SLC25A27,PLA2G7	6.43109	0.0788557	0.17495	0.426996	0.0190123	0.598497	0.620454
chr8:21770744-21772336	NA	NA	1.15161	0.301331	0.174953	0.426996	0.104077	0.494282	0.582802
chr8:24398492-24399984	NA	NA	2.65825	-0.154543	0.174813	0.426996	0.181058	0.0225012	0.232761
chr9:98216797-98217685	NA	TBC1D2,TRIM14,CORO2A,MIR6854	1.79703	-0.193323	0.174883	0.426996	0.0171686	0.853273	0.689917
chr1:116024821-116027175	NA	NA	1.74796	0.230336	0.174963	0.426999	-0.0126272	0.910118	0.70173
chr10:119769506-119771537	NA	INPP5F,SEC23IP,TXNP1,RN7SL846P	2.53332	-0.170674	0.175012	0.427098	-0.0115567	0.89158	0.697774
chr14:50070660-50072259	NA	VCPKMT,LINC01588,LINC01599,RPL36AL,RN7SKP193	2.77844	0.157604	0.175027	0.427114	-0.0146979	0.841878	0.687805
chr3:71512682-71513428	NA	MIR1284,EIF4E3	1.83954	0.183977	0.175039	0.427122	-0.0592937	0.517883	0.591755
chr17:37846550-37847851	NA	NA	2.05976	0.222079	0.175091	0.427163	0.151327	0.17228	0.408854
chr17:38326340-38328478	NA	SOCS7,MRPL45,TBC1D3,GPR179	1.89323	-0.230817	0.175068	0.427163	-0.0760966	0.438232	0.559598
chr5:56167575-56169132	NA	DHX29,SLC38A9,RPL26P19,RNF138P1,RNU6-299P,MAP3K1,RNA5SP184,C1GALT1P2	2.66491	0.203824	0.175083	0.427163	0.109372	0.253505	0.465927
chr7:73606606-73607654	NA	NA	0.626717	0.290862	0.175075	0.427163	0.172719	0.267468	0.474391
chr15:78410413-78412494	NA	IREB2,CRABP1,SH2D7,TBC1D2B,DNAJA4,RWDD1P1	0.864223	-0.266239	0.175118	0.427208	0.101177	0.440909	0.560775
chr16:50277259-50278385	NA	BRD7,NKD1	4.52652	0.116526	0.175127	0.427208	0.0714847	0.213846	0.440829
chr10:74175560-74177673	NA	AP3M1,ADK,ZSWIM8,BMS1P4,GLUD1P3,DUSP8P5,AGAP5,DNAJC9,ZSWIM8-AS1,CFAP70	4.88349	-0.0976328	0.175154	0.427212	-0.0582448	0.1904	0.423137
chr5:99314516-99317145	NA	GUSBP8	2.19286	-0.16863	0.175142	0.427212	-0.120611	0.130178	0.375256
chr9:36091481-36093578	NA	PIGO,GLIPR2,CCIN,HMGB3P24,GNE,RECK	3.59786	0.176871	0.175148	0.427212	0.168521	0.0494927	0.284986
chr18:61737727-61739883	NA	KIAA1468	3.82374	-0.139751	0.175163	0.427212	-0.0344197	0.603294	0.621538
chr1:179950214-179950993	CEP350	CEP350	2.27876	-0.191212	0.175232	0.427242	-0.131488	0.12525	0.370624
chr1:97906426-97908730	NA	DPYD	3.80764	-0.167457	0.175252	0.427242	-0.0211011	0.795647	0.677148
chr14:77058900-77060460	NA	IRF2BPL,CIPC	1.56678	-0.219704	0.175252	0.427242	-0.137882	0.153794	0.394864
chr18:2845528-2848654	EMILIN2	EMILIN2,EMILIN2	6.29651	-0.0872683	0.175252	0.427242	-0.0945259	0.0187479	0.222027
chr20:17504093-17507027	NA	RRBP1,PCSK2,RPS27AP2	4.14952	0.11451	0.175203	0.427242	-0.0490056	0.376217	0.532032
chr20:38673319-38675047	NA	ARHGAP40,KIAA1755,ACTR5,SLC32A1	1.5649	0.191756	0.175188	0.427242	0.0475442	0.589813	0.617784
chr3:105805000-105807541	NA	CBLB	2.96821	0.141531	0.175253	0.427242	-0.0205161	0.7674	0.669718
chr3:4339667-4341495	NA	SUMF1,SETMAR,MRPS10P2	1.95888	0.220416	0.175199	0.427242	0.186518	0.0515173	0.287599
chr6:109792942-109795264	NA	CCDC162P	3.26896	0.129	0.175241	0.427242	0.0675455	0.274505	0.479467
chr14:57380462-57383694	NA	AP5M1,EXOC5,NAA30	2.687	0.153174	0.175271	0.427243	0.014796	0.859422	0.691002
chr7:20506551-20509503	NA	ITGB8,EEF1A1P27	4.7546	-0.097645	0.175269	0.427243	0.116342	0.0244106	0.237165
chr1:205210389-205212684	DSTYK	GYG2P2,MDM4,ELK4,DSTYK,TMCC2,PPP1R15B,CNTN2,RBBP5,RPL13AP11,RPL17P8,DSTYK	5.32621	-0.0978175	0.1754	0.427361	-0.0811671	0.0713765	0.312258
chr1:228937810-228939490	NA	NA	2.74548	-0.171502	0.175473	0.427361	-0.110602	0.150737	0.392872
chr1:31508640-31509996	LINC01226	SERINC2,KPNA6,TINAGL1,PUM1,LINC01226,LINC01226	1.77332	-0.222412	0.175385	0.427361	0.0136282	0.896197	0.69881
chr10:14603356-14606364	NA	GAPDHP45,FAM107B,CDNF,HSPA14	6.0043	-0.0837003	0.175455	0.427361	-0.00990796	0.794179	0.676883
chr12:57127423-57131075	LRP1	ANKRD52,NAB2,LRP1,CNPY2,STAT6,HSPD1P4,NABP2,DDIT3,MBD6,LRP1-AS,LRP1	6.73749	-0.0718509	0.175475	0.427361	-0.0216092	0.524433	0.59391
chr14:92747257-92749058	LGMN	LGMN,LGMN	3.88017	0.182677	0.175357	0.427361	0.14371	0.087106	0.330717
chr15:40382235-40383750	KNSTRN	KNSTRN,CHST14,DNAJC17,DISP2,THBS1,RPLP0P10,PLCB2,KNSTRN	4.76299	-0.090991	0.175381	0.427361	-0.0577463	0.174296	0.410644
chr16:14087347-14089438	NA	MKL2	1.97629	-0.188802	0.17534	0.427361	0.0225035	0.81076	0.681009
chr17:80648809-80651449	NA	RPTOR,NPTX1,RPL31P7	2.51829	0.171891	0.175443	0.427361	-0.0721949	0.408867	0.546971
chr19:6924668-6926720	NA	GPR108	4.39076	-0.107579	0.175375	0.427361	0.0286115	0.579235	0.614299
chr2:46548542-46549187	NA	ATP6V1E2,RHOQ	2.0516	-0.21067	0.17535	0.427361	0.0549224	0.573609	0.612332
chr2:95525985-95527671	NA	NA	3.25764	-0.137837	0.175383	0.427361	-0.0674444	0.348962	0.519238
chr20:8211796-8214735	NA	NA	4.36535	-0.11993	0.175469	0.427361	0.0435465	0.44812	0.563942
chr22:21790733-21792613	NA	RNA5SP493,YPEL1	2.56865	0.17555	0.175469	0.427361	0.00240938	0.977704	0.715713
chr5:119317792-119318467	NA	NA	0.872957	0.25589	0.175432	0.427361	-0.0279605	0.824769	0.683977
chr6:83198702-83200991	PGM3	PGM3,DOPEY1,PGM3	3.56565	0.118015	0.175423	0.427361	0.210171	0.00166712	0.151459
chr7:77244229-77247085	NA	FGL2,CCDC146	2.82409	0.175459	0.17546	0.427361	0.0107385	0.905424	0.700722
chr9:133960189-133961679	NA	VAV2,SARDH,BRD3,ADAMTSL2	2.18778	0.20466	0.1754	0.427361	-0.0331653	0.715327	0.656132
chr1:231408001-231409246	NA	EGLN1,SPRTN	1.06475	0.230483	0.175487	0.427368	-0.000862796	0.993463	0.719107
chr2:226332629-226334367	NA	NA	1.56389	-0.266699	0.175516	0.427419	0.0556056	0.636531	0.632036
chr1:6025243-6029503	NA	KCNAB2,NPHP4,TNFRSF25	6.76979	-0.0671787	0.175534	0.42742	-0.0644916	0.0486991	0.283325
chr8:95087332-95089365	NA	PLEKHF2,MIR3150B,RNU6-1209P,INTS8,DPY19L4	2.84157	-0.160426	0.175531	0.42742	0.0633631	0.394716	0.540841
chr12:46469972-46470799	NA	SLC38A2	1.62105	0.196058	0.17559	0.427452	0.0446118	0.655921	0.638127
chr13:50207961-50210054	NA	RPL34P26,TRIM13,DLEU7,EBPL	4.3812	-0.107958	0.175563	0.427452	-0.00680541	0.88759	0.697067
chr4:153505164-153507247	NA	MND1	1.64649	0.174647	0.175566	0.427452	0.115167	0.18754	0.42099
chr6:10655343-10656553	NA	C6orf52	1.46423	0.205532	0.175585	0.427452	0.0235501	0.813134	0.681521
chr9:113254100-113257014	NA	SLC31A1,FKBP15,CDC26,RNF183,ALAD	3.37772	-0.142387	0.175579	0.427452	-0.141234	0.0409778	0.271661
chr10:118958417-118960513	NA	FAM204A,SFXN4,LDHAP5	4.3336	0.105593	0.175627	0.427478	-0.0149162	0.764051	0.668678
chr13:30572263-30573273	NA	USPL1,HMGB1,KATNAL1,PTPN2P2	2.12769	0.201496	0.175623	0.427478	0.210959	0.0360454	0.261508
chr6:158372671-158373714	NA	NA	0.913818	0.256156	0.175622	0.427478	0.0996697	0.464263	0.571488
chr10:100266356-100268596	CWF19L1	CWF19L1,BRNU6-422P,CWF19L1	4.9918	0.101267	0.17574	0.427604	0.0954252	0.0422139	0.273832
chr12:41930730-41933098	NA	NA	3.0426	-0.147135	0.175717	0.427604	-0.0542249	0.431182	0.55678
chr12:92515660-92516733	NA	BTG1,CLLU1OS,EEA1	1.81123	0.202626	0.175688	0.427604	0.0457203	0.665915	0.640924
chr15:84695940-84698559	NA	NMB,WDR73,ALPK3,ZNF592,SEC11A	4.0542	-0.123493	0.175712	0.427604	-0.0180706	0.760477	0.667795
chr16:85305860-85306956	MIR5093	KLHL36,CRISPLD2,RN7SL381P,FAM92B,KIAA0513,MIR5093,MIR5093	1.46581	-0.315838	0.175733	0.427604	-0.108502	0.381776	0.534836
chr19:3338328-3339532	NA	CCDC94	2.21848	-0.165041	0.175728	0.427604	0.0250041	0.760546	0.667816
chr3:38984488-38987714	NA	GORASP1,TTC21A,RNU6-1227P,WDR48,SCN11A	4.75583	-0.112023	0.175733	0.427604	-0.00765997	0.880942	0.695492
chr2:10033913-10037732	NA	CYS1,ADAM17	6.0279	-0.0743337	0.175764	0.427622	-0.00788919	0.81754	0.682369
chr2:113857446-113860459	NA	ACTR3,SLC35F5,RPL23AP7,CBWD2	5.96828	0.0973972	0.175757	0.427622	0.131792	0.00743674	0.185141
chr10:48760964-48763239	NA	NA	4.98446	0.094017	0.175801	0.427654	0.00238877	0.960836	0.712451
chr13:31050497-31052479	NA	LINC01066	3.71476	-0.15487	0.175793	0.427654	-0.0627732	0.398766	0.542518
chr6:134310764-134312116	NA	NA	1.78058	0.212981	0.17581	0.427654	-0.118888	0.247019	0.462418
chr6:162123765-162124421	NA	NA	1.40223	0.199657	0.175812	0.427654	-0.0325997	0.737657	0.662127
chr17:67210746-67212426	NA	HELZ,PSMD12	2.26239	0.16875	0.175837	0.427671	0.053569	0.479411	0.577393
chr19:41530074-41532692	NA	PCAT19,ATP5SL,ERICH4,LINC01480,TGFB1,ARHGEF1,CCDC97,B9D2,CEACAM21,TMEM91,CEACAM4,CEACAM3	4.92326	-0.0970592	0.175857	0.427671	0.00464227	0.916991	0.703107
chr2:43178354-43179632	NA	OXER1,RNU6-242P,ZFP36L2,THADA	1.83044	0.202027	0.175832	0.427671	0.0578924	0.531741	0.596378
chr3:72486529-72488789	NA	RYBP,RNU1-62P	2.97256	0.15238	0.175862	0.427671	0.0652507	0.364472	0.526423
chr9:111147914-111150034	NA	LPAR1,RNU6-432P,RNY4P18,MIR7702	3.3027	-0.17046	0.175861	0.427671	-0.16163	0.0438837	0.276808
chr15:90565653-90567329	NA	CRTC3,IQGAP1,NIFKP5,FES,UNC45A,CIB1,GDPGP1	4.95535	-0.0847534	0.175901	0.427702	-0.054348	0.177764	0.413426
chr22:42959777-42961205	NA	ARFGAP3,PACSIN2,CYB5R3,ATP5L2,OGFRP1	3.12395	-0.144123	0.175901	0.427702	-0.0164886	0.805193	0.679665
chr4:40288724-40290408	NA	CHRNA9,UGDH,N4BP2,RBM47,RHOH	1.22929	-0.22339	0.175893	0.427702	-0.0628289	0.566371	0.609686
chr7:39587928-39589951	NA	RALA,YAE1D1,LINC00265	4.56506	-0.130892	0.175913	0.427709	0.127609	0.0448873	0.278375
chr12:12610711-12613588	CREBL2	DUSP16,DDX47,MIR614,CREBL2,RPL21P136,CREBL2	5.89425	-0.0771935	0.175937	0.427722	0.00136161	0.969015	0.71394
chr16:29129325-29130830	NA	RRN3P2,YPEL3	3.05017	-0.139146	0.175945	0.427722	-0.102398	0.134212	0.378886
chr7:91049701-91051912	NA	PTP4A1P3	2.35907	0.186081	0.175938	0.427722	0.0140769	0.867453	0.692447
chr8:12757463-12758162	LONRF1	RPS3AP34,LONRF1,MIR3926-1,LONRF1	3.5351	0.126593	0.175953	0.427722	0.0705032	0.20648	0.435648
chr17:77362497-77364881	NA	SEPT9,SPHK1,ST6GALNAC2	3.08546	0.141068	0.175963	0.427726	0.0835396	0.208776	0.436945
chr2:175004419-175005697	CHN1	CHN1,CHN1	1.18595	0.270884	0.17603	0.427867	0.000748915	0.995443	0.719419
chr10:102773458-102774752	NA	PDCD11,SFXN2,TAF5,ARL3,PPRC1,GBF1,LDB1,AS3MT,INA,BORCS7,CYP17A1,PTGES3P4,PFN1P11,WBP1L,CALHM2,RPEL1,CNNM2,HPS6,CYP17A1-AS1,NFKB2,NT5C2,RNU6-1231P	2.21417	-0.175885	0.176059	0.427896	0.0617001	0.46391	0.571373
chr13:24058921-24060049	NA	SPATA13,MIR2276,SPATA13-AS1,IPO7P2	1.11762	0.291531	0.176055	0.427896	0.038758	0.763477	0.668548
chr12:108677255-108679306	NA	NA	2.0568	0.19129	0.176085	0.42792	-0.0146117	0.866511	0.692296
chr6:2918318-2920183	NA	SERPINB6,LINC01011,NQO2,SERPINB9,SERPINB1,RIPK1	3.67282	0.173257	0.176086	0.42792	0.173562	0.0398658	0.269214
chr8:19756347-19758066	CSGALNACT1	LZTS1-AS1,CSGALNACT1,SH2D4A,CSGALNACT1	2.1509	-0.21139	0.1761	0.427931	-0.194601	0.0591128	0.297699
chr14:88013999-88014623	NA	GALC,GPR65	1.80443	-0.261165	0.176146	0.42798	-0.0984076	0.435253	0.558482
chr15:72155179-72157617	NA	SENP8,MYO9A,BBS4,TMEM202,CELF6,GRAMD2	2.18063	0.176089	0.176137	0.42798	0.0917199	0.275459	0.479972
chr16:15575106-15576568	NA	BFAR,C16orf45,NPIPA1	1.83528	0.19883	0.176142	0.42798	-0.0419992	0.685776	0.646699
chr3:48221367-48223423	CAMP	CDC25A,RNU7-128P,NDUFB1P1,NME6,SPINK8,NCKIPSD,ZNF589,CAMP,CAMP	2.74208	-0.184209	0.176162	0.427998	-0.104407	0.237671	0.456759
chr12:52036360-52038112	NA	TFCP2,CSRNP2,ATG101,RNU6-574P,NR4A1,OR7E47P,KRT6C,SLC4A8,GRASP,ACVR1B	4.31159	0.161905	0.17618	0.428013	-0.0955205	0.191867	0.424246
chr18:48059637-48061691	NA	NA	1.19652	0.222795	0.17619	0.428013	-0.0472161	0.661163	0.639353
chr5:81759083-81760304	NA	ATG10-AS1,SSBP2	1.91419	0.211316	0.176194	0.428013	0.0807835	0.41468	0.549273
chr12:11749016-11751392	NA	ETV6,BCL2L14,TAS2R43,TAS2R20,TAS2R50,TAS2R14,DDX55P1,LINC01252	5.63524	-0.0945457	0.176207	0.428023	0.0268436	0.545225	0.601507
chr1:200183048-200185366	NA	DDX59,FAM58BP	1.91781	-0.192606	0.176225	0.428025	-0.182114	0.05299	0.289535
chr1:212232170-212232789	NA	FLVCR1	2.05181	0.169286	0.176219	0.428025	-0.0665449	0.431241	0.55678
chr2:7070557-7072753	NA	NA	4.40578	-0.118477	0.176242	0.428046	-0.0728895	0.151369	0.393263
chr19:10229816-10231876	MIR4322	ZNF177,MRPL4,S1PR2,C19orf66,MIR4322,MIR4322	4.90185	0.128813	0.176267	0.428085	-0.0317783	0.587679	0.617062
chr12:104493502-104495644	NA	CHST11	3.44906	0.144888	0.176291	0.428122	0.00712037	0.920994	0.703952
chr1:230111883-230113157	NA	ABCB10,GALNT2	1.79889	-0.193213	0.176343	0.428136	0.0393257	0.680418	0.645155
chr16:29266877-29267973	NA	MIR4517,SMG1P2,SGF29,NPIPB13,CDIPT,NPIPB11,SPNS1,RRN3P2	3.1277	0.147323	0.176366	0.428136	-0.0639333	0.414605	0.549224
chr17:1823182-1824493	NA	SMYD4,RPA1,MIR22HG	1.55823	0.207558	0.176362	0.428136	0.143281	0.114381	0.359608
chr17:42286427-42289846	STAT5A	HSD17B1,KAT2A,STAT5A,FKBP10,STAT5A	6.51092	-0.0808876	0.17635	0.428136	-0.0857137	0.0238951	0.236383
chr17:50160575-50162379	SGCA	LINC02075,SAMD14,SGCA,SGCA	1.65854	-0.180694	0.176346	0.428136	0.106172	0.233116	0.45387
chr19:45729535-45731768	FBXO46	BCAM,EXOC3L2,NECTIN2,CCDC8,DMPK,DMWD,FBXO46,BHMG1,FBXO46	4.80047	-0.0899534	0.176351	0.428136	0.0104929	0.79988	0.678132
chr6:42966600-42967742	NA	NA	1.78351	0.198199	0.176357	0.428136	-0.117747	0.287632	0.487891
chr9:136544636-136547464	NOTCH1	NALT1,SEC16A,NOTCH1,C9orf163,INPP5E,FUT7,NACC2,CARD9,ABCA2,NOTCH1	6.19729	-0.104076	0.176359	0.428136	-0.109234	0.0217285	0.230698
chr6:144035372-144037784	NA	PLAGL1,PHACTR2-AS1,LINC01277	4.32797	0.196182	0.176412	0.428225	0.0877223	0.320993	0.504718
chr3:194254863-194256955	LINC02036	HES1,LINC02036,LINC02048,LINC02036	4.40127	-0.127705	0.176421	0.428226	-0.0225997	0.685253	0.646652
chr14:67820886-67822106	RAD51B	ZFYVE26,RPL12P7,TMEM229B,RAD51B,RAD51B	4.13176	-0.127588	0.176434	0.428238	-0.0168624	0.767172	0.669656
chr1:26377678-26379551	ZNF683	FAM110D,AIM1L,LIN28A,DHDDS,SLC30A2,ZNF593,ZDHHC18,HMGN2,TRIM63,CNKSR1,ZNF683,ZNF683	2.24617	0.164764	0.176475	0.428254	-0.101157	0.185911	0.419732
chr1:93032789-93034067	NA	FAM69A,RNU6-210P,MTF2,RNU6-970P,RPL5	1.88028	0.207653	0.176478	0.428254	0.0383135	0.697775	0.650399
chr10:11285407-11287513	NA	NA	2.74524	0.132419	0.176484	0.428254	0.00558086	0.935041	0.706996
chr16:72171662-72175022	PMFBP1	HP,HPR,PMFBP1,IST1,AP1G1,ATXN1L,DHX38,PMFBP1	3.75897	-0.133575	0.176466	0.428254	-0.0835476	0.161512	0.400481
chr7:115059291-115061337	NA	NA	2.73496	-0.192601	0.176452	0.428254	0.0140268	0.869776	0.692835
chr1:18159157-18161701	NA	NA	2.03745	-0.232853	0.17653	0.428273	-0.0444106	0.639886	0.633187
chr18:74775416-74778724	NA	NA	2.89086	0.1621	0.17657	0.428273	0.123904	0.0996881	0.344868
chr2:46553436-46555409	NA	ATP6V1E2,CRIPT	2.55698	-0.156474	0.176579	0.428273	0.0904398	0.18251	0.417143
chr22:47090211-47091551	NA	LPEQ6126	1.24406	0.234979	0.176567	0.428273	0.0318512	0.764996	0.668953
chr4:15905422-15906524	NA	FGFBP1,FGFBP2,PROM1,CD38,FBXL5,BST1,HPRT1P1	1.56527	-0.253034	0.176565	0.428273	-0.155907	0.146744	0.389374
chr5:39280921-39283767	NA	C9,FYB	3.25308	0.12964	0.176513	0.428273	0.0363863	0.576895	0.613429
chr6:161190314-161190861	NA	NA	2.34058	0.158068	0.176536	0.428273	0.238842	0.00587022	0.176488
chr7:128041-130712	NA	FAM20C	4.56861	-0.0999132	0.176559	0.428273	-0.132231	0.0109947	0.198182
chr9:78131865-78133441	NA	CEP78,GNAQ,SYNGR2P2	2.16013	0.226884	0.176571	0.428273	0.122047	0.265812	0.473588
chr9:99352617-99354604	NA	KRT8P11	5.20997	-0.105079	0.17651	0.428273	-0.085583	0.0852214	0.328477
chr6:16318358-16319332	NA	MYLIP,ATXN1	1.19156	0.233746	0.176592	0.428285	0.0433776	0.726238	0.658854
chr11:108592463-108594237	EXPH5	EXPH5,EXPH5	2.15975	0.177979	0.176619	0.428328	0.0342196	0.68349	0.646146
chr6:113694500-113698150	NA	FLJ34503,MARCKS	3.34199	-0.15079	0.17664	0.428358	0.0105249	0.87592	0.694306
chr4:140716898-140721437	NA	TBC1D9,UCP1	6.44858	-0.076957	0.176677	0.428426	0.0246298	0.499156	0.584592
chr17:81142284-81143999	NA	CEP131,AATK	1.57072	-0.207307	0.176689	0.428434	-0.0875445	0.363917	0.526104
chr18:35842013-35843695	NA	NA	1.08202	-0.21615	0.176697	0.428434	-0.0360795	0.758626	0.667177
chr22:25363942-25365266	NA	LRP5L	1.10208	0.244568	0.176718	0.428443	-0.0474971	0.656095	0.638127
chr22:45162483-45165191	NUP50-DT	NUP50,NUP50-AS1,KIAA0930,NUP50-DT	5.70468	0.0809952	0.176713	0.428443	0.0197731	0.594386	0.619211
chr1:155856404-155857787	GON4L	RRNAD1,KIAA0907,MSTO2P,THBS3,ASH1L-AS1,PYGO2,KRTCAP2,DCST1,GBA,RUSC1-AS1,DPM3,SSR2,EFNA4,BGLAP,SCAMP3,DAP3,ARHGEF2,ASH1L,MEX3A,GON4L,GON4L	4.29675	0.0959313	0.176744	0.428453	0.0128512	0.7701	0.670406
chr1:209761240-209762301	NA	NA	1.79945	0.182148	0.176774	0.428453	0.0511957	0.563515	0.608762
chr10:73590790-73592448	NA	NUDT13,USP54,RPL17P50,GLUD1P3,DUSP8P5,RNU6-883P,SYNPO2L,ECD,CAMK2G,PPP3CB,CFAP70	3.06661	-0.144178	0.176763	0.428453	0.0772377	0.243003	0.459953
chr14:96803643-96804880	NA	VRK1	1.21305	0.254221	0.176763	0.428453	-0.0388509	0.750729	0.665318
chr21:34788676-34789907	NA	NA	1.60474	-0.193977	0.176775	0.428453	-0.0530059	0.583969	0.615538
chr7:151339165-151340809	NUB1	NUB1,SMARCD3,SLC4A2,AGAP3,NUB1	4.34513	-0.0991576	0.176756	0.428453	-0.00598185	0.899226	0.699463
chr1:234978921-234982032	NA	RPS21P1,IRF2BP2,GGPS1,LDHAP2,ARID4B,TBCE,GNG4,RBM34,TARBP1	7.12856	-0.0605993	0.176814	0.428528	-0.0142361	0.608811	0.622895
chr16:66947471-66949402	NA	CES3,LRRC29	1.78398	0.224781	0.176836	0.428559	-0.0396772	0.701857	0.651595
chr12:124760314-124761139	NA	NCOR2	0.707913	-0.40444	0.176899	0.428566	-0.29927	0.0445638	0.277683
chr14:102163868-102165570	NA	HSP90AA1,WDR20,MOK,ZNF839	1.20213	0.243988	0.176875	0.428566	0.202339	0.0750845	0.31632
chr2:128007376-128009548	NA	NA	2.62888	0.163093	0.176891	0.428566	0.175252	0.0327325	0.25591
chr2:143673641-143676566	NA	NA	2.39415	-0.163926	0.176856	0.428566	0.234301	0.0102343	0.194952
chr3:45049560-45050251	NA	NA	1.7616	0.176972	0.176857	0.428566	0.0458788	0.61029	0.623179
chr3:49347019-49347652	NA	AMT,QRICH1,BSN-AS1,IMPDH2,DALRD3,RHOA,C3orf84,PHF5EP,WDR6,NICN1,USP4,RHOA-IT1,SEMA3F-AS1,CCDC71,TCTA,FAM212A,APEH,C3orf62,TMEM89,NDUFAF3,MIR191,MIR425,GMPPB,AMIGO3,QARS,MIR6890,CDHR4,ARIH2,MST1,IP6K1,UBA7	3.44751	-0.127164	0.176894	0.428566	0.0251497	0.672723	0.642795
chr7:38273383-38274696	NA	TRGC2,TRGJP,TRGJP1	1.25298	0.223697	0.176876	0.428566	0.122937	0.276242	0.480423
chr7:20020301-20022006	NA	NA	1.0694	0.24119	0.176912	0.428576	-0.101567	0.438258	0.559598
chr2:55424241-55426497	CCDC88A	CCDC88A,PRORSD1P,RTN4,CCDC88A	5.06456	0.0798665	0.176923	0.428582	0.00316747	0.934661	0.706972
chr13:33264054-33265214	NA	STARD13-AS,STARD13,KL	0.554199	0.280697	0.176959	0.428598	0.115279	0.31916	0.50405
chr17:4411900-4413620	NA	SPNS3	3.17064	-0.137114	0.176962	0.428598	-0.0287754	0.661121	0.639353
chr3:152266320-152267651	MBNL1-AS1	MBNL1-AS1,TMEM14EP,MBNL1-AS1	4.5852	0.122253	0.176965	0.428598	0.159059	0.0103467	0.195267
chr4:14901831-14903845	NA	NA	1.14983	-0.217015	0.176955	0.428598	0.104491	0.329715	0.509259
chr14:74578777-74580419	NA	LTBP2	1.35243	-0.236204	0.177002	0.428625	-0.091351	0.400252	0.543066
chr16:27407381-27409163	NA	IL21R,KDM8,IL21R-AS1	1.77331	-0.232509	0.176997	0.428625	0.10144	0.360676	0.524231
chr7:74659958-74661119	GTF2I	GTF2IRD2,STAG3L2,PMS2P2,PMS2P5,SPDYE12P,GTF2I,LAT2,GTF2I	4.43496	0.111122	0.176996	0.428625	0.106214	0.0528983	0.289477
chr3:184260764-184262363	CAMK2N2	VWA5B2,ECE2,CAMK2N2,PSMD2,CAMK2N2	1.01991	0.239432	0.177068	0.428763	0.0231331	0.836454	0.686481
chr6:24393515-24396677	NA	RNU6-391P,MRS2,DCDC2	4.48551	-0.0978734	0.177078	0.428768	0.0216038	0.628187	0.629384
chr1:24196688-24198230	LOC284632	GRHL3,IFNLR1,LOC284632	4.81375	-0.11958	0.17713	0.428791	-0.0242387	0.666576	0.641205
chr18:3170682-3172552	NA	MYOM1,LPIN2	1.94464	-0.201828	0.177131	0.428791	-0.115768	0.219851	0.444432
chr3:149780319-149784861	NA	PFN2,RNF13,WWTR1,WWTR1-AS1,RNU6-507P	4.71207	-0.137078	0.177098	0.428791	0.0112013	0.857819	0.690685
chr4:83229386-83232592	NA	PLAC8,THAP9,HPSE,COQ2	3.1862	0.168406	0.177123	0.428791	-0.0839459	0.250202	0.464183
chr7:155732561-155734134	NA	EN2	1.36801	0.239916	0.177119	0.428791	0.0682165	0.515491	0.590862
chr16:2501113-2502377	NA	TBC1D24,CCNF,ERVK13-1,ATP6V0C	2.51798	-0.193081	0.17719	0.428912	-0.0780545	0.381153	0.534614
chr1:108049409-108052251	NA	VAV3,VAV3-AS1	5.3406	0.109463	0.177312	0.428916	0.0302993	0.550899	0.603871
chr1:233240569-233241877	NA	PCNX2	1.83717	-0.179819	0.177215	0.428916	0.0207376	0.810712	0.681004
chr1:55362056-55363594	NA	RNU6-830P,GOT2P1	0.932511	0.24463	0.177313	0.428916	0.0540073	0.655471	0.638026
chr10:92688606-92692352	HHEX	BTAF1,HHEX,KIF11,RPL17P34,PDE6C,IDE,TNKS2,EIF2S2P3,CYP26C1,HHEX	6.20523	-0.0882855	0.177297	0.428916	-0.0855641	0.038944	0.267219
chr14:31484044-31485900	GPR33	GPR33	3.47137	-0.165584	0.177261	0.428916	-0.0276429	0.710566	0.654746
chr14:50038901-50041304	NA	LINC01588,VCPKMT,PDLIM1P1	6.07654	-0.0726461	0.177259	0.428916	-0.0393822	0.228249	0.450631
chr15:66369342-66371019	NA	MAP2K1,TIPIN,RPL9P25	3.57895	-0.134189	0.177267	0.428916	0.0586879	0.319102	0.504019
chr16:19209383-19213437	NA	SYT17,COQ7,RNU4-46P,SMG1,CLEC19A	4.74778	-0.114015	0.17724	0.428916	0.0506963	0.356857	0.522833
chr19:11154919-11157009	SPC24	ZNF700,TIMM29,ZNF441,ZNF440,RAVER1,ZNF878,ZNF627,PRKCSH,SPC24,YIPF2,ZNF823,MIR1181,SWSAP1,ZNF763,KANK2,SMARCA4,LDLR,MIR6886,SPC24	2.91891	-0.152346	0.17726	0.428916	-0.108397	0.113317	0.358718
chr19:14542258-14543475	NA	NA	1.01248	0.235362	0.177276	0.428916	0.175571	0.131219	0.37615
chr2:201149766-201152942	CFLAR-AS1	PPIL3,ORC2,RNU6-312P,CASP10,CFLAR-AS1,CFLAR-AS1	5.23258	0.0888436	0.177296	0.428916	0.182212	0.000312934	0.130272
chr2:218160659-218162825	CXCR1	CXCR1	1.44011	0.220009	0.177275	0.428916	-0.0940968	0.375957	0.531858
chr20:25252931-25256201	PYGB	ABHD12,PYGB,NINL,PYGB	5.56077	-0.0917236	0.177295	0.428916	-0.0132493	0.757745	0.666946
chr7:74379961-74381682	NA	NA	0.834222	-0.300234	0.17722	0.428916	-0.0415147	0.729273	0.659778
chr14:89364473-89368161	NA	FOXN3,PTPN21	5.02523	-0.112424	0.177342	0.428944	-0.0125126	0.81903	0.682766
chr7:74451723-74454975	GTF2IRD1	NSUN5P1,BAZ1B,LAT2,GTF2IRD1,RNA5SP233,GTF2IRD1	5.86947	0.0986886	0.177338	0.428944	0.000950004	0.983343	0.717044
chr10:67883696-67885874	SIRT1	SIRT1,HERC4,MYPN,SIRT1	5.20418	-0.119215	0.177373	0.428989	-0.0607608	0.248253	0.463201
chr2:215839454-215840228	LINC00607	LINC00607	1.16065	0.228138	0.177387	0.428989	-0.0867177	0.363332	0.525684
chr8:119600765-119603179	NA	CYCSP23	3.00354	0.179714	0.177386	0.428989	0.163715	0.0849412	0.328234
chr1:205294133-205295355	NA	NUAK2,TMCC2,DSTYK,RBBP5,CDK18,MFSD4A,CNTN2,TMEM81,KLHDC8A,ELK4,RAB29	1.24856	-0.268605	0.177414	0.429013	-0.0918081	0.457472	0.568341
chr19:38699144-38699845	NA	ZNF573,RPS16,ACTN4,RN7SL566P,ZNF607,EID2B,CAPN12,CATSPERG,LGALS7,FBXO27,SUPT5H,ZFP36,LGALS13,EID2,LGALS7B,NFKBIB,RYR1,PAK4,RASGRP4,HNRNPL,C19orf33,RINL,MAP4K1,MRPS12,EIF3K,FAM98C,PSMD8	1.1751	0.224501	0.177414	0.429013	0.0396263	0.716052	0.656237
chr15:32687844-32688763	NA	NA	0.844332	-0.21928	0.177443	0.429061	0.0424987	0.707276	0.653705
chr20:24745850-24746992	NA	SYNDIG1,CST7	1.72808	-0.199336	0.177463	0.429088	-0.183221	0.0389896	0.267274
chr9:137646197-137648517	NA	EHMT1,ZMYND19,SETP5,EHMT1-IT1	2.77015	0.14906	0.177483	0.429115	0.11489	0.0955616	0.340705
chr1:28258007-28261008	SESN2	SNHG12,TRNAU1AP,PHACTR4,DNAJC8,TMEM200B,AHDC1,GMEB1,SNORA73B,ACTG1P20,SNHG3,ATPIF1,WASF2,EYA3,PTAFR,RPA2,SESN2,MED18,SESN2	5.44931	-0.103109	0.177523	0.429141	-0.0394266	0.399467	0.542764
chr14:88016521-88018911	NA	NA	4.21254	-0.145208	0.177533	0.429141	-0.0229359	0.735349	0.661421
chr20:49758661-49759612	NA	NA	0.902967	0.269928	0.177537	0.429141	0.088494	0.503949	0.586496
chr3:133540460-133542321	NA	TFP1,CDV3	2.74309	0.181211	0.177511	0.429141	-0.0384629	0.658242	0.638484
chr7:148962791-148964678	RNY4	ZNF398,ZNF282,ZNF777,ZNF786,ZNF212,EZH2,PDIA4,ZNF783,C7orf33,RNY4,RNY4	3.20176	0.163527	0.177518	0.429141	0.0571338	0.44897	0.564471
chr12:101712731-101714361	NA	GNPTAB,CHPT1,SYCP3,RNU6-101P,RNA5SP369	2.29128	-0.178946	0.177586	0.429182	0.0220451	0.795208	0.677148
chr12:4134833-4137655	NA	CCND2-AS2,CCND2,CCND2-AS1,HSPA8P5,PARP11,C12orf4,RPL18P9	3.0206	0.146289	0.177575	0.429182	-0.0454463	0.51441	0.590571
chr22:44497170-44499138	RTL6	LDOC1L,RTL6	4.85041	-0.127274	0.177587	0.429182	-0.0633535	0.276549	0.480635
chr9:97237530-97239339	SUGT1P4-STRA6LP	ANKRD18CP,CCDC180,XPA,ZNF322P1,MFSD14C,NCBP1,VN1R52P,SUGT1P4-STRA6LP	3.26366	-0.141345	0.177589	0.429182	-0.139175	0.0341241	0.25788
chr1:222825511-222826825	NA	NA	1.05472	0.236843	0.1776	0.429186	0.0447863	0.693375	0.649152
chr2:64681353-64682628	NA	NA	0.983565	0.253314	0.177608	0.429186	-0.00561152	0.964441	0.713116
chr5:82760284-82762835	NA	NA	1.49167	-0.191577	0.177628	0.429214	-0.045046	0.657733	0.638407
chr1:8164674-8166591	NA	RPL7AP18,SLC45A1	1.07195	-0.238669	0.177656	0.429219	-0.108727	0.296127	0.491925
chr10:71877893-71879204	NA	PSAP,RNU7-38P,C10orf105,VSIR	4.19553	-0.125031	0.177654	0.429219	-0.145221	0.0162891	0.215596
chr3:30179778-30181485	NA	NA	3.01153	-0.143654	0.177641	0.429219	0.16603	0.0292105	0.247941
chr11:123237213-123239852	NA	CLMP	2.27561	0.226979	0.177723	0.429335	0.055141	0.549868	0.603372
chr7:20192276-20193310	NA	MACC1,MACC1-AS1	3.98558	-0.128748	0.17773	0.429335	0.06502	0.288068	0.488037
chr7:27661759-27663991	HIBADH	EIF4HP1,HIBADH,HOXA7,HIBADH	4.89521	-0.10723	0.177728	0.429335	-0.0204508	0.67564	0.643664
chr15:30984609-30985597	NA	NA	1.19485	0.224179	0.177788	0.429434	0.0042785	0.966952	0.713588
chr4:140805492-140806413	NA	NA	2.359	-0.182518	0.177788	0.429434	-0.0286296	0.738017	0.662184
chr11:13850167-13851646	NA	NA	2.39997	0.173285	0.177806	0.429455	-0.11016	0.201951	0.4318
chr3:58214574-58216716	DNASE1L3	RPP14,DNASE1L3,PDHB,KCTD6,PXK,ABHD6,DNASE1L3	2.62001	-0.164965	0.177817	0.42946	0.0268474	0.74088	0.66291
chr1:89831688-89833837	NA	GBP2,LRRC8D	2.2262	0.17282	0.177923	0.42949	0.187461	0.0431271	0.275457
chr10:69362181-69364161	NA	HK1,TACR2,RPS15AP28	2.69449	0.135484	0.177925	0.42949	0.0717323	0.275902	0.480242
chr17:40921129-40923677	NA	P3H4,TMEM99,KRTAP3-2,KRT23	4.34162	0.0953349	0.17792	0.42949	0.0590059	0.188487	0.42195
chr17:4782387-4783190	VMO1	VMO1	1.83339	-0.165733	0.177905	0.42949	0.0207977	0.797676	0.677622
chr19:11354934-11356350	PLPPR2	PLPPR2,PRKCSH,ZNF627,ZNF700,ZNF44,RGL3,SWSAP1,PLPPR2	2.41474	0.214926	0.177912	0.42949	0.0203345	0.819185	0.68279
chr19:41462974-41464766	NA	CEACAMP3,ATP5SL	1.73003	0.22545	0.177881	0.42949	-0.0265997	0.787314	0.674854
chr2:106527220-106528407	NA	NA	2.52842	-0.144927	0.177925	0.42949	0.00407336	0.951947	0.710312
chr2:73384923-73386999	ALMS1	DUSP11,ALMS1P1,DGUOK-AS1,SMYD5,FBXO41,ALMS1,GNG5P4,ALMS1	4.66259	-0.0961484	0.17784	0.42949	-0.0487806	0.270885	0.476608
chr4:16269106-16272240	NA	TAPT1-AS1,TAPT1	4.9449	-0.116501	0.177911	0.42949	-0.0374613	0.496668	0.583811
chr6:53060963-53062245	ICK	TRAM2,GSTA3,ICK,FBXO9,ICK	4.57972	-0.114763	0.177899	0.42949	-0.10145	0.0585059	0.296607
chr7:5669353-5672043	NA	RNF216,ZNF890P,USP42,TNRC18,FBXL18,EIF2AK1,WIPI2,RNF216-IT1,FSCN1	4.34382	-0.108985	0.177881	0.42949	-0.0875999	0.0640522	0.3036
chr7:133254910-133256605	EXOC4	EXOC4	3.67658	-0.127843	0.178026	0.429712	0.0748605	0.226012	0.448752
chr9:113111392-113113129	FAM225B	FAM225B	2.80027	0.166781	0.178079	0.429821	0.0636319	0.456232	0.567714
chr1:43344319-43346734	NA	MED8	2.87036	-0.141702	0.17811	0.429873	0.0491386	0.473233	0.574785
chr11:117836117-117837117	NA	FXYD6,FXYD6-FXYD2,TMPRSS13	2.05433	-0.190624	0.178133	0.429884	0.0360937	0.662407	0.639836
chr14:32656092-32658169	NA	NA	3.96934	0.113326	0.178145	0.429884	0.0537593	0.294533	0.491341
chr2:26344819-26347667	ADGRF3	ADGRF3,SELENOI,HADHB,ADGRF3	5.21809	0.103448	0.178148	0.429884	0.0413854	0.383881	0.535746
chr7:123710540-123712448	NA	WASL,RNU6-11P	1.3278	0.203252	0.178149	0.429884	0.0448479	0.662724	0.639891
chr3:44966230-44968005	NA	TGM4,LINC00694,CLEC3B,LIMD1,EXOSC7,RNU5B-3P,RPL12P44	2.53214	0.169828	0.17816	0.429885	0.0573665	0.533307	0.59699
chr6:5831000-5832631	NA	NRN1	1.19535	-0.271795	0.178167	0.429885	-0.166527	0.17376	0.410276
chr22:36418486-36420453	NA	FOXRED2,RPS15AP38	4.10118	-0.118134	0.17819	0.429919	-0.0497042	0.366396	0.526973
chr7:139072154-139073888	NA	ZC3HAV1,ZC3HAV1L,RPL17P28	1.48541	-0.21446	0.178201	0.429926	-0.309604	0.00407283	0.167247
chr14:91230944-91233529	NA	TRIP11,CCDC88C,TC2N,PPP4R3A,GPR68,RPS6KA5,C14orf159	3.9537	-0.144263	0.178223	0.429957	-0.217269	0.00260064	0.156232
chr10:69703075-69704960	NA	CCAR1,DDX50,TYSND1,RPL5P26	1.59631	-0.29579	0.178244	0.429968	-0.361992	0.00199927	0.154558
chr6:31473607-31475930	NA	C4A,PPIAP9,MCCD1,RPL15P4,SNORD117,DDX39B,HCG21,HLA-C,MICA,POU5F1,MICB,HCG26	2.98797	-0.140492	0.178245	0.429968	0.0397245	0.511583	0.589517
chr14:68423063-68424468	NA	PPIAP6	1.20395	-0.209498	0.17828	0.430031	0.0271768	0.777288	0.672332
chr1:59758062-59760443	NA	HOOK1,MIR4711	3.42178	0.121923	0.178289	0.430033	0.0335604	0.580364	0.614683
chr4:2770108-2772093	NA	SH3BP2	3.29772	0.120784	0.178312	0.430066	0.0797341	0.177524	0.413286
chr2:152542783-152543788	NA	NA	1.90089	-0.197307	0.178346	0.430128	0.0245893	0.804337	0.679508
chr1:68255708-68257237	NA	WLS,MIR1262,RPS7P4,COX6B1P7	1.06095	-0.294305	0.178409	0.430177	0.0784422	0.522344	0.593437
chr11:72988831-72991149	NA	NA	2.67342	-0.151167	0.178435	0.430177	-0.0236603	0.744308	0.663929
chr12:32520855-32521686	NA	NA	1.00693	0.254921	0.178442	0.430177	-0.022187	0.841428	0.68778
chr17:45306447-45308884	NA	FMNL1,CRHR1-IT1,SPATA32,KANSL1,ARHGAP27,EFTUD2,GPATCH8,DCAKD,LRRC37A4P,PLEKHM1,DND1P1,MAPK8IP1P1,KANSL1-AS1,MAP3K14,HEXIM1	4.29998	-0.105066	0.178426	0.430177	0.0048151	0.921392	0.703984
chr2:237473140-237476244	NA	MLPH,COL6A3,RNU6-1140P,PRLH,LRRFIP1	6.72724	-0.0798506	0.178445	0.430177	-0.0647798	0.0742458	0.315663
chr3:106024697-106025835	NA	NA	0.936797	0.234975	0.178386	0.430177	-0.0786725	0.478456	0.577024
chr3:172212323-172213410	NA	FNDC3B,RPS27AP8	2.67926	0.175137	0.178405	0.430177	0.175259	0.0447353	0.278293
chr5:33823286-33825142	NA	ADAMTS12,RNU6-923P,ST3GAL5P1	1.65578	-0.160329	0.178428	0.430177	-0.053827	0.57983	0.614494
chr9:120419836-120420706	NA	NA	1.17425	-0.24606	0.178438	0.430177	-0.132492	0.242419	0.459593
chr1:203067812-203070055	NA	ADORA1,CHI3L1,PRELP,FMOD,PPFIA4,MYOG	1.4377	0.227644	0.178457	0.430185	-0.0141333	0.88855	0.697346
chr10:87742445-87744168	NA	ATAD1	3.64841	-0.12026	0.178512	0.430212	0.00451879	0.934451	0.70695
chr17:77578544-77580747	NA	NA	2.31651	-0.166377	0.178492	0.430212	0.145565	0.0629137	0.302585
chr2:201211680-201212648	NA	CASP10,CASP8,CFLAR-AS1,STRADB,ORC2,PPIL3,CFLAR,MTND5P25	2.20148	-0.210541	0.178505	0.430212	0.0469641	0.63085	0.630338
chr3:115657895-115659517	NA	GAP43	3.80772	0.140156	0.178489	0.430212	0.0269715	0.659202	0.638803
chr3:169811706-169814268	LRRC34	LRRC34,PRKCI,LRRIQ4,LRRC34	4.4294	0.155075	0.178506	0.430212	-0.0127851	0.852386	0.689648
chr2:96063226-96064600	NA	NA	1.88353	0.17469	0.178532	0.43022	-0.0812748	0.341867	0.516192
chr4:9531988-9533403	NA	OR7E84P	2.93037	-0.15261	0.17853	0.43022	-0.0337646	0.624225	0.627885
chr10:22709807-22710736	PIP4K2A	PIP4K2A,PIP4K2A	3.75977	-0.127618	0.178577	0.4303	-0.0267464	0.662832	0.639896
chr11:9688690-9690953	NA	SWAP70,RPL21P97,WEE1,SBF2-AS1,RN7SKP50	2.36812	-0.165809	0.178583	0.4303	0.026618	0.721431	0.657455
chr17:39995950-39998037	NA	NA	2.24306	0.187046	0.178603	0.430326	-0.0932643	0.319414	0.504167
chr1:226950572-226952902	NA	CDC42BPA	3.36893	-0.184315	0.178622	0.430352	-0.137031	0.0890999	0.333016
chr11:116894927-116896408	NA	NA	0.938555	0.198417	0.178642	0.430378	0.113386	0.279288	0.48213
chr16:11809242-11811183	NA	ZC3H7A,BCAR4	4.84879	0.0941568	0.178656	0.430391	-0.00987074	0.818268	0.682568
chr15:99601757-99604005	NA	NA	2.26277	0.204772	0.178681	0.43043	-0.049764	0.582649	0.615392
chr11:78468776-78470733	NA	GAB2	1.56971	-0.254369	0.178719	0.430459	0.111903	0.301841	0.494679
chr17:70313885-70315475	NA	KCNJ2	2.03026	0.205303	0.178706	0.430459	-0.0282315	0.763952	0.668652
chr3:155350138-155351852	NA	NA	0.83628	0.29975	0.178715	0.430459	-0.0562534	0.685147	0.646608
chr6:35744976-35747040	NA	NA	2.75913	-0.163448	0.178746	0.430503	-0.0550475	0.442241	0.561264
chr15:90535966-90536821	NA	NA	0.870644	0.257566	0.178825	0.430673	0.179797	0.120063	0.364729
chr6:32690956-32692023	NA	HLA-DQB1,HLA-DRB6,HLA-DOB,HLA-DQA2,CYP21A1P,HLA-DQA1,HLA-DRB5,HLA-DQB2,HLA-DOA,HLA-DQB1-AS1,HLA-DRB1,HLA-DPB1,HLA-DPA1,HLA-DMA,HLA-DRA,HLA-DMB,BRD2,TAP2,PSMB8,MTCO3P1	1.09854	-0.270415	0.178837	0.430681	0.089273	0.422804	0.553025
chr15:66849933-66852476	NA	SNORD16,IQCH-AS1,ZWILCH,MAP2K1	4.26856	-0.101306	0.178857	0.430686	-0.066026	0.188666	0.422007
chr8:85219558-85221554	RBIS	LRRCC1,CA13,RBIS	3.82707	0.104098	0.178851	0.430686	-0.0815569	0.104715	0.350226
chr16:11134637-11137006	NA	HNRNPCP4,RMI2	2.71306	-0.155207	0.178881	0.430723	-0.0630779	0.352225	0.520934
chr1:30797553-30799728	NA	SDC3,MATN1,MATN1-AS1	1.96419	-0.199247	0.178933	0.430798	-0.0618111	0.459729	0.569327
chr3:127749475-127750835	NA	TPRA1,MGLL,ABTB1	4.66788	0.132444	0.178932	0.430798	0.233504	0.00139566	0.146292
chr5:62707844-62709438	NA	NA	0.741121	-0.285007	0.178938	0.430798	0.0405203	0.724555	0.658501
chr14:95544886-95547094	NA	GLRX5,SNHG10,TCL6	1.45365	0.197344	0.178961	0.43081	0.0672963	0.50646	0.587467
chr20:49037305-49039850	NA	CSE1L,ARFGEF2,SNAP23P1	1.90726	-0.2024	0.17896	0.43081	-0.0453757	0.599799	0.620656
chr6:149705913-149707713	NA	NA	2.34638	0.192741	0.178977	0.430829	0.0954424	0.331858	0.510361
chr1:156507908-156509398	NA	RRNAD1,KIAA0907,SSR2,GLMP,MEF2D,DAP3P1,TSACC,BCAN,NAXE,C1orf61,ASH1L,MSTO2P,RIT1,SMG5,PMF1,SLC25A44,LMNA	4.30852	-0.132742	0.178997	0.430835	-0.0392893	0.508262	0.588266
chr1:231032420-231033818	NA	FAM89A,MIR1182	3.54429	-0.1431	0.179037	0.430835	-0.103831	0.111205	0.356683
chr1:246781454-246783196	NA	LINC01341,SCCPDH	1.31689	0.250999	0.179041	0.430835	-0.109887	0.287445	0.487778
chr2:112941304-112942849	NA	IL36G,HMGN2P23,IL1B,IL37,CKAP2L,IL1A,CDK8P2	3.32944	-0.143404	0.179027	0.430835	-0.110005	0.132194	0.377094
chr2:215843595-215844585	LINC00607	LINC00607,LINC00607	2.16141	0.187223	0.179036	0.430835	0.0738365	0.396334	0.54156
chr8:102632082-102633655	NA	RNU6-1224P,RNU6ATAC8P,POU5F1P2	1.68924	-0.244001	0.179033	0.430835	-0.0100129	0.927156	0.705234
chr8:133734970-133736466	NA	NA	0.95253	-0.276739	0.179035	0.430835	0.244582	0.0711558	0.312036
chr2:74788632-74790986	NA	NA	2.95617	-0.132684	0.179066	0.430873	-0.0135504	0.835027	0.686176
chr8:26570875-26573638	NA	PNMA2,DPYSL2,PSME2P5	5.1478	-0.081915	0.179087	0.430903	0.0248439	0.513208	0.590116
chr16:48187759-48189573	NA	LONP2	1.29083	-0.225591	0.179116	0.430952	-0.177491	0.0869513	0.330717
chr18:56126594-56128609	NA	NA	2.48037	-0.139267	0.179127	0.430958	0.0101172	0.88481	0.696596
chr19:18223666-18225545	NA	PDE4C,KIAA1683,MPV17L2,PLVAP,LSM4	4.04131	0.104869	0.179142	0.430972	-0.06469	0.200944	0.430894
chr15:85578628-85584339	NA	RNU6-1280P,NMB,AKAP13	7.11958	-0.062713	0.179153	0.430977	-0.00634348	0.824949	0.683989
chr2:58448981-58450628	NA	FANCL,VRK2,LINC01122	2.65206	-0.16282	0.179188	0.431014	0.0401971	0.609591	0.623024
chr3:29615901-29616720	NA	NA	0.155614	-0.362337	0.179185	0.431014	-0.0585759	0.698378	0.65056
chr5:139517331-139518867	NA	PURA,LINC01024,DNAJC18,IGIP,SLC23A1,PSD2,MATR3,UBE2D2	4.32441	-0.104423	0.179194	0.431014	-0.00410122	0.931977	0.706305
chr13:45329146-45330780	NA	TPT1-AS1,SLC25A30,PPIAP25,SLC25A30-AS1	4.09066	-0.118789	0.179209	0.431028	-0.0431947	0.423291	0.553327
chr1:232451905-232453859	NA	NA	1.98188	0.180275	0.179332	0.43103	-0.0530275	0.506088	0.58736
chr1:46586126-46587474	NA	KNCN	3.34449	-0.121434	0.17932	0.43103	0.0352773	0.551119	0.604027
chr1:53889079-53890906	YIPF1	RPL37P7,DIO1,HSPB11,YIPF1,YIPF1	5.0698	0.105434	0.179367	0.43103	0.0716362	0.151736	0.393418
chr11:117945316-117945944	NA	IL10RA,DSCAML1,FXYD2,FXYD6,FXYD6-FXYD2	0.854589	0.304202	0.17931	0.43103	-0.0464673	0.780022	0.673077
chr11:2943845-2946374	NA	NAP1L4,PHLDA2,CARS,OSBPL5,SNORA54	3.92129	0.114479	0.179231	0.43103	0.0313347	0.564109	0.608949
chr11:76233519-76235762	NA	WNT11,TRP-AGG2-4	4.95658	0.118694	0.179343	0.43103	0.0428323	0.422759	0.553025
chr12:108643550-108645307	NA	RNU7-169P,MIR4496,CORO1C,FOXN4,MVK,SELPLG,SSH1	3.40229	-0.124997	0.179224	0.43103	0.0179204	0.765888	0.669144
chr12:19892838-19895136	NA	TCP1P3	2.19621	0.192783	0.179243	0.43103	0.235752	0.0224083	0.232438
chr12:21992508-21994190	NA	THEM4P1,ABCC9	1.47213	-0.232226	0.179328	0.43103	0.0802514	0.410831	0.547767
chr17:15944056-15946329	ADORA2B	ZSWIM7,TTC19,PIGL,MEIS3P1,ADORA2B,ADORA2B	5.87539	-0.121404	0.179249	0.43103	-0.104933	0.0609335	0.299988
chr17:46770780-46772493	NA	KANSL1-AS1,ARL17A,WNT3,WNT9B,GOSR2,MRPL45P2,NSFP1,RPS7P11	2.14872	0.200268	0.179359	0.43103	-0.208306	0.0307765	0.251309
chr19:1112894-1114423	NA	POLR2E,FSTL3,GPX4,SBNO2	2.58749	0.171062	0.179256	0.43103	0.00759959	0.925481	0.704853
chr2:215845445-215848250	LINC00607	LINC00607,LINC00607	3.91287	0.14008	0.179321	0.43103	0.0186685	0.764257	0.668704
chr20:35994820-35995824	NA	NA	1.17651	0.197494	0.179279	0.43103	0.16145	0.132243	0.377094
chr3:16401735-16403581	NA	DPH3	1.99945	0.236795	0.179266	0.43103	0.19434	0.136919	0.380788
chr5:128536976-128539543	SLC27A6	FBN2,SLC27A6	1.85683	-0.20547	0.179334	0.43103	-0.087209	0.377373	0.532508
chr5:170362890-170364635	NA	KCNMB1,LCP2,CTD-2270F17.1,LINC01366,KCNIP1	3.43946	0.119436	0.179358	0.43103	0.0305283	0.572923	0.612128
chr9:127832792-127833769	NA	FAM129B,FPGS,CDK9,CFAP157,TOR2A,SH2D3C,RNA5SP296	4.74639	-0.0923753	0.179301	0.43103	0.0643097	0.149056	0.391199
chr12:62845757-62849451	NA	PPM1H,RNU1-83P,LINC01465	3.82289	0.146146	0.179397	0.431061	0.145739	0.0639882	0.3036
chr5:56587966-56589808	NA	LINC01948,MAP3K1	3.69812	-0.152817	0.179391	0.431061	-0.0652572	0.330957	0.510004
chr14:99604162-99605785	HHIPL1	WDR25,WARS,HHIPL1	3.68758	0.139778	0.179434	0.431128	-0.132033	0.0466366	0.281333
chr14:77799385-77801138	ADCK1	RPL21P10,ZMYND19P1,C14orf178,ALKBH1,SNW1,RPL22P2,ADCK1,ADCK1	5.20374	-0.0883144	0.179512	0.43119	-0.0653145	0.107169	0.352184
chr17:68318521-68319992	NA	MIR635,WIPI1,ABCA6,SLC16A6,BPTF	3.10887	-0.171507	0.179492	0.43119	-0.162452	0.0327766	0.25591
chr17:68473900-68475729	NA	NOL11,PRKAR1A,SNRPGP4,MIR635,WIPI1	2.52993	-0.149468	0.179479	0.43119	0.0545499	0.434822	0.558271
chr22:30031491-30035111	NA	MTMR3,ASCC2	3.91742	-0.134857	0.179506	0.43119	-0.0712316	0.276762	0.480774
chr3:138393923-138395026	NA	NA	1.63442	0.202725	0.179488	0.43119	-0.00426743	0.965719	0.713369
chr5:40571132-40572630	NA	PTGER4,CARD6	2.08559	-0.180026	0.17951	0.43119	-0.0458781	0.601386	0.62095
chr19:14078054-14079487	NA	NANOS3,PRKACA,MIR181D,MIR181C,C19orf57,CC2D1A,ZSWIM4,CCDC130,ADGRE5,RFX1,PKN1,DCAF15,DNAJB1,MIR1199,MISP3	3.97901	0.110217	0.179534	0.431222	-0.00887755	0.862429	0.691449
chr1:2575675-2576588	NA	MMEL1,TNFRSF14,FAM213B,SKI	3.1097	-0.151577	0.179567	0.431279	-0.028625	0.700055	0.651151
chr1:117670603-117673050	NA	FAM46C	2.4678	-0.169813	0.179793	0.431293	-0.132982	0.0588283	0.296957
chr1:172392621-172394973	NA	PIGC,RNU6-157P,C1orf105,DNM3OS	3.1248	-0.130147	0.179806	0.431293	0.0923613	0.118651	0.363376
chr1:24371623-24373974	NA	NA	1.95915	0.185284	0.179711	0.431293	-0.139894	0.116586	0.361332
chr1:37796252-37797996	MANEAL	MANEAL	2.10127	-0.22265	0.179633	0.431293	-0.140561	0.153027	0.39424
chr1:56564329-56565918	NA	RPL23AP85	2.24867	-0.161272	0.179795	0.431293	0.0337799	0.67481	0.643349
chr11:63612899-63615127	PLAAT3	PLA2G16,ATL3,PLAAT3	5.14251	0.103727	0.179793	0.431293	-0.0210055	0.655199	0.637922
chr11:72291835-72293020	NA	NA	2.11944	-0.215859	0.179771	0.431293	-0.113409	0.258959	0.469295
chr12:104302932-104304388	EID3	EID3,EID3	2.36885	-0.164063	0.179826	0.431293	-0.0610014	0.427932	0.555425
chr12:211605-214461	SLC6A12	SLC6A12,KDM5A,CCDC77,SLC6A12	5.73807	0.0726172	0.179687	0.431293	-0.0196756	0.569902	0.611147
chr14:53167605-53169997	NA	NA	4.94172	-0.105536	0.1798	0.431293	-0.0300691	0.534204	0.597451
chr15:38119164-38120929	NA	NA	3.8324	-0.116201	0.1798	0.431293	-0.0656959	0.234307	0.454927
chr16:82169083-82171197	MPHOSPH6	MPHOSPH6,MPHOSPH6	5.12463	-0.108165	0.179739	0.431293	-0.103058	0.0413287	0.271892
chr16:90081834-90083227	NA	FAM157C,DEF8,CDK10,TUBB8P7,FANCA,PRDM7,URAHP	4.23875	-0.102554	0.179809	0.431293	-0.00878423	0.844512	0.688225
chr17:47978429-47979175	NA	SP2,MIR152,COPZ2,SCRN2,RNU6-1201P,CDK5RAP3	1.25838	0.184918	0.17977	0.431293	0.165354	0.0987478	0.34412
chr18:56541465-56543479	NA	NA	1.83447	-0.180779	0.179695	0.431293	0.0869062	0.357748	0.523321
chr19:1922962-1924498	NA	NA	1.66232	0.27225	0.179775	0.431293	0.0370143	0.770633	0.670479
chr19:40584881-40587243	NA	SHKBP1,LTBP4,SERTAD3	4.42395	0.127119	0.179618	0.431293	0.117166	0.0736189	0.314779
chr19:658935-659796	RNF126	GZMM,ARHGAP45,RNF126,ABCA7,TMEM259,R3HDM4,FGF22,RNF126	3.15243	0.160778	0.179746	0.431293	0.00604729	0.938179	0.707723
chr2:99753136-99757326	NA	NA	3.58051	-0.156578	0.179589	0.431293	-0.0755777	0.347211	0.51856
chr21:34806867-34809304	NA	C21orf140,KCNE1	6.19764	0.0630713	0.179703	0.431293	0.0654871	0.0381533	0.265899
chr22:37302519-37305051	NA	CYTH4,GGA1,RAC2,SH3BP1,IL2RB,LGALS2,NCF4,CSF2RB,MFNG	5.8803	0.068849	0.179625	0.431293	0.0176469	0.600287	0.620725
chr22:40368150-40369187	NA	NA	3.15698	0.128549	0.179686	0.431293	0.130126	0.0411524	0.271661
chr3:117996050-117997921	NA	LSAMP	3.03635	-0.193081	0.179808	0.431293	-0.166106	0.0607036	0.299611
chr3:120180193-120182469	NA	NA	1.36327	-0.224677	0.179755	0.431293	-0.0350307	0.722208	0.657765
chr3:14370562-14372755	NA	SLC6A6,LINC01267,WNT7A,CCDC174,RNA5SP124	4.03722	-0.110701	0.179617	0.431293	-0.0813708	0.10882	0.353927
chr5:83367312-83370451	NA	VCAN,TMEM167A,XRCC4	3.67808	-0.13476	0.179717	0.431293	-0.0330695	0.574873	0.612901
chr7:151037958-151041256	NA	TMUB1,FASTK,AGAP3,ABCB8,ASIC3	5.03337	0.0938693	0.179825	0.431293	0.0393068	0.399174	0.542632
chr8:96656376-96658480	NA	CPQ	4.45559	-0.125865	0.179605	0.431293	0.0267899	0.631416	0.630502
chr9:93458925-93459757	NA	FAM120AOS	2.09913	0.173341	0.179776	0.431293	0.146651	0.0924956	0.336865
chr3:33047807-33049079	NA	CCR4,TMPPE,GLB1,SUGT1P2,CNOT10-AS1,CNOT10,SEC13P1,SUMO2P10	1.33875	0.204399	0.17985	0.43133	-0.145815	0.129068	0.374381
chr3:112132349-112133779	GCSAM	SLC9C1,CD200,C3orf52,MIR567,GCSAM	1.73261	-0.232098	0.179862	0.431337	-0.26447	0.0108702	0.197452
chr1:46346787-46348507	NA	NSUN4,UQCRH,LRRC41,EFCAB14-AS1,CYP4B1,LURAP1	1.32786	0.250556	0.179885	0.431345	0.0844188	0.486901	0.58025
chr11:73026776-73027459	NA	NA	1.57469	-0.253521	0.179891	0.431345	0.0446047	0.714922	0.656044
chr20:2085223-2086785	NA	NA	0.922195	-0.233633	0.179877	0.431345	-0.119623	0.260974	0.470432
chr17:45006777-45009819	NA	KIF18B,EFTUD2,CCDC103,FAM187A,C1QL1,GFAP,NMT1,DCAKD	1.94728	-0.208306	0.179907	0.431363	-0.0225796	0.813597	0.681669
chr14:92494478-92496173	NA	NA	3.94037	-0.132907	0.179922	0.431375	-0.0691369	0.266559	0.473982
chr3:142848991-142852265	NA	PBX2P1,XRN1,PCOLCE2,RPL8P3	5.85178	-0.0954781	0.17993	0.431375	-0.0154967	0.730032	0.659975
chr1:29983989-29987085	NA	LINC01648	5.40867	-0.115091	0.179958	0.431421	-0.146701	0.00943656	0.192738
chr12:62817412-62818727	NA	RNU1-83P,LINC01465,MIR6125,PPM1H	0.770176	0.251243	0.179978	0.431429	0.038121	0.769227	0.670187
chr22:29623075-29624928	NA	THOC5,NIPSNAP1,RNU5F-5P,GAS2L1,NF2,RPEP4	1.33696	0.217031	0.180005	0.431429	0.219439	0.0335563	0.256767
chr3:197545294-197546440	NA	BDH1	2.50959	-0.168306	0.180005	0.431429	-0.0731988	0.344505	0.517242
chr8:133904099-133904643	NA	NA	1.8184	-0.202342	0.179998	0.431429	0.0620347	0.521053	0.592819
chr8:53250376-53252042	OPRK1	OPRK1	0.593027	-0.250692	0.179981	0.431429	-0.117659	0.412474	0.548507
chr17:8233224-8235178	NA	NA	1.85827	0.192718	0.18002	0.431445	-0.0739075	0.419033	0.55132
chr16:57889761-57891520	NA	KIFC3,CNGB1,ADGRG3,ADGRG1,CFAP20	5.53538	-0.1328	0.180058	0.431492	0.1059	0.103652	0.349067
chr6:15401851-15402716	NA	RNU6-522P,DTNBP1,RNU6-645P	1.17072	0.323726	0.180057	0.431492	0.495145	0.00306143	0.160358
chr7:7181328-7183755	NA	C1GALT1	5.4555	0.102355	0.180066	0.431492	0.068132	0.147417	0.389769
chr3:99503121-99503927	NA	COL8A1	3.44675	0.121733	0.180079	0.431501	0.160054	0.0120734	0.20205
chr10:71396081-71399353	CDH23	CDH23,CDH23	3.27464	0.173386	0.180099	0.431508	-0.0735596	0.36757	0.527567
chr5:91468430-91471336	NA	RAB5CP2,ARRDC3	4.88226	-0.110526	0.180097	0.431508	-0.0457991	0.373562	0.530725
chr10:99931806-99932629	NA	NA	0.884687	-0.282557	0.180115	0.431526	-0.0850956	0.520006	0.59249
chr1:965703-967482	PLEKHN1	NOC2L,PLEKHN1,MTND2P28,C1orf159,PLEKHN1	3.63146	0.1641	0.180156	0.431602	0.0548449	0.500182	0.585012
chr6:13327252-13329581	TBC1D7-LOC100130357	TBC1D7,SIRT5,TBC1D7-LOC100130357	5.31766	0.0847873	0.180176	0.431608	-0.0191154	0.635999	0.631943
chr8:18728121-18729348	NA	PSD3	2.14472	0.233065	0.180167	0.431608	0.0554031	0.624291	0.627913
chr12:51959125-51959878	NA	NA	1.12458	-0.222915	0.180214	0.431609	-0.0495309	0.625203	0.628153
chr2:164722212-164723813	NA	SNORA70F,COBLL1	1.30939	-0.211599	0.180229	0.431609	-0.0312773	0.746117	0.664486
chr2:42168564-42171451	EML4	COX7A2L,EML4,EML4	5.66551	0.0832004	0.180228	0.431609	-0.0446264	0.251073	0.464665
chr3:49028472-49030141	IMPDH2	WDR6,NME6,QRICH1,RHOA-IT1,CCDC71,IMPDH2	4.0179	0.124632	0.180221	0.431609	-0.0982973	0.0960197	0.341318
chr4:62626360-62628582	NA	NA	1.91869	0.19719	0.180228	0.431609	0.0730608	0.473401	0.57484
chr6:132766054-132766741	NA	NA	1.07353	-0.215807	0.180191	0.431609	0.1142	0.339108	0.514267
chr1:84420568-84421200	NA	NA	2.12085	0.176848	0.180377	0.43165	0.217061	0.014852	0.212102
chr11:59051546-59053418	NA	NA	1.36901	-0.269833	0.180393	0.43165	-0.0963892	0.406461	0.545965
chr12:89788728-89791514	NA	DUSP6,ATP2B1,POC1B,RNU6-148P	3.8026	-0.153037	0.18029	0.43165	-0.0532685	0.449775	0.56483
chr12:94261850-94264138	NA	PLXNC1,TMCC3	4.85914	-0.100924	0.180277	0.43165	-0.0476938	0.279634	0.482471
chr14:34077050-34078148	NA	NA	0.438958	0.318915	0.180264	0.43165	0.0999181	0.465706	0.572078
chr14:91113759-91117370	NA	C14orf159,RNU7-30P,RPS6KA5	6.49173	0.0921006	0.180394	0.43165	0.0382998	0.376455	0.532208
chr17:19543749-19547568	NA	KCTD9P1,MAPK7,SNORA59B,TRW-CCA2-1	6.36098	-0.0628408	0.180413	0.43165	-0.0218398	0.463783	0.571373
chr17:48609755-48612390	HOXB8	HOXB2,SUMO2P17,LRRC46,SNX11,HOXB9,CALCOCO2,SCRN2,UBE2Z,HOXB8,HOXB8	4.55076	-0.0892086	0.180343	0.43165	-0.0433353	0.350388	0.519759
chr19:18191446-18194326	MPV17L2	COLGALT1,UPF1,PDE4C,MVB12A,PLVAP,KXD1,RFXANK,KIAA1683,MPV17L2,IL12RB1,ARRDC2,RAB3A,MPV17L2	5.02546	-0.0904166	0.180356	0.43165	-0.0181193	0.66389	0.640176
chr2:161165212-161167902	NA	LINC01806,AHCTF1P1	4.34641	0.153246	0.180396	0.43165	0.0577281	0.410633	0.547675
chr2:189869981-189871979	NA	ASNSD1	3.74427	0.181595	0.180354	0.43165	0.151389	0.0921676	0.336669
chr20:58373252-58375368	NA	RAB22A,PPP4R1L,ANKRD60,APCDD1L-AS1,APCDD1L,VAPB	3.64007	-0.141511	0.180265	0.43165	0.0437445	0.504635	0.586757
chr21:25512082-25514220	NA	NA	2.23479	0.172667	0.1804	0.43165	0.0241834	0.774417	0.671379
chr3:42491922-42493377	VIPR1	VIPR1-AS1,SEC22C,VIPR1,VIPR1	2.95477	-0.178173	0.180417	0.43165	-0.189344	0.024028	0.236603
chr4:107689621-107691158	NA	PAPSS1	1.39733	0.214263	0.180335	0.43165	0.0247323	0.818224	0.682565
chr4:159267371-159270846	NA	PPID,RAPGEF2,MIR3688-1	5.18684	0.118306	0.180385	0.43165	0.0709624	0.202712	0.432461
chr4:165378211-165379979	NA	KLHL2,CPE	4.02447	-0.130824	0.180385	0.43165	-0.186733	0.00321088	0.160548
chr6:150292428-150295692	NA	RNU4-7P,IYD,RAET1E	5.43019	-0.0926967	0.18042	0.43165	-0.030704	0.463632	0.571316
chr6:33838920-33841525	NA	LEMD2,VPS52,MIR6873,BRD2,IP6K3,DAXX,ITPR3,RING1,RXRB,RGL2,GRM4,RPS10,MIR5004,HMGA1,PIRC26	3.44762	-0.140658	0.180331	0.43165	-0.0605127	0.360287	0.524181
chr7:129016791-129018263	NA	TPI1P2,TNPO3,OPN1SW,RN7SL306P	1.39779	-0.238044	0.180421	0.43165	0.125106	0.267279	0.474307
chr2:112958291-112959334	NA	NA	1.37511	0.165726	0.180432	0.431657	0.114979	0.258	0.468855
chr17:16507588-16509250	NA	LRRC75A-AS1,ACTG1P24	1.69914	0.200546	0.180487	0.431752	-0.121692	0.220233	0.444681
chr6:46714155-46716523	NA	TDRD6,PLA2G7	4.14556	0.134431	0.18049	0.431752	0.211771	0.00344157	0.163019
chr9:87692300-87694816	NA	NA	3.02674	0.140883	0.180501	0.431759	0.0678409	0.31134	0.499675
chr15:34292049-34294957	NA	NA	2.42538	0.15278	0.180548	0.431849	0.11621	0.123671	0.368964
chr6:139638087-139641121	NA	ATP5F1P6	3.48598	-0.131203	0.180567	0.431873	0.0189145	0.777756	0.672468
chr11:61814448-61817590	MIR1908	FADS2,INTS5,TMEM109,NXF1,UBXN1,METTL12,BEST1,EEF1G,VPS37C,EML3,MIR1908	5.71923	-0.120363	0.180629	0.431912	-0.0667745	0.204095	0.433602
chr13:110675532-110678283	NA	CARS2,ING1,NAXD	3.11106	0.14677	0.180625	0.431912	0.0469663	0.484147	0.5789
chr14:104932630-104934174	NA	C14orf79,CEP170B	3.46611	-0.177252	0.180636	0.431912	-0.0666968	0.405462	0.545419
chr2:172994377-172996526	NA	RAPGEF4,ALDH7A1P2	1.7669	0.173543	0.180623	0.431912	0.00459662	0.957621	0.711542
chr2:7428756-7429850	NA	NA	1.67159	-0.24465	0.180608	0.431912	-0.141924	0.25052	0.464352
chr8:128192534-128194018	NA	NA	1.2605	0.283388	0.18061	0.431912	-0.0532301	0.682139	0.645749
chr10:3755227-3756414	NA	KLF6	1.57153	0.241427	0.180662	0.431955	0.0406062	0.747791	0.664812
chr1:210346186-210348618	NA	NA	3.92722	0.129352	0.180681	0.431958	0.0504869	0.443364	0.56196
chr6:42970677-42971776	NA	PEX6,DNPH1	2.50861	0.139248	0.180678	0.431958	0.0733148	0.320342	0.50439
chr11:64847196-64847861	CDC42BPG	EHD1,NEAT1,KAT5,MAP4K2,SNX15,MIR192,MEN1,SSSCA1-AS1,EHBP1L1,FAU,MAJIN,GPHA2,MUS81,MRPL49,POLA2,CDC42EP2,CDC42BPG,EEF1A1P18,ARL2,FLRT1,ATG2A,SF1,RASGRP2,BATF2,TIGD3,RPS16P6,CDC42BPG	1.58778	0.176075	0.180715	0.432007	0.0538596	0.548687	0.602873
chr14:88154024-88156087	NA	NA	2.36099	-0.191075	0.180728	0.432007	-0.0742656	0.467599	0.572902
chr3:106533291-106535122	NA	NA	1.22623	-0.199287	0.18072	0.432007	-0.0283327	0.775282	0.671703
chr16:29108974-29110861	NA	RRN3P2	3.1391	-0.127487	0.18074	0.432015	-0.122826	0.0602396	0.298653
chr1:8197515-8200136	LINC01714	ERRFI1,LINC01759,LINC01714,SLC45A1,RNU1-7P,LINC01714	3.8018	-0.130233	0.180749	0.432017	-0.023309	0.693922	0.649313
chr12:96241277-96243884	NA	CDK17,ELK3,RNU4-24P,LTA4H,CFAP54	2.95033	-0.16413	0.18076	0.432022	-0.047655	0.445309	0.563032
chr12:124680969-124683428	NA	NCOR2,ATP6V0A2,TMEM132B,DNAH10,UBC	5.21997	-0.124015	0.180787	0.432041	-0.107688	0.0722299	0.31342
chr2:70301058-70302441	FAM136A	FAM136A,PCYOX1,FAM136A	4.4616	-0.128871	0.180794	0.432041	-0.117174	0.0541544	0.29064
chr6:118580520-118582484	NA	SSXP10,PLN	1.60171	-0.21709	0.180787	0.432041	-0.0566137	0.583233	0.615538
chr7:134355186-134356933	NA	SLC35B4,AKR1B15	2.01415	-0.229132	0.180829	0.432102	-0.00123241	0.989542	0.718252
chr16:10760513-10763210	NA	NA	2.83536	-0.148094	0.18084	0.432107	-0.0374891	0.566796	0.60989
chr4:11542853-11544638	NA	NA	2.19691	-0.17453	0.180866	0.432131	0.0587312	0.497557	0.584099
chr9:68529678-68533245	NA	PRKACG,TMEM252	4.46407	0.106312	0.180867	0.432131	0.123137	0.015898	0.214924
chr10:63666217-63668718	NA	NA	2.72007	-0.167839	0.180902	0.432193	-0.0233271	0.779589	0.672975
chr13:30584606-30586867	NA	PTPN2P2,HMGB1	2.18916	-0.203835	0.180912	0.432197	0.188088	0.0547991	0.291533
chr12:124851807-124853925	NA	SCARB1,DHX37,UBC,RFLNA	4.20594	-0.12611	0.180932	0.432224	-0.149789	0.0165273	0.216241
chr18:49016110-49017446	NA	RPL17	1.51243	0.209588	0.180942	0.432227	0.0220493	0.831941	0.685455
chr21:36171352-36172681	NA	DOPEY2,CBR3,RPL3P1	3.14613	0.133921	0.180954	0.432233	0.0207468	0.74084	0.662901
chr2:113180135-113182395	NA	PSD4,PAX8-AS1,PAX8	2.88828	-0.146927	0.18099	0.432278	-0.140196	0.0513934	0.287501
chr9:91197263-91198339	NA	NFIL3,LINC00484,LINC00475,SYK	3.12502	-0.16507	0.180988	0.432278	0.0471161	0.542756	0.600387
chr6:134286768-134287451	NA	SGK1,KRT8P42	2.45002	0.16196	0.18104	0.432377	0.0857959	0.292768	0.490333
chr22:21856920-21858588	NA	YPEL1,MAPK1,RNA5SP493	3.32433	0.205081	0.181077	0.432384	0.103203	0.295168	0.491484
chr6:2846387-2847293	SERPINB1	SERPINB9,RIPK1,LINC01011,NQO2,SERPINB6,WRNIP1,MYLK4,SERPINB1,MIR4645,SERPINB1	2.66239	0.171762	0.181078	0.432384	0.0318747	0.713124	0.655408
chr8:116443708-116446817	NA	LINC00536	3.19079	0.139061	0.181063	0.432384	0.119888	0.084032	0.327173
chr8:28331510-28333153	NA	NA	0.654495	-0.240859	0.181064	0.432384	0.0241632	0.830795	0.685262
chr1:182389623-182393038	GLUL	HMGN1P4,RNASEL,TEDDM2P,RPL18P2,LINC01688,RNA5SP71,GLUL,TEDDM1,EIF1P3,GLUL	6.65038	-0.0805445	0.181087	0.432384	-0.106108	0.0054093	0.173126
chr20:10551606-10553129	NA	JAG1,MKKS,SLX4IP,SNAP25	1.6986	-0.192733	0.181111	0.432416	-0.0791317	0.416534	0.55004
chr4:168722376-168723376	NA	RNU6-853P,RNU6-1336P,PALLD,RPL9P16	1.34643	0.197925	0.181118	0.432416	0.143189	0.165236	0.403343
chr15:32841892-32844381	NA	SCG5,GREM1	3.17964	0.169743	0.18118	0.432438	0.142043	0.0976124	0.342789
chr18:23732791-23735268	NA	NA	2.00956	0.15726	0.181168	0.432438	0.204521	0.0189985	0.222483
chr19:36488622-36490647	LOC728752	ZNF345,ZNF383,ZNF790-AS1,ZNF461,ZNF260,ZNF529,ZNF420,ZNF850,TMEM147-AS1,ZNF585A,ZNF567,ZNF529-AS1,ZNF790,RBM42,LINC01534,LINC00665,ZNF568,KMT2B,ZFP82,LINC01535,LRFN3,ZNF146,LINC01766,ZFP14,ZNF565,HAUS5,ZNF570,LOC728752	5.29426	-0.0925924	0.181188	0.432438	-0.0525187	0.216112	0.442518
chr19:42279883-42281624	NA	ZNF526,ZNF574,CCDC97,CEACAMP1,CEACAMP10,RPS19,DEDD2,MEGF8,CEACAM8,PAFAH1B3,TMEM145,CEACAM3,PRR19,GSK3A,ARHGEF1,CIC,GRIK5,ATP1A3	3.90321	0.152522	0.181173	0.432438	-0.0498631	0.491045	0.581585
chr7:5440976-5442648	NA	NA	1.77517	-0.211625	0.181138	0.432438	-0.0439907	0.636533	0.632036
chr7:6359078-6360951	NA	DAGLB,FAM220A,ZDHHC4	3.78021	-0.132421	0.18115	0.432438	-0.051591	0.389777	0.538708
chr8:42930616-42932203	NA	NA	2.17236	-0.18941	0.181179	0.432438	-0.127843	0.158522	0.398391
chr4:123083433-123084523	NA	NA	0.971462	0.265229	0.181199	0.432442	0.199285	0.129635	0.374888
chr15:39426570-39428240	NA	THBS1,C15orf54,KNSTRN	1.39116	-0.276036	0.181225	0.432484	-0.168651	0.154872	0.395788
chr10:3781476-3782126	KLF6	PITRM1-AS1,KLF6,KLF6	4.22908	0.147404	0.181251	0.432485	0.116169	0.100683	0.346308
chr4:150722510-150724495	NA	MAB21L2,LRBA,RPS3A,ZBTB8OSP1	2.74657	-0.179476	0.18125	0.432485	-0.158545	0.0541742	0.29064
chr4:75549078-75551569	ODAPH	ODAPH	2.17728	-0.16359	0.181252	0.432485	0.185307	0.038942	0.267219
chr7:17306224-17308085	NA	NA	2.39013	0.169656	0.181261	0.432485	0.128283	0.135329	0.379919
chr14:69753357-69756124	NA	SRSF5,SUSD6,SLC10A1	2.61766	-0.134168	0.181279	0.432486	0.103912	0.111255	0.356768
chr2:81644401-81647018	NA	NA	2.85258	0.144099	0.181275	0.432486	0.0868516	0.223003	0.447075
chr1:35717777-35719777	C1orf216	ZMYM1,C1orf216,SFPQ,EVA1B,C1orf216	5.33066	0.0939472	0.181336	0.432553	0.0308594	0.480405	0.577993
chr2:108288242-108290135	SULT1C2	SULT1C2,SULT1C3,SULT1C2	1.4436	-0.254359	0.181335	0.432553	0.0598132	0.585242	0.616105
chr4:128448408-128450538	NA	NA	1.89642	0.206373	0.181342	0.432553	0.0798271	0.369058	0.528464
chr6:11737465-11740050	NA	NA	5.64072	-0.0798456	0.181326	0.432553	-0.060804	0.104042	0.349212
chr17:75236512-75238079	NA	NUP85,MRPS7	2.34222	-0.150751	0.181361	0.432571	-0.00167567	0.98126	0.716639
chr20:58880856-58882919	NA	NELFCD,GNAS-AS1,GNAS	1.8044	0.192416	0.181367	0.432571	-0.0527661	0.585388	0.616132
chr3:14471346-14473906	NA	CAPN7,SH3BP5-AS1,SLC6A6,LSM3,XPC,FGD5-AS1,RNU6-905P	3.4883	0.126349	0.181399	0.432627	0.0177625	0.781694	0.67361
chr12:24975358-24978228	NA	BCAT1,BRI3P2	4.60484	-0.0906186	0.181433	0.432653	0.0213922	0.632973	0.630985
chr15:78982854-78983843	LOC100129540	RASGRF1,LOC100129540	2.44954	-0.177061	0.181437	0.432653	0.0577173	0.471911	0.574264
chr19:14347801-14350153	NA	MIR181C,DDX39A,LINC01842,LINC01841	2.12703	0.158619	0.181424	0.432653	-0.111967	0.145768	0.388544
chr12:61870129-61871899	NA	KRT8P19	2.17823	-0.222277	0.181477	0.432708	-0.0711044	0.493723	0.582637
chr2:222706691-222708700	NA	ACSL3,MOGAT1,FARSB,RPL31P17	4.24844	0.133699	0.181475	0.432708	0.17562	0.0100999	0.194429
chr1:66331560-66337695	NA	PDE4B,SLC35D1	6.00067	-0.0933711	0.181516	0.432779	0.0425718	0.342278	0.516378
chr1:161067564-161070663	ARHGAP30	FCGR2A,TSTD1,DUSP12,ARHGAP30,F11R,DEDD,ATF6,NECTIN4,KLHDC9,USF1,FCGR3A,CD244,FCER1G,CD48,ARHGAP30	6.20249	0.0668087	0.181528	0.432788	-0.0697594	0.0317891	0.253549
chr12:10211609-10214798	GABARAPL1	DDX12P,KLRA1P,TAS2R43,TAS2R14,TAS2R50,KLRD1,GABARAPL1,CLEC7A,GABARAPL1	6.39677	-0.0791082	0.181568	0.432845	0.0285097	0.422788	0.553025
chr14:35341380-35342903	NA	PSMA6,RPS19P3,EAPP,NFKBIA,BAZ1A,PPP2R3C,SRP54,SRP54-AS1,FAM177A1,BRMS1L,QRSL1P3,SPTSSA,KIAA0391,RALGAPA1	4.91542	-0.107728	0.181578	0.432845	-0.0891721	0.0796894	0.321607
chr21:26765064-26766944	NA	NA	1.21367	-0.219565	0.181577	0.432845	-0.114716	0.221916	0.446098
chr13:31919863-31922304	NA	FRY	3.95217	-0.100083	0.181597	0.432847	-0.00645147	0.890357	0.697638
chr2:31318183-31320116	NA	EHD3	2.47048	0.165402	0.181593	0.432847	-0.100235	0.199019	0.429603
chr10:79238769-79240442	NA	PPIF,ZMIZ1	5.22953	0.0743911	0.181613	0.432849	0.00186893	0.958449	0.711774
chr16:27203008-27204971	KDM8	KDM8,KDM8	5.3125	-0.092272	0.181617	0.432849	-0.0407906	0.327109	0.507755
chr4:158786712-158789615	NA	PPID,RAPGEF2,C4orf45,FNIP2,RNU6-128P	4.29663	-0.107412	0.181624	0.432849	-0.0481651	0.336225	0.51256
chr1:183599327-183601193	NA	NCF2,APOBEC4,ARPC5	5.62232	-0.0778773	0.181658	0.43288	0.00588967	0.870579	0.693085
chr11:95984317-95986871	NA	RPL32P25	2.30327	0.180626	0.181672	0.43288	-0.0105115	0.903262	0.700162
chr12:4434176-4435618	NA	C12orf4,FGF6,FGF23	1.43438	-0.229597	0.181664	0.43288	-0.072115	0.45698	0.568092
chr16:75233497-75234911	NA	BCAR1,CTRB2	1.64686	-0.218012	0.181656	0.43288	-0.117606	0.24296	0.459928
chr8:120741032-120741918	NA	NCAPGP1	3.08468	0.132726	0.181704	0.432935	-0.00143104	0.981382	0.716639
chr2:143149563-143153480	NA	ARHGAP15	4.78764	-0.121013	0.181737	0.432992	-0.0810334	0.167436	0.405122
chr16:8581197-8583722	NA	NA	3.90161	-0.151269	0.18176	0.433007	-0.106256	0.140215	0.384022
chr8:3135453-3136670	NA	NA	0.257396	0.328595	0.181754	0.433007	-0.116937	0.378369	0.532825
chr12:31773324-31774504	NA	H3F3C	1.16552	0.209439	0.181782	0.433038	-0.227383	0.0285081	0.245722
chr16:75344962-75346371	NA	NA	0.931432	-0.223928	0.181831	0.433102	0.222973	0.0509111	0.287004
chr17:20203446-20205302	NA	AKAP10,LGALS9B,NOS2P3	3.78984	0.119347	0.181845	0.433102	0.0562661	0.314097	0.501045
chr17:75297438-75298464	NA	GRB2,H3F3B,NUP85,MIR6785,TMEM94,LLGL2,UNK,SAP30BP,MYO15B,TSEN54,SLC16A5,SLC25A19,GGA3	4.66034	0.109387	0.181831	0.433102	0.0294607	0.561664	0.608094
chr3:52565054-52566629	NA	NA	0.533398	-0.370167	0.18184	0.433102	0.121375	0.354634	0.521909
chr4:17493226-17495391	NA	CLRN2,MED28,LAP3	1.42545	0.201474	0.181853	0.433102	0.152075	0.165767	0.403743
chr1:109532186-109533377	NA	AMIGO1,CELSR2,GPR61	2.17421	0.234811	0.181866	0.433113	-0.0526304	0.607368	0.622774
chr2:127108148-127109145	BIN1	BIN1,BIN1	1.83397	0.189671	0.181905	0.433185	0.0293836	0.769623	0.670309
chr13:112204124-112206642	NA	LINC01070	3.23755	-0.129857	0.18196	0.43327	-0.160428	0.0168013	0.217461
chr16:67480075-67482652	ATP6V0D1	ATP6V0D1,ZDHHC1,ACD,FAM65A,SLC7A6OS,CARMIL2,C16orf86,ENKD1,HSD11B2,PARD6A,KIAA0895L,LRRC36,RANBP10,PSMB10,C16orf70,LRRC29,AGRP,ATP6V0D1	6.0559	-0.0771868	0.181956	0.43327	-0.0434768	0.216697	0.442769
chr2:75640556-75641879	NA	NA	0.798177	-0.285461	0.181967	0.43327	-0.255912	0.0619893	0.301433
chr21:33951096-33951928	NA	LINC00649,ATP5O,BTF3P6,GART,SON	1.93622	0.194605	0.181996	0.433275	0.19559	0.069915	0.310322
chr5:147814657-147815264	NA	NA	1.86505	0.242581	0.18199	0.433275	0.112608	0.370979	0.529665
chr7:100335449-100336954	STAG3L5P-PVRIG2P-PILRB	PILRA,GIGYF1,ZSCAN25,ZNF655,PCOLCE,STAG3L5P,SAP25,STAG3L5P-PVRIG2P-PILRB,STAG3L5P-PVRIG2P-PILRB	3.26608	-0.17685	0.181987	0.433275	0.0245487	0.759613	0.667485
chr1:89820180-89822504	NA	LRRC8D	5.36769	-0.107171	0.182022	0.433295	-0.109014	0.032542	0.255468
chr19:40397827-40399065	NA	SERTAD3,SNRPA,LGALS14,CYP2G2P,CCDC97,FBL,LGALS13,COQ8B,ITPKC,RPS16,PRX	1.26258	0.280458	0.18202	0.433295	-0.0859517	0.510542	0.589164
chr2:71076785-71077380	NA	NA	1.90328	0.19136	0.182035	0.433306	0.0926066	0.313141	0.500468
chr10:5021595-5023619	AKR1C2	AKR1C3,AKR1C2,UCN3,AKR1C2	4.4235	-0.142223	0.182045	0.433308	-0.00188672	0.976014	0.715505
chr8:102653506-102658008	KLF10	KLF10,UBR5,BAALC-AS1,RNU6-1224P,ATP6V1C1,AZIN1,KLF10	6.49589	0.0917739	0.182062	0.433327	-0.0515441	0.231794	0.453098
chr1:87144167-87145547	NA	NA	2.55464	-0.173777	0.182126	0.433356	0.0168457	0.820278	0.682991
chr16:67158630-67160998	FBXL8	ZDHHC1,PLEKHG4,CENPT,FBXL8,ELMO3,THAP11,LRRC36,B3GNT9,FBXL8	4.99758	0.123475	0.182097	0.433356	0.0245268	0.673388	0.642989
chr17:74238671-74240083	NA	CD300E,DNAI2,TTYH2,CD300C,CD300LB,MRPL38,CD300LF,CD300A,CD300LD	3.17073	0.15374	0.182114	0.433356	0.00967865	0.892638	0.698081
chr3:153273063-153274149	NA	NA	0.829864	0.27753	0.182123	0.433356	0.0078625	0.949838	0.709801
chr5:136036296-136038157	NA	TGFBI	2.97826	-0.163032	0.182127	0.433356	-0.0502375	0.489905	0.581336
chr9:87725363-87727205	CTSL	CTSL,NXNL2,CTSL	5.85178	-0.0909194	0.182108	0.433356	-0.0224775	0.580354	0.614683
chr2:73896114-73898427	ACTG2	DGUOK,TET3,STAMBP,BOLA3,BOLA3-AS1,TPRKB,ALMS1-IT1,SMYD5,ACTG2,ACTG2	1.61934	-0.2049	0.182148	0.433365	-0.0526885	0.583617	0.615538
chr22:43094043-43095547	TTLL1	MCAT,ARFGAP3,TTLL1	2.81957	-0.149384	0.182142	0.433365	0.0869109	0.224545	0.448002
chr12:57461305-57463002	GLI1	ARHGAP9,ARHGEF25,NEMP1,GLI1,MARS,MIR6758,GLI1	3.07499	0.141708	0.182297	0.433545	0.0261866	0.706943	0.653617
chr13:95188796-95189836	NA	NA	0.895934	0.258831	0.182299	0.433545	-0.099493	0.44499	0.562925
chr14:65345578-65347710	NA	NA	2.33248	-0.194271	0.182282	0.433545	0.0973886	0.234613	0.455142
chr17:68518315-68519990	NA	NA	1.94338	-0.169031	0.182304	0.433545	0.00873262	0.909752	0.701656
chr2:179139294-179141030	NA	NA	0.750331	0.213537	0.182297	0.433545	-0.0494269	0.661875	0.639607
chr2:237432324-237435848	NA	MLPH	2.12319	0.169086	0.182285	0.433545	0.0369065	0.685178	0.646608
chr22:24433024-24435715	NA	POM121L9P,UPB1,ADORA2A-AS1,SPECC1L,BCRP3,GGTLC4P,ADORA2A,GGT1	2.41265	0.265616	0.182256	0.433545	0.193221	0.154783	0.395717
chr3:190574321-190576251	NA	NA	1.56002	-0.187964	0.182297	0.433545	-0.180382	0.047498	0.282313
chr7:107040365-107042328	PRKAR2B	PRKAR2B,PIK3CG,PRKAR2B	3.30881	0.120251	0.182311	0.433545	0.105208	0.103884	0.349139
chr9:129412216-129415135	NA	C9orf78	6.75197	-0.0632264	0.182307	0.433545	-0.0661228	0.0290596	0.247332
chr22:19881936-19882767	NA	TXNRD2,RPL8P5,ABHD17AP4,GNB1L,C22orf29,DGCR6L,COMT,ZDHHC8	2.24029	0.174458	0.182325	0.433556	0.0556991	0.524162	0.59384
chr5:82636523-82637271	NA	NA	0.883282	-0.319082	0.182342	0.433575	0.00737541	0.961954	0.71262
chr1:27883883-27886700	NA	RPA2,XKR8,THEMIS2,SMPDL3B,EYA3,SCARNA1,PPP1R8,RNU6-1245P,PHACTR4,AHDC1,FGR,PTAFR,SNHG12,MED18,SESN2,WASF2,STX12	5.56662	-0.0823914	0.182411	0.433684	-0.049621	0.194676	0.426366
chr11:58523545-58526765	NA	LPXN,ZFP91	2.36565	0.164315	0.182414	0.433684	-0.0198927	0.801262	0.678677
chr17:32264959-32267300	RHBDL3	RHBDL3,UBL5P2,UTP6,SUZ12,C17orf75,RHBDL3	2.27622	0.23241	0.182397	0.433684	-0.0605069	0.573418	0.612332
chr2:25482295-25484970	NA	DTNB	3.78083	-0.136598	0.182444	0.433735	-0.0961626	0.175	0.410917
chr15:92916980-92918302	NA	FAM174B,ASB9P1,HMGN1P38,MIR3175,CHD2	3.70649	0.126079	0.18251	0.433766	0.0170092	0.778375	0.672656
chr16:56538852-56542011	NA	BBS2,MT3,MT1X,MT1A,MT1G,MT1H,MT1F,OGFOD1,MT4,NUDT21	5.18677	0.0996359	0.182508	0.433766	0.151051	0.00315233	0.160548
chr17:73140660-73144475	NA	SLC39A11	6.76442	0.0719484	0.182493	0.433766	0.0831375	0.017903	0.220213
chr19:41203758-41205263	NA	CYP2S1,AXL	1.66772	-0.204247	0.18248	0.433766	-0.163714	0.100735	0.346325
chr7:135976364-135978094	LUZP6	MTPN,LUZP6,RNU6-223P,LUZP6	5.18101	0.0876777	0.182509	0.433766	0.0412918	0.319059	0.504012
chr8:144900526-144903119	ZNF250	RPL8,ZNF250,ZNF252P,ZNF252P-AS1,TMED10P1,ZNF7,ZNF517,VPS28,MIR6850,ZNF251,ZNF250	5.58184	-0.0993296	0.182508	0.433766	-0.0628113	0.171707	0.408406
chr19:51788251-51790187	FPR3	FPR3,SIGLEC14,FPR1,FPR2,ZNF350,SIGLEC10,SIGLEC12,FPR3	5.41994	0.0773089	0.182524	0.433778	0.0417167	0.26234	0.471415
chr9:129772764-129774453	NA	ASB6,PTGES,SPOUT1,USP20,TOR1B,C9orf78,TOR1A,PRRX2-AS1,PRRX2,C9orf50,NTMT1,FNBP1,CRAT,C9orf106	3.41622	-0.121746	0.18254	0.433797	0.00714277	0.900934	0.699761
chr19:1153968-1156450	NA	SBNO2	5.46649	-0.106674	0.182584	0.433878	-0.07847	0.133926	0.378832
chr9:99906018-99907870	STX17-AS1	STX17,NR4A3,TEX10,INVS,STX17-AS1	4.86833	0.143936	0.182592	0.433878	0.0148772	0.817014	0.682332
chr16:15592243-15594208	NA	BFAR,RRN3,PKD1P6,RPL17P40,NDE1,PKD1P1,KIAA0430,C16orf45,NPIPA1	5.35888	0.0853999	0.182657	0.43399	-0.0617325	0.150535	0.39265
chr8:73876489-73879827	UBE2W	TMEM70,EUBE2W,RN7SL760P,UBE2W	6.05681	-0.0711516	0.18265	0.43399	-0.0375852	0.249058	0.463515
chr6:166572423-166574618	NA	MIR1913	2.60179	-0.169223	0.182697	0.434061	-0.0617992	0.444408	0.562644
chr9:92009708-92011612	NA	ROR2,RPL21P82,HSPE1P22	1.62351	-0.214699	0.182704	0.434061	0.000834618	0.993031	0.719087
chr17:82508656-82510552	NA	NA	1.76252	-0.165604	0.182724	0.434082	-0.0179104	0.811053	0.681046
chr2:43326827-43327683	NA	RNU6-958P,ZFP36L2,PLEKHH2,THADA	1.60963	-0.190092	0.182731	0.434082	0.128581	0.174665	0.410837
chr8:118281266-118282114	NA	NA	1.02013	0.243253	0.182788	0.434197	0.173942	0.206354	0.435559
chr3:66227425-66228119	NA	NA	1.08491	-0.194798	0.182801	0.434206	0.313153	0.00286467	0.159219
chr1:206923904-206926200	FCMR	MAPKAPK2,CDCA4P4,PIGR,FCAMR,IL20,IL19,FCMR,IKBKE,RASSF5,RPL13AP8,FCMR	5.32063	-0.108934	0.182848	0.434255	-0.0206969	0.669541	0.641872
chr10:92754379-92757804	NA	BTAF1,RPL17P34,MARK2P9,EXOC6,MARCH5,HHEX	3.39884	0.182107	0.182845	0.434255	0.100178	0.230781	0.452484
chr7:24572468-24574613	MPP6	MPP6,DFNA5,SUMO2P14,MPP6	3.32681	0.173485	0.182846	0.434255	-0.133659	0.104641	0.350121
chr14:92763490-92764277	NA	RIN3,LGMN,GOLGA5	1.51735	-0.203634	0.182955	0.434448	0.0239619	0.804583	0.679561
chr2:96061253-96062383	NA	GPAT2,CIAO1	0.862319	0.240732	0.182955	0.434448	-0.0669574	0.590685	0.618058
chr3:42045170-42045898	NA	TRAK1,ULK4,VIPR1	1.20902	0.211028	0.182951	0.434448	-0.240308	0.0392542	0.267659
chr16:19117902-19120401	ITPRIPL2	SYT17,COQ7,ITPRIPL2	4.89598	0.142525	0.182982	0.434449	0.0580198	0.394581	0.540792
chr17:31307961-31310635	NA	EVI2A,UTP6,OMG,MIR4724,RAB11FIP4,SUZ12,CRLF3,EVI2B,ADAP2	4.83595	-0.0964481	0.18298	0.434449	-0.0575518	0.209049	0.436994
chr19:12805867-12807705	RNASEH2A	MAST1,RTBDN,BEST2,DNASE2,ZNF791,ZNF564,WDR83OS,CCDC130,ZNF709,RNASEH2A,PRDX2,RNASEH2A	3.48465	0.140658	0.182976	0.434449	-0.116484	0.0875392	0.330977
chr1:227541495-227543448	NA	SNAP47,CDC42BPA	4.45188	-0.130973	0.183224	0.434491	-0.0526376	0.389249	0.538579
chr1:234709151-234710535	NA	RPS21P1	2.23242	-0.180567	0.183102	0.434491	-0.158566	0.0597086	0.298145
chr1:24688125-24689446	NA	SRRM1	1.24342	0.210933	0.183035	0.434491	-0.00504737	0.960272	0.712279
chr1:56644565-56645804	NA	NA	0.996914	0.245849	0.183132	0.434491	-0.0242423	0.836548	0.6865
chr1:9232817-9236056	H6PD	H6PD,RPL7P7,GPR157,SLC2A5,H6PD	6.43456	-0.0735641	0.183131	0.434491	-0.0390884	0.246122	0.462061
chr10:110057397-110058885	NA	ADD3,SNRPGP12	0.695417	0.291551	0.183222	0.434491	0.111938	0.4649	0.571734
chr10:21710059-21711784	NA	RNU6-1141P,MLLT10,MIR1915,CASC10	1.88781	0.2442	0.183096	0.434491	0.190669	0.121802	0.367146
chr12:101279203-101281061	UTP20	ARL1,NUP37,UTP20,UTP20	3.58858	0.128725	0.183206	0.434491	-0.0263251	0.668766	0.641551
chr12:66193799-66194913	IRAK3	LLPH-AS1,LLPH,HELB,MIR6502,IRAK3,IRAK3	2.93264	-0.148769	0.183158	0.434491	0.139258	0.0548404	0.291533
chr14:22819286-22820165	NA	SLC7A7,MRPL52,CDH24,PABPN1,RBM23,C14orf119	3.12613	-0.149979	0.183159	0.434491	0.0266368	0.706132	0.653328
chr15:76337664-76338825	NA	NA	0.998055	0.215987	0.183212	0.434491	0.046278	0.638675	0.632734
chr16:11386367-11387716	NA	NA	0.784069	0.240851	0.183223	0.434491	-0.0476614	0.719461	0.657046
chr16:57781060-57783245	NA	KIFC3,MIR6772	2.75308	0.14685	0.183189	0.434491	0.072926	0.304062	0.495618
chr17:40559961-40562118	CCR7	CCR7,TOP2A,IGFBP4,KRTAP3-2,KRT34,GJD3,CASC3,SMARCE1,KRTAP2-1,KRTAP1-5,WIPF2,MED24,CCR7	3.10403	0.180009	0.183165	0.434491	0.226399	0.0193346	0.223597
chr2:108267127-108269147	NA	SULT1C2,SULT1C3,LINC01594,WASF1P1	2.51793	-0.180979	0.183028	0.434491	-0.127159	0.173971	0.410415
chr2:200687704-200690309	NA	NA	3.23799	-0.146753	0.183124	0.434491	0.0715805	0.379181	0.533118
chr2:69753126-69754134	NA	ANXA4,SNRNP27,MXD1	2.30573	-0.173279	0.183219	0.434491	-0.170168	0.0531498	0.289709
chr20:38274327-38277213	NA	SNORA71B,SNORA71A,KIAA1755	2.7176	0.150911	0.183151	0.434491	0.129491	0.129477	0.374753
chr21:35473932-35477167	NA	MORC3,RUNX1,RPL34P3	5.78032	0.0962966	0.183104	0.434491	0.0584684	0.226404	0.448996
chr3:48530864-48531643	NA	NA	1.8281	0.175218	0.183148	0.434491	0.183806	0.0374505	0.264104
chr3:69121426-69122727	LMOD3	LMOD3,EOGT,LMOD3	1.26781	-0.191772	0.183009	0.434491	0.079637	0.414434	0.549195
chr5:6648972-6650354	NA	SRD5A1	1.63952	0.211321	0.183096	0.434491	0.102143	0.329788	0.509314
chr6:27791196-27793256	NA	ZKSCAN3,ZKSCAN4,ZKSCAN8,ZNF603P,ZSCAN9,ZNF204P,ZSCAN26,TOB2P1,HIST1H2AM,ZNF391,HIST1H3H,PGBD1,ZNF184,HIST1H2BN,TRQ-TTG3-3,TRQ-CTG6-1	3.7007	-0.138543	0.183229	0.434491	-0.0673555	0.277302	0.481007
chr8:19885161-19888754	NA	LPL,INTS10	4.90769	-0.103937	0.183085	0.434491	-0.0402423	0.421534	0.552433
chr8:28633618-28634837	NA	NA	0.700161	0.404226	0.183059	0.434491	-0.11855	0.463889	0.571373
chr9:131645373-131645887	NA	RAPGEF1,POMT1,FAM78A	2.68584	0.150038	0.183086	0.434491	-0.0722558	0.315476	0.502032
chr16:31241464-31243462	NA	PYCARD,PYDC1,TRIM72,FUS,PRSS8	2.83723	0.163035	0.183247	0.434493	-0.0475443	0.531159	0.596245
chr5:147817268-147820035	NA	SPINK1,JAKMIP2	5.08023	-0.100466	0.183245	0.434493	0.0177357	0.719774	0.657046
chr19:16583711-16587794	NA	C19orf44,MED26,ABHD8,MYO9B,RAB8A,KLF2,HAUS8	5.59658	-0.107905	0.183273	0.434534	0.00114027	0.98211	0.716736
chr14:35825057-35827539	BRMS1L	DNAJC8P1,BAZ1A,SRP54,SRP54-AS1,BRMS1L,BRMS1L	3.89597	-0.114546	0.183314	0.43461	-0.0207356	0.703847	0.652425
chr20:1818398-1820896	NA	SDCBP2,SIRPB2,SIRPB1,SIRPA,ZNF343,NSFL1C	6.28228	0.0658361	0.183339	0.434649	0.0474295	0.125142	0.370567
chr17:58665930-58668139	NA	TRIM37,RAD51C,SRSF1,SMG8,TEX14,SUPT4H1,RNU1-108P	4.27449	-0.110851	0.183367	0.434693	-0.0797691	0.129437	0.374732
chr17:78140592-78141335	NA	SYNGR2,TK1,AFMID,TNRC6C-AS1,TMC8,TMC6,C17orf99	2.68659	-0.169206	0.183413	0.434773	-0.0638305	0.416216	0.549894
chr7:50155570-50157345	NA	ZPBP,C7orf72	1.62799	-0.243157	0.183418	0.434773	0.0288487	0.787757	0.675017
chr17:19369721-19372503	NA	MIR1180,MAPK7,FAM83G	3.48278	-0.153314	0.18343	0.434779	-0.128648	0.0565669	0.294193
chr1:154973497-154976553	SHC1	KRTCAP2,KIAA0907,THBS3,RPS27,SHC1,ASH1L,ADAM15,DCST1-AS1,RUSC1-AS1,RIT1,EFNA4,DAP3,KCNN3,FDPS,MIR92B,PYGO2,SHC1	6.19382	0.089881	0.183471	0.434795	0.0777706	0.0684325	0.308718
chr19:52296091-52298332	ZNF480	ZNF480,ZNF480	4.64263	-0.0874862	0.183465	0.434795	0.0371973	0.340374	0.51518
chr2:195694745-195696482	NA	DNAH7	1.87193	0.18154	0.183469	0.434795	0.0110598	0.896183	0.69881
chr4:152662409-152664703	NA	RPS14P6	2.75035	0.154774	0.183454	0.434795	-0.0115978	0.87054	0.693077
chr19:44304047-44305676	ZNF235	BCAM,ZNF234,EXOC3L2,NECTIN2,ZNF226,ZNF155,ZNF233,ZNF235,NDUFA3P1,ZNF235	3.72029	0.117647	0.183553	0.434967	-0.0148623	0.797573	0.677622
chr1:217582966-217583638	NA	NA	0.777519	-0.280292	0.183564	0.434972	-0.241638	0.102058	0.347466
chr16:11205252-11206975	NA	RMI2,TNP2,PRM3,SOCS1,NUBP1,SNN,LITAF	2.29973	0.206523	0.183582	0.434995	0.150786	0.136532	0.380575
chr1:91148527-91149749	NA	NA	1.37656	-0.229966	0.183603	0.435003	-0.0647131	0.510317	0.58913
chr6:32729588-32731203	NA	NA	0.860992	-0.361124	0.183599	0.435003	0.0501468	0.750724	0.665318
chr3:141369490-141370040	NA	NA	1.08127	0.221049	0.183635	0.435056	0.128628	0.248338	0.463233
chr12:32895430-32897502	PKP2	PKP2,RPL35AP27,PKP2	3.03744	-0.170156	0.183654	0.435059	-0.196931	0.0134393	0.20578
chr7:149085181-149085873	ZNF786	ZNF786	1.3208	-0.218852	0.183651	0.435059	-0.0605822	0.533175	0.596944
chr6:84104102-84107077	NA	NA	2.85035	0.153109	0.183684	0.435109	0.135279	0.0872406	0.330764
chr17:63735382-63736628	NA	NA	1.98845	0.168286	0.183713	0.435157	0.0270265	0.715032	0.656044
chr1:218477727-218478527	NA	TGFB2,C1orf143,TGFB2-AS1,RRP15	0.810396	0.289543	0.183737	0.435194	0.314994	0.0587879	0.296957
chr1:235018088-235019925	NA	NA	3.49786	-0.171837	0.183786	0.435215	-0.118342	0.147302	0.389731
chr12:106368910-106370695	NA	TCP11L2,TMEM263	1.11909	0.259221	0.183778	0.435215	0.213442	0.103674	0.349067
chr17:62651826-62653545	NA	INTS2	4.58137	-0.151531	0.183775	0.435215	-0.0202944	0.764861	0.66891
chr22:37166612-37168257	NA	NA	1.07582	-0.227628	0.18379	0.435215	-0.0101461	0.919004	0.703658
chr6:55046553-55048759	NA	HCRTR2	1.99199	0.171154	0.183781	0.435215	0.0576283	0.483096	0.578651
chr1:30890650-30892791	NA	SDC3	2.50437	-0.182622	0.184027	0.435244	-0.0414427	0.620168	0.626487
chr12:108726540-108727156	CORO1C	RNU7-169P,SSH1,SELPLG,RNU4-32P,CORO1C,MIR4496,ACACB,FOXN4,CORO1C	3.95806	0.103379	0.183968	0.435244	-0.0195038	0.704368	0.652668
chr13:90008383-90009817	NA	PEX12P1	1.31026	0.223096	0.184022	0.435244	-0.127205	0.22546	0.448502
chr14:101719028-101719735	NA	PPP2R5C,LINC00239,WDR20,RPL26P4	1.10316	0.30909	0.183974	0.435244	0.0459065	0.756941	0.666737
chr15:76292345-76294309	NA	NA	1.22643	0.205568	0.184035	0.435244	0.0247965	0.805132	0.679665
chr17:42577089-42579093	PSMC3IP	TUBG2,MLX,CNTNAP1,HMGN1P29,NBR2,RAMP2-AS1,HMGN2P15,TUBG1,FAM134C,DHX58,DHX8,RAMP2,AARSD1,RUNDC1,PTGES3L-AARSD1,CNTD1,COA3,NAGLU,LINC00671,STAT5A,COASY,PSMC3IP	4.85069	0.100665	0.183924	0.435244	0.0232791	0.620626	0.626659
chr17:47773082-47775114	NA	NA	1.7011	0.167802	0.183924	0.435244	0.16103	0.11711	0.361872
chr17:78772590-78773228	NA	CYTH1,USP36,SOCS3,ENGASE,TNRC6C-AS1,PGS1,RNU6-638P	2.52022	-0.160382	0.183883	0.435244	0.0293544	0.694951	0.649514
chr18:22938906-22940176	NA	NA	0.95333	0.294872	0.183982	0.435244	0.127046	0.296091	0.491925
chr19:46784436-46785456	SLC1A5	PRKD2,SLC1A5,CCDC61,STRN4,SNORD23,PPP5D1,IGFL4,ZC3H4,FKRP,PNMAL2,CCDC9,CCDC8,SLC1A5	3.02431	-0.161439	0.183995	0.435244	-0.0487576	0.528566	0.595354
chr2:159595285-159596292	NA	BAZ2B,MARCH7	1.32023	-0.210833	0.183981	0.435244	0.0225809	0.830467	0.685212
chr2:205751200-205752828	NA	NRP2	2.27601	0.191541	0.183883	0.435244	0.0906756	0.332155	0.510543
chr2:237084768-237086797	COPS8	ACKR3,COPS8,COPS8	4.58284	-0.106282	0.183892	0.435244	-0.0210231	0.667294	0.641214
chr2:88264635-88267258	NA	THNSL2,EIF2AK3,RNY4P15	4.082	-0.113097	0.184036	0.435244	0.0333986	0.53607	0.598099
chr22:17198380-17200129	NA	CECR1,CECR3,CECR2,LINC01664,CECR6	3.25463	0.129127	0.18404	0.435244	0.122133	0.0677182	0.307896
chr22:30425227-30426700	RNF215	RNF215,TUG1,SEC14L3,GATSL3,MORC2,SEC14L2,CCDC157,MSEC14L6,SMTN,RNU6-564P,RNF215	4.24594	-0.100297	0.184031	0.435244	-0.0264122	0.578238	0.613932
chr22:35835719-35836859	NA	NA	0.995316	-0.242499	0.183913	0.435244	0.151613	0.188129	0.421632
chr4:146458036-146459235	NA	NA	0.94664	-0.268791	0.18399	0.435244	-0.0104306	0.938332	0.707736
chr4:174496599-174498449	NA	HPGD,MIR4276	1.16633	0.293189	0.183942	0.435244	0.140317	0.28202	0.483703
chr4:83319927-83321366	NA	HPSE,THAP9,PLAC8,COQ2,HELQ,LIN54	2.45711	-0.184645	0.183895	0.435244	0.045528	0.542349	0.600261
chr5:143056988-143057986	NA	NR3C1,ARHGAP26-IT1	2.27426	-0.152652	0.18404	0.435244	-0.039959	0.606193	0.622469
chr5:178220931-178222682	NA	HNRNPAB,ZNF354C,ZNF354B,ZNF879,RPL21P60,ZFP2,ZNF454,RMND5B,COL23A1,PHYKPL,RAB24,CLK4	1.75033	0.179449	0.183969	0.435244	-0.155533	0.0571696	0.294792
chr6:71487591-71488969	NA	NA	1.66175	-0.230045	0.183891	0.435244	-0.0844958	0.373669	0.53077
chr8:29035543-29036727	NA	KIF13B,INTS9,HMBOX1,HMBOX1-IT1	0.913551	0.24214	0.18394	0.435244	0.248189	0.0509474	0.287004
chr9:112193304-112196032	NA	RPL29P20,SUSD1	2.95296	-0.134001	0.184033	0.435244	-0.00507357	0.937864	0.707627
chr9:125659362-125660875	NA	RNU6-1020P,GAPVD1,HSPA5,MAPKAP1,HNRNPA1P15	2.38443	0.1873	0.183995	0.435244	0.197048	0.0574334	0.295023
chr9:35518247-35520825	NA	FAM166B,OR13E1P,RUSC2,OR13J1,CCDC107,ARHGEF39,CREB3,VCP,STOML2,RPL36AP33	3.15977	0.116106	0.183914	0.435244	0.10079	0.115294	0.360455
chr17:57961921-57963226	NA	NA	1.83777	-0.227628	0.184087	0.435334	-0.149722	0.135487	0.380053
chr5:177413849-177414925	F12	F12	3.16639	-0.154841	0.184096	0.435335	-0.011815	0.86876	0.692553
chr1:2584798-2587528	NA	MMEL1,FAM213B	6.26816	-0.0842063	0.184107	0.435339	-0.0729807	0.0672371	0.307259
chr2:26026293-26027607	NA	GAREM2,TRMT112P6	1.52458	-0.18112	0.184124	0.435358	0.0961022	0.266097	0.473786
chr6:5674002-5675750	NA	NA	3.62539	0.174999	0.184139	0.435373	0.139283	0.0985474	0.343962
chr1:182118670-182120059	NA	NA	1.45845	-0.233306	0.184173	0.435391	-0.0502309	0.603174	0.621538
chr14:34367842-34370481	NA	EAPP,RPS19P3,SPTSSA	3.06436	-0.14059	0.184169	0.435391	-0.0170399	0.803421	0.679232
chr8:8333618-8334700	NA	FAM86B3P,CLDN23,RPL10P19,PRAG1,ALG1L13P	1.733	-0.187533	0.184157	0.435391	-0.117473	0.177428	0.413244
chr15:65042428-65045662	SLC51B	SPG21,UBAP1L,SLC51B,MTFMT,SLC51B	3.37968	0.137556	0.184192	0.435414	0.0862823	0.21632	0.442733
chr4:184872259-184874602	NA	NA	2.43539	0.167758	0.184221	0.435464	0.228642	0.00766908	0.186724
chr16:14186065-14188123	NA	NA	1.82147	-0.18525	0.184251	0.435513	0.14827	0.11632	0.361052
chr19:35039229-35042221	HPN	GRAMD1A,HPN,HPN	3.08886	0.162416	0.184276	0.435529	-0.0214495	0.771181	0.670679
chr8:81090141-81091010	NA	PAG1	0.916477	0.229084	0.184273	0.435529	0.349859	0.00729275	0.184473
chr12:101696594-101698852	CHPT1	CHPT1,ARL1,GNPTAB,CHPT1	4.9546	-0.117912	0.184294	0.435532	-0.124847	0.0301957	0.250341
chr12:122062394-122065392	LOC100506691	ZCCHC8,PSMD9,IL31,SETD1B,ANAPC5,LINC01089,CCDC62,BCL7A,HPD,KNTC1,VPS33A,MLXIP,ARL6IP4,LOC100506691	4.31319	-0.119677	0.184298	0.435532	-0.0476899	0.400073	0.543061
chr8:130262897-130266665	NA	ASAP1,FAM49B,ASAP1-IT1	4.99405	0.0923134	0.184303	0.435532	0.0859323	0.0693074	0.309705
chr1:147717221-147718784	NA	GJA5,ACP6	1.67096	-0.244154	0.184353	0.435588	-0.206072	0.0566176	0.294356
chr1:31161812-31163327	NA	RPL21P22	1.71328	0.272297	0.184349	0.435588	0.169082	0.195255	0.427036
chr13:40115104-40118156	NA	LINC00332	3.83446	-0.137483	0.184351	0.435588	0.119548	0.0749722	0.31631
chr10:71363944-71368357	NA	SLC29A3,PSAP,VSIR	6.99145	-0.0624286	0.184376	0.435621	-0.0125348	0.676778	0.644142
chr15:79982266-79983291	NA	BCL2A1,ST20,ZFAND6	4.84573	0.084422	0.18439	0.435625	-0.00881086	0.828996	0.684933
chr22:21874972-21877253	NA	HIC2,MAPK1	1.46237	-0.195651	0.184396	0.435625	0.0515891	0.582952	0.615482
chr1:243238778-243239887	NA	NA	1.56077	0.208853	0.18444	0.435681	0.0521884	0.59374	0.619025
chr2:137886339-137888228	NA	NA	1.25601	-0.23398	0.184446	0.435681	-0.239774	0.0282279	0.24516
chr6:166955293-166958163	RNASET2	RNASET2,CCR6,GPR31,RNASET2	6.11528	-0.0944511	0.184435	0.435681	-0.108784	0.0162761	0.215596
chr1:6013826-6016044	NA	NPHP4	2.64914	-0.205378	0.184482	0.435745	-0.0632808	0.467825	0.572969
chr12:61920067-61920676	NA	NA	0.974415	-0.243906	0.1845	0.435768	-0.115903	0.343732	0.516989
chr9:121735526-121737382	NA	GSN	4.25216	-0.0912855	0.184512	0.435775	-0.0536276	0.225695	0.448596
chr9:124278268-124279307	NA	NEK6,DENND1A	3.67254	0.108009	0.18453	0.435796	-0.0105855	0.824577	0.683952
chr2:219396674-219399430	DNPEP	ASIC4,DNPEP,SPEG,GMPPA,TMEM198,CHPF,OBSL1,GLB1L,DNPEP	1.69556	-0.225409	0.184542	0.435804	-0.0227212	0.793121	0.676552
chr1:28207041-28210303	NA	DNAJC8,ATPIF1,EYA3,TMEM200B,RNU7-29P,RNU6-176P,PPP1R8,SCARNA1,RNU6-1245P,PHACTR4,SESN2,AHDC1,PTAFR	2.27101	0.17589	0.184606	0.435851	0.0826793	0.365628	0.526681
chr11:76903940-76905226	NA	NA	1.16962	0.20964	0.18464	0.435851	0.251948	0.0282276	0.24516
chr12:31635777-31638257	NA	RNU6-618P,RNU5F-4P,DENND5B-AS1,DENND5B,FAM60A,FLJ13224,AK4P3	2.39026	0.152743	0.184625	0.435851	0.0125932	0.877412	0.694631
chr17:81890473-81892637	ANAPC11	ANAPC11,ALYREF,ANAPC11	5.39428	0.124553	0.184642	0.435851	-0.0286157	0.614047	0.624416
chr18:48857725-48859904	NA	SMAD7	5.25649	-0.0949347	0.184618	0.435851	0.0464384	0.296244	0.49195
chr2:144137399-144138995	NA	NA	1.88981	-0.178954	0.18464	0.435851	-0.00669692	0.935031	0.706996
chr22:36425253-36427374	NA	FOXRED2,RPS15AP38,TXN2,IFT27	4.76437	-0.0890475	0.184637	0.435851	0.00035421	0.993187	0.719087
chr4:155614903-155615880	NA	GUCY1A3	0.97167	0.30469	0.184581	0.435851	0.151719	0.349158	0.519325
chr9:15304775-15307938	TTC39B	TTC39B,TTC39B	6.11169	0.0723278	0.184614	0.435851	-0.0322448	0.345021	0.5174
chr18:76568956-76569737	NA	ZNF516,LINC00908,LINC00683	2.41087	-0.175709	0.184659	0.435871	-0.00575132	0.940142	0.707998
chr15:38251281-38254383	SPRED1	SPRED1,SPRED1	6.25823	0.0892481	0.184688	0.435877	-0.0578011	0.16746	0.40514
chr5:56685621-56687484	NA	LINC01948,SETD9,MAP3K1,C5orf67,GPBP1	2.5611	-0.184723	0.184683	0.435877	-0.130647	0.158577	0.398412
chr5:65981919-65983106	NA	NA	0.86375	0.25543	0.184681	0.435877	0.147286	0.246363	0.462149
chr3:138812047-138813710	NA	NA	2.32227	0.159001	0.184699	0.435883	0.262152	0.00358027	0.163818
chr11:122847570-122848454	NA	C11orf63,CRTAM	1.24696	0.232487	0.184711	0.43589	-0.0962303	0.341735	0.516192
chr1:185494331-185496230	NA	NA	3.45937	-0.15004	0.18474	0.435938	0.0104931	0.883135	0.696067
chr3:94097289-94099665	NA	RBBP4P2	3.75784	0.136628	0.184763	0.435971	0.0477067	0.466873	0.57257
chr4:4259020-4260531	NA	TMEM128	3.30687	0.180865	0.184772	0.435971	0.163132	0.0781619	0.319843
chr1:89620003-89622240	NA	LRRC8D,LRRC8C	1.39548	0.224984	0.184785	0.435972	0.224789	0.0414974	0.272249
chr11:121090696-121092336	NA	TECTA	1.18519	0.204212	0.184808	0.435972	0.0260842	0.805836	0.679665
chr2:22396609-22397894	NA	NA	0.749857	-0.280062	0.184803	0.435972	-0.0587585	0.668082	0.641363
chr3:188707086-188708948	NA	MIR28	4.52732	0.109631	0.184794	0.435972	0.0436325	0.433128	0.557555
chr12:47276292-47278414	NA	CCDC184	3.64558	0.13524	0.18483	0.436005	-0.00211954	0.973318	0.714941
chr1:26825890-26830059	ZDHHC18	ZDHHC18,ACTG1P20,HMGN2,NUDC,RPL39P7,LIN28A,SFN,WASF2,RPL17P9,GPATCH3,NPM1P39,ARID1A,TRNP1,RPS6KA1,WDTC1,SLC9A1,PIGV,ZDHHC18	5.78636	-0.104896	0.184852	0.436027	-0.0859497	0.0947493	0.339741
chr10:7475347-7476074	NA	SFMBT2,RNU6-535P	1.51121	-0.191051	0.184858	0.436027	-0.00564786	0.950879	0.709996
chr17:47940760-47942686	SP2-AS1	MRPL45P2,SCRN2,RPS2P47,LRRC37A17P,RN7SL125P,SP2-AS1,HOXB4,CDC27,CDK5RAP3,PNPO,SP2-AS1	4.92208	0.105378	0.184879	0.436057	-0.0597374	0.223098	0.447135
chr1:235998270-236000508	NA	NA	0.657369	0.310704	0.184891	0.436065	0.0244075	0.875403	0.694182
chr11:67168374-67169052	NA	SSH3,KDM2A,RHOD	0.936527	0.290343	0.184944	0.436106	0.117422	0.358153	0.523417
chr16:89113877-89116862	NA	ACSF3,CTU2,TRAPPC2L,GALNS,RNF166,TUBB3,CYBA,SNAI3,SLC22A31,RPL13,CBFA2T3	4.91191	-0.0916524	0.184932	0.436106	0.00583084	0.894551	0.698477
chr19:16158340-16160308	NA	C19orf44,SIN3B,SMIM7,AKAP8,AP1M1,KLF2,CIB3	2.89676	0.127605	0.184943	0.436106	0.112011	0.0903878	0.334604
chr4:163556434-163560105	NA	2020-03-01	4.85321	0.125592	0.184938	0.436106	0.000398052	0.994323	0.719289
chr15:38498809-38500636	NA	NA	0.976512	0.249942	0.184957	0.436116	0.0807185	0.483987	0.578841
chr20:63910914-63911710	NA	NA	1.0968	-0.271303	0.184973	0.436133	0.077092	0.535773	0.598004
chr19:2026652-2027725	NA	BTBD2	1.1474	-0.267481	0.184987	0.436146	0.0319127	0.796958	0.677418
chr5:122076622-122078775	LOX	LOX,SRFBP1,LOX	1.5785	0.190291	0.184998	0.436146	0.112934	0.231504	0.45284
chr8:21780487-21782873	NA	NA	4.0303	0.16038	0.185005	0.436146	0.057316	0.485165	0.579492
chr1:162028167-162029644	OLFML2B	MIR556,C1orf226,SPATA46,ATF6,OLFML2B,OLFML2B	3.05713	-0.208811	0.18505	0.436232	0.211205	0.029657	0.249105
chr6:17280285-17282717	RBM24	CAP2,RBM24,STMND1,RBM24	2.13826	-0.178511	0.185085	0.436292	-0.0760306	0.384457	0.535937
chr3:4308450-4311820	NA	SUMF1	4.15386	-0.103183	0.185105	0.436319	-0.00491956	0.922716	0.704315
chr19:17391410-17392611	NA	NA	1.06164	-0.226981	0.185129	0.436355	-0.0191143	0.859654	0.69108
chr12:9964317-9965301	NA	CLEC12A,OLR1,CLEC12B,CLEC7A,CLEC2B	1.43365	-0.209648	0.185168	0.436361	-0.167646	0.0667549	0.306778
chr14:91350081-91351690	NA	CCDC88C,PPP4R3A,RPS6KA5,C14orf159	0.956502	0.248985	0.185166	0.436361	0.143443	0.187412	0.420974
chr2:144390563-144391528	NA	NA	0.825924	-0.303598	0.185158	0.436361	-0.0602874	0.645234	0.634871
chr3:17637818-17640898	NA	RNU7-10P	3.0419	0.145025	0.185176	0.436361	0.133562	0.0821682	0.324985
chr4:1183620-1185327	NA	UVSSA	2.20085	0.203462	0.185155	0.436361	0.00383387	0.96787	0.71377
chr1:246506177-246508158	SMYD3	SMYD3,CNST,SMYD3	3.7475	-0.125324	0.185204	0.436406	-0.0793545	0.204665	0.433993
chr6:26321662-26322978	NA	ABT1,HMGN4,BTN3A2,GUSBP2,HIST1H4H,HIST1H3E,HIST1H3PS1	2.26486	-0.166225	0.18522	0.436423	-0.0808473	0.275167	0.479742
chr1:55127636-55130501	NA	USP24	2.23613	-0.182522	0.185277	0.436516	0.0655996	0.433208	0.55761
chr16:4679175-4681286	NA	MGRN1,ZNF500,MIR6769A,NUDT16L1	4.74735	-0.0996314	0.185275	0.436516	-0.0713182	0.116233	0.361029
chr2:27582064-27584113	ZNF512	SNX17,GTF3C2,CAD,GPN1,AGBL5-IT1,NRBP1,ZNF512	4.68539	0.0962479	0.185306	0.436563	0.0397948	0.384918	0.536203
chr14:103505281-103507546	NA	RNU7-160P,TRMT61A,MARK3	1.70138	0.202306	0.185353	0.436633	0.0815582	0.335917	0.512434
chr15:32614834-32616149	LOC101928042	GOLGA8N,LOC101928042	1.26921	0.220587	0.185349	0.436633	-0.0377094	0.72401	0.658324
chr3:72566279-72569554	NA	NA	4.00718	-0.138406	0.18539	0.436699	-0.10811	0.0922368	0.336736
chr8:29054820-29056384	NA	KIF13B	0.710848	0.29135	0.185418	0.436743	0.120438	0.366181	0.526937
chr1:113880402-113881631	NA	AP4B1,PHTF1,DCLRE1B,HIPK1,HIPK1-AS1,OLFML3,MAGI3,PTPN22,BCL2L15	1.24262	-0.227263	0.185442	0.436745	-0.0958993	0.390906	0.539008
chr1:26837690-26840649	NA	ZDHHC18	1.60347	-0.222653	0.185445	0.436745	-0.111249	0.318502	0.503819
chr11:12045818-12047552	NA	DKK3	3.47548	0.123114	0.185433	0.436745	-0.00492545	0.937247	0.707436
chr2:17803494-17806480	SMC6	GEN1,VSNL1,MSGN1,SMC6	3.69598	0.108356	0.185481	0.436772	0.0360754	0.490296	0.581416
chr20:46405328-46407581	NA	MKRN7P,ELMO2,NCOA5,TP53RK	5.39118	0.107412	0.185501	0.436772	-0.0124084	0.807892	0.680336
chr3:49006321-49008679	WDR6	WDR6,QRICH1,IMPDH2,NME6,WDR6	5.1608	-0.0968798	0.185471	0.436772	-0.0164914	0.711996	0.655053
chr5:141599173-141599815	NA	RELL2,HDAC3,FCHSD1,DIAPH1,PCDHGA6,PCDHGB6,KIAA0141,PCDHGA8,PCDHB17P,PCDHGA1,PCDH12,ARAP3,TAF7,RPS27AP10	1.76176	0.173273	0.185496	0.436772	-0.110317	0.17324	0.40968
chr5:149627866-149629026	NA	NA	1.0115	-0.329666	0.185495	0.436772	-0.0560639	0.637049	0.632279
chr5:112187932-112190161	NA	NA	1.68455	-0.175566	0.185522	0.436799	0.0119374	0.886302	0.696786
chr7:120987629-120990401	CPED1	TSPAN12,ING3,CPED1,HMGN1P18,CPED1	5.30613	-0.0841976	0.18553	0.436799	0.0221142	0.592562	0.618669
chr14:64904378-64907180	NA	NA	2.17886	0.1887	0.185601	0.436883	0.074377	0.391359	0.53914
chr14:92613730-92614594	NA	RIN3	1.37072	-0.195296	0.18559	0.436883	-0.0129277	0.892811	0.698102
chr15:76162581-76164210	NA	FBXO22,ETFA,TSPAN3,SCAPER,TMEM266	2.28555	-0.202354	0.185577	0.436883	-0.153529	0.11321	0.358563
chr15:79347887-79351124	NA	NA	3.46119	-0.142546	0.185595	0.436883	0.0169533	0.78185	0.673628
chr5:172696505-172697924	NA	NA	3.58366	0.141416	0.185644	0.436964	0.00474823	0.942676	0.70865
chr10:94380149-94382564	NA	HELLS,PDE6C,CYP2C19,NOC3L,TBC1D12	3.84055	0.112953	0.185719	0.437097	0.20372	0.00187101	0.154558
chr12:26297005-26300339	NA	TDGP1,SSPN,BHLHE41	5.90524	0.084944	0.18571	0.437097	0.0750987	0.0731602	0.314367
chr11:6707869-6710188	NA	NA	2.5033	-0.198601	0.185734	0.437112	0.107947	0.214127	0.441113
chr17:80196217-80197752	NA	NA	2.21274	0.183011	0.185761	0.437154	-0.113889	0.177947	0.413528
chr2:203819463-203820189	NA	RNU6-474P,CTLA4	1.06763	-0.259146	0.185782	0.43716	-0.0759512	0.54317	0.600611
chr8:124801897-124804110	NA	NSMCE2,MTSS1,RNF139,WASHC5,ZNF572,MIR4662A	1.27522	-0.273693	0.185773	0.43716	-0.107167	0.426586	0.554756
chr9:110743915-110745388	NA	MUSK,RPS21P5	1.28732	-0.215009	0.18579	0.43716	0.212933	0.0858423	0.329113
chr1:119568255-119569929	NA	PHGDH,HSD3BP4,GAPDHP33	1.41475	-0.226016	0.18592	0.437166	0.00123755	0.989777	0.718275
chr1:23566564-23568943	NA	MDS2	4.51195	-0.127914	0.185845	0.437166	-0.0275515	0.645727	0.635022
chr1:45582255-45583318	NASP	CCDC163,GPBP1L1,ZSWIM5,TOE1,CCDC17,LURAP1,RPS8,PTCH2,IPP,MAST2,BEST4,NASP	1.96631	-0.178647	0.185934	0.437166	0.00694313	0.929965	0.705859
chr10:103199027-103199650	NA	AS3MT,MARCKSL1P1,BORCS7,NT5C2,ST13P13	2.77521	0.171387	0.185929	0.437166	0.139473	0.103264	0.348785
chr10:5818928-5820024	NA	NA	1.09228	-0.267549	0.185861	0.437166	-0.218522	0.0903575	0.334604
chr11:117314553-117316807	CEP164	BACE1,CEP164,CEP164	4.71345	-0.142145	0.185843	0.437166	-0.121528	0.0836063	0.32676
chr12:55742775-55744624	GDF11	CDK2,BAZ2A,OR6C74,OR10A7,RN7SL809P,TMEM198B,RNU6-343P,ZC3H10,SUOX,ITGA7,BORMDL2,MMP19,RBMS2,PMEL,GDF11,GDF11	1.8246	0.223011	0.185857	0.437166	-0.216009	0.0449205	0.278375
chr18:50856586-50857375	NA	MRO	2.96756	-0.171959	0.185857	0.437166	-0.040294	0.621572	0.626934
chr2:136114563-136115426	CXCR4	MCM6,CXCR4	3.21511	-0.136739	0.185931	0.437166	-0.0376333	0.551159	0.604031
chr2:64904079-64905040	LINC02245	SLC1A4,RNU6-548P,RN7SL211P,LINC01800,LINC02245	1.76255	-0.1779	0.185908	0.437166	-0.105326	0.196156	0.427743
chr22:19121056-19123409	DGCR2	DGCR2,DGCR11,E2F6P1,RPL7AP70,DGCR2	4.95251	-0.12321	0.185923	0.437166	-0.100292	0.0815121	0.324319
chr3:66797747-66799668	NA	NA	0.311269	-0.229874	0.185905	0.437166	0.00724975	0.961401	0.712547
chr5:14548873-14550178	NA	FAM105A	1.71734	-0.1838	0.185914	0.437166	-0.170254	0.0627443	0.302459
chr6:110484102-110486074	NA	SLC22A16	1.86957	0.201136	0.185874	0.437166	-0.0663941	0.50262	0.585987
chr8:96789374-96793437	NA	CPQ	5.9518	0.101571	0.185827	0.437166	0.0846604	0.0869831	0.330717
chr9:19464349-19465502	NA	MAP1LC3BP1	1.21795	0.276844	0.185877	0.437166	-0.0357898	0.788117	0.675187
chr2:181656199-181657499	NA	CERKL,NEUROD1	1.77141	0.193511	0.185964	0.437217	0.137537	0.156746	0.39706
chr16:79468003-79469091	NA	NA	1.24069	-0.260758	0.185998	0.43727	-0.138901	0.213779	0.440805
chr3:49494703-49496081	NA	AMT,WDR6,DAG1	1.96558	0.190098	0.186005	0.43727	0.1973	0.0420481	0.273498
chr1:226708065-226710098	NA	ITPKB,ACBD3,ITPKB-AS1	4.24535	-0.10486	0.186041	0.437271	0.0625565	0.211201	0.438656
chr16:4095368-4096950	NA	ADCY9,CREBBP,NLRC3,SEC14L5	1.87328	0.193892	0.186038	0.437271	0.088887	0.367372	0.527403
chr17:70624032-70625618	NA	NA	1.0061	0.273548	0.186026	0.437271	-0.0708004	0.552607	0.604696
chr17:80091363-80094906	MIR1268B	GAA,EIF4A3,CARD14,MIR1268B,MIR1268B	6.02981	-0.0743203	0.186036	0.437271	-0.0425269	0.228482	0.450808
chr14:103930767-103933930	TDRD9	TDRD9,C14orf2,RD3L,TDRD9	3.93611	-0.115454	0.186067	0.437313	0.0128786	0.802834	0.679125
chr5:139273128-139275244	MATR3	SLC23A1,DNAJC18,PURA,KDM3B,MATR3,LRRTM2,SNHG4,MATR3	5.14213	0.0929624	0.186085	0.437334	0.0174649	0.697429	0.650341
chr12:116490082-116492084	NA	MAP1LC3B2,MED13L	1.4693	0.193803	0.186133	0.437426	0.299047	0.00202893	0.155325
chr1:32694528-32696407	NA	SYNC	2.18251	0.167592	0.186151	0.437437	0.129242	0.0962531	0.341707
chr10:30420726-30421727	NA	MTPAP,DDX10P1,ZEB1-AS1,CCND3P1,MAP3K8	2.02376	0.186529	0.186186	0.437437	0.192777	0.0370976	0.263165
chr11:125062224-125064695	SLC37A2	CCDC15,ROBO3,SLC37A2,SLC37A2	5.55875	-0.107568	0.186166	0.437437	-0.112015	0.0305071	0.250713
chr2:101920721-101922602	NA	IL1R2,LINC01127	2.2948	0.220319	0.18618	0.437437	0.0992526	0.324918	0.506724
chr2:54039027-54042543	NA	ACYP2,RNU7-172P,RPL21P30,HMGB1P31,EML6,TSPYL6,GPR75	6.18758	-0.0918691	0.186197	0.437437	-0.00096419	0.983229	0.717011
chr20:33361015-33363233	NA	NA	2.13614	0.188085	0.1862	0.437437	0.131334	0.165154	0.403317
chr6:20173386-20174429	NA	MBOAT1	3.08552	-0.137954	0.186196	0.437437	-0.0125338	0.84884	0.688899
chr10:22629680-22631879	NA	PIP4K2A,RPL31P45,DNAJC1,OTUD1,BMI1,MSRB2,COMMD3,TRP-GGG1-1	2.94024	0.226203	0.186258	0.437438	0.198967	0.0824524	0.325311
chr10:48475822-48477101	NA	NA	0.99336	-0.258509	0.186252	0.437438	-0.0357937	0.773499	0.67115
chr11:118571438-118573557	ARCN1	IFT46,CCDC84,HINFP,RPL5P30,BCL9L,UBE4A,RPL23AP64,TRAPPC4,DDX6,HMBS,ARCN1,ARCN1	5.27481	-0.0898556	0.186285	0.437438	-0.0471687	0.258264	0.468947
chr11:62496410-62498328	NA	EEF1G,NXF1,INTS5,METTL12,STX5,MTA2,AHNAK,SNHG1,TAF6L,SCGB1A1,ASRGL1,TUT1,MIR6748,EML3,SLC3A2,WDR74,ROM1	2.55001	0.14099	0.186265	0.437438	0.139848	0.0662206	0.306255
chr13:58312209-58313561	NA	NA	2.41045	-0.151792	0.186254	0.437438	-0.0203886	0.786037	0.674599
chr15:66802079-66804005	NA	MAP2K1,LETM1P1	5.25494	-0.0900185	0.186297	0.437438	-0.0203358	0.633812	0.6313
chr16:22618958-22619495	NA	NPIPB5,COG7,RRN3P1	0.996842	0.251197	0.186324	0.437438	0.230053	0.0714982	0.312436
chr17:68204604-68207171	NA	NOL11,WIPI1,HELZ,LINC00674,AMZ2	5.76016	-0.0961421	0.18627	0.437438	-0.0709936	0.118407	0.363235
chr2:65420595-65421767	NA	NA	1.08215	0.227575	0.186312	0.437438	-0.103897	0.355133	0.522201
chr3:128758581-128761090	NA	ACAD9,RAB7A	2.72731	0.164548	0.186244	0.437438	0.0032953	0.968458	0.713849
chr3:153042750-153044305	NA	HMGN2P13	3.27107	-0.134305	0.186316	0.437438	-0.135215	0.0351235	0.259466
chr3:52073018-52073707	NA	NA	1.88148	0.177079	0.186304	0.437438	-0.0196809	0.831482	0.685455
chr4:105144420-105145229	TET2	EEF1A1P9,TET2-AS1,TET2,PPA2,RN7SL89P,TET2	3.19106	-0.140855	0.186302	0.437438	0.053902	0.400537	0.543142
chr6:7347085-7348649	SSR1	DSP,SSR1,SSR1	1.81978	0.183743	0.186324	0.437438	-0.04967	0.557447	0.606671
chr1:181031667-181035054	MR1	ACBD6,KIAA1614,MR1,MR1	6.65414	-0.0686029	0.186393	0.437555	0.0473723	0.131718	0.376703
chr10:62647460-62649282	NA	ADO	4.38675	0.110422	0.186386	0.437555	-0.0319536	0.553425	0.605086
chr12:121222440-121224018	NA	P2RX4,CLIC1P1,CAMKK2	1.72715	0.181206	0.186411	0.437555	-0.0153686	0.860383	0.691171
chr17:7716375-7718177	DNAH2	DVL2,SNORD10,CTC1,SNORA48,PFAS,CNTROB,KCTD11,EFNB3,SPEM1,RPL26,NEURL4,MIR6883,MIR324,SLC25A35,SCARNA21,TNFSF12,DNAH2,DNAH2	2.348	0.163393	0.186413	0.437555	0.112201	0.149851	0.39221
chr8:29749977-29751543	LINC02099	DUSP4,LINC02099,LINC02099	1.54321	-0.225307	0.186428	0.437555	0.231778	0.0185574	0.221752
chr9:136790545-136792274	TMEM141	DPH7,LCN8,ABCA2,NALT1,LCN10,TMEM141,LCN12,PRR31,FBXW5,C8G,ANAPC2,NDOR1,CCDC183,TMEM141	4.64222	-0.108485	0.186425	0.437555	-0.112835	0.0299003	0.249681
chr18:10005204-10007701	NA	TXNDC2	1.61171	-0.273381	0.186443	0.43757	-0.167182	0.114404	0.359608
chr2:238376507-238377601	NA	TRAF3IP1,RNU6-234P	2.15613	0.155491	0.186522	0.437707	0.087376	0.255092	0.466921
chr20:59939169-59941582	PPP1R3D	NELFCD,PPP1R3D,CDH26,PPP1R3D	5.39744	-0.0931613	0.186521	0.437707	-0.144368	0.00191038	0.154558
chr8:101248339-101249387	NA	NA	1.69103	0.164032	0.186528	0.437707	0.184526	0.0632237	0.302876
chr1:7920181-7921611	NA	PER3,UTS2	0.829581	-0.310892	0.18654	0.437715	-0.0814586	0.565353	0.609353
chr12:121184473-121186615	NA	ANAPC5,P2RX4,P2RX7,C12orf43,RNF34,GCN1,SETD1B	4.0545	0.117129	0.186555	0.437729	-0.0791637	0.155202	0.396
chr19:555261-557151	NA	ARHGAP45,GZMM	3.46169	-0.144572	0.186569	0.437741	-0.0936402	0.155202	0.396
chr2:69688318-69689832	NA	PCBP1,AAK1	2.53183	0.153146	0.186598	0.437788	-0.0415959	0.573488	0.612332
chr4:139871158-139874177	NA	MAML3,SCOC	2.22065	0.158857	0.186617	0.437791	-0.00395006	0.962071	0.712634
chr9:125609027-125610251	NA	NA	0.788142	0.261827	0.186611	0.437791	0.0926391	0.50787	0.588102
chr1:46237679-46240428	NA	NA	2.60369	0.168388	0.186656	0.437831	0.240149	0.0120392	0.201892
chr1:6293941-6295104	NA	ESPN,LINC00337,ICMT,ZBTB48,GPR153,ACOT7	2.223	-0.19335	0.186661	0.437831	-0.180709	0.0321186	0.254505
chr14:63563416-63565502	NA	RPL31P5	3.16949	0.17045	0.186669	0.437831	-0.0498153	0.531816	0.59639
chr14:88031492-88033161	LINC01147	LINC01147	3.20378	-0.182061	0.186678	0.437831	-0.0361211	0.652478	0.637041
chr16:15885041-15886430	NA	FOPNL,RRN3,PKD1P1,NPIPA5,NDE1	2.87719	0.185888	0.186675	0.437831	0.202612	0.0270259	0.242096
chr7:7417170-7418587	NA	RPA3,C1GALT1,COL28A1	1.258	0.217009	0.186734	0.43794	0.0320859	0.739715	0.662692
chr15:59437441-59438892	NA	NA	2.04904	0.21066	0.186756	0.437973	-0.0762864	0.470707	0.57395
chr1:15758173-15759793	FBLIM1	FBLIM1,SLC25A34,PLEKHM2,CASP9,EPHA2,RPL12P14,FBLIM1	2.05875	0.215644	0.186849	0.437974	0.0589945	0.557967	0.606756
chr10:132411178-132412145	NA	TUBGCP2,C10orf91,STK32C,PWWP2B,LRRC27,LINC01164,CALY,DPYSL4,INPP5A	1.92036	-0.192354	0.186882	0.437974	-0.076516	0.365835	0.526747
chr10:14015112-14017103	NA	NA	2.26011	-0.182109	0.18681	0.437974	0.099498	0.30456	0.495999
chr15:79966618-79971378	BCL2A1	BCL2A1,MTHFS,ST20-MTHFS,ST20,RNU6-667P,ZFAND6,BCL2A1	6.18226	0.0976791	0.186886	0.437974	0.068753	0.149945	0.392291
chr17:28625466-28628143	NA	NA	3.33818	0.156231	0.18687	0.437974	-0.038905	0.617255	0.625642
chr18:56756437-56758157	NA	NA	1.04025	-0.268483	0.186811	0.437974	-0.000694739	0.99534	0.719388
chr3:127546879-127548539	NA	TPRA1,PODXL2,KBTBD12	3.60032	-0.145175	0.186809	0.437974	-0.0745684	0.269206	0.475575
chr4:7827082-7829343	NA	AFAP1,SH3TC1	1.28156	0.207907	0.186859	0.437974	-0.183389	0.0820111	0.324842
chr5:134532827-134535242	NA	NA	2.74207	0.148993	0.186839	0.437974	0.0780528	0.30467	0.496122
chr5:135451717-135452395	TIFAB	TIFAB,TIFAB	2.43171	-0.149059	0.18689	0.437974	0.0306571	0.685287	0.646665
chr6:125835070-125836240	NA	HINT3,HEY2,NCOA7-AS1,RN7SKP56	2.49382	-0.190452	0.186836	0.437974	0.0612492	0.488547	0.580916
chr7:112484102-112485483	NA	NA	0.959798	0.249514	0.186783	0.437974	0.106215	0.316014	0.502182
chr7:141927753-141929973	NA	WEE2-AS1,TAS2R38,OR9A4,TAS2R4,CLEC5A,OR9N1P	2.02266	-0.172356	0.186852	0.437974	-0.18439	0.0239777	0.236603
chr8:120731430-120732032	NA	SNTB1,NCAPGP1	2.19604	0.193536	0.186815	0.437974	-0.0580584	0.501903	0.585701
chr8:23067778-23069994	LOC286059	TNFRSF10B,POLR3D,C8orf58,CHMP7,TNFRSF10C,PEBP4,PPP3CC,LOC286059	5.49307	-0.0971178	0.186841	0.437974	0.0181497	0.673156	0.642928
chr3:195149945-195151300	XXYLT1-AS2	XXYLT1,RNU6-25P,FAM43A,XXYLT1-AS2,LINC00884,XXYLT1-AS2	2.31829	0.202495	0.186939	0.438068	0.19724	0.0515526	0.287652
chr1:224580930-224583955	NA	NA	2.38006	-0.180798	0.186969	0.438074	-0.0793024	0.31226	0.500142
chr12:89959176-89962534	NA	ATP2B1,CENPCP1,POC1B	3.23725	0.166179	0.186966	0.438074	0.191567	0.031151	0.251781
chr8:39016516-39018264	SNORD38D	ADAM32,ADAM9,SNORD38D	2.82418	0.138693	0.186955	0.438074	0.102533	0.145051	0.388141
chr7:17068524-17071433	NA	AHR	4.7154	-0.103145	0.186992	0.438108	-0.0227748	0.638362	0.632688
chr6:16850459-16853653	NA	NUP153,ATXN1	2.68232	0.14024	0.187002	0.438112	0.13359	0.0508964	0.287004
chr13:51044750-51046372	NA	NA	0.862778	-0.258443	0.187047	0.438195	-0.0178154	0.876728	0.694472
chr1:30870719-30873459	NA	SDC3	3.42634	0.12246	0.187057	0.438199	-0.00614185	0.918056	0.703394
chr7:47786018-47787429	NA	NA	0.770059	0.243422	0.187102	0.438283	0.0831195	0.482347	0.578454
chr8:90984506-90986219	C8orf88	OTUD6B,OTUD6B-AS1,C8orf88,TMEM64,C8orf88	2.74072	0.168527	0.187122	0.438309	-0.0892509	0.274979	0.479688
chr17:40234052-40236245	NA	NA	2.08991	0.17629	0.187141	0.438333	0.0934327	0.260827	0.470432
chr10:24872655-24874167	NA	RN7SKP241	2.17435	0.228398	0.187207	0.438447	0.0489732	0.628805	0.629566
chr17:49762824-49764913	NA	FLJ45513,COL1A1,SLC35B1,FAM117A,SPOP,CACNA1G-AS1,SNF8,NXPH3	2.91426	-0.17791	0.187205	0.438447	-0.0884663	0.297966	0.493062
chr17:49198564-49199133	NA	NA	1.588	0.259515	0.18722	0.438454	0.118214	0.278648	0.481515
chr7:114921715-114924232	MDFIC	MDFIC,LINC01393,MDFIC	6.01848	-0.0789384	0.187241	0.438483	-0.0600312	0.104851	0.350404
chr1:171467394-171469429	NA	MYOC,PRRC2C,CYCSP53	1.33336	0.224609	0.187271	0.438492	0.0670856	0.632112	0.630705
chr11:43403029-43404954	NA	NA	1.58356	0.201845	0.18726	0.438492	0.0238995	0.818873	0.6827
chr7:95680380-95681823	NA	NA	1.0976	-0.226663	0.187265	0.438492	0.0529616	0.622332	0.627254
chr1:12472591-12474211	NA	SNORA59A,PRAMEF12,PRAMEF11,LINC01784,PRAMEF30P,HNRNPCL1,PRAMEF4,PRAMEF29P,PRAMEF6,RNU5E-4P,RNU5E-1,PRAMEF25,HNRNPCL4,PRAMEF14,RNU6ATAC18P	2.16135	-0.159476	0.187329	0.438511	0.0109064	0.895731	0.698755
chr1:39104343-39106783	NA	MACF1,KIAA0754,OXCT2P1,GJA9,MYCBP,PABPC4,BMP8A,OXCT2,RNU6-608P	5.65595	0.110734	0.18732	0.438511	-0.00699342	0.891425	0.697743
chr14:101119967-101122245	LINC02285	SNORD113-2,SNORD113-1,LINC02285	5.36126	-0.0968872	0.187304	0.438511	-0.0358387	0.416923	0.55025
chr17:57084130-57086818	AKAP1	SRSF1,DGKE,VEZF1,SCPEP1,AKAP1,AKAP1	5.38338	-0.0914819	0.187338	0.438511	-0.1134	0.0116819	0.199693
chr5:9544630-9546705	NA	NA	0.379648	0.297188	0.187314	0.438511	0.0514856	0.685515	0.646683
chr7:80642781-80644434	NA	NA	2.82747	0.154545	0.187299	0.438511	-0.0302573	0.678394	0.644745
chr9:77678144-77680728	NA	NA	2.27279	-0.162653	0.187342	0.438511	0.0619922	0.48792	0.580702
chr10:60032963-60033681	NA	CCDC6	1.32485	0.184974	0.187378	0.438516	0.111918	0.231859	0.453157
chr11:62777202-62778177	NA	NA	1.20809	0.256883	0.187379	0.438516	0.116994	0.33026	0.509603
chr16:19695872-19698022	NA	KNOP1,C16orf62	2.4539	0.165328	0.187363	0.438516	0.0882829	0.262454	0.471516
chr9:34125319-34127576	DCAF12	CHMP5,PIGO,DCAF12,KIF24,CCL19,PIRC37,DCAF12	5.42952	0.0840415	0.187359	0.438516	-0.00806176	0.834632	0.686057
chr19:6727716-6730941	C3	GPR108,C3,C3	4.83908	-0.106019	0.187392	0.438516	-0.0859399	0.119796	0.364572
chr7:101913061-101914993	NA	SH2B2	2.24704	0.160134	0.187397	0.438516	0.0439633	0.584839	0.616008
chr19:44769932-44770832	NA	ZNF155,CBLC	2.54642	-0.215697	0.187426	0.438556	-0.0182391	0.865573	0.692125
chr20:5736363-5739193	NA	C20orf196	2.58773	-0.176909	0.187432	0.438556	-0.0387379	0.649668	0.636319
chr11:86175918-86178252	NA	PICALM,RNU6-560P,EED,MIR6755,CREBZF	4.40666	0.0918568	0.187501	0.438572	0.0454229	0.300245	0.494069
chr14:77405958-77408748	NA	SAMD15,TMED8,VIPAS39,AHSA1,POMT2,GSTZ1	4.31838	-0.16606	0.187488	0.438572	-0.0696794	0.338709	0.514149
chr16:83842654-83844101	NA	HSBP1,MLYCD	1.98856	-0.191937	0.187449	0.438572	-0.146259	0.11267	0.358145
chr2:97950278-97952383	NA	TMEM131,RNU7-96P,ZAP70,VWA3B,ANKRD36B,ACTR1B,ANKRD36,LINC01125	2.62133	-0.136526	0.187501	0.438572	0.089957	0.187337	0.420922
chr21:44391021-44392859	NA	NA	1.42484	-0.276338	0.187482	0.438572	-0.166451	0.183008	0.41769
chr3:50653729-50656099	NA	MAPKAPK3,CISH,HYAL1	2.72514	0.146096	0.187469	0.438572	-0.0378452	0.616208	0.625004
chr7:106811176-106813250	NA	PIK3CG,RNA5SP236	3.20985	0.130092	0.18749	0.438572	-0.0167139	0.775063	0.671615
chr17:19361850-19363347	NA	EPN2,MFAP4,SLC47A1,MIR1180	3.2476	-0.149658	0.187512	0.438577	-0.0426766	0.524159	0.59384
chr14:22645396-22649226	NA	ABHD4,SLC7A7,MRPL52,MMP14	4.41312	-0.144647	0.187558	0.438601	-0.0350685	0.60278	0.621433
chr19:10543227-10545007	ATG4D	KRI1,FBXL12,ZNF561,S1PR2,KANK2,EIF3G,RAVER1,DOCK6,SWSAP1,YIPF2,CNN1,RPS4XP22,TIMM29,PRKCSH,AP1M2,SLC44A2,ATG4D,ATG4D	4.81403	-0.108956	0.187542	0.438601	-0.0732522	0.148615	0.390853
chr2:70247174-70249264	C2orf42	TEX261,PCBP1-AS1,CD207,GMCL1,CLEC4F,C2orf42,NAGK,ANKRD53,FAM136A,C2orf42	5.28985	0.0967555	0.187532	0.438601	0.0247878	0.578141	0.613876
chr3:172357782-172359455	NA	NA	1.50883	0.205646	0.187551	0.438601	-0.0244207	0.798984	0.677897
chr11:7529630-7530249	NA	NA	1.32381	0.17873	0.187594	0.438666	0.126008	0.222738	0.446911
chr1:232421731-232424391	NA	NA	3.04545	-0.16914	0.187632	0.438712	-0.0651699	0.412073	0.548346
chr17:38427412-38429596	NA	ARHGAP23	3.29858	0.152304	0.187624	0.438712	-0.013624	0.852657	0.689741
chr15:64552103-64552975	NA	NA	1.03374	0.21901	0.187672	0.438728	0.122452	0.283982	0.484977
chr15:90568128-90569843	NA	CRTC3,IQGAP1,NIFKP5,FES,UNC45A,CIB1,GDPGP1	4.91133	-0.104226	0.187652	0.438728	-0.0243712	0.625093	0.628097
chr2:241223256-241225068	NA	HDLBP,ANO7,FARP2,SEPT2	1.32466	0.205726	0.187674	0.438728	-0.0672855	0.501919	0.585701
chr3:138900911-138902602	NA	FAIM,PIK3CB,ATP5G1P3,LINC01391	3.25953	-0.124042	0.187657	0.438728	-0.130069	0.033957	0.257604
chr11:18254379-18255841	NA	NA	1.8072	-0.184241	0.187778	0.438812	-0.000896443	0.992117	0.718881
chr12:6678764-6679967	NA	NA	1.48931	0.199954	0.187763	0.438812	0.159326	0.105426	0.350972
chr17:10170895-10174063	NA	GAS7,RCVRN,MYH4	4.45339	0.1175	0.187763	0.438812	-0.0260013	0.656585	0.638193
chr22:45316862-45320493	NA	FAM118A,RIBC2,TTC38	1.891	0.187769	0.187729	0.438812	0.00997583	0.907391	0.701182
chr5:157869968-157873151	NA	NIPAL4,ADAM19,CLINT1	3.65411	0.172282	0.187782	0.438812	0.230404	0.0148376	0.212102
chr6:34195657-34197291	NA	LEMD2,RPS10,KRT18P9,CYCSP55	3.00698	0.143894	0.187723	0.438812	-0.157748	0.0395838	0.268638
chr7:37764763-37767017	NA	GPR141,EPDR1,STARD3NL,ELMO1	4.67267	0.142297	0.187781	0.438812	0.142604	0.0389229	0.267219
chr9:27532339-27533017	MOB3B	MOB3B	2.60023	0.171555	0.187777	0.438812	0.0824439	0.37273	0.530394
chr1:27359993-27361125	NA	TMEM222,SYTL1,MAP3K6	1.68065	0.23158	0.187847	0.43885	-0.0106433	0.921097	0.703952
chr10:114034319-114035921	NA	NA	-0.0319936	-0.455075	0.187871	0.43885	-0.159917	0.151068	0.392989
chr13:52949678-52951140	NA	NA	1.0031	-0.242683	0.187883	0.43885	-0.12772	0.288557	0.488158
chr14:58661045-58662597	NA	NA	1.58069	-0.179681	0.187887	0.43885	-0.0855887	0.34186	0.516192
chr15:70195229-70197065	NA	TLE3,MIR629,RNU6-745P	2.76829	0.15617	0.187833	0.43885	0.00185101	0.978991	0.716088
chr16:56550136-56550982	NA	NA	1.14592	0.235602	0.187837	0.43885	0.178335	0.142323	0.385854
chr2:160378783-160379604	NA	PLA2R1,ITGB6,MIR4785,RBMS1	2.35982	0.184781	0.187818	0.43885	-0.0550695	0.517172	0.591406
chr5:163378794-163380647	NA	MRPL57P6	2.33602	-0.179948	0.18788	0.43885	0.0728614	0.365549	0.52667
chr5:91146148-91148300	NA	NA	2.30995	-0.16375	0.187873	0.43885	0.00695697	0.92929	0.705658
chr6:134421950-134424172	NA	SGK1,LINC01010,CHCHD2P4	5.1153	0.102195	0.187846	0.43885	0.0449539	0.37659	0.532233
chr15:75110938-75113907	NA	SCAMP5,C15orf39,RPP25,DNM1P35,SCAMP2,EDC3,DNM1P34,MAN2C1,SIN3A,CSK,CLK3,PPCDC	4.36623	0.131628	0.187925	0.438889	0.1456	0.0262708	0.240708
chr17:29112820-29115307	NA	MYO18A,TIAF1	3.37356	-0.138704	0.187919	0.438889	-0.0922049	0.194118	0.425909
chr2:73069841-73072567	SFXN5	SMYD5,DUSP11,DGUOK-AS1,RAB11FIP5,SFXN5	5.64138	-0.098348	0.187933	0.438889	-0.0336574	0.459072	0.569036
chr9:107749386-107752629	NA	RNU6-1064P,KLF4,RN7SL659P	4.9595	-0.0924307	0.187939	0.438889	0.0202098	0.637036	0.632279
chr1:110634200-110635605	KCNA2	CD53,KCNA3,KCNA2,KCNA10,KCNC4-AS1,LRIF1,RBM15,KCNA2	2.71067	0.152487	0.187981	0.438967	0.101557	0.211124	0.438611
chr10:30490231-30495727	NA	MAP3K8,GOLGA2P6,RN7SL241P,DNM1P17,LYZL2,HNRNPA1P32	6.64267	-0.0910737	0.188032	0.439042	-0.0517299	0.224444	0.447952
chr4:25181435-25182521	NA	NA	0.724949	0.256518	0.18804	0.439042	0.197746	0.0882545	0.331656
chr5:78423743-78425334	NA	NA	1.74495	-0.20126	0.188027	0.439042	-0.059755	0.523606	0.593709
chr3:189022435-189025701	NA	TPRG1-AS2	2.22987	0.178883	0.188052	0.43905	-0.00349912	0.965167	0.71327
chr11:35050243-35051073	NA	CD44,NAT10,APIP	1.20981	0.228661	0.188068	0.439051	0.0668933	0.557906	0.606755
chr20:64018951-64020764	NA	NA	2.43705	0.166385	0.188078	0.439051	0.0774408	0.311447	0.499754
chr6:82215282-82218627	NA	NA	4.19947	0.127567	0.188079	0.439051	0.0807969	0.204893	0.434216
chr10:19919074-19921005	NA	PLXDC2	2.78795	0.161878	0.188157	0.439076	0.147481	0.0977039	0.342849
chr11:72446875-72448013	NA	LINC01537,PDE2A,NADSYN1,CLPB	1.42219	-0.24209	0.18817	0.439076	-0.0249007	0.829958	0.68516
chr14:102316298-102317657	ZNF839	RCOR1,CINP,TECPR2,RPL26P4,ZNF839,CDC42BPB,ZNF839	3.13097	-0.126042	0.188109	0.439076	-0.0214014	0.722736	0.657868
chr2:218658384-218660471	BCS1L	CNOT9,AAMP,BCS1L,PLCD4,ZNF142,BCS1L	4.19184	-0.122406	0.188124	0.439076	-0.0235884	0.679829	0.644936
chr2:241609302-241611190	NA	BOK,BOK-AS1,ANO7,RNA5SP122,ATG4B	3.51589	0.163105	0.188167	0.439076	-0.0654282	0.407576	0.546337
chr4:145194248-145197444	NA	ANAPC10,ABCE1	3.87695	0.123168	0.188141	0.439076	0.0606637	0.352935	0.521151
chr6:119146111-119148904	FAM184A	FAM184A,MIR548B,FAM184A	5.6125	-0.0786673	0.188154	0.439076	0.00589225	0.877529	0.694653
chr9:36378039-36379545	NA	GNE,MRPS21P4,HMGB3P24	1.69833	0.238257	0.18816	0.439076	0.101292	0.384939	0.536209
chr9:91414953-91415512	NA	NFIL3,AUH	1.41179	0.455725	0.188166	0.439076	0.213272	0.317891	0.503562
chr11:116971947-116973762	NA	APOA1,SIK3	1.58854	0.227035	0.188213	0.439155	0.160488	0.173487	0.410016
chr11:110800670-110801916	NA	HNRNPA1P60	2.50049	0.188025	0.188236	0.439166	-0.026206	0.770104	0.670406
chr2:101622340-101623155	NA	RNF149,MAP4K4,IL1R2,TBC1D8	2.18725	-0.171416	0.188236	0.439166	0.0275214	0.737466	0.662067
chr4:15400218-15402458	NA	C1QTNF7	1.7057	0.222965	0.188257	0.439195	0.0369125	0.732655	0.660621
chr1:36247011-36249640	NA	TRAPPC3,AGO3,AGO1,UBE2V2P4,SH3D21	3.75424	0.145075	0.188305	0.439226	0.0825161	0.225448	0.448502
chr2:8493905-8495836	NA	LINC00299	1.96389	0.176853	0.1883	0.439226	-0.0244788	0.757727	0.666946
chr20:5072530-5074954	NA	TMEM230,MCM8,SLC23A2,RASSF2,PRNP,RNA5SP474	5.57789	0.0901099	0.188312	0.439226	0.0808036	0.0667174	0.306778
chr3:47371292-47373379	NA	KLHL18,KIF9,CAMP,PTPN23	2.33545	-0.19532	0.188294	0.439226	-0.128051	0.161359	0.400431
chr6:163559378-163560649	NA	NA	1.06179	0.206808	0.188315	0.439226	0.00351796	0.972788	0.714753
chr2:242085698-242087140	NA	NEU4,ATG4B,LINC01881,LINC01880	4.2274	-0.106566	0.188327	0.439234	0.0702077	0.161202	0.400223
chr11:114138752-114140360	NA	NCAM1-AS1	2.13578	-0.219511	0.188395	0.439244	0.00843508	0.928569	0.705427
chr11:44726017-44728317	TSPAN18	TSPAN18,EXT2,TSPAN18	1.36495	0.284298	0.188391	0.439244	-0.0528844	0.682262	0.645768
chr12:26422708-26424458	NA	NA	1.71579	0.178746	0.188422	0.439244	0.0158568	0.874424	0.693936
chr14:75221684-75224114	NA	TMED10,JDP2,FOS,DLST,RNU4ATAC14P	4.75353	-0.139971	0.188423	0.439244	-0.0109423	0.871011	0.693156
chr19:12964837-12966227	DAND5	DAND5,GCDH,NFIX,DAND5	1.66879	-0.162003	0.188371	0.439244	-0.0452151	0.581473	0.615051
chr19:18485078-18487257	NA	KXD1,IFI30,SSBP4,ELL,UBA52,UPF1,CRTC1,C19orf60,COLGALT1,RFXANK,IL12RB1,JUND,LRRC25,ARRDC2,KLHL26,HOMER3	3.54664	0.119989	0.188368	0.439244	-0.00642664	0.912716	0.702209
chr20:16387163-16388440	NA	NA	1.13942	-0.223095	0.188387	0.439244	0.0210236	0.84197	0.687825
chr21:43331332-43334066	LINC00322	LINC00322,LINC01679,LINC00322	1.79437	0.185883	0.188418	0.439244	0.100819	0.238083	0.457196
chr5:58750515-58752638	NA	LINC02108	2.74042	0.168708	0.188388	0.439244	0.202058	0.0207068	0.227812
chr8:80085123-80086042	NA	TPD52,MRPS28	1.20022	-0.200785	0.188429	0.439244	0.0181933	0.874579	0.693954
chr9:112857991-112858710	NA	SLC46A2,SNX30	3.25781	-0.121304	0.188386	0.439244	-0.023556	0.694539	0.649437
chr7:20394308-20396359	NA	ITGB8	3.83202	0.131147	0.188458	0.43929	0.239852	0.00267197	0.156232
chr6:125817926-125820454	NCOA7-AS1	NCOA7,NCOA7-AS1,RN7SKP56,NCOA7-AS1	3.65245	-0.11731	0.188497	0.439355	0.0397201	0.466811	0.572565
chr7:138124289-138126862	MIR4468	MIR4468,MIR4468	4.86011	-0.0903049	0.188503	0.439355	-0.0099542	0.803715	0.679334
chr12:68372817-68374890	NA	PRELID2P1,IFNG,RAP1B	4.18344	-0.124036	0.188512	0.439355	0.0294441	0.646991	0.635451
chr17:5461510-5463680	NA	NA	2.43556	0.195018	0.188536	0.439369	-0.0569416	0.533415	0.597025
chr17:59381499-59382630	NA	YPEL2,SMG8,TEX14,MIR4729	1.3414	0.203511	0.188536	0.439369	0.217421	0.0621537	0.301903
chr6:14523256-14525901	NA	NA	1.14959	-0.224188	0.188563	0.43939	0.0860295	0.498785	0.58445
chr7:34836807-34838557	NA	NA	1.06234	-0.24572	0.188558	0.43939	-0.0177889	0.886209	0.696786
chr18:21601875-21602472	ESCO1	MIR320C1,MIB1,ABHD3,SNRPD1,ESCO1,ESCO1	2.32576	-0.180037	0.188603	0.439461	0.0159079	0.841424	0.68778
chr12:125064814-125066510	AACS	AACS,AACS	3.55385	0.141878	0.188618	0.439476	-0.0691014	0.299878	0.493846
chr11:1849168-1854099	LSP1	CTSD,MOB2,MIR7847,LSP1,TNNI2,KCNQ1OT1,TNNT3,H19,C11orf21,TSPAN32,IGF2,LSP1	7.26056	-0.0719527	0.188664	0.439487	-0.079375	0.0283571	0.245572
chr11:67371906-67375288	POLD4	SSH3,ANKRD13D,PTPRCAP,RHOD,RAD9A,NDUFS8,CDK2AP2,CLCF1,PPP1CA,RN7SKP239,POLD4	6.9558	-0.0915185	0.188651	0.439487	-0.0828775	0.0595921	0.298132
chr14:49940149-49941501	NA	RNU6-189P,LINC01588,VCPKMT	0.992409	0.244037	0.188661	0.439487	0.0195077	0.871667	0.693239
chr2:135051739-135053674	RAB3GAP1	MAP3K19,DARS,ZRANB3,RAB3GAP1,RAB3GAP1	4.82597	0.143179	0.188655	0.439487	0.114416	0.0898167	0.33382
chr2:16715508-16718625	NA	FAM49A	4.12487	-0.112771	0.188674	0.439487	-0.101999	0.066343	0.306364
chr21:34965345-34966106	NA	RUNX1-IT1	2.93896	-0.126959	0.188676	0.439487	0.0476846	0.428367	0.555561
chr2:63587602-63589875	MDH1	MDH1,WDPCP,MDH1	5.02535	-0.088728	0.188688	0.439495	-0.0538152	0.200543	0.430567
chr4:153151825-153154467	TRIM2	MIR4453,MND1,RNU6-1196P,TRIM2,TRIM2	2.71944	-0.192808	0.188706	0.439515	-0.142294	0.0994615	0.344802
chr4:73709327-73710359	NA	CXCL8,CXCL2,CXCL3,MTHFD2L,PF4V1,CXCL5,ANKRD17,CXCL1,RASSF6	2.02849	-0.207301	0.188717	0.439519	0.104551	0.280821	0.483011
chr14:68359374-68360607	NA	RPL7AP5	2.86215	-0.159947	0.188741	0.439534	-0.0297301	0.687763	0.647226
chr4:15621476-15624719	NA	NA	2.21825	0.188175	0.188739	0.439534	0.00432652	0.96059	0.712314
chr15:64717645-64719288	NA	TRIP4,RBPMS2,RNU6-549P,MIR1272,PLEKHO2,OAZ2	3.2666	-0.129304	0.188757	0.439552	0.0477734	0.455746	0.567582
chr1:109926890-109928013	NA	CSF1,STRIP1	1.84461	0.196766	0.188816	0.439667	-0.0654183	0.45949	0.569234
chr11:72293503-72295298	NA	NA	3.66493	-0.143196	0.188915	0.439692	-0.0406938	0.551201	0.604032
chr14:54300649-54302677	NA	NA	1.57586	-0.208063	0.188884	0.439692	0.0239587	0.791429	0.676051
chr15:64502578-64503837	ZNF609	TRIP4,ZNF609,RNU6-549P,ZNF609	2.77251	-0.150975	0.188909	0.439692	-0.107546	0.136909	0.380788
chr16:48629369-48630785	NA	LONP2,ABCC11	2.09095	-0.195466	0.188939	0.439692	0.0543779	0.556929	0.606437
chr19:33393183-33395356	NA	GPATCH1,CHST8,AKR1B1P7,RPL21P131,PEPD,WDR88,CEBPG,LSM14A,CEBPA	2.67807	-0.16885	0.188914	0.439692	-0.132854	0.0863843	0.329651
chr2:161115027-161117161	NA	NA	1.97477	-0.19128	0.188867	0.439692	-0.134321	0.171942	0.408673
chr22:39263829-39267588	NA	APOBEC3A,ATF4,SYNGR1,PDGFB	4.74409	0.107185	0.188864	0.439692	0.143885	0.00600893	0.177742
chr22:46598261-46600084	NA	GRAMD4,LINC00899,TBC1D22A,CERK	5.26053	-0.0917424	0.18893	0.439692	0.0039914	0.922901	0.704342
chr3:31662028-31663072	NA	NA	1.18805	-0.239364	0.188888	0.439692	-0.186092	0.127514	0.373014
chr6:152974652-152976146	NA	MTRF1L	1.96469	0.27281	0.188914	0.439692	0.0976453	0.431777	0.556924
chr7:134139891-134142946	NA	LRGUK,SLC35B4	2.38124	-0.188439	0.188896	0.439692	-0.0250099	0.773549	0.671159
chr9:113875368-113877440	ZNF618	ZNF618,ZNF618	3.8429	0.247693	0.18894	0.439692	-0.019741	0.864106	0.691812
chr9:89719582-89720470	NA	NA	1.63269	-0.224844	0.188942	0.439692	-0.0648823	0.583381	0.615538
chr11:2446792-2448228	NA	KCNQ1,C11orf21,TSPAN32,TSSC4	2.9571	-0.142231	0.188962	0.439712	-0.0503954	0.459789	0.569328
chr14:73210855-73212163	NA	NA	1.88921	-0.16586	0.18897	0.439712	0.142552	0.102409	0.347789
chr19:8049885-8051955	CCL25	RETN,MCEMP1,STXBP2,PRAM1,CCL25,CCL25	2.71727	-0.147476	0.188977	0.439712	-0.0696295	0.299661	0.493803
chr1:112734895-112737115	NA	SLC16A1,NUTF2P4,FAM19A3	0.973182	0.25578	0.189003	0.43975	0.365354	0.0248558	0.238261
chr7:69669700-69671174	NA	NA	0.869812	0.216775	0.189015	0.439757	0.234853	0.0480888	0.282733
chr17:68382747-68386127	NA	NOL11,FBXO36P1,MIR635,SNRPGP4,SLC16A6,AMZ2,WIPI1,PRKAR1A	6.55561	-0.0655812	0.189052	0.439824	0.0187166	0.527122	0.594971
chr5:91169575-91171799	NA	ARRDC3	2.30875	-0.158483	0.189067	0.439836	0.0308342	0.697261	0.650243
chr16:46688135-46689974	VPS35	GPT2,SHCBP1,MYLK3,ANKRD26P1,VPS35,VPS35	4.9298	-0.101324	0.189091	0.43985	-0.0649551	0.164964	0.4033
chr6:149709685-149711688	NA	RPS18P9,GINM1	2.41191	0.150495	0.189086	0.43985	-0.00707841	0.923152	0.70436
chr17:58476799-58481259	NA	NA	4.41584	-0.120791	0.189129	0.439878	0.0259162	0.6662	0.641
chr20:17679735-17683186	RRBP1	POLR3F,DSTN,RRBP1,RRBP1	6.32341	0.131216	0.189128	0.439878	0.027915	0.642159	0.633848
chr20:5055784-5058608	NA	TMEM230,SLC23A2,RASSF2,PRNP	5.21958	0.0892905	0.189128	0.439878	-7.39198e-05	0.998608	0.720404
chr2:127142832-127144747	NA	BIN1,CYP27C1,NIFKP9	1.67494	0.197913	0.189138	0.439879	-0.133663	0.145663	0.388437
chr3:88009075-88010240	NA	NA	3.2105	-0.12626	0.189161	0.43991	-0.0683141	0.268389	0.474976
chr6:44975947-44977002	NA	SUPT3H,NUDT19P4	1.11184	0.251046	0.189193	0.439945	0.213568	0.110814	0.356249
chr8:119687869-119689841	NA	NOV,ENPP2,RN7SKP153	2.05547	-0.170395	0.189194	0.439945	-0.0642068	0.421833	0.552641
chr10:124801006-124802827	ABRAXAS2	METTL10,EDRF1-AS1,FAM175B,ABRAXAS2	5.03635	0.0956967	0.189276	0.439948	-0.0158356	0.723846	0.658266
chr14:75247018-75248298	NA	IFT43,NEK9,ACYP1,FOS,ABCD4,YLPM1,RNU4ATAC14P	1.71587	0.279641	0.189293	0.439948	0.115361	0.404036	0.544713
chr14:81758821-81760514	NA	NA	1.14299	0.22402	0.189289	0.439948	0.33124	0.0108545	0.197452
chr15:32704641-32708309	NA	GREM1,SCG5	4.44605	0.11245	0.189285	0.439948	0.0253081	0.634085	0.631332
chr16:79541736-79543332	NA	MAF	1.45828	-0.241828	0.189275	0.439948	-0.105005	0.31872	0.503913
chr16:85134905-85138180	LINC02139	KLHL36,CRISPLD2,RN7SL381P,FAM92B,LINC02139	6.03525	-0.0819666	0.189302	0.439948	-0.0620341	0.105809	0.351145
chr17:47669006-47670908	NA	TBKBP1,KPNB1,OSBPL7	2.82891	0.152865	0.189279	0.439948	0.0788222	0.307264	0.497533
chr18:3468210-3469974	GAPLINC	DLGAP1-AS1,MYL12B,GAPLINC,GAPLINC	3.89619	0.0969739	0.189267	0.439948	0.0188231	0.709547	0.654407
chr2:32297084-32300055	NA	NA	3.23097	-0.121838	0.189242	0.439948	0.0986997	0.111639	0.357241
chr2:74184800-74187408	NA	BOLA3-AS1,BOLA3,FNBP1P1,MOB1A,MTHFD2,TET3,LBX2	6.15441	0.0688731	0.189236	0.439948	0.0403472	0.215953	0.44244
chr22:45234041-45234735	NA	KIAA0930,MIR1249	2.58924	-0.175617	0.189241	0.439948	-0.152987	0.0867598	0.330411
chr7:18018627-18020884	NA	NA	1.89522	-0.183692	0.189208	0.439948	0.114772	0.168895	0.406182
chr10:79489741-79491536	NA	BEND3P3,NUTM2B-AS1,TPRX1P1	1.59073	-0.214271	0.189333	0.439999	0.0429809	0.664152	0.640227
chr2:200248725-200250775	NA	NA	0.977034	-0.292911	0.189358	0.440026	0.0262121	0.810934	0.681046
chr3:129348511-129350513	NA	EFCAB12	2.36348	-0.18746	0.189362	0.440026	0.00954639	0.910641	0.701834
chr12:49330434-49332627	C1QL4	C1QL4,C1QL4	1.93629	-0.188112	0.189424	0.440046	-0.00169507	0.984182	0.717175
chr19:44447301-44448989	ZNF229	BCAM,ZNF234,EXOC3L2,NECTIN2,ZNF285,ZNF229,ZNF180,ZNF229	3.34323	0.145097	0.189436	0.440046	0.0290838	0.675144	0.643488
chr20:23144342-23145452	NA	CD93,NXT1,THBD,GZF1,CST3	4.53206	-0.111065	0.18941	0.440046	-0.163819	0.00288082	0.159277
chr4:151031667-151033183	NA	RPS3A,AK4P6	1.49837	0.191169	0.189388	0.440046	0.180696	0.0599118	0.29829
chr6:10729534-10730278	NA	NA	1.37078	0.200923	0.189437	0.440046	0.0225845	0.813275	0.681591
chr6:158482002-158482719	NA	CACYBPP3,RN7SL173P	0.911327	0.266715	0.189442	0.440046	0.0552407	0.72288	0.657946
chr7:150752790-150754554	NA	GIMAP5,GIMAP3P,RARRES2,GIMAP2,GIMAP8,TMEM176B,TMEM176A,GIMAP1,GIMAP7,GIMAP6,GIMAP4,SLC4A2,BET1P1	1.25516	0.222897	0.189399	0.440046	0.0556546	0.617654	0.625842
chr8:37890649-37891631	NA	RAB11FIP1,DDHD2,LETM2,GOT1L1,RPS20P22,RNU6-323P,NSD3	3.60552	0.122653	0.189409	0.440046	0.0294975	0.618034	0.625931
chr1:61403207-61404906	NA	NA	1.95862	-0.171042	0.189532	0.440182	0.113258	0.193616	0.425569
chr1:63321883-63323236	FOXD3	LINC00466,FOXD3,FOXD3	1.45154	0.272541	0.189527	0.440182	-0.000916787	0.994628	0.719289
chr11:67414835-67415978	CARNS1	RAD9A,RBM14,RCE1,FAM86C2P,PTPRCAP,CCS,MRPL11,SSH3,CARNS1,ANKRD13D,C11orf80,PPP1CA,CARNS1	1.49497	0.225735	0.189547	0.440182	0.0181142	0.868167	0.692477
chr22:36562429-36564084	NA	NCF4,TMPRSS6	0.97858	0.224156	0.189536	0.440182	-0.105397	0.339994	0.51478
chr3:46127618-46128371	NA	FYCO1,CCR2,CXCR6,CCR1	3.08987	0.125821	0.189539	0.440182	-0.0494935	0.395359	0.541078
chr4:140242849-140244129	NA	MAML3,SCOC	1.93538	-0.178754	0.189563	0.440182	-0.154351	0.072781	0.313901
chr6:14720172-14721278	NA	RNU6-793P,JARID2-AS1,JARID2,RNU7-133P	2.79333	0.136813	0.189559	0.440182	-0.0778945	0.305671	0.496698
chr3:122661067-122662475	NA	EIF4BP8,PARP14	1.53695	0.206125	0.189582	0.440205	0.145986	0.130011	0.37517
chr2:112782243-112782801	IL1A	IL37,ANAPC1,IL1B,ZC3H6,PGM5P4-AS1,CHCHD5,IL1A,CKAP2L,IL1A	2.35413	-0.168867	0.189597	0.440211	-0.0869814	0.312044	0.50001
chr2:127954092-127955592	NA	NA	1.42172	0.172355	0.189611	0.440211	0.0796178	0.357031	0.522945
chr6:6788396-6789426	NA	RREB1,BTF3P7	2.32987	0.172791	0.189604	0.440211	0.0603749	0.48691	0.58025
chr1:40702764-40704321	NA	RIMS3,MIR30E,MIR30C1,NFYC,ZNF684,ZFP69,KCNQ4,EXO5,CITED4,SMAP2,ZMPSTE24,NFYC-AS1	1.57483	0.206871	0.189707	0.440238	0.00381624	0.970623	0.714204
chr10:87948131-87949454	NA	NA	1.41273	0.226085	0.189682	0.440238	0.122686	0.283905	0.484977
chr13:46963918-46965983	NA	NA	3.96712	0.141781	0.189673	0.440238	0.078148	0.229159	0.451193
chr16:75420450-75422550	NA	CTRB2,CHST6,RNU6-758P,CFDP1	3.13668	-0.149711	0.189721	0.440238	-0.0315653	0.649448	0.636244
chr16:9843400-9847553	NA	NA	3.99852	0.113153	0.189696	0.440238	0.00351975	0.953747	0.710704
chr17:8866966-8868065	PIK3R6	PIK3R6,MFSD6L,PIK3R6	1.7839	0.20845	0.18968	0.440238	-0.174788	0.105339	0.350864
chr2:105789588-105791274	NA	NCK2,C2orf40,TGFBRAP1,C2orf49	1.36072	0.214001	0.18972	0.440238	-0.0862008	0.432445	0.557248
chr2:236918774-236920051	NA	NA	0.957992	-0.280138	0.189679	0.440238	-0.0783087	0.561788	0.608094
chr3:115099439-115101004	ZBTB20-AS4	ZBTB20,MIR568,ZBTB20-AS4,ZBTB20-AS4	1.76275	0.211631	0.189683	0.440238	0.0146069	0.886474	0.696786
chr3:149223289-149226499	CP	CP,HPS3,COMMD2,HLTF,CP	4.62481	0.113641	0.189663	0.440238	0.234356	0.000320712	0.130272
chr7:134083678-134085880	NA	LRGUK	2.29604	-0.148829	0.189698	0.440238	-0.0160687	0.811153	0.68106
chr3:171521749-171523084	NA	NA	0.895186	-0.227817	0.189742	0.440265	-0.179443	0.171142	0.407997
chr3:156815733-156817992	LINC00886	LINC00886,CCNL1,LEKR1,TIPARP,LINC00886	5.5192	-0.120594	0.189756	0.440276	-0.118357	0.0357214	0.260538
chr10:5859814-5863237	NA	ANKRD16,FBXO18,GDI2,RPL12P28,TRV-TAC3-1	4.53315	0.107405	0.189774	0.440298	0.0536791	0.308103	0.497913
chr6:32587686-32591175	NA	HLA-DRB1,HLA-DQA2,HLA-DRB5,HLA-DRB6,C4A,HLA-DQB2,HLA-DMA,HLA-DQA1,STK19B,HLA-DQB1,HLA-DQB1-AS1,HLA-DOB,HLA-DMB,HLA-DOA,HLA-DRA,HLA-DPB1,HLA-DPA1,C6orf47,SKIV2L,PSMB8,TAP2,BRD2,TAP1	4.68309	-0.0988034	0.189791	0.440317	0.0380481	0.424548	0.553782
chr1:56772967-56774975	NA	C1orf168	1.91813	0.181225	0.189811	0.440343	0.026174	0.76976	0.670344
chr3:11435141-11436370	NA	NA	1.2847	0.224074	0.189878	0.440478	0.211446	0.0909702	0.335168
chr1:200367316-200369624	NA	ZNF281,TMEM9	3.38425	-0.135603	0.18992	0.440498	-0.00944597	0.894693	0.698477
chr11:941363-943948	NA	AP2A2,POLR2L,IRF7	3.65499	0.109151	0.189907	0.440498	0.116069	0.0314072	0.252498
chr13:49400854-49402054	NA	PHF11,MLNR,CAB39L	1.6137	0.178734	0.189897	0.440498	-0.078214	0.417354	0.550503
chr8:38367761-38370251	NA	DDHD2,PLPP5,LETM2,NSD3,TACC1	1.54505	0.210603	0.189923	0.440498	0.378877	0.00117524	0.14485
chr18:24137594-24139777	CABYR	CABYR,CABYR	3.48928	-0.126141	0.189957	0.440557	0.0428546	0.483693	0.578772
chr2:218792720-218793406	NA	NA	1.4585	0.187206	0.189978	0.440586	0.149274	0.11394	0.359277
chr12:26231080-26231828	NA	NA	0.323035	0.342067	0.190031	0.440687	0.0742063	0.641195	0.633626
chr2:229282215-229284274	NA	PID1,RNU7-9P	2.09202	-0.214851	0.190042	0.440692	0.13636	0.162409	0.401243
chr16:11369923-11372767	NA	RMI2,PRM3,TNP2,DEXI,CLEC16A	4.21188	-0.128174	0.190053	0.440697	0.13325	0.0477601	0.282459
chr4:55183308-55185094	NA	KDR,RN7SL822P	1.72464	-0.175798	0.1901	0.440785	-0.143795	0.123778	0.369065
chr11:34438110-34440479	CAT	CAT,FBXO3-AS1,NAT10,ELF5,CAT	5.38592	-0.0853905	0.190131	0.440797	-0.13936	0.00126704	0.14485
chr22:22927932-22929678	NA	IGLV5-52,IGLV3-4,IGLV2-5,ZNF70,IGLC2,IGLV7-43,IGLC7,IGLL5,IGLC3	2.25394	0.181709	0.190132	0.440797	0.142623	0.0945805	0.339369
chr9:127833869-127837462	NA	FAM129B,FPGS,CDK9,CFAP157,TOR2A,SH2D3C,RNA5SP296	7.30276	-0.0509351	0.190124	0.440797	-0.00314577	0.896548	0.698911
chr17:63274228-63277311	NA	CYB561,DDX42,RPS10P26,EEF1DP7,TANC2,KCNH6,MAP3K3,LIMD2	5.50859	0.11463	0.190141	0.440798	0.100355	0.098154	0.343459
chr7:135979380-135982577	LUZP6	RNU6-1154P,MTPN,CNOT4,LUZP6,LUZP6	5.52171	0.0857771	0.190184	0.440877	0.0941491	0.0328407	0.25591
chr1:213050425-213052364	RPS6KC1	RPS6KC1,ANGEL2,RPL21P28,PPP2R5A,RPS6KC1	4.81457	0.0933926	0.190234	0.440896	0.0318577	0.476865	0.576334
chr11:107456913-107458605	CWF19L2	CWF19L2,ASS1P13,SMARCE1P1,CWF19L2	3.72071	0.126253	0.190225	0.440896	0.00161403	0.978464	0.715926
chr2:218066858-218069614	NA	RUFY4,CXCR2P1	2.90393	0.214706	0.190237	0.440896	-0.0453995	0.639575	0.633065
chr3:172665456-172668627	NA	NCEH1,SLC31A1P1	2.74798	0.156495	0.190225	0.440896	0.0227859	0.770414	0.670444
chr3:46221291-46224078	NA	CCR2,CCR1	3.55504	-0.144169	0.190206	0.440896	-0.110312	0.105906	0.351182
chr12:10026605-10028819	LOC102724020	CLEC7A,CLEC12A,TMEM52B,LOC102724020	4.66162	-0.10662	0.190256	0.440919	0.0232012	0.645976	0.635105
chr16:30353968-30356683	CD2BP2	NPIPB13,ZNF747,ZNF764,SMG1P2,ZNF785,ZNF689,MIR762HG,CA5AP1,NDUFA3P6,SMG1P5,CTF1,CD2BP2,BCL7C,MAZ,YPEL3,CD2BP2	5.83393	0.0903399	0.190277	0.44092	0.00403141	0.923968	0.704537
chr6:10093044-10094162	NA	NA	1.39572	0.216089	0.190283	0.44092	-0.127063	0.253126	0.4657
chr6:26553498-26554315	NA	HMGN4,ABT1,BTN3A2,ZNF322,ZNF391,BTN2A1,HCG11,GUSBP2,LINC00240,TRI-AAT5-1,TRP-AGG2-2	1.41825	0.24486	0.190283	0.44092	0.0863688	0.4569	0.568092
chr3:36418816-36420856	NA	NA	2.92426	0.129767	0.190297	0.44093	0.0221054	0.742065	0.663248
chr19:35611675-35613587	HAUS5	ZFP82,ZNF260,ZNF529,TMEM147-AS1,ZNF146,HAUS5,LRFN3,LINC00665,KMT2B,ETV2,ZNF529-AS1,ZFP14,RBM42,ZNF792,LINC01801,ZNF565,SDHAF1,HAUS5	3.64985	-0.111702	0.190323	0.440951	-0.0296676	0.564957	0.609246
chr20:62385772-62388118	RPS21	LINC00029,CABLES2,LINC01056,MIR4758,GATA5,MRGBP,OSBPL2,RPS21,RPS21	5.60306	0.092442	0.190323	0.440951	-0.0306623	0.4752	0.575652
chr1:110666144-110666893	NA	NA	1.066	0.235812	0.190455	0.440967	0.109018	0.366181	0.526937
chr1:11735757-11738525	AGTRAP	AGTRAP,TNFRSF1B,MAD2L2,DRAXIN,EXOSC10,C1orf127,MTHFR,CLCN6,TNFRSF8,FBXO6,MFN2,AGTRAP	6.20364	-0.0759379	0.190398	0.440967	0.0314453	0.386545	0.537103
chr1:179228637-179230358	ABL2	TOR3A,AXDND1,ABL2,COX5BP8,ABL2	5.16452	0.10722	0.190389	0.440967	-0.00694836	0.891036	0.697698
chr10:97320799-97321587	FRAT1	ARHGAP19,SLIT1,FRAT1,FRAT1	3.19177	-0.158358	0.190411	0.440967	-0.137433	0.0620029	0.301451
chr12:26302269-26303988	NA	NA	4.32572	0.110392	0.190441	0.440967	-0.0195538	0.706702	0.653571
chr14:54676272-54677942	NA	SAMD4A	1.95077	0.189534	0.190419	0.440967	0.0323717	0.711091	0.654869
chr17:60371304-60373243	NA	USP32,HEATR6	1.2231	0.236667	0.190344	0.440967	-0.0524425	0.649721	0.63632
chr18:9779741-9780371	NA	ZNF415P1	1.67286	0.208472	0.19038	0.440967	0.0421286	0.686114	0.646756
chr2:74724091-74726988	NA	NA	2.7021	0.164932	0.190406	0.440967	0.218212	0.0286704	0.246205
chr3:185659351-185660761	NA	NA	1.02387	0.2599	0.190394	0.440967	-0.00784804	0.946559	0.709231
chr6:3116307-3117013	BPHL	BPHL	2.01648	-0.208509	0.190451	0.440967	-0.0952379	0.29344	0.490715
chr7:144841275-144843656	TPK1	TPK1,RN7SKP174,TPK1	4.57298	0.0956622	0.190425	0.440967	0.0679895	0.146665	0.389341
chr8:21653353-21656076	NA	NA	1.80341	0.175065	0.190445	0.440967	-0.110922	0.221927	0.446101
chr8:97106981-97109580	NA	NA	4.24271	0.114998	0.190354	0.440967	0.247447	0.00013677	0.124916
chr13:110340453-110342072	MIR8073	ANKRD10-IT1,COL4A1,COL4A2,NAXD,MIR8073,MIR8073	2.80375	-0.129747	0.190469	0.440977	0.049005	0.44929	0.56463
chr2:222683058-222684000	NA	NA	1.0855	0.252653	0.190502	0.441033	0.0374815	0.768703	0.669991
chr7:76548482-76550734	NA	ZP3,UPK3B,POMZP3	3.95155	-0.116392	0.190535	0.44109	0.010461	0.848075	0.688718
chr1:1605774-1607963	NA	SLC35E2,MIB2	4.76151	-0.0892115	0.190562	0.441132	-0.032482	0.433673	0.557702
chr1:206814397-206815743	NA	IL19	0.939007	-0.272904	0.190574	0.441139	-0.196488	0.0997197	0.344894
chr16:29138208-29139785	SNX29P2	SNX29P2	1.88798	-0.188306	0.190586	0.441145	-0.0895167	0.310693	0.499341
chr4:165357015-165358045	CPE	CPE	1.20032	0.273351	0.190595	0.441145	-0.109648	0.403222	0.544269
chr6:148385011-148385841	NA	SASH1	2.57369	0.230079	0.190615	0.441171	0.0756727	0.526541	0.594773
chr1:43171299-43172813	MIR6733	FAM183A,PPCS,SZT2,CFAP57,MIR6733	3.83755	0.100894	0.190651	0.441186	-0.0673327	0.16058	0.399756
chr10:96269787-96273099	BLNK	BLNK,ZNF518A,BLNK	5.13981	0.100416	0.190653	0.441186	0.00944584	0.844768	0.688311
chr2:39400906-39401929	NA	NA	1.17107	-0.219243	0.190657	0.441186	-0.0510745	0.644997	0.634825
chr3:72627914-72628670	NA	NA	0.958571	-0.26476	0.190643	0.441186	-0.261497	0.0239799	0.236603
chr1:233112171-233112783	NA	RPS7P3,MAP10	2.6551	-0.157009	0.190713	0.441187	-0.0493968	0.518748	0.591978
chr12:12021910-12022928	NA	BCL2L14	1.23002	-0.196813	0.190687	0.441187	-0.0397308	0.688397	0.647345
chr12:6459639-6463514	NA	TAPBPL,MRPL51,VAMP1,GNB3,NOP2,ENO2,C12orf57,RPL13P5,GAPDH,DSTNP2,PHB2,SCARNA12,PLEKHG6	4.4542	-0.101994	0.19072	0.441187	-0.0671246	0.186496	0.420066
chr18:12776698-12778307	LINC01882	LINC01882,PTPN2,LINC01882	1.22199	0.293504	0.190703	0.441187	-0.233936	0.0353073	0.259636
chr2:88987282-88988781	NA	NA	0.422552	0.277788	0.190715	0.441187	0.0105741	0.945859	0.709197
chr5:149804425-149805159	NA	HMGXB3,RNU6-588P,RPL7P1,PDE6A,GRPEL2-AS1,CARMN	2.21244	0.20483	0.190714	0.441187	0.0260508	0.789905	0.675526
chr7:107505123-107508141	NA	COG5,GPR22	3.9278	-0.157394	0.190695	0.441187	-0.0897257	0.235629	0.455845
chr1:239997281-239998596	NA	NA	1.73232	0.188874	0.190753	0.441212	-0.117928	0.280776	0.482977
chr1:42930999-42932976	NA	SLC2A1-AS1,SZT2,SLC2A1,PPIH,RNU6-880P,FOXJ3,KDM4A,ZNF691,C1orf210,HYI,ERMAP,CCDC30,YBX1,SVBP,ATP6V1E1P1	4.75344	-0.0918071	0.190773	0.441212	-0.0286974	0.495749	0.583416
chr2:233059324-233062013	INPP5D	NEU2,NGEF,ATG16L1,INPP5D,INPP5D	5.29115	0.126658	0.190747	0.441212	-0.0463682	0.434337	0.558075
chr2:96197851-96198482	NA	NA	1.02983	0.253499	0.190785	0.441212	0.12718	0.291642	0.48972
chr4:2798744-2802342	NA	SH3BP2,TNIP2,ADD1,NOP14-AS1,GRK4,CFAP99,ZFYVE28,HTT	6.84197	-0.084563	0.190766	0.441212	-0.0885511	0.0339436	0.257604
chr6:14791971-14793109	NA	NA	0.942608	0.207441	0.190782	0.441212	0.208996	0.102627	0.348137
chr6:7173481-7174081	NA	RIOK1,RREB1,CAGE1	2.08003	0.173265	0.190801	0.441228	0.0626987	0.472736	0.574563
chr4:173185450-173187164	NA	GALNT7,MIR548T	1.41678	0.241869	0.190864	0.441334	0.0654128	0.569345	0.610787
chr6:139735507-139737199	NA	NA	1.0724	-0.211909	0.190865	0.441334	-0.0936211	0.408375	0.546687
chr6:109303352-109305268	NA	CD164,CCDC162P,SMPD2,PTCHD3P3	3.747	0.129978	0.19088	0.44135	-0.0420672	0.530768	0.596211
chr15:42231994-42234220	NA	NA	2.63868	-0.153451	0.190904	0.441364	-0.0165908	0.81915	0.68279
chr15:50054390-50056483	NA	ATP8B4,SLC27A2,USP8,GABPB1,RNA5SP394	2.87727	-0.168185	0.190904	0.441364	-0.0999353	0.232845	0.453815
chr9:38711966-38714753	NA	NA	2.4707	-0.152204	0.190955	0.441462	0.0978021	0.262961	0.471936
chr15:83091307-83093648	NA	BTBD1,SNHG21,C15orf40,HOMER2,TM6SF1	4.12811	-0.11239	0.190994	0.44147	-0.0310029	0.571575	0.611788
chr2:169014062-169015817	NA	NA	2.22019	0.174204	0.191004	0.44147	-0.0450834	0.605287	0.62226
chr2:25255379-25257850	NA	NA	4.62649	0.102596	0.190995	0.44147	-0.00216545	0.967773	0.713741
chr22:20548882-20552252	NA	THAP7-AS1,SCARF2,MED15,THAP7,PI4KA,ABHD17AP4,KLHL22,DGCR8,SERPIND1,SNAP29,RPL7AP70,ZNF74,CCDC74BP1	2.5897	0.166926	0.191001	0.44147	-0.0156752	0.846566	0.688426
chr3:188659674-188661045	NA	NA	3.55558	0.133567	0.190993	0.44147	0.124719	0.0994272	0.344802
chr1:51792431-51793862	NA	NA	0.713711	0.276563	0.191038	0.44149	0.125229	0.302742	0.495072
chr6:111258518-111260467	MFSD4B	MFSD4B,FCF1P5,BRD7P4,MFSD4B	4.41818	-0.125347	0.191039	0.44149	-0.134868	0.025714	0.239622
chr9:100598099-100599807	NA	MURC,MSANTD3,RN7SKP87	2.46038	-0.157643	0.191035	0.44149	-0.0647711	0.417572	0.550567
chr2:127793222-127795219	NA	RNY4P7	2.59846	0.135948	0.191064	0.441527	0.110072	0.118032	0.362904
chr21:33360823-33362575	NA	IFNGR2,IFNAR2,IFNAR1,IL10RB,LINC01548,SON,GART,OLIG1	4.42339	-0.106112	0.191105	0.441601	-0.0108378	0.831113	0.685304
chr8:102237587-102240345	RRM2B	RRM2B,UBR5-AS1,UBR5,KLF10,RRM2B	5.90244	-0.0934989	0.191134	0.441647	-0.0362202	0.39362	0.54041
chr2:112640068-112640967	FLJ42351	FLJ42351,CHCHD5,IL1B,POLR1B,RPS20P11,FLJ42351	2.46212	0.174079	0.191153	0.441662	0.037618	0.674842	0.643349
chr4:10180485-10182172	NA	SLC2A9,WDR1	2.19109	0.154742	0.191158	0.441662	0.121818	0.101935	0.34734
chr11:122629269-122630130	NA	NA	1.22443	0.212491	0.191169	0.441663	-0.0260039	0.788361	0.675233
chr16:46657467-46659987	NA	ORC6,VPS35	2.35928	-0.16316	0.191184	0.441663	-0.0235423	0.754665	0.666187
chr17:67217983-67220674	NA	NA	2.37186	-0.147559	0.191186	0.441663	0.0382796	0.617221	0.625634
chr3:69320084-69321841	NA	RBM43P1,LMOD3	2.21939	-0.180556	0.191225	0.441731	-0.0972572	0.239446	0.457995
chr7:134443640-134445554	NA	AKR1B1	2.93741	-0.149046	0.191233	0.441731	-0.1834	0.0169432	0.217997
chr18:74898250-74900678	NA	NA	2.79545	0.161849	0.191247	0.441736	0.0513701	0.540819	0.599609
chr19:14041465-14043525	NA	IL27RA,PALM3,SNRPGP15,MRI1	2.72139	0.154598	0.191253	0.441736	-0.026332	0.701582	0.651522
chr1:9119089-9122513	NA	MIR34A,RNU6-304P,SLC2A5,GPR157	3.92811	0.136353	0.191348	0.441909	0.0968428	0.161118	0.400216
chr12:121132641-121135109	P2RX7	ANAPC5,MIR4700,LINC01089,GCN1,P2RX7,P2RX7	5.27938	0.0777402	0.191364	0.441909	0.0333915	0.384	0.535746
chr16:48602578-48604183	NA	N4BP1	3.53297	-0.140275	0.191358	0.441909	-0.0615115	0.388122	0.537823
chr7:128166602-128168644	NA	CYCSP20,FSCN3,FAM71F2,LRRC4	1.12172	0.290394	0.191339	0.441909	0.0896319	0.523919	0.593801
chr5:150226933-150229317	NA	SLC6A7,CAMK2A	2.7433	0.132379	0.191387	0.441942	-0.00150822	0.982706	0.716892
chr12:12813056-12814308	NA	DDX47,MIR614,RPL13AP20	3.74147	0.125916	0.191397	0.441945	0.0693257	0.254354	0.466348
chr8:74406289-74408755	NA	NA	2.07921	0.221673	0.191408	0.441949	0.329574	0.00787254	0.187917
chr20:44598056-44599136	NA	PKIG,SERINC3,ADA,LINC01620,LINC01430,TTPAL	1.83288	0.179786	0.191445	0.441956	-0.108961	0.224194	0.44791
chr20:63887753-63888478	NA	NA	1.48212	-0.237461	0.191424	0.441956	0.022608	0.854585	0.690168
chr4:119299027-119301557	C4orf3	FABP2,USP53,KLHL2P1,C4orf3	4.86652	0.0791156	0.191445	0.441956	-0.00747903	0.844712	0.688293
chr9:27402589-27403294	NA	NA	1.31949	0.213765	0.191447	0.441956	0.213767	0.0663447	0.306364
chr7:92641571-92643132	NA	CDK6,FAM133B,GATAD1,KRIT1,ANKIB1,SAMD9,RNU6-10P	1.63547	0.254531	0.191465	0.441977	0.0455079	0.723215	0.658005
chr13:76884064-76887185	KCTD12	KCTD12,CLN5,KCTD12	6.36566	-0.0824853	0.191483	0.441981	-0.110068	0.00698843	0.18252
chr6:11372728-11375843	NA	TMEM170B,NEDD9	4.39746	0.118946	0.191485	0.441981	0.128799	0.0499147	0.285454
chr5:169650376-169651939	NA	SPDL1,DOCK2	3.03446	-0.147162	0.191515	0.441992	0.113291	0.126248	0.371681
chr6:125021531-125023164	NA	RNF217-AS1	1.7001	-0.233325	0.191516	0.441992	-0.0183957	0.870048	0.692934
chr6:42922849-42924900	CNPY3	RPL7L1,RPS2P28,RPL24P4,PEX6,PPP2R5D,KLHDC3,MEA1,KLC4,CUL7,RN7SL403P,DNPH1,RPS2P29,DLK2,PTCRA,CNPY3	4.70446	0.0911825	0.191516	0.441992	-0.0519683	0.274223	0.479223
chr11:68002294-68004484	UNC93B1	RAD9A,UNC93B1,NDUFS8,CORO1B,ALDH3B1,MRPL21,OR7E1P,UNC93B1	5.3437	0.141685	0.191553	0.442037	0.0289864	0.664103	0.640206
chr5:138684730-138686359	NA	NA	1.17664	0.221624	0.191553	0.442037	-0.0835597	0.472066	0.574305
chr2:42730999-42732785	NA	NA	1.64223	0.231624	0.191564	0.44204	0.0796573	0.440356	0.560619
chr8:81510723-81512993	NA	NA	3.65868	-0.13793	0.191577	0.44205	0.0383205	0.567497	0.61023
chr7:2869904-2871993	NA	SDK1,CARD11,GNA12	2.47513	-0.186905	0.191608	0.4421	-0.126973	0.160288	0.39965
chr10:14612724-14614629	NA	FAM107B,HSPA14,CDNF	4.18755	-0.118657	0.191748	0.442196	-0.0365048	0.516839	0.591401
chr10:86743434-86745767	NA	ADIRF,MMRN2,SNCG,BMPR1A	2.42349	-0.167226	0.191723	0.442196	-0.123676	0.172552	0.409085
chr11:65651547-65654074	MIR4489	RNASEH2C,ZFPL1,KAT5,RBM14,MRPL11,EIF1AD,MUS81,MAP3K11,SSSCA1,SIPA1,POLA2,PCNX3,FRMD8,AP5B1,NEAT1,SSSCA1-AS1,BRMS1,DPF2,EHBP1L1,RELA,PACS1,SLC25A45,SNX32,TIGD3,GAL3ST3,CTSW,CDC42EP2,KCNK7,MIR4489	4.97692	-0.0960971	0.191782	0.442196	-0.0542218	0.242251	0.459477
chr15:63156307-63158604	RPS27L	RPS27L,LACTB,RPS27L	6.04712	-0.0667658	0.191727	0.442196	-0.0586165	0.062898	0.302585
chr16:19138090-19138956	NA	NA	1.17825	-0.276733	0.191793	0.442196	-0.169592	0.156761	0.39706
chr17:70404787-70408828	NA	NA	4.87641	-0.0990727	0.191791	0.442196	-0.00488476	0.916442	0.702988
chr19:43624843-43627473	ZNF428	PINLYP,ZNF428,ZNF428	1.47968	0.194673	0.191748	0.442196	0.0294832	0.738202	0.662184
chr2:187168469-187170961	NA	RN7SKP42	2.02071	0.182396	0.191765	0.442196	-0.053423	0.564619	0.609036
chr2:31980600-31981716	NA	SLC30A6,XDH,MEMO1	1.07773	0.248772	0.191743	0.442196	0.0925225	0.428213	0.555508
chr20:1265816-1267093	SNPH	NSFL1C,SNPH,RAD21L1,SNPH	1.12933	0.288218	0.191688	0.442196	-0.0732329	0.567026	0.609988
chr21:43864065-43866380	AGPAT3	RNU6-859P,AATBC,AGPAT3,AGPAT3	5.84214	0.127205	0.191786	0.442196	-0.0554704	0.355786	0.522366
chr3:188186776-188188006	NA	LPP,BCL6,FLJ42393,LPP-AS1	1.66914	0.222818	0.191675	0.442196	0.244692	0.0785251	0.320518
chr3:192843513-192846186	NA	MB21D2,FGF12	4.00577	0.0987217	0.191715	0.442196	0.0522063	0.319144	0.50405
chr4:38210473-38214677	NA	KLHL5	4.75762	0.1948	0.191782	0.442196	0.230313	0.0286156	0.246101
chr5:58300076-58301656	NA	NA	1.14474	-0.253194	0.191661	0.442196	0.0714335	0.568798	0.610624
chr8:67408221-67409954	NA	RPL17P31	2.37025	0.185563	0.191733	0.442196	0.137166	0.170583	0.407559
chr20:46512665-46514300	ZNF334	ZNF334,ZNF334	3.98488	0.109523	0.191809	0.442212	-0.0238486	0.658871	0.638716
chr16:52780768-52782786	NA	NA	1.68279	-0.19438	0.191832	0.442225	-0.10712	0.232986	0.453835
chr16:81608206-81609958	MIR6504	MIR6504,MIR7854,MIR6504	1.62985	0.196912	0.191825	0.442225	-0.112189	0.219572	0.444432
chr22:24042460-24045689	NA	MIF-AS1,MIF,RN7SL268P,SLC2A11,CABIN1	3.87481	0.121182	0.19185	0.442245	-0.00489691	0.931684	0.706177
chr5:80653942-80656043	MSH3	DHFR,MSH3,MSH3	4.5455	-0.101249	0.191863	0.442255	-0.10909	0.026234	0.240708
chr14:49981626-49983795	NA	LINC01588,VCPKMT,RNU6-189P,RPL36AL,ARF6,NEMF,DNAAF2,ATP5S,RPS29,SOS2	4.51644	-0.0977827	0.191894	0.44228	-0.0384046	0.41401	0.54905
chr18:1796065-1796995	NA	NA	-1.19435	-0.342545	0.191891	0.44228	-0.464351	0.00457623	0.169805
chr9:104859408-104861439	NA	ABCA1,NIPSNAP3A	3.98105	-0.120863	0.191901	0.44228	-0.0655692	0.28769	0.487891
chr21:29192939-29194224	LINC00189	LINC00189,BACH1,MAP3K7CL,USP16,GRIK1-AS2,LINC00189	4.99792	-0.0908243	0.191941	0.44231	0.054193	0.212802	0.440036
chr4:88622186-88623985	NA	HERC6,RNU6-33P	3.20567	0.139446	0.191938	0.44231	0.167675	0.018329	0.221004
chr9:84384745-84385744	NA	NA	0.63466	0.241755	0.191934	0.44231	-0.023592	0.847591	0.688603
chr1:212693803-212694664	NA	NA	0.956698	0.221335	0.19207	0.442392	-0.193483	0.0704666	0.311048
chr10:17081066-17082248	NA	NA	2.34307	0.132107	0.192058	0.442392	0.132657	0.0901431	0.334329
chr13:110869097-110871201	LINC00346	ANKRD10-IT1,LINC00346,LINC00346	4.11914	0.130703	0.192045	0.442392	0.0566312	0.374226	0.531011
chr16:1677588-1679471	JPT2	FAHD1,HN1L,TELO2,MAPK8IP3,PTX4,CLCN7,RPS3AP2,GNPTG,TMEM204,ERVK13-1,JPT2	4.00107	0.12714	0.192008	0.442392	-0.11775	0.0666698	0.306778
chr19:35374355-35375770	NA	NA	0.721762	0.291436	0.192067	0.442392	0.280205	0.0453705	0.279203
chr2:195655973-195657049	NA	DNAH7,SLC39A10,RNU6-169P,LINC01827,STK17B,AHCYP5	3.94734	-0.104275	0.19199	0.442392	0.0290469	0.565237	0.609319
chr3:105957480-105960340	NA	NA	4.26103	0.114943	0.192036	0.442392	0.0254437	0.63874	0.632745
chr3:47752716-47755288	NA	NA	2.13925	-0.226477	0.192065	0.442392	-0.0488545	0.641176	0.633626
chr4:88822599-88824420	NA	FAM13A,TIGD2	4.46852	-0.125772	0.192075	0.442392	-0.0245558	0.672019	0.642584
chr5:143053951-143055483	NA	NR3C1,ARHGAP26-IT1	2.68217	0.166578	0.192053	0.442392	0.0813379	0.342689	0.51662
chr6:162152692-162154793	NA	NA	3.76736	-0.119316	0.192003	0.442392	-0.165186	0.00461263	0.169969
chr1:27783060-27784502	NA	RNU6-1245P,PPP1R8,SCARNA1,STX12,TRNP1	3.4745	-0.125814	0.192114	0.442453	0.111639	0.0873772	0.330853
chr12:56141488-56144334	NA	MYL6B	2.55072	0.15148	0.192136	0.442453	-0.00313775	0.966702	0.713568
chr13:95713070-95715763	NA	DNAJC3,MTCYBP3,UGGT2	4.16653	0.131111	0.192143	0.442453	0.168755	0.018575	0.221789
chr19:55313334-55315404	NA	NA	1.82852	-0.194941	0.192188	0.442453	0.0790066	0.395357	0.541078
chr2:217901522-217906910	MIR6809	SLC11A1,TNS1,RUFY4,PNKD,ARPC2,TMBIM1,MIR6809,MIR6809	6.07465	-0.0984219	0.192189	0.442453	-0.0990656	0.0182728	0.220976
chr2:233972528-233974835	NA	SPP2,USP40,SCARNA6,TRPM8	0.734814	0.244723	0.19214	0.442453	0.0189924	0.887897	0.697125
chr20:63566988-63568858	NA	UCKL1,GMEB2,RTEL1,YTHDF1	2.1641	0.20146	0.192191	0.442453	0.0957167	0.331859	0.510361
chr3:11207399-11209466	NA	ATG7	2.14936	0.196496	0.192151	0.442453	-0.0238394	0.794701	0.677011
chr5:151222685-151224526	CCDC69	GM2A,TNIP1,ANXA6,CCDC69,SLC36A1,LINC01933,DCTN4,CCDC69	4.01065	-0.132301	0.192184	0.442453	-0.0724618	0.253451	0.465896
chr9:133374559-133377107	SURF4	SURF6,SURF1,ADAMTS13,STKLD1,SURF4	5.62428	-0.101435	0.192174	0.442453	-0.0413286	0.38436	0.535901
chr3:129793090-129795406	NA	RNY3P13,IFT122,TMCC1-AS1	3.00919	-0.143384	0.192211	0.442477	-0.0890514	0.218442	0.443831
chr11:102829080-102830835	NA	NA	1.07342	0.237619	0.192255	0.442535	0.114234	0.329652	0.509232
chr2:44960241-44961036	NA	NA	1.23235	0.233816	0.192249	0.442535	-0.014463	0.883268	0.696074
chr6:36440837-36444000	KCTD20	ETV7,KCTD20,RPL10A,MAPK14,PXT1,CDKN1A,PI16,FANCE,SRSF3,BRPF3,STK38,KCTD20	5.85978	-0.0679836	0.192263	0.442535	0.00343359	0.914866	0.702627
chr1:37471126-37472322	LINC01137	GNL2,ZC3H12A,LINC01137,SNIP1,MTF1,SF3A3,FTH1P1,DNALI1,FHL3,RSPO1,MEAF6,YRDC,C1orf122,MIR6732,LINC01137	4.43557	0.105135	0.192311	0.442563	0.00165313	0.974542	0.715155
chr5:169655696-169657101	NA	DOCK2,SPDL1	2.52288	0.161609	0.192295	0.442563	0.0457628	0.575631	0.613139
chr9:125823417-125824973	NA	PBX3	2.28787	0.163352	0.192297	0.442563	0.0718654	0.355565	0.522329
chr9:84389552-84391882	NA	NA	3.96372	0.118494	0.192311	0.442563	0.181442	0.00603419	0.177815
chr1:155701409-155704320	NA	YY1AP1,SCARNA4,KIAA0907,RUSC1-AS1,RUSC1,ASH1L,MIR555,DAP3,RNU6-1297P,SYT11	3.33732	0.125462	0.192338	0.442589	0.081024	0.191083	0.423776
chr10:35514952-35515818	NA	NA	1.07126	-0.251562	0.192346	0.442589	0.197572	0.105261	0.350831
chr19:40461039-40462833	BLVRB	SERTAD3,SERTAD1,PRX,PLD3,C19orf47,BLVRB,BLVRB	4.11276	-0.159214	0.192349	0.442589	-0.0597918	0.385585	0.53668
chr12:68950551-68953205	NA	RNU7-4P,CPSF6,CPM,MDM2,YEATS4,NUP107,SLC35E3,PRELID2P1	4.89729	-0.0894572	0.1924	0.442591	-0.0879791	0.0569702	0.294576
chr5:138624496-138625970	NA	NA	1.04398	0.277592	0.192404	0.442591	0.209775	0.0969359	0.342125
chr6:38478238-38480421	BTBD9-AS1	BTBD9,DNAH8,BTBD9-AS1,BTBD9-AS1	4.45995	-0.0951269	0.19236	0.442591	0.160099	0.00385074	0.165525
chr7:44313020-44314109	NA	NA	1.04034	0.253537	0.192398	0.442591	-0.0253187	0.821084	0.683098
chr8:96909664-96912496	NA	SDC2,CPQ	6.20412	0.0879081	0.192397	0.442591	0.0953885	0.0288758	0.246939
chr9:33249537-33252074	NA	BAG1,SPINK4	3.37363	0.111149	0.192394	0.442591	0.042728	0.444586	0.562717
chr18:56256364-56259139	NA	NA	3.27493	0.160102	0.192421	0.44261	0.112592	0.179216	0.414492
chr5:40678584-40682966	PTGER4	PTGER4,CARD6,TTC33,PRKAA1,PTGER4	6.52228	-0.0675916	0.192453	0.442663	-0.0260315	0.409751	0.547284
chr16:81499575-81501867	NA	CMIP,PLCG2	3.83618	0.122949	0.192487	0.44272	0.17938	0.00550532	0.173241
chr10:88998605-89001539	NA	FAS,CH25H,ACTA2-AS1,FAS-AS1	1.60154	0.196469	0.192539	0.442758	0.136085	0.141485	0.385126
chr15:38011321-38011929	NA	NA	1.65661	0.208774	0.192518	0.442758	0.0344054	0.757901	0.666946
chr15:98150325-98151638	NA	NA	1.50372	0.20923	0.192529	0.442758	0.0818978	0.41817	0.550787
chr7:133646243-133648013	NA	RPS15AP23	2.34423	-0.175329	0.192534	0.442758	-0.014438	0.862177	0.691368
chr14:87636359-87637294	NA	NA	1.02412	-0.257025	0.192582	0.442815	0.109369	0.323308	0.506057
chr6:137217654-137219981	IFNGR1	MAP7,ARFGEF3,IFNGR1,IFNGR1	6.21482	-0.0702985	0.192582	0.442815	-0.0164963	0.599511	0.620598
chr4:163576740-163578602	NA	NA	2.189	0.171988	0.192594	0.442817	0.170058	0.0560767	0.293599
chr7:95549349-95551407	NA	DYNC1I1,PDK4	3.09539	-0.213122	0.192601	0.442817	-0.0976662	0.292372	0.490076
chr10:102632154-102635304	NA	MFSD13A,SFXN2,ACTR1A,CUEDC2,GBF1,TRIM8,RNU6-43P	4.81851	-0.0973318	0.19263	0.442862	-0.118359	0.015792	0.214718
chr12:11757803-11760679	NA	ETV6,BCL2L14,TAS2R43,TAS2R20,TAS2R50,TAS2R14,DDX55P1,LINC01252	5.04397	0.0981293	0.192647	0.442862	0.0740369	0.143274	0.386977
chr18:288343-290058	NA	NA	2.76288	-0.19123	0.19264	0.442862	0.0157181	0.87444	0.693936
chr19:18016709-18018388	NA	IFI30,COMP,ARRDC2,LRRC25,MAP1S	3.92412	-0.123284	0.192664	0.44288	-0.00369368	0.950458	0.709899
chr19:17323158-17324596	NA	MRPL34,ABHD8,MVB12A,BST2,ANO8	3.91474	-0.180368	0.192683	0.442903	-0.192458	0.0236576	0.236019
chr6:134156773-134158802	NA	NA	3.07134	0.133661	0.192702	0.442925	0.0588463	0.42401	0.553504
chr4:12122376-12123963	NA	NA	2.97251	-0.146354	0.192712	0.442929	-0.081168	0.233759	0.454459
chr1:246067242-246068501	NA	NA	1.17193	0.203827	0.192747	0.442987	-0.0236902	0.792771	0.676434
chr16:19808514-19810217	NA	KNOP1,THUMPD1,ACSM5,LARP7P2	1.60774	-0.228166	0.19278	0.443043	-0.013814	0.890278	0.697628
chr13:31887044-31888582	NA	FRY,FRY-AS1	1.01582	0.204165	0.192832	0.443101	0.130471	0.215042	0.441702
chr14:73740321-73742920	NA	PNMA1,PTGR2,ELMSAN1,ACOT1,ZNF410	3.86803	0.115593	0.192829	0.443101	-0.0814072	0.14612	0.388841
chr16:30993731-30994693	NA	KAT8,ITGAX,STX4,ZNF646,ITGAM,ZNF668,FUS	3.42619	0.13401	0.192816	0.443101	0.145109	0.019864	0.225122
chr1:200365937-200366709	NA	ZNF281,TMEM9	1.91048	-0.179601	0.192853	0.443103	-0.0990576	0.291239	0.489617
chr11:66599995-66602063	NA	ACTN3,RBM4,ZDHHC24,RBM4B,DPP3,RNU4-39P	1.75701	0.216406	0.192863	0.443103	-0.0660146	0.531109	0.596245
chr2:43020703-43021332	NA	NA	1.02028	-0.304811	0.192865	0.443103	-0.0816831	0.511115	0.589303
chr3:171864268-171865805	NA	NA	0.869465	0.211855	0.192869	0.443103	0.0783125	0.499639	0.584778
chr1:111212351-111214580	NA	CHI3L2,DENND2D,PIFO,WDR77,ATP5F1,OVGP1,CEPT1,CD53,RAP1A,CHIAP1	3.56385	-0.136705	0.192903	0.443115	-0.197689	0.0031341	0.160548
chr10:29562377-29564869	NA	SVIL	3.6888	-0.121428	0.192908	0.443115	0.0959052	0.116071	0.361003
chr10:5290625-5292966	NA	TUBAL3,UCN3,AKR1C3,AKR1E2,AKR1C7P	5.81816	-0.066451	0.19291	0.443115	-0.00812953	0.79241	0.676388
chr4:118351929-118353667	PRSS12	SNORA24,PRSS12,SNHG8,PRSS12	1.82859	0.234667	0.1929	0.443115	0.018625	0.866406	0.692296
chr15:73684026-73689369	CD276	BBS4,NPTN,CD276,C15orf59,GOLGA6A,CD276	6.82386	0.0651658	0.19295	0.443145	-0.00123788	0.969584	0.714176
chr17:46155755-46157157	NA	CRHR1-IT1,LRRC37A4P,ARL17B,KANSL1,RPS7P11,NSFP1,LRRC37A17P,KANSL1-AS1	1.85879	0.206592	0.192935	0.443145	0.0321425	0.742996	0.663452
chr3:186413445-186414812	NA	LINC02020,DGKG	1.62951	0.209864	0.192949	0.443145	0.0995289	0.330099	0.509533
chr17:2029811-2031412	DPH1	SMYD4,RPA1,TSR1,DPH1,HIC1,SERPINF1,TLCD2,METTL16,SRR,SMG6,RTN4RL1,DPH1	3.52489	-0.11526	0.192962	0.443153	-0.170299	0.00504595	0.172069
chr12:49409573-49411707	NA	NA	1.90392	0.160611	0.192987	0.443189	0.0360457	0.709811	0.654533
chr15:51185602-51187167	NA	SPPL2A,DMXL2,AP4E1,MIR4713,TNFAIP8L3	1.41851	-0.24176	0.193026	0.443237	0.132407	0.312656	0.500319
chr20:47292470-47294638	NA	NA	3.41854	0.157296	0.193035	0.443237	0.0583934	0.48534	0.579559
chr5:142934187-142937131	NA	NR3C1,ARHGAP26	4.87109	-0.102188	0.193023	0.443237	0.150823	0.00530208	0.173126
chr10:102578007-102581571	NA	MFSD13A,SUFU,ACTR1A,C10orf95,NFKB2,POLL,AS3MT,RPL23AP58	4.54469	0.11189	0.193082	0.443243	0.107269	0.0445586	0.277683
chr14:89503439-89505527	NA	FOXN3,TDP1,FOXN3-AS2	2.84142	-0.140672	0.193075	0.443243	-0.122664	0.0666616	0.306778
chr15:32879032-32880971	NA	NA	3.73064	0.149197	0.193058	0.443243	0.130014	0.0835568	0.32676
chr2:201642059-201643932	TMEM237	TMEM237,ENO1P4,TMEM237	4.54258	-0.10234	0.193068	0.443243	-0.0155955	0.743287	0.663523
chr6:113718605-113720418	NA	MARCKS	1.36004	0.209323	0.193064	0.443243	0.0485266	0.644926	0.634825
chr3:127732264-127733127	NA	PODXL2,TPRA1,MGLL,ABTB1	3.44398	0.113252	0.193096	0.443254	-0.0302224	0.601704	0.620975
chr2:212957180-212960326	NA	IKZF2,MIR4776-2	5.26762	-0.103183	0.193139	0.443331	-0.0891815	0.0596117	0.298132
chr3:183783268-183785538	NA	YEATS2-AS1,YEATS2,EIF2B5	2.55858	0.156053	0.193156	0.44335	0.0167407	0.825876	0.684312
chr10:79444035-79447012	ZCCHC24	NPAP1P2,PGGT1BP2,ZNF519P1,ZCCHC24,ZCCHC24	4.55924	-0.133038	0.193177	0.443378	-0.0911196	0.160477	0.39965
chr1:165669910-165673075	NA	MGST3,RPS13P1,RPL21P27	4.59792	-0.118637	0.193192	0.443391	-0.0352032	0.540229	0.599364
chr10:100911775-100913754	SLF2	MRPL43,TWNK,CHUK,SEMA4G,MIR608,SLF2,SLF2	4.88254	-0.0906663	0.193226	0.443449	-0.10906	0.0182937	0.221004
chr10:102268081-102269692	NA	NA	1.02655	0.220554	0.193261	0.443467	-0.0637674	0.54955	0.603309
chr12:26259387-26260117	NA	NA	0.891937	0.219734	0.193261	0.443467	0.22776	0.0457323	0.279955
chr9:82598069-82601271	NA	NA	2.734	-0.161328	0.193251	0.443467	-0.0229568	0.746399	0.664586
chr1:9068896-9070873	NA	SLC2A5,SLC2A7,RNU6-304P	2.62962	-0.192134	0.193303	0.44352	-0.044289	0.570988	0.611517
chr10:102801851-102804937	NA	NFKB2,BORCS7,AS3MT,WBP1L,SFXN2,NT5C2,MFSD13A,RNU6-1231P	5.52674	-0.113752	0.193353	0.44352	0.198028	0.00180906	0.154477
chr12:122926226-122928445	NA	EIF2B1,TCTN2,C12orf65,ZCCHC8,PITPNM2,ARL6IP4,VPS37B,OGFOD2	1.39896	-0.233344	0.193329	0.44352	0.0920397	0.407455	0.546322
chr16:20913446-20914847	NA	ACSM3,DNAH3,TMEM159,THUMPD1,DCUN1D3	2.91666	0.132465	0.19335	0.44352	0.0986798	0.154722	0.395601
chr17:75480314-75482413	NA	TSEN54,TMEM94,MIR6785,CASKIN2,LLGL2,HN1,NUP85	3.60741	-0.126758	0.193329	0.44352	-0.0232587	0.713903	0.655726
chr2:38261030-38262060	NA	NA	2.08714	0.170456	0.193365	0.44352	-0.0460266	0.544454	0.601207
chr6:36017724-36019614	NA	SLC26A8,MAPK14	2.43777	-0.160042	0.193353	0.44352	0.0443406	0.56031	0.607591
chr6:37696533-37699396	MDGA1	MDGA1,MDGA1	3.50244	0.16632	0.193306	0.44352	-0.0684802	0.442934	0.561765
chr7:70008150-70010072	NA	NA	1.45014	-0.205711	0.193364	0.44352	0.0252741	0.795539	0.677148
chr6:112006925-112009539	NA	BRD7P4,FCF1P5,MFSD4B,TRAF3IP2,WISP3	3.05856	-0.137904	0.193383	0.443541	0.0438627	0.48935	0.581202
chr6:134214964-134217840	NA	SGK1,RPS29P32	3.86964	-0.129978	0.193445	0.443662	-0.169268	0.0102098	0.194697
chr16:27247200-27248170	NA	XPO6,KDM8,NSMCE1,IL4R,IL21R,KIAA0556,FLJ21408	3.38859	0.123973	0.19346	0.443676	0.282238	0.000144039	0.124916
chr1:24383634-24385772	NA	GRHL3,STPG1,NIPAL3,PNRC2	3.6215	0.144621	0.193487	0.443676	0.043658	0.517102	0.591406
chr15:74842109-74844301	ULK3	RPP25,EDC3,MPI,ULK3,SCAMP2,DNM1P35,FAM219B,NEIL1,DNM1P34,ULK3	4.81027	0.0944224	0.193471	0.443676	-0.0722318	0.123107	0.368386
chr8:86129058-86130223	NA	WWP1,PSKH2	2.22106	-0.185756	0.193479	0.443676	-0.159065	0.0853115	0.328578
chr17:81909824-81911677	PCYT2	MAFG,PYCR1,MYADML2,CEP131,GCGR,PCYT2,PCYT2	3.86814	-0.142221	0.193508	0.443682	-0.0819113	0.228736	0.45089
chr2:40369447-40370732	NA	SLC8A1	2.25894	0.158241	0.193533	0.443682	0.0783213	0.306281	0.496919
chr5:35875385-35877770	NA	IL7R,CAPSL	2.44179	0.179652	0.193501	0.443682	0.0157611	0.862232	0.691368
chr5:80387827-80390686	NA	RNU6-211P,ZFYVE16	3.08729	-0.127891	0.193523	0.443682	0.0267865	0.664056	0.640187
chr8:86107789-86109627	NA	SLC7A13,WWP1,CA3-AS1,CA2,PSKH2	3.28219	0.130545	0.193534	0.443682	0.00429372	0.946815	0.709231
chr11:96154672-96157432	NA	CCDC82,MAML2,FAM76B,JRKL	5.04552	-0.0821738	0.193561	0.443721	0.113268	0.00910505	0.191261
chr12:31886237-31887993	LINC02422	KIAA1551,LINC02422	2.95653	0.156223	0.193584	0.443755	0.0238627	0.742135	0.663253
chr1:89445032-89447046	NA	LRRC8C,GBP3,GBP2,GBP4,GBP1,LRRC8B	0.979711	0.266354	0.193596	0.44376	0.181215	0.245137	0.461457
chr10:98437522-98439561	NA	NA	2.39291	-0.164451	0.193618	0.443791	-0.092473	0.246977	0.46241
chr10:110527376-110528439	NA	NA	1.92483	0.164023	0.193642	0.443794	-0.0713665	0.419387	0.551423
chr2:197271739-197273947	NA	ANKRD44-IT1,ANKRD44,SF3B1,RNU6-1029P	1.53923	0.199112	0.193633	0.443794	0.242515	0.024957	0.238349
chr8:118253589-118255543	NA	NA	3.31164	0.127416	0.193646	0.443794	0.00701748	0.908539	0.701372
chr2:42096432-42097449	NA	EML4,PKDCC,COX7A2L,HAAO	4.609	0.0983084	0.193662	0.44381	-0.0584093	0.236172	0.456109
chr12:68239860-68241927	NA	MDM1,MDM2,IL26,IL22	2.67581	0.21863	0.193677	0.443824	0.12973	0.197573	0.428785
chr14:93120604-93121327	NA	CYB5AP3,ITPK1,UNC79	2.4747	-0.143959	0.193707	0.443871	0.0420493	0.559123	0.607204
chr6:139611454-139612378	NA	ATP5F1P6	1.04763	-0.209068	0.193716	0.443871	-0.18349	0.116509	0.36128
chr17:7478400-7480392	SLC35G6	DVL2,SNORD10,SNORA48,CHRNB1,PFAS,KCTD11,CTC1,CNTROB,MIR6883,CD68,SPEM1,FGF11,NLGN2,NEURL4,MIR324,ACAP1,RPL26,EIF5A,TNFSF12,TMEM102,C17orf74,FBXO39,MPDU1,TMEM256,TMEM256-PLSCR3,PLSCR3,TMEM95,TNFSF12-TNFSF13,SLC25A35,HES7,WRAP53,SCARNA21,VAMP2,TNK1,POLR2A,ZBTB4,GABARAP,KDM6B,RNASEK,SAT2,SLC35G6,SOX15,C17orf49,GPS2,EIF4A1,CLEC10A,CHD3,SLC35G6	5.74357	-0.120916	0.193744	0.443915	-0.0891091	0.110624	0.355907
chr12:96419183-96420073	NA	ELK3,NEDD1,CDK17,CFAP54,METAP2,SNRPF,USP44,RN7SKP11	1.15877	-0.242534	0.193758	0.443926	0.0894982	0.467649	0.572903
chr15:68007998-68010257	NA	PIAS1	3.7961	-0.107924	0.193799	0.444	-0.0248572	0.640055	0.633239
chr4:55119406-55122061	KDR	KDR,KDR	1.99347	-0.141905	0.19383	0.444046	-0.0788511	0.276958	0.48093
chr5:55641435-55642906	NA	NA	4.1093	-0.0915834	0.193837	0.444046	0.0295654	0.515945	0.591069
chr13:30673324-30674967	NA	USPL1,LINC01058,HMGB1,MFAP1P1,TRN-GTT2-4	3.87724	-0.142524	0.193853	0.444062	-0.124412	0.0707979	0.31161
chr8:57397121-57399858	NA	RPL30P10	3.19472	-0.173251	0.193865	0.444068	0.0158292	0.840457	0.687497
chr5:35881897-35885232	NA	IL7R,LMBRD2	4.31463	-0.115717	0.193874	0.444069	0.069112	0.232475	0.453546
chr10:62639390-62640545	NA	EGR2,ADO,NRBF2	4.41121	0.10857	0.194004	0.444282	0.0748866	0.187466	0.42099
chr14:69316368-69318762	NA	SRSF5	3.04053	-0.146092	0.193997	0.444282	-0.0972306	0.136278	0.380549
chr15:44727662-44728757	NA	TRIM69,HNRNPMP1,EIF3J-AS1,BMFAP1,B2M,PATL2,SPG11	4.08045	0.124158	0.193977	0.444282	0.173461	0.00644179	0.180802
chr15:59062460-59063726	NA	NA	1.33891	0.224097	0.193999	0.444282	0.0274683	0.787156	0.674815
chr1:178277694-178279159	NA	RASAL2-AS1,C1orf220	3.78225	-0.143445	0.194076	0.444285	-0.0136653	0.843472	0.688024
chr1:235011059-235014340	NA	IRF2BP2,RPS21P1,LDHAP2,ARID4B,GGPS1,RBM34	4.5735	-0.126009	0.194058	0.444285	-0.029063	0.62154	0.626934
chr1:27115744-27116707	NA	ZDHHC18,TMEM222,SLC9A1	3.45098	-0.120055	0.194089	0.444285	-0.0209999	0.729163	0.659731
chr1:61056625-61058311	NA	NFIA-AS2,NFIA-AS1,TM2D1,NFIA	2.669	-0.162309	0.194099	0.444285	0.0831324	0.287661	0.487891
chr11:64355006-64355794	RPS6KA4	PLCB3,ZFPL1,POLA2,VPS51,ATG2A,CDC42BPG,MRPL49,SNX15,C11orf84,RPS6KA4,TRPT1,MARK2,PPP1R14B,ESRRA,PRDX5,TRMT112,BAD,NUDT22,FKBP2,RPS6KA4	2.18806	-0.177787	0.194113	0.444285	0.0034277	0.965706	0.713369
chr12:94164550-94165662	NA	NA	0.479502	0.371167	0.194018	0.444285	0.0330787	0.824218	0.683836
chr3:4524958-4526673	NA	ITPR1	3.37589	0.274041	0.194079	0.444285	0.16845	0.253531	0.465927
chr5:14361806-14363498	NA	NA	1.05536	0.241468	0.194108	0.444285	-0.0994807	0.34334	0.516865
chr7:152462799-152465230	LINC01003	LINC01003,ACTR3B,LINC01003	5.99613	-0.0919294	0.194098	0.444285	-0.0471097	0.267531	0.474431
chr8:29664882-29665999	NA	DUSP4,KIF13B,RPL17P33,LINC00589	1.56768	-0.255598	0.194073	0.444285	0.00923433	0.94158	0.708321
chr9:107861584-107864432	NA	NA	3.18048	-0.162385	0.194071	0.444285	-0.144457	0.0929524	0.337482
chr9:27348233-27348793	NA	NA	2.10174	0.205113	0.194072	0.444285	0.122178	0.291459	0.48972
chr1:40573467-40576472	NA	ZFP69,ZNF684,EXO5	4.22246	0.113171	0.194129	0.444301	0.197273	0.00137913	0.145209
chr9:33172489-33173458	NA	B4GALT1,RNU4ATAC15P	1.24365	0.233568	0.194164	0.444362	0.287334	0.0331088	0.256188
chr1:27858067-27859539	NA	XKR8,SCARNA1,PPP1R8,RNU6-1245P,EYA3,THEMIS2	4.85512	-0.0931282	0.194186	0.444371	-0.0296221	0.504307	0.586622
chr3:156482451-156484971	NA	KCNAB1-AS1,SSR3,KCNAB1,TIPARP,LEKR1	2.20653	0.20126	0.194184	0.444371	0.200037	0.0797408	0.321613
chr3:101939787-101942210	LINC02085	NFKBIZ,ZPLD1,NXPE3,SENP7,ZBTB11-AS1,ZBTB11,LINC02085,LINC02085	4.87057	-0.101631	0.194204	0.444391	0.0215939	0.656054	0.638127
chr11:33867973-33871115	NA	ABTB2,LMO2	5.48446	0.150532	0.194221	0.444409	-0.0372285	0.589537	0.617747
chr14:73794091-73796584	ELMSAN1	PTGR2,PNMA1,DNAL1,ELMSAN1,ELMSAN1	3.48601	-0.123482	0.194236	0.444422	0.0410819	0.522311	0.593434
chr2:179170380-179171973	NA	NA	1.63233	-0.212516	0.194257	0.44445	0.124774	0.274063	0.479122
chr10:78997677-78998928	NA	ZMIZ1	2.05739	-0.200306	0.194317	0.444547	-0.0317685	0.754884	0.666262
chr7:121041389-121042739	NA	CPED1,HMGN1P18	1.42071	0.204879	0.19431	0.444547	0.104835	0.3599	0.524134
chr1:116950837-116952713	NA	PTGFRN,CD101,C1orf137	1.25645	-0.230987	0.194358	0.444578	-0.101511	0.323284	0.506054
chr5:154849748-154851569	NA	CNOT8,FAXDC2,MIR378H	3.07749	-0.14189	0.194355	0.444578	-0.0666669	0.35179	0.520671
chr5:173678694-173681729	NA	LINC01942	4.02752	-0.13305	0.194354	0.444578	0.0338572	0.586396	0.616472
chr15:31442403-31444959	NA	CHRNA7,MTMR10,KLF13,UBE2CP4	5.53243	0.0800399	0.194376	0.444579	0.135586	0.00266701	0.156232
chr9:137435091-137436567	NA	NA	0.860087	-0.247485	0.194367	0.444579	0.0249818	0.820702	0.683046
chr18:267140-269322	THOC1	ROCK1P1,USP14,THOC1,THOC1	5.63676	-0.0941734	0.194425	0.444629	0.0017119	0.968739	0.713917
chr2:7057496-7059842	NA	RNF144A	2.62557	-0.196153	0.194421	0.444629	0.0384686	0.67381	0.643123
chr20:47354387-47355154	ZMYND8	TP53RK,SLC2A10,GAPDHP54,LINC01523,RPL35AP,RNU6-497P,ZNF663P,NCOA3,SULF2,ZMYND8,ZMYND8	4.3927	-0.102714	0.194418	0.444629	-0.0157653	0.752825	0.665803
chr4:108559082-108561037	NA	NA	1.05434	-0.213685	0.194435	0.44463	0.159547	0.105193	0.350822
chr12:11860885-11864421	NA	ETV6,BCL2L14,TAS2R31	4.8434	-0.091374	0.194453	0.444651	-0.0145241	0.744828	0.664055
chr2:143050698-143054314	NA	KYNU	4.55871	0.135043	0.194476	0.444672	0.284164	0.000340801	0.130272
chr2:215859256-215861695	NA	LINC00607	4.00903	0.117989	0.194492	0.444672	0.0594346	0.261022	0.470454
chr3:107912368-107913898	NA	NA	2.98612	-0.148613	0.194494	0.444672	0.00493843	0.946092	0.709197
chr8:38855805-38857073	NA	PLEKHA2,HTRA4,TACC1	3.38742	0.119665	0.194498	0.444672	0.0459956	0.467011	0.572661
chr14:101733933-101734438	LINC00239	LINC00239	2.45583	0.136614	0.194521	0.444684	0.0956018	0.184898	0.418948
chr17:82565116-82566691	NA	NARF,SECTM1,TEX19,CSNK1D,FOXK2,ARL2BPP9	1.26215	0.245483	0.194518	0.444684	-0.0821725	0.517225	0.591406
chr1:26471444-26473837	HMGN2	HMGN2,DHDDS,ACTG1P20,RPL17P9,NPM1P39,GPATCH3,HMGN2	5.6346	-0.112288	0.194553	0.444703	-0.107775	0.0422002	0.273781
chr12:118364209-118365105	NA	SUDS3,TAOK3,RPS2P5	1.78769	0.180435	0.194577	0.444703	0.151202	0.0992017	0.344611
chr17:15649589-15652728	CDRT1	CDRT4,CDRT1,PIGL,TBC1D26,MEIS3P1,CDRT1	4.6515	-0.0917612	0.194564	0.444703	-0.0222601	0.622693	0.62738
chr2:156037516-156039518	NA	NA	0.160239	-0.324641	0.194584	0.444703	0.120384	0.40373	0.544623
chr21:36259221-36261149	NA	MORC3,CBR3-AS1,SRSF9P1	2.43301	0.202529	0.194602	0.444703	0.246242	0.0224641	0.23261
chr3:117137029-117138660	LSAMP	LSAMP	1.83	-0.169299	0.194597	0.444703	-0.0555331	0.538018	0.598707
chr7:111147382-111148713	NA	NA	1.30416	0.190732	0.194598	0.444703	0.171466	0.0965501	0.342061
chr8:119955562-119957418	NA	DSCC1	1.65953	-0.178535	0.194551	0.444703	-0.0528721	0.516781	0.591401
chr4:53716116-53717878	NA	NA	1.05386	-0.307452	0.194615	0.444714	-0.0279471	0.828296	0.684801
chr17:77880946-77881859	LINC01973	LINC01973,LINC01973	1.06139	-0.230024	0.194639	0.444747	0.121671	0.299305	0.493684
chr3:122827982-122828546	NA	NA	1.76988	0.170475	0.194734	0.444944	0.0733851	0.395062	0.540967
chr20:40682421-40683908	NA	MAFB	3.5924	0.162979	0.19475	0.444959	-0.0567774	0.430134	0.556368
chr17:533178-536344	NA	VPS53,RFLNB	5.00209	-0.0875891	0.19476	0.444963	-0.0640405	0.149328	0.391518
chr14:52551731-52554109	TXNDC16	TXNDC16,C14orf166,ERO1A,GPR137C,PTGDR,TXNDC16	4.26879	-0.119684	0.194817	0.44499	-0.188301	0.00236879	0.155491
chr2:64836674-64840516	NA	LINC01800,SERTAD2,RN7SL211P,RNU6-548P,SLC1A4,RAB1A,ACTR2,AFTPH	6.24536	0.0743252	0.194803	0.44499	0.00149629	0.968571	0.713875
chr3:53167758-53171498	NA	PRKCD,TMEM110,GLT8D1,TKT,GNL3,DCP1A,PBRM1	5.93667	0.0784101	0.194787	0.44499	-0.0129865	0.735713	0.661541
chr6:11153645-11154937	NA	RNU1-64P,THAP12P5	1.30521	-0.214093	0.194818	0.44499	0.0556369	0.622927	0.627496
chr8:90510142-90512559	NA	NA	2.44837	0.170638	0.194811	0.44499	0.0761169	0.356772	0.522817
chr3:98900611-98902818	DCBLD2	DCBLD2,ST3GAL6,CPOX,RNU6-26P,DCBLD2	4.09225	-0.103226	0.19483	0.444997	-0.0496337	0.323016	0.505833
chr3:123756810-123758209	NA	MYLK	1.39231	0.192343	0.19485	0.445002	0.0504871	0.590598	0.618022
chr5:14706244-14707832	NA	OTULIN	0.910886	-0.251061	0.194846	0.445002	-0.0448704	0.651969	0.63688
chr18:3465183-3467647	GAPLINC	DLGAP1-AS1,MYL12B,GAPLINC,GAPLINC	4.52175	-0.100601	0.194866	0.445017	0.00527395	0.916128	0.702872
chr17:81392976-81394309	BAHCC1	TSPAN10,TMEM105,ARL16,RFNG,CENPX,CCDC137,PPP1R27,BAHCC1,ARHGDIA,BAHCC1	4.33636	-0.138302	0.19489	0.445053	-0.13829	0.038097	0.265899
chr1:171816570-171818963	NA	METTL13,RPLP1P3	3.88115	-0.0997567	0.19493	0.445088	-0.00949213	0.853759	0.69
chr1:178274296-178275512	NA	RASAL2-AS1	3.3316	-0.156712	0.194937	0.445088	-0.023292	0.750393	0.665258
chr1:58813872-58817257	NA	JUN,LINC01135,FGGY,MYSM1	6.4555	-0.0636043	0.194942	0.445088	-0.0256373	0.393473	0.540355
chr2:9829898-9831545	NA	CPSF3,TAF1B	0.907813	0.279132	0.194935	0.445088	0.0214709	0.870238	0.693002
chr2:40430922-40431471	NA	SLC8A1	1.92769	-0.182689	0.194967	0.445105	-0.119149	0.166113	0.404022
chr4:3040628-3042686	HTT	HTT-AS,GRK4,HTT	4.79012	-0.097574	0.194962	0.445105	-0.131361	0.0100603	0.194422
chr3:196162199-196166064	NA	SDHAP2,RPS29P3,LINC00969,UBXN7,RNU6ATAC24P,ACAP2,UBXN7-AS1,LINC00885	7.30277	-0.0616647	0.194997	0.445131	0.0363527	0.22115	0.445496
chr6:150297567-150298115	NA	RNU4-7P,IYD,RAET1E,BTF3P10	1.63825	-0.201008	0.19499	0.445131	-0.0717736	0.481018	0.578031
chr1:12172329-12173159	NA	MTHFR,TNFRSF1B,UBIAD1,TNFRSF8,CLCN6,VPS13D,DHRS3,AGTRAP,MIIP,MFN2,MIR7846,MIR4632	2.42854	0.161898	0.195117	0.445158	-0.00368762	0.96496	0.713267
chr1:26335663-26337539	NA	ACTG1P20,NPM1P39,HMGN2,UBXN11,FAM110D,RPL34P4	2.43119	0.185258	0.195028	0.445158	-0.0395501	0.669088	0.641702
chr10:63253175-63254038	NA	JMJD1C-AS1,NRBF2	1.85469	-0.202553	0.195115	0.445158	0.0172165	0.852395	0.689648
chr12:108634980-108635501	MIR4496	SART3,PWP1,UBE3B,PRDM4,CORO1C,FICD,SELPLG,TMEM119,RPL17P38,RNU7-169P,LINC01498,ALKBH2,RNU4-32P,MIR4496,ACACB,ISCU,SSH1,MIR4496	3.37012	-0.138634	0.195099	0.445158	-0.133637	0.0620872	0.301736
chr13:49847532-49848477	NA	TRIM13,DLEU1,EBPL,RNY4P30,KPNA3	1.40359	0.197551	0.195069	0.445158	-0.0292125	0.752343	0.665704
chr2:32277038-32279042	YIPF4	BIRC6,TTC27,DDX50P1,RNU6-647P,SLC30A6,SPAST,NLRC4,YIPF4,YIPF4	5.19194	-0.0975535	0.195024	0.445158	0.00624998	0.890535	0.697652
chr22:38218166-38220954	NA	TMEM184B,BAIAP2L2,MAFF,CSNK1E,MICALL1,PLA2G6	5.09409	0.0929389	0.195062	0.445158	-0.0633768	0.183948	0.417971
chr22:46748452-46749474	NA	TTC38,TBC1D22A,CERK,GRAMD4,TRMU	3.59969	-0.154843	0.195083	0.445158	-0.0639804	0.42602	0.55447
chr4:88020417-88023318	NA	NA	4.42291	-0.126206	0.195107	0.445158	0.154815	0.0246974	0.237768
chr5:39176026-39180132	NA	FYB,RICTOR,GOLGA5P1	3.84446	-0.132892	0.195094	0.445158	-0.112057	0.101707	0.347206
chr7:72404797-72406715	NA	CALN1,TYW1B	1.45785	0.221925	0.195094	0.445158	-0.0532633	0.592109	0.618512
chr7:75817226-75820122	CCL24	POR,CCL26,CCL24,CCL24	3.69654	0.153655	0.195044	0.445158	-0.07986	0.330431	0.509707
chr20:31559128-31562178	NA	HM13,ID1,BCL2L1,COX4I2,DEFB124,MYLK2,HCK,HM13-IT1,MCTS2P	3.46566	0.131316	0.195135	0.44518	0.0263864	0.687269	0.647138
chr9:91407379-91408564	NA	NA	2.60016	-0.189947	0.195192	0.445289	-0.0371398	0.666369	0.641084
chr11:4048510-4050623	NA	RRM1,RPS29P20	2.21627	-0.155521	0.195222	0.445305	0.113411	0.132836	0.37774
chr17:78247454-78249036	NA	THA1P,TK1,AFMID,TMEM235	2.57026	-0.20258	0.195218	0.445305	-0.0917483	0.336446	0.51273
chr8:8941734-8942967	NA	RPL10P19,ERI1,MRPS18CP2	3.80233	0.10731	0.195226	0.445305	-0.0199372	0.709944	0.654592
chr1:58952032-58953408	NA	NA	0.965909	0.252189	0.195274	0.445312	0.114938	0.276113	0.480393
chr12:104285513-104289450	NA	EID3,WASHC4	6.67898	0.0853389	0.195263	0.445312	0.0731851	0.0770368	0.318634
chr19:45520911-45523245	NA	PPM1N,BCAM,EXOC3L2,IRF2BP1,NECTIN2,CCDC8,OPA3,MARK4,VASP	3.97888	0.107335	0.195248	0.445312	-0.0670542	0.230413	0.452269
chr19:48905970-48909153	NA	NUCB1,TULP2,NUCB1-AS1	5.39375	-0.0992393	0.195267	0.445312	-0.0455485	0.30569	0.496698
chr9:72154179-72155880	NA	LINC01504,GDA	1.99323	-0.19293	0.195274	0.445312	0.0596594	0.527514	0.595026
chr12:29148120-29150370	FAR2	FAR2,FAR2	6.08859	0.101617	0.195318	0.445371	-0.0126315	0.786752	0.674699
chr16:85853110-85854649	NA	IRF8,RPL10AP12	1.47115	-0.230758	0.195312	0.445371	-0.165755	0.0893269	0.333211
chr14:75426272-75428983	JDP2	JDP2	5.62605	-0.124764	0.195337	0.445394	-0.12409	0.0302034	0.250341
chr1:16348272-16348938	FBXO42	FBXO42,RPL22P3,ZBTB17,SPEN,ARHGEF19,MFAP2,ANO7L1,RPS16P1,MT1XP1,CASP9,FBXO42	1.96459	0.171119	0.195364	0.44543	0.198469	0.0228993	0.234059
chr2:102355337-102356809	NA	IL18RAP,IL1RL1,IL18R1,SDR42E1P5	1.91397	-0.223021	0.195377	0.44543	0.0792136	0.439326	0.560115
chr6:31739916-31740943	NA	LY6G5C,MICA,LSM2,EHMT2,LY6G5B,DXO,GTF2H4,VARS,ABHD16A,ATF6B,ZBTB12,PRRC2A,C4A,CLIC1,GPSM3,HSPA1L,DDX39B,MICB,SKIV2L,LY6G6C,PPT2,C6orf25,GPANK1,HSPA1A,LY6G6E,LY6G6D,C6orf47,SAPCD1,SAPCD1-AS1,VWA7,RPL3P2,HLA-B,RNU6-850P,PRRT1,HLA-DRB1,DDX39B-AS1,CSNK2B,NFKBIL1,EGFL8,TCF19,HLA-DQA1,HCG23,BAG6,HLA-C,STK19,LST1,ATP6V1G2,PBX2,NEU1,TNF,AGPAT1,AIF1,HSPA1B,DDAH2	4.0545	0.112019	0.195384	0.44543	-0.0740058	0.189421	0.422604
chr9:88924933-88925703	NA	S1PR3,C9orf47,SECISBP2,PCNPP2	1.4421	0.181807	0.19539	0.44543	0.153035	0.103724	0.349067
chr17:81284712-81286943	NA	SLC38A10,TMEM105,CEP131,LINC00482,GPS1,ARL16,RFNG	4.68448	0.0864546	0.19544	0.445483	-0.0538737	0.201756	0.431582
chr18:70420182-70422373	NA	SOCS6,RTTN,LARP7P3,CD226,RPS2P6	4.1784	-0.117342	0.195434	0.445483	0.0105162	0.862165	0.691368
chr9:90516645-90517357	NA	NA	0.917285	0.219828	0.195425	0.445483	0.122183	0.347211	0.51856
chr16:46864379-46865307	NA	SHCBP1,MYLK3,GPT2	1.00355	0.301774	0.195456	0.4455	0.407387	0.024268	0.236835
chr1:24800869-24802366	NA	NA	2.90822	-0.17412	0.195499	0.445515	-0.118466	0.15704	0.397342
chr18:9143239-9144057	NA	NDUFV2-AS1	1.15015	0.222051	0.195483	0.445515	0.197392	0.078691	0.320652
chr2:105037200-105038972	MRPS9	MRPS9,TGFBRAP1,MRPS9	4.38208	-0.103212	0.195479	0.445515	0.00141092	0.977258	0.715713
chr2:106200766-106202022	NA	NA	1.08886	-0.249864	0.195498	0.445515	0.0813678	0.50911	0.588609
chr11:65156287-65158200	NA	NA	3.03279	-0.158821	0.195512	0.445523	-0.0421902	0.592751	0.618742
chr10:132319429-132321385	NA	STK32C,LRRC27	4.20468	-0.11801	0.195565	0.445602	-0.0136009	0.805852	0.679665
chr16:88852827-88857913	TRAPPC2L	APRT,CDT1,RNF166,CBFA2T3,SNAI3,TRAPPC2L,GALNS,ZNF778,CYBA,ZC3H18,TRAPPC2L	6.26775	0.0690824	0.195573	0.445602	-0.0362804	0.301149	0.494278
chr19:1232132-1233840	CBARP	TMEM259,GRIN3B,STK11,SBNO2,CIRBP,MIER2,CBARP,ATP5D,CBARP	1.7404	-0.255093	0.195563	0.445602	-0.0846633	0.482692	0.578594
chr1:80892144-80894399	NA	NA	1.46317	-0.197497	0.195628	0.445604	0.035308	0.709493	0.654395
chr10:82813347-82815235	NA	NA	0.407567	-0.284867	0.195626	0.445604	0.0511493	0.741362	0.663045
chr16:74585700-74586288	NA	RFWD3,GLG1,RNU6-237P,CLEC18B	1.35183	0.207808	0.195588	0.445604	0.119315	0.265542	0.473393
chr2:111658613-111660702	NA	MIR4435-2HG,RPL34P8	4.22465	-0.113634	0.195612	0.445604	-0.00202779	0.970433	0.714176
chr2:123736913-123740053	NA	NA	3.45689	-0.198115	0.195611	0.445604	-0.0843066	0.225973	0.448752
chr6:29648826-29650342	NA	IFITM4P,HCG9P5,PPP1R10,TRIM26,MICE,ZFP57,HLA-J,ZNRD1ASP,HCG4P7,HLA-F-AS1,PAIP1P1,TRIM27,HLA-K,MICD,ABCF1,MOG,SUMO2P1	3.81293	0.104307	0.195618	0.445604	-0.00570277	0.906255	0.700865
chr6:7327745-7328824	NA	SNRNP48,SSR1	1.98527	-0.186864	0.195649	0.44561	0.0481768	0.572694	0.612128
chr9:87606555-87609197	NA	DAPK1,CTSL	4.3817	-0.10327	0.195643	0.44561	-0.0255029	0.596692	0.619791
chr7:143881641-143883274	NA	NA	1.11186	0.23465	0.195664	0.445623	0.0191185	0.869643	0.692828
chr16:73064130-73064868	NA	DHX38,C16orf47,ZFHX3,TXNL4B	3.67617	0.107976	0.195681	0.445625	-0.0361931	0.507936	0.588149
chr17:77916198-77918058	NA	LINC01973	2.36682	-0.177523	0.195683	0.445625	-0.0778804	0.379996	0.533798
chr4:36444836-36446560	NA	NA	1.27925	-0.219346	0.195709	0.445663	0.0860671	0.408342	0.546687
chr10:106799266-106801173	NA	NA	1.74731	0.199648	0.195725	0.445664	0.303519	0.00609334	0.178145
chr12:92416658-92419218	LINC02397	LINC02397	1.56136	0.178607	0.195727	0.445664	0.0942219	0.341061	0.515688
chr1:198879789-198881889	NA	MIR181B1,MIR181A1,PTPRC	2.88882	-0.126342	0.195749	0.445673	-0.0731436	0.262512	0.471548
chr17:78680922-78684117	NA	USP36,DNAH17,CYTH1,TNRC6C-AS1	2.91308	-0.171407	0.195742	0.445673	-0.0199599	0.802471	0.679001
chr5:100899916-100901835	ST8SIA4	ST8SIA4,ST8SIA4	4.3696	0.124673	0.195762	0.445683	0.017339	0.756038	0.666487
chr10:35266803-35268005	NA	NA	0.97474	0.272518	0.195775	0.445691	0.189039	0.181783	0.41677
chr3:4721916-4724960	NA	ARL8B,BHLHE40,EGOT,BHLHE40-AS1,EDEM1	3.85612	0.118909	0.195802	0.445733	0.193003	0.0051604	0.172915
chr17:67482315-67482913	NA	PITPNC1,PSMD12,HELZ,BPTF,MIR548D2	2.30226	-0.15514	0.195838	0.445794	-0.111339	0.17854	0.413961
chr10:26527837-26529276	NA	RNA5SP307	1.7206	0.22264	0.195866	0.445805	0.0927143	0.372913	0.530482
chr11:75312773-75315643	NA	ARRB1,MIR326,SNORD15B,GDPD5	3.87415	0.094225	0.195888	0.445805	0.0925662	0.05291	0.289499
chr15:31344223-31345800	NA	KLF13,GOLGA8R,MTMR10	2.0834	-0.171741	0.195885	0.445805	-0.0278305	0.736932	0.661802
chr2:20438009-20439977	NA	HS1BP3,RHOB	3.61053	-0.113084	0.195872	0.445805	0.0721997	0.181939	0.41677
chr7:36755160-36756382	NA	NA	1.2321	-0.243373	0.195852	0.445805	-0.112504	0.363824	0.526055
chr1:111475803-111478085	C1orf162	OVGP1,RNU6-151P,KRT18P57,PGCP1,FAM212B,DDX20,C1orf162,RNU6-792P,C1orf162	5.23019	0.0864671	0.195997	0.446031	-0.0684778	0.116309	0.361041
chr14:58081951-58083841	NA	C14orf37	1.22559	0.227468	0.196014	0.44605	0.0193609	0.873273	0.693675
chr7:135970656-135971751	NA	MTPN,LUZP6,RNU6-223P	2.54108	-0.206497	0.196028	0.446062	-0.135919	0.183525	0.417823
chr10:119663106-119664800	NA	NA	0.849527	0.260161	0.196106	0.446084	0.215124	0.0767789	0.318358
chr11:128237948-128239927	NA	LINC02098,ETS1	1.80325	-0.187197	0.196099	0.446084	0.0379789	0.662931	0.639906
chr12:26121691-26126845	SSPN	TDGP1,SSPN,BHLHE41,SSPN	7.40552	-0.0595267	0.196105	0.446084	-0.0493185	0.0897228	0.333615
chr18:62526179-62527053	ZCCHC2	ZCCHC2,KIAA1468,PHLPP1,TNFRSF11A,ZCCHC2	4.22654	-0.105912	0.196074	0.446084	-0.0737628	0.146769	0.389374
chr3:188868046-188869855	NA	NA	1.98324	0.184038	0.196119	0.446084	0.0622847	0.51328	0.590116
chr6:10094255-10095923	NA	RPL7AP36	1.88869	0.18734	0.196116	0.446084	0.0471933	0.656054	0.638127
chr6:110536252-110538916	NA	GTF3C6,SLC22A16,RPF2,RNU6-957P	3.39347	0.109932	0.196102	0.446084	0.0470447	0.398275	0.542466
chr7:100632710-100634346	NA	MBLAC1,PVRIG,TFR2,MOSPD3	3.59895	-0.124245	0.196105	0.446084	0.0628873	0.296209	0.49195
chr9:72948248-72949909	NA	NA	3.38655	0.140497	0.196113	0.446084	0.19654	0.0110332	0.198234
chr4:101832953-101834780	NA	NA	1.31344	0.231502	0.196147	0.446096	-0.00422762	0.971344	0.71446
chr6:41722962-41724580	NA	PGC,TFEB,PRICKLE4	3.52365	-0.146004	0.196152	0.446096	-0.00568964	0.937967	0.707633
chr9:126868193-126870107	NA	NA	2.86276	0.160716	0.196138	0.446096	0.0860606	0.275076	0.479688
chr13:73333941-73336341	NA	RNU6-66P,RNY1P8	1.6574	0.183466	0.196163	0.4461	0.224689	0.013897	0.207186
chr1:206715471-206717205	NA	MAPKAPK2,RASSF5,IL19,IL10,FCMR,PIGR,FCAMR,IL24,EIF2D,IL20,C1orf147,IKBKE,DYRK3	1.92717	-0.185997	0.196212	0.446168	0.00353146	0.9705	0.714177
chr1:211377033-211378009	LINC00467	LINC00467,TRAF5,LINC00467	1.18191	0.271591	0.19622	0.446168	-0.0819498	0.532561	0.596699
chr14:102640426-102642043	NA	RCOR1	2.52808	-0.170731	0.196229	0.446168	0.13897	0.0978139	0.342935
chr3:46987314-46988807	NA	CCDC12,NBEAL2,BOLA2P2,XCR1,SMARCC1,PTH1R,KLHL18,NRADDP	4.22299	0.109777	0.19621	0.446168	0.0248566	0.641717	0.633729
chr17:82050433-82053007	GPS1	RFNG,GPS1	5.52337	0.128128	0.196276	0.446171	-0.10788	0.0801662	0.322275
chr3:119989182-119990804	NA	NA	1.40523	0.238226	0.196272	0.446171	0.26196	0.0326387	0.255729
chr4:1080821-1083040	NA	RNF212,CRIPAK,CTBP1-AS2	1.45717	0.217702	0.196262	0.446171	0.0672512	0.517503	0.59161
chr5:132257081-132260778	PDLIM4	P4HA2,PDLIM4,SLC22A4,SLC22A5,KIF3A,PDLIM4	5.20922	0.105611	0.196283	0.446171	0.00818707	0.877329	0.694588
chr5:82359162-82361238	NA	NA	4.06756	0.092494	0.196261	0.446171	0.0931949	0.0908763	0.335006
chr7:87626955-87629376	RUNDC3B	SLC25A40,RUNDC3B,RUNDC3B	1.81238	-0.196809	0.196284	0.446171	-0.12946	0.180052	0.415194
chr14:75441489-75443539	NA	NA	1.90928	0.166966	0.196306	0.446201	-0.0122007	0.878004	0.69479
chr17:70021602-70023938	NA	KCNJ16	2.46141	0.121741	0.196352	0.446284	0.0758737	0.296126	0.491925
chr5:50732437-50735117	NA	PARP8	2.74623	0.205163	0.196362	0.446287	0.279728	0.0127287	0.204383
chr1:197228445-197229863	NA	NA	0.775702	-0.223146	0.196387	0.446304	-0.0775249	0.473897	0.575054
chr3:142887932-142889896	PCOLCE2	PCOLCE2,RPL8P3,PCOLCE2	5.24811	-0.109851	0.196388	0.446304	-0.130286	0.0217227	0.230688
chr16:326320-328634	NA	TMEM8A,LUC7L,FAM234A,JMJD8,PDIA2,AXIN1,NHLRC4,NME4,MRPL28,HBZ,RHOT2,CAPN15	4.24803	-0.114256	0.196401	0.446313	-0.0741112	0.140396	0.38424
chr16:22659887-22662748	NA	NA	2.7798	-0.162596	0.196458	0.446339	0.0128269	0.864982	0.692055
chr3:123938847-123941338	NA	NA	1.93097	-0.166734	0.196453	0.446339	-0.00989971	0.909723	0.701656
chr3:53747878-53750859	NA	IL17RB,SELENOK,DCP1A	4.68133	-0.0993593	0.196446	0.446339	-0.00480175	0.915588	0.702803
chr7:36746429-36747494	NA	AOAH,MIR1200	3.20488	-0.131394	0.196434	0.446339	0.00103995	0.988173	0.718084
chr7:6589612-6591365	C7orf26	ZDHHC4,C7orf26	4.55064	-0.11164	0.196435	0.446339	-0.0804361	0.136347	0.380549
chr12:12975574-12977473	NA	HEBP1,MIR614,HTR7P1,DDX47,EMP1,GPRC5D	2.12074	0.185044	0.196486	0.446375	0.0126487	0.883145	0.696067
chr5:68372125-68373083	NA	NA	1.60258	0.188155	0.196491	0.446375	0.0475192	0.609502	0.623024
chr12:103857841-103860602	NA	TTC41P,C12orf73,NT5DC3,HSP90B1,MIR3652	1.885	0.179416	0.196507	0.446389	0.0234745	0.773933	0.671249
chr7:36570491-36571757	NA	AOAH-IT1	2.10327	-0.184032	0.196522	0.4464	0.0302173	0.751921	0.665648
chr7:76302029-76304553	HSPB1	STAG3L1,SPDYE18,NSUN5P1,SPDYE17,FAM185BP,PMS2P9,DTX2P1,TRIM73,POMZP3,SRRM3,UPK3B,STYXL1,MDH2,SSC4D,HSPB1	5.45691	-0.0878062	0.19653	0.4464	-0.0629244	0.142396	0.385901
chr6:139521542-139523698	NA	LINC01625	3.10616	-0.13411	0.19656	0.446449	0.100381	0.139534	0.383423
chr1:235841293-235843222	NA	RNU5E-2P,B3GALNT2,LYST,LYST-AS1,MIR1537	3.27024	0.144289	0.196577	0.446452	0.163033	0.034696	0.258861
chr12:118059942-118063256	WSB2	VSIG10,RFC5,RPS2P5,SUDS3,WSB2,WSB2	6.77037	0.0785933	0.19658	0.446452	0.0491723	0.196731	0.428151
chr19:11380416-11381428	EPOR	KANK2,DOCK6,RGL3,RAB3D,TMEM205,CCDC159,CNN1,ZNF136,TIMM29,EPOR,EPOR	2.60301	-0.150103	0.196589	0.446452	-0.0847382	0.252816	0.465566
chr12:28456656-28458348	NA	CCDC91,RNA5SP355,RNU4-54P	1.0187	0.378026	0.196602	0.446462	0.175454	0.316126	0.502248
chr3:14409186-14411775	NA	HDAC11-AS1,SH3BP5-AS1,CAPN7,C3orf20,SLC6A6,CCDC174	6.25848	0.0660224	0.196612	0.446464	0.0739123	0.0267826	0.241629
chr1:52748259-52749620	NA	NA	2.60425	-0.155033	0.196635	0.446468	-0.0468715	0.526778	0.59484
chr12:120316559-120317980	NA	GCN1,MIR4700,SIRT4,NME2P1,RPL31P52,C12orf43,MSI1,COQ5,RNU6-1088P,PLA2G1B	3.16302	-0.127579	0.19666	0.446468	0.0536695	0.379007	0.533022
chr19:34998735-35002178	GRAMD1A	TMEM147-AS1,KMT2B,ZNF792,LSM14A,GRAMD1A,HAUS5,RBM42,KIAA0355,LINC01766,LINC00904,SCN1B,LINC01801,LRFN3,FFAR2,ZNF30,FFAR3,FXYD5,USF2,GRAMD1A	5.98892	0.0810849	0.196627	0.446468	0.0324527	0.414198	0.54905
chr2:96144416-96147601	DUSP2	GPAT2,DUSP2,ARID5A,CIAO1,TMEM127,KANSL3,GPAT2P1,ZNF514,ASTL,DUSP2	6.00984	-0.0777061	0.196658	0.446468	-0.00761558	0.839674	0.687244
chr5:69308169-69309434	NA	NA	0.976576	-0.282309	0.196668	0.446468	0.0109278	0.937361	0.707473
chr8:30581614-30583667	NA	GTF2E2,SMIM18	1.20154	0.214133	0.19666	0.446468	0.014735	0.88895	0.69739
chr2:73978438-73979564	DGUOK-AS1	DGUOK-AS1,TET3,MOB1A,SLC4A5,RNA5SP97,DGUOK-AS1	1.44265	0.19306	0.196694	0.446506	-0.0432901	0.664048	0.640187
chr9:128081506-128083209	NA	SPOUT1,CDK9,SNORA65,ZNF79,SLC25A25-AS1,DPM2,LCN2,C9orf16,URM1,CIZ1,NAIF1	3.35573	0.134905	0.196706	0.446513	0.0653398	0.335724	0.512377
chr11:10400930-10402471	NA	RNU6ATAC33P	1.69379	-0.185288	0.196787	0.446636	0.00534583	0.954689	0.710861
chr15:66621828-66622863	NA	MAP2K1,SMAD3,SMAD6,LINC01169	3.65056	-0.172166	0.196788	0.446636	-0.107055	0.168185	0.405629
chr5:91065112-91067098	NA	NA	1.68678	-0.167452	0.196772	0.446636	0.068491	0.40832	0.546687
chr1:45541504-45544131	NA	CCDC163,PRDX1,IPP,AKR1A1,MMACHC,TESK2,GPBP1L1,TOE1,HMGB1P48	5.59155	-0.100647	0.196844	0.446678	0.0728531	0.138855	0.38263
chr10:99760098-99761677	NA	DNMBP-AS1,DNMBP,ABCC2	1.68133	-0.237285	0.196822	0.446678	-0.0985512	0.430426	0.556477
chr3:23129095-23131271	NA	UBE2E2,RPL24P7,SALL4P5	1.92549	0.158117	0.196851	0.446678	0.135161	0.12998	0.37517
chr6:79382321-79383387	NA	NA	0.679454	0.222304	0.196835	0.446678	0.266414	0.0593618	0.298132
chr7:105824863-105826369	NA	ATXN7L1,CDHR3,RPL13AP16	0.903897	-0.214048	0.196827	0.446678	0.162048	0.18994	0.422939
chr9:113299531-113300584	NA	NA	0.884202	0.269744	0.196866	0.446691	-0.129886	0.312884	0.50033
chr14:92629906-92631285	NA	NA	2.97453	-0.164077	0.196905	0.446697	-0.123562	0.106953	0.351934
chr18:8988549-8990500	NA	MTCL1,RPS4XP19	1.43185	-0.217225	0.196889	0.446697	-0.274569	0.0199531	0.22549
chr3:71062897-71065870	NA	NA	5.33151	-0.0886074	0.196899	0.446697	-0.0615859	0.159374	0.399037
chr6:11910558-11912842	NA	NA	2.22795	0.165778	0.196895	0.446697	0.14687	0.0832687	0.326429
chr22:49975397-49976528	NA	PIM3,BRD1,TRABD,HDAC10,PANX2,TUBGCP6,MIR6821,IL17REL	4.42448	0.10667	0.196917	0.446703	-0.0147103	0.775294	0.671703
chr10:130190110-130191891	NA	CTAGE7P,GLRX3	1.32406	0.226449	0.196931	0.446716	-0.185587	0.103112	0.34875
chr13:75315560-75316733	NA	LINC01078,TBC1D4	1.90602	-0.204532	0.19695	0.446738	-0.0867489	0.413864	0.549
chr5:149464055-149465772	NA	NA	0.898064	-0.259263	0.197003	0.446838	0.0480681	0.711201	0.654926
chr2:207128533-207130188	NA	KLF7,MIR7845	2.72035	0.144939	0.197014	0.446841	0.0162219	0.821515	0.683185
chr10:5016385-5017153	AKR1C2	AKR1C2	2.36858	-0.1603	0.197141	0.44685	0.00845811	0.907883	0.701256
chr11:72934629-72936890	NA	RNU6-672P,FCHSD2,RPL15P16	3.31595	-0.178597	0.197153	0.44685	-0.108651	0.234269	0.454927
chr12:132880749-132882304	NA	CHFR,POLE	1.49978	0.187098	0.197089	0.44685	0.0058504	0.948108	0.709473
chr12:98456438-98457661	SLC9A7P1	SLC9A7P1,TMPO,SLC9A7P1	2.61934	-0.165255	0.197121	0.44685	-0.116794	0.144553	0.387968
chr14:69001962-69003119	NA	ACTN1-AS1,RPS29P1	1.3653	-0.22574	0.197116	0.44685	0.114602	0.326888	0.507633
chr15:91263382-91266025	NA	IQGAP1,FES	2.40844	-0.167251	0.19706	0.44685	-0.158328	0.0456057	0.279797
chr16:66315162-66316772	NA	RNA5SP428	3.80803	-0.112538	0.197042	0.44685	-0.0759352	0.172221	0.408854
chr17:81654846-81657064	NA	ARL16,CCDC137,NPARL2BPP9,ALYREF,PDE6G,TSPAN10,NP	3.24822	-0.145666	0.197104	0.44685	0.0339767	0.670696	0.642293
chr4:81503517-81507158	NA	RASGEF1B	6.73988	0.081665	0.197086	0.44685	0.0794446	0.0469518	0.281753
chr5:122758453-122759590	NA	PPIC,PRDM6,RN7SL689P,SNX2	2.18574	-0.169118	0.197062	0.44685	0.00166604	0.982086	0.716736
chr7:129533286-129536267	NA	SMKR1,NRF1	2.35718	-0.157479	0.197038	0.44685	-0.0668383	0.388377	0.53788
chr7:35693916-35696010	LOC101930085	HERPUD2,EEPD1,SEPT7,LOC101930085	6.06783	0.0805691	0.197146	0.44685	-0.043183	0.259624	0.469724
chr8:141234513-141236388	NA	SLC45A4,DENND3,PTP4A3	2.99179	0.144104	0.197104	0.44685	0.0401444	0.565228	0.609319
chr9:124247871-124248433	NA	NA	0.940954	0.201431	0.197145	0.44685	0.0114784	0.924957	0.704753
chr9:134267144-134269417	NA	RXRA	1.50265	-0.197433	0.197108	0.44685	-0.00716969	0.937743	0.707602
chr22:24128850-24130236	NA	SUSD2	2.04937	-0.182514	0.19717	0.446867	-0.164008	0.0601432	0.298594
chr16:84114291-84115166	MBTPS1	MBTPS1	2.8601	0.127664	0.197202	0.446919	0.103536	0.0987515	0.34412
chr1:233290327-233293068	PCNX2	RPS7P3,MAP3K21,PCNX2,PCNX2	4.73683	0.139959	0.197228	0.446923	0.118302	0.080572	0.323019
chr11:34450371-34453010	NA	ABTB2,CAT,ELF5	2.68993	-0.132069	0.197249	0.446923	-0.034002	0.581598	0.615078
chr20:48857301-48859627	NA	PREX1,ARFGEF2,ZNFX1,STAU1	5.08593	-0.0822296	0.19724	0.446923	-0.0800961	0.0466821	0.281485
chr3:12964589-12965688	NA	VN1R20P,IQSEC1,RPL32,SNORA7A,CAND2	1.77085	-0.188611	0.197243	0.446923	-0.0562121	0.573647	0.612332
chr7:99141886-99144943	SMURF1	TRRAP,ZNF655,ZSCAN25,ZNF789,ARPC1B,COPS6,MBLAC1,RPS3AP26,SMURF1,SMURF1	5.29261	0.124224	0.197225	0.446923	-0.068161	0.250538	0.464353
chr7:148563347-148566027	NA	C7orf33,RPL32P17	4.3062	0.173357	0.197287	0.446989	0.116715	0.182117	0.416934
chr1:11789561-11792250	NA	MTHFR,NPPA-AS1,CLCN6,AGTRAP,NPPB	4.77861	0.0918477	0.197338	0.447065	0.0489113	0.295151	0.491484
chr6:41040025-41041784	TSPO2	USP49,UNC5CL,APOBEC2,TSPO2,TSPO2	2.09983	0.168387	0.197348	0.447065	0.0790004	0.358997	0.523852
chr8:80120841-80123389	NA	TPD52,ZBTB10	4.23349	0.123749	0.197345	0.447065	0.041634	0.500309	0.585028
chr1:192599654-192602195	NA	RGS1	2.99862	0.163055	0.197378	0.447074	0.154331	0.0938978	0.338281
chr10:11242229-11243507	NA	CELF2-AS1,CELF2-AS2,CELF2	1.97318	0.231345	0.197377	0.447074	-0.0384205	0.750643	0.665281
chr5:80667261-80669250	NA	DHFR,MSH3	1.43267	-0.225593	0.197379	0.447074	-0.173579	0.143188	0.386949
chr7:131021306-131022614	NA	RNU6-1010P,LINC-PINT,MKLN1	1.54982	0.215037	0.197409	0.447103	0.0289054	0.785132	0.674378
chr7:90771287-90772739	NA	NA	2.05641	0.166895	0.19741	0.447103	0.150399	0.0939079	0.338281
chr16:28291679-28293966	SBK1	NPIPB7,SULT1A2,NPIPB9,NPIPB6,EIF3C,CDC37P1,SBK1	3.05999	-0.159654	0.197457	0.447127	0.0329635	0.666734	0.641214
chr17:30750857-30752301	NA	NA	0.811237	0.223459	0.197457	0.447127	0.141088	0.276319	0.480472
chr3:152860528-152861081	NA	NA	2.29245	-0.18697	0.197438	0.447127	-0.0986673	0.251357	0.464741
chr6:92109322-92110852	NA	RPL5P19	1.24227	-0.262446	0.197451	0.447127	0.0196283	0.864986	0.692055
chr3:23876524-23878819	NA	RPL24P7,UBE2E1-AS1,UBE2E1,RPL15,NKIRAS1,NR1D2,ARL4AP4	1.93891	0.179891	0.197491	0.447184	0.0046998	0.956828	0.711311
chr1:10327742-10330163	NA	NA	4.43596	-0.0993021	0.19752	0.447207	0.00313466	0.950263	0.70988
chr17:29559641-29561326	NA	TP53I13,ABHD15-AS1	2.83906	-0.122451	0.197525	0.447207	-0.0208596	0.737503	0.662071
chr5:16615679-16617998	LOC101929524	FAM134B,LOC101929524	5.30174	-0.0975075	0.197528	0.447207	-0.0614312	0.189022	0.422068
chr4:15584197-15587728	NA	NA	2.98608	-0.184933	0.197556	0.447248	-0.111919	0.192426	0.42476
chr15:35019333-35021221	NA	ZNF770,AQR	1.66258	-0.178451	0.197629	0.447274	0.0534199	0.526583	0.594777
chr16:87486991-87488161	ZCCHC14	ZCCHC14,RPL39P30,C16orf95,ZCCHC14	1.90704	0.170749	0.19764	0.447274	-0.0101776	0.908405	0.701344
chr17:74710993-74714032	CD300LF	CD300LF,CD300LF	5.43127	-0.071382	0.197624	0.447274	-0.00763746	0.826041	0.684347
chr2:239368263-239371078	NA	HDAC4,MIR2467	3.73334	-0.107629	0.197637	0.447274	-0.00695168	0.896005	0.698786
chr3:113769266-113770174	NA	NA	0.893886	0.23363	0.197606	0.447274	0.301153	0.0182666	0.220976
chr3:5035642-5039316	NA	EGOT,BHLHE40	5.76095	-0.114728	0.197588	0.447274	-0.128804	0.0222571	0.232171
chr3:59312835-59315093	NA	NA	2.05333	0.154602	0.197614	0.447274	0.173889	0.0638908	0.303579
chr7:99119993-99121951	NA	ZSCAN25,SMURF1,TRRAP,AP4M1,ZNF655,RPS3AP26,ZNF789,ARPC1B,ZNF394	2.40074	0.165247	0.19761	0.447274	-0.052742	0.509977	0.588911
chr2:111235169-111236379	NA	NA	0.737125	-0.272486	0.197677	0.447339	-0.169443	0.273992	0.479095
chr3:49387474-49388593	NA	USP4,ARIH2,UBA7,QRICH1,TCTA,RHOA-IT1	1.25617	0.22961	0.197695	0.447358	0.0245325	0.822851	0.683507
chr17:60569893-60572036	NA	PPM1D,RPSAP66	3.90885	-0.104896	0.197711	0.447371	0.0371859	0.45873	0.568951
chr5:140271926-140274376	NA	PFDN1,APBB3,CD14,HBEGF,SRA1,ANKHD1,SLC35A4	3.86332	-0.103283	0.197726	0.447371	-0.00852385	0.864704	0.692007
chr5:72467311-72469279	NA	ZNF366,MAP1B,FCHO2	5.24342	0.0982256	0.197728	0.447371	0.092817	0.0522489	0.288519
chr6:148441033-148442647	NA	CYP51A1P3	2.22	0.174664	0.197744	0.447386	0.058083	0.483746	0.578806
chr14:46573441-46575865	NA	NA	3.42372	-0.13888	0.197766	0.447416	0.0866869	0.230606	0.452388
chr1:108893363-108894867	NA	NA	1.16655	-0.251904	0.19781	0.447495	0.115101	0.353698	0.521605
chr11:48108323-48110667	NA	NUP160,OR4S1,PTPRJ-AS1,PTPRJ,OR4B1,PACSIN3,ACP2,C1QTNF4,MADD,OR4X2,OR4C3,MIR3161	3.76717	0.12188	0.197821	0.447499	0.0728814	0.252165	0.465082
chr7:104943276-104946449	NA	ORC5,RINT1,LINC01004,RNU6-1322P,KMT2E-AS1,KMT2E,SRPK2	5.7607	0.0788506	0.197868	0.447586	0.0811753	0.0370639	0.263118
chr5:126422699-126424385	NA	GRAMD3	3.98263	0.103517	0.197903	0.447644	-0.0198397	0.695059	0.64956
chr16:57025377-57027040	NA	NA	0.965253	0.283047	0.197933	0.44768	-0.0314811	0.80379	0.679334
chr2:26785099-26787415	NA	NRBP1,PPM1G,CENPA,GPN1,GTF3C2,HADHA,OST4,MAPRE3,SLC35F6,CDKN2AIPNLP2	3.28996	-0.139995	0.197937	0.44768	-0.0512852	0.446667	0.56341
chr9:127915389-127920642	ST6GALNAC4	PIP5KL1,FAM129B,CDK9,FAM102A,TOR2A,ST6GALNAC4,ST6GALNAC4	6.41772	-0.0776949	0.197953	0.447696	-0.0371656	0.351668	0.520586
chr1:157136927-157139518	ETV3	ETV3,RRNAD1,ETV3L,CYCSP52,ETV3	5.91434	-0.0807883	0.197991	0.447732	-0.0654839	0.0933846	0.337808
chr2:48588270-48589625	NA	GTF2A1L	1.22437	0.208856	0.197989	0.447732	-0.0285706	0.807897	0.680336
chr7:77207772-77209249	NA	NA	1.26377	-0.204098	0.197996	0.447732	-0.0619179	0.532903	0.596848
chr16:14013412-14017151	LINC02185	NPIPA3,NPIPA2,LINC02185	5.53714	-0.0851258	0.198026	0.447779	-0.0701649	0.103284	0.34882
chr6:136760330-136762715	NA	PEX7,MAP3K5,RNA5SP219	4.15022	-0.114525	0.19804	0.447789	-0.129917	0.0224554	0.23261
chr17:5305826-5308795	NA	RABEP1,USP6,NUP88,MIS12,SPAG7	3.90994	0.115839	0.19805	0.447791	0.0543575	0.379859	0.533736
chr3:122382512-122385066	CCDC58	WDR5B,FAM162A,CCDC58,CCDC58	5.21215	-0.0818127	0.198061	0.447796	-0.0357556	0.368426	0.528051
chr16:58698268-58700047	NA	GOT2,SLC38A7	1.64851	0.201555	0.198095	0.447853	0.1121	0.263709	0.472407
chr18:2961617-2962311	NA	LPIN2,EMILIN2,SMCHD1,METTL4,TGIF1,MYL12B	2.27313	0.202441	0.198135	0.447909	0.0462304	0.648436	0.635963
chr2:159191914-159193240	NA	MIR6888	2.4231	0.142325	0.198156	0.447909	0.0430812	0.540104	0.599343
chr22:38830186-38833463	NA	DNAL4,SUN2,NPTXR	4.75796	-0.127713	0.198145	0.447909	-0.0759087	0.236347	0.456238
chr7:1949328-1951911	NA	MRM2,MAFK,SNX8	3.62318	-0.127378	0.198153	0.447909	-0.0763406	0.215072	0.441703
chr17:8993582-8994785	NA	NA	1.31205	0.203625	0.198173	0.447927	-0.0738465	0.467391	0.572841
chr5:81848001-81848764	NA	ZCCHC9,CKMT2-AS1,SSBP2	1.58269	-0.198266	0.198193	0.447932	-0.258642	0.0157477	0.214524
chr6:69866765-69868502	LMBRD1	COL19A1,LMBRD1	1.84641	0.183654	0.198194	0.447932	-0.0716837	0.447689	0.563721
chr1:207022537-207025518	NA	C4BPA,C4BPB,FCAMR,PIGR,FCMR,IL20,PFKFB2,C1orf116	2.1503	-0.208112	0.198217	0.447945	-0.048395	0.643276	0.634288
chr10:43689021-43690972	NA	ZNF32,CXCL12	4.26172	-0.115991	0.198236	0.447945	-0.0633512	0.270543	0.476411
chr11:68436361-68438595	NA	PPP6R3,GAL	2.80529	-0.181491	0.198224	0.447945	-0.0808058	0.348517	0.518962
chr6:46704851-46707210	NA	NA	2.46711	0.145017	0.198228	0.447945	0.23355	0.00424386	0.168872
chr12:4708919-4711120	NA	NA	3.15134	-0.170904	0.198256	0.44797	-0.0674394	0.443047	0.561842
chr6:161188975-161190080	NA	NA	3.68772	0.107233	0.198276	0.447994	0.0766467	0.172432	0.408946
chr11:4480661-4483604	NA	OR52K3P,OR52K1	2.71799	0.148305	0.198317	0.448067	-0.0416555	0.574035	0.61243
chr11:128917960-128920714	NA	KCNJ5,C11orf45,TP53AIP1	3.27943	-0.242735	0.198336	0.448069	0.0215871	0.852394	0.689648
chr6:4017884-4019410	PRPF4B	RIPK1,PSMG4,PSMC1P11,FAM136BP,LYRM4-AS1,C6orf201,PRPF4B	4.75181	-0.089139	0.198329	0.448069	-0.0616097	0.150821	0.392927
chr6:129635054-129636007	NA	ARHGAP18,RPL5P21	1.54039	0.199241	0.198354	0.448088	0.0855651	0.384517	0.535988
chr2:74805644-74808071	NA	M1AP,SEMA4F,HK2	2.75978	-0.127932	0.198365	0.448094	0.0536373	0.409967	0.547326
chr1:59041105-59042882	NA	LINC01135,JUN,PHBP3	1.69502	0.197483	0.198389	0.448107	0.100658	0.310047	0.498878
chr5:142844756-142847362	NA	ARHGAP26-AS1	4.05118	0.101464	0.198389	0.448107	-0.00487166	0.920805	0.703946
chr15:22894889-22896561	NA	CYFIP1,NIPA2,MKRN3-AS1	1.14489	0.226293	0.198403	0.448118	0.286516	0.0226046	0.232876
chr16:17413744-17417943	NA	XYLT1	3.26312	-0.165123	0.198439	0.448131	-0.152831	0.0425217	0.274208
chr16:66578761-66579893	CMTM2	CMTM2,CMTM1,CMTM2	3.30188	-0.156364	0.198447	0.448131	-0.0939638	0.222917	0.447056
chr5:115472299-115473217	NA	AK3P4	2.08009	-0.17504	0.198453	0.448131	-0.0419553	0.600587	0.620752
chr5:76273276-76274230	NA	SV2C,SAP18P1,PDCD5P2,HMGN2P4	1.8237	-0.173001	0.198454	0.448131	-0.0101079	0.91196	0.701953
chr6:44837316-44839058	NA	NA	2.29637	0.176554	0.19844	0.448131	0.145914	0.100647	0.346243
chr1:169097321-169098802	DPT	DPT	2.81791	-0.134171	0.198506	0.448162	-0.171685	0.0160853	0.215484
chr12:116319287-116320865	NA	NA	2.40133	0.191741	0.198518	0.448162	0.26613	0.0128421	0.204683
chr14:39376590-39377562	NA	NA	0.61249	0.312928	0.198547	0.448162	0.0959685	0.552538	0.604648
chr16:3258309-3259372	MEFV	MEFV,MMP25,ZNF263,CREBBP,ZNF75A,ZNF597,ZNF200,THOC6,OR2C1,TIGD7,PRSS33,NAA60,LINC00921,MEFV	2.88666	0.160171	0.19855	0.448162	0.0211328	0.782393	0.673692
chr18:9841457-9842888	NA	NA	1.51801	-0.210894	0.198516	0.448162	0.0960862	0.356106	0.522468
chr4:163571091-163572171	NA	TKTL2,MARCH1,NAF1	1.25815	0.218569	0.198541	0.448162	0.153061	0.173859	0.410331
chr7:106418157-106419319	NA	NAMPT,PIK3CG,CCDC71L,LARP1BP2	2.78114	-0.169417	0.198531	0.448162	-0.0417366	0.584555	0.615894
chr7:2979372-2981375	NA	NA	3.197	0.152467	0.198481	0.448162	0.00469588	0.950882	0.709996
chr9:17424442-17426452	NA	NA	1.98163	-0.21891	0.198524	0.448162	-0.165738	0.0601067	0.298594
chr12:110864586-110865648	NA	NA	1.619	-0.272737	0.198577	0.448194	-0.144217	0.215243	0.441934
chr4:15490147-15491840	NA	NA	2.22628	0.169078	0.198582	0.448194	-0.0942995	0.222435	0.446625
chr12:31662911-31663836	NA	NA	0.978485	0.232826	0.198622	0.4482	0.238336	0.0834973	0.326751
chr18:54238394-54242052	NA	POLI,C18orf54,STARD6,MBD2	6.19211	-0.0749063	0.198622	0.4482	-0.0470001	0.20345	0.43333
chr2:137963087-137965416	HNMT	SPOPL,HNMT,HNMT	5.76301	-0.0726768	0.198614	0.4482	0.0056945	0.871508	0.693239
chr22:35626894-35628624	NA	HMGXB4,RASD2,APOL6,RBFOX2	4.49839	0.109068	0.198631	0.4482	0.109476	0.045252	0.278884
chr6:4922798-4924683	NA	NA	1.4291	0.245739	0.19863	0.4482	-0.0121253	0.919657	0.703826
chr1:114456671-114459689	NA	TRIM33,RSBN1,RPL26P10	5.4701	0.0903103	0.198763	0.448339	0.0386269	0.398642	0.542518
chr11:118488722-118491351	NA	RPS25,C1QTNF5	1.85132	-0.198131	0.198774	0.448339	0.164723	0.0888301	0.332538
chr12:55035747-55038252	NA	NA	3.50257	0.138127	0.198758	0.448339	0.0285473	0.680804	0.645277
chr17:7029021-7030456	NA	DVL2,CYB5D1,CNTROB,KIAA0753,RNASEK,C17orf49,BCL6B	1.93707	0.176253	0.198745	0.448339	-0.171726	0.0690462	0.309625
chr2:9414573-9416766	NA	ASAP2,IAH1,CPSF3	2.60878	0.138423	0.198712	0.448339	-0.00436552	0.950139	0.709879
chr20:19902048-19904618	NA	NAA20	3.66248	0.116191	0.198729	0.448339	0.104618	0.0793906	0.321355
chr20:57451854-57453142	NA	RBM38	1.32284	-0.23309	0.198766	0.448339	-0.0368418	0.729223	0.659749
chr21:31115451-31118379	NA	NA	2.64684	-0.146518	0.198757	0.448339	-0.0813713	0.252901	0.465616
chr5:86997237-86998088	NA	NA	1.53123	-0.203411	0.198732	0.448339	-0.179791	0.0574129	0.295023
chr19:18180135-18182185	NA	PDE4C,PLVAP,MPV17L2,IFI30	3.99722	-0.110057	0.198802	0.448381	-0.0108332	0.839501	0.687173
chr12:6541908-6543294	NA	NCAPD2,MRPL51,SPSB2,TAPBPL,VAMP1,NOP2,ZNF384,SCARNA10,CHD4,CD27-AS1,C1RL-AS1,ACRBP,LPAR5,SCARNA12,IFFO1,GAPDH	1.63751	0.197532	0.198829	0.448398	0.066235	0.514666	0.590643
chr20:59070297-59072457	NA	PRELID3B,MRPS16P2	2.79711	-0.140881	0.198843	0.448398	0.0185841	0.780115	0.673077
chr7:74209292-74212107	NA	LAT2,WBSCR27,BAZ1B,EIF4H,RFC2,LIMK1	5.52202	-0.0820431	0.198845	0.448398	-0.0773019	0.0562855	0.29387
chr9:89659568-89661240	NA	GADD45G,UNQ6494	2.67832	-0.157266	0.198845	0.448398	-0.0223876	0.768673	0.669991
chr13:30767192-30768062	NA	ALOX5AP,LINC00398	1.44618	-0.197833	0.198873	0.448419	-0.0498215	0.615004	0.624698
chr5:530099-532268	MIR4456	SLC9A3,CEP72,SLC6A3,MIR4456,MIR4456	1.65045	-0.240109	0.198867	0.448419	-0.0949061	0.376157	0.53198
chr1:247905855-247907804	NA	OR2AJ1,TRIM58,OR2T8,OR2T12,OR2W3	2.70699	0.149621	0.198905	0.448429	0.220506	0.00792921	0.1883
chr1:31643852-31645891	PEF1	EIF3I,SNRNP40,MTMR9LP,KPNA6,FAM167B,COL16A1,TINAGL1,PEF1,PEF1	5.66689	0.0917218	0.198895	0.448429	-0.00456816	0.91609	0.702872
chr18:50853949-50855604	NA	ME2,MRO	4.76316	-0.112721	0.198898	0.448429	-0.00495036	0.925108	0.704753
chr19:49207509-49208699	NA	NA	0.730347	0.313488	0.198922	0.448431	0.278893	0.0822183	0.325031
chr21:36319167-36323018	MORC3	MORC3,DSCR3,MORC3	6.32761	0.0853465	0.198923	0.448431	0.0817452	0.0533541	0.289709
chr19:12912759-12914879	SYCE2	GCDH,MIR24-2,DAND5,TNPO2,ZNF709,MAST1,SYCE2,RPS6P25,SYCE2	1.66273	-0.222427	0.198949	0.448447	-0.056006	0.592635	0.618679
chr19:1789142-1790423	NA	NA	0.960179	-0.227884	0.198949	0.448447	-0.292632	0.00368358	0.164372
chr10:62058065-62060533	NA	ARID5B	4.04966	-0.11215	0.198978	0.448479	0.0351455	0.538626	0.5988
chr17:82456363-82459456	NARF	NARF,RFNG,HGS,NPOGFOD3,NARF-IT1,GPS1,ARL2BPP9,ARL16,C17orf62,NARF	6.12757	0.07618	0.198981	0.448479	-0.0170943	0.635356	0.631797
chr11:124113428-124114213	VWA5A	VWA5A,OR8G5,OR10N1P,VWA5A	1.94862	-0.208134	0.199004	0.448497	-0.044145	0.649213	0.636166
chr17:59286627-59290834	NA	RPS6KB1,DHX40,SMG8,RAD51C,SEPT4,SNRPGP17,YPEL2	3.62977	-0.119251	0.199052	0.448497	-0.030013	0.611348	0.623442
chr2:27901386-27902595	NA	FOSL2,FNDC4,RBKS	0.932552	0.265203	0.199029	0.448497	0.237788	0.102469	0.3478
chr20:19920727-19922428	NA	RIN2,NAA20	4.73645	0.08871	0.199013	0.448497	0.00982405	0.818114	0.682565
chr4:83204849-83206871	NA	NA	2.67826	0.162277	0.199055	0.448497	-0.132163	0.0960828	0.341491
chr6:164085441-164086613	NA	NA	0.906488	-0.232493	0.199025	0.448497	-0.126348	0.232002	0.453273
chr7:41867850-41871532	NA	INHBA	5.79146	0.109068	0.199062	0.448497	0.126126	0.0310686	0.25174
chr9:85970043-85972581	NA	GOLM1,NAA35	1.79741	0.314548	0.199058	0.448497	0.286376	0.0855735	0.328865
chr3:156136308-156138554	NA	NA	1.09012	0.223352	0.199076	0.448509	-0.0134117	0.917483	0.703277
chr1:179089339-179091023	NA	TOR3A,AXDND1,TDRD5,ABL2	2.5296	-0.146366	0.199092	0.448525	0.0773255	0.295766	0.491718
chr11:64971235-64972882	MAJIN	ARL2,GPHA2,SSSCA1-AS1,SNX15,RNASEH2C,EHD1,TRMT112,EEF1A1P18,CCDC88B,PPP2R5B,MAJIN,CAPN1,MAJIN	2.96341	-0.144525	0.199103	0.448528	-0.0865929	0.246977	0.46241
chr1:53109310-53112408	NA	PODN,SLC1A7	5.1988	-0.109429	0.199113	0.44853	-0.0898525	0.0918837	0.336449
chr16:16074273-16077333	NA	ABCC1,NDE1,RPL17P40	4.07646	0.112177	0.199125	0.448537	0.0371785	0.539335	0.599034
chr2:101237070-101240030	NA	SNORD89,RNF149,CNOT11,TBC1D8-AS1	2.52338	-0.144769	0.199152	0.448578	0.0836806	0.266843	0.474072
chr20:33684888-33687896	E2F1	BPIFB5P,RPL12P3,BPIFA3,SUN5,RPS2P1,CBFA2T2,ZNF341-AS1,AHCY,E2F1,E2F1	3.48298	-0.133415	0.19917	0.448596	-0.173857	0.00994628	0.194158
chr1:151867339-151869110	NA	RPS10P6,SETDB1,MRPL9,C2CD4D,LINGO4,THEM4,CGN,RN7SL444P,MIR554,TUFT1,CELF3,THEM5	2.93686	0.138519	0.199255	0.448755	0.200577	0.00860537	0.190263
chr6:139401265-139401944	NA	NA	1.47492	-0.207809	0.199258	0.448755	-0.0913282	0.358817	0.523852
chr1:18946980-18947814	NA	IFFO2,EMC1,ALDH4A1,AKR7A3,UBR4,AKR7A2	1.87976	0.188108	0.199366	0.448812	-0.00192239	0.981791	0.716659
chr1:22428301-22430198	ZBTB40	LDLRAD2,TCEA3,ZBTB40,ZBTB40	1.68273	0.205517	0.199406	0.448812	0.0712697	0.460516	0.569676
chr1:25874737-25876494	PAQR7	MTFR1L,RPL39P7,LIN28A,SELENON,CNKSR1,PAQR7,PAQR7	3.5042	-0.165353	0.199355	0.448812	-0.128931	0.11185	0.357355
chr1:32741030-32743157	KIAA1522	KPNA6,SYNC,KIAA1522,S100PBP,KIAA1522	5.07321	0.128091	0.199456	0.448812	-0.0304567	0.624539	0.627913
chr12:80936388-80938274	ACSS3	LIN7A,ACSS3	3.30257	-0.158018	0.199437	0.448812	-0.108743	0.150039	0.392374
chr13:36977048-36980255	NA	CSNK1A1L,EIF4A1P5	2.05403	-0.190989	0.199392	0.448812	-0.0242395	0.776161	0.671882
chr14:100312251-100313031	NA	NA	1.18476	-0.238153	0.19931	0.448812	-0.182532	0.100645	0.346243
chr15:54791014-54793035	NA	NA	1.54684	0.176766	0.199339	0.448812	0.230667	0.0125859	0.203819
chr16:28822173-28825041	ATXN2L	TUFM,SMG1P2,MIR4517,CA5AP1,SGF29,CDC37P1,NPIPB9,NPIPB11,ATXN2L	6.6447	-0.0870406	0.199432	0.448812	-0.0584826	0.158481	0.398391
chr17:28383732-28385752	NA	PIGS,VTN	4.44862	-0.113614	0.199426	0.448812	-0.0988333	0.0717576	0.312902
chr17:32881733-32883088	MYO1D	MYO1D	1.71562	0.17888	0.199433	0.448812	0.192953	0.0583856	0.296414
chr18:77086817-77088233	NA	MBP	2.69599	0.140932	0.199322	0.448812	-0.105014	0.134684	0.379372
chr2:227683539-227686256	NA	NA	2.43882	0.126508	0.199444	0.448812	-0.0620721	0.383864	0.535746
chr20:45791090-45793243	WFDC3	WFDC3,SLC2A10,NEURL2,CD40,DNTTIP1,UBE2C,WFDC3	5.20589	0.0890326	0.199422	0.448812	-0.0671957	0.126098	0.371484
chr22:36449550-36450234	NA	CSF2RB,APOL3,APOL2,NCF4,FOXRED2,TXN2,APOL1	1.64942	-0.203384	0.199453	0.448812	0.0522902	0.58944	0.617747
chr22:38842830-38844721	NPTXR	NPTXR,NPTXR	1.85805	0.212279	0.199333	0.448812	-0.154085	0.140688	0.384341
chr8:124266985-124268111	NA	FAM91A1,RNF139,RNU6-756P	1.32266	-0.236302	0.19937	0.448812	-0.10498	0.394334	0.540684
chr9:21030690-21032350	HACD4	HACD4,HACD4	3.79361	0.169461	0.199388	0.448812	0.0170015	0.826008	0.684347
chr9:81736897-81739266	NA	RNU6-1035P	5.27713	-0.0907975	0.199301	0.448812	-0.0239526	0.582276	0.615319
chr11:33387056-33388817	NA	KIAA1549L	2.03411	0.161956	0.199498	0.448864	0.117434	0.155861	0.396611
chr6:109373076-109375003	NA	SMPD2,PPIL6,PTCHD3P3,CCDC162P,ZBTB24,CD164	3.0408	-0.163827	0.199492	0.448864	0.041127	0.603675	0.621627
chr16:16857342-16859699	NA	NA	2.14222	-0.212567	0.199527	0.448908	0.0530596	0.567585	0.610255
chr1:153804340-153806767	NA	CREB3L4,GATAD2B,CRTC2,INTS3,NPR1,HAX1,S100A1	4.04436	0.0988674	0.199546	0.448931	0.018343	0.688207	0.647301
chr22:40399443-40401203	NA	SGSM3	2.13979	-0.146849	0.199576	0.448979	-0.0497121	0.483092	0.578651
chr11:8687934-8689772	SNORA3B	TRIM66,EIF3F,TMEM9B-AS1,SNORA3B,STK33,ZNF143,RPL27A,WEE1,RPL21P97,SNORA3B	4.15666	-0.115055	0.199588	0.448984	0.0178157	0.747141	0.664792
chr10:30458652-30460372	NA	MAP3K8	2.50474	-0.188805	0.199625	0.449042	-0.0381236	0.633274	0.631131
chr9:63858913-63860386	FRG1JP	FRG1JP,FRG1JP	0.415742	0.376574	0.199632	0.449042	0.0989973	0.422778	0.553025
chr16:11607738-11609207	NA	LITAF,TXNDC11,SOCS1,HNRNPCP4,COX6CP1,SNN,ZC3H7A,SNX29	3.2222	0.165056	0.199644	0.44905	0.191858	0.0339352	0.257604
chr1:12157968-12158886	NA	TNFRSF1B,UBIAD1,MTHFR,TNFRSF8,CLCN6,AGTRAP,FBXO6,MFN2,MIR7846,RPL23AP89	2.54657	-0.162321	0.199697	0.449149	-0.0707138	0.394196	0.54066
chr20:3215117-3216790	NA	NA	2.03359	-0.176871	0.199707	0.44915	-0.0381056	0.656169	0.638132
chr10:22703900-22705513	NA	PIP4K2A	3.32464	-0.135218	0.199766	0.449241	-0.149506	0.027057	0.242096
chr10:72465083-72468279	NA	NA	4.44306	0.10507	0.199765	0.449241	-0.0128433	0.811734	0.68124
chr21:43033719-43036580	NA	NA	2.87576	0.14401	0.199795	0.449288	-0.00150051	0.984915	0.717308
chr1:91054447-91055801	NA	NA	1.00147	0.238218	0.199833	0.449316	0.209566	0.0962236	0.341628
chr13:110663579-110666930	NA	NAXD,CARS2	3.96808	-0.108343	0.199818	0.449316	-0.0208988	0.674095	0.643125
chr6:119321301-119323365	NA	RNU6-194P	2.28955	0.166386	0.199835	0.449316	0.113653	0.199569	0.429913
chr1:15600959-15602474	NA	ZBTB17,AGMAT,PLEKHM2,RPL22P3,RPS16P1,SLC25A34	3.80057	-0.112739	0.199953	0.44942	-0.00507047	0.92893	0.705553
chr15:41971556-41973963	EHD4	EHD4,MAPKBP1,PLA2G4F,JMJD7,VPS39,MGA,PLA2G4E-AS1,EHD4	5.70074	0.109553	0.199897	0.44942	0.0526904	0.311766	0.499864
chr15:93027875-93030230	NA	CHD2,RGMA,MIR3175	3.84227	0.153246	0.199919	0.44942	0.117624	0.10031	0.345607
chr19:49515075-49515973	NA	PRR12,RCN3,FCGRT,SNORD33,SNORD35A,SNORD32A,SNORD34,RPL13A,PRRG2,NOSIP,FLT3LG,SLC17A7,RPS11	3.71951	-0.115361	0.199951	0.44942	-0.0715379	0.208288	0.43669
chr19:49922004-49923549	NA	FCGRT,NUP62,FLT3LG,IL4I1,NR1H2,PTOV1-AS1,ATF5,RPS11,MIR4751	2.58818	-0.172075	0.199971	0.44942	0.0566652	0.518683	0.591961
chr2:97994724-97996762	TMEM131	ZAP70,ANKRD36B,COA5,ACTR1B,TMEM131,LINC01125,RNU7-96P,TMEM131	5.83516	0.112101	0.199953	0.44942	-0.0674282	0.207607	0.436281
chr3:66220493-66221941	NA	SLC25A26,RNU6-787P	4.35933	-0.0931075	0.199973	0.44942	0.0920265	0.045624	0.279806
chr6:32879420-32880506	NA	NA	1.45629	-0.238878	0.199965	0.44942	0.111259	0.335611	0.51233
chr7:107937125-107938008	NA	HBP1,CBLL1,RPL7P32,DLD	0.842868	0.220911	0.199934	0.44942	0.237691	0.076996	0.318625
chr9:129469803-129471426	NA	NTMT1,C9orf50,LINC00963	2.49282	-0.185352	0.199942	0.44942	-0.0537702	0.541356	0.599821
chr19:13021865-13025004	NA	ZNF791,ZNF136,TRMT1,ZNF442,MRI1,ZNF844,MTCO1P27,NFIX,MIR181C,CCDC130,ZNF564,DAND5,GADD45GIP1,SYCE2,LYL1,NACC1,ZNF44,ZNF625,NANOS3,ZNF709,WDR83OS,ZNF799,ZNF878,WDR83,ZNF788,RNASEH2A,C19orf43,GCDH,CALR,DNASE2,MAST1,CACNA1A,TNPO2,FBXW9	2.82813	0.183301	0.199984	0.449425	0.112899	0.224841	0.44811
chr8:130527431-130529444	NA	ASAP1	4.46624	-0.0960466	0.200005	0.449452	-0.0280333	0.549464	0.603299
chr1:156479517-156481679	NA	C1orf61,MIR9-1,NAXE,CCT3,RHBG,MEF2D	2.09184	0.181447	0.200035	0.449467	-0.0189159	0.8359	0.68642
chr17:77272955-77275408	NA	HMGN2P43,RPL7P49,SEPT9	4.50655	0.0890739	0.200028	0.449467	-0.00863	0.864681	0.692
chr22:39876710-39878141	NA	NA	0.673893	0.247822	0.200039	0.449467	0.206344	0.0875639	0.330977
chr11:44529289-44531814	NA	EXT2,SEC14L1P1	3.92771	0.111108	0.200088	0.449539	0.0162802	0.777662	0.672436
chr12:11829617-11830367	NA	ETV6,BCL2L14	2.98217	0.14153	0.200127	0.449539	0.137145	0.0724855	0.313648
chr15:67881016-67883207	NA	PIAS1,IQCH-AS1,RNU6-1,SKOR1,MAP2K5,CALML4,FEM1B	4.28419	-0.115388	0.200135	0.449539	-0.0813007	0.132458	0.377344
chr17:50953821-50954335	NA	NME2,WFIKKN2,NME1,NME1-NME2	2.24364	-0.182211	0.200134	0.449539	0.0131672	0.865465	0.692125
chr20:58649258-58653416	STX16	NPEPL1,PIEZO1P2,ANKRD60,RAB22A,NELFCD,STX16,STX16-NPEPL1,STX16	6.4873	0.0851023	0.200126	0.449539	0.00688429	0.865584	0.692125
chr6:33131308-33133030	NA	HLA-DPB1,HSD17B8,HCG24,COL11A2,RNY4P10,SLC39A7,RXRB,MIR219A1,RPL32P1,HLA-DPA1	2.79347	0.14739	0.200122	0.449539	0.0622289	0.387507	0.537486
chr8:81567004-81568427	NA	NA	0.922479	-0.2782	0.200107	0.449539	-0.0210493	0.874305	0.693936
chr1:119746814-119749842	NA	HMGCS2	2.13845	-0.253042	0.200222	0.449601	0.0214569	0.856144	0.690561
chr11:119265818-119267132	NA	RNU6-262P,NLRX1,PDZD3,ABCG4,HINFP,DPAGT1,C2CD2L,H2AFX,HMBS	1.6708	0.172539	0.200244	0.449601	0.0915071	0.302357	0.494991
chr13:109784549-109788124	IRS2	RN7SKP10,MYO16-AS2,RPL21P107,IRS2,IRS2	6.2522	-0.113102	0.200234	0.449601	-0.112583	0.0372765	0.263671
chr14:92887961-92890642	NA	NA	3.14002	0.158673	0.200254	0.449601	-0.0129576	0.871688	0.693239
chr18:35070952-35073580	NA	MAPRE2,DTNA	2.71994	0.147741	0.20025	0.449601	0.147076	0.0623218	0.302143
chr2:127629985-127631743	NA	GPR17,MYO7B,LIMS2,MAP3K2,ERCC3,BIN1	1.59324	0.20173	0.200224	0.449601	-0.181537	0.0346022	0.258759
chr2:144514692-144515342	ZEB2-AS1	ZEB2,ZEB2-AS1,ZEB2-AS1	4.2948	-0.0965686	0.200172	0.449601	-0.0430706	0.349821	0.519545
chr22:50169207-50171267	PANX2	MAPK8IP2,DENND6B,PANX2,MOV10L1,MLC1,SELENOO,PANX2	3.93467	0.198729	0.20025	0.449601	-0.0679043	0.464956	0.571772
chr8:116580907-116584374	NA	NA	2.84406	-0.153502	0.200252	0.449601	-0.0585354	0.464197	0.571488
chr8:57801824-57803229	NA	NA	1.42764	0.1816	0.200219	0.449601	-0.0223562	0.817014	0.682332
chr1:161611601-161613292	NA	FCGR2B,ATF6,FCGR2C,FCGR3B,HSPA6,HSPA7,FCRLB,FCGR3A,TRL-CAA6-1	1.55207	0.197568	0.200307	0.449681	0.00987769	0.918825	0.703638
chr5:150777778-150781632	SMIM3	RPL7P1,ZNF300,HMGXB3,RBM22,ZNF300P1,RPS20P4,PDGFRB,SMIM3,TIGD6,TNIP1,RPS14,CCDC69,ANXA6,DCTN4,CD74,IRGM,SMIM3	5.46497	0.0681298	0.2003	0.449681	0.0231313	0.490201	0.581387
chr14:64679959-64682846	NA	ZBTB1,PLEKHG3,PPP1R36,HSPA2,FNTB	3.38232	0.152015	0.200372	0.44971	0.0712527	0.348262	0.518932
chr14:90815252-90817305	TTC7B	TTC7B,RPS18P2,TTC7B	5.32335	0.156492	0.200367	0.44971	-0.00343242	0.962546	0.712754
chr17:44191753-44193534	TMUB2	ASB16,TMEM101,NAGS,TMUB2	2.91029	0.132846	0.200362	0.44971	-0.0507109	0.444193	0.562446
chr19:46014587-46017128	MIR769	MIR769	2.1251	0.163286	0.200373	0.44971	-0.0216327	0.790986	0.675862
chr2:74823974-74824939	NA	NA	2.34032	-0.17711	0.200379	0.44971	-0.0261367	0.748489	0.66493
chr3:177344840-177346528	NA	TBL1XR1,LINC00578,ASS1P7	2.7491	0.173417	0.200389	0.44971	0.0914126	0.31342	0.500605
chr8:16324520-16327232	NA	NA	4.43542	0.10487	0.200349	0.44971	0.1133	0.0267999	0.241629
chr8:16857647-16860030	NA	NA	0.653881	-0.265183	0.200393	0.44971	0.0711117	0.558956	0.607161
chr17:45226188-45230491	LOC339192	FMNL1,PLEKHM1,NMT1,LRRC37A4P,ARHGAP27,SLC25A39,SPATA32,KANSL1-AS1,MAP3K14,LOC339192	7.29256	0.0554718	0.200405	0.449716	0.0199394	0.4751	0.575614
chr18:9403526-9405534	NA	TWSG1	2.68009	0.154927	0.200462	0.449783	-0.0373263	0.619884	0.62644
chr2:121286726-121288423	TFCP2L1	TFCP2L1,RPS17P7,TFCP2L1	3.77857	-0.115067	0.200463	0.449783	0.00146967	0.979139	0.716166
chr4:15232824-15235184	NA	C1QTNF7,CPEB2,BST1,FBXL5	1.81563	0.163768	0.20048	0.449783	0.0530762	0.555928	0.606102
chr5:139663627-139664409	NA	DNAJC18,TMEM173,PSD2,CXXC5,MZB1,NRG2,IGIP,MATR3,PAIP2	4.35241	-0.118173	0.200474	0.449783	-0.124227	0.044463	0.27744
chr5:72841155-72841953	NA	FCHO2,UTP15,TNPO1,PTCD2,ANKRA2,ARHGEF28	1.22788	0.245159	0.200454	0.449783	0.170731	0.208212	0.436662
chr1:226973177-226975087	NA	COQ8A,CDC42BPA	1.97552	0.18066	0.200501	0.449808	-0.0326023	0.716247	0.656237
chr1:232597753-232598536	NA	RPS7P3	1.61546	0.20355	0.200532	0.449837	0.099716	0.329686	0.509259
chr1:61252813-61254329	NFIA-AS1	NFIA-AS1,NFIA-AS1	2.29101	-0.17569	0.200525	0.449837	-0.00915629	0.90082	0.699743
chr12:124903714-124906896	NA	UBC,NCOR2,RNU6-927P	3.96006	-0.128559	0.200576	0.449881	0.00465323	0.943144	0.708684
chr20:34268495-34269900	NA	AHCY	2.83678	0.162346	0.200575	0.449881	-0.0929397	0.242994	0.459953
chr6:145904170-145905608	NA	SHPRH	1.21339	-0.249234	0.200579	0.449881	-0.103814	0.370619	0.529456
chr1:32019667-32022541	NA	KHDRBS1,TMEM39B,EIF3I	3.57029	-0.115957	0.200609	0.449887	-0.039275	0.480177	0.577837
chr10:127162930-127164654	NA	NA	1.31083	-0.222209	0.200605	0.449887	0.0502404	0.643399	0.634343
chr19:10095510-10097327	NA	ANGPTL6	3.30809	-0.133534	0.200594	0.449887	-0.0618309	0.343662	0.516967
chr10:131981101-131983024	BNIP3	PPP2R2D,BNIP3,BNIP3	3.37113	-0.157217	0.20069	0.449947	-0.085082	0.26618	0.473792
chr10:133305290-133306982	ZNF511	TUBGCP2,ECHS1,VENTX,ADAM8,ZNF511,ZNF511	4.10869	-0.107068	0.200684	0.449947	0.0253162	0.596136	0.619734
chr14:20341917-20344589	PARP2	APEX1,TEP1,PARP2,TMEM55B,METTL17,RPPH1,CCNB1IP1,PARP2	4.60478	0.0992853	0.200677	0.449947	0.107723	0.0284159	0.245602
chr15:51994712-51996358	NA	MAPK6,LEO1,GNB5	2.26889	-0.200059	0.200725	0.449947	-0.0445861	0.623828	0.627819
chr3:105763419-105765510	NA	NA	2.22885	-0.146828	0.200694	0.449947	-0.00466212	0.948235	0.709497
chr3:190591843-190592629	NA	IL1RAP,GCNT1P3	0.952235	-0.283595	0.200726	0.449947	-0.03836	0.790287	0.67566
chr5:73834933-73836458	NA	NA	1.13582	0.216572	0.200717	0.449947	-0.0253224	0.826988	0.684553
chr6:33061625-33062919	NA	HLA-DPA1,HLA-DQB1,TAP1,PSMB9,RNY4P10,RXRB,SLC39A7,HSD17B8,MIR219A1,HLA-DPB1,COL11A2,HLA-DPA3,HLA-DMA,HLA-DQB2,HLA-DQA2,HLA-DMB,HLA-DRB1,HLA-DQA1,HLA-DOA,PSMB8,BRD2,TAP2,HLA-DOB,TAPBP	1.68295	-0.204894	0.200667	0.449947	-0.0389864	0.684989	0.646562
chr9:27356081-27356964	NA	EQTN	2.91354	0.187203	0.200727	0.449947	0.124909	0.219854	0.444432
chr9:87381881-87384209	NA	DAPK1	1.29492	0.18467	0.200675	0.449947	-0.0532425	0.599726	0.620629
chr10:79412855-79414147	NA	ZCCHC24,TMEM254-AS1	1.90343	0.191717	0.200777	0.450026	-0.135085	0.171707	0.408406
chr20:53677382-53679123	NA	RNU7-14P	2.59891	-0.142788	0.20078	0.450026	-0.0699741	0.326318	0.507443
chr16:83363823-83366762	NA	NA	1.24055	0.199543	0.200797	0.450043	0.198844	0.0641865	0.3036
chr7:130179499-130182219	NA	KLHDC10,SSMEM1	3.83565	0.126946	0.20081	0.450051	0.170882	0.0125073	0.203819
chr5:14809193-14811433	NA	ANKH,OTULIN,FAM105A,RBBP4P1,MIR4637	3.01136	-0.129783	0.200819	0.450052	-0.115955	0.0578921	0.295842
chr12:104595973-104596508	MIR3922	CHST11,MIR3922,MIR3922	1.52722	-0.171372	0.200858	0.450077	-0.132625	0.138201	0.382037
chr17:40901710-40904008	NA	KRT23,KRT12,TMEM99,KRT28,KRTAP3-2,KRT40,KRT37,KRT38,KRT26,KRTAP3-1,KRT20	3.34132	-0.130529	0.200849	0.450077	0.0720698	0.258651	0.469141
chr9:21982557-21984585	NA	UBA52P6,CDKN2B,MTAP,CDKN2B-AS1	2.70282	0.128732	0.200852	0.450077	-0.0288881	0.671578	0.642437
chr22:37730242-37732685	NA	TRIOBP,H1F0	4.30272	-0.111016	0.200886	0.45012	-0.0369683	0.488818	0.581007
chr1:221995088-221996485	NA	RNU6-403P,DUSP10	2.17706	0.169534	0.200926	0.450142	0.134285	0.140224	0.384022
chr10:8416764-8418521	NA	GATA3	0.946837	0.266656	0.200954	0.450142	0.0692672	0.608627	0.622885
chr12:68445252-68447706	LINC02384	NUP107,MDM1,SNORA70G,RPL10P12,RPL7P42,LINC02384	3.28072	-0.159639	0.200918	0.450142	0.0595657	0.469784	0.573631
chr15:58555142-58558339	NA	FAM63B	4.99633	0.0958215	0.200996	0.450142	0.000694499	0.988587	0.718174
chr2:208314197-208316029	NA	IDH1,IDH1-AS1,PIKFYVE,PTH2R	2.61222	0.144296	0.201003	0.450142	0.0788636	0.299299	0.493684
chr3:17632046-17633657	NA	RNU7-10P	1.58222	0.211095	0.201005	0.450142	-0.00493485	0.962209	0.712694
chr3:31531152-31534139	STT3B	ZNF860,CMTM6,STT3B,STT3B	6.4792	-0.0815661	0.200992	0.450142	-0.0544583	0.15631	0.396953
chr4:87219139-87221699	KLHL8	RPL6P13,KLHL8,HSD17B13,GAPDHP60,KLHL8	5.33532	-0.0832338	0.201005	0.450142	-0.105571	0.0130518	0.204956
chr5:177357559-177358989	RGS14	RGS14,MXD3,SLC34A1,RAB24,PRELID1,RGS14	2.68623	-0.186148	0.200926	0.450142	-0.198928	0.0293995	0.248601
chr5:34928664-34930892	DNAJC21	DNAJC21,BRIX1,AGXT2,DNAJC21	4.85544	-0.112975	0.200934	0.450142	-0.0593298	0.272022	0.477422
chr5:87391953-87393308	NA	NA	2.21686	0.156056	0.200949	0.450142	0.0416554	0.606323	0.622538
chr6:135065672-135067930	NA	HBS1L	4.00788	0.127665	0.201005	0.450142	0.165205	0.013632	0.206205
chr13:27182530-27184874	NA	USP12,LINC00412,RPL21,SNORD102,SNORA27,RASL11A,MTIF3,USP12-AS2	2.37647	0.179612	0.20102	0.450153	0.275458	0.0117442	0.200022
chr15:45446546-45450572	HMGN2P46	C15orf48,BEIF3J-AS1,HNRNPMP1,SQRDL,SPATA5L1,SLC30A4,SORD2P,HMGN2P46	6.23433	0.0805637	0.201034	0.450165	0.124361	0.00558147	0.173879
chr17:58502898-58506014	NA	TRIM37,RAD51C,RNF43,SEPT4,C17orf47,SUPT4H1,MKS1,MTMR4	3.30958	0.165457	0.201045	0.450168	-0.0537881	0.477727	0.576663
chr10:17029606-17030346	NA	VIM,CUBN,VIM-AS1,TRDMT1	2.18889	-0.168069	0.201136	0.450193	-0.0214445	0.79248	0.6764
chr10:77356296-77357111	KCNMA1-AS3	KCNMA1,KCNMA1-AS3,KCNMA1-AS3	0.687019	0.244193	0.201155	0.450193	0.0162856	0.909988	0.701721
chr11:124751438-124753347	VSIG2	VSIG2,CCDC15,VSIG2	1.7441	-0.181769	0.201126	0.450193	-0.0385811	0.663687	0.640134
chr11:1896511-1898039	LINC01150	TNNT3,MRPL23,MRPL23-AS1,LINC01150,LINC01150	3.15063	-0.12702	0.201195	0.450193	-0.0371829	0.546026	0.60188
chr11:65615550-65616773	PCNX3	MAP3K11,MRPL11,SIPA1,RNASEH2C,CD248,CTSF,NEAT1,FAU,EIF1AD,ZFPL1,MRPL49,SNX32,CTSW,EFEMP2,FAM89B,C11orf68,CCDC85B,CAPN1,PCNX3,KCNK7,PCNX3	4.54111	0.11068	0.201187	0.450193	-0.055313	0.298594	0.493208
chr14:20412265-20414358	TEP1	TEP1,TEP1	5.49495	0.0771513	0.201163	0.450193	0.0274084	0.462636	0.570804
chr15:29821306-29823061	NA	NA	3.22405	0.205671	0.201202	0.450193	-0.177163	0.10523	0.350831
chr17:10134941-10136836	NA	GAS7	3.69506	0.110172	0.201125	0.450193	0.0582924	0.312295	0.500182
chr19:16110738-16112854	RAB8A	AKAP8,C19orf44,SMIM7,LINC01855,OR1AB1P,OR10H5,OR10H2,MED26,SNX33P1,CYP4F24P,SIN3B,RAB8A,TPM4,HSH2D,RAB8A	5.15225	0.0913335	0.201102	0.450193	0.00435848	0.920117	0.703871
chr2:200525264-200527012	NA	AOX1,BZW1,KCTD18	3.42579	-0.117382	0.201133	0.450193	-0.0274836	0.642224	0.633851
chr2:96867995-96870510	SEMA4C	FAM178B,LMAN2L,SNRNP200,GPAT2P2,LINC01125,ANKRD36B,SEMA4C,ANKRD39,SEMA4C	3.46624	0.157618	0.201143	0.450193	-0.141886	0.069608	0.310109
chr22:18967253-18967934	DGCR5	PRODH,DGCR5,DGCR5	1.31912	0.253832	0.201073	0.450193	0.0573221	0.610929	0.62329
chr3:15555229-15557752	NA	COLQ,EAF1,HACL1,ANKRD28,SH3BP5,METTL6,CAPN7,BTD	4.86257	0.114219	0.201201	0.450193	0.0594149	0.289795	0.489069
chr6:143871621-143875436	NA	LTV1,ZC2HC1B	2.96424	0.148109	0.201097	0.450193	0.227699	0.00895278	0.191104
chr6:90283084-90286686	NA	BACH2,MDN1	4.06848	-0.0958713	0.201156	0.450193	-0.0263516	0.598915	0.620538
chr9:111936184-111939550	MIR4668	RNU6-710P,RNU6-1013P,GNG10,KIAA1958,C9orf84,PTBP3,SUSD1,DNAJC25,HSDL2,MIR4668,MIR4668	5.52736	0.080963	0.201195	0.450193	0.0242875	0.542983	0.600461
chr11:62505238-62506265	NA	EEF1G,NXF1,INTS5,METTL12,STX5,MTA2,AHNAK,SNHG1,TAF6L,SCGB1A1,ASRGL1,TUT1,MIR6748,EML3,SLC3A2,WDR74,ROM1	2.18612	-0.149745	0.201286	0.450218	0.00834985	0.91053	0.701819
chr13:21325279-21326987	NA	LINC00539,GRK6P1	1.53169	0.199433	0.201237	0.450218	-0.0174128	0.845181	0.688324
chr2:204254573-204258055	NA	NA	4.57435	-0.152957	0.201233	0.450218	-0.164879	0.0146414	0.211803
chr22:36831825-36834209	NA	PVALB,NCF4	4.30889	-0.114454	0.201275	0.450218	-0.0170377	0.765027	0.668956
chr22:46431845-46433569	NA	CELSR1	3.6753	0.106414	0.201266	0.450218	0.0383571	0.455836	0.567666
chr6:11231821-11233870	NA	NEDD9,TMEM170B,MAK,ELOVL2	3.92541	0.124673	0.201279	0.450218	0.0977867	0.113606	0.35905
chr7:100472092-100473456	NA	PILRA,ZNF655,AP4M1,C7orf61,TSC22D4	2.21217	0.145268	0.201262	0.450218	0.0353207	0.648152	0.635871
chr9:72314794-72316218	NA	LINC01504	2.2632	0.166134	0.201269	0.450218	-0.0683369	0.420325	0.551867
chr12:89432908-89434634	NA	CENPCP1	2.77777	0.150512	0.201316	0.450264	0.0304538	0.694645	0.649484
chr11:73972681-73974780	NA	POLD3,PPME1,UCP3,RNF169,RPS12P22,UCP2,MRPL48,DNAJB13,P4HA3,PAAF1	2.86041	0.15124	0.201349	0.450299	-0.0484637	0.502711	0.585987
chr19:11418110-11419805	RGL3	ZNF136,TIMM29,RGL3,RGL3	3.49902	-0.12644	0.20135	0.450299	-0.0914165	0.157182	0.397486
chr5:174520646-174523081	NA	NIFKP2,RPL12P22,GAPDHP71	1.8356	-0.207981	0.201358	0.450299	0.194102	0.0742316	0.315663
chr1:158643147-158646130	NA	IFI16,OR10Z1,SPTA1	1.71315	-0.189497	0.2014	0.450359	-0.0919853	0.329225	0.509005
chr10:61978784-61981816	NA	ARID5B	2.77046	-0.135914	0.201406	0.450359	0.0617259	0.364818	0.526423
chr6:30783223-30783785	NA	IER3,PPP1R10,PAIP1P1,DHX16,LY6G5B,GTF2H4,ABCF1,DDX39B,VARS2,HCG18,BAG6,C6orf47,NFKBIL1,SAPCD1,HCG4B,DDR1,PSORS1C1,ETF1P1,HLA-K,HLA-E,FLOT1,TRIM26,CCHCR1,GNL1,PPP1R18,LINC00243,TCF19,CSNK2B,MIR4640,DDR1-AS1,HCG20,PRR3,HLA-L,ZNRD1ASP,HLA-W,RPL3P2,DPCR1,MICD,RPP21,HCG21,RNU6-850P,C6orf15,NRM,HLA-U,HLA-C,PSORS1C2,PSORS1C3,ZNRD1,HLA-J,HLA-G,TRIM39,TRIM39-RPP21,RN7SL353P	3.3498	0.127084	0.201413	0.450359	0.0301915	0.669157	0.641702
chr20:18000880-18004010	NA	MGME1,SNX5,RRBP1,PTMAP3	2.65151	-0.203303	0.201453	0.450418	-0.109958	0.243565	0.460254
chr7:43513346-43514584	NA	NA	0.675051	0.283643	0.201457	0.450418	0.118115	0.454074	0.566785
chr2:200846482-200848219	NA	NA	1.33048	-0.202111	0.201467	0.450419	0.042964	0.650888	0.636653
chr7:150367858-150370035	REPIN1	ZNF767P,REPIN1,ZNF777,ZNF862,ATP6V0E2-AS1,LRRC61,GIMAP2,ZNF775,REPIN1	6.1245	-0.0877483	0.201488	0.450446	-0.0679775	0.108496	0.353712
chr15:97960462-97962504	ARRDC4	ARRDC4,ARRDC4	5.79439	-0.103203	0.201525	0.450468	-0.0273724	0.569028	0.610657
chr17:643517-645462	NA	NA	2.36245	-0.158676	0.201517	0.450468	-0.018897	0.821111	0.683098
chr20:21324447-21327711	NA	NKX2-4,KIZ	3.66409	-0.117107	0.20151	0.450468	0.0220598	0.702853	0.651981
chr7:150684821-150687648	GIMAP2	GIMAP2,GIMAP5,GIMAP4,GIMAP1,GIMAP7,TMEM176B,GIMAP3P,GIMAP8,GIMAP6,GIMAP1-GIMAP5,GIMAP2	4.9971	0.104394	0.201539	0.450478	0.0660538	0.208459	0.436739
chr12:53499233-53502191	MAP3K12	ZNF740,SP1,IGFBP6,PRR13,AAAS,ATP5G2,MAP3K12,PFDN5,C12orf10,TARBP2,MAP3K12	6.24747	-0.0688158	0.201549	0.45048	-0.0867301	0.0115985	0.199262
chr11:102426727-102428043	NA	TMEM123,BIRC2,BIRC3,MMP20	1.76709	-0.213127	0.201585	0.450492	0.0356128	0.71141	0.654932
chr2:203758863-203760688	NA	RNU6-474P,KRT18P39,CD28	1.5652	0.190911	0.201591	0.450492	0.00350299	0.973822	0.715114
chr22:35445869-35448784	NA	RASD2,MCM5	3.21233	0.132299	0.201575	0.450492	0.0497464	0.450096	0.564954
chr8:29561807-29563261	NA	KIF13B	1.2023	-0.219207	0.201584	0.450492	0.243388	0.0230089	0.234463
chr6:32669401-32670089	NA	HLA-DQA1,HLA-DQB1,HLA-DQB1-AS1,HLA-DQB2,HLA-DRB1,HLA-DQA2,HLA-DRB6,C4A,LY6G5B,VPS52,CYP21A1P,HLA-DRB5	2.34127	-0.148779	0.201604	0.4505	-0.0709138	0.299642	0.493803
chr13:48825222-48826328	NA	NA	0.772092	0.256526	0.201633	0.450544	0.0302378	0.827345	0.684633
chr18:63222318-63224094	NA	VPS4B	2.35101	0.15068	0.201642	0.450544	0.112112	0.167678	0.40533
chr12:70319088-70320500	NA	NA	1.06191	-0.234103	0.201683	0.45059	-0.279659	0.0271521	0.242137
chr5:134901747-134902649	PCBD2	PCBD2,PCBD2	2.98655	-0.127504	0.20169	0.45059	-0.0451987	0.483014	0.578651
chr5:54601320-54602978	NA	HSPB3	1.77898	-0.210552	0.201673	0.45059	-0.049302	0.633151	0.631105
chr1:151938951-151939998	NA	NA	3.44114	0.145847	0.201833	0.450592	0.110977	0.123257	0.368546
chr1:169367120-169369124	NME7	NME7,SCYL3,RN7SL333P,CCDC181,METTL18,BLZF1,NME7	4.59028	0.111637	0.201715	0.450592	0.0483618	0.375679	0.531704
chr1:202932807-202934902	KLHL12	KLHL12	1.77343	0.245715	0.201717	0.450592	0.365459	0.0102898	0.194969
chr1:31547108-31550196	NA	SERINC2,TINAGL1,RNU6-40P,LINC01226	4.86656	-0.138311	0.201836	0.450592	-0.0370461	0.590416	0.617971
chr10:89128939-89131319	NA	NA	3.27833	0.127221	0.201811	0.450592	0.028282	0.674904	0.643349
chr11:119084118-119086063	HMBS	VPS11,HMBS,SETP16,BCL9L,UBE4A,RPL23AP64,DDX6,HMBS	4.5004	-0.108035	0.201784	0.450592	-0.051932	0.331999	0.51043
chr14:89973691-89975701	NA	NA	0.918294	-0.224255	0.201781	0.450592	0.198578	0.0896317	0.333526
chr16:10827427-10830330	NA	NUBP1,SOCS1,CIITA,TVP23A	5.79587	-0.0712334	0.201791	0.450592	-0.057973	0.0905972	0.334714
chr16:85071234-85073991	NA	ZDHHC7,KIAA0513	2.28099	-0.190414	0.201813	0.450592	-0.0887053	0.39519	0.541031
chr19:2402663-2404061	NA	NA	0.805845	0.265904	0.201733	0.450592	0.0557544	0.655808	0.63809
chr2:150910898-150912935	NA	NA	3.07364	0.145815	0.201743	0.450592	0.0879233	0.248519	0.463355
chr22:46815026-46817369	NA	NA	3.78171	0.100959	0.201759	0.450592	0.0498356	0.343904	0.517056
chr3:138347288-138350640	MRAS	MRAS,PRR23C,MRAS	6.43875	0.0757536	0.201746	0.450592	0.0215711	0.554699	0.605455
chr3:48246728-48247972	NA	CAMP,NME6,CDC25A,FBXW12,CCDC51,TMA7,ATRIP,SPINK8,RNU7-128P,NDUFB1P1,SHISA5,ZNF589,MRPS18AP1	3.48826	0.118114	0.201737	0.450592	0.0268998	0.661105	0.639353
chr4:89267205-89269779	NA	GPRIN3	3.57276	0.139832	0.201817	0.450592	0.164895	0.0308077	0.251309
chr7:20179330-20180947	NA	NA	2.15017	0.176221	0.201831	0.450592	0.212704	0.0249072	0.238261
chr16:30533684-30536445	ZNF747	NDUFA3P6,CA5AP1,SMG1P2,CTF1,ZNF747,PRR14,MIR762HG,ZNF689,ZNF629,ZNF764,BCL7C,ZNF747	5.8861	-0.0711058	0.201966	0.450862	-0.0635634	0.0737854	0.314981
chr18:22558730-22560534	NA	GATA6,RPS4XP18	0.946036	0.202151	0.202016	0.450952	0.0543347	0.634782	0.631561
chr10:21525013-21527906	SKIDA1	MIR1915,CASC10,SKIDA1,MLLT10,SKIDA1	6.17371	-0.0746918	0.202044	0.45098	-0.0273604	0.447112	0.563531
chr14:31196370-31197784	NA	RPL21P5,RNU6-541P,G2E3,HECTD1	1.3528	-0.1907	0.202047	0.45098	-0.0269879	0.779835	0.673053
chr2:195519919-195521805	NA	NA	1.87206	-0.159185	0.202077	0.451006	-0.0905055	0.294742	0.491441
chr4:25860460-25863791	SMIM20	SEL1L3,RBPJ,ANAPC4,SLC34A2,SMIM20	5.31915	-0.112516	0.202069	0.451006	-0.0748333	0.160782	0.399925
chr16:22007215-22009278	MOSMO	SMG1P4,SMG1P1,NPIPB5,EEF2K,VWA3A,OTOA,MOSMO	5.21492	0.10901	0.202106	0.45104	-0.0698801	0.188699	0.422021
chr5:39376478-39377268	NA	NA	1.25414	0.237298	0.20211	0.45104	-0.183445	0.111663	0.357246
chr17:7021579-7024034	BCL6B	DVL2,SNORA48,SNORD10,CNTROB,NLGN2,KCTD11,SENP3,ZBTB4,SPEM1,NEURL4,CLEC10A,MIR497HG,BCL6B,KIAA0753,SCARNA21,MIR324,C17orf49,TRAPPC1,PLSCR3,BCL6B	3.27511	0.128138	0.202123	0.451047	0.027762	0.67022	0.642087
chr1:150627762-150630663	ENSA	HORMAD1,SETDB1,UBE2D3P3,GOLPH3L,PRPF3,SF3B4,RPS10P6,CTSK,HIST2H2AB,MCL1,ADAMTSL4,GABPB2,APH1A,RNU6-1309P,LYSMD1,RN7SL444P,BNIPL,CTSS,CDC42SE1,PLEKHO1,FAM63A,ANP32E,ENSA,ENSA	4.9977	0.089188	0.202142	0.45107	0.012399	0.769578	0.670309
chr11:104531297-104532910	NA	NA	0.930348	-0.220115	0.202226	0.451094	-0.0548499	0.626674	0.62862
chr11:12129073-12130892	NA	MICAL2,MIR6124	3.18941	-0.179061	0.202235	0.451094	-0.0247498	0.782298	0.673692
chr12:121127820-121130418	P2RX7	RPL31P52,P2RX7,CAMKK2,COX6A1,P2RX4,PIRC57,P2RX7	5.80225	0.0830108	0.202219	0.451094	0.0996769	0.0206204	0.227796
chr13:28078887-28080635	NA	NA	1.36763	0.186341	0.202187	0.451094	0.230969	0.0132343	0.205391
chr17:40597482-40600509	NA	SMARCE1,CCR7,KRTAP9-2,RPL23AP75,KRT222,KRT28,RARA,WIPF2,KRTAP3-2,CASC3,KRTAP2-1,KRTAP2-2	5.38722	0.105513	0.202212	0.451094	0.101213	0.0715678	0.312482
chr5:387296-389590	NA	PDCD6,CCDC127,EXOC3	1.89597	-0.209306	0.202235	0.451094	-0.10741	0.185895	0.419725
chr6:16743285-16744882	NA	NA	3.13515	-0.122586	0.202189	0.451094	0.0401089	0.515695	0.59097
chr8:129261243-129262749	NA	NA	1.59751	0.226852	0.202224	0.451094	0.0986176	0.407247	0.546272
chr8:38979549-38980694	NA	NA	1.42656	0.23432	0.20217	0.451094	-0.07186	0.528393	0.595287
chr12:11764989-11767827	NA	ETV6,BCL2L14	5.40258	-0.0832317	0.202261	0.45111	0.00164591	0.968632	0.713882
chr6:32482700-32485105	NA	NA	2.44839	-0.167099	0.202256	0.45111	-0.06882	0.345664	0.517771
chr6:47668968-47671061	NA	ADGRF2,OPN5,ADGRF4	2.70644	-0.139765	0.202284	0.451143	0.0964228	0.188787	0.422044
chr19:17173039-17174230	NA	OCEL1,USE1,NR2F6,CPAMD8	1.56272	0.185551	0.202314	0.451157	-0.0121509	0.901993	0.699969
chr21:33410399-33411697	NA	TMEM50B,IFNGR2	2.56753	0.161484	0.202302	0.451157	0.0391131	0.628549	0.629509
chr4:83265264-83266647	NA	NA	1.07383	0.226824	0.202318	0.451157	0.0225404	0.847256	0.688539
chr1:26706513-26708036	NA	PIGV,SFN,RPS6KA1,GPATCH3,NUDC,HMGN2,TRNP1	1.89016	0.200152	0.2024	0.451177	0.259929	0.0144029	0.210507
chr1:92459010-92461862	NA	EVI5,GLMN	4.40325	-0.10329	0.202362	0.451177	-0.00921596	0.854669	0.690201
chr10:101026442-101027611	SFXN3	PDZD7,LZTS2,SFXN3	2.68896	-0.13352	0.202372	0.451177	0.00288869	0.96835	0.713849
chr10:16909664-16911923	NA	VIM,CUBN	2.90241	-0.163444	0.202391	0.451177	0.00124334	0.987407	0.717892
chr14:58192876-58194457	NA	NA	1.06237	-0.250322	0.202378	0.451177	-0.0917049	0.445083	0.56295
chr15:82855226-82856898	NA	FAM103A1,C15orf40,WHAMM,GOLGA6L9	2.07609	-0.176896	0.202377	0.451177	-0.0647801	0.453265	0.566411
chr16:66205016-66208344	NA	NA	2.34559	-0.17521	0.202395	0.451177	-0.0693624	0.387462	0.537451
chr8:127853597-127855016	NA	PVT1	1.41663	0.209985	0.202361	0.451177	-0.0253132	0.810318	0.680952
chr12:111409801-111410777	SH2B3	MAPKAPK5,SH2B3,HSPA8P14,ADAM1A,GPN3,MIR6861,ALDH2,TMEM116,FAM109A,SH2B3	4.7219	0.0936774	0.202421	0.451194	-0.013521	0.778231	0.67264
chr17:44362533-44364154	FAM171A2	GRN,KIF18B,FAM171A2,FAM187A,FAM171A2	2.51624	-0.160515	0.202426	0.451194	-0.166138	0.0374363	0.264044
chr21:36787527-36789245	NA	SETD4,HLCS,HLCS-IT1	1.67602	-0.209479	0.20244	0.451205	-0.0110171	0.905586	0.700761
chr1:202810024-202811722	PCAT6	KDM5B,PCAT6,IPO9-AS1,MGAT4EP,PCAT6	4.31019	-0.111941	0.202481	0.451254	-0.103645	0.0659131	0.305827
chr5:80215880-80217173	NA	RPS3AP20,SERINC5,PAPD4,JMY,MSH3,CTD-2201I18.1,THBS4,DHFR	1.12806	0.296126	0.202478	0.451254	0.155043	0.174587	0.410814
chr11:33048659-33049766	NA	TCP11L1,FBXO3,CSTF3	2.37811	-0.156035	0.202497	0.451271	-0.00522183	0.946289	0.709207
chr10:49360109-49361367	NA	DRGX,C10orf71-AS1	1.8274	0.198784	0.202519	0.4513	0.0875098	0.396355	0.54156
chr17:6939974-6941090	NA	SNORD10,CNTROB,DVL2,SNORA48	1.49569	-0.202566	0.202551	0.451349	0.0392141	0.720985	0.657309
chr13:51221627-51223818	FAM124A	FAM124A,FAM124A	2.87939	0.138662	0.20257	0.451371	-0.189401	0.0159868	0.215086
chr10:133260860-133262218	NA	TUBGCP2,VENTX,ZNF511,ADAM8,ECHS1	4.82495	-0.129772	0.202611	0.451415	-0.0805325	0.199452	0.429876
chr2:121371226-121374352	NA	NA	2.529	0.149726	0.202617	0.451415	0.113552	0.158875	0.398663
chr9:108542180-108544216	NA	NA	2.22178	-0.164928	0.202614	0.451415	-0.0124246	0.876537	0.694431
chr13:41644123-41646474	NA	RGCC,VWA8,NAA16,OR7E37P,OR7E155P,RNU6-57P,DGKH,MIR5006	3.087	0.125799	0.20266	0.451428	0.157796	0.0176039	0.219598
chr15:66751241-66752754	NA	SMAD6	1.6253	-0.198724	0.202668	0.451428	-0.0913346	0.356104	0.522468
chr2:130339633-130340305	IMP4	PTPN18,RAB6C-AS1,TRE-TTC1-1,IMP4,IMP4	2.3546	0.138381	0.202639	0.451428	0.106835	0.194565	0.426254
chr3:117550767-117555079	NA	RNU6-1200P	5.79453	-0.0913237	0.202682	0.451428	0.0280075	0.534324	0.597489
chr3:81760348-81762372	GBE1	GBE1,SETP6,GBE1	5.81842	-0.0885905	0.202687	0.451428	-0.0330567	0.416794	0.550215
chr4:25007063-25008636	NA	NA	0.97933	-0.29422	0.202684	0.451428	0.0221364	0.851888	0.689502
chr5:140189924-140191455	NA	PFDN1,IGIP,CYSTM1	1.66401	0.195743	0.202678	0.451428	0.101562	0.342111	0.516257
chr15:38262048-38263608	NA	NA	1.66251	0.203173	0.202697	0.45143	0.16439	0.119582	0.364403
chr18:48922393-48925892	NA	SMAD7,RPL17,LIPG	5.37135	0.0724276	0.202724	0.45147	0.0206798	0.582128	0.615287
chr21:38979032-38981642	LINC01700	ETS2,LINC01700,LINC01700	2.96893	-0.16685	0.202744	0.451495	-0.0572124	0.495076	0.583071
chr3:184298135-184300314	PSMD2	HTR3D,EHHADH-AS1,PSMD2,LINC02069,EIF2B5,RPS3P3,ABCF3,PARL,VWA5B2,PSMD2	4.89447	-0.0889596	0.202779	0.451531	0.0197749	0.649488	0.636249
chr8:128047889-128050921	MIR1207	SRRM1P1,RNU1-106P,RNU4-25P,MIR1205,TMEM75,MIR1208,MIR1207,MIR1207	5.60249	-0.10001	0.202771	0.451531	-0.0659888	0.180918	0.415845
chr1:62209683-62211093	NA	NA	1.47949	-0.196506	0.202813	0.45158	0.117094	0.186815	0.420477
chr12:89855995-89857908	NA	RNU6-148P	2.28625	-0.190145	0.202853	0.45158	0.00839975	0.925205	0.704757
chr14:89563511-89565757	NA	FOXN3,RN7SKP107,FOXN3-AS2	1.5	0.200557	0.202837	0.45158	-0.0382666	0.693264	0.649128
chr2:195576430-195576999	SLC39A10	SLC39A10,LINC01827,SLC39A10	1.6246	0.192587	0.202865	0.45158	0.221014	0.0592532	0.297945
chr2:58039010-58040155	NA	FANCL	1.98561	0.220439	0.202862	0.45158	0.101626	0.401823	0.543779
chr3:66180502-66181450	NA	NA	0.591895	-0.257585	0.202833	0.45158	0.138725	0.240544	0.4587
chr6:18500788-18504466	NA	RNU6-263P,RNF144B	5.65573	0.103747	0.202846	0.45158	0.0900228	0.0902433	0.334541
chr2:184764882-184766432	NA	RPL23AP33	2.36143	0.194491	0.202875	0.451581	0.153373	0.104414	0.349819
chr6:71286620-71289992	OGFRL1	RIMS1,OGFRL1,OGFRL1	6.18928	0.0928735	0.202885	0.451585	-0.00112877	0.979861	0.716323
chr17:36088452-36090891	NA	CCL3,CCL4,CCL3L3,CCL18,TAF5LP1,SLFN12L,CCL5,GGNBP2	5.32256	0.0971453	0.202921	0.45163	0.102221	0.0535288	0.289769
chr18:55509300-55511710	NA	TCF4	3.60014	0.132571	0.20296	0.45163	0.0793242	0.219769	0.444432
chr21:37256714-37258956	NA	TTC3,PIGP,TTC3-AS1,DYRK1A	4.44982	0.0965233	0.202948	0.45163	0.0262895	0.580074	0.614627
chr4:174502610-174504319	NA	HPGD,MIR4276	1.6743	-0.204506	0.202954	0.45163	-0.0290566	0.736813	0.661785
chr7:17194310-17195512	NA	NA	1.02226	-0.227321	0.20293	0.45163	0.141156	0.235153	0.455528
chr7:28622214-28624121	NA	CREB5,RPS2P30	1.28873	0.208577	0.20295	0.45163	-0.0393793	0.722412	0.657794
chr18:3602397-3606565	DLGAP1-AS2	DLGAP1-AS2,CBX3P2,MYL12B,DLGAP1-AS1,DLGAP1,DLGAP1-AS2	6.79458	-0.0563492	0.202992	0.45168	0.0151124	0.579055	0.614203
chr8:73970611-73973399	ELOC	RPL7,RDH10-AS1,TERF1,TMEM70,RDH10,ELOC	5.59248	0.0818368	0.203005	0.451688	-0.0367859	0.36711	0.527222
chr12:4164212-4165772	NA	CCND2,CCND2-AS1,CCND2-AS2	1.90496	0.20753	0.203042	0.45169	0.0463968	0.645939	0.635105
chr2:59743830-59745497	NA	NA	1.61289	-0.20045	0.203043	0.45169	-0.0859019	0.341202	0.515794
chr21:44502450-44504656	TSPEAR-AS1	TSPEAR-AS1,TSPEAR-AS1	2.20284	0.190144	0.203033	0.45169	-0.109076	0.208017	0.436538
chr6:56889421-56892460	NA	BEND6,DST,KIAA1586	3.26222	0.129281	0.203025	0.45169	0.121805	0.0761123	0.317755
chr1:23114066-23115140	NA	LUZP1,RNU6-514P,RNU6-135P,ELOA,LINC01355,ZBTB40-IT1	1.29267	0.193423	0.203061	0.451704	0.0375206	0.711757	0.655029
chr2:168583007-168584343	MIR4774	RNU6-766P,CERS6,MIR4774,MIR4774	1.03151	0.241663	0.203067	0.451704	0.0447558	0.733774	0.660994
chr2:215583983-215584989	NA	NA	1.28141	0.185822	0.203081	0.451714	0.0995111	0.306593	0.49708
chr1:14995399-14998289	NA	SPEN,RPS16P1,ZBTB17,DNAJC16	4.90577	0.0961668	0.203176	0.451773	0.00923455	0.853779	0.69
chr16:22613534-22615674	NA	C16orf52,MFSD13B	3.2551	0.12842	0.203145	0.451773	0.0160315	0.796021	0.677185
chr17:46173719-46175348	NA	CRHR1-IT1,LRRC37A4P,KANSL1-AS1	3.26983	0.129993	0.20318	0.451773	0.00263707	0.967784	0.713741
chr2:162287919-162289341	NA	NA	1.48677	-0.232108	0.203154	0.451773	-0.0630095	0.583369	0.615538
chr20:25308272-25312160	NA	ABHD12,PYGB,ENTPD6,ZNF337,FAM182B,ACSS1,NANP,ZNF337-AS1	7.15279	0.0601631	0.203126	0.451773	0.00930485	0.750263	0.66523
chr5:80255110-80258056	SERINC5	PAPD4,CTD-2201I18.1,THBS4,DHFR,SERINC5,SERINC5	6.42029	-0.0683587	0.203138	0.451773	-0.0564709	0.0846933	0.328051
chr7:76332571-76334969	NA	POMZP3,YWHAG	3.60761	-0.122549	0.203149	0.451773	-0.0402424	0.4815	0.578126
chr8:57993914-57995930	FAM110B	FAM110B,FAM110B	4.19422	-0.112681	0.20318	0.451773	-0.134044	0.0261081	0.240559
chr2:48329109-48330127	NA	FOXN2,PPP1R21,FBXO11,GTF2A1L,STON1,RNU4-49P	1.90776	-0.21273	0.203211	0.45182	0.05472	0.589564	0.617747
chr16:72161583-72163623	NA	NA	2.61074	-0.137212	0.203279	0.451876	-0.0448674	0.504707	0.586757
chr2:32241547-32243626	NA	NA	1.58047	0.197146	0.20326	0.451876	0.157213	0.124893	0.370405
chr4:123616514-123619019	NA	SPRY1,LINC01091	2.595	0.169724	0.20329	0.451876	-0.0833318	0.289044	0.488428
chr5:148418150-148419367	NA	NA	0.886735	0.242818	0.203275	0.451876	0.0397928	0.746677	0.664691
chr7:139132793-139134410	TTC26	ZC3HAV1L,TTC26,TTC26	2.93047	0.147047	0.203263	0.451876	-0.0331213	0.653244	0.637313
chr9:70390338-70392872	NA	KLF9	2.26402	-0.164961	0.203291	0.451876	0.0953867	0.259863	0.469835
chr1:156690797-156693604	NA	KIAA0907,RRNAD1,BCAN,ISG20L2,HDGF,PRCC,MSTO2P,NAXE,CRABP2,CCT3,SLC25A44,SMG5,TMEM79	2.78081	0.136588	0.203317	0.4519	-0.070177	0.320782	0.504644
chr2:223836103-223838355	AP1S3	MRPL44,AP1S3,AP1S3	3.54693	-0.142143	0.20332	0.4519	-0.0572986	0.40143	0.543628
chr14:22668661-22669821	NA	OR6J1,MMP14,OXA1L	2.19433	0.168512	0.20333	0.451901	-0.00344849	0.969637	0.714176
chr2:64643742-64646031	NA	SERTAD2,AFTPH,RPS10P9	4.88861	0.100656	0.203388	0.45199	0.0222631	0.648183	0.635875
chr5:14250046-14251777	NA	TRIO	1.64402	0.208085	0.20338	0.45199	0.130954	0.198567	0.4292
chr3:59264445-59266351	NA	NA	1.66695	0.188777	0.203399	0.451994	0.0872123	0.383338	0.535553
chr12:124542120-124542726	NA	NA	1.11094	0.225027	0.203412	0.451996	0.166888	0.147075	0.389497
chr9:112880103-112882773	NA	INIP	2.11488	0.170998	0.203418	0.451996	0.139201	0.152477	0.393869
chr8:140348677-140349966	NA	NA	2.22804	-0.2019	0.203432	0.452007	-0.0909997	0.368178	0.527866
chr9:36074564-36075648	NA	NA	1.02626	-0.238527	0.203449	0.452024	-0.243934	0.0358593	0.260893
chr10:19719173-19721193	NA	RNA5SP303	2.38132	-0.182959	0.203502	0.452068	-0.0710365	0.439735	0.560239
chr10:29534758-29537041	NA	NA	3.62094	0.130551	0.203489	0.452068	0.0721472	0.302442	0.495002
chr19:41520970-41522943	NA	CEACAM21,ATP5SL,ERICH4,BCKDHA,EXOSC5,LINC01480,PCAT19,PLEKHA3P1	4.26734	-0.111661	0.203501	0.452068	-0.0955475	0.0757533	0.317442
chr9:112028064-112028709	NA	RNU6-710P,RNU6-1013P,DNAJC25	1.43129	0.222247	0.203506	0.452068	0.279857	0.0220662	0.23171
chr17:64429562-64432210	NA	NA	2.54026	0.155676	0.203563	0.452113	0.0469137	0.541454	0.59985
chr19:1947363-1949549	NA	CSNK1G2-AS1,BTBD2,KLF16,CSNK1G2	3.21833	0.128082	0.203546	0.452113	0.0372073	0.573612	0.612332
chr20:10564853-10566673	NA	JAG1	1.81863	0.17714	0.203554	0.452113	0.117241	0.185484	0.419434
chr8:38445454-38446902	NA	FGFR1,C8orf86,TACC1,LETM2,RPS20P22	1.24512	0.207812	0.203542	0.452113	0.0817572	0.451132	0.565587
chr8:98292879-98294883	NIPAL2	NIPAL2,NIPAL2	5.42327	-0.0976425	0.203582	0.452136	-0.0685036	0.137601	0.381472
chr19:1855355-1858124	NA	ATP8B3,KLF16,REXO1,ESF3A2,NDUFS7,MOB3A,CSNK1G2,C19orf25,SCAMP4,ADAT3,TCF3,SPPL2B,C19orf35,PLEKHJ1,BTBD2,LSM7	6.65595	-0.0815331	0.203604	0.452144	-0.0778924	0.0562558	0.293867
chr4:168853082-168855051	NA	CBR4,RNU6-853P,PALLD,RNU6-1336P	2.43804	0.150461	0.203604	0.452144	0.0453152	0.596566	0.619768
chr1:157884678-157885693	NA	NA	1.64988	0.159975	0.203623	0.452148	-0.0442608	0.598007	0.620316
chr16:28976630-28977443	SPNS1	SPNS1	2.59606	-0.154237	0.203633	0.452148	-0.0784716	0.295623	0.491685
chr8:95004934-95006887	NA	TP53INP1,RNU6-1209P,MIR3150B	1.81347	-0.188058	0.203629	0.452148	0.045306	0.599122	0.620538
chr1:11708821-11709890	NA	NA	0.292475	0.301064	0.203677	0.452193	-0.0499825	0.748045	0.664823
chr10:101843175-101844265	KCNIP2	HPS6,KCNIP2,KCNIP2	3.10859	-0.151601	0.203681	0.452193	-0.0965408	0.171313	0.408111
chr7:137957861-137959816	LOC100130880	CREB3L2,AKR1D1,LOC100130880	2.71569	-0.19738	0.203669	0.452193	-0.0731505	0.398708	0.542518
chr3:125141081-125142685	NA	HEG1,RNU6-232P,SLC12A8,OSBPL11,MIR5092,RNU6-230P	3.98791	0.127995	0.203706	0.452213	-0.0295041	0.628609	0.629537
chr4:1512670-1513923	NA	NA	0.0329612	0.353173	0.203708	0.452213	-0.0781566	0.602545	0.621405
chr16:53093469-53095019	NA	CHD9,RBL2	4.22836	0.107369	0.203746	0.452246	-0.0580658	0.273485	0.478595
chr2:201182176-201184731	CASP10	CASP10,CASP8,ORC2,BICD1P1,PPIL3,CFLAR,MTND5P25,CASP10	5.05827	0.10612	0.203751	0.452246	0.0437901	0.398884	0.542518
chr5:65734288-65736147	NA	ERBIN,NLN,PPWD1,SGTB,SREK1	3.42277	0.156274	0.203741	0.452246	0.273092	0.000990452	0.136508
chr4:113675968-113677748	NA	CAMK2D	1.98887	0.206913	0.203761	0.452249	0.100234	0.338512	0.514005
chr1:16912987-16914937	NA	CROCC,FAM131C	4.31415	-0.158359	0.203783	0.452278	-0.148811	0.0496788	0.285265
chr12:48977402-48981021	WNT1	WNT1,RNU6-940P,WNT10B,ARF3,FKBP11,WNT1	2.86279	0.151101	0.203818	0.452304	-0.100723	0.201378	0.431096
chr17:29782561-29783289	NA	NA	1.74538	-0.179638	0.203821	0.452304	0.24931	0.0110898	0.198397
chr22:24965805-24967161	NA	TMEM211,KIAA1671	0.702374	-0.281302	0.203823	0.452304	0.102167	0.465775	0.572089
chr1:92817706-92819330	NA	SNORD21,SNORA66,EVI5	1.4291	0.202057	0.20385	0.452313	-0.132764	0.198477	0.4292
chr11:67266239-67268601	GRK2	SSH3,GRK2,KDM2A,ANKRD13D,RBM14,PTPRCAP,MRPL11,RHOD,CARNS1,C11orf80,PC,RAD9A,PITPNM1,CTSF,TBC1D10C,GRK2	5.67022	-0.0910866	0.203854	0.452313	-0.122077	0.00976088	0.193541
chr5:147729579-147731285	NA	NA	1.44743	0.193963	0.203841	0.452313	0.125011	0.202367	0.432192
chr10:33333585-33337520	NRP1	NRP1,RN7SL398P,NRP1	7.19596	-0.074656	0.203948	0.452339	-0.0834279	0.0255679	0.239045
chr10:68996437-68998411	NA	VPS26A,SRGN,HKDC1,MED28P1,ACTBP14	2.54341	0.146784	0.203951	0.452339	0.0522114	0.478649	0.577024
chr12:31733151-31734141	AMN1	FAM60A,FLJ13224,BICD1,AMN1,AMN1	3.55401	0.127648	0.203945	0.452339	0.142069	0.0369976	0.263118
chr14:91242082-91245722	NA	NA	4.4689	-0.128524	0.203924	0.452339	-0.0552119	0.392827	0.540021
chr15:25770747-25773727	NA	NA	2.76371	-0.159609	0.203943	0.452339	-0.119519	0.133533	0.378409
chr3:17663881-17665817	NA	NA	1.11356	-0.240543	0.203954	0.452339	0.067451	0.587004	0.616754
chr4:155638897-155640620	NA	GUCY1A3	2.07054	0.175702	0.203967	0.452339	0.170037	0.0687938	0.309375
chr5:150107996-150109230	CSF1R	PDGFRB,CSF1R,CSF1R	3.58674	-0.132656	0.203898	0.452339	-0.0222539	0.744501	0.663979
chr5:16508419-16510109	NA	FAM134B,ZNF622	1.38268	0.17152	0.203954	0.452339	-0.0808431	0.366767	0.527081
chr5:179816703-179817539	NA	MRNIP,MAML1,TBC1D9B,OR2AI1P,RNF130,ZNF354B,CNOT6,ZFP2,ADAMTS2,CANX,MGAT4B	4.38622	-0.123185	0.20396	0.452339	-0.0703489	0.25665	0.467843
chr9:36153034-36154634	NA	GLIPR2,CLTA,GNE,HMGB3P24,OR2S2,TLN1,OR13J1,CCIN	5.1135	0.0759865	0.203943	0.452339	0.0101083	0.784723	0.674302
chr5:142928368-142930637	NA	NR3C1,ARHGAP26	4.14361	-0.100275	0.204039	0.452479	-0.0180907	0.714717	0.656031
chr7:98130949-98133500	NA	LMTK2,BRI3	3.62377	0.185059	0.204065	0.452495	0.238113	0.00848567	0.189734
chr8:66120718-66122781	TRIM55	C8orf44,CRH,TRIM55	4.61679	-0.125324	0.204062	0.452495	-0.0857399	0.190863	0.42358
chr10:127976644-127979596	NA	PTPRE	1.97008	0.194133	0.204085	0.452499	0.100774	0.308234	0.498039
chr4:140070502-140072701	NA	MAML3,SETD7	2.58676	-0.155915	0.204077	0.452499	-0.0677143	0.382933	0.535278
chr1:32870116-32871538	FNDC5	FNDC5,S100PBP,YARS,FNDC5	1.31322	0.230371	0.20416	0.452503	-0.106595	0.302798	0.495125
chr10:21540561-21541657	NA	NA	0.867401	0.279138	0.20416	0.452503	0.106124	0.440666	0.560766
chr11:9718845-9720952	NA	SWAP70,RPL21P97,SBF2-AS1,RN7SKP50	2.85267	-0.151113	0.204124	0.452503	-0.0246054	0.725387	0.658823
chr13:45235365-45236904	NA	KCTD4	2.03511	-0.181285	0.204134	0.452503	0.147232	0.106116	0.351368
chr14:100295889-100298487	NA	SLC25A29,EVL	3.19765	-0.145419	0.204129	0.452503	-0.0515246	0.471268	0.573987
chr16:20937418-20939905	NA	ACSM3,LYRM1,DCUN1D3,TMEM159,DNAH3	4.61213	-0.100524	0.204132	0.452503	-0.0383483	0.44108	0.56086
chr22:37221955-37223040	NA	CSF2RB,RAC2,LL22NC01-81G9.3,SSTR3,GGA1,CYTH4,TEX33,C1QTNF6,NCF4,SH3BP1,MFNG,IL2RB,LGALS2,NOL12	1.50964	0.210984	0.20416	0.452503	0.185676	0.0684597	0.308751
chr22:41925744-41927309	NA	NA	0.980485	0.295491	0.204119	0.452503	-0.020574	0.881563	0.695606
chr1:209663821-209664712	NA	NA	1.24988	-0.222419	0.204178	0.452508	0.0575799	0.655368	0.637981
chr19:12139078-12140918	ZNF20	ZNF433,RNA5SP464,ZNF20,ZNF20	3.92309	-0.102057	0.204181	0.452508	-0.092	0.0714978	0.312436
chr1:167715549-167716873	NA	TIPRL,MPZL1,FMO11P,CNN2P10,DUTP6,CREG1,TADA1,POU2F1,TRP-CGG1-1	3.88142	0.120933	0.204224	0.452564	0.135516	0.0318182	0.253583
chr3:171813232-171814221	PLD1	PLD1,FNDC3B,TMEM212,ECT2,TNIK,PLD1	3.80119	-0.132293	0.204218	0.452564	0.0772036	0.270068	0.476065
chr13:77831576-77832874	EDNRB-AS1	EDNRB,EDNRB-AS1,EDNRB-AS1	2.06826	-0.214193	0.204257	0.452575	-0.230019	0.0181259	0.220475
chr3:169864617-169866212	LRRC31	SEC62-AS1,LRRC34,LRRC31,LRRC31	1.6548	-0.225668	0.204252	0.452575	0.115223	0.300021	0.493929
chr7:41784738-41788377	NA	NA	5.68463	0.0894437	0.204266	0.452575	0.0113064	0.806443	0.679854
chr9:110187460-110190780	NA	C9orf152	3.51136	-0.171461	0.204261	0.452575	0.0452342	0.575301	0.613068
chr5:39218425-39220527	NA	RICTOR,FYB	4.86228	-0.102967	0.204278	0.452581	0.0409458	0.427084	0.555018
chr1:176163324-176165016	NA	NA	0.822699	0.241872	0.204297	0.452585	0.106413	0.43857	0.559734
chr16:11557736-11558590	NA	LITAF,TXNDC11,EMP2,SNX29,ZC3H7A,TNFRSF17	1.90485	0.207641	0.204325	0.452585	-0.040493	0.673347	0.642989
chr16:89386311-89388875	NA	RNU6-430P,FAM157C,CDK10,ANKRD11,ACSF3	2.36245	0.155742	0.204323	0.452585	-0.0487722	0.536536	0.598242
chr3:40968734-40970075	NA	NA	3.87649	-0.109995	0.204304	0.452585	0.0603724	0.2729	0.478151
chr6:151513049-151515227	NA	NA	1.61891	0.214987	0.204325	0.452585	0.0277857	0.825099	0.684077
chr8:128064992-128066487	NA	SRRM1P1,MIR1207	1.88202	0.188112	0.204379	0.452683	0.00277821	0.977921	0.715752
chr1:174165393-174167223	NA	RABGAP1L,ANKRD45,RC3H1,KLHL20	1.76216	0.177071	0.20442	0.452754	0.144103	0.110792	0.356249
chr3:167501805-167503667	NA	NA	1.57406	-0.17845	0.204442	0.452778	-0.0881999	0.37231	0.530172
chr8:66021263-66024101	DNAJC5B	PDE7A,MTFR1,RRS1,ADHFE1,RRS1-AS1,DNAJC5B	4.83275	-0.0834316	0.204449	0.452778	0.0174814	0.6748	0.643349
chr2:240481892-240483664	NA	NA	1.6189	-0.301191	0.204477	0.452818	-0.044819	0.734516	0.661161
chr15:84839604-84842604	NA	NMB,ALPK3,WDR73,ZNF592,GOLGA6L5P,GOLGA6L4,LINC00933,CSPG4P11,SCAND2P,UBE2Q2L	6.32747	0.0693501	0.204487	0.45282	-0.0491075	0.161842	0.400723
chr1:145994970-145997688	TXNIP	LIX1L-AS1,NOTCH2NL,POLR3C,TXNIP,HFE2,RBM8A,PEX11B,GNRHR2,CD160,ANKRD34A,POLR3GL,TXNIP	5.98341	-0.0732886	0.204516	0.452861	-0.0193252	0.58067	0.614759
chr1:14776598-14779205	NA	FBLIM1	1.9467	0.197885	0.204528	0.452861	0.022439	0.820323	0.682991
chr5:53030657-53032648	NA	ITGA2	1.73032	0.225662	0.204537	0.452861	0.231109	0.0990845	0.344506
chr5:97524969-97526855	NA	NA	1.13133	0.190857	0.204542	0.452861	0.112972	0.249382	0.463694
chr1:108096704-108097790	NA	NA	1.00005	0.244886	0.204742	0.452962	0.0386752	0.767153	0.669652
chr1:235316413-235318969	NA	GGPS1	2.14986	0.190457	0.20463	0.452962	0.234718	0.0242673	0.236835
chr12:553083-554536	NA	B4GALNT3	1.79698	0.259634	0.204751	0.452962	0.0220144	0.791988	0.676243
chr14:91387617-91389207	NA	CCDC88C,PPP4R3A,TC2N,RPS6KA5	1.3455	0.241494	0.20462	0.452962	0.0951441	0.410525	0.547636
chr16:10845691-10848634	NA	TVP23A,SOCS1,NUBP1,CIITA	5.5672	-0.0758724	0.204718	0.452962	-0.0583996	0.12376	0.369058
chr17:17375457-17377924	NA	NA	1.97205	-0.206466	0.20469	0.452962	-0.135807	0.164491	0.403163
chr19:9721376-9722597	NA	NA	1.10879	0.206993	0.204615	0.452962	-0.144062	0.191094	0.423776
chr2:24328963-24330753	NA	ITSN2,FAM228A,HMGN2P20	1.85093	-0.184761	0.20472	0.452962	-0.159616	0.0884821	0.331971
chr2:60833078-60835470	NA	REL,LINC01185,PAPOLG,KIAA1841,RN7SL632P,RPL21P33	4.32751	-0.101288	0.204736	0.452962	0.131195	0.0188458	0.222027
chr2:62303283-62305568	NA	B3GNT2	3.91964	0.110375	0.204715	0.452962	0.0865974	0.138416	0.382192
chr20:45408267-45409022	TP53TG5	DBNDD2,SYS1,TP53TG5,TP53TG5	2.41608	-0.167129	0.204734	0.452962	-0.044073	0.603323	0.621538
chr4:119626987-119629366	PDE5A	USP53,FABP2,KLHL2P1,PDE5A	2.17299	0.199823	0.204718	0.452962	-0.0907764	0.370732	0.529517
chr4:38165115-38167976	NA	MRPS33P2	5.09769	-0.0822081	0.204742	0.452962	-0.0124055	0.774068	0.671249
chr5:134028173-134030548	NA	NA	2.18189	0.1785	0.204753	0.452962	0.157196	0.0624952	0.302309
chr7:29984950-29986506	SCRN1	SCRN1	4.19052	0.112939	0.204642	0.452962	0.136757	0.0187813	0.222027
chr7:6482848-6485071	DAGLB	ZNF316,KDELR2,C7orf26,ANKRD61,USP42,GRID2IP,DAGLB,DAGLB	4.99638	0.103083	0.204718	0.452962	-0.028302	0.565522	0.609421
chr7:87218502-87220889	TMEM243	TP53TG1,TMEM243	5.47288	-0.0889341	0.20472	0.452962	-0.053954	0.215643	0.442139
chr9:5517689-5519425	NA	CD274,PDCD1LG2	2.76749	-0.126292	0.204632	0.452962	0.0890703	0.200312	0.430488
chr11:96221832-96222477	NA	CCDC82,MTMR2	1.39825	-0.191465	0.204771	0.452982	-0.00242445	0.981028	0.716538
chr3:152221168-152224557	NA	MBNL1,MBNL1-AS1	4.1952	-0.107839	0.204794	0.452993	-0.0298094	0.588956	0.617594
chr6:75612669-75613594	NA	NA	1.219	0.275238	0.204792	0.452993	0.2035	0.15283	0.394181
chr10:50346902-50348494	NA	NA	1.26399	-0.235535	0.20484	0.453022	0.159866	0.214688	0.441463
chr11:88419761-88423023	NA	CTSC,GAPDHP70	4.44341	0.112494	0.20488	0.453022	-0.00942128	0.874811	0.694008
chr12:108689317-108689945	NA	CORO1C,ALKBH2,SART3,RNU7-169P,MIR4496,MVK,SSH1	1.66774	-0.185802	0.204881	0.453022	0.0737499	0.419483	0.551459
chr16:10296415-10298289	NA	ATF7IP2	2.15035	-0.186026	0.204839	0.453022	-0.0662023	0.409797	0.547284
chr17:42474810-42477459	NA	MLX,RNU7-97P,PTRF,PSMC3IP,STAT5B,WNK4,BECN1,MIR5010,ATP6V0A1	5.06943	0.124317	0.204872	0.453022	0.113323	0.0875287	0.330977
chr22:46769986-46771596	NA	TBC1D22A	4.10775	0.138127	0.204868	0.453022	0.0721782	0.305066	0.496408
chr7:1174950-1176718	NA	C7orf50,GPR146,ADAP1,MIR339	2.16616	-0.212048	0.204859	0.453022	-0.0718983	0.460668	0.569678
chr8:37312345-37315302	NA	NA	3.99292	0.102135	0.204861	0.453022	0.0370663	0.502708	0.585987
chr1:21439213-21441186	NBPF3	NBPF3,NBPF2P,CDC42-IT1,DDOST,NBPF3	2.60766	-0.120404	0.204997	0.453214	0.0320976	0.634247	0.631391
chr10:104274272-104275498	NA	GSTO2,GSTO1,CFAP58,CFAP58-AS1	1.41814	-0.227997	0.204988	0.453214	0.0689879	0.512958	0.589998
chr5:172843726-172845146	NA	ERGIC1,RPL26L1	2.02477	0.187815	0.204997	0.453214	0.0722115	0.437752	0.559478
chr7:141695200-141696583	NA	WEE2-AS1,KIAA1147	1.13322	-0.218025	0.205005	0.453214	-0.0296228	0.79448	0.676991
chr12:1667820-1670814	NA	CACNA2D4,ADIPOR2,MIR3649	5.34962	-0.0777613	0.205042	0.453276	-0.000195566	0.995974	0.719591
chr16:28973969-28976560	SPNS1	MIR4517,NUPR1,SMG1P2,SGF29,SULT1A2,NFATC2IP,RABEP2,CD19,RPS15AP33,CDIPT,EIF3CL,NPIPB9,KCTD13,SPNS1,SPNS1	5.5225	0.080669	0.205069	0.453309	-0.0766912	0.0630377	0.302636
chr2:168570035-168571395	NA	STK39,MIR4774	1.09919	-0.214497	0.205075	0.453309	0.115895	0.299662	0.493803
chr2:181393284-181394535	NA	ITGA4,CERKL	1.75756	0.206089	0.205087	0.453312	-0.0246117	0.813721	0.681678
chr3:105148584-105150918	NA	NA	1.95902	-0.153641	0.205104	0.453312	-0.0980319	0.227363	0.449759
chr9:33850509-33851451	NA	UBE2R2,SNORD121B,UBAP2,SNORD121A,DCAF12	1.47096	-0.191537	0.205102	0.453312	-0.028668	0.76819	0.669864
chr6:15488667-15490268	NA	NA	1.72163	0.195752	0.205115	0.453315	0.0695189	0.480713	0.578004
chr13:44163977-44166663	SMIM2	SMIM2-AS1,SMIM2,SMIM2	3.60888	-0.133256	0.205155	0.453385	-0.00581061	0.926586	0.705156
chr12:40207431-40210533	NA	LRRK2	4.64959	-0.100626	0.20524	0.45347	0.0258063	0.622383	0.627269
chr12:68783650-68788525	NA	MDM2,RAP1B,CPM,SLC35E3,NUP107	7.17946	-0.0690416	0.205238	0.45347	0.0517227	0.135385	0.379976
chr13:41386439-41387158	NA	NA	1.88184	0.179162	0.205213	0.45347	0.0844443	0.361701	0.524844
chr3:156293680-156294494	NA	NA	0.968144	-0.199657	0.205229	0.45347	0.154402	0.222505	0.446707
chr3:196231690-196233469	NA	NA	2.62066	-0.165764	0.205236	0.45347	0.0698449	0.434564	0.558115
chr12:31783303-31784844	NA	NA	1.32473	0.221022	0.205269	0.453506	0.0664372	0.530916	0.596218
chr18:9068585-9070749	NA	ANKRD12,TWSG1	3.27043	0.14719	0.20528	0.453506	0.154168	0.0561913	0.293847
chr2:53802379-53803870	NA	NA	1.17269	-0.219498	0.205284	0.453506	-0.0143168	0.896649	0.698913
chr8:124270221-124272414	NA	FER1L6-AS2,RNU6-756P	2.23289	0.146115	0.205298	0.453512	0.261545	0.00331372	0.16181
chr8:130179914-130183901	NA	ASAP1	3.46268	0.163284	0.205305	0.453512	0.173268	0.0457617	0.279985
chr15:20325062-20326486	NA	NA	-0.528688	-0.328664	0.205321	0.453528	-0.0536921	0.717895	0.656708
chr5:76957776-76961398	NA	CRHBP	3.02355	0.15835	0.205331	0.453531	0.163279	0.0364506	0.262334
chr2:36467769-36470699	NA	CRIM1	4.80002	-0.0838731	0.205344	0.453537	-0.0130517	0.765967	0.669144
chr1:17633744-17635850	NA	ARHGEF10L,ACTL8,IGSF21,PADI4	5.39954	0.0748988	0.205356	0.453545	0.0222792	0.563834	0.608848
chr17:4312611-4314442	NA	CYB5D2	2.85945	0.157847	0.205385	0.453587	0.217649	0.0126926	0.20435
chr6:116680397-116683047	KPNA5	TPI1P3,DSE,RWDD1,FAM26F,KPNA5,ZUFSP,TSPYL1,TSPYL4,FAM162B,KPNA5	4.6767	-0.097703	0.205394	0.453587	0.0142028	0.761387	0.667963
chr7:99787501-99791234	CYP3A4	AGFG2,CYP3A4,CYP3A137P,SAP25,CYP3A43,CYP3A5,CYP3A4	3.31885	0.11138	0.205404	0.45359	0.0255185	0.67617	0.643877
chr1:39062772-39065651	NA	NA	4.06887	-0.116861	0.205417	0.453597	-0.0362672	0.529356	0.595658
chr6:129605407-129607498	NA	ARHGAP18,RPL5P21	3.54191	-0.138087	0.205442	0.453632	0.0263325	0.708248	0.654045
chr6:144159752-144160567	NA	STX11,PLAGL1,TPT1P4	2.56175	-0.186029	0.205458	0.453647	-0.0661379	0.462688	0.570804
chr14:51166807-51169335	NA	TRIM9,TMX1	3.19739	-0.141855	0.205541	0.45371	-0.173342	0.0337035	0.25719
chr19:48636509-48637126	DBP	PRR12,GRWD1,KDELR1,EHD2,TEAD2,RPS11,SNORD35A,PIH1D1,RPL18,GLTSCR2-AS1,SNORD35B,ALDH16A1,FAM83E,SEC1P,PLEKHA4,SNORD23,SPACA4,NTN5,FUT2,MAMSTR,FLT3LG,DBP,DBP	2.49589	-0.173204	0.205516	0.45371	-0.181542	0.041044	0.271661
chr2:69681108-69681721	NA	NA	1.11075	-0.263762	0.20552	0.45371	0.050444	0.683324	0.646132
chr6:163659743-163663147	NA	PACRG-AS3	5.32639	0.0778296	0.20554	0.45371	0.0375055	0.369313	0.528635
chr6:97231193-97233014	NA	NA	1.29983	0.196912	0.205537	0.45371	-0.0477124	0.663506	0.640109
chr8:143732794-143734716	MIR4664	LRRC14,ZNF696,VPS28,FAM83H-AS1,FAM83H,ARHGAP39,ADCK5,ZNF623,CYHR1,PLEC,MAPK15,MROH6,RHPN1,MIR4664	4.89138	0.144566	0.205519	0.45371	-0.100552	0.156859	0.397183
chr2:237498026-237498885	NA	RNU6-1140P,PRLH,MLPH,COL6A3,RAB17,MIR6811	2.21031	0.160847	0.205552	0.453712	0.100497	0.251557	0.464819
chr12:53093697-53094951	IGFBP6	SOAT2,IGFBP6,SPRYD3,IGFBP6	3.7388	-0.114368	0.205568	0.453729	-0.0172145	0.767303	0.669678
chr19:6177483-6179179	NA	NA	2.09827	-0.158512	0.205589	0.453753	0.114583	0.181939	0.41677
chr20:31693891-31696280	NA	COX4I2,BCL2L1,ID1,HM13,DEFB121,ABALON	5.5894	0.0772872	0.205635	0.453753	0.0238335	0.552345	0.604565
chr6:11754513-11757047	NA	ADTRP	4.18172	0.111243	0.205611	0.453753	0.13486	0.0145333	0.211211
chr6:152093887-152095822	NA	NA	4.21057	0.11074	0.205618	0.453753	-0.00848679	0.878264	0.694841
chr7:106551491-106554313	NA	CCDC71L,NAMPT,PIK3CG	4.31143	-0.0971978	0.205634	0.453753	0.022173	0.648763	0.636044
chr7:37352924-37355944	NA	ELMO1,GPR141,RNU6-565P,RPS10P14	3.54837	-0.116448	0.205603	0.453753	-0.114813	0.0547478	0.291533
chr1:214602151-214604401	CENPF	SMYD2,CENPF,ABHD17AP3,CENPF	2.45791	-0.176573	0.205649	0.453754	-0.0256217	0.764666	0.668872
chr4:26158506-26159645	RBPJ	RBPJ	1.03276	0.242561	0.205653	0.453754	-0.248294	0.0565063	0.294168
chr1:243217905-243219229	NA	NA	0.86233	0.265937	0.205682	0.453763	0.13279	0.318898	0.503985
chr14:54880657-54882737	MIR4308	GCH1,ATG14,FDPSP3,MIR4308,MIR4308	2.6767	-0.141053	0.205677	0.453763	0.00030067	0.996527	0.719798
chr16:84594610-84595204	NA	KLHL36,COTL1,ZDHHC7,USP10,HSDL1,KIAA0513,OSGIN1,TLDC1,CRISPLD2	2.02855	0.174745	0.205685	0.453763	-0.0654805	0.435754	0.558708
chr10:74300105-74301537	NA	NA	0.860376	-0.253693	0.205724	0.453773	-0.0470774	0.695981	0.649762
chr17:59642631-59644229	NA	PPM1D,RPS6KB1,SMG8,DHX40,NDUFB8P2,PRR11	1.34011	0.193924	0.205715	0.453773	0.0791675	0.410233	0.547485
chr3:187951293-187951961	NA	NA	0.81817	0.251617	0.205726	0.453773	0.0807385	0.520567	0.592594
chr6:107656689-107658735	NA	BEND3	4.62827	-0.101324	0.205699	0.453773	0.0315007	0.519187	0.592148
chr19:7595362-7597182	CAMSAP3	XAB2,ELAVL1,HNRNPM,CAMSAP3,ZNF414,PCP2,MIR6792,CAMSAP3	3.17493	0.152521	0.205759	0.453805	-0.187855	0.0161245	0.215596
chr6:135191310-135192871	NA	NA	2.11207	-0.163031	0.205752	0.453805	-0.236043	0.00528969	0.173126
chr12:16259383-16261538	NA	NA	0.67778	0.25206	0.205788	0.453848	-0.0388811	0.799063	0.677918
chr5:119469488-119472013	NA	HSD17B4,RPL21P58	1.92621	-0.15869	0.205869	0.454006	0.0358308	0.674104	0.643125
chr15:67862837-67864467	NA	IQCH-AS1,RNU6-1	2.70181	-0.170828	0.205905	0.454065	-0.159485	0.0645916	0.303886
chr11:9002810-9004965	NRIP3	SNORA3B,SCUBE2,TMEM9B,RPL27A,RPL21P97,AKIP1,NRIP3,MIR5691,NRIP3	4.39267	0.123951	0.205943	0.454069	-0.0958983	0.139757	0.383595
chr7:75616846-75619267	NA	HIP1,POR	5.29089	0.0905957	0.205929	0.454069	0.0100856	0.820153	0.682987
chr7:84041413-84043185	NA	NA	0.773059	-0.251643	0.205936	0.454069	0.0680079	0.53122	0.596282
chr9:87147878-87149310	C9orf170	C9orf170,GAS1RR,C9orf170	2.79153	-0.155097	0.205924	0.454069	-0.043726	0.556328	0.606233
chr10:33394233-33396232	NA	NA	1.32941	0.202421	0.205954	0.454071	0.11433	0.299017	0.493437
chr6:30465811-30467297	NA	VARS2,DDR1,SUCLA2P1,TMPOP1	1.86864	0.179866	0.205986	0.454122	-0.0694214	0.442789	0.561657
chr1:92971822-92974203	NA	TRR-TCT1-1,MTF2,RPL5,EVI5,KIAA1107,FAM69A,CCDC18-AS1,RN7SL692P	2.55725	-0.171332	0.206065	0.454123	-0.0396387	0.625401	0.628225
chr14:31355041-31358260	NA	HEATR5A,RNU6-541P,HECTD1,ATP5G1P2	3.6848	0.149872	0.205997	0.454123	0.121407	0.155755	0.396578
chr17:75113971-75115261	ARMC7	NUP85,HN1,ATP5H,KCTD2,SLC16A5,ARMC7,ARMC7	3.85297	-0.104265	0.206069	0.454123	-0.0538749	0.30309	0.495235
chr2:29052904-29054076	NA	NA	0.941152	0.293222	0.206042	0.454123	-0.00191054	0.988907	0.718217
chr3:156588937-156589703	NA	SSR3,TIPARP-AS1,KCNAB1-AS1,LEKR1,TIPARP	1.67359	-0.195884	0.206065	0.454123	-0.185271	0.0764868	0.318078
chr6:116398967-116400274	NA	FAM26F,FAM26D,CBX3P9,KRT18P22,TRAPPC3L,DSE,FAM26E	2.22744	0.172224	0.206061	0.454123	0.253099	0.0182755	0.220976
chr6:692052-693705	EXOC2	EXOC2,EXOC2	4.6652	-0.117767	0.20602	0.454123	-0.0485389	0.39471	0.540841
chr7:140675494-140677440	DENND2A	ADCK2,BRAF,KDM7A,DENND2A,NDUFB2,DENND2A	4.39589	0.0947086	0.206055	0.454123	0.0915452	0.0692166	0.309705
chr8:124750715-124752851	NA	MTSS1,NSMCE2,TATDN1,RNF139,ZNF572,WASHC5	1.98359	0.186831	0.206046	0.454123	0.00850774	0.928912	0.705553
chr1:182314237-182316301	LINC01344	LINC01344,LINC01344	1.8794	-0.210648	0.206164	0.45419	0.0154942	0.876901	0.694548
chr10:124619063-124620835	NA	FAM53B,METTL10	1.90098	0.163645	0.206161	0.45419	-0.0480555	0.559024	0.607161
chr13:41836451-41838656	NA	VWA8,RN7SL515P	4.58958	0.120825	0.206127	0.45419	0.101959	0.112552	0.357895
chr18:26701619-26703171	PCAT18	PCAT18,KCTD1,PCAT18	1.62693	-0.209302	0.206162	0.45419	-0.0405301	0.679149	0.644913
chr2:16663696-16666661	FAM49A	FAM49A,FAM49A	5.21826	-0.110617	0.206157	0.45419	-0.0603107	0.256332	0.467758
chr4:38793317-38794843	NA	NA	2.81701	0.148101	0.206158	0.45419	0.0675858	0.39386	0.540526
chr5:173749919-173750886	LINC01484	BOD1,LINC01484,LINC01485,LINC01484	2.36569	0.173716	0.20612	0.45419	-0.0725744	0.389968	0.53877
chr6:46972047-46973396	NA	NA	0.832823	-0.228659	0.206184	0.454214	-0.115605	0.367354	0.527394
chr9:36335497-36337307	NA	HMGB3P24,MRPS21P4	1.08408	0.223268	0.206207	0.454243	0.261805	0.017889	0.220213
chr3:45040858-45045000	NA	EXOSC7,CLEC3B,TMEM158,LARS2-AS1,CDCP1,LIMD1,ZNF660,RNU5B-3P,SACM1L	5.38923	-0.0837676	0.206226	0.454265	-0.0133158	0.755674	0.666343
chr2:46902056-46904783	NA	NA	4.69682	-0.0832524	0.206252	0.454302	-0.0149145	0.718151	0.656721
chr1:182614037-182615950	LINC01686	SMG7-AS1,LINC01688,TEDDM2P,RPL18P2,RNA5SP71,HMGN1P4,RGS16,LINC01686,LINC01686	3.82967	0.118845	0.206269	0.45432	0.0329986	0.58121	0.615034
chr10:127983656-127986265	NA	PTPRE,CLRN3	1.35747	0.177454	0.206315	0.45434	0.0678688	0.480131	0.577837
chr5:160418058-160420467	SLU7	PTTG1,SLU7,ZBED8,SLU7	5.05709	0.0791574	0.206292	0.45434	0.0162037	0.672879	0.642818
chr7:112083587-112085814	NA	DOCK4,ZNF277,IFRD1	5.44616	0.118186	0.206305	0.45434	0.166541	0.00812382	0.188691
chr9:92963381-92966217	NA	FGD3,SUSD3,CENPP,SPTLC1,NINJ1,IPPK,CARD19,FAM120AOS,FAM120A	5.26049	-0.0862308	0.206312	0.45434	-0.0916899	0.0398397	0.269214
chr6:12943952-12946146	NA	NA	2.78351	-0.164908	0.206327	0.454347	-0.154709	0.064273	0.3036
chr13:24223442-24224962	NA	SPATA13-AS1,SPATA13,MIR2276	3.21073	-0.148238	0.206353	0.454383	-0.100257	0.177324	0.413131
chr1:64955573-64958291	NA	JAK1,RAVER2	3.35694	-0.146219	0.206365	0.45439	-0.0257539	0.733309	0.660886
chr10:113137599-113139895	NA	RPS15AP30	3.6932	0.120092	0.206374	0.45439	0.0367093	0.556482	0.606265
chr2:227396764-227398565	NA	AGFG1,TM4SF20,MFF,CCL20,MIR5703	2.16618	-0.199206	0.206403	0.454431	0.0241398	0.810358	0.680953
chr9:112058518-112059440	NA	RNU6-1013P,GNG10,UGCG,SUSD1,RNU6-855P	4.70738	0.0900394	0.206412	0.454433	0.0115815	0.797089	0.677431
chr3:192869503-192870948	NA	MB21D2,FGF12	0.990574	0.21452	0.206422	0.454433	0.0149481	0.895656	0.698755
chr1:164744001-164745377	NA	NA	0.90491	0.230646	0.206546	0.454465	0.129387	0.366511	0.527025
chr1:185627972-185629021	LINC01350	LINC01350	0.612928	0.2986	0.206516	0.454465	0.201508	0.200838	0.430824
chr1:229026070-229028413	NA	HMGB1P26,LINC01682,URB2,HIST3H3,HMGN2P19,TMEM78	3.11905	-0.151188	0.206521	0.454465	-0.0699515	0.315226	0.501932
chr13:113245351-113247870	NA	NA	1.74886	0.174614	0.206547	0.454465	0.0978073	0.259149	0.469444
chr15:75572152-75572913	NA	MAN2C1,UBE2Q2,PTPN9	1.82359	-0.211023	0.206511	0.454465	-0.0109417	0.91486	0.702627
chr19:51814574-51815824	NA	FPR3,SIGLEC14,FPR1,ZNF350,SIGLEC12,SIGLEC10,FPR2	4.42407	0.089035	0.206482	0.454465	0.0152796	0.719553	0.657046
chr2:134712096-134713959	NA	TMEM163	2.1888	-0.169125	0.206545	0.454465	-0.0728182	0.316072	0.502213
chr20:46307067-46308935	CDH22	CDH22,SLC12A5,ZNF334,CDH22	1.44773	0.271822	0.20654	0.454465	-0.0511431	0.702613	0.651866
chr22:30061467-30062872	NA	NA	0.756129	0.247983	0.206478	0.454465	-0.0912645	0.444115	0.562395
chr3:69855435-69857954	NA	MITF,SAMMSON	2.66606	0.145764	0.206534	0.454465	0.176606	0.0241072	0.236614
chr7:152315387-152316264	NA	NA	1.17947	0.27561	0.206469	0.454465	0.293841	0.0491049	0.284256
chr8:8916908-8919353	NA	ERI1,FAM86B3P,RNU6-682P,MFHAS1,RPL10P19,CLDN23	5.1178	0.0772632	0.206509	0.454465	0.0850849	0.0371812	0.263497
chr9:89374658-89375987	NA	SEMA4D,SECISBP2,PA2G4P6	2.07922	-0.158704	0.206556	0.454465	0.0817443	0.323534	0.506216
chr7:132614207-132615606	NA	FLJ40288,PLXNA4	1.46229	-0.204975	0.206587	0.454512	0.129747	0.211638	0.439028
chr10:3227253-3229516	NA	NA	1.31434	-0.234621	0.206667	0.454604	-0.0547534	0.634711	0.631557
chr11:10458696-10460095	NA	CTR9,AMPD3,MIR4485,MTRNR2L8,RPL21P97,LYVE1,MRVI1	2.84861	-0.177421	0.206659	0.454604	-0.000225934	0.997929	0.720231
chr19:17156064-17158076	NA	PLVAP,F2RL3,ANO8,SIN3B,MVB12A,OCEL1	3.18741	-0.140911	0.206674	0.454604	-0.0343301	0.617084	0.62555
chr2:48453704-48455405	NA	NA	1.6965	0.213474	0.206658	0.454604	-0.06687	0.559415	0.607319
chr4:141635823-141638195	IL15	IL15,IL15	5.15723	0.117324	0.206664	0.454604	0.0600557	0.310562	0.499235
chr1:208218699-208220883	NA	PLXNA2	3.20495	-0.127588	0.206693	0.454625	-0.0263964	0.679377	0.644913
chr12:53101876-53104154	SOAT2	SOAT2,RNU6-333P,ZNF740,CSAD,KRT76,VTI1BP3,SOAT2	3.64953	-0.128957	0.206703	0.454626	-0.0357229	0.585211	0.616099
chr1:21042362-21044135	NA	HP1BP3,MIR1256	1.48213	-0.172432	0.206737	0.454656	0.0248939	0.77987	0.673053
chr11:93196659-93198589	SLC36A4	MED17,SLC36A4,SNORA1,SLC36A4	5.83522	-0.0760573	0.206744	0.454656	-0.0451503	0.220832	0.445161
chr4:156827875-156830766	NA	NA	3.09331	-0.128037	0.206734	0.454656	0.0490688	0.459302	0.569084
chr2:197498672-197501316	HSPE1	NPM1P46,GTF3C3,RNU6-1029P,SF3B1,ANKRD44,PLCL1,COQ10B,HSPE1,HSPE1	5.25609	0.105037	0.206768	0.454667	-0.004687	0.92668	0.705165
chr5:91478985-91480303	NA	NA	0.688998	0.264466	0.206764	0.454667	0.102758	0.44991	0.564898
chr16:75549390-75551275	CHST5	ADAT1,TMEM231,CHST5	2.63319	0.167611	0.206801	0.454721	0.152316	0.0814152	0.324214
chr1:158162233-158163917	NA	LINC01704,CD1D	1.02843	0.254467	0.206835	0.454774	0.00210882	0.988343	0.718118
chr14:92992385-92993438	NA	CHGA,ITPK1-AS1	1.12999	-0.256634	0.206864	0.454818	0.065918	0.599039	0.620538
chr8:128184530-128186764	NA	MIR1208,MIR1207,CASC11,MYC,RNU1-106P,TMEM75,RNU4-25P	2.02243	-0.150263	0.206881	0.454835	0.164394	0.0731578	0.314367
chr2:105786130-105787476	NA	NCK2,C2orf40,TGFBRAP1,C2orf49	1.00873	0.233795	0.206898	0.45485	-0.198769	0.0959137	0.341174
chr22:44025654-44027955	NA	PARVB	5.83488	0.071526	0.206906	0.45485	0.0107042	0.76008	0.667645
chr1:224168109-224171990	DEGS1	CICP5,NVL,CNIH4,TP53BP2,DEGS1,FBXO28,WDR26,DEGS1	6.63279	-0.0681675	0.206918	0.454856	-0.00144527	0.965459	0.713369
chr1:147272671-147274505	NA	CHD1L,FMO5,PDIA3P1,PRKAB2	1.00208	0.250913	0.206939	0.454866	0.343073	0.012223	0.20251
chr17:30967669-30973037	RNF135	LRRC37BP1,RNF135,RAB11FIP4,RNF135	7.25424	0.0778429	0.20695	0.454866	0.0690788	0.0761509	0.317832
chr8:125607963-125608863	NA	NA	1.10641	-0.229415	0.206949	0.454866	-0.251539	0.0274247	0.242967
chr16:81456167-81458870	NA	CMIP	4.72392	0.0987144	0.207006	0.454968	-0.0439525	0.353342	0.521417
chr3:117391078-117392022	NA	NA	0.686683	0.229714	0.207015	0.454968	-0.022727	0.855527	0.690369
chr2:71452143-71452800	NA	NA	0.602762	0.264893	0.207061	0.455028	-0.0342138	0.763887	0.668645
chr7:137673437-137675638	NA	NA	1.64088	-0.211265	0.207059	0.455028	-0.0674567	0.494804	0.582988
chr1:165826984-165829514	UCK2	UCK2,TMCO1,UCK2	4.06615	-0.106856	0.207237	0.455048	-0.0526812	0.294259	0.491153
chr1:184919418-184920147	NA	FAM129A	1.03079	0.294235	0.207188	0.455048	0.257163	0.131316	0.376225
chr1:2546138-2549841	NA	MMEL1,TNFRSF14,FAM213B,SKI,PANK4	6.35455	-0.0692836	0.207128	0.455048	-0.033565	0.327333	0.507873
chr10:19958396-19960021	NA	NA	2.18504	0.230183	0.207136	0.455048	0.154828	0.208525	0.436751
chr11:108732365-108734731	NA	CYCSP29,DDX10	3.04127	0.134572	0.207178	0.455048	0.0724494	0.325715	0.507111
chr11:116993558-116994813	NA	SIK3,APOA1,BUD13,PCSK7	1.47331	-0.195423	0.207169	0.455048	-0.0318119	0.747474	0.664812
chr12:109097250-109099281	UNG	ACACB,UBE3B,SART3,MYO1H,UNG,UNG	3.84316	-0.121333	0.207116	0.455048	-0.0456115	0.444877	0.562888
chr15:84816617-84819961	ALPK3	WDR73,ZNF592,ALPK3,NMB,GOLGA6L5P,SLC28A1,GOLGA6L3,SEC11A,SCAND2P,UBE2Q2L,ALPK3	6.46523	-0.0661511	0.207137	0.455048	-0.0558206	0.0921341	0.336669
chr16:75332618-75334964	NA	CFDP1,BCAR1	3.11891	0.125883	0.207245	0.455048	0.0849664	0.194057	0.425903
chr17:40303252-40303754	NA	MED1,CDK12,SNORD124,GJD3,TOP2A,WIPF2,RARA	1.41565	-0.266996	0.20724	0.455048	-0.105363	0.466977	0.572649
chr17:59155470-59156333	PRR11	RPS6KB1,NDUFB8P2,SMG8,TRIM37,RAD51C,RNU2-58P,DHX40,PRR11,PRR11	1.52994	0.18835	0.207202	0.455048	0.0189546	0.841882	0.687805
chr18:79076482-79077782	NA	NA	2.29079	0.178313	0.20722	0.455048	-0.0406658	0.652694	0.637099
chr19:2819199-2820815	ZNF554	ZNF554,THOP1,ZNF556,ZNF57,SLC39A3,ZNF77,ZNF554	4.16899	-0.127665	0.207232	0.455048	-0.141656	0.0302136	0.250341
chr19:41545266-41547152	NA	ATP5SL,ERICH4,LINC01480,EXOSC5,PCAT19,CEACAM21,ARHGEF1,CD79A,B9D2,HNRNPUL1,CCDC97	5.16814	-0.0959833	0.207244	0.455048	-0.056449	0.233522	0.454286
chr2:109612842-109615968	SEPTIN10	SEPT10,SOWAHC,LINC00116,GPAA1P2,SEPTIN10	6.102	-0.0962391	0.207148	0.455048	-0.0796243	0.094493	0.339248
chr2:144467566-144468318	NA	ZEB2,ZEB2-AS1	1.22435	-0.243454	0.207219	0.455048	0.114487	0.336812	0.51292
chr2:95158400-95160548	ZNF514	ZNF514,MRPS5,ZNF514	4.84042	0.134099	0.207116	0.455048	-0.0804254	0.230896	0.452509
chr5:96028802-96030298	NA	NA	0.847308	-0.241385	0.207113	0.455048	-0.0317337	0.811607	0.68124
chr6:5698409-5700142	LOC101927950	LOC101927950	2.87665	0.14491	0.207207	0.455048	-0.10053	0.15044	0.392567
chr7:139936864-139938818	NA	HIPK2,TBXAS1	3.01849	-0.148005	0.207263	0.455068	0.0161797	0.828498	0.684801
chr1:26553262-26557368	MIR1976	HMGN2,RPS6KA1,GPATCH3,NUDC,DHDDS,MIR1976,RN7SL679P,MIR1976	5.81412	0.0750201	0.207329	0.455074	-0.0495044	0.22943	0.45158
chr18:48376694-48377611	NA	NA	0.721409	-0.227081	0.207344	0.455074	0.241079	0.0655891	0.305327
chr19:45443104-45445542	NA	CD3EAP,ERCC1,RTN2,CCDC61,RELB,PPM1N,FBXO46,ZNF180,IGFL4,PPP1R13L,NECTIN2,EXOC3L2,FOSB,VASP,GIPR,CLASRP,BTRAPPC6A,MIR6088	5.50298	-0.085874	0.207349	0.455074	0.0182501	0.653925	0.637503
chr20:49793211-49796071	NA	SLC9A8,SNAI1,B4GALT5,CEBPB,TMEM189,RNF114	5.21085	0.0854134	0.207348	0.455074	0.00695402	0.865307	0.692125
chr3:46162029-46164532	CCR3	CCR1,CCRL2,CCR3,FLT1P1,CCR3	4.27081	0.0976212	0.207311	0.455074	-0.0268976	0.580989	0.614897
chr5:124857339-124860156	NA	NA	2.06635	0.249575	0.207314	0.455074	0.18874	0.122469	0.367828
chr8:125162373-125164657	NA	LINC00964,NSMCE2,WASHC5,RN7SL329P	3.64332	0.11981	0.207297	0.455074	0.0168677	0.785851	0.674513
chr8:134524936-134526173	NA	ZFAT	1.05505	0.238675	0.207286	0.455074	0.106037	0.318018	0.503606
chr9:117723768-117726453	NA	TLR4,RNU6-1082P	3.26581	-0.125781	0.20731	0.455074	0.0233264	0.697571	0.650341
chr17:65157350-65159092	NA	NA	0.764963	-0.192752	0.207362	0.455081	0.0114678	0.933063	0.706469
chr6:11580440-11581929	NA	THAP12P5,RNU1-64P	1.94289	-0.186314	0.20738	0.455094	-0.112181	0.261331	0.470668
chr7:36922666-36925091	MIR1200	SEPT7P3,MIR1200,MIR1200	2.63791	0.13423	0.207386	0.455094	0.0261114	0.735083	0.661284
chr1:203724844-203727212	SNORA77	SNORA77	1.91742	-0.204212	0.207398	0.4551	-0.122535	0.221987	0.446146
chr10:102725792-102728622	NA	SFXN2,MFSD13A,CYP17A1,PTGES3P4,PFN1P11,AS3MT,WBP1L	4.54855	-0.103144	0.207448	0.455189	-0.0228959	0.6478	0.635712
chr12:56181089-56183530	NA	NA	2.7003	-0.147023	0.207505	0.455253	0.0512368	0.481634	0.578174
chr20:24632904-24635713	NA	SYNDIG1	3.69028	-0.138677	0.207503	0.455253	0.0329092	0.610513	0.623206
chr4:11471034-11473573	NA	HS3ST1	3.92691	0.118215	0.207496	0.455253	0.118337	0.0567035	0.294482
chr10:107450381-107452405	NA	NA	0.661327	-0.229437	0.207537	0.455305	-0.245468	0.0356765	0.26042
chr15:66385883-66388176	TIPIN	TIPIN,SNAPC5,SLC24A1,DIS3L,MAP2K1,TIPIN	5.37932	-0.0888354	0.207565	0.455316	-0.0564124	0.194552	0.426254
chr16:55755234-55756286	CES1P1	CES1P1	2.16532	0.142557	0.207568	0.455316	0.193803	0.014867	0.212102
chr18:76565229-76567764	NA	ZNF516,LINC00908,LINC00683	4.22274	-0.0952385	0.207576	0.455316	-0.0429149	0.352757	0.521145
chr2:98854413-98855589	NA	NA	1.42231	0.270038	0.207579	0.455316	0.177546	0.164296	0.403033
chr15:69721784-69722440	NA	TLE3	2.01553	-0.184903	0.207615	0.455339	0.0542252	0.520669	0.592594
chr5:96613952-96615990	NA	LNPEP,CAST	2.3487	0.167813	0.207604	0.455339	-0.0145201	0.873398	0.693738
chr7:141737014-141739263	NA	WEE2-AS1,TAS2R6P,TAS2R5,WEE2,KIAA1147,SSBP1,PRSS37	4.58183	0.0838011	0.207618	0.455339	0.0387045	0.348583	0.519021
chr1:200310309-200311416	NA	NA	1.60942	0.1683	0.207631	0.455348	0.0969755	0.322333	0.505493
chr11:64271206-64272213	GPR137	ZFPL1,TRMT112,PLCB3,POLA2,FAU,MRPL49,TRPT1,C11orf84,DNAJC4,ESRRA,PRDX5,VPS51,ATG2A,C11orf95,ATL3,CDC42BPG,CCDC88B,GPR137,BAD,GPR137	4.36413	0.0998209	0.207652	0.455354	-0.0461455	0.351548	0.520494
chr3:100708408-100710868	TFG	TFG,LNP1,TFG	5.18662	0.103349	0.207645	0.455354	0.0173833	0.725085	0.65872
chr1:220689894-220691149	C1orf115	C1orf115,MARCH1,MARCH2,C1orf115	1.50137	0.233792	0.207686	0.455368	-0.0526266	0.633982	0.631323
chr10:95273744-95274309	NA	NOC3L,PDLIM1,CYP2C8,TBC1D12,ACSM6,CYP2C18,TCTN3	1.07089	0.20251	0.207685	0.455368	0.0877341	0.335403	0.512244
chr12:64672593-64673441	NA	RASSF3,MSRB3,MIR548C,LEMD3,GNS,C12orf66,TBK1	1.27919	-0.193932	0.207673	0.455368	-0.08615	0.379907	0.533755
chr1:109641044-109642911	NA	NA	1.93431	0.1641	0.207697	0.455372	0.0286162	0.728157	0.65934
chr1:9892146-9894046	NA	LZIC,NMNAT1,RN7SKP269,UBE4B,CENPS,CTNNBIP1	3.89349	-0.11888	0.207754	0.455404	-0.0242225	0.663369	0.64008
chr10:17001516-17003468	NA	VIM,CUBN,RSU1,TRDMT1,ST8SIA6	2.40214	0.163457	0.20775	0.455404	0.0560458	0.48565	0.579689
chr11:1049104-1051597	NA	MUC2,AP2A2,PIDD1,RPLP2,SLC25A22,CEND1,LMNTD2	1.88415	0.177799	0.207743	0.455404	-0.156375	0.0787949	0.320814
chr12:122690481-122692817	NA	HCAR2	1.69244	0.187979	0.207751	0.455404	0.0259202	0.786178	0.674617
chr7:130892532-130894773	NA	MIR29B1,RNU6-1010P,LINC-PINT,KLHDC10,MKLN1	4.40278	0.118204	0.207758	0.455404	0.16432	0.00998275	0.194158
chr2:144889247-144890708	NA	NA	1.13866	-0.220225	0.207769	0.455407	-0.0267965	0.806016	0.679726
chr1:43865204-43866639	NA	ATP6V0B,ARTN,IPO13	2.3694	0.157289	0.207793	0.455412	0.214981	0.0148455	0.212102
chr16:29186153-29187498	NA	RRN3P2	2.39466	-0.137451	0.207795	0.455412	0.028935	0.691035	0.648217
chr17:2178307-2180757	NA	SRR,HIC1,OVCA2,SNORD91A,SNORD91B,SMG6,DPH1,SMYD4,RPA1,TSR1	2.28006	0.162596	0.207805	0.455412	0.156082	0.0811026	0.323749
chr18:44678834-44681086	SETBP1	SETBP1,SETBP1	3.2572	0.145137	0.207819	0.455412	-0.0239351	0.748255	0.664883
chr20:8434577-8436311	NA	NA	2.13133	-0.14844	0.207819	0.455412	-0.0859374	0.256242	0.467686
chr3:143976957-143978425	NA	C3orf58,CHST2,RNA5SP144	2.2996	0.169765	0.207826	0.455412	0.125452	0.128771	0.373975
chr1:224446749-224448511	NA	NA	2.72803	0.14893	0.207864	0.455471	0.0340561	0.653989	0.637512
chr17:27520501-27521763	NA	KSR1,LGALS9	1.44536	0.17884	0.207872	0.455471	-0.00164178	0.985993	0.717596
chr10:46018446-46020866	NA	AGAP4,AGAP7P,NCOA4,MSMB,PARGP1	4.72784	-0.106578	0.207937	0.455513	-0.0771591	0.165792	0.403743
chr2:117954202-117955481	NA	NA	0.565948	-0.330248	0.207923	0.455513	0.194883	0.105279	0.350831
chr2:21561263-21562308	NA	NA	0.898711	0.230832	0.207932	0.455513	0.0318082	0.808321	0.680413
chr3:106018770-106019858	NA	NA	2.81324	0.136239	0.207925	0.455513	0.0362455	0.612409	0.623719
chr8:70374066-70376628	NA	XKR9,RNY3P14	1.82752	0.196432	0.207925	0.455513	0.163523	0.118701	0.363376
chr19:908538-909503	R3HDM4	ARHGAP45,CFD,MIDN,R3HDM4,CIRBP,ABCA7,ELANE,PRTN3,GZMM,SBNO2,SCAMP4,CDC34,RNF126,ARID3A,CNN2,TMEM259,STK11,RNU6-9,R3HDM4	3.21409	0.106864	0.207959	0.455532	0.109962	0.0506168	0.286657
chr8:13064387-13066453	NA	FAM66D,RNU6-842P	1.98052	-0.165136	0.207964	0.455532	-0.0789293	0.346382	0.518163
chr11:76715084-76717250	GUCY2EP	GUCY2EP	1.59528	0.227669	0.208045	0.455539	0.0725009	0.570014	0.611211
chr12:109887550-109889831	NA	TRPV4,GLTP,TCHP	3.92845	-0.110839	0.207996	0.455539	-0.143476	0.00983143	0.193891
chr12:75553240-75555794	NA	GLIPR1L2,PHLDA1,BBS10,PGDP2	2.54259	-0.160855	0.208028	0.455539	-0.0765157	0.318022	0.503606
chr12:93059836-93061426	NA	RPL41P5	1.15895	0.225029	0.208011	0.455539	0.194917	0.108217	0.353415
chr18:2896891-2900809	NA	EMILIN2	4.29892	0.101749	0.208009	0.455539	0.00223346	0.962807	0.712764
chr3:11234738-11236667	NA	NA	1.22296	0.215014	0.207985	0.455539	0.0415048	0.701503	0.651501
chr4:76191522-76194479	NA	NUP54,SCARB2,ART3,NAAA	5.36208	-0.0852647	0.20805	0.455539	-0.0188079	0.666227	0.641
chr8:66612130-66614521	MYBL1	ADHFE1,RRS1,RRS1-AS1,MYBL1,C8orf44,C8orf46,VCPIP1,RNU6-1324P,MYBL1	3.80003	-0.10297	0.208033	0.455539	-0.068448	0.195309	0.427079
chr8:79801108-79802714	NA	NA	1.75125	-0.217422	0.208037	0.455539	0.000938293	0.993586	0.719162
chr3:16438019-16440799	NA	RFTN1	3.10891	0.162824	0.208085	0.455594	0.00910566	0.916145	0.702872
chr5:147438447-147439982	NA	DPYSL3	1.32032	0.237418	0.208104	0.455615	0.00683472	0.957411	0.711478
chr16:29184283-29186112	NA	RRN3P2	4.80362	-0.0951454	0.208118	0.455622	-0.00718897	0.875449	0.694182
chr5:31132470-31133678	NA	CDH6	-0.0822005	-0.237687	0.208125	0.455622	0.195078	0.112809	0.35819
chr6:143992541-143994355	NA	NA	1.15984	0.231679	0.208141	0.455622	0.00948411	0.936294	0.707146
chr8:115773702-115775790	NA	TRPS1	2.9272	-0.150284	0.208144	0.455622	-0.0723894	0.349303	0.519367
chr1:6347919-6349583	NA	ESPN	2.70303	-0.130483	0.208185	0.455671	-0.101033	0.12941	0.374732
chr19:5803340-5805921	NA	DUS3L,VMAC,SNRPEP4,SAFB2,GTF2F1,FUT6,FUT3,FUT5,NDUFA11,NRTN	2.05047	0.241188	0.208185	0.455671	-0.000760209	0.994797	0.719289
chr11:111148517-111150516	NA	NA	1.3129	-0.259218	0.208206	0.455671	0.138395	0.271903	0.477342
chr14:50531558-50533777	ATL1	CDKL1,SAV1,MAP4K5,ATL1,ATL1	5.70975	-0.0899685	0.208216	0.455671	-0.105348	0.0202691	0.226375
chr16:79089197-79091232	NA	NA	3.9857	0.111446	0.208225	0.455671	0.0504171	0.360093	0.524181
chr19:9674093-9675935	ZNF562	ZNF561,ZNF558,FBXL12,ZNF699,ZNF846,ZNF559,EIF3G,MIR1181,ZNF562,ZNF562	5.34778	0.0938875	0.208214	0.455671	0.0426278	0.353942	0.521679
chr4:89835960-89838017	SNCA-AS1	SNCA,SNCA-AS1,SNCA-AS1	2.8575	-0.163814	0.208231	0.455671	-0.0945903	0.220667	0.445057
chr11:34956706-34957896	NA	NA	0.973114	-0.227696	0.208302	0.455746	0.0569598	0.580982	0.614897
chr12:31831927-31834341	NA	H3F3C,AMN1	3.27805	0.152841	0.2083	0.455746	0.0567466	0.485857	0.579762
chr16:29744337-29747125	C16orf54	RN7SKP127,C16orf54,TBX6,YPEL3,MYLPF,CORO1A,PPP4C,C16orf54	4.56209	0.106441	0.2083	0.455746	-0.0364391	0.492864	0.582311
chr16:72923982-72925915	NA	DHX38,KRT18P18,LINC01568,ZFHX3	3.48547	-0.108129	0.208282	0.455746	0.0783286	0.151335	0.393248
chr11:65402862-65404854	NA	NEAT1,PYGM,CDC42BPG,FRMD8	1.44313	-0.249697	0.20834	0.455809	-0.285626	0.0240504	0.236603
chr7:104956362-104957144	NA	KMT2E	0.770452	0.248761	0.20838	0.455857	0.0170749	0.893809	0.698268
chr7:5143917-5145182	ZNF890P	OR10AH1P,WIPI2,ZNF890P,ZNF890P	1.03699	-0.222204	0.208377	0.455857	-0.288665	0.0070359	0.182637
chr6:110528414-110530409	NA	RPF2,DDO,AMD1	2.64704	0.162552	0.208405	0.45589	0.163348	0.0768272	0.318358
chr1:8662047-8662861	NA	RERE,ENO1,RPL7P11	1.18039	0.238145	0.208424	0.45589	0.180393	0.19083	0.423572
chr10:48757451-48760405	NA	WDFY4,ARHGAP22,C10orf128,RPL13AP19	5.09297	0.0869487	0.20842	0.45589	0.101403	0.0399431	0.26933
chr13:30306398-30308211	KATNAL1	KATNAL1,MEDAG,LINC00427,KATNAL1	4.37414	-0.11682	0.208445	0.455918	-0.0606278	0.312623	0.500319
chr10:113243306-113244169	NA	NA	1.19969	-0.194815	0.208488	0.455974	-0.0169676	0.85989	0.69108
chr19:37691282-37692940	ZNF781	LINC01535,ZNF607,ZFP30,ZNF781,ZNF781	3.45444	-0.135089	0.208489	0.455974	-0.06553	0.306246	0.496919
chr6:44262457-44265882	NFKBIE	NFKBIE,AARS2,POLH,RPL29P16,RPS2P28,TMEM151B,RPS2P29,RPL34P14,SLC29A1,CAPN11,CDC5L,HSP90AB1,SLC22A7,MIR4647,SLC35B2,NFKBIE	6.3273	0.0770059	0.208506	0.45599	0.0414282	0.286057	0.486812
chr1:36384788-36388613	STK40	EVA1B,THRAP3,TRAPPC3,SH3D21,STK40,OSCP1,AGO1,LSM10,STK40	6.55908	0.103464	0.208554	0.456015	0.0778103	0.13432	0.379008
chr1:9628344-9630791	NA	PIK3CD,PIK3CD-AS2,SLC25A33,MIR34A,TMEM201	2.66426	0.156717	0.208534	0.456015	-0.0905449	0.231065	0.452601
chr19:15094867-15096163	NA	NA	0.873994	-0.266039	0.208557	0.456015	0.0417977	0.740464	0.662765
chr19:6278789-6280663	MLLT1	ZNF557,SNRPEP4,SAFB,VMAC,ACSBG2,MBD3L3,MBD3L5,FLJ25758,VAV1,MIR6791,ALKBH7,GTF2F1,SH2D3A,MLLT1,SLC25A23,PSPN,DUS3L,RFX2,GPR108,DENND1C,NDUFA11,MLLT1	4.72653	0.170697	0.208553	0.456015	-0.113527	0.168514	0.405934
chr6:16711561-16714559	NA	ATXN1	5.85631	0.0738389	0.208564	0.456015	0.0510408	0.169713	0.40678
chr11:108693580-108695542	NA	DDX10,RPS2P39	2.58744	0.136853	0.208601	0.456076	0.150096	0.0756725	0.31733
chr7:121012524-121013865	NA	NA	1.4635	-0.210387	0.208651	0.456165	0.0381823	0.731253	0.660174
chr1:211258007-211261149	RCOR3	RCOR3,LINC00467,RPL21P28,HHAT,RCOR3	6.02185	-0.0726701	0.208686	0.456182	-0.0752364	0.0394794	0.268277
chr10:74237555-74239015	NA	ADK	1.26002	0.228258	0.208678	0.456182	0.170483	0.14107	0.384626
chr7:140035454-140037201	NA	PARP12,KDM7A	1.44382	0.19679	0.208685	0.456182	-0.00308319	0.976846	0.715613
chr8:130442551-130444506	ASAP1	ASAP1,ASAP1	5.94515	0.114546	0.208699	0.45619	-0.0227422	0.680969	0.645299
chr21:17553928-17555386	NA	NA	0.849554	-0.225938	0.208733	0.456235	-0.00732699	0.953529	0.71068
chr7:101136654-101140325	NA	GIGYF1,PPP1R35,STAG3L5P,PCOLCE,NAT16,EPHB4,GNB2,MOSPD3,SAP25,SERPINE1,AP1S1	5.94157	0.0708203	0.208738	0.456235	0.0587627	0.121626	0.366999
chr1:10866085-10868071	NA	CASZ1,HSPE1P24	1.54742	-0.203434	0.208749	0.456239	0.0431987	0.679696	0.644913
chr6:144582699-144583993	NA	NA	1.10988	0.249676	0.208762	0.456247	-0.0166848	0.88752	0.697067
chr17:30839485-30841745	NA	SUZ12P1,LRRC37BP1,ATAD5	4.59976	0.0916653	0.20879	0.456267	0.0623815	0.180056	0.415194
chr2:23339037-23340800	NA	NA	0.694735	-0.26069	0.208785	0.456267	0.160355	0.246537	0.462235
chr19:44867387-44870668	NA	NECTIN2,TOMM40,APOE,ZNF225	5.0565	-0.115903	0.20886	0.456399	0.00883968	0.878611	0.694873
chr10:71726653-71729689	NA	VSIR,CDH23,SLC29A3,C10orf105,PSAP	3.82548	0.151403	0.208875	0.456406	0.0316001	0.670766	0.642295
chr6:163324711-163325775	NA	NA	0.789569	-0.234989	0.208887	0.456406	0.0402519	0.725636	0.65883
chr7:155763612-155764633	NA	EN2,RBM33	2.08995	-0.184372	0.20889	0.456406	-0.127276	0.126467	0.371829
chr5:98940576-98942599	NA	RNU6-402P,RGMB-AS1,RPS9P3	1.83719	-0.179525	0.208902	0.456412	-0.0904042	0.291746	0.48972
chr1:159662908-159665372	NA	CRPP1	2.43646	-0.178294	0.208929	0.45642	0.0282173	0.720152	0.657125
chr15:59516558-59517602	NA	NA	0.96366	0.260579	0.208973	0.45642	0.199452	0.158197	0.398184
chr17:1437977-1439417	NA	NA	0.607917	-0.274974	0.208989	0.45642	0.0501629	0.69484	0.649514
chr19:35744759-35746410	PSENEN	U2AF1L4,TMEM147-AS1,ZNF567,HAUS5,LINC01766,LINC00904,KMT2B,UPK1A,ZNF461,LINC01534,RBM42,ZNF146,ZNF565,ZNF529,ZNF260,SDHAF1,ZNF792,ZBTB32,LIN37,PSENEN	5.3803	0.0857493	0.208981	0.45642	0.00407321	0.921319	0.703983
chr4:2860760-2861551	NA	NA	0.888838	0.248849	0.208964	0.45642	0.0499887	0.709045	0.654309
chr4:56799529-56800612	NA	SPINK2,PAICS,PPAT,NOA1,POLR2B,SRP72,REST	1.60205	0.201987	0.208948	0.45642	0.0521615	0.609878	0.623045
chr5:35900948-35902703	NA	IL7R,CAPSL	1.15191	-0.192891	0.208987	0.45642	-0.0107512	0.920801	0.703946
chr6:12962609-12963932	NA	PHACTR1	1.58049	-0.191798	0.208916	0.45642	-0.266647	0.0120158	0.201684
chr9:109107116-109109477	NA	CTNNAL1,FRRS1L,IKBKAP,MIR32,TMEM245	2.55728	0.192223	0.208987	0.45642	0.184645	0.0839679	0.32709
chr13:44111557-44112324	SMIM2-AS1	SMIM2,SMIM2-IT1,SMIM2-AS1,SMIM2-AS1	1.97979	0.17822	0.209004	0.456431	0.15296	0.127845	0.373091
chr3:195876392-195879873	MIR6829	SDHAP2,LINC00969,MIR6829,MIR6829	1.90874	0.211218	0.20903	0.456469	-0.148313	0.160056	0.399493
chr1:183581908-183583627	NA	NCF2,ARPC5,SMG7	4.58549	-0.0927934	0.209127	0.45653	-0.0507409	0.280783	0.482977
chr1:90989139-90990885	NA	PHKA1P1	1.47969	0.20367	0.209206	0.45653	0.116129	0.265566	0.473397
chr11:10940571-10943442	NA	NA	1.94632	-0.155499	0.20921	0.45653	-0.00886214	0.908519	0.701372
chr12:107659768-107661994	NA	PWP1,PRDM4	2.03055	-0.191304	0.209113	0.45653	0.0294509	0.731061	0.66015
chr15:68228505-68230592	CALML4	IQCH-AS1,CLN6,FEM1B,PIAS1,RNU6-1,SKOR1,CALML4,CALML4	5.52923	-0.0958093	0.209194	0.45653	-0.0763449	0.10695	0.351934
chr16:79370928-79373504	NA	MAF,RNA5SP431	2.24919	-0.213513	0.209125	0.45653	-0.061622	0.569877	0.611134
chr17:49850677-49852443	TAC4	DLX3,FLJ45513,SLC35B1,NXPH3,SPOP,FAM117A,TAC4,TAC4	2.97281	0.157655	0.209158	0.45653	-0.0618799	0.401925	0.543779
chr17:74872241-74874634	FDXR	UNK,FDXR,NT5C,NAT9,GRIN2C,NUP85,FADS6,FDXR	5.11772	-0.0751143	0.209105	0.45653	0.00657893	0.855781	0.690432
chr2:203079886-203081292	NA	NA	1.03386	0.206973	0.209094	0.45653	-0.0245668	0.819785	0.682946
chr2:20349660-20351972	PUM2	SDC1,PUM2,PUM2	5.49748	-0.0840674	0.209091	0.45653	-0.0487972	0.23838	0.457254
chr2:47297773-47298334	NA	CALM2,EPCAM,MIR559,KCNK12	1.44214	0.241643	0.209216	0.45653	0.0326875	0.7812	0.673474
chr2:72628846-72632004	NA	NA	1.8162	0.193241	0.209069	0.45653	0.207865	0.0735849	0.314691
chr3:119300249-119302571	NA	ARHGAP31,ARHGAP31-AS1,ADPRH,B4GALT4	4.51259	0.112437	0.209186	0.45653	0.0544712	0.330108	0.509533
chr3:158710661-158713880	NA	GFM1,MLF1,LXN,RARRES1,MFSD1	4.48994	-0.115095	0.209165	0.45653	0.115821	0.0518348	0.287959
chr7:30351296-30351900	NA	MIR550A1,ZNRF2,NOD1	1.30966	-0.224782	0.209159	0.45653	-0.039517	0.725047	0.658714
chr7:78040078-78042406	NA	NA	2.00572	0.161849	0.20919	0.45653	0.0518426	0.535897	0.598058
chr8:23337072-23337831	LOC100507156	LOXL2,ENTPD4,LOC100507156	1.14314	0.21292	0.209171	0.45653	0.246303	0.0408409	0.271312
chr10:123322938-123325724	NA	NA	1.81758	0.199376	0.209265	0.456585	-0.241444	0.0439727	0.276996
chr10:4034353-4036094	NA	KLF6	3.98839	0.110614	0.209305	0.456585	0.0315222	0.570513	0.611355
chr20:23407181-23408573	NA	NAPB,CSTL1,NXT1,CST9,RNA5SP479	1.26017	-0.204003	0.209299	0.456585	0.0700924	0.506895	0.587641
chr3:37024387-37026731	NA	NA	2.1824	0.180291	0.209251	0.456585	0.0604674	0.542326	0.600261
chr4:113789848-113791704	NA	CAMK2D	2.92373	-0.154589	0.2093	0.456585	0.0210726	0.778459	0.672657
chr8:21603288-21605491	NA	NA	1.62608	0.176288	0.209282	0.456585	-0.092722	0.354038	0.521722
chr9:124187953-124188782	NA	NA	0.722369	0.298933	0.209271	0.456585	-0.170846	0.32138	0.505019
chr13:48748323-48749751	NA	PPP1R26P1,FNDC3A,CYSLTR2	1.46166	0.199423	0.209331	0.456621	-0.104709	0.332355	0.510696
chr16:9046949-9048893	NA	C16orf72,PMM2	2.36381	0.155176	0.209346	0.456634	0.195021	0.0239502	0.236444
chr10:63703417-63704637	NA	NRBF2,MRPL35P2,REEP3	2.67139	-0.158101	0.209395	0.456652	-0.0793556	0.31987	0.504255
chr11:61153083-61154220	NA	CD5,CD6	2.21697	0.15854	0.209394	0.456652	0.19091	0.027336	0.242622
chr13:30547322-30548765	NA	NA	1.05345	0.207314	0.209401	0.456652	0.199693	0.0986933	0.344076
chr14:23070221-23072558	NA	PSMB11,PSMB5,C14orf119,ACIN1,C14orf93,CEBPE,AJUBA,HAUS4,MIR4707,RNF212B,SLC7A8,OXA1L,RNU6-1138P,CDH24	4.28104	0.101535	0.209419	0.456652	0.0075639	0.882267	0.695832
chr15:74432846-74434921	SEMA7A	EDC3,DNM1P34,NEIL1,SEMA7A,CPLX3,SCAMP5,UBL7,SCAMP2,ARID3B,CYP1A1,MPI,CLK3,MIR6881,SEMA7A	4.32967	-0.126784	0.209378	0.456652	-0.0838375	0.196639	0.428069
chr2:200679621-200682769	AOX3P-AOX2P	AOX3P-AOX2P	2.12154	-0.155198	0.209415	0.456652	-0.0543269	0.559535	0.607319
chr5:33563139-33564719	NA	NA	0.735746	-0.232876	0.209403	0.456652	-0.0165085	0.894387	0.698477
chr11:102346051-102348512	BIRC2	BIRC2,TMEM123,BIRC3,BIRC2	5.66088	0.0833759	0.209447	0.456672	-0.00252989	0.950777	0.709996
chr9:94346682-94347447	NA	NA	0.849485	0.268324	0.209443	0.456672	0.024932	0.856955	0.690602
chr12:45214767-45217485	ANO6	RACGAP1P,RPL13AP21,PLEKHA8P1,ANO6	5.31878	0.0914729	0.209468	0.456676	-0.0217929	0.634484	0.631404
chr17:50054678-50057081	PICART1	PDK2,ITGA3,COL1A1,DLX3,SAMD14,EPN3,XYLT2,LRRC59,PICART1	3.44077	0.120817	0.209477	0.456676	-0.0135241	0.817658	0.682369
chr3:188020686-188023520	NA	NA	2.36185	0.147668	0.209471	0.456676	-0.0192611	0.806176	0.679755
chr1:59202856-59205119	NA	HSD52	1.9127	-0.180883	0.209486	0.456676	-0.0554565	0.540167	0.599364
chr1:155744614-155745953	NA	YY1AP1,KIAA0907,SYT11,MSTO2P	3.20591	0.124531	0.209542	0.456733	0.0083865	0.892721	0.698088
chr11:93482869-93484221	NA	NA	1.20663	0.22087	0.209535	0.456733	0.270753	0.0249006	0.238261
chr15:93235153-93237733	NA	CHD2	4.37008	-0.100316	0.20955	0.456733	0.00970462	0.843912	0.688024
chr17:29148148-29150684	NA	MYO18A,NUFIP2,MIR4723,TIAF1,NDUFS5P7,CRYBA1,NEK8,PHF12	5.31464	-0.0821177	0.209568	0.456733	0.0177342	0.667101	0.641214
chr3:123687178-123689760	MYLK-AS2	MYLK-AS2,MYLK-AS2	4.70007	0.0874284	0.209567	0.456733	0.130924	0.0103428	0.195267
chr7:101795867-101797819	NA	CUX1	2.36359	-0.151988	0.209559	0.456733	0.154495	0.0593379	0.298132
chr17:28742852-28745809	TRAF4	PROCA1,TRAF4,TRAF4	4.60883	0.098445	0.209585	0.456751	-0.0373015	0.451356	0.565647
chr8:10838722-10840598	SOX7	PINX1,MIR1322,SOX7	4.17669	0.0976755	0.209599	0.456761	-0.0177943	0.712076	0.655082
chr1:36377511-36378973	NA	CSF3R,STK40,AGO1,AGO3,LSM10,RNU4-27P,OSCP1,SH3D21,EVA1B,THRAP3,TRAPPC3,MAP7D1	3.71134	-0.0969525	0.20964	0.456789	-0.0441231	0.377297	0.5325
chr11:63535944-63537910	PLAAT4	TTC9C,HRASLS2,ATL3,PLA2G16,TRMT112,AHNAK,METTL12,OTUB1,RARRES3,MARK2,PLAAT4	3.44428	0.126587	0.209635	0.456789	0.00782456	0.903741	0.700262
chr18:74242767-74243378	NA	CYB5A	1.09922	-0.263258	0.20964	0.456789	-0.0996502	0.447094	0.563531
chr3:187132545-187133614	NA	NA	0.883603	0.257808	0.209649	0.456789	0.186328	0.151845	0.393441
chr7:36735386-36738298	NA	AOAH,ELMO1	5.45879	-0.0876433	0.209668	0.45681	0.0100061	0.820449	0.682999
chr9:90063631-90065659	NA	NA	1.73425	0.169813	0.209682	0.45682	0.231966	0.0250704	0.238618
chr11:65149861-65152520	NA	SPDYC,MRPL49,CAPN1,PGAM1P8,FAU,ZNHIT2,POLA2,SF3B2,RNU2-23P,PDCL2P2	4.48179	-0.117145	0.209693	0.456825	0.028946	0.601427	0.62095
chr1:119870781-119871987	NA	ADAM30,REG4,NOTCH2P1	2.37945	0.153675	0.209705	0.456825	-0.129822	0.102044	0.347444
chr10:118530683-118531897	NA	NA	1.70365	-0.225927	0.209745	0.456825	-0.0246682	0.794118	0.676883
chr10:123456281-123457477	NA	NA	1.17489	-0.179642	0.209757	0.456825	-0.159417	0.12602	0.371421
chr10:96918955-96920469	NA	LCOR,MIR607,PIK3AP1,HMGN2P35	1.3983	0.216951	0.209715	0.456825	0.00210517	0.98538	0.717498
chr12:92502570-92507042	NA	BTG1,CLLU1,EEA1	6.27737	0.0733362	0.209742	0.456825	-0.00599376	0.874234	0.693936
chr17:73060435-73062269	NA	NA	2.24756	0.159626	0.209758	0.456825	0.0396206	0.668316	0.641412
chr20:45892600-45893178	NEURL2	WFDC3,NCOA5,RPS2P7,SLC2A10,TP53RK,PLTP,NEURL2,NEURL2	1.65105	-0.193441	0.209758	0.456825	0.0321943	0.737386	0.662008
chr1:161539538-161541127	NA	FCGR2C,ATF6,FCGR2A,FCRLA,FCRLB,HSPA7,FCGR2B,RPS23P10,FCGR3B,TRN-GTT1-1,FCGR3A	3.5357	-0.122242	0.209855	0.456847	-0.0201406	0.723141	0.657993
chr10:116954561-116955109	NA	NA	1.26569	-0.234023	0.20987	0.456847	0.0382051	0.74593	0.664441
chr11:32779005-32779960	NA	NA	0.964285	0.277349	0.209981	0.456847	0.294682	0.049817	0.285387
chr12:6306584-6308627	PLEKHG6	PLEKHG6,TNFRSF1A,VAMP1,CD27-AS1,TAPBPL,CD9,RPL13P5,PLEKHG6	4.22502	-0.0994439	0.209966	0.456847	-0.00856774	0.868555	0.692528
chr14:76714987-76716267	NA	VASH1,ANGEL1,LRRC74A	1.53531	0.206267	0.209952	0.456847	0.054716	0.62157	0.626934
chr15:63225628-63227439	NA	RPS27L,RAB8B,APH1B,USP3-AS1,LACTB,CA12,FBXL22,USP3	3.16301	-0.138684	0.209966	0.456847	-0.0269278	0.696793	0.650004
chr15:89863109-89863951	NA	AP3S2,POLG,RNU6-1111P,RNU7-111P,C15orf38-AP3S2,ARPIN,MESP2,MESP1,ZNF710,PLIN1,ANPEP,MIR5094	1.22694	0.198884	0.209805	0.456847	0.0119681	0.911263	0.701911
chr17:30823729-30825636	CRLF3	SUZ12P1,TBC1D29,LRRC37BP1,CRLF3,CRLF3	4.92866	0.0797892	0.209981	0.456847	0.0324259	0.415347	0.549551
chr18:26547688-26549894	NA	NA	2.82981	-0.156525	0.209832	0.456847	-0.131443	0.10188	0.34734
chr19:58464406-58465346	ZNF324	ZNF324,ZNF324	1.8776	-0.165236	0.209977	0.456847	0.038404	0.644545	0.634762
chr2:197482636-197483759	NA	NA	1.47022	0.18074	0.209933	0.456847	0.110562	0.21669	0.442769
chr20:39049197-39050910	NA	DHX35,SLC32A1,PPP1R16B,NPM1P19	3.98176	-0.129364	0.209837	0.456847	-0.062302	0.335311	0.512219
chr21:42198833-42200728	ABCG1	ABCG1,UMODL1-AS1,ABCG1	4.17937	-0.129442	0.209866	0.456847	-0.0547489	0.397448	0.542029
chr22:17666387-17667136	NA	NA	0.995125	-0.257288	0.209945	0.456847	-0.0346885	0.784458	0.674244
chr22:38286219-38287983	NA	MAFF,PLA2G6,KCNJ4,KDELR3,PICK1,GCAT	4.00212	-0.0995408	0.209894	0.456847	0.00970009	0.8595	0.691017
chr22:41401459-41403047	NA	MEI1,POLR3H,CSDC2,CHADL,TEF,TOB2	1.03243	-0.261467	0.209829	0.456847	-0.257798	0.0404601	0.270679
chr22:44667897-44669594	PRR5	ANP32BP2,PRR5	1.07602	0.283916	0.209837	0.456847	-0.0978744	0.481329	0.57804
chr3:52454656-52456695	NISCH	PPM1M,NISCH,NT5DC2,PBRM1,ITIH3,SFMBT1,TNNC1,NISCH	5.01857	-0.0997352	0.209923	0.456847	-0.0583716	0.235565	0.455845
chr5:79800370-79802242	NA	CMYA5	1.59938	0.249715	0.209904	0.456847	0.0380422	0.76837	0.669878
chr6:105835689-105838614	NA	PRDM1	4.70985	-0.1064	0.209803	0.456847	0.0976626	0.0694078	0.309888
chr6:109187907-109189484	NA	NA	2.68145	0.142063	0.20997	0.456847	-0.0597828	0.433142	0.557555
chr7:804703-806179	NA	DNAAF5,SUN1	1.16064	0.244582	0.209937	0.456847	0.0846765	0.48627	0.580009
chr8:133175738-133177466	NA	SLA	2.14738	0.209956	0.209934	0.456847	0.0439627	0.687022	0.647109
chr1:89952026-89954673	NA	RN7SKP272,ZNF326,GEMIN8P4,LRRC8D	2.38851	-0.1555	0.210002	0.456853	0.0216484	0.79669	0.677313
chr18:9898297-9900142	NA	NA	3.29286	-0.114312	0.210001	0.456853	-0.0750694	0.18	0.415189
chr3:119468098-119469853	TMEM39A	POGLUT1,MIR198,TMEM39A,CD80,TIMMDC1,TMEM39A	4.86627	0.0831676	0.210053	0.456943	0.0318203	0.440116	0.560461
chr1:224377084-224380291	NA	CNIH4,NVL,CNIH3,WDR26,MIR4742	3.56107	0.124609	0.210062	0.456943	0.0689	0.23144	0.45284
chr22:36733947-36735726	NA	PVALB,IL2RB,TMPRSS6	2.11473	-0.143752	0.210073	0.456946	-0.164464	0.0317884	0.253549
chr20:662048-662734	NA	FAM110A,SRXN1,DEFB125	2.41854	0.160195	0.210089	0.45696	-0.0637481	0.422682	0.553025
chr19:41396700-41398741	EXOSC5	ZNF526,TMEM91,EXOSC5,CCDC97,SNRPA,CYP2F2P,BCKDHA,ZNF574,AXL,ITPKC,SERTAD3,ATP5SL,RPS19,C19orf54,EXOSC5	5.15052	-0.0793525	0.210119	0.457006	-0.010136	0.792688	0.676434
chr11:62862595-62863794	NA	NA	1.08419	-0.239397	0.210159	0.457072	-0.37657	0.00649555	0.181181
chr11:61972847-61974452	NA	INTS5,UBXN1,METTL12,NXF1,TTC9C,MTA2,TMEM138,EML3,STX5,BEST1,MIR6748,RAB3IL1,SNHG1,CD5,EEF1G,TMEM216,VPS37C,LRRN4CL,FADS1	5.8667	-0.0723059	0.210194	0.457129	0.0550255	0.132479	0.377381
chr6:46780242-46781560	NA	NA	2.7657	0.127391	0.210207	0.457137	0.149614	0.0499754	0.285555
chr15:92681132-92683772	NA	FAM174B,C15orf32,ENO1P2,SEPHS1P2	1.30003	-0.17791	0.210233	0.457173	0.130083	0.214034	0.44102
chr8:96705522-96708331	NA	CPQ	2.5696	0.145797	0.210247	0.457182	0.0558796	0.448255	0.563949
chr10:124915985-124918232	NA	ZRANB1,LHPP	5.64751	-0.0874602	0.210296	0.457228	-0.0381442	0.363511	0.525817
chr11:559795-562027	NA	HRAS,TMEM80,LMNTD2,PKP3,PHRF1,RNH1,PTDSS2	4.66276	-0.12394	0.210278	0.457228	-0.114952	0.0750169	0.31631
chr15:74885469-74886978	MPI	RPP25,MPI,SCAMP2,MPI	3.58354	-0.129134	0.210289	0.457228	-0.0581437	0.342869	0.516666
chr19:39940953-39942868	NA	FCGBP,ZNF780A,PSMC4,SNRPA,FBL,EID2B,CNTD2,TTC9B,ZNF546,SERTAD1,PRR13P5	2.51353	0.183868	0.21031	0.457228	-0.0319953	0.70314	0.652121
chr6:44349684-44351361	NA	NA	1.84419	0.170083	0.210314	0.457228	0.172121	0.0864532	0.329806
chr5:10731220-10733819	NA	DAP	2.12925	0.179514	0.210353	0.457293	-0.0747567	0.439689	0.560239
chr15:63029559-63031280	NA	RPS27L,TPM1	1.28701	-0.243422	0.210383	0.457317	-0.0609074	0.593176	0.618918
chr8:28826112-28827894	NA	RPL36AP32,INTS9	1.39166	0.207137	0.210382	0.457317	0.044882	0.658189	0.638484
chr1:161059094-161060689	NA	NA	1.80552	0.180449	0.21044	0.457334	-0.0492462	0.593336	0.618918
chr10:68093310-68094823	NA	NA	0.619764	0.250811	0.210446	0.457334	0.238819	0.101162	0.346747
chr14:24338797-24340473	RIPK3	RIPK3,ADCY4,RIPK3	4.94009	0.0988655	0.21042	0.457334	0.00882071	0.856735	0.690602
chr20:59428393-59430472	NA	PIEZO1P1	2.36265	0.158703	0.210433	0.457334	0.139899	0.0934635	0.337808
chr21:28134804-28137239	NA	LINC01697,CCT8,LINC01695	3.65055	0.107781	0.210412	0.457334	0.0139711	0.798686	0.677855
chr21:35279599-35283514	NA	NA	4.14685	0.126566	0.210446	0.457334	0.0494295	0.472952	0.574678
chr1:178099620-178100743	NA	RALGPS2,RASAL2-AS1	1.95937	0.171809	0.210482	0.457381	0.170873	0.053776	0.290077
chr11:119066130-119068923	VPS11	VPS11,HMBS,H2AFX,C2CD2L,DPAGT1,SLC37A4,RPS25,MIR3656,TRAPPC4,HINFP,NLRX1,FOXR1,UPK2,VPS11	5.24506	0.0809424	0.210486	0.457381	0.041502	0.307213	0.497533
chr3:36491353-36492152	NA	NA	1.83724	0.155071	0.210501	0.457393	0.158277	0.0875091	0.330977
chr2:101958079-101959158	LINC01127	IL1R2,MFSD9,LINC01127,LINC01127	3.49361	-0.164237	0.210565	0.457498	0.161861	0.0555396	0.292495
chr9:122815823-122817103	NA	OR5C1,SNORD90,OR1K1	3.52196	-0.108605	0.210568	0.457498	0.00129791	0.980668	0.716463
chr4:150768871-150770518	NA	NA	2.09063	0.192609	0.210586	0.457518	0.189954	0.0530974	0.289709
chr4:48187228-48188317	NA	NA	1.13353	0.205846	0.210606	0.45752	0.0808308	0.445922	0.563277
chr5:95730296-95732593	SPATA9	SPATA9,GLRX,RHOBTB3,RFESD,TTC37,ELL2,SPATA9	4.07679	-0.11781	0.210602	0.45752	-0.121482	0.0490187	0.2841
chr2:48208939-48209975	NA	PPP1R21,MSH6	2.40558	-0.163577	0.210627	0.457545	-0.0287211	0.735731	0.661541
chr6:123742890-123745166	NA	NA	1.25811	0.250568	0.210638	0.457549	-0.219409	0.0978875	0.343013
chr12:121686855-121688053	NA	ZCCHC8,KNTC1,PSMD9,SETD1B,ANAPC5,MORN3,HPD,P2RX4,CAMKK2,WDR66	2.94507	0.131733	0.210674	0.457604	-0.122435	0.0663966	0.306493
chr17:42525932-42527704	NA	MLX,TUBG2,PTRF,NAGLU,RAB5C,KAT2A,MIR5010,ATP6V0A1,RNU7-97P,P3H4,CCR10,KLHL10,HCRT,KCNH4,BECN1,DHX58,WNK4	2.21509	0.173517	0.2107	0.457604	0.0704492	0.444529	0.562717
chr21:29216618-29220386	NA	LTN1,RPL12P9,BACH1,CCT8,HSPD1P7,LINC00307,RPL23P2,MAP3K7CL,N6AMT1,LINC00189,RWDD2B,USP16,GAPDHP14	5.86296	-0.0855001	0.210695	0.457604	0.0568612	0.19745	0.428599
chr8:11015185-11017190	NA	MTMR9,XKR6,MIR598	1.89121	0.213018	0.210687	0.457604	-0.0392852	0.698574	0.650658
chr8:125429074-125432713	TRIB1	TRIB1,NSMCE2,TRMT12,WASHC5,TRIB1	6.72261	-0.0900654	0.210732	0.457654	-0.0639488	0.151495	0.393263
chr5:65040455-65043092	NA	ADAMTS6	5.18302	-0.103478	0.210785	0.457748	-0.0717381	0.181083	0.416049
chr3:158433083-158434691	NA	NA	1.55011	0.200229	0.210817	0.457797	0.222305	0.078788	0.320814
chr15:70881730-70884347	NA	NA	3.20033	-0.11891	0.210834	0.457815	-0.0371611	0.539908	0.599253
chr14:92680470-92682234	NA	NA	2.67592	-0.12745	0.21085	0.457828	-0.0648833	0.316716	0.502709
chr6:166643454-166647286	NA	NA	4.02388	0.10567	0.21086	0.45783	-0.0587677	0.277764	0.481173
chr10:101569592-101571540	DPCD	BTRC,DPCD,DPCD	3.52107	0.14802	0.210887	0.45785	-0.130866	0.0855926	0.32888
chr3:66176382-66178708	NA	NA	2.717	-0.197051	0.210888	0.45785	0.0814147	0.408703	0.546885
chr1:43284413-43286048	C1orf210	CFAP57,SZT2,MPL,MED8,CDC20,MIR6734,ELOVL1,TMEM125,C1orf210,EBNA1BP2,MIR6733,C1orf210	1.14304	-0.207091	0.210905	0.457867	-0.132788	0.203489	0.43333
chr6:18327781-18332209	NA	RNF144B,DEK,KDM1B,KIF13A	6.24163	-0.100049	0.210926	0.457892	0.0345911	0.46944	0.573517
chr12:7986265-7987520	NA	FOXJ2,HSPD1P12,NECAP1,RPS20P28	2.43469	-0.186879	0.210948	0.4579	-0.0730919	0.36502	0.526463
chr17:28549873-28550431	UNC119	NUFIP2,PHF12,SDF2,PIGS,FOXN1,ALDOC,ITM2BP1,RPL23A,UNC119,UNC119	1.36924	0.188081	0.210966	0.4579	0.124316	0.218828	0.444013
chr17:77450305-77452342	NA	SEPT9,MFSD11,SNHG20,SEC14L1	2.82428	0.147806	0.210953	0.4579	-0.118192	0.135779	0.380262
chr2:36529838-36532244	NA	FEZ2	3.75793	-0.12386	0.210965	0.4579	0.0265029	0.67315	0.642928
chr15:42284889-42286482	NA	GANC,CAPN3,PLA2G4F,VPS39,TMEM87A,BNIP3P5	1.3184	0.197754	0.210976	0.457901	0.283382	0.00830972	0.188691
chr19:30788971-30790884	NA	NA	1.11194	-0.218211	0.21099	0.45791	0.0246526	0.826843	0.684536
chr18:61553824-61555310	NA	RPL30P14	1.96146	0.185978	0.211004	0.457922	0.0582345	0.458582	0.568906
chr1:174971333-174972396	NA	RABGAP1L,RC3H1,RNU6-307P,CACYBP,TNN,KIAA0040	2.82389	-0.156072	0.211025	0.457926	0.0696585	0.353785	0.521659
chr9:120594087-120596185	NA	NA	2.40953	0.16743	0.21102	0.457926	0.0758142	0.398596	0.542518
chr10:103762754-103764241	NA	SH3PXD2A,GSTO1,COL17A1,GSTO2,SH3PXD2A-AS1	1.9915	-0.18422	0.211054	0.45797	-0.132466	0.11484	0.360277
chr13:32340071-32342552	NA	ZAR1L,BRCA2,IFIT1P1	3.57807	0.129799	0.211073	0.457991	0.210315	0.00305989	0.160358
chr11:6667317-6668511	NA	TAF10,ILK,RRP8,DCHS1	1.30288	-0.194324	0.211159	0.458034	-0.0620357	0.545643	0.601671
chr15:90645326-90646142	NA	BLM,CRTC3,RCCD1,HSPE1P3	1.88003	-0.182217	0.211142	0.458034	-0.124053	0.163262	0.402097
chr19:43810992-43813311	NA	NA	2.94761	-0.120799	0.211168	0.458034	-0.00244457	0.967441	0.713655
chr20:37014294-37016193	NA	MROH8,RPN2,RPS3AP3,PIRC104	1.76245	0.155246	0.211123	0.458034	0.0277812	0.737742	0.662145
chr20:44978445-44980443	NA	STK4,KCNS1	3.66985	0.100358	0.211155	0.458034	0.0663684	0.214538	0.441417
chr20:53926024-53926700	NA	ZNF217	2.76517	-0.138503	0.211148	0.458034	0.0448627	0.536485	0.598224
chr4:152428172-152429464	NA	NA	1.51496	0.204591	0.211141	0.458034	0.241653	0.0397286	0.269034
chr6:87796149-87797223	NA	AKIRIN2	1.95308	0.184197	0.211132	0.458034	0.0219599	0.803936	0.679355
chr8:48651915-48654422	NA	EFCAB1	3.11829	-0.11419	0.211189	0.458061	0.0114198	0.853001	0.689888
chr1:117059126-117061412	LOC101929099	TTF2,CD101,MIR942,LOC101929099	3.90842	0.121687	0.211206	0.458077	0.0323044	0.583645	0.615538
chr7:28061870-28063071	NA	HOXA13,HOTTIP	1.82879	-0.202695	0.21125	0.458152	-0.0897102	0.351053	0.520169
chr1:205285405-205285944	NA	NUAK2,TMCC2,DSTYK,RBBP5,CDK18,MFSD4A,CNTN2,TMEM81,KLHDC8A,ELK4,RAB29	1.84477	-0.175428	0.211264	0.458156	0.158447	0.0981776	0.343516
chr8:129031356-129033178	NA	NA	2.30581	-0.160442	0.21127	0.458156	-0.124354	0.173673	0.410205
chr6:72621003-72623362	KCNQ5	KCNQ5,KCNQ5-IT1,KCNQ5	1.88571	0.188513	0.211287	0.458172	-0.0364448	0.708301	0.654063
chr1:15602622-15604570	NA	ZBTB17,AGMAT,PLEKHM2,RPL22P3,RPS16P1,SLC25A34	4.37242	0.102553	0.211393	0.458179	-0.0502926	0.327437	0.507873
chr1:181037824-181038399	MR1	MR1	2.9152	-0.179468	0.211375	0.458179	-0.0448847	0.585616	0.616136
chr1:210455775-210457180	NA	NA	1.15609	0.1822	0.211381	0.458179	0.113135	0.242168	0.459409
chr1:6204574-6207103	RNF207	RNF207,HES3,RNF207	3.00948	0.119655	0.21139	0.458179	0.00428456	0.947386	0.709347
chr11:128717970-128720057	NA	FLI1,SENCR,KCNJ1,ETS1,KCNJ5	4.61168	0.0994329	0.211401	0.458179	0.0108339	0.832247	0.685455
chr2:241063452-241065033	NA	MTERF4,PASK	1.15872	-0.217669	0.211349	0.458179	0.0339914	0.753931	0.666059
chr21:36421610-36424527	NA	MORC3,ATP5J2LP	3.48965	0.129725	0.211344	0.458179	-0.0384325	0.573584	0.612332
chr3:150703033-150704665	ERICH6-AS1	ERICH6-AS1,ERICH6,ERICH6-AS1	4.0565	-0.109851	0.211365	0.458179	-0.107131	0.0489223	0.28383
chr4:153472127-153473737	NA	MND1,KIAA0922	2.26038	-0.177853	0.211384	0.458179	-0.171271	0.0741602	0.315663
chr5:87411621-87413811	CCNH	CCNH	4.89472	-0.0818606	0.211326	0.458179	-0.00807628	0.840625	0.687533
chr6:18444451-18446750	NA	NA	3.76258	0.185167	0.211334	0.458179	0.120761	0.218831	0.444013
chr9:36135564-36138166	GLIPR2	GLIPR2,TMEM8B,CCIN,GLIPR2	6.14091	0.0805712	0.211401	0.458179	-0.0638289	0.106238	0.35142
chr10:77513626-77515314	NA	KCNMA1	2.49887	-0.180376	0.211432	0.458194	-0.0267575	0.757804	0.666946
chr16:71699877-71701975	SNORA70D	PHLPP2,SNORA70D,SNORA70D	1.82906	-0.202112	0.211436	0.458194	-0.0394914	0.68037	0.64513
chr3:117357868-117359636	NA	NA	2.06436	-0.165494	0.211428	0.458194	-0.00641904	0.942408	0.708635
chr15:63047665-63049466	TPM1-AS	RPS27L,TPM1,RAB8B,LACTB,TPM1-AS	4.47832	-0.101556	0.211468	0.458223	-0.105965	0.0432221	0.27566
chr6:154352984-154353875	IPCEF1	IPCEF1,IPCEF1	1.35701	-0.218848	0.211468	0.458223	-0.00352568	0.973632	0.715059
chr12:4133178-4134794	NA	CCND2-AS2,CCND2,CCND2-AS1,HSPA8P5,PARP11,C12orf4,RPL18P9	1.2728	0.197454	0.211514	0.458226	-0.0526557	0.612303	0.623697
chr13:76852279-76852981	NA	KCTD12	1.03514	-0.198069	0.211504	0.458226	0.135002	0.20475	0.43403
chr5:14010705-14012622	NA	DNAH5,TRIO	2.76529	-0.155453	0.211535	0.458226	-0.0637382	0.443522	0.562085
chr7:22600417-22603526	NA	IL6,STEAP1B	2.7857	0.123591	0.211532	0.458226	0.0168308	0.787539	0.67495
chr7:47269941-47270995	NA	NA	1.45654	-0.198145	0.211495	0.458226	-0.0171065	0.857364	0.690638
chr8:102599544-102602618	NA	RNU6-1224P,KLF10	5.69657	-0.0887485	0.211522	0.458226	-0.0934573	0.0352669	0.259566
chr9:120542554-120544204	NA	NA	0.853935	-0.211132	0.211529	0.458226	-0.17028	0.0958865	0.341155
chr11:61700688-61703431	NA	MYRF,DKFZP434K028,DAGLA,SYT7,FTH1,CYB561A3,VWCE,SDHAF2,DDB1,LBHD1,CPSF7	4.92826	0.080249	0.211581	0.458297	0.059995	0.168642	0.40602
chr3:12998561-13000328	NA	RAF1,IQSEC1	5.23032	-0.0797003	0.211586	0.458297	-0.00204147	0.958937	0.711968
chr6:53547228-53549130	GCLC	GCLC,GCLC	4.65319	-0.085501	0.211596	0.4583	-0.0682792	0.106331	0.35142
chr1:144551127-144552530	NA	NA	1.27445	-0.263031	0.211611	0.458311	0.0619651	0.461238	0.569982
chr16:28555902-28558020	SGF29	SULT1A2,SGF29	4.87705	-0.0896658	0.211649	0.45834	0.00972315	0.833737	0.685788
chr3:49217655-49220825	NA	AMT,WDR6,QRICH1,CCDC71,NME6,MRPS18AP1,ZNF589,SEMA3F-AS1,RHOA-IT1,CCDC36,C3orf84,C3orf62,USP4,KLHDC8B,TMEM89,GMPPB,IMPDH2,MIR6890,QARS,AMIGO3	3.27702	-0.133026	0.211652	0.45834	-0.00624827	0.925043	0.704753
chr9:18393407-18395222	NA	NA	0.661978	0.207519	0.211648	0.45834	0.197343	0.114758	0.360187
chr5:31531189-31533499	DROSHA	MTMR12,DROSHA,C5orf22,DROSHA	4.73888	0.0947617	0.211665	0.458349	0.0214719	0.651928	0.63688
chr1:143735532-143736888	NA	PFN1P6	0.383731	-0.303302	0.211717	0.4584	-0.351149	0.0135325	0.206002
chr1:207852543-207853438	NA	CD46,LINC01717,C1orf132,MIR29C,MIR29B2,CD34,CR1L,PLXNA2,CR1	1.72734	0.182333	0.211749	0.4584	-0.127075	0.21173	0.439028
chr10:63475244-63477941	NA	NA	3.74441	0.134527	0.211715	0.4584	0.131096	0.0751025	0.316322
chr11:66974436-66975138	C11orf86	DPP3,SPTBN2,C11orf86,PC,C11orf86	1.09571	-0.211832	0.211763	0.4584	0.0312548	0.774946	0.671584
chr17:65055150-65058377	GNA13	AMZ2P1,RGS9,GNA13,GNA13	6.4423	0.0987823	0.211741	0.4584	0.0213295	0.656294	0.638132
chr3:116959239-116961097	NA	NA	0.999422	0.231699	0.211763	0.4584	0.182897	0.214641	0.441417
chr6:170552223-170555233	PSMB1	PDCD2,PSMB1,TBP,FAM120B,PSMB1	5.69358	0.078901	0.211746	0.4584	0.0322642	0.400124	0.543061
chr7:66748498-66750040	NA	GS1-124K5.4,RABGEF1	1.82486	-0.169539	0.2117	0.4584	-0.0355735	0.696237	0.64985
chr22:32052142-32053776	NA	SLC5A4,BPIFC,RFPL3S,IGLVIVOR22-2,SLC5A1,RFPL3	1.56544	-0.205417	0.211785	0.458406	0.162079	0.123493	0.368803
chr4:720575-721948	NA	NA	0.954475	0.232735	0.211777	0.458406	0.0324028	0.767553	0.669802
chr1:58431572-58433709	NA	NA	1.87907	-0.218371	0.211897	0.458429	0.0384334	0.727706	0.65928
chr1:93111017-93112580	NA	NA	1.56653	0.178424	0.211944	0.458429	0.114813	0.258141	0.468895
chr10:48638894-48640756	NA	ARHGAP22	3.58948	-0.11896	0.211937	0.458429	0.0453053	0.471714	0.574212
chr10:68560035-68561501	TET1	CCAR1,DDX50,DNA2,SIRT1,ATOH7,TET1,TET1	1.24579	-0.1992	0.211872	0.458429	-0.105572	0.307247	0.497533
chr12:54474124-54477085	GTSF1	GTSF1,NCKAP1L,GTSF1	5.35737	-0.0722265	0.211891	0.458429	0.00554078	0.880276	0.695476
chr13:44702814-44704569	NA	TSC22D1	1.27582	0.231685	0.211819	0.458429	-0.0849591	0.425015	0.554026
chr14:20986170-20987707	METTL17	METTL17,SLC39A2,METTL17	3.5309	0.106612	0.2119	0.458429	-0.0246255	0.645825	0.635077
chr16:15897038-15899046	NA	ABCC1,RNU6-213P,MYH11,FOPNL,RPL15P20	2.33443	0.174458	0.211921	0.458429	0.270089	0.00591142	0.176674
chr17:42561209-42563309	COASY	TUBG2,MLX,NAGLU,RPL27,AOC3,AOC4P,KLHL10,COASY,COASY	5.50593	0.109646	0.211807	0.458429	-0.00350833	0.948653	0.709583
chr2:161063343-161064979	NA	TANK,LINC01806	1.25376	0.212173	0.21191	0.458429	0.113357	0.320296	0.50439
chr2:201070740-201072806	NDUFB3	ORC2,KCTD18,CFLAR-AS1,SPATS2L,PPIL3,FAM126B,RNU6-1206P,NDUFB3	5.10238	0.0949318	0.211917	0.458429	-0.0185362	0.694784	0.649514
chr5:131255971-131258404	NA	MEIKIN,LYRM7,HINT1,ACSL6,CDC42SE2	3.8436	-0.10753	0.211875	0.458429	0.0429096	0.429323	0.555938
chr5:141564202-141565203	NA	PCDHGB4,PCDHB11,PCDHB13,PCDHGB3,PCDHB12,PCDHB7,PCDHGB6,PCDHGA7,PCDHB18P,PCDHGA8,PCDHB3,PCDHB15,PCDHB8,RPS27AP10	2.36498	-0.165189	0.21189	0.458429	0.201544	0.023094	0.234699
chr6:134435016-134439338	LINC01010	SGK1,LINC01010,CHCHD2P4,LINC01010	6.55822	0.096067	0.21194	0.458429	0.0819065	0.106811	0.351934
chr6:31614378-31616435	NA	BAG6,LY6G5B,HLA-DRB1,SKIV2L,LY6G5C,LST1,LTB,C4A,DDX39B-AS1,DDX39B,C6orf47,CSNK2B,GPANK1,APOM,C6orf47-AS1,MICB,AGER,PRRC2A,AIF1	4.91669	-0.0775768	0.211865	0.458429	-0.0964231	0.0164549	0.215883
chr9:89429012-89429517	NA	SEMA4D,CKS2,SECISBP2,S1PR3,C9orf47,PA2G4P6	1.34973	-0.221306	0.211921	0.458429	-0.000939248	0.993803	0.719208
chr1:24708196-24710723	NA	NCMAP,CLIC4	3.56446	0.177666	0.21197	0.458447	0.105384	0.263475	0.472192
chr14:81484985-81486790	NA	SEL1L	3.72729	0.100157	0.211971	0.458447	0.118841	0.0342059	0.257961
chr6:45300208-45302243	NA	NA	1.51194	-0.2192	0.212005	0.4585	-0.0934075	0.370863	0.529592
chr3:9768832-9770829	CAMK1	SRGAP3-AS3,SRGAP3-AS1,ATP2B2-IT1,ATP2B2-IT2,FANCD2OS,TTLL3,RPUSD3,CAMK1,OGG1,CAMK1	4.13303	0.111138	0.212072	0.458606	-0.00368244	0.947423	0.709347
chr9:129436834-129439003	NA	SPOUT1,USP20,NTMT1,C9orf50,DOLK	3.94452	-0.123236	0.212064	0.458606	-0.134482	0.0273627	0.242767
chr8:47495917-47497528	NA	NA	1.74488	0.250638	0.212087	0.458618	0.29109	0.0340648	0.257721
chr20:25323472-25326263	NA	ABHD12	5.97133	-0.0653508	0.212099	0.458623	-0.0541083	0.10478	0.350312
chr1:225329611-225330914	NA	NA	0.629383	-0.271096	0.212121	0.458651	-0.214112	0.0804967	0.322903
chr15:45614193-45615865	NA	SQRDL	2.24321	0.151405	0.212191	0.458782	0.0643428	0.446731	0.56341
chr7:11536963-11539142	NA	NA	1.85775	-0.1704	0.212206	0.458794	-0.107534	0.191959	0.424301
chr12:116735462-116738398	C12orf49	RPL36P15,MED13L,MAP1LC3B2,C12orf49,C12orf49	4.75579	0.106853	0.212227	0.458818	-0.00475328	0.927985	0.705344
chr12:6943105-6944835	RNU7-1	SPSB2,NOP2,NCAPD2,SCARNA12,DPPA3,NANOGNB,RPS20P29,ATN1,TNFRSF1A,SCNN1A,NANOG,PHB2,RPL13P5,C1RL-AS1,LRRC23,GDF3,LTBR,EMG1,PTPN6,LPCAT3,PEX5,MLF2,CD4,VAMP1,ZNF384,ACSM4,RNU7-1	4.2876	-0.0912171	0.212244	0.458835	-0.0166986	0.71541	0.656132
chr1:171750116-171752078	NA	NA	1.25803	0.219639	0.21229	0.458876	0.200126	0.0971169	0.34241
chr1:25458128-25459999	NA	LDLRAP1	1.36233	-0.188591	0.212281	0.458876	-0.163282	0.119604	0.364403
chr6:53319818-53323545	NA	ELOVL5,TRAM2,RPL31P28,RN7SL244P,RPS16P5	3.83999	-0.151236	0.212272	0.458876	-0.0724321	0.327473	0.507873
chr7:151514532-151515691	RHEB	RHEB	3.30787	0.131156	0.212313	0.458904	0.0181066	0.793067	0.676552
chr1:204480453-204482352	NA	MDM4,LRRN2,PIK3C2B,PPP1R15B	2.59478	-0.150464	0.212348	0.45896	-0.086657	0.238139	0.457231
chr1:225950761-225952234	NA	NA	1.1241	0.218962	0.212358	0.458961	-0.0273145	0.79624	0.677213
chr1:68495661-68497803	DEPDC1-AS1	LINC01707,DEPDC1-AS1,DEPDC1-AS1	1.99677	-0.173888	0.21239	0.458982	-0.0547705	0.522446	0.593481
chr2:216023621-216024640	NA	NA	0.929411	0.188983	0.212388	0.458982	0.0806184	0.4642	0.571488
chr21:42002312-42004273	ZNF295-AS1	C2CD2,UMODL1,UMODL1-AS1,ZNF295-AS1,ZNF295-AS1	2.12722	0.16182	0.212395	0.458982	0.0183763	0.840519	0.687507
chr2:47869532-47870552	NA	NA	0.743623	0.252492	0.212415	0.459004	0.166077	0.176654	0.412486
chr1:232804526-232806467	MAP10	MAP10,MAP10	4.75991	-0.105808	0.212433	0.45902	-0.0820644	0.119851	0.364616
chr11:128801986-128805551	NA	KCNJ1	5.45966	0.0759782	0.212448	0.45902	-0.0390409	0.338036	0.513717
chr2:45567010-45569006	NA	SRBD1,RN7SL414P	4.4062	0.138575	0.21245	0.45902	0.0686171	0.339802	0.514713
chr9:131202990-131204627	NA	NA	1.42828	0.174806	0.212463	0.459027	0.0325505	0.728452	0.659395
chr14:32103495-32105194	NA	NA	1.04873	-0.273144	0.212477	0.459038	0.0129489	0.917285	0.703229
chr6:36675962-36676775	CDKN1A	RNU1-88P,LAP3P2,RN7SL502P,STK38,CMTR1,PI16,RAB44,ETV7,MAPK14,CDKN1A,CDKN1A	3.12952	-0.129693	0.212503	0.459054	-0.149543	0.0304323	0.250713
chr6:47167422-47171520	NA	CD2AP,PTCHD4,TNFRSF21	5.88372	-0.0817025	0.212499	0.459054	-0.0188812	0.632606	0.630816
chr5:143043649-143045551	NA	NA	2.57202	0.145486	0.212536	0.459105	0.0558079	0.4464	0.563381
chr3:38496036-38497244	EXOG	EXOG,GORASP1,SNORA62,OXSR1,EXOG	3.3528	0.146009	0.212556	0.459128	-0.0665899	0.366354	0.526973
chr1:198651114-198651901	NA	PTPRC,ATP6V1G3,PEBP1P3	1.79237	0.16053	0.212585	0.459131	0.00303073	0.970088	0.714176
chr15:83063010-83063688	MIR4515	C15orf40,BTBD1,TM6SF1,FAM103A1,AP3B2,GOLGA6L9,WHAMM,MIR4515,MIR4515	2.80501	-0.138732	0.212574	0.459131	0.0773087	0.248927	0.463508
chr21:36168943-36170604	NA	NA	2.75913	0.13939	0.212584	0.459131	-0.107335	0.12298	0.368256
chr1:110444050-110445289	NA	NA	1.22459	0.200008	0.212625	0.459167	-0.0523246	0.615742	0.624825
chr3:136594594-136596122	NA	IL20RB,SLC35G2,RNU6-789P,STAG1,RNY4P4,HMGN1P10	1.15633	0.197426	0.212639	0.459167	-0.0474747	0.666332	0.641075
chr3:177426584-177428374	NA	LINC00578	1.97226	0.203437	0.212613	0.459167	0.166372	0.131631	0.376541
chr4:168831266-168833523	NA	NA	4.15143	-0.0998223	0.212635	0.459167	-0.117319	0.0286494	0.246205
chr14:68757023-68759270	NA	RNU6-921P,ZFP36L1,DCAF5	3.58203	-0.121981	0.21265	0.45917	-0.0925825	0.126411	0.371806
chr6:70848548-70850370	NA	NA	1.14842	-0.202616	0.212713	0.459287	0.104066	0.347851	0.518816
chr1:112429818-112432706	NA	CTTNBP2NL,MIR4256	5.46239	-0.0965068	0.212723	0.459289	-0.0249205	0.603196	0.621538
chr10:4519337-4521174	NA	RNU6-163P,LINC00705	2.78244	-0.151992	0.212739	0.459302	0.0740093	0.364751	0.526423
chr18:24395370-24398768	OSBPL1A	OSBPL1A,IMPACT,OSBPL1A	5.98894	0.0955962	0.212755	0.459318	-0.0107501	0.820536	0.682999
chr5:150409900-150414404	CD74	RPS14,TCOF1,CD74,CAMK2A,ZNF300P1,RBM22,SYNPO,DCTN4,ZNF300,CD74	6.78727	-0.0687506	0.21278	0.45935	-0.0291211	0.371785	0.530022
chr4:102217256-102219083	NA	NA	1.3542	0.222917	0.212794	0.459362	0.0951219	0.391387	0.53914
chr1:181104253-181106247	NA	MR1,ACBD6,IER5,XPR1	4.38668	-0.109101	0.212891	0.459385	-0.131226	0.0202274	0.226162
chr1:241559458-241561839	NA	KMO	3.72857	-0.111784	0.212913	0.459385	0.029584	0.615337	0.62474
chr11:74466817-74468411	KCNE3	KCNE3,POLD3,KCNE3	4.46073	-0.085853	0.21287	0.459385	-0.08502	0.0569861	0.294576
chr12:110383872-110385209	NA	NA	1.49628	0.194674	0.212945	0.459385	0.239058	0.0249832	0.238418
chr17:4082215-4084376	NA	NA	3.73034	-0.118472	0.212826	0.459385	0.0494051	0.421091	0.552295
chr17:42311172-42313260	NA	STAT5A,MIR5010,HMGN1P29,STAT5B,ATP6V0A1,PTRF,DHX58,RNU7-97P,PSME3,BECN1,NBR1,NBR2,STAT3	2.2389	0.167112	0.212887	0.459385	-0.0674505	0.397278	0.54199
chr17:4931411-4932953	GP1BA	GP1BA,CHRNE,GP1BA	2.40619	0.156053	0.212945	0.459385	0.0393707	0.65675	0.638193
chr17:8740002-8740994	CCDC42	CCDC42,CCDC42	1.09173	0.278035	0.212924	0.459385	0.224723	0.0843059	0.327566
chr20:47272968-47276042	NA	ZMYND8,TP53RK,RPL35AP,RNU6-497P,ZNF663P	5.84365	0.0840448	0.212914	0.459385	0.0660434	0.139676	0.383534
chr4:109702013-109704715	CASP6	PLA2G12A,CASP6,RBMXP4,LRIT3,CASP6	4.76492	-0.0900277	0.212859	0.459385	-0.0537336	0.227042	0.449475
chr7:37732355-37733790	NA	GPR141,EPDR1,ELMO1,NME8	2.09222	-0.174268	0.212862	0.459385	-0.0431511	0.638578	0.632731
chr7:48011392-48012573	NA	UPP1,HUS1,PKD1L1,SUN3	1.38908	0.249919	0.212889	0.459385	0.256597	0.0596022	0.298132
chr7:56031285-56032972	NA	SUMF2,GBAS,PSPHP1,ZNF713,PSPH	2.01106	-0.243783	0.212822	0.459385	-0.0748544	0.525639	0.594457
chr7:85728612-85730294	NA	NA	1.44906	-0.189693	0.212935	0.459385	0.00337891	0.971819	0.714545
chr9:130847035-130848928	NA	ABL1,QRFP,SNORD62B	1.47934	0.201779	0.212854	0.459385	0.0881924	0.387387	0.537383
chr6:7562249-7564409	NA	SNRNP48,DSP	1.5735	-0.203311	0.212973	0.459405	0.0538524	0.628358	0.629427
chr8:124532605-124534153	NDUFB9	NDUFB9	2.62316	0.184683	0.212973	0.459405	0.17897	0.0357305	0.260547
chr22:50398269-50400940	NA	TYMP,ODF3B,MIOX,PIM3,PLXNB2,TRABD,CHKB,SCO2,HDAC10	4.89682	0.104748	0.212995	0.459412	0.0838805	0.112139	0.357571
chr9:113226946-113228755	NA	CDC26,PRPF4,SLC31A2,RNF183,SLC31A1	3.96189	-0.0956102	0.212991	0.459412	0.0395409	0.425429	0.554225
chr1:183944844-183946246	NA	TSEN15,COLGALT2	1.22025	-0.227301	0.213078	0.459414	-0.170813	0.100525	0.346096
chr12:32020415-32021925	NA	NA	0.624875	0.338704	0.213074	0.459414	0.282699	0.125035	0.370454
chr12:66143808-66145888	NA	TMBIM4,LLPH-AS1,LLPH	3.72016	0.115281	0.213049	0.459414	0.0361843	0.554074	0.605312
chr15:78926763-78929193	NA	CTSH	3.41668	0.129909	0.213024	0.459414	0.022216	0.750511	0.665271
chr17:60231091-60233198	SCARNA20	SCARNA20,SCARNA20	2.20135	0.172371	0.213078	0.459414	0.1846	0.0570976	0.294681
chr19:17764321-17766987	NA	MVB12A,B3GNT3,UNC13A,MAP1S,INSL3,ANO8,PLVAP,FCHO1	4.59063	-0.0874109	0.213079	0.459414	0.0193452	0.66065	0.639298
chr22:50581628-50583926	CHKB-CPT1B	CHKB,CPT1B,MAPK8IP2,CHKB-CPT1B,CHKB-CPT1B	5.59487	0.0982069	0.213054	0.459414	-0.0679492	0.168758	0.40607
chr3:69540819-69543265	FRMD4B	FRMD4B,FRMD4B	4.72091	-0.118294	0.21304	0.459414	-0.13341	0.0222117	0.232171
chr6:44218144-44220340	SLC29A1	RPL29P16,RPS2P28,POLH,SLC29A1,RPS2P29,YIPF3,MRPL14,SLC29A1	5.3903	-0.087039	0.213058	0.459414	-0.00912095	0.827861	0.684763
chr14:31761558-31763465	NA	NA	1.8157	0.154507	0.21311	0.459461	0.0438802	0.596169	0.619737
chr2:169363101-169365210	LRP2	LRP2,LRP2	2.62825	0.159412	0.213144	0.459512	0.0221469	0.780727	0.673248
chr1:201427608-201428894	TNNI1	RPS10P7,LAD1,TNNI1	1.58778	-0.181485	0.213192	0.459528	0.0344662	0.717715	0.656688
chr13:40629523-40631200	NA	FOXO1,WBP4,SLC25A15	2.40585	-0.162638	0.213161	0.459528	-0.0823285	0.325249	0.506943
chr13:97375633-97376388	NA	NA	1.18363	-0.223018	0.213185	0.459528	-0.039831	0.716894	0.656498
chr14:92664791-92667297	NA	RIN3,SLC24A4,ITPK1	4.88103	-0.10527	0.213197	0.459528	-0.0104465	0.843438	0.688024
chr16:85781789-85784006	NA	EMC8,RNU1-103P	1.61703	-0.196981	0.213196	0.459528	-0.116197	0.237483	0.456759
chr7:138207178-138208784	NA	RPS17P12	1.33301	0.239923	0.21323	0.459577	-0.0336615	0.794355	0.676969
chr7:21319895-21321726	NA	NA	2.52341	-0.169148	0.213247	0.459594	-0.0914372	0.253113	0.4657
chr10:93418646-93420360	NA	MYOF	2.80622	-0.131208	0.213257	0.459597	0.0456669	0.521759	0.593089
chr1:31386712-31388840	NA	NA	2.06231	0.193345	0.213274	0.459612	0.191122	0.076738	0.318322
chr1:43067719-43069138	NA	FAM183A,RNU6-880P	2.67012	-0.19508	0.213289	0.459616	-0.0889672	0.280461	0.482867
chr12:62291720-62292937	NA	RNU6-595P,FAM19A2,USP15,MON2,LINC01465	1.56634	0.184118	0.213294	0.459616	-0.0356852	0.702183	0.65173
chr16:17224643-17225650	NA	NA	1.31195	-0.245169	0.213311	0.459633	-0.00500067	0.966454	0.713508
chr14:53101515-53102384	NA	NA	0.930476	-0.257212	0.213354	0.459645	0.0952929	0.497807	0.584173
chr19:7546206-7547145	NA	MCOLN1,MCEMP1,PEX11G,PNPLA6,STXBP2,RETN,CAMSAP3	3.93078	0.138472	0.213343	0.459645	-0.007154	0.923569	0.704404
chr2:11309025-11310573	NA	NA	0.862387	0.238829	0.213333	0.459645	0.220294	0.131747	0.376739
chr3:46938313-46940373	NA	NBEAL2,PTH1R,CCDC12,MYL3,XCR1,CSPG5,KLHL18,SETD2	4.19027	0.0966509	0.213345	0.459645	0.028657	0.574826	0.612901
chr5:123486269-123488378	NA	HMGB3P17	0.863271	0.259671	0.213384	0.459688	0.161175	0.231907	0.453194
chr6:11518588-11520633	NA	TMEM170B,NEDD9,HIVEP1,THAP12P5	4.77055	-0.104849	0.213397	0.459698	-0.0317276	0.52381	0.593778
chr10:4016932-4019030	NA	KLF6,MIR6078	2.44031	0.192377	0.213407	0.4597	0.129352	0.17377	0.410276
chr14:81269463-81271471	NA	UNGP3	2.51894	0.152323	0.213432	0.459733	0.0253199	0.749063	0.664983
chr1:234326536-234327237	NA	RPS15P2,COA6,MIR4671	1.45838	0.206383	0.213492	0.459781	-0.0161187	0.882999	0.696019
chr3:69960755-69963424	NA	NA	2.18829	0.198437	0.213488	0.459781	0.209512	0.0691819	0.309705
chr8:37694514-37697598	ZNF703	RPS20P22,ZNF703,ZNF703	4.20711	-0.106627	0.213478	0.459781	-0.0980327	0.0535271	0.289769
chr9:127048307-127050983	NA	RALGPS1,RPL12,ANGPTL2	1.58114	-0.206238	0.213492	0.459781	-0.063036	0.550193	0.603577
chr19:12695634-12697589	FBXW9	ZNF791,ZNF136,ZNF700,ZNF44,WDR83OS,ZNF440,ZNF564,ZNF442,ZNF878,ZNF799,TRMT1,ZNF823,ZNF709,ZNF763,ZNF844,ZNF441,FBXW9,FBXW9	4.60216	0.101635	0.213521	0.459824	-0.0154189	0.758396	0.667066
chr4:101199328-101202210	NA	FLJ20021,MIR8066,EMCN	4.25708	-0.104909	0.213543	0.459852	0.0518719	0.365089	0.52647
chr17:59342802-59343790	NA	NA	0.864718	0.207033	0.213558	0.459863	0.107727	0.37198	0.530022
chr1:246707441-246708537	NA	NA	1.00924	0.219319	0.213626	0.45995	-0.0389863	0.697449	0.650341
chr3:98650339-98652292	NA	ST3GAL6,ST3GAL6-AS1,WWP1P1,RPL19P7	1.71618	0.14212	0.213625	0.45995	0.172764	0.0517488	0.287895
chr4:76511220-76513665	NA	CCDC158	3.67317	-0.12247	0.213612	0.45995	0.100321	0.160339	0.39965
chr3:53239243-53240559	NA	PRKCD,TKT,DCP1A,ITIH4,GNL3,TMEM110	3.79679	0.123395	0.21364	0.45996	0.121145	0.0709083	0.311925
chr10:18650536-18652454	NA	NSUN6,ARL5B	4.22259	0.104173	0.213654	0.45997	0.0451963	0.388971	0.538369
chr8:79787499-79789072	NA	HEY1,LINC01607	4.14451	-0.120207	0.213674	0.459993	0.0854652	0.19847	0.4292
chr17:82499257-82500157	NA	NARF,ARL2BPP9,ALYREF,OGFOD3,HGS,NARF-IT1,SECTM1,GPS1,NPARL16,TSPAN10,SIRT7,CCDC137,RFNG,HEXDC,FOXK2,CCDC57,TBCD,UTS2R,DUS1L,LRRC45,FASN,FN3KRP,TRX-CAT1-8	1.86832	0.161165	0.213703	0.460035	-0.121681	0.117311	0.362184
chr1:154943454-154944907	NA	KCNN3,EFNA3,MSTO2P,RUSC1,ADAR,PMVK,CLK2,RUSC1-AS1	1.60631	0.196644	0.213721	0.46004	-0.0394124	0.677313	0.644316
chr2:68828572-68829454	NA	PLEK,FBXO48,LINC01890,APLF,BMP10,ARHGAP25	3.35353	-0.119245	0.213724	0.46004	-0.0417632	0.509574	0.588765
chr13:45949081-45951680	NA	ZC3H13	3.90458	-0.112287	0.213785	0.460081	0.0606441	0.27271	0.477953
chr16:46836332-46837940	C16orf87	GPT2,ORC6,VPS35,MYLK3,C16orf87,CKBP1,C16orf87	1.20557	0.248852	0.213799	0.460081	0.249921	0.0295864	0.248921
chr2:155979652-155982296	NA	NA	2.02555	0.162814	0.213769	0.460081	0.167499	0.0597274	0.298154
chr2:85587029-85588730	VAMP5	GGCX,VAMP8,C2orf68,USP39,CHMP3,VAMP5,RNF181,VAMP5	3.99276	-0.0885733	0.213772	0.460081	-0.0270667	0.564513	0.609036
chr22:27112669-27113751	NA	NA	1.46844	-0.188505	0.213797	0.460081	-0.0233624	0.798946	0.677896
chr8:120844365-120846203	NA	SNTB1	3.0209	-0.160683	0.213788	0.460081	-0.0277855	0.712446	0.655152
chr9:89410756-89411954	NA	SEMA4D,SECISBP2,PA2G4P6	1.29526	0.193954	0.213821	0.460108	0.0465633	0.694765	0.649514
chr2:143936344-143937973	LOC101928386	LOC101928386	2.92673	-0.147556	0.21385	0.46011	-0.157751	0.0334939	0.256767
chr3:24521016-24522666	NA	THRB-AS1,MIR4792,EIF3KP2	2.4362	0.186444	0.213832	0.46011	-0.0528837	0.526472	0.594731
chr5:16574198-16575982	NA	FAM134B,ZNF622	1.92337	0.148947	0.213849	0.46011	0.132981	0.149962	0.392314
chr5:54672402-54674756	NA	SNX18,CDC20B	2.74307	-0.15899	0.213863	0.460119	-0.0653919	0.400497	0.543124
chr1:225454149-225456123	NA	LBR	5.07698	-0.0908471	0.2139	0.460147	-0.0209894	0.656708	0.638193
chr1:22749332-22751735	NA	EPHB2,MIR4684	4.86522	-0.0928293	0.213956	0.460147	0.00493661	0.911821	0.701953
chr11:108225233-108226121	NPAT	ACAT1,KDELC2,DDX10,C11orf65,NPAT,NPAT	3.50743	0.12531	0.213969	0.460147	0.160181	0.0188426	0.222027
chr15:32818665-32820592	NA	GREM1	2.23156	0.153052	0.213954	0.460147	0.239375	0.0086481	0.190295
chr18:22323907-22325804	NA	NA	2.3597	-0.214142	0.213967	0.460147	-0.141579	0.16796	0.40544
chr2:197306471-197307149	ANKRD44-IT1	ANKRD44,ANKRD44-IT1,ANKRD44-IT1	3.08015	-0.137673	0.213942	0.460147	-0.0417237	0.551388	0.604125
chr3:42765143-42766491	LINC02158	CCDC13-AS1,HIGD1A,ACKR2,KRBOX1,LINC02158	3.26097	-0.142097	0.213964	0.460147	-0.0753862	0.285109	0.486048
chr4:87912264-87913617	NA	SPP1,PKD2,MEPE	1.21748	0.211406	0.213939	0.460147	0.229181	0.0469553	0.281753
chr6:107894111-107895901	NA	SEC63	1.69748	-0.191868	0.213915	0.460147	-0.0892529	0.318744	0.503913
chr9:88358054-88360070	NA	NA	2.01866	0.172556	0.213903	0.460147	0.250199	0.00655387	0.181374
chr12:93467151-93468552	MRPL42	MRPL42,UBE2N,SOCS2,RBMS2P1,RN7SL737P,MRPL42	3.87118	-0.104138	0.213999	0.460191	-0.0175055	0.743173	0.663523
chr22:46749791-46751817	NA	TTC38,TBC1D22A,CERK,GRAMD4,TRMU	5.7797	-0.0709199	0.214049	0.460255	-0.00554103	0.880547	0.695492
chr3:46017442-46019990	NA	LZTFL1,CCR2,CCR1	1.83961	0.182924	0.214053	0.460255	0.0925576	0.33941	0.514436
chr3:58432785-58434475	PDHB	RPP14,PXK,PDHB,ABHD6,PDHB	4.15178	-0.11504	0.214057	0.460255	-0.142089	0.0188564	0.222041
chr1:243265240-243265988	NA	SDCCAG8,CEP170,FCF1P7	3.48754	-0.117635	0.214082	0.460265	0.00582561	0.921991	0.704083
chr14:93043522-93046248	NA	ITPK1-AS1,CHGA,ITPK1	4.76658	-0.0858017	0.214104	0.460265	-0.0968576	0.0335885	0.256767
chr3:133521799-133522742	NA	NA	1.22719	-0.2037	0.214101	0.460265	0.0690826	0.522626	0.593555
chr5:33299211-33300980	NA	NA	1.80994	-0.190177	0.214097	0.460265	0.0303106	0.739964	0.662693
chr9:89550341-89551670	NA	NA	1.21161	-0.201109	0.214108	0.460265	-0.0328319	0.754038	0.666084
chr1:24149280-24151472	NA	IFNLR1,GRHL3,MYOM3,NCMAP,IL22RA1,PNRC2	3.72309	-0.109414	0.214167	0.460304	-0.0415931	0.475378	0.575744
chr11:6602784-6604867	RRP8	ILK,RRP8,OLFML1,TIMM10B,DCHS1,ZNF214,RRP8	5.41787	0.0799807	0.214138	0.460304	-0.0409153	0.306977	0.497359
chr4:70979208-70981079	NA	DCK,MOB1B	2.21093	-0.145018	0.214153	0.460304	-0.084478	0.254023	0.466197
chr5:180208113-180209573	RASGEF1C	MAML1,MAPK9,PRDX2P3,RASGEF1C,MRNIP,RPS8P7,RASGEF1C	1.42092	0.279766	0.214173	0.460304	-0.17223	0.243418	0.460206
chr9:37471807-37473329	NA	ZBTB5,EXOSC3,RPL21P83,TMX2P1,KCTD9P3	3.12037	0.144177	0.21416	0.460304	0.0902886	0.237075	0.45667
chr7:38338015-38338726	TRG-AS1	TRGV5,TRGV5P,STARD3NL,AMPH,TRGV7,TRGV6,TRG-AS1	3.38868	0.121312	0.214192	0.460324	0.171706	0.00887998	0.190638
chr5:82495275-82496985	NA	NA	1.82066	0.178291	0.214202	0.460326	-0.0494677	0.637767	0.632517
chr17:1258902-1260812	NA	RPA1,SMYD4,GEMIN4,HIC1,TUSC5,ABR	2.90247	0.143998	0.21426	0.46039	0.0668085	0.371302	0.529813
chr6:18179195-18181270	NA	TPMT,KDM1B,DEK	3.81293	0.136483	0.214254	0.46039	0.0751002	0.295084	0.491484
chr9:127761677-127763170	NA	FPGS,ENG,SH2D3C,AK1,ST6GALNAC6,ST6GALNAC4,PIP5KL1,FAM129B,SWI5,CDK9	3.32402	-0.134009	0.214244	0.46039	-0.150181	0.0268535	0.241636
chr20:53600092-53602424	NA	ZNF217,TSHZ2	4.85255	-0.0855465	0.214273	0.460399	0.0370018	0.365017	0.526463
chr3:114696345-114699013	NA	ZBTB20-AS2	2.07537	0.171841	0.214284	0.460402	-0.0628343	0.494548	0.582894
chr11:106021279-106023356	MSANTD4	MSANTD4,RNU6-277P,MSANTD4	4.29208	-0.106532	0.214344	0.460422	-0.0679473	0.208951	0.436945
chr13:100088084-100090281	LOC105370333	PCCA,LOC105370333	5.03647	-0.0995756	0.214341	0.460422	-0.0372804	0.45646	0.567853
chr2:112960251-112961544	NA	NA	1.10893	0.203512	0.214337	0.460422	0.162025	0.260909	0.470432
chr20:32018218-32019901	NA	XKR7,MYLK2,CCM2L	2.98976	0.147217	0.214321	0.460422	-0.0383837	0.624175	0.627874
chr21:44455124-44456674	LRRC3-DT	LRRC3,C21orf2,LRRC3-AS1,LRRC3-DT	3.39551	0.165284	0.214349	0.460422	-0.00925427	0.907552	0.701182
chr6:30046754-30048007	NA	NA	1.75008	0.192691	0.214332	0.460422	0.13878	0.169101	0.406298
chr10:68230771-68232099	ATOH7	PBLD,ATOH7,ATOH7	1.44612	0.240556	0.214398	0.460436	-0.0035081	0.976067	0.715505
chr11:96165680-96169594	NA	MAML2,MTMR2,FAM76B,JRKL,CCDC82	4.35259	-0.127183	0.214453	0.460436	-0.0438995	0.510099	0.588975
chr12:50537421-50538764	NA	ATF1,CERS5,RNU6-769P,DIP2B,LIMA1,SLC11A2	2.32005	0.20934	0.214425	0.460436	0.219778	0.0751178	0.316322
chr15:25792987-25794454	NA	ATP10A,RNA5SP390	1.44374	-0.222575	0.214386	0.460436	-0.0144587	0.89076	0.697694
chr17:47951039-47953085	PRR15L	PRR15L,SCRN2,MRPL45P2,CDK5RAP3,COPZ2,PNPO,SP2,HOXB2,PRR15L	2.87503	0.12755	0.214381	0.460436	0.0970535	0.187771	0.42121
chr20:19657692-19658616	NA	NA	0.967383	-0.224367	0.214404	0.460436	-0.0537397	0.626637	0.62862
chr3:107522460-107526181	BBX	BBX,BBX	5.675	-0.0875489	0.214459	0.460436	-0.0625844	0.157811	0.398024
chr3:116147500-116149699	NA	NA	0.789997	-0.250761	0.214403	0.460436	-0.121908	0.377838	0.532653
chr3:156576653-156580555	NA	TIPARP-AS1,LEKR1,TIPARP,SSR3	5.04336	-0.096099	0.214437	0.460436	-0.0247286	0.607055	0.622767
chr5:140634498-140635119	CD14	CD14,MIR3655,IK,CD14	2.85741	-0.144609	0.214443	0.460436	0.0230742	0.738395	0.662184
chr5:56070390-56072202	NA	RNU6-299P	1.83389	0.223613	0.214452	0.460436	0.133011	0.238464	0.457311
chr7:100358837-100360564	PILRB	ZSCAN25,GIGYF1,PILRA,ZNF655,STAG3L5P,AP4M1,PPP1R35,PCOLCE-AS1,ZNF789,PCOLCE,ACTL6B,MEPCE,COPS6,MBLAC1,EPHB4,FBXO24,PILRB,PVRIG,PVRIG2P,PILRB	2.59261	0.149947	0.21447	0.460441	0.14144	0.0937337	0.338042
chr16:69540591-69541793	NA	NA	1.37052	0.22095	0.214499	0.460482	-0.0253661	0.836769	0.68652
chr1:182597973-182599269	NA	NA	1.63448	0.188365	0.214584	0.460539	0.019834	0.845675	0.68834
chr1:30756828-30758570	LAPTM5	SNRNP40,LAPTM5,MATN1,MATN1-AS1,SDC3,PUM1,MIR4420,LAPTM5	6.12655	-0.0717678	0.214625	0.460539	-0.0495027	0.162985	0.401709
chr1:43648861-43651313	KDM4A	MKRN8P,KDM4A-AS1,MED8,DMAP1,ATP6V0B,ARTN,HYI,SVBP,KDM4A,KDM4A	5.09124	0.0793684	0.214578	0.460539	0.00187475	0.962712	0.71276
chr11:62804096-62807045	NXF1	SNHG1,TTC9C,METTL12,BSCL2,MTA2,EML3,STX5,NXF1,MIR6748,INTS5,TAF6L,LRRN4CL,UBXN1,MIR6514,NXF1	5.33499	-0.0729595	0.2146	0.460539	-0.0232199	0.518419	0.591939
chr13:48830765-48832157	NA	NA	1.07503	0.244549	0.214544	0.460539	-0.0387473	0.731308	0.660178
chr13:75153038-75154717	NA	NA	0.718097	0.207403	0.214547	0.460539	0.0782892	0.531918	0.596431
chr14:95162167-95164898	DICER1	CLMN,DICER1,DICER1	5.20203	-0.0761039	0.214619	0.460539	-0.0195589	0.609032	0.622931
chr16:3610519-3612812	SLX4	CLUAP1,ZNF213-AS1,NLRC3,ZNF174,TRAP1,MTRNR2L4,ZNF263,DNASE1,MTND1P8,SLX4,SLX4	5.07471	0.088811	0.214628	0.460539	-0.0636882	0.162531	0.401337
chr2:64945641-64947251	NA	SLC1A4,RN7SL211P,RNU6-548P,CEP68,AFTPH,SERTAD2,RPL11P1	1.99697	0.159001	0.214627	0.460539	-0.0225232	0.798898	0.677888
chr3:12310831-12311535	NA	NA	2.33102	0.172454	0.214614	0.460539	0.0334066	0.712787	0.655305
chr7:1169102-1170562	NA	C7orf50,TFAMP1	3.13907	0.12104	0.214587	0.460539	0.00574327	0.929189	0.705617
chr11:118304120-118306250	CD3E	MPZL3,CD3E,CD3E	1.05348	-0.230544	0.214642	0.460549	-0.118192	0.309229	0.498509
chr6:154256358-154259222	NA	IPCEF1,SCAF8	4.23656	-0.126971	0.214674	0.460599	-0.0550347	0.412538	0.54853
chr14:71438436-71440857	NA	RN7SL683P	1.94568	0.174641	0.214737	0.460612	0.191962	0.0718963	0.312925
chr17:29565763-29569248	ABHD15	TP53I13,CORO6,ABHD15,ANKRD13B,ABHD15	5.89604	-0.0981839	0.214735	0.460612	-0.128745	0.0129514	0.204765
chr17:47187998-47190230	CDC27	CDC27,ARL17B,MRPL45P2,KANSL1,RPS7P11,TBX21,KPNB1,MYL4,CDC27	4.98744	0.0883291	0.21473	0.460612	0.00335959	0.939398	0.707893
chr19:16251380-16253118	NA	AP1M1,C19orf44,CYP4F24P,NWD1	2.3202	-0.188763	0.214734	0.460612	-0.0974439	0.240017	0.45825
chr6:152982959-152984973	FBXO5	MTRF1L,FBXO5,MTND4P13,MTATP6P31,MTCO3P31,MTCO2P31,RPL27AP6,FBXO5	4.454	-0.08679	0.214721	0.460612	-0.0368546	0.393266	0.540244
chr9:122806477-122808447	NA	NA	1.25383	0.201978	0.214705	0.460612	0.206066	0.0629981	0.302636
chr18:77084148-77084757	NA	MBP	2.22773	-0.161769	0.21475	0.46062	0.00502273	0.953484	0.710678
chr6:139648248-139650225	NA	ATP5F1P6	2.83009	-0.144988	0.214783	0.460652	-0.140354	0.0757467	0.317442
chr8:85176638-85178467	LOC102723322	LRRCC1,E2F5,LOC102723322	3.4246	0.183558	0.214777	0.460652	-0.0839853	0.374764	0.531257
chr2:227653509-227657167	NA	NA	5.25943	-0.0955795	0.214812	0.460693	0.0747551	0.148763	0.390977
chr2:215927897-215929212	NA	NA	1.7509	-0.192535	0.214842	0.460709	0.0368883	0.667532	0.641242
chr3:129211052-129212894	NA	ACAD9	2.64878	0.181107	0.214847	0.460709	-0.133359	0.159847	0.399369
chr3:139676948-139678851	NMNAT3	NMNAT3,COPB2,ACTG1P1,RN7SL724P,NMNAT3	2.92436	-0.14944	0.214832	0.460709	0.00319397	0.9661	0.713446
chr19:46492476-46494469	PNMA8B	PNMAL1,PNMA8B	3.80412	-0.127988	0.214864	0.460726	-0.0536271	0.378309	0.532803
chr1:40630415-40631508	NA	RIMS3	0.767122	-0.283219	0.214992	0.460874	-0.243206	0.075868	0.317442
chr10:132229339-132231161	NA	STK32C,C10orf91,LRRC27,JAKMIP3	4.66669	-0.109791	0.214949	0.460874	-0.152306	0.00641916	0.180802
chr15:33209295-33210995	NA	FMN1,TMCO5B	1.13544	0.208085	0.214994	0.460874	0.0438476	0.661181	0.639353
chr2:33552637-33556019	NA	RASGRP3	6.13179	-0.0887508	0.214983	0.460874	-0.0190747	0.677318	0.644316
chr20:37393257-37394529	NA	GHRH,RPL7AP14	1.34679	0.188575	0.214959	0.460874	-0.0452552	0.640098	0.633256
chr7:106639280-106641248	NA	CCDC71L,NAMPT,PIK3CG	1.57628	-0.190784	0.21497	0.460874	-0.000451416	0.996766	0.719929
chr9:117703292-117705977	TLR4	RNU6-1082P,TLR4,TLR4	5.77765	-0.0659666	0.214999	0.460874	-0.0147448	0.650424	0.636522
chr10:103167524-103169887	NA	AS3MT,MARCKSL1P1	2.08005	0.167851	0.215021	0.460881	0.193506	0.0347331	0.258866
chr3:23723205-23724784	NA	NA	1.81136	0.162206	0.215012	0.460881	0.138169	0.125951	0.371362
chr21:43602235-43606700	MIR6070	WDR4,U2AF1,PDXK,HSF2BP,FRGCA,TRAPPC10,CSTB,MIR6070,MIR6070	6.61413	-0.0687702	0.215031	0.460882	0.0364703	0.284974	0.485888
chr2:223041635-223043839	NA	NA	2.67733	0.148452	0.215088	0.460985	0.127222	0.100823	0.346424
chr8:101196051-101197059	NA	NA	1.37386	0.201379	0.215126	0.461046	-0.0584496	0.615352	0.62474
chr11:132093532-132094858	NA	NTM	0.995545	-0.206273	0.21516	0.461099	-0.0972609	0.379134	0.533084
chr1:184786034-184787431	NA	EDEM3,FAM129A	1.04802	-0.217313	0.215201	0.461135	-0.147452	0.185641	0.419589
chr19:46983945-46985664	NA	ARHGAP35,TMEM160,AP2S1,STRN4,FKRP,ZC3H4,C5AR1,DHX34,CCDC9	3.36471	0.103654	0.215205	0.461135	0.0524234	0.344634	0.517284
chr2:160095940-160098547	NA	PLA2R1	3.71048	0.144296	0.215194	0.461135	0.05847	0.450237	0.564985
chr22:50672825-50675547	SHANK3	CPT1B,ZBED4,SHANK3,TUBGCP6,CHKB,CHKB-AS1,CHKB-CPT1B,ALG12,SYCE3,MAPK8IP2,ACR,DENND6B,ARSA,MAPK11,PPP6R2,RNU6-409P,SHANK3	3.0968	0.154696	0.215231	0.461151	-0.149078	0.0694466	0.309917
chr3:49802408-49804271	INKA1	CDHR4,FAM212A,AMT,WDR6,MIR5193,INKA1	3.82429	0.119921	0.215229	0.461151	-0.0241681	0.694412	0.649401
chr5:60856328-60857639	NA	NA	0.888386	0.211956	0.215254	0.461181	0.0809692	0.557014	0.606488
chr1:225458351-225459166	NA	LBR,ACBD3,SDE2,ENAH	3.25676	-0.130035	0.215308	0.461243	-0.0232136	0.736492	0.661747
chr3:45252074-45253437	NA	TMEM158,CDCP1	1.60502	0.246786	0.2153	0.461243	0.0744199	0.561151	0.607904
chr4:168508531-168510737	NA	DDX60L,DDX60,PALLD	4.14757	0.121257	0.215311	0.461243	0.12835	0.074943	0.31631
chr3:188782383-188783323	NA	MIR28	2.35059	0.164412	0.215335	0.461274	-0.0163425	0.860459	0.691182
chr5:176934474-176937135	NA	NA	2.03402	0.173903	0.215387	0.461365	0.0846138	0.398594	0.542518
chr1:92897272-92899092	NA	NA	0.999523	-0.252181	0.215421	0.461418	0.00506415	0.966243	0.713461
chr13:99269778-99272343	NA	UBAC2,GPR183,MIR623,GPR18	2.97964	-0.146437	0.215472	0.461486	-0.102881	0.128933	0.374152
chr6:119138801-119139741	NA	FAM184A,MIR548B	2.1515	0.155352	0.21547	0.461486	-0.0732069	0.406365	0.545907
chr1:109184077-109186138	NA	KIAA1324,SARS,TMEM167B,C1orf194	2.9258	-0.144448	0.215554	0.461539	-0.0112877	0.866257	0.692296
chr1:8660800-8661874	NA	RERE,ENO1,RPL7P11	1.83892	0.177024	0.215535	0.461539	0.00477658	0.959693	0.7121
chr22:46862202-46865324	NA	CDPF1	2.94443	0.124523	0.215552	0.461539	-0.0380542	0.558323	0.606926
chr3:185342451-185343856	NA	MAP3K13,VPS8,MAGEF1,RPL4P4	1.71573	0.198354	0.215567	0.461539	0.130008	0.206896	0.435779
chr3:98179649-98182266	NA	OR5H5P,OR5H15	2.30211	-0.168937	0.215571	0.461539	0.0890685	0.369247	0.528572
chr6:142871412-142873441	NA	HIVEP2,ADGRG6	1.2182	0.265384	0.215538	0.461539	0.130393	0.39089	0.539008
chr6:37730740-37732182	NA	NA	2.87212	-0.145997	0.215526	0.461539	-0.0851164	0.272435	0.477752
chr8:21671626-21673999	NA	NA	4.10119	0.110161	0.215535	0.461539	0.0169987	0.77751	0.67241
chr15:66788420-66791123	NA	LETM1P1	3.61163	-0.118785	0.215582	0.461543	-0.0613478	0.356809	0.522817
chr12:104682170-104683456	NA	CHST11,WASHC4,SLC41A2	2.87577	0.148465	0.215608	0.461578	0.190218	0.0241686	0.23666
chr1:17425392-17426962	NA	NA	1.19748	0.248815	0.215641	0.461608	-0.143597	0.177077	0.41293
chr12:31317027-31318340	NA	FLJ13224,H3F3C,IPO8,FAM60A,KIAA1551,DENND5B-AS1,DENND5B,RNU5F-4P	1.43166	0.200527	0.21564	0.461608	0.0675135	0.507337	0.587823
chr3:53254500-53256718	TKT	PRKCD,WDR82,TKT,DCP1A,TKT	5.15446	-0.0971399	0.215653	0.461614	-0.12995	0.0128189	0.204668
chr16:3099706-3102942	ZSCAN10	ZNF205,CREBBP,THOC6,ZNF263,ZNF597,SNHG19,SNORD60,ZNF213-AS1,CLUAP1,TIGD7,ERVK13-1,CLDN6,TNFRSF12A,ZNF174,TRAF7,MTCO1P28,MTND1P8,MTRNR2L4,ZNF205-AS1,ZSCAN10,ZNF213,OR1F1,ZSCAN10	4.25328	-0.102672	0.215674	0.461639	-0.0749897	0.129415	0.374732
chr12:122399148-122401923	CLIP1-AS1	KNTC1,ZCCHC8,PSMD9,LINC01089,C12orf65,SETD1B,CLIP1,VPS33A,ARL6IP4,CCDC62,MLXIP,CLIP1-AS1,CLIP1-AS1	5.03383	0.0908824	0.21572	0.461644	0.0816542	0.0846126	0.328047
chr15:84706642-84708185	NA	NMB,GOLGA6L4,GOLGA6L5P,WDR73,ZNF592,ALPK3,SEC11A	2.07454	0.15737	0.215781	0.461644	-0.029187	0.718658	0.656868
chr17:42927638-42930452	NA	G6PC,LINC00671,RNU6-287P,AOC3,AOC2,CNTD1,COA3,VPS25,RAMP2-AS1,HMGN2P15,RAMP2,VAT1,RND2,ZNF385C,RNY4P2	5.00818	0.09959	0.215773	0.461644	0.0715471	0.158528	0.398391
chr18:13047748-13049281	NA	NA	1.27173	-0.197233	0.215785	0.461644	0.0134829	0.88542	0.696611
chr19:36131189-36132132	NA	KMT2B,WDR62,LINC01766,ZNF345,TMEM147-AS1,COX7A1,ZNF850,RBM42,HAUS5,SDHAF1,CAPNS1	2.58342	-0.176332	0.215736	0.461644	-0.0939136	0.276272	0.480447
chr2:68860073-68860892	NA	BMP10,LINC01890	2.09435	0.138482	0.215789	0.461644	0.137056	0.092999	0.337508
chr3:194592197-194595107	NA	RNU6-1101P,ATP13A3,TMEM44-AS1	3.10462	0.145477	0.215715	0.461644	0.140809	0.102772	0.348373
chr5:54533641-54534886	NA	SNX18,HSPB3	1.04594	0.21531	0.215762	0.461644	0.116676	0.320348	0.50439
chr6:147321706-147323689	NA	STXBP5-AS1	2.66334	-0.14217	0.215699	0.461644	-0.00229471	0.974796	0.715275
chr7:151843590-151846101	NA	PRKAG2,PRKAG2-AS1,GALNTL5,RNU6-604P,WDR86,RHEB	4.97527	0.0886377	0.215746	0.461644	0.131303	0.00891831	0.190701
chr8:23240445-23241980	CHMP7	CHMP7,TNFRSF10A,CHMP7	3.16818	-0.143882	0.215757	0.461644	0.0246058	0.7141	0.655804
chr9:89399541-89401398	NA	SECISBP2,SEMA4D,PA2G4P6	3.51799	0.168145	0.215758	0.461644	0.204325	0.0362409	0.261961
chr12:64691212-64693701	NA	RASSF3,GNS	3.46476	-0.154891	0.215811	0.461653	-0.0232205	0.761017	0.667859
chr6:139602306-139604539	NA	ATP5F1P6	2.74002	-0.166801	0.215805	0.461653	-0.0295125	0.747477	0.664812
chr11:110068247-110070701	NA	ZC3H12C,FDX1	2.55304	-0.165285	0.215863	0.461743	0.0686532	0.394131	0.540607
chr14:103118111-103120158	LINC00677	TNFAIP2,TRAF3,EIF5,MARK3,BAG5,LINC00677,LINC00677	6.02332	-0.0608957	0.215876	0.46175	-0.0222119	0.456474	0.567854
chr1:15829980-15830505	NA	FAM231A,CD24P1,RNU1-1,CLCNKA,FLJ37453,SPEN,ZBTB17,HSPB7,RPL22P3,EFHD2,FBXO42,RPS16P1,SPATA21,C1orf64,CLCNKB,CASP9,PLEKHM2	2.00582	-0.184985	0.215948	0.461863	0.114745	0.233032	0.453853
chr16:11611811-11614997	NA	LITAF,TXNDC11,SOCS1,HNRNPCP4,COX6CP1,SNN,ZC3H7A,SNX29	5.76217	-0.0680659	0.215956	0.461863	-0.0100853	0.770541	0.670465
chr21:29076172-29078094	MAP3K7CL	CCT8,LTN1,RWDD2B,RPL12P9,GRIK1-AS1,BACH1,USP16,MAP3K7CL,MAP3K7CL	4.77551	-0.09997	0.215949	0.461863	-0.0527383	0.252293	0.465141
chr3:4431350-4433947	NA	NA	3.82358	0.102644	0.215973	0.461879	0.080344	0.136969	0.380788
chr2:205705653-205708609	NA	NRP2,INO80D	5.41694	-0.0791795	0.216039	0.461955	-0.00849243	0.835531	0.686374
chr2:69913667-69914798	NA	SNRNP27,MXD1,ASPRV1,PCBP1,PCYOX1,PCBP1-AS1,GMCL1	4.42168	-0.0977074	0.216025	0.461955	-0.0353327	0.45488	0.567234
chr3:41136719-41139205	NA	CTNNB1	4.54438	-0.113657	0.216054	0.461955	0.032934	0.567822	0.610332
chr5:40520348-40523116	NA	PTGER4,CARD6	3.75115	0.128339	0.216035	0.461955	0.168085	0.0254832	0.238783
chr9:114556361-114558785	NA	WHRN	4.31514	0.109054	0.216056	0.461955	0.159829	0.00659263	0.181374
chr1:22088621-22091617	NA	WNT4,CDC42,LINC01635	2.62545	-0.136654	0.216141	0.46202	0.0473708	0.493897	0.582637
chr1:38858416-38860931	LOC105378663	LOC105378663	5.39455	0.0899968	0.216149	0.46202	-0.0352462	0.448269	0.563951
chr10:3872737-3873803	NA	KLF6	4.04563	0.111851	0.216121	0.46202	0.068384	0.2363	0.456186
chr13:45131837-45133715	NA	KCTD4	2.53634	-0.137919	0.216176	0.46202	0.0517031	0.410759	0.547736
chr19:10564964-10567571	KRI1	KRI1,ZNF627,CDKN2D,FBXL12,ZNF561,TIMM29,RAVER1,YIPF2,DOCK6,SLC44A2,ZNF121,MIR1181,ELOF1,ZNF846,TYK2,KRI1	5.01411	0.0897843	0.216145	0.46202	-0.006697	0.882551	0.695876
chr2:101440521-101443375	NA	RFX8,RNF149,MAP4K4	1.88669	-0.149765	0.21618	0.46202	0.120249	0.145852	0.388644
chr21:35420705-35423908	NA	RUNX1	4.68367	0.0920333	0.216161	0.46202	0.191762	0.00119404	0.14485
chr22:39456631-39458994	MGAT3	MGAT3,MGAT3-AS1,SYNGR1,CBX7,MGAT3	5.75372	0.118816	0.216172	0.46202	-0.0793434	0.178449	0.413852
chr4:158809634-158812661	NA	FNIP2,PPID,ETFDH,C4orf46,RAPGEF2,RNU6-128P	5.86141	0.105013	0.216132	0.46202	0.0862719	0.11318	0.358563
chr5:126807647-126809509	NA	LMNB1,MARCH3,RNU6-752P,ALDH7A1	3.88395	-0.120314	0.216142	0.46202	-0.0345758	0.570372	0.611287
chr18:21162782-21165745	NA	ABHD3	4.39207	-0.117403	0.216219	0.462065	-0.0903303	0.135119	0.3798
chr6:150152074-150154747	NA	IYD,PPP1R14C	2.83297	0.153473	0.216214	0.462065	-0.0982025	0.214757	0.441558
chr2:105775402-105777469	NA	NCK2	1.93321	0.182733	0.216257	0.462126	-0.144748	0.145969	0.388749
chr11:46127164-46128458	LOC101928894	CREB3L1,LOC101928894	1.34477	-0.208792	0.21628	0.462143	-0.410415	0.000543224	0.130272
chr3:124257382-124258976	NA	UMPS,MIR6083	2.95207	-0.175901	0.216284	0.462143	0.0797205	0.334576	0.511836
chr22:19885689-19888187	NA	TXNRD2,RPL8P5,GNB1L,C22orf29,COMT,TRMT2A	4.98492	-0.105265	0.216309	0.462176	-0.120657	0.0306611	0.250858
chr1:110535037-110537698	NA	NA	3.70269	-0.122257	0.216327	0.462188	-0.02562	0.672904	0.642818
chr2:158967580-158970271	TANC1	TANC1,OR7E28P,TANC1	3.14624	-0.124553	0.21634	0.462188	-0.0759206	0.253128	0.4657
chr20:38216023-38218122	NA	TGM2	3.11544	-0.150261	0.216343	0.462188	-0.121635	0.139243	0.383026
chr4:3200939-3203537	NA	RNU7-33P,HTT,SH3BP2,MSANTD1	2.61924	0.142593	0.216381	0.462224	0.0177612	0.812493	0.681418
chr6:15016967-15019072	NA	JARID2,JARID2-AS1	1.75923	0.16593	0.216378	0.462224	0.00664933	0.942264	0.708616
chr7:139674340-139676691	NA	KDM7A,TBXAS1,HIPK2,ZC3HAV1L	3.33775	-0.122204	0.216388	0.462224	-0.0647966	0.267807	0.474536
chr19:42229597-42231378	NA	ERF,POU2F2,GRIK5,ZNF526	1.37462	0.217966	0.216407	0.462225	0.122286	0.247003	0.46241
chr3:124829048-124831325	NA	ITGB5,UMPS,ITGB5-AS1,KALRN,ENO1P3	5.17762	-0.0828771	0.216404	0.462225	-0.0372239	0.39383	0.540526
chr3:12832849-12834408	NA	NA	0.915506	0.219674	0.21643	0.462255	-0.0405665	0.715507	0.656132
chr1:101235748-101237649	LOC101928370	DPH5,LOC101928370	2.41042	-0.152468	0.216455	0.462278	-0.101048	0.177368	0.413166
chr21:42113565-42114509	NA	UMODL1-AS1,ABCG1	1.2023	-0.271034	0.21646	0.462278	-0.146547	0.295263	0.491484
chr1:40080165-40082664	NA	PPT1,CAP1,SMAP2,ZMPSTE24	4.41613	-0.0927458	0.21649	0.462284	-0.0389089	0.43766	0.559472
chr10:96726224-96727616	NA	PIK3AP1	1.36477	0.212747	0.216489	0.462284	0.159735	0.145158	0.388269
chr12:108338887-108339820	CMKLR1	CMKLR1,CMKLR1	2.83838	-0.175494	0.2165	0.462284	0.0508868	0.521121	0.592838
chr19:11382906-11384454	EPOR	KANK2,DOCK6,RGL3,RAB3D,TMEM205,CCDC159,CNN1,ZNF136,TIMM29,EPOR,EPOR	2.56302	0.180551	0.216496	0.462284	-0.150391	0.0854594	0.328703
chr17:19976514-19978992	AKAP10	AKAP10,KRT16P3,AKAP10	5.82084	-0.0808086	0.216519	0.462304	-0.0884674	0.0314065	0.252498
chr1:245604824-245606093	NA	NA	1.21281	-0.270661	0.216564	0.46238	-0.104754	0.360991	0.524395
chr15:72808624-72810482	NA	NA	1.53286	0.265563	0.216581	0.462396	-0.0725664	0.533117	0.596944
chr7:37705724-37707427	NA	GPR141,EPDR1,NME8	1.85023	0.205346	0.216594	0.462405	0.022506	0.835371	0.686327
chr11:45045057-45047766	NA	PRDM11,CD82	5.40864	-0.0837898	0.216617	0.462433	-0.0368347	0.376957	0.532282
chr10:7044458-7048014	NA	NA	4.3855	-0.150918	0.216633	0.462447	-0.180884	0.0200888	0.225838
chr1:244568125-244569591	NA	NA	0.816913	-0.227332	0.216674	0.462457	0.170309	0.178211	0.413697
chr2:162260150-162262542	NA	FAP	4.64477	-0.0906912	0.216656	0.462457	-0.0229457	0.617408	0.625701
chr4:56491661-56494106	NA	NA	1.52635	-0.21466	0.216649	0.462457	-0.00398089	0.967174	0.713607
chr6:11665038-11667092	NA	NA	1.87073	0.16548	0.216675	0.462457	0.158527	0.113767	0.359082
chr9:129625357-129627306	C9orf50	PRRX2,SPOUT1,NTMT1,C9orf50,C9orf106,TOR1B,C9orf50	4.81446	-0.08373	0.216685	0.462458	-0.00952123	0.818955	0.682728
chr17:76251294-76253769	NA	RNF157,FOXJ1,JMJD6,UNC13D,UBALD2,H3F3B,RHBDF2,ACOX1,WBP2,ST6GALNAC2,SPHK1	4.40857	-0.0925486	0.216717	0.462506	-0.0376078	0.444473	0.562686
chr1:112713930-112716229	PPM1J	PPM1J,MOV10,CTTNBP2NL,PPM1J	3.28802	0.140269	0.216742	0.46254	-0.0142785	0.841752	0.687804
chr1:93663702-93665423	NA	DNTTIP2,BCAR3,GCLM,CCDC18-AS1,TMED5,EVI5,FNBP1L	3.685	0.11357	0.216762	0.462543	0.0198543	0.747018	0.664783
chr2:212908929-212910061	NA	NA	3.49237	-0.124218	0.216762	0.462543	-0.0360171	0.5814	0.615051
chr10:79078811-79080744	NA	ZMIZ1-AS1,NPAP1P2,PGGT1BP2,ZMIZ1	3.73225	-0.125831	0.216781	0.462563	-0.0740283	0.254482	0.466446
chr7:98294482-98295771	NA	NA	0.96767	0.225569	0.2168	0.462584	-0.20942	0.0513046	0.287491
chr17:31548528-31550806	NA	UTP6,SUZ12,SH3GL1P2,ATAD5,DPRXP4,RNF135,TEFM,RAB11FIP4,PSMD11,TRT-CGT4-1	5.42357	-0.0834436	0.216827	0.462602	-0.0552256	0.176417	0.412222
chr22:16717865-16718454	NA	NA	0.955816	-0.203167	0.216819	0.462602	-0.12816	0.25084	0.464523
chr10:74167052-74167907	NA	ADK,CFAP70,NDST2	2.1928	-0.161835	0.216863	0.462633	-0.293447	0.00280929	0.15838
chr3:49469082-49471321	DAG1	AMT,WDR6,LAMB2,MST1,USP4,DAG1,DAG1	5.05174	0.0994064	0.21687	0.462633	-0.042728	0.392621	0.539966
chr9:128783058-128784328	TBC1D13	TBC1D13,ZER1,TBC1D13	2.84106	-0.141054	0.216866	0.462633	0.0151842	0.831841	0.685455
chr22:37197861-37200204	C1QTNF6	C1QTNF6,IL2RB,TMPRSS6,CYTH4,SSTR3,C1QTNF6	5.27099	0.084293	0.216909	0.462697	0.00963698	0.820083	0.682987
chr1:16317382-16319932	NA	FAM231A,RNU1-1,CD24P1,ARHGEF19,ARHGEF19-AS1,SPATA21	2.77657	0.169481	0.216924	0.462709	0.0689426	0.438165	0.559566
chr17:65088126-65089978	NA	NA	0.89854	0.219833	0.216938	0.462714	-0.0426252	0.698202	0.650498
chr20:9401523-9403166	NA	NA	3.35767	-0.137547	0.216945	0.462714	0.121261	0.109542	0.354356
chr7:2862324-2865090	NA	GNA12,LFNG,MRM2,TTYH3	6.54568	-0.0537907	0.216955	0.462714	-0.00744587	0.782023	0.673659
chr3:15438379-15442074	METTL6	RNU6-1024P,EAF1-AS1,METTL6,METTL6	3.62054	0.121466	0.216992	0.462775	0.0599921	0.358832	0.523852
chr17:68328627-68330099	NA	NA	1.03725	0.25584	0.217021	0.462816	-0.0873185	0.502991	0.586081
chr5:169827141-169829259	NA	NA	1.75711	0.200675	0.21706	0.462861	-0.0190846	0.867168	0.692362
chr9:131925777-131926904	NA	NA	0.9468	0.2564	0.217061	0.462861	0.00510505	0.970282	0.714176
chr10:98320938-98321861	NA	NA	2.13722	-0.200325	0.217076	0.462874	-0.0614479	0.535522	0.597923
chr1:174007463-174010027	NA	ANKRD45,SERPINC1,RC3H1-IT1,RNA5SP68	3.03618	0.122331	0.217115	0.462937	-0.00214214	0.974348	0.715114
chr10:12052451-12054881	NA	ECHDC3,DHTKD1	4.59974	-0.0848033	0.217128	0.462939	0.0454736	0.277437	0.481093
chr2:28593846-28595175	NA	PPP1CB,SPDYA,PLB1,C2orf71,SNRPGP7	2.57411	-0.15572	0.217135	0.462939	0.00692182	0.9322	0.70636
chr3:151879028-151880495	NA	AADAC,SUCNR1	2.98179	0.145037	0.217147	0.462944	0.157205	0.04299	0.274993
chr10:88043092-88044443	NA	FAS,MED6P1	1.86087	-0.262286	0.217174	0.462962	-0.122943	0.32373	0.506282
chr6:11692243-11694234	NA	NA	2.23144	0.144005	0.217166	0.462962	-0.0902281	0.214459	0.441353
chr1:15275029-15277535	NA	NA	4.67186	0.0784018	0.217222	0.463001	0.00265773	0.950855	0.709996
chr1:200336789-200338266	NA	ZNF281	1.47092	0.20299	0.217263	0.463001	-0.0343642	0.773702	0.671241
chr1:27862026-27866709	NA	XKR8,FGR,PTAFR,THEMIS2,GMEB1,PHACTR4,SNHG12,RPA2,ACTG1P20,NPM1P39,TRNAU1AP,GPATCH3,SNHG3,SNORA73B,WASF2,MED18,SESN2,STX12,EYA3	7.08335	-0.0529021	0.217268	0.463001	0.00922811	0.727618	0.659227
chr14:53125811-53129073	NA	DDHD1,ERO1A	3.3701	0.129195	0.217253	0.463001	0.0319803	0.630149	0.630051
chr19:17131027-17132415	NA	AP1M1	3.08805	0.120315	0.217202	0.463001	0.0265495	0.692038	0.648642
chr2:229311679-229315011	NA	PID1,RNU7-9P	3.48567	-0.135928	0.217264	0.463001	-0.0413048	0.528845	0.595481
chr3:43726803-43728213	NA	NA	1.51526	-0.199961	0.217277	0.463001	0.199076	0.0933742	0.337808
chr4:158208858-158211606	NA	TMEM144	5.19609	-0.0755815	0.217217	0.463001	0.0359283	0.346717	0.518282
chr8:57420639-57422544	NA	RPL30P10	1.23839	-0.175794	0.217275	0.463001	0.106284	0.321522	0.505088
chr12:98445771-98448300	NA	SLC9A7P1,TMPO	3.30398	-0.132723	0.217301	0.463025	-0.0484408	0.505237	0.586883
chr17:9877986-9879074	NA	NA	3.74949	-0.127921	0.217307	0.463025	-0.0228803	0.725148	0.65872
chr15:74814819-74816936	LMAN1L	ULK3,EDC3,CPLX3,SCAMP5,PPCDC,RPP25,LMAN1L	3.39833	-0.125543	0.217324	0.463041	-0.00618977	0.926712	0.705165
chr1:42844188-42845533	ZNF691	ZNF691	3.03031	0.140411	0.217363	0.463085	0.212898	0.00972842	0.193353
chr20:1375439-1378311	NA	SDCBP2,SDCBP2-AS1	3.95756	-0.0980421	0.21736	0.463085	0.0409902	0.419352	0.551423
chr17:17415480-17417435	NA	DRG2,FLCN,LLGL1,UPF3AP1,SMCR5,RPL13P12	1.96414	-0.179316	0.217387	0.463092	0.0761758	0.396499	0.541613
chr22:21442762-21444074	NA	HIC2	1.63523	-0.194342	0.217394	0.463092	-0.0978198	0.341942	0.516192
chr22:46026425-46028300	NA	LINC00899	3.03323	-0.151969	0.217388	0.463092	-0.178893	0.0315183	0.252957
chr13:48572946-48573586	LINC00462	LINC00462	3.33537	0.108692	0.217433	0.463094	0.0299338	0.596428	0.619768
chr16:10812200-10813564	NA	ATF7IP2,NUBP1,TVP23A	2.53104	0.164352	0.217426	0.463094	0.0526556	0.548252	0.602787
chr17:42900835-42902748	G6PC	G6PC,NAGLU,RNY4P2,G6PC	1.46051	0.198567	0.217428	0.463094	0.164117	0.100459	0.34602
chr19:38286965-38288799	C19orf33	C19orf33,C19orf33	2.26269	-0.160722	0.217428	0.463094	-0.126905	0.0922722	0.336813
chr1:226661527-226664136	NA	ITPKB,STUM,PSEN2,ITPKB-AS1	4.1724	0.101941	0.217465	0.463123	0.0365851	0.485887	0.579778
chr2:160741184-160743756	NA	TANK	3.28992	0.111122	0.217465	0.463123	0.0948497	0.131228	0.37615
chr22:36528069-36530373	EIF3D	RPS15AP38,EIF3D,FOXRED2,EIF3D	5.41998	0.0795723	0.217493	0.463145	0.00707829	0.857256	0.690602
chr3:160448799-160450597	TRIM59	B3GAT3P1,TRIM59,SCARNA7,RPL23AP42,SMC4,TRIM59	3.29666	0.130763	0.217502	0.463145	-0.067081	0.3209	0.504716
chr8:96806911-96808007	NA	CPQ	3.22178	-0.144832	0.217504	0.463145	0.0808868	0.248878	0.463508
chr1:58434148-58436350	NA	NA	1.98177	-0.21938	0.21754	0.463183	-0.048796	0.668856	0.641578
chr8:26673155-26674401	NA	NA	0.904167	-0.231259	0.217541	0.463183	0.0717481	0.546096	0.60188
chr1:27771550-27774680	STX12	RNU6-1245P,PPP1R8,SCARNA1,FAM76A,STX12,SESN2,PTAFR,FGR,EYA3,STX12	5.74385	0.0793101	0.217578	0.463223	0.0361143	0.365668	0.526681
chr4:102466280-102468343	NA	NA	1.28136	-0.192544	0.217572	0.463223	-0.163908	0.10491	0.350414
chr19:38003124-38005396	NA	ZNF383,ZNF793,ZNF573,ZNF607,LINC01535,ZNF570,ZNF420,GGN,DPF1,ZNF585B,ZNF781,SIPA1L3,SPRED3,PSMD8,YIF1B,PPP1R14A	3.48796	0.128591	0.217595	0.463239	-0.00157658	0.981448	0.716639
chr8:23102487-23103903	TNFRSF10C	TNFRSF10C,TNFRSF10C	3.22781	-0.121094	0.217633	0.46328	0.0257153	0.674546	0.643329
chr9:93504163-93506414	NA	NA	4.44522	0.171941	0.217624	0.46328	0.134752	0.134554	0.379246
chr8:129868919-129872080	NA	NA	1.50141	0.196002	0.217661	0.46332	0.0490097	0.640031	0.633234
chr11:105188247-105191407	NA	CARD17,CASP5,CARD18,CASP4,CARD16	3.43126	-0.117448	0.217705	0.463325	0.0563046	0.401187	0.54347
chr12:11823408-11824035	NA	BCL2L14,ETV6,TAS2R19	1.17558	0.192077	0.217704	0.463325	0.16732	0.115361	0.360455
chr12:22624397-22626677	LOC105369691	C2CD5,LOC105369691	5.56503	0.0886343	0.217783	0.463325	0.00381101	0.929505	0.705681
chr15:60406564-60409972	ANXA2	ICE2,ANXA2	4.9655	-0.115196	0.217709	0.463325	0.0150801	0.808307	0.680413
chr17:37755110-37757988	NA	NA	3.08187	-0.134168	0.217772	0.463325	-0.0114879	0.864321	0.691867
chr17:48596785-48598681	HOXB5	HOXB2,SKAP1,RN7SL125P,GIP,LINC02075,HOXB9,HOXB3,HOXB-AS1,HOXB-AS3,LRRC46,HOXB-AS4,HOXB1,TBX21,HOXB-AS2,EGID-105371807,MIR1203,HOXB6,HOXB4,CDK5RAP3,SCRN2,SNX11,B4GALNT2,TTLL6,SP6,HOXB5,HOXB7,HOXB8,HOXB5	3.72153	-0.102767	0.217786	0.463325	-0.119494	0.0505684	0.286608
chr18:13352738-13354282	NA	NA	1.24652	0.201824	0.217758	0.463325	0.014051	0.889992	0.697577
chr19:50911824-50913609	KLK4	KLK4	2.15392	0.136345	0.217762	0.463325	0.0518596	0.48519	0.579492
chr3:36786448-36788464	NA	NA	3.32867	-0.130847	0.217721	0.463325	-0.110094	0.0971494	0.34241
chr7:37384832-37387522	NA	ELMO1,RNU6-565P,GPR141,RPS10P14	4.26185	-0.107362	0.217724	0.463325	-0.106511	0.0571538	0.294792
chr8:125497492-125498164	NA	TRIB1	1.40967	-0.245347	0.217678	0.463325	-0.0382581	0.766868	0.669528
chr9:111964943-111967289	NA	RNU6-710P,C9orf84,ZNF483,RNU6-1013P,INIP,GNG10,MIR4668	3.3549	0.12173	0.217755	0.463325	0.239498	0.00109474	0.143276
chr9:134162809-134165683	RNU6ATAC	WDR5,REXO4,SURF6,COL5A1-AS1,SURF4,RNU6ATAC,RNU6ATAC	5.61645	-0.0858661	0.217744	0.463325	-0.0425827	0.320316	0.50439
chr16:2680982-2683357	KCTD5	ZNF205,ZNF597,CLUAP1,ZNF174,SNHG19,ERVK13-1,KCTD5,KCTD5	5.46573	0.0734038	0.217856	0.463455	-0.0249804	0.49855	0.584385
chr8:37872804-37875194	NA	RAB11FIP1,ADGRA2,EIF4EBP1,GOT1L1,PROSC	4.26551	-0.0893043	0.217867	0.463458	-0.128291	0.00771634	0.186747
chr3:129026199-129028057	NA	EFCC1,GP9,CNBP,RAB43,KIAA1257	2.69475	0.146907	0.217897	0.463483	-0.178646	0.0198382	0.225122
chr6:25330938-25333817	NA	CARMIL1,ACOT13,HIST1H2AE	2.58645	0.174037	0.217892	0.463483	-0.117218	0.189785	0.42279
chr1:109946206-109948385	NA	CSF1,AHCYL1,GSTM3,GPR61	1.54855	-0.178789	0.217922	0.463516	-0.190811	0.0351888	0.259466
chr2:239359150-239360837	NA	NA	0.706526	-0.291122	0.217932	0.463516	0.10897	0.409947	0.547326
chr3:158351724-158354136	NA	RSRC1,MFSD1	3.5987	0.113071	0.218019	0.463681	0.0629713	0.306014	0.496805
chr17:8226663-8227390	LINC00324	DVL2,MIR6883,PFAS,SNORD10,NEURL4,CTC1,SNORA48,KCTD11,SENP3,CNTROB,VAMP2,TNK1,TRS-AGA2-6,LINC00324	2.19825	-0.172274	0.218048	0.463686	0.0233055	0.781865	0.673628
chr2:61993566-61997154	NA	B3GNT2,CCT4,COMMD1,FAM161A	2.87447	-0.119535	0.218045	0.463686	-0.0176703	0.771517	0.670748
chr20:4171293-4172971	NA	LINC01433,PANK2,SMOX	1.83679	-0.195158	0.218059	0.463686	-0.0283231	0.776952	0.6722
chr7:75623024-75625208	NA	HIP1,NSUN5P1,POR	4.71218	0.109361	0.218054	0.463686	0.0149876	0.787704	0.675008
chr14:81111447-81113767	NA	NA	2.39493	-0.156056	0.218077	0.463704	-0.0194777	0.801353	0.678705
chr16:29734991-29738645	NA	RN7SKP127,MIR4517,ZNF764,NPIPB13,SMG1P2,ZNF689,ZNF747,CD2BP2,NPIPB10P,ZNF785,SEZ6L2,MYLPF	4.11729	0.101894	0.218086	0.463705	0.160231	0.0047342	0.170628
chr12:47270362-47271821	NA	NA	1.6549	-0.181072	0.218118	0.463713	0.280412	0.00598725	0.177383
chr17:46025444-46028129	NA	CRHR1-IT1,LRRC37A4P,LRRC37A2,NSFP1,LRRC37A,STH,KANSL1-AS1	3.66197	-0.124776	0.218117	0.463713	-0.00549563	0.909323	0.701608
chr2:218356688-218357505	CATIP	TMBIM1,MIR6513,PNKD,AAMP,SLC11A1,CATIP-AS2,CATIP,CATIP	3.44567	0.121884	0.218111	0.463713	-0.00878078	0.891028	0.697698
chr1:161398057-161400775	NA	SDHC,ATF6,MPZ,FCRLA	6.00147	0.0702755	0.218157	0.463775	0.0248866	0.467872	0.572997
chr1:77604517-77607192	NA	ZZZ3,AK5,RNA5SP20	3.64204	-0.121816	0.218189	0.463806	-0.0577365	0.310027	0.498878
chr2:42196183-42197438	NA	COX7A2L,EML4,HAAO	2.94696	-0.126918	0.21819	0.463806	-0.00710881	0.914198	0.702503
chr12:32599605-32600635	NA	NA	1.1063	0.208066	0.2182	0.463807	0.196348	0.084548	0.32785
chr5:54858674-54860546	NA	NA	1.40312	-0.200496	0.21824	0.463851	-0.0950671	0.334927	0.511983
chr8:60558487-60559927	NA	RAB2A	1.023	0.317292	0.218237	0.463851	0.22711	0.175161	0.411013
chr1:200620155-200622453	KIF14	DDX59,KIF14,CAMSAP2,KIF14	4.14249	-0.114147	0.218296	0.463902	-0.0163364	0.776226	0.671911
chr17:68599524-68604199	FAM20A	FAM20A,LINC01482,FAM20A	5.47923	-0.104353	0.218301	0.463902	-0.085146	0.0874511	0.330977
chr3:197553664-197556422	NA	MELTF-AS1,BDH1,SENP5	5.52162	-0.0768446	0.218301	0.463902	-0.0486492	0.210509	0.438052
chr6:113872752-113874486	LINC01268	LINC01268,FLJ34503,LINC01268	1.2993	0.230183	0.218279	0.463902	0.104597	0.399153	0.54262
chr15:90382209-90382994	NA	NA	0.90626	0.199342	0.218351	0.463968	-0.147439	0.17727	0.413079
chr2:48114438-48115790	NA	FOXN2,PPP1R21,RNU6-282P	4.74152	0.0981864	0.218344	0.463968	0.131108	0.0154247	0.213362
chr2:198912241-198915048	NA	NA	2.1785	-0.133736	0.218365	0.463977	0.0779048	0.361733	0.524844
chr1:16895954-16897651	NA	FBXO42,MFAP2,ZBTB17,RCC2,RNU1-2	2.23271	0.152939	0.218401	0.464033	0.0859246	0.235195	0.455553
chr7:37062083-37063364	NA	NA	1.30932	-0.237921	0.218416	0.464046	0.265232	0.0475703	0.282372
chr6:44226619-44227429	NA	RPL29P16,RPS2P28,POLH,SLC29A1,RPS2P29,YIPF3,MRPL14	1.22777	-0.20848	0.218428	0.464052	0.0288916	0.795581	0.677148
chr20:20010950-20011753	NA	RIN2,CFAP61,NAA20	2.48494	-0.150192	0.218456	0.464091	-0.0436488	0.588964	0.617594
chr16:1469223-1471804	CLCN7	CLCN7,CCDC154,BAIAP3,GNPTG,MSRB1,MAPK8IP3,CLCN7	5.95606	0.0748214	0.218483	0.464128	0.0257624	0.497246	0.58401
chr1:62351535-62353672	NA	NA	4.37534	-0.119701	0.218502	0.464143	0.0351924	0.585211	0.616099
chr16:12201820-12204497	NA	NA	2.48572	0.152452	0.218515	0.464143	0.0463125	0.573442	0.612332
chr5:140690398-140692460	HARS2	SRA1,PCDHA4,TMCO6,CD14,HARS2,HARS,HARS2	4.94004	0.094543	0.218528	0.464143	-0.00822093	0.86206	0.691368
chr9:16320994-16322885	NA	NA	2.30635	-0.155024	0.218525	0.464143	0.0196945	0.79921	0.677949
chr6:37098748-37099309	NA	PIM1,FGD2,COX6A1P2,TBC1D22B,TMEM217,CDKN1A,RNF8,CMTR1,RPL12P2	3.24769	-0.148759	0.218584	0.464243	0.0142438	0.846553	0.688426
chr3:188840698-188844504	NA	MIR28	4.93109	0.078795	0.21861	0.464257	0.057046	0.187268	0.420869
chr5:154897806-154900733	NA	NA	3.12803	-0.174101	0.218602	0.464257	-0.127585	0.136503	0.380575
chr1:158998660-159000921	IFI16	IFI16,AIM2,IFI16	2.78138	0.144593	0.218646	0.464274	0.158116	0.0690224	0.309625
chr17:47098180-47100874	NA	KANSL1,MRPL45P2,ARL17B,RPS2P47,RPS7P11,RPRML,MYL4	4.63202	0.0958193	0.218641	0.464274	-0.0447469	0.352161	0.520933
chr4:55335781-55337484	NA	TMEM165,SRD5A3-AS1,SRD5A3,LRRC34P2	1.72663	0.178235	0.218643	0.464274	-0.0417303	0.65551	0.638026
chr6:137883199-137884366	NA	NA	2.8311	0.16246	0.21867	0.464306	0.0492995	0.574827	0.612901
chr10:95782805-95783896	NA	ENTPD1,TCTN3,C10orf131,CC2D2B,BLNK	1.23069	0.230414	0.2187	0.464334	0.00385329	0.975406	0.715461
chr16:23537900-23540289	NA	PALB2,DCTN5,COG7,NDUFAB1,GGA2,SUB1P4	3.98864	0.107162	0.218708	0.464334	0.00763585	0.89191	0.697869
chr5:96867374-96869104	NA	ERAP2,LNPEP,RPS20P16,LIX1	2.38615	-0.174175	0.218712	0.464334	-0.0848119	0.378272	0.532768
chr10:5534027-5535482	NA	NRBF2P5,CALML5,CALML3,NET1,CALML3-AS1	0.940769	-0.260849	0.218764	0.464425	-0.109686	0.34437	0.517135
chr5:96788475-96789653	NA	NA	2.56629	0.133144	0.218812	0.464508	0.099762	0.135147	0.379857
chr18:56562363-56563360	NA	NA	1.71131	-0.172407	0.218882	0.464617	-0.0449983	0.63227	0.630723
chr7:17962494-17965124	NA	SNX13,HDAC9,RNMTL1P2	2.53172	-0.155216	0.218883	0.464617	0.0449124	0.621608	0.626934
chr1:37900209-37902906	NA	INPP5B,FHL3,MTF1,UTP11,RNU6-584P	4.2908	-0.0903985	0.218916	0.464618	-0.00844816	0.86174	0.691311
chr14:94403982-94406276	NA	NA	3.62815	-0.126701	0.2189	0.464618	-0.0387797	0.536307	0.598161
chr15:78277166-78279003	NA	CRABP1,IREB2,TBC1D2B,SH2D7,WDR61,DNAJA4	2.22317	-0.175047	0.21893	0.464618	0.0911009	0.312974	0.500364
chr17:42340468-42341646	NA	STAT3	2.42944	0.129768	0.218919	0.464618	0.12139	0.0989313	0.344379
chr6:137147685-137149962	NA	IFNGR1,IL22RA2	4.33492	-0.12025	0.218927	0.464618	-0.0471027	0.402081	0.543779
chr12:93741479-93743287	LOC101928731	SOCS2,SOCS2-AS1,NUDT4,LOC101928731	2.96229	-0.131905	0.218973	0.464656	-0.0524829	0.444565	0.562717
chr16:84506979-84508127	NA	TLDC1,ZDHHC7,KLHL36,HSBP1	1.69006	-0.164101	0.218977	0.464656	0.0264907	0.727424	0.659139
chr4:184853666-184854779	MIR3945HG	ACSL1,PRIMPOL,UFSP2,CFAP97,CENPU,IRF2,MIR3945,MIR3945HG,MIR3945HG	4.51008	0.102792	0.218967	0.464656	0.0760641	0.1447	0.388043
chr4:112327907-112330944	NA	LARP7,ZGRF1,NEUROG2	2.54802	0.13524	0.218994	0.464673	0.00582084	0.932224	0.70636
chr7:66627468-66630839	KCTD7	RABGEF1,VKORC1L1,GS1-124K5.4,TYW1,KCTD7,CCT6P1,RPL35P5,KCTD7	6.24629	-0.0719699	0.21901	0.464688	0.00488401	0.886606	0.696786
chr2:227884034-227885260	NA	DAW1	0.717997	-0.284678	0.219023	0.464694	-0.169546	0.26488	0.472946
chr13:33039381-33040330	NA	NA	0.679073	-0.260652	0.219037	0.464705	-0.240975	0.076381	0.318035
chr3:177824107-177824933	NA	LINC02015	1.94241	-0.146228	0.219073	0.464761	0.154382	0.0945446	0.339276
chr11:47242103-47243556	NR1H3	ACP2,NR1H3,NR1H3	5.34081	0.0718405	0.219092	0.464762	0.0726725	0.062877	0.302585
chr14:35383669-35384760	NA	EAPP,NFKBIA,FAM177A1,PSMA6,RPS19P3,PPP2R3C,RALGAPA1,RPLP0P3	1.77457	-0.22098	0.219094	0.464762	-0.216302	0.0785198	0.320518
chr14:89588571-89590835	NA	FOXN3,RN7SKP107	1.95393	0.20207	0.21911	0.464762	-0.0922439	0.374936	0.531327
chr9:104834195-104836537	NA	NIPSNAP3A	4.83717	0.0737361	0.219111	0.464762	-0.0134764	0.743771	0.663722
chr16:75271844-75273326	BCAR1	RFWD3,ADAT1,GLG1,CFDP1,TMEM231,BCAR1	2.42469	0.164723	0.219157	0.464839	-0.0251761	0.772272	0.670899
chr10:112701032-112703262	NA	NA	2.4188	0.168646	0.219189	0.464867	-0.0118806	0.889216	0.697413
chr22:30245223-30247624	LOC91370	TUG1,HORMAD2-AS1,LIF,MMORC2,SEC14L4,DUSP18,THOC5,ASCC2,RNF215,OSM,GAL3ST1,SEC14L2,SF3A1,MTMR3,TBC1D10A,MTFP1,LOC91370	2.6357	0.139679	0.219183	0.464867	0.0710724	0.333535	0.511169
chr5:39263383-39264014	NA	FYB	1.62191	-0.175065	0.219211	0.464893	0.0567525	0.534725	0.597557
chr16:57303083-57305408	NA	CCL22,CX3CL1,ARL2BP,TRL-CAG2-2,RPL23AP91	4.80951	0.0855587	0.219236	0.464907	0.0674713	0.143634	0.387159
chr5:120405270-120407315	NA	PRR16	2.76446	0.160961	0.21923	0.464907	0.124979	0.183399	0.417823
chr3:194867028-194868141	NA	NA	1.0477	-0.258031	0.219249	0.464915	0.00886355	0.939374	0.707893
chr5:142959107-142961680	NA	NR3C1,ARHGAP26,ARHGAP26-IT1	3.01398	0.115965	0.219269	0.464936	0.0912805	0.144777	0.388062
chr14:68313738-68314682	NA	NA	0.954861	0.21002	0.219283	0.464946	-0.17215	0.139403	0.383295
chr22:39488855-39490353	NA	ATF4,MGAT3,CBY1,SYNGR1	3.45847	-0.109924	0.219292	0.464946	-0.112561	0.0481798	0.282821
chr3:196096028-196097230	NA	LINC00969,MUC4,UBXN7,UBXN7-AS1,MUC20P1,MIR570	3.5014	-0.120912	0.219318	0.46498	-0.0627102	0.301893	0.494681
chr10:114202473-114203829	NA	NA	0.493671	-0.255499	0.219365	0.464991	0.194702	0.11889	0.363514
chr11:7591323-7594162	NA	PPFIBP2,OLFML1,CYB5R2	4.00065	-0.114135	0.219364	0.464991	-0.0335732	0.551424	0.604136
chr16:85902133-85903069	IRF8	IRF8,COX4I1,EMC8,KIAA0513,MIR6774,IRF8	3.58778	-0.108838	0.219334	0.464991	-0.0614715	0.322538	0.50554
chr17:65040505-65041458	NA	AMZ2P1,RGS9,SLC16A6P1,GNA13	1.05026	0.2695	0.219379	0.464991	0.215922	0.115864	0.360852
chr19:23116729-23117871	NA	NA	0.828945	0.270124	0.219363	0.464991	0.27169	0.04201	0.273456
chr8:8267913-8269984	NA	FAM86B3P,CLDN23,ALG1L13P,PRAG1	1.52867	-0.217868	0.219379	0.464991	-0.0682372	0.518145	0.591822
chr10:13706610-13708122	NA	RNA5SP301	3.45716	0.103449	0.219469	0.46507	0.0824359	0.133528	0.378409
chr12:71685244-71687707	NA	TMEM19	4.84486	0.0967261	0.219435	0.46507	0.052164	0.293288	0.490654
chr3:123575078-123577467	NA	HACD2	2.31947	-0.145328	0.219466	0.46507	-0.119972	0.131261	0.376198
chr4:67726348-67727937	NA	UBA6,GNRHR,TMPRSS11D	1.20535	-0.259962	0.219473	0.46507	-0.0628889	0.584433	0.61581
chr7:6395008-6397075	NA	DAGLB,RAC1,ZDHHC4	4.11961	0.108053	0.219464	0.46507	0.0703137	0.189637	0.422762
chr8:132937694-132938761	NA	NA	0.632562	0.241743	0.219454	0.46507	-0.0277718	0.84839	0.688815
chr17:42823185-42825209	MIR6781	CNTD1,COA3,AOC2,AOC3,VPS25,RAMP2-AS1,RAMP2,HMGN2P15,WNK4,AARSD1,RUNDC1,PTGES3L-AARSD1,MIR6781,PSME3,MIR6781	4.79151	0.0855751	0.219488	0.465082	0.0136681	0.748106	0.664855
chr20:45933789-45936110	PCIF1	PLTP,NEURL2,CD40,WFDC3,SLC2A10,TP53RK,FTLP1,RNU6ATAC38P,RPL13P2,CCNB1IP1P2,RPL5P2,NCOA5,ACOT8,ZSWIM3,CTSA,SPATA25,TNNC2,SNX21,UBE2C,PCIF1,DNTTIP1,ZNF335,SLC12A5,TOMM34,PCIF1	5.71988	-0.0918642	0.219511	0.46509	-0.0623329	0.174776	0.410837
chr3:46426438-46427634	LINC02009	CCR1,LRRC2,CCRL2,TDGF1,CCR3,LINC02009,LINC02009	0.98054	0.201274	0.219508	0.46509	0.277635	0.0203796	0.226899
chr1:15615949-15619695	DDI2	SPEN,PLEKHM2,FBXO42,NBPF1,AGMAT,LINC01772,SLC25A34,RPS16P1,DDI2,EFHD2,ZBTB17,CASP9,DDI2	6.16142	0.0615988	0.219561	0.465168	-0.0275551	0.382809	0.535253
chr14:75067370-75070394	ACYP1	EIF2B2,ZC2HC1C,RNU6-689P,ACYP1,ACYP1	5.62964	0.0797451	0.219567	0.465168	0.0031689	0.936141	0.70711
chr10:19773408-19774252	NA	NA	1.25249	-0.190592	0.219602	0.465181	0.0818065	0.412324	0.548448
chr17:27284547-27285404	NA	WSB1,LGALS9,MIR4522	2.14604	0.160802	0.219609	0.465181	0.110518	0.242038	0.459352
chr2:113376179-113378004	NA	IL1RN,IL36B,PAX8,PAX8-AS1,PSD4,RNU6-1180P,CBWD2,FOXD4L1,IL36G,IGKV1OR2-108	3.71183	0.172573	0.219599	0.465181	0.23624	0.011027	0.198234
chr2:9799031-9803264	NA	KLF11,ADAM17,GRHL1	6.78362	0.0729728	0.219611	0.465181	0.00263162	0.942391	0.708635
chr1:46487767-46490868	NA	DMBX1,LINC01398	1.90972	0.168264	0.219621	0.465184	-0.139368	0.130933	0.375802
chr2:166092598-166094049	NA	TTC21B	1.71437	-0.185575	0.219646	0.465217	0.0207668	0.820321	0.682991
chr10:100412446-100414469	NA	NA	1.97527	-0.151484	0.219682	0.465262	-0.00853692	0.916415	0.702988
chr16:75098852-75100814	NA	ZNRF1,TMEM170A,WDR59	1.09953	-0.238044	0.219687	0.465262	-0.0710218	0.543601	0.600876
chr11:105069451-105072180	CASP1P2	CARD17,CASP1P2,CASP1,CASP1P2	3.77824	-0.124151	0.219767	0.465368	-0.0674707	0.302152	0.494879
chr2:144713399-144714447	NA	NA	1.17562	-0.188149	0.219758	0.465368	0.0240137	0.814336	0.68174
chr3:121431635-121432996	NA	RPL7AP11	0.984945	0.306893	0.219774	0.465368	0.434064	0.0100954	0.194429
chr7:143437171-143438410	NA	TAS2R62P,TAS2R60	0.993135	0.265184	0.21975	0.465368	0.0216318	0.878703	0.694873
chr10:22741652-22743917	NA	PIP4K2A,RNU6-413P	4.29171	-0.10654	0.219808	0.465419	0.0370332	0.49799	0.584199
chr17:58337043-58340347	MIR4736	SRSF1,VEZF1,SUPT4H1,TSPOAP1,TRIM37,SMG8,DYNLL2,TEX14,MTMR4,MPO,RAD51C,HSF5,OR4D2,MIR4736,MIR4736	6.5312	0.0837668	0.219822	0.46543	0.00427015	0.91807	0.703394
chr1:169059369-169061880	NA	NME7,RNA5SP66	4.10927	-0.104849	0.219923	0.465549	0.085718	0.118509	0.363344
chr17:44347111-44348311	GRN	SLC25A39,MEOX1,RUNDC3A-AS1,UBTF,RUNDC3A,RNU6-453P,ITGA2B,SLC4A1,CD300LG,GPATCH8,GRN,TMUB2,GRN	3.88668	0.085455	0.219926	0.465549	0.0303777	0.494456	0.582854
chr20:37080543-37082573	NA	MROH8	2.5855	-0.127993	0.219908	0.465549	-0.0578464	0.409799	0.547284
chr5:14340982-14342737	NA	NA	1.93381	-0.193625	0.219899	0.465549	-0.0500012	0.610904	0.62329
chr9:107568292-107570625	NA	KLF4,RNU6-996P	3.80604	-0.131168	0.219908	0.465549	-0.0236978	0.711943	0.655053
chr7:30477277-30480069	NOD1	NOD1,NOD1	5.3975	0.0845978	0.219947	0.465574	-0.0195488	0.652567	0.637053
chr11:12239487-12241101	NA	MICALCL,MICAL2	1.24153	0.22583	0.219974	0.465598	0.0947099	0.407041	0.546199
chr12:8087292-8087907	NA	NECAP1,C3AR1,CLEC4A,FOXJ2	0.974668	0.286779	0.219987	0.465598	0.220794	0.158482	0.398391
chr22:43954522-43956900	SAMM50	SAMM50,RPL35AP36,SAMM50	5.01229	-0.0829426	0.219983	0.465598	-0.0880438	0.0423741	0.273876
chr5:13188449-13190242	NA	NA	1.99395	0.174279	0.219996	0.465598	-0.160972	0.0769806	0.318625
chr2:108584095-108586450	NA	GCC2,LIMS1,RANBP2	4.95231	0.0944445	0.220022	0.465613	0.0707744	0.155743	0.396578
chr8:107702725-107704677	NA	NA	1.84644	-0.226985	0.220022	0.465613	-0.0897875	0.460916	0.569808
chr4:146510805-146512342	NA	SLC10A7,MIR7849	1.21461	-0.213591	0.220057	0.465668	0.240511	0.046426	0.280939
chr5:140587593-140590108	APBB3	TMCO6,APBB3,CD14,EIF4EBP3,PCDHB19P,LINC01024,PCDHB17P,SLC35A4,PCDHA2,IGIP,PURA,MIR6831,PCDHA10,PCDHA3,NDUFA2,MIR3655,IK,PCDHAC2,PCDHGB2,PCDHGB8P,SRA1,HBEGF,ANKHD1,APBB3	3.38592	-0.149724	0.22007	0.465674	0.00787948	0.915169	0.702738
chr8:123540062-123542184	FBXO32	ANXA13,WDYHV1,ATAD2,FBXO32,FBXO32	4.9068	-0.111262	0.220095	0.465708	-0.0130409	0.811782	0.68124
chr2:39126535-39127845	SOS1	SOS1,MAP4K3,SOS1	3.5188	0.171698	0.220134	0.465771	0.0986517	0.27682	0.480838
chr1:204991692-204994059	NA	NUAK2,CNTN2,MDM4,RBBP5,RPL13AP11	3.60286	-0.148967	0.220161	0.46579	-0.0246596	0.733752	0.660994
chr15:58999140-59003805	NA	ADAM10,FAM63B,RPL21P113	4.42492	-0.106232	0.220162	0.46579	0.00733905	0.890842	0.697698
chr2:195593627-195596749	NA	LINC01827,AHCYP5,SLC39A10,DNAH7	3.44747	0.127562	0.220175	0.465797	-0.00286415	0.968334	0.713849
chr21:29655485-29657996	NA	BACH1,USP16	3.59091	0.107632	0.22022	0.465832	0.132805	0.0314736	0.252771
chr6:134345482-134347379	NA	SGK1	3.97644	-0.122872	0.220202	0.465832	-0.102991	0.120057	0.364729
chr8:29209113-29210766	NA	KIF13B,INTS9,HMGB1P23	0.815485	-0.267998	0.220218	0.465832	0.0318015	0.789222	0.675377
chr15:99441648-99443930	NA	MEF2A,LRRC28	3.90704	0.122838	0.220235	0.465832	0.0539225	0.383506	0.535601
chr2:160405549-160408719	MIR4785	ITGB6,MIR4785,RBMS1,PLA2R1,MIR4785	6.1886	0.101208	0.220248	0.465832	-0.0166458	0.736183	0.661701
chr2:96815247-96817574	CNNM3	STARD7-AS1,CIAO1,CNNM4,KANSL3,CNNM3,CNNM3	4.57834	-0.127299	0.220248	0.465832	-0.12357	0.0638511	0.30357
chr17:7145757-7147057	NA	SLC16A11,ASGR1,CLEC10A	1.82984	-0.21527	0.220266	0.465851	-0.105028	0.338932	0.514232
chr1:211907850-211911735	NA	LPGAT1,NEK2	4.21446	0.0956671	0.220355	0.465933	-0.0453983	0.394253	0.540661
chr11:47578038-47580186	KBTBD4	NUP160,FNBP4,SNORD67,C11orf49,DDB2,C1QTNF4,KBTBD4,KBTBD4	5.10717	-0.0802469	0.220332	0.465933	-0.0466127	0.257801	0.468749
chr12:6131067-6132390	NA	NA	1.48639	0.162283	0.220372	0.465933	0.128014	0.180263	0.415449
chr17:2382594-2384053	NA	TSR1,SGSM2,SNORD91A,SNORD91B,MNT	2.93978	0.117488	0.220363	0.465933	0.0293195	0.651118	0.636738
chr4:87405983-87408543	NA	NUDT9,HSD17B11	2.70852	0.118289	0.220351	0.465933	0.0725583	0.288328	0.488125
chr6:170279863-170281385	LOC285804	TBP,PDCD2,PSMB1,FAM120B,LINC01624,DLL1,TCTE3,WDR27,LOC285804	1.85376	-0.179269	0.22034	0.465933	0.113473	0.212842	0.440046
chr7:143374129-143376472	LOC100507507	EPHA1-AS1,EPHA1,FAM131B,GSTK1,TCAF2,ZYX,LOC100507507	5.02631	-0.0947986	0.220324	0.465933	-0.0527734	0.29272	0.490329
chr14:55813634-55815994	NA	LINC00520	4.13867	0.11035	0.220455	0.46605	0.0636335	0.233759	0.454459
chr4:13543742-13545267	NKX3-2	NKX3-2,LINC01096,NKX3-2	1.23392	0.175221	0.220441	0.46605	-0.0683117	0.488822	0.581007
chr6:15480780-15482364	NA	JARID2,DTNBP1,RNU6-645P	1.22253	0.23961	0.22045	0.46605	0.056152	0.661712	0.639519
chr22:42686074-42686729	NA	A4GALT,CYB5R3,POLDIP3,SERHL2,TSPO,MCAT	1.94546	-0.177427	0.220469	0.46606	-0.0615027	0.526817	0.594841
chr15:41905809-41907944	NA	NA	3.72897	-0.131434	0.22049	0.466084	-0.118562	0.0573772	0.295006
chr2:75286199-75289001	NA	WDR54	2.30432	-0.151342	0.220504	0.46609	-0.02329	0.754684	0.666187
chr9:21974315-21975818	NA	CDKN2A,MTAP,CDKN2B,UBA52P6,CDKN2A-AS1	1.61808	0.184846	0.220512	0.46609	0.0782299	0.448534	0.564194
chr6:16704547-16705425	NA	ATXN1	3.02943	-0.133715	0.220538	0.466118	-0.167299	0.0227878	0.233775
chr6:52303705-52307639	NA	MCM3	6.11865	-0.0871987	0.220544	0.466118	0.0125027	0.770274	0.670444
chr1:204151143-204152811	ETNK2	ETNK2,ETNK2	2.30761	0.178459	0.220589	0.466119	0.0108533	0.903037	0.700162
chr1:28232160-28233683	DNAJC8	DNAJC8,TMEM200B,PHACTR4,AHDC1,EYA3,PTAFR,DNAJC8	4.61375	0.0939082	0.220572	0.466119	0.04301	0.365952	0.526754
chr10:119686591-119688479	NA	BAG3,TXNP1,INPP5F	4.26911	0.108116	0.220593	0.466119	0.0701847	0.248207	0.463177
chr2:190842967-190846058	NA	GLS,NAB1,STAT4,STAT1	3.03052	0.13744	0.220584	0.466119	0.255866	0.00445656	0.169775
chr2:230066919-230069063	SLC16A14	SLC16A14,RNY4P19,SLC16A14	1.65653	-0.227014	0.220561	0.466119	-0.127918	0.256625	0.467843
chr6:83504707-83506679	NA	NA	3.03323	0.132478	0.220601	0.466119	-0.0460277	0.505045	0.586882
chr1:10055350-10058227	NA	KIF1B	3.62212	0.156375	0.220873	0.466227	0.0689251	0.390259	0.538809
chr1:172932811-172934839	NA	TNFSF18,TNFSF4	2.38132	0.142116	0.220815	0.466227	0.124434	0.0880233	0.331422
chr1:182587611-182589622	RNASEL	RNASEL,NPL,DHX9,RNASEL	4.96329	0.0939746	0.22068	0.466227	0.0841228	0.0814235	0.324214
chr1:51173998-51175643	NA	CFL1P2,LINC01562	2.13381	-0.172872	0.220824	0.466227	-0.0374101	0.670968	0.64237
chr1:52568872-52570744	NA	CC2D1B,GPX7,PRPF38A,ZCCHC11,EEF1GP7	2.34325	0.173348	0.220861	0.466227	0.0703484	0.420152	0.55178
chr14:92768493-92770073	NA	LGMN,CPSF2,GOLGA5	3.42298	0.152554	0.220743	0.466227	0.129384	0.0951665	0.340106
chr15:40902677-40903629	LOC105370943	SPINT1,VPS18,LOC105370943	1.41181	-0.224563	0.220855	0.466227	-0.179341	0.127056	0.372565
chr16:15060842-15062632	NA	NTAN1,RRN3	1.63218	0.176456	0.220813	0.466227	-0.0383966	0.690968	0.648193
chr17:2049271-2051638	MIR132	RTN4RL1,TSR1,PITPNA,SGSM2,SLC43A2,SMG6,MIR212,MIR132,HIC1,MIR132	4.14363	0.148224	0.220766	0.466227	-0.0755723	0.351632	0.52055
chr17:2621520-2622455	NA	NA	1.5014	0.170959	0.220753	0.466227	0.119583	0.218877	0.444049
chr2:136255651-136256881	NA	CXCR4,R3HDM1,MCM6,DARS-AS1,UBBP1	3.74586	-0.122417	0.220705	0.466227	-0.0538073	0.38354	0.535601
chr2:174617555-174619220	NA	WIPF1	1.6665	0.185237	0.220673	0.466227	-0.168692	0.0936276	0.337969
chr2:203952815-203953403	NA	NA	0.824091	0.186618	0.220886	0.466227	0.142394	0.224821	0.44811
chr2:73906835-73908762	NA	WBP1,PCGF1,CCDC142,MRPL53,ACTG2	1.73729	-0.181772	0.220862	0.466227	-0.0433008	0.630188	0.630051
chr20:51649136-51651231	NA	ATP9A	2.92184	-0.123295	0.220766	0.466227	0.062348	0.326346	0.507443
chr20:9481736-9483316	NA	LAMP5,LAMP5-AS1	0.708422	0.258844	0.220686	0.466227	-0.0613823	0.724344	0.658483
chr3:45057934-45058635	NA	EXOSC7,LIMD1,CLEC3B,CDCP1,XCR1,ZNF660,SACM1L,RN7SL145P,RNU5B-3P,TMEM158,ZDHHC3,TMEM42,KIAA1143,ZNF502,ZNF197,ZNF501	3.27188	0.113545	0.220898	0.466227	-0.00937704	0.876509	0.694431
chr3:46192880-46194365	NA	NA	3.29003	0.136001	0.220792	0.466227	0.0171088	0.810809	0.681027
chr4:55345578-55347682	SRD5A3	SRD5A3,RN7SKP30,CEP135,TMEM165,FCF1P8,SRD5A3	5.22496	-0.0897125	0.220864	0.466227	-0.10746	0.0222785	0.232171
chr5:100837455-100838469	NA	MIR548P,ST8SIA4	1.48231	-0.197164	0.220895	0.466227	0.0760632	0.430734	0.556637
chr5:10440890-10442663	ROPN1L	ROPN1L,ROPN1L-AS1,ROPN1L	2.6109	-0.148506	0.220867	0.466227	-0.0881479	0.271787	0.477303
chr6:16405874-16407258	NA	NA	1.01306	-0.184613	0.220855	0.466227	-0.0827337	0.38148	0.534751
chr6:7325653-7326179	NA	NA	1.01635	-0.24754	0.220837	0.466227	0.00629386	0.95669	0.711311
chr7:12555825-12557086	NA	NA	0.00878828	0.339609	0.220725	0.466227	-0.0951321	0.485524	0.579672
chr7:129223935-129226138	AHCYL2	SMO,RPS10P15,RBM28,RN7SL81P,AHCYL2,AHCYL2	5.00402	-0.0768711	0.22075	0.466227	-0.0219609	0.572204	0.612035
chr7:130397843-130399465	NA	MEST,CPA4,CPA5,CEP41,CPA1	1.02682	0.22972	0.22077	0.466227	-0.151693	0.212735	0.440036
chr1:169046874-169049184	NA	RNA5SP66	5.51448	-0.0684569	0.220962	0.466303	-0.0386918	0.282272	0.483833
chr11:57791084-57794212	NA	MED19,SLC43A3,SMTNL1,UBE2L6,ZDHHC5,CLP1	5.16025	-0.0755336	0.220955	0.466303	-0.0253778	0.510184	0.589005
chr3:8940802-8943189	NA	NA	2.45657	0.149519	0.220959	0.466303	0.131481	0.0806206	0.323065
chr2:42692358-42694500	NA	KCNG3,MTA3,OXER1,RNU6-137P	2.96098	-0.120068	0.221002	0.466368	-0.0685194	0.258077	0.46888
chr1:248810442-248811313	NA	NA	1.06211	0.211657	0.221052	0.466432	-0.264653	0.0227131	0.233458
chr5:159772734-159774083	NA	ADRA1B	1.23358	0.23205	0.221049	0.466432	-0.220387	0.0974024	0.342789
chr11:96388869-96391046	CCDC82	CCDC82,MAML2,CCDC82	5.26811	0.0773276	0.221066	0.466442	-0.045256	0.248864	0.463508
chr6:109067692-109068309	NA	RNU6-653P	1.4275	-0.220908	0.221083	0.466458	-0.0724168	0.52931	0.595658
chr3:23916092-23918481	RPL15	RPL24P7,NR1D2,NKIRAS1,RPL15,RPL15	5.39336	-0.0868988	0.221105	0.466469	-0.0492481	0.252516	0.465201
chr9:127979225-127982039	FAM102A	PIP5KL1,DPM2,SPOUT1,SLC25A25,NAIF1,CDK9,PTRH1,LCN2,C9orf16,CIZ1,FAM102A,ST6GALNAC4,FAM102A	4.28707	-0.139971	0.221107	0.466469	-0.135165	0.066263	0.306255
chr10:28983477-28985445	NA	BAMBI	0.869005	-0.218248	0.22115	0.466521	0.0692229	0.57292	0.612128
chr13:100132472-100133174	NA	NA	0.323204	0.256956	0.221151	0.466521	0.230892	0.0818058	0.324571
chr1:236167523-236170097	NA	GPR137B	4.42964	0.0953432	0.221182	0.466566	0.0697284	0.172562	0.409088
chr18:26688565-26690747	NA	PCAT18	2.16095	-0.220606	0.221209	0.466604	-0.0867538	0.360263	0.524181
chr6:73388390-73389860	DDX43	KHDC3L,DPPA5,OOEP,RPS6P8,RPL39P3,DDX43	3.45262	0.109059	0.221228	0.466614	0.0437811	0.443223	0.561875
chr8:21984581-21986130	NA	NA	1.62936	-0.158698	0.221233	0.466614	0.0147035	0.853125	0.689905
chr12:119861978-119864196	NA	NA	0.92775	-0.221469	0.221243	0.466616	0.213604	0.0472667	0.282115
chr1:205286408-205289156	NA	NUAK2,TMCC2,DSTYK,RBBP5,CDK18,MFSD4A,CNTN2,TMEM81,KLHDC8A,ELK4,RAB29	4.47432	-0.0952567	0.221254	0.466619	-0.0350713	0.485843	0.579762
chr5:83377283-83380305	NA	VCAN,TMEM167A,XRCC4	3.76065	-0.12572	0.22128	0.466635	0.0469948	0.457387	0.56828
chr6:52287018-52287743	NA	NA	1.15318	-0.200715	0.221273	0.466635	-0.0128766	0.905138	0.700565
chr12:112836894-112839421	NA	OAS1,OAS3,HECTD4,RPH3A	2.40024	0.151812	0.221304	0.466635	-0.113871	0.161667	0.400536
chr19:29662259-29663462	PLEKHF1	PLEKHF1,RPL9P32,C19orf12,URI1,PLEKHF1	1.65965	0.167629	0.221309	0.466635	-0.00685465	0.935398	0.707084
chr4:105191411-105192014	NA	TET2,RNU6-351P,RN7SL89P	1.213	0.199045	0.221292	0.466635	0.297332	0.0110475	0.198262
chr10:6381384-6383451	NA	PFKFB3,IL15RA,FBXO18	2.26811	-0.194115	0.221382	0.466653	-0.0508223	0.582402	0.615355
chr10:70381218-70383381	LRRC20	LRRC20,NPFFR1,LRRC20	3.00608	-0.162734	0.221451	0.466653	-0.185894	0.0357449	0.260547
chr11:61615172-61616183	NA	NA	0.727866	0.206905	0.22136	0.466653	0.395629	0.0049234	0.171009
chr11:65496374-65497435	MALAT1	KAT5,SSSCA1-AS1,NEAT1,ZFPL1,EIF1AD,EHBP1L1,MRPL11,POLA2,PCNX3,SSSCA1,FRMD8,MUS81,RNASEH2C,CDC42EP2,SLC25A45,MIR612,VPS51,ZNHIT2,KCNK7,KLC2,FAU,SNX32,SNX15,RELA,AP5B1,YIF1A,KRT8P26,DPF2,TSGA10IP,MAP3K11,BATF2,EFEMP2,SCYL1,C11orf68,LTBP3,DRAP1,SIPA1,MALAT1	5.09654	0.0850986	0.221434	0.466653	0.0493897	0.261845	0.471031
chr11:76883800-76886497	NA	ACER3	3.03981	0.133838	0.22139	0.466653	0.0485201	0.537658	0.598664
chr13:98631674-98633434	NA	STK24,STK24-AS1,CYCSP35,CALM2P4	2.15532	-0.186523	0.221448	0.466653	-0.0893314	0.344592	0.517274
chr14:22828938-22830770	SLC7A7	MMP14,HOMEZ,MRPL52,PPP1R3E,ABHD4,OXA1L,PABPN1,LRP10,C14orf119,SLC7A7	4.59321	0.0912041	0.2214	0.466653	-0.0164163	0.725901	0.65883
chr19:8499414-8501359	PRAM1	ZNF414,PRAM1,PRAM1	4.93147	-0.130853	0.221334	0.466653	-0.11541	0.0928547	0.337284
chr20:46003353-46006122	MMP9	CD40,SLC12A5,NCOA5,ZNF335,PCIF1,PLTP,MMP9,FTLP1,MMP9	5.60202	0.0761104	0.221434	0.466653	0.106265	0.015441	0.213362
chr3:123711954-123714917	NA	MYLK-AS2,MYLK	2.44779	0.179538	0.221447	0.466653	-0.0660997	0.449712	0.564811
chr3:18443662-18445992	TBC1D5	SATB1-AS1,SATB1,TBC1D5	2.85763	0.1512	0.221415	0.466653	-0.00566149	0.942637	0.708646
chr3:30472599-30474659	NA	GADL1,LINC01985	4.27725	-0.092139	0.221348	0.466653	-0.0776745	0.106931	0.351934
chr5:143309059-143311073	NA	NR3C1,RPL7P21	2.51812	0.146802	0.221459	0.466653	0.146456	0.0774028	0.319102
chr6:6578871-6580464	NA	LY86	2.69139	-0.137041	0.221395	0.466653	-0.0649518	0.334726	0.511873
chr9:111957299-111958054	NA	RNU6-710P,C9orf84,RNU6-1013P,GNG10,UGCG,MIR4668	3.12916	0.120749	0.2214	0.466653	0.129186	0.0641831	0.3036
chr15:25904511-25905015	LINC02346	ATP10A,LINC02346	2.16731	-0.194812	0.22148	0.466654	-0.0994511	0.293744	0.490803
chr16:88194221-88195600	NA	NA	0.895959	0.240764	0.221488	0.466654	0.096521	0.49539	0.583218
chr2:42809330-42811830	NA	OXER1,HAAO,TRI-TAT2-1	5.98883	-0.0876743	0.221485	0.466654	-0.0240617	0.562575	0.608316
chr8:40006548-40010513	NA	IDO1	4.08478	0.130768	0.221499	0.466657	0.165183	0.0417076	0.272662
chr12:11773473-11775267	NA	ETV6,BCL2L14	3.01413	-0.13791	0.221523	0.466688	-0.0966916	0.195857	0.42755
chr6:5132165-5133922	NA	LYRM4,PPP1R3G	2.03619	-0.196439	0.221581	0.46679	-0.156879	0.10197	0.34734
chr12:116454243-116456104	NA	MAP1LC3B2,MED13L,FBXW8,MIR4472-2	0.939236	0.278635	0.221601	0.466805	-0.0167836	0.897051	0.698939
chr8:16603465-16605593	NA	MSR1	4.04614	0.115507	0.221607	0.466805	0.172139	0.00758844	0.1862
chr12:108298312-108299289	NA	SART3,PWP1,ALKBH2,CMKLR1	1.36066	-0.240178	0.221679	0.466879	-0.123612	0.279755	0.482559
chr14:73567512-73571171	ACOT2	ACOT1,ACOT2,DNAL1,NT5CP1,ACOT2	6.53208	0.0606629	0.22168	0.466879	0.00417347	0.889073	0.697393
chr14:73573562-73574186	NA	NA	2.21921	0.179708	0.221661	0.466879	0.159767	0.116581	0.361332
chr17:80599493-80600840	NA	RPTOR,NPTX1,RPL31P7	1.42341	0.178636	0.221672	0.466879	0.122405	0.190906	0.42358
chr17:82734775-82736438	FN3K	FN3KRP,FN3K,FN3K	3.29434	-0.134227	0.221699	0.466899	-0.197837	0.00798522	0.188484
chr14:35333951-35337862	NA	PSMA6,RPS19P3,EAPP,NFKBIA,BAZ1A,PPP2R3C,SRP54,SRP54-AS1,FAM177A1,BRMS1L,QRSL1P3,SPTSSA,KIAA0391,RALGAPA1	6.01463	-0.0813875	0.221724	0.466911	-0.0800285	0.0748359	0.31631
chr16:74454967-74456655	NA	NA	1.08041	0.199592	0.221716	0.466911	-0.0540801	0.556052	0.606102
chr6:37005353-37009436	FGD2	FGD2,CDKN1A,TMEM217,SRSF3,PIM1,CMTR1,COX6A1P2,FGD2	6.29823	0.12315	0.221737	0.466919	0.0561552	0.370544	0.529448
chr12:75622954-75624399	NA	GLIPR1L2,KRR1,GLIPR1,RPL10P13	0.904436	0.229585	0.221754	0.466934	-0.111733	0.372369	0.530199
chr10:91907788-91909700	FGFBP3	BTAF1,FGFBP3,TNKS2,FGFBP3	3.48835	-0.133726	0.221786	0.466964	-0.180464	0.0122169	0.20251
chr3:45122246-45124704	NA	LIMD1,TMEM158,SACM1L,CDCP1,RNU5B-3P,CLEC3B,XCR1,ZNF502	3.11212	0.140033	0.221782	0.466964	0.0646022	0.406298	0.545887
chr2:144501698-144502491	NA	ZEB2,ZEB2-AS1	1.50171	-0.188277	0.221799	0.46697	-0.00224102	0.981693	0.716639
chr10:3670731-3672205	NA	NA	1.542	-0.184826	0.221865	0.467029	-0.0895282	0.334606	0.511836
chr10:99993204-99995844	NA	DNMBP,BCHUK,CWF19L1,ENTPD7,ERLIN1,DNMBP-AS1	2.60535	0.145723	0.221852	0.467029	0.103797	0.185117	0.41914
chr14:21351706-21353461	NA	SNORD9,SNORD8,UBA52P2,RPGRIP1,SALL2,SUPT16H,MRPS17P6	3.59697	-0.107398	0.221864	0.467029	0.00429443	0.93619	0.707136
chr4:48171918-48174849	NA	TXK,TEC,CNGA1,NIPAL1,NFXL1	4.24607	0.102926	0.221854	0.467029	0.0740834	0.196955	0.428326
chr2:27808745-27810583	NA	FNDC4,MRPL33	1.2496	-0.221858	0.221876	0.467033	-0.063512	0.589236	0.61769
chr18:48990049-48994537	NA	SMAD7,SCARNA17,LIPG,DYM	5.59697	-0.0800252	0.221904	0.467051	-0.0541018	0.183602	0.41785
chr9:89734503-89735455	NA	NA	1.07319	-0.222635	0.221898	0.467051	-0.271156	0.0215793	0.230363
chr11:123131408-123133228	NA	NA	1.14563	-0.215114	0.221953	0.467059	0.14008	0.206015	0.435332
chr2:101745910-101747823	NA	MAP4K4,RFX8,IL1R2,IL1R1,RNF149	1.29953	0.179069	0.22195	0.467059	0.0125903	0.899451	0.69952
chr2:187403412-187404920	NA	NA	0.861951	-0.254264	0.221956	0.467059	0.214317	0.0959854	0.341293
chr20:2310508-2312041	NA	SIRPA	3.36278	-0.118567	0.221974	0.467059	-0.109484	0.0724192	0.313617
chr3:27520346-27522555	NA	NEK10,SLC4A7,RNU1-96P	2.1307	-0.167684	0.221921	0.467059	0.0397086	0.640426	0.633422
chr4:12220744-12222184	NA	NA	0.94474	0.241397	0.221935	0.467059	-0.0379271	0.761953	0.668106
chr5:14534283-14535617	NA	NA	0.882133	0.211105	0.221965	0.467059	-0.0259044	0.798995	0.677897
chr20:23146789-23149569	NA	CD93,NXT1,THBD,GZF1,CST3	5.83461	-0.0912749	0.221996	0.467085	-0.0625995	0.174704	0.410837
chr4:85778134-85780517	NA	ARHGAP24	3.05286	-0.142607	0.222005	0.467085	0.0298816	0.697639	0.650363
chr20:50343433-50344230	NA	CEBPB,SLC9A8,PTPN1,SPATA2,SNAI1	2.5001	0.144778	0.222034	0.467086	-0.105994	0.207228	0.436067
chr5:145834467-145836488	PRELID2	GRXCR2,PRELID2,PRELID2	3.82948	-0.118976	0.222027	0.467086	-0.0520291	0.398352	0.542491
chr7:137986260-137988665	NA	TRIM24,CREB3L2	1.74084	-0.187825	0.222032	0.467086	0.121194	0.196182	0.427743
chr16:29772917-29774396	NA	NA	1.03756	-0.206568	0.22208	0.467163	-0.00905086	0.923689	0.704463
chr10:96707823-96710124	NA	LCOR,PIK3AP1,RNU6-1274P,MIR607,TM9SF3	4.8171	-0.0901467	0.222093	0.467171	0.000118472	0.998037	0.720235
chr11:8837260-8839080	NA	TMEM9B-AS1,AKIP1,ST5,RPL27A,SCUBE2,RIC3,TMEM9B,RNA5SP330	1.52108	-0.173038	0.222119	0.467205	-0.0245296	0.790356	0.67569
chr2:64586870-64588241	NA	SERTAD2,AFTPH,RNU6-100P	1.95275	0.153374	0.222171	0.467294	0.0625702	0.462145	0.570557
chr1:59696201-59699501	NA	LINC01135,JUN,FGGY,MIR4711	4.18831	0.0949471	0.222188	0.467302	0.0771047	0.14508	0.388166
chr10:124388362-124389945	NA	OAT,CHST15	3.09753	-0.138116	0.222194	0.467302	-0.131832	0.0728655	0.313943
chr1:161297338-161298802	NA	FCGR2C,MPZ	2.91262	-0.13521	0.222232	0.467362	0.00910042	0.893724	0.698249
chr12:111650129-111652025	NA	NA	1.76668	-0.172753	0.222253	0.467388	-0.000685092	0.993949	0.719214
chr20:24784483-24786931	NA	SYNDIG1	2.37314	-0.151113	0.222279	0.467422	-0.181606	0.0183469	0.221134
chr3:183533177-183534014	NA	KLHL6,HSP90AA5P,LINC00888,YEATS2,B3GNT5,HTR3D,KLHL24,KLHL6-AS1	3.3833	0.141011	0.22229	0.467425	0.12537	0.112948	0.35831
chr1:150292862-150295004	MRPS21	MRPS21,ADAMTSL4,TARS2,SEMA6C,HORMAD1,MRPS21	4.36172	0.0909115	0.222307	0.467441	0.0256246	0.586373	0.616465
chr12:95995229-95997009	HAL	HAL,AMDHD1,CCDC38,HAL	1.82768	-0.178873	0.222325	0.467447	-0.172921	0.0669376	0.306944
chr17:1490856-1494139	MYO1C	PITPNA,YWHAE,INPP5K,MYO1C,TUSC5,RPS4XP17,TIMM22,MYO1C	5.9249	-0.0978315	0.222388	0.467447	-0.126244	0.016094	0.21551
chr18:13575958-13580615	NA	LDLRAD4,RNMT,FAM210A,MIR4526	6.62736	-0.0599973	0.222335	0.467447	0.0396445	0.206565	0.435669
chr2:187552447-187554925	NA	TFPI,CALCRL,ZSWIM2,GAPDHP59,ST13P2	3.56201	-0.126957	0.222408	0.467447	0.139529	0.043496	0.276287
chr2:26752885-26754152	NA	NA	1.26296	0.231072	0.222412	0.467447	-0.029631	0.795679	0.677148
chr3:42191431-42193558	NA	TRAK1,TPMTP2	2.08997	-0.175284	0.222357	0.467447	0.0499504	0.572123	0.612035
chr4:169367412-169368912	NA	NA	1.46003	-0.231735	0.222391	0.467447	-0.0994585	0.380978	0.534496
chr4:26877656-26879362	NA	STIM2	1.44108	0.203999	0.222396	0.467447	0.0141085	0.90331	0.700162
chr4:41989647-41991785	SLC30A9	SLC30A9,SLC30A9	4.6412	0.0967342	0.222424	0.467447	0.0224285	0.649265	0.636166
chr6:105795390-105796797	NA	PRDM1,HACE1	4.24071	-0.0977762	0.222409	0.467447	0.0500807	0.338983	0.514256
chr7:138573414-138575288	NA	NA	2.15451	-0.158399	0.222421	0.467447	0.0906833	0.321509	0.505088
chr7:77337135-77340322	NA	GSAP,DTX2,PMS2P9,FGL2	4.28935	0.107118	0.222377	0.467447	-0.0186327	0.754571	0.666187
chr1:198967613-198969231	NA	NA	1.19288	-0.221489	0.222456	0.467458	0.0778803	0.547637	0.602536
chr14:23955900-23956550	DHRS4	DHRS4	0.654571	-0.268474	0.222457	0.467458	0.0217045	0.884894	0.696596
chr6:47235415-47236499	NA	TNFRSF21	2.10328	-0.18813	0.222455	0.467458	-0.00259062	0.976955	0.715641
chr1:47893873-47896247	NA	NA	2.89176	-0.134699	0.222498	0.467465	-0.00324366	0.961668	0.712547
chr10:12499569-12501692	NA	CAMK1D,MIR548Q,SEC61A2	1.5514	0.1911	0.222476	0.467465	-0.020239	0.845984	0.68834
chr6:16698757-16701621	NA	ATXN1	5.56608	-0.0755022	0.222498	0.467465	0.0245474	0.538912	0.5989
chr6:87378339-87380530	NA	NA	2.58774	0.138333	0.222493	0.467465	0.198789	0.0200604	0.225838
chr3:12457901-12459069	NA	TSEN2,TIMP4,SYN2,PPARG,MKRN2,CAND2	4.32794	-0.173948	0.222509	0.467467	-0.110401	0.188692	0.422021
chr9:108783350-108784260	NA	CTNNAL1,FAM206A,IKBKAP,RPL36AP35	1.06083	0.204576	0.222518	0.467467	-0.283455	0.0202297	0.226162
chr10:49826645-49828148	NA	NA	2.32044	-0.161018	0.222567	0.46755	-0.0366956	0.680912	0.645284
chr13:44249193-44250253	NA	NA	0.981692	-0.268017	0.222612	0.467624	0.124273	0.369818	0.528951
chr12:55715375-55717597	BLOC1S1-RDH5	BAZ2A,RN7SL809P,CDK2,ZC3H10,RDH5,TMEM198B,RNU6-343P,ORMDL2,PA2G4,ITGA7,OR6C74,OR10A7,STAT2,PHC1P1,TIMELESS,ANKRD52,ESYT1,RBMS2,BPYM1,BLOC1S1-RDH5	4.65857	0.0919136	0.222635	0.467633	-0.0201634	0.674492	0.643303
chr3:182979171-182981474	DCUN1D1	DCUN1D1,MCCC1,DCUN1D1	5.68954	-0.0803981	0.222645	0.467633	-0.0238039	0.549322	0.603257
chr7:106900671-106902492	NA	NA	2.27475	0.156015	0.222641	0.467633	0.252563	0.00470437	0.170339
chr2:201193518-201194504	NA	CASP10,PPIL3,MTND5P25	1.64827	0.200429	0.222696	0.46772	-0.0280966	0.801328	0.678696
chr15:75549901-75552646	NA	PTPN9	4.81144	-0.0836879	0.222711	0.467732	0.0130067	0.768197	0.669864
chr1:161165077-161167632	PPOX	ARHGAP30,CD48,B4GALT3,DUSP12,NDUFS2,PPOX,PPOX	4.6515	-0.0818681	0.222751	0.467736	-0.035014	0.409415	0.547222
chr1:93316540-93318370	NA	NA	1.65842	-0.206808	0.222782	0.467736	-0.0215616	0.834502	0.686035
chr11:59188916-59193495	NA	DTX4,OR5A2,MPEG1,OR4D6,OR5A1	6.66448	-0.0641542	0.222774	0.467736	-0.038368	0.246683	0.462307
chr3:196218746-196221717	NA	PCYT1A,ZDHHC19,UBXN7,RNU7-18P,TFRC,UBXN7-AS1,SLC51A,RNF168,NRROS,CEP19,TNK2	4.31452	0.100027	0.222782	0.467736	-0.00373886	0.944623	0.709024
chr3:98643703-98645947	NA	CPOX,ST3GAL6-AS1,ST3GAL6,WWP1P1,RPL19P7,OR5K3,OR5K2,COL8A1	2.42013	0.146024	0.222789	0.467736	0.115798	0.150008	0.392346
chr4:147865625-147866986	NA	ARHGAP10,RFPL4AP4	2.23724	0.160851	0.22274	0.467736	0.126693	0.184395	0.418459
chr4:6869658-6871358	NA	NA	1.59477	0.21412	0.222767	0.467736	0.0686282	0.488789	0.581007
chr8:127321025-127323918	NA	MYC	2.30493	0.166683	0.222786	0.467736	-0.175576	0.0459013	0.280387
chr20:371481-374418	NA	TBC1D20,TRIB3,DEFB129,DEFB126,DEFB125,RBCK1,SRXN1,CSNK2A1,FAM110A	3.89618	0.103388	0.222829	0.467801	0.0609466	0.25461	0.466457
chr3:139572941-139574493	NA	RBP1	1.38573	-0.202959	0.222848	0.467801	-0.105014	0.303071	0.495235
chr7:151226214-151228241	ABCF2	ABCF2,SLC4A2,RARRES2,IQCA1L,ABCF2	4.4858	0.101213	0.222847	0.467801	-0.0731744	0.171295	0.408097
chr1:39191411-39193172	NA	PPIEL,MACF1,KIAA0754,RNU6-608P,MYCBP,OXCT2P1,PABPC4,BMP8B,RNA5SP44	2.86503	0.16099	0.222859	0.467804	0.115058	0.221241	0.445546
chr22:44058496-44060290	NA	NA	1.63562	0.225159	0.222875	0.467818	-0.0423624	0.704929	0.652879
chr1:225813009-225814821	EPHX1	ACBD3,SDE2,MIR6741,PYCR2,LEFTY2,LEFTY3,EPHX1,SRP9,ITPKB,EPHX1	4.41318	-0.0982316	0.2229	0.46785	-0.0662169	0.202606	0.432321
chr9:112844657-112845893	NA	SNX30,SLC46A2	2.85396	-0.126065	0.222937	0.467908	-0.000513551	0.99407	0.719249
chr1:182394453-182395566	GLUL	GLUL,NPL,RNASEL,TEDDM1,GLUL	4.25033	-0.120633	0.223026	0.467949	-0.0338856	0.569022	0.610657
chr10:33440594-33442539	NA	NA	1.98298	-0.15051	0.223233	0.467949	0.0148655	0.842751	0.687957
chr10:73997323-73999648	VCL	AP3M1,ADK,ECD,ZSWIM8,CAMK2G,C10orf55,PLAU,VCL,VCL	4.50531	-0.112771	0.222983	0.467949	-0.0980991	0.0792772	0.321265
chr10:89334394-89334920	NA	IFIT5,IFIT2,IFIT1B,IFIT1,IFIT3	1.33687	-0.223493	0.223185	0.467949	0.0952871	0.383201	0.535479
chr10:98158637-98159308	NA	NA	1.74644	-0.197459	0.223006	0.467949	0.0743714	0.449301	0.56463
chr11:35047069-35050152	NA	CD44,NAT10,APIP	4.16182	0.0946559	0.223117	0.467949	0.0114911	0.813051	0.681493
chr12:50128644-50130609	NA	NA	2.40407	-0.165815	0.223317	0.467949	-0.0559526	0.519161	0.592146
chr13:76872716-76874870	NA	KCTD12	4.05631	-0.102838	0.223071	0.467949	-0.0555433	0.299345	0.493684
chr13:80338643-80342243	SPRY2	SPRY2,SPRY2	6.11153	0.0930314	0.223276	0.467949	-0.0886496	0.0697515	0.310169
chr14:44988439-44991382	NA	KLHL28,FAM179B,PRPF39	2.60042	-0.141741	0.223248	0.467949	-0.0524466	0.508923	0.588603
chr16:11814182-11815920	NA	NA	3.97395	-0.10744	0.223213	0.467949	-0.0120866	0.813822	0.681678
chr16:18828461-18830539	NA	ARL6IP1	1.50507	-0.218909	0.223156	0.467949	0.112654	0.292707	0.490329
chr16:59237477-59239257	NA	NA	2.57276	-0.16387	0.223294	0.467949	0.00113898	0.989098	0.718244
chr17:1398331-1400867	NA	GEMIN4,SMYD4,RPA1,CRK	5.47325	0.0855925	0.222986	0.467949	-0.0228588	0.591947	0.618466
chr17:8117598-8119740	ALOXE3	NEURL4,HES7,CTC1,MIR6883,DVL2,SPEM1,PFAS,NLGN2,SNORD10,SNORA48,SNORD118,TMEM107,KCTD11,BORCS6,SENP3,CNTROB,MIR324,VAMP2,TNK1,C17orf74,ALOXE3,TRR-TCT2-1,ALOXE3	2.28342	-0.160419	0.222992	0.467949	0.0453529	0.580217	0.614655
chr19:11295945-11297325	TSPAN16	ZNF439,TSPAN16,HSPC102,TSPAN16	1.6578	0.187803	0.223266	0.467949	0.0197671	0.846122	0.6884
chr19:17755329-17756327	NA	FCHO1	1.48558	-0.205455	0.223151	0.467949	-0.0773864	0.517702	0.591719
chr19:35748366-35749371	LIN37	U2AF1L4,TMEM147-AS1,ZNF567,HAUS5,LINC01766,LINC00904,KMT2B,UPK1A,ZNF461,LINC01534,RBM42,ZNF146,ZNF565,ZNF529,ZNF260,SDHAF1,ZNF792,ZBTB32,LIN37,LIN37	3.70847	0.0960379	0.223316	0.467949	0.0329352	0.511765	0.58956
chr2:152730063-152731399	NA	RPRM,PRPF40A,ARL6IP6	0.867133	-0.265748	0.223263	0.467949	-0.00984694	0.940698	0.708205
chr2:26505911-26507154	NA	NA	1.95216	-0.152542	0.223249	0.467949	-0.0752727	0.403198	0.544269
chr2:64555094-64556517	NA	NA	1.30005	0.217792	0.22326	0.467949	0.0152183	0.896063	0.698786
chr22:38763483-38765167	NA	CBY1,CSNK1E,SNORD83B,PRDX3P1	1.8308	0.157255	0.223108	0.467949	0.0953071	0.295449	0.491608
chr22:39151528-39153924	CBX7	SUN2,GTPBP1,CBY1,APOBEC3G,CBX7,JOSD1,CBX7	4.57364	-0.128421	0.223224	0.467949	-0.108717	0.104039	0.349212
chr3:151321509-151322619	GPR87	GPR87	1.07527	-0.224593	0.223315	0.467949	-0.0304767	0.7955	0.677148
chr3:184319111-184321070	EIF4G1	PSMD2,ABCF3,DVL3,EIF4G1,EIF4G1	4.56213	0.094893	0.223097	0.467949	0.0309683	0.520643	0.592594
chr3:186241663-186243433	NA	ETV5,TRA2B,ETV5-AS1,AHSG,DGKG	3.40262	0.131245	0.223058	0.467949	0.0997908	0.137887	0.381636
chr3:45387719-45389542	LARS2	LIMD1,XCR1,RN7SL145P,EXOSC7,ZDHHC3,LARS2,LARS2-AS1,LARS2	4.45221	0.0842247	0.223187	0.467949	0.0118672	0.781471	0.673505
chr3:50604982-50606664	MAPKAPK3	TMEM115,HEMK1,C3orf18,SEMA3F-AS1,RAD54L2,DOCK3,MANF,GMPPB,AMIGO3,CISH,MAPKAPK3,HYAL1,MAPKAPK3	4.76676	0.0885284	0.223211	0.467949	0.0461579	0.32316	0.505927
chr3:52262662-52264297	MIRLET7G	MIRLET7G	1.74531	0.171535	0.223242	0.467949	-0.000217717	0.998159	0.720246
chr4:158817169-158819080	NA	FNIP2,PPID,RNU6-128P,ETFDH,C4orf45,RAPGEF2	5.28101	0.0802947	0.223159	0.467949	0.0700231	0.104865	0.350404
chr4:26930756-26932238	NA	NA	0.808825	-0.215522	0.223165	0.467949	-0.127989	0.254314	0.466334
chr4:6924676-6927684	NA	TBC1D14,GRPEL1,KIAA0232	4.30009	0.090917	0.223283	0.467949	-0.0120913	0.789811	0.675499
chr5:73624975-73627153	ARHGEF28	UTP15,ANKRA2,ARHGEF28,ARHGEF28	4.19554	-0.109288	0.223025	0.467949	-0.153308	0.00794181	0.188408
chr5:91218275-91220838	NA	ARRDC3	3.95359	-0.11035	0.223145	0.467949	-0.0636391	0.278438	0.481471
chr7:28748183-28749860	NA	RPS2P30	1.41782	-0.188189	0.223123	0.467949	0.0358438	0.702831	0.651973
chr7:44541648-44543941	NPC1L1	ELK1P1,NUDCD3,NPC1L1,DDX56,NPC1L1	1.81799	-0.213441	0.223033	0.467949	-0.142375	0.185101	0.41914
chr7:88458488-88459959	NA	STEAP4	1.61373	0.212241	0.223247	0.467949	-0.00337777	0.978314	0.715868
chr9:108477636-108479435	NA	NA	3.98349	-0.115929	0.223115	0.467949	0.0649392	0.25828	0.468947
chr1:155529445-155530975	NA	NA	1.65856	-0.189283	0.223376	0.467992	0.14969	0.120484	0.365454
chr1:203074986-203076754	NA	NA	3.2778	-0.149795	0.22335	0.467992	-0.0702232	0.347404	0.518587
chr13:112739962-112741878	NA	ATP11A-AS1	1.85273	0.178178	0.22338	0.467992	0.237205	0.0257457	0.239678
chr13:48435986-48437992	NA	LPAR6,MED4-AS1,RB1	2.7884	0.120698	0.223371	0.467992	-0.0397393	0.526671	0.594805
chr7:2646805-2648881	NA	TTYH3,LFNG,AMZ1,CHST12,BRAT1,IQCE,SNX8	4.11445	-0.144383	0.223385	0.467992	-0.018239	0.803769	0.679334
chr14:20845896-20849778	NA	PNP,EDDM3B,TMEM55B,ARHGEF40,RNASE6,TEP1	3.95546	-0.107573	0.223395	0.467993	-0.0363326	0.475533	0.575793
chr1:221068781-221070710	NA	HLX	1.58264	0.187011	0.223434	0.467997	0.0183935	0.876607	0.694431
chr18:12375765-12378504	AFG3L2	TUBB6,AFG3L2,AFG3L2	5.6732	0.0964048	0.223412	0.467997	-0.0316489	0.50518	0.586882
chr3:105365261-105369929	ALCAM	ALCAM,ALCAM	6.56614	0.0600966	0.223433	0.467997	-0.00923589	0.760884	0.667846
chr6:137759363-137761582	NA	TNFAIP3	1.95181	0.191482	0.223433	0.467997	0.0972961	0.342146	0.516273
chr6:158217532-158221157	NA	DYNLT1,SYTL3,GTF2H5,SNX9,TULP4	4.40568	0.102798	0.223444	0.467997	0.0477071	0.393029	0.540131
chr18:58302709-58304593	NA	NA	2.58985	-0.149669	0.223461	0.467999	0.144877	0.0507185	0.286689
chr2:100862200-100862994	NA	NA	1.9107	-0.187475	0.223464	0.467999	-0.00414624	0.963963	0.712953
chr10:71644474-71645180	NA	NA	1.07815	-0.253621	0.223494	0.468043	-0.0251282	0.84579	0.68834
chr3:192834397-192835403	NA	MB21D2,FGF12	0.972449	0.199379	0.223514	0.468065	-0.00374412	0.971512	0.714477
chr9:97365004-97366566	MIR1302-8	TDRD7,VN1R51P,MIR1302-8,MIR1302-8	2.84058	-0.143442	0.223525	0.468068	-0.0451617	0.580099	0.614633
chr1:1068146-1071026	RNF223	WBP1LP6,CICP3,MIR6727,LINC01786,RNF223,LINC00115,SLC35E2,MIB2,CCNL2,SLC35E2B,C1orf159,HES4,RNF223	3.74768	0.128707	0.223541	0.468081	0.034339	0.61343	0.624064
chr1:178072516-178073305	NA	RASAL2,RASAL2-AS1,SEC16B	1.80225	0.177015	0.223611	0.468197	0.207814	0.0750565	0.31632
chr11:111976471-111978293	NA	C11orf52,PPP2R1B,CRYAB,HSPB2-C11orf52,HSPB2,DIXDC1,SDHD,SIK2	3.64538	0.119067	0.223615	0.468197	-0.061047	0.344594	0.517274
chr11:65193797-65195845	NA	NA	1.7463	-0.187753	0.223668	0.468218	0.0151583	0.876375	0.694427
chr12:6423493-6424414	NA	NCAPD2,SPSB2,GNB3,C1RL-AS1,NOP2,SCARNA12,CD27,ZNF384,CD27-AS1,LRRC23,VAMP1,LPAR5,CD4,IFFO1,TAPBPL,SRP14P1,RPL31P10	1.41021	-0.223026	0.223663	0.468218	-0.0397411	0.720531	0.657241
chr13:95212850-95213835	NA	NA	0.964513	-0.272751	0.22369	0.468218	-0.0184798	0.890478	0.697638
chr3:71680755-71682151	NA	NA	0.916403	0.245268	0.223692	0.468218	-0.0521461	0.642022	0.633838
chr4:174612576-174615086	NA	NA	2.99149	-0.166692	0.223656	0.468218	-0.0769783	0.343735	0.516989
chr5:109688489-109691320	MAN2A1	RN7SKP230,MAN2A1,MAN2A1	5.87111	-0.0909878	0.223677	0.468218	-0.0602394	0.186192	0.419891
chr6:42251613-42253202	NA	GUCA1B,RPL24P4,GUCA1A,MRPS10	1.74022	-0.197758	0.223644	0.468218	-0.0917698	0.335009	0.511983
chr14:54602700-54604541	NA	CGRRF1,SAMD4A	2.55397	0.135646	0.223704	0.468223	0.117554	0.120298	0.36508
chr21:35427252-35430243	NA	RUNX1	4.89412	0.100315	0.223732	0.468263	0.110036	0.0629516	0.302636
chr21:29023442-29025823	USP16	CCT8,RPL12P9,LTN1,RWDD2B,BACH1-IT1,LINC01697,BACH1-IT2,USP16,USP16	5.32184	0.0729172	0.223747	0.468273	0.0201279	0.582529	0.615369
chr15:25690173-25692303	NA	NA	1.16969	-0.201047	0.223833	0.468412	0.213465	0.0643345	0.3036
chr22:32049705-32051740	NA	SLC5A4,BPIFC,RFPL3S,IGLVIVOR22-2,SLC5A1	2.3652	0.150612	0.223842	0.468412	0.0967139	0.208961	0.436945
chr3:48858411-48860242	NA	NA	2.00205	0.17234	0.223851	0.468412	0.0880321	0.371503	0.529906
chr6:137154196-137155393	NA	NA	0.692859	-0.23763	0.223846	0.468412	-0.00776441	0.945394	0.709197
chr1:168053272-168055248	NA	NA	2.31586	-0.193501	0.223897	0.468432	0.0682387	0.505323	0.586898
chr10:112182525-112184575	NA	TECTB,GPAM	4.40315	-0.0925315	0.223913	0.468432	-0.058904	0.22129	0.445604
chr12:89451530-89455503	NA	GALNT4,DUSP6,POC1B,CENPCP1	4.55221	-0.0979796	0.223927	0.468432	0.016452	0.730492	0.660052
chr19:41407027-41411246	NA	TMEM91,CCDC97,ATP5SL,EXOSC5,ZNF526,ZNF574,TGFB1,SNRPA,B9D2,ERICH4,C19orf54,HNRNPUL1,ARHGEF1	5.67074	0.0787736	0.223916	0.468432	0.0050008	0.901093	0.69977
chr2:186542094-186545863	NA	ITGAV,RPL21P32,FAM171B	4.73624	-0.127756	0.22391	0.468432	0.195691	0.0126057	0.203819
chr2:26779626-26781027	NA	NA	1.21616	-0.230793	0.223918	0.468432	0.0611292	0.594275	0.619171
chr7:131271578-131273676	NA	NA	2.5252	0.146996	0.223925	0.468432	0.067154	0.380661	0.534269
chr2:197908865-197910619	NA	NA	1.67622	0.202401	0.223956	0.468452	0.114723	0.360187	0.524181
chr7:76588778-76589703	NA	POMZP3,UPK3B,SPDYE18,FAM185BP,SPDYE17	1.31509	-0.188529	0.223948	0.468452	-0.0532674	0.603241	0.621538
chr1:173013699-173015892	NA	NA	2.58565	-0.172199	0.223978	0.46846	-0.160803	0.0306443	0.250852
chr20:50277658-50278794	NA	CEBPB,SLC9A8,PTPN1,SNAI1,LINC01270,DPM1,PSMD10P1,LINC01272,RPSAP1,ADNP-AS1,MIR645,LINC01273,SNORD12B,TMEM189,B4GALT5,RNF114,SPATA2	4.96423	0.0716264	0.223973	0.46846	0.00471177	0.908452	0.701362
chr3:194069776-194072056	LINC02028	LSG1,OPA1-AS1,HES1,FAM43A,LINC02028,LRRC15,LINC02028	4.30726	-0.113376	0.223992	0.468469	-0.0535387	0.345409	0.51765
chr8:129534172-129536744	NA	MIR3686	1.92256	0.196198	0.224031	0.46853	-0.113461	0.25964	0.469736
chr22:42892043-42893178	NA	ARFGAP3,PACSIN2,RPS25P10,NFAM1,OGFRP1	3.21374	0.1326	0.224048	0.468545	0.0809921	0.241143	0.459178
chr3:117457162-117458521	NA	NA	2.8813	-0.151374	0.224087	0.468589	0.0731211	0.430023	0.556265
chr5:115625043-115627032	TMED7	TICAM2,TMED7,COMMD10,TMED7-TICAM2,TMED7	4.92297	-0.0898276	0.224088	0.468589	-0.0111094	0.801952	0.678878
chr7:139640138-139642947	NA	NA	4.87582	-0.107741	0.2241	0.468594	-0.0711955	0.183512	0.417823
chr22:28299859-28301120	NA	NA	0.376468	0.3273	0.224111	0.468598	0.29186	0.108716	0.353877
chr1:85047334-85049166	MCOLN3	MCOLN3,MCOLN2,WDR63,MIR4423,MCOLN3	3.47782	0.134265	0.224144	0.468598	-0.0593955	0.428999	0.555871
chr11:96074593-96077002	NA	NA	2.6115	0.165431	0.224149	0.468598	0.0389481	0.665579	0.640722
chr5:140281424-140282292	NA	NA	1.39475	0.192453	0.224134	0.468598	0.00149549	0.988204	0.718096
chr5:179818027-179821928	NA	MRNIP,MAML1,TBC1D9B,OR2AI1P,RNF130,ZNF354B,CNOT6,ZFP2,ADAMTS2,CANX,MGAT4B	7.51598	-0.074183	0.224145	0.468598	-0.0275437	0.463703	0.571356
chr1:203794734-203796918	ZC3H11A	ZBED6,SNRPE,LAX1,PRELP,SNORA77,ZC3H11A,ZC3H11A	4.722	-0.0908752	0.224173	0.468629	0.0741232	0.108416	0.353569
chr14:56579178-56580789	NA	PELI2,TMEM260	5.04366	-0.108431	0.224206	0.468658	-0.0108915	0.836813	0.68652
chr21:43804220-43806445	NA	CSTB,RRP1,AATBC	4.63821	0.090243	0.224197	0.468658	0.0469079	0.309715	0.498702
chr2:100261009-100263093	NA	LONRF2,LINC01104	1.46528	-0.203312	0.224242	0.4687	-0.000285413	0.997759	0.720217
chr5:179758480-179761533	NA	MAML1,CANX,MGAT4B,ZNF879,ZNF354C,LTC4S,MIR1229,SQSTM1,ZFP2,ZNF454,HMGB3P22,CBY3,TBC1D9B,MRNIP,RN7SKP150,CNOT6,RNF130	2.79968	0.141251	0.224245	0.4687	-0.00950985	0.893685	0.698244
chr17:29649687-29650513	NA	NA	3.20372	0.132868	0.224261	0.468708	0.122672	0.0974919	0.342789
chr17:73155126-73156906	NA	SSTR2,C17orf80,SLC39A11	2.72413	0.123366	0.224268	0.468708	0.0140182	0.847346	0.688539
chr3:143997739-143999912	NA	C3orf58,RNA5SP144	2.05032	0.185264	0.22434	0.468839	0.101638	0.301521	0.494557
chr11:4607346-4609034	TRIM68	TRIM68,OR52I1,TRIM68	4.34776	0.10353	0.224355	0.468849	0.073803	0.16722	0.40497
chr6:148559587-148560590	NA	PPIL4,UST-AS1	2.42759	-0.168966	0.224396	0.468915	-0.0958947	0.264291	0.472764
chr6:41302607-41303301	NA	RNU6-643P	1.49718	-0.191658	0.224435	0.468977	-0.0876707	0.349736	0.519511
chr1:46017717-46020995	NA	MAST2	2.12311	0.20763	0.224464	0.469018	-0.138659	0.195761	0.427409
chr9:125634579-125635485	NA	PBX3,OLFML2A,HSPA5,PPP6C,GAPVD1,HNRNPA1P15,MAPKAP1	3.65274	0.10323	0.224493	0.469059	0.114463	0.0667313	0.306778
chr11:105032212-105036200	CASP1	CARD17,CASP4,CASP5,CARD16,CASP1P2,CASP1,CASP1	5.18857	0.116316	0.224531	0.46908	0.113545	0.0763852	0.318035
chr3:9975959-9981135	NA	THUMPD3-AS1,FANCD2,BRK1,PRRT3,CIDECP,IL17RE,RPUSD3,VHL,JAGN1,TATDN2,EMC3-AS1,LINC00852,TADA3,ARPC4,ARPC4-TTLL3,GHRL,TTLL3,IRAK2	6.26222	-0.0717726	0.224524	0.46908	0.0634741	0.0897557	0.333711
chr9:38118357-38119608	NA	NA	1.20174	-0.239773	0.224529	0.46908	-0.212287	0.0508351	0.28683
chr17:8793716-8795753	MFSD6L	MFSD6L,STX8,MFSD6L	3.12555	-0.163504	0.224549	0.469097	-0.0554008	0.496113	0.583589
chr3:153112608-153114176	NA	NA	3.13083	-0.135813	0.224591	0.469164	0.0196665	0.776536	0.672045
chr13:20570756-20571584	IFT88	IFT88	1.28035	-0.18246	0.224625	0.469176	0.170323	0.113011	0.358335
chr3:71389685-71390468	NA	EIF4E3	1.56044	-0.181428	0.224616	0.469176	-0.0892089	0.350789	0.520001
chr8:104436926-104439199	NA	DCSTAMP,DPYS	3.27436	0.203713	0.224609	0.469176	0.171526	0.116262	0.361029
chr1:204416906-204418856	NA	PPP1R15B,MDM4,GYG2P2,ZBED6,SNRPE,PIK3C2B,RBBP5,PRELP	5.9444	-0.0647173	0.224677	0.469206	0.0125287	0.706645	0.653548
chr11:47238041-47239107	NA	NA	3.59586	0.119781	0.224713	0.469206	0.0450703	0.504684	0.586757
chr15:65803637-65805584	NA	DENND4A,SLC24A1,HNRNPA1P44	2.81951	-0.136599	0.224686	0.469206	-0.0534175	0.43853	0.559734
chr15:75597363-75598839	NA	SNX33,IMP3,CSPG4,PTPN9	1.0893	0.22294	0.224657	0.469206	0.127419	0.316569	0.502576
chr21:14867759-14869808	NA	NRIP1	3.67853	-0.111568	0.22469	0.469206	0.107415	0.0916082	0.335907
chr22:49788031-49790462	NA	BRD1,ZBED4,CRELD2	3.1288	-0.134921	0.224716	0.469206	-0.0909233	0.166013	0.403885
chr3:4570641-4572294	NA	ITPR1,ITPR1-AS1	1.55855	-0.173928	0.224665	0.469206	0.187214	0.0515254	0.287607
chr8:42883389-42884943	NA	NA	1.78667	0.19954	0.224711	0.469206	0.108753	0.317193	0.503104
chr11:3613906-3616236	TRPC2	ART5,ART1,NUP98,RHOG,TRPC2,TRPC2	2.15489	-0.172721	0.224744	0.469246	0.0485155	0.572549	0.612128
chr3:127723080-127723702	NA	TPRA1,ABTB1,MGLL	1.28586	0.20573	0.224756	0.46925	0.230743	0.0895884	0.333482
chr11:95279711-95281321	NA	SESN3	0.985402	-0.231284	0.224802	0.469319	-0.0251931	0.82484	0.683977
chr2:207157001-207158794	NA	NA	4.27407	-0.0912637	0.224808	0.469319	0.017329	0.709533	0.654406
chr3:11303449-11306498	NA	ATG7	5.50905	-0.0750244	0.224836	0.469358	0.0356479	0.354265	0.521858
chr1:65813845-65814464	NA	NA	1.21864	0.208529	0.224882	0.469409	0.0423753	0.699761	0.651059
chr4:25856771-25858123	SMIM20	SEL1L3,RBPJ,ANAPC4,SLC34A2,SMIM20	3.31751	-0.140206	0.224899	0.469409	-0.112692	0.129532	0.37478
chr6:31157205-31159190	NA	CCHCR1,LSM2,DDX39B,ABCF1,PPT2,PSORS1C1,LY6G5B,RPL3P2,VARS,POU5F1,ATF6B,TCF19,NFKBIL1,DHX16,MICA,HCG18,HCG22,HCG21	3.98945	-0.110289	0.224882	0.469409	0.0231897	0.683846	0.646248
chr9:86404172-86405849	NA	ZCCHC6,GOLM1,C9orf153,RPS6P13	1.13482	0.250858	0.224892	0.469409	0.148477	0.328493	0.508499
chr4:40546525-40547812	NA	ZBTB12BP,MIR4802,RBM47	2.85099	0.121893	0.224951	0.469489	-0.0189415	0.772864	0.671
chr6:14727410-14729836	NA	JARID2-AS1,JARID2,RNU6-793P	4.53416	0.0807788	0.224956	0.469489	0.014256	0.753209	0.665904
chr8:22138521-22139895	REEP4	REEP4,SORBS3,POLR3D,HR,REEP4	3.10953	-0.149641	0.224979	0.469499	-0.161589	0.0270159	0.242096
chr9:35627564-35629185	NA	NA	1.15753	0.199489	0.224976	0.469499	0.0453692	0.673958	0.643123
chr12:105106828-105109183	LOC414300	WASHC4,APPL2,KCCAT198,LOC414300	5.33212	0.105547	0.225067	0.469625	-0.00730071	0.891851	0.697869
chr12:92466071-92467289	NA	CLLU1OS,C12orf74,CLLU1,BTG1	1.49043	-0.196729	0.225125	0.469625	-0.395937	0.00118897	0.14485
chr13:77295822-77296781	NA	NA	1.16277	0.189779	0.22512	0.469625	0.0239582	0.839281	0.68716
chr15:84653255-84654932	WDR73	NMB,WDR73,SCAND2P,RN7SL331P,WDR73	5.19373	-0.0824619	0.225107	0.469625	-0.0248429	0.55435	0.605388
chr2:240623499-240627558	NA	GPR35,DUSP28,CAPN10,PASK,AQP12B,AQP12A,MTERF4,RNPEPL1	4.4505	-0.130331	0.225106	0.469625	-0.057713	0.355529	0.522329
chr22:26656879-26661516	NA	CRYBB1,CRYBA4,SRRD,HPS4,TFIP11,TPST2,MIAT,SEZ6L,ASPHD2	2.79222	-0.183608	0.225083	0.469625	0.0340021	0.711619	0.655015
chr4:88717800-88719707	NA	NA	1.6343	0.204368	0.225099	0.469625	0.0956728	0.399771	0.542924
chr7:27860153-27862405	NA	NA	2.18289	-0.175095	0.225083	0.469625	0.193019	0.0555369	0.292495
chr8:25183635-25186164	DOCK5	DOCK5,CDCA2,KCTD9,DOCK5	5.13186	-0.0978849	0.225069	0.469625	-0.0711887	0.170501	0.407507
chr2:15521518-15522650	NA	NA	0.272692	-0.23578	0.22515	0.469657	0.0320096	0.827306	0.684633
chr14:93183957-93187644	NA	MOAP1,UBR7,BTBD7	6.54986	-0.0590865	0.225174	0.469685	-0.00258547	0.930606	0.705953
chr17:45065627-45066604	DCAKD	DCAKD	2.32386	0.145211	0.2252	0.469702	0.000679257	0.993043	0.719087
chr2:203824082-203825681	NA	NA	1.49885	0.176437	0.2252	0.469702	0.0895239	0.367236	0.527287
chr10:28501906-28503121	NA	WAC-AS1,WAC	1.36958	0.191366	0.225249	0.469708	0.0830834	0.399346	0.542738
chr12:52146349-52148644	NA	TFCP2,KRT5,KRT7,KRT6A,OR7E47P,IGFBP6,KRT6C,KRT80,ATG101,KRT84,NR4A1,KRT6B	1.33413	-0.249878	0.225254	0.469708	-0.168954	0.154568	0.395526
chr16:15040579-15042650	NA	RRN3,NTAN1	2.41449	0.150217	0.225247	0.469708	-0.00528648	0.945545	0.709197
chr2:101703223-101704517	NA	RFX8,IL1R2,MAP4K4	2.10424	-0.188135	0.225225	0.469708	0.115379	0.238883	0.45748
chr6:6716640-6719466	NA	LY86,RREB1	4.69409	-0.112566	0.225261	0.469708	0.00484252	0.936099	0.70711
chr7:142926277-142929516	NA	KEL,C7orf34,EPHB6,OR9P1P,OR6V1,TRBV30,TRPV5,TRPV6	4.73195	-0.121925	0.225258	0.469708	-0.0384264	0.534104	0.59743
chr17:55768980-55770408	NA	TMEM100,PCTP	2.23676	0.15459	0.225306	0.469783	-0.0326949	0.707407	0.653766
chr8:56557968-56561150	LINC00968	RPL37P6,LINC00968,LINC00968	5.92516	-0.0826864	0.225324	0.4698	0.00789953	0.847552	0.688603
chr7:38749571-38751295	NA	NA	1.60831	-0.217232	0.225339	0.469811	0.101333	0.36686	0.527087
chr12:108631509-108634715	SELPLG	SART3,PWP1,UBE3B,PRDM4,CORO1C,FICD,SELPLG,TMEM119,RPL17P38,RNU7-169P,LINC01498,ALKBH2,RNU4-32P,MIR4496,ACACB,ISCU,SSH1,SELPLG	6.48818	-0.0601392	0.22536	0.469828	-0.0506058	0.113208	0.358563
chr8:130351722-130352321	NA	ASAP1-IT1	1.25136	0.193144	0.225366	0.469828	0.132556	0.194151	0.425909
chr12:25071240-25073814	NA	LRMP,CENPUP2,C12orf77	3.20984	-0.122558	0.225407	0.469874	-0.0143023	0.814155	0.68168
chr13:71864801-71867675	DACH1	DACH1,DACH1	2.04422	0.216389	0.225401	0.469874	0.0534544	0.612356	0.623712
chr22:38569326-38571201	DMC1	FAM227A,CBY1,SNORD83B,APOBEC3D,CSNK1E,PRDX3P1,APOBEC3C,SNORD83A,JOSD1,DMC1,DMC1	3.36634	0.121157	0.225463	0.469932	-0.118073	0.0786162	0.320638
chr4:109547779-109549977	NA	CFI,MCUB,RBMXP4,SEC24B,SETP20,MIR576	3.35135	-0.136863	0.22546	0.469932	-0.0402604	0.516486	0.591385
chr6:18379498-18382046	NA	IMPDH1P9	2.96289	0.155991	0.225456	0.469932	0.0243015	0.774356	0.67136
chr12:13102551-13103260	GSG1	GSG1,HTR7P1,EMP1,CDKN1B,GSG1	4.16009	0.0986935	0.225514	0.470017	0.0603787	0.25357	0.465927
chr3:152893283-152894447	NA	NA	0.868993	0.229404	0.225523	0.470017	-0.0208183	0.867094	0.692362
chr1:145977654-145980496	NA	POLR3C,ANKRD35,NOTCH2NL,HFE2,RBM8A,LIX1L-AS1,PEX11B,GNRHR2,LIX1L,TXNIP,ITGA10,NBPF10,CD160,ANKRD34A	5.90492	0.0883333	0.225537	0.470025	0.0615303	0.195163	0.426967
chr16:67517072-67517584	NA	NA	1.19047	-0.208543	0.225557	0.470049	-0.000259249	0.9981	0.720238
chr1:109466010-109467730	SYPL2	SYPL2,AMIGO1,ATXN7L2,SYPL2	1.83693	-0.179553	0.225608	0.470083	-0.165121	0.0860623	0.329319
chr1:223627539-223629020	NA	NA	1.3543	0.210806	0.225622	0.470083	-0.0585097	0.607983	0.622774
chr1:64319379-64321335	NA	RN7SL130P,UBE2U	1.58784	-0.158223	0.225606	0.470083	0.1236	0.154131	0.395169
chr2:101735925-101736935	NA	MAP4K4,RFX8,IL1R2,IL1R1,RNF149	0.75832	0.277805	0.225622	0.470083	0.182643	0.201994	0.431838
chr7:29588539-29589624	NA	PRR15,TMSB4XP3	1.55013	0.183735	0.225586	0.470083	0.0166404	0.856655	0.690602
chr16:22635971-22639671	NA	SMG1P1,SMG1P4,SCNN1B	6.29019	-0.0692573	0.22567	0.470097	0.0175148	0.599316	0.620553
chr17:64216378-64219092	NA	TEX2,GH1,CSHL1,SNORA50C	3.35749	0.129632	0.225643	0.470097	0.0451858	0.51168	0.58956
chr5:1344060-1346106	NA	TERT,CLPTM1L	5.14202	0.122872	0.225676	0.470097	-0.0634093	0.309603	0.498699
chr7:20361535-20362460	NA	NA	1.50795	0.174376	0.225652	0.470097	0.108683	0.296367	0.492052
chr9:136696944-136698978	NA	CCDC183,RABL6,AGPAT2,LCN8,EGFL7,ABCA2,C8G,C9orf142,FUT7,FAM69B	2.83959	-0.158496	0.225665	0.470097	-0.0312694	0.658663	0.638622
chr12:34125379-34127282	NA	ALG10	3.72668	0.125886	0.225695	0.470117	0.0830943	0.221585	0.445758
chr2:226655288-226656067	NA	NA	0.792729	0.213761	0.225705	0.470117	-0.000327363	0.997923	0.720231
chr1:1058661-1060470	LOC100288175	CICP3,MIR6727,LINC01786,LINC00115,SLC35E2,MIB2,CCNL2,SLC35E2B,MXRA8,LOC100288175	3.59287	0.142849	0.225727	0.470124	-0.0607796	0.422437	0.553013
chr18:57788247-57789658	NA	NA	0.939191	-0.221039	0.225719	0.470124	-0.000805256	0.994787	0.719289
chr1:24765263-24766532	NA	CLIC4,NCMAP,RNU6-1208P	2.97098	-0.155555	0.225758	0.47013	-0.0541792	0.492467	0.582127
chr11:110977711-110978712	NA	NA	1.91775	0.170294	0.225754	0.47013	0.18445	0.0525258	0.288894
chr12:108619843-108622760	NA	TMEM119,SART3,CORO1C	5.49571	-0.0889046	0.225747	0.47013	-0.0281809	0.558903	0.607161
chr19:4968028-4970401	KDM4B	SNRPEP4,DPP9-AS1,KDM4B,SH3GL1,VMAC,SAFB,KDM4B	4.07999	-0.122586	0.225817	0.470213	-0.125094	0.0546805	0.291533
chr9:4901171-4902637	NA	JAK2,HNRNPA1P41	2.17893	-0.172068	0.225815	0.470213	0.0662254	0.469336	0.573513
chr1:77751236-77752850	NA	NA	2.19931	-0.178671	0.225878	0.47023	-0.045919	0.623859	0.627826
chr1:8876638-8880148	ENO1-AS1	MIR34A,ENO1,H6PD,PIK3CD-AS2,ENO1-IT1,MIR6728,ENO1-AS1	6.60896	0.071889	0.225892	0.47023	-0.0069617	0.84723	0.688539
chr12:130826305-130828278	NA	STX2	2.07278	0.157227	0.225864	0.47023	0.022972	0.748947	0.664983
chr17:17041683-17044030	MPRIP	FLCN,PLD6,MPRIP-AS1,SMCR5,ZNF624,MPRIP,ZNF287,COPS3,RNU6-767P,MED9,NT5M,MPRIP	3.93581	0.141249	0.225847	0.47023	-0.153276	0.0398872	0.269252
chr2:69488696-69491364	NA	NA	4.16693	-0.0842088	0.225891	0.47023	-0.00826216	0.863391	0.691696
chr20:4022269-4023270	NA	NA	1.09374	0.236119	0.225862	0.47023	0.00477542	0.967966	0.713818
chr6:154604196-154607720	NA	CNKSR3,RPL31P29,SCAF8	4.76954	0.103005	0.225873	0.47023	0.20648	0.000663413	0.130272
chr1:234917588-234919581	NA	GGPS1,RN7SL668P	3.16957	-0.12857	0.225973	0.470267	0.014642	0.829517	0.685038
chr11:103861927-103863814	NA	MIR4693	1.20577	-0.21523	0.225941	0.470267	0.118805	0.320965	0.504717
chr15:51864235-51865857	NA	LYSMD2,TMOD3	1.30127	0.204216	0.225939	0.470267	0.171942	0.130958	0.375836
chr16:14291287-14293990	NA	PKD1P6,MIR193BHG,TRT-CGT2-1	2.78534	-0.155223	0.22597	0.470267	-0.0405756	0.625586	0.628242
chr19:56108140-56108915	NA	ZNF865,EPN1,ZNF787	1.4146	0.211418	0.225976	0.470267	0.0414941	0.704649	0.652729
chr2:199954264-199956690	MAIP1	KCTD18,TYW5,SPATS2L,FTCDNL1,MAIP1,MAIP1	5.50294	0.0810823	0.225928	0.470267	-0.0702374	0.0934647	0.337808
chr4:153933344-153935632	NA	NA	2.15338	-0.144681	0.225948	0.470267	0.0354125	0.671265	0.642437
chr11:1750247-1751874	NA	IFITM10,RPL26P30,KCNQ1OT1,RPLP2	3.39223	-0.117631	0.225986	0.470268	-0.0939333	0.138527	0.382356
chr12:26132255-26134687	NA	NA	2.31391	-0.175769	0.225996	0.470268	-0.166243	0.0743423	0.315739
chr17:69065412-69067209	ABCA9	ABCA6,ABCA10,ABCA9,ABCA9	2.96628	-0.12349	0.226016	0.47029	0.14186	0.0547591	0.291533
chr17:31714864-31716679	NA	RNU6-1134P	2.46234	0.133502	0.22609	0.470383	0.0593059	0.404855	0.545125
chr18:70598236-70600347	NA	NA	2.11989	0.144899	0.226088	0.470383	-0.0221751	0.810477	0.680967
chr2:215531819-215534262	NA	ATIC	2.26455	0.158376	0.226083	0.470383	0.131943	0.143666	0.387159
chr6:87788413-87791853	NA	AKIRIN2	5.27326	0.0714891	0.226102	0.470389	-0.0144105	0.684117	0.646367
chr18:70533918-70535890	NA	NA	1.72358	0.170426	0.226125	0.4704	0.23207	0.0240448	0.236603
chr5:57659837-57660998	NA	NA	1.37893	-0.229421	0.226126	0.4704	0.00817511	0.94278	0.70865
chr11:66011354-66014447	CST6	EIF1AD,CST6,SF3B2,CATSPER1,CST6	3.37015	-0.134495	0.226161	0.470452	-0.0514774	0.461874	0.570398
chr2:64811678-64813191	NA	SERTAD2,RN7SL341P	4.2928	0.104773	0.226177	0.470465	0.0114915	0.836885	0.686523
chr5:149580735-149582021	NA	ARHGEF37,RNU6-588P	1.43556	-0.228919	0.226188	0.470469	-0.27	0.0333563	0.256767
chr1:178724503-178726613	RALGPS2	RALGPS2,TDRD5,RALGPS2	4.05231	-0.11145	0.226229	0.470503	-0.0810511	0.156672	0.39706
chr11:108120881-108122499	ACAT1	ACAT1,DDX10,KDELC2,ATM,ACAT1	4.05302	-0.101476	0.226272	0.470503	-0.0471941	0.374992	0.531359
chr11:118051867-118053847	NA	TMPRSS4,DSCAML1,IL10RA,FXYD2,FXYD6-FXYD2,FXYD6,TMPRSS13,RN7SL828P	3.51764	-0.116535	0.226284	0.470503	-0.0013893	0.98247	0.71682
chr14:20780264-20782774	RNASE6	METTL3,SUPT16H,CHD8,RNASE1,RNASE6,RNASE6	4.28861	-0.101553	0.226289	0.470503	-0.0906542	0.0574074	0.295023
chr21:45438578-45439703	NA	COL18A1,MIR6815	1.1257	-0.174436	0.226274	0.470503	-0.0958925	0.288598	0.488158
chr5:143417454-143419211	NA	NA	3.16153	0.129096	0.226254	0.470503	0.120351	0.113866	0.359167
chr7:77734276-77736221	NA	APTR,TMEM60	1.68314	-0.160234	0.22626	0.470503	0.121593	0.155041	0.395959
chr8:23162749-23165094	TNFRSF10D	ENTPD4,BIN3,CHMP7,TNFRSF10A,TNFRSF10C,R3HCC1,C8orf58,POLR3D,TNFRSF10D,TNFRSF10B,TNFRSF10D	4.97245	-0.0939659	0.226215	0.470503	-0.0535566	0.265665	0.473487
chr9:112039807-112040635	NA	RNU6-710P,RNU6-1013P,DNAJC25	2.74736	0.136617	0.22629	0.470503	0.00761483	0.919229	0.70366
chr8:28778862-28780091	NA	EXTL3,INTS9,EXTL3-AS1,KIF13B	1.8937	-0.183716	0.22631	0.470525	-0.242372	0.0131701	0.205266
chr11:118194877-118196890	NA	JAML,MPZL3,MPZL2,HSPE1P18,SCN2B	2.56137	-0.172744	0.226339	0.470544	0.0144241	0.857229	0.690602
chr17:41929212-41930972	ACLY	NT5C3B,ACLY,ACLY	4.15049	-0.0983975	0.226329	0.470544	-0.0258629	0.607387	0.622774
chr12:26986275-26989533	NA	TM7SF3	2.00101	0.185875	0.226361	0.470571	-0.00182129	0.984768	0.717267
chr7:28767858-28769478	NA	NA	1.45136	0.212261	0.226429	0.470693	-0.104145	0.360002	0.524181
chr12:56687089-56690446	PTGES3	BAZ2A,NEMP1,ZC3H10,RNU6-343P,RN7SL809P,CDK2,RBMS2,RPL41,PA2G4,ESYT1,STAT2,RPL13AP23,NACA,PTGES3,ATP5B,PRIM1,MYL6,PAN2,COQ10A,PTGES3	6.33603	0.0735593	0.226504	0.470769	-0.0113994	0.762484	0.668218
chr16:14281907-14283842	NA	BFAR,NPIPA3,NPIPA2,MIR193BHG,NPIPP1	3.30622	-0.125125	0.226486	0.470769	-0.0570998	0.392748	0.539992
chr19:11137065-11138573	NA	ZNF700,RAVER1,ZNF878,YIPF2,SWSAP1,S1PR2,ZNF763,ZNF627,PRKCSH,TIMM29,ZNF844,ZNF433,ELOF1,SPC24,DOCK6,TMED1,CARM1,ECSIT,LDLR,MIR6886	1.90187	-0.199376	0.226487	0.470769	-0.245733	0.0175484	0.219598
chr22:29855237-29857109	NA	RNU5F-5P,ASCC2,MTMR3	2.03967	-0.183818	0.226501	0.470769	-0.0990764	0.297053	0.492643
chr1:22046951-22049487	NA	LINC00339,LDLRAD2,HSPG2,CDC42	5.52882	-0.0647218	0.226628	0.470805	0.0558922	0.102028	0.347415
chr10:96694698-96695899	NA	PIK3AP1,LCOR,TM9SF3	1.82441	0.20517	0.226614	0.470805	0.0949487	0.419122	0.551323
chr12:113403289-113404936	NA	SDSL,PLBD2,LHX5	3.6701	0.130943	0.226554	0.470805	0.0674925	0.332619	0.510784
chr12:57166613-57168037	NA	LRP1-AS	2.16234	0.172165	0.226619	0.470805	0.0623777	0.52547	0.594399
chr15:67839292-67841278	LOC101929076	IQCH-AS1,SKOR1,PIAS1,CALML4,RNU6-1,LOC101929076	4.86677	-0.0940439	0.226589	0.470805	0.041733	0.377875	0.532653
chr15:75452917-75456543	SIN3A	MAN2C1,DNM1P35,DNM1P34,SNUPN,DNM1P49,EDC3,FBXO22,SIN3A,NEIL1,C15orf39,RPP25,IMP3,PPCDC,ODF3L1,SIN3A	5.98918	-0.071636	0.226585	0.470805	-0.0430784	0.243252	0.460152
chr17:68369983-68370850	NA	NA	1.11691	0.228873	0.226583	0.470805	0.0724858	0.524257	0.59384
chr19:23773254-23774725	NA	NA	1.23011	0.199028	0.226615	0.470805	-0.0451708	0.647796	0.635712
chr2:177319577-177321741	NA	NA	3.31203	0.131016	0.226636	0.470805	0.206161	0.0166765	0.216743
chr5:55590714-55592019	NA	NA	0.878973	-0.282289	0.226594	0.470805	-0.17885	0.217868	0.443373
chr7:134684402-134686486	NA	BPGM,WDR91,TUBB3P2	2.88631	0.141001	0.226572	0.470805	0.0835733	0.262277	0.471395
chr8:28882030-28884697	NA	KIF13B,INTS9,RPL36AP32	2.72518	-0.150895	0.226624	0.470805	-0.0701444	0.402511	0.543974
chr4:40525437-40526845	NA	RBM47,MIR4802	1.892	0.18095	0.226647	0.470808	0.0298114	0.738806	0.662334
chr14:105489776-105491936	TEDC1	IGHVIII-11-1,IGHVII-33-1,IGHV3-42,HOMER2P1,HOMER2P2,TMEM121,MTA1,C14orf79,CRIP1,CRIP2,TEDC1	4.8544	-0.110049	0.226668	0.470831	-0.0797513	0.159593	0.399176
chr10:18277809-18279332	NA	NA	0.555387	-0.269353	0.226693	0.470856	0.038291	0.783469	0.674003
chr19:14112114-14113274	PRKACA	CCDC130,MRI1,TRMT1,ZNF333,RFX1,DCAF15,PRKACA,MIR24-2,MIR639,ADGRE5,PALM3,DNAJB1,PKN1,DDX39A,IL27RA,ZSWIM4,PRKACA	2.89302	-0.130811	0.22672	0.470856	-0.200913	0.00591822	0.176674
chr2:231247670-231248505	NA	NA	0.96027	0.292112	0.226737	0.470856	-0.0171355	0.893025	0.698102
chr2:55356598-55359360	NA	NA	4.75517	0.101759	0.226715	0.470856	0.179749	0.00456921	0.169775
chr3:122063511-122064130	NA	CD86,IQCB1,DTX3L,PARP9,HCLS1,EAF2,CSTA,ILDR1,CASR	2.02209	-0.153849	0.22673	0.470856	-0.0827136	0.321356	0.505019
chr6:118708264-118710049	CEP85L	CEP85L,MCM9,SSXP10,CEP85L	2.04844	0.151371	0.226722	0.470856	-0.0265094	0.736414	0.661746
chr17:39208640-39211061	NA	STAC2,CACNB1,RPL19	3.82194	0.120423	0.226758	0.47088	-0.0287517	0.651981	0.63688
chr9:104922520-104923215	NA	NA	1.40504	0.219252	0.226782	0.470906	0.280341	0.0652054	0.304706
chr9:121253879-121254755	NA	RAB14,GSN-AS1,GSN,PSMD5-AS1,STOM,C5,GGTA1P	3.87171	0.116796	0.22679	0.470906	0.0650772	0.329295	0.509014
chr11:103091167-103092977	DCUN1D5	DYNC2H1,DCUN1D5,DCUN1D5	4.71321	0.0871317	0.226811	0.470932	-0.0137819	0.755583	0.666343
chr3:12482952-12485486	TSEN2	TSEN2,TAMM41,TIMP4,SYN2,MKRN2,NUP210,TSEN2	4.69112	-0.0796807	0.226824	0.470937	-0.106092	0.0127429	0.204438
chr1:35592513-35594012	NA	PSMB2	2.04905	0.154727	0.226851	0.470954	-0.0878906	0.292405	0.490076
chr9:68704696-68706655	PIP5K1B	FAM122A,PRKACG,PIP5K1B,PIP5K1B	2.96658	-0.141672	0.226846	0.470954	-0.0868316	0.215194	0.441875
chr16:12040852-12041806	NA	NA	1.21492	-0.189364	0.226867	0.470968	0.0986108	0.295774	0.491718
chr1:84414841-84416608	NA	NA	4.02691	-0.11207	0.226947	0.470974	0.0696613	0.248912	0.463508
chr11:114306858-114309767	NA	NNMT	3.29305	-0.140965	0.226981	0.470974	-0.0540112	0.485403	0.579605
chr14:105075186-105076910	NA	GPR132,C14orf79,JAG2,NUDT14,PLD4,CRIP1	2.17956	0.200626	0.226966	0.470974	-0.0837268	0.379282	0.533198
chr16:50208413-50211151	NA	HEATR3,PAPD5,CNEP1R1,BRD7,ADCY7	3.29039	0.144682	0.226984	0.470974	-0.0179142	0.818068	0.682548
chr17:9355387-9357661	NA	NA	2.62706	0.120476	0.226895	0.470974	-0.0693272	0.292547	0.490183
chr2:42647606-42650226	NA	KCNG3,MTA3	1.76805	0.193034	0.22698	0.470974	0.117992	0.264037	0.472635
chr4:40055408-40058145	N4BP2	N4BP2,RHOH,N4BP2	6.81147	-0.0760533	0.226899	0.470974	-0.0371815	0.327684	0.508017
chr4:40194434-40195327	RHOH	RHOH,N4BP2,RBM47,CHRNA9,UGDH-AS1,ARL4AP2,RHOH	1.07384	0.26976	0.226919	0.470974	-0.0367582	0.787111	0.674815
chr4:5707833-5709263	EVC2	EVC,EVC2,RN7SKP275,EVC2	1.32661	0.231469	0.226933	0.470974	0.0105259	0.908529	0.701372
chr5:1003987-1005901	NA	NKD2,GTF2H2C_2	1.28123	0.200332	0.226978	0.470974	-0.158744	0.135099	0.3798
chr6:14656354-14657215	NA	RNU6-793P	1.02289	0.177234	0.226941	0.470974	0.110148	0.315173	0.501882
chr6:151763284-151765260	NA	ESR1	3.11237	0.142098	0.226966	0.470974	0.0538178	0.500771	0.58526
chr11:121633739-121635622	NA	NA	1.13156	0.199425	0.226997	0.47098	-0.0496923	0.681318	0.645515
chr1:40403671-40405592	NA	SMAP2,RLF,PPIEL,ZMPSTE24,EXO5,CAP1,MFSD2A,PPT1,NFYC	2.49787	-0.147836	0.227014	0.470996	-0.0115161	0.887062	0.696955
chr1:111448211-111450447	ATP5PB	KCND3-AS1,OVGP1,HIGD1AP12,NRBF2P3,DDX20,RNU6-151P,KRT18P57,UBE2FP3,DENND2D,ATP5F1,ATP5PB	5.34162	0.074259	0.227054	0.470999	-0.0453862	0.231625	0.452927
chr18:23522905-23524602	NA	ANKRD29,C18orf8,NPC1	2.55194	0.163711	0.227027	0.470999	0.0997033	0.279542	0.482365
chr6:4343170-4346124	NA	CDYL,PSMC1P11	5.27039	0.0815177	0.227049	0.470999	-0.00784574	0.86126	0.691311
chr7:45013135-45016132	NA	PURB,MYO1G,SNORA5C,SNORA5A,SNORA5B,TBRG4,NACAD,LINC01952,H2AFV,MIR4657,SNHG15	1.80557	0.176001	0.227047	0.470999	0.0365159	0.69114	0.64823
chr1:200638712-200642258	NA	DDX59,KIF14	6.32837	0.0737714	0.2271	0.471046	0.0692641	0.0819662	0.324801
chr15:52350649-52353319	NA	ARPP19,MIR1266	3.36423	-0.110356	0.227125	0.471046	-0.0469465	0.420222	0.551795
chr3:167908015-167909040	NA	MEMO1P3	1.21168	-0.235269	0.227114	0.471046	-0.105155	0.371125	0.529723
chr4:184813574-184816432	NA	ACSL1	4.57323	0.0889898	0.227134	0.471046	-0.0367661	0.409249	0.547173
chr5:68404505-68405869	NA	CDK7,CFL1P5	1.05421	0.203406	0.227106	0.471046	0.193315	0.0804203	0.322825
chr8:58419265-58420360	NA	NA	1.71656	-0.179244	0.22712	0.471046	0.0350605	0.736496	0.661747
chr14:93085090-93085729	NA	ITPK1,ITPK1-AS1	1.64627	0.177027	0.227152	0.471053	-0.0683525	0.450164	0.564954
chr20:18411511-18413397	NA	DZANK1,POLR3F,LINC00851,LINC00493,GCNT1P1	2.21198	-0.161314	0.227157	0.471053	0.0940961	0.279713	0.482554
chr1:21407845-21411117	NA	NA	2.08173	0.202879	0.22724	0.471068	0.229452	0.065465	0.305235
chr1:86502027-86504526	NA	CLCA2,CLCA1	2.07292	0.1764	0.227191	0.471068	0.0395872	0.651594	0.636782
chr10:35355993-35357302	NA	NA	0.946996	-0.218145	0.227204	0.471068	-0.00109465	0.992433	0.718917
chr12:122715968-122716715	HCAR3	HCAR3,HCAR2,HCAR3	1.38777	0.196081	0.227195	0.471068	-0.164528	0.137596	0.381472
chr17:82962468-82964159	NA	FN3KRP,ARL2BPP9,TBCD,RAB40B	2.38282	-0.177089	0.227185	0.471068	-0.0216381	0.797342	0.677513
chr3:117392856-117393702	NA	NA	0.672078	0.213648	0.227222	0.471068	-0.0944187	0.472259	0.574406
chr5:122876590-122878713	NA	SNX24,SNX2,PPIC	2.89873	0.135113	0.227222	0.471068	0.0575481	0.434582	0.558116
chr6:154509210-154511544	CNKSR3	CNKSR3,CNKSR3	2.90907	0.157954	0.227239	0.471068	-0.134087	0.0793907	0.321355
chr5:173806122-173809370	NA	LINC01485,LINC01484	4.72297	-0.12332	0.227261	0.471084	-0.194135	0.00353241	0.163019
chr8:138192262-138194335	NA	NA	1.06861	0.24456	0.227267	0.471084	0.0365347	0.774705	0.671506
chr16:11667730-11670697	SNN	ZC3H7A,TXNDC11,LITAF,SNN,HNRNPCP4,RSL1D1,COX6CP1,SNX29,SOCS1,SNN	5.44827	0.122421	0.227296	0.471124	0.0026715	0.966319	0.713468
chr14:23009213-23010938	C14orf93	HAUS4,C14orf119,HOMEZ,MMP14,ABHD4,BCL2L2-PABPN1,PRMT5,RBM23,C14orf93,C14orf93	5.0462	0.081839	0.227332	0.47114	0.0425444	0.317429	0.503215
chr3:111760630-111762784	NA	PLCXD2,PHLDB2	2.1671	-0.156622	0.227327	0.47114	-0.0685548	0.374031	0.530961
chr4:123452577-123454665	NA	SPRY1	4.71259	0.102321	0.227328	0.47114	0.0485654	0.374678	0.531187
chr1:27527265-27528719	NA	ACTG1P20,CD164L2,WASF2,SYTL1,NPM1P39,PHACTR4,MAP3K6,FAM76A,SFN,WDTC1,FGR,THEMIS2	2.54786	-0.170994	0.227354	0.47116	-0.00190583	0.982214	0.716755
chr7:157845138-157846486	NA	NA	1.6554	-0.17422	0.227361	0.47116	-0.150655	0.0976146	0.342789
chr1:153567652-153568509	S100A2	INTS3,S100A6,S100A3,S100A5,S100A16,S100A13,S100A14,SNAPIN,S100A1,CHTOP,NPR1,S100A9,PGLYRP4,RNU6-160P,S100A4,S100A2,S100A7L2,PGLYRP3,S100A2	3.99824	0.0998657	0.227503	0.471292	-0.0219079	0.677989	0.644587
chr1:17515520-17517144	NA	ARHGEF10L	1.93811	-0.204673	0.227473	0.471292	-0.200824	0.0492474	0.284448
chr1:54378285-54379328	NA	NA	0.958588	0.223588	0.227475	0.471292	0.1894	0.120631	0.365568
chr17:44794077-44796435	NA	FAM187A,EFTUD2,GRN,FMNL1	5.23635	-0.0773118	0.227497	0.471292	-0.00153745	0.96897	0.71394
chr2:112075429-112076862	NA	NA	0.9434	0.242986	0.227494	0.471292	0.000219577	0.998753	0.720404
chr22:36965262-36968096	LL22NC01-81G9.3	LL22NC01-81G9.3	4.62077	0.108943	0.227501	0.471292	0.103791	0.0894055	0.333211
chr4:87702871-87705934	NA	NA	3.97027	-0.134703	0.227499	0.471292	0.0807259	0.267824	0.474536
chr6:117686541-117688576	NA	NUS1	4.04108	0.111706	0.227511	0.471292	0.0752109	0.230183	0.452182
chr6:32793813-32795712	NA	HLA-DOB,C4A,TAP1,PSMB8,HCG23,C6orf10,SYNGAP1,PSMB9,HLA-DMA,TAP2,HLA-DQB1,HLA-DRA,HLA-DMB,HLA-DRB5,HLA-DPA1,BRD2,HLA-DPB1,HLA-DRB1,HLA-DQB2	3.53925	-0.113491	0.227503	0.471292	-0.0473748	0.432862	0.557471
chr15:88545838-88547367	DET1	POLG,DET1,DET1	4.16366	0.0948994	0.227525	0.471301	-0.0289369	0.555628	0.60602
chr1:169687073-169688439	NA	NA	0.893942	0.242843	0.227546	0.471307	-0.0263697	0.816442	0.682223
chr12:69054509-69056819	NA	CPM,RAP1B,LYZ	4.26135	0.0850203	0.227545	0.471307	0.0659395	0.182406	0.417143
chr2:202097354-202099485	NA	NA	3.39694	-0.172623	0.227594	0.471387	0.0932412	0.353369	0.521424
chr21:32411119-32413403	EVA1C	URB1,EVA1C,TCP10L,URB1-AS1,SNORA80A,C21orf59,IL10RB,EVA1C	4.7583	-0.105518	0.227607	0.471392	-0.114697	0.0354978	0.260075
chr1:210328166-210330140	HHAT	SERTAD4-AS1,RCOR3,SERTAD4,HHAT,HHAT	5.48889	-0.0920121	0.227657	0.471441	-0.0582503	0.218616	0.443888
chr17:49569369-49570588	LOC100288866	LINC02075,GIP,RN7SL125P,MIR6165,LOC100288866	2.1813	0.170836	0.227656	0.471441	-0.168645	0.054556	0.291335
chr7:73547715-73549937	NA	NA	1.79382	0.197395	0.227659	0.471441	0.14102	0.178242	0.413719
chr15:62067285-62069243	C2CD4A	C2CD4A,C2CD4A	3.41542	0.14171	0.227672	0.471448	-0.0168983	0.830276	0.685209
chr6:158388570-158390321	NA	NA	1.63447	0.186647	0.227703	0.471493	-0.185946	0.081883	0.324648
chr13:42271098-42273068	AKAP11	AKAP11,TNFSF11,DGKH,AKAP11	4.80725	0.0992487	0.227769	0.471532	-0.0976478	0.0588286	0.296957
chr17:49971247-49972961	DLX4	DLX4,DLX3,DLX4	2.25367	0.190325	0.227763	0.471532	-0.175244	0.092189	0.336669
chr2:68817131-68819095	NA	NA	3.25154	0.136105	0.227742	0.471532	-0.0275243	0.717852	0.656708
chr2:96800367-96803254	MIR3127	LMAN2L,CNNM4,SEMA4C,MIR3127,MIR3127	3.95714	0.105036	0.227737	0.471532	0.0704118	0.21753	0.443253
chr5:34468519-34470055	NA	NA	0.681049	0.250168	0.22777	0.471532	-0.0566464	0.646666	0.635295
chr11:8873702-8875286	NA	TMEM9B-AS1,RNA5SP330	1.7376	-0.204712	0.227795	0.471565	-0.00617413	0.955822	0.711151
chr1:36254691-36255865	NA	NA	1.12975	-0.216056	0.227849	0.471656	0.141473	0.204061	0.433602
chr11:110377189-110378422	NA	FDX1	4.85564	-0.0950147	0.227867	0.471673	0.0546351	0.249153	0.463624
chr3:46845161-46846684	NA	PRSS45,PRSS50,ALS2CL,PTH1R,MYL3,PRSS44,LRRC2,PRSS42	2.10791	0.166113	0.227889	0.471701	0.00170562	0.984447	0.717208
chr1:111127495-111129366	NA	DRAM2,CEPT1,RNA5SP54	4.59894	0.113524	0.227955	0.471784	0.00816836	0.895438	0.698713
chr5:65062838-65064067	NA	PPWD1,ADAMTS6	1.6688	0.194889	0.227944	0.471784	-0.071438	0.519376	0.592148
chr6:134714098-134715046	NA	SGK1,MEMO1P2	1.4248	-0.164349	0.227968	0.471784	-0.0722947	0.418049	0.550787
chr9:76471929-76473139	NA	GCNT1,RFK	1.69828	-0.163621	0.22796	0.471784	-0.147566	0.102988	0.348579
chr20:3377460-3379072	NA	C20orf194,ITPA	1.35405	-0.211363	0.227978	0.471786	-0.039286	0.725296	0.658792
chr1:116909296-116911141	PTGFRN	MAN1A2,CD2,PTGFRN,PTGFRN	3.83622	-0.197	0.228034	0.47182	-0.219779	0.0246663	0.237768
chr15:77454624-77456829	NA	WDR61,RCN2,IREB2,PEAK1,HMG20A	1.95563	0.150768	0.228052	0.47182	0.0195203	0.807121	0.680013
chr2:111135249-111136912	NA	NA	1.27742	-0.176018	0.228046	0.47182	0.0563043	0.552254	0.604549
chr20:1225223-1227235	RAD21L1	RAD21L1,C20orf202,RAD21L1	2.81294	0.146473	0.22804	0.47182	-0.144318	0.0613809	0.300566
chr22:28400926-28402147	NA	CCDC117,PITPNB,XBP1,MIR5739	3.29553	-0.117686	0.228027	0.47182	0.0471152	0.459137	0.569036
chr4:7059128-7061434	NA	GRPEL1	2.16222	0.162939	0.228011	0.47182	-0.126737	0.124446	0.369803
chr3:113774478-113776724	NA	NA	3.66505	-0.114245	0.228064	0.471825	0.204616	0.00130509	0.14485
chr17:58486999-58488650	HSF5	HSF5,SETP3,HSF5	3.07812	-0.161556	0.228078	0.471834	-0.014969	0.859454	0.691015
chr2:199985527-199986518	NA	TYW5	1.89687	0.149799	0.2281	0.471839	-0.0341471	0.684914	0.646535
chr21:44896257-44898330	NA	UBE2G2,PTTG1IP,TRPM2,ITGB2-AS1	2.41827	0.144499	0.228094	0.471839	-0.132385	0.0954003	0.340551
chr10:102818300-102819816	NA	AS3MT,BORCS7,CYP17A1,PTGES3P4,PFN1P11,RPEL1,ARL3,SFXN2,CNNM2,WBP1L,NFKB2,C10orf95,NT5C2,RNU6-1231P,CYP17A1-AS1	3.63634	-0.141965	0.22817	0.471876	-0.0297665	0.674593	0.643329
chr11:33975387-33978210	NA	NA	4.26329	-0.163277	0.228224	0.471876	-0.195942	0.0112505	0.198916
chr12:11746664-11747713	NA	ETV6,BCL2L14,TAS2R43,TAS2R20,TAS2R50,TAS2R14,DDX55P1,LINC01252	4.22502	-0.0929772	0.228151	0.471876	0.0437077	0.384423	0.535922
chr12:29190642-29192187	NA	FAR2,ERGIC2	1.48371	0.182009	0.228224	0.471876	0.00321728	0.975085	0.715387
chr13:110536774-110538320	NA	RAB20,COL4A2-AS2,COL4A2,ANKRD10,NAXD,ING1	4.30214	-0.111487	0.228184	0.471876	0.100127	0.108431	0.353586
chr14:31360835-31362865	NA	HEATR5A,RNU6-541P,HECTD1,ATP5G1P2	2.21995	0.135452	0.228241	0.471876	0.401697	2.98406e-05	0.0745544
chr14:91252676-91254322	GPR68	CCDC88C,TRIP11,PPP4R3A,GPR68,RPS6KA5,GPR68	3.289	0.136636	0.228263	0.471876	-0.114218	0.103763	0.349067
chr17:34242633-34243463	NA	CCL7,CCL8,ASIC2,CCL2	2.06843	0.212178	0.228236	0.471876	0.069316	0.566931	0.609978
chr17:49859453-49861573	NA	DLX3,KAT7,FAM117A,TAC4	0.985231	-0.221499	0.228262	0.471876	-0.148024	0.196259	0.42776
chr18:3473226-3473887	NA	NA	2.34017	0.126311	0.228261	0.471876	0.0366727	0.619259	0.626231
chr2:55281384-55283075	PRORSD1P	CLHC1,PRORSD1P,CCDC88A,MTIF2,PRORSD1P	4.21093	-0.0880096	0.228194	0.471876	0.0342716	0.449774	0.56483
chr21:33229318-33231401	IFNAR2	IL10RB,IFNAR2,IFNAR2	5.26467	0.079586	0.22827	0.471876	-0.061853	0.127803	0.373091
chr22:17675835-17676550	NA	NA	0.94806	-0.195858	0.228271	0.471876	-0.00190068	0.985872	0.71759
chr4:14165004-14166938	NA	NA	1.49476	-0.188278	0.228245	0.471876	-0.0239567	0.796702	0.677313
chr5:179969418-179972663	NA	MIR340,RNF130,TBC1D9B,MRNIP,MAML1,SQSTM1,RUFY1,HNRNPH1	5.90011	0.0875558	0.22818	0.471876	0.0601027	0.207282	0.436086
chr6:166194522-166196335	NA	NA	1.04264	-0.22416	0.228158	0.471876	-0.212753	0.0848037	0.328115
chr14:61251830-61253560	NA	SIX4,TMEM30B,PRKCH	1.29154	-0.215401	0.228286	0.471889	-0.244736	0.0198853	0.22516
chr9:33175783-33176967	NA	NA	1.21629	0.23181	0.228307	0.471912	0.0976587	0.511769	0.58956
chr4:138958204-138960316	NA	NA	3.12696	-0.125701	0.228358	0.471997	-0.0416025	0.489382	0.581216
chr1:234689974-234692246	NA	NA	3.20947	-0.153871	0.228474	0.472091	-0.064236	0.407578	0.546337
chr15:68303416-68304341	NA	FEM1B,IQCH-AS1,PIAS1,ITGA11	1.18086	0.218576	0.228499	0.472091	0.0708724	0.582523	0.615369
chr19:36378103-36379930	ZFP14	ZNF345,ZNF383,ZNF850,LINC00665,HAUS5,TMEM147-AS1,KMT2B,ZNF567,RBM42,ZNF146,ZFP14,ZFP14	4.46356	-0.0938887	0.228444	0.472091	-0.115011	0.021008	0.228803
chr2:134245680-134246972	NA	MGAT5,MAP3K19,RNA5SP104	1.61595	0.196095	0.22843	0.472091	0.0530336	0.608104	0.622774
chr20:32153617-32156344	NA	MIR1825,POFUT1,PLAGL2,TM9SF4,MYLK2,RSL24D1P6	4.70804	0.096449	0.228487	0.472091	0.0842003	0.120347	0.365158
chr4:99822057-99822881	NA	DNAJB14,TRMT10A,DAPP1,H2AFZ,MTTP,LAMTOR3,DDIT4L	1.50669	-0.205525	0.22848	0.472091	-0.0974898	0.36958	0.528823
chr6:27096485-27097701	NA	ABT1,BTN3A2,HCG11,TRP-CGG2-1	2.42641	0.137318	0.228439	0.472091	0.0503409	0.484311	0.578911
chr7:80917748-80920383	SEMA3C	SEMA3C,SEMA3C	5.10247	-0.0756817	0.22849	0.472091	-0.0269186	0.49185	0.58185
chr9:39592702-39593903	NA	NA	1.87366	-0.197919	0.228452	0.472091	-0.0649434	0.510511	0.589164
chr9:750137-753178	NA	DMRT1,KANK1	2.42883	0.132121	0.228449	0.472091	-0.0175826	0.804005	0.679361
chr1:198729259-198730224	NA	NA	1.85507	0.198873	0.228588	0.472116	0.0745746	0.478584	0.577024
chr1:207258819-207260517	NA	NA	1.57826	-0.1898	0.22857	0.472116	0.0504978	0.613434	0.624064
chr1:35837860-35839726	NA	NA	2.15906	0.143007	0.228549	0.472116	0.00253961	0.974489	0.71514
chr14:74697499-74699713	NA	AREL1,DLST	2.85268	-0.161655	0.228571	0.472116	0.00180457	0.981955	0.716712
chr19:7179333-7180565	NA	NA	0.63885	-0.272341	0.228585	0.472116	0.151601	0.370216	0.529245
chr3:128747573-128750558	NA	ACAD9,RAB7A,MARK2P8	3.16727	0.147756	0.228553	0.472116	-0.0229817	0.762101	0.668146
chr3:44981337-44982932	NA	EXOSC7,ZNF660,RNU5B-3P,TGM4,TMEM42,ZDHHC3,CLEC3B	2.38523	0.136499	0.228534	0.472116	-0.0556362	0.489272	0.581189
chr3:49499974-49502552	NA	AMT,WDR6,FAM212A,MST1,DAG1	4.08322	0.11105	0.228548	0.472116	0.0869138	0.143714	0.387254
chr11:76249957-76252923	NA	WNT11	2.15668	-0.182173	0.228634	0.472175	-0.0971611	0.259253	0.469525
chr7:87862379-87864394	NA	NA	2.40365	0.135102	0.228635	0.472175	0.241363	0.00298255	0.160358
chr1:65066239-65069388	JAK1	AK4,LINC01359,JAK1,LEPROT,LEPR,MIR101-1,JAK1	6.51495	0.112286	0.228703	0.472279	0.0634113	0.266572	0.473982
chr2:26276063-26276743	NA	NA	1.83929	-0.179979	0.228705	0.472279	-0.101462	0.264388	0.472764
chr1:103508437-103510289	NA	NA	2.13022	-0.136721	0.228725	0.472282	0.0317852	0.687264	0.647138
chr1:1063696-1065079	LOC100288175	CCNL2,MIR6727,FAM87B,LINC00115,WBP1LP6,CICP3,LINC01786,RNF223,SLC35E2,MIB2,PUSL1,SLC35E2B,HES4,AGRN,LOC100288175	2.40768	0.15953	0.228717	0.472282	0.11122	0.214628	0.441417
chr1:243916834-243918602	LOC339529	CEP170,AKT3,LOC339529	1.4234	0.218655	0.228751	0.472288	-0.0826239	0.459596	0.569244
chr17:76326788-76328898	NA	SPHK1,PRPSAP1,FOXJ1,UBE2O,AANAT,QRICH2	4.20843	-0.0955231	0.228753	0.472288	0.0300444	0.555597	0.606018
chr2:30480812-30483216	NA	LCLAT1	1.09729	-0.214206	0.228757	0.472288	-0.231537	0.0389159	0.267219
chr5:39073273-39075715	RICTOR	RICTOR,FYB,OSMR,RICTOR	5.83069	0.154289	0.228785	0.472325	0.0941668	0.233878	0.454524
chr17:78617443-78619431	NA	LINC02081,DNAH17,RNU6-638P	2.24269	-0.185092	0.228796	0.472329	0.125807	0.186946	0.420669
chr5:131262974-131265171	NA	MEIKIN,LYRM7,HINT1	5.3506	0.0942379	0.228836	0.472393	-0.0502957	0.298456	0.493194
chr8:48655192-48656207	NA	NA	1.37546	-0.170953	0.228863	0.472428	0.21737	0.0392302	0.267595
chr11:125624846-125627094	CHEK1	MSANTD2,TMEM218,PATE3,CHEK1,TIRAP,FEZ1,ACRV1,PUS3,RNU2-35P,CHEK1	4.78315	-0.0908056	0.228887	0.472447	-0.063308	0.188976	0.422048
chr3:42589904-42592065	NA	SEC22C,NKTR,CCDC13-AS1,CCDC13,SNRK-AS1,SS18L2	4.67114	0.0918113	0.228901	0.472447	0.0103412	0.826443	0.684416
chr5:108380355-108383090	FBXL17	FER,FBXL17,FBXL17	6.27586	-0.0949184	0.228894	0.472447	-0.0614172	0.196324	0.427815
chr5:6731182-6733683	NA	SRD5A1,LINC02102,PAPD7,NSUN2	3.32721	0.179598	0.228927	0.47248	0.0735095	0.433009	0.557525
chr12:111494154-111495526	NA	NA	1.28369	-0.189081	0.228947	0.472503	0.223153	0.0400113	0.26941
chr1:31470263-31473350	NA	SERINC2,SNRNP40,RNU6-40P,TSSK3,FABP3,TINAGL1,HDAC1,PEF1,FAM229A,DCDC2B	3.7969	0.120333	0.228988	0.472566	0.071469	0.272833	0.478114
chr2:69089493-69091691	NA	RNU6-1216P,RNA5SP96,GKN2,MIR3126,ANTXR1	2.7211	-0.154138	0.229	0.472572	-0.134927	0.0749276	0.31631
chr14:22688808-22690094	NA	OXA1L,SLC7A7,OR6J1,MRPL52,MMP14,LRP10,REM2	1.72439	0.170278	0.229011	0.472576	0.127649	0.209959	0.437628
chr4:152849306-152851912	NA	FHDC1	3.73768	0.107342	0.229041	0.472611	0.148734	0.0251503	0.238654
chr7:20218767-20222917	LOC100506098	TWISTNB,RPL21P75,RPL23P8,MACC1,LOC100506098	6.61008	-0.0591823	0.229047	0.472611	-0.0145993	0.628071	0.629321
chr1:1032407-1034542	NA	AGRN,NOC2L	2.59058	0.207798	0.229089	0.472617	-0.0272021	0.797443	0.677574
chr14:58730607-58732603	NA	DACT1	2.14166	-0.170021	0.229083	0.472617	-0.0245895	0.804719	0.679578
chr20:32970353-32973225	NA	MAPRE1,CCM2L,ZNF341,CDK5RAP1,EFCAB8	1.64865	-0.247069	0.229108	0.472617	-0.0307025	0.789583	0.675433
chr3:177826100-177828583	NA	TBL1XR1-AS1,LINC02015	3.55254	0.121425	0.229096	0.472617	0.187962	0.016867	0.21789
chr4:158768211-158770619	FNIP2	FNIP2,ETFDH,PPID,RAPGEF2,FNIP2	5.22451	0.0924601	0.229104	0.472617	-0.0710056	0.144013	0.387432
chr9:97659164-97661218	NA	NA	3.08051	0.118384	0.229101	0.472617	0.161686	0.0186898	0.222027
chr1:153403344-153405014	NA	PGLYRP4,S100A9,RNU6-160P,S100A12,CHTOP,S100A7A	1.43999	-0.222447	0.22932	0.472746	0.0403942	0.698079	0.650474
chr1:209815323-209816867	NA	IRF6,C1orf74,SYT14,LAMB3,DIEXF	0.969471	0.192543	0.229366	0.472746	0.184647	0.136841	0.380788
chr10:124064096-124065516	NA	CHST15,METTL10	1.33621	-0.211324	0.229233	0.472746	-0.0398449	0.722701	0.657868
chr10:30532117-30533607	NA	MAP3K8,ZNF438	3.73872	-0.12601	0.229338	0.472746	0.0304831	0.642549	0.634025
chr10:62790961-62792870	NA	NA	1.17326	0.226034	0.229322	0.472746	0.142354	0.306713	0.49721
chr11:14542375-14543578	NA	PSMA1,PDE3B,COPB1,RRAS2	4.64952	-0.0837108	0.229215	0.472746	-0.0049622	0.908232	0.70132
chr12:49345004-49347283	DNAJC22	DNAJC22,PRPF40B,C1QL4,KANSL2,DDX23,CCNT1,PRKAG1,SPATS2,DNAJC22	1.94072	0.184215	0.229337	0.472746	-0.0030664	0.974226	0.715114
chr19:14782820-14786927	ADGRE2	ADGRE2,OR7C1,ADGRE5,ZNF333,ADGRE3,OR7A5,PKN1,TECR,DNAJB1,DDX39A,ADGRE2	6.1177	0.066284	0.229194	0.472746	0.0237611	0.50488	0.586786
chr19:3572732-3574109	HMG20B	MFSD12,HMG20B,GIPC3,HMG20B	4.61542	0.115567	0.229377	0.472746	-0.0321428	0.60366	0.621627
chr19:51646688-51647872	SIGLEC14	SIGLEC14,IGLON5,RPL7P51,SIGLEC14	2.62473	-0.180618	0.22926	0.472746	0.0733413	0.438114	0.559566
chr2:135741421-135743339	UBXN4	DARS,MCM6,UBXN4,MAP3K19,UBXN4	5.55302	0.0873499	0.22934	0.472746	0.00236323	0.956698	0.711311
chr2:23495147-23498041	NA	KLHL29	1.67321	-0.17048	0.229344	0.472746	-0.0669971	0.431955	0.556993
chr20:50358885-50360841	NA	PSMD10P1,PTPN1,RN7SL636P	1.26007	0.186193	0.229381	0.472746	-0.189439	0.103432	0.349
chr21:46368216-46369828	NA	SPATC1L,MCM3AP,YBEY	1.60297	-0.209329	0.229263	0.472746	-0.0304878	0.787556	0.67495
chr22:46761713-46763646	TBC1D22A	CDPF1,LINC00899,TBC1D22A,TBC1D22A	5.70486	-0.072779	0.229189	0.472746	0.00208988	0.954985	0.710977
chr3:71275205-71276370	NA	NA	0.638404	-0.253457	0.229236	0.472746	-0.144021	0.334015	0.511448
chr4:3302004-3303467	NA	HTT-AS,RGS12,MSANTD1	1.14461	-0.224154	0.229368	0.472746	0.0812265	0.479201	0.57726
chr6:47140804-47141777	NA	NA	1.70771	-0.178693	0.229304	0.472746	-0.0925966	0.327364	0.507873
chr7:141956791-141957738	NA	NA	1.75573	-0.20145	0.22934	0.472746	-0.0516658	0.604083	0.621828
chr7:47947725-47949185	PKD1L1	PKD1L1,PKD1L1	2.31073	-0.168719	0.229342	0.472746	-0.0699929	0.359445	0.523875
chr7:77626868-77627695	NA	NA	1.30721	0.182412	0.229274	0.472746	0.223645	0.0271518	0.242137
chr8:131923177-131926093	NA	EFR3A,KCNQ3	3.26812	-0.155246	0.229289	0.472746	-0.0757826	0.321699	0.505167
chr1:150852123-150853887	NA	HORMAD1,ARNT,RNU6-1309P	2.32625	-0.143264	0.229426	0.472819	-0.0046217	0.950293	0.70988
chr2:168489473-168491352	NA	NA	3.11974	0.12841	0.229453	0.472855	0.170709	0.0173189	0.219549
chr6:17906507-17909765	NA	KIF13A,NHLRC1,RNF144B,RPS12P12	5.07245	0.0940412	0.229464	0.472858	0.0826332	0.0978463	0.342947
chr17:78197916-78200489	NA	PGS1,TMEM235,SYNGR2,C17orf99,TNRC6C-AS1,RNU6-625P,SOCS3,TMC6,TMC8,TK1	4.75496	-0.0858098	0.229481	0.472873	0.028019	0.525829	0.594499
chr2:161237164-161239555	NA	TBR1,LINC01806,AHCTF1P1,SLC4A10	2.57118	0.15377	0.2295	0.472892	-0.0806021	0.336362	0.512663
chr11:72826564-72829392	NA	STARD10,RNU6-672P,ARAP1,RPS12P20,ARAP1-AS2,ATG16L2	4.74868	0.0912107	0.229599	0.472915	-0.000250166	0.995876	0.719564
chr12:68364436-68365874	NA	NUP107,MDM1,SNORA70G,RPL10P12,RPL7P42,RAP1B,IFNG	4.2842	-0.100719	0.229579	0.472915	-0.01485	0.773009	0.671072
chr18:76490628-76492271	LOC101927989	ZNF516,LOC101927989	4.61243	0.106226	0.229532	0.472915	0.00953676	0.859171	0.69093
chr2:159816743-159819226	NA	NA	3.26761	-0.128224	0.22959	0.472915	0.0580049	0.372728	0.530394
chr20:5354333-5355635	NA	NA	0.895653	-0.222644	0.229568	0.472915	0.257476	0.0421633	0.273747
chr3:11200934-11202355	NA	NA	1.08388	0.208289	0.229607	0.472915	-0.0700411	0.524985	0.594202
chr5:139664428-139665881	NA	DNAJC18,TMEM173,PSD2,CXXC5,MZB1,NRG2,IGIP,MATR3,PAIP2	5.68239	-0.070315	0.229541	0.472915	0.0151695	0.682065	0.645749
chr5:170275547-170280166	NA	KCNMB1,CTD-2270F17.1,LCP2,C5orf58	5.1879	-0.0738107	0.229529	0.472915	0.00990902	0.794182	0.676883
chr7:138008326-138009292	NA	NA	1.26846	-0.247854	0.22955	0.472915	0.271707	0.0434102	0.276158
chr7:26397149-26399686	LOC441204	C7orf71,LOC441204	5.63833	-0.0875917	0.229602	0.472915	-0.149279	0.0019348	0.154558
chr6:45452691-45454396	NA	SUPT3H,RUNX2	0.838302	-0.225423	0.22963	0.472937	-0.0861449	0.501845	0.585701
chr6:8087001-8089505	NA	RIOK1,EEF1E1,BSCARNA27,B	3.48565	0.114966	0.229637	0.472937	0.0708011	0.256958	0.468081
chr3:187130009-187131819	NA	SNORA81,SNORA63,SNORA4,TBCCD1,RPL39L,EIF4A2,ADIPOQ,RFC4,MIR1248,RTP4,RPL39P19	2.92494	0.150589	0.229683	0.473013	0.158243	0.0549388	0.291595
chr1:167627275-167628430	RCSD1	MPZL1,RCSD1,CREG1,DUTP6,POU2F1,CD247,RCSD1	2.36765	-0.14559	0.229708	0.473045	-0.0165585	0.831589	0.685455
chr10:4001524-4002813	NA	NA	1.77314	0.21599	0.229756	0.473063	0.0212123	0.850875	0.689363
chr14:85586030-85588317	NA	FLRT2	3.82886	0.119025	0.229752	0.473063	0.0126119	0.847763	0.688651
chr4:24973137-24975149	NA	CCDC149,DHX15	3.43815	-0.138163	0.229752	0.473063	-0.130014	0.0537356	0.29005
chr9:27598688-27602846	NA	C9orf72,CTAGE12P	5.61237	0.0886249	0.229751	0.473063	0.0481999	0.293768	0.490825
chr19:17997867-17998963	ARRDC2	UPF1,MVB12A,ANO8,COMP,ARRDC2,RNA5SP468,ARRDC2	3.33297	0.110151	0.229782	0.473079	0.0114067	0.842121	0.687825
chr3:81730244-81732416	NA	NA	2.36528	-0.181344	0.229775	0.473079	-0.00785708	0.927718	0.705319
chr12:48215934-48217977	NA	ASB8,CCDC184,ZNF641,OR10AD1	1.68927	0.15122	0.229797	0.473089	-0.143948	0.0928464	0.337281
chr9:128370124-128372323	URM1	URM1,SPOUT1,SLC27A4,CDK9,PTRH1,PTGES2-AS1,URM1	5.02992	0.0724583	0.229806	0.473089	0.065918	0.0925077	0.336865
chr20:31869542-31871195	TTLL9	DUSP15,TTLL9,FOXS1,TTLL9	3.32108	-0.131234	0.229839	0.473136	-0.0346431	0.592478	0.618669
chr12:9118327-9119770	A2M	PZP,A2M,A2M	3.59308	-0.11044	0.229865	0.47317	-0.0116689	0.840333	0.68749
chr9:132331668-132333438	NA	NA	2.01616	0.173466	0.229881	0.473182	0.141164	0.115896	0.360852
chr15:85619007-85619958	NA	RNU6-1280P,AKAP13,NMB	2.73441	0.132812	0.229921	0.473243	0.140586	0.0768084	0.318358
chr3:27368703-27369785	NA	NA	1.15287	0.19137	0.229929	0.473243	0.0282296	0.77542	0.671703
chr14:92105148-92106997	ATXN3	ATXN3,NDUFB1,RIN3,SLC24A4,CATSPERB,ATXN3	5.11076	0.0860629	0.230009	0.473295	-0.00867742	0.843393	0.688024
chr2:237535811-237536458	NA	NA	2.23264	-0.18525	0.230012	0.473295	-0.107442	0.260128	0.470055
chr6:46847721-46849461	NA	SLC25A27	2.63806	-0.149829	0.229985	0.473295	-0.00783125	0.919318	0.703683
chr8:97118861-97120607	NA	NA	1.94818	0.192597	0.229982	0.473295	0.253124	0.0300618	0.25018
chr9:124044941-124046406	NA	NA	1.95392	0.169623	0.229998	0.473295	0.0206842	0.842599	0.687932
chr9:37997599-37998843	NA	SHB,RNU7-124P,SLC25A51,TMX2P1	3.72202	-0.109185	0.229989	0.473295	0.00136909	0.981622	0.716639
chr1:235736723-235738361	NA	NA	1.18498	0.226334	0.230023	0.473298	0.0436879	0.722809	0.65791
chr11:93606746-93609275	NA	NA	4.34802	-0.0966004	0.230079	0.473361	-0.00346549	0.948522	0.709568
chr2:181238759-181240192	NA	NA	0.755755	-0.219903	0.230072	0.473361	-0.102279	0.42224	0.552863
chr4:8157663-8160030	ABLIM2	HTRA3,GPR78,ABLIM2,ABLIM2	3.61367	-0.129796	0.230083	0.473361	-0.233194	0.002198	0.155491
chr1:61081824-61084258	NA	NFIA-AS1,NFIA	4.50666	-0.118551	0.230134	0.473372	-0.165241	0.0108692	0.197452
chr10:47256681-47257927	NA	NA	1.0237	0.245728	0.230115	0.473372	0.113601	0.370119	0.529191
chr13:46312084-46314472	NA	RNU2-6P,LINC00563	4.34592	-0.113079	0.230133	0.473372	0.044399	0.460732	0.569687
chr16:30598081-30599904	NA	ZNF764,PRR14,NPIPB13,NDUFA3P6,VN1R65P,VN1R64P,CA5AP1,BCL7C,DCTPP1,FRG2KP,SEPHS2,FBRS,ZNF689,MIR762HG,ORAI3	1.99801	-0.173674	0.230107	0.473372	0.0112409	0.906505	0.700967
chr20:47489019-47490887	NA	NCOA3,EYA2,ZMYND8,RNU6-497P	2.3004	0.159627	0.230136	0.473372	0.0299572	0.71651	0.656371
chr1:115780559-115783250	NA	CASQ2	2.57404	-0.136469	0.230163	0.473375	-0.0673056	0.29182	0.48972
chr17:74986732-74989249	CDR2L	HID1,KCTD2,MRPL38,ATP5H,CDR2L,RAB37,CDR2L	3.64431	-0.115592	0.230166	0.473375	-0.0528343	0.374916	0.531327
chr3:33910325-33912872	NA	NA	2.60059	0.137597	0.230163	0.473375	0.0341372	0.662078	0.639702
chr7:151403428-151405694	WDR86-AS1	WDR86,WDR86-AS1,WDR86-AS1	1.85623	0.162477	0.230186	0.473395	-0.231829	0.0169464	0.217997
chr18:26775870-26777823	NA	AQP4,PCAT18	1.39572	0.211468	0.230197	0.4734	-0.10396	0.32949	0.509168
chr3:120161953-120163013	NA	NA	1.1204	-0.197693	0.230248	0.473485	-0.0119534	0.90215	0.699994
chr2:85498393-85501730	NA	USP39,TMEM150A,TCF7L1,MAT2A,SNORD94,RNU7-64P,RN7SL251P,CAPG,C2orf68,SH2D6,ATOH8,ELMOD3,RETSAT,VAMP8,VAMP5,GGCX,RPSAP22	4.95236	0.087436	0.230278	0.473527	0.066044	0.15683	0.397153
chr17:47257122-47258424	ITGB3	ITGB3,TBX21,EFCAB13,TBKBP1,THCAT158,RNU7-186P,ITGB3	2.52586	0.157932	0.230323	0.473582	0.0105205	0.905779	0.700793
chr21:42079083-42082810	NA	ZBTB21,ZNF295-AS1,ABCG1,UMODL1-AS1,UMODL1	6.33152	-0.0573722	0.230325	0.473582	-0.056251	0.0725704	0.313648
chr17:27379692-27381845	NA	KSR1,ITM2BP1	2.70203	-0.125721	0.230349	0.473606	-0.00163934	0.980046	0.716351
chr19:6233313-6234913	NA	NRTN	1.69356	0.179318	0.230355	0.473606	-0.0729194	0.414841	0.549372
chr9:131900220-131903081	NA	NA	3.19257	-0.12085	0.230366	0.473609	-0.115961	0.0613731	0.300566
chr4:37685063-37687418	RELL1	TBC1D1,RELL1,RELL1	5.036	-0.11078	0.230388	0.473633	-0.0443811	0.423666	0.55347
chr1:219782785-219784525	NA	NA	0.760922	-0.20703	0.23044	0.473661	0.221186	0.0496158	0.285239
chr14:93177475-93179259	NA	COX8C,MOAP1	1.41236	0.17304	0.23046	0.473661	-0.0222959	0.821266	0.683104
chr15:49278434-49281214	NA	NA	3.63742	0.115249	0.230497	0.473661	0.0066601	0.915708	0.702858
chr21:44297681-44301184	PFKL	PFKL,PWP2,C21orf2,PFKL	6.32677	-0.0879865	0.230478	0.473661	-0.0332646	0.453979	0.566739
chr3:10025383-10027313	CIDECP1	SRGAP3-AS3,FANCD2OS,BRK1,ATP2B2-IT1,RNU6-882P,CRELD1,FANCD2,CYCSP10,ATP2B2-IT2,CIDECP,MARK2P2,CIDECP1	4.45959	-0.0883217	0.230416	0.473661	-0.00436893	0.923813	0.704511
chr3:100465431-100467129	NA	NA	1.22972	-0.189903	0.230461	0.473661	0.144547	0.169334	0.406517
chr3:177357798-177362224	NA	TBL1XR1,LINC00578	6.37834	-0.0571599	0.23049	0.473661	-0.00737881	0.801712	0.678839
chr6:14597974-14600028	NA	RNU6-793P,CD83	1.59381	0.205239	0.230438	0.473661	0.0328145	0.773499	0.67115
chr7:10645649-10647125	NA	NA	1.30672	0.203736	0.23046	0.473661	0.0973083	0.381471	0.534751
chr7:75934240-75935272	NA	POR,RPL7L1P3	3.41611	0.104904	0.230494	0.473661	0.114149	0.0547148	0.291533
chr15:51585210-51587281	NA	DMXL2,MAPK6,LYSMD2,TMOD3	4.40749	0.142182	0.230523	0.473674	0.135538	0.0935724	0.337874
chr17:42453644-42454330	ATP6V0A1	TUBG2,MLX,BECN1,ATP6V0A1,MIR5010,RNU7-97P,ATP6V0A1	2.82167	-0.139719	0.230541	0.473674	-0.145128	0.0611634	0.300163
chr2:84904670-84908225	TMSB10	TCF7L1,TRABD2A,MAT2A,TMSB10,TMSB10	6.34532	0.0850367	0.230542	0.473674	0.00662287	0.879585	0.695165
chr5:160023012-160025864	NA	NA	2.79396	-0.159197	0.230517	0.473674	0.0468157	0.537452	0.59857
chr3:25663395-25665721	TOP2B	TOP2B,MIR4442,TOP2B	5.20538	-0.0921661	0.23058	0.473733	-0.0586004	0.212598	0.439876
chr21:29246792-29248214	NA	BACH1,USP16,GAPDHP14	2.9345	0.160948	0.230624	0.473792	0.158094	0.0918106	0.336307
chr8:67504208-67505441	NA	CPA6,RPL17P31	1.86478	0.188687	0.230628	0.473792	-0.186965	0.0956627	0.340877
chr18:45792078-45794360	NA	EPG5,SLC14A1,PSTPIP2	2.37505	0.151833	0.23064	0.473797	0.181263	0.0381476	0.265899
chr12:89163000-89164056	NA	DUSP6,RNU7-120P,ATP2B1,POC1B	4.589	0.0894881	0.230657	0.473799	0.0882776	0.0693294	0.309705
chr20:4584022-4586200	NA	ADRA1D,PRND,PRNP	0.708423	0.187829	0.23066	0.473799	0.172593	0.17825	0.413719
chr17:34433580-34435391	NA	NA	1.2155	0.269687	0.230675	0.473809	-0.0325939	0.80422	0.679451
chr12:15687748-15689597	NA	EPS8,STRAP,RNU6-251P	3.9716	-0.105409	0.23074	0.473883	-0.0651089	0.248785	0.463499
chr15:72263379-72266530	NA	NA	4.24498	0.101122	0.230734	0.473883	0.210126	0.00089723	0.13608
chr3:188488409-188491075	NA	LPP-AS1,FLJ42393	2.15554	0.153882	0.230724	0.473883	0.255229	0.0107069	0.196996
chr4:84931008-84933588	NA	NA	3.18073	-0.133814	0.230754	0.473893	0.0550651	0.436768	0.559207
chr1:32393458-32395702	BSDC1	KPNA6,EIF3I,MARCKSL1,HDAC1,FAM229A,TSSK3,BSDC1,BSDC1	4.86093	0.0827883	0.230765	0.473895	-0.0614271	0.153034	0.39424
chr2:148183792-148186665	NA	NA	3.07611	-0.121662	0.230777	0.473896	-0.0110713	0.863093	0.691661
chr2:239440882-239441687	NA	HDAC4	1.3631	-0.210404	0.230784	0.473896	-0.054578	0.607408	0.622774
chr7:5593863-5595001	FSCN1	C7orf26,AP5Z1,RPL22P16,CCZ1,USP42,FSCN1,ACTB,FBXL18,AIMP2,RNF216-IT1,FSCN1	1.22752	-0.225289	0.230801	0.473911	-0.0752838	0.523564	0.593709
chr17:76499643-76502246	RHBDF2	METTL23,MFSD11,JMJD6,UNK,RHBDF2,H3F3B,UBALD2,SPHK1,ST6GALNAC2,RHBDF2	5.8197	0.0997581	0.230855	0.473961	-0.0074196	0.884646	0.696592
chr3:17398602-17400129	NA	NA	0.873428	0.241132	0.230855	0.473961	0.281403	0.0569284	0.294537
chr8:106545421-106547892	NA	NA	1.68483	-0.179417	0.230848	0.473961	-0.178132	0.0770283	0.318634
chr13:78020758-78023824	NA	EDNRB,LINC01069,LINC00446	3.09813	0.135155	0.230894	0.473974	0.0568061	0.432658	0.557313
chr13:79973356-79975028	NA	NA	1.58455	0.175886	0.230899	0.473974	-0.160246	0.136851	0.380788
chr6:156962305-156965591	NA	HSPE1P26	3.85019	0.170506	0.230876	0.473974	0.14111	0.125007	0.370454
chr8:130282831-130285232	NA	ASAP1,FAM49B,ASAP1-IT1	4.9597	0.10617	0.230899	0.473974	0.106175	0.0674966	0.30753
chr20:18875793-18877171	NA	NA	1.38467	0.271854	0.23092	0.473997	0.278476	0.0762029	0.317907
chr18:23719428-23721362	NA	LAMA3,ANKRD29,RPL23AP77	1.53098	0.178717	0.230947	0.474032	0.300187	0.00538399	0.173126
chr2:217826278-217828548	NA	NA	3.45968	-0.115618	0.230968	0.474056	-0.154346	0.0087944	0.190442
chr8:38915885-38917447	NA	NA	3.49463	0.106379	0.230987	0.474076	0.0454166	0.43952	0.560182
chr1:66358997-66360638	NA	NA	1.31305	0.213392	0.231017	0.474084	0.0273832	0.829157	0.684969
chr3:23611397-23613027	NA	RNU6-922P	2.27676	0.145528	0.231002	0.474084	0.0145995	0.857232	0.690602
chr7:66295046-66297921	NA	RABGEF1,KCTD7,RNU6-313P	2.87043	0.1456	0.23102	0.474084	-0.179815	0.0119867	0.201684
chr13:33340177-33342361	LINC02344	STARD13,LINC02344	1.22675	-0.216935	0.23103	0.474085	-0.0335976	0.730678	0.660058
chr21:34803843-34805547	NA	LINC01426,SMIM11A,KCNE1	5.09025	0.10251	0.23105	0.474086	0.145699	0.0164395	0.215883
chr22:45423482-45425518	NA	RIBC2,FAM118A	1.38313	-0.209501	0.231049	0.474086	-0.101553	0.300687	0.494174
chr19:33819202-33821145	NA	GPATCH1,LSM14A,KIAA0355,FAAP24,WTIP,KCTD15	2.11065	-0.163188	0.231065	0.474098	0.00757311	0.920079	0.703862
chr19:39160216-39162044	NA	PAK4,FBXO27,NCCRP1	1.80725	-0.191086	0.23108	0.474109	-0.016421	0.868052	0.692477
chr2:230369031-230371636	NA	NA	3.23184	-0.122939	0.231133	0.474194	-0.00495525	0.939734	0.7079
chr3:143600526-143602472	NA	NA	1.61311	-0.200612	0.231141	0.474194	-0.0933615	0.33369	0.511252
chr14:94383662-94386155	NA	SERPINA1,IFI27L2,SERPINA11,SERPINA9,SERPINA2	5.56859	-0.078085	0.231179	0.474252	0.0617588	0.135261	0.379919
chr7:17946222-17947203	NA	NA	0.683213	0.258164	0.231212	0.4743	0.135652	0.387671	0.537554
chr1:15948090-15951114	NA	HSPB7,CLCNKA,PLEKHM2,ZBTB17,LINC01772,SPEN,FBLIM1,C1orf64,CLCNKB,CASP9,SZRD1	4.66428	0.112042	0.231307	0.474343	0.11102	0.0711374	0.312027
chr12:108862106-108862826	DAO	CORO1C,DAO	2.79664	-0.128144	0.231291	0.474343	-0.0860074	0.202954	0.432698
chr14:73280906-73283018	NA	NA	1.54969	-0.184845	0.231329	0.474343	0.046679	0.635201	0.631712
chr15:58494761-58497300	LIPC-AS1	ADAM10,LIPC,RNU3P1,FAM63B,ALDH1A2,LIPC-AS1	4.119	-0.124442	0.231319	0.474343	-0.0161889	0.80326	0.679193
chr19:19598270-19598802	NA	LPAR2,GATAD2A,ATP13A1,GMIP,ZNF90,UPF1,PBX4,NDUFA13,RFXANK,ZNF14,MAU2,ZNF506,PHF5CP	1.71464	0.178853	0.231287	0.474343	0.11133	0.269285	0.475575
chr2:36588762-36590919	NA	NA	2.49703	-0.138427	0.23126	0.474343	0.0826433	0.267323	0.474335
chr3:129821355-129824573	NA	EFCAB12	5.28446	-0.0996359	0.231281	0.474343	0.0865117	0.109317	0.354237
chr3:27607296-27608598	NA	NA	1.6294	-0.183897	0.231327	0.474343	0.182094	0.0649753	0.304581
chr5:95184123-95186241	NA	NA	2.15639	0.123749	0.231309	0.474343	0.175002	0.0416901	0.272662
chr6:391036-393814	IRF4	IRF4,CICP18,DUSP22,EXOC2,IRF4	2.03948	0.181514	0.231289	0.474343	0.0110319	0.903307	0.700162
chr17:77164158-77165765	NA	METTL23,SEPT9,SEC14L1	1.52361	0.186261	0.231351	0.474368	-0.0568414	0.577533	0.613683
chr2:144459010-144460837	NA	ZEB2,ZEB2-AS1,GTDC1	2.81928	-0.146876	0.231385	0.474397	0.103009	0.174973	0.410884
chr21:38877808-38881389	NA	NA	2.30164	0.172955	0.231396	0.474397	0.189631	0.0557923	0.293027
chr4:36385377-36387160	NA	ARAP2,DTHD1	1.44035	-0.206234	0.231394	0.474397	-0.0512253	0.634085	0.631332
chr6:158770058-158771687	NA	EZR,SYTL3,RNU6-293P,DYNLT1,TMEM181,TAGAP	1.70226	0.195181	0.231404	0.474397	-0.0600758	0.561803	0.608094
chr12:111834539-111836393	NA	ALDH2,TMEM116	5.5034	-0.0734829	0.231458	0.47441	-0.102587	0.0110162	0.198218
chr15:63811460-63812525	NA	DAPK2,USP3-AS1,HERC1,CA12	0.935483	0.213931	0.231424	0.47441	0.0927673	0.446259	0.563359
chr15:98547349-98549259	NA	NA	2.84957	0.131093	0.23145	0.47441	0.142915	0.0433501	0.276081
chr2:159144355-159145663	NA	WDSUB1,MIR6888,GSTM3P2	1.61011	0.17072	0.23145	0.47441	0.128225	0.193443	0.425526
chr7:149086080-149086747	ZNF786	ZNF786	2.20234	-0.194292	0.231439	0.47441	-0.0202168	0.830342	0.685209
chr13:30816226-30818269	NA	MEDAG,LINC00398	2.01586	-0.185501	0.231489	0.474434	-0.0973801	0.292374	0.490076
chr3:33163534-33164476	NA	NA	1.20144	0.242411	0.231481	0.474434	0.210901	0.118082	0.362919
chr1:87868856-87870459	NA	NA	3.06893	0.153481	0.231547	0.4745	0.186717	0.0284422	0.245602
chr13:100390843-100391616	NA	PCCA-AS1,TMTC4,GGACT	1.60711	0.191076	0.231542	0.4745	0.0817241	0.449221	0.56463
chr16:81729275-81731586	NA	CMIP	2.33661	-0.173908	0.23155	0.4745	-0.00881284	0.922963	0.704343
chr14:58199147-58201245	ACTR10	ACTR10,PSMA3-AS1,C14orf37,TRK-CTT1-1,ACTR10	5.20712	0.0920045	0.231562	0.474504	-0.0474545	0.311479	0.499763
chr10:63261093-63261783	NA	MRPL35P2,NRBF2	1.94102	0.185388	0.231592	0.474547	0.03383	0.72818	0.65934
chr1:18922114-18922978	ALDH4A1	EMC1,IFFO2,UBR4,ALDH4A1	1.63845	0.181338	0.231654	0.47455	0.0379219	0.694613	0.64948
chr11:123471253-123472211	NA	GRAMD1B,CLMP,BSX	1.46255	0.188145	0.231639	0.47455	0.131367	0.259663	0.469758
chr11:45047831-45048756	NA	PRDM11,CD82	2.91724	-0.146224	0.231661	0.47455	-0.0273898	0.716725	0.656471
chr12:92130387-92131920	NA	BTG1,LINC01619	3.19002	-0.124753	0.231609	0.47455	0.0181482	0.786939	0.674742
chr19:13097358-13100258	LYL1	ZNF709,LYL1,ZNF625,TRMT1,ZNF136,NANOS3,MIR24-2,RPS6P25,WDR83,RNASEH2A,CALR,GCDH,LYL1	5.4753	0.0867225	0.231631	0.47455	-0.0569949	0.215769	0.442237
chr6:26304335-26306296	NA	ABT1,ZNF322,HIST1H3E,HMGN4,HIST1H2APS4,HIST1H3G,TRIM38,HIST1H2APS3,HIST1H4G,HIST1H2BE,LARP1P1,GUSBP2,BTN1A1,HIST1H4H,HIST1H1D,BTN3A2,TRS-GCT6-1,TRR-TCG4-1	3.5842	0.163759	0.23163	0.47455	0.079455	0.346102	0.518033
chr8:89775886-89778157	NA	RIPK2,COX6B1P6	3.72852	-0.0954552	0.231658	0.47455	-0.0047334	0.927397	0.70528
chr2:26268331-26271030	NA	HADHA,GAREM2,HADHB	5.08767	-0.0815394	0.231728	0.474648	-0.0426035	0.317628	0.503341
chr3:52174520-52175799	NA	GPR62,GLYCTK,PPM1M,WDR82,ALDOAP1,POC1A	1.7579	0.172051	0.231722	0.474648	0.0516385	0.574128	0.612441
chr1:160308304-160311485	NA	NCSTN,COPA,SUMO1P3,NHLH1	3.56484	0.116765	0.231841	0.474665	0.049824	0.452347	0.566155
chr1:42940999-42942879	NA	SLC2A1-AS1,SZT2,SLC2A1,PPIH,RNU6-880P,FOXJ3,KDM4A,ZNF691,C1orf210,HYI,ERMAP,CCDC30,YBX1,SVBP,ATP6V1E1P1	3.43967	0.114063	0.23181	0.474665	0.0939072	0.115252	0.360455
chr13:110443487-110444698	NA	COL4A2,RAB20,NAXD,COL4A2-AS2	1.28426	-0.192554	0.231852	0.474665	0.274353	0.0346061	0.258759
chr17:10197205-10199600	GAS7	GAS7,RPS27AP1,GAS7	4.91501	0.132323	0.231782	0.474665	-0.0576292	0.361281	0.524525
chr19:45109528-45112032	NA	ZNF296,GEMIN7,CLASRP,RELB,NKPD1	3.81453	0.113081	0.231746	0.474665	0.0234619	0.712528	0.65517
chr19:510818-511863	TPGS1	GZMM,TPGS1,MADCAM1,RNF126,CDC34,TPGS1	2.38637	0.139267	0.231761	0.474665	-0.0478748	0.505433	0.586902
chr2:102049646-102053986	NA	IL1R2,IL18R1,IL1R1,IL18RAP	2.50735	-0.220967	0.231853	0.474665	-0.133857	0.113424	0.358857
chr2:226029991-226032698	NA	NA	4.48171	-0.122528	0.231833	0.474665	-0.0750289	0.2224	0.446625
chr22:32202327-32205592	RFPL2	RFPL2,IGLCOR22-1,RFPL2	3.45488	-0.152926	0.231767	0.474665	-0.0832694	0.322176	0.505467
chr4:77890526-77891882	NA	NA	1.03476	-0.212896	0.231859	0.474665	0.0216072	0.84658	0.688426
chr5:30436020-30436995	NA	NA	0.912596	-0.221818	0.231843	0.474665	-0.00638039	0.958574	0.71182
chr6:80003512-80005165	TTK	ELOVL4,BCKDHB,TTK,TTK	3.53117	-0.102679	0.231859	0.474665	-0.0142863	0.793464	0.676647
chr8:58629625-58631012	NA	NA	2.82163	0.133584	0.231861	0.474665	-0.0948887	0.185845	0.419725
chr11:72950755-72953130	NA	FCHSD2,RNU6-672P,ATG16L2,RELT,STARD10,ARAP1,RPL15P16	4.3517	-0.111694	0.231888	0.474681	0.101716	0.0967466	0.342061
chr6:11211956-11213740	NA	TMEM170B,NEDD9,MAK	2.63433	-0.130646	0.231886	0.474681	0.0956026	0.145391	0.388269
chr2:33417024-33418388	NA	NA	1.02548	0.213909	0.231902	0.47469	0.16883	0.125504	0.37097
chr10:104306105-104307135	NA	GSTO2,CFAP58,CFAP58-AS1,ITPRIP,GSTO1	1.13196	-0.249556	0.231931	0.474729	0.0216264	0.868236	0.692477
chr15:29268440-29270788	NA	NSMCE3	4.3631	-0.108141	0.231959	0.474765	-0.0890872	0.115806	0.360771
chr2:62039344-62041281	NA	B3GNT2,CCT4,COMMD1,RPSAP26	3.00664	-0.149656	0.231968	0.474765	-0.0498126	0.524735	0.594094
chr17:78185963-78188051	TK1	RPL9P29,AFMID,TK1,SYNGR2,TMEM235,TK1	3.66948	-0.102384	0.231981	0.474773	-0.0439458	0.42127	0.552349
chr3:188788995-188789865	NA	MIR28	2.33375	0.142379	0.232023	0.474837	-0.00648455	0.941923	0.70845
chr11:112166793-112167474	TEX12	IL18,BCO2,SDHD,TIMM8B,C11orf88,TEX12	2.21171	-0.147694	0.232045	0.474843	-0.157418	0.0415177	0.272257
chr15:77568980-77570167	NA	NA	0.918927	0.204541	0.232041	0.474843	-0.0999691	0.346964	0.518376
chr15:32872707-32873840	NA	NA	3.45501	0.115387	0.232069	0.474866	0.231394	0.000660668	0.130272
chr19:17107143-17108352	NA	C19orf44,SIN3B,MYO9B,MED26,MVB12A,SMIM7,COLGALT1,RPL18A,HAUS8,SLC35E1,FAM129C	4.18033	-0.0918309	0.232075	0.474866	-0.12389	0.0191097	0.223149
chr10:69317609-69320318	NA	HK1,DDX21,HKDC1,TYSND1,C10orf35,DDX50,RPS15AP28,TACR2	6.0034	-0.0815334	0.232163	0.474888	-0.0849952	0.0509548	0.287004
chr10:90919698-90922046	ANKRD1	HTR7,ANKRD1,ANKRD1	1.00461	0.255053	0.232137	0.474888	0.287535	0.0463417	0.28087
chr13:35348847-35351095	NA	NBEA,PHBP13	3.65811	-0.118081	0.232137	0.474888	0.0691418	0.285643	0.486445
chr14:90721974-90723275	NA	TTC7B	1.0681	0.210792	0.232109	0.474888	0.0972121	0.366429	0.526973
chr19:36837382-36839294	NA	ZNF383,ZNF345,ZNF850,ZNF567,ZNF573,ZNF585B,ZNF571,ZNF829,ZNF790,ZNF146,ZNF790-AS1,ZNF568,ZNF585A,ZNF420,ZNF793,LINC01535,ZNF607,LRFN3,ZNF461,ZNF529,LINC00665,ZFP82,LINC01534,ZNF565,ZNF529-AS1,ZNF260,ZNF781,SDHAF1,ZNF570	4.52138	-0.0860046	0.232128	0.474888	-0.0784305	0.0766837	0.318288
chr2:8582619-8584748	NA	LINC01814,ID2,ID2-AS1	4.50838	-0.118587	0.232155	0.474888	-0.120553	0.0539464	0.290373
chr8:81082901-81085496	NA	PAG1,SNX16	3.51745	0.144219	0.232135	0.474888	0.116294	0.181381	0.416345
chr9:121905954-121907350	NA	TTLL11-IT1	1.243	0.222288	0.232162	0.474888	0.0828069	0.445662	0.563173
chr11:82867227-82868244	NA	DDIAS,PRCP,FAM181B,CCDC90B,RAB30	2.72845	-0.146291	0.232183	0.47489	0.0175167	0.82993	0.68516
chr6:125747618-125750391	HEY2	HEY2,HEY2	2.40671	0.161711	0.232176	0.47489	0.0829934	0.365857	0.526753
chr1:41737972-41741330	NA	NA	5.99372	0.0823399	0.232345	0.474892	0.0120002	0.777836	0.672468
chr1:65810995-65813500	NA	LEPROT,LEPR,PDE4B	4.38153	0.132598	0.232203	0.474892	0.165341	0.0299796	0.249972
chr11:61346701-61349364	DDB1	TMEM216,SDHAF2,CYB561A3,DDB1,DDB1	4.0191	0.131503	0.232238	0.474892	0.151651	0.050103	0.285704
chr13:105138655-105140648	NA	DAOA	3.6343	0.126339	0.232221	0.474892	0.0376894	0.5633	0.60865
chr13:48143600-48145516	NA	ITM2B,MED4-AS1,SUCLA2,RCBTB2,RB1,MED4,POLR2KP2	3.39876	-0.11953	0.232276	0.474892	-0.049557	0.399907	0.542984
chr17:80941029-80941566	NA	NA	0.197441	0.269977	0.232332	0.474892	0.0272311	0.841709	0.687796
chr17:82205698-82207169	NA	CCDC57,SLC16A3,SECTM1,CSNK1D,NARF,C17orf62,SIRT7,MAFG	3.24813	-0.0981506	0.23233	0.474892	-0.00781532	0.883014	0.69602
chr18:61992410-61994282	NA	NA	0.816709	0.26576	0.232264	0.474892	0.117854	0.398685	0.542518
chr19:13865404-13866106	NANOS3	ADGRL1,CACNA1A,C19orf57,CC2D1A,NANOS3,MIR181C,ZSWIM4,RFX1,NANOS3	2.00196	0.232427	0.232254	0.474892	-0.24856	0.0435593	0.276372
chr2:198213096-198215609	NA	NA	1.52841	-0.17071	0.232261	0.474892	-0.0702529	0.456186	0.567714
chr2:216535032-216536658	NA	IGFBP2	1.42313	-0.201535	0.232247	0.474892	-0.0772079	0.482816	0.578609
chr22:39076505-39078690	APOBEC3G	APOBEC3G,APOBEC3B-AS1,APOBEC3G	4.27351	0.121487	0.232348	0.474892	0.0254744	0.689355	0.647622
chr5:16596117-16597082	NA	FAM134B,ZNF622	3.97632	-0.10433	0.232318	0.474892	-0.0651906	0.236988	0.45667
chr6:659210-661007	HUS1B	HUS1B	1.62754	0.192489	0.232311	0.474892	0.0397666	0.690457	0.647956
chr7:75863699-75864508	NA	NA	2.37509	-0.156283	0.232228	0.474892	0.074001	0.401944	0.543779
chr8:65532698-65534384	NA	NA	1.40182	-0.176883	0.232314	0.474892	0.0125778	0.901737	0.69991
chr9:6703255-6705020	NA	GLDC,SNRPEP2	4.24552	-0.0997721	0.232292	0.474892	0.0189204	0.689302	0.647622
chr1:26977785-26980346	NA	NA	2.0868	-0.203295	0.232398	0.474954	-0.237714	0.0189321	0.222262
chr11:6191778-6192812	NA	NA	0.818298	-0.232183	0.232439	0.474954	-0.0846579	0.487375	0.580495
chr11:78559894-78562895	NA	NARS2,RSF1	2.98702	-0.130082	0.232441	0.474954	-0.140119	0.0580076	0.296052
chr15:93861046-93863932	LINC02207	LINC02207	2.30481	-0.185078	0.232447	0.474954	-0.154612	0.0822676	0.325056
chr16:55534402-55536090	NA	NA	2.89536	0.17179	0.232433	0.474954	0.117485	0.193657	0.425569
chr2:143450426-143452787	NA	ARHGAP15	3.26624	0.11046	0.232455	0.474954	0.141397	0.0509533	0.287004
chr20:48962649-48964304	NA	ARFGEF2,CSE1L,CSE1L-AS1	1.71244	0.181263	0.232429	0.474954	-0.09299	0.400763	0.543273
chr9:35756435-35758010	MSMP	TMEM8B,NPR2,HRCT1,PHF24,MSMP,MSMP	3.94939	-0.110801	0.2324	0.474954	-0.127851	0.0385454	0.266446
chr1:10216245-10219682	NA	PGD,KIF1B,RNU6-828P,PEX14,DFFA,MIR1273D	4.33856	-0.0864868	0.232482	0.474966	0.0183334	0.679581	0.644913
chr2:201194517-201195478	NA	NA	1.12482	0.206981	0.232499	0.474966	0.193653	0.0935101	0.337857
chr3:186745593-186747035	NA	KNG1	1.76365	0.172784	0.232482	0.474966	-0.046241	0.613041	0.62387
chr3:46404244-46408744	LOC102724297	CCRL2,CCR1,SACM1L,CCR2,RTP3,CCR5,LIMD1,LRRC2,TDGF1,PRSS45,LOC102724297	7.49021	0.0548079	0.232496	0.474966	0.0650903	0.028827	0.246836
chr2:200366924-200368456	NA	SPATS2L,C2orf69	1.45601	0.195256	0.232512	0.474971	0.221423	0.0626906	0.302457
chr5:115419528-115420837	NA	TICAM2,FEM1C,PGGT1B,AK3P4	2.08554	0.138635	0.232523	0.474974	0.0406784	0.633818	0.6313
chr2:119386606-119388653	NA	DBI,C2orf76,TMEM37,SCTR,STEAP3	4.28124	-0.104738	0.232537	0.474985	0.0129744	0.810271	0.68093
chr17:30959623-30962807	NA	UTP6,SUZ12,ATAD5,SH3GL1P2,TEFM,SMURF2P1,SUZ12P1,RNF135,LRRC37BP1,ADAP2,EVI2A,CRLF3	5.22105	0.0910032	0.232579	0.475051	0.126221	0.0101893	0.194544
chr11:64251022-64253419	PLCB3	TRPT1,PPP1R14B,VEGFB,MRPL49,TRMT112,KCNK4,ZFPL1,PLCB3,FERMT3,GPR137,BAD,VPS51,OTUB1,ATG2A,FAU,ATL3,CDC42BPG,FLRT1,FKBP2,PLCB3	5.26315	0.0874855	0.232594	0.475061	-0.0639198	0.181541	0.416569
chr9:112180575-112181820	NA	SUSD1,HSDL2	1.27945	-0.200023	0.23263	0.475114	0.10102	0.340195	0.515009
chr18:23617845-23620302	NA	NPC1,LAMA3,ANKRD29,TTC39C-AS1	4.73119	0.0821675	0.232662	0.47516	-0.00802542	0.861317	0.691311
chr17:17148907-17149702	NA	NA	1.5045	-0.232788	0.232684	0.475186	0.00898499	0.940802	0.708205
chr2:12818470-12820184	NA	MIR3125	1.85065	0.162999	0.232702	0.475203	0.0344488	0.687457	0.64715
chr15:78305953-78307301	NA	CRABP1,IREB2,HYKK,WDR61,DNAJA4	2.12308	-0.145886	0.232774	0.475331	-0.0225751	0.737745	0.662145
chr11:83448730-83449899	NA	NA	0.957213	-0.259341	0.232839	0.475423	0.0358827	0.791939	0.676233
chr12:40104604-40106596	SLC2A13	LRRK2,SLC2A13,RPL30P13,SLC2A13	3.88472	-0.118176	0.232832	0.475423	-0.14836	0.024649	0.237768
chr1:35268288-35269897	ZMYM4	SFPQ,TFAP2E,AGO1,ZMYM6,ZMYM1,TMEM35B,KIAA0319L,ZMYM4,RN7SL503P,ZMYM4	5.34807	0.0943007	0.232904	0.475498	-0.0237528	0.621415	0.626905
chr14:35266116-35268385	NA	NA	2.50067	-0.20581	0.232903	0.475498	-0.134219	0.225895	0.448752
chr15:44654943-44656906	NA	NA	2.5403	0.156497	0.232895	0.475498	0.151165	0.118342	0.363176
chr3:13067787-13069597	NA	IQSEC1,NUP210	1.05569	-0.200952	0.232923	0.475517	-0.147961	0.161057	0.400216
chr10:110852288-110852940	NA	SHOC2,PDCD4,XPNPEP1,ADRA2A,RNA5SP327	1.28487	0.179856	0.232972	0.475578	-0.00472516	0.963272	0.712896
chr10:112963391-112965233	NA	RPS15AP30	2.56287	0.1501	0.232973	0.475578	-0.0548346	0.510843	0.589238
chr12:51773413-51775006	NA	NA	2.13794	0.163326	0.232987	0.475578	0.056747	0.53844	0.598786
chr5:139196710-139199339	NA	PURA,CDC23,RPL7P19,RNU6-572P	5.05169	-0.0707244	0.232992	0.475578	0.0450046	0.227924	0.450275
chr16:15878215-15880065	NA	FOPNL,MYH11,RNU6-213P	2.9155	0.146152	0.23302	0.475598	0.253369	0.0016971	0.151459
chr8:60924282-60926210	NA	CHD7,CLVS1,NASPP1	1.35645	-0.203098	0.233021	0.475598	0.079946	0.452962	0.566298
chr17:50949268-50951690	NA	NME1,WFIKKN2,NME2,NME1-NME2	5.33569	0.0743449	0.233052	0.475623	-0.0386642	0.308892	0.498368
chr4:15900976-15904447	NA	FGFBP2,FGFBP1,PROM1,HPRT1P1,CD38,FBXL5,BST1	3.16469	-0.161542	0.233044	0.475623	-0.0404926	0.617349	0.625656
chr8:118278962-118280681	NA	NA	1.48902	0.183236	0.233087	0.475673	0.176677	0.10692	0.351934
chr1:16520153-16521690	NA	CROCCP3,LINC01772	0.906234	-0.163454	0.23314	0.47568	-0.0383905	0.697071	0.650157
chr1:181021422-181023977	STX6	ACBD6,LHX4,KIAA1614,STX6,STX6	5.33801	-0.07081	0.233146	0.47568	-0.0424605	0.237436	0.456759
chr12:110266531-110267856	NA	GPN3,C12orf76,ATP2A2,PPTC7	1.97474	-0.170909	0.233212	0.47568	0.010427	0.904361	0.700368
chr16:22843241-22845617	NA	NA	2.28563	0.172923	0.233214	0.47568	0.124392	0.164569	0.403176
chr17:59219887-59221549	GDPD1	SPDYE22P,TBC1D3P1,TBC1D3P1-DHX40P1,DHX40P1,SETP3,RPS29P21,MIR454,IGBP1P2,RAD51C,SKA2,GDPD1,GDPD1	3.26892	-0.11828	0.233215	0.47568	-0.0521741	0.404481	0.544931
chr19:44635192-44638000	NA	PVR,CEACAM19,ZNF45,ZNF284,ZNF225,ZNF223,ZNF180,CEACAM22P	3.58711	-0.0960467	0.233178	0.47568	-0.071078	0.173793	0.410283
chr19:53394377-53396291	ZNF765	ZNF525,TPM3P6,ZNF765,RPL39P36,ZNF765	4.28283	0.108052	0.233125	0.47568	-0.00861906	0.876324	0.694418
chr2:113134644-113135337	NA	NA	2.51685	0.124229	0.233203	0.47568	0.134573	0.0694133	0.309888
chr2:25755900-25757807	NA	NA	1.83435	0.182916	0.233115	0.47568	0.0270479	0.774864	0.671553
chr22:46621592-46623067	NA	GRAMD4	2.99378	-0.154824	0.23318	0.47568	-0.103451	0.17496	0.410884
chr5:133853508-133855100	NA	NA	0.570844	-0.218475	0.23319	0.47568	-0.369387	0.00136843	0.14485
chr6:10641990-10644890	NA	TMEM14C	3.42293	-0.135682	0.233143	0.47568	0.00961028	0.899172	0.699456
chr9:132381225-132383224	NA	SETX,TTF1,RNU5D-2P	3.13145	-0.128554	0.233183	0.47568	-0.00674427	0.91776	0.70334
chr4:3105989-3107965	NA	RNU6-204P,RNU7-33P,HTT,HTT-AS	2.64258	-0.128894	0.233234	0.475698	0.121207	0.101941	0.34734
chr12:3896119-3898465	NA	CCND2-AS1,CCND2-AS2,CCND2	2.55053	-0.195978	0.233326	0.475714	-0.203464	0.0217717	0.230895
chr17:67433116-67435675	NA	HELZ,NOL11,MIR548D2,MIR548AA2,PITPNC1,SLC16A6,LRRC37A16P,BPTF,RN7SL756P	3.23407	-0.138835	0.233295	0.475714	-0.076079	0.287338	0.487735
chr19:33291965-33294554	NA	LSM14A,GPATCH1,KIAA0355,FAAP24,AKR1B1P7,RPL21P131,CEBPG,WDR88,CEBPA-AS1,PDCD5,PEPD,CEBPA	6.00366	-0.0614677	0.233317	0.475714	-0.0297974	0.334793	0.511908
chr20:323961-327881	SOX12	DEFB129,DEFB126,DEFB125,ZCCHC3,C20orf96,NRSN2-AS1,NRSN2,DEFB132,SOX12,SOX12	4.73877	0.120578	0.233272	0.475714	0.0213966	0.736687	0.661785
chr4:89000136-89001900	NA	FAM13A,FAM13A-AS1,TIGD2,NAP1L5,SNCA	1.41106	0.172858	0.233266	0.475714	0.137624	0.166873	0.404748
chr6:30514963-30517581	NA	ABCF1,DHX16,PPP1R10,RPL3P2,TRIM26,HLA-W,MICD,PAIP1P1,MICA,HLA-K,ZFP57,HLA-C,HLA-L	5.5618	0.0812138	0.233258	0.475714	0.0268328	0.521409	0.592869
chr7:135993495-135995000	NA	LUZP6,MTPN	1.41565	0.225301	0.233328	0.475714	0.0977923	0.460626	0.569677
chr7:37444395-37445169	ELMO1	GPR141,RNU6-565P,EPDR1,ELMO1,TRGV3,ELMO1	3.00473	-0.152114	0.233301	0.475714	0.0271618	0.709917	0.654592
chr8:100437024-100439439	NA	POLR2K,RNF19A	4.20648	0.0954638	0.233309	0.475714	0.0520375	0.332376	0.510696
chr6:106439627-106441673	NA	NA	1.8884	0.150034	0.233348	0.475714	-0.0934094	0.296096	0.491925
chr9:89968543-89971227	NA	LINC01508	3.24055	0.108457	0.233345	0.475714	-0.0648763	0.313784	0.500835
chr2:181937378-181939041	NA	SSFA2,RNU6ATAC19P,PPP1R1C	1.49449	-0.19219	0.233404	0.475809	0.055937	0.58081	0.61481
chr1:150267641-150270288	C1orf54	SCNM1,SETDB1,GOLPH3L,MRPS21,C1orf56,SEMA6C,C1orf54,APH1A,C1orf54	5.82073	0.0823228	0.233443	0.475863	0.00686322	0.872603	0.693531
chr9:21964628-21966021	CDKN2A-DT	CDKN2A-AS1,CDKN2A-DT	1.28394	0.195698	0.23345	0.475863	0.138797	0.24185	0.459352
chr1:207406448-207409430	NA	CR1,CD55,CR2,C4BPB,C4BPA,CD46,YOD1	3.41183	-0.134298	0.233562	0.475876	-0.0645926	0.3496	0.519499
chr12:110741330-110743780	PPP1CC	TCTN1,FAM216A,PPP1CC,PPP1CC	5.4571	-0.0809236	0.233499	0.475876	-0.0624972	0.152482	0.393869
chr13:110937072-110938722	NA	ANKRD10,LINC00346,NAXD,PARP1P1,LINC00431	2.32854	0.143596	0.233573	0.475876	0.0436409	0.605662	0.622346
chr14:69641813-69645443	NA	SUSD6,SRSF5,DCAF5	5.55358	0.0846495	0.233586	0.475876	0.117692	0.0132425	0.205391
chr15:56886332-56888363	NA	TCF12,ZNF280D,LINC00926	5.21163	-0.0834511	0.23352	0.475876	-0.00828877	0.845798	0.68834
chr17:37474938-37477009	NA	TADA2A,DUSP14,ACACA,C17orf78,SYNRG	4.57925	-0.0931592	0.233558	0.475876	0.0238481	0.63193	0.630705
chr17:81734335-81736649	NA	GCGR	3.33773	-0.172949	0.233471	0.475876	-0.106406	0.224403	0.447952
chr21:29230675-29234003	NA	BACH1,MAP3K7CL,LINC00189,USP16,GAPDHP14	5.14867	0.0819214	0.233529	0.475876	0.0752525	0.0962019	0.341577
chr22:16567319-16568815	NA	NA	0.816051	-0.282003	0.233575	0.475876	-0.141978	0.344263	0.517131
chr3:177554794-177556113	NA	RN7SKP52	3.55566	-0.12872	0.233604	0.475876	-0.138743	0.0580901	0.296165
chr3:52430922-52433126	NA	TNNC1,NISCH,MIR135A1,GLYCTK-AS1,WDR82,GLYCTK,GNL3,SNORD69,PBRM1,NT5DC2,RPL29,PHF7,NEK4,ITIH4,RAD54L2,RFT1	2.68906	-0.180369	0.233536	0.475876	-0.165382	0.0661863	0.306251
chr6:25034024-25037006	NA	CMAHP,FAM65B,C6orf62,TDP2	4.11418	0.115346	0.233596	0.475876	0.151526	0.0131507	0.205266
chr6:44801240-44802888	NA	NA	1.53544	-0.172083	0.233516	0.475876	-0.108876	0.257928	0.468804
chr7:22684946-22687816	NA	NA	4.04785	-0.105292	0.233495	0.475876	-0.0222168	0.680181	0.645062
chr7:75674026-75675833	NA	NA	3.94929	0.120164	0.23361	0.475876	0.152982	0.0192665	0.223554
chr8:54134386-54136284	MRPL15	TCEA1,MRPL15,RNU6ATAC32P,MRPL15	4.67366	-0.0795922	0.233517	0.475876	0.0906017	0.0357892	0.260653
chr4:48830259-48832220	NA	OCIAD1,OCIAD2,OCIAD1-AS1	5.01112	0.0838924	0.233622	0.475879	0.0197324	0.645483	0.634874
chr17:44338067-44340345	GRN	SLC25A39,RUNDC3A-AS1,GRN,TMUB2,GRN	4.8306	0.0765095	0.233647	0.475912	0.0767266	0.0542129	0.290729
chr6:75734874-75737512	NA	SENP6,MYO6	3.95248	-0.120195	0.23366	0.475919	0.00773561	0.906652	0.700989
chr12:104679090-104681121	NA	CHST11,WASHC4,SLC41A2	3.99966	0.089544	0.233731	0.47592	0.0747126	0.138585	0.382408
chr13:33284656-33286501	NA	N4BP2L2,STARD13-AS,RFC3,KL,STARD13	3.57335	-0.108056	0.233684	0.47592	0.0501623	0.38093	0.534496
chr14:73815601-73817140	NA	ELMSAN1,PTGR2,PNMA1	1.49793	-0.167811	0.233756	0.47592	0.00569576	0.954435	0.710842
chr14:94341356-94344206	NA	SERPINA6,SERPINA2,PPP4R4,DDX24,SERPINA1	2.91669	0.129433	0.233746	0.47592	0.00951011	0.884163	0.696432
chr17:27237994-27239691	NA	WSB1,ITM2BP1,LGALS9,RPL34P31	3.98136	0.0900054	0.233696	0.47592	-0.0931946	0.0648993	0.304567
chr2:241355709-241357204	FARP2	SEPT2,HDLBP,FARP2,ANO7,FARP2	4.64793	0.113117	0.233745	0.47592	-0.0490979	0.399516	0.542783
chr5:135110057-135112336	NA	NA	3.8423	0.105512	0.233758	0.47592	-0.0760341	0.164658	0.403211
chr5:169734940-169736655	NA	NA	1.52387	0.171129	0.23368	0.47592	-0.124403	0.20444	0.433766
chr7:5633712-5635919	NA	ACTB,FBXL18,MIR589,ZNF815P,EIF2AK1,RNF216-IT1,FSCN1	2.57886	-0.135702	0.233737	0.47592	0.0099936	0.882848	0.695954
chr9:124228281-124230186	NA	NA	2.46587	0.13099	0.233727	0.47592	0.0157515	0.839595	0.687194
chr1:66392907-66398236	NA	PDE4B	5.92215	0.0925172	0.233777	0.475941	0.0996537	0.0573189	0.294876
chr1:178115317-178116040	NA	NA	1.24212	0.210072	0.233814	0.475976	0.0895112	0.452486	0.566227
chr19:2983251-2984544	NA	NA	0.921721	-0.281304	0.233804	0.475976	0.156123	0.270642	0.476453
chr3:48566261-48567033	UCN2	TMA7,WDR6,NICN1,FCF1P2,MIR711,COL7A1,ATRIP,CCDC51,FBXW12,NME6,CDC25A,RNU7-128P,NDUFB1P1,TREX1,USP19,AMT,ZNF589,SLC26A6,QRICH1,DALRD3,CCDC36,ARIH2,PFKFB4,MIR6823,UCN2	2.82929	0.118593	0.233835	0.476	-0.0952551	0.15631	0.396953
chr16:70272434-70274609	NA	NA	1.77687	-0.173501	0.233849	0.476007	0.0837697	0.347396	0.518587
chr7:20283982-20285510	NA	MACC1	1.13897	0.237781	0.233868	0.476027	0.342899	0.0191252	0.223149
chr11:9016168-9018801	NA	SCUBE2,ST5,AKIP1,ASCL3,MIR5691	3.98463	-0.0999061	0.233932	0.476043	0.00811716	0.878666	0.694873
chr15:75646632-75648912	SNX33	SIN3A,MIR631,SNX33,MAN2C1,SNX33	5.57452	-0.0772176	0.233935	0.476043	-0.0753305	0.0734234	0.314655
chr17:73226804-73227751	C17orf80	COG1,C17orf80,C17orf80	3.12584	0.119624	0.233943	0.476043	0.0789098	0.251414	0.464776
chr2:10434485-10435160	NA	NA	0.786945	0.239576	0.233943	0.476043	0.0694539	0.580728	0.614792
chr2:144644886-144647581	NA	ZEB2,TEX41	4.36357	-0.104875	0.233896	0.476043	0.0251871	0.653165	0.637313
chr2:218290902-218293129	TMBIM1	SLC11A1,RNF25,CNOT9,CTDSP1,MIR26B,STK36,AAMP,ARPC2,TMBIM1,PNKD,CATIP-AS1,GPBAR1,USP37,CXCR2,ZNF142,MIR6513,TMBIM1	6.28537	0.0699925	0.233912	0.476043	-0.00570767	0.872772	0.693582
chr7:43757895-43759630	BLVRA	STK17A,BLVRA,BLVRA	5.56918	0.101609	0.2339	0.476043	0.0446802	0.39613	0.541478
chr11:8759614-8761825	NA	RPL27A,SNORA3B,AKIP1,TMEM9B,SCUBE2	2.05286	-0.162226	0.233977	0.476093	-0.149897	0.090995	0.335195
chr1:229024267-229025786	NA	HMGB1P26,LINC01682,URB2,HIST3H3,HMGN2P19,TMEM78	2.60346	0.168757	0.233997	0.476109	-0.124143	0.144919	0.388062
chr6:109217396-109219579	NA	NA	2.01387	-0.170193	0.234005	0.476109	0.0128593	0.890487	0.697638
chr18:26225436-26227552	TAF4B	SS18,TAF4B,KCTD1,TAF4B	3.62295	-0.137347	0.23403	0.476114	-0.00196857	0.978006	0.715792
chr3:117389516-117390438	NA	NA	0.653789	-0.211709	0.234033	0.476114	0.0168389	0.896774	0.698939
chr3:33658119-33660203	NA	CLASP2,UBP1	3.11477	-0.138166	0.234036	0.476114	-0.110741	0.126389	0.371806
chr13:31929508-31931232	NA	NA	2.46537	-0.180575	0.234048	0.476119	-0.081858	0.38596	0.536834
chr1:32791481-32792369	NA	NA	1.90223	0.174496	0.234084	0.476162	0.0440373	0.662706	0.639891
chr18:389916-390935	NA	NA	0.875417	-0.281033	0.234089	0.476162	0.0121666	0.921776	0.704039
chr3:117403443-117404338	NA	NA	2.57276	-0.136894	0.234106	0.476167	-0.115591	0.13663	0.380575
chr3:183514830-183518300	NA	KLHL6,B3GNT5,KLHL24,YEATS2,LINC00888,MCF2L2,YEATS2-AS1,KLHL6-AS1	5.12367	0.0832805	0.23411	0.476167	0.0942897	0.0426457	0.274396
chr2:74019900-74021976	NA	DGUOK,STAMBP,BOLA3,BOLA3-AS1,ACTG2,DGUOK-AS1,FNBP1P1	3.78486	-0.119996	0.234123	0.476173	-0.114378	0.0936267	0.337969
chr1:111618991-111621026	NA	RAP1A,RNU6-151P,KRT18P57,ATP5F1,WDR77,FAM212B,UBE2FP3,LINC01160,PIFO,C1orf162	5.38979	-0.0753045	0.234169	0.476176	-0.0298837	0.436682	0.559153
chr1:186959881-186961987	NA	PLA2G4A,PTGS2	2.57594	0.124657	0.234146	0.476176	0.087729	0.205052	0.434293
chr2:151304557-151306317	NA	NA	1.09766	0.181676	0.234173	0.476176	0.230431	0.0407263	0.270973
chr20:24730676-24731454	NA	NA	0.904167	0.245975	0.23416	0.476176	-0.133033	0.277374	0.481052
chr8:129785801-129788081	GSDMC	GSDMC,GSDMC	3.85525	0.127755	0.234153	0.476176	0.191301	0.0089987	0.191261
chr9:90820344-90822280	NA	NA	3.31198	-0.118582	0.234204	0.47622	0.0139225	0.830292	0.685209
chr11:75134075-75136842	NA	OR2AT1P	4.46024	-0.129633	0.234263	0.476286	0.0768498	0.278159	0.481401
chr21:35931236-35934280	NA	NA	5.0556	-0.0906216	0.234266	0.476286	-0.00478369	0.919203	0.70366
chr6:146913597-146916877	NA	STXBP5-AS1,ADGB,STXBP5,RAB32	4.98852	-0.0840926	0.234261	0.476286	-0.00275891	0.95212	0.710343
chr1:59019358-59021387	NA	LINC01135,JUN,MYSM1,PHBP3	4.04528	0.15144	0.234278	0.476293	0.140895	0.0941757	0.338734
chr9:36126946-36129870	NA	GLIPR2,RECK	5.98475	-0.0850461	0.234296	0.476309	-0.0111457	0.796431	0.67726
chr20:38841850-38843670	NA	ACTR5,SNHG17,SNORA71C,RN7SKP173,RPRD1B,PPP1R16B,SNORA71A,RALGAPB,DHX35,RN7SL116P	1.71576	0.181749	0.234322	0.476342	-0.0390891	0.693993	0.649328
chr11:60905594-60907553	PRPF19	TMEM109,MIR611,PRPF19,PTGDR2,PRPF19	4.849	-0.0901985	0.234339	0.476358	-0.0273544	0.554251	0.605336
chr18:32091246-32094044	RNF138	PGDP1,WBP11P1,RNF138,RNF125,B4GALT6,RNF138	5.90565	0.0842366	0.234359	0.476379	0.0395081	0.352404	0.521033
chr18:3654677-3656147	NA	DLGAP1-AS1,DLGAP1-AS2	4.19498	-0.115229	0.234371	0.476384	-0.0187195	0.747448	0.664812
chr17:18314104-18316364	TOP3A	SHMT1,TVP23B,EPN2-AS1,LLGL1,FAM106A,SMCR8,TOP3A	5.69633	0.0939792	0.234417	0.476418	0.0440107	0.365594	0.526675
chr19:3760785-3764036	APBA3	MRPL54,APBA3,CACTIN-AS1,DPP9-AS1,SH3GL1,ZNF77,CACTIN,ZNF57,APBA3	5.93723	0.0609388	0.234412	0.476418	0.0237019	0.47058	0.573928
chr20:28602131-28603756	FRG1CP	FRG1CP	4.26565	-0.120095	0.234408	0.476418	-0.0459224	0.42167	0.552533
chr2:68386193-68388932	NA	PLEK,FBXO48,APLF,ARHGAP25,PPP3R1,C1D	4.76465	0.100841	0.23444	0.476446	0.121142	0.0369789	0.263118
chr13:110410770-110413724	NA	ANKRD10-IT1,COL4A1,COL4A2,COL4A2-AS2,NAXD,RAB20	3.46714	0.0938611	0.234486	0.476468	0.117414	0.0312042	0.251953
chr15:100940066-100942230	NA	LRRK1,CHSY1	3.76307	-0.129838	0.234471	0.476468	0.0238024	0.694906	0.649514
chr2:203809929-203812975	NA	RNU6-474P,KRT18P39,CD28,CTLA4	5.31037	0.0872084	0.23449	0.476468	-0.0186382	0.706333	0.653389
chr6:25489389-25490914	NA	CARMIL1,RPL21P68	1.90227	0.180689	0.234476	0.476468	-0.0271199	0.805961	0.679701
chr1:31246844-31248282	NA	NA	1.27971	0.182133	0.234535	0.476473	0.0318817	0.735339	0.661421
chr10:103367032-103369028	TAF5	SFXN2,CALHM2,TAF5,TAF5	4.52607	0.0905044	0.23459	0.476473	0.0161015	0.736883	0.6618
chr13:50284111-50284890	NA	RPL34P26	1.62907	-0.13827	0.234552	0.476473	0.0987958	0.210535	0.438083
chr14:49898733-49899951	NA	ATL1,POLE2,VCPKMT,RPL36AL,ARF6,RNU6-189P	2.17546	0.169453	0.234578	0.476473	-0.0131922	0.880634	0.695492
chr17:48890731-48893730	ATP5MC1	ATP5G1,UBE2Z,FLJ45513,COPZ2,HOXB5,ATP5MC1	5.07946	-0.0698394	0.234509	0.476473	0.0188129	0.604884	0.622137
chr2:143587955-143589217	NA	NA	1.56574	-0.179147	0.234537	0.476473	0.0442792	0.654041	0.637518
chr2:159361849-159364172	NA	ITGB6,LY75,OR7E28P,CD302,MARCH7,WDSUB1	3.74037	-0.101383	0.234599	0.476473	-0.00336282	0.95014	0.709879
chr2:85015546-85017192	NA	C2orf68,KCMF1,RPS2P17,TRABD2A,MAT2A	2.08772	0.165665	0.234563	0.476473	-0.021223	0.809053	0.680628
chr4:48192629-48196446	NA	TEC,NFXL1,SLAIN2,CNGA1	3.18986	0.159657	0.234588	0.476473	0.0337604	0.671559	0.642437
chr5:72569079-72571060	NA	NA	1.35268	0.198854	0.23458	0.476473	0.0413107	0.740259	0.662727
chr6:166597688-166600248	NA	FAM103A2P	5.23772	-0.0818633	0.234587	0.476473	-0.0667703	0.12828	0.373497
chr10:72455482-72458224	NA	RNU6-805P,DNAJB12,CFAP70	4.38781	0.105974	0.23463	0.476517	0.00717846	0.908009	0.701268
chr1:248872223-248874362	NA	SH3BP5L,PGBD2,RNU6-1205P	3.92522	-0.0984161	0.234686	0.476551	-0.0661819	0.187432	0.420974
chr16:68092791-68094327	NA	PRMT7,PSKH1,DPEP2,DUS2,E2F4,ZDHHC1,SLC7A6OS,PLEKHG4,B3GNT9,SLC7A6,NFATC3,DPEP3,EDC4,PARD6A,ACD,TSNAXIP1,FHOD1,RANBP10,PSMB10,CARMIL2	1.23354	0.207867	0.23473	0.476551	0.0321278	0.764879	0.66891
chr2:162353660-162355546	NA	NA	1.20496	0.250734	0.234718	0.476551	-0.132737	0.344617	0.517274
chr2:46275177-46276830	NA	RPL36AP14,EPAS1	2.53867	0.136893	0.2347	0.476551	-0.0533147	0.4927	0.582219
chr3:138366649-138368138	NA	NME9,MRAS	3.02602	-0.119445	0.234725	0.476551	0.02294	0.722166	0.657763
chr4:145087198-145088401	NA	NA	1.55603	0.187666	0.234697	0.476551	0.073482	0.48086	0.578006
chr5:60259406-60261151	NA	RNU6-806P	1.19978	-0.238193	0.234734	0.476551	-0.19353	0.0797214	0.321608
chr7:25092159-25093630	NA	NA	1.13905	-0.24205	0.234675	0.476551	-0.000913239	0.994036	0.719249
chr8:21763657-21766130	NA	GFRA2	3.38178	0.119734	0.234684	0.476551	0.0163501	0.809412	0.68075
chr7:133569915-133572467	NA	NA	1.90678	-0.215579	0.234771	0.476607	-0.0474425	0.668214	0.641411
chr15:51601945-51603914	NA	AP4E1,TRPM7,DMXL2	3.48596	0.139	0.234809	0.476631	0.195088	0.0147305	0.211909
chr16:89921928-89924116	TUBB3	TUBB3,SNORD68,RPL13,TUBB3	2.05819	0.18541	0.234799	0.476631	-0.135077	0.205798	0.435088
chr5:173638015-173639816	NA	NA	1.43677	-0.189627	0.234812	0.476631	-0.012884	0.892935	0.698102
chr19:37468413-37470128	ZNF569	ZNF345,ZNF383,ZNF850,ZNF567,ZNF585B,ZNF573,ZNF571,ZNF793,ZNF790-AS1,ZNF790,LINC01535,ZNF607,ZNF260,ZNF529-AS1,ZNF829,ZNF568,ZNF461,ZNF529,ZNF585A,ZNF420,LINC01534,ZNF570,ZNF781,ZNF569,ZNF569	4.3799	-0.0975673	0.234825	0.476637	-0.0463825	0.362646	0.525287
chr10:45403359-45405478	NA	ALOX5	3.88294	-0.119525	0.234835	0.476638	-0.0332249	0.607599	0.622774
chr19:49286363-49289510	NA	NA	1.91152	0.200346	0.234861	0.476673	0.284897	0.0124989	0.203819
chr12:51826778-51828849	NA	BIN2	1.71797	0.180429	0.234886	0.476675	0.0996916	0.339222	0.514352
chr6:149717064-149719057	LOC645967	NUP43,KATNA1,LATS1,GINM1,LOC645967	5.45989	0.0955969	0.234886	0.476675	-0.0325692	0.503219	0.58613
chr6:37623940-37625623	NA	MDGA1	2.17908	0.153602	0.234892	0.476675	-0.0214463	0.825938	0.684312
chr11:12124955-12125746	NA	MICAL2,MIR6124	1.69832	0.178692	0.234903	0.476678	0.0489042	0.598197	0.620316
chr2:233116393-233118233	NA	NA	1.28798	0.210286	0.234946	0.476746	-0.0529321	0.61954	0.626346
chr10:63376469-63378090	MIR1296	JMJD1C-AS1,NRBF2,MRPL35P2,MIR1296,MIR1296	2.40716	0.227917	0.234986	0.476797	0.273936	0.0295306	0.2488
chr2:69514168-69516070	SNORA36C	AAK1,NFU1,GFPT1,RN7SL604P,SNORA36C	3.29398	-0.133017	0.23499	0.476797	-0.0226734	0.754082	0.666093
chr19:34963005-34964728	ZNF792	ZNF30,LINC01766,LINC00904,ZNF792,ZNF792	3.81899	-0.12905	0.235045	0.476863	-0.156647	0.0280705	0.244618
chr20:44434473-44436899	NA	HNF4A,FITM2,LINC01620,LINC01430,PKIG,MIR3646	3.07764	-0.172381	0.235052	0.476863	0.0274796	0.736355	0.661729
chr7:100603638-100606002	PCOLCE-AS1	MOSPD3,PCOLCE-AS1,PILRA,PCOLCE,PCOLCE-AS1	4.49166	-0.104145	0.235051	0.476863	-0.103458	0.0715821	0.312482
chr6:154355213-154357535	IPCEF1	IPCEF1,IPCEF1	2.83201	-0.127796	0.235066	0.476872	-0.124324	0.0487531	0.283416
chr13:31044581-31047082	NA	ALOX5AP,LINC01066	5.0889	-0.0700247	0.2351	0.476923	-0.0182969	0.630211	0.630051
chr10:114173219-114175156	MIR2110	TDRD1,VWA2,MIR2110	5.27321	0.0976909	0.235151	0.476967	-0.0354371	0.476521	0.576119
chr7:1569014-1571528	PSMG3-AS1	PSMG3-AS1,MAFK,PSMG3,PSMG3-AS1	5.70545	0.0800644	0.235151	0.476967	-0.0465308	0.265381	0.473305
chr9:27279071-27282011	LINC00032	TEK,LINC00032,RPL36AP34,LINC00032	3.25711	0.107239	0.235134	0.476967	0.0792491	0.188485	0.42195
chr20:2831117-2833143	NA	PTPRA,MRPS26,VPS16	2.45831	-0.146048	0.235186	0.477018	0.0753659	0.359505	0.523911
chr2:136204495-136206111	NA	CXCR4,UBXN4,HNRNPKP2	1.83465	-0.194732	0.23525	0.477127	-0.0588468	0.552519	0.604648
chr20:21323503-21324312	NA	NA	1.1979	0.208896	0.235282	0.477172	0.0573566	0.602645	0.621433
chr10:14748688-14750314	NA	HSPA14,CDNF,RPSAP7,FAM107B	3.04795	-0.127014	0.235325	0.477183	-0.0309931	0.667392	0.641214
chr17:74544894-74546901	CD300C	CD300C,SUMO2,SLC9A3R1,CD300LB,CD300C	5.18239	-0.0830142	0.235325	0.477183	-0.0677323	0.118022	0.362897
chr17:77841831-77844512	NA	LINC01973	1.34361	0.190478	0.235298	0.477183	0.00315447	0.977027	0.71567
chr18:23357046-23359667	NA	TMEM241,CABLES1,ANKRD29,NPC1	1.9877	0.161141	0.235325	0.477183	0.00186591	0.982034	0.716725
chr1:11796232-11797180	NA	CLCN6,NPPA-AS1,MTHFR,AGTRAP,NPPB,FBXO44,EXOSC10	0.951564	0.165519	0.235391	0.477255	-0.0496433	0.636403	0.632024
chr1:31931154-31931720	NA	SNRNP40,EIF3I,TSSK3,MTMR9LP,KPNA6,FAM167B,KHDRBS1,HDAC1,TMEM39B,ZBTB8B,IQCC,KIAA1522,MARCKSL1,TMEM234,SPOCD1,PTP4A2	1.69355	-0.180514	0.235398	0.477255	-0.0328563	0.7369	0.6618
chr1:45784378-45786019	MAST2	MAST2,RPL6P1,MAST2	1.56502	0.200665	0.235426	0.477255	0.130631	0.217243	0.44309
chr2:33475628-33478579	NA	RASGRP3	5.67002	0.0844359	0.2354	0.477255	0.0886558	0.0556659	0.292779
chr20:50482707-50485396	NA	DPM1,PTPN1,PSMD10P1,CEBPB,MOCS3,MIR645,KRT18P4,TMEM189	5.60919	0.0870463	0.235407	0.477255	0.110826	0.0247286	0.237768
chr6:37168837-37172385	PIM1	LAP3P2,RN7SL285P,RNU1-88P,RN7SL502P,COX6A1P2,FGD2,MTCH1,PIM1,PIM1	6.60729	-0.0726828	0.235439	0.477255	-0.0144113	0.699758	0.651059
chr8:27286590-27287537	NA	STMN4,TRIM35	0.846841	0.222331	0.235433	0.477255	0.00636932	0.958249	0.711755
chr9:127608025-127608844	NA	TOR2A,STXBP1	1.33515	-0.192632	0.23541	0.477255	-0.177064	0.0862507	0.329517
chr16:19136099-19137797	NA	PKD1P5,NPIPA8,SYT17,COQ7,IQCK	2.42798	0.144298	0.235459	0.477278	0.0119581	0.865329	0.692125
chr1:117007243-117007915	NA	PTGFRN,CD101	1.70467	-0.19221	0.235499	0.4773	-0.081652	0.382888	0.535278
chr20:24979541-24980456	NA	ACSS1,APMAP,RNU6-1257P	1.82594	0.167615	0.235484	0.4773	-0.121464	0.144601	0.387994
chr5:154653717-154655927	NA	CNOT8	3.18839	0.121797	0.235494	0.4773	0.141686	0.0398687	0.269214
chr1:119564086-119566675	NA	PHGDH,ZNF697,HSD3BP4,GAPDHP33	1.9954	-0.155934	0.235548	0.47736	-0.0704468	0.398696	0.542518
chr17:15889476-15890471	NA	NA	-0.0564573	0.226501	0.235547	0.47736	0.304372	0.0330946	0.256173
chr11:61391646-61393569	TMEM216	TMEM216,DDB1,TKFC,TMEM216	4.83631	-0.0846118	0.235579	0.477379	-0.0129493	0.770932	0.670614
chr11:75365073-75367856	NA	MIR326,RPS3,SNORD15B,ARRB1	4.50123	-0.0860239	0.235569	0.477379	-0.0440261	0.379524	0.53344
chr6:18147127-18149028	NA	NHLRC1,TPMT,KIF13A,RNF144B,KDM1B	2.65429	0.153094	0.235587	0.477379	0.207783	0.0233795	0.235487
chr11:118896086-118897541	NA	NA	1.90447	-0.182099	0.235631	0.477409	-0.322303	0.00223781	0.155491
chr11:121549624-121551382	NA	SORL1	2.1064	-0.154739	0.235625	0.477409	0.0205657	0.809566	0.68075
chr22:41997985-41999713	WBP2NL	CYP2D6,WBP2NL,NDUFA6-AS1,SLC25A5P1,WBP2NL	4.19551	0.102375	0.235628	0.477409	-0.0448639	0.425429	0.554225
chr11:1382409-1384719	NA	TOLLIP-AS1,TOLLIP,MOB2,DUSP8,BRSK2,IFITM10	5.30092	-0.104375	0.23572	0.477411	-0.0832536	0.119317	0.36419
chr12:77064735-77066517	E2F7	E2F7,E2F7	2.40056	-0.132985	0.235666	0.477411	-0.102794	0.154823	0.395758
chr13:41059423-41062572	WBP4	LINC00548,WBP4,TPTE2P5,MTRF1,NAA16,RNU6-57P,CYCSP34,ELF1,WBP4	6.39195	0.0841045	0.235728	0.477411	0.00987679	0.818698	0.682684
chr14:69651914-69654580	NA	SUSD6,SRSF5,GALNT16,DCAF5	4.64793	0.084927	0.235716	0.477411	0.0341134	0.466369	0.572308
chr14:88384701-88386552	SPATA7	SPATA7,SPATA7	3.63655	-0.123195	0.235671	0.477411	-0.0533709	0.428306	0.555512
chr17:69070398-69071556	NA	ABCA10,ABCA6,ABCA9	1.88855	-0.183252	0.235696	0.477411	-0.0207994	0.836101	0.686453
chr2:37682835-37684667	NA	CDC42EP3	1.57222	0.163116	0.235694	0.477411	0.0123314	0.896973	0.698939
chr5:36711493-36714492	NA	NA	4.53894	-0.107442	0.235714	0.477411	-0.0515161	0.356617	0.522729
chr6:109625038-109627557	NA	NA	1.88156	-0.201772	0.235725	0.477411	0.000837785	0.993745	0.719177
chr6:37031515-37034570	NA	FGD2,COX6A1P2	6.18875	0.0612652	0.23567	0.477411	0.113605	0.00238934	0.155491
chr17:42147792-42149003	NA	NA	1.38597	-0.222875	0.235748	0.477431	0.0634774	0.586081	0.616355
chr8:23176247-23178149	NA	TNFRSF10A,C8orf58,CHMP7,POLR3D,R3HCC1,TNFRSF10C,SORBS3,BIN3,TNFRSF10D,TNFRSF10B,ENTPD4	3.68199	-0.0962842	0.235768	0.477453	0.035084	0.535419	0.597905
chr12:41521492-41522931	NA	NA	2.24281	0.137411	0.235786	0.477454	-0.00304073	0.967748	0.713741
chr18:35459743-35461769	NA	INO80C,MAPRE2	1.71243	-0.159132	0.235798	0.477454	0.110194	0.231213	0.452743
chr19:55116221-55119831	PPP1R12C	EPS8L1,RDH13,U2AF2,LENG8-AS1,CDC42EP5,ZNF580,KMT5C,TNNT1,TMEM238,MIR6805,RPL28,PPP1R12C,ZNF865,SHISA7,PPP6R1,FCAR,LILRB1,TMEM150B,GP6,TMEM86B,LILRB4,NCR1,PPP1R12C	5.78398	0.0820183	0.235808	0.477454	-0.0347965	0.433338	0.55767
chr9:99484903-99486549	NA	NA	1.20536	0.202976	0.235795	0.477454	-0.0581082	0.639758	0.633131
chr11:96097695-96099469	NA	MAML2	2.39905	0.150089	0.235841	0.477456	0.117416	0.204871	0.434209
chr16:28537639-28539762	NUPR1	SULT1A2,TUFM,NUPR1,NUPR1	5.6305	0.083366	0.235819	0.477456	0.050376	0.246613	0.462247
chr2:102226433-102229037	NA	IL1RL2,IL1R2,IL1R1,IL18RAP	4.59196	-0.0863096	0.235863	0.477456	0.0559841	0.214614	0.441417
chr2:128195459-128197617	NA	UGGT1,DYNLT3P2	2.19725	0.167944	0.235867	0.477456	0.0291771	0.723223	0.658005
chr5:180013804-180015109	NA	NA	1.01559	0.196008	0.235853	0.477456	0.0302493	0.788684	0.675324
chr6:31896266-31898583	NA	MICA,HLA-C,BAG6,RNU6-850P,SAPCD1,VWA7,SKIV2L,AGER,ZBTB12,C2	4.75897	-0.0901654	0.235859	0.477456	-0.0334748	0.488775	0.581007
chr8:133025861-133027651	NA	NA	2.95962	0.130263	0.235879	0.477461	-0.0363082	0.59576	0.619657
chr10:113041251-113046526	NA	TCF7L2,RPS15AP30	6.95885	-0.0615953	0.235911	0.477493	0.0394317	0.247274	0.462489
chr17:81096422-81099096	NA	ARL16,HGS,EIF4A3,CEP131,ALYREF,TEPSIN,GPS1,SLC38A10,BAIAP2,RFNG,AATK,TMEM105	5.12388	0.103281	0.235933	0.477493	0.0124896	0.822114	0.683283
chr21:34677761-34680403	NA	NA	3.13042	0.134568	0.235916	0.477493	-0.0166558	0.811204	0.68106
chr21:42058904-42059479	UMODL1	UBASH3A,UMODL1,UMODL1-AS1,UMODL1	2.08638	-0.161903	0.235932	0.477493	-0.0192258	0.82589	0.684312
chr14:91193891-91195440	NA	NA	1.08135	-0.251641	0.235946	0.477498	0.140964	0.291663	0.48972
chr19:45046384-45048178	NA	CLASRP,GEMIN7,RNU6-611P	1.87533	0.216928	0.235958	0.477504	0.15014	0.192677	0.424833
chr14:21455276-21457634	CHD8	UBA52P2,SNORD8,SNORD9,CHD8,SALL2,SUPT16H,TOX4,RAB2B,RN7SL650P,CHD8	5.34481	0.072022	0.236021	0.477553	0.0320769	0.391274	0.539124
chr14:75577677-75581175	FLVCR2	FLVCR2,FLVCR2	5.60147	-0.0730705	0.236013	0.477553	-0.0890107	0.0273695	0.242782
chr20:48771944-48775178	NA	PREX1,ARFGEF2,CSE1L,STAU1	4.85261	-0.0898427	0.236013	0.477553	-0.0573375	0.226554	0.449103
chr3:114518760-114520197	NA	NA	0.752579	0.234529	0.236017	0.477553	-0.0917023	0.413945	0.549009
chr11:102971240-102972716	NA	NA	0.918915	0.175736	0.236051	0.477594	0.238782	0.0266581	0.241629
chr6:34655635-34658588	NA	UHRF1BP1,LEMD2,C6orf106,FANCE,RPS10,RPL10A,TAF11,HMGA1,RN7SL200P	5.62162	0.0855834	0.23607	0.477614	0.153802	0.00262545	0.156232
chr11:18720685-18722548	IGSF22	SPTY2D1-AS1,ST13P5,IGSF22,IGSF22	2.30674	-0.149837	0.236104	0.477646	-0.0907425	0.27902	0.481868
chr8:102582539-102585168	NA	RNU6-1224P,RNU6ATAC8P,ODF1,UBR5-AS1,CTHRC1,KLF10,UBR5	4.62517	-0.102479	0.236106	0.477646	-0.031083	0.553207	0.605028
chr1:109493508-109495144	CYB561D1	SYPL2,PRPF38B,RPL17P7,ATXN7L2,CYB561D1,CYB561D1	4.04496	0.0924871	0.236171	0.477663	-0.0331711	0.505048	0.586882
chr1:31505095-31506629	LINC01226	SERINC2,LINC01226	2.19661	-0.181374	0.2362	0.477663	0.00655503	0.946304	0.709207
chr16:21791224-21791860	NA	NA	1.06816	-0.172062	0.236198	0.477663	0.0939758	0.376091	0.531977
chr17:59786864-59788972	NA	SKA2,RPS6KB1,RNU6-450P,MIR21,PPM1D,TRIM37,VMP1,DHX40,CA4,RNFT1,NDUFB8P2,WFDC21P	5.60354	0.0698102	0.236197	0.477663	0.0261039	0.487674	0.580596
chr22:24482616-24483705	NA	UPB1,ADORA2A-AS1,BCRP3,GGT1,ADORA2A	1.07588	-0.21594	0.236201	0.477663	0.0610355	0.616115	0.624959
chr3:151875006-151876663	SUCNR1	AADAC,SUCNR1,SUCNR1	4.25702	-0.111759	0.236196	0.477663	0.0522011	0.381617	0.534783
chr4:53592443-53593634	LNX1-AS2	LNX1,LNX1-AS2,LNX1-AS2	1.24141	0.206102	0.236138	0.477663	0.0565882	0.604857	0.622137
chr5:115531451-115533209	NA	FEM1C,CCT5P1	1.4102	0.182564	0.236172	0.477663	-0.0303	0.754488	0.666187
chr5:55533937-55535830	PLPP1	CCNO,RNF138P1,PLPP1,PLPP1	4.14331	-0.113601	0.236124	0.477663	-0.0667096	0.288059	0.488037
chr3:102020251-102022053	NA	ZPLD1,NFKBIZ	2.44041	-0.14126	0.236234	0.477697	-0.0507817	0.474812	0.57542
chr5:135171719-135173329	NA	NA	0.902909	-0.273899	0.236237	0.477697	-0.0406623	0.733263	0.660877
chr11:117949184-117951325	NA	IL10RA,TMPRSS13,CD3E,CD3G,DSCAML1,FXYD6-FXYD2,FXYD6,FXYD2,CD3D,MPZL3,KMT2A,UBE4A,JAML	4.03629	0.0957455	0.236255	0.477713	-0.00397663	0.940963	0.708205
chr14:74922082-74923813	RPS6KL1	DLST,RPS6KL1,RPS6KL1	3.74931	-0.119353	0.236298	0.47778	-0.0410596	0.529298	0.595658
chr11:10877791-10880265	NA	ZBED5-AS1,EIF4G2,SNORD97,ZBED5	3.04704	0.115758	0.236308	0.477781	-0.012169	0.85489	0.690236
chr13:44050720-44052063	NA	SMIM2-AS1,CCDC122	2.02536	0.162696	0.236346	0.477818	-0.0856728	0.364732	0.526423
chr9:70411263-70414585	KLF9	SMC5-AS1,KLF9,KLF9	6.52402	0.0789063	0.236343	0.477818	-0.0236201	0.558403	0.606951
chr14:39424557-39425820	NA	NA	1.0367	0.24248	0.236361	0.47783	0.135087	0.283822	0.484977
chr4:73990371-73991689	PPBP	PPBP	1.07861	-0.203506	0.236402	0.477894	0.026267	0.795299	0.677148
chr14:61342612-61346089	NA	PRKCH,TRMT5,TMEM30B	6.21838	-0.0643624	0.23644	0.477931	-0.0103082	0.761688	0.66808
chr7:66641108-66643310	NA	RABGEF1,TYW1,KCTD7	3.30305	0.137167	0.236434	0.477931	0.197694	0.00768567	0.186724
chr11:102799247-102802257	MMP1	MMP1,MMP27,CSNK1A1P2,MMP1	1.86647	-0.161746	0.236457	0.47794	0.103269	0.226251	0.4489
chr15:58607576-58608495	NA	RNU3P1,FAM63B,HMGB1P51	1.57363	0.215243	0.236465	0.47794	0.189845	0.130253	0.375355
chr21:26758375-26760306	NA	NA	1.67262	-0.169319	0.236474	0.47794	-0.124035	0.185077	0.41914
chr17:28041130-28042794	NLK	ITM2BP1,SARM1,NLK,NLK	4.67321	0.0886497	0.236495	0.477963	0.00668405	0.883461	0.696087
chr15:22947474-22949884	NA	CYFIP1	2.41703	0.159795	0.236525	0.477996	0.0239183	0.785412	0.674469
chr19:20564672-20566179	ZNF737	ZNF737,ZNF626,ZNF737	3.81812	-0.122897	0.23654	0.477996	-0.178247	0.00473013	0.170628
chr3:63933372-63935856	NA	ATXN7,THOC7,THOC7-AS1,PSMD6-AS2,SCAANT1	3.81614	0.136589	0.236533	0.477996	0.0396113	0.589737	0.617776
chr1:108574165-108576433	NA	NA	2.65316	0.135652	0.236578	0.478033	0.0937086	0.21339	0.440589
chr2:69436416-69438519	NFU1	GFPT1,PCBP1-AS1,GMCL1,AAK1,NFU1,NFU1	5.51569	-0.0837467	0.236575	0.478033	-0.0330621	0.441906	0.561204
chr2:170769907-170771710	LOC101926913	LOC101926913	2.73838	0.114491	0.236589	0.478035	-0.0460825	0.483384	0.578702
chr6:26183054-26184597	HIST1H2BE	HIST1H3E,HIST1H2AE,BTN2A1,HIST1H2BE	2.45833	-0.126224	0.236607	0.478053	-0.0490764	0.491231	0.581662
chr1:151991685-151994773	S100A10	GABPB2,THEM4,LYSMD1,VPS72,RPS10P6,MRPL9,S100A11,SCNM1,THEM5,RN7SL444P,C1orf56,S100A10,FLG-AS1,MLLT11,S100A10	6.42017	-0.0707802	0.236701	0.478126	-0.0290122	0.431244	0.55678
chr16:31486796-31488802	SLC5A2	SLC5A2,SLC5A2	2.07507	0.174485	0.236668	0.478126	-0.0940755	0.312408	0.500276
chr18:844248-845888	NA	NA	1.00539	-0.199723	0.236699	0.478126	0.0725227	0.521705	0.593056
chr19:4033986-4035732	NA	NA	0.969328	-0.238937	0.236701	0.478126	-0.0357094	0.776063	0.671847
chr2:227427191-227429721	NA	AGFG1,MIR5703,TM4SF20,MFF	2.3576	0.165777	0.23669	0.478126	-0.0482813	0.570074	0.611215
chr3:187832399-187833772	NA	MIR28	1.04333	0.1981	0.236694	0.478126	-0.0573142	0.621159	0.626864
chr4:15148832-15150872	NA	C1QTNF7	2.20145	0.149567	0.236734	0.478172	0.0910349	0.272258	0.477606
chr18:54232209-54235359	NA	POLI,C18orf54,STARD6,MBD2	4.0102	-0.101057	0.236753	0.478191	0.0458194	0.419229	0.551345
chr11:111611617-111613048	NA	SIK2,PPP2R1B	1.04842	0.260177	0.236797	0.478216	0.0966696	0.481697	0.578183
chr16:1825642-1828306	FAHD1	FAHD1,HAGH,IFT140,HN1L,PRSS29P,TMEM204,SNORA64,IGFALS,RNPS1,MEIOB,MAPK8IP3,TPSG1,ZNF598,FAHD1	5.58754	-0.0910103	0.236782	0.478216	-0.101569	0.0402748	0.270195
chr16:73015583-73017679	NA	ZFHX3	2.08112	0.168171	0.236857	0.478216	-0.0288172	0.764082	0.668678
chr17:47646601-47650820	KPNB1	MRPL45P2,TBKBP1,KPNB1,RPS7P11,RPS2P47,CDC27,EFCAB13,SP2,KPNB1	6.62815	0.0684033	0.23686	0.478216	0.0401386	0.271143	0.476764
chr18:70460955-70463082	NA	RPS2P6	3.94921	-0.100327	0.236807	0.478216	0.0411489	0.468508	0.57323
chr19:36113856-36116526	TBCB	ZNF850,TMEM147-AS1,ZNF345,ZNF567,KMT2B,ZNF568,ZNF790-AS1,HAUS5,ZNF420,ZNF461,RBM42,ZNF790,ZNF529,ZNF260,LINC01534,WDR62,ZNF529-AS1,ZNF146,ZFP14,ZFP82,CTBP2P7,ZNF829,LINC01766,LINC00665,LRFN3,ZNF565,POLR2I,TBCB,TBCB	5.08965	0.0788031	0.236862	0.478216	-0.0570925	0.178619	0.414022
chr22:43135876-43137895	NA	MCAT,BIK	2.25437	-0.163374	0.23685	0.478216	-0.144712	0.12749	0.373012
chr3:99900396-99902753	NA	FILIP1L,TMEM45A	4.36712	-0.0962236	0.236797	0.478216	0.0576115	0.265934	0.47366
chr6:146336298-146337475	NA	RAB32,RNA5SP222	1.22894	0.171942	0.236846	0.478216	-0.0497213	0.600376	0.620748
chr9:98861715-98863322	NA	COL15A1,TGFBR1	0.706853	-0.191342	0.236833	0.478216	-0.175815	0.116851	0.361599
chr16:10901725-10902428	NA	NA	1.40485	-0.218348	0.236877	0.478226	0.00863728	0.93835	0.707736
chr1:56476145-56479716	NA	RPL21P23	6.04142	0.0662376	0.236896	0.478244	-0.0162846	0.647355	0.635568
chr6:42030396-42031412	NA	PRICKLE4,MED20,TAF8,CCND3,TREML2,USP49,FRS3,C6orf226,BYSL,TOMM6,GUCA1A,TFEB	3.16012	-0.129424	0.236916	0.478265	-0.038328	0.565197	0.609319
chr1:201170214-201172017	TMEM9	IGFN1,RNPEP,DDX59,IPO9-AS1,IPO9,TMEM9,ASCL5,TMEM9	3.19646	-0.111299	0.236967	0.4783	-0.0287242	0.636899	0.632209
chr13:110533574-110534694	NA	RAB20,COL4A2-AS2,COL4A2,NAXD,ANKRD10	4.2703	-0.0787577	0.23696	0.4783	0.0425667	0.326714	0.507609
chr17:75119817-75121367	NA	NT5C,HN1,ATP5H,KCTD2	1.96333	-0.160963	0.236944	0.4783	-0.109812	0.170032	0.407149
chr22:32763627-32766070	NA	NA	2.71092	0.132414	0.236972	0.4783	0.0302345	0.684486	0.646414
chr17:64938329-64940103	NA	NA	2.81578	-0.149241	0.236983	0.478303	-0.118625	0.123273	0.368546
chr11:21920575-21924225	NA	NA	3.02242	0.130993	0.237031	0.47836	0.0605011	0.422759	0.553025
chr3:34363657-34365336	NA	NA	2.07856	-0.185368	0.23703	0.47836	-0.243788	0.0103782	0.195364
chr4:54225430-54227672	NA	PDGFRA,GSX2	1.55425	-0.166186	0.237042	0.478363	0.0782785	0.384112	0.53581
chr8:134550981-134552113	NA	ZFAT	1.01426	0.242646	0.23706	0.478379	-0.0234071	0.846486	0.688426
chr13:40663682-40667713	FOXO1	LINC00548,TPTE2P5,CYCSP34,SLC25A15,FOXO1,FOXO1	6.25021	-0.094719	0.237141	0.478501	-0.104442	0.0389557	0.267219
chr22:50577699-50578533	CPT1B	CPT1B,CHKB,MAPK8IP2,LMF2,NCAPH2,ARSA,PLXNB2,CHKB-CPT1B,CPT1B	2.66115	0.133185	0.237145	0.478501	-0.0319771	0.656249	0.638132
chr4:3377580-3378450	NA	NA	3.07535	-0.121432	0.237149	0.478501	-0.0175497	0.780836	0.673291
chr2:218678079-218680336	NA	FAM134A,RNF25,TTLL4	3.78342	-0.108263	0.237179	0.478522	-0.0194643	0.736529	0.661747
chr22:27312675-27314897	LINC02554	LINC02554	2.51918	-0.16643	0.237174	0.478522	-0.179243	0.0483912	0.283079
chr11:78895290-78897065	NA	NA	1.29276	-0.192856	0.2372	0.478525	0.0081862	0.936803	0.707302
chr4:112253072-112254161	NA	C4orf32,TIFA	0.737059	0.250323	0.237192	0.478525	0.0699292	0.597713	0.620272
chr2:237480900-237484564	MLPH	MLPH,LRRFIP1,MLPH	6.69714	-0.0551827	0.237219	0.478544	-0.0124202	0.666738	0.641214
chr11:47468110-47470364	NA	SLC39A13,C1QTNF4	2.58202	0.159168	0.237247	0.478582	0.059863	0.513738	0.590272
chr11:86099980-86101988	NA	PICALM,RNU6-560P,EED,MIR6755	0.872991	-0.198756	0.237264	0.478595	-0.135114	0.203833	0.433484
chr10:74844734-74845390	NA	NA	1.63265	-0.160148	0.237304	0.478622	-0.121494	0.171721	0.408418
chr6:129707819-129711061	ARHGAP18	ARHGAP18,L3MBTL3,ARHGAP18	5.13245	-0.0704791	0.237301	0.478622	-0.015239	0.68478	0.646516
chr9:3360713-3362180	NA	NA	1.03373	0.230294	0.237306	0.478622	0.0377231	0.756086	0.666487
chr15:79022981-79023997	NA	NA	1.35205	0.199815	0.237321	0.478632	0.0130969	0.913654	0.702362
chr19:35627835-35630022	RBM42	ZNF146,ZFP82,ZNF792,RBM42,ZNF529,TMEM147-AS1,ZNF260,HAUS5,KMT2B,LINC01801,LINC00665,LRFN3,ETV2,ZBTB32,RBM42	5.08173	-0.0763655	0.237341	0.478653	-0.0401311	0.315327	0.501993
chr11:9090728-9092199	MIR5691	MIR5691	2.46211	0.177455	0.237359	0.47867	-0.11947	0.19548	0.427174
chr17:63335138-63336684	NA	NA	2.14385	0.154655	0.237373	0.478678	0.107018	0.286454	0.487118
chr5:65802996-65805798	NA	NA	1.6612	0.18124	0.237386	0.478686	0.0763593	0.431111	0.55678
chr10:92145329-92147441	NA	NA	2.19708	0.158312	0.23741	0.478696	0.205883	0.0397053	0.268954
chr15:90931586-90932779	UNC45A	RCCD1,UNC45A,MAN2A2,FES,HDDC3,UNC45A	4.6855	-0.100287	0.237407	0.478696	-0.0844682	0.118203	0.363096
chr1:65011469-65012538	NA	JAK1,MIR101-1,AK4,RNU6-1176P	1.7232	0.161195	0.237447	0.47875	0.165366	0.0924996	0.336865
chr17:65065758-65067395	NA	PLEKHM1P1,AMZ2P1,LRRC37A3	2.23708	-0.177143	0.237564	0.478887	-0.0176281	0.850315	0.689232
chr2:113799132-113800495	NA	RPL23AP7,DDX11L2,SLC35F5	1.69019	-0.157545	0.237543	0.478887	0.101974	0.237648	0.456759
chr3:22371299-22372986	ZNF385D	ZNF385D	0.863803	0.230317	0.237527	0.478887	-0.0872617	0.463727	0.571356
chr4:184887368-184890574	NA	ACSL1,LINC01093,MIR3945HG,IRF2	5.71491	0.0807325	0.237552	0.478887	0.103131	0.0206498	0.227812
chr8:17264665-17266161	NA	CNOT7	1.77236	-0.163128	0.237554	0.478887	0.0124494	0.892469	0.698047
chr20:49811560-49814250	SLC9A8	RNF114,SPATA2,SLC9A8,ARFGEF2,RNU7-72P,SLC9A8	6.18513	0.0834517	0.237625	0.478991	0.0526829	0.236788	0.456624
chr20:48872026-48873957	NA	PREX1,ARFGEF2,STAU1	3.78532	-0.113994	0.237652	0.479007	0.0329684	0.582384	0.615355
chr4:76994017-76995633	NA	SEPT11,SOWAHB	1.64933	-0.185243	0.237647	0.479007	0.134565	0.174563	0.410814
chr5:143456448-143457440	NA	NA	0.802227	0.235021	0.237663	0.47901	0.0674985	0.618748	0.626155
chr12:2547448-2548615	NA	NA	2.04056	-0.150091	0.237703	0.479051	-0.00816315	0.914068	0.702503
chr14:50230303-50232596	SOS2	VCPKMT,ATP5S,SOS2,SOS2	5.68856	-0.0841901	0.237701	0.479051	-0.11157	0.0132704	0.205447
chr19:6967430-6968953	NA	NA	2.3909	-0.156257	0.237717	0.479058	-0.0659603	0.436314	0.558982
chr15:52246101-52248092	NA	MIR1266,GNB5	2.63905	-0.142266	0.237744	0.479088	-0.171516	0.028892	0.246947
chr21:35264244-35267033	NA	NA	1.71382	0.155904	0.237751	0.479088	0.07655	0.409869	0.547295
chr17:44069513-44071550	G6PC3	LINC00910,ASB16-AS1,DHX8,HMGN1P29,DCAKD,G6PC3,GPATCH8,GJC1,NBR2,G6PC3	5.14276	0.0818886	0.237779	0.479125	-0.00375326	0.930858	0.706065
chr12:64633581-64634184	NA	RASSF3,GNS	1.19883	0.201422	0.237827	0.479125	0.0670576	0.542122	0.600203
chr13:45218530-45221414	NA	KCTD4	3.4604	0.123455	0.237806	0.479125	0.0360073	0.584834	0.616008
chr19:7265327-7266954	NA	INSR	1.83866	-0.225523	0.237823	0.479125	-0.0566067	0.602958	0.621453
chr6:139306819-139307613	NA	NA	1.35166	-0.170553	0.23779	0.479125	-0.0173258	0.87007	0.69294
chr8:25506585-25508387	NA	KCTD9,CDCA2	3.43131	0.131753	0.237825	0.479125	0.0590555	0.381027	0.534496
chr10:14617211-14619410	NA	FAM107B,HSPA14,CDNF	4.7015	-0.0816808	0.237858	0.479159	-0.0741774	0.0956969	0.340909
chr20:25321036-25321727	NA	ABHD12,GINS1,PYGB,NANP	3.81722	-0.0992435	0.237864	0.479159	-0.0346066	0.509401	0.588669
chr16:70298265-70300039	DDX19A	COG4,NPIPB14P,DDX19A	4.7019	-0.0786094	0.237875	0.479163	0.00204615	0.9605	0.712313
chr17:44546490-44548822	NA	GPATCH8,MEIOC,FAM171A2,SLC25A39,TMUB2,FZD2,GRN,ADAM11,TMEM101,GJC1	3.18902	0.138929	0.237966	0.479325	0.188457	0.0173467	0.219549
chr13:41849226-41852708	NA	NA	6.17324	0.0713257	0.237977	0.479329	0.147343	0.000686473	0.130272
chr4:88608693-88610516	NA	HERC3,PIGY,PYURF,NAP1L5,FAM13A-AS1,PPM1K,RNU6-33P	3.13124	0.13948	0.237991	0.479336	0.0842684	0.231061	0.452601
chr3:196866974-196869067	SENP5	NCBP2-AS2,RPL36P7,NCBP2,NCBP2-AS1,CEP19,SENP5,SENP5	4.94493	0.090027	0.238035	0.479407	-0.000103956	0.998226	0.720253
chr20:63938449-63939691	MIR1914	ZNF512B,RNU1-134P,SAMD10,PRPF6,DNAJC5,ZBTB46-AS1,UCKL1,PCMTD2,MIR647,MIR1914	1.27797	-0.221393	0.238053	0.479422	-0.0737582	0.530584	0.596167
chr1:44696532-44699136	NA	C1orf228,RNU5F-1,TMEM53,KIF2C,BTBD19	2.96133	-0.112172	0.238075	0.479441	-0.0352594	0.545564	0.601655
chr20:5030341-5032411	NA	NA	2.04187	0.144525	0.238091	0.479441	0.0395894	0.606121	0.622466
chr6:26259956-26262036	NA	ABT1,HMGN4,HIST1H3E,ZNF322,GUSBP2,HIST1H2APS3,HIST1H4H,HIST1H2BE,LARP1P1,HIST1H4C,HIST1H2AE,HIST1H2BD,BTN2A1,BTN3A1,HIST1H2BH	2.70938	-0.144102	0.23809	0.479441	-0.103779	0.170792	0.407793
chr10:71866860-71868883	NA	PSAP,VSIR,DNAJB12,DDIT4	4.66851	-0.0807096	0.238134	0.479455	0.023117	0.606125	0.622466
chr11:7483173-7484293	OLFML1	OLFML1	1.18932	-0.195667	0.238192	0.479455	-0.270325	0.0134692	0.205901
chr12:14561797-14562597	NA	ERP27,PLBD1-AS1,RN7SKP134	2.94071	-0.139084	0.238132	0.479455	-0.0570212	0.421001	0.552245
chr14:50666810-50669120	SAV1	SAV1,TMX1,POLE2,VCPKMT,MAP4K5,CDKL1,SAV1	5.60667	0.0893783	0.238202	0.479455	0.00424808	0.927949	0.705344
chr15:84758504-84759956	NA	NMB,ALPK3,GOLGA6L5P,GOLGA6L4,WDR73,UBE2Q2P1	2.29147	0.167474	0.238156	0.479455	0.044921	0.618555	0.626052
chr17:38747133-38748408	NA	CDK12,MED1,PCGF2,SNORA21,RPL23,CISD3,RPL19,PGAP3,PSMB3	3.35281	0.114989	0.238128	0.479455	-0.0933756	0.134276	0.378953
chr19:54254990-54256068	NA	NA	0.917191	-0.239777	0.238195	0.479455	0.0397973	0.762476	0.668218
chr19:57171322-57173192	DUXA	ZNF17,ZNF134,ZNF773,ZNF417,ZNF805,ZNF606,ZNF549,AURKC,ZNF256,RN7SL526P,ZNF418,ZNF550,ZNF471,ZNF264,ZSCAN18,ZNF211,ZFP28,ZIK1,ZNF542P,ZNF543,ZNF470,ZNF71,ZNF551,ZNF776,ZNF460,ZNF530,DUXA,DUXA	1.92182	0.202827	0.238163	0.479455	-0.061829	0.56619	0.609686
chr22:40477568-40479547	NA	MKL1,SGSM3,XPNPEP3,ADSL	2.33348	-0.129729	0.23817	0.479455	0.190531	0.014746	0.211909
chr3:153160043-153163796	RAP2B	RAP2B,P2RY1,RAP2B	6.46227	-0.0741059	0.238205	0.479455	-0.0459331	0.219323	0.444343
chr7:36602729-36604222	AOAH-IT1	AOAH-IT1	2.05804	-0.142718	0.238153	0.479455	-0.0496773	0.548276	0.602787
chr6:161272775-161274961	AGPAT4	AGPAT4,AGPAT4	4.90156	0.0861481	0.238215	0.479455	0.00135373	0.976624	0.715568
chr3:30457051-30458739	NA	NA	1.41075	0.199311	0.23825	0.479507	0.0334192	0.779259	0.672904
chr3:160800931-160802603	NA	PPM1L	2.41856	-0.129659	0.238292	0.479513	-0.0485937	0.463717	0.571356
chr4:85658368-85659476	NA	ARHGAP24,MIR4451	1.58496	-0.194702	0.238289	0.479513	-0.149799	0.157454	0.397608
chr5:178355828-178357903	NA	FAM153C,PHYKPL	1.43892	-0.253005	0.238289	0.479513	-0.077152	0.475356	0.575736
chr8:125636770-125639366	NA	TRIB1	4.59281	-0.103272	0.238276	0.479513	-0.136397	0.0114876	0.199141
chr1:110890044-110891737	NA	NA	1.68711	0.183923	0.238331	0.479545	0.152775	0.108113	0.353415
chr1:89556250-89558661	NA	LRRC8B,LRRC8C,LRRC8D,FLJ27354,GBP2,GBP4,GBP1,GBP5,ZNF326	2.4405	0.164497	0.238415	0.479545	-0.0416387	0.614867	0.62468
chr11:2898041-2900280	NA	SLC22A18,KCNQ1,TRPC2,CDKN1C	5.15316	-0.0791312	0.238378	0.479545	0.0269978	0.524383	0.59391
chr16:19291642-19292171	NA	CLEC19A	1.58731	0.176674	0.238385	0.479545	0.109694	0.256578	0.467843
chr17:45220758-45223250	FMNL1	FMNL1,PLEKHM1,NMT1,LRRC37A4P,ARHGAP27,SLC25A39,SPATA32,KANSL1-AS1,MAP3K14,FMNL1	6.08035	-0.0769541	0.238397	0.479545	-0.0876034	0.0409767	0.271661
chr17:78775571-78776304	NA	CYTH1,USP36,SOCS3,ENGASE,TNRC6C-AS1,PGS1,RNU6-638P	2.43128	-0.144407	0.238399	0.479545	0.0810309	0.29781	0.493016
chr3:12362238-12364475	NA	TIMP4,SYN2,PPARG	3.97074	0.13025	0.238385	0.479545	0.0969333	0.173643	0.410198
chr5:89399587-89400389	NA	NA	2.60667	-0.136852	0.238379	0.479545	-0.1097	0.145637	0.388437
chr6:36094278-36095943	NA	SLC26A8,MAPK13,BRPF3,ARMC12,FKBP5,SRPK1,TEAD3	1.6044	0.187706	0.238409	0.479545	-0.00257712	0.980511	0.71646
chr6:6865259-6866303	NA	NA	3.76784	-0.0843771	0.238394	0.479545	-0.0225116	0.623289	0.627678
chr9:133792506-133794159	NA	VAV2,SARDH,DBH	2.14082	-0.178429	0.238339	0.479545	-0.105667	0.313059	0.500464
chr1:179334929-179336469	NA	NA	1.88143	0.15857	0.238466	0.47958	0.0013418	0.988166	0.718084
chr1:34983777-34985967	LOC653160	RPL5P4,ZMYM1,ZMYM6,SFPQ,DLGAP3,LOC653160	5.48923	0.0845222	0.238604	0.47958	0.0155159	0.728276	0.659363
chr10:98151550-98152157	NA	NA	1.51943	-0.227874	0.238454	0.47958	-0.128669	0.277078	0.48093
chr11:126917364-126918801	NA	NA	0.109066	-0.255239	0.238638	0.47958	0.199407	0.164975	0.4033
chr12:50050127-50051969	NA	CERS5,LIMA1,PRPF40B,ASIC1,RACGAP1	1.97195	-0.208463	0.238558	0.47958	-0.0931826	0.388083	0.537822
chr13:46683274-46685241	NA	LRCH1	2.31075	0.152275	0.238648	0.47958	0.0373699	0.675451	0.643624
chr14:65101353-65103603	MAX	ZBTB1,RAB15,FNTB,MAX,MAX	5.06901	0.0808336	0.238646	0.47958	-0.0110584	0.794773	0.677011
chr18:63289481-63291127	NA	BCL2,KDSR	2.55493	-0.164278	0.238642	0.47958	0.00603285	0.945094	0.709173
chr19:22051666-22053436	ZNF257	ZNF257,ZNF738,BNIP3P29,VN1R81P,ZNF208,ZNF257	2.05694	-0.173407	0.238594	0.47958	0.041291	0.618304	0.625966
chr19:46573860-46577907	NA	PRKD2,GNG8,HIF3A,GAPDHP38,CALM3	3.91986	0.10474	0.238442	0.47958	0.102485	0.0556763	0.292779
chr20:18856673-18857376	NA	NA	0.898243	0.297424	0.238589	0.47958	-0.0174978	0.902684	0.70009
chr21:46514776-46516124	NA	DIP2A,DIP2A-IT1,MCM3AP-AS1,MCM3AP,S100B,RNU6-396P	1.4839	-0.176103	0.238651	0.47958	0.0320882	0.741582	0.663097
chr22:38787575-38789742	SUN2	NPTXR,TAB1,CBY1,MIR658,DNAL4,APOBEC3H,SUN2,SUN2	4.26162	-0.0991028	0.238537	0.47958	-0.0160634	0.773173	0.671079
chr3:188369384-188370541	NA	NA	0.905975	0.209325	0.238609	0.47958	-0.115644	0.404119	0.544756
chr3:39405582-39407780	RPSA	RPSA,SNORA62,ACVR2B-AS1,RPSA	4.5373	-0.084688	0.238562	0.47958	-0.0775782	0.0892279	0.333123
chr4:168992965-168994745	NA	NA	1.49914	-0.227304	0.238612	0.47958	-0.00154689	0.9894	0.718252
chr4:26260501-26261422	NA	NA	1.24336	-0.248714	0.238561	0.47958	-0.153546	0.183075	0.41769
chr6:131134788-131136635	AKAP7	AKAP7,AKAP7	5.08069	0.106174	0.238524	0.47958	-0.0338409	0.532405	0.596664
chr6:49462230-49464179	MMUT	MUT,MMUT	4.24699	0.0895025	0.238595	0.47958	0.05089	0.282825	0.48425
chr7:77684937-77685930	NA	APTR,PTPN12,TMEM60,PHTF2,RSBN1L	1.25041	0.216831	0.238656	0.47958	-0.0195124	0.864779	0.692019
chr9:112075158-112075813	NA	C9orf84,RNU6-1013P,SUSD1,UGCG,GNG10,PTGR1,RNU6-855P	4.06232	0.121802	0.238565	0.47958	0.0446142	0.515885	0.591069
chr9:77797008-77799372	NA	NA	3.46196	-0.131391	0.238606	0.47958	-0.00432346	0.949327	0.709727
chr9:90022871-90024290	MIR4290	MIR4290,MIR4290HG,MIR4290	1.76534	-0.18689	0.238569	0.47958	-0.100982	0.332609	0.510784
chr21:36747263-36748520	NA	NA	0.792525	0.272062	0.238678	0.479605	-0.272032	0.041785	0.272826
chr11:67583026-67584828	GSTP1	NUDT8,PTPRCAP,RBM4B,NDUFV1,C11orf72,DOC2GP,TBX10,RBM14,RCE1,RAD9A,ALDH3B2,CDK2AP2,ACY3,FAM86C2P,GSTP1,GSTP1	5.18803	-0.0878161	0.238716	0.479662	-0.0383473	0.391639	0.539321
chr3:149342205-149343624	NA	TM4SF1,TM4SF1-AS1,HPS3,TM4SF18	1.51162	-0.170961	0.238736	0.479682	0.156065	0.113997	0.359277
chr13:41764446-41767184	NA	VWA8,RN7SL515P,RGCC	2.00091	0.173207	0.238779	0.479749	0.216049	0.0408613	0.271409
chr12:131498330-131500600	NA	NA	2.02956	0.162554	0.23884	0.479772	0.0200464	0.80443	0.67955
chr16:81797120-81799874	NA	PLCG2	3.29424	0.129611	0.238834	0.479772	0.0984212	0.171072	0.407973
chr17:40344835-40345713	RARA-AS1	RARA,MSL1,RAPGEFL1,RARA-AS1,WIPF2,CASC3,RARA-AS1	3.17308	0.143516	0.238823	0.479772	-0.211489	0.0099895	0.194158
chr2:101133024-101135111	NA	NA	2.84161	0.13262	0.238849	0.479772	0.100531	0.159407	0.399037
chr6:132456151-132457616	NA	NA	1.22014	-0.198414	0.2388	0.479772	-0.0368903	0.714623	0.656002
chr6:89526129-89528435	NA	NA	1.41257	-0.189945	0.23884	0.479772	0.0738134	0.377746	0.532653
chr15:52789299-52791502	ONECUT1	ONECUT1	1.26433	0.251818	0.239017	0.479973	-0.0870036	0.539927	0.599253
chr2:186848472-186850209	ZSWIM2	FAM171B,ZSWIM2,ITGAV,ZSWIM2	1.68279	-0.226229	0.239005	0.479973	-0.0873369	0.459113	0.569036
chr2:215826266-215826913	NA	ATIC,LINC00607	2.79911	0.130791	0.239014	0.479973	0.0910172	0.167049	0.404836
chr22:36830848-36831737	NA	NA	2.06597	-0.152001	0.238968	0.479973	-0.0975982	0.257382	0.468439
chr4:152936520-152938217	FHDC1	ARFIP1,MIR4453,TRIM2,FHDC1,FAM192BP,FHDC1	1.06243	-0.265967	0.238973	0.479973	-0.0934533	0.501826	0.585701
chr7:128911161-128912209	KCP	IRF5,OPN1SW,METTL2B,KCP,KCP	1.15966	0.183465	0.238993	0.479973	0.0466491	0.643605	0.634407
chr7:135661734-135664145	STMP1	C7orf73,RPL15P11,RNU6-1154P,STMP1	5.32764	0.0788032	0.238994	0.479973	0.0473419	0.269837	0.47589
chr1:201790880-201793234	NA	RNU6-501P,NAV1,IPO9,IPO9-AS1,CSRP1,SHISA4,RNPEP,LMOD1,MIR1231	3.45836	-0.127896	0.239058	0.479982	-0.0484446	0.47907	0.57718
chr19:18352671-18354287	NA	NA	1.09839	0.211725	0.239073	0.479982	-0.0818316	0.494892	0.582995
chr2:16632928-16634858	NA	FAM49A	3.61309	-0.157208	0.239109	0.479982	0.0177235	0.815998	0.682117
chr2:207680818-207682275	NA	CCNYL1,PPP1R14BP2	2.52007	0.124588	0.239094	0.479982	0.0505311	0.43559	0.558604
chr2:54976169-54978115	NA	RTN4,EML6	2.05485	0.152497	0.239089	0.479982	0.0264338	0.758689	0.667177
chr6:12048618-12051104	NA	HIVEP1,EDN1	5.43936	-0.0977483	0.239048	0.479982	0.0180595	0.735945	0.661627
chr6:24764670-24767553	NA	C6orf62,GMNN	2.59371	0.122374	0.239033	0.479982	0.0571876	0.398931	0.542518
chr8:96805778-96806415	NA	NA	2.0741	0.164643	0.239087	0.479982	0.176848	0.0506006	0.286657
chr9:113245534-113247307	NA	NA	2.59617	0.126682	0.239109	0.479982	0.0833753	0.222593	0.446808
chr17:80280038-80281829	NA	RNF213	1.38837	-0.279331	0.239125	0.479994	-0.215396	0.0721138	0.31342
chr10:63715864-63716989	NA	NA	1.75766	0.158572	0.23915	0.480006	0.0440323	0.624127	0.627853
chr17:30814147-30815670	NA	SUZ12P1,CPD,CRLF3	2.70314	0.123599	0.239141	0.480006	0.0422993	0.508373	0.588307
chr6:6882968-6886760	NA	RIOK1,RREB1,LY86	7.15392	-0.0580916	0.239162	0.480011	-0.0105328	0.735913	0.661624
chr6:31941261-31941771	NA	NA	0.90751	0.193509	0.239184	0.480036	0.32921	0.0155943	0.21383
chr3:120649236-120650385	NA	HGD	0.751662	0.191533	0.239201	0.480049	0.153469	0.176989	0.412857
chr1:108053824-108054477	NA	VAV3,VAV3-AS1	2.91661	0.143806	0.239246	0.480058	-0.024161	0.769089	0.670136
chr11:7473071-7474112	NA	NA	1.03881	-0.250305	0.239222	0.480058	-0.00629219	0.966909	0.713588
chr18:6249170-6250336	NA	L3MBTL4-AS1	0.752906	0.217846	0.239254	0.480058	0.246777	0.0926875	0.337049
chr2:45966215-45967944	NA	NA	1.80701	-0.153421	0.239238	0.480058	0.135686	0.126315	0.37178
chr7:28407764-28411929	NA	CREB5	5.75982	0.0915074	0.239253	0.480058	0.0671849	0.175815	0.411698
chr5:173743867-173747099	LINC01484	BOD1,LINC01484,LINC01484	4.67293	0.0811493	0.239274	0.480079	0.0367299	0.417535	0.550549
chr3:17843732-17845395	NA	NA	0.955788	0.196072	0.239304	0.48012	-0.0207448	0.863584	0.691696
chr14:77615302-77617168	SPTLC2	SNW1,RPL22P2,ALKBH1,ZMYND19P1,ADCK1,SPTLC2,RPL21P10,IRF2BPL,RN7SL587P,SPTLC2	4.63514	0.0927217	0.239337	0.480146	-0.0795513	0.122958	0.368256
chr16:29265775-29266628	NA	MIR4517,SMG1P2,SGF29,NPIPB13,CDIPT,NPIPB11,SPNS1,RRN3P2	1.56815	0.158172	0.239331	0.480146	0.112196	0.287167	0.487709
chr12:54390743-54391805	ZNF385A	OR6C74,OR10A7,GPR84,MAP3K12,ZNF385A,MIR148B,ITGA5,RNU6-950P,COPZ1,GTSF1,FLJ12825,ZNF385A	3.0641	-0.161606	0.239383	0.480158	-0.0497359	0.561448	0.608054
chr14:55123210-55123902	LGALS3	LGALS3,ATG14,GCH1,FBXO34,DLGAP5,MAPK1IP1L,LGALS3	3.47693	0.103642	0.23939	0.480158	-0.118179	0.0405311	0.270679
chr2:42872047-42873830	NA	OXER1,MTA3,HAAO	1.10777	0.167787	0.23937	0.480158	0.0246405	0.809605	0.68075
chr20:35225956-35227546	MMP24	PROCR,MMP24,MT1P3,MMP24	1.39829	0.261444	0.239362	0.480158	-0.176083	0.200791	0.430765
chr20:40462354-40464057	NA	NA	2.79496	-0.138289	0.239391	0.480158	-0.0596382	0.385218	0.536423
chr7:44617034-44618159	NA	PURB,DDX56,ZMIZ2,SNORA5C,SNORA5B,SNORA5A,TBRG4,MYO1G,POLR2J4,OGDH,NUDCD3,TMED4	2.50041	0.154216	0.239439	0.480234	0.206074	0.0356849	0.26042
chr1:155498173-155501047	NA	ASH1L,MIR555,RNU6-1297P,RUSC1,RUSC1-AS1,FDPS,ARHGEF2,RIT1,MTX1,YY1AP1	3.55236	0.111923	0.239496	0.480271	0.176616	0.00943113	0.192711
chr11:6199798-6203295	OR52W1	FAM160A2,CNGA4,CCKBR,TRIM5,TPP1,OR52W1	5.3424	-0.0747123	0.239494	0.480271	0.000145916	0.997177	0.720049
chr2:100853535-100855115	NA	NPAS2	2.99186	-0.120706	0.239494	0.480271	0.0123302	0.846754	0.688492
chr4:87805709-87808420	NA	IBSP,MEPE	3.29916	-0.172803	0.239473	0.480271	-0.0456389	0.617632	0.625834
chr11:96138873-96140955	NA	NA	2.95552	0.134122	0.239541	0.480283	0.0281945	0.718548	0.656851
chr20:31860346-31862325	NA	FOXS1,DUSP15,MYLK2,TTLL9	1.99211	-0.181447	0.239532	0.480283	0.0624963	0.505782	0.587105
chr3:9985864-9987900	EMC3-AS1	RNU6-882P,BRK1,FANCD2,RNU6-670P,FANCD2OS,PRRT3,RPUSD3,GHRL,TTLL3,CRELD1,EMC3-AS1,FANCD2P1,EMC3-AS1	4.8491	0.0913252	0.239529	0.480283	-0.00812802	0.864398	0.691869
chr8:21857243-21859392	NA	GFRA2	3.35668	-0.112417	0.239516	0.480283	-0.302188	1.35991e-05	0.0546232
chr12:47084531-47085592	AMIGO2	RPAP3,AMIGO2,AMIGO2	3.74656	-0.102044	0.239564	0.480309	-0.0388845	0.472781	0.574563
chr10:100826194-100828596	NA	PAX2,SCD	1.16152	0.249033	0.239597	0.480313	-0.0923576	0.489752	0.581286
chr10:72320883-72321537	NA	DNAJB12,DDIT4,ECD,PSAP,DNAJC9,ANAPC16,NUDT13,MICU1	2.7501	-0.162068	0.239644	0.480313	-0.0465719	0.574332	0.612603
chr11:13487016-13488453	NA	BTBD10	1.0317	-0.18169	0.239663	0.480313	-0.11346	0.262095	0.47122
chr13:31802683-31803454	NA	RXFP2,EEF1DP3	1.7189	-0.185629	0.239637	0.480313	-0.085248	0.401144	0.543465
chr18:78539105-78540761	NA	NA	1.41287	0.209392	0.239632	0.480313	-0.101418	0.352476	0.521089
chr3:141367583-141369388	NA	RASA2,ZBTB38,YWHAQP6,KRT18P35	4.02996	0.100156	0.239591	0.480313	0.0386384	0.460368	0.569645
chr3:38960083-38961960	NA	SCN11A	2.37243	0.150884	0.239621	0.480313	0.132951	0.106703	0.351923
chr6:2961220-2963234	NA	NQO2,LINC01011,SERPINB9,SERPINB6,MYLK4	4.2733	-0.101117	0.239658	0.480313	-0.0502839	0.338587	0.514051
chr8:140456683-140458953	TRAPPC9	CHRAC1,AGO2,TRAPPC9,TRAPPC9	4.85641	0.094887	0.239605	0.480313	-0.0967992	0.0571791	0.294792
chr9:133132988-133134897	NA	RALGDS,SETX,GTF3C4,TSC1,REXO4,TTF1,SURF6,GBGT1,LINC00094,EEF1A1P5,SURF4,SLC2A6,STKLD1,GFI1B,GTF3C5,CELP,ADAMTSL2,RPL7A,DDX31	3.93702	-0.09631	0.239643	0.480313	-0.0591486	0.236471	0.456309
chr1:171499869-171501535	NA	NA	1.48621	0.28286	0.239689	0.480345	-0.0183388	0.904506	0.700413
chr17:43467587-43470249	NA	ETV4,ASB16-AS1,DHX8,HMGN1P29,RPL27	3.39611	0.0899318	0.239722	0.480388	0.0874907	0.115035	0.360455
chr19:47330081-47331429	C5AR2	NAPA,C5AR1,C5AR2,ZC3H4,DHX34,CCDC9,GLTSCR1,GLTSCR2,C5AR2	4.66292	-0.079481	0.23973	0.480388	-0.013377	0.751461	0.665559
chr1:167896089-167897732	NA	NA	3.05395	0.129062	0.239944	0.480524	0.00209029	0.977304	0.715713
chr10:18302912-18304984	NA	CACNB2	2.06898	-0.184707	0.239888	0.480524	-0.00665067	0.938748	0.707755
chr10:62472911-62474389	NA	NA	1.0164	0.222814	0.239829	0.480524	0.0289147	0.813143	0.681521
chr11:61678577-61681360	DAGLA	DAGLA,FTH1,CPSF7,SDHAF2,CYB561A3,MTA2,TMEM138,B3GAT3,EML3,TMEM109,INTS5,METTL12,UBXN1,AHNAK,MIR611,DKFZP434K028,MYRF,DAGLA	5.8467	0.0752816	0.239826	0.480524	-0.0625315	0.129748	0.374989
chr13:48264634-48265910	NA	RB1,LINC00441,ITM2B,MED4,LINC00462	1.92698	-0.177763	0.239836	0.480524	0.105735	0.261472	0.470771
chr14:102610842-102612799	NA	NA	1.76269	0.157094	0.239892	0.480524	0.0882035	0.299964	0.493921
chr2:162253991-162255262	NA	NA	2.26142	-0.14941	0.239943	0.480524	-0.149596	0.0725919	0.313648
chr2:30224693-30226356	NA	YPEL5,LBH	2.61265	0.149711	0.239908	0.480524	-0.0664309	0.401182	0.54347
chr20:33689738-33691100	E2F1	PXMP4,ZNF341,ACTL10,C20orf144,CBFA2T2,SNTA1,EFCAB8,E2F1,E2F1	1.90913	-0.16848	0.23992	0.480524	0.102327	0.241727	0.459352
chr20:49702455-49703133	NA	SLC9A8,SNAI1,B4GALT5,ZNFX1,RNF114,RNU6-919P,CEBPB,LINC01273,TMEM189	1.10905	0.183581	0.239927	0.480524	-0.0373998	0.731901	0.660348
chr3:59368301-59369193	NA	NA	1.10974	0.174949	0.239864	0.480524	0.174319	0.150455	0.392574
chr5:165404527-165406559	NA	NA	1.64093	-0.188624	0.239873	0.480524	-0.0900335	0.377634	0.532638
chr5:87318960-87320882	NA	NA	1.76769	-0.219307	0.239884	0.480524	-0.0560126	0.588738	0.617594
chr7:18177307-18179096	NA	HDAC9,MIR1302-6	1.90459	-0.178602	0.239929	0.480524	-0.0830515	0.357507	0.523262
chr8:73965672-73966869	NA	LY96,UBE2W,TMEM70	1.80311	0.166807	0.239836	0.480524	0.0416381	0.67135	0.642437
chr1:92783933-92786331	NA	SNORD21,SNORA66,DR1,CCDC18-AS1,EVI5,RPL5,CCNJP2	5.19123	-0.0852193	0.239977	0.480551	-0.0817451	0.0660537	0.306026
chr8:89833766-89834720	NA	RIPK2,OSGIN2,RNU6-925P	2.51148	0.193143	0.239973	0.480551	0.241001	0.0476628	0.282459
chr10:79101348-79104211	NA	NUTM2B-AS1,ZMIZ1	3.15324	0.123027	0.239998	0.480569	-0.0558052	0.402488	0.543974
chr2:197287226-197288265	NA	ANKRD44,ANKRD44-IT1	1.60021	0.196656	0.240014	0.480569	0.10186	0.36065	0.524231
chr7:141975270-141976743	TAS2R38	TAS2R4,TAS2R38,MGAM2,TAS2R38	2.82134	-0.151647	0.240015	0.480569	-0.0588697	0.44889	0.564459
chr11:63644424-63646586	NA	NA	2.35966	-0.165733	0.240045	0.480586	-0.125665	0.162082	0.400845
chr15:78424787-78426391	NA	CHRNA5,IREB2,RWDD1P1	1.42375	-0.195375	0.240052	0.480586	0.130684	0.21251	0.439818
chr8:140573510-140576402	NA	AGO2	2.27095	0.159235	0.240046	0.480586	-0.0148375	0.854848	0.690234
chr15:81336972-81339344	NA	TMC3,TMC3-AS1,STARD5	3.30207	0.112965	0.240081	0.480624	0.0950085	0.158046	0.398083
chr14:61280088-61281702	TMEM30B	TMEM30B,SIX4,PRKCH,TMEM30B	1.32009	0.247458	0.240142	0.480716	-0.086148	0.553441	0.605086
chr16:21300647-21303997	CRYM-AS1	CRYM,C16orf52,TMEM159,DNAH3,THUMPD1,EEF2K,CRYM-AS1	6.16717	0.0643586	0.240147	0.480716	0.0301592	0.363736	0.52596
chr1:167540322-167543572	NA	CREG1,AKR1D1P1	5.09074	0.102721	0.240178	0.48072	0.175133	0.00505595	0.17216
chr3:5019708-5020989	NA	BHLHE40,ARL8B,EDEM1,BHLHE40-AS1	3.50305	0.098389	0.240175	0.48072	-0.00909367	0.863584	0.691696
chr8:132126858-132129130	NA	NA	1.03948	-0.202688	0.240168	0.48072	0.244124	0.070078	0.310373
chr7:2715102-2717838	NA	GNA12,AMZ1	2.65207	-0.187921	0.240211	0.480766	-0.019174	0.832855	0.68557
chr12:7964378-7965432	NA	NA	3.03817	0.121023	0.240227	0.480779	0.0770406	0.251158	0.464727
chr17:74558422-74559789	NA	NA	0.616102	0.254981	0.240287	0.48088	-0.119686	0.260314	0.470136
chr1:154271505-154273620	HAX1	HAX1,CHTOP,S100A4,EFNA4,DCST1,THBS3,SCAMP3,SLC27A3,C1orf43,HAX1	4.8163	0.0887166	0.240322	0.48091	0.0245097	0.603352	0.621538
chr21:43658733-43660941	HSF2BP	U2AF1,WDR4,PDXK,HSF2BP,LRRC3,MTND5P1,PWP2,TRAPPC10,SIK1,RRP1B,HSF2BP	4.72876	-0.0848164	0.240314	0.48091	-0.00717917	0.874651	0.693954
chr19:50147112-50148651	NA	TEAD2,RRAS,ZNF473,MYH14,SNAR-D	1.94318	-0.13893	0.240352	0.480923	-0.0859191	0.373925	0.530924
chr4:40553352-40555629	NA	RBM47,MIR4802	4.69352	-0.0833854	0.24034	0.480923	-0.101383	0.0264586	0.240998
chr5:32434555-32435766	NA	MTMR12,ZFR,MIR579	0.87419	0.242851	0.240357	0.480923	0.152057	0.210276	0.437859
chr8:81142315-81143146	NA	PAG1	2.45124	0.164778	0.240369	0.480927	0.091097	0.319514	0.504167
chr19:45675887-45678385	MIR642B	MIR642B,GIPR,PNMAL1,MIR642B	1.99409	0.160246	0.240416	0.480962	0.0844641	0.325638	0.507097
chr20:40893670-40895984	NA	NA	3.41302	-0.133031	0.24041	0.480962	-0.010895	0.877239	0.694581
chr6:6855346-6859625	NA	LY86,RREB1	7.1848	-0.0525638	0.240404	0.480962	0.000721891	0.979609	0.716283
chr1:113140348-113142442	NA	RPS15P1,LRIG2,RSBN1,RPS19P2	3.33064	0.106288	0.240455	0.481	0.0335804	0.575361	0.61307
chr5:122914912-122916566	NA	PPIC	0.90392	0.21199	0.24045	0.481	0.0721802	0.516543	0.591401
chr8:42329547-42332008	NA	IKBKB,KAT6A,POLB	2.99511	0.112553	0.240464	0.481	-0.0295	0.644705	0.634762
chr1:218164295-218166053	NA	RRP15	1.16437	0.228175	0.24051	0.481032	-0.184002	0.13013	0.37523
chr11:117185905-117190801	NA	APOA1,PCSK7,RNF214,PAFAH1B2,BUD13,SIDT2	7.18197	-0.0497535	0.240501	0.481032	-0.0243195	0.365003	0.526463
chr8:125272602-125274437	NA	TRIB1,RNF139-AS1,TRMT12,NSMCE2,WASHC5,RN7SL329P	2.39241	0.139511	0.240501	0.481032	0.0166379	0.824891	0.683977
chr2:108609308-108610431	NA	LIMS1	1.57293	0.213009	0.240522	0.481038	-0.126849	0.260331	0.470136
chr11:36237622-36238928	NA	NA	1.68489	-0.186577	0.240573	0.481054	0.129416	0.215814	0.442237
chr2:69579051-69579691	NA	MXD1,ASPRV1,GFPT1,GKN1,AAK1	2.7828	0.129902	0.240597	0.481054	0.0453194	0.507247	0.587773
chr21:43725742-43726973	NA	U2AF1,WDR4,PWP2,PDXK,RRP1B,HSF2BP,TRPM2,CSTB,H2BFS	4.04466	0.105978	0.240576	0.481054	-0.0109053	0.855266	0.690331
chr3:196055138-196057711	NA	MUC20,LINC00969,SDHAP1,SDHAP2,TCTEX1D2,NCBP2,UBXN7-AS1,PCYT1A	2.77417	-0.162028	0.240585	0.481054	-0.0172904	0.829309	0.684976
chr5:180092088-180094917	NA	CNOT6,ZFP62,RASGEF1C	4.72764	-0.099764	0.240566	0.481054	-0.0371332	0.492248	0.582052
chr7:26318747-26319390	NA	SNX10,CBX3,HNRNPA2B1,C7orf71	2.89447	0.127576	0.240599	0.481054	0.149202	0.0499543	0.285531
chr8:102793994-102796312	NA	UBR5,SLC25A32,KLF10,AZIN1,ATP6V1C1,ADI1P2	3.82649	0.0997012	0.240543	0.481054	0.000383469	0.994374	0.719289
chr5:72503138-72507496	ZNF366	ZNF366,FCHO2,ZNF366	6.30937	0.0740559	0.240611	0.481058	0.0475774	0.228481	0.450808
chr6:169958859-169960050	NA	NA	1.79728	0.209961	0.24062	0.481058	-0.0242098	0.816952	0.682332
chr10:89134395-89136277	NA	NA	2.43071	0.146265	0.240667	0.481094	0.0745572	0.398803	0.542518
chr2:218033177-218036104	RUFY4	RUFY4,TNS1,RUFY4	3.54723	0.14114	0.240661	0.481094	-0.0295548	0.684518	0.646414
chr7:137995403-137996877	NA	CREB3L2,TRIM24	1.66801	0.183518	0.24066	0.481094	-0.200165	0.0595452	0.298132
chr8:113231780-113233126	NA	NA	1.25497	-0.17283	0.240748	0.481237	0.0453552	0.631692	0.630603
chr18:50853150-50853766	NA	ME2,MRO	3.06361	-0.130561	0.240772	0.481247	0.0882629	0.212664	0.439938
chr20:3315606-3317358	NA	NA	4.29781	-0.0990241	0.240773	0.481247	-0.0667632	0.214216	0.441143
chr3:187967832-187969927	NA	BCL6,LINC01991	4.31059	0.0904213	0.240794	0.481269	0.100311	0.0551367	0.291789
chr17:66654564-66656994	NA	APOH,CACNG4,RNA5SP445	3.01782	-0.122032	0.24082	0.481301	0.0944971	0.163465	0.402338
chr9:32595545-32597746	NA	NA	3.54955	-0.152398	0.240831	0.481304	-0.113968	0.158509	0.398391
chr7:94087263-94088625	NA	GNG11,TFPI2	0.89865	0.216668	0.240859	0.481341	0.0900574	0.513767	0.590279
chr8:22596958-22597897	NA	C8orf58	2.66234	-0.139974	0.240895	0.481394	-0.185897	0.0271381	0.242137
chr14:20723008-20724218	NA	RANBP20P,EDDM3A	1.9169	0.213004	0.240931	0.481446	0.0436924	0.650228	0.636428
chr11:62701782-62704809	GNG3	GNG3	4.59186	0.0907644	0.240945	0.481448	0.0285917	0.565251	0.609319
chr14:89040047-89041801	NA	MPPE1P1	2.58585	-0.152503	0.240966	0.481448	-0.00463871	0.954572	0.710861
chr17:44246033-44247320	NA	NA	1.15947	-0.199708	0.241009	0.481448	0.239475	0.0294244	0.248601
chr18:711093-713385	ENOSF1	ENOSF1,TYMSOS,TYMS,RNU1-109P,YES1,ENOSF1	5.10708	-0.0932695	0.241009	0.481448	-0.023947	0.637145	0.632309
chr2:226790767-226792652	NA	RHBDD1,IRS1	4.76395	-0.0971993	0.24102	0.481448	-0.0319799	0.519386	0.592148
chr2:24970792-24973120	DNAJC27-AS1	ADCY3,EFR3B,LINC01381,POMC,DNAJC27,PTRHD1,DNAJC27-AS1	5.9591	0.0751892	0.241049	0.481448	0.00851515	0.827236	0.684633
chr21:15754176-15755566	NA	USP25,RBPMSLP	2.12878	-0.146012	0.241014	0.481448	-0.005887	0.940899	0.708205
chr3:157435917-157438933	PTX3	KRT18P34,PTX3,VEPH1,PTX3	3.18686	-0.11941	0.240964	0.481448	0.0426318	0.499049	0.584547
chr4:36080504-36082328	NA	NA	1.30289	-0.1971	0.241044	0.481448	-0.156664	0.135729	0.38025
chr6:14121991-14124892	CD83	CD83,RNU7-133P,CD83	6.13805	0.0691697	0.241043	0.481448	0.00518536	0.887787	0.697095
chr6:33672916-33675296	NA	ITPR3,IP6K3,BAK1,MIR3934	1.62281	-0.17747	0.240973	0.481448	-0.0523717	0.597094	0.619985
chr9:104763409-104765048	NIPSNAP3B	NIPSNAP3A,RALGAPA1P1,NIPSNAP3B,FKTN,NIPSNAP3B	4.08327	-0.108091	0.240983	0.481448	-0.0903917	0.128847	0.374064
chr4:163621058-163623576	NA	MARCH1,TMA16	5.44039	-0.0805268	0.241079	0.481488	-0.0448856	0.290198	0.48921
chr10:28305651-28306730	NA	MPP7	1.76625	-0.1911	0.24109	0.481491	-0.031001	0.757775	0.666946
chr3:38202936-38205650	NA	NA	1.73601	0.166167	0.241117	0.481526	-0.0657184	0.436034	0.558868
chr7:27192017-27193581	HOTTIP	HOXA11-AS,HOXA11,HOXA13,HOTAIRM1,SKAP2,HOXA10,HOTTIP	1.31453	0.2182	0.241133	0.481538	-0.0319662	0.788842	0.675348
chr6:12331466-12333310	NA	RN7SKP293,SUMO2P12	2.37626	-0.155661	0.241156	0.481564	-0.0162388	0.839455	0.687173
chr5:139458375-139460885	ECSCR	DNAJC18,PURA,ECSCR,TMEM173,RNU5B-4P,ECSCR	1.2693	0.17268	0.241175	0.481581	-0.0869871	0.405991	0.545694
chr22:29552919-29554782	THOC5	THOC5,NIPSNAP1,HSCB,M,THOC5	4.5832	-0.0822881	0.241208	0.481601	-0.0723828	0.114453	0.359663
chr4:158774743-158775788	NA	FNIP2,PPID,RAPGEF2,RNU6-128P	1.87231	0.191903	0.241224	0.481601	0.112268	0.308285	0.498039
chr8:130675551-130677397	NA	NA	2.12612	0.184239	0.241214	0.481601	0.0928008	0.360638	0.524231
chr9:40991209-40992934	FRG1HP	FRG1HP,FRG1HP	5.74784	-0.0789886	0.24121	0.481601	-0.0274506	0.49909	0.584566
chr19:53553446-53555372	NA	ZNF845,PRPF31,ZNF347,ZNF600,LENG8-AS1,ZNF701,ZNF137P,ZNF665,ZNF765,ZNF525,ZNF28,DPRX	4.55101	-0.0861292	0.241254	0.481642	-0.0978832	0.0383691	0.266155
chr3:190588112-190589405	NA	GCNT1P3,IL1RAP	2.84105	-0.171569	0.241295	0.481705	-0.0523572	0.515131	0.590796
chr3:136249609-136251646	PCCB	IL20RB,MSL2,NCK1,STAG1,PCCB,RPL31P23,PCCB	4.25263	-0.11166	0.241319	0.481714	-0.160888	0.010516	0.195765
chr6:35044332-35045420	NA	ANKS1A,TAF11,UHRF1BP1,DEF6,TCP11,RPL10A	2.43014	0.207292	0.241314	0.481714	0.199366	0.084196	0.327353
chr10:62797785-62799313	NA	NA	2.08395	0.132778	0.241366	0.48176	0.137144	0.102842	0.348387
chr10:86438155-86442353	NA	RNU6-780P,WAPL,LDB3,OPN4,BMPR1A	5.35112	-0.0823943	0.241425	0.48176	0.0509679	0.231838	0.453136
chr13:109649894-109650538	NA	NA	1.93722	-0.145759	0.241388	0.48176	-0.0415101	0.57157	0.611788
chr13:48448021-48449823	LPAR6	LPAR6,LPAR6	3.00464	-0.120377	0.241448	0.48176	-0.0794566	0.225017	0.448183
chr19:49589996-49592602	NOSIP	PRR12,PRRG2,ALDH16A1,BCL2L12,SNORD35B,SNORD35A,RPS11,PIH1D1,POLD1,RPL18,NUP62,FLT3LG,PNKP,NOSIP	5.56871	-0.0879959	0.241424	0.48176	-0.157311	0.00213769	0.155491
chr20:19314259-19315641	NA	SLC24A3	1.65531	-0.187866	0.241449	0.48176	-0.0230766	0.807775	0.680329
chr3:132659140-132661295	ACAD11	ACAD11,NPHP3,UBA5,ACAD11	5.27633	-0.0856988	0.241386	0.48176	-0.0603392	0.178844	0.414239
chr3:179016714-179018009	NA	ZMAT3,ZNF639,PIK3CA,KCNMB2-AS1	0.778743	0.27849	0.241423	0.48176	0.173159	0.348269	0.518932
chr3:187773231-187775027	NA	BCL6	3.1204	-0.118926	0.241372	0.48176	0.0136629	0.815568	0.682092
chr9:87497215-87499590	DAPK1	DAPK1,RPS29P18,DAPK1	6.4281	-0.0780002	0.241392	0.48176	-0.0624593	0.125369	0.370805
chr9:89351036-89353452	NA	CKS2,SECISBP2	2.60932	0.133863	0.241441	0.48176	0.0387444	0.575266	0.613068
chr21:46142307-46145337	NA	MCM3AP,MCM3AP-AS1,DSTNP1,FTCD,SPATC1L,YBEY,S100B,FTCD-AS1	2.06487	0.149602	0.241482	0.481804	0.256184	0.00410393	0.167385
chr20:51763567-51765177	ATP9A	ATP9A,ATP9A	2.51893	0.174977	0.241498	0.481818	-0.0324482	0.684618	0.646482
chr2:172426985-172429275	ITGA6	HAT1,DAP3P2,ITGA6,ITGA6	3.85587	-0.119727	0.24151	0.481821	-0.0897773	0.184633	0.41872
chr6:108685591-108687456	NA	NA	2.39974	-0.158852	0.241519	0.481821	-0.00987803	0.906778	0.700989
chr10:80478007-80478955	NA	EIF5AP4,TSPAN14	2.53202	0.186372	0.241534	0.481831	0.193486	0.0714951	0.312436
chr16:2881696-2884213	FLYWCH2	FLYWCH2,FLYWCH1,CLUAP1,TIGD7,PRSS22,SRRM2-AS1,SNORD60,SNHG19,MTCO1P28,PRSS30P,FLYWCH2	4.97281	-0.0943068	0.241559	0.481843	-0.10431	0.0442308	0.277252
chr6:151511736-151512753	NA	NA	0.81176	-0.220751	0.241559	0.481843	-0.0384772	0.788651	0.675324
chr10:63596426-63597861	NA	NA	1.29958	-0.201922	0.241603	0.48189	-0.0776658	0.441244	0.560896
chr20:33810963-33813347	ZNF341-AS1	CHMP4B,ZNF341-AS1,TPM3P2,ZNF341-AS1	6.01678	0.0723698	0.241596	0.48189	0.013812	0.713434	0.655504
chr19:46795888-46797337	NA	STRN4,SLC1A5,FKRP	2.17249	0.139946	0.241621	0.481908	0.00860225	0.914944	0.702664
chr7:118213856-118215040	NA	NA	1.12	0.205544	0.24167	0.481986	0.0638817	0.567893	0.610369
chr1:205630493-205632802	ELK4	MFSD4A,RAB29,RNU6-418P,CDK18,NUCKS1,ELK4,PM20D1,ELK4	5.30338	0.103878	0.241719	0.482063	-0.0279949	0.60422	0.62187
chr11:128653153-128655025	NA	FLI1,SENCR	4.26704	0.102917	0.241759	0.482085	-0.0118033	0.830349	0.685209
chr17:79932877-79935287	NA	TBC1D16,LINC01979,CBX2,EIF4A3	2.39116	0.152245	0.241743	0.482085	0.130099	0.112335	0.35775
chr3:171969487-171970762	NA	FNDC3B,TMEM212	3.21816	-0.136834	0.241755	0.482085	-0.0398696	0.591902	0.618466
chr6:136737026-136739594	NA	PEX7,MAP3K5,RNA5SP219	2.58122	0.131152	0.241769	0.482086	0.075629	0.365554	0.52667
chr10:116848643-116850484	ENO4	SHTN1,ENO4,ENO4	2.4245	-0.149993	0.241802	0.482111	-0.123617	0.176728	0.412557
chr2:10116239-10117087	RRM2	CYS1,C2orf48,HPCAL1,RRM2	1.47434	0.210121	0.241793	0.482111	0.059168	0.621138	0.626864
chr12:92217121-92219705	NA	BTG1,CLLU1	3.63394	-0.108576	0.241846	0.482161	-0.091917	0.0980894	0.343284
chr3:190853637-190855888	NA	NA	3.66691	0.10705	0.241839	0.482161	0.122842	0.0370595	0.263118
chr6:7018399-7019437	NA	NA	2.02609	0.172654	0.241861	0.482172	0.020619	0.83021	0.685209
chr1:110719406-110723035	NA	CD53,LRIF1,KCNA3	4.39086	-0.120109	0.242009	0.482276	-0.0396274	0.533396	0.597025
chr11:73170904-73172333	NA	NA	0.868168	0.23785	0.242041	0.482276	0.210943	0.121169	0.366347
chr11:74492550-74494259	LOC100287896	KCNE3,LIPT2,UCP3,LOC100287896	4.76227	-0.133894	0.24198	0.482276	-0.127949	0.0649864	0.304581
chr12:29216754-29218444	NA	FAR2	3.29788	-0.104165	0.241941	0.482276	-0.0595421	0.302029	0.4948
chr13:45225688-45226714	NA	NA	0.941107	-0.194553	0.242033	0.482276	0.0264268	0.810594	0.680998
chr15:69312992-69317629	NA	PAQR5	6.49086	-0.0590944	0.241984	0.482276	-0.019828	0.547844	0.602652
chr2:118120644-118121712	NA	CCDC93,HTR5BP,DDX18,INSIG2	0.596596	0.295233	0.242035	0.482276	-0.00415362	0.978817	0.716028
chr2:134141341-134142144	NA	MGAT5,CCNT2,RNA5SP104	1.99611	-0.17447	0.242008	0.482276	-0.114274	0.20847	0.436739
chr2:179459725-179461654	NA	NA	2.28124	0.131325	0.242017	0.482276	0.215205	0.0111967	0.198916
chr21:34222324-34224066	NA	KCNE2	1.32271	-0.188996	0.241938	0.482276	-0.0800678	0.427363	0.555103
chr4:105145528-105148271	TET2	EEF1A1P9,TET2-AS1,TET2,PPA2,RN7SL89P,TET2	6.12163	0.0895061	0.241986	0.482276	0.0267941	0.564529	0.609036
chr6:29917886-29921032	NA	HLA-A,HCG4P5,HCG4P3,HLA-H,ZNRD1,HLA-K	2.81374	-0.113035	0.242034	0.482276	0.00217487	0.975877	0.715496
chr8:1921943-1923177	NA	NA	1.62694	0.199396	0.24198	0.482276	0.198083	0.0524539	0.288806
chr2:21557627-21558896	NA	NA	1.30273	-0.171625	0.242054	0.482283	0.104293	0.296619	0.49229
chr11:116937560-116940749	NA	APOA1	3.36605	0.159163	0.242067	0.48229	0.225807	0.0365149	0.262334
chr12:46458996-46460597	NA	SLC38A2	1.62997	-0.182086	0.242083	0.482302	-0.199021	0.0546127	0.291482
chr13:41032203-41034540	NA	WBP4,SUGT1P3,TRE-TTC1-2	3.47372	-0.115048	0.242105	0.482326	-0.0430515	0.456607	0.567929
chr5:79690695-79692413	NA	NA	1.00091	-0.211249	0.242117	0.482331	0.171661	0.122256	0.367734
chr11:2423811-2425921	TRPM5	TRPM5	2.08866	0.188203	0.242276	0.482481	-0.0871101	0.400126	0.543061
chr11:75524782-75526816	GDPD5	KLHL35,SNORD15B,MAP6,GDPD5,GDPD5	4.24019	-0.114769	0.242213	0.482481	-0.103282	0.102283	0.347678
chr13:51613559-51615211	NA	WDFY2,DHRS12,ATP5F1P1	2.89005	-0.110572	0.242273	0.482481	0.164908	0.0153986	0.213362
chr17:77318549-77321575	NA	SEPT9,MFSD11,MGAT5B,METTL23,MIR6516	6.2831	0.0650249	0.242238	0.482481	-0.00294347	0.93243	0.706384
chr2:96224040-96226968	NA	NCAPH,DUSP2,ASTL,ITPRIPL1,CIAO1	4.48972	-0.111774	0.242244	0.482481	0.0760976	0.212044	0.439364
chr3:4451174-4452374	NA	NA	2.69982	0.119498	0.242232	0.482481	0.0812414	0.242055	0.459352
chr5:140591503-140592164	APBB3	TMCO6,APBB3,CD14,EIF4EBP3,PCDHB19P,LINC01024,PCDHB17P,SLC35A4,PCDHA2,IGIP,PURA,MIR6831,PCDHA10,PCDHA3,NDUFA2,MIR3655,IK,PCDHAC2,PCDHGB2,PCDHGB8P,SRA1,HBEGF,ANKHD1,APBB3	2.25378	-0.138684	0.242279	0.482481	-0.100611	0.157251	0.397536
chr5:169702654-169704714	NA	DOCK2	1.86904	0.142766	0.24229	0.482481	0.0700087	0.467737	0.572924
chr5:172868700-172871945	NA	ERGIC1,DUSP1,RPL26L1	5.25238	0.0739928	0.242287	0.482481	0.0231344	0.55992	0.607492
chr7:133354091-133356053	NA	RPS15AP23	1.26707	0.165559	0.242228	0.482481	0.0730663	0.47702	0.576341
chr1:155484532-155487380	NA	MIR555,ASH1L,ASH1L-AS1	2.10815	0.173057	0.242356	0.482574	0.134277	0.154388	0.39535
chr2:197937033-197939619	NA	NA	1.73297	0.199021	0.242353	0.482574	-0.0336189	0.775121	0.671637
chr2:101306230-101311150	RNF149	SNORD89,RNF149,IL1R1,MAP4K4,RPL31,RNF149	6.98978	-0.0597037	0.242375	0.482592	-0.0472505	0.130621	0.37563
chr18:48221276-48222251	NA	NA	1.99503	0.147319	0.242387	0.482596	0.18666	0.05361	0.289934
chr2:42147392-42148545	NA	EML4	1.74167	-0.206073	0.24246	0.482722	0.030736	0.793095	0.676552
chr6:47633596-47635655	NA	NA	1.32909	-0.175554	0.242507	0.482795	-0.0740634	0.454258	0.566858
chr11:1072681-1074452	NA	PIDD1,CRACR2B,DRD4,MUC2	2.27645	0.156753	0.242535	0.482832	0.0349137	0.708065	0.653963
chr22:40043073-40046112	TNRC6B	ADSL,TNRC6B	5.15504	-0.0759566	0.242575	0.482854	-0.0650674	0.109705	0.354566
chr9:33124925-33127181	NA	B4GALT1,B4GALT1-AS1,RNU4ATAC15P,SPINK4,OSTCP8,SMU1	3.69629	-0.0995191	0.242557	0.482854	-0.00349105	0.950274	0.70988
chr9:33403827-33406201	AQP7	AQP3,AQP7,AQP7	2.32571	-0.154564	0.242573	0.482854	-0.0215856	0.808603	0.680467
chr13:90144915-90146434	NA	LINC00559,RNA5SP34,FAR1P1	1.28832	0.206041	0.242599	0.482881	0.0544903	0.608003	0.622774
chr11:1838214-1841130	TNNI2	TNNI2,IFITM10,LSP1,TSPAN4,LINC01219,C11orf21,MIR7847,TNNI2	6.18994	-0.0762234	0.242611	0.482886	-0.0677404	0.106004	0.351317
chr17:32485879-32487834	CDK5R1	PSMD11,CDK5R1,CDK5R1	2.19399	0.184168	0.242644	0.482905	-0.161198	0.113087	0.358423
chr18:39702066-39703009	NA	NA	0.83904	0.201729	0.242689	0.482905	0.0760098	0.514872	0.590643
chr2:187546625-187548601	NA	TFPI,CALCRL,ZSWIM2,GAPDHP59,ST13P2	3.14144	-0.119786	0.242659	0.482905	0.183234	0.00672718	0.181609
chr6:79332124-79333471	NA	NA	2.24888	0.119102	0.242677	0.482905	0.0241873	0.769744	0.670344
chr7:27141859-27143826	HOXA5	HOTAIRM1,HOXA-AS2,HOXA10-AS,HOXA2,HOXA9,TPM3P4,HMGB3P20,PSMC1P2,RPL23P7,HOXA11-AS,HOXA10,HOXA11,C7orf71,SKAP2,HOXA13,HOXA1,MIR196B,HOXA5,HOTTIP,HOXA3,KIAA0087,CBX3,HNRNPA2B1,HOXA6,HOXA4,HOXA7,HOXA5	2.02801	-0.131601	0.242667	0.482905	-0.191792	0.0308241	0.251315
chr8:143714907-143717002	NA	MAPK15	2.25036	0.157583	0.242658	0.482905	0.0575547	0.489568	0.581232
chr9:136885650-136887791	MIR4479	PHPT1,SNHG7,MAMDC4,C9orf172,FBXW5,C8G,LCN12,TMEM141,PRR31,CCDC183-AS1,RABL6,CCDC183,ABCA2,C9orf139,MAN1B1,DPP7,GRIN1,SSNA1,ANAPC2,TPRN,DPH7,LCNL1,MIR4479,MIR4479	5.17808	0.112462	0.242688	0.482905	-0.014654	0.813898	0.68168
chr20:904970-907606	NA	NA	2.61738	-0.156512	0.2427	0.482908	-0.181132	0.0238039	0.236138
chr16:88455458-88456411	ZFPM1	RNF166,CTU2,TRAPPC2L,ZFPM1,ZCCHC14,ZC3H18,SNAI3,MIR5189,ZFPM1	1.71402	0.160345	0.24271	0.482909	0.0768805	0.386255	0.537008
chr21:42878375-42880520	WDR4	WDR4,PRDM15,U2AF1,NDUFV3,ZBTB21,WDR4	4.81766	0.0773246	0.242731	0.482919	-0.00980663	0.808059	0.680336
chr5:80263592-80265038	NA	NA	2.33695	-0.161892	0.242735	0.482919	-0.119734	0.149021	0.391191
chr2:74439433-74441278	RTKN	DUSP11,SLC4A5,MOGS,PCGF1,CCDC142,RTKN,RTKN	2.71917	-0.132605	0.242768	0.482945	-0.0914148	0.211982	0.439324
chr20:3303677-3304600	NA	NA	3.05133	-0.1275	0.242759	0.482945	-0.0046508	0.945668	0.709197
chr13:44786108-44787325	NA	NA	1.36016	-0.235445	0.242785	0.482949	-0.0397808	0.738788	0.662334
chr8:90042231-90044375	NA	NA	1.88832	0.141889	0.24279	0.482949	0.00577922	0.943983	0.708863
chr1:111121996-111123091	NA	NA	2.25989	-0.135424	0.242885	0.482978	-0.0314849	0.680699	0.645277
chr1:228837144-228839660	NA	C1orf35,NUP133,CICP26,RHOU	4.41317	-0.0943761	0.242826	0.482978	-0.0776898	0.108628	0.353788
chr1:236847442-236849173	NA	MTR	0.821355	0.21879	0.242839	0.482978	-0.0113841	0.931713	0.706179
chr10:103614289-103615395	NA	NEURL1-AS1,RPEL1,NEURL1,CALHM2,SH3PXD2A	2.83735	0.226774	0.242892	0.482978	0.193815	0.145424	0.388269
chr14:99479573-99481194	SETD3	SETD3,CCNK,RNU6-91P,SETD3	4.66238	0.144667	0.24289	0.482978	-0.0729758	0.333151	0.5111
chr20:45405485-45408026	DBNDD2	DBNDD2,SYS1,TP53TG5,DBNDD2	5.43292	-0.0974411	0.242875	0.482978	-0.0830502	0.11247	0.357881
chr3:51955804-51956967	GPR62	RPL29,RAD54L2,NT5DC2,PARP3,GPR62,GPR62	1.2491	-0.250725	0.242845	0.482978	-0.183417	0.156712	0.39706
chr6:35449006-35449553	NA	NA	1.01203	0.187339	0.242869	0.482978	-0.0826857	0.441342	0.560942
chr7:151408319-151410694	WDR86-AS1	WDR86,WDR86-AS1,WDR86-AS1	1.46357	0.220708	0.242826	0.482978	-0.0552072	0.629006	0.629625
chr14:81302306-81304790	NA	NA	2.99209	0.176317	0.242905	0.482984	0.240059	0.0221508	0.231975
chr15:81285123-81288503	NA	MESDC1,STARD5,TMC3,IL16	5.12784	0.0827331	0.242947	0.483048	0.0603711	0.186811	0.420477
chr1:111198261-111201079	CHI3L2	DRAM2,KCND3-AS1,CEPT1,HIGD1AP12,NRBF2P3,CHI3L2,DDX20,DENND2D,CD53,OVGP1,LRIF1,RAP1A,C1orf162,CHI3L2	6.66008	0.0588686	0.242963	0.483062	-0.0282413	0.37244	0.530229
chr1:9066413-9067920	NA	SLC2A5,SLC2A7,RNU6-304P	2.07915	-0.183158	0.242982	0.483079	-0.0164843	0.820462	0.682999
chr1:169477654-169479080	NA	NA	2.24719	0.140304	0.243002	0.483099	0.123261	0.124606	0.370054
chr11:65743674-65745632	NA	MAP3K11,KAT5,RNASEH2C,AP5B1,OVOL1,OVOL1-AS1,EIF1AD,BANF1,CST6,SART1	2.45247	0.146933	0.243086	0.48313	-0.0229109	0.778768	0.672747
chr16:69725341-69728402	NQO1	SF3B3,NONOP1,CHTF8,EXOSC6,PDPR,NPIPB14P,PDXDC2P,NIP7,NOB1,WWP2,TERF2,CLEC18A,NQO1,NQO1	5.35693	-0.0709349	0.243056	0.48313	0.0101481	0.790217	0.675624
chr19:41551565-41552100	NA	CEACAMP3,CEACAM21,ATP5SL,ERICH4,BCKDHA,EXOSC5,LINC01480,TMEM91	1.85646	-0.154491	0.243031	0.48313	0.0999419	0.245318	0.461532
chr20:47390330-47393859	NA	NA	4.73929	-0.0721098	0.243068	0.48313	0.145976	0.00065519	0.130272
chr22:35307920-35308941	NA	TOM1,APOL6,MIR3909	2.01055	0.177261	0.243086	0.48313	0.00572361	0.950467	0.709899
chr5:68260662-68262469	NA	PIK3R1	2.38427	0.139079	0.243046	0.48313	-0.00151493	0.982111	0.716736
chr6:83067349-83068716	DOP1A	DOPEY1,RWDD2A,SNAP91,DOP1A	4.18872	-0.105394	0.243085	0.48313	-0.0744154	0.197891	0.42888
chr10:111302486-111304573	NA	NA	0.564179	-0.225132	0.243106	0.48313	-0.332654	0.0156913	0.214282
chr10:69374632-69376300	NA	TACR2,RPS15AP28	1.98364	0.182168	0.243102	0.48313	0.165259	0.0879324	0.331295
chr12:121625740-121628354	ORAI1	SETD1B,ZCCHC8,IL31,RPL12P33,LINC01089,MIR4700,KNTC1,VPS33A,MORN3,TMEM120B,ORAI1,ORAI1	5.6386	0.0695308	0.243128	0.483156	-0.0526304	0.164277	0.403023
chr4:54108794-54110298	NA	GSX2,RPL22P13	2.13349	0.189805	0.243147	0.483173	-0.0370247	0.697574	0.650341
chr1:1777683-1781344	NADK	NADK,CCNL2,MIR6727,FAM87B,LINC00115,TMEM52,SLC35E2,CALML6,SLC35E2B,CDK11A,CDK11B,GNB1,SKI,NADK	6.44634	0.0836867	0.243187	0.483194	-0.000719147	0.987143	0.717871
chr14:44938629-44940324	NA	NA	1.25424	0.234709	0.243197	0.483194	0.0324694	0.772187	0.670899
chr2:74003614-74004370	NA	FNBP1P1	0.988695	0.184177	0.243174	0.483194	0.113336	0.320633	0.504583
chr8:144427094-144430438	VPS28	VPS28,SLC39A4,TONSL,C8orf82,TMED10P1,CPSF1,TONSL-AS1,VPS28	5.77122	-0.0870018	0.243178	0.483194	-0.067282	0.149624	0.391944
chr7:90993277-90995676	NA	NA	3.79517	0.0995716	0.243218	0.483217	0.0288157	0.618075	0.625931
chr1:161524809-161525513	HSPA6	HSPA6	1.40677	-0.210395	0.243241	0.483219	-0.124646	0.220091	0.444586
chr1:46197234-46199306	LURAP1	LURAP1,TOE1,POMGNT1,PIK3R3,TSPAN1,RAD54L,ZSWIM5,LURAP1	4.83042	0.0852992	0.24325	0.483219	-0.00368204	0.936736	0.707274
chr17:70204561-70207050	NA	CALM2P1	3.7928	0.106852	0.243258	0.483219	0.0504665	0.389925	0.538766
chr8:65948387-65951997	NA	PDE7A,MTFR1,C8orf44,DNAJC5B,LINC01299,RRS1	5.28733	0.0806818	0.243237	0.483219	0.0159837	0.699045	0.650832
chr17:4788384-4790982	GLTPD2	VMO1,RNF167,GLTPD2,PSMB6,GLTPD2	5.77662	-0.0815625	0.243283	0.483249	-0.0714967	0.116571	0.361332
chr4:87103303-87104950	NA	AFF1,C4orf36,MAPK10,HSD17B13	2.37431	-0.142384	0.243309	0.483281	-0.0345043	0.658373	0.638492
chr11:62841552-62843211	WDR74	METTL12,UBXN1,LRRN4CL,NXF1,TAF6L,INTS5,IMMP1LP1,SNHG1,TTC9C,STX5,EEF1G,ATL3,AHNAK,C11orf84,MTA2,SCGB1D1,EEF1DP8,B3GAT3,EML3,BSCL2,MIR6748,RNU2-2P,WDR74,WDR74	5.32683	0.0735289	0.243374	0.483349	0.0205644	0.589322	0.617693
chr18:2627349-2629134	NA	SMCHD1,EMILIN2,RNU6-340P	1.07223	0.23457	0.243411	0.483349	0.209909	0.161702	0.400536
chr22:46287466-46289237	NA	TTC38,PKDREJ,CDPF1,TRMU	3.70154	-0.173112	0.243412	0.483349	-0.143382	0.112034	0.357529
chr3:12356307-12357914	NA	TAMM41,TIMP4,SYN2,PPARG,RAF1	4.33719	0.0893525	0.24339	0.483349	-0.0568201	0.241199	0.45919
chr4:102398329-102399861	NA	SLC39A8,RN7SL728P,NFKB1,UBE2D3,MANBA	3.79349	0.104936	0.243386	0.483349	0.0804689	0.200908	0.430858
chr4:77193188-77194765	NA	CCNG2,FTLP9	3.02211	-0.131705	0.243412	0.483349	-0.141273	0.0491214	0.284281
chr7:2645453-2646063	NA	TTYH3,LFNG,AMZ1,CHST12,BRAT1,IQCE,SNX8	2.01215	-0.170485	0.243398	0.483349	-0.0186096	0.84349	0.688024
chr1:192577200-192578033	RGS1	RGS1	2.56332	-0.152031	0.243464	0.483415	-0.00651108	0.936273	0.707146
chr3:50259470-50261220	NA	HYAL3,CYB561D2,NICN1,IFRD2,GNAI2,SEMA3F-AS1,HEMK1,AMT,HYAL1,AMIGO3,DOCK3,SEMA3B,SEMA3B-AS1	3.85767	-0.121466	0.243465	0.483415	-0.131456	0.047144	0.282115
chr1:154960972-154962795	LOC101928120	KRTCAP2,KIAA0907,RAB13,SHC1,TDRD10,RPS27,ASH1L-AS1,THBS3,PYGO2,LOC101928120	5.33225	-0.0998271	0.243532	0.483463	-0.105218	0.0516835	0.287872
chr10:5866197-5867566	NA	GDI2,FBXO18,ASB13,RPL12P28	2.76149	0.135103	0.243535	0.483463	0.129113	0.0925568	0.336948
chr20:44990232-44992052	NA	STK4,STK4-AS1,TOMM34	2.93207	0.196089	0.243534	0.483463	0.257681	0.0231429	0.234858
chr3:183563946-183564769	NA	NA	0.913962	0.229975	0.243538	0.483463	0.108784	0.39903	0.542547
chr3:40314109-40314705	EIF1B-AS1	ENTPD3-AS1,RPL14,EIF1B-AS1,PGAM1P3,EIF1B-AS1	2.43141	0.141676	0.243517	0.483463	0.133654	0.100592	0.34623
chr7:27066213-27067991	NA	HOTAIRM1,HOXA1,HOXA2,HOXA-AS2,HOXA3,SKAP2,NHP2P2	1.59532	-0.200886	0.243562	0.483492	-0.0715479	0.496503	0.58374
chr18:51008261-51009994	NA	NA	1.48568	-0.159406	0.243634	0.483518	0.0530387	0.560941	0.607904
chr19:42120827-42123286	NA	POU2F2,GSK3A,ZNF526,DEDD2,MEGF8	3.26195	0.141114	0.243624	0.483518	0.194655	0.016841	0.217735
chr20:13868374-13869343	NA	NA	1.10005	-0.209333	0.243647	0.483518	0.0846295	0.433396	0.55767
chr22:35604173-35605120	NA	APOL6,MB,RASD2,HMGXB4,TOM1,HMOX1	1.49748	0.162361	0.243636	0.483518	0.0652793	0.489344	0.581202
chr3:136818548-136820553	SLC35G2	NCK1-AS1,SLC35G2,SLC35G2	2.45871	-0.149461	0.243617	0.483518	0.0790733	0.357733	0.523321
chr3:172186126-172187323	NA	FNDC3B,PLD1,RPS27AP8	1.5885	0.191978	0.243645	0.483518	0.174722	0.15219	0.393658
chr3:183586576-183588243	NA	KLHL6,KLHL24,YEATS2,MCF2L2	2.65058	-0.168605	0.243654	0.483518	0.0443054	0.60709	0.622774
chr5:171989790-171991405	NA	FBXW11	2.38761	0.148602	0.243594	0.483518	0.021876	0.793592	0.676706
chr14:50676599-50678813	NA	MAP4K5,ATL1,NIN,CDKL1,SAV1	3.8807	0.130515	0.243675	0.483541	-0.0451763	0.573404	0.612332
chr11:32845982-32848493	NA	TCP11L1,CCDC73,PRRG4,QSER1	2.59729	0.17632	0.243695	0.483545	0.198351	0.0503474	0.285971
chr9:93158941-93161081	NA	NINJ1,CARD19,WNK2	1.7715	0.185836	0.243697	0.483545	0.119314	0.309634	0.498699
chr1:174799313-174800951	NA	RABGAP1L,SERPINC1,RC3H1,GAS5-AS1,BANF1P4	2.54061	0.154461	0.243707	0.483546	0.0410023	0.604964	0.622137
chr17:47229430-47231302	NA	EFCAB13,RNU7-186P,MYL4,ITGB3	2.13689	0.150789	0.243759	0.483616	-0.0345635	0.713529	0.655537
chr5:178476390-178478576	NA	COL23A1	1.76647	-0.175446	0.243762	0.483616	-0.159801	0.0483252	0.283015
chr6:127086556-127088270	NA	NA	0.57224	-0.210229	0.243776	0.483625	-0.188771	0.170093	0.407191
chr2:237127433-237129090	NA	MLPH,COPS8	3.53089	-0.127483	0.243809	0.483651	-0.0139279	0.835766	0.686419
chr6:88922186-88924930	NA	RNGTT	2.80892	-0.16147	0.243804	0.483651	-0.0534936	0.494859	0.582995
chr19:48588396-48589943	NA	GRWD1,SNORD35A,SULT2B1,KDELR1,GLTSCR2-AS1,ALDH16A1,GLTSCR1,SNORD35B,EHD2,SNORD23,CYTH2,RPS11,RPL18,SNORD33,TEAD2,FUT2,NTN5,SPHK2,BCAT2,CA11,KCNJ14,DBP,MAMSTR,TMEM143,SPACA4	3.15148	-0.121926	0.243845	0.483682	-0.118595	0.0929512	0.337482
chr2:209987408-209988547	NA	ACADL,RPE	1.06728	-0.234813	0.243849	0.483682	-0.0294658	0.832839	0.68557
chr3:39272448-39273756	NA	NA	1.03392	-0.19257	0.243854	0.483682	-0.011278	0.909998	0.701721
chr8:100157441-100158920	SPAG1	SPAG1,SPAG1	3.01913	0.139974	0.243895	0.483743	0.0369256	0.635606	0.631866
chr10:69407885-69409705	NA	TACR2,DDX50,HK1,HKDC1,DDX21,EIF4EBP2,MIR1254-1,TSPAN15,SRGN,VPS26A,RPS15AP28	4.38223	0.0831723	0.243952	0.483759	0.0164846	0.712185	0.65511
chr12:9794104-9795136	NA	CD69,CLEC7A,CLEC2B,OLR1	0.662733	0.285671	0.243951	0.483759	0.320586	0.0747726	0.316232
chr18:70380961-70382785	LINC01910	SOCS6,RTTN,LINC01910,LINC01910	2.07751	-0.189252	0.24394	0.483759	0.0277237	0.794654	0.677011
chr4:923262-925365	NA	FGFRL1,DGKQ,SLC26A1,GAK,PCGF3,PIGG,TMEM175,UVSSA,ZNF721	3.64825	-0.107445	0.243922	0.483759	0.169586	0.0102931	0.194969
chr5:81786673-81789630	NA	ATG10-AS1,SSBP2	1.73114	-0.165039	0.243924	0.483759	0.0403986	0.651774	0.636837
chr5:68214576-68217173	PIK3R1	PIK3R1,PIK3R1	6.02579	-0.0952077	0.243982	0.483801	-0.0955003	0.0563676	0.29403
chr14:61177347-61179571	NA	PRKCH	1.1718	0.220481	0.243994	0.483803	0.0953146	0.444698	0.562782
chr13:51054033-51055851	NA	NA	1.29191	-0.22884	0.244013	0.483814	0.197346	0.0993325	0.344775
chr7:143314374-143316594	CLCN1	KEL,HINT1P1,CLCN1,CLCN1	2.24943	-0.16149	0.244019	0.483814	0.00659738	0.935076	0.706996
chr3:104885970-104887234	NA	NA	0.634698	-0.225633	0.244034	0.483826	-0.0908292	0.452724	0.566271
chr1:23497006-23498729	NA	TCEA3,E2F2,ID3,MDS2,ASAP3	4.39483	-0.105061	0.244102	0.483942	-0.0225777	0.683841	0.646248
chr9:121368214-121371264	STOM	PSMD5,GGTA1P,PSMD5-AS1,STOM,STOM	5.95407	0.0567679	0.244131	0.483978	0.00181538	0.951245	0.710025
chr4:155490820-155493175	NA	NA	2.39503	-0.139332	0.244147	0.483992	-0.0226339	0.775665	0.671773
chr16:11700325-11701633	NA	TXNDC11,RMI2,SNN	1.27741	0.196117	0.244187	0.484051	0.0372418	0.719639	0.657046
chr4:70691884-70692813	UTP3	UTP3	3.10576	-0.11531	0.244277	0.484171	0.055233	0.404892	0.545135
chr6:158697657-158700231	NA	SYTL3,AMZ2P2	4.68169	-0.0888078	0.244259	0.484171	0.0323489	0.509491	0.588706
chr7:81769337-81771076	HGF	HGF,HGF	2.3441	-0.136664	0.244274	0.484171	0.00875042	0.898509	0.699227
chr3:184154480-184157142	DVL3	EIF2B5,ECE2,ALG3,CAMK2N2,ABCF3,PSMD2,VWA5B2,MIR1224,EIF4G1,SNORD66,HTR3C,HTR3E-AS1,FAM131A,PARL,RPSAP31,DVL3,AP2M1,DVL3	5.47646	0.085732	0.244288	0.484173	-0.0543255	0.254119	0.466228
chr2:157897059-157898725	NA	ACVR1,RNU6-932P,RNU6-436P	3.02911	0.117523	0.244316	0.484191	0.0294308	0.66119	0.639353
chr21:41900174-41902251	NA	PRDM15,C2CD2,UMODL1,ZBTB21,ZNF295-AS1	4.38225	-0.110949	0.244313	0.484191	0.0484414	0.403311	0.544292
chr14:78004295-78008513	NA	NRXN3,SNW1,SPTLC2	2.84984	0.136116	0.244348	0.484233	0.219766	0.0272426	0.242374
chr1:1614181-1616806	MIB2	SLC35E2B,WBP1LP6,LINC01770,PUSL1,SLC35E2,MIB2,MIB2	5.80786	-0.100624	0.244428	0.48429	-0.104141	0.0544524	0.291164
chr10:45726677-45727720	WASHC2C	PARGP1,WASHC2C,AGAP4,ZFAND4,AGAP10P,C10orf10,FAM35BP,ALOX5,FAM21FP,WASHC2C	3.72785	-0.137569	0.244436	0.48429	-0.156233	0.0388383	0.267219
chr12:69238717-69240821	CPSF6	LYZ,NUP107,CPSF6,MDM2,YEATS4,FRS2,CCT2,SLC35E3,RAB3IP,CPSF6	4.755	-0.0913202	0.244444	0.48429	-0.137625	0.0079091	0.1882
chr14:77812639-77814686	NA	NA	2.12927	-0.187865	0.244421	0.48429	0.0544379	0.531767	0.596378
chr17:8726278-8727873	NA	MYH10,SPDYE4,CCDC42,PFAS,BORCS6	2.0327	-0.226896	0.244445	0.48429	-0.108627	0.263461	0.472192
chr5:68333065-68333674	NA	PIK3R1	1.66692	0.165873	0.244421	0.48429	-0.324625	0.00213619	0.155491
chr9:19173316-19174452	NA	HAUS6,PLIN2,SAXO1,PSMC3P1,DENND4C,RPS6P10	3.97706	-0.127261	0.244395	0.48429	-0.0144941	0.836293	0.686467
chr11:7495596-7498537	NA	OLFML1	2.58336	-0.160135	0.244489	0.484313	-0.066314	0.422091	0.552801
chr14:23114530-23115735	CEBPE	PABPN1,CEBPE,C14orf119,ACIN1,CDH24,REM2,CEBPE	1.75243	0.192195	0.244525	0.484313	0.163368	0.132709	0.377577
chr15:63290512-63295558	NA	RPS27L,CA12,FBXL22,APH1B	5.79537	0.0935978	0.244522	0.484313	0.114744	0.0258717	0.240038
chr21:46471850-46473227	NA	S100B,SPATC1L,MCM3AP,DIP2A-IT1,RNU6-396P	2.3506	-0.139105	0.244498	0.484313	0.0722765	0.400417	0.543124
chr4:163650823-163653355	NA	NA	2.96742	0.146682	0.244508	0.484313	0.108328	0.21262	0.439876
chr5:137611844-137614944	NA	EGR1	4.02819	-0.136334	0.244507	0.484313	-0.0417315	0.567484	0.61023
chr9:111462593-111464603	NA	NA	2.83408	-0.139527	0.244512	0.484313	-0.0374881	0.635313	0.631767
chr6:37118578-37120442	NA	PIM1	2.9652	0.128825	0.244537	0.484317	0.0626002	0.385912	0.5368
chr20:34311245-34315055	AHCY	TRPC4AP,AHCY,MAP1LC3A,MMP24-AS1,RALY-AS1,GGT7,AHCY	1.78812	-0.195252	0.244547	0.484317	-0.0958214	0.365952	0.526754
chr2:10811316-10813765	NA	ATP6V1C2,PDIA6,RNU7-176P	5.14604	-0.104643	0.24456	0.484323	-0.0530281	0.330554	0.509769
chr1:35410741-35412743	NA	CLSPN,KIAA0319L,RNY5P1	2.50427	0.135697	0.244623	0.484415	0.0430108	0.577134	0.613524
chr4:2590690-2591837	NA	NA	1.19928	0.204463	0.244626	0.484415	-0.104751	0.345666	0.517771
chr8:97384496-97387595	NA	NA	2.93422	-0.169784	0.244658	0.484459	0.0412754	0.621622	0.626934
chr10:14550152-14550793	NA	HSPA14,FAM107B,PRPF18,CDNF,DCLRE1C	1.13397	0.215153	0.244682	0.484467	0.0825144	0.461203	0.569969
chr14:94144242-94145363	NA	IFI27L2,PPP4R4	2.48336	-0.14435	0.244674	0.484467	-0.0255682	0.741925	0.663201
chr6:118892856-118895834	ASF1A	MCM9,CEP85L,RPL29P4,FAM184A,ASF1A,ASF1A	5.39898	-0.0786457	0.244706	0.484495	-0.0430128	0.294615	0.491365
chr15:34700043-34702289	NA	NA	1.22241	0.201517	0.24474	0.484512	0.265732	0.0179875	0.220213
chr2:96856935-96859108	ANKRD23	STARD7-AS1,SNRNP200,LMAN2L,ANKRD39,SEMA4C,ANKRD23	4.44902	-0.0833964	0.244773	0.484512	0.021818	0.628641	0.629556
chr22:41285059-41287735	RANGAP1	EP300,XRCC6,FAM109B,RANGAP1,EP300-AS1,ADSL,PHF5A,MEI1,TEF,PMM1,CYP2D7,DESI1,MIR6889,RANGAP1	4.71437	0.0941772	0.244773	0.484512	0.0347509	0.502899	0.586053
chr5:96875674-96877564	ERAP2	ERAP2,ERAP1,LNPEP,RPS20P16,LIX1,ERAP2	5.02796	0.0861817	0.244756	0.484512	0.027608	0.551413	0.604136
chr9:131402282-131403648	NA	POMT1,FAM78A,SNORD62A,SNORD62B,PRRC2B,UCK1	1.69466	0.208917	0.244745	0.484512	0.126441	0.311272	0.499631
chr9:92094149-92096068	NA	NA	1.36745	0.182998	0.244742	0.484512	0.0314909	0.747001	0.664783
chr1:150376597-150377890	NA	NA	1.55977	0.175565	0.244819	0.484567	0.0941963	0.352617	0.521118
chr5:150430915-150432070	NA	NA	0.871221	0.198645	0.244821	0.484567	-0.01231	0.910548	0.701819
chr3:134542315-134543265	NA	ANAPC13	2.04684	-0.155759	0.24484	0.484586	0.11718	0.173162	0.409635
chr12:26433960-26435599	NA	BHLHE41,RNA5SP354	2.50312	0.133831	0.244852	0.48459	0.109265	0.205035	0.434293
chr10:45255644-45259256	NA	NA	5.1869	-0.0693846	0.244883	0.484632	0.0607654	0.138842	0.38263
chr1:182268295-182270164	NA	RPL18P2,RNU6-152P,GLUL,LINC01344	2.23615	-0.163986	0.24493	0.484642	0.0289114	0.729919	0.659932
chr12:52049743-52051783	NA	OR7E47P,KRT6C,EIF4B,NR4A1	5.16118	-0.103266	0.244915	0.484642	-0.039491	0.460927	0.569808
chr3:52209643-52210999	NA	TWF2,PPM1M,WDR82,MIR135A1,GLYCTK-AS1,GLYCTK,POC1A,DUSP7	1.94024	-0.152531	0.244937	0.484642	-0.116264	0.172592	0.409109
chr7:74341837-74345310	NA	CLIP2,BAZ1B	3.38967	0.116272	0.244921	0.484642	0.0316745	0.636086	0.631954
chr8:42291767-42294369	NA	POLB,IKBKB,DKK4,ANK1	1.82772	0.167408	0.244929	0.484642	-0.0950339	0.310437	0.499168
chr7:76420687-76422023	NA	UPK3B,ZP3,POMZP3,FAM185BP,SRRM3,SSC4D,DTX2	2.00418	0.171788	0.244947	0.484642	0.189823	0.0497368	0.285288
chr1:221657276-221659390	NA	NA	1.66187	-0.179159	0.245	0.484669	-0.0613634	0.570056	0.611215
chr4:146028898-146031209	NA	NA	1.58564	-0.159979	0.244997	0.484669	0.108101	0.26211	0.47122
chr5:78546983-78549995	NA	LHFPL2,SCAMP1	4.91217	0.0791393	0.244986	0.484669	-0.020328	0.645287	0.634871
chr8:80102541-80104512	NA	TPD52,ZBTB10	3.15969	0.169698	0.244987	0.484669	0.20889	0.0421562	0.273747
chr8:92524302-92525664	NA	NA	0.784012	0.254236	0.245016	0.484681	-0.0615358	0.608558	0.622863
chr16:86554309-86556101	MTHFSD	MTHFSD,RN7SL381P,RNU1-103P,FOXL1,FLJ30679,MTHFSD	4.97841	0.0875755	0.245031	0.484692	-0.0122118	0.790366	0.67569
chr2:26273409-26274898	NA	HADHA,HADHB,GAREM2	3.71173	-0.130626	0.245069	0.484747	-0.0383877	0.569432	0.61083
chr9:87579151-87583020	NA	DAPK1,DAPK1-IT1	5.65801	-0.0770056	0.245099	0.484787	0.099203	0.0240871	0.236614
chr17:48928221-48929641	NA	NA	2.35886	0.115236	0.245113	0.484796	-0.0450818	0.513308	0.590116
chr3:143617666-143620222	NA	NA	1.67187	-0.156798	0.245133	0.484816	0.0835051	0.326766	0.507609
chr18:23584600-23587703	NPC1	NPC1,C18orf8,ANKRD29,CABLES1,TMEM241,CABYR,NPC1	6.29173	0.0679308	0.245153	0.484836	0.0278762	0.445972	0.563277
chr5:149534543-149536226	NA	NA	0.917533	0.194627	0.245184	0.484877	0.204924	0.0536418	0.289934
chr4:184328676-184333271	NA	MYL12BP2,PRIMPOL,CDKN2AIP,CFAP97,ACSL1,IRF2,CASP3	6.49218	0.0548347	0.245196	0.484881	0.0608519	0.0729858	0.314049
chr15:63497359-63499704	USP3	LACTB,ZNF609,USP3-AS1,USP3,TRIP4,HERC1,RAB8B,FBXL22,APH1B,USP3	5.73282	-0.0754332	0.245207	0.484884	-0.0213311	0.582442	0.615369
chr1:116666587-116668282	IGSF3	IGSF3,IGSF3	1.96726	0.179641	0.245233	0.484916	-0.252113	0.0106995	0.196996
chr18:23539440-23542159	NA	NPC1,C18orf8,ANKRD29	4.55495	0.136906	0.245318	0.485065	0.0556473	0.457473	0.568341
chr10:133334601-133336945	CALY	ECHS1,VENTX,MTG1,CALY,CALY	2.37521	0.184542	0.245369	0.485147	-0.0564354	0.5698	0.611093
chr1:184837892-184839423	NA	FAM129A,EDEM3,RNF2,RNU7-13P	1.27879	-0.197987	0.245408	0.485165	0.148332	0.183646	0.41785
chr1:204506986-204508362	NA	ZBED6,SNRPE,MDM4,GYG2P2,PPP1R15B,RBBP5,LRRN2,PIK3C2B,TRK-TTT3-2	3.81377	-0.12071	0.245437	0.485165	-0.038943	0.528577	0.595354
chr10:45593831-45595401	NA	ZFAND4,MARCH8,AGAP4,C10orf10,WASHC2C	3.98643	-0.110083	0.24543	0.485165	-0.101803	0.0932059	0.337799
chr17:18300491-18302205	NA	MIEF2,SHMT1,GID4,SMCR8,TOP3A,DRC3,RPL7AP65	2.74382	-0.132986	0.245429	0.485165	-0.130649	0.0716244	0.312583
chr2:128653734-128655772	NA	NA	2.8547	-0.141945	0.245398	0.485165	0.0120925	0.862197	0.691368
chr20:43513323-43515451	NA	RNU6-1251P,IFT52,SGK2,L3MBTL1	3.46669	-0.102678	0.245437	0.485165	-0.0577425	0.295683	0.491706
chr16:75432492-75434867	NA	GLG1,RFWD3,ADAT1,CFDP1	4.99658	-0.0786939	0.245458	0.485187	-0.0187846	0.643836	0.634407
chr12:49925632-49926552	NA	NA	1.18044	0.196756	0.245487	0.485224	-0.21098	0.087558	0.330977
chr1:184972685-184974810	NIBAN1	FAM129A,EDEM3,NIBAN1	5.03387	0.112652	0.245546	0.485263	0.0853736	0.164422	0.403161
chr16:3963324-3963937	NA	ZNF213-AS1,SRL,ZNF500,TIGD7,ZNF263,CREBBP,ZNF174,ADCY9,CLUAP1,MTCO1P28,PPL,TNFRSF12A,CORO7	1.87114	0.170111	0.245537	0.485263	-0.0400663	0.658573	0.638567
chr7:17400804-17403063	NA	KCCAT333	2.54915	-0.144035	0.245526	0.485263	-0.000230861	0.997733	0.720217
chr9:4833165-4834361	NA	RCL1,RIC1,IGHEP2,JAK2,KLF4P1	1.18414	0.175354	0.245541	0.485263	0.313031	0.00655229	0.181374
chr7:118183037-118185053	LSM8	LSM8,ANKRD7,LSM8	5.35558	0.0696044	0.245584	0.485319	-0.0563845	0.126103	0.371484
chr2:186574114-186577078	NA	FAM171B,ITGAV	3.97984	-0.0936203	0.245601	0.485333	0.10432	0.0663191	0.306364
chr1:212518615-212519486	NA	TMEM206,LINC01740	2.35984	0.147944	0.245677	0.485364	0.0497068	0.533659	0.597184
chr13:76855452-76858372	NA	KCTD12	2.94741	-0.126441	0.245645	0.485364	0.125644	0.102344	0.34775
chr20:2946742-2948280	NA	VPS16,PTPRA,PCED1A	1.76993	-0.160511	0.245686	0.485364	-0.0398154	0.654632	0.637711
chr20:2952518-2954643	NA	NA	1.93781	0.181899	0.245641	0.485364	0.22706	0.0222444	0.232171
chr3:184785434-184788213	NA	EPHB3,LINC01840,MAGEF1,VPS8,LINC02054	2.42799	-0.149079	0.245663	0.485364	-0.0500354	0.536949	0.59844
chr5:172958269-172960442	RPL26L1	BOD1,KLF3P1,EFCAB9,CREBRF,SH3PXD2B,NEURL1B,BNIP1,RPL26L1	5.06856	0.0794876	0.245654	0.485364	-0.0162789	0.694752	0.649514
chr8:80074252-80077240	NA	TPD52	4.0066	-0.112175	0.24567	0.485364	0.068232	0.324275	0.506537
chr1:235938018-235940637	NA	RPS21P1,HEATR1,MTR,LYST,TBCE,LDHAP2,RPSAP21,RNU6-968P,RNU5E-2P	5.44268	-0.0847016	0.245698	0.485368	0.00428574	0.925058	0.704753
chr17:8368780-8371363	NA	ODF4,NDEL1	2.06233	0.156587	0.245726	0.485386	0.136883	0.112749	0.35819
chr2:223929985-223931209	NA	MRPL44,AP1S3,WDFY1	2.21082	0.167652	0.245723	0.485386	0.125302	0.165509	0.4036
chr2:60856541-60859330	NA	REL,LINC01185,PAPOLG,PUS10,KIAA1841	3.66281	0.132107	0.245796	0.485493	0.073531	0.348174	0.518932
chr3:156655060-156657076	NA	NA	2.80768	0.128426	0.2458	0.485493	-0.0201012	0.780581	0.673209
chr12:108738924-108739455	NA	RNU7-169P,SSH1,SELPLG	1.52212	-0.157905	0.245849	0.485535	0.069416	0.424042	0.553504
chr6:152025051-152026827	NA	NA	1.1858	0.290385	0.245851	0.485535	0.42188	0.0276684	0.243615
chr7:41133143-41135181	NA	LINC01449	2.20626	-0.139869	0.245839	0.485535	0.0599637	0.457199	0.568228
chr5:111236321-111238855	NA	CAMK4,NREP-AS1,TSLP,WDR36	1.90729	-0.154675	0.245868	0.485549	0.0025887	0.976694	0.715568
chr1:11051191-11053187	MASP2	ANGPTL7,MTOR,SRM,MASP2,MASP2	1.82964	-0.152403	0.245907	0.485552	-0.000982915	0.990828	0.71847
chr1:143748385-143749579	NA	NA	0.217653	-0.325599	0.245918	0.485552	-0.0959612	0.493448	0.582546
chr10:99750535-99752096	NA	NA	2.62079	0.154364	0.245916	0.485552	0.103754	0.241187	0.459188
chr11:88413940-88415984	NA	GRM5-AS1,CTSC,GAPDHP70	3.22941	-0.115323	0.245901	0.485552	-0.0169066	0.795544	0.677148
chr6:167855242-167857738	NA	LINC01558,FRMD1,KIF25-AS1,AFDN	1.31839	0.200725	0.24591	0.485552	0.0508117	0.684349	0.646382
chr1:206765577-206767461	NA	IL19,IL24,PIGR,FCAMR,IL20,IL10,C4BPB	2.34931	0.15283	0.245983	0.485644	-0.0345268	0.667291	0.641214
chr1:9195612-9197409	NA	NMNAT1,MIR34AHG,MIR34A,LINC01759	2.90887	0.125939	0.246049	0.485644	0.012306	0.869604	0.692828
chr10:72417379-72418846	NA	NA	0.703317	0.27727	0.246008	0.485644	-0.0388938	0.78276	0.673806
chr11:72337438-72338860	NA	NA	2.36387	0.146919	0.246042	0.485644	0.0801683	0.380414	0.534057
chr3:142887054-142887828	PCOLCE2	PCOLCE2	2.62347	-0.13107	0.246064	0.485644	-0.0821837	0.297791	0.493011
chr3:30039634-30042206	NA	NA	1.61309	-0.198474	0.246063	0.485644	-0.0555648	0.608906	0.622914
chr4:145177995-145181396	OTUD4	ANAPC10,ABCE1,MMAA,OTUD4,OTUD4	6.29002	0.0789703	0.246042	0.485644	0.00360536	0.932314	0.706367
chr5:74408287-74409659	NA	LINC01333,BTF3,ENC1,LINC01332	1.69816	0.154283	0.245996	0.485644	-0.0254044	0.764094	0.668678
chr9:110122669-110124010	NA	AKAP2	1.07358	0.21264	0.246031	0.485644	0.247528	0.0984115	0.343821
chr9:27417483-27418199	NA	MOB3B	0.971741	0.220277	0.245992	0.485644	0.118266	0.365324	0.52653
chr19:43639033-43640764	CADM4	CADM4,RN7SL368P,CADM4	1.28208	0.268067	0.246107	0.48571	-0.264932	0.0525289	0.288894
chr19:50003386-50005497	NA	VRK3,ZNF473,IL4I1,NUP62,ATF5,MIR4751,SIGLEC16,SIGLEC11	2.16237	0.140645	0.246177	0.485765	0.059105	0.481224	0.57804
chr2:118942919-118944272	MARCO	MARCO	4.39152	-0.103987	0.246201	0.485765	-0.0247757	0.640028	0.633234
chr2:20022363-20025004	NA	NA	2.80181	0.120939	0.246185	0.485765	-0.0341402	0.625294	0.628191
chr3:42071466-42072510	NA	TRAK1,ULK4,KRBOX1,CCK	2.06579	-0.1595	0.246204	0.485765	-0.0351054	0.683823	0.646248
chr5:177350732-177353236	LMAN2	FAF2,ZNF346,ZNF346-IT1,RGS14,HNRNPAB,LMAN2,RPS20P17,LMAN2	5.65587	-0.0670627	0.246189	0.485765	-0.0122367	0.728427	0.659395
chr7:156906590-156909595	NA	NOM1,LMBR1,C7orf13,LINC01006	2.49142	-0.145677	0.246185	0.485765	-0.143509	0.0521531	0.288427
chr8:38786362-38788678	NA	TACC1,LETM2,PLEKHA2	5.23878	-0.0952703	0.246173	0.485765	-0.0667021	0.187917	0.421428
chr14:74824372-74825946	NA	DLST	1.1973	0.241734	0.246234	0.485786	0.380722	0.0221686	0.232057
chr14:88554196-88555461	PTPN21	SPATA7,PTPN21,PTPN21	2.86706	0.134976	0.246232	0.485786	-0.185577	0.0255797	0.239081
chr16:66830055-66831377	NA	E2F4,FBXL8,LINC00920,TERB1,RANBP10,KIAA0895L,ZDHHC1,B3GNT9,CA7	4.05142	-0.114674	0.246267	0.485832	-0.0956358	0.125098	0.370567
chr1:209672807-209676304	G0S2	G0S2,LAMB3,G0S2	3.99496	-0.0990508	0.246297	0.485839	0.146434	0.0166078	0.216331
chr10:80516249-80518587	NA	NA	2.38193	0.132573	0.246284	0.485839	-6.6038e-05	0.999289	0.720511
chr8:17848945-17851112	NA	MTUS1,FGL1,ASAH1,PCM1,MTMR7	3.51631	0.106711	0.2463	0.485839	-0.0471056	0.433196	0.55761
chr7:65032793-65034113	CCT6P3	CCT6P3	3.56866	-0.118989	0.246317	0.485853	-0.0297102	0.651523	0.636775
chr10:102542035-102543246	NA	MFSD13A,ARL3,ACTR1A,RPL23AP58	1.68501	0.161046	0.246375	0.485932	0.221583	0.0354539	0.259963
chr13:113758292-113760240	TMEM255B	TMEM255B,UPF3A,GAS6-AS1,TMEM255B	4.97846	-0.0961895	0.246417	0.485932	-0.0846251	0.0965889	0.342061
chr21:35034235-35036171	NA	RUNX1-IT1	1.14687	0.221714	0.246398	0.485932	0.0165467	0.898077	0.699177
chr4:121176017-121178532	NA	TNIP3,RNU6-948P	4.10409	0.0795884	0.246408	0.485932	0.0259213	0.559033	0.607161
chr4:70901575-70903499	MOB1B	MOB1B,DCK,GRSF1,UTP3,JCHAIN,MOB1B	5.25658	0.0775738	0.246406	0.485932	-0.0480834	0.254316	0.466334
chr7:112105522-112106306	NA	DOCK4,IFRD1,ZNF277	1.20238	0.204655	0.246404	0.485932	0.23592	0.0449443	0.278375
chr14:20551017-20552244	NA	NA	3.05828	0.11065	0.246426	0.485932	0.0657111	0.2961	0.491925
chr10:113299632-113302119	NA	TCF7L2	3.73232	0.102063	0.246523	0.486006	-0.0132518	0.799288	0.677949
chr11:72067897-72071142	MIR3165	FAM86C1,IL18BP,LRTOMT,MIR3165,MIR3165	5.89804	0.0617932	0.246521	0.486006	0.0378517	0.277056	0.48093
chr16:10820606-10823173	TVP23A	TVP23A,TVP23A	3.77419	0.117383	0.246498	0.486006	0.0939364	0.162772	0.401545
chr2:24524202-24526466	NA	NA	1.45016	0.209533	0.24652	0.486006	0.153647	0.182246	0.417024
chr5:127705183-127706592	NA	NA	1.00514	-0.231044	0.246475	0.486006	-0.182844	0.119637	0.364403
chr6:15491117-15491906	NA	NA	0.95761	0.168113	0.246515	0.486006	0.0906515	0.405927	0.545655
chr10:69064673-69067007	NA	KIF1BP,SRGN,CCAR1,VPS26A,DDX21,DDX50,SUPV3L1,MED28P1,TET1,HKDC1,HK1	4.89049	-0.0988723	0.246615	0.486168	0.0168033	0.750163	0.66523
chr16:31138730-31139604	PRSS8	KAT8,STX1B,PRSS8,PRSS36,PRSS8	2.82366	0.130504	0.246654	0.486225	-0.0712678	0.310472	0.499189
chr18:31078921-31081208	NA	NA	2.69075	-0.148211	0.246703	0.486303	0.0444335	0.583333	0.615538
chr14:35345500-35346076	NA	PSMA6,RPS19P3,FAM177A1	2.17666	-0.15726	0.246725	0.486307	-0.072788	0.382396	0.535053
chr14:89486366-89487415	NA	FOXN3,RN7SKP107,FOXN3-AS1	2.31635	-0.164522	0.246723	0.486307	-0.0686504	0.42307	0.553223
chr17:42531830-42533085	NAGLU	TUBG2,NAGLU,RAB5C,HSD17B1,MLX,BECN1,COASY,LINC00671,NAGLU	4.14021	-0.10709	0.246771	0.486378	-0.0558573	0.342933	0.516666
chr10:110860316-110861581	NA	SHOC2,BBIP1,PDCD4,ADRA2A,DUSP5,RNA5SP327	4.31492	-0.0854643	0.246974	0.486583	-0.0663958	0.170255	0.407348
chr11:62458075-62459971	NA	BSCL2,NXF1,SNHG1,EML3,MTA2,METTL12,UBXN1,FTH1,SLC3A2,STX5,WDR74,AHNAK	2.63513	0.13838	0.246956	0.486583	0.0614233	0.399125	0.542598
chr11:85854032-85855798	CCDC83	CCDC83,CCDC89,CREBZF,CCDC83	4.0331	-0.0852763	0.246971	0.486583	-0.0736322	0.103939	0.34915
chr12:122365574-122367408	NA	SETD1B,CLIP1,VPS33A,ZCCHC8,MLXIP,C12orf65,LINC01089,DIABLO,ARL6IP4,RPL21P1,CLIP1-AS1	2.49918	0.13838	0.246921	0.486583	0.0875054	0.255154	0.466992
chr16:25176759-25177346	NA	LCMT1,LCMT1-AS2	1.37508	-0.227446	0.246901	0.486583	-0.166854	0.187931	0.421428
chr17:57194910-57198047	NA	MSI2	2.11505	-0.15885	0.246945	0.486583	-0.093847	0.253243	0.465751
chr2:158618559-158620339	NA	NA	0.870579	0.22953	0.246909	0.486583	0.243012	0.0399069	0.269268
chr22:42993912-42997018	NA	RN7SKP80,RPL5P34,RRP7BP,PACSIN2,ARFGAP3,NAGA,FAM109B,A4GALT,NDUFA6	5.82936	-0.0649738	0.24696	0.486583	-0.0368289	0.286983	0.487591
chr3:94091499-94093121	NA	NA	2.58408	-0.138261	0.246943	0.486583	-0.0807853	0.279062	0.481874
chr7:120928566-120930959	NA	NA	3.01732	-0.156074	0.246914	0.486583	0.0250896	0.760801	0.667822
chr22:36936078-36938178	NA	CSF2RBP1	3.34448	-0.131707	0.247013	0.486642	-0.0394894	0.583948	0.615538
chr15:34365938-34368780	LPCAT4	HNRNPLP2,AQR,GOLGA8B,GOLGA8A,LPCAT4,NUTM1,LPCAT4	4.70995	0.0776326	0.247068	0.486706	-0.0412276	0.332979	0.51097
chr16:67312107-67314006	NA	PLEKHG4,ZDHHC1,RRAD,ATP6V0D1,FHOD1,CBFB,FAM65A	1.56448	-0.179121	0.247075	0.486706	-0.143056	0.108568	0.353788
chr4:39539246-39541474	NA	RPL9,KLF3-AS1,RNU7-11P,SMIM14,N4BP2,UGDH-AS1,UGDH	1.14527	0.186987	0.24707	0.486706	0.296845	0.0130993	0.205148
chr14:105709579-105712191	NA	LINC00638,TMEM121,IGHV3-64,IGHE,IGHV3-20,IGHV3-15,IGHA1,IGHEP1	1.20933	-0.280172	0.247188	0.486793	0.0635728	0.640889	0.633626
chr15:64479146-64482131	NA	TRIP4,RBPMS2	4.06832	-0.118128	0.247152	0.486793	-0.0869624	0.19348	0.425562
chr17:83050870-83052789	NA	B3GNTL1,METRNL,FN3KRP	5.13616	-0.104948	0.247179	0.486793	-0.130579	0.0230802	0.234699
chr2:171433397-171435240	DCAF17	DAP3P2,HAT1,METTL8,DCAF17,GORASP2,METAP1D,RPS15P4,CYBRD1,TLK1,DCAF17	4.93684	-0.108978	0.247182	0.486793	-0.0747372	0.198653	0.429209
chr22:45611868-45613351	NA	WNT7B,ATXN10,LINC01589	1.15765	-0.199931	0.247169	0.486793	0.0141277	0.888802	0.697346
chr5:172110352-172111608	NA	STK10,EFCAB9,UBTD2	2.03905	0.141518	0.247187	0.486793	0.163788	0.0311741	0.251833
chr6:31546946-31548830	NA	DDX39B,MICA,ABCF1,DHX16,C4A,PRRT1,BAG6,PPT2,RNU6-850P,C6orf47,EGFL8,LY6G5B,EHMT2,GNL1,CLIC1,HCG23,HCP5,NFKBIL1,ATP6V1G2	4.66874	0.0755812	0.247174	0.486793	0.0560966	0.184371	0.418459
chr9:130033476-130035491	NA	USP20,TOR1A,C9orf78,FNBP1,C9orf50,NCS1,TOR1B,ASB6	2.84282	-0.129555	0.24721	0.486815	-0.0011037	0.98748	0.717893
chr9:33000616-33002388	NA	APTX,DNAJA1,LAGE3P1,TCEA1P4,SMU1	4.50667	0.079238	0.24722	0.486816	0.0186646	0.657901	0.638407
chr6:95576264-95578663	MANEA-DT	MANEA,MANEA-AS1,MANEA-DT	5.23942	-0.0691364	0.247232	0.48682	0.00197516	0.956437	0.711308
chr7:127251927-127254323	GRM8	GRM8,PRELID3BP10,GRM8	1.98176	-0.154099	0.247242	0.48682	-0.169645	0.0570443	0.294648
chr10:96663263-96664470	NA	PIK3AP1,RNU6-1274P,LCOR,MIR607	1.52766	0.200288	0.247275	0.486866	0.131544	0.245687	0.461825
chr10:7407064-7409376	SFMBT2	KIN,SFMBT2,TAF3,SFMBT2	5.08478	0.0926698	0.247294	0.486885	-0.00397668	0.936001	0.70711
chr1:28774413-28775964	NA	PHACTR4,EPB41,OPRD1	2.44338	-0.137788	0.247315	0.486898	-0.00249869	0.974337	0.715114
chr10:110858640-110860212	NA	SHOC2,BBIP1,PDCD4,ADRA2A,DUSP5,RNA5SP327	5.40577	0.0693909	0.247321	0.486898	-0.0553325	0.148351	0.390528
chr11:102468329-102470054	TMEM123	YAP1,DYNC2H1,TMEM123,TMEM123	1.00551	-0.179686	0.247353	0.486943	-0.0363647	0.730793	0.660089
chr1:243842245-243844407	NA	SDCCAG8,AKT3,AKT3-IT1	3.85923	0.116751	0.247375	0.486946	0.12316	0.0709517	0.312027
chr16:11714672-11716863	NA	TXNDC11,PRM2,ZC3H7A,SNN	1.81547	0.167765	0.247411	0.486946	0.087503	0.350359	0.519739
chr18:77085088-77086409	NA	MBP	3.26952	0.111491	0.247414	0.486946	-0.0877455	0.169053	0.406292
chr2:102138814-102139458	NA	NA	0.706305	-0.245482	0.247414	0.486946	-0.0623275	0.555115	0.605683
chr2:234424539-234425981	NA	USP40,ARL4C,SPP2	3.69396	-0.128133	0.247369	0.486946	0.0915427	0.163656	0.402523
chr7:130902186-130905000	NA	MIR29B1,RNU6-1010P,LINC-PINT,KLHDC10,MKLN1	5.9351	0.0578235	0.247408	0.486946	0.0601437	0.0706123	0.311239
chr13:77338027-77339847	NA	CLN5,MYCBP2	1.35286	-0.172141	0.247477	0.487041	-0.22574	0.0288501	0.246894
chr5:53481620-53483261	FST	NDUFS4,FST,FST	2.29015	0.163742	0.247484	0.487041	0.00742204	0.935757	0.70711
chr6:34349741-34351899	NA	RPS10,NUDT3	2.9202	-0.15601	0.247492	0.487041	0.27881	0.00473671	0.170628
chr9:105114237-105117121	NA	ABCA1,RN7SKP191	3.33881	-0.112909	0.247518	0.487072	-0.0869899	0.169613	0.40678
chr20:3371413-3373358	NA	ITPA,UBE2V1P1	2.45739	0.135646	0.247529	0.487075	0.154586	0.048911	0.28383
chr1:235863130-235863635	NA	HEATR1,RPS21P1,MTR,LYST,LDHAP2,RNU6-968P,GGPS1,TBCE,GPR137B,RNU5E-2P	3.14109	0.118918	0.247558	0.48708	0.115536	0.114137	0.359297
chr17:77254557-77255766	NA	SEPT9,LACAT1	1.66175	0.160976	0.24757	0.48708	-0.0814296	0.41734	0.550503
chr6:47111173-47113454	NA	TNFRSF21,ADGRF1	2.29361	-0.156526	0.247542	0.48708	-0.182916	0.0321034	0.254428
chr9:104081634-104083310	NA	NA	2.17756	0.157433	0.247571	0.48708	0.0472462	0.59909	0.620538
chr10:73905863-73910090	PLAU	KAT6B,DNAJC9,CAMK2G,VCL,FUT11,NDST2,SEC24C,CFAP70,ZSWIM8-AS1,NUDT13,MYOZ1,ANXA7,PLAU,C10orf55,PLAU	5.72436	-0.087158	0.2476	0.487117	-0.0436057	0.372119	0.530041
chr19:54873517-54875903	NA	LILRA2,FCAR,LILRA1,NLRP2,NLRP7,KIR2DL3,EPS8L1,RDH13,TNNT1,LILRB1,PPP1R12C,TMEM150B,PPP6R1,LILRB4,LENG8	2.80117	-0.154138	0.247617	0.487131	-0.138647	0.155057	0.395959
chr7:47225153-47228232	NA	NA	2.93904	-0.171559	0.24764	0.487137	0.0868434	0.360326	0.524181
chr8:129980947-129983025	NA	RNU7-181P,FAM49B,RNU6-1255P	3.92264	0.131088	0.247634	0.487137	0.162465	0.0401282	0.269645
chr19:38651493-38653741	ACTN4	ZNF573,ZNF607,RPS16,RN7SL566P,CAPN12,ACTN4,LGALS7,SUPT5H,LGALS7B,EID2B,LGALS13,ZNF781,CATSPERG,YIF1B,SPINT2,RYR1,C19orf33,ACP7,FAM98C,PAK4,ACTN4	4.85724	-0.0790146	0.247662	0.487162	-0.00683763	0.866342	0.692296
chr1:94741212-94742670	MIR378G	SLC44A3,F3,RWDD3,MIR378G	2.31273	0.144461	0.24769	0.487181	0.155857	0.0883009	0.331717
chr22:31922112-31924636	NA	YWHAH,C22orf24,RNU6-201P,DEPDC5,PRR14L,SLC5A1	4.35812	0.0914512	0.247697	0.487181	0.00771035	0.873562	0.693786
chr4:161580356-161582242	NA	NA	2.19914	-0.159047	0.247702	0.487181	0.00740201	0.92916	0.705617
chr19:54256309-54257720	NA	LILRB5	2.13551	-0.148785	0.247729	0.487196	-0.0658961	0.398109	0.542429
chr2:216476517-216479153	NA	SMARCAL1,IGFBP2	3.17758	-0.106895	0.247726	0.487196	-0.0697283	0.228625	0.450827
chr1:108052451-108053031	NA	VAV3,VAV3-AS1	2.94542	0.121911	0.247794	0.487217	0.127391	0.0725608	0.313648
chr1:31480083-31484820	NA	SNRNP40,SERINC2,TINAGL1,PEF1,EIF3I,KPNA6,MTMR9LP	5.63014	-0.0880977	0.247843	0.487217	0.00215992	0.965023	0.713267
chr1:40351413-40354410	NA	TMCO2,ZMPSTE24,RLF,SMAP2,EXO5	5.82277	-0.0622473	0.247925	0.487217	-0.00190791	0.954154	0.710797
chr11:57800009-57801328	NA	MED19,YPEL4,SSRP1,CTNND1,BTBD18,SELENOH,ZDHHC5,TIMM10	1.76483	0.17569	0.247907	0.487217	0.170504	0.102618	0.348137
chr12:28248249-28250259	NA	NA	0.842251	0.221719	0.247851	0.487217	0.0175562	0.882106	0.695763
chr12:96374957-96376430	NA	NA	1.00116	0.192407	0.247901	0.487217	0.0608451	0.584689	0.615993
chr17:78167730-78169649	SYNGR2	SYNGR2,SYNGR2	5.58727	-0.0942171	0.247883	0.487217	-0.0685894	0.157825	0.398039
chr17:81200170-81201749	NA	NDUFAF8,CEP131	1.24931	-0.163025	0.247853	0.487217	-0.172297	0.0643334	0.3036
chr18:57084037-57085632	NA	LINC-ROR	0.964563	-0.224477	0.247893	0.487217	0.111313	0.320439	0.504447
chr2:137938382-137940457	NA	HNMT,SPOPL	1.7559	0.166866	0.247846	0.487217	0.166819	0.0875836	0.330977
chr2:157837295-157839487	NA	ACVR1,PKP4	5.18155	0.0761771	0.247837	0.487217	0.0524348	0.207655	0.436356
chr2:62414840-62415688	NA	NA	1.29711	-0.197468	0.247922	0.487217	0.0356984	0.7266	0.658954
chr21:38819893-38822393	NA	ETS2	3.98076	0.0970575	0.247793	0.487217	0.0402374	0.449446	0.564689
chr21:41432365-41433597	NA	NA	0.980536	-0.212617	0.247817	0.487217	-0.0936032	0.393994	0.540547
chr22:17561895-17564269	SLC25A18	SLC25A18,TPTEP1,BID,MICAL3,CECR6,SLC25A18	3.50517	-0.115973	0.247819	0.487217	-0.0979248	0.118198	0.363096
chr7:128383344-128384387	NA	NA	0.657332	-0.293677	0.247887	0.487217	-0.112465	0.507948	0.588149
chr7:134152953-134155022	NA	NA	1.24873	0.236635	0.247867	0.487217	0.0982567	0.433571	0.55767
chr8:116350197-116352881	NA	LINC00536	2.18755	-0.166606	0.247865	0.487217	0.0732509	0.436494	0.559075
chr9:127594263-127596259	NA	NA	1.38887	-0.204478	0.247927	0.487217	-0.0666866	0.531692	0.596364
chr14:52734613-52735398	STYX	STYX	1.78483	0.188204	0.247947	0.48722	0.066258	0.501893	0.585701
chr21:44890954-44892669	NA	PTTG1IP,ITGB2-AS1	1.40912	0.163639	0.247948	0.48722	-0.033251	0.728131	0.659336
chr12:104587961-104589984	MIR3922	MIR3922	3.34617	0.106047	0.247961	0.487225	0.0586586	0.351792	0.520671
chr17:569230-571697	NA	VPS53,RFLNB	3.97755	-0.120127	0.247984	0.48725	0.100791	0.196601	0.428069
chr10:70145066-70147408	TYSND1	PPA1,AIFM2,SAR1A,TYSND1	5.02931	-0.0981362	0.248	0.487263	-0.161242	0.00440163	0.169775
chr17:81702159-81704382	MRPL12	ARL16,OGFOD3,TSPAN10,GCGR,PPP1R27,MCRIP1,CCDC137,NARF-IT1,ARL2BPP9,RFNG,NP,MRPL12	5.21176	-0.085185	0.24802	0.487283	-0.0750525	0.0979446	0.343119
chr15:66577805-66579287	LINC01169	RPL4,ZWILCH,SNORD16,SNORD18A,SNAPC5,MAP2K1,TIPIN,DIS3L,LINC01169,LCTL,LINC01169	3.87974	0.0978451	0.248064	0.487291	0.0942343	0.101015	0.346661
chr16:66524299-66524921	NA	TK2,CKLF,BEAN1,CKLF-CMTM1,E2F4,ZDHHC1,LINC00920,CMTM1	3.60317	-0.134076	0.248081	0.487291	-0.176067	0.0155171	0.213708
chr17:76548378-76549132	CYGB	UNK,TRIM65,TRIM47,MFSD11,METTL23,ST6GALNAC2,SPHK1,SNHG16,CYGB	2.25425	-0.139688	0.248076	0.487291	0.0202609	0.807178	0.680025
chr3:119809201-119810647	NA	GSK3B,PHBP8	3.42142	0.115586	0.248082	0.487291	-0.0764949	0.221061	0.445354
chr7:135159345-135162292	NA	C7orf49,WDR91,TMEM140,CNOT4	4.47865	-0.0890163	0.248082	0.487291	-0.0742453	0.113772	0.359082
chr7:95395822-95397244	PON3	ASB4,PON3,PON3	1.60655	-0.159496	0.248083	0.487291	-0.134837	0.117141	0.361922
chr1:156147816-156149269	SEMA4A	SLC25A44,LMNA,MEX3A,BGLAP,PAQR6,TSACC,CCT3,SMG5,ARHGEF2,RIT1,MEF2D,YY1AP1,SEMA4A,SEMA4A	2.702	-0.168597	0.248231	0.487386	0.154241	0.0804112	0.322825
chr11:1169532-1171111	NA	NA	-0.52392	-0.329323	0.248242	0.487386	-0.0608068	0.750017	0.66523
chr11:86182904-86184303	NA	PICALM,RNU6-560P,EED,MIR6755,HIKESHI	2.80178	-0.118797	0.24829	0.487386	0.055648	0.412944	0.548695
chr14:21436335-21438603	NA	METTL3,SUPT16H,UBA52P2,SNORD8,SNORD9,APEX1,SALL2,TOX4,RN7SL650P,CHD8	4.85096	0.0758373	0.248254	0.487386	0.0249289	0.538322	0.598786
chr15:63194057-63194636	RAB8B	RPS27L,RAB8B,LACTB,APH1B,USP3,RAB8B	2.34206	-0.143271	0.2483	0.487386	0.0723791	0.346535	0.518186
chr16:11194836-11195555	NA	RMI2	1.16903	0.152199	0.248238	0.487386	0.0640314	0.524798	0.594098
chr17:17476680-17478025	MED9	MYO15A,MED9	4.19926	0.0876827	0.248223	0.487386	0.0114034	0.805258	0.679665
chr17:77267125-77268261	NA	RNU1-80P,SEPT9	1.35411	0.214937	0.248242	0.487386	0.037342	0.75696	0.666738
chr19:3141157-3143724	GNA15	GNA15,NMRK2,GNA15	5.7743	-0.0732219	0.248297	0.487386	-0.00917632	0.817311	0.682348
chr19:6796712-6798496	NA	VAV1	4.63776	0.0773407	0.248254	0.487386	0.0247509	0.581957	0.615236
chr2:223938709-223940335	NA	WDFY1	3.67953	0.134957	0.248271	0.487386	0.222173	0.00579185	0.175193
chr2:86122293-86124781	NA	NA	2.93423	-0.117338	0.248283	0.487386	-0.121193	0.0683505	0.308695
chr22:38305422-38307138	NA	TMEM184B,APOBEC3D,PRDX3P1,PLA2G6,BAIAP2L2,APOBEC3C,PICK1,SOX10,POLR2F,MAFF,KCNJ4,KDELR3,GALR3,PDXP,GGA1	2.21032	0.135909	0.248203	0.487386	-0.0116259	0.880654	0.695492
chr4:185733559-185735453	NA	NA	2.3199	0.134118	0.248218	0.487386	0.0475721	0.509096	0.588609
chr4:85841530-85843493	NA	ARHGAP24	3.5297	-0.135375	0.24822	0.487386	0.0736988	0.301234	0.494344
chr7:2324471-2328148	NA	SNX8,MIR6836,EIF3B,MRM2,NUDT1,MAD1L1,CHST12,LFNG	3.96234	0.10517	0.248266	0.487386	0.105117	0.0933044	0.337808
chr7:48898572-48902119	NA	NA	3.80245	0.113791	0.248293	0.487386	0.0837208	0.209524	0.437414
chr2:239751080-239752334	NA	NA	1.24313	0.217855	0.24832	0.487408	-0.10509	0.31983	0.504217
chr20:53716049-53717438	NA	ZNF217	1.42907	0.182075	0.248343	0.487433	-0.0159839	0.881509	0.695606
chr12:1635056-1636363	NA	CACNA2D4,MIR3649,FBXL14	1.89757	-0.178017	0.248368	0.487462	-0.0991901	0.293271	0.490654
chr11:72171491-72173627	NA	FOLR3P1,FOLR3,FOLR1	1.94274	-0.179679	0.248397	0.487481	-0.00107809	0.991235	0.718589
chr2:95038429-95039750	NA	ZNF514,KCNIP3,MAL	0.940408	0.201499	0.248391	0.487481	-0.0303251	0.774725	0.671506
chr1:223808938-223812068	NA	TP53BP2,CAPN2,CICP5,DISP1	4.8757	0.102683	0.248451	0.487508	0.133886	0.0336639	0.257013
chr18:57585730-57587526	FECH	FECH,NARS,FECH	4.70022	0.0920996	0.248447	0.487508	0.00509814	0.915856	0.702872
chr2:152571869-152573514	NA	PRPF40A	4.62052	0.0975121	0.248425	0.487508	0.00606672	0.910677	0.701834
chr7:73340830-73343213	NA	TYW1B,POM121B,BCL7B,RNU6-1080P	1.96727	0.182507	0.248439	0.487508	0.0935084	0.345718	0.517777
chr16:1781294-1783971	NUBP2	FAHD1,EME2,HAGH,NUBP2,NUBP2	4.67922	-0.112694	0.248496	0.487514	-0.17202	0.00748318	0.185407
chr17:59395111-59396794	NA	NA	0.963445	0.186945	0.248502	0.487514	0.323881	0.010243	0.194952
chr19:13181507-13182593	NA	STX10,IER2,RPL12P42	1.80481	0.170292	0.248467	0.487514	-0.0445943	0.633705	0.631294
chr3:23170578-23171291	NA	NA	0.806696	0.193913	0.248503	0.487514	0.159918	0.183642	0.41785
chr4:1701206-1702176	NA	NA	0.978562	-0.23706	0.24849	0.487514	0.0217724	0.87307	0.693653
chr12:56467633-56469727	SPRYD4	NEMP1,SPRYD4,RPL41,RBMS2,BAZ2A,RNU6-343P,CDK2,RN7SL809P,ESYT1,STAT2,MIP,SPRYD4	5.23481	0.0824332	0.248536	0.487527	0.0864951	0.0584215	0.296468
chr5:671325-674143	NA	CEP72,EXOC3,TPPP	2.64915	-0.172662	0.248541	0.487527	-0.191147	0.0160439	0.215331
chr6:37182403-37184179	NA	TMEM217,CDKN1A,RAB44,RNF8,PIM1,TBC1D22B	4.50239	0.0826072	0.248559	0.487527	0.00223933	0.960895	0.712484
chr7:27898718-27902265	NA	TAX1BP1	4.7222	-0.0965215	0.248557	0.487527	0.00518995	0.920818	0.703946
chr8:86117391-86119820	NA	PSKH2	4.46644	-0.0871135	0.24854	0.487527	-0.000828969	0.985749	0.717558
chr1:11729294-11730052	NA	AGTRAP,UBE2V2P3	2.22365	-0.146537	0.248622	0.487555	-0.0249847	0.757776	0.666946
chr15:42157453-42159582	PLA2G4F	MIR627,GANC,PLA2G4F	2.50106	0.156238	0.248647	0.487555	-0.0509733	0.553373	0.605086
chr17:75412001-75413324	NA	NUP85,LLGL2,MIR6785,TMEM94,NT5C,MIF4GD,SPHK1,MRPS7,RNU6-938P	1.84773	-0.184335	0.24861	0.487555	0.0905815	0.401042	0.543465
chr22:16865855-16867250	NA	NA	2.14784	0.131981	0.248652	0.487555	-0.0157624	0.845369	0.688324
chr22:29955508-29956818	NA	NA	1.05801	0.183455	0.248612	0.487555	0.0450559	0.65394	0.637503
chr3:17038686-17040871	NA	PLCL2,PLCL2-AS1	1.86531	-0.203967	0.248641	0.487555	0.0973169	0.408753	0.546885
chr7:117086541-117087395	NA	CTTNBP2,TPM3P1	1.27445	-0.176137	0.248641	0.487555	-0.251432	0.00970201	0.193273
chr7:24968128-24968885	NA	OSBPL3,C7orf31,SNRPCP19	1.24061	-0.235526	0.248648	0.487555	-0.1119	0.356811	0.522817
chr1:160861931-160864650	CD244	CD244,CD244	2.95516	-0.120224	0.248675	0.487558	-0.0174784	0.776022	0.671847
chr7:80619228-80621002	NA	GNAT3	3.4855	-0.11696	0.248672	0.487558	0.00476946	0.941354	0.708289
chr9:129774528-129775352	NA	SPOUT1,USP20,TOR1B,C9orf78,TOR1A,PRRX2-AS1,PRRX2,ASB6,C9orf50,NTMT1,FNBP1,CRAT,C9orf106,PTGES	1.75055	-0.193723	0.248684	0.487558	0.0262214	0.809182	0.680674
chr12:92144062-92146854	LOC101928617	BTG1,LINC01619,LOC101928617	5.7776	-0.0830561	0.248702	0.487575	-0.084986	0.0567965	0.294537
chr1:66300458-66302233	NA	NA	3.61454	-0.108523	0.248764	0.487587	0.0360791	0.550898	0.603871
chr10:109892724-109894396	NA	XPNPEP1,RNU4-5P,ADD3	1.37148	0.218757	0.248749	0.487587	-0.0406318	0.740836	0.662901
chr17:1122174-1123983	NA	ABR,GEMIN4,YWHAE,HIC1,SMYD4	1.65925	0.160942	0.248752	0.487587	0.0402557	0.665334	0.640681
chr2:23003770-23006403	NA	NA	1.22772	-0.210912	0.248735	0.487587	-0.026904	0.819998	0.682987
chr20:29079318-29080901	FRG1DP	FRG1DP	0.912652	0.273586	0.248768	0.487587	-0.114605	0.116308	0.361041
chr22:24505386-24506586	NA	NA	0.919162	0.213209	0.248725	0.487587	-0.023154	0.843666	0.688024
chr7:20237054-20240715	NA	MACC1	5.13263	0.0692912	0.248779	0.48759	0.0309945	0.413498	0.548857
chr5:68224304-68226339	NA	PIK3R1	1.97255	-0.155187	0.248797	0.487605	0.068506	0.400865	0.543326
chr1:203591546-203594666	NA	ATP2B4,OPTC,PRELP,FMOD,BTG2,ZC3H11A	3.2117	-0.139917	0.248815	0.487622	-0.151232	0.051558	0.287652
chr8:31158711-31161702	NA	NA	0.968006	0.204546	0.248875	0.487719	0.204473	0.0688951	0.309553
chr1:180053024-180055976	NA	NA	2.31999	0.175413	0.248927	0.487739	0.204659	0.0533339	0.289709
chr1:35799657-35801509	NA	ZMYM1,SFPQ,ZMYM4,RPL5P4,THRAP3,COL8A2,EVA1B,TMEM35B,TRAPPC3,AGO3,AGO4,CLSPN	3.74955	-0.105854	0.248923	0.487739	0.0730403	0.177064	0.41293
chr15:81293025-81295163	NA	MESDC1,STARD5,IL16,TMC3	4.12395	-0.12771	0.248907	0.487739	-0.0787843	0.232516	0.45357
chr5:140663581-140666090	WDR55	TMCO6,VTRNA1-1,FCHSD1,SRA1,PCDHA2,PCDHA3,PCDHA10,PCDHA7,HDAC3,PCDHA4,PCDHA5,CD14,PCDHA9,WDR55,WDR55	5.4503	0.0664787	0.248944	0.487739	-0.0215626	0.551991	0.604447
chr6:134512040-134513534	NA	SGK1	3.17101	-0.113892	0.248908	0.487739	-0.0754141	0.243587	0.460258
chr9:110152646-110154655	NA	C9orf152	1.58398	0.181683	0.248938	0.487739	0.0111266	0.914147	0.702503
chr12:124625340-124627663	NA	NCOR2,UBC	4.03581	-0.118706	0.248966	0.487762	-0.054143	0.37684	0.532282
chr16:21609264-21609990	NA	IGSF6,RNU6-196P,RNU6-1005P,METTL9,CRYM	0.330136	0.219925	0.248995	0.4878	-0.0887294	0.536546	0.598242
chr10:50430516-50432941	NA	BEND3P1	3.48827	0.122487	0.249067	0.487813	-0.0199889	0.773545	0.671159
chr11:35307577-35308301	NA	PDHX,APIP,SLC1A2,MIR1343,CD44	4.25103	-0.0958836	0.249071	0.487813	-0.00686404	0.897142	0.698939
chr11:63680929-63682580	RTN3	ATL3,IMMP1LP1,TAF6L,RTN3,RTN3	4.97304	-0.0817827	0.249059	0.487813	-0.0784215	0.074315	0.315739
chr2:54076440-54078432	NA	NA	1.75913	-0.137064	0.249049	0.487813	-0.0170323	0.832561	0.685529
chr2:8239148-8239759	NA	ID2,LINC00298	1.14056	0.24969	0.249056	0.487813	0.0848114	0.481232	0.57804
chr4:37392145-37394063	NA	C4orf19,NWD2	2.55449	-0.142306	0.249036	0.487813	0.170239	0.0552594	0.292128
chr7:69432296-69434357	NA	NA	1.32809	0.176065	0.249032	0.487813	0.136827	0.230651	0.452419
chr1:10413638-10417016	NA	PGD,UBIAD1,EXOSC10,CORT,DFFA,PEX14,PIK3CD-AS2,APITD1-CORT,CENPS	6.16421	0.0728187	0.249096	0.487824	0.0725848	0.076618	0.318224
chr1:31928247-31928839	NA	SNRNP40,EIF3I,TSSK3,MTMR9LP,KPNA6,FAM167B,KHDRBS1,HDAC1,TMEM39B,ZBTB8B,IQCC,KIAA1522,MARCKSL1,TMEM234,SPOCD1,PTP4A2	1.00694	0.233051	0.249089	0.487824	0.0899429	0.514209	0.590476
chr17:74785861-74787550	NA	RAB37,CD300E,SLC9A3R1,MIR3615,GRIN2C,FADS6,CD300LB,TMEM104,CD300LF,CD300C,CD300A,SLC16A5,GGA3	4.24371	-0.0846567	0.249112	0.487835	-0.0438819	0.358396	0.523549
chr1:116750601-116751967	CD2	CD2,NEFHP1,CD2	0.93081	-0.253585	0.249145	0.487865	-0.414527	0.000948366	0.13608
chr6:144214782-144217161	NA	LTV1,TUBB8P2,SF3B5,TPT1P4	5.64317	-0.0750632	0.249147	0.487865	-0.0433241	0.280292	0.482701
chr1:206013812-206015219	NA	C1orf186,RAB7B,CTSE	3.03624	-0.154874	0.249186	0.4879	0.00564251	0.949273	0.709727
chr1:28060574-28061241	NA	NA	1.24875	0.195538	0.249203	0.4879	0.233664	0.0449337	0.278375
chr13:49606220-49608458	NA	RCBTB1,ARL11,PHF11,EBPL	2.90748	0.118642	0.249204	0.4879	0.0825269	0.209858	0.437515
chr9:76490172-76491755	NA	GCNT1,RFK	1.71277	-0.155567	0.249175	0.4879	0.0439157	0.62179	0.626974
chr11:62041538-62042813	NA	METTL12,INTS5,SNHG1,NXF1,TMEM138,VPS37C,EML3,MTA2,TAF6L,STX5,RN7SL23P,TTC9C,EEF1G,UBXN1,MIR6748,TMEM216,EEF1DP8,SCGB1D1,HNRNPUL2,LRRN4CL,GNG3,CD5,AHNAK,BEST1,RAB3IL1,SCGB2A2,INCENP,LBHD1,RPS2P37	1.74713	-0.167888	0.249222	0.487915	0.0577574	0.551992	0.604447
chr14:23529896-23531583	NA	EFS,ZFHX2,NYNRIN,NFATC4,MYH6,DHRS4	1.88811	-0.166964	0.249255	0.487941	0.149557	0.121658	0.366999
chr4:101834790-101836535	NA	RNU6-462P,MTND5P5	1.80327	0.166201	0.249246	0.487941	0.1396	0.168154	0.405595
chr2:42974638-42976091	NA	MTA3,HAAO	3.19614	-0.143814	0.249276	0.487944	-0.172558	0.0267582	0.241629
chr3:143122709-143123740	CHST2	XRN1,CHST2,CHST2	1.23639	0.220595	0.249276	0.487944	0.127659	0.31443	0.501345
chr1:45575093-45576898	NA	AKR1A1	1.16369	-0.214276	0.249308	0.487963	0.00558509	0.961221	0.712547
chr12:26317184-26320620	NA	TDGP1,BHLHE41	5.95866	0.074776	0.249315	0.487963	0.0160269	0.685853	0.646699
chr22:35313453-35314512	NA	TOM1,APOL6,HMOX1,MIR3909	1.00751	0.251394	0.24932	0.487963	-0.168165	0.158268	0.3982
chr4:25233285-25235972	NA	ANAPC4,ZCCHC4,PI4K2B	5.32379	0.108213	0.249326	0.487963	0.0252308	0.666911	0.641214
chr12:92077308-92080246	NA	BTG1,LINC01619	3.05349	0.144818	0.249371	0.488029	0.110255	0.170962	0.407959
chr12:93783974-93786617	NA	SOCS2,CRADD	4.43513	0.0887212	0.249379	0.488029	0.0562287	0.252758	0.465499
chr6:6735757-6736565	NA	NA	2.67046	-0.133203	0.249402	0.488055	0.00984561	0.900498	0.69969
chr13:113615377-113617651	NA	GRK1,DCUN1D2,DCUN1D2-AS,TMCO3	3.26289	-0.109787	0.24943	0.488062	-0.0868468	0.143245	0.386977
chr15:75450663-75451849	SIN3A	MAN2C1,DNM1P35,DNM1P34,SNUPN,DNM1P49,EDC3,FBXO22,SIN3A,NEIL1,C15orf39,RPP25,IMP3,PPCDC,ODF3L1,SIN3A	4.24664	0.132673	0.249445	0.488062	-0.0615514	0.365201	0.526495
chr4:6887400-6888661	NA	TBC1D14,KIAA0232	1.95881	-0.206218	0.249438	0.488062	-0.194852	0.0578133	0.295788
chr7:151875145-151878255	PRKAG2-AS1	ATP5F1P3,RN7SL845P,PRKAG2-AS1,ABCB8,PRKAG2-AS1	5.81988	-0.0954919	0.249437	0.488062	-0.0106741	0.825356	0.684136
chr11:32332844-32334377	NA	WT1-AS,WT1,CCDC73,THEM7P	1.86272	-0.163336	0.249478	0.488078	-0.0629282	0.480163	0.577837
chr13:50079862-50083276	DLEU1	CTAGE10P,DLEU1,KCNRG,EBPL,DLEU1	4.41358	0.0927216	0.249464	0.488078	-0.0463711	0.362629	0.525287
chr5:102865179-102866746	NA	PPIP5K2,PAM	2.18063	0.131145	0.249483	0.488078	0.0342039	0.643948	0.634416
chr14:73885599-73888102	NA	PTGR2,RBM25,ELMSAN1,FCF1,PNMA1,FAM161B,LIN52	5.32182	-0.0770629	0.249512	0.488116	-0.00434372	0.915269	0.702753
chr10:19673918-19676092	NA	NA	2.30363	-0.149487	0.249547	0.488163	-0.105053	0.191841	0.424228
chr16:89872306-89875044	TCF25	TUBB3,MC1R,AFG3L1P,SPIRE2,VPS9D1,TCF25,TCF25	5.86756	0.0700688	0.249609	0.488227	-0.0260552	0.480408	0.577993
chr17:30123848-30126093	NA	SLC6A4,TMIGD1,BLMH,RNU6-1267P	2.86167	-0.14001	0.249675	0.488227	0.0901866	0.22447	0.447952
chr18:23141268-23144780	NA	NA	5.31568	0.0778621	0.24966	0.488227	-0.0110863	0.791675	0.67609
chr2:44167311-44170330	PPM1B	LRPPRC,PPM1B,RPL12P19,PPM1B	5.86104	-0.0740097	0.249626	0.488227	-0.0439867	0.255994	0.467653
chr5:177389003-177391730	NA	RGS14,SLC34A1,PFN3	2.24675	-0.17174	0.249649	0.488227	-0.0250172	0.775848	0.671796
chr5:78976595-78977811	NA	NA	1.2119	-0.199996	0.249606	0.488227	-0.0698447	0.531339	0.596286
chr7:149713655-149715852	KRBA1	ZNF212,ZNF783,ZNF398,ZNF282,ZNF777,RARRES2,ZNF767P,KRBA1,KRBA1	4.23617	-0.116289	0.249618	0.488227	-0.0883337	0.167379	0.405054
chr7:151823362-151824292	NA	NA	1.16241	0.193052	0.249632	0.488227	0.262622	0.0269891	0.242096
chr7:45401379-45404340	NA	MYO1G,ELK1P1	3.88792	0.104421	0.249678	0.488227	0.0159486	0.775705	0.671773
chr8:54070117-54071885	NA	TCEA1,TDGF1P5	1.67702	-0.171215	0.249674	0.488227	0.214469	0.0197668	0.224739
chr15:72707646-72710032	NA	NA	3.15448	0.122206	0.249691	0.488233	0.00401138	0.954529	0.710859
chr1:17078712-17079792	NA	NA	1.32761	-0.236787	0.249762	0.488321	0.105862	0.413364	0.548857
chr14:34771397-34772732	NA	NA	1.39034	-0.206744	0.249775	0.488321	0.10429	0.349598	0.519499
chr6:683533-684636	NA	EXOC2,HUS1B	0.711774	0.31493	0.249757	0.488321	0.0229554	0.901864	0.699923
chr8:130815709-130818676	NA	NA	2.65126	-0.186285	0.249771	0.488321	0.195375	0.0795081	0.321363
chr12:54410493-54411467	NA	GPR84,ZNF385A,PHC1P1,MAP3K12,GTSF1,ITGA5,NCKAP1L	4.04219	0.0904181	0.249794	0.488329	0.0700829	0.178427	0.413843
chr6:33064339-33065965	NA	NA	2.40531	0.159648	0.2498	0.488329	-0.0254039	0.767789	0.669808
chr20:32339795-32341341	NA	NA	2.90407	0.12382	0.249824	0.488358	-0.017085	0.818411	0.682612
chr1:221718603-221719199	NA	DUSP10,HHIPL2,MARCH1,MARCH2	1.89352	-0.151153	0.249913	0.488467	0.0202225	0.807079	0.679991
chr1:85061392-85062415	NA	MCOLN2,WDR63,MCOLN3,MIR4423	3.13506	0.119809	0.249953	0.488467	0.115164	0.100982	0.34666
chr11:128940316-128942133	TP53AIP1	TP53AIP1,TP53AIP1	2.45901	-0.162372	0.249897	0.488467	-0.140546	0.0998114	0.344982
chr11:59579293-59580862	NA	NA	1.28502	0.185072	0.249962	0.488467	0.0320596	0.758499	0.66712
chr14:106539336-106541412	NA	IGHV4-39,IGHV3-53,IGHV3-48	2.77308	-0.0994744	0.249945	0.488467	0.00752897	0.908673	0.701401
chr19:38319240-38320789	KCNK6	C19orf33,CATSPERG,SPINT2,PPP1R14A,ACTN4,RASGRP4,KCNK6,PSMD8,MAP4K1,FAM98C,EIF3K,YIF1B,KCNK6	4.86922	-0.0906038	0.24992	0.488467	-0.110472	0.0310362	0.25174
chr22:17770612-17772660	BID	BID,MICAL3,CECR5,BCL2L13,CECR2,BID	4.62177	0.0825415	0.249969	0.488467	0.0844341	0.0735742	0.314691
chr6:150271675-150273539	NA	LATS1,NUP43,PPIL4,KATNA1,RNU4-7P,RPS18P9,PPP1R14C,RAET1G	1.12325	0.172919	0.249931	0.488467	0.125713	0.183482	0.417823
chr7:1938452-1941608	NA	MRM2,TMEM184A,ELFN1	6.00673	0.0810027	0.249942	0.488467	-0.0794713	0.0709907	0.312027
chr2:183078010-183079627	DUSP19	NUP35,NCKAP1,DUSP19,FRZB,DUSP19	2.94327	0.120463	0.249989	0.488486	-0.141224	0.0503935	0.286129
chr6:43020561-43022836	RRP36	PEX6,CUL7,DNPH1,RRP36,RRP36	4.71488	0.0824589	0.250006	0.488501	0.0456479	0.313832	0.500861
chr16:31349622-31350585	ITGAX	ITGAX,STX4,PYDC1,KAT8,ITGAM,ZNF646,ARMC5,HSD3B7,ZNF668,FUS,PYCARD,ITGAX	4.56655	-0.0808511	0.250035	0.488537	-0.0135169	0.770988	0.670614
chr22:36815607-36817821	NA	NA	3.47175	-0.141179	0.250052	0.488551	-0.211527	0.00962278	0.193273
chr9:244462-245488	NA	NA	0.908473	0.261067	0.250062	0.488552	0.0775945	0.54739	0.602397
chr15:89067035-89069572	NA	RPL36AP43,DET1,RNU7-195P,ARPIN	5.29044	-0.0914909	0.250094	0.488576	-0.0781249	0.140533	0.384296
chr8:120653811-120656516	NA	NCAPGP1	5.10625	-0.102475	0.250094	0.488576	0.0801727	0.158961	0.398794
chr1:206679023-206680753	MAPKAPK2	DYRK3,MAPKAPK2,MAPKAPK2	3.29992	0.109841	0.250156	0.488598	0.0733019	0.255594	0.467306
chr10:128062104-128066031	NA	PTPRE,AS-PTPRE	6.37665	0.0566138	0.25015	0.488598	-0.028626	0.372041	0.530022
chr17:9002501-9004863	NA	NA	1.77525	0.210401	0.250195	0.488598	-0.182184	0.148948	0.391101
chr19:21328210-21329789	ZNF708	ZNF708,ZNF100,RPL7AP10,ZNF66,BNIP3P26,ZNF431,ZNF708	4.55443	-0.0853076	0.250155	0.488598	-0.0100277	0.822603	0.683453
chr3:138434259-138435899	ESYT3	ESYT3,ESYT3	1.35259	0.183006	0.250178	0.488598	-0.0486985	0.627147	0.628852
chr6:18431522-18433885	NA	RNF144B,KDM1B,KIF13A	4.08631	0.107378	0.250163	0.488598	0.120487	0.0707622	0.311567
chr6:20400735-20401655	E2F3	CDKAL1,E2F3-IT1,KRT18P38,UQCRFS1P3,MBOAT1,E2F3,RN7SL128P,E2F3	3.39796	0.139096	0.250128	0.488598	0.0993078	0.201064	0.430935
chr6:32943348-32946009	NA	HLA-DMA,BRD2,PSMB9,TAP1,TAP2,HLA-DMB,BRD2-IT1,HLA-DPA1,MIR6873,HLA-DRB5,STK19B,HLA-DQB1,HLA-DRB6,PSMB8,HLA-DPB1,PPP1R2P1,HLA-DRB1,BAK1,AGER,HLA-DOB,HLA-DOA,HLA-DQA2,TAPBP,B3GALT4,PHF1,HLA-DQB2,RGL2,HLA-DQA1	5.56465	-0.0669871	0.25018	0.488598	0.0396368	0.282271	0.483833
chr9:87678911-87679981	NA	NA	1.6361	0.171278	0.250192	0.488598	0.0934567	0.366309	0.526973
chr10:71735479-71737035	C10orf105	VSIR,CDH23,PSAP,C10orf105,DNAJB12,C10orf105	2.24425	-0.155527	0.250248	0.488665	-0.0877841	0.289976	0.489131
chr6:106545402-106547719	NA	QRSL1,AIM1	3.34374	0.123655	0.250239	0.488665	-0.0261394	0.696538	0.649919
chr17:64018584-64019195	ICAM2	PRR29,AMZ2P1,CSHL1,GH1,SCN4A,MIR3064,PLEKHM1P1,POLG2,MAP3K3,ACE,MILR1,ICAM2,CEP95,LIMD2,DDX5,ICAM2	1.62645	0.154865	0.250259	0.488665	0.110419	0.198651	0.429209
chr10:17625979-17628045	NA	NA	2.38577	0.133365	0.250353	0.488714	0.0577285	0.52405	0.593819
chr12:7958610-7961462	NA	SLC2A3,HADHAP2,NECAP1,CLEC4A,FOXJ2	4.82091	-0.0865677	0.250351	0.488714	-0.0150964	0.751782	0.665648
chr17:55528036-55529983	NA	NA	1.34917	0.171214	0.250352	0.488714	-0.0545071	0.612734	0.623791
chr19:10612084-10613469	NA	SLC44A2,ILF3,ATG4D,CDKN2D,KRI1	2.45547	0.152188	0.250351	0.488714	0.0606411	0.448644	0.5643
chr19:16469758-16470420	EPS15L1	C19orf44,TMEM38A,EPS15L1,EPS15L1	1.55915	0.180473	0.250331	0.488714	-0.0473504	0.622286	0.627246
chr6:41929052-41931070	NA	NA	2.34829	0.128585	0.250344	0.488714	0.133646	0.0695368	0.310034
chr7:151010340-151011470	NA	NA	0.838711	-0.226364	0.25034	0.488714	-0.101122	0.385617	0.53668
chr3:108096723-108098739	CD47	IFT57,CD47,LINC01215,CD47	2.12186	0.15448	0.250396	0.488779	0.0364877	0.677094	0.644254
chr14:50871567-50872912	ABHD12B	ABHD12B	2.13525	-0.164432	0.250463	0.48889	-0.0488142	0.587799	0.617133
chr12:8539712-8542565	CLEC4E	CLEC4E	5.29688	0.104716	0.250495	0.488914	0.0936479	0.0995632	0.34481
chr2:174632647-174635573	NA	WIPF1	5.58431	-0.0611852	0.25049	0.488914	-0.0293814	0.382663	0.535215
chr22:24334528-24335944	NA	NA	2.57469	0.111979	0.250516	0.488936	0.125145	0.0911503	0.3352
chr11:102436062-102438201	NA	TMEM123	1.95104	0.162833	0.250598	0.489041	0.0764244	0.420124	0.551774
chr14:76771970-76774915	NA	ANGEL1,VASH1	6.55895	-0.0499459	0.25061	0.489041	-0.0747564	0.0101867	0.194544
chr14:93965460-93966595	NA	SERPINA1,LINC00521,IFI27L2,IFI27,RPSAP4,FAM181A-AS1,ASB2,DDX24,MIR4506	2.25386	0.16898	0.250602	0.489041	0.108804	0.278405	0.481468
chr8:102809917-102811149	GASAL1	UBR5,KLF10,FZD6,SLC25A32,BAALC-AS1,AZIN1,GASAL1	4.44606	0.102083	0.250584	0.489041	-0.0697776	0.21254	0.439818
chr1:19454364-19455407	NA	CAPZB,NBL1,OTUD3,RNU4-28P,HTR6,AKR7A2,EMC1,AKR7A3,PQLC2,UBR4,PLA2G2E,RN7SL277P	1.91465	-0.187453	0.250669	0.48906	-0.120814	0.228825	0.450952
chr11:12166597-12167894	MIR6124	MICAL2,MICALCL,MIR6124,MIR6124	1.3359	-0.167284	0.250635	0.48906	0.0791261	0.466783	0.572565
chr17:36107940-36109405	NA	CCL4,CCL3,CCL3L3,CCL5,CCL18,CCL15,PIGW,SLFN12L,MYO19,GGNBP2,CCL23	2.4935	0.146068	0.250667	0.48906	0.132357	0.158554	0.398391
chr19:54360866-54361833	NA	RDH13,LAIR1	2.39423	0.153883	0.250665	0.48906	0.0662785	0.440371	0.560623
chr9:129752135-129754358	PTGES	PTGES,SPOUT1,USP20,TOR1A,PTGES	2.76587	0.163066	0.250656	0.48906	0.0874707	0.363129	0.525579
chr6:109739433-109742313	NA	NA	3.44487	-0.108634	0.250695	0.489091	0.0711298	0.230446	0.452269
chr17:60091167-60093659	WFDC21P	HEATR6,PPM1D,RPS6KB1,RNFT1,WFDC21P,WFDC21P	5.40501	-0.0855174	0.250707	0.489096	0.0570595	0.224556	0.448002
chr7:38171231-38172435	NA	STARD3NL	2.16971	0.182008	0.250728	0.489117	-0.0063147	0.949075	0.709706
chr19:55647563-55649214	U2AF2	ZNF580,CCDC106,U2AF2	4.8574	-0.105248	0.25077	0.48918	-0.121567	0.036879	0.263099
chr1:228799126-228801053	NA	NA	2.8309	0.147861	0.250798	0.489195	-0.000320908	0.996728	0.719913
chr20:50276331-50277494	NA	CEBPB,SLC9A8,PTPN1,SNAI1,LINC01270,DPM1,PSMD10P1,LINC01272,RPSAP1,ADNP-AS1,MIR645,LINC01273,SNORD12B,TMEM189,B4GALT5,RNF114,SPATA2	4.78862	0.0677098	0.250793	0.489195	-0.0346604	0.386379	0.537042
chr3:11440475-11442470	NA	NA	2.08297	0.176129	0.250853	0.489283	0.178716	0.0964041	0.341955
chr1:247209406-247211282	NA	ZNF670-ZNF695,ZNF496	4.57384	0.0984002	0.25094	0.489347	-0.0037603	0.942514	0.708646
chr18:69947287-69950046	NA	CD226	3.0753	0.135072	0.250927	0.489347	0.157831	0.0497204	0.285286
chr20:1857233-1860884	NA	SIRPA,SDCBP2,SIRPB2	3.62513	0.110593	0.250927	0.489347	-0.0118407	0.849387	0.689001
chr3:24507008-24508263	NA	MIR4792	1.10608	0.217353	0.250937	0.489347	-0.0147556	0.900851	0.699744
chr6:159907924-159909914	MAS1	MAS1	1.05717	0.189076	0.250907	0.489347	0.241449	0.0286893	0.246238
chr8:20061398-20062855	NA	PSD3	1.09793	0.1692	0.250945	0.489347	0.0456279	0.66122	0.639353
chr7:55557015-55558079	NA	VOPP1	1.69237	0.168683	0.250966	0.489368	0.0217612	0.822811	0.683487
chr13:20411431-20413039	NA	CRYL1,GJB2,GJB6,MIR4499	0.729409	0.207395	0.251043	0.489403	-0.0859806	0.517753	0.591719
chr18:12910665-12912450	NA	EIF4A2P1,STK25P1	2.78466	-0.126413	0.251043	0.489403	-0.168491	0.0204743	0.227323
chr3:72042323-72044304	NA	UBE2Q2P9	1.74	0.234718	0.251024	0.489403	0.169688	0.199288	0.429762
chr5:130764460-130766424	NA	NA	2.69216	-0.147865	0.251038	0.489403	-0.0697128	0.345771	0.517795
chr5:74062885-74064818	NA	NA	1.13022	0.209529	0.251041	0.489403	-0.0804776	0.516122	0.591155
chr5:80141063-80142302	NA	SERINC5,CTD-2201I18.1,THBS4	3.27306	-0.144819	0.250996	0.489403	-0.0987389	0.186209	0.419891
chr1:211378040-211378750	LINC00467	LINC00467,TRAF5,LINC00467	1.68539	0.198804	0.251057	0.489405	-0.01755	0.871071	0.69316
chr3:172185278-172185867	NA	NA	1.03931	0.181216	0.251074	0.489405	0.224942	0.0765879	0.318224
chr5:94954602-94956349	NA	NA	0.921926	-0.191223	0.251074	0.489405	0.186652	0.120944	0.366044
chr1:41423201-41424662	NA	FOXJ3	3.65185	-0.128793	0.251136	0.489414	-0.0580645	0.393614	0.54041
chr11:110092166-110094359	ZC3H12C	ZC3H12C,FDX1,RDX,ZC3H12C	5.5888	0.115902	0.251116	0.489414	0.0966076	0.123419	0.368739
chr13:80203741-80204721	NA	NA	1.01542	0.209485	0.251114	0.489414	0.181858	0.161112	0.400216
chr18:7596418-7597667	NA	NA	1.23081	0.217326	0.251158	0.489414	0.199883	0.137782	0.381495
chr18:9711052-9712716	RAB31	RAB31,TWSG1,VAPA,PPP4R1,RAB31	4.66483	0.103039	0.251155	0.489414	0.0292739	0.583221	0.615538
chr20:49723708-49726044	NA	SNAI1,SLC9A8,LINC01273,B4GALT5,ZNFX1,CEBPB,KRT18P4,TMEM189,RNF114,RN7SL197P	5.22899	0.0660437	0.251153	0.489414	0.0235762	0.529703	0.595837
chr3:9858611-9860071	NA	NA	2.3325	0.164956	0.25112	0.489414	-0.0310457	0.73915	0.662512
chr5:43514161-43516153	C5orf34	ZNF131,NNT,RPL29P12,EEF1A1P19,C5orf34,C5orf34	4.27111	-0.100152	0.251099	0.489414	-0.00439854	0.935386	0.707084
chr15:59687945-59690197	BNIP2	GTF2A2,BNIP2,ICE2,RPS3AP6,BNIP2	5.96888	-0.0731458	0.251173	0.489423	-0.0376457	0.325844	0.507212
chr9:87770705-87772271	CTSL3P	CTSL3P,CTSL3P	1.87476	0.174033	0.251185	0.489428	-0.168496	0.105048	0.350601
chr3:53129561-53131927	RFT1	RFT1,SFMBT1,RFT1	5.73164	-0.0733783	0.251262	0.489559	0.0297917	0.453894	0.566711
chr14:76917531-76920709	NA	SNW1,ALKBH1,IRF2BPL,RPL22P2,RPL21P10,ZMYND19P1,LINC01629,ZDHHC22,VASH1,NGB,CIPC	4.47696	-0.0898522	0.251274	0.489564	-0.138548	0.0057983	0.175274
chr8:98210479-98212176	NA	NA	1.40927	-0.218548	0.251297	0.489588	-0.085855	0.514867	0.590643
chr16:635285-637327	METTL26	JMJD8,METTL26,WFIKKN1,HBZP1,PRSS29P,IFT140,RHOT2,TMEM204,CAPN15,WASH4P,MPG,C16orf91,NARFL,TPSG1,WDR90,RPUSD1,RHBDL1,MCRIP2,METTL26	4.81541	-0.0958223	0.251338	0.489629	-0.0572991	0.266972	0.474097
chr17:58531446-58532902	NA	TRIM37,RNF43,SEPT4	3.12728	0.144449	0.251328	0.489629	-0.132269	0.0888991	0.33269
chr14:50029314-50032773	NA	LINC01588,VCPKMT,RNU6-189P,PDLIM1P1,RPL36AL,ARF6	5.46244	0.0641432	0.251358	0.489641	0.0832839	0.0222743	0.232171
chr5:14606711-14608133	NA	NA	1.54996	-0.189333	0.251364	0.489641	-0.173795	0.0955503	0.340705
chr1:224763010-224764297	NA	NA	3.17231	0.118333	0.251428	0.489719	0.066779	0.306156	0.496919
chr12:842663-843771	NA	NA	0.925891	-0.235575	0.251423	0.489719	0.286067	0.0352281	0.259524
chr19:38558398-38560570	NA	EID2B,ZNF607,ZNF571,EID2,LGALS7	3.62472	-0.129172	0.251444	0.489719	-0.113016	0.0895862	0.333482
chr6:32113334-32115571	NA	C4A,HLA-DRB1,ATF6B,SKIV2L,STK19,TNXA,AGER,CYP21A1P,STK19B,TNXB,CYP21A2,VWA7,PPT2,HLA-DRB6,LY6G5B,LY6G6C,EGFL8,RNF5,RNA5SP206	1.98217	0.182258	0.251435	0.489719	-0.01337	0.891914	0.697869
chr12:91977404-91979452	NA	NA	1.32494	-0.185059	0.251476	0.489734	0.0898304	0.421246	0.552349
chr20:47973538-47976138	NA	SULF2	2.11955	0.179061	0.251481	0.489734	0.13262	0.152572	0.394014
chr21:42265479-42266005	NA	NA	1.92557	0.165584	0.251474	0.489734	-0.0376442	0.689428	0.647622
chr21:36059121-36061438	NA	LINC01436,CBR1,SETD4,MORC3,RNU6-992P	5.44753	0.0723225	0.251512	0.489775	0.0320382	0.405507	0.545419
chr6:17469957-17471147	NA	NA	0.522835	-0.196774	0.251535	0.48978	0.28192	0.0364267	0.262334
chr7:102611824-102612439	RASA4B	RASA4B	2.01227	0.162645	0.251528	0.48978	-0.0635437	0.516597	0.591401
chr1:10028789-10029582	UBE4B	CENPS,UBE4B	1.59822	0.194894	0.251585	0.489824	0.0723885	0.454951	0.567234
chr1:243303096-243304290	NA	NA	1.59505	0.180825	0.251719	0.489824	-0.0258989	0.789578	0.675433
chr1:6208622-6209799	RPL22	RNF207,ICMT,RPL22,RPL22	1.54922	-0.204964	0.251717	0.489824	-0.136325	0.209927	0.437601
chr10:69221791-69223076	HKDC1	DDX50,SUPV3L1,CCAR1,HKDC1,HK1,DDX21,MIR1254-1,HKDC1	1.8022	0.142808	0.251734	0.489824	0.107505	0.218047	0.443559
chr10:93741904-93743569	NA	FRA10AC1	1.90011	-0.159023	0.251736	0.489824	0.133721	0.136974	0.380788
chr12:47123582-47126499	NA	NA	4.36324	-0.120132	0.251677	0.489824	0.0591567	0.383359	0.535553
chr15:76975439-76977232	NA	SCAPER,RN7SL278P	1.46289	-0.181528	0.251657	0.489824	0.061666	0.555385	0.605861
chr16:74740633-74743076	NA	FA2H,RPL21P118,MLKL,CFDP1,RNU6-237P,RFWD3	1.54418	0.167835	0.251668	0.489824	-0.00448408	0.965577	0.713369
chr17:63960393-63962150	NA	FTSJ3,PRR29,MAP3K3,PSMC5	1.52108	0.183506	0.251696	0.489824	0.0268587	0.783509	0.674022
chr18:70301284-70302803	NA	LINC01909,SOCS6	1.56514	-0.169282	0.251723	0.489824	0.0343921	0.708322	0.654063
chr2:212929663-212930789	MIR4776-2	MIR4776-2,MIR4776-2	0.849834	-0.208478	0.251599	0.489824	-0.308065	0.0274441	0.242967
chr21:34887920-34891545	NA	C21orf140,KCNE1	6.80398	-0.0772211	0.251632	0.489824	-0.063765	0.126769	0.372181
chr22:26427904-26430128	ASPHD2	TFIP11,ASPHD2,SRRD,ASPHD2	5.17584	0.103695	0.251655	0.489824	-0.040255	0.477066	0.576365
chr3:108524450-108525296	MYH15	MYH15	1.13955	-0.205273	0.251596	0.489824	0.0356029	0.744703	0.664009
chr3:184817874-184818608	NA	NA	1.41398	0.190108	0.251668	0.489824	-0.00406325	0.970442	0.714176
chr5:78555344-78556190	NA	NA	1.51196	0.197473	0.251628	0.489824	-0.0353873	0.768168	0.669864
chr8:55889006-55889769	NA	LYN	2.66762	0.12418	0.251705	0.489824	-0.0495668	0.483424	0.578702
chr9:6931305-6932770	NA	KDM4C	1.01382	0.179637	0.251683	0.489824	0.148533	0.194775	0.426462
chr2:160570461-160571261	NA	RBMS1	1.87185	-0.15807	0.25175	0.489832	-0.0484054	0.619642	0.626349
chr1:87369500-87372719	LINC01364	LINC01364	4.35792	-0.123254	0.2518	0.48988	0.0861435	0.272292	0.47763
chr13:50224752-50225453	NA	NA	2.24179	-0.139219	0.251811	0.48988	-0.0977648	0.199488	0.429879
chr2:231612944-231615334	NA	TEX44,NMUR1,LINC00471,PTMA,DIS3L2,RN7SL499P	3.85119	0.110542	0.251814	0.48988	0.0746251	0.232796	0.453815
chr2:60483374-60485837	NA	MIR4432HG,RNU1-32P,REL	2.70112	-0.153485	0.251809	0.48988	0.0398174	0.633261	0.631131
chr2:118103728-118105993	NA	INSIG2	2.03807	0.161843	0.251839	0.48991	0.00543045	0.948159	0.709473
chr6:14143837-14144659	NA	CD83,RNF182,RNU7-133P	1.20059	0.197036	0.251857	0.489926	0.0519866	0.643672	0.634407
chr21:35469558-35470714	NA	NA	4.25937	-0.103294	0.25187	0.48993	0.0247344	0.665701	0.640797
chr8:133889938-133891712	LOC101927822	ST3GAL1,LOC101927822	3.7688	0.128347	0.251908	0.489984	0.261886	0.00151557	0.149496
chr1:176143597-176146080	NA	NA	2.73539	0.145065	0.251957	0.490023	0.213334	0.0222545	0.232171
chr1:60873356-60875815	NA	NFIA-AS2	2.6577	0.111937	0.251955	0.490023	-0.05368	0.456885	0.568092
chr10:105791667-105793612	NA	NA	0.510484	0.227397	0.251951	0.490023	-0.0297967	0.814594	0.681835
chr14:52394797-52396748	NA	NA	2.12758	-0.162242	0.251969	0.490027	0.00199537	0.982033	0.716725
chr4:187814628-187815715	NA	NA	0.405069	-0.213022	0.251983	0.490035	-0.0206679	0.863592	0.691696
chr16:68263505-68265989	SLC7A6	PRMT7,SLC7A6,RNU4-36P,RN7SKP118,DUS2,ZDHHC1,PLEKHG4,THAP11,RNU6-1262P,SLC7A6	5.22918	-0.0907769	0.251994	0.490036	-0.0902444	0.077235	0.318891
chr17:46042936-46044693	NA	CRHR1-IT1,KANSL1,KANSL1-AS1,STH	1.33145	-0.165091	0.252025	0.490042	-0.00982208	0.91535	0.70277
chr6:30656264-30658449	NA	DHX16,PTMAP1,ATAT1,MRPS18B,PPP1R10,MDC1,MIR877,ABCF1,C6orf136	1.67818	0.158284	0.252009	0.490042	0.0269602	0.75852	0.667125
chr7:117807509-117809217	NA	NA	0.683201	0.252189	0.252027	0.490042	0.17533	0.150644	0.392825
chr1:12330333-12332241	NA	NA	3.33876	-0.105418	0.25211	0.490061	0.00910019	0.871102	0.693165
chr12:110537076-110539592	NA	ARPC3,GLTP,GPN3,VPS29,PPTC7	1.80297	-0.188532	0.252079	0.490061	8.57051e-05	0.999325	0.720511
chr19:11405967-11407571	NA	RGL3,PRKCSH,EPOR	1.27228	0.191166	0.252113	0.490061	-0.21603	0.0515178	0.287599
chr20:4062102-4063096	NA	RNF24,CENPB,C20orf27,AP5S1,RPL21P2	2.08211	0.185031	0.252114	0.490061	0.0120827	0.906613	0.700977
chr3:119310408-119312721	NA	RNU6-1127P,IGSF11,B4GALT4,ARHGAP31,ARHGAP31-AS1	2.79928	0.130714	0.252066	0.490061	0.0423128	0.581975	0.615236
chr3:138885693-138886700	NA	NA	2.2509	-0.126656	0.252097	0.490061	-0.0605468	0.396765	0.541727
chr3:191290249-191292073	NA	CCDC50,UTS2B,OSTN-AS1	3.21807	0.175376	0.252116	0.490061	0.150598	0.154113	0.395169
chr7:75603270-75605664	NA	HIP1	2.17671	-0.167123	0.25209	0.490061	-0.131357	0.152022	0.393535
chr1:160705334-160705895	NA	SLAMF7,CD244,CD48,SLAMF1,LY9,ITLN1,ARHGAP30,COPA	1.76658	0.148092	0.252138	0.490085	0.191263	0.0278901	0.244087
chr11:102612020-102613398	NA	NA	0.694072	0.220504	0.252164	0.490115	-0.0894983	0.490575	0.581521
chr17:81351708-81352900	NA	NA	1.64629	0.20771	0.252174	0.490115	-0.20195	0.085815	0.329113
chr1:215127912-215130009	NA	NA	1.73872	0.188792	0.252196	0.490121	0.0156109	0.876607	0.694431
chr7:143300024-143302375	NA	GSTK1,ZYX,FAM131B,RN7SL481P,HINT1P1,CASP2	2.3625	-0.151254	0.252195	0.490121	0.0107422	0.890774	0.697694
chr12:53197434-53198752	NA	ZNF740,ITGB7,CSAD	1.80303	0.165682	0.252224	0.490135	-0.0377478	0.6786	0.644763
chr2:189673990-189675769	ANKAR	ORMDL1,ANKAR,ANKAR	4.79578	0.0829621	0.252233	0.490135	0.00353147	0.93703	0.707348
chr21:38925245-38926805	NA	RPSAP64	4.04728	0.0975163	0.25223	0.490135	0.0659466	0.221766	0.445894
chr19:52047922-52049903	NA	ZNF841,ZNF432,ZNF480,ZNF808,ZNF614	4.94181	-0.0763711	0.252249	0.490145	-0.0238127	0.565034	0.609262
chr11:72813016-72816715	ATG16L2	STARD10,CLPB,ARAP1,RNU6-672P,ARAP1-AS1,LRTOMT,ATG16L2,ATG16L2	6.77959	-0.0551963	0.252289	0.490188	-0.0477586	0.125547	0.371005
chr3:195197782-195199395	NA	LINC00969,XXYLT1,XXYLT1-AS2,RN7SL36P,XXYLT1-AS1,MUC20P1	1.23811	-0.16061	0.252291	0.490188	-0.0281491	0.752006	0.665648
chr3:101561133-101562918	TRMT10C	SENP7,RPL24,ZBTB11-AS1,NXPE3,RPS18P5,TFG,IMPG2,PDCL3P4,TRMT10C,PCNP,TRMT10C	4.4503	0.0796463	0.25238	0.490304	0.00773765	0.857282	0.690608
chr6:15869891-15871702	NA	NA	1.60534	-0.199604	0.252377	0.490304	-0.0117836	0.910323	0.701819
chr9:37464297-37467193	ZBTB5	ZBTB5,EXOSC3,RPL21P83,GRHPR,TMX2P1,KCTD9P3,ZBTB5	5.22298	-0.084022	0.252379	0.490304	0.0153161	0.730575	0.660052
chr17:76465290-76466525	NA	PRCD,CYGB,QRICH2	1.01601	0.233069	0.252469	0.4904	-0.0218031	0.861148	0.691311
chr3:141890088-141891525	NA	NA	1.09873	0.210785	0.252469	0.4904	0.181049	0.148562	0.390744
chr3:181694783-181696293	NA	SOX2	1.42246	0.161648	0.252469	0.4904	-0.0844755	0.407067	0.546199
chr7:66125268-66126630	NA	VKORC1L1,GS1-124K5.4,RABGEF1,TPST1,CRCP	1.07365	0.228545	0.252458	0.4904	0.0386967	0.769834	0.670344
chr3:113514132-113516290	CFAP44	SPICE1,SIDT1-AS1,CFAP44,SIDT1,CFAP44	4.17699	-0.0888572	0.252487	0.490415	-0.0437608	0.372053	0.530022
chr12:108299377-108300479	NA	SART3,PWP1,ALKBH2,CMKLR1	1.54023	-0.214221	0.252501	0.490423	-0.233573	0.0487083	0.283325
chr1:151237231-151238836	NA	NA	0.97291	0.195859	0.252517	0.490435	0.154355	0.180379	0.415548
chr1:145823530-145825244	RNF115	NUDT17,PIAS3,RNF115,RNF115	5.17503	0.080056	0.252689	0.490461	-0.00719808	0.86493	0.692053
chr1:166509402-166510957	NA	LINC01675,FMO8P	3.11065	0.158039	0.252637	0.490461	0.202379	0.0342386	0.257961
chr1:76073967-76075979	ST6GALNAC3	ST6GALNAC3,ST6GALNAC3	2.68184	-0.163904	0.252679	0.490461	-0.14471	0.0993924	0.344802
chr10:14007757-14008487	NA	PRPF18,BTBD7P1,HSPA14	0.693424	0.284953	0.252618	0.490461	0.0518904	0.791352	0.676051
chr11:35166088-35168331	NA	CD44,MIR1343,PDHX,APIP	4.534	-0.0837006	0.25268	0.490461	-0.0136981	0.761955	0.668106
chr12:56086156-56088546	NA	RAB5B,ERBB3	4.01936	-0.122991	0.252653	0.490461	-0.101308	0.154572	0.395526
chr13:75323968-75324608	NA	NA	0.992763	-0.201688	0.252591	0.490461	0.0302975	0.789027	0.675377
chr15:85004001-85006038	NA	NA	4.62266	-0.0901199	0.252624	0.490461	0.00264531	0.957359	0.711461
chr17:30453476-30455839	NA	NA	3.12794	0.129885	0.252594	0.490461	0.128816	0.0752882	0.316515
chr17:40331763-40332891	NA	RARA,MSL1,WIPF2,KRTAP4-6,CASC3,RARA-AS1	3.8425	-0.119395	0.252665	0.490461	-0.155088	0.0209835	0.228802
chr18:7083457-7085173	NA	NA	1.03359	0.210336	0.252547	0.490461	0.0810263	0.471384	0.573987
chr2:143189260-143191649	NA	NA	2.69528	0.121162	0.252623	0.490461	0.0387176	0.601766	0.621012
chr2:196053984-196055766	NA	DNAH7,E2F3P2	2.39146	-0.144286	0.252601	0.490461	0.137266	0.12331	0.368597
chr5:133058270-133059859	NA	HSPA4,AFF4	1.09664	0.228364	0.252678	0.490461	0.191273	0.137693	0.381472
chr6:12118754-12119835	NA	EDN1	0.917832	0.228017	0.252641	0.490461	0.178395	0.146237	0.38904
chr9:34522290-34524226	ENHO	C9orf131,bA255A11.4,TUBB4BP2,RN7SKP114,TRBV21OR9-2,TRBV24OR9-2,TRBV25OR9-2,TRBV23OR9-2,ENHO,ENHO	2.01984	-0.171183	0.252632	0.490461	-0.165829	0.0972431	0.342548
chr2:45843039-45844301	NA	NA	1.174	0.17243	0.2527	0.490462	0.0875995	0.379344	0.533252
chr16:31024497-31027136	NA	ZNF747,ZNF720,NPIPB13,ZNF764,BCL7C,ZNF785,KAT8,ZNF689,PRR14,ZNF629,ORAI3,MIR762HG,FAM57B,STX4,STX1B	6.27895	0.0570865	0.252725	0.490492	0.061998	0.0542502	0.290796
chr5:148914095-148916240	NA	ADRB2	2.69339	-0.199461	0.252753	0.490527	-0.25151	0.00605226	0.178012
chr1:201739363-201741456	NA	RNPEP,RPS27P8,NAV1,IPO9,MIR1231	4.2588	-0.112964	0.25283	0.490545	-0.112098	0.0671109	0.307042
chr1:234330191-234332990	NA	RPS15P2,COA6,MIR4671	4.01674	0.0992347	0.252842	0.490545	0.0377375	0.507447	0.587825
chr1:84310643-84311758	NA	NA	1.36982	0.169818	0.252818	0.490545	0.209586	0.034676	0.258759
chr10:58383385-58386323	TFAM	TFAM,UBE2D1,TFAM	5.25713	-0.0703696	0.252828	0.490545	-0.0553577	0.148806	0.390977
chr13:113862675-113864550	GAS6	GAS6,GAS6-AS1,TMEM255B,GAS6	2.08774	0.169548	0.25279	0.490545	-0.10147	0.267486	0.474398
chr15:68325825-68328038	NA	CALML4,ITGA11	4.31914	-0.104569	0.252835	0.490545	-0.0707274	0.221461	0.445739
chr15:90896271-90897751	MAN2A2	FES,MAN2A2	1.68896	-0.175119	0.25282	0.490545	-0.0482397	0.593414	0.618918
chr7:98275247-98276404	NA	BRI3	3.09953	0.132501	0.25281	0.490545	0.125405	0.0881334	0.331546
chr19:6632334-6633946	NA	TNFSF14	1.57432	0.153881	0.252883	0.490605	0.187451	0.0672778	0.307355
chr19:51765729-51766726	NA	FPR2,FPR1,SIGLEC10,ZNF350,FPR3,SIGLEC14	2.34183	-0.16782	0.252925	0.490629	0.0464254	0.599135	0.620538
chr20:25328699-25330430	NA	ZNF337	4.16291	-0.11445	0.252913	0.490629	-0.101377	0.121368	0.366712
chr3:156593937-156596269	NA	TIPARP-AS1,SSR3,TIPARP	1.90418	-0.129775	0.252918	0.490629	0.0441806	0.592959	0.618847
chr20:38207954-38210195	NA	NA	2.68391	-0.155702	0.252998	0.49075	-0.127562	0.159141	0.3989
chr11:78022651-78023806	NA	NA	0.980286	0.245342	0.253022	0.490778	-0.0150866	0.910069	0.701721
chr14:96806089-96807421	NA	VRK1	1.31703	0.192988	0.253042	0.490798	-0.00516267	0.960459	0.712313
chr3:37997884-37999253	NA	VILL,CTDSPL,ITGA9-AS1	5.25448	0.088733	0.25309	0.490845	0.020401	0.676277	0.643911
chr8:23681541-23683580	NKX3-1	NKX3-1,NKX2-6,NKX3-1	2.789	0.147857	0.253096	0.490845	-0.0255882	0.763791	0.668617
chr8:81132093-81133989	NA	PAG1	3.92385	-0.108927	0.253095	0.490845	0.127263	0.0523826	0.288806
chr10:133377952-133380217	PAOX	ECHS1,SCART1,PAOX,PAOX	4.72511	-0.0981338	0.253165	0.490885	-0.0997479	0.0731719	0.314388
chr12:124841915-124843768	NA	SCARB1	3.6798	-0.0891054	0.253143	0.490885	0.0328774	0.492384	0.582093
chr2:100242321-100244347	NA	AFF3,LINC01104,LONRF2	2.40669	0.153522	0.253145	0.490885	-0.0169095	0.846951	0.688539
chr2:197136284-197138836	NA	ANKRD44,SF3B1,RNU6-1029P,MOB4	3.72989	0.103556	0.253151	0.490885	0.0454204	0.466592	0.572446
chr20:20743072-20744446	NA	RALGAPA2,RN7SL607P	2.14149	-0.157775	0.253166	0.490885	-0.0204594	0.790182	0.675624
chr12:28870367-28872863	NA	NA	2.70899	0.143675	0.253213	0.490933	0.097035	0.225387	0.448442
chr12:64175220-64176378	NA	RNU6-1009P	1.55224	0.164993	0.253212	0.490933	0.0486564	0.589798	0.617784
chr2:10296693-10298557	HPCAL1	HPCAL1	3.85958	-0.0967038	0.253221	0.490933	-0.00682206	0.896517	0.698911
chr22:39116264-39118996	NA	APOBEC3G,COX5BP7	1.59687	0.182729	0.253231	0.490933	0.178641	0.108135	0.353415
chr16:14622789-14624870	NA	NA	2.0616	0.146873	0.253243	0.490937	0.0168324	0.845991	0.68834
chr1:107896923-107898218	MIR7852	VAV3,VAV3-AS1,MIR7852,MIR7852	2.25847	-0.144064	0.253357	0.491025	-0.0303201	0.703735	0.652364
chr1:28091488-28092181	EYA3	EYA3,PHACTR4,AHDC1,PTAFR,FGR,SESN2,THEMIS2,STX12,MED18,DNAJC8,SPCS2P4,EYA3	1.90368	0.133863	0.253334	0.491025	0.141792	0.0997967	0.344975
chr17:59520612-59521991	LINC01476	DHX40,YPEL2,VMP1,MIR21,PTRH2,LINC01476,LINC01476	2.86226	-0.113999	0.253305	0.491025	0.0856077	0.21523	0.441931
chr19:12034836-12036558	ZNF433	ZNF491,ZNF788,ZNF441,ZNF439,ZNF709,ZNF625,RNA5SP464,ZNF763,ZNF44,MAN2B1,WDR83,WDR83OS,ZNF440,ZNF433,ZNF433	3.7264	-0.106033	0.253356	0.491025	-0.09976	0.0886288	0.332147
chr2:112816767-112819443	NA	IL1B,IL1A,IL1RN,IL36G,PSD4	5.12442	-0.101427	0.253367	0.491025	-0.0385024	0.493599	0.582635
chr20:3172696-3174701	LZTS3	ITPA,DDRGK1,ZNF343,LZTS3,AVP,OXT,PTPRA,C20orf194,EBF4,LZTS3	3.29212	0.121292	0.253354	0.491025	-0.11596	0.102372	0.34775
chr3:50610624-50613189	MAPKAPK3	TMEM115,HEMK1,C3orf18,SEMA3F-AS1,RAD54L2,DOCK3,MANF,GMPPB,AMIGO3,CISH,MAPKAPK3,HYAL1,MAPKAPK3	5.23533	0.0908463	0.253366	0.491025	-0.0848029	0.113688	0.359068
chr6:43838123-43839822	NA	VEGFA	2.12567	0.154114	0.253368	0.491025	-0.107464	0.227884	0.450256
chr3:196518107-196519786	SMCO1	SMCO1,SMCO1	2.23162	0.144828	0.253391	0.491049	-0.0405807	0.619214	0.626219
chr1:185499188-185501475	NA	MCRIP2P2	2.32104	0.149078	0.253432	0.491076	0.153932	0.112	0.357498
chr1:236066491-236067563	NID1	HEATR1,RPS21P1,MTR,NID1,LYST,LGALS8,GPR137B,NID1	1.21807	0.173848	0.253471	0.491076	0.0817109	0.441799	0.561128
chr14:85572248-85573098	NA	NA	0.836725	0.176131	0.253468	0.491076	0.155882	0.180605	0.415601
chr19:10345045-10347853	NA	ICAM3,CDKN2D,SLC44A2,TYK2,RAVER1,DNM2,ICAM1,ATG4D	4.94782	-0.0918734	0.253475	0.491076	0.037162	0.47029	0.573874
chr19:16541313-16543529	CHERP	SIN3B,C19orf44,CHERP,CHERP	5.09204	0.0876867	0.253456	0.491076	-0.0577212	0.230227	0.452231
chr2:7028442-7030047	NA	NA	2.1493	-0.20233	0.253484	0.491076	-0.0839371	0.431633	0.556924
chr9:111909538-111910656	NA	RNU6-1013P,GNG10,UGCG,LRRC37A5P,MIR4668	1.49925	0.174935	0.253469	0.491076	0.0529466	0.594117	0.619129
chr9:133944845-133946206	NA	VAV2	1.34405	-0.219758	0.253465	0.491076	-0.234432	0.0490131	0.2841
chr2:176637213-176638520	NA	NA	1.0682	-0.206886	0.253505	0.491097	-0.047513	0.685537	0.646683
chr1:21323768-21326469	NA	ECE1,NBPF2P,EIF4G3,NBPF3,ALPL	2.56727	0.158311	0.253529	0.491105	0.165081	0.0568906	0.294537
chr14:24035634-24037446	NA	DHRS4L1,LINC00596,RN7SKP205,RNA5SP383,KHNYN,C14orf119,DHRS4L2,DHRS4,PCK2,NRL,HOMEZ,CIDEB,DHRS4-AS1	4.47577	-0.0947703	0.253526	0.491105	-0.0350631	0.492096	0.581982
chr3:195586312-195587556	APOD	LINC00969,PPP1R2,MUC4,MIR570,RNU2-11P,ACAP2,MUC20P1,APOD,APOD	0.998695	0.251545	0.253551	0.491129	-0.0695067	0.532208	0.596596
chr6:17868929-17870471	NA	KIF13A	1.8615	0.160863	0.253565	0.491136	0.112621	0.225688	0.448596
chr3:128877802-128880400	ACAD9	ACAD9,RPL32P3,H1FX-AS1,RAB7A,ACAD9	5.71578	0.0581553	0.253604	0.491172	-0.0153852	0.618887	0.626156
chr6:71247671-71251866	NA	OGFRL1	4.55892	-0.100987	0.253603	0.491172	0.00124592	0.982316	0.716771
chr7:116952658-116954936	ST7	ST7-AS1,CAPZA2,ST7-OT4,ST7	5.43672	0.102723	0.253613	0.491172	-0.025422	0.646307	0.635204
chr10:25819933-25822160	NA	RNU6-632P	3.97753	0.10112	0.253624	0.491173	0.139235	0.0198562	0.225122
chr15:101090863-101093328	NA	LRRK1,CHSY1	2.31973	-0.180753	0.253667	0.491179	-0.0427547	0.667318	0.641214
chr17:65136640-65138216	NA	ZNF848P,RGS9	2.09439	-0.148756	0.25366	0.491179	0.0247725	0.775793	0.671794
chr5:56158553-56160803	NA	RNA5SP184,C1GALT1P2	5.06157	-0.0705005	0.253643	0.491179	-0.0213225	0.57873	0.614098
chr6:253150-254451	NA	DUSP22	2.20263	0.170228	0.253656	0.491179	0.0761236	0.43826	0.559598
chr1:199793595-199795514	NA	RNU6-778P	1.0594	0.161879	0.253687	0.491183	0.0111008	0.913537	0.702362
chr7:28853518-28854913	NA	CREB5	1.57477	0.166525	0.253688	0.491183	-0.19575	0.0406501	0.270837
chr10:30558315-30559102	NA	NA	3.00225	-0.133553	0.253774	0.49131	0.0678194	0.378685	0.532981
chr14:20305064-20306301	TTC5	OSGEP,TTC5,TEP1,TTC5	2.5856	0.115935	0.253774	0.49131	-0.0264755	0.689531	0.647662
chr21:43611254-43613869	MIR6070	PDXK,RRP1B,HSF2BP,SIK1,FRGCA,MIR6070,MIR6070	3.04067	-0.116974	0.253817	0.491375	0.0375659	0.571283	0.611704
chr1:151940482-151941778	NA	GABPB2,MRPL9,LYSMD1,THEM4,KRT8P28,SPTLC1P4,HMGN3P1,LCEP4,PSMB4,RN7SL444P,C1orf56,FLG-AS1,LINGO4,TDRKH,S100A10,HRNR	4.49951	0.10211	0.253845	0.491409	0.151894	0.00927775	0.19209
chr19:21022307-21023962	ZNF430	ZNF714,ZNF90,BNIP3P26,RPL7AP10,ZNF66,ZNF431,ZNF486,BNIP3P16,VN1R82P,ZNF100,ZNF429,ZNF738,ZNF430,ZNF430	3.78166	0.118655	0.253876	0.49145	0.121104	0.0923372	0.336843
chr19:30880455-30881182	NA	NA	0.98702	-0.173357	0.253897	0.491471	0.108504	0.275625	0.48008
chr10:33460480-33462040	NA	NA	1.85412	0.144633	0.253972	0.491524	0.157642	0.0618295	0.301433
chr12:106264386-106267700	NA	NA	2.19572	-0.174388	0.253967	0.491524	-0.0392166	0.643001	0.634152
chr2:48577742-48579616	NA	NA	1.90097	0.142948	0.253974	0.491524	-0.0270844	0.769824	0.670344
chr3:12294355-12295012	NA	SYN2,TIMP4,PPARG	2.40413	0.157817	0.253971	0.491524	0.184895	0.0526495	0.289264
chr6:16824362-16826292	NA	NA	1.44588	-0.180394	0.253936	0.491524	0.0742174	0.463104	0.570957
chr1:12499410-12500181	NA	NA	0.798865	0.228816	0.25404	0.491617	0.0414642	0.783098	0.673931
chr4:14847539-14848393	NA	NA	0.799044	0.203488	0.254042	0.491617	-0.022888	0.858983	0.690913
chr1:239862299-239863940	NA	CHRM3-AS1,CHRM3-AS2	1.58782	-0.190751	0.254111	0.491618	0.0258922	0.818294	0.682578
chr10:123145854-123147246	HMX2	HMX2	2.92728	-0.147668	0.254143	0.491618	-0.0421959	0.589823	0.617784
chr10:30219700-30221255	NA	NA	2.23118	-0.162814	0.254099	0.491618	0.0743177	0.395455	0.541092
chr11:110193655-110195649	NA	ZC3H12C,ARHGAP20,RDX	3.70176	0.0994214	0.254109	0.491618	-0.0520786	0.373891	0.530924
chr15:69804057-69805764	NA	MIR629,GEMIN8P1	1.51089	-0.272065	0.254125	0.491618	-0.0622359	0.618862	0.626156
chr17:73901333-73902979	NA	NA	2.14245	-0.16972	0.254133	0.491618	-0.245683	0.01142	0.19914
chr22:31084075-31086174	NA	SELENOM,INPP5J,MORC2,TUG1	5.40712	-0.0833704	0.254124	0.491618	-0.0472584	0.28394	0.484977
chr5:139635898-139636564	NA	DNAJC18,TMEM173,PSD2,CXXC5,MZB1,NRG2,IGIP,MATR3,PAIP2	2.08992	0.146538	0.254135	0.491618	-0.106986	0.235967	0.456019
chr6:71412005-71413502	NA	MIR30C2,RIMS1,LINC00472	1.46468	0.173449	0.254119	0.491618	0.173472	0.102885	0.348433
chr8:60850554-60853321	NA	CLVS1,CHD7	4.05188	-0.105165	0.254085	0.491618	-0.0251594	0.659629	0.638863
chr15:73569935-73571873	NPTN-IT1	NPTN-IT1	2.59043	0.137892	0.254169	0.491646	0.0867415	0.270913	0.476635
chr3:177538227-177540098	NA	TBL1XR1-AS1,RN7SKP52	1.85958	-0.172406	0.254177	0.491646	0.0970448	0.329956	0.509434
chr10:94412650-94413981	NA	TBC1D12,NOC3L	1.13691	-0.199961	0.254223	0.491673	0.102268	0.341082	0.515688
chr11:68750247-68752341	TESMIN	TESMIN,GAL,TESMIN	2.47456	-0.175227	0.254255	0.491673	-0.12176	0.215604	0.442137
chr4:140836785-140838889	NA	NA	2.6944	0.177606	0.25425	0.491673	0.121289	0.306037	0.496805
chr4:55303298-55304469	NA	NA	0.93359	0.218473	0.254268	0.491673	-0.0828364	0.513466	0.590148
chr5:122695816-122697864	NA	SNX2,KRT8P33,SRFBP1,LOX,ZNF474,PRDM6,ARGFXP1	4.35135	-0.105099	0.254211	0.491673	-0.0212314	0.725587	0.65883
chr5:82351020-82353960	NA	ATP6AP1L	3.03227	0.0942927	0.254271	0.491673	0.0803582	0.235265	0.455651
chr6:113629554-113630424	NA	HDAC2,MARCKS,RPS27AP11	2.59563	0.16314	0.254264	0.491673	0.15828	0.0815193	0.324319
chr9:21357071-21358584	NA	IFNA6,IFNA13	1.62069	0.170618	0.254248	0.491673	-0.0382434	0.697631	0.650363
chr1:67306823-67308774	NA	NA	1.06851	-0.190244	0.254372	0.491676	-0.0986395	0.331209	0.510092
chr10:79284728-79285358	NA	PPIF,ZMIZ1	3.17889	-0.116376	0.254366	0.491676	-0.161184	0.0195892	0.224098
chr15:60415877-60419879	NA	ICE2,RORA-AS1	5.28384	-0.0853138	0.254308	0.491676	-0.00913026	0.852787	0.689822
chr2:181683161-181685468	NEUROD1	NEUROD1	1.05128	0.227197	0.254367	0.491676	0.0838955	0.505494	0.586944
chr2:43292637-43295531	NA	RNU6-958P	5.12932	0.0794992	0.254359	0.491676	0.0739497	0.112794	0.35819
chr3:12143501-12145124	NA	SYN2,PPARG,ACTG1P12	3.51918	0.11329	0.254284	0.491676	-0.00184381	0.97703	0.71567
chr3:16050118-16052028	NA	GALNT15	3.1333	0.161724	0.25435	0.491676	0.147776	0.074726	0.316218
chr6:161213804-161217213	NA	AGPAT4	5.75599	0.0701428	0.254307	0.491676	0.0816424	0.0480081	0.282727
chr6:46764237-46765494	NA	NA	1.91434	0.163485	0.254359	0.491676	-0.051437	0.610368	0.623191
chr7:124812748-124815184	NA	NA	1.67196	0.162882	0.254335	0.491676	0.193065	0.072713	0.313836
chr15:70283358-70284890	NA	MIR629,TLE3	2.44457	-0.169409	0.254391	0.491695	-0.0631945	0.45782	0.568519
chr12:91870673-91872804	NA	NA	3.6743	-0.11984	0.254449	0.491739	-0.011434	0.866194	0.692288
chr5:56269012-56271939	NA	LINC01948,PSMC1P4,RNA5SP185	2.95299	-0.120431	0.254443	0.491739	0.0749112	0.297211	0.492701
chr7:141670993-141673295	NA	CLEC5A,KIAA1147,WEE2	3.98479	-0.109396	0.254454	0.491739	0.0271182	0.678181	0.644652
chr7:45459616-45462182	NA	NA	2.27746	-0.15345	0.254454	0.491739	-0.1357	0.099712	0.344893
chr1:145926379-145928648	LIX1L-AS1	RBM8A,ANKRD35,LIX1L-AS1,NOTCH2NL,PDZK1,POLR3C,LIX1L,LIX1L-AS1	5.4554	0.0773676	0.254492	0.491751	0.0646939	0.126975	0.372484
chr16:11831772-11833022	BCAR4	BCAR4	1.58541	0.167458	0.2545	0.491751	0.0555707	0.505332	0.586898
chr16:89256505-89258096	NA	LINC00304	2.47039	0.176469	0.254495	0.491751	-0.133099	0.179494	0.41468
chr6:125800513-125801064	NA	NA	1.95039	-0.148587	0.2545	0.491751	0.0098759	0.907522	0.701182
chr2:134136481-134138480	NA	MGAT5,CCNT2,RNA5SP104	3.36636	0.13458	0.254512	0.491754	0.11252	0.144845	0.388062
chr1:202759864-202762107	NA	NA	2.0178	0.179706	0.254537	0.491772	0.246028	0.0265446	0.241266
chr19:41584695-41586904	NA	NA	2.24482	-0.177598	0.254551	0.491772	-0.0863312	0.352131	0.520927
chr2:200967624-200969422	ORC2	CASP10,CFLAR-AS1,BICD1P1,PPIL3,ORC2,HNRNPA1P35,ORC2	2.98247	0.107923	0.25455	0.491772	-0.0424904	0.449338	0.56463
chr1:178476091-178477951	NA	NA	1.54182	0.252238	0.25458	0.491798	0.124637	0.405335	0.545381
chr16:55462669-55464296	MMP2-AS1	MMP2-AS1	1.37172	-0.201254	0.254594	0.491798	0.198943	0.0967258	0.342061
chr7:139885550-139890018	NA	TBXAS1,KDM7A	5.18784	-0.0842099	0.254589	0.491798	0.00534765	0.910911	0.701856
chr17:8933630-8936413	NA	PIK3R5,SPDYE4,NTN1,NDEL1	5.56021	0.0882319	0.254619	0.491827	0.119845	0.0233658	0.235487
chr1:39110035-39110679	NA	MACF1,KIAA0754,OXCT2P1,GJA9,MYCBP,PABPC4,OXCT2,PPIEL,RNU6-608P	1.57727	0.173383	0.254642	0.491851	0.136554	0.177792	0.413426
chr12:15932344-15934141	NA	NA	1.58342	0.199466	0.254672	0.491853	0.0432909	0.698984	0.65083
chr16:84729493-84731463	NA	KLHL36,ZDHHC7,USP10,RN7SL381P,COTL1,CRISPLD2,KIAA0513	4.09168	-0.104158	0.25467	0.491853	-0.00489269	0.930206	0.705881
chr9:137605455-137607014	ARRDC1	EHMT1,ZMYND19,MRPL41,ARRDC1-AS1,ARRDC1	4.67297	-0.108707	0.254655	0.491853	-0.0898036	0.135515	0.380053
chr11:46616393-46618573	ATG13	ATG13,ZNF408,ATG13	5.53948	-0.0724337	0.254781	0.492009	0.000970537	0.979713	0.716303
chr16:29973410-29975351	TAOK2	NPIPB13,ZNF747,ZNF764,INO80E,ZNF785,SMG1P2,BCL7C,NPIPB11,CDIPT,MIR762HG,HIRIP3,YPEL3,TMEM219,PRR14,RRN3P2,TBX6,TAOK2,TAOK2	4.83025	0.0975689	0.254783	0.492009	-0.0777355	0.150313	0.392553
chr3:58485604-58488143	KCTD6	PDHB,RPP14,KCTD6	5.17666	-0.0726674	0.254783	0.492009	-0.000423328	0.991654	0.718752
chr1:147241906-147243837	FMO5	CHD1L,FMO5,FMO5	4.96605	-0.0794728	0.254806	0.492015	-0.115599	0.0108837	0.197452
chr22:20267268-20269020	NA	THAP7,THAP7-AS1,DGCR8,RTN4R,MIR1286	3.81147	0.14682	0.254804	0.492015	-0.0788975	0.317549	0.503301
chr11:66256670-66258892	KLC2	RAB1B,CTSW,KLC2,TMEM151A,KLC2	4.0291	-0.0978147	0.254863	0.49203	-0.064492	0.237041	0.45667
chr11:94141564-94143540	NA	HEPHL1	2.40728	-0.166691	0.254839	0.49203	0.12564	0.121068	0.36625
chr15:99682077-99683788	NA	LYSMD4	1.00862	0.227754	0.254924	0.49203	0.162703	0.153637	0.394725
chr19:48895132-48896891	TULP2	NUCB1,TULP2,TULP2	3.62506	-0.102908	0.254911	0.49203	-0.0121971	0.838176	0.687005
chr20:23655266-23657002	NA	CST9,CSTL1,NAPB,CST3	3.69505	-0.114216	0.254849	0.49203	-0.167917	0.0107008	0.196996
chr20:652012-655914	NA	SRXN1	6.56076	0.0744582	0.254919	0.49203	0.0649226	0.118259	0.363149
chr4:70944075-70948212	NA	MOB1B,UTP3,JCHAIN,DCK	4.53697	-0.102546	0.254918	0.49203	0.00555148	0.922364	0.704221
chr5:14153345-14154929	NA	RBBP4P1,OTULIN,TRIO	2.29395	0.140988	0.254876	0.49203	-0.0283107	0.7412	0.663045
chr5:17223984-17225802	NA	BASP1,RNU6-1003P	1.86452	-0.148565	0.254854	0.49203	-0.0594795	0.440827	0.560775
chr8:130247317-130248796	NA	ASAP1,FAM49B	2.81335	0.113816	0.254903	0.49203	0.0185904	0.779229	0.672904
chr8:19674339-19677276	NA	CSGALNACT1	2.67527	-0.165559	0.254903	0.49203	0.0405539	0.71095	0.654808
chr6:149342597-149344648	NA	TAB2,FABP12P1	2.44619	0.149382	0.254988	0.492135	0.0376222	0.651904	0.63688
chr15:64877339-64878399	NA	PLEKHO2,ANKDD1A,TRIP4,OAZ2,SPG21	4.38289	-0.076768	0.255006	0.492149	-0.0802521	0.0775131	0.319102
chr10:49567837-49570215	NA	ERCC6,SLC18A3,CHAT,PGBD3,HMGB1P50	2.05659	0.153039	0.255043	0.492196	-0.0425567	0.624441	0.627913
chr5:95067894-95071220	NA	NA	3.98599	0.125176	0.25505	0.492196	0.10169	0.183361	0.417823
chr1:30059937-30063082	NA	NA	2.03149	-0.134855	0.255091	0.492255	-0.0997486	0.230653	0.452419
chr10:110225191-110228047	NA	MXI1,SMNDC1,BBIP1	4.45048	-0.111465	0.255106	0.492266	0.0224151	0.702224	0.65173
chr3:119669055-119670960	NA	NA	2.92894	0.149271	0.255116	0.492266	0.159229	0.0860362	0.329288
chr19:42219263-42220962	DEDD2	ZNF574,ZNF526,GSK3A,POU2F2,DEDD2,DEDD2	4.64802	0.0813432	0.255132	0.492269	-0.0245857	0.595341	0.619536
chr3:188828973-188831826	NA	MIR28	5.22857	0.0914542	0.255137	0.492269	0.10791	0.0562658	0.293867
chr12:45205468-45206496	NA	NA	1.27292	-0.162476	0.255222	0.492393	0.161166	0.0624159	0.302143
chr4:16225609-16228905	TAPT1-AS1	TAPT1,PROM1,TAPT1-AS1,FGFBP2,TAPT1-AS1	6.22071	-0.0855577	0.255216	0.492393	-0.0628855	0.165511	0.4036
chr1:235836808-235837715	NA	NA	1.67482	0.160563	0.255256	0.492434	-0.0187528	0.838146	0.686993
chr12:26100736-26103206	NA	BHLHE41,SSPN	5.00064	-0.0847392	0.255263	0.492434	-0.00767038	0.869764	0.692835
chr10:124251112-124253078	NA	NKX1-2,OAT	1.89056	-0.1811	0.255291	0.49245	-0.148749	0.142344	0.385854
chr4:157982423-157984032	NA	NA	1.6074	0.167022	0.255282	0.49245	0.245344	0.00996636	0.194158
chr6:113643558-113644441	NA	MARCKS	0.399618	0.273619	0.255327	0.492499	0.306773	0.0949344	0.339962
chr10:64648582-64650261	NA	NA	0.92516	-0.208302	0.255341	0.492507	-0.00926821	0.939564	0.707894
chr12:112139380-112141576	NA	NAA25,ADAM1A,TRAFD1	3.11277	-0.109134	0.255358	0.492521	0.0769118	0.217401	0.443203
chr8:133302631-133304172	NDRG1	ST3GAL1,NDRG1,RPL32P20,NDRG1	2.44632	-0.143539	0.255385	0.492554	0.10215	0.222448	0.446631
chr12:27709605-27711752	MRPS35	MANSC4,KLHL42,HMGB1P49,MRPS35,MRPS35	5.03611	-0.0769539	0.25543	0.492576	0.0183719	0.662361	0.639836
chr3:68981676-68983910	NA	NA	1.82804	-0.144591	0.255446	0.492576	-0.0804508	0.346445	0.518186
chr3:98760935-98762448	NA	ST3GAL6,ST3GAL6-AS1,PDLIM1P4	3.44886	-0.1126	0.25542	0.492576	0.0474384	0.45314	0.566344
chr6:20179961-20180758	NA	NA	1.78214	0.155279	0.255446	0.492576	0.0821395	0.381549	0.534751
chr6:44808985-44810428	NA	NA	1.86002	-0.179047	0.255409	0.492576	0.0583715	0.565658	0.609511
chr2:64898527-64900842	LINC02245	LINC02245	4.12602	0.0931001	0.25547	0.492588	-0.0383061	0.466207	0.572248
chr20:59046956-59048862	PRELID3B	ZNF831,NELFCD,GNAS,PRELID3B,MRPS16P2,PRELID3B	3.35708	-0.132952	0.255473	0.492588	-0.0684318	0.344646	0.517284
chr2:237733737-237734566	NA	RBM44,RAB17,RNU6-1140P,PRLH	1.45989	0.166446	0.255486	0.492595	0.0255438	0.776873	0.672163
chr16:85114510-85117397	FAM92B	KLHL36,FAM92B,FAM92B	3.79252	-0.100099	0.25551	0.492602	-0.0695304	0.205813	0.435088
chr5:102154609-102155576	NA	SLCO4C1	0.446595	-0.253828	0.2555	0.492602	-0.02368	0.86653	0.692297
chr8:96766153-96766929	NA	CPQ	1.37018	-0.209026	0.255524	0.49261	0.0177973	0.878622	0.694873
chr1:206000494-206004565	RAB7B	RAB7B	5.86875	-0.0642585	0.255564	0.492636	-0.0546876	0.138534	0.382356
chr19:46470825-46472268	PNMA8A	PNMAL1,PNMA8A	0.883412	-0.192604	0.255596	0.492636	-0.07276	0.516977	0.591401
chr3:12394181-12396893	NA	SYN2,PPARG,TIMP4	4.6681	-0.114595	0.255597	0.492636	-0.0195113	0.747938	0.664823
chr5:95923329-95926134	NA	LINC01554	2.87847	-0.137547	0.255597	0.492636	-0.078415	0.275356	0.479878
chr7:2708993-2711128	NA	AMZ1,TTYH3,CARD11,GNA12,LFNG	2.65651	-0.148152	0.255559	0.492636	-0.083016	0.308844	0.49835
chr8:97597607-97599276	NA	MTDH,LAPTM4B,RPS2P33	3.35355	-0.123091	0.255573	0.492636	0.0369604	0.592592	0.618679
chr1:15790939-15791572	NA	NA	1.67476	0.19598	0.255703	0.492741	0.111227	0.301623	0.494631
chr1:169109436-169111113	ATP1B1	NME7,LINC00970,ATP1B1,CCDC181,RPL7AP21,XCL2,ATP1B1	4.35272	0.130386	0.255689	0.492741	0.109734	0.156944	0.397226
chr2:68286890-68288763	NA	PPP3R1,PNO1,WDR92,CNRIP1	1.90251	-0.178378	0.255712	0.492741	-0.122662	0.191622	0.424161
chr4:143019276-143021629	NA	USP38,RPSAP36,INPP4B	1.52016	-0.193762	0.255681	0.492741	0.018469	0.85369	0.68999
chr6:140039510-140040557	NA	NA	2.37183	0.120263	0.2557	0.492741	0.0358141	0.648934	0.63609
chr6:149249132-149250709	NA	LATS1,NUP43,PPIL4,KATNA1	3.06596	-0.129947	0.255665	0.492741	-0.103248	0.152049	0.393535
chr12:48295840-48297549	NA	ZNF641,RPL37P19,DDX23,CCNT1,SENP1,CCDC184,ASB8,OR10AD1	2.66341	-0.151713	0.25573	0.492753	-0.0712091	0.406227	0.545838
chr16:81437232-81438766	NA	CMIP,PLCG2	2.62418	0.140945	0.255738	0.492753	-0.111722	0.137398	0.3814
chr11:44942548-44944029	NA	PRDM11,TP53I11	2.8791	-0.12668	0.25576	0.492776	-0.135302	0.0623965	0.302143
chr12:67765018-67767118	NA	LINC01479	1.62776	-0.161057	0.255771	0.492779	-0.14265	0.128084	0.373372
chr5:172114468-172116136	NA	STK10,EFCAB9,UBTD2	2.9589	0.113018	0.255788	0.492789	-0.0260602	0.674036	0.643123
chr8:133195257-133196121	CCN4	CCN4	1.22409	0.175034	0.255797	0.492789	-0.192831	0.068837	0.30941
chr14:68713797-68716100	NA	ZFP36L1,RNU6-921P	2.32336	-0.157149	0.255821	0.492817	0.0945271	0.264823	0.472946
chr17:78711656-78712676	NA	NA	1.78278	-0.157314	0.255866	0.492884	-0.00315385	0.970942	0.714299
chr18:5294238-5297428	ZBTB14	LINC00667,AKAIN1,ZBTB14,ZBTB14	6.28912	-0.102206	0.255921	0.49297	-0.109681	0.0467988	0.281706
chr11:36425325-36427879	NA	PRR5L	1.71419	-0.192063	0.255936	0.492978	-0.243527	0.0090978	0.191261
chr17:7120383-7122266	ASGR2	CLEC10A,SLC16A11,ASGR1,BCL6B,ACAP1,TNFSF12-TNFSF13,TNFSF12,TRAPPC1,ASGR2,ASGR2	2.92858	0.136743	0.255944	0.492978	0.0322557	0.65266	0.637079
chr9:33814223-33815067	UBE2R2	UBE2R2,UBAP1,PRSS3,UBAP2,DCAF12,UBE2R2	4.40416	-0.0916189	0.255961	0.492991	0.0391446	0.438559	0.559734
chr1:35451613-35452921	NA	RPL5P4,NCDN,KIAA0319L,ZMYM1,CLSPN,SFPQ,ZMYM4	2.02908	0.149288	0.255991	0.49301	0.122763	0.150155	0.392532
chr12:109995327-109996894	GIT2	RNU4-32P,FAM216A,ANAPC7,UBE3B,GIT2,GLTP,GIT2	5.27358	-0.0850384	0.255983	0.49301	-0.0858155	0.0681688	0.308509
chr11:63938013-63940052	NAA40	C11orf84,RTN3,RCOR2,NAA40,NAA40	4.18023	-0.100154	0.256074	0.49301	-0.0669273	0.231757	0.453098
chr11:65506596-65509174	MASCRNA	KAT5,SSSCA1-AS1,NEAT1,ZFPL1,EIF1AD,EHBP1L1,MRPL11,POLA2,PCNX3,SSSCA1,FRMD8,MUS81,RNASEH2C,CDC42EP2,SLC25A45,MIR612,VPS51,ZNHIT2,KCNK7,KLC2,FAU,SNX32,SNX15,RELA,AP5B1,YIF1A,KRT8P26,DPF2,TSGA10IP,MAP3K11,BATF2,EFEMP2,SCYL1,C11orf68,LTBP3,DRAP1,SIPA1,MASCRNA	4.81853	0.100739	0.256043	0.49301	0.14525	0.0125569	0.203819
chr14:23174444-23175488	NA	SLC7A8,DHRS4L2,RNU6-1138P	3.92461	0.0960186	0.256051	0.49301	-0.042691	0.477475	0.576589
chr14:68950311-68952664	NA	ERH,ACTN1,RPL7AP6,CCDC177,ZFP36L1,DCAF5,GALNT16	4.96537	0.0739373	0.256091	0.49301	0.049291	0.247937	0.463015
chr17:50541151-50542862	SPATA20	SPATA20,EPN3,SPATA20	4.40185	-0.107722	0.256084	0.49301	-0.0926764	0.132114	0.377094
chr17:60161049-60163587	NA	VMP1,USP32,CA4,RPL32P32,HEATR6,PPM1D	1.41261	0.204198	0.256049	0.49301	-0.129299	0.241699	0.459352
chr19:17124454-17127252	NA	MYO9B,AP1M1,HAUS8,MED26	5.29747	0.0760764	0.256066	0.49301	0.0495895	0.271675	0.477191
chr2:200337417-200339678	NA	SPATS2L	1.9595	-0.150875	0.256038	0.49301	-0.00511447	0.949378	0.709727
chr3:126751783-126754174	NA	CHCHD6,RCC2P4	1.5365	0.174829	0.256088	0.49301	0.00817513	0.932354	0.706367
chr9:116686568-116688287	TRIM32	ASTN2-AS1,ASTN2,PAPPA,TRIM32,TRIM32	4.16774	-0.0965681	0.256016	0.49301	-0.0493417	0.352805	0.521151
chr1:100531065-100532387	NA	CDC14A,VCAM1,GPR88,SLC30A7	1.50949	-0.170761	0.25619	0.493066	-0.065632	0.502042	0.585739
chr16:30724166-30726054	NA	PHKG2,RNU6-1043P,SRCAP,RNF40,CCDC189,ZNF629	3.67878	0.0904846	0.256185	0.493066	0.0256864	0.60658	0.622577
chr2:110714200-110715706	NA	LINC00116	1.83302	-0.158032	0.256174	0.493066	0.00650439	0.938883	0.707784
chr20:7879013-7882157	NA	NA	2.06346	0.153031	0.256177	0.493066	0.0428509	0.668238	0.641412
chr6:2957872-2959520	NA	NQO2,LINC01011,SERPINB9,SERPINB6,MYLK4	4.14051	-0.091212	0.256171	0.493066	-0.0402027	0.417074	0.550325
chr6:79536503-79538266	LCA5	SH3BGRL2,LCA5,LCA5	2.64977	-0.136831	0.256131	0.493066	0.0242977	0.752183	0.665648
chr7:209081-211838	NA	NA	5.13618	0.0913158	0.256183	0.493066	0.013773	0.774221	0.671296
chr12:109852425-109853478	NA	GIT2	1.46367	-0.174141	0.256213	0.493071	-0.188728	0.0630287	0.302636
chr20:36772976-36774954	DSN1	NDRG3,DSN1,DSN1	5.0625	0.0822493	0.256205	0.493071	0.0443915	0.326904	0.507633
chr19:12945528-12947123	RAD23A	CCDC130,ZNF564,WDR83OS,ZNF136,ZNF442,ZNF799,MRI1,ZNF844,ZNF44,GCDH,ZNF878,ZNF563,LYL1,ZNF763,ZNF433,RPS6P25,C19orf43,HOOK2,CALR,RAD23A,GADD45GIP1,RAD23A	5.12798	0.0949598	0.256234	0.493073	0.000126425	0.997983	0.720231
chr6:7960270-7961982	NA	NA	0.93339	-0.263007	0.256225	0.493073	-0.332101	0.0130041	0.204836
chr1:175191597-175193630	KIAA0040	KIAA0040,KIAA0040	4.47697	0.0986941	0.256317	0.493194	-0.00782515	0.885062	0.696611
chr19:19553674-19555349	NA	CILP2	1.08152	0.190759	0.256314	0.493194	-0.0246325	0.836156	0.686453
chr5:115261684-115263575	PGGT1B	CCDC112,PGGT1B,PGGT1B	5.06223	0.0890795	0.256349	0.493238	-0.0841791	0.0847705	0.328115
chr10:3979019-3980760	NA	KLF6,MIR6078	1.58874	0.189186	0.2564	0.493254	0.0141132	0.901304	0.699792
chr10:80391543-80393209	NA	DYDC2,DYDC1,FAM213A,MBL1P	2.15428	0.192668	0.256386	0.493254	0.0944972	0.433891	0.55782
chr2:196638416-196640524	CCDC150	GTF3C3,C2orf66,ANKRD44,CCDC150,CCDC150	2.39217	0.124268	0.256392	0.493254	-0.103054	0.153134	0.394359
chr3:56855413-56856965	NA	NA	1.85723	0.179324	0.256408	0.493254	0.097891	0.332339	0.510696
chr7:80639743-80640251	NA	NA	1.99982	-0.172222	0.256406	0.493254	0.0491379	0.595156	0.619457
chr2:108459712-108461824	NA	NA	2.03214	0.160194	0.256431	0.49328	0.139677	0.120612	0.365565
chr11:72751241-72753335	NA	ARAP1,RPS12P20,ARAP1-AS2,STARD10	5.1086	0.0704345	0.25645	0.493296	-0.0827585	0.0468902	0.281706
chr12:122834633-122836751	HIP1R	VPS37B,ATP6V0A2,HIP1R,ABCB9,B3GNT4,HIP1R	2.70643	0.155837	0.256466	0.493296	-0.12718	0.140839	0.384509
chr20:40358050-40360912	NA	MAFB	3.37122	0.117035	0.25647	0.493296	-0.00962926	0.885608	0.696611
chr1:47332941-47335713	CMPK1	FOXE3,EFCAB14-AS1,CMPK1,SKINT1L,TRABD2B,TAL1,LINC01389,PDZK1IP1,FOXD2,CMPK1	5.85145	-0.0764422	0.2565	0.493335	-0.00739404	0.855361	0.690331
chr20:2524253-2525956	ZNF343	VPS16,ITPA,ZNF343,TMC2,ZNF343	5.47136	0.0944722	0.256571	0.493452	-0.00568783	0.911806	0.701953
chr3:30643638-30644250	NA	NA	1.47628	-0.183664	0.256596	0.493481	-0.0498412	0.615686	0.624795
chr18:50848192-50850917	NA	ME2,MRO	5.75717	-0.0711904	0.25664	0.493529	0.0421011	0.271635	0.477138
chr20:32109127-32110699	TM9SF4	POFUT1,REM1,PLAGL2,HCK,DEFB124,ID1,TM9SF4,TSPY26P,MYLK2,NOL4L,BCL2L1,TM9SF4	5.54031	-0.0723681	0.256641	0.493529	0.0368641	0.344593	0.517274
chr13:31885309-31887017	NA	FRY,FRY-AS1	0.895621	-0.192281	0.256662	0.493531	-0.0140014	0.898589	0.699227
chr2:216081076-216082624	TMEM169	LINC01963,PECR,XRCC5,TMEM169	3.48666	-0.0998127	0.256656	0.493531	-0.127684	0.0317119	0.253339
chr1:206047684-206048891	NA	NA	1.17061	-0.175203	0.256723	0.493582	0.115635	0.260762	0.47042
chr11:63974380-63976336	COX8A	TRMT112,PLCB3,OTUB1,C11orf84,NAA40,COX8A	4.82185	0.0784905	0.256728	0.493582	0.0087176	0.835422	0.686343
chr5:73885281-73886973	NA	NA	2.70924	0.13102	0.256711	0.493582	-0.0327458	0.663193	0.639995
chr8:8227127-8229483	FAM86B3P	FAM86B3P,FAM85B,FAM86B3P	1.99228	0.113183	0.256718	0.493582	0.0353272	0.61084	0.623274
chr11:122580300-122581984	NA	C11orf63,RNU6-592P	3.41098	-0.118834	0.256778	0.493638	0.134073	0.0516247	0.28775
chr2:177226180-177228062	NA	NA	1.6018	-0.161405	0.256773	0.493638	0.0522729	0.54642	0.60203
chr12:12372554-12373808	NA	MANSC1,GPR19,DUSP16,CDKN1B,APOLD1	1.61799	-0.194918	0.25682	0.4937	0.0407733	0.700218	0.651179
chr10:6973681-6974953	NA	NA	1.36254	-0.190425	0.256856	0.49375	-0.0656906	0.543322	0.600738
chr1:178262844-178264282	NA	RASAL2-AS1	1.31387	0.17144	0.256874	0.493765	0.035779	0.714886	0.656044
chr11:14584119-14587989	NA	NA	4.60294	-0.106354	0.256885	0.493767	-0.00917408	0.870433	0.69304
chr1:58964132-58965237	NA	LINC01135,JUN,PHBP3,LINC01358	1.32156	-0.217639	0.256959	0.493787	-0.127918	0.261224	0.470601
chr11:86671127-86673294	ME3	ME3,ME3	4.97501	-0.111583	0.256955	0.493787	-0.181304	0.00277869	0.157937
chr16:55436510-55440281	NA	MMP2,LPCAT2	5.29883	-0.0958554	0.256966	0.493787	-0.0479182	0.365563	0.52667
chr2:200455157-200456385	NA	SPATS2L,RNY4P34	1.28937	-0.198634	0.256966	0.493787	0.200556	0.0892748	0.333211
chr2:36437705-36439925	NA	CRIM1	2.06953	0.177053	0.256975	0.493787	0.333695	0.00447532	0.169775
chr20:34154887-34156730	NA	NA	1.87438	-0.144238	0.256971	0.493787	0.234156	0.011611	0.199262
chr3:150540456-150541272	NA	EIF2A,SELENOT	1.94989	-0.156208	0.256936	0.493787	-0.116876	0.185075	0.41914
chr8:108139118-108140310	NA	EMC2,AURKBPS1	1.88187	0.157817	0.256917	0.493787	0.111082	0.206614	0.435723
chr3:154120788-154123019	ARHGEF26-AS1	ARHGEF26,ARHGEF26-AS1,ARHGEF26-AS1	2.14065	0.178959	0.257002	0.493819	-0.0955409	0.328374	0.508468
chr1:197145836-197147465	ASPM	CFHR3,ZBTB41,ASPM,SEPT14P12,ASPM	2.49577	0.138592	0.257053	0.49384	-0.00568217	0.94124	0.708288
chr12:108666123-108666874	NA	CORO1C,SELPLG,SSH1,SART3,ISCU,MIR4496,MVK,ACACB,RNU7-169P	1.58023	-0.186266	0.257031	0.49384	-0.0970233	0.36031	0.524181
chr7:143372177-143372941	NA	EPHA1,EPHA1-AS1,ZYX,FAM131B	2.23062	-0.173585	0.257046	0.49384	-0.0358421	0.715004	0.656044
chr8:98943920-98945800	OSR2	POP1,OSR2,STK3,OSR2	1.38683	0.182811	0.257039	0.49384	-0.0439602	0.654517	0.637702
chr2:118935749-118938284	MARCO	DBI,MARCO,EN1,MARCO	5.55378	0.0691031	0.257073	0.49384	0.0130097	0.726129	0.65883
chr21:39002641-39005720	NA	LINC01700	4.3275	0.0949448	0.257065	0.49384	0.044133	0.455534	0.567544
chr21:32370563-32373002	SNORA80A	URB1-AS1,EVA1C,TCP10L,SNORA80A,SNORA80A	3.90569	0.0949236	0.257095	0.493863	0.10969	0.0508353	0.28683
chr7:24820658-24822528	NA	OSBPL3,DFNA5,C7orf31,SNRPCP19	3.2486	-0.110266	0.257106	0.493865	-0.0721518	0.245282	0.461527
chr1:119646059-119648969	ZNF697	WARS2,ZNF697,ZNF697	5.85099	0.0655814	0.257116	0.493866	-0.00648837	0.862039	0.691368
chr1:172765246-172767582	NA	NA	2.17706	0.126986	0.257163	0.493904	0.0987287	0.20444	0.433766
chr1:221734851-221735553	NA	RNU6-403P,DUSP10	1.1952	-0.199821	0.257196	0.493904	0.107189	0.363114	0.525579
chr11:9168912-9171071	NA	SCUBE2,DENND5A	2.97137	0.119015	0.257186	0.493904	0.118868	0.125418	0.370818
chr17:29741363-29743268	NA	CORO6,RNU6-920P,RPL21P123	3.09794	-0.109532	0.257162	0.493904	-0.00413794	0.946161	0.709197
chr17:62110064-62112577	NA	NA	2.93522	0.125041	0.257206	0.493904	0.212188	0.0110562	0.198262
chr2:215994522-215995448	NA	NA	0.783728	0.246294	0.257179	0.493904	0.108066	0.473639	0.574935
chr2:9536999-9540544	NA	ADAM17,IAH1,CPSF3	5.77765	0.0867288	0.257216	0.493904	0.089029	0.0637161	0.303534
chr3:149727132-149728803	NA	NA	1.23661	-0.182939	0.257209	0.493904	-0.076043	0.407024	0.546199
chr8:58841905-58843497	NA	TOX,RNU4-50P	3.46023	0.106392	0.257235	0.493921	0.09457	0.122561	0.367849
chr12:49567102-49569090	MCRS1	PRPF40B,ADCY6,LIMA1,TUBA1C,SPATS2,MCRS1	5.18155	0.0703314	0.257255	0.49394	-0.024097	0.532676	0.596797
chr1:4006567-4008210	NA	AJAP1	1.1243	-0.231034	0.257279	0.493947	0.0506344	0.651561	0.636775
chr19:44211673-44213478	ZNF227	ZNF180,ZNF45,ZNF234,ZNF155,ZNF224,ZNF284,XRCC1,NECTIN2,ZNF225,CEACAMP10,ZNF233,BCAM,SRRM5,CEACAM19,IRGQ,ZNF230,ZNF227,ZNF227	3.99989	-0.0964129	0.257273	0.493947	-0.023863	0.654979	0.637809
chr1:45408528-45409447	NA	PRDX1,TMA16P2,RPS8,TESK2,RPL7AP16,RPS15AP10,HMGB1P48,MMACHC,CCDC163,IPP	2.44903	-0.129082	0.257297	0.493963	-0.0633706	0.366424	0.526973
chr11:44608637-44610030	NA	CD82,TSPAN18,PRDM11,RPL34P22	1.74584	0.177429	0.257317	0.493982	-0.0250345	0.796252	0.677213
chr1:174740380-174743640	NA	GAS5,RABGAP1L	1.87666	0.143817	0.257369	0.493987	0.0343978	0.670695	0.642293
chr12:16398234-16399511	NA	NA	0.700819	-0.245669	0.257363	0.493987	-0.179937	0.159612	0.399176
chr15:51617751-51618393	DMXL2	DMXL2	3.71992	0.105137	0.257338	0.493987	0.219572	0.00158615	0.149584
chr17:38840184-38841899	NA	C17orf98,FBXO47,SOCS7,CWC25,PCGF2	2.75805	0.139601	0.25738	0.493987	0.0745604	0.355255	0.522287
chr2:101200734-101201585	NA	TBC1D8-AS1,CNOT11	1.67558	-0.161496	0.257373	0.493987	-0.274556	0.00455069	0.169775
chr2:74692056-74693072	NA	NA	0.973281	-0.191305	0.257376	0.493987	-0.132063	0.269934	0.47595
chr14:55600280-55601820	NA	KTN1-AS1,KTN1,TBPL2	0.889001	0.212197	0.257409	0.494024	-0.063653	0.590263	0.617902
chr3:188136073-188138220	NA	LPP	2.27186	0.138185	0.257438	0.494061	0.141638	0.0880173	0.331422
chr1:235073010-235076339	NA	ARID4B,TOMM20,GGPS1,IRF2BP2,LINC01348	5.9554	-0.0690658	0.257485	0.494129	-0.0251393	0.494238	0.582802
chr17:63307515-63308703	NA	NA	1.51333	0.166416	0.257494	0.494129	0.113994	0.307982	0.497913
chr20:62804196-62807198	OGFR	LINC00029,OGFR,LINC01056,MRGBP,CABLES2,OGFR-AS1,OGFR	6.10955	0.0882174	0.257585	0.494246	-0.00286758	0.952676	0.710402
chr22:49982828-49984367	NA	PIM3,TRABD,MIR6821,IL17REL	1.94642	0.195165	0.257578	0.494246	-0.0570423	0.604296	0.62188
chr3:161386582-161390077	NA	PSMC1P7,SPTSSB,LINC02067,B3GALNT1	3.61699	-0.1155	0.257572	0.494246	-0.0922138	0.180767	0.41575
chr18:57801569-57804206	ATP8B1	ATP8B1,MRPS17P7,ATP8B1	3.10584	-0.126572	0.25762	0.494292	-0.102843	0.147132	0.389497
chr8:120605094-120605848	NA	NCAPGP1,MRPL13	1.33364	-0.215308	0.257629	0.494292	-0.1844	0.127847	0.373091
chr6:11236420-11237062	NA	NEDD9,TMEM170B,MAK	1.05736	-0.203761	0.257654	0.494322	0.236419	0.0605706	0.299302
chr11:62708514-62710705	BSCL2	BSCL2,TTC9C,INTS5,UBXN1,NXF1,LRRN4CL,METTL12,EEF1G,AHNAK,IMMP1LP1,ATL3,MIR611,GNG3,BSCL2	5.58993	0.0812625	0.257717	0.494422	0.0412754	0.357034	0.522945
chr1:161082279-161085037	NECTIN4	F11R,NECTIN4,DUSP12,TSTD1,NCSTN,USF1,NECTIN4	5.57362	-0.0646263	0.257772	0.49451	-0.0662493	0.0764987	0.318078
chr10:33318102-33320686	NA	NRP1,RN7SL398P	2.89199	-0.149994	0.257808	0.49454	0.0089309	0.90972	0.701656
chr5:72593165-72593940	NA	NA	2.27575	-0.140553	0.257801	0.49454	-0.0573005	0.480209	0.577837
chr1:9152155-9152843	NA	NA	0.73131	0.233047	0.257873	0.494569	0.0437071	0.716273	0.656237
chr22:17140744-17142368	NA	NA	1.49039	0.197727	0.257853	0.494569	-0.107585	0.304169	0.495655
chr3:126910773-126913219	NA	PLXNA1,TXNRD3,ZXDC	5.8366	-0.0788847	0.257847	0.494569	-0.0111318	0.796178	0.677192
chr6:27177122-27179119	NA	ZNF391,BTN3A2,ZNF204P,ZKSCAN8,ZNF192P1,ABT1,ZNF322,HIST1H2BK,POM121L2,ZNF603P,RNU6-471P,ZSCAN16-AS1,HMGN4,BTN2A2,ZNF184,VN1R10P,HIST1H2AG,HIST1H2AH,HIST1H4I,TRI-AAT5-2,TRV-CAC6-1	3.49362	-0.104279	0.257867	0.494569	-0.127447	0.0224629	0.23261
chr7:92589078-92591050	FAM133B	GATAD1,RBM48,FAM133B,ERVW-1,PEX1,FAM133B	4.3629	-0.108636	0.257861	0.494569	-0.0433412	0.455698	0.567582
chr18:23688917-23690654	LAMA3	LAMA3,RPL23AP77,LAMA3	1.61309	0.1894	0.257903	0.494606	-0.186553	0.0848055	0.328115
chr6:43426682-43429171	ABCC10	RPL24P4,SLC22A7,ZNF318,ABCC10,MIR6780B,ABCC10	4.97823	0.0722022	0.257913	0.494606	0.00533634	0.894564	0.698477
chr12:63409733-63411563	NA	DPY19L2	2.10785	0.143776	0.257941	0.494615	-0.196422	0.0276125	0.243615
chr16:81224117-81226915	PKD1L2	PKD1L2	2.45008	-0.170094	0.257935	0.494615	-0.0782937	0.432157	0.557083
chr3:138370051-138370969	NA	MRAS,NME9,PRR23C	1.85362	-0.186067	0.257954	0.494615	-0.00611518	0.952951	0.710495
chr6:17902283-17903193	NA	KIF13A,RPS12P12	2.29508	-0.128047	0.257957	0.494615	0.0598397	0.399702	0.542909
chr2:130389969-130392156	NA	PTPN18,FAR2P2,AMER3,CCDC115	5.52763	-0.0651611	0.258006	0.494635	-0.105045	0.00533124	0.173126
chr3:187743006-187747070	BCL6	RPS20P14,LPP,BCL6,RFC4,SNORA4,SNORA81,ST6GAL1,RTP4,RTP2,BCL6	7.10301	0.070145	0.257983	0.494635	0.0507138	0.206003	0.435328
chr5:87300830-87301461	NA	RN7SL629P,RNU6-606P	1.83339	0.155574	0.258008	0.494635	0.236579	0.0164665	0.215883
chr9:111794806-111795684	SHOC1	GNG10,C9orf84,SHOC1	1.16789	0.151609	0.258003	0.494635	0.0661015	0.529025	0.595569
chr1:154181649-154183954	NA	NUP210L,MIR4258,PYGO2,UBAP2L,C1orf189,HAX1,ATP8B2,RNU7-57P,INTS3,IL6R,CREB3L4,ADAR,CRTC2,TPM3,DENND4B,SLC27A3,MIR190B,RN7SL431P	5.49686	0.0657461	0.258034	0.494666	-0.00800331	0.822205	0.683301
chr9:134275606-134278249	NA	NA	1.93487	0.205871	0.258047	0.494672	-0.114547	0.265833	0.473588
chr1:75744313-75747024	DLSTP1	DLSTP1	3.22584	0.133359	0.258146	0.494812	0.239143	0.00267094	0.156232
chr3:42051041-42053528	NA	ULK4,TRAK1	2.7099	0.122994	0.258144	0.494812	0.0868618	0.239858	0.458249
chr6:20167637-20170607	NA	MBOAT1	5.19299	0.0757837	0.25815	0.494812	0.0593084	0.16448	0.403163
chr12:62130105-62131951	NA	NA	1.28975	-0.189339	0.258201	0.494821	-0.13414	0.218244	0.443724
chr14:34547675-34550607	NA	SNX6,RNU1-28P	2.20093	0.141213	0.258179	0.494821	0.11877	0.122414	0.367791
chr16:4691302-4694861	NUDT16L1	MGRN1,ZNF500,CREBBP,ALG1,HMOX2,NUDT16L1,NUDT16L1	5.07517	-0.118275	0.258225	0.494821	-0.133461	0.0451775	0.278822
chr17:15952970-15954439	NA	ZSWIM7,TTC19,ADORA2B,MEIS3P1,PIGL	3.88451	0.0920541	0.258177	0.494821	0.0715853	0.186453	0.420046
chr22:29829514-29832424	NA	ASCC2,UQCR10,MTMR3	2.58907	-0.120564	0.258235	0.494821	-0.0120948	0.857711	0.690681
chr3:16399997-16401576	NA	RFTN1,DPH3	1.3229	0.193778	0.258235	0.494821	0.214287	0.112403	0.357848
chr5:139176880-139179605	NA	CTNNA1,RNU6-572P	4.47395	-0.0940872	0.258215	0.494821	0.0491073	0.376859	0.532282
chr5:150057538-150059969	NA	CSF1R,PDGFRB,HMGXB3,TIGD6	5.17016	0.0758041	0.258187	0.494821	-0.0395359	0.364727	0.526423
chr2:134656872-134658242	NA	NA	1.12551	-0.202977	0.258247	0.494824	-0.0778512	0.454907	0.567234
chr5:177116192-177117723	NA	PRELID1,MXD3,DBN1,TSPAN17,PRR7,NSD1,FGFR4	3.3566	0.0992805	0.258263	0.494835	-0.0086765	0.877802	0.694761
chr1:116484641-116486059	NA	ATP1A1-AS1,ATP1A1,LINC01762,TRIM45,CASQ2	1.94586	0.155144	0.258306	0.494898	0.011565	0.902486	0.700027
chr12:120109424-120111951	NA	NA	3.62509	-0.100616	0.258372	0.494898	-0.0591405	0.27019	0.476208
chr12:54304123-54305070	COPZ1	NFE2,MAP3K12,AAAS,OR6C74,OR10A7,MIR148B,GPR84,GTSF1,SMUG1,FLJ12825,NCKAP1L,ZNF385A,COPZ1,RNU6-950P,COPZ1	1.66918	0.162411	0.258356	0.494898	-0.217759	0.0222743	0.232171
chr12:62631342-62633447	NA	LINC01465,MIRLET7I,USP15	2.01058	0.151727	0.258389	0.494898	0.152305	0.108132	0.353415
chr16:29284038-29285660	NA	CDC37P1,SNX29P2	0.993621	0.218069	0.258368	0.494898	0.239309	0.0619545	0.301433
chr18:25298168-25300472	NA	NA	1.31522	-0.197453	0.258375	0.494898	-0.234192	0.0272828	0.242395
chr19:42206649-42209354	NA	GRIK5,GSK3A,DEDD2,ARHGEF1,CEACAM8,POU2F2,CEACAM3	6.20158	0.0660054	0.258338	0.494898	0.0247428	0.507394	0.587825
chr20:24991660-24993897	APMAP	CST7,ACSS1,APMAP,VN1R108P,PYGB,RNU6-1257P,APMAP	5.139	-0.0757226	0.258416	0.494898	-0.0587528	0.158396	0.398298
chr3:9791547-9794020	ARPC4	EMC3-AS1,TATDN2,RNU6-882P,TADA3,THUMPD3-AS1,TTLL3,RPUSD3,CRELD1,ARPC4	6.46051	0.0586235	0.258396	0.494898	0.00644922	0.836902	0.686523
chr6:158470928-158472299	NA	NA	2.32396	0.121801	0.258373	0.494898	0.10873	0.132034	0.377094
chr7:137977463-137981057	NA	TRIM24,CREB3L2	2.88556	-0.13878	0.258403	0.494898	0.0347477	0.669996	0.641964
chr7:24895867-24897231	NA	OSBPL3,SNRPCP19,DFNA5	0.994	0.193118	0.258415	0.494898	0.04783	0.64049	0.633434
chr3:23747692-23750378	NA	UBE2E1,UBE2E1-AS1,RPL15	4.65641	0.0972678	0.258428	0.4949	0.201848	0.00174872	0.153402
chr6:81996671-81998625	NA	FAM46A	1.91675	0.152573	0.258437	0.4949	0.206707	0.0325454	0.255468
chr13:44242738-44244777	NA	SERP2,LACC1	2.40856	-0.14362	0.25847	0.494925	0.0873284	0.292181	0.490058
chr15:48810120-48812061	CEP152	DUT,CEP152,CEP152	3.32248	-0.111288	0.258468	0.494925	-0.0181891	0.772338	0.670899
chr1:109432269-109434615	NA	NA	2.19929	0.13526	0.258589	0.494951	0.190131	0.0247254	0.237768
chr1:229557576-229559969	ABCB10	HMGN2P19,URB2,ABCB10,NUP133,TAF5L,RNA5SP78,ABCB10	5.60272	-0.0882247	0.258592	0.494951	-0.087268	0.0788117	0.320824
chr1:33454629-33456736	NA	A3GALT2,TLR12P	3.36409	-0.133053	0.258624	0.494951	-0.0577293	0.476154	0.575907
chr12:124754288-124756761	NA	NCOR2	3.08702	-0.168229	0.258579	0.494951	-0.220008	0.00891623	0.190701
chr15:58770197-58772401	LOC101928725	ADAM10,FAM63B,LOC101928725	5.22269	-0.0793946	0.258595	0.494951	-0.0854154	0.0588205	0.296957
chr15:89979720-89981817	NA	NA	3.42594	-0.140772	0.258566	0.494951	0.0710311	0.313071	0.500466
chr19:21603836-21605790	NA	ZNF429,ZNF708,ZNF85	2.67688	0.146449	0.258538	0.494951	0.087226	0.252511	0.465201
chr19:40604940-40606140	NA	NUMBL,SHKBP1,SNRPA,CYP2G2P,LGALS14,ZNF546,LGALS13,PSMC4,LTBP4,SERTAD1,COQ8B,EGLN2,ITPKC,C19orf54	2.82953	-0.130669	0.258557	0.494951	-0.107594	0.136474	0.380575
chr2:23410788-23412859	NA	KLHL29	1.97302	-0.153655	0.258606	0.494951	0.114951	0.202187	0.432057
chr20:47523384-47524712	NA	NCOA3,RNU6-497P,RPL35AP	0.932349	-0.208069	0.258511	0.494951	0.163099	0.137914	0.381649
chr21:34745497-34747544	LINC01426	LINC01426,CLIC6,LINC00160,LINC01426	4.40031	0.0794901	0.258541	0.494951	-0.0111519	0.814076	0.68168
chr3:27975714-27977938	NA	NA	1.97342	-0.141115	0.258576	0.494951	-0.0558211	0.456154	0.567714
chr7:75993315-75995400	TMEM120A	STYXL1,NSUN5P1,UPK3B,TMEM120A,SNORA14A,TMEM120A	4.49109	-0.103174	0.258615	0.494951	-0.098917	0.0976215	0.342789
chr8:124537879-124540043	NDUFB9	TRMT12,NSMCE2,RNF139,RNF139-AS1,NDUFB9,NDUFB9	5.4161	-0.0624982	0.258611	0.494951	-0.0261974	0.439733	0.560239
chr11:105180428-105182594	NA	CARD18	3.44805	-0.143814	0.25871	0.495006	-0.0654403	0.439603	0.560195
chr12:47036086-47040494	NA	AMIGO2,SLC38A4,PCED1B	5.54666	-0.0727814	0.25877	0.495006	0.0692714	0.0989308	0.344379
chr14:103056274-103059256	CDC42BPB	XRCC3,RPL23AP11,CDC42BPB,BAG5,RCOR1,RPL13P6,CDC42BPB	5.84772	0.0917419	0.258711	0.495006	-0.0739826	0.145591	0.388437
chr17:59370792-59375123	MIR4729	YPEL2,SMG8,DHX40,RAD51C,SKA2,RPS6KB1,MIR4729,MIR4729	5.68124	0.083754	0.258683	0.495006	0.0655678	0.196707	0.428118
chr19:47292966-47295090	NA	DHX34,CCDC9,C5AR1,C5AR2	4.45801	-0.0950784	0.258774	0.495006	-0.0338434	0.518337	0.59187
chr2:142868235-142869402	NA	KYNU	5.17775	-0.070911	0.258727	0.495006	0.0465224	0.243812	0.460319
chr2:175578513-175581662	NA	H3F3AP4	2.51401	-0.159426	0.258711	0.495006	0.0218417	0.813323	0.681599
chr21:29172644-29174228	NA	BACH1,CCT8,MAP3K7CL,LINC00189,LTN1,USP16	4.43838	-0.0883921	0.25869	0.495006	0.122885	0.020815	0.228186
chr3:177515875-177517220	NA	TBL1XR1-AS1,RN7SKP52	1.03388	-0.194238	0.258753	0.495006	0.0572616	0.632004	0.630705
chr4:86554491-86556271	NA	NA	1.60674	-0.168092	0.258728	0.495006	-0.114721	0.2854	0.486279
chr6:31270731-31273520	NA	HLA-C,PSORS1C3,PPT2,DDX39B,LY6G5B,TCF19,LSM2,PSORS1C2,ATF6B,MICA,HCG27,HLA-B,RPL3P2,PSORS1C1,PPP1R10,SAPCD1,NFKBIL1,ABCF1,EGFL8,DHX16,HCG18,GTF2H4,HCG22,ABHD16A,POU5F1,MICB,AGER,NCR3,LST1,LTB,AIF1	5.8593	0.0988274	0.258771	0.495006	0.0261254	0.623516	0.627741
chr9:110329742-110331621	NA	TXN,RNU6-1039P,TXNDC8	2.26507	0.173404	0.258759	0.495006	0.0193241	0.832524	0.685529
chr3:117578524-117581148	NA	NA	1.81525	0.169433	0.258836	0.495106	0.0602064	0.553644	0.605183
chr1:116375759-116376678	ATP1A1	ATP1A1-AS1,CD58,ATP1A1,NAP1L4P1,SLC22A15,ATP1A1	3.88673	0.091591	0.258876	0.495114	0.153293	0.00889867	0.190701
chr12:124879578-124881788	SCARB1	DNAH10OS,SCARB1,SCARB1	4.19602	0.0782095	0.258899	0.495114	0.0873196	0.0650725	0.304581
chr12:68532368-68534320	NA	IL22,MDM2,MDM1,NUP107	3.10708	-0.139279	0.2589	0.495114	-0.0121614	0.870794	0.693147
chr15:92894493-92895281	NA	NA	1.09534	0.194057	0.258878	0.495114	0.0898968	0.443633	0.562149
chr3:32002428-32004458	NA	OSBPL10,ZNF860,GPD1L,RPL21P40	1.71291	-0.173637	0.258864	0.495114	-0.192515	0.0444829	0.27744
chr4:76725311-76726712	NA	NA	0.483806	-0.283845	0.258892	0.495114	-0.114666	0.496535	0.583762
chr18:8942602-8945476	NA	TWSG1,RPS4XP19	4.27355	-0.127091	0.258917	0.495127	-0.198121	0.00727117	0.184415
chr14:61128021-61128954	NA	NA	1.55604	-0.22014	0.258939	0.49515	-0.101173	0.356517	0.522662
chr15:79031797-79033531	NA	NA	1.11652	-0.212293	0.258968	0.495155	-0.0296715	0.808756	0.680531
chr17:39001634-39004173	NA	PLXDC1,LRRC37A11P,CWC25,FBXO47,CDK12,FBXL20	5.14437	-0.0829178	0.258963	0.495155	0.0252604	0.5734	0.612332
chr2:135875324-135877235	MCM6	CCNT2,DARS,CXCR4,MCM6,UBXN4,MCM6	3.78572	-0.11067	0.258972	0.495155	-0.105136	0.0826297	0.325421
chr1:236206484-236207575	NA	GPR137B,ERO1B	1.92917	0.186389	0.259005	0.495199	0.137384	0.178519	0.413932
chr17:47917462-47919160	NA	NA	1.74578	0.197754	0.259031	0.495214	-0.0475169	0.671887	0.642543
chr6:111602509-111603433	TRAF3IP2	TRAF3IP2,BRD7P4,MFSD4B,FCF1P5,REV3L,TRAF3IP2	3.85003	-0.102743	0.259033	0.495214	-0.0354737	0.525856	0.5945
chr11:7488504-7490720	OLFML1	OLFML1,OLFML1	1.83146	-0.215377	0.259053	0.495234	-0.121865	0.30878	0.498333
chr1:99755005-99756674	NA	FRRS1,SASS6,HMGB3P10	3.83936	-0.101094	0.25907	0.495234	0.0622104	0.299713	0.493803
chr16:22860832-22863182	NA	NA	2.9723	-0.148611	0.259074	0.495234	-0.127644	0.0955976	0.340748
chr1:10916893-10918635	NA	NA	1.17547	-0.188579	0.259113	0.495272	0.0228081	0.825767	0.684312
chr2:85827321-85828449	NA	RN7SKP83	2.54157	0.135097	0.25911	0.495272	-0.0469696	0.564685	0.60907
chr16:88649555-88652157	CYBA	SNAI3-AS1,CYBA,SNORD68,RNF166,MVD,CYBA	5.74557	0.087496	0.259165	0.495336	-0.0573657	0.241474	0.459209
chr9:99258585-99260322	NA	SEC61B,ALG2,KRT8P11,RN7SKP225	3.9775	-0.112017	0.259167	0.495336	-0.0433688	0.47188	0.574264
chr1:198919195-198920586	NA	MIR181B1,MIR181A1,PTPRC,MIR181A1HG	3.6008	0.137714	0.259191	0.495363	0.135773	0.0846878	0.328051
chr1:75841001-75842799	NA	NA	1.68211	0.147654	0.259202	0.495363	0.0309938	0.733545	0.660957
chr10:89120585-89124208	NA	FAS,CH25H,IFIT5,IFIT3,IFIT2,ANKRD22,IFIT1,LIPN	5.41174	-0.0648982	0.259221	0.495363	0.0199474	0.592756	0.618742
chr3:160105052-160107511	NA	BRD7P2,C3orf80	2.53775	-0.154418	0.259217	0.495363	-0.0703513	0.339344	0.514401
chr1:180969100-180972038	NA	NA	1.77866	-0.157001	0.259236	0.495373	0.0324043	0.717701	0.656688
chr1:247389304-247392358	NA	NLRP3,AHCTF1,ZNF496	3.35991	0.13833	0.259289	0.495381	-0.0346034	0.663678	0.640134
chr10:14702132-14704342	NA	NA	3.72641	-0.134413	0.2593	0.495381	-0.0680101	0.376399	0.532152
chr15:38683901-38685718	NA	RASGRP1,FAM98B,C15orf53	1.64064	0.181416	0.259295	0.495381	0.0670317	0.58838	0.61745
chr15:58696590-58698000	NA	NA	1.21932	-0.202862	0.259267	0.495381	0.00661365	0.952585	0.710394
chr2:98441392-98441931	INPP4A	INPP4A	1.66411	-0.153482	0.259301	0.495381	-0.0956127	0.259892	0.469835
chr8:48513830-48515667	NA	SNAI2	4.16472	-0.0943286	0.259255	0.495381	-0.0226686	0.655537	0.638026
chr1:246565208-246567388	TFB2M	CNST,ZNF670-ZNF695,SMYD3,LINC01341,AHCTF1,TFB2M	5.02401	-0.0816074	0.259322	0.495387	-0.0275312	0.539557	0.599091
chr16:84513562-84515949	NA	TLDC1,COTL1	2.37441	-0.137327	0.259324	0.495387	-0.151919	0.0485256	0.283139
chr11:113685628-113686306	NA	NA	1.71704	0.154878	0.259356	0.495391	0.106944	0.251481	0.464818
chr2:202114912-202116707	KIAA2012-AS1	KIAA2012,RNU6-440P,BMPR2,KIAA2012-AS1	2.19543	-0.142256	0.259337	0.495391	0.045125	0.611294	0.62343
chr7:66739536-66742255	NA	RABGEF1,TYW1,GTF2IP23,CCT6P1,KCTD7,TMEM248	5.75877	0.0717983	0.259348	0.495391	-0.0128122	0.742146	0.663253
chr10:60282282-60283769	NA	NA	1.08553	0.176736	0.259394	0.495424	-0.154398	0.123751	0.369056
chr11:64923619-64926054	NA	MIR192,NEAT1,KAT5,SSSCA1-AS1,FAU,SNX15,MRPL49,ARL2,PPP2R5B,GPHA2	5.21028	-0.0812851	0.259391	0.495424	-0.0789514	0.087733	0.331062
chr10:12318278-12319866	NA	NA	2.54905	-0.159321	0.259415	0.495429	-0.0319842	0.685	0.646562
chr7:6382211-6385523	NA	DAGLB,ANKRD61,ZNF316,C7orf26,KDELR2,FAM220A,USP42,RAC1,CCZ1,ZDHHC4	5.32143	-0.0900766	0.259418	0.495429	0.118321	0.0249559	0.238349
chr9:113184743-113185624	NA	SLC31A1,SLC31A2,FKBP15	3.77631	0.113049	0.259426	0.495429	0.0880231	0.18972	0.42279
chr14:85452842-85454842	NA	NA	2.56353	-0.131621	0.25945	0.495443	-0.014417	0.83856	0.68716
chr17:46177649-46178742	NA	NA	2.77393	0.121472	0.259494	0.495443	0.0505657	0.486641	0.580149
chr2:144452919-144453628	NA	ZEB2,ZEB2-AS1,GTDC1	1.66354	-0.17426	0.25947	0.495443	0.103139	0.267255	0.474291
chr2:216411791-216413569	SMARCAL1	IGFBP5,IGFBP2,SMARCAL1,SMARCAL1	5.15143	0.0688557	0.259492	0.495443	-0.0156035	0.676313	0.643911
chr3:52195141-52199100	ALAS1	WDR82,RAD54L2,GLYCTK,PBRM1,NT5DC2,ALDOAP1,ALAS1,ALAS1	6.71346	0.0515354	0.259459	0.495443	0.0280489	0.341712	0.516192
chr8:121245352-121246106	NA	NA	0.621707	-0.224934	0.259484	0.495443	0.100112	0.526689	0.594811
chr7:139034879-139036610	ZC3HAV1L	ZC3HAV1L,KIAA1549,ZC3HAV1L	2.95945	-0.161746	0.259506	0.495448	-0.224182	0.0170897	0.21894
chr12:11883624-11886365	NA	BCL2L14,ETV6	5.55719	-0.0644036	0.25954	0.495493	-0.0501842	0.17635	0.412138
chr1:236393249-236396284	NA	HEATR1,RPS21P1,EDARADD,MTR,LGALS8	1.66979	0.204014	0.259557	0.495505	-0.0082433	0.943909	0.708863
chr19:44579586-44581679	NA	NA	2.28645	-0.14779	0.259583	0.495536	-0.129486	0.11918	0.363971
chr1:89632158-89634341	LRRC8C-DT	LRRC8C,LRRC8D,GBP4,GBP5,ZNF326,LRRC8B,LRRC8C-DT	5.02385	-0.102844	0.259612	0.495553	-0.103382	0.0750073	0.31631
chr3:197882781-197883946	NA	NA	2.27771	-0.126953	0.259607	0.495553	-0.0492254	0.485809	0.579762
chr19:17291710-17293110	MRPL34	OCEL1,C19orf44,MRPL34,ABHD8,SIN3B,MED26,MRPL34	2.24352	0.145744	0.259622	0.495554	-0.00413026	0.96022	0.712265
chr2:143244893-143247558	NA	NA	1.59675	0.16972	0.259665	0.495577	-0.00782773	0.936009	0.70711
chr3:57950535-57952311	NA	FLNB,KCTD6,FLNB-AS1,ABHD6,DNASE1L3,SLMAP,PXK	4.41518	-0.0897757	0.259651	0.495577	-0.0590587	0.254112	0.466228
chr6:109759455-109761166	NA	NA	1.27393	-0.192642	0.259659	0.495577	0.201711	0.0807239	0.323134
chr9:16413413-16415100	C9orf92	C9orf92	2.20604	-0.173854	0.259678	0.495583	0.0428159	0.625736	0.628283
chr19:17094684-17095349	NA	C19orf44,SIN3B,SMIM7,MYO9B,HAUS8	3.36996	-0.109574	0.25969	0.495586	-0.0591385	0.349588	0.519499
chr13:108322245-108323173	NA	RNA5SP39	1.29163	0.158678	0.259715	0.495615	0.268792	0.0177426	0.219691
chr19:50920970-50922668	NA	KLK4	2.04256	0.135113	0.259761	0.495684	0.165254	0.0477145	0.282459
chr10:71817417-71820559	NA	CDH23,VSIR,PSAP,ANAPC16,MIR7152	3.97998	-0.0932404	0.259794	0.495689	-0.0240627	0.634014	0.631323
chr3:129484606-129488182	NA	RPL32P3,IFT122,H1FX-AS1,RHO,PLXND1,MBD4,RNY3P13	5.55915	-0.0814952	0.259804	0.495689	-0.012491	0.787814	0.675042
chr3:71495405-71497359	NA	MIR1284,FOXP1-IT1,EIF4E3	3.4943	0.11363	0.259788	0.495689	0.202415	0.00646751	0.180961
chr9:131733244-131733995	NA	RAPGEF1,POMT1,TTF1,GTF3C4,CFAP77,FAM78A,PRRC2B,NTNG2,RN7SL328P	4.1951	-0.0774285	0.259797	0.495689	-0.0702989	0.108995	0.354054
chr1:201538258-201540594	NA	NAV1,RNPEP,DDX59,CSRP1,RNU6-501P,PHLDA3,RPS27P8,RPS10P7	3.46568	-0.131999	0.259862	0.495781	-0.116052	0.101964	0.34734
chr19:1037103-1039403	ABCA7	ABCA7,TMEM259,GRIN3B,CIRBP,ARHGAP45,POLRMT,MIER2,CNN2,WDR18,FGF22,ABCA7	5.38779	-0.0619653	0.259894	0.49581	-0.0460563	0.183442	0.417823
chr19:40347273-40349800	PLD3	SNRPA,FBL,CCDC97,RN7SL566P,COQ8B,ITPKC,RPS16,LGALS14,CYP2G2P,PLD3,PRX,CYP2F2P,SUPT5H,ZNF546,NUMBL,CYP2T1P,SERTAD3,EID2B,C19orf47,LGALS13,PLD3	4.51936	0.0744165	0.259897	0.49581	-0.0118385	0.776124	0.671875
chr1:2581687-2582491	NA	MMEL1,FAM213B	3.79593	-0.135042	0.259947	0.495866	0.0350307	0.647606	0.635641
chr16:24538893-24541185	RBBP6	SCML2P2,RBBP6,TNRC6A,RBBP6	5.57808	0.116116	0.259966	0.495866	0.00122373	0.984117	0.71715
chr3:9415016-9417745	NA	RAD18,GHRLOS,FANCD2,SRGAP3	3.06025	0.12845	0.259957	0.495866	0.156258	0.0348588	0.259094
chr5:60519921-60523035	PDE4D	PART1,DEPDC1B,PDE4D,PDE4D	4.15959	0.109307	0.259959	0.495866	0.123533	0.0564844	0.294168
chr1:42822289-42824131	NA	CDC20,ZNF691,SZT2,CFAP57,SVBP	2.2787	0.141579	0.260012	0.495875	0.137105	0.105348	0.350864
chr12:54417528-54420108	ITGA5	GPR84,ZNF385A,PHC1P1,MAP3K12,GTSF1,ITGA5,NCKAP1L,ITGA5	6.55912	0.0605471	0.260011	0.495875	-0.0109395	0.745849	0.664437
chr18:56114612-56116663	NA	NA	3.25255	-0.116755	0.259999	0.495875	-0.120884	0.0823527	0.325145
chr19:23685694-23687445	ZNF675	ZNF254,ZNF675,ZNF91,ZNF675	4.50393	-0.0789715	0.260006	0.495875	-0.047919	0.257062	0.468161
chr10:788457-789811	NA	NA	0.838235	-0.215171	0.260035	0.495898	-0.0860443	0.494406	0.582851
chr14:76741983-76744302	NA	VASH1,LRRC74A	2.0599	0.132342	0.260054	0.495898	0.042625	0.599132	0.620538
chr4:7652629-7655311	NA	AFAP1-AS1	3.87423	0.110654	0.260045	0.495898	-0.0549991	0.354706	0.521909
chr2:102063395-102065423	IL1R1	IL1R2,IL18R1,IL1R1,IL1R1	3.07001	0.14531	0.260068	0.495906	0.00385665	0.950895	0.709996
chr11:96241208-96244396	NA	MAML2,FAM76B,CCDC82,JRKL	4.71021	-0.106036	0.260089	0.495926	-0.00338689	0.954449	0.710842
chr1:184152138-184153764	NA	TSEN15	3.38897	0.123917	0.260104	0.495937	0.0633035	0.360704	0.524231
chr10:23393777-23395742	NA	NA	2.05378	0.1617	0.260169	0.495957	0.0754048	0.447052	0.563531
chr14:31037476-31039605	NA	MIR624,HEATR5A,STRN3,RPL21P5	2.35772	-0.148808	0.260143	0.495957	0.098802	0.255788	0.467489
chr16:29166852-29167518	NA	NA	1.08295	-0.226839	0.260162	0.495957	0.011889	0.921851	0.704039
chr17:63404679-63406634	NA	MAP3K3,CYB561	1.57871	0.166128	0.260175	0.495957	0.0577431	0.581872	0.615225
chr2:202830844-202833771	NA	NA	1.71077	-0.202817	0.260142	0.495957	-0.0252936	0.819846	0.68296
chr20:48877442-48878325	NA	NA	1.03589	0.215327	0.260146	0.495957	-0.105056	0.322416	0.50554
chr17:17302872-17304333	NT5M	NT5M,FLCN,COPS3,PLD6,NT5M	2.85162	-0.138263	0.260204	0.495993	-0.150857	0.0523977	0.288806
chr10:104093722-104094949	NA	SFR1,CFAP43,COL17A1,MIR936	0.787192	0.213976	0.260225	0.49601	0.108354	0.462774	0.570854
chr10:13798647-13801249	NA	NUTF2P5	3.05267	0.145966	0.260233	0.49601	0.140574	0.147124	0.389497
chr1:191620248-191622099	NA	NA	0.808787	0.19566	0.260275	0.49605	0.197352	0.107679	0.352763
chr13:21555425-21557245	NA	NA	1.43073	-0.166547	0.260267	0.49605	-0.0910285	0.378509	0.532926
chr1:64744323-64746130	RAVER2	RAVER2,RAVER2	3.2206	0.121555	0.260301	0.496061	-0.11822	0.0674513	0.307506
chr11:47863200-47865824	NA	C1QTNF4,FNBP4,NUP160,DDB2,MYBPC3,KBTBD4,MTCH2,PTPRJ,PACSIN3	2.38109	0.141128	0.260323	0.496061	0.168343	0.0379209	0.265574
chr2:216491985-216492787	NA	NA	0.675911	-0.254741	0.260303	0.496061	-0.176724	0.218968	0.444089
chr20:57998783-58000535	LINC01742	PCK1,LINC01742,LINC01742	2.52049	-0.145736	0.26033	0.496061	-0.135694	0.0817074	0.324415
chr7:15783655-15786309	NA	NA	2.76268	-0.1461	0.260329	0.496061	-0.140368	0.0774559	0.319102
chr5:170192682-170194453	NA	NA	1.0047	-0.186062	0.2604	0.496174	-0.0678688	0.522188	0.593404
chr1:201310176-201312412	NA	PKP1,LAD1,IGFN1,ASCL5,CACNA1S,C1orf106	1.63553	-0.188563	0.260426	0.496175	-0.0330075	0.761161	0.667893
chr12:64403461-64405597	XPOT	TBK1,LEMD3,TMEM5,C12orf56,XPOT,XPOT	5.21991	-0.077157	0.260415	0.496175	-0.00449204	0.914224	0.702503
chr22:46170600-46171861	NA	NA	0.876253	0.228774	0.26044	0.496175	0.122194	0.350459	0.519798
chr6:170295117-170296784	NA	FAM120B	1.90667	-0.150474	0.26044	0.496175	-0.0999694	0.219223	0.444235
chr1:233497261-233498693	NA	NA	1.18959	0.188159	0.260465	0.496202	-0.191047	0.145662	0.388437
chr1:24908603-24911677	NA	RUNX3,SYF2,PNRC2,RPL39P7,RCAN3,RNU6-1208P,RSRP1,SRRM1,MIR6731	3.19394	-0.121392	0.260494	0.496238	-0.0608104	0.349064	0.519325
chr11:18301691-18303201	NA	NA	2.61822	0.143608	0.260509	0.496242	0.178299	0.0457929	0.280103
chr16:14447805-14449595	NA	NA	1.48432	0.183752	0.260516	0.496242	0.0904377	0.3955	0.541092
chr7:106783386-106784804	NA	NA	3.14184	0.117247	0.260532	0.496253	0.0481428	0.516943	0.591401
chr1:146051357-146052746	RNVU1-6	POLR3C,NOTCH2NL,ANKRD35,LINC01719,RNVU1-6,RNVU1-6	2.67706	0.142867	0.260543	0.496255	0.0146122	0.841823	0.687805
chr10:77357375-77359678	KCNMA1-AS3	KCNMA1,KCNMA1-AS3,KCNMA1-AS3	2.61425	0.107481	0.260579	0.496278	-0.0107524	0.871108	0.693165
chr13:51713256-51715424	NA	DHRS12,ATP5F1P1	2.69232	0.159565	0.260584	0.496278	0.155799	0.0833589	0.326583
chr2:222738395-222739349	NA	ACSL3,RPL31P17	2.11416	0.166587	0.260585	0.496278	0.161754	0.112508	0.357895
chr11:63792037-63794840	NA	NA	2.55525	-0.129558	0.260812	0.496308	0.0300076	0.674189	0.64318
chr11:88434923-88436668	NA	CTSC,GAPDHP70	2.76777	0.128408	0.260694	0.496308	0.0654235	0.376337	0.53209
chr12:101822972-101824468	NA	GNPTAB,CHPT1,RNU6-172P	1.83778	0.174542	0.260763	0.496308	0.0971994	0.341231	0.515794
chr12:26149630-26151385	NA	BHLHE41,SSPN	1.52757	-0.194418	0.260718	0.496308	0.00661867	0.952443	0.710366
chr15:60393838-60395126	NA	ICE2,RPS3AP6,RPL36AP44,RORA-AS1,ANXA2	4.72511	-0.07408	0.260677	0.496308	-0.019675	0.640254	0.633334
chr16:85085966-85087433	NA	KLHL36,RN7SL381P,KIAA0513,ZDHHC7	1.79333	-0.149656	0.26079	0.496308	-0.0164282	0.846977	0.688539
chr18:361161-364009	NA	COLEC12,CETN1	3.01111	-0.169972	0.260691	0.496308	-0.13061	0.132678	0.377537
chr2:118992768-118993554	NA	NA	1.44194	-0.192341	0.260629	0.496308	0.123775	0.255072	0.466921
chr3:123617525-123619793	NA	HACD2,MYLK-AS1	2.09736	-0.17666	0.260745	0.496308	-0.0167629	0.858982	0.690913
chr3:4477662-4479357	NA	ITPR1-AS1,SUMF1	3.32663	-0.120269	0.260803	0.496308	0.0429243	0.536942	0.59844
chr5:71586370-71588371	MCCC2	MCCC2,PTCD2,CARTPT,MCCC2	4.97187	0.0728897	0.2608	0.496308	-0.00824731	0.837444	0.686737
chr6:105874456-105875419	NA	PRDM1	2.65972	-0.137118	0.260747	0.496308	0.0575691	0.479053	0.57718
chr6:13523606-13524187	NA	GFOD1,TBC1D7,RPS4XP7	1.65884	-0.178893	0.26075	0.496308	0.024113	0.820888	0.683098
chr6:144156676-144157346	NA	STX11,TPT1P4	2.35086	0.160275	0.260711	0.496308	0.0103757	0.90392	0.700293
chr6:149128448-149130897	NA	TAB2,ZC3H12D	1.60099	-0.16819	0.260738	0.496308	0.0536109	0.575509	0.613132
chr7:106659424-106661471	CCDC71L	BANF1P5,HBP1,CCDC71L,CCDC71L	5.77513	0.0949239	0.260753	0.496308	-0.0407051	0.432065	0.557027
chr7:35571119-35572730	NA	NA	1.4491	0.225222	0.260654	0.496308	0.0714138	0.577524	0.613683
chr8:102394764-102396455	NA	RNU6ATAC8P,UBR5-AS1,RRM2B,UBR5	1.67524	0.183817	0.260781	0.496308	-0.0156396	0.880605	0.695492
chr8:27298490-27301334	NA	STMN4,TRIM35	4.05888	0.108773	0.260706	0.496308	0.0699827	0.247269	0.462489
chr8:37735865-37738858	ERLIN2	DDHD2,ERLIN2	6.18506	-0.0630564	0.260799	0.496308	-0.0497166	0.150752	0.392872
chr9:135883775-135884404	NA	UBAC1,KCNT1,CAMSAP1	1.07249	0.1896	0.26077	0.496308	0.210018	0.0485052	0.283138
chr16:9126826-9128580	NA	C16orf72,USP7	3.62938	0.0999002	0.260895	0.49632	0.164685	0.00808428	0.188691
chr17:21185816-21187325	NA	TMEM11,FAM106B	3.52452	-0.110123	0.260898	0.49632	-0.0180637	0.758813	0.667177
chr2:217987843-217990076	NA	RUFY4,TNS1	1.80757	0.182884	0.260871	0.49632	-0.0863682	0.347911	0.518816
chr4:145612516-145614691	NA	NA	3.93535	0.0944004	0.260879	0.49632	0.0746932	0.176952	0.412836
chr5:40834084-40836454	RPL37	PRKAA1,CARD6,PLCXD3,TTC33,SNORD72,RPL37,RPL37	5.31027	0.0686139	0.260909	0.49632	0.00557256	0.879282	0.695103
chr6:135044429-135046278	NA	ALDH8A1,MYB,MYB-AS1,HBS1L	1.35996	-0.204117	0.260862	0.49632	-0.0119156	0.915473	0.702791
chr6:33074926-33076930	NA	HLA-DPA1,HLA-DPB1,HLA-DQB1,HLA-DQA2,HLA-DOB,HLA-DRB1,HLA-DOA,PRRT1,HLA-DQB2,MIR5004,HLA-DMA,HLA-DMB,TAPBP,HLA-DQA1,RPS18,TAP2,BRD2,PSMB8,PHF1,TAP1,PSMB9	4.88343	-0.105677	0.260901	0.49632	-0.0443741	0.408654	0.546885
chr8:121498968-121501045	NA	NA	1.02778	0.215333	0.260874	0.49632	-0.0957587	0.346395	0.518166
chr9:71746899-71748446	NA	TMEM2	1.54787	-0.190003	0.260879	0.49632	0.0802597	0.455575	0.567569
chr1:232578563-232580529	NA	NTPCR	3.19315	-0.11353	0.261032	0.496423	-0.0567691	0.371608	0.529945
chr10:13950312-13951774	NA	NA	1.71393	-0.140152	0.261004	0.496423	0.155639	0.0872189	0.330724
chr11:62760789-62762682	POLR2G	B3GAT3,POLR2G,TAF6L,POLR2G	4.30804	-0.0895108	0.260999	0.496423	-0.0468058	0.350311	0.519709
chr17:46140984-46142678	NA	CRHR1-IT1,LRRC37A4P,NSFP1,MAPK8IP1P2,KANSL1-AS1,LRRC37A2	2.48079	0.133075	0.261016	0.496423	-0.0247586	0.736035	0.66167
chr3:132010652-132012820	NA	NA	1.81789	-0.189262	0.260983	0.496423	-0.0706248	0.461936	0.570424
chr4:38803724-38807096	NA	TLR1,TLR6,TLR10,MIR574,FAM114A1	6.12336	0.0719205	0.261034	0.496423	0.0366587	0.364645	0.526423
chr8:9076668-9077408	NA	FAM86B3P,PPP1R3B,ERI1,RPL10P19,CLDN23,RNU7-55P	1.91319	-0.160007	0.261013	0.496423	-0.0457711	0.624635	0.627913
chr3:12444885-12445596	NA	TAMM41,PPARG,SYN2,TIMP4,MKRN2,NUP210,RAF1	1.44265	-0.200241	0.261057	0.49643	-0.214266	0.0461072	0.280596
chr3:36384583-36385267	STAC	STAC	2.10026	-0.150993	0.261053	0.49643	0.0263944	0.76927	0.670187
chr16:2903688-2905647	NA	CREBBP,FLYWCH2,THOC6,ZNF597,ZNF598,ZNF263,SNORA64,PRSS22,SNORD60,TRAF7,SNHG19,MTND1P8,FLYWCH1,PRSS30P	4.55604	-0.0984658	0.26109	0.496472	-0.122626	0.0355419	0.260075
chr22:17272035-17273361	NA	NA	0.88019	-0.213086	0.261104	0.496481	0.131513	0.284087	0.485046
chr10:3764554-3765852	NA	KLF6	2.15363	0.152922	0.261115	0.496482	-0.00914246	0.911547	0.701953
chr12:92576699-92577277	NA	NA	0.624475	-0.248138	0.261135	0.496489	-0.135978	0.305727	0.496701
chr16:56514176-56514903	NA	MT3,MT1H,MT1G,MT1A,OGFOD1,NUDT21,BBS2	0.835699	0.219385	0.261139	0.496489	0.372105	0.0152438	0.21335
chr16:29611201-29614118	NA	ZNF764,CDIPT,ZNF768,CA5AP1,SLC7A5P1	2.72206	0.142782	0.261182	0.496551	-0.100207	0.202466	0.432192
chr2:127386644-127389203	MAP3K2	ERCC3,MAP3K2,GPR17,SFT2D3,WDR33,AMMECR1L,MAP3K2	5.89241	-0.0811752	0.261198	0.496552	-0.023465	0.589657	0.617768
chr3:58141989-58145042	NA	RPP14,DNASE1L3,FLNB-AS1	2.16979	-0.192562	0.261212	0.496552	-0.0751489	0.543388	0.600782
chr6:116409653-116413073	NA	FAM26F,DSE,CBX3P9,KRT18P22,FAM26D,RWDD1	3.70255	0.113887	0.261211	0.496552	0.040772	0.525486	0.594399
chr12:120583920-120585233	POP5	COQ5,GATC,HNF1A-AS1,MLEC,UNC119B,MIR4700,C12orf43,ACADS,OASL,SRSF9,DYNLL1,PLA2G1B,POP5,RPL11P5,POP5	2.99846	-0.138799	0.261327	0.496578	-0.200982	0.0103711	0.195309
chr12:28798403-28801671	NA	NA	4.35554	0.0942236	0.261291	0.496578	0.0443742	0.357904	0.523343
chr17:31066514-31069444	NA	RAB11FIP4,ATAD5,RPS17P3,MIR4733	5.11247	-0.0772422	0.26127	0.496578	0.0783415	0.105404	0.350953
chr19:42269011-42271303	CIC	ZNF526,DEDD2,CCDC97,CEACAM3,CIC,PRR19,PAFAH1B3,GSK3A,ZNF574,DMRTC2,RPS19,LYPD4,LIPE,ARHGEF1,MEGF8,CEACAM8,ERF,POU2F2,CIC	5.67203	0.066936	0.261262	0.496578	0.0520883	0.156669	0.39706
chr2:68206097-68208127	NA	PPP3R1,PNO1,WDR92	1.99314	0.139779	0.261302	0.496578	0.0724276	0.353803	0.521661
chr20:23195797-23196978	NA	NA	1.22569	-0.177805	0.261329	0.496578	-0.00954159	0.920218	0.703879
chr5:112331020-112332259	NA	NA	2.03186	0.165424	0.261275	0.496578	0.111956	0.26197	0.471184
chr6:170087677-170090465	NA	VTA1P1,FAM120B,TCTE3	2.92317	-0.1481	0.261336	0.496578	-0.035631	0.623814	0.627819
chr6:81766138-81768009	NA	NA	1.92105	-0.177049	0.261287	0.496578	-0.133054	0.169937	0.407067
chr7:41812004-41813365	NA	INHBA	4.34851	0.125265	0.261294	0.496578	0.185397	0.0255189	0.238838
chr9:18329567-18332001	NA	NA	0.732509	0.164821	0.261316	0.496578	0.205824	0.101669	0.34712
chr20:2287832-2290168	NA	TGM3	4.0789	-0.0987469	0.261364	0.496612	-0.0392432	0.47817	0.576875
chr3:191262919-191264819	NA	UTS2B,CCDC50,OSTN-AS1	2.28252	-0.151862	0.261391	0.496643	-0.0168175	0.845864	0.68834
chr6:22062737-22063931	NA	NA	0.794438	0.249033	0.261412	0.496664	0.249882	0.0906152	0.334728
chr17:4882622-4883856	NA	NA	3.28876	-0.100176	0.261458	0.496733	-0.0131332	0.830858	0.685262
chr12:22045924-22047373	CMAS	KCNJ8,ST8SIA1,LDHB,CMAS,CMAS	4.95632	0.0822432	0.261542	0.496758	-0.0574382	0.203497	0.43333
chr12:6964587-6965230	MIR141	SPSB2,NOP2,NCAPD2,SCARNA12,DPPA3,NANOGNB,RPS20P29,ATN1,TNFRSF1A,SCNN1A,NANOG,PHB2,RPL13P5,C1RL-AS1,LRRC23,GDF3,LTBR,EMG1,PTPN6,LPCAT3,PEX5,MLF2,CD4,VAMP1,ZNF384,ACSM4,MIR141	2.85746	0.11965	0.261523	0.496758	-0.0475771	0.488046	0.580772
chr14:61437463-61440771	NA	SNAPC1	5.23958	0.102216	0.261537	0.496758	0.0960511	0.116616	0.361372
chr17:64987963-64990434	NA	AMZ2P1,GNA13,DDX5,CEP95	5.84351	-0.0585015	0.261489	0.496758	0.0727042	0.0339869	0.257652
chr2:8086532-8087290	NA	NA	1.30171	0.179413	0.261534	0.496758	-0.032248	0.775421	0.671703
chr20:37521062-37521925	NA	NA	1.0771	-0.206634	0.261523	0.496758	-0.0866534	0.446292	0.563366
chr6:107488707-107491716	SOBP	PDSS2,SOBP,SOBP	3.10639	0.128536	0.261493	0.496758	-0.0385425	0.58046	0.614692
chr4:20651788-20653452	NA	NA	0.898712	-0.247903	0.261565	0.496783	-0.0436533	0.743294	0.663523
chr1:28109625-28115320	NA	PTAFR,EYA3,FGR,RNU6-176P,RNU7-29P,THEMIS2,SCARNA1,PPP1R8,RNU6-1245P,SESN2,RPA2,STX12,MED18,DNAJC8,XKR8	6.91861	0.0676148	0.261602	0.496795	0.0721866	0.0724346	0.313617
chr15:70507992-70510420	LINC02205	TLE3,MIR629,HMGB1P6,RPL17P39,LINC02205	5.05293	-0.0977787	0.261585	0.496795	-0.057279	0.251344	0.464739
chr16:78976449-78977643	NA	NA	1.12898	0.25644	0.261595	0.496795	0.0295493	0.818371	0.682606
chr15:81189195-81190753	NA	NA	0.976296	-0.205506	0.261681	0.496815	-0.070354	0.523468	0.593709
chr15:84980171-84983487	PDE8A	GOLGA6L4,GOLGA6L5P,UBE2Q2P1,LINC00933,ZNF592,CSPG4P12,GOLGA6L3,WDR73,CSPG4P11,SEC11A,DNM1P51,EFTUD1P1,UBE2Q2L,AKAP13,PDE8A,PDE8A	6.33272	-0.0969045	0.261642	0.496815	-0.0679398	0.197344	0.428549
chr17:47665137-47666480	NA	KPNB1	1.7567	-0.164353	0.261667	0.496815	0.0682647	0.457329	0.568255
chr2:111211060-111211808	NA	NA	0.649321	-0.185912	0.261682	0.496815	0.035044	0.786699	0.674699
chr5:132436624-132440792	NA	SLC22A5,IRF1,C5orf56,KIF3A,SLC22A4	5.69009	-0.0920311	0.261676	0.496815	-0.0295132	0.561103	0.607904
chr5:14489170-14490575	NA	FAM105A	3.90412	-0.0996519	0.261665	0.496815	-0.0275479	0.628691	0.629566
chr9:20683210-20685472	FOCAD-AS1	FOCAD,MIR491,FOCAD-AS1,FOCAD-AS1	4.46439	-0.0914866	0.26163	0.496815	-0.0344215	0.50897	0.588603
chr1:110672743-110676027	KCNA3	KCNA3,CD53,KCNA2,RBM15,KCNA3	5.51569	-0.0771308	0.261755	0.496914	-0.0734376	0.0904585	0.334651
chr17:1454887-1457190	NA	GEMIN4,HIC1,SERPINF1,TLCD2,CRK,SMYD4,RPA1,MYO1C	5.20193	0.080511	0.261751	0.496914	-0.0619065	0.167217	0.40497
chr14:90532673-90534998	NA	NA	2.63832	-0.153174	0.26179	0.496961	-0.115666	0.146259	0.38904
chr3:152218066-152218764	NA	MBNL1,MBNL1-AS1	1.38362	-0.195779	0.261817	0.496994	-0.139177	0.223645	0.447444
chr10:15167472-15168884	NMT2	NMT2,NMT2	4.55022	-0.123944	0.261855	0.497028	0.0154378	0.81861	0.682669
chr4:81714977-81716142	NA	NA	1.16463	0.197517	0.261857	0.497028	-0.126196	0.247395	0.462614
chr7:17120938-17121924	NA	NA	1.53667	-0.169628	0.261865	0.497028	-0.0525371	0.589739	0.617776
chr16:27373601-27375655	NA	IL21R,C16orf82,IL4R	3.3782	0.106266	0.261908	0.497069	-0.12198	0.0363066	0.262072
chr17:8192147-8193068	BORCS6	LINC00324,VAMP2,KCNAB3,KDM6B,CTC1,BORCS6,BORCS6	2.71258	-0.140631	0.261917	0.497069	-0.127854	0.104517	0.349996
chr8:142324736-142327285	NA	TSNARE1,ADGRB1	3.42281	0.104023	0.261903	0.497069	0.0717837	0.206996	0.43595
chr11:77942661-77943526	NA	NA	1.31543	0.228412	0.261962	0.497123	0.0604526	0.678431	0.644745
chr7:100835788-100838149	NA	EPHB4,MIR6875,RN7SL750P,RN7SL416P,GIGYF1,STAG3L5P,NYAP1,MBLAC1,SAP25,PPP1R35,PCOLCE,AGFG2,TRIM56,AP4M1,FBXO24,LRCH4,IRS3P,PLOD3,MEPCE,ACHE,CLDN15	3.7945	-0.11171	0.261966	0.497123	-0.0578175	0.353322	0.521417
chr13:50123382-50126637	DLEU2	CTAGE10P,DLEU1,RNASEH2B-AS1,RNASEH2B,KCNRG,TRIM13,EBPL,DLEU2,ARL11,ST13P4,DLEU2	6.87615	-0.0833878	0.2621	0.497282	-0.053028	0.241574	0.459255
chr15:83426688-83429230	NA	NA	1.98296	0.145365	0.26211	0.497282	-0.10635	0.21335	0.440589
chr2:172488248-172490482	NA	NA	2.02751	0.151344	0.262091	0.497282	0.105822	0.255178	0.466995
chr21:35530942-35531642	NA	RUNX1,RPL34P3	1.21925	-0.178065	0.262104	0.497282	-0.25953	0.0167236	0.217116
chr6:73450787-73453248	CGAS	MTO1,SLC17A5,EIF3EP1,MB21D1,OOEP,CGAS	5.58149	0.0982318	0.262077	0.497282	0.0533935	0.333774	0.511252
chr8:37796403-37799254	NA	GOT1L1,RAB11FIP1,PROSC,ADGRA2	3.66465	-0.131915	0.262089	0.497282	-0.261358	0.00110769	0.143369
chr1:183362814-183364321	NA	NCF2,ARPC5,NMNAT2,RPS3AP8	4.15033	-0.10175	0.262197	0.497291	-0.0284191	0.614634	0.624566
chr11:94492932-94494929	ANKRD49	MRE11,ANKRD49,ANKRD49	4.60304	-0.0781527	0.262206	0.497291	0.0127105	0.767944	0.669844
chr12:106954802-106957556	TMEM263	TMEM263,TMEM263	4.83012	-0.0803273	0.262165	0.497291	-0.0347296	0.447339	0.563629
chr13:95712142-95712900	NA	DNAJC3,MTCYBP3	2.2978	0.160774	0.262191	0.497291	0.21212	0.042529	0.274208
chr14:72699882-72701943	NA	DPF3	3.24995	-0.138815	0.262175	0.497291	-0.0532376	0.493488	0.582578
chr15:63886972-63888462	NA	HERC1,DAPK2	3.1364	-0.105926	0.262204	0.497291	0.0455713	0.462784	0.570854
chr16:55470483-55472712	NA	LPCAT2,CAPNS2	1.91745	-0.139929	0.262162	0.497291	-0.0143	0.861604	0.691311
chr3:19900945-19902940	NA	EFHB	1.50296	-0.156839	0.262186	0.497291	0.0363425	0.687486	0.64715
chr9:137453357-137455203	MIR7114	NOXA1,MIR7114,ENTPD8,MIR7114	4.07548	0.0949267	0.262176	0.497291	-0.0703029	0.185333	0.419283
chr13:80202188-80203731	NA	NA	1.80746	0.158574	0.262237	0.4973	0.168461	0.0893369	0.333211
chr19:45102511-45103149	NA	GEMIN7,ZNF180,ZNF234,FOSB,ZNF296,PPP1R37,RELB,CCDC61,CLASRP,ZNF225,NKPD1,CEACAM16	2.24535	0.152039	0.262239	0.4973	-0.0355679	0.712826	0.655328
chr8:115614020-115616309	NA	NA	2.22292	-0.156155	0.262241	0.4973	0.069231	0.376663	0.532261
chr5:122873126-122875027	NA	SNX24,SNX2	2.73889	0.14214	0.262253	0.497304	-0.0356301	0.655283	0.637952
chr16:70417142-70417777	NA	COG4,RPS27P26,RNU6-23P,AARS,DDX19B,SMG1P7,PDXDC2P,FUK,WWP2,NQO1	1.456	0.162439	0.262293	0.497361	0.00466576	0.960164	0.712246
chr12:57429685-57431847	R3HDM2	BAZ2A,NEMP1,RN7SL809P,RNU6-343P,CTDSP2,RBMS2,R3HDM2,ARHGAP9,TSFM,ATP23,DCTN2,RNU6-879P,R3HDM2	5.68709	0.080889	0.262328	0.497403	-0.00453322	0.916911	0.703086
chr6:36556234-36558202	NA	ETV7,PI16,KCTD20,STK38	3.20017	-0.108939	0.262335	0.497403	0.0684564	0.268066	0.47475
chr1:27467061-27469288	NA	NA	2.7726	0.129899	0.262384	0.497445	0.0553726	0.425783	0.554404
chr4:147942355-147944003	NA	ARHGAP10,RFPL4AP4	1.14301	0.172781	0.262386	0.497445	-0.00282636	0.977815	0.715719
chr9:124290305-124290840	NA	NEK6,DENND1A	3.02618	0.131132	0.262387	0.497445	-0.0455533	0.528962	0.595557
chr19:57888014-57889650	NA	ZNF417,ZNF587,ZNF154,ZNF418,ZNF256,ZSCAN4,ZNF548,ZNF606,ZNF135,ZNF134,ZNF329,ZNF549,ZNF671,ZNF772,ZNF776,ZSCAN1,ZNF814	3.66395	0.0877216	0.262433	0.497513	-0.0106928	0.831404	0.685416
chr10:4785972-4787803	AKR1E2	AKR1E2	3.49035	-0.0972532	0.262444	0.497513	-0.00594324	0.917523	0.703285
chr10:20134380-20135984	NA	NA	1.84838	0.145591	0.262465	0.497535	-0.0792189	0.325721	0.507111
chr8:127758674-127761610	NA	PVT1,MIR1204,MYC,CASC11,TMEM75,MIR1207,RNU4-25P	5.46134	-0.0744059	0.262487	0.497558	-0.0480711	0.225431	0.448489
chr1:203172461-203173231	MYBPH	ADORA1,FMOD,UBE2T,CHI3L1,MYBPH,MYBPH	0.787494	0.183461	0.262501	0.497565	-0.0593016	0.637071	0.632281
chr4:105469188-105471728	PPA2	TET2,TET2-AS1,PPA2,RNU6-553P,EEF1A1P9,PPA2	5.20367	0.111067	0.262564	0.497666	0.154708	0.0236258	0.235944
chr10:24881638-24883834	NA	RN7SKP241	1.87095	0.167648	0.26259	0.49767	0.147633	0.125243	0.370624
chr5:179958590-179960973	NA	RNF130,RUFY1,SQSTM1,MAML1,HNRNPH1	3.96621	0.113201	0.262597	0.49767	0.0991828	0.144014	0.387432
chr6:7617576-7619574	NA	SNRNP48,RPL29P1	4.33638	0.0870299	0.262593	0.49767	0.0774631	0.125008	0.370454
chr9:275306-276351	NA	DOCK8,C9orf66,CBWD1,WASHC1,FOXD4,RPL12P25	2.78288	0.121797	0.262613	0.497681	0.122993	0.11573	0.360678
chr11:102787790-102789782	NA	NA	1.87925	0.162357	0.262626	0.497687	0.084431	0.377792	0.532653
chr7:140639958-140641317	NA	NA	0.924529	0.203197	0.262654	0.49772	-0.0825527	0.428064	0.55547
chr1:20991852-20994569	MIR1256	MIR1256,RPS15AP6,MIR1256	3.9704	-0.101816	0.262712	0.497735	0.0393206	0.453202	0.566362
chr15:68256147-68257807	CLN6	FEM1B,IQCH-AS1,CLN6,HMGN2P40,CLN6	4.37419	-0.0926519	0.262706	0.497735	-0.0722107	0.165631	0.403639
chr15:68300878-68301881	NA	FEM1B,PIAS1	1.59945	-0.173391	0.262709	0.497735	-0.0499807	0.632981	0.630985
chr17:38911842-38912722	MIR6779	SNORA21,MED1,PLXDC1,MIR6779,MIR6779	2.04235	0.134699	0.262676	0.497735	0.0369916	0.642714	0.634087
chr19:42184297-42185743	NA	GRIK5,ZNF526,DEDD2,LIPE-AS1,LIPE,POU2F2	2.46337	0.125986	0.262686	0.497735	0.0228027	0.770397	0.670444
chr19:52188693-52191490	PPP2R1A	ZNF766,ZNF616,PPP2R1A,MIR6801,PPP2R1A	5.90825	0.0668593	0.262762	0.497811	-0.00174444	0.961895	0.712594
chr11:2388531-2390285	NA	CD81,TSSC2,KCNQ1,CD81-AS1	2.33777	-0.141212	0.262794	0.497833	0.0711195	0.364913	0.526463
chr8:144826298-144829960	ZNF7	RPL8,ZNF517,MIR6850,TSSK5P,ZNF16,ZNF252P,COMMD5,ZNF7,ZNF7	5.87898	0.0904931	0.262787	0.497833	-0.0407314	0.418156	0.550787
chr14:92972556-92975497	NA	ITPK1-AS1	4.29301	-0.0793808	0.262856	0.497873	-0.0804782	0.0727752	0.313901
chr19:12293569-12295753	ZNF44	ZNF136,ZNF788,JUNB,ZNF44,ZNF791,ZNF563,ZNF564,ZNF443,ZNF700,ZNF763,WDR83,ZNF799,ZNF490,RPS2P53,ZNF44	5.40172	-0.0740949	0.262828	0.497873	0.0013979	0.972019	0.714582
chr4:168436745-168439024	NA	NA	4.36253	0.095696	0.262848	0.497873	0.180754	0.00634432	0.180115
chr9:33510509-33511553	SUGT1P1	ANKRD18B,PRSS3,SUGT1P1,SUGT1P1	2.97485	-0.107846	0.262854	0.497873	-0.0739064	0.232908	0.453835
chr1:156570576-156573078	IQGAP3	NAXE,PEAR1,MEF2D,MSTO2P,BCAN,CCT3,TSACC,GPATCH4,TTC24,IQGAP3,IQGAP3	2.32635	0.138347	0.26288	0.497892	-0.0640048	0.437939	0.559534
chr16:84574934-84577471	NA	COTL1,KLHL36,USP10,TAF1C	3.1251	0.118674	0.262896	0.497892	0.0127453	0.858655	0.690829
chr5:169715848-169717312	NA	NA	2.06993	-0.157093	0.262889	0.497892	0.0288591	0.754388	0.666187
chr5:528058-529595	SLC9A3	SLC9A3,CEP72,SLC6A3,MIR4456,SLC9A3	0.94054	-0.26928	0.262925	0.497929	-0.36781	0.0175539	0.219598
chr3:109806321-109808689	NA	NA	1.28902	-0.171576	0.262973	0.497965	0.0236574	0.798878	0.677888
chr8:130257789-130260151	NA	ASAP1,FAM49B,ASAP1-IT1	4.3928	0.0955898	0.26297	0.497965	0.148238	0.0157247	0.214426
chr9:130067494-130069631	NA	FNBP1,C9orf78,GPR107	4.60386	-0.086578	0.262975	0.497965	0.0538692	0.269448	0.475661
chr20:48721580-48724839	NA	PREX1,ARFGEF2	3.91398	-0.10426	0.262988	0.497972	-0.147878	0.0123605	0.203292
[truncated: 4,609,676 more chars]
